## Supplemental Table 5 for "A Phenome-Wide Association Study of genes associated with COVID-19 severity reveals shared genetics with complex diseases in the Million Veteran Program" (part 1 of 3)

### Sheet: S5 Table
S5 Table. Summary statistics from AFR ancestry PheWAS of lead SNPs identified from critical ill and hospitalized COVID-19 GWAS.
Phecode	Phenotype Description	Disease Category	SNP	Gene	CHROM	POS	REF	ALT	Allele_Tested	odds_ratio	SE	L95	U95	P	P_FDR	P_Bonferroni	Controls	Cases	COVID_HGI_beta	COVID_HGI_Pvalue	Lead SNP GWAS Source	Variant_Effect	MVP Ancestry
452	Other venous embolism and thrombosis	circulatory system	rs505922	ABO	9	136149229	T	C	C	1.30303	0.0182558	1.25723	1.3505	1.22433e-47	1.11757e-42	1.11757e-42	3194	106775	-0.099884	2.0889e-20	B2_trans	CODING_TRANSCRIPT_INTRON_VARIANT	AFR
452.2	Deep vein thrombosis [DVT]	circulatory system	rs505922	ABO	9	136149229	T	C	C	1.34536	0.0233189	1.28526	1.40828	4.46536e-37	2.03799e-32	4.07598e-32	1736	110984	-0.099884	2.0889e-20	B2_trans	CODING_TRANSCRIPT_INTRON_VARIANT	AFR
286.2	Encounter for long-term (current) use of anticoagulants	hematopoietic	rs505922	ABO	9	136149229	T	C	C	1.20196	0.0178113	1.16072	1.24466	5.27636e-25	1.60542e-20	4.81626e-20	2257	107206	-0.099884	2.0889e-20	B2_trans	CODING_TRANSCRIPT_INTRON_VARIANT	AFR
452	Other venous embolism and thrombosis	circulatory system	rs495828	ABO	9	136154867	G	T	T	1.27582	0.0244296	1.21618	1.3384	2.0377e-23	4.65003e-19	1.86001e-18	3194	106775	-0.13432	6.5649e-10	A2_Trans	UPSTREAM_GENE_VARIANT	AFR
288.1	Decreased white blood cell count	hematopoietic	rs581342	LMNA	1	156095466	T	C	C	1.26857	0.0265801	1.20418	1.33641	3.5542e-19	6.48855e-15	3.24427e-14	2792	110550	0.090245	2.6355e-07	B2_trans	CODING_TRANSCRIPT_INTRON_VARIANT	AFR
415.1	Acute pulmonary heart disease	circulatory system	rs505922	ABO	9	136149229	T	C	C	1.25474	0.0259238	1.19258	1.32014	2.06471e-18	3.14111e-14	1.88467e-13	967	112512	-0.099884	2.0889e-20	B2_trans	CODING_TRANSCRIPT_INTRON_VARIANT	AFR
415.11	Pulmonary embolism and infarction, acute	circulatory system	rs505922	ABO	9	136149229	T	C	C	1.25293	0.0261272	1.19038	1.31876	6.12657e-18	7.98905e-14	5.59233e-13	917	112612	-0.099884	2.0889e-20	B2_trans	CODING_TRANSCRIPT_INTRON_VARIANT	AFR
286.2	Encounter for long-term (current) use of anticoagulants	hematopoietic	rs495828	ABO	9	136154867	G	T	T	1.22247	0.0239716	1.16636	1.28128	5.3056e-17	6.05369e-13	4.84295e-12	2257	107206	-0.13432	6.5649e-10	A2_Trans	UPSTREAM_GENE_VARIANT	AFR
452.2	Deep vein thrombosis [DVT]	circulatory system	rs495828	ABO	9	136154867	G	T	T	1.29443	0.0310279	1.21806	1.3756	8.98514e-17	9.11293e-13	8.20164e-12	1736	110984	-0.13432	6.5649e-10	A2_Trans	UPSTREAM_GENE_VARIANT	AFR
415	Pulmonary heart disease	circulatory system	rs505922	ABO	9	136149229	T	C	C	1.16971	0.0192858	1.12632	1.21477	4.3702e-16	3.98912e-12	3.98912e-11	3061	107541	-0.099884	2.0889e-20	B2_trans	CODING_TRANSCRIPT_INTRON_VARIANT	AFR
288.2	Elevated white blood cell count	hematopoietic	rs581342	LMNA	1	156095466	T	C	C	0.796701	0.0292366	0.752331	0.843687	7.62423e-15	6.32672e-11	6.9594e-10	4621	109477	0.090245	2.6355e-07	B2_trans	CODING_TRANSCRIPT_INTRON_VARIANT	AFR
288.11	Neutropenia	hematopoietic	rs581342	LMNA	1	156095466	T	C	C	1.29928	0.0361001	1.21053	1.39454	4.09534e-13	3.11519e-09	3.73823e-08	1606	113277	0.090245	2.6355e-07	B2_trans	CODING_TRANSCRIPT_INTRON_VARIANT	AFR
286.8	Hypercoagulable state	hematopoietic	rs505922	ABO	9	136149229	T	C	C	1.50276	0.0632471	1.32756	1.70108	1.19577e-10	8.13096e-07	1.0915e-05	408	115753	-0.099884	2.0889e-20	B2_trans	CODING_TRANSCRIPT_INTRON_VARIANT	AFR
288	Diseases of white blood cells	hematopoietic	rs581342	LMNA	1	156095466	T	C	C	0.856785	0.0240256	0.817374	0.898095	1.24708e-10	8.13096e-07	1.13833e-05	5870	106932	0.090245	2.6355e-07	B2_trans	CODING_TRANSCRIPT_INTRON_VARIANT	AFR
504	Other alveolar and parietoalveolar pneumonopathy	respiratory	rs35705950	MUC5B	11	1241221	G	T	T	2.16705	0.132263	1.67219	2.80835	5.0003e-09	3.04285e-05	0.000456427	699	115311	-0.11177	1.2224e-08	B2_trans,A2_Trans	UPSTREAM_GENE_VARIANT	AFR
415.11	Pulmonary embolism and infarction, acute	circulatory system	rs495828	ABO	9	136154867	G	T	T	1.2261	0.0350918	1.14461	1.3134	6.29224e-09	3.58972e-05	0.000574356	917	112612	-0.13432	6.5649e-10	A2_Trans	UPSTREAM_GENE_VARIANT	AFR
415.1	Acute pulmonary heart disease	circulatory system	rs495828	ABO	9	136154867	G	T	T	1.22304	0.0348526	1.14229	1.30951	7.60746e-09	4.08476e-05	0.000694409	967	112512	-0.13432	6.5649e-10	A2_Trans	UPSTREAM_GENE_VARIANT	AFR
286.81	Primary hypercoagulable state	hematopoietic	rs505922	ABO	9	136149229	T	C	C	1.46013	0.0656854	1.28375	1.66074	8.27966e-09	4.19871e-05	0.000755767	340	115857	-0.099884	2.0889e-20	B2_trans	CODING_TRANSCRIPT_INTRON_VARIANT	AFR
451	Phlebitis and thrombophlebitis	circulatory system	rs505922	ABO	9	136149229	T	C	C	1.27469	0.0433003	1.17097	1.38759	2.08203e-08	0.000100025	0.00190048	2071	113486	-0.099884	2.0889e-20	B2_trans	CODING_TRANSCRIPT_INTRON_VARIANT	AFR
451.2	Phlebitis and thrombophlebitis of lower extremities	circulatory system	rs505922	ABO	9	136149229	T	C	C	1.4566	0.0685846	1.27339	1.66617	4.16339e-08	0.000190017	0.00380034	951	115287	-0.099884	2.0889e-20	B2_trans	CODING_TRANSCRIPT_INTRON_VARIANT	AFR
415	Pulmonary heart disease	circulatory system	rs495828	ABO	9	136154867	G	T	T	1.15475	0.026333	1.09666	1.21591	4.65866e-08	0.000202496	0.00425242	3061	107541	-0.13432	6.5649e-10	A2_Trans	UPSTREAM_GENE_VARIANT	AFR
502	Postinflammatory pulmonary fibrosis	respiratory	rs35705950	MUC5B	11	1241221	G	T	T	1.91522	0.12006	1.51364	2.42334	6.21359e-08	0.000257807	0.00567176	1291	114487	-0.11177	1.2224e-08	B2_trans,A2_Trans	UPSTREAM_GENE_VARIANT	AFR
286	Coagulation defects	hematopoietic	rs505922	ABO	9	136149229	T	C	C	1.16438	0.0295992	1.09875	1.23393	2.72236e-07	0.00108042	0.0248497	2621	111584	-0.099884	2.0889e-20	B2_trans	CODING_TRANSCRIPT_INTRON_VARIANT	AFR
504.1	Idiopathic fibrosing alveolitis	respiratory	rs35705950	MUC5B	11	1241221	G	T	T	2.47717	0.18132	1.73626	3.53423	5.64891e-07	0.00214847	0.0515633	350	116009	-0.11177	1.2224e-08	B2_trans,A2_Trans	UPSTREAM_GENE_VARIANT	AFR
242	Thyrotoxicosis with or without goiter	endocrine/metabolic	rs9268576	HLA-DRA	6	32395641	T	C	C	1.24422	0.0438011	1.14186	1.35575	6.08085e-07	0.00222024	0.055506	1361	112875	0.095134	9.9752e-07	B2_trans	INTERGENIC_VARIANT	AFR
444	Arterial embolism and thrombosis	circulatory system	rs505922	ABO	9	136149229	T	C	C	1.24712	0.0483671	1.13432	1.37113	4.97539e-06	0.0174674	0.454154	1144	114632	-0.099884	2.0889e-20	B2_trans	CODING_TRANSCRIPT_INTRON_VARIANT	AFR
872	Traumatic amputation	injuries & poisonings	rs147812915	KAT7	17	47858295	C	T	T	2.19656	0.174408	1.56058	3.09172	6.4282e-06	0.0217321	0.586766	571	114990	0.23438	1.0943e-07	A2_Trans	INTERGENIC_VARIANT	AFR
272.11	Hypercholesterolemia	endocrine/metabolic	rs495828	ABO	9	136154867	G	T	T	1.08113	0.0175069	1.04466	1.11887	8.3651e-06	0.0272702	0.763566	8542	91649	-0.13432	6.5649e-10	A2_Trans	UPSTREAM_GENE_VARIANT	AFR
451.2	Phlebitis and thrombophlebitis of lower extremities	circulatory system	rs495828	ABO	9	136154867	G	T	T	1.47297	0.0874639	1.24092	1.74841	9.51597e-06	0.0299523	0.868618	951	115287	-0.13432	6.5649e-10	A2_Trans	UPSTREAM_GENE_VARIANT	AFR
872	Traumatic amputation	injuries & poisonings	rs77534576	DLX4	17	47940666	C	T	T	2.5238	0.209515	1.67385	3.80534	9.93333e-06	0.0302238	0.906714	571	114990	0.20794	1.7585e-10	B2_trans	INTERGENIC_VARIANT	AFR
285.21	Anemia in chronic kidney disease	hematopoietic	rs2284028	NCF4	22	37265172	A	C	C	1.12291	0.0263146	1.06646	1.18234	1.05675e-05	0.0311162	0.964601	1878	110542	0.31271	4.1737e-06	A2_Trans	CODING_TRANSCRIPT_INTRON_VARIANT	AFR
451	Phlebitis and thrombophlebitis	circulatory system	rs495828	ABO	9	136154867	G	T	T	1.28225	0.0572858	1.14607	1.43461	1.42509e-05	0.0406507	1	2071	113486	-0.13432	6.5649e-10	A2_Trans	UPSTREAM_GENE_VARIANT	AFR
286	Coagulation defects	hematopoietic	rs495828	ABO	9	136154867	G	T	T	1.18811	0.0398617	1.09882	1.28465	1.53226e-05	0.0423832	1	2621	111584	-0.13432	6.5649e-10	A2_Trans	UPSTREAM_GENE_VARIANT	AFR
285.2	Anemia of chronic disease	hematopoietic	rs2284028	NCF4	22	37265172	A	C	C	1.09819	0.0217587	1.05234	1.14604	1.67293e-05	0.0449133	1	4118	106066	0.31271	4.1737e-06	A2_Trans	CODING_TRANSCRIPT_INTRON_VARIANT	AFR
189.1	Cancer of kidney and renal pelvis	neoplasms	rs2284028	NCF4	22	37265172	A	C	C	1.1928	0.0418753	1.09881	1.29483	2.55071e-05	0.0665225	1	461	114617	0.31271	4.1737e-06	A2_Trans	CODING_TRANSCRIPT_INTRON_VARIANT	AFR
782.3	Edema	symptoms	rs505922	ABO	9	136149229	T	C	C	1.05484	0.0127905	1.02872	1.08162	2.99402e-05	0.075915	1	12530	87634	-0.099884	2.0889e-20	B2_trans	CODING_TRANSCRIPT_INTRON_VARIANT	AFR
427.22	Atrial flutter	circulatory system	rs9896243	NSF	17	44826056	C	G	G	1.17477	0.0386979	1.08897	1.26734	3.14982e-05	0.0777069	1	1540	112060	-0.13155	3.2234e-08	A2_Trans	CODING_TRANSCRIPT_INTRON_VARIANT	AFR
443.9	Peripheral vascular disease, unspecified	circulatory system	rs2924480	ELF5	11	34529831	T	C	C	1.09937	0.0228245	1.05127	1.14967	3.31525e-05	0.0796358	1	5223	103189	-0.11648	2.817e-07	A2_Trans	CODING_TRANSCRIPT_INTRON_VARIANT	AFR
736.4	Genu valgum or varum (acquired)	musculoskeletal	rs9577395	ATP11A	13	113534984	C	G	G	1.69184	0.126987	1.31907	2.16995	3.46255e-05	0.0810414	1	403	115944	0.064829	8.6068e-07	B2_trans,A2_Trans	CODING_TRANSCRIPT_INTRON_VARIANT	AFR
580	Nephritis; nephrosis; renal sclerosis	genitourinary	rs2284028	NCF4	22	37265172	A	C	C	1.14921	0.0339083	1.07531	1.22818	4.10602e-05	0.0930463	1	2107	112096	0.31271	4.1737e-06	A2_Trans	CODING_TRANSCRIPT_INTRON_VARIANT	AFR
367.4	NA	NA	rs11085727	TYK2	19	10466123	C	T	T	0.935867	0.0161878	0.90664	0.966036	4.2301e-05	0.0930463	1	18275	41412	0.17253	2.3333e-18	A2_Trans,B2_trans	CODING_TRANSCRIPT_INTRON_VARIANT	AFR
697	Sarcoidosis	dermatologic	rs9268576	HLA-DRA	6	32395641	T	C	C	0.776116	0.0619426	0.687386	0.876298	4.28127e-05	0.0930463	1	296	114677	0.095134	9.9752e-07	B2_trans	INTERGENIC_VARIANT	AFR
443	Peripheral vascular disease	circulatory system	rs2924480	ELF5	11	34529831	T	C	C	1.09409	0.0220227	1.04787	1.14235	4.44437e-05	0.0942039	1	5549	102224	-0.11648	2.817e-07	A2_Trans	CODING_TRANSCRIPT_INTRON_VARIANT	AFR
1010.3	NA	NA	rs7671107	LOC101929161	4	25449225	G	A	A	0.957264	0.0107099	0.937379	0.97757	4.54094e-05	0.0942039	1	21785	56370	-0.064456	1.0803e-06	B2_trans	INTERGENIC_VARIANT	AFR
443.9	Peripheral vascular disease, unspecified	circulatory system	rs495828	ABO	9	136154867	G	T	T	1.101	0.023711	1.051	1.15337	4.95274e-05	0.0979112	1	5223	103189	-0.13432	6.5649e-10	A2_Trans	UPSTREAM_GENE_VARIANT	AFR
189.11	Malignant neoplasm of kidney, except pelvis	neoplasms	rs2284028	NCF4	22	37265172	A	C	C	1.18917	0.0428265	1.09343	1.2933	5.21912e-05	0.0979112	1	424	114724	0.31271	4.1737e-06	A2_Trans	CODING_TRANSCRIPT_INTRON_VARIANT	AFR
454.1	Varicose veins of lower extremity	circulatory system	rs505922	ABO	9	136149229	T	C	C	1.12435	0.0289867	1.06226	1.19008	5.26519e-05	0.0979112	1	2182	111891	-0.099884	2.0889e-20	B2_trans	CODING_TRANSCRIPT_INTRON_VARIANT	AFR
531	Peptic ulcer (excl. esophageal)	digestive	rs505922	ABO	9	136149229	T	C	C	0.913817	0.0223434	0.874663	0.954724	5.49228e-05	0.0979112	1	3442	108518	-0.099884	2.0889e-20	B2_trans	CODING_TRANSCRIPT_INTRON_VARIANT	AFR
443	Peripheral vascular disease	circulatory system	rs505922	ABO	9	136149229	T	C	C	1.06922	0.0166398	1.03491	1.10466	5.76691e-05	0.0979112	1	5549	102224	-0.099884	2.0889e-20	B2_trans	CODING_TRANSCRIPT_INTRON_VARIANT	AFR
427.41	Ventricular fibrillation and flutter	circulatory system	rs111837807	CCHCR1	6	31121232	T	C	C	1.82636	0.149881	1.36147	2.45	5.85209e-05	0.0979112	1	410	115985	0.20363	2.152e-11	A2_Trans,B2_trans	CODING_TRANSCRIPT_INTRON_VARIANT	AFR
443.9	Peripheral vascular disease, unspecified	circulatory system	rs505922	ABO	9	136149229	T	C	C	1.07172	0.0172368	1.03612	1.10855	5.85629e-05	0.0979112	1	5223	103189	-0.099884	2.0889e-20	B2_trans	CODING_TRANSCRIPT_INTRON_VARIANT	AFR
244.1	Secondary hypothyroidism	endocrine/metabolic	rs9268576	HLA-DRA	6	32395641	T	C	C	1.26802	0.0591209	1.12928	1.4238	5.909e-05	0.0979112	1	507	114872	0.095134	9.9752e-07	B2_trans	INTERGENIC_VARIANT	AFR
286.8	Hypercoagulable state	hematopoietic	rs495828	ABO	9	136154867	G	T	T	1.39136	0.0822415	1.18423	1.63472	5.91893e-05	0.0979112	1	408	115753	-0.13432	6.5649e-10	A2_Trans	UPSTREAM_GENE_VARIANT	AFR
252	Disorders of parathyroid gland	endocrine/metabolic	rs12660421	FOXP4-AS1	6	41488378	G	A	A	0.745825	0.0730571	0.646325	0.860644	5.96542e-05	0.0979112	1	1300	113410	0.35506	1.1424e-09	A2_Trans	DOWNSTREAM_GENE_VARIANT	AFR
455	Hemorrhoids	circulatory system	rs505922	ABO	9	136149229	T	C	C	0.950417	0.0126707	0.927105	0.974316	5.98252e-05	0.0979112	1	16916	82922	-0.099884	2.0889e-20	B2_trans	CODING_TRANSCRIPT_INTRON_VARIANT	AFR
433	Cerebrovascular disease	circulatory system	rs1878527	ANKRD30BL	2	133056313	T	C	C	0.936379	0.0163825	0.90679	0.966933	6.00682e-05	0.0979112	1	6599	94957	-0.077457	2.0215e-06	B2_trans	INTERGENIC_VARIANT	AFR
716	Other arthropathies	musculoskeletal	rs7960611	CLEC1A	12	10230416	G	A	A	0.93916	0.0157697	0.910577	0.968641	6.88113e-05	0.110195	1	12569	90246	-0.1584	3.3086e-07	A2_Trans	CODING_TRANSCRIPT_INTRON_VARIANT	AFR
456	Chronic venous insufficiency [CVI]	circulatory system	rs505922	ABO	9	136149229	T	C	C	1.0926	0.0222966	1.04588	1.14141	7.12987e-05	0.112209	1	3907	108193	-0.099884	2.0889e-20	B2_trans	CODING_TRANSCRIPT_INTRON_VARIANT	AFR
875	Non-healing surgical wound	injuries & poisonings	rs12809318	FBRSL1	12	133140840	T	C	C	0.800832	0.05603	0.717544	0.893788	7.37004e-05	0.114023	1	910	114931	-0.062781	9.5289e-09	B2_trans	CODING_TRANSCRIPT_INTRON_VARIANT	AFR
560.1	Paralytic ileus	digestive	rs505922	ABO	9	136149229	T	C	C	0.797779	0.0570531	0.713376	0.892167	7.49851e-05	0.114077	1	1514	114429	-0.099884	2.0889e-20	B2_trans	CODING_TRANSCRIPT_INTRON_VARIANT	AFR
573.3	Hepatomegaly	digestive	rs7579014	BCL11A	2	60707894	G	A	A	0.800268	0.0567262	0.716061	0.894378	8.57314e-05	0.12665	1	1786	114135	-0.05629	1.2614e-06	B2_trans	CODING_TRANSCRIPT_INTRON_VARIANT	AFR
276.11	Hyperosmolality and/or hypernatremia	endocrine/metabolic	rs12567716	FOXD2	1	48197570	T	C	C	1.55333	0.112148	1.24682	1.93519	8.60242e-05	0.12665	1	1322	114781	-0.090753	1.4878e-06	B2_trans	INTERGENIC_VARIANT	AFR
132	Infestation (lice, mites)	infectious diseases	rs12809318	FBRSL1	12	133140840	T	C	C	1.40851	0.0881364	1.18505	1.6741	0.000101743	0.14529	1	1459	114800	-0.062781	9.5289e-09	B2_trans	CODING_TRANSCRIPT_INTRON_VARIANT	AFR
531.4	Peptic ulcer, site unspecified	digestive	rs505922	ABO	9	136149229	T	C	C	0.895962	0.0282823	0.847648	0.94703	0.000102624	0.14529	1	2475	111295	-0.099884	2.0889e-20	B2_trans	CODING_TRANSCRIPT_INTRON_VARIANT	AFR
520.2	Disturbances in tooth eruption	digestive	rs77534576	DLX4	17	47940666	C	T	T	3.08411	0.2901	1.74661	5.44581	0.00010346	0.14529	1	2428	113764	0.20794	1.7585e-10	B2_trans	INTERGENIC_VARIANT	AFR
212	Benign neoplasm of respiratory and intrathoracic organs	neoplasms	rs60869999	MYO1C	17	1390948	A	T	T	0.585718	0.138363	0.446595	0.768182	0.000110625	0.152998	1	610	115696	0.059541	2.9039e-06	B2_trans	CODING_TRANSCRIPT_INTRON_VARIANT	AFR
155.1	Malignant neoplasm of liver, primary	neoplasms	rs9367106	LOC100505711	6	41483390	G	C	C	0.655185	0.109639	0.528492	0.812248	0.000114959	0.156619	1	290	115548	0.20225	3.4038e-11	B2_trans	INTERGENIC_VARIANT	AFR
578.9	Hemorrhage of gastrointestinal tract	digestive	rs10774671	OAS1	12	113357193	G	A	A	1.09101	0.0228161	1.0433	1.14091	0.000134696	0.179405	1	5004	107499	0.12569	3.6032e-11	A2_Trans	SPLICE_ACCEPTOR_VARIANT	AFR
242.1	Graves' disease	endocrine/metabolic	rs9268576	HLA-DRA	6	32395641	T	C	C	1.30298	0.069354	1.13738	1.4927	0.000135615	0.179405	1	392	115359	0.095134	9.9752e-07	B2_trans	INTERGENIC_VARIANT	AFR
443	Peripheral vascular disease	circulatory system	rs495828	ABO	9	136154867	G	T	T	1.09119	0.0229479	1.0432	1.14139	0.000142987	0.183891	1	5549	102224	-0.13432	6.5649e-10	A2_Trans	UPSTREAM_GENE_VARIANT	AFR
875	Non-healing surgical wound	injuries & poisonings	rs5023077	FBRSL1	12	133141973	T	C	C	0.797758	0.0594159	0.710062	0.896285	0.000143035	0.183891	1	910	114931	-0.090901	1.5172e-06	A2_Trans	CODING_TRANSCRIPT_INTRON_VARIANT	AFR
694	Dyschromia and Vitiligo	dermatologic	rs9461128	TMEM14B	6	10753875	T	C	C	0.898246	0.028378	0.84965	0.949622	0.000155885	0.191067	1	5516	107798	0.13046	3.4269e-06	B2_trans	CODING_TRANSCRIPT_INTRON_VARIANT	AFR
969	Poisoning by psychotropic agents	injuries & poisonings	rs76423999	SLC12A7	5	1098067	T	A	A	1.41204	0.0912857	1.18072	1.68869	0.000156984	0.191067	1	1343	114434	0.18412	3.8813e-07	A2_Trans	CODING_TRANSCRIPT_INTRON_VARIANT	AFR
411	Ischemic Heart Disease	circulatory system	rs11234800	ME3	11	86479407	G	C	C	0.878742	0.0341997	0.821771	0.939663	0.000157035	0.191067	1	10316	81931	-0.077173	3.0702e-06	B2_trans	INTERGENIC_VARIANT	AFR
240	Simple and unspecified goiter	endocrine/metabolic	rs9501257	HLA-DPB1	6	33055355	A	G	G	0.849976	0.0430417	0.781213	0.924792	0.00015905	0.191067	1	1108	114384	0.17269	4.1339e-08	A2_Trans	THREE_PRIME_UTR_EXON_VARIANT	AFR
588.2	Secondary hyperparathyroidism (of renal origin)	genitourinary	rs2284028	NCF4	22	37265172	A	C	C	1.12762	0.0318253	1.05943	1.20019	0.000160727	0.191067	1	1055	112791	0.31271	4.1737e-06	A2_Trans	CODING_TRANSCRIPT_INTRON_VARIANT	AFR
585.3	Chronic renal failure [CKD]	genitourinary	rs2284028	NCF4	22	37265172	A	C	C	1.05452	0.0140694	1.02584	1.084	0.000161267	0.191067	1	5104	92243	0.31271	4.1737e-06	A2_Trans	CODING_TRANSCRIPT_INTRON_VARIANT	AFR
690	Erythematosquamous dermatosis	dermatologic	rs7960611	CLEC1A	12	10230416	G	A	A	0.900559	0.0277855	0.852827	0.950962	0.000163511	0.191067	1	3699	109101	-0.1584	3.3086e-07	A2_Trans	CODING_TRANSCRIPT_INTRON_VARIANT	AFR
433.5	Cerebral aneurysm	circulatory system	rs72711165	TMEM65	8	125336564	T	C	C	1.79776	0.155906	1.32442	2.44028	0.000168461	0.191067	1	222	116044	0.18279	6.0907e-07	B2_trans	CODING_TRANSCRIPT_INTRON_VARIANT	AFR
690.1	Seborrheic dermatitis	dermatologic	rs7960611	CLEC1A	12	10230416	G	A	A	0.900204	0.0279491	0.852218	0.950892	0.000168823	0.191067	1	3553	109295	-0.1584	3.3086e-07	A2_Trans	CODING_TRANSCRIPT_INTRON_VARIANT	AFR
155	Cancer of liver and intrahepatic bile duct	neoplasms	rs9367106	LOC100505711	6	41483390	G	C	C	0.682582	0.101547	0.559394	0.832899	0.000169549	0.191067	1	381	115350	0.20225	3.4038e-11	B2_trans	INTERGENIC_VARIANT	AFR
733.4	Aseptic necrosis of bone	musculoskeletal	rs8080583	KANSL1	17	44162597	C	A	A	1.17478	0.0428781	1.08009	1.27777	0.000172164	0.191648	1	688	114708	-0.12662	2.0785e-08	A2_Trans	CODING_TRANSCRIPT_INTRON_VARIANT	AFR
740.2	Osteoarthrosis, generalized	musculoskeletal	rs8080583	KANSL1	17	44162597	C	A	A	0.912263	0.0244674	0.869547	0.957076	0.000174695	0.192122	1	4813	107481	-0.12662	2.0785e-08	A2_Trans	CODING_TRANSCRIPT_INTRON_VARIANT	AFR
250.24	Type 2 diabetes with neurological manifestations	endocrine/metabolic	rs495828	ABO	9	136154867	G	T	T	1.0716	0.018469	1.03351	1.11111	0.000180745	0.19641	1	5559	96492	-0.13432	6.5649e-10	A2_Trans	UPSTREAM_GENE_VARIANT	AFR
1009	NA	NA	rs581342	LMNA	1	156095466	T	C	C	0.945071	0.0152426	0.917254	0.973731	0.000210212	0.225351	1	14980	91266	0.090245	2.6355e-07	B2_trans	CODING_TRANSCRIPT_INTRON_VARIANT	AFR
580.32	Nephritis and nephropathy with pathological lesion	genitourinary	rs2284028	NCF4	22	37265172	A	C	C	1.2757	0.0657408	1.12148	1.45114	0.000212316	0.225351	1	832	115223	0.31271	4.1737e-06	A2_Trans	CODING_TRANSCRIPT_INTRON_VARIANT	AFR
594.1	Calculus of kidney	genitourinary	rs2284028	NCF4	22	37265172	A	C	C	1.10089	0.0260086	1.04618	1.15847	0.000219234	0.229447	1	3020	109227	0.31271	4.1737e-06	A2_Trans	CODING_TRANSCRIPT_INTRON_VARIANT	AFR
440	Atherosclerosis	circulatory system	rs495828	ABO	9	136154867	G	T	T	1.11747	0.030088	1.05347	1.18535	0.000223058	0.229447	1	5215	106728	-0.13432	6.5649e-10	A2_Trans	UPSTREAM_GENE_VARIANT	AFR
627.22	Need for Hormone replacement therapy (postmenopausal)	genitourinary	rs4830964	.	23	15515319	C	G	G	1.5314	0.115478	1.22122	1.92037	0.000223716	0.229447	1	367	115976	0.046578	2.9701e-06	B2_trans	SEQUENCE_VARIANT	AFR
977	Personal history of allergy to medicinal agents	injuries & poisonings	rs7560588	BCL11A	2	60727416	G	A	A	1.5216	0.114555	1.2156	1.90463	0.000248039	0.250042	1	859	115522	-0.12371	2.3396e-07	A2_Trans	CODING_TRANSCRIPT_INTRON_VARIANT	AFR
110.11	Dermatophytosis of nail	infectious diseases	rs505922	ABO	9	136149229	T	C	C	1.04099	0.0109674	1.01885	1.06361	0.000249275	0.250042	1	10215	80818	-0.099884	2.0889e-20	B2_trans	CODING_TRANSCRIPT_INTRON_VARIANT	AFR
278	Overweight, obesity and other hyperalimentation	endocrine/metabolic	rs581342	LMNA	1	156095466	T	C	C	0.966708	0.00925879	0.949323	0.984411	0.000255219	0.25117	1	10215	50893	0.090245	2.6355e-07	B2_trans	CODING_TRANSCRIPT_INTRON_VARIANT	AFR
286.81	Primary hypercoagulable state	hematopoietic	rs495828	ABO	9	136154867	G	T	T	1.36808	0.0857172	1.15651	1.61835	0.000255903	0.25117	1	340	115857	-0.13432	6.5649e-10	A2_Trans	UPSTREAM_GENE_VARIANT	AFR
425.1	Primary/intrinsic cardiomyopathies	circulatory system	rs9577395	ATP11A	13	113534984	C	G	G	1.13878	0.0355809	1.06207	1.22103	0.000259797	0.252279	1	2694	107923	0.064829	8.6068e-07	B2_trans,A2_Trans	CODING_TRANSCRIPT_INTRON_VARIANT	AFR
580.32	Nephritis and nephropathy with pathological lesion	genitourinary	rs7560588	BCL11A	2	60727416	G	A	A	0.688458	0.10248	0.563179	0.841604	0.000269801	0.259236	1	832	115223	-0.12371	2.3396e-07	A2_Trans	CODING_TRANSCRIPT_INTRON_VARIANT	AFR
440.2	Atherosclerosis of the extremities	circulatory system	rs495828	ABO	9	136154867	G	T	T	1.12762	0.0330676	1.05685	1.20312	0.000281117	0.264565	1	3339	109494	-0.13432	6.5649e-10	A2_Trans	UPSTREAM_GENE_VARIANT	AFR
349	Other and unspecified disorders of the nervous system	neurological	rs35705950	MUC5B	11	1241221	G	T	T	1.70835	0.147486	1.27949	2.28096	0.000282273	0.264565	1	1267	114738	-0.11177	1.2224e-08	B2_trans,A2_Trans	UPSTREAM_GENE_VARIANT	AFR
204.1	Lymphoid leukemia	neoplasms	rs35154152	THBS3	1	155172725	T	C	C	1.33352	0.0793342	1.14149	1.55786	0.00028565	0.264565	1	162	116122	-0.20528	2.3574e-11	A2_Trans	SYNONYMOUS_VARIANT	AFR
427.1	Paroxysmal tachycardia, unspecified	circulatory system	rs7605877	FOXI3	2	88559025	T	C	C	1.09866	0.0259427	1.04419	1.15597	0.000286941	0.264565	1	2638	110651	-0.071053	3.3369e-06	B2_trans	INTERGENIC_VARIANT	AFR
250.2	Type 2 diabetes	endocrine/metabolic	rs505922	ABO	9	136149229	T	C	C	1.03479	0.00944106	1.01582	1.05412	0.000292018	0.265453	1	5552	63704	-0.099884	2.0889e-20	B2_trans	CODING_TRANSCRIPT_INTRON_VARIANT	AFR
454.11	Varicose veins of lower extremity, symptomtic	circulatory system	rs505922	ABO	9	136149229	T	C	C	1.14534	0.0374862	1.06421	1.23266	0.000294614	0.265453	1	1403	113740	-0.099884	2.0889e-20	B2_trans	CODING_TRANSCRIPT_INTRON_VARIANT	AFR
250	Diabetes mellitus	endocrine/metabolic	rs505922	ABO	9	136149229	T	C	C	1.03476	0.00944665	1.01577	1.05409	0.00029828	0.265453	1	5795	63182	-0.099884	2.0889e-20	B2_trans	CODING_TRANSCRIPT_INTRON_VARIANT	AFR
599	Other symptoms/disorders or the urinary system	genitourinary	rs12259804	PLEKHS1	10	115573378	T	C	C	1.25499	0.0628176	1.10961	1.41942	0.000299536	0.265453	1	14541	78489	-0.27547	4.8674e-08	A2_Trans	INTERGENIC_VARIANT	AFR
496.1	Emphysema	respiratory	rs9367106	LOC100505711	6	41483390	G	C	C	1.23811	0.0591871	1.1025	1.3904	0.000307762	0.27012	1	2437	112392	0.20225	3.4038e-11	B2_trans	INTERGENIC_VARIANT	AFR
277.7	Dysmetabolic syndrome X	endocrine/metabolic	rs1453205	LOC101928196	2	19901073	C	T	T	1.18449	0.0470811	1.08008	1.299	0.000322816	0.280635	1	955	114726	0.096992	3.6368e-06	A2_Trans	INTERGENIC_VARIANT	AFR
426.91	Cardiac pacemaker in situ	circulatory system	rs9501257	HLA-DPB1	6	33055355	A	G	G	0.888085	0.0330507	0.832381	0.947518	0.000329324	0.28266	1	844	113799	0.17269	4.1339e-08	A2_Trans	THREE_PRIME_UTR_EXON_VARIANT	AFR
291.1	Transient mental disorders due to conditions classified elsewhere	mental disorders	rs11234800	ME3	11	86479407	G	C	C	2.17183	0.216173	1.42174	3.31767	0.000333577	0.28266	1	375	116073	-0.077173	3.0702e-06	B2_trans	INTERGENIC_VARIANT	AFR
411.2	Myocardial infarction	circulatory system	rs495828	ABO	9	136154867	G	T	T	1.09472	0.0252285	1.0419	1.15021	0.000334435	0.28266	1	4120	105621	-0.13432	6.5649e-10	A2_Trans	UPSTREAM_GENE_VARIANT	AFR
374.2	Lagophthalmos	sense organs	rs13179014	SPEF2	5	35693227	A	C	C	1.47404	0.108382	1.19194	1.8229	0.000343652	0.287785	1	373	116036	-0.061249	6.1057e-07	B2_trans	CODING_TRANSCRIPT_INTRON_VARIANT	AFR
204.1	Lymphoid leukemia	neoplasms	rs67579710	THBS3	1	155173527	G	A	A	1.3289	0.0795681	1.13701	1.55318	0.000351942	0.290355	1	162	116122	-0.10348	1.0252e-09	B2_trans	CODING_TRANSCRIPT_INTRON_VARIANT	AFR
411.4	Coronary atherosclerosis	circulatory system	rs11234800	ME3	11	86479407	G	C	C	0.874902	0.0374051	0.813055	0.941453	0.000353083	0.290355	1	7047	90931	-0.077173	3.0702e-06	B2_trans	INTERGENIC_VARIANT	AFR
157	Pancreatic cancer	neoplasms	rs622568	SEC61G	7	54647894	A	C	C	1.29865	0.0733635	1.12472	1.49948	0.000367943	0.296285	1	226	116036	0.11965	2.6006e-06	A2_Trans	INTERGENIC_VARIANT	AFR
610.2	Fibroadenosis of breast	genitourinary	rs62200027	CASC20	20	6469515	G	A	A	1.58603	0.129515	1.23046	2.04435	0.000369076	0.296285	1	346	116108	-0.053006	3.3456e-06	B2_trans,A2_Trans	NON_CODING_TRANSCRIPT_INTRON_VARIANT	AFR
252	Disorders of parathyroid gland	endocrine/metabolic	rs9367106	LOC100505711	6	41483390	G	C	C	0.78909	0.066527	0.692626	0.898989	0.000370032	0.296285	1	1300	113410	0.20225	3.4038e-11	B2_trans	INTERGENIC_VARIANT	AFR
262	Mineral deficiency NEC	endocrine/metabolic	rs11234800	ME3	11	86479407	G	C	C	1.63833	0.138958	1.24773	2.15121	0.000381308	0.302188	1	1142	114899	-0.077173	3.0702e-06	B2_trans	INTERGENIC_VARIANT	AFR
292	Neurological disorders	mental disorders	rs1878527	ANKRD30BL	2	133056313	T	C	C	0.941184	0.0170712	0.910214	0.973208	0.000384025	0.302188	1	8618	94832	-0.077457	2.0215e-06	B2_trans	INTERGENIC_VARIANT	AFR
738	Other acquired musculoskeletal deformity	musculoskeletal	rs4830964	.	23	15515319	C	G	G	1.12882	0.0341532	1.05573	1.20696	0.000388455	0.303061	1	3147	111666	0.046578	2.9701e-06	B2_trans	SEQUENCE_VARIANT	AFR
594.1	Calculus of kidney	genitourinary	rs467843	TRAPPC13	5	64945715	A	G	G	1.08535	0.0231249	1.03726	1.13567	0.000397453	0.307453	1	3020	109227	-0.089724	1.7259e-06	A2_Trans	CODING_TRANSCRIPT_INTRON_VARIANT	AFR
589	Abnormal results of function study of kidney	genitourinary	rs60305836	CDH8	16	61709381	A	C	C	0.766037	0.0753628	0.660847	0.887971	0.000405378	0.309964	1	2240	113775	0.086719	1.1846e-06	B2_trans	CODING_TRANSCRIPT_INTRON_VARIANT	AFR
250.24	Type 2 diabetes with neurological manifestations	endocrine/metabolic	rs505922	ABO	9	136149229	T	C	C	1.0483	0.0133438	1.02124	1.07608	0.00040749	0.309964	1	5559	96492	-0.099884	2.0889e-20	B2_trans	CODING_TRANSCRIPT_INTRON_VARIANT	AFR
038.2	Gram positive septicemia	infectious diseases	rs9501257	HLA-DPB1	6	33055355	A	G	G	1.29737	0.073748	1.12277	1.49913	0.000415309	0.313301	1	642	115653	0.17269	4.1339e-08	A2_Trans	THREE_PRIME_UTR_EXON_VARIANT	AFR
540	Appendiceal conditions	digestive	rs111783124	LOC101928126	21	35362848	G	A	A	1.5732	0.128779	1.22227	2.02489	0.000433905	0.324646	1	340	115519	0.13532	2.1558e-07	A2_Trans	INTERGENIC_VARIANT	AFR
716.9	Arthropathy NOS	musculoskeletal	rs7960611	CLEC1A	12	10230416	G	A	A	0.939719	0.017697	0.907683	0.972886	0.00044263	0.328482	1	10788	95334	-0.1584	3.3086e-07	A2_Trans	CODING_TRANSCRIPT_INTRON_VARIANT	AFR
496	Chronic airway obstruction	respiratory	rs12567716	FOXD2	1	48197570	T	C	C	1.09538	0.0259972	1.04096	1.15264	0.000457854	0.336657	1	8711	89005	-0.090753	1.4878e-06	B2_trans	INTERGENIC_VARIANT	AFR
401.22	Hypertensive chronic kidney disease	circulatory system	rs2284028	NCF4	22	37265172	A	C	C	1.05994	0.0166194	1.02597	1.09503	0.000461023	0.336657	1	5436	98822	0.31271	4.1737e-06	A2_Trans	CODING_TRANSCRIPT_INTRON_VARIANT	AFR
250.23	Type 2 diabetes with ophthalmic manifestations	endocrine/metabolic	rs622568	SEC61G	7	54647894	A	C	C	0.946892	0.0156204	0.918341	0.976329	0.000476626	0.341279	1	5978	100424	0.11965	2.6006e-06	A2_Trans	INTERGENIC_VARIANT	AFR
261.41	Rickets or osteomalacia	endocrine/metabolic	rs9577395	ATP11A	13	113534984	C	G	G	1.62526	0.13904	1.23757	2.13439	0.000477625	0.341279	1	225	116166	0.064829	8.6068e-07	B2_trans,A2_Trans	CODING_TRANSCRIPT_INTRON_VARIANT	AFR
697	Sarcoidosis	dermatologic	rs111837807	CCHCR1	6	31121232	T	C	C	0.727682	0.0910562	0.608744	0.869859	0.000480947	0.341279	1	296	114677	0.20363	2.152e-11	A2_Trans,B2_trans	CODING_TRANSCRIPT_INTRON_VARIANT	AFR
345.11	Generalized convulsive epilepsy	neurological	rs11085727	TYK2	19	10466123	C	T	T	1.41804	0.100154	1.16529	1.72559	0.000487841	0.341279	1	580	115689	0.17253	2.3333e-18	A2_Trans,B2_trans	CODING_TRANSCRIPT_INTRON_VARIANT	AFR
327	Sleep disorders	neurological	rs2284028	NCF4	22	37265172	A	C	C	0.959997	0.0117082	0.938218	0.982281	0.000488657	0.341279	1	16483	67595	0.31271	4.1737e-06	A2_Trans	CODING_TRANSCRIPT_INTRON_VARIANT	AFR
250.2	Type 2 diabetes	endocrine/metabolic	rs12809318	FBRSL1	12	133140840	T	C	C	0.963548	0.0106542	0.943636	0.98388	0.000491544	0.341279	1	5552	63704	-0.062781	9.5289e-09	B2_trans	CODING_TRANSCRIPT_INTRON_VARIANT	AFR
110.13	Dermatophytosis of the body	infectious diseases	rs117169628	SLC22A31	16	89262657	G	A	A	1.41606	0.0998955	1.16426	1.72232	0.000496865	0.341279	1	4361	110713	0.081201	5.77e-07	B2_trans	SYNONYMOUS_VARIANT	AFR
278.1	Obesity	endocrine/metabolic	rs581342	LMNA	1	156095466	T	C	C	0.968519	0.00918698	0.951236	0.986116	0.000498086	0.341279	1	8976	57676	0.090245	2.6355e-07	B2_trans	CODING_TRANSCRIPT_INTRON_VARIANT	AFR
456	Chronic venous insufficiency [CVI]	circulatory system	rs495828	ABO	9	136154867	G	T	T	1.11211	0.0305482	1.04748	1.18073	0.000504159	0.341279	1	3907	108193	-0.13432	6.5649e-10	A2_Trans	UPSTREAM_GENE_VARIANT	AFR
425	Cardiomyopathy	circulatory system	rs9577395	ATP11A	13	113534984	C	G	G	1.12935	0.0349922	1.05449	1.20952	0.00050841	0.341279	1	2986	107356	0.064829	8.6068e-07	B2_trans,A2_Trans	CODING_TRANSCRIPT_INTRON_VARIANT	AFR
335	Multiple sclerosis	neurological	rs11085727	TYK2	19	10466123	C	T	T	0.693731	0.105286	0.56438	0.85273	0.000514482	0.341279	1	255	115819	0.17253	2.3333e-18	A2_Trans,B2_trans	CODING_TRANSCRIPT_INTRON_VARIANT	AFR
457.2	Encounter for long-term (current) use of antiplatelets/antithrombotics	circulatory system	rs495828	ABO	9	136154867	G	T	T	1.41348	0.099647	1.16271	1.71834	0.000515066	0.341279	1	630	115703	-0.13432	6.5649e-10	A2_Trans	UPSTREAM_GENE_VARIANT	AFR
585.32	End stage renal disease	genitourinary	rs2284028	NCF4	22	37265172	A	C	C	1.10178	0.027914	1.04312	1.16374	0.000515957	0.341279	1	825	112084	0.31271	4.1737e-06	A2_Trans	CODING_TRANSCRIPT_INTRON_VARIANT	AFR
525.2	Atrophy of edentulous alveolar ridge	digestive	rs9577395	ATP11A	13	113534984	C	G	G	1.27386	0.0697899	1.111	1.46058	0.000523889	0.342741	1	1769	113560	0.064829	8.6068e-07	B2_trans,A2_Trans	CODING_TRANSCRIPT_INTRON_VARIANT	AFR
585.33	Chronic Kidney Disease, Stage III	genitourinary	rs2284028	NCF4	22	37265172	A	C	C	1.06059	0.016967	1.02591	1.09646	0.000525676	0.342741	1	3460	101396	0.31271	4.1737e-06	A2_Trans	CODING_TRANSCRIPT_INTRON_VARIANT	AFR
1000	NA	NA	rs72711165	TMEM65	8	125336564	T	C	C	1.34565	0.0856812	1.13763	1.59171	0.00053047	0.343413	1	2250	112646	0.18279	6.0907e-07	B2_trans	CODING_TRANSCRIPT_INTRON_VARIANT	AFR
197	Chemotherapy	neoplasms	rs10774671	OAS1	12	113357193	G	A	A	1.11465	0.0313725	1.04818	1.18534	0.000540547	0.344802	1	1243	113289	0.12569	3.6032e-11	A2_Trans	SPLICE_ACCEPTOR_VARIANT	AFR
284	Aplastic anemia	hematopoietic	rs581342	LMNA	1	156095466	T	C	C	1.16411	0.0439615	1.06801	1.26886	0.00054694	0.344802	1	1238	114264	0.090245	2.6355e-07	B2_trans	CODING_TRANSCRIPT_INTRON_VARIANT	AFR
198.6	Secondary malignancy of bone	neoplasms	rs10774671	OAS1	12	113357193	G	A	A	1.15187	0.0409021	1.06313	1.24801	0.000546955	0.344802	1	450	114968	0.12569	3.6032e-11	A2_Trans	SPLICE_ACCEPTOR_VARIANT	AFR
365	Glaucoma	sense organs	rs505922	ABO	9	136149229	T	C	C	1.03507	0.00997178	1.01503	1.05549	0.000547725	0.344802	1	6334	75052	-0.099884	2.0889e-20	B2_trans	CODING_TRANSCRIPT_INTRON_VARIANT	AFR
521.2	Dental abrasion, erosion and attrition	digestive	rs3746539	PTPRT	20	40702071	G	A	A	0.877199	0.038082	0.814109	0.945178	0.000580635	0.361453	1	3826	110699	0.05405	1.7723e-06	B2_trans	THREE_PRIME_UTR_EXON_VARIANT	AFR
628	Ovarian cyst	genitourinary	rs10129899	LINC00637	14	104330432	C	A	A	0.816073	0.0590877	0.726831	0.916273	0.000582095	0.361453	1	1220	114206	-0.057002	2.1916e-06	B2_trans	INTERGENIC_VARIANT	AFR
694.2	Other dyschromia	dermatologic	rs9461128	TMEM14B	6	10753875	T	C	C	0.897934	0.0313148	0.84448	0.954772	0.000586152	0.361513	1	5311	108618	0.13046	3.4269e-06	B2_trans	CODING_TRANSCRIPT_INTRON_VARIANT	AFR
967	Adverse effects of sedatives or other central nervous system depressants and anesthetics	injuries & poisonings	rs9461128	TMEM14B	6	10753875	T	C	C	0.697317	0.105164	0.567433	0.856932	0.00060777	0.37069	1	753	115684	0.13046	3.4269e-06	B2_trans	CODING_TRANSCRIPT_INTRON_VARIANT	AFR
386.9	Dizziness and giddiness (Light-headedness and vertigo)	sense organs	rs7605877	FOXI3	2	88559025	T	C	C	1.04904	0.0139789	1.02069	1.07818	0.00061472	0.37069	1	13668	89915	-0.071053	3.3369e-06	B2_trans	INTERGENIC_VARIANT	AFR
509.1	Respiratory failure	respiratory	rs3746539	PTPRT	20	40702071	G	A	A	1.09787	0.0272662	1.04074	1.15814	0.000615732	0.37069	1	2715	109138	0.05405	1.7723e-06	B2_trans	THREE_PRIME_UTR_EXON_VARIANT	AFR
367	Disorders of refraction and accommodation; blindness and low vision	sense organs	rs11085727	TYK2	19	10466123	C	T	T	0.943944	0.0168489	0.913281	0.975637	0.000617382	0.37069	1	10479	26949	0.17253	2.3333e-18	A2_Trans,B2_trans	CODING_TRANSCRIPT_INTRON_VARIANT	AFR
426.9	Cardiac pacemaker/device in situ	circulatory system	rs9501257	HLA-DPB1	6	33055355	A	G	G	0.919353	0.0245711	0.876127	0.964711	0.000621336	0.37069	1	784	112195	0.17269	4.1339e-08	A2_Trans	THREE_PRIME_UTR_EXON_VARIANT	AFR
365.1	Open-angle glaucoma	sense organs	rs505922	ABO	9	136149229	T	C	C	1.0369	0.0106135	1.01555	1.0587	0.000639693	0.376422	1	6177	82549	-0.099884	2.0889e-20	B2_trans	CODING_TRANSCRIPT_INTRON_VARIANT	AFR
303.3	Psychogenic disorder	mental disorders	rs7605877	FOXI3	2	88559025	T	C	C	0.750581	0.0841356	0.636474	0.885143	0.000649461	0.376422	1	953	115413	-0.071053	3.3369e-06	B2_trans	INTERGENIC_VARIANT	AFR
440.22	Atherosclerosis of native arteries of the extremities with intermittent claudication	circulatory system	rs2924480	ELF5	11	34529831	T	C	C	1.14576	0.0399173	1.05954	1.239	0.000652402	0.376422	1	2633	111534	-0.11648	2.817e-07	A2_Trans	CODING_TRANSCRIPT_INTRON_VARIANT	AFR
250.6	Polyneuropathy in diabetes	endocrine/metabolic	rs622568	SEC61G	7	54647894	A	C	C	0.923195	0.0234535	0.881718	0.966623	0.000655975	0.376422	1	3183	109248	0.11965	2.6006e-06	A2_Trans	INTERGENIC_VARIANT	AFR
261.2	Vitamin B-complex deficiencies	endocrine/metabolic	rs732990	CIB4	2	26842146	C	G	G	1.09003	0.025301	1.03729	1.14544	0.000656644	0.376422	1	2888	109680	0.056389	5.6358e-07	B2_trans	CODING_TRANSCRIPT_INTRON_VARIANT	AFR
577.1	Acute pancreatitis	digestive	rs505922	ABO	9	136149229	T	C	C	1.09865	0.0276275	1.04074	1.15978	0.000660586	0.376422	1	1509	112299	-0.099884	2.0889e-20	B2_trans	CODING_TRANSCRIPT_INTRON_VARIANT	AFR
593.1	Gross hematuria	genitourinary	rs2284028	NCF4	22	37265172	A	C	C	0.906796	0.0287377	0.857133	0.959337	0.000662866	0.376422	1	2837	109953	0.31271	4.1737e-06	A2_Trans	CODING_TRANSCRIPT_INTRON_VARIANT	AFR
870.3	Other open wound of head and face	injuries & poisonings	rs147812915	KAT7	17	47858295	C	T	T	2.36987	0.253473	1.44201	3.89476	0.000663934	0.376422	1	1752	114436	0.23438	1.0943e-07	A2_Trans	INTERGENIC_VARIANT	AFR
411.2	Myocardial infarction	circulatory system	rs505922	ABO	9	136149229	T	C	C	1.06451	0.0183854	1.02684	1.10357	0.000672876	0.379078	1	4120	105621	-0.099884	2.0889e-20	B2_trans	CODING_TRANSCRIPT_INTRON_VARIANT	AFR
562.1	Diverticulosis	digestive	rs505922	ABO	9	136149229	T	C	C	0.945221	0.0165856	0.914989	0.976453	0.000682071	0.379078	1	12031	95429	-0.099884	2.0889e-20	B2_trans	CODING_TRANSCRIPT_INTRON_VARIANT	AFR
345.1	Epilepsy	neurological	rs111837807	CCHCR1	6	31121232	T	C	C	1.20679	0.0553592	1.08271	1.3451	0.000685318	0.379078	1	1552	112141	0.20363	2.152e-11	A2_Trans,B2_trans	CODING_TRANSCRIPT_INTRON_VARIANT	AFR
038.3	Bacteremia	infectious diseases	rs9268576	HLA-DRA	6	32395641	T	C	C	1.18144	0.0491292	1.07298	1.30086	0.000689456	0.379078	1	1401	113289	0.095134	9.9752e-07	B2_trans	INTERGENIC_VARIANT	AFR
054	Herpes simplex	infectious diseases	rs7560588	BCL11A	2	60727416	G	A	A	0.872716	0.0401225	0.806716	0.944116	0.000690712	0.379078	1	3104	110056	-0.12371	2.3396e-07	A2_Trans	CODING_TRANSCRIPT_INTRON_VARIANT	AFR
556.11	Angiodysplasia of intestine (without mention of hemorrhage)	digestive	rs34488998	NKAIN3	8	63408372	G	A	A	3.21628	0.34453	1.63715	6.31856	0.000696935	0.379078	1	514	115951	0.1355	3.4644e-06	B2_trans	CODING_TRANSCRIPT_INTRON_VARIANT	AFR
540.1	Appendicitis	digestive	rs111783124	LOC101928126	21	35362848	G	A	A	1.56853	0.132766	1.20916	2.03472	0.00069769	0.379078	1	277	115630	0.13532	2.1558e-07	A2_Trans	INTERGENIC_VARIANT	AFR
627.22	Need for Hormone replacement therapy (postmenopausal)	genitourinary	rs7089827	TFAM	10	60157611	C	T	T	0.723871	0.0954112	0.600408	0.87272	0.000707017	0.379343	1	367	115976	-0.14471	2.0338e-06	A2_Trans	THREE_PRIME_UTR_EXON_VARIANT	AFR
531.1	Hemorrhage from gastrointestinal ulcer	digestive	rs10774671	OAS1	12	113357193	G	A	A	0.810315	0.0621426	0.717395	0.915271	0.000712641	0.379343	1	831	115274	0.12569	3.6032e-11	A2_Trans	SPLICE_ACCEPTOR_VARIANT	AFR
726.3	Bursitis	musculoskeletal	rs76073397	MIR548H2	16	11386452	T	C	C	0.673327	0.116881	0.535472	0.846672	0.0007144	0.379343	1	4591	108338	0.14454	9.6663e-07	A2_Trans,B2_trans	INTERGENIC_VARIANT	AFR
428.1	Congestive heart failure (CHF) NOS	circulatory system	rs495828	ABO	9	136154867	G	T	T	1.07654	0.0217965	1.03152	1.12353	0.0007148	0.379343	1	4613	102130	-0.13432	6.5649e-10	A2_Trans	UPSTREAM_GENE_VARIANT	AFR
250.6	Polyneuropathy in diabetes	endocrine/metabolic	rs505922	ABO	9	136149229	T	C	C	1.08092	0.023043	1.03319	1.13086	0.000732834	0.386665	1	3183	109248	-0.099884	2.0889e-20	B2_trans	CODING_TRANSCRIPT_INTRON_VARIANT	AFR
276.12	Hyposmolality and/or hyponatremia	endocrine/metabolic	rs7605877	FOXI3	2	88559025	T	C	C	1.09868	0.0278917	1.04024	1.16042	0.000740159	0.387049	1	4309	109458	-0.071053	3.3369e-06	B2_trans	INTERGENIC_VARIANT	AFR
931	Contact dermatitis and other eczema due to plants [except food]	dermatologic	rs6869036	MGAT1	5	180223327	C	T	T	1.91644	0.192815	1.31332	2.79653	0.000742042	0.387049	1	1023	115397	0.25536	1.7578e-06	A2_Trans	FIVE_PRIME_UTR_INTRON_VARIANT	AFR
588	Disorders resulting from impaired renal function	genitourinary	rs2284028	NCF4	22	37265172	A	C	C	1.10317	0.0291494	1.04191	1.16803	0.000755689	0.388897	1	1517	111727	0.31271	4.1737e-06	A2_Trans	CODING_TRANSCRIPT_INTRON_VARIANT	AFR
454.1	Varicose veins of lower extremity	circulatory system	rs495828	ABO	9	136154867	G	T	T	1.14169	0.0393462	1.05695	1.23322	0.000757879	0.388897	1	2182	111891	-0.13432	6.5649e-10	A2_Trans	UPSTREAM_GENE_VARIANT	AFR
070.2	Viral hepatitis B	infectious diseases	rs9268576	HLA-DRA	6	32395641	T	C	C	1.18912	0.0514732	1.07501	1.31535	0.000765054	0.388897	1	1376	113518	0.095134	9.9752e-07	B2_trans	INTERGENIC_VARIANT	AFR
389.4	Tinnitus	sense organs	rs75505823	LRP1	12	57540956	G	T	T	0.738153	0.0902278	0.618507	0.880944	0.000765813	0.388897	1	11241	94362	-0.20852	3.0745e-06	A2_Trans	CODING_TRANSCRIPT_INTRON_VARIANT	AFR
480.3	Pneumonia due to fungus (mycoses)	respiratory	rs495828	ABO	9	136154867	G	T	T	1.40185	0.1004	1.15144	1.70672	0.000766929	0.388897	1	761	115573	-0.13432	6.5649e-10	A2_Trans	UPSTREAM_GENE_VARIANT	AFR
288.1	Decreased white blood cell count	hematopoietic	rs67579710	THBS3	1	155173527	G	A	A	1.1012	0.028665	1.04104	1.16484	0.000771147	0.388897	1	2792	110550	-0.10348	1.0252e-09	B2_trans	CODING_TRANSCRIPT_INTRON_VARIANT	AFR
440	Atherosclerosis	circulatory system	rs34488998	NKAIN3	8	63408372	G	A	A	1.44274	0.109157	1.16486	1.78691	0.00078519	0.393803	1	5215	106728	0.1355	3.4644e-06	B2_trans	CODING_TRANSCRIPT_INTRON_VARIANT	AFR
367.2	Astigmatism	sense organs	rs67959919	LZTFL1	3	45871908	G	A	A	0.85078	0.0482114	0.774069	0.935093	0.000802473	0.400272	1	18317	74732	0.59355	1.6043e-80	A2_Trans	CODING_TRANSCRIPT_INTRON_VARIANT	AFR
573	Other disorders of liver	digestive	rs13179014	SPEF2	5	35693227	A	C	C	0.860113	0.0449997	0.787502	0.939419	0.000811878	0.402762	1	3563	111003	-0.061249	6.1057e-07	B2_trans	CODING_TRANSCRIPT_INTRON_VARIANT	AFR
536.8	Dyspepsia and other specified disorders of function of stomach	digestive	rs11234800	ME3	11	86479407	G	C	C	1.27441	0.0726253	1.10533	1.46936	0.000841204	0.415055	1	5367	108244	-0.077173	3.0702e-06	B2_trans	INTERGENIC_VARIANT	AFR
250.24	Type 2 diabetes with neurological manifestations	endocrine/metabolic	rs111837807	CCHCR1	6	31121232	T	C	C	1.09969	0.0284887	1.03997	1.16284	0.000850646	0.417457	1	5559	96492	0.20363	2.152e-11	A2_Trans,B2_trans	CODING_TRANSCRIPT_INTRON_VARIANT	AFR
362.9	Retinal edema	sense organs	rs11085727	TYK2	19	10466123	C	T	T	1.18603	0.0512014	1.07279	1.31123	0.00086156	0.420552	1	1754	113167	0.17253	2.3333e-18	A2_Trans,B2_trans	CODING_TRANSCRIPT_INTRON_VARIANT	AFR
364.2	Corneal edema	sense organs	rs1878527	ANKRD30BL	2	133056313	T	C	C	0.748529	0.0869845	0.6312	0.887667	0.000868924	0.42189	1	410	115858	-0.077457	2.0215e-06	B2_trans	INTERGENIC_VARIANT	AFR
433.1	Occlusion and stenosis of precerebral arteries	circulatory system	rs35705950	MUC5B	11	1241221	G	T	T	0.711907	0.102114	0.582779	0.869648	0.000875603	0.422146	1	4181	109385	-0.11177	1.2224e-08	B2_trans,A2_Trans	UPSTREAM_GENE_VARIANT	AFR
963	Poisoning by primarily systemic agents	injuries & poisonings	rs9501257	HLA-DPB1	6	33055355	A	G	G	1.26029	0.0695602	1.09967	1.44438	0.00088162	0.422146	1	840	115406	0.17269	4.1339e-08	A2_Trans	THREE_PRIME_UTR_EXON_VARIANT	AFR
242	Thyrotoxicosis with or without goiter	endocrine/metabolic	rs9501257	HLA-DPB1	6	33055355	A	G	G	0.905071	0.030007	0.853376	0.959897	0.000887452	0.422146	1	1361	112875	0.17269	4.1339e-08	A2_Trans	THREE_PRIME_UTR_EXON_VARIANT	AFR
727.6	Rupture of tendon, nontraumatic	musculoskeletal	rs11234800	ME3	11	86479407	G	C	C	0.753669	0.0850834	0.637907	0.890439	0.00088795	0.422146	1	2277	110993	-0.077173	3.0702e-06	B2_trans	INTERGENIC_VARIANT	AFR
721	Spondylosis and allied disorders	musculoskeletal	rs60869999	MYO1C	17	1390948	A	T	T	1.06161	0.0180033	1.0248	1.09974	0.0008978	0.424618	1	11234	87211	0.059541	2.9039e-06	B2_trans	CODING_TRANSCRIPT_INTRON_VARIANT	AFR
250.7	Diabetic retinopathy	endocrine/metabolic	rs622568	SEC61G	7	54647894	A	C	C	0.950695	0.0152462	0.922707	0.979532	0.000911974	0.429098	1	5745	100079	0.11965	2.6006e-06	A2_Trans	INTERGENIC_VARIANT	AFR
295.3	Psychosis	mental disorders	rs13179014	SPEF2	5	35693227	A	C	C	0.919482	0.0253515	0.874911	0.966324	0.000928867	0.430435	1	3588	106455	-0.061249	6.1057e-07	B2_trans	CODING_TRANSCRIPT_INTRON_VARIANT	AFR
250.1	Type 1 diabetes	endocrine/metabolic	rs35705950	MUC5B	11	1241221	G	T	T	0.785684	0.0728582	0.681131	0.906285	0.000931115	0.430435	1	5574	105059	-0.11177	1.2224e-08	B2_trans,A2_Trans	UPSTREAM_GENE_VARIANT	AFR
427.21	Atrial fibrillation	circulatory system	rs7605877	FOXI3	2	88559025	T	C	C	1.06066	0.0177949	1.02431	1.09831	0.00093445	0.430435	1	2821	106129	-0.071053	3.3369e-06	B2_trans	INTERGENIC_VARIANT	AFR
008.6	Viral Enteritis	infectious diseases	rs5023077	FBRSL1	12	133141973	T	C	C	1.35489	0.0917982	1.13179	1.62198	0.000937637	0.430435	1	2409	113816	-0.090901	1.5172e-06	A2_Trans	CODING_TRANSCRIPT_INTRON_VARIANT	AFR
189.12	Malignant neoplasm of renal pelvis	neoplasms	rs2284028	NCF4	22	37265172	A	C	C	1.41197	0.104277	1.15097	1.73215	0.000938394	0.430435	1	299	116134	0.31271	4.1737e-06	A2_Trans	CODING_TRANSCRIPT_INTRON_VARIANT	AFR
318	Tobacco use disorder	mental disorders	rs581342	LMNA	1	156095466	T	C	C	1.03176	0.00945487	1.01282	1.05106	0.000943448	0.43059	1	9797	63073	0.090245	2.6355e-07	B2_trans	CODING_TRANSCRIPT_INTRON_VARIANT	AFR
250	Diabetes mellitus	endocrine/metabolic	rs12809318	FBRSL1	12	133140840	T	C	C	0.965415	0.0106629	0.945448	0.985803	0.000963761	0.431623	1	5795	63182	-0.062781	9.5289e-09	B2_trans	CODING_TRANSCRIPT_INTRON_VARIANT	AFR
875	Non-healing surgical wound	injuries & poisonings	rs4830964	.	23	15515319	C	G	G	0.863788	0.0443749	0.791836	0.942278	0.000967553	0.431623	1	910	114931	0.046578	2.9701e-06	B2_trans	SEQUENCE_VARIANT	AFR
426.92	Cardiac defibrillator in situ	circulatory system	rs9497053	UTRN	6	145026256	G	A	A	1.1078	0.0310378	1.04242	1.17729	0.000971899	0.431623	1	419	113888	-0.064841	1.0064e-06	B2_trans	CODING_TRANSCRIPT_INTRON_VARIANT	AFR
293.1	Swelling, mass, or lump in head and neck [Space-occupying lesion, intracranial NOS]	mental disorders	rs7960611	CLEC1A	12	10230416	G	A	A	0.896537	0.0331108	0.840203	0.956648	0.000972062	0.431623	1	5019	108978	-0.1584	3.3086e-07	A2_Trans	CODING_TRANSCRIPT_INTRON_VARIANT	AFR
252.1	Hyperparathyroidism	endocrine/metabolic	rs12660421	FOXP4-AS1	6	41488378	G	A	A	0.782399	0.0743972	0.67624	0.905222	0.000972404	0.431623	1	1208	113640	0.35506	1.1424e-09	A2_Trans	DOWNSTREAM_GENE_VARIANT	AFR
276	Disorders of fluid, electrolyte, and acid-base balance	endocrine/metabolic	rs7605877	FOXI3	2	88559025	T	C	C	1.0383	0.0114045	1.01534	1.06177	0.000983534	0.431623	1	13812	80617	-0.071053	3.3369e-06	B2_trans	INTERGENIC_VARIANT	AFR
960	Poisoning by antibiotics	injuries & poisonings	rs2924480	ELF5	11	34529831	T	C	C	1.3078	0.0814739	1.11478	1.53423	0.000989015	0.431623	1	1588	114457	-0.11648	2.817e-07	A2_Trans	CODING_TRANSCRIPT_INTRON_VARIANT	AFR
426.91	Cardiac pacemaker in situ	circulatory system	rs60869999	MYO1C	17	1390948	A	T	T	0.840915	0.0526453	0.758473	0.932317	0.000997705	0.431623	1	844	113799	0.059541	2.9039e-06	B2_trans	CODING_TRANSCRIPT_INTRON_VARIANT	AFR
687.1	Rash and other nonspecific skin eruption	dermatologic	rs78313563	ESS2	22	19136365	G	A	A	1.15102	0.0427354	1.05854	1.25158	0.000997927	0.431623	1	16284	89238	0.40873	6.5914e-07	A2_Trans	UPSTREAM_GENE_VARIANT	AFR
743.1	Osteoporosis	musculoskeletal	rs9367106	LOC100505711	6	41483390	G	C	C	0.814029	0.0625199	0.72015	0.920147	0.000997995	0.431623	1	1557	112859	0.20225	3.4038e-11	B2_trans	INTERGENIC_VARIANT	AFR
465.4	Acute laryngitis and tracheitis	respiratory	rs9501257	HLA-DPB1	6	33055355	A	G	G	0.714248	0.10228	0.584504	0.872791	0.00100109	0.431623	1	1271	115182	0.17269	4.1339e-08	A2_Trans	THREE_PRIME_UTR_EXON_VARIANT	AFR
287	Purpura and other hemorrhagic conditions	hematopoietic	rs117169628	SLC22A31	16	89262657	G	A	A	1.25758	0.0696837	1.09704	1.44162	0.00100546	0.431623	1	3296	109524	0.081201	5.77e-07	B2_trans	SYNONYMOUS_VARIANT	AFR
535	Gastritis and duodenitis	digestive	rs2924480	ELF5	11	34529831	T	C	C	1.08045	0.0235344	1.03174	1.13145	0.00100971	0.431623	1	9719	99518	-0.11648	2.817e-07	A2_Trans	CODING_TRANSCRIPT_INTRON_VARIANT	AFR
592.11	Acute cystitis	genitourinary	rs34488998	NKAIN3	8	63408372	G	A	A	2.53699	0.283252	1.45618	4.42001	0.00101349	0.431623	1	1612	114688	0.1355	3.4644e-06	B2_trans	CODING_TRANSCRIPT_INTRON_VARIANT	AFR
214.1	Lipoma of skin and subcutaneous tissue	neoplasms	rs505922	ABO	9	136149229	T	C	C	1.09857	0.0286106	1.03866	1.16193	0.00101664	0.431623	1	3053	110946	-0.099884	2.0889e-20	B2_trans	CODING_TRANSCRIPT_INTRON_VARIANT	AFR
587	Kidney replaced by transpant	genitourinary	rs2284028	NCF4	22	37265172	A	C	C	1.21296	0.0588025	1.08092	1.36113	0.00102609	0.433618	1	214	115667	0.31271	4.1737e-06	A2_Trans	CODING_TRANSCRIPT_INTRON_VARIANT	AFR
716	Other arthropathies	musculoskeletal	rs581342	LMNA	1	156095466	T	C	C	0.956489	0.0135574	0.931408	0.982245	0.00103316	0.434594	1	12569	90246	0.090245	2.6355e-07	B2_trans	CODING_TRANSCRIPT_INTRON_VARIANT	AFR
286.7	Other and unspecified coagulation defects	hematopoietic	rs505922	ABO	9	136149229	T	C	C	1.16404	0.0463605	1.06293	1.27476	0.00105141	0.438322	1	1246	114439	-0.099884	2.0889e-20	B2_trans	CODING_TRANSCRIPT_INTRON_VARIANT	AFR
627	Menopausal and postmenopausal disorders	genitourinary	rs622568	SEC61G	7	54647894	A	C	C	1.1057	0.0306785	1.04117	1.17422	0.001056	0.438322	1	2092	110002	0.11965	2.6006e-06	A2_Trans	INTERGENIC_VARIANT	AFR
195.3	Malignant neoplasm of head, face, and neck	neoplasms	rs467843	TRAPPC13	5	64945715	A	G	G	0.791596	0.071359	0.688276	0.910426	0.00105643	0.438322	1	305	115930	-0.089724	1.7259e-06	A2_Trans	CODING_TRANSCRIPT_INTRON_VARIANT	AFR
348.2	Cerebral edema and compression of brain	neurological	rs1453205	LOC101928196	2	19901073	C	T	T	1.27751	0.0748349	1.10322	1.47932	0.00106542	0.440052	1	435	115850	0.096992	3.6368e-06	A2_Trans	INTERGENIC_VARIANT	AFR
335	Multiple sclerosis	neurological	rs78313563	ESS2	22	19136365	G	A	A	1.63579	0.150476	1.21799	2.19692	0.00107372	0.441483	1	255	115819	0.40873	6.5914e-07	A2_Trans	UPSTREAM_GENE_VARIANT	AFR
703	Diseases of nail, NOS	dermatologic	rs10129899	LINC00637	14	104330432	C	A	A	1.07225	0.0213625	1.02828	1.1181	0.00109267	0.446755	1	8269	97083	-0.057002	2.1916e-06	B2_trans	INTERGENIC_VARIANT	AFR
251.1	Hypoglycemia	endocrine/metabolic	rs2924480	ELF5	11	34529831	T	C	C	1.16223	0.0460692	1.06189	1.27206	0.00110091	0.446755	1	3405	111360	-0.11648	2.817e-07	A2_Trans	CODING_TRANSCRIPT_INTRON_VARIANT	AFR
401.21	Hypertensive heart disease	circulatory system	rs2924480	ELF5	11	34529831	T	C	C	1.08069	0.0237841	1.03147	1.13226	0.00110426	0.446755	1	6263	103138	-0.11648	2.817e-07	A2_Trans	CODING_TRANSCRIPT_INTRON_VARIANT	AFR
611.1	Abnormal mammogram	genitourinary	rs12567716	FOXD2	1	48197570	T	C	C	1.27722	0.07501	1.1026	1.4795	0.00110612	0.446755	1	1979	112769	-0.090753	1.4878e-06	B2_trans	INTERGENIC_VARIANT	AFR
562	Diverticulosis and diverticulitis	digestive	rs505922	ABO	9	136149229	T	C	C	0.950298	0.015654	0.921584	0.979906	0.00112741	0.450907	1	12169	94047	-0.099884	2.0889e-20	B2_trans	CODING_TRANSCRIPT_INTRON_VARIANT	AFR
038	Septicemia	infectious diseases	rs2284028	NCF4	22	37265172	A	C	C	1.08335	0.0245913	1.03237	1.13684	0.00113168	0.450907	1	3664	108035	0.31271	4.1737e-06	A2_Trans	CODING_TRANSCRIPT_INTRON_VARIANT	AFR
440.2	Atherosclerosis of the extremities	circulatory system	rs2924480	ELF5	11	34529831	T	C	C	1.11108	0.0323629	1.0428	1.18384	0.0011345	0.450907	1	3339	109494	-0.11648	2.817e-07	A2_Trans	CODING_TRANSCRIPT_INTRON_VARIANT	AFR
622.1	Polyp of corpus uteri	genitourinary	rs2277732	DPP9	19	4723670	C	A	A	1.56565	0.137751	1.1952	2.05092	0.00113616	0.450907	1	273	116187	0.11697	6.1912e-22	B2_trans,A2_Trans	FIVE_PRIME_UTR_INTRON_VARIANT	AFR
396	Abnormal heart sounds	circulatory system	rs12567716	FOXD2	1	48197570	T	C	C	1.19456	0.0546739	1.07318	1.32968	0.00114731	0.453361	1	5192	108383	-0.090753	1.4878e-06	B2_trans	INTERGENIC_VARIANT	AFR
871.4	Open wound of toe(s)	injuries & poisonings	rs147812915	KAT7	17	47858295	C	T	T	2.44289	0.274912	1.42528	4.18706	0.00115819	0.455688	1	1168	115088	0.23438	1.0943e-07	A2_Trans	INTERGENIC_VARIANT	AFR
288.1	Decreased white blood cell count	hematopoietic	rs35154152	THBS3	1	155172725	T	C	C	1.09743	0.0286264	1.03755	1.16076	0.00116379	0.455926	1	2792	110550	-0.20528	2.3574e-11	A2_Trans	SYNONYMOUS_VARIANT	AFR
280.1	Iron deficiency anemias, unspecified or not due to blood loss	hematopoietic	rs505922	ABO	9	136149229	T	C	C	0.953482	0.0146811	0.926437	0.981316	0.00117599	0.458345	1	6574	98200	-0.099884	2.0889e-20	B2_trans	CODING_TRANSCRIPT_INTRON_VARIANT	AFR
250.2	Type 2 diabetes	endocrine/metabolic	rs5023077	FBRSL1	12	133141973	T	C	C	0.963582	0.0114411	0.942214	0.985433	0.00118474	0.458345	1	5552	63704	-0.090901	1.5172e-06	A2_Trans	CODING_TRANSCRIPT_INTRON_VARIANT	AFR
1010.7	NA	NA	rs35705950	MUC5B	11	1241221	G	T	T	0.844836	0.0520165	0.762949	0.935511	0.00118889	0.458345	1	4902	8368	-0.11177	1.2224e-08	B2_trans,A2_Trans	UPSTREAM_GENE_VARIANT	AFR
561.1	NA	NA	rs622568	SEC61G	7	54647894	A	C	C	1.05308	0.0159564	1.02066	1.08653	0.00119005	0.458345	1	11676	95486	0.11965	2.6006e-06	A2_Trans	INTERGENIC_VARIANT	AFR
368.9	Subjective visual disturbances	sense organs	rs2277732	DPP9	19	4723670	C	A	A	0.857917	0.0473145	0.781936	0.941281	0.00119985	0.460178	1	5391	108727	0.11697	6.1912e-22	B2_trans,A2_Trans	FIVE_PRIME_UTR_INTRON_VARIANT	AFR
716.1	Unspecified polyarthropathy or polyarthritis	musculoskeletal	rs13050728	IFNAR2	21	34615210	T	C	C	0.743669	0.0914946	0.621583	0.889733	0.00120832	0.461487	1	472	115882	-0.10657	4.0686e-21	B2_trans,A2_Trans	CODING_TRANSCRIPT_INTRON_VARIANT	AFR
270.38	Other specified disorders of plasma protein metabolism	endocrine/metabolic	rs766826	ELF5	11	34528766	C	T	T	0.676003	0.121147	0.533124	0.857174	0.00122887	0.46738	1	932	115463	-0.082134	1.155e-11	B2_trans	CODING_TRANSCRIPT_INTRON_VARIANT	AFR
771.1	Swelling of limb	symptoms	rs505922	ABO	9	136149229	T	C	C	1.08979	0.0266247	1.03438	1.14817	0.00124048	0.469453	1	8168	105389	-0.099884	2.0889e-20	B2_trans	CODING_TRANSCRIPT_INTRON_VARIANT	AFR
796	Elevated prostate specific antigen [PSA]	genitourinary	rs111837807	CCHCR1	6	31121232	T	C	C	0.910101	0.0291812	0.859509	0.963671	0.00124615	0.469453	1	3988	95674	0.20363	2.152e-11	A2_Trans,B2_trans	CODING_TRANSCRIPT_INTRON_VARIANT	AFR
580.1	Glomerulonephritis	genitourinary	rs9268576	HLA-DRA	6	32395641	T	C	C	1.28638	0.078033	1.10395	1.49897	0.00124975	0.469453	1	559	115388	0.095134	9.9752e-07	B2_trans	INTERGENIC_VARIANT	AFR
295.2	Paranoid disorders	mental disorders	rs11085727	TYK2	19	10466123	C	T	T	0.79092	0.0727155	0.685862	0.91207	0.00125663	0.470103	1	1382	114124	0.17253	2.3333e-18	A2_Trans,B2_trans	CODING_TRANSCRIPT_INTRON_VARIANT	AFR
628	Ovarian cyst	genitourinary	rs9461128	TMEM14B	6	10753875	T	C	C	1.16933	0.0485981	1.06309	1.28619	0.00128703	0.479065	1	1220	114206	0.13046	3.4269e-06	B2_trans	CODING_TRANSCRIPT_INTRON_VARIANT	AFR
278	Overweight, obesity and other hyperalimentation	endocrine/metabolic	rs7089827	TFAM	10	60157611	C	T	T	0.968253	0.0100327	0.9494	0.987481	0.00130164	0.479065	1	10215	50893	-0.14471	2.0338e-06	A2_Trans	THREE_PRIME_UTR_EXON_VARIANT	AFR
189.1	Cancer of kidney and renal pelvis	neoplasms	rs55654108	PDCL3P4	3	101425703	A	G	G	0.870388	0.0431757	0.799764	0.947249	0.00130378	0.479065	1	461	114617	-0.05662	1.0636e-06	B2_trans	INTERGENIC_VARIANT	AFR
751.21	Cystic kidney disease	congenital anomalies	rs505922	ABO	9	136149229	T	C	C	0.885012	0.0380064	0.821482	0.953455	0.00130885	0.479065	1	2119	112957	-0.099884	2.0889e-20	B2_trans	CODING_TRANSCRIPT_INTRON_VARIANT	AFR
426.23	Second degree AV block	circulatory system	rs8080583	KANSL1	17	44162597	C	A	A	1.26059	0.0720595	1.09455	1.45181	0.0013102	0.479065	1	512	115715	-0.12662	2.0785e-08	A2_Trans	CODING_TRANSCRIPT_INTRON_VARIANT	AFR
555.1	Regional enteritis	digestive	rs9501257	HLA-DPB1	6	33055355	A	G	G	1.22413	0.0629664	1.08201	1.38492	0.00131936	0.479065	1	291	115857	0.17269	4.1339e-08	A2_Trans	THREE_PRIME_UTR_EXON_VARIANT	AFR
535	Gastritis and duodenitis	digestive	rs9896243	NSF	17	44826056	C	G	G	0.916021	0.0273172	0.868267	0.966402	0.00132271	0.479065	1	9719	99518	-0.13155	3.2234e-08	A2_Trans	CODING_TRANSCRIPT_INTRON_VARIANT	AFR
707.2	Chronic ulcer of leg or foot	dermatologic	rs2924480	ELF5	11	34529831	T	C	C	1.10656	0.0315392	1.04023	1.17712	0.0013253	0.479065	1	2220	110432	-0.11648	2.817e-07	A2_Trans	CODING_TRANSCRIPT_INTRON_VARIANT	AFR
789	Nausea and vomiting	symptoms	rs10774671	OAS1	12	113357193	G	A	A	1.05285	0.0160455	1.02026	1.08649	0.00132782	0.479065	1	11637	96114	0.12569	3.6032e-11	A2_Trans	SPLICE_ACCEPTOR_VARIANT	AFR
282.8	Other hemoglobinopathies	hematopoietic	rs13179014	SPEF2	5	35693227	A	C	C	1.21929	0.0618975	1.07999	1.37655	0.00135932	0.484304	1	716	115043	-0.061249	6.1057e-07	B2_trans	CODING_TRANSCRIPT_INTRON_VARIANT	AFR
594.1	Calculus of kidney	genitourinary	rs10129899	LINC00637	14	104330432	C	A	A	1.1091	0.0323332	1.041	1.18166	0.0013619	0.484304	1	3020	109227	-0.057002	2.1916e-06	B2_trans	INTERGENIC_VARIANT	AFR
610	Benign mammary dysplasias	genitourinary	rs10086829	COL14A1	8	121149129	G	A	A	1.20301	0.0577765	1.07421	1.34725	0.00137935	0.484304	1	1653	113342	-0.097352	3.8599e-06	A2_Trans	FIVE_PRIME_UTR_INTRON_VARIANT	AFR
561	Symptoms involving digestive system	digestive	rs622568	SEC61G	7	54647894	A	C	C	1.04496	0.0137528	1.01716	1.07351	0.00138636	0.484304	1	14507	88698	0.11965	2.6006e-06	A2_Trans	INTERGENIC_VARIANT	AFR
155.1	Malignant neoplasm of liver, primary	neoplasms	rs12660421	FOXP4-AS1	6	41488378	G	A	A	0.689582	0.116248	0.54908	0.866036	0.00138754	0.484304	1	290	115548	0.35506	1.1424e-09	A2_Trans	DOWNSTREAM_GENE_VARIANT	AFR
473.4	Voice disturbance	respiratory	rs9367106	LOC100505711	6	41483390	G	C	C	0.857848	0.0479841	0.780848	0.942442	0.00139639	0.484304	1	2537	110512	0.20225	3.4038e-11	B2_trans	INTERGENIC_VARIANT	AFR
771	Musculoskeletal symptoms referable to limbs	symptoms	rs9501257	HLA-DPB1	6	33055355	A	G	G	0.768307	0.0824992	0.653599	0.903146	0.00139942	0.484304	1	1756	114589	0.17269	4.1339e-08	A2_Trans	THREE_PRIME_UTR_EXON_VARIANT	AFR
296.1	Bipolar	mental disorders	rs7671107	LOC101929161	4	25449225	G	A	A	1.06278	0.0190664	1.0238	1.10325	0.00140465	0.484304	1	2927	106149	-0.064456	1.0803e-06	B2_trans	INTERGENIC_VARIANT	AFR
558	Noninfectious gastroenteritis	digestive	rs2924480	ELF5	11	34529831	T	C	C	1.11088	0.0329434	1.04142	1.18497	0.00141322	0.484304	1	8247	104749	-0.11648	2.817e-07	A2_Trans	CODING_TRANSCRIPT_INTRON_VARIANT	AFR
189.12	Malignant neoplasm of renal pelvis	neoplasms	rs732990	CIB4	2	26842146	C	G	G	0.69845	0.112438	0.56031	0.870648	0.00141336	0.484304	1	299	116134	0.056389	5.6358e-07	B2_trans	CODING_TRANSCRIPT_INTRON_VARIANT	AFR
479	Other upper respiratory disease	respiratory	rs10086829	COL14A1	8	121149129	G	A	A	0.900195	0.0329668	0.843869	0.96028	0.00142574	0.484304	1	9066	103575	-0.097352	3.8599e-06	A2_Trans	FIVE_PRIME_UTR_INTRON_VARIANT	AFR
531	Peptic ulcer (excl. esophageal)	digestive	rs495828	ABO	9	136154867	G	T	T	0.902985	0.0320049	0.848082	0.961442	0.00142978	0.484304	1	3442	108518	-0.13432	6.5649e-10	A2_Trans	UPSTREAM_GENE_VARIANT	AFR
529	Diseases and other conditions of the tongue	digestive	rs35508621	LZTFL1	3	45880481	T	C	C	2.0422	0.224003	1.31652	3.16789	0.00143468	0.484304	1	1187	115073	0.38931	6.0917e-89	B2_trans	CODING_TRANSCRIPT_INTRON_VARIANT	AFR
500	Lung disease due to external agents	respiratory	rs78313563	ESS2	22	19136365	G	A	A	1.72787	0.171672	1.2342	2.41902	0.00144415	0.484304	1	802	115432	0.40873	6.5914e-07	A2_Trans	UPSTREAM_GENE_VARIANT	AFR
695	Erythematous conditions	dermatologic	rs581342	LMNA	1	156095466	T	C	C	0.939388	0.0196277	0.903936	0.97623	0.00144424	0.484304	1	5718	104985	0.090245	2.6355e-07	B2_trans	CODING_TRANSCRIPT_INTRON_VARIANT	AFR
367.2	Astigmatism	sense organs	rs35508621	LZTFL1	3	45880481	T	C	C	0.853158	0.049856	0.773735	0.940735	0.00144564	0.484304	1	18317	74732	0.38931	6.0917e-89	B2_trans	CODING_TRANSCRIPT_INTRON_VARIANT	AFR
706.2	Sebaceous cyst	dermatologic	rs8080583	KANSL1	17	44162597	C	A	A	0.941882	0.0188048	0.907799	0.977244	0.00145231	0.484304	1	7085	102034	-0.12662	2.0785e-08	A2_Trans	CODING_TRANSCRIPT_INTRON_VARIANT	AFR
374.6	Dermatochalasis	sense organs	rs61667602	CRHR1	17	43785349	T	C	C	1.25349	0.0710031	1.09064	1.44065	0.00146258	0.484304	1	720	114897	-0.093554	9.1279e-12	B2_trans	FIVE_PRIME_UTR_INTRON_VARIANT	AFR
530.5	Disorders of esophageal motility	digestive	rs76073397	MIR548H2	16	11386452	T	C	C	2.12288	0.236593	1.33517	3.37531	0.00146402	0.484304	1	550	115764	0.14454	9.6663e-07	A2_Trans,B2_trans	INTERGENIC_VARIANT	AFR
350	Abnormal movement	neurological	rs732990	CIB4	2	26842146	C	G	G	0.958841	0.0132126	0.934329	0.983996	0.00146734	0.484304	1	13720	83426	0.056389	5.6358e-07	B2_trans	CODING_TRANSCRIPT_INTRON_VARIANT	AFR
800.1	Fracture of neck of femur	injuries & poisonings	rs9268576	HLA-DRA	6	32395641	T	C	C	0.686057	0.118478	0.54389	0.865384	0.00147129	0.484304	1	330	115821	0.095134	9.9752e-07	B2_trans	INTERGENIC_VARIANT	AFR
189.11	Malignant neoplasm of kidney, except pelvis	neoplasms	rs55654108	PDCL3P4	3	101425703	A	G	G	0.868962	0.0441646	0.796908	0.947532	0.00147136	0.484304	1	424	114724	-0.05662	1.0636e-06	B2_trans	INTERGENIC_VARIANT	AFR
416	Cardiomegaly	circulatory system	rs76423999	SLC12A7	5	1098067	T	A	A	0.827823	0.0594295	0.736802	0.930088	0.00147533	0.484304	1	6070	107411	0.18412	3.8813e-07	A2_Trans	CODING_TRANSCRIPT_INTRON_VARIANT	AFR
938	Dermatitis due to solar radiation	dermatologic	rs11234800	ME3	11	86479407	G	C	C	1.74242	0.174678	1.23727	2.4538	0.00147869	0.484304	1	954	115359	-0.077173	3.0702e-06	B2_trans	INTERGENIC_VARIANT	AFR
250.25	Diabetes type 2 with peripheral circulatory disorders	endocrine/metabolic	rs495828	ABO	9	136154867	G	T	T	1.14075	0.0414274	1.05178	1.23723	0.00147969	0.484304	1	2320	111978	-0.13432	6.5649e-10	A2_Trans	UPSTREAM_GENE_VARIANT	AFR
172.2	Other non-epithelial cancer of skin	neoplasms	rs495828	ABO	9	136154867	G	T	T	1.27495	0.076422	1.0976	1.48096	0.00148029	0.484304	1	927	115122	-0.13432	6.5649e-10	A2_Trans	UPSTREAM_GENE_VARIANT	AFR
505	Other pulmonary inflamation or edema	respiratory	rs76423999	SLC12A7	5	1098067	T	A	A	0.552845	0.186602	0.383502	0.796966	0.00149241	0.486526	1	1102	115137	0.18412	3.8813e-07	A2_Trans	CODING_TRANSCRIPT_INTRON_VARIANT	AFR
204.12	Lymphoid leukemia, chronic	neoplasms	rs35154152	THBS3	1	155172725	T	C	C	1.31435	0.086163	1.11012	1.55615	0.00151204	0.489361	1	76	116265	-0.20528	2.3574e-11	A2_Trans	SYNONYMOUS_VARIANT	AFR
571.51	Cirrhosis of liver without mention of alcohol	digestive	rs9501257	HLA-DPB1	6	33055355	A	G	G	1.07262	0.0221019	1.02715	1.12011	0.00151469	0.489361	1	1603	110549	0.17269	4.1339e-08	A2_Trans	THREE_PRIME_UTR_EXON_VARIANT	AFR
793	NA	NA	rs7960611	CLEC1A	12	10230416	G	A	A	0.800863	0.0700219	0.698161	0.918673	0.00151719	0.489361	1	2640	113470	-0.1584	3.3086e-07	A2_Trans	CODING_TRANSCRIPT_INTRON_VARIANT	AFR
531.4	Peptic ulcer, site unspecified	digestive	rs495828	ABO	9	136154867	G	T	T	0.878735	0.0408564	0.811113	0.951996	0.00155594	0.499479	1	2475	111295	-0.13432	6.5649e-10	A2_Trans	UPSTREAM_GENE_VARIANT	AFR
401.1	Essential hypertension	circulatory system	rs1405655	NR1H2	19	50882619	T	C	C	0.960932	0.0125999	0.937492	0.984958	0.00156225	0.499479	1	5113	23592	0.075181	1.1208e-11	B2_trans,A2_Trans	CODING_TRANSCRIPT_INTRON_VARIANT	AFR
949	Allergies, other	injuries & poisonings	rs111837807	CCHCR1	6	31121232	T	C	C	0.83702	0.0562662	0.749621	0.934608	0.00156747	0.499479	1	6885	105821	0.20363	2.152e-11	A2_Trans,B2_trans	CODING_TRANSCRIPT_INTRON_VARIANT	AFR
695.8	Other specified erythematous conditions	dermatologic	rs62200027	CASC20	20	6469515	G	A	A	0.777626	0.0795986	0.665298	0.908919	0.00157918	0.499479	1	1941	113839	-0.053006	3.3456e-06	B2_trans,A2_Trans	NON_CODING_TRANSCRIPT_INTRON_VARIANT	AFR
292.4	Altered mental status	mental disorders	rs13050728	IFNAR2	21	34615210	T	C	C	0.909698	0.0299729	0.857796	0.96474	0.00159075	0.499479	1	4273	109000	-0.10657	4.0686e-21	B2_trans,A2_Trans	CODING_TRANSCRIPT_INTRON_VARIANT	AFR
374.6	Dermatochalasis	sense organs	rs9896243	NSF	17	44826056	C	G	G	1.22407	0.0640495	1.07966	1.38779	0.00159619	0.499479	1	720	114897	-0.13155	3.2234e-08	A2_Trans	CODING_TRANSCRIPT_INTRON_VARIANT	AFR
681.7	Cellulitis and abscess of trunk	dermatologic	rs147812915	KAT7	17	47858295	C	T	T	1.57478	0.143894	1.18778	2.08786	0.00160005	0.499479	1	3297	111137	0.23438	1.0943e-07	A2_Trans	INTERGENIC_VARIANT	AFR
585.31	Renal dialysis	genitourinary	rs2284028	NCF4	22	37265172	A	C	C	1.11054	0.0332261	1.04052	1.18526	0.00160262	0.499479	1	440	113624	0.31271	4.1737e-06	A2_Trans	CODING_TRANSCRIPT_INTRON_VARIANT	AFR
726	Peripheral enthesopathies and allied syndromes	musculoskeletal	rs1453205	LOC101928196	2	19901073	C	T	T	0.967317	0.0105308	0.947556	0.98749	0.00160263	0.499479	1	15541	72413	0.096992	3.6368e-06	A2_Trans	INTERGENIC_VARIANT	AFR
475.9	Postnasal drip	respiratory	rs915823	TMPRSS2	21	42851454	A	C	C	0.649006	0.137011	0.496163	0.848932	0.00160328	0.499479	1	1422	114930	-0.066039	1.6687e-06	B2_trans	CODING_TRANSCRIPT_INTRON_VARIANT	AFR
819	Skull and face fracture and other intercranial injury	injuries & poisonings	rs67959919	LZTFL1	3	45871908	G	A	A	0.709836	0.108736	0.57359	0.878445	0.00162237	0.502507	1	3308	108935	0.59355	1.6043e-80	A2_Trans	CODING_TRANSCRIPT_INTRON_VARIANT	AFR
707	Chronic ulcer of skin	dermatologic	rs505922	ABO	9	136149229	T	C	C	1.06582	0.0202266	1.02439	1.10892	0.00162401	0.502507	1	3482	107564	-0.099884	2.0889e-20	B2_trans	CODING_TRANSCRIPT_INTRON_VARIANT	AFR
840.2	Rotator cuff (capsule) sprain	injuries & poisonings	rs2284028	NCF4	22	37265172	A	C	C	1.11494	0.0345582	1.04193	1.19308	0.00164151	0.506206	1	2527	111730	0.31271	4.1737e-06	A2_Trans	CODING_TRANSCRIPT_INTRON_VARIANT	AFR
131	Protozoan infection	infectious diseases	rs111783124	LOC101928126	21	35362848	G	A	A	1.58844	0.147046	1.1907	2.11903	0.00164971	0.507022	1	1974	114042	0.13532	2.1558e-07	A2_Trans	INTERGENIC_VARIANT	AFR
873	NA	NA	rs7605877	FOXI3	2	88559025	T	C	C	1.19322	0.0561798	1.06881	1.33211	0.00166376	0.509624	1	2900	113063	-0.071053	3.3369e-06	B2_trans	INTERGENIC_VARIANT	AFR
707	Chronic ulcer of skin	dermatologic	rs2924480	ELF5	11	34529831	T	C	C	1.08793	0.0268223	1.03221	1.14665	0.00167788	0.510156	1	3482	107564	-0.11648	2.817e-07	A2_Trans	CODING_TRANSCRIPT_INTRON_VARIANT	AFR
854	Complications of cardiac/vascular device, implant, and graft	injuries & poisonings	rs9268576	HLA-DRA	6	32395641	T	C	C	1.15985	0.0472178	1.05733	1.27231	0.00168652	0.510156	1	1738	112755	0.095134	9.9752e-07	B2_trans	INTERGENIC_VARIANT	AFR
702.1	Actinic keratosis	dermatologic	rs467843	TRAPPC13	5	64945715	A	G	G	1.40912	0.109216	1.13758	1.74547	0.00168821	0.510156	1	1017	115454	-0.089724	1.7259e-06	A2_Trans	CODING_TRANSCRIPT_INTRON_VARIANT	AFR
465.4	Acute laryngitis and tracheitis	respiratory	rs147812915	KAT7	17	47858295	C	T	T	2.87699	0.336584	1.48743	5.56466	0.0016917	0.510156	1	1271	115182	0.23438	1.0943e-07	A2_Trans	INTERGENIC_VARIANT	AFR
286	Coagulation defects	hematopoietic	rs10774679	OAS3	12	113374748	C	T	T	1.10176	0.0308791	1.03706	1.1705	0.00169851	0.510156	1	2621	111584	0.075824	4.6954e-12	B2_trans	UPSTREAM_GENE_VARIANT	AFR
318	Tobacco use disorder	mental disorders	rs111783124	LOC101928126	21	35362848	G	A	A	1.092	0.0280435	1.0336	1.1537	0.00169903	0.510156	1	9797	63073	0.13532	2.1558e-07	A2_Trans	INTERGENIC_VARIANT	AFR
726.4	Calcaneal spur; Exostosis NOS	musculoskeletal	rs11702230	LOC101928126	21	35377591	C	T	T	0.738726	0.0966128	0.611289	0.892731	0.00172178	0.513784	1	4877	108544	0.099731	3.223e-09	B2_trans	INTERGENIC_VARIANT	AFR
280	Iron deficiency anemias	hematopoietic	rs505922	ABO	9	136149229	T	C	C	0.956429	0.0142131	0.930153	0.983447	0.00172237	0.513784	1	6912	96913	-0.099884	2.0889e-20	B2_trans	CODING_TRANSCRIPT_INTRON_VARIANT	AFR
257	Testicular dysfunction	endocrine/metabolic	rs60869999	MYO1C	17	1390948	A	T	T	1.11184	0.0338367	1.0405	1.18808	0.00172917	0.514132	1	2373	110061	0.059541	2.9039e-06	B2_trans	CODING_TRANSCRIPT_INTRON_VARIANT	AFR
429.3	Symptoms involving cardiovascular system	circulatory system	rs34488998	NKAIN3	8	63408372	G	A	A	1.85263	0.196901	1.25946	2.72515	0.00173887	0.514596	1	3520	112069	0.1355	3.4644e-06	B2_trans	CODING_TRANSCRIPT_INTRON_VARIANT	AFR
275.53	Disorders of phosphorus metabolism	endocrine/metabolic	rs2284028	NCF4	22	37265172	A	C	C	1.15647	0.0464465	1.05584	1.26669	0.00174844	0.514596	1	1867	113513	0.31271	4.1737e-06	A2_Trans	CODING_TRANSCRIPT_INTRON_VARIANT	AFR
327.32	Obstructive sleep apnea	neurological	rs7560588	BCL11A	2	60727416	G	A	A	0.954726	0.0148029	0.927425	0.982831	0.00174896	0.514596	1	6174	76879	-0.12371	2.3396e-07	A2_Trans	CODING_TRANSCRIPT_INTRON_VARIANT	AFR
580.2	Nephrotic syndrome without mention of glomerulonephritis	genitourinary	rs9268576	HLA-DRA	6	32395641	T	C	C	1.32421	0.0898245	1.11045	1.57912	0.00177033	0.514596	1	548	115591	0.095134	9.9752e-07	B2_trans	INTERGENIC_VARIANT	AFR
502	Postinflammatory pulmonary fibrosis	respiratory	rs9268576	HLA-DRA	6	32395641	T	C	C	1.25035	0.0714804	1.0869	1.43839	0.0017738	0.514596	1	1291	114487	0.095134	9.9752e-07	B2_trans	INTERGENIC_VARIANT	AFR
204.12	Lymphoid leukemia, chronic	neoplasms	rs67579710	THBS3	1	155173527	G	A	A	1.30985	0.0864155	1.10577	1.55159	0.00178763	0.514596	1	76	116265	-0.10348	1.0252e-09	B2_trans	CODING_TRANSCRIPT_INTRON_VARIANT	AFR
513	Respiratory abnormalities	respiratory	rs9896243	NSF	17	44826056	C	G	G	1.13074	0.039348	1.04681	1.22139	0.00179217	0.514596	1	5206	108430	-0.13155	3.2234e-08	A2_Trans	CODING_TRANSCRIPT_INTRON_VARIANT	AFR
377	Disorders of optic nerve and visual pathways	sense organs	rs9461128	TMEM14B	6	10753875	T	C	C	1.09054	0.0277833	1.03274	1.15157	0.00181159	0.514596	1	3634	109502	0.13046	3.4269e-06	B2_trans	CODING_TRANSCRIPT_INTRON_VARIANT	AFR
736.4	Genu valgum or varum (acquired)	musculoskeletal	rs1405655	NR1H2	19	50882619	T	C	C	1.29366	0.082588	1.10033	1.52097	0.0018231	0.514596	1	403	115944	0.075181	1.1208e-11	B2_trans,A2_Trans	CODING_TRANSCRIPT_INTRON_VARIANT	AFR
291.8	Alteration of consciousness	mental disorders	rs77534576	DLX4	17	47940666	C	T	T	2.37699	0.277725	1.3792	4.09663	0.00182336	0.514596	1	2686	113331	0.20794	1.7585e-10	B2_trans	INTERGENIC_VARIANT	AFR
700	Corns and callosities	dermatologic	rs505922	ABO	9	136149229	T	C	C	1.04509	0.0141473	1.01651	1.07447	0.00182455	0.514596	1	7221	96961	-0.099884	2.0889e-20	B2_trans	CODING_TRANSCRIPT_INTRON_VARIANT	AFR
110.11	Dermatophytosis of nail	infectious diseases	rs10129899	LINC00637	14	104330432	C	A	A	1.0496	0.0155335	1.01813	1.08205	0.0018301	0.514596	1	10215	80818	-0.057002	2.1916e-06	B2_trans	INTERGENIC_VARIANT	AFR
174.11	Malignant neoplasm of female breast	neoplasms	rs721917	SFTPD	10	81706324	A	G	G	0.844535	0.0542388	0.759363	0.93926	0.00183768	0.514596	1	239	115651	0.055247	2.0819e-07	B2_trans	SYNONYMOUS_VARIANT	AFR
313	Pervasive developmental disorders	mental disorders	rs2924480	ELF5	11	34529831	T	C	C	1.19269	0.0565681	1.06752	1.33253	0.00183958	0.514596	1	779	114620	-0.11648	2.817e-07	A2_Trans	CODING_TRANSCRIPT_INTRON_VARIANT	AFR
695.7	Prurigo and Lichen	dermatologic	rs581342	LMNA	1	156095466	T	C	C	0.923978	0.0253933	0.879117	0.971128	0.00184752	0.514596	1	3374	109839	0.090245	2.6355e-07	B2_trans	CODING_TRANSCRIPT_INTRON_VARIANT	AFR
287.3	Thrombocytopenia	hematopoietic	rs117169628	SLC22A31	16	89262657	G	A	A	1.24789	0.071135	1.08549	1.43459	0.00185065	0.514596	1	3056	109893	0.081201	5.77e-07	B2_trans	SYNONYMOUS_VARIANT	AFR
580.1	Glomerulonephritis	genitourinary	rs2284028	NCF4	22	37265172	A	C	C	1.21058	0.0613868	1.07335	1.36536	0.00185177	0.514596	1	559	115388	0.31271	4.1737e-06	A2_Trans	CODING_TRANSCRIPT_INTRON_VARIANT	AFR
296.2	Depression	mental disorders	rs111837807	CCHCR1	6	31121232	T	C	C	0.93946	0.0200617	0.903237	0.977136	0.00185263	0.514596	1	8221	50332	0.20363	2.152e-11	A2_Trans,B2_trans	CODING_TRANSCRIPT_INTRON_VARIANT	AFR
427.21	Atrial fibrillation	circulatory system	rs62200027	CASC20	20	6469515	G	A	A	1.08288	0.0255834	1.02992	1.13856	0.00185616	0.514596	1	2821	106129	-0.053006	3.3456e-06	B2_trans,A2_Trans	NON_CODING_TRANSCRIPT_INTRON_VARIANT	AFR
401.2	Hypertensive heart and/or renal disease	circulatory system	rs2924480	ELF5	11	34529831	T	C	C	1.05055	0.0158483	1.01842	1.08369	0.00186149	0.514596	1	8489	88677	-0.11648	2.817e-07	A2_Trans	CODING_TRANSCRIPT_INTRON_VARIANT	AFR
426.92	Cardiac defibrillator in situ	circulatory system	rs581342	LMNA	1	156095466	T	C	C	1.10104	0.0309397	1.03626	1.16988	0.00186359	0.514596	1	419	113888	0.090245	2.6355e-07	B2_trans	CODING_TRANSCRIPT_INTRON_VARIANT	AFR
599	Other symptoms/disorders or the urinary system	genitourinary	rs9497053	UTRN	6	145026256	G	A	A	0.965079	0.0114316	0.943697	0.986946	0.00187481	0.514596	1	14541	78489	-0.064841	1.0064e-06	B2_trans	CODING_TRANSCRIPT_INTRON_VARIANT	AFR
704.2	Hirsutism	dermatologic	rs467843	TRAPPC13	5	64945715	A	G	G	1.25734	0.0736621	1.08831	1.45263	0.00187878	0.514596	1	255	115972	-0.089724	1.7259e-06	A2_Trans	CODING_TRANSCRIPT_INTRON_VARIANT	AFR
296	Mood disorders	mental disorders	rs111837807	CCHCR1	6	31121232	T	C	C	0.939354	0.0201283	0.903017	0.977153	0.00188224	0.514596	1	7854	48019	0.20363	2.152e-11	A2_Trans,B2_trans	CODING_TRANSCRIPT_INTRON_VARIANT	AFR
694	Dyschromia and Vitiligo	dermatologic	rs11085727	TYK2	19	10466123	C	T	T	0.879166	0.0414413	0.81058	0.953555	0.00188633	0.514596	1	5516	107798	0.17253	2.3333e-18	A2_Trans,B2_trans	CODING_TRANSCRIPT_INTRON_VARIANT	AFR
038.2	Gram positive septicemia	infectious diseases	rs7605877	FOXI3	2	88559025	T	C	C	0.791004	0.075449	0.68227	0.917067	0.00188722	0.514596	1	642	115653	-0.071053	3.3369e-06	B2_trans	INTERGENIC_VARIANT	AFR
429	Ill-defined descriptions and complications of heart disease	circulatory system	rs34488998	NKAIN3	8	63408372	G	A	A	1.53643	0.13821	1.17184	2.01445	0.00188804	0.514596	1	6953	106990	0.1355	3.4644e-06	B2_trans	CODING_TRANSCRIPT_INTRON_VARIANT	AFR
429.1	Heart transplant/surgery	circulatory system	rs10774679	OAS3	12	113374748	C	T	T	1.24831	0.0713791	1.08534	1.43575	0.00188858	0.514596	1	760	115465	0.075824	4.6954e-12	B2_trans	UPSTREAM_GENE_VARIANT	AFR
291	Other specified nonpsychotic and/or transient mental disorders	mental disorders	rs147812915	KAT7	17	47858295	C	T	T	1.65133	0.161585	1.20307	2.2666	0.00190841	0.517077	1	3726	111239	0.23438	1.0943e-07	A2_Trans	INTERGENIC_VARIANT	AFR
327.31	Central/nonobstroctive sleep apnea	neurological	rs12809318	FBRSL1	12	133140840	T	C	C	1.17794	0.052767	1.0622	1.30628	0.00191232	0.517077	1	1368	114217	-0.062781	9.5289e-09	B2_trans	CODING_TRANSCRIPT_INTRON_VARIANT	AFR
300.12	Agorophobia, social phobia, and panic disorder	mental disorders	rs4830964	.	23	15515319	C	G	G	0.928366	0.0239527	0.88579	0.972989	0.00191468	0.517077	1	2305	110850	0.046578	2.9701e-06	B2_trans	SEQUENCE_VARIANT	AFR
155	Cancer of liver and intrahepatic bile duct	neoplasms	rs12660421	FOXP4-AS1	6	41488378	G	A	A	0.715988	0.107711	0.579724	0.88428	0.00192391	0.518037	1	381	115350	0.35506	1.1424e-09	A2_Trans	DOWNSTREAM_GENE_VARIANT	AFR
721.1	Spondylosis without myelopathy	musculoskeletal	rs60869999	MYO1C	17	1390948	A	T	T	1.05974	0.0187149	1.02157	1.09933	0.00193355	0.519101	1	11157	89006	0.059541	2.9039e-06	B2_trans	CODING_TRANSCRIPT_INTRON_VARIANT	AFR
603.1	Hydrocele	genitourinary	rs10086829	COL14A1	8	121149129	G	A	A	0.856042	0.0501549	0.775895	0.944468	0.00194101	0.519576	1	1641	113372	-0.097352	3.8599e-06	A2_Trans	FIVE_PRIME_UTR_INTRON_VARIANT	AFR
535.9	Gastritis and duodenitis, NOS	digestive	rs2284028	NCF4	22	37265172	A	C	C	0.901894	0.0333708	0.844793	0.962855	0.00197296	0.525959	1	6868	106989	0.31271	4.1737e-06	A2_Trans	CODING_TRANSCRIPT_INTRON_VARIANT	AFR
723	Other disorders of cervical region	musculoskeletal	rs12809318	FBRSL1	12	133140840	T	C	C	1.22191	0.0648029	1.07616	1.38739	0.00198362	0.525959	1	1829	114114	-0.062781	9.5289e-09	B2_trans	CODING_TRANSCRIPT_INTRON_VARIANT	AFR
705	Disorders of sweat glands	dermatologic	rs76073397	MIR548H2	16	11386452	T	C	C	0.551571	0.192535	0.378195	0.804428	0.00199975	0.525959	1	2367	112618	0.14454	9.6663e-07	A2_Trans,B2_trans	INTERGENIC_VARIANT	AFR
454.11	Varicose veins of lower extremity, symptomtic	circulatory system	rs495828	ABO	9	136154867	G	T	T	1.16911	0.0505847	1.05876	1.29096	0.00201003	0.525959	1	1403	113740	-0.13432	6.5649e-10	A2_Trans	UPSTREAM_GENE_VARIANT	AFR
540.11	Acute appendicitis	digestive	rs111783124	LOC101928126	21	35362848	G	A	A	1.56301	0.144618	1.17723	2.0752	0.00201374	0.525959	1	223	115807	0.13532	2.1558e-07	A2_Trans	INTERGENIC_VARIANT	AFR
785	Abdominal pain	symptoms	rs111783124	LOC101928126	21	35362848	G	A	A	1.10075	0.0310879	1.03569	1.16991	0.00201592	0.525959	1	17162	71769	0.13532	2.1558e-07	A2_Trans	INTERGENIC_VARIANT	AFR
735.2	Acquired toe deformities	musculoskeletal	rs2924480	ELF5	11	34529831	T	C	C	1.06125	0.0192648	1.02192	1.10208	0.00203082	0.525959	1	6585	98562	-0.11648	2.817e-07	A2_Trans	CODING_TRANSCRIPT_INTRON_VARIANT	AFR
785	Abdominal pain	symptoms	rs766826	ELF5	11	34528766	C	T	T	0.960467	0.0130733	0.936169	0.985395	0.00203287	0.525959	1	17162	71769	-0.082134	1.155e-11	B2_trans	CODING_TRANSCRIPT_INTRON_VARIANT	AFR
090	Sexually transmitted infections (not HIV or hepatitis)	infectious diseases	rs8052423	SLC22A31	16	89269178	G	T	T	1.09613	0.029755	1.03404	1.16196	0.00203708	0.525959	1	4621	108422	0.13037	1.0019e-06	A2_Trans	UPSTREAM_GENE_VARIANT	AFR
250	Diabetes mellitus	endocrine/metabolic	rs5023077	FBRSL1	12	133141973	T	C	C	0.965302	0.0114491	0.943882	0.987208	0.00203912	0.525959	1	5795	63182	-0.090901	1.5172e-06	A2_Trans	CODING_TRANSCRIPT_INTRON_VARIANT	AFR
530.3	Stricture and stenosis of esophagus	digestive	rs5023077	FBRSL1	12	133141973	T	C	C	0.81624	0.0658412	0.717421	0.928671	0.00204316	0.525959	1	1143	114846	-0.090901	1.5172e-06	A2_Trans	CODING_TRANSCRIPT_INTRON_VARIANT	AFR
738	Other acquired musculoskeletal deformity	musculoskeletal	rs1453205	LOC101928196	2	19901073	C	T	T	0.89706	0.0352357	0.837199	0.961201	0.00204912	0.525959	1	3147	111666	0.096992	3.6368e-06	A2_Trans	INTERGENIC_VARIANT	AFR
426.3	Bundle branch block	circulatory system	rs75505823	LRP1	12	57540956	G	T	T	1.59751	0.151946	1.18606	2.15169	0.00204951	0.525959	1	2366	112469	-0.20852	3.0745e-06	A2_Trans	CODING_TRANSCRIPT_INTRON_VARIANT	AFR
800.4	Fracture of patella	injuries & poisonings	rs915823	TMPRSS2	21	42851454	A	C	C	1.35032	0.0974473	1.11555	1.63449	0.00205575	0.525959	1	298	115991	-0.066039	1.6687e-06	B2_trans	CODING_TRANSCRIPT_INTRON_VARIANT	AFR
278.4	Abnormal weight gain	endocrine/metabolic	rs467843	TRAPPC13	5	64945715	A	G	G	1.18833	0.0559938	1.06482	1.32617	0.0020593	0.525959	1	2498	113434	-0.089724	1.7259e-06	A2_Trans	CODING_TRANSCRIPT_INTRON_VARIANT	AFR
627	Menopausal and postmenopausal disorders	genitourinary	rs5023077	FBRSL1	12	133141973	T	C	C	0.891669	0.0372116	0.828951	0.959131	0.00206092	0.525959	1	2092	110002	-0.090901	1.5172e-06	A2_Trans	CODING_TRANSCRIPT_INTRON_VARIANT	AFR
550.6	Incisional hernia	digestive	rs10086829	COL14A1	8	121149129	G	A	A	0.802148	0.0715546	0.697183	0.922915	0.00206281	0.525959	1	482	115425	-0.097352	3.8599e-06	A2_Trans	FIVE_PRIME_UTR_INTRON_VARIANT	AFR
250.7	Diabetic retinopathy	endocrine/metabolic	rs4830964	.	23	15515319	C	G	G	1.04393	0.0139636	1.01575	1.0729	0.00207651	0.527977	1	5745	100079	0.046578	2.9701e-06	B2_trans	SEQUENCE_VARIANT	AFR
290.1	Dementias	mental disorders	rs12259804	PLEKHS1	10	115573378	T	C	C	1.47914	0.127208	1.15274	1.89797	0.00208866	0.529591	1	1793	110997	-0.27547	4.8674e-08	A2_Trans	INTERGENIC_VARIANT	AFR
624.9	stress incontinence, female	genitourinary	rs7560588	BCL11A	2	60727416	G	A	A	0.810101	0.0684532	0.708389	0.926418	0.00209451	0.529604	1	1079	114327	-0.12371	2.3396e-07	A2_Trans	CODING_TRANSCRIPT_INTRON_VARIANT	AFR
285	Other anemias	hematopoietic	rs9268576	HLA-DRA	6	32395641	T	C	C	1.05121	0.0162455	1.01827	1.08522	0.00210895	0.529842	1	11681	75511	0.095134	9.9752e-07	B2_trans	INTERGENIC_VARIANT	AFR
540	Appendiceal conditions	digestive	rs11702230	LOC101928126	21	35377591	C	T	T	1.54337	0.141163	1.17034	2.0353	0.00211025	0.529842	1	340	115519	0.099731	3.223e-09	B2_trans	INTERGENIC_VARIANT	AFR
628	Ovarian cyst	genitourinary	rs581342	LMNA	1	156095466	T	C	C	0.874156	0.0437624	0.802303	0.952444	0.00211685	0.529842	1	1220	114206	0.090245	2.6355e-07	B2_trans	CODING_TRANSCRIPT_INTRON_VARIANT	AFR
442.2	Aneurysm of iliac artery	circulatory system	rs7560588	BCL11A	2	60727416	G	A	A	1.36729	0.101797	1.11998	1.6692	0.00211867	0.529842	1	248	116034	-0.12371	2.3396e-07	A2_Trans	CODING_TRANSCRIPT_INTRON_VARIANT	AFR
272	Disorders of lipoid metabolism	endocrine/metabolic	rs505922	ABO	9	136149229	T	C	C	1.03329	0.0106601	1.01192	1.0551	0.00212701	0.530474	1	7871	32697	-0.099884	2.0889e-20	B2_trans	CODING_TRANSCRIPT_INTRON_VARIANT	AFR
585.2	Renal failure NOS	genitourinary	rs2284028	NCF4	22	37265172	A	C	C	1.09843	0.0305746	1.03454	1.16627	0.00213581	0.531217	1	2635	110920	0.31271	4.1737e-06	A2_Trans	CODING_TRANSCRIPT_INTRON_VARIANT	AFR
558	Noninfectious gastroenteritis	digestive	rs3746539	PTPRT	20	40702071	G	A	A	0.912945	0.0296766	0.861358	0.967621	0.00214724	0.532609	1	8247	104749	0.05405	1.7723e-06	B2_trans	THREE_PRIME_UTR_EXON_VARIANT	AFR
535.2	Atrophic gastritis	digestive	rs9367106	LOC100505711	6	41483390	G	C	C	0.711074	0.111352	0.571652	0.8845	0.00219734	0.543559	1	3195	112728	0.20225	3.4038e-11	B2_trans	INTERGENIC_VARIANT	AFR
368	Visual disturbances	sense organs	rs1878527	ANKRD30BL	2	133056313	T	C	C	0.949073	0.0170819	0.917824	0.981385	0.00221361	0.544109	1	15022	88438	-0.077457	2.0215e-06	B2_trans	INTERGENIC_VARIANT	AFR
364.41	Keratoconus	sense organs	rs3746539	PTPRT	20	40702071	G	A	A	1.38787	0.107127	1.12502	1.71212	0.00221626	0.544109	1	103	116220	0.05405	1.7723e-06	B2_trans	THREE_PRIME_UTR_EXON_VARIANT	AFR
427.2	Atrial fibrillation and flutter	circulatory system	rs7605877	FOXI3	2	88559025	T	C	C	1.05407	0.017216	1.0191	1.09025	0.00222239	0.544109	1	2935	105422	-0.071053	3.3369e-06	B2_trans	INTERGENIC_VARIANT	AFR
259	Other endocrine disorders	endocrine/metabolic	rs2277732	DPP9	19	4723670	C	A	A	0.617417	0.157705	0.453252	0.841041	0.00223062	0.544109	1	923	115465	0.11697	6.1912e-22	B2_trans,A2_Trans	FIVE_PRIME_UTR_INTRON_VARIANT	AFR
010	Tuberculosis	infectious diseases	rs915823	TMPRSS2	21	42851454	A	C	C	1.19058	0.0570543	1.06462	1.33145	0.00223174	0.544109	1	1844	113602	-0.066039	1.6687e-06	B2_trans	CODING_TRANSCRIPT_INTRON_VARIANT	AFR
041.4	E. coli	infectious diseases	rs9896243	NSF	17	44826056	C	G	G	0.755802	0.0915839	0.631614	0.904408	0.00223533	0.544109	1	1845	114127	-0.13155	3.2234e-08	A2_Trans	CODING_TRANSCRIPT_INTRON_VARIANT	AFR
472	Chronic pharyngitis and nasopharyngitis	respiratory	rs2284028	NCF4	22	37265172	A	C	C	0.927942	0.0244896	0.884454	0.973568	0.00225972	0.545398	1	7069	104275	0.31271	4.1737e-06	A2_Trans	CODING_TRANSCRIPT_INTRON_VARIANT	AFR
427.11	Paroxysmal supraventricular tachycardia	circulatory system	rs7605877	FOXI3	2	88559025	T	C	C	1.12401	0.038289	1.04275	1.21161	0.00226375	0.545398	1	1542	113602	-0.071053	3.3369e-06	B2_trans	INTERGENIC_VARIANT	AFR
751.2	Congenital anomalies of urinary system	congenital anomalies	rs505922	ABO	9	136149229	T	C	C	0.894849	0.0363893	0.83325	0.961002	0.0022649	0.545398	1	2307	112627	-0.099884	2.0889e-20	B2_trans	CODING_TRANSCRIPT_INTRON_VARIANT	AFR
272.1	Hyperlipidemia	endocrine/metabolic	rs505922	ABO	9	136149229	T	C	C	1.03303	0.0106499	1.01169	1.05482	0.0022769	0.545398	1	7867	32782	-0.099884	2.0889e-20	B2_trans	CODING_TRANSCRIPT_INTRON_VARIANT	AFR
257.1	Testicular hypofunction	endocrine/metabolic	rs60869999	MYO1C	17	1390948	A	T	T	1.11209	0.0348236	1.03872	1.19065	0.00228178	0.545398	1	1763	110924	0.059541	2.9039e-06	B2_trans	CODING_TRANSCRIPT_INTRON_VARIANT	AFR
295.1	Schizophrenia	mental disorders	rs12660421	FOXP4-AS1	6	41488378	G	A	A	1.11058	0.0343837	1.03821	1.18801	0.00228475	0.545398	1	1833	107853	0.35506	1.1424e-09	A2_Trans	DOWNSTREAM_GENE_VARIANT	AFR
306.9	Tension headache	mental disorders	rs62200027	CASC20	20	6469515	G	A	A	1.25554	0.0746145	1.08472	1.45326	0.00228918	0.545398	1	2058	113877	-0.053006	3.3456e-06	B2_trans,A2_Trans	NON_CODING_TRANSCRIPT_INTRON_VARIANT	AFR
389.4	Tinnitus	sense organs	rs55654108	PDCL3P4	3	101425703	A	G	G	0.950021	0.0168114	0.919228	0.981845	0.00229011	0.545398	1	11241	94362	-0.05662	1.0636e-06	B2_trans	INTERGENIC_VARIANT	AFR
425.12	Other hypertrophic cardiomyopathy	circulatory system	rs7560588	BCL11A	2	60727416	G	A	A	1.50216	0.133445	1.15645	1.95121	0.0022944	0.545398	1	221	116235	-0.12371	2.3396e-07	A2_Trans	CODING_TRANSCRIPT_INTRON_VARIANT	AFR
743.11	Osteoporosis NOS	musculoskeletal	rs9367106	LOC100505711	6	41483390	G	C	C	0.824837	0.0631737	0.728777	0.933559	0.00230175	0.545652	1	1499	112986	0.20225	3.4038e-11	B2_trans	INTERGENIC_VARIANT	AFR
457.2	Encounter for long-term (current) use of antiplatelets/antithrombotics	circulatory system	rs505922	ABO	9	136149229	T	C	C	1.26917	0.0782325	1.08875	1.47949	0.00231233	0.545652	1	630	115703	-0.099884	2.0889e-20	B2_trans	CODING_TRANSCRIPT_INTRON_VARIANT	AFR
395.6	Heart valve replaced	circulatory system	rs9501257	HLA-DPB1	6	33055355	A	G	G	1.1663	0.0505023	1.05639	1.28765	0.00231765	0.545652	1	348	115509	0.17269	4.1339e-08	A2_Trans	THREE_PRIME_UTR_EXON_VARIANT	AFR
292.4	Altered mental status	mental disorders	rs35154152	THBS3	1	155172725	T	C	C	1.09075	0.0285197	1.03146	1.15346	0.00231938	0.545652	1	4273	109000	-0.20528	2.3574e-11	A2_Trans	SYNONYMOUS_VARIANT	AFR
527	Diseases of the salivary glands	digestive	rs55654108	PDCL3P4	3	101425703	A	G	G	1.11159	0.0347507	1.0384	1.18994	0.00233235	0.547293	1	3508	110950	-0.05662	1.0636e-06	B2_trans	INTERGENIC_VARIANT	AFR
389.2	Conductive hearing loss	sense organs	rs9577395	ATP11A	13	113534984	C	G	G	1.2842	0.0822052	1.0931	1.50871	0.00234366	0.54778	1	1334	114387	0.064829	8.6068e-07	B2_trans,A2_Trans	CODING_TRANSCRIPT_INTRON_VARIANT	AFR
433.11	Occlusion of cerebral arteries, with cerebral infarction	circulatory system	rs35154152	THBS3	1	155172725	T	C	C	1.2732	0.0794355	1.08964	1.48769	0.00236071	0.54778	1	628	115648	-0.20528	2.3574e-11	A2_Trans	SYNONYMOUS_VARIANT	AFR
585.31	Renal dialysis	genitourinary	rs2277732	DPP9	19	4723670	C	A	A	1.13919	0.0428584	1.0474	1.23902	0.00236096	0.54778	1	440	113624	0.11697	6.1912e-22	B2_trans,A2_Trans	FIVE_PRIME_UTR_INTRON_VARIANT	AFR
198	Secondary malignant neoplasm	neoplasms	rs10774671	OAS1	12	113357193	G	A	A	1.07821	0.0247667	1.02712	1.13184	0.00236138	0.54778	1	1263	111882	0.12569	3.6032e-11	A2_Trans	SPLICE_ACCEPTOR_VARIANT	AFR
008	Intestinal infection	infectious diseases	rs9896243	NSF	17	44826056	C	G	G	1.14769	0.0453103	1.05016	1.25428	0.00236443	0.54778	1	5012	109427	-0.13155	3.2234e-08	A2_Trans	CODING_TRANSCRIPT_INTRON_VARIANT	AFR
117	Mycoses	infectious diseases	rs13050728	IFNAR2	21	34615210	T	C	C	0.829972	0.0613215	0.735981	0.935967	0.0023727	0.548304	1	1531	114395	-0.10657	4.0686e-21	B2_trans,A2_Trans	CODING_TRANSCRIPT_INTRON_VARIANT	AFR
512.9	Other dyspnea	respiratory	rs11085727	TYK2	19	10466123	C	T	T	0.940562	0.0201802	0.904087	0.97851	0.00239343	0.549973	1	16868	84280	0.17253	2.3333e-18	A2_Trans,B2_trans	CODING_TRANSCRIPT_INTRON_VARIANT	AFR
770	Myalgia and myositis unspecified	symptoms	rs7605877	FOXI3	2	88559025	T	C	C	0.948373	0.017459	0.916469	0.981387	0.00239633	0.549973	1	8992	99817	-0.071053	3.3369e-06	B2_trans	INTERGENIC_VARIANT	AFR
425.8	Other cardiomyopathy	circulatory system	rs2277732	DPP9	19	4723670	C	A	A	0.598515	0.169114	0.429661	0.833729	0.00240333	0.549973	1	318	116098	0.11697	6.1912e-22	B2_trans,A2_Trans	FIVE_PRIME_UTR_INTRON_VARIANT	AFR
707.2	Chronic ulcer of leg or foot	dermatologic	rs495828	ABO	9	136154867	G	T	T	1.1032	0.0323683	1.03538	1.17545	0.002412	0.549973	1	2220	110432	-0.13432	6.5649e-10	A2_Trans	UPSTREAM_GENE_VARIANT	AFR
110.12	Althete's foot	infectious diseases	rs9501257	HLA-DPB1	6	33055355	A	G	G	1.04917	0.0158199	1.01714	1.08221	0.00241318	0.549973	1	9955	97583	0.17269	4.1339e-08	A2_Trans	THREE_PRIME_UTR_EXON_VARIANT	AFR
526.4	Temporomandibular joint disorders	digestive	rs915823	TMPRSS2	21	42851454	A	C	C	0.84289	0.0563817	0.754707	0.941376	0.00243369	0.549973	1	3075	112014	-0.066039	1.6687e-06	B2_trans	CODING_TRANSCRIPT_INTRON_VARIANT	AFR
038	Septicemia	infectious diseases	rs9268576	HLA-DRA	6	32395641	T	C	C	1.10318	0.0323965	1.03531	1.1755	0.00243586	0.549973	1	3664	108035	0.095134	9.9752e-07	B2_trans	INTERGENIC_VARIANT	AFR
281.1	Megaloblastic anemia	hematopoietic	rs9577395	ATP11A	13	113534984	C	G	G	1.1638	0.0500485	1.05506	1.28375	0.00243864	0.549973	1	2254	111544	0.064829	8.6068e-07	B2_trans,A2_Trans	CODING_TRANSCRIPT_INTRON_VARIANT	AFR
819	Skull and face fracture and other intercranial injury	injuries & poisonings	rs35508621	LZTFL1	3	45880481	T	C	C	0.711883	0.112175	0.571379	0.886936	0.0024491	0.549973	1	3308	108935	0.38931	6.0917e-89	B2_trans	CODING_TRANSCRIPT_INTRON_VARIANT	AFR
272.1	Hyperlipidemia	endocrine/metabolic	rs12567716	FOXD2	1	48197570	T	C	C	1.0739	0.0235359	1.02548	1.12459	0.00245299	0.549973	1	7867	32782	-0.090753	1.4878e-06	B2_trans	INTERGENIC_VARIANT	AFR
556.1	Ulceration of intestine	digestive	rs34488998	NKAIN3	8	63408372	G	A	A	2.47332	0.298972	1.37656	4.44392	0.00245432	0.549973	1	899	115411	0.1355	3.4644e-06	B2_trans	CODING_TRANSCRIPT_INTRON_VARIANT	AFR
433.2	Occlusion of cerebral arteries	circulatory system	rs1878527	ANKRD30BL	2	133056313	T	C	C	0.932095	0.0232185	0.890629	0.975493	0.00245668	0.549973	1	2692	107388	-0.077457	2.0215e-06	B2_trans	INTERGENIC_VARIANT	AFR
198.3	Secondary malignant neoplasm of digestive systems	neoplasms	rs12259804	PLEKHS1	10	115573378	T	C	C	2.95064	0.357298	1.46482	5.94358	0.00245896	0.549973	1	262	116181	-0.27547	4.8674e-08	A2_Trans	INTERGENIC_VARIANT	AFR
370.2	Superficial keratitis	sense organs	rs766826	ELF5	11	34528766	C	T	T	1.26854	0.0785778	1.08747	1.47975	0.00246909	0.549973	1	1608	114578	-0.082134	1.155e-11	B2_trans	CODING_TRANSCRIPT_INTRON_VARIANT	AFR
272	Disorders of lipoid metabolism	endocrine/metabolic	rs12567716	FOXD2	1	48197570	T	C	C	1.07391	0.0235572	1.02545	1.12466	0.0024703	0.549973	1	7871	32697	-0.090753	1.4878e-06	B2_trans	INTERGENIC_VARIANT	AFR
331.1	Hydrocephalus	neurological	rs4830964	.	23	15515319	C	G	G	0.769134	0.0867743	0.648843	0.911726	0.00248652	0.551867	1	160	116311	0.046578	2.9701e-06	B2_trans	SEQUENCE_VARIANT	AFR
585.2	Renal failure NOS	genitourinary	rs9268576	HLA-DRA	6	32395641	T	C	C	1.12903	0.0401246	1.04364	1.2214	0.0024909	0.551867	1	2635	110920	0.095134	9.9752e-07	B2_trans	INTERGENIC_VARIANT	AFR
362.23	Cystoid macular degeneration of retina	sense organs	rs111837807	CCHCR1	6	31121232	T	C	C	1.2488	0.0735034	1.08125	1.44231	0.00250487	0.553619	1	1344	113691	0.20363	2.152e-11	A2_Trans,B2_trans	CODING_TRANSCRIPT_INTRON_VARIANT	AFR
362.31	Separation of retinal layers	sense organs	rs4830964	.	23	15515319	C	G	G	0.839024	0.0581113	0.748704	0.940241	0.00252497	0.556713	1	407	115804	0.046578	2.9701e-06	B2_trans	SEQUENCE_VARIANT	AFR
495.2	Asthma with exacerbation	respiratory	rs61667602	CRHR1	17	43785349	T	C	C	1.18279	0.0556027	1.06066	1.31897	0.00253496	0.556942	1	1875	112938	-0.093554	9.1279e-12	B2_trans	FIVE_PRIME_UTR_INTRON_VARIANT	AFR
573.9	Abnormal serum enzyme levels	digestive	rs35705950	MUC5B	11	1241221	G	T	T	1.36268	0.102512	1.11465	1.66592	0.00253821	0.556942	1	4417	110428	-0.11177	1.2224e-08	B2_trans,A2_Trans	UPSTREAM_GENE_VARIANT	AFR
110	Dermatophytosis / Dermatomycosis	infectious diseases	rs505922	ABO	9	136149229	T	C	C	1.03051	0.0099602	1.01059	1.05083	0.00254827	0.55738	1	14263	66619	-0.099884	2.0889e-20	B2_trans	CODING_TRANSCRIPT_INTRON_VARIANT	AFR
411.3	Angina pectoris	circulatory system	rs11234800	ME3	11	86479407	G	C	C	0.83733	0.0588445	0.746119	0.939691	0.00255242	0.55738	1	7205	102820	-0.077173	3.0702e-06	B2_trans	INTERGENIC_VARIANT	AFR
429.1	Heart transplant/surgery	circulatory system	rs10774671	OAS1	12	113357193	G	A	A	1.22668	0.0678202	1.07399	1.40107	0.00259107	0.562711	1	760	115465	0.12569	3.6032e-11	A2_Trans	SPLICE_ACCEPTOR_VARIANT	AFR
290	Delirium dementia and amnestic and other cognitive disorders	mental disorders	rs1250993	LOC101929525	10	81399565	C	G	G	0.934481	0.0224971	0.894172	0.976607	0.00259422	0.562711	1	4514	105399	0.12403	5.3767e-08	A2_Trans	INTERGENIC_VARIANT	AFR
255.21	Glucocorticoid deficiency	endocrine/metabolic	rs10774679	OAS3	12	113374748	C	T	T	0.768126	0.0876066	0.646936	0.912018	0.00260211	0.562711	1	321	116031	0.075824	4.6954e-12	B2_trans	UPSTREAM_GENE_VARIANT	AFR
474.1	Acute tonsillitis	respiratory	rs721917	SFTPD	10	81706324	A	G	G	1.21471	0.064613	1.07022	1.37871	0.00260975	0.562711	1	1654	114531	0.055247	2.0819e-07	B2_trans	SYNONYMOUS_VARIANT	AFR
508	Pulmonary collapse; interstitial and compensatory emphysema	respiratory	rs34488998	NKAIN3	8	63408372	G	A	A	1.6924	0.174831	1.2014	2.38407	0.00261713	0.562711	1	3997	111189	0.1355	3.4644e-06	B2_trans	CODING_TRANSCRIPT_INTRON_VARIANT	AFR
253	Disorders of the pituitary gland and its hypothalamic control	endocrine/metabolic	rs8080583	KANSL1	17	44162597	C	A	A	0.884615	0.0407407	0.816724	0.958148	0.00261805	0.562711	1	1294	113832	-0.12662	2.0785e-08	A2_Trans	CODING_TRANSCRIPT_INTRON_VARIANT	AFR
556.11	Angiodysplasia of intestine (without mention of hemorrhage)	digestive	rs67579710	THBS3	1	155173527	G	A	A	1.38259	0.107668	1.11956	1.70742	0.00262241	0.562711	1	514	115951	-0.10348	1.0252e-09	B2_trans	CODING_TRANSCRIPT_INTRON_VARIANT	AFR
454	Varicose veins	circulatory system	rs505922	ABO	9	136149229	T	C	C	1.08022	0.0256575	1.02725	1.13594	0.00263273	0.562711	1	3274	110029	-0.099884	2.0889e-20	B2_trans	CODING_TRANSCRIPT_INTRON_VARIANT	AFR
426.9	Cardiac pacemaker/device in situ	circulatory system	rs60869999	MYO1C	17	1390948	A	T	T	0.8904	0.0386082	0.825509	0.960391	0.00264062	0.562711	1	784	112195	0.059541	2.9039e-06	B2_trans	CODING_TRANSCRIPT_INTRON_VARIANT	AFR
277.5	Other disorders of lipoid metabolism	endocrine/metabolic	rs1405655	NR1H2	19	50882619	T	C	C	0.897235	0.036074	0.835988	0.96297	0.00264739	0.562711	1	2650	112322	0.075181	1.1208e-11	B2_trans,A2_Trans	CODING_TRANSCRIPT_INTRON_VARIANT	AFR
295	Schizophrenia and other psychotic disorders	mental disorders	rs13179014	SPEF2	5	35693227	A	C	C	0.941409	0.0200863	0.905067	0.97921	0.00264781	0.562711	1	3664	102155	-0.061249	6.1057e-07	B2_trans	CODING_TRANSCRIPT_INTRON_VARIANT	AFR
733	Other disorders of bone and cartilage	musculoskeletal	rs60305836	CDH8	16	61709381	A	C	C	1.10888	0.0343862	1.03661	1.18619	0.00265081	0.562711	1	5336	108742	0.086719	1.1846e-06	B2_trans	CODING_TRANSCRIPT_INTRON_VARIANT	AFR
727.6	Rupture of tendon, nontraumatic	musculoskeletal	rs495828	ABO	9	136154867	G	T	T	0.89358	0.0374701	0.830307	0.961674	0.00267411	0.566341	1	2277	110993	-0.13432	6.5649e-10	A2_Trans	UPSTREAM_GENE_VARIANT	AFR
275.5	Disorders of calcium/phosphorus metabolism	endocrine/metabolic	rs2284028	NCF4	22	37265172	A	C	C	1.1111	0.035099	1.03723	1.19022	0.00268712	0.56777	1	2990	111354	0.31271	4.1737e-06	A2_Trans	CODING_TRANSCRIPT_INTRON_VARIANT	AFR
427	Cardiac dysrhythmias	circulatory system	rs62200027	CASC20	20	6469515	G	A	A	1.0474	0.0154319	1.01619	1.07956	0.0026933	0.56777	1	15912	71023	-0.053006	3.3456e-06	B2_trans,A2_Trans	NON_CODING_TRANSCRIPT_INTRON_VARIANT	AFR
535.2	Atrophic gastritis	digestive	rs12660421	FOXP4-AS1	6	41488378	G	A	A	0.695643	0.120984	0.548787	0.881797	0.00270233	0.568361	1	3195	112728	0.35506	1.1424e-09	A2_Trans	DOWNSTREAM_GENE_VARIANT	AFR
286	Coagulation defects	hematopoietic	rs147812915	KAT7	17	47858295	C	T	T	1.51168	0.137853	1.15377	1.98062	0.00272151	0.570477	1	2621	111584	0.23438	1.0943e-07	A2_Trans	INTERGENIC_VARIANT	AFR
433.11	Occlusion of cerebral arteries, with cerebral infarction	circulatory system	rs67579710	THBS3	1	155173527	G	A	A	1.26965	0.0796544	1.08613	1.48417	0.00272489	0.570477	1	628	115648	-0.10348	1.0252e-09	B2_trans	CODING_TRANSCRIPT_INTRON_VARIANT	AFR
613.9	Breast disorder NOS	genitourinary	rs495828	ABO	9	136154867	G	T	T	0.69308	0.122414	0.545237	0.881013	0.00274587	0.571997	1	933	115344	-0.13432	6.5649e-10	A2_Trans	UPSTREAM_GENE_VARIANT	AFR
401	Hypertension	circulatory system	rs1405655	NR1H2	19	50882619	T	C	C	0.962735	0.0126825	0.939099	0.986966	0.00274956	0.571997	1	5013	23261	0.075181	1.1208e-11	B2_trans,A2_Trans	CODING_TRANSCRIPT_INTRON_VARIANT	AFR
695.42	Systemic lupus erythematosus	dermatologic	rs732990	CIB4	2	26842146	C	G	G	1.19637	0.0598773	1.06389	1.34534	0.00275095	0.571997	1	219	115752	0.056389	5.6358e-07	B2_trans	CODING_TRANSCRIPT_INTRON_VARIANT	AFR
994.21	Septic shock	injuries & poisonings	rs61667602	CRHR1	17	43785349	T	C	C	1.34272	0.0985207	1.10694	1.62872	0.00277848	0.575917	1	829	115320	-0.093554	9.1279e-12	B2_trans	FIVE_PRIME_UTR_INTRON_VARIANT	AFR
261.41	Rickets or osteomalacia	endocrine/metabolic	rs10774679	OAS3	12	113374748	C	T	T	0.755216	0.0938899	0.628278	0.9078	0.00278776	0.575917	1	225	116166	0.075824	4.6954e-12	B2_trans	UPSTREAM_GENE_VARIANT	AFR
426	Cardiac conduction disorders	circulatory system	rs7671107	LOC101929161	4	25449225	G	A	A	0.958353	0.0142299	0.931993	0.985457	0.00279483	0.575917	1	13359	87717	-0.064456	1.0803e-06	B2_trans	INTERGENIC_VARIANT	AFR
255.2	Adrenal hypofunction	endocrine/metabolic	rs10774679	OAS3	12	113374748	C	T	T	0.786399	0.0803976	0.671752	0.920614	0.00280098	0.575917	1	399	115895	0.075824	4.6954e-12	B2_trans	UPSTREAM_GENE_VARIANT	AFR
694.2	Other dyschromia	dermatologic	rs11085727	TYK2	19	10466123	C	T	T	0.871818	0.0458974	0.796815	0.95388	0.00280135	0.575917	1	5311	108618	0.17253	2.3333e-18	A2_Trans,B2_trans	CODING_TRANSCRIPT_INTRON_VARIANT	AFR
731	Osteitis deformans and osteopathies associated with other disorders classified elsewhere	musculoskeletal	rs76423999	SLC12A7	5	1098067	T	A	A	0.640556	0.149145	0.478195	0.858045	0.00282217	0.578844	1	485	115585	0.18412	3.8813e-07	A2_Trans	CODING_TRANSCRIPT_INTRON_VARIANT	AFR
727	Other disorders of synovium, tendon, and bursa	musculoskeletal	rs77534576	DLX4	17	47940666	C	T	T	1.28512	0.0840221	1.09	1.51518	0.00283042	0.578844	1	11094	90800	0.20794	1.7585e-10	B2_trans	INTERGENIC_VARIANT	AFR
627.1	Postmenopausal bleeding	genitourinary	rs2284028	NCF4	22	37265172	A	C	C	0.804323	0.0729572	0.697155	0.927966	0.00283877	0.578844	1	459	115554	0.31271	4.1737e-06	A2_Trans	CODING_TRANSCRIPT_INTRON_VARIANT	AFR
977	Personal history of allergy to medicinal agents	injuries & poisonings	rs7579014	BCL11A	2	60707894	G	A	A	1.31199	0.091025	1.09761	1.56823	0.0028526	0.578844	1	859	115522	-0.05629	1.2614e-06	B2_trans	CODING_TRANSCRIPT_INTRON_VARIANT	AFR
426.9	Cardiac pacemaker/device in situ	circulatory system	rs7605877	FOXI3	2	88559025	T	C	C	1.0773	0.0249605	1.02586	1.13131	0.0028544	0.578844	1	784	112195	-0.071053	3.3369e-06	B2_trans	INTERGENIC_VARIANT	AFR
313.1	Attention deficit hyperactivity disorder	mental disorders	rs2924480	ELF5	11	34529831	T	C	C	1.21285	0.0646969	1.06841	1.37682	0.0028565	0.578844	1	377	115316	-0.11648	2.817e-07	A2_Trans	CODING_TRANSCRIPT_INTRON_VARIANT	AFR
386.9	Dizziness and giddiness (Light-headedness and vertigo)	sense organs	rs10774671	OAS1	12	113357193	G	A	A	1.04156	0.013655	1.01405	1.06981	0.00286291	0.578844	1	13668	89915	0.12569	3.6032e-11	A2_Trans	SPLICE_ACCEPTOR_VARIANT	AFR
301.2	Antisocial/borderline personality disorder	mental disorders	rs7671107	LOC101929161	4	25449225	G	A	A	1.09666	0.0309438	1.03212	1.16523	0.00286632	0.578844	1	1705	112262	-0.064456	1.0803e-06	B2_trans	INTERGENIC_VARIANT	AFR
252.1	Hyperparathyroidism	endocrine/metabolic	rs9367106	LOC100505711	6	41483390	G	C	C	0.816407	0.0681254	0.714362	0.933029	0.00290626	0.584232	1	1208	113640	0.20225	3.4038e-11	B2_trans	INTERGENIC_VARIANT	AFR
506	Empyema and pneumothorax	respiratory	rs1250993	LOC101929525	10	81399565	C	G	G	1.20341	0.0621994	1.06529	1.35943	0.00291262	0.584232	1	718	115158	0.12403	5.3767e-08	A2_Trans	INTERGENIC_VARIANT	AFR
586	Other disorders of the kidney and ureters	genitourinary	rs2284028	NCF4	22	37265172	A	C	C	1.0603	0.0196713	1.0202	1.10198	0.0029134	0.584232	1	8086	100315	0.31271	4.1737e-06	A2_Trans	CODING_TRANSCRIPT_INTRON_VARIANT	AFR
276.1	Electrolyte imbalance	endocrine/metabolic	rs7605877	FOXI3	2	88559025	T	C	C	1.03824	0.0126131	1.01289	1.06423	0.00292428	0.584232	1	11379	88584	-0.071053	3.3369e-06	B2_trans	INTERGENIC_VARIANT	AFR
327.31	Central/nonobstroctive sleep apnea	neurological	rs5023077	FBRSL1	12	133141973	T	C	C	1.18602	0.057337	1.05996	1.32709	0.002925	0.584232	1	1368	114217	-0.090901	1.5172e-06	A2_Trans	CODING_TRANSCRIPT_INTRON_VARIANT	AFR
278.1	Obesity	endocrine/metabolic	rs7089827	TFAM	10	60157611	C	T	T	0.970775	0.00997203	0.951985	0.989935	0.00293558	0.584871	1	8976	57676	-0.14471	2.0338e-06	A2_Trans	THREE_PRIME_UTR_EXON_VARIANT	AFR
480.3	Pneumonia due to fungus (mycoses)	respiratory	rs12259804	PLEKHS1	10	115573378	T	C	C	2.5178	0.310602	1.36973	4.62813	0.00295009	0.584871	1	761	115573	-0.27547	4.8674e-08	A2_Trans	INTERGENIC_VARIANT	AFR
191	Manlignant and unknown neoplasms of brain and nervous system	neoplasms	rs35705950	MUC5B	11	1241221	G	T	T	1.7041	0.179303	1.19915	2.42169	0.00295047	0.584871	1	516	115701	-0.11177	1.2224e-08	B2_trans,A2_Trans	UPSTREAM_GENE_VARIANT	AFR
338.1	Acute pain	neurological	rs77534576	DLX4	17	47940666	C	T	T	1.44239	0.12323	1.13289	1.83643	0.00295383	0.584871	1	11098	100216	0.20794	1.7585e-10	B2_trans	INTERGENIC_VARIANT	AFR
295.3	Psychosis	mental disorders	rs10086829	COL14A1	8	121149129	G	A	A	0.924795	0.0263118	0.878312	0.973738	0.00296435	0.585684	1	3588	106455	-0.097352	3.8599e-06	A2_Trans	FIVE_PRIME_UTR_INTRON_VARIANT	AFR
364.5	Corneal dystrophy	sense organs	rs61667602	CRHR1	17	43785349	T	C	C	1.33447	0.0971325	1.10313	1.61431	0.00297325	0.586173	1	520	115605	-0.093554	9.1279e-12	B2_trans	FIVE_PRIME_UTR_INTRON_VARIANT	AFR
365.11	Primary open angle glaucoma	sense organs	rs35508621	LZTFL1	3	45880481	T	C	C	1.19787	0.0608299	1.06324	1.34954	0.00299767	0.588477	1	3027	101413	0.38931	6.0917e-89	B2_trans	CODING_TRANSCRIPT_INTRON_VARIANT	AFR
612.2	Hypertrophy of breast (Gynecomastia)	genitourinary	rs35705950	MUC5B	11	1241221	G	T	T	1.33204	0.096602	1.10227	1.6097	0.00299783	0.588477	1	1550	113033	-0.11177	1.2224e-08	B2_trans,A2_Trans	UPSTREAM_GENE_VARIANT	AFR
278	Overweight, obesity and other hyperalimentation	endocrine/metabolic	rs61667602	CRHR1	17	43785349	T	C	C	1.04794	0.0157856	1.01601	1.08087	0.00301433	0.589478	1	10215	50893	-0.093554	9.1279e-12	B2_trans	FIVE_PRIME_UTR_INTRON_VARIANT	AFR
523.1	Gingivitis	digestive	rs72655853	SBSPON	8	73985608	A	G	G	0.812212	0.0701422	0.707887	0.931911	0.00302365	0.589478	1	7501	100088	0.22523	8.3915e-07	A2_Trans	CODING_TRANSCRIPT_INTRON_VARIANT	AFR
427.9	Palpitations	circulatory system	rs62200027	CASC20	20	6469515	G	A	A	1.09599	0.0309168	1.03155	1.16446	0.00302869	0.589478	1	5622	106092	-0.053006	3.3456e-06	B2_trans,A2_Trans	NON_CODING_TRANSCRIPT_INTRON_VARIANT	AFR
395	Heart valve disorders	circulatory system	rs67579710	THBS3	1	155173527	G	A	A	1.07118	0.0231913	1.02358	1.12099	0.00302876	0.589478	1	4707	106618	-0.10348	1.0252e-09	B2_trans	CODING_TRANSCRIPT_INTRON_VARIANT	AFR
575.7	Other disorders of gallbladder	digestive	rs60305836	CDH8	16	61709381	A	C	C	0.778196	0.0846135	0.659273	0.918569	0.00303867	0.589921	1	1180	114974	0.086719	1.1846e-06	B2_trans	CODING_TRANSCRIPT_INTRON_VARIANT	AFR
594	Urinary calculus	genitourinary	rs467843	TRAPPC13	5	64945715	A	G	G	1.06479	0.0211861	1.02148	1.10994	0.00304396	0.589921	1	3430	107934	-0.089724	1.7259e-06	A2_Trans	CODING_TRANSCRIPT_INTRON_VARIANT	AFR
711.1	Pyogenic arthritis	musculoskeletal	rs147812915	KAT7	17	47858295	C	T	T	2.11776	0.25336	1.28889	3.47967	0.00306007	0.590021	1	679	115451	0.23438	1.0943e-07	A2_Trans	INTERGENIC_VARIANT	AFR
603	Other disorders of testis	genitourinary	rs10086829	COL14A1	8	121149129	G	A	A	0.876726	0.0444277	0.803613	0.956491	0.00306409	0.590021	1	2019	112498	-0.097352	3.8599e-06	A2_Trans	FIVE_PRIME_UTR_INTRON_VARIANT	AFR
327.4	Insomnia	neurological	rs1405655	NR1H2	19	50882619	T	C	C	1.03451	0.0114596	1.01153	1.058	0.00307295	0.590021	1	13165	82195	0.075181	1.1208e-11	B2_trans,A2_Trans	CODING_TRANSCRIPT_INTRON_VARIANT	AFR
563	NA	NA	rs7960611	CLEC1A	12	10230416	G	A	A	0.95627	0.0151119	0.928362	0.985017	0.00308729	0.590021	1	13374	87527	-0.1584	3.3086e-07	A2_Trans	CODING_TRANSCRIPT_INTRON_VARIANT	AFR
509.1	Respiratory failure	respiratory	rs12660421	FOXP4-AS1	6	41488378	G	A	A	0.876397	0.0445993	0.803041	0.956453	0.00309377	0.590021	1	2715	109138	0.35506	1.1424e-09	A2_Trans	DOWNSTREAM_GENE_VARIANT	AFR
522.1	Pulpitis and necrosis of tooth pulp	digestive	rs10774671	OAS1	12	113357193	G	A	A	0.937686	0.0217498	0.898553	0.978522	0.00309423	0.590021	1	5247	106765	0.12569	3.6032e-11	A2_Trans	SPLICE_ACCEPTOR_VARIANT	AFR
727	Other disorders of synovium, tendon, and bursa	musculoskeletal	rs1453205	LOC101928196	2	19901073	C	T	T	0.961365	0.0133276	0.936578	0.986809	0.00311331	0.590021	1	11094	90800	0.096992	3.6368e-06	A2_Trans	INTERGENIC_VARIANT	AFR
286.2	Encounter for long-term (current) use of anticoagulants	hematopoietic	rs766826	ELF5	11	34528766	C	T	T	1.06725	0.0220226	1.02217	1.11433	0.00312171	0.590021	1	2257	107206	-0.082134	1.155e-11	B2_trans	CODING_TRANSCRIPT_INTRON_VARIANT	AFR
342	Hemiplegia	neurological	rs13050728	IFNAR2	21	34615210	T	C	C	0.855176	0.0529422	0.770888	0.948681	0.00312597	0.590021	1	1362	114290	-0.10657	4.0686e-21	B2_trans,A2_Trans	CODING_TRANSCRIPT_INTRON_VARIANT	AFR
270	Disorders of protein plasma/amino-acid transport and metabolism	endocrine/metabolic	rs2284028	NCF4	22	37265172	A	C	C	1.09978	0.0321879	1.03254	1.1714	0.00312832	0.590021	1	2580	111296	0.31271	4.1737e-06	A2_Trans	CODING_TRANSCRIPT_INTRON_VARIANT	AFR
871.4	Open wound of toe(s)	injuries & poisonings	rs77534576	DLX4	17	47940666	C	T	T	2.69665	0.335835	1.39624	5.2082	0.00313829	0.590021	1	1168	115088	0.20794	1.7585e-10	B2_trans	INTERGENIC_VARIANT	AFR
535.8	Other specified gastritis	digestive	rs1878527	ANKRD30BL	2	133056313	T	C	C	0.838496	0.0596348	0.746002	0.942459	0.00313958	0.590021	1	3503	112277	-0.077457	2.0215e-06	B2_trans	INTERGENIC_VARIANT	AFR
241	Nontoxic nodular goiter	endocrine/metabolic	rs505922	ABO	9	136149229	T	C	C	0.937757	0.0217574	0.898608	0.978612	0.00314021	0.590021	1	1596	110050	-0.099884	2.0889e-20	B2_trans	CODING_TRANSCRIPT_INTRON_VARIANT	AFR
690.1	Seborrheic dermatitis	dermatologic	rs2284028	NCF4	22	37265172	A	C	C	0.918271	0.0288689	0.867755	0.971726	0.00314234	0.590021	1	3553	109295	0.31271	4.1737e-06	A2_Trans	CODING_TRANSCRIPT_INTRON_VARIANT	AFR
479	Other upper respiratory disease	respiratory	rs9896243	NSF	17	44826056	C	G	G	1.10736	0.0345305	1.0349	1.1849	0.00314388	0.590021	1	9066	103575	-0.13155	3.2234e-08	A2_Trans	CODING_TRANSCRIPT_INTRON_VARIANT	AFR
327.4	Insomnia	neurological	rs622568	SEC61G	7	54647894	A	C	C	1.03455	0.0115019	1.01149	1.05813	0.0031479	0.590021	1	13165	82195	0.11965	2.6006e-06	A2_Trans	INTERGENIC_VARIANT	AFR
574.1	Cholelithiasis	digestive	rs60305836	CDH8	16	61709381	A	C	C	0.908456	0.0325307	0.852341	0.968264	0.00316398	0.591164	1	2114	111304	0.086719	1.1846e-06	B2_trans	CODING_TRANSCRIPT_INTRON_VARIANT	AFR
574.1	Cholelithiasis	digestive	rs495828	ABO	9	136154867	G	T	T	1.11095	0.0356525	1.03597	1.19135	0.00316695	0.591164	1	2114	111304	-0.13432	6.5649e-10	A2_Trans	UPSTREAM_GENE_VARIANT	AFR
440.21	Atherosclerosis of native arteries of the extremities with ulceration or gangrene	circulatory system	rs10774671	OAS1	12	113357193	G	A	A	1.15316	0.0483197	1.04896	1.26771	0.00318585	0.593478	1	589	115193	0.12569	3.6032e-11	A2_Trans	SPLICE_ACCEPTOR_VARIANT	AFR
470	Septal Deviations/Turbinate Hypertrophy	respiratory	rs9577395	ATP11A	13	113534984	C	G	G	1.17626	0.0550808	1.05589	1.31035	0.00320526	0.593915	1	2001	112371	0.064829	8.6068e-07	B2_trans,A2_Trans	CODING_TRANSCRIPT_INTRON_VARIANT	AFR
292.4	Altered mental status	mental disorders	rs67579710	THBS3	1	155173527	G	A	A	1.08793	0.0285953	1.02864	1.15065	0.00320543	0.593915	1	4273	109000	-0.10348	1.0252e-09	B2_trans	CODING_TRANSCRIPT_INTRON_VARIANT	AFR
706	Diseases of sebaceous glands	dermatologic	rs495828	ABO	9	136154867	G	T	T	1.0524	0.0173333	1.01725	1.08877	0.00321116	0.593915	1	13565	86261	-0.13432	6.5649e-10	A2_Trans	UPSTREAM_GENE_VARIANT	AFR
793.2	NA	NA	rs2284028	NCF4	22	37265172	A	C	C	1.15807	0.0498083	1.05036	1.27683	0.00321422	0.593915	1	4337	111211	0.31271	4.1737e-06	A2_Trans	CODING_TRANSCRIPT_INTRON_VARIANT	AFR
250.2	Type 2 diabetes	endocrine/metabolic	rs34488998	NKAIN3	8	63408372	G	A	A	0.850791	0.0548984	0.764	0.947442	0.00324615	0.598603	1	5552	63704	0.1355	3.4644e-06	B2_trans	CODING_TRANSCRIPT_INTRON_VARIANT	AFR
731.1	Osteitis deformans [Paget's disease of bone]	musculoskeletal	rs1453205	LOC101928196	2	19901073	C	T	T	0.783659	0.0828517	0.666198	0.921829	0.00325692	0.599378	1	124	116204	0.096992	3.6368e-06	A2_Trans	INTERGENIC_VARIANT	AFR
333.4	Torsion dystonia	neurological	rs622568	SEC61G	7	54647894	A	C	C	1.1783	0.0558001	1.05623	1.31448	0.00327834	0.602106	1	796	115172	0.11965	2.6006e-06	A2_Trans	INTERGENIC_VARIANT	AFR
687.2	NA	NA	rs721917	SFTPD	10	81706324	A	G	G	1.08079	0.0264514	1.02618	1.1383	0.0033134	0.602835	1	8231	105426	0.055247	2.0819e-07	B2_trans	SYNONYMOUS_VARIANT	AFR
614	Inflammatory diseases of female pelvic organs	genitourinary	rs915823	TMPRSS2	21	42851454	A	C	C	1.12076	0.0388202	1.03865	1.20936	0.00331722	0.602835	1	2928	109044	-0.066039	1.6687e-06	B2_trans	CODING_TRANSCRIPT_INTRON_VARIANT	AFR
208	Benign neoplasm of colon	neoplasms	rs9501257	HLA-DPB1	6	33055355	A	G	G	0.96934	0.0106037	0.949403	0.989697	0.00331788	0.602835	1	13200	73925	0.17269	4.1339e-08	A2_Trans	THREE_PRIME_UTR_EXON_VARIANT	AFR
556.11	Angiodysplasia of intestine (without mention of hemorrhage)	digestive	rs35154152	THBS3	1	155172725	T	C	C	1.37153	0.107583	1.11079	1.69349	0.00331821	0.602835	1	514	115951	-0.20528	2.3574e-11	A2_Trans	SYNONYMOUS_VARIANT	AFR
709	Diffuse diseases of connective tissue	dermatologic	rs9268576	HLA-DRA	6	32395641	T	C	C	1.25054	0.0761595	1.07713	1.45186	0.00332904	0.602835	1	854	115029	0.095134	9.9752e-07	B2_trans	INTERGENIC_VARIANT	AFR
246	Other disorders of thyroid	endocrine/metabolic	rs62200027	CASC20	20	6469515	G	A	A	1.17492	0.0549285	1.055	1.30847	0.0033378	0.602835	1	2017	113194	-0.053006	3.3456e-06	B2_trans,A2_Trans	NON_CODING_TRANSCRIPT_INTRON_VARIANT	AFR
420.2	Pericarditis	circulatory system	rs7605877	FOXI3	2	88559025	T	C	C	1.14318	0.0456103	1.04542	1.25008	0.0033472	0.602835	1	1259	114338	-0.071053	3.3369e-06	B2_trans	INTERGENIC_VARIANT	AFR
285.22	Anemia in neoplastic disease	hematopoietic	rs7960611	CLEC1A	12	10230416	G	A	A	1.25794	0.0782258	1.07913	1.46638	0.00335166	0.602835	1	655	115468	-0.1584	3.3086e-07	A2_Trans	CODING_TRANSCRIPT_INTRON_VARIANT	AFR
281.1	Megaloblastic anemia	hematopoietic	rs77534576	DLX4	17	47940666	C	T	T	1.60179	0.16066	1.1691	2.19462	0.00336361	0.602835	1	2254	111544	0.20794	1.7585e-10	B2_trans	INTERGENIC_VARIANT	AFR
284.1	Pancytopenia	hematopoietic	rs1405655	NR1H2	19	50882619	T	C	C	1.148	0.0470735	1.04682	1.25896	0.00336712	0.602835	1	1036	114640	0.075181	1.1208e-11	B2_trans,A2_Trans	CODING_TRANSCRIPT_INTRON_VARIANT	AFR
628	Ovarian cyst	genitourinary	rs2284028	NCF4	22	37265172	A	C	C	0.857373	0.0524935	0.773548	0.950281	0.00337376	0.602835	1	1220	114206	0.31271	4.1737e-06	A2_Trans	CODING_TRANSCRIPT_INTRON_VARIANT	AFR
742.9	Other derangement of joint	musculoskeletal	rs76423999	SLC12A7	5	1098067	T	A	A	1.2135	0.0660115	1.06623	1.38111	0.00337458	0.602835	1	3920	110810	0.18412	3.8813e-07	A2_Trans	CODING_TRANSCRIPT_INTRON_VARIANT	AFR
426.23	Second degree AV block	circulatory system	rs7671107	LOC101929161	4	25449225	G	A	A	0.792892	0.0791796	0.678916	0.926001	0.00337962	0.602835	1	512	115715	-0.064456	1.0803e-06	B2_trans	INTERGENIC_VARIANT	AFR
172.1	Melanomas of skin, dx or hx	neoplasms	rs13179014	SPEF2	5	35693227	A	C	C	1.43502	0.123235	1.1271	1.82707	0.00338053	0.602835	1	367	116101	-0.061249	6.1057e-07	B2_trans	CODING_TRANSCRIPT_INTRON_VARIANT	AFR
041.12	Methicillin resistant Staphylococcus aureus	infectious diseases	rs67579710	THBS3	1	155173527	G	A	A	1.16935	0.0533813	1.05319	1.29832	0.00338137	0.602835	1	1438	114318	-0.10348	1.0252e-09	B2_trans	CODING_TRANSCRIPT_INTRON_VARIANT	AFR
706	Diseases of sebaceous glands	dermatologic	rs505922	ABO	9	136149229	T	C	C	1.03717	0.0124594	1.01215	1.06281	0.0033979	0.604601	1	13565	86261	-0.099884	2.0889e-20	B2_trans	CODING_TRANSCRIPT_INTRON_VARIANT	AFR
835	Internal derangement of knee	injuries & poisonings	rs732990	CIB4	2	26842146	C	G	G	0.945827	0.0190205	0.911216	0.981752	0.00340922	0.605435	1	5399	103297	0.056389	5.6358e-07	B2_trans	CODING_TRANSCRIPT_INTRON_VARIANT	AFR
275.6	Hypercalcemia	endocrine/metabolic	rs505922	ABO	9	136149229	T	C	C	0.901973	0.0352483	0.841763	0.966489	0.00342277	0.605498	1	1622	113197	-0.099884	2.0889e-20	B2_trans	CODING_TRANSCRIPT_INTRON_VARIANT	AFR
509	Respiratory failure, insufficiency, arrest	respiratory	rs2284028	NCF4	22	37265172	A	C	C	1.06774	0.0223927	1.02189	1.11564	0.00342284	0.605498	1	3910	106629	0.31271	4.1737e-06	A2_Trans	CODING_TRANSCRIPT_INTRON_VARIANT	AFR
246.7	Abnormal results of function study of thyroid	endocrine/metabolic	rs10774671	OAS1	12	113357193	G	A	A	0.88216	0.042862	0.811079	0.959471	0.00344192	0.607076	1	1960	113530	0.12569	3.6032e-11	A2_Trans	SPLICE_ACCEPTOR_VARIANT	AFR
429.3	Symptoms involving cardiovascular system	circulatory system	rs76423999	SLC12A7	5	1098067	T	A	A	0.733908	0.105781	0.596487	0.902988	0.00344839	0.607076	1	3520	112069	0.18412	3.8813e-07	A2_Trans	CODING_TRANSCRIPT_INTRON_VARIANT	AFR
447.1	Stricture of artery	circulatory system	rs13179014	SPEF2	5	35693227	A	C	C	0.62558	0.160511	0.456726	0.856861	0.00347363	0.607076	1	840	115631	-0.061249	6.1057e-07	B2_trans	CODING_TRANSCRIPT_INTRON_VARIANT	AFR
561.1	NA	NA	rs10774671	OAS1	12	113357193	G	A	A	1.04641	0.0155271	1.01505	1.07875	0.0034783	0.607076	1	11676	95486	0.12569	3.6032e-11	A2_Trans	SPLICE_ACCEPTOR_VARIANT	AFR
344	Other paralytic syndromes	neurological	rs8052423	SLC22A31	16	89269178	G	T	T	1.13699	0.0439392	1.04317	1.23924	0.00347992	0.607076	1	1479	113620	0.13037	1.0019e-06	A2_Trans	UPSTREAM_GENE_VARIANT	AFR
736.6	Unequal leg length (acquired)	musculoskeletal	rs7560588	BCL11A	2	60727416	G	A	A	1.21281	0.0660672	1.06551	1.38048	0.00349626	0.607076	1	1001	114673	-0.12371	2.3396e-07	A2_Trans	CODING_TRANSCRIPT_INTRON_VARIANT	AFR
433.1	Occlusion and stenosis of precerebral arteries	circulatory system	rs495828	ABO	9	136154867	G	T	T	1.11312	0.0367163	1.03583	1.19617	0.00351444	0.607076	1	4181	109385	-0.13432	6.5649e-10	A2_Trans	UPSTREAM_GENE_VARIANT	AFR
446	Polyarteritis nodosa and allied conditions	circulatory system	rs9501257	HLA-DPB1	6	33055355	A	G	G	1.23374	0.0719729	1.07142	1.42065	0.00351789	0.607076	1	439	115833	0.17269	4.1339e-08	A2_Trans	THREE_PRIME_UTR_EXON_VARIANT	AFR
854	Complications of cardiac/vascular device, implant, and graft	injuries & poisonings	rs495828	ABO	9	136154867	G	T	T	1.13365	0.042989	1.04205	1.23331	0.00352219	0.607076	1	1738	112755	-0.13432	6.5649e-10	A2_Trans	UPSTREAM_GENE_VARIANT	AFR
216.1	Screening for malignant neoplasms of the skin	neoplasms	rs10129899	LINC00637	14	104330432	C	A	A	0.831287	0.0633336	0.734245	0.941154	0.00352764	0.607076	1	2601	113106	-0.057002	2.1916e-06	B2_trans	INTERGENIC_VARIANT	AFR
274.1	Gout	endocrine/metabolic	rs2284028	NCF4	22	37265172	A	C	C	1.04819	0.0161321	1.01557	1.08186	0.00352858	0.607076	1	3466	100132	0.31271	4.1737e-06	A2_Trans	CODING_TRANSCRIPT_INTRON_VARIANT	AFR
741.4	Joint effusions	musculoskeletal	rs721917	SFTPD	10	81706324	A	G	G	1.07453	0.024644	1.02387	1.12771	0.00353365	0.607076	1	6931	106265	0.055247	2.0819e-07	B2_trans	SYNONYMOUS_VARIANT	AFR
681.6	Cellulitis and abscess of foot, toe	dermatologic	rs77534576	DLX4	17	47940666	C	T	T	2.15322	0.262939	1.2861	3.60498	0.00353532	0.607076	1	1166	114728	0.20794	1.7585e-10	B2_trans	INTERGENIC_VARIANT	AFR
564.9	Personal history of diseases of digestive system	digestive	rs60305836	CDH8	16	61709381	A	C	C	0.758127	0.0949331	0.629411	0.913164	0.00353595	0.607076	1	1827	114424	0.086719	1.1846e-06	B2_trans	CODING_TRANSCRIPT_INTRON_VARIANT	AFR
250	Diabetes mellitus	endocrine/metabolic	rs34488998	NKAIN3	8	63408372	G	A	A	0.851988	0.05492	0.765042	0.948815	0.00353799	0.607076	1	5795	63182	0.1355	3.4644e-06	B2_trans	CODING_TRANSCRIPT_INTRON_VARIANT	AFR
200.1	Polycythemia vera	neoplasms	rs7960611	CLEC1A	12	10230416	G	A	A	1.44092	0.125282	1.12719	1.84196	0.00354945	0.607076	1	185	116256	-0.1584	3.3086e-07	A2_Trans	CODING_TRANSCRIPT_INTRON_VARIANT	AFR
041.12	Methicillin resistant Staphylococcus aureus	infectious diseases	rs76073397	MIR548H2	16	11386452	T	C	C	0.448826	0.274806	0.261917	0.769119	0.00355443	0.607076	1	1438	114318	0.14454	9.6663e-07	A2_Trans,B2_trans	INTERGENIC_VARIANT	AFR
339	Other headache syndromes	neurological	rs1878527	ANKRD30BL	2	133056313	T	C	C	0.960321	0.0138972	0.934517	0.986838	0.0035754	0.607076	1	15575	77450	-0.077457	2.0215e-06	B2_trans	INTERGENIC_VARIANT	AFR
737.3	Kyphoscoliosis and scoliosis	musculoskeletal	rs6869036	MGAT1	5	180223327	C	T	T	0.582372	0.185586	0.40479	0.837861	0.00357775	0.607076	1	1695	114230	0.25536	1.7578e-06	A2_Trans	FIVE_PRIME_UTR_INTRON_VARIANT	AFR
573.3	Hepatomegaly	digestive	rs7560588	BCL11A	2	60727416	G	A	A	0.771959	0.0888629	0.648565	0.918828	0.00358402	0.607076	1	1786	114135	-0.12371	2.3396e-07	A2_Trans	CODING_TRANSCRIPT_INTRON_VARIANT	AFR
375.1	Dry eyes	sense organs	rs11234800	ME3	11	86479407	G	C	C	0.906558	0.0336832	0.848642	0.968427	0.00358637	0.607076	1	14527	77571	-0.077173	3.0702e-06	B2_trans	INTERGENIC_VARIANT	AFR
690	Erythematosquamous dermatosis	dermatologic	rs2284028	NCF4	22	37265172	A	C	C	0.919868	0.0286792	0.869588	0.973055	0.0035868	0.607076	1	3699	109101	0.31271	4.1737e-06	A2_Trans	CODING_TRANSCRIPT_INTRON_VARIANT	AFR
395	Heart valve disorders	circulatory system	rs35154152	THBS3	1	155172725	T	C	C	1.06974	0.0231526	1.02228	1.1194	0.00359491	0.607076	1	4707	106618	-0.20528	2.3574e-11	A2_Trans	SYNONYMOUS_VARIANT	AFR
271.3	Intestinal disaccharidase deficiencies and disaccharide malabsorption	endocrine/metabolic	rs5023077	FBRSL1	12	133141973	T	C	C	0.918594	0.0291655	0.867557	0.972634	0.00359871	0.607076	1	4185	108657	-0.090901	1.5172e-06	A2_Trans	CODING_TRANSCRIPT_INTRON_VARIANT	AFR
287.31	Primary thrombocytopenia	hematopoietic	rs4830964	.	23	15515319	C	G	G	0.813702	0.0708281	0.708234	0.934877	0.00360603	0.607076	1	272	116086	0.046578	2.9701e-06	B2_trans	SEQUENCE_VARIANT	AFR
284.1	Pancytopenia	hematopoietic	rs581342	LMNA	1	156095466	T	C	C	1.14841	0.0475475	1.04622	1.26057	0.0036114	0.607076	1	1036	114640	0.090245	2.6355e-07	B2_trans	CODING_TRANSCRIPT_INTRON_VARIANT	AFR
157	Pancreatic cancer	neoplasms	rs505922	ABO	9	136149229	T	C	C	1.23198	0.0717087	1.07045	1.41789	0.00362246	0.607076	1	226	116036	-0.099884	2.0889e-20	B2_trans	CODING_TRANSCRIPT_INTRON_VARIANT	AFR
367.9	Blindness and low vision	sense organs	rs9461128	TMEM14B	6	10753875	T	C	C	1.0727	0.0241235	1.02316	1.12464	0.00362323	0.607076	1	6637	105234	0.13046	3.4269e-06	B2_trans	CODING_TRANSCRIPT_INTRON_VARIANT	AFR
707.3	Chronic ulcer of unspecified site	dermatologic	rs9896243	NSF	17	44826056	C	G	G	1.20116	0.0630174	1.0616	1.35907	0.00363073	0.607076	1	1843	113724	-0.13155	3.2234e-08	A2_Trans	CODING_TRANSCRIPT_INTRON_VARIANT	AFR
615	Endometriosis	genitourinary	rs62200027	CASC20	20	6469515	G	A	A	1.29671	0.0893331	1.08843	1.54484	0.00363128	0.607076	1	510	115627	-0.053006	3.3456e-06	B2_trans,A2_Trans	NON_CODING_TRANSCRIPT_INTRON_VARIANT	AFR
736	Other acquired deformities of limbs	musculoskeletal	rs622568	SEC61G	7	54647894	A	C	C	0.922719	0.027661	0.874026	0.974124	0.00364059	0.607519	1	3816	109868	0.11965	2.6006e-06	A2_Trans	INTERGENIC_VARIANT	AFR
694.2	Other dyschromia	dermatologic	rs581342	LMNA	1	156095466	T	C	C	1.08731	0.0288193	1.02759	1.15049	0.00367844	0.609431	1	5311	108618	0.090245	2.6355e-07	B2_trans	CODING_TRANSCRIPT_INTRON_VARIANT	AFR
428.4	Heart failure with preserved EF [Diastolic heart failure]	circulatory system	rs77534576	DLX4	17	47940666	C	T	T	1.48973	0.137267	1.13832	1.94961	0.0036869	0.609431	1	2963	109262	0.20794	1.7585e-10	B2_trans	INTERGENIC_VARIANT	AFR
366.3	Traumatic cataract	sense organs	rs9497053	UTRN	6	145026256	G	A	A	1.26641	0.0813373	1.07979	1.48528	0.00368711	0.609431	1	381	115955	-0.064841	1.0064e-06	B2_trans	CODING_TRANSCRIPT_INTRON_VARIANT	AFR
496.1	Emphysema	respiratory	rs10774671	OAS1	12	113357193	G	A	A	1.10312	0.0338033	1.0324	1.17868	0.00369198	0.609431	1	2437	112392	0.12569	3.6032e-11	A2_Trans	SPLICE_ACCEPTOR_VARIANT	AFR
345	Epilepsy, recurrent seizures, convulsions	neurological	rs111837807	CCHCR1	6	31121232	T	C	C	1.12967	0.0419975	1.04041	1.22659	0.00369454	0.609431	1	2820	108235	0.20363	2.152e-11	A2_Trans,B2_trans	CODING_TRANSCRIPT_INTRON_VARIANT	AFR
369.5	Conjunctivitis, infectious	sense organs	rs9461128	TMEM14B	6	10753875	T	C	C	0.927131	0.0260641	0.880959	0.975724	0.00369803	0.609431	1	8459	104246	0.13046	3.4269e-06	B2_trans	CODING_TRANSCRIPT_INTRON_VARIANT	AFR
418	Nonspecific chest pain	circulatory system	rs11234800	ME3	11	86479407	G	C	C	0.91944	0.0289371	0.868745	0.973094	0.00370192	0.609431	1	16209	61060	-0.077173	3.0702e-06	B2_trans	INTERGENIC_VARIANT	AFR
136	Other infectious and parasitic diseases	infectious diseases	rs72655853	SBSPON	8	73985608	A	G	G	1.42891	0.12298	1.12286	1.81838	0.00370546	0.609431	1	3733	111310	0.22523	8.3915e-07	A2_Trans	CODING_TRANSCRIPT_INTRON_VARIANT	AFR
110.11	Dermatophytosis of nail	infectious diseases	rs495828	ABO	9	136154867	G	T	T	1.04549	0.0153354	1.01453	1.07739	0.00372135	0.610944	1	10215	80818	-0.13432	6.5649e-10	A2_Trans	UPSTREAM_GENE_VARIANT	AFR
411.4	Coronary atherosclerosis	circulatory system	rs495828	ABO	9	136154867	G	T	T	1.05123	0.0172347	1.01631	1.08735	0.00374533	0.612563	1	7047	90931	-0.13432	6.5649e-10	A2_Trans	UPSTREAM_GENE_VARIANT	AFR
702	Degenerative skin conditions and other dermatoses	dermatologic	rs9896243	NSF	17	44826056	C	G	G	1.11539	0.0376859	1.03597	1.20089	0.00375892	0.612563	1	5952	107396	-0.13155	3.2234e-08	A2_Trans	CODING_TRANSCRIPT_INTRON_VARIANT	AFR
706.8	Other specified diseases of sebaceous glands	dermatologic	rs505922	ABO	9	136149229	T	C	C	1.06011	0.0201523	1.01905	1.10282	0.00377447	0.612563	1	8550	102481	-0.099884	2.0889e-20	B2_trans	CODING_TRANSCRIPT_INTRON_VARIANT	AFR
608	Other disorders of male genital organs	genitourinary	rs147812915	KAT7	17	47858295	C	T	T	1.41184	0.119093	1.11793	1.78303	0.00377933	0.612563	1	4916	108062	0.23438	1.0943e-07	A2_Trans	INTERGENIC_VARIANT	AFR
365.11	Primary open angle glaucoma	sense organs	rs581342	LMNA	1	156095466	T	C	C	1.04341	0.014672	1.01383	1.07385	0.00377994	0.612563	1	3027	101413	0.090245	2.6355e-07	B2_trans	CODING_TRANSCRIPT_INTRON_VARIANT	AFR
272	Disorders of lipoid metabolism	endocrine/metabolic	rs3746539	PTPRT	20	40702071	G	A	A	1.03832	0.012988	1.01223	1.0651	0.0037841	0.612563	1	7871	32697	0.05405	1.7723e-06	B2_trans	THREE_PRIME_UTR_EXON_VARIANT	AFR
444.1	Arterial embolism and thrombosis of lower extremity artery	circulatory system	rs721917	SFTPD	10	81706324	A	G	G	1.21729	0.0679069	1.06559	1.39058	0.00378537	0.612563	1	637	115594	0.055247	2.0819e-07	B2_trans	SYNONYMOUS_VARIANT	AFR
739	Contracture of joint	musculoskeletal	rs7089827	TFAM	10	60157611	C	T	T	1.17765	0.0564847	1.05423	1.31552	0.003792	0.612563	1	1106	114799	-0.14471	2.0338e-06	A2_Trans	THREE_PRIME_UTR_EXON_VARIANT	AFR
112	Candidiasis	infectious diseases	rs915823	TMPRSS2	21	42851454	A	C	C	1.1148	0.0375414	1.03572	1.19992	0.00379358	0.612563	1	5106	108431	-0.066039	1.6687e-06	B2_trans	CODING_TRANSCRIPT_INTRON_VARIANT	AFR
512.2	Painful respiration	respiratory	rs9497053	UTRN	6	145026256	G	A	A	0.921423	0.0282736	0.871751	0.973925	0.00379832	0.612563	1	8039	105734	-0.064841	1.0064e-06	B2_trans	CODING_TRANSCRIPT_INTRON_VARIANT	AFR
411.8	Other chronic ischemic heart disease, unspecified	circulatory system	rs495828	ABO	9	136154867	G	T	T	1.06427	0.0215434	1.02027	1.11017	0.00383409	0.616301	1	4940	101335	-0.13432	6.5649e-10	A2_Trans	UPSTREAM_GENE_VARIANT	AFR
721.2	Spondylosis with myelopathy	musculoskeletal	rs10774679	OAS3	12	113374748	C	T	T	0.912558	0.0316499	0.857669	0.970959	0.00383851	0.616301	1	1959	112302	0.075824	4.6954e-12	B2_trans	UPSTREAM_GENE_VARIANT	AFR
276	Disorders of fluid, electrolyte, and acid-base balance	endocrine/metabolic	rs622568	SEC61G	7	54647894	A	C	C	1.03372	0.0114732	1.01074	1.05723	0.00384415	0.616301	1	13812	80617	0.11965	2.6006e-06	A2_Trans	INTERGENIC_VARIANT	AFR
366.2	Senile cataract	sense organs	rs11234800	ME3	11	86479407	G	C	C	0.911176	0.032184	0.855475	0.970504	0.00384967	0.616301	1	13118	53841	-0.077173	3.0702e-06	B2_trans	INTERGENIC_VARIANT	AFR
479	Other upper respiratory disease	respiratory	rs35154152	THBS3	1	155172725	T	C	C	1.07884	0.0262629	1.02471	1.13582	0.00386067	0.616301	1	9066	103575	-0.20528	2.3574e-11	A2_Trans	SYNONYMOUS_VARIANT	AFR
280.1	Iron deficiency anemias, unspecified or not due to blood loss	hematopoietic	rs622568	SEC61G	7	54647894	A	C	C	1.04315	0.0146232	1.01368	1.07349	0.00386201	0.616301	1	6574	98200	0.11965	2.6006e-06	A2_Trans	INTERGENIC_VARIANT	AFR
345.3	Convulsions	neurological	rs77534576	DLX4	17	47940666	C	T	T	1.49139	0.138408	1.13705	1.95616	0.00387825	0.617813	1	2246	110275	0.20794	1.7585e-10	B2_trans	INTERGENIC_VARIANT	AFR
526	Diseases of the jaws	digestive	rs67959919	LZTFL1	3	45871908	G	A	A	1.32905	0.0986036	1.0955	1.61241	0.00391454	0.621568	1	6136	107396	0.59355	1.6043e-80	A2_Trans	CODING_TRANSCRIPT_INTRON_VARIANT	AFR
537	Other disorders of stomach and duodenum	digestive	rs9268576	HLA-DRA	6	32395641	T	C	C	0.84468	0.0585109	0.75316	0.94732	0.00391544	0.621568	1	3635	111243	0.095134	9.9752e-07	B2_trans	INTERGENIC_VARIANT	AFR
735.2	Acquired toe deformities	musculoskeletal	rs7560588	BCL11A	2	60727416	G	A	A	1.06461	0.0217133	1.02026	1.1109	0.00393124	0.62209	1	6585	98562	-0.12371	2.3396e-07	A2_Trans	CODING_TRANSCRIPT_INTRON_VARIANT	AFR
496.2	Chronic bronchitis	respiratory	rs34488998	NKAIN3	8	63408372	G	A	A	1.36575	0.108098	1.10499	1.68805	0.00393236	0.62209	1	4675	107115	0.1355	3.4644e-06	B2_trans	CODING_TRANSCRIPT_INTRON_VARIANT	AFR
530.13	Barrett's esophagus	digestive	rs11702230	LOC101928126	21	35377591	C	T	T	0.51694	0.22895	0.330033	0.809697	0.00395189	0.624098	1	527	115433	0.099731	3.223e-09	B2_trans	INTERGENIC_VARIANT	AFR
433.21	Cerebral artery occlusion, with cerebral infarction	circulatory system	rs1878527	ANKRD30BL	2	133056313	T	C	C	0.934903	0.0233626	0.893059	0.978707	0.00396143	0.624142	1	2573	107590	-0.077457	2.0215e-06	B2_trans	INTERGENIC_VARIANT	AFR
709.2	Sicca syndrome	dermatologic	rs35154152	THBS3	1	155172725	T	C	C	0.750157	0.0997889	0.616896	0.912206	0.00396666	0.624142	1	530	115814	-0.20528	2.3574e-11	A2_Trans	SYNONYMOUS_VARIANT	AFR
611.3	Lump or mass in breast	genitourinary	rs622568	SEC61G	7	54647894	A	C	C	1.08469	0.0282247	1.02632	1.14639	0.00397268	0.624142	1	2676	110838	0.11965	2.6006e-06	A2_Trans	INTERGENIC_VARIANT	AFR
594	Urinary calculus	genitourinary	rs10129899	LINC00637	14	104330432	C	A	A	1.08865	0.0294989	1.0275	1.15345	0.00398338	0.624747	1	3430	107934	-0.057002	2.1916e-06	B2_trans	INTERGENIC_VARIANT	AFR
276.42	Alkalosis	endocrine/metabolic	rs8080583	KANSL1	17	44162597	C	A	A	1.2734	0.0839695	1.08016	1.5012	0.00399809	0.624985	1	1128	115220	-0.12662	2.0785e-08	A2_Trans	CODING_TRANSCRIPT_INTRON_VARIANT	AFR
465	Acute upper respiratory infections of multiple or unspecified sites	respiratory	rs62200027	CASC20	20	6469515	G	A	A	1.04599	0.0156275	1.01444	1.07853	0.00400869	0.624985	1	21636	67109	-0.053006	3.3456e-06	B2_trans,A2_Trans	NON_CODING_TRANSCRIPT_INTRON_VARIANT	AFR
479	Other upper respiratory disease	respiratory	rs67579710	THBS3	1	155173527	G	A	A	1.07868	0.0263209	1.02444	1.13579	0.00400944	0.624985	1	9066	103575	-0.10348	1.0252e-09	B2_trans	CODING_TRANSCRIPT_INTRON_VARIANT	AFR
562.1	Diverticulosis	digestive	rs7605877	FOXI3	2	88559025	T	C	C	1.04855	0.0164766	1.01523	1.08296	0.00401424	0.624985	1	12031	95429	-0.071053	3.3369e-06	B2_trans	INTERGENIC_VARIANT	AFR
433.12	Cerebral atherosclerosis	circulatory system	rs495828	ABO	9	136154867	G	T	T	1.33867	0.101412	1.09737	1.63304	0.00402523	0.624985	1	831	115493	-0.13432	6.5649e-10	A2_Trans	UPSTREAM_GENE_VARIANT	AFR
275.6	Hypercalcemia	endocrine/metabolic	rs9367106	LOC100505711	6	41483390	G	C	C	0.823525	0.0675159	0.721452	0.940041	0.00403033	0.624985	1	1622	113197	0.20225	3.4038e-11	B2_trans	INTERGENIC_VARIANT	AFR
276.42	Alkalosis	endocrine/metabolic	rs12660421	FOXP4-AS1	6	41488378	G	A	A	0.559785	0.201802	0.376918	0.831372	0.00403893	0.624985	1	1128	115220	0.35506	1.1424e-09	A2_Trans	DOWNSTREAM_GENE_VARIANT	AFR
530.13	Barrett's esophagus	digestive	rs1453205	LOC101928196	2	19901073	C	T	T	1.17289	0.0554708	1.05206	1.30759	0.00404288	0.624985	1	527	115433	0.096992	3.6368e-06	A2_Trans	INTERGENIC_VARIANT	AFR
079	Viral infection	infectious diseases	rs10774671	OAS1	12	113357193	G	A	A	1.10558	0.0349216	1.03244	1.1839	0.00405237	0.624985	1	6795	108161	0.12569	3.6032e-11	A2_Trans	SPLICE_ACCEPTOR_VARIANT	AFR
563	NA	NA	rs13179014	SPEF2	5	35693227	A	C	C	0.951431	0.0173254	0.919665	0.984293	0.00405672	0.624985	1	13374	87527	-0.061249	6.1057e-07	B2_trans	CODING_TRANSCRIPT_INTRON_VARIANT	AFR
284.1	Pancytopenia	hematopoietic	rs72655853	SBSPON	8	73985608	A	G	G	1.55076	0.152731	1.14958	2.09194	0.0040705	0.624985	1	1036	114640	0.22523	8.3915e-07	A2_Trans	CODING_TRANSCRIPT_INTRON_VARIANT	AFR
041.12	Methicillin resistant Staphylococcus aureus	infectious diseases	rs35154152	THBS3	1	155172725	T	C	C	1.16542	0.0533029	1.04981	1.29376	0.00407923	0.624985	1	1438	114318	-0.20528	2.3574e-11	A2_Trans	SYNONYMOUS_VARIANT	AFR
401.2	Hypertensive heart and/or renal disease	circulatory system	rs75505823	LRP1	12	57540956	G	T	T	1.20325	0.0644457	1.06047	1.36525	0.00409184	0.624985	1	8489	88677	-0.20852	3.0745e-06	A2_Trans	CODING_TRANSCRIPT_INTRON_VARIANT	AFR
722.7	Intervertebral disc disorder with myelopathy	musculoskeletal	rs9461128	TMEM14B	6	10753875	T	C	C	0.889602	0.0407505	0.821313	0.963569	0.00409605	0.624985	1	1542	113545	0.13046	3.4269e-06	B2_trans	CODING_TRANSCRIPT_INTRON_VARIANT	AFR
386.2	Peripheral or central vertigo	sense organs	rs7671107	LOC101929161	4	25449225	G	A	A	0.908371	0.03348	0.850678	0.969977	0.00409912	0.624985	1	3213	111045	-0.064456	1.0803e-06	B2_trans	INTERGENIC_VARIANT	AFR
681.6	Cellulitis and abscess of foot, toe	dermatologic	rs9896243	NSF	17	44826056	C	G	G	1.23777	0.0743468	1.06994	1.43194	0.00411525	0.624985	1	1166	114728	-0.13155	3.2234e-08	A2_Trans	CODING_TRANSCRIPT_INTRON_VARIANT	AFR
520.2	Disturbances in tooth eruption	digestive	rs147812915	KAT7	17	47858295	C	T	T	2.15781	0.268053	1.27599	3.64905	0.00411531	0.624985	1	2428	113764	0.23438	1.0943e-07	A2_Trans	INTERGENIC_VARIANT	AFR
447.1	Stricture of artery	circulatory system	rs581342	LMNA	1	156095466	T	C	C	1.3597	0.107132	1.10218	1.67739	0.00412923	0.624985	1	840	115631	0.090245	2.6355e-07	B2_trans	CODING_TRANSCRIPT_INTRON_VARIANT	AFR
428.4	Heart failure with preserved EF [Diastolic heart failure]	circulatory system	rs495828	ABO	9	136154867	G	T	T	1.09338	0.0311276	1.02867	1.16216	0.00413141	0.624985	1	2963	109262	-0.13432	6.5649e-10	A2_Trans	UPSTREAM_GENE_VARIANT	AFR
474.2	Chronic tonsillitis and adenoiditis	respiratory	rs12809318	FBRSL1	12	133140840	T	C	C	0.847203	0.0578194	0.756435	0.948863	0.00413335	0.624985	1	1006	114863	-0.062781	9.5289e-09	B2_trans	CODING_TRANSCRIPT_INTRON_VARIANT	AFR
1089	NA	NA	rs622568	SEC61G	7	54647894	A	C	C	0.893008	0.0394686	0.826532	0.96483	0.0041426	0.624985	1	398	114816	0.11965	2.6006e-06	A2_Trans	INTERGENIC_VARIANT	AFR
324	Other CNS infection and poliomyelitis	neurological	rs12809318	FBRSL1	12	133140840	T	C	C	0.739053	0.105487	0.601015	0.908795	0.00414939	0.624985	1	239	116205	-0.062781	9.5289e-09	B2_trans	CODING_TRANSCRIPT_INTRON_VARIANT	AFR
202	Cancer of other lymphoid, histiocytic tissue	neoplasms	rs9461128	TMEM14B	6	10753875	T	C	C	1.15961	0.0516624	1.04794	1.28317	0.00415308	0.624985	1	617	115051	0.13046	3.4269e-06	B2_trans	CODING_TRANSCRIPT_INTRON_VARIANT	AFR
250.3	Insulin pump user	endocrine/metabolic	rs495828	ABO	9	136154867	G	T	T	1.09873	0.0328579	1.03021	1.17182	0.00416188	0.624985	1	3167	109612	-0.13432	6.5649e-10	A2_Trans	UPSTREAM_GENE_VARIANT	AFR
599.7	Urethral discharge	genitourinary	rs495828	ABO	9	136154867	G	T	T	1.37958	0.112293	1.10704	1.71922	0.00416276	0.624985	1	1016	115377	-0.13432	6.5649e-10	A2_Trans	UPSTREAM_GENE_VARIANT	AFR
270.32	Paraproteinemia	endocrine/metabolic	rs9461128	TMEM14B	6	10753875	T	C	C	1.11891	0.0392138	1.03613	1.2083	0.00416815	0.624985	1	474	114433	0.13046	3.4269e-06	B2_trans	CODING_TRANSCRIPT_INTRON_VARIANT	AFR
174.1	Breast cancer [female]	neoplasms	rs721917	SFTPD	10	81706324	A	G	G	0.862005	0.0518321	0.778736	0.954178	0.00417131	0.624985	1	244	115574	0.055247	2.0819e-07	B2_trans	SYNONYMOUS_VARIANT	AFR
327.41	Organic or persistent insomnia	neurological	rs9268576	HLA-DRA	6	32395641	T	C	C	1.17914	0.0575262	1.05341	1.31987	0.00417661	0.624985	1	1870	113356	0.095134	9.9752e-07	B2_trans	INTERGENIC_VARIANT	AFR
433.31	Transient cerebral ischemia	circulatory system	rs12259804	PLEKHS1	10	115573378	T	C	C	1.3252	0.0983273	1.09291	1.60686	0.00418969	0.625916	1	4172	105890	-0.27547	4.8674e-08	A2_Trans	INTERGENIC_VARIANT	AFR
573	Other disorders of liver	digestive	rs2284028	NCF4	22	37265172	A	C	C	0.895111	0.0387101	0.829711	0.965666	0.00420311	0.626785	1	3563	111003	0.31271	4.1737e-06	A2_Trans	CODING_TRANSCRIPT_INTRON_VARIANT	AFR
709.2	Sicca syndrome	dermatologic	rs67579710	THBS3	1	155173527	G	A	A	0.751352	0.0998869	0.61776	0.913835	0.00420924	0.626785	1	530	115814	-0.10348	1.0252e-09	B2_trans	CODING_TRANSCRIPT_INTRON_VARIANT	AFR
454	Varicose veins	circulatory system	rs4830964	.	23	15515319	C	G	G	1.07264	0.0245135	1.02232	1.12543	0.00422872	0.628661	1	3274	110029	0.046578	2.9701e-06	B2_trans	SEQUENCE_VARIANT	AFR
1009	NA	NA	rs7089827	TFAM	10	60157611	C	T	T	1.04821	0.016469	1.01491	1.08259	0.00425215	0.631116	1	14980	91266	-0.14471	2.0338e-06	A2_Trans	THREE_PRIME_UTR_EXON_VARIANT	AFR
735.21	Hammer toe (acquired)	musculoskeletal	rs7560588	BCL11A	2	60727416	G	A	A	1.07914	0.0266544	1.02422	1.13702	0.00426826	0.631538	1	3970	105464	-0.12371	2.3396e-07	A2_Trans	CODING_TRANSCRIPT_INTRON_VARIANT	AFR
540.1	Appendicitis	digestive	rs11702230	LOC101928126	21	35377591	C	T	T	1.51888	0.146269	1.1403	2.02315	0.00426883	0.631538	1	277	115630	0.099731	3.223e-09	B2_trans	INTERGENIC_VARIANT	AFR
428.1	Congestive heart failure (CHF) NOS	circulatory system	rs11234800	ME3	11	86479407	G	C	C	0.868532	0.0493666	0.788433	0.956768	0.0043012	0.63283	1	4613	102130	-0.077173	3.0702e-06	B2_trans	INTERGENIC_VARIANT	AFR
365.11	Primary open angle glaucoma	sense organs	rs67959919	LZTFL1	3	45871908	G	A	A	1.18311	0.0588945	1.05413	1.32787	0.00430267	0.63283	1	3027	101413	0.59355	1.6043e-80	A2_Trans	CODING_TRANSCRIPT_INTRON_VARIANT	AFR
270.3	Disorders of plasma protein metabolism	endocrine/metabolic	rs9461128	TMEM14B	6	10753875	T	C	C	1.10662	0.035483	1.03227	1.18631	0.00430283	0.63283	1	1426	113087	0.13046	3.4269e-06	B2_trans	CODING_TRANSCRIPT_INTRON_VARIANT	AFR
250.1	Type 1 diabetes	endocrine/metabolic	rs11234800	ME3	11	86479407	G	C	C	0.834988	0.0631818	0.737734	0.945063	0.00431354	0.63283	1	5574	105059	-0.077173	3.0702e-06	B2_trans	INTERGENIC_VARIANT	AFR
585	Renal failure	genitourinary	rs2284028	NCF4	22	37265172	A	C	C	1.03645	0.0125451	1.01128	1.06225	0.00431885	0.63283	1	7883	81173	0.31271	4.1737e-06	A2_Trans	CODING_TRANSCRIPT_INTRON_VARIANT	AFR
761	Cervicalgia	symptoms	rs35508621	LZTFL1	3	45880481	T	C	C	0.868181	0.0495472	0.787835	0.95672	0.00433162	0.63283	1	12761	80313	0.38931	6.0917e-89	B2_trans	CODING_TRANSCRIPT_INTRON_VARIANT	AFR
374.2	Lagophthalmos	sense organs	rs111837807	CCHCR1	6	31121232	T	C	C	1.59268	0.163142	1.15681	2.19278	0.00433269	0.63283	1	373	116036	0.20363	2.152e-11	A2_Trans,B2_trans	CODING_TRANSCRIPT_INTRON_VARIANT	AFR
578	Gastrointestinal hemorrhage	digestive	rs505922	ABO	9	136149229	T	C	C	0.965	0.0124885	0.941666	0.988911	0.00433303	0.63283	1	10619	88882	-0.099884	2.0889e-20	B2_trans	CODING_TRANSCRIPT_INTRON_VARIANT	AFR
716.1	Unspecified polyarthropathy or polyarthritis	musculoskeletal	rs12259804	PLEKHS1	10	115573378	T	C	C	2.54123	0.327114	1.33846	4.82484	0.00435625	0.634194	1	472	115882	-0.27547	4.8674e-08	A2_Trans	INTERGENIC_VARIANT	AFR
707.1	Decubitus ulcer	dermatologic	rs12809318	FBRSL1	12	133140840	T	C	C	0.896603	0.0382801	0.831795	0.966461	0.00435626	0.634194	1	1265	113525	-0.062781	9.5289e-09	B2_trans	CODING_TRANSCRIPT_INTRON_VARIANT	AFR
1089	NA	NA	rs2284028	NCF4	22	37265172	A	C	C	1.13379	0.0440527	1.04	1.23603	0.00436699	0.634743	1	398	114816	0.31271	4.1737e-06	A2_Trans	CODING_TRANSCRIPT_INTRON_VARIANT	AFR
994.21	Septic shock	injuries & poisonings	rs9896243	NSF	17	44826056	C	G	G	1.29088	0.0896065	1.08296	1.53872	0.00437973	0.635583	1	829	115320	-0.13155	3.2234e-08	A2_Trans	CODING_TRANSCRIPT_INTRON_VARIANT	AFR
295.3	Psychosis	mental disorders	rs60869999	MYO1C	17	1390948	A	T	T	1.08175	0.0275842	1.02482	1.14185	0.00438816	0.635796	1	3588	106455	0.059541	2.9039e-06	B2_trans	CODING_TRANSCRIPT_INTRON_VARIANT	AFR
285	Other anemias	hematopoietic	rs505922	ABO	9	136149229	T	C	C	0.970378	0.0105586	0.950502	0.990668	0.00440069	0.636285	1	11681	75511	-0.099884	2.0889e-20	B2_trans	CODING_TRANSCRIPT_INTRON_VARIANT	AFR
368.1	Amblyopia	sense organs	rs10129899	LINC00637	14	104330432	C	A	A	1.226	0.0715552	1.06557	1.41058	0.00440548	0.636285	1	803	114909	-0.057002	2.1916e-06	B2_trans	INTERGENIC_VARIANT	AFR
772.2	Spasm of muscle	symptoms	rs505922	ABO	9	136149229	T	C	C	1.0694	0.0235741	1.02111	1.11997	0.00442288	0.636947	1	8826	103812	-0.099884	2.0889e-20	B2_trans	CODING_TRANSCRIPT_INTRON_VARIANT	AFR
191	Manlignant and unknown neoplasms of brain and nervous system	neoplasms	rs67579710	THBS3	1	155173527	G	A	A	1.23715	0.0747684	1.06851	1.4324	0.00442402	0.636947	1	516	115701	-0.10348	1.0252e-09	B2_trans	CODING_TRANSCRIPT_INTRON_VARIANT	AFR
427.2	Atrial fibrillation and flutter	circulatory system	rs62200027	CASC20	20	6469515	G	A	A	1.07317	0.024834	1.02219	1.1267	0.00445931	0.640194	1	2935	105422	-0.053006	3.3456e-06	B2_trans,A2_Trans	NON_CODING_TRANSCRIPT_INTRON_VARIANT	AFR
556	Ulceration of the lower GI tract	digestive	rs7960611	CLEC1A	12	10230416	G	A	A	0.805418	0.0760982	0.69382	0.934967	0.0044606	0.640194	1	1095	115102	-0.1584	3.3086e-07	A2_Trans	CODING_TRANSCRIPT_INTRON_VARIANT	AFR
287.3	Thrombocytopenia	hematopoietic	rs72655853	SBSPON	8	73985608	A	G	G	1.28076	0.0870414	1.07988	1.51899	0.00447037	0.640589	1	3056	109893	0.22523	8.3915e-07	A2_Trans	CODING_TRANSCRIPT_INTRON_VARIANT	AFR
509.1	Respiratory failure	respiratory	rs2284028	NCF4	22	37265172	A	C	C	1.07366	0.0250125	1.0223	1.12761	0.00448787	0.641486	1	2715	109138	0.31271	4.1737e-06	A2_Trans	CODING_TRANSCRIPT_INTRON_VARIANT	AFR
281.1	Megaloblastic anemia	hematopoietic	rs147812915	KAT7	17	47858295	C	T	T	1.45427	0.131801	1.1232	1.88294	0.00449068	0.641486	1	2254	111544	0.23438	1.0943e-07	A2_Trans	INTERGENIC_VARIANT	AFR
854	Complications of cardiac/vascular device, implant, and graft	injuries & poisonings	rs915823	TMPRSS2	21	42851454	A	C	C	0.874038	0.0473918	0.796509	0.959115	0.0045	0.641812	1	1738	112755	-0.066039	1.6687e-06	B2_trans	CODING_TRANSCRIPT_INTRON_VARIANT	AFR
443.1	Raynaud's syndrome	circulatory system	rs35508621	LZTFL1	3	45880481	T	C	C	1.98233	0.241006	1.23603	3.17922	0.00452226	0.642325	1	228	116056	0.38931	6.0917e-89	B2_trans	CODING_TRANSCRIPT_INTRON_VARIANT	AFR
502	Postinflammatory pulmonary fibrosis	respiratory	rs1453205	LOC101928196	2	19901073	C	T	T	0.866001	0.0506783	0.784118	0.956436	0.00452743	0.642325	1	1291	114487	0.096992	3.6368e-06	A2_Trans	INTERGENIC_VARIANT	AFR
255.12	Hyperaldosteronism	endocrine/metabolic	rs4830964	.	23	15515319	C	G	G	1.18282	0.0591572	1.05333	1.32823	0.00453633	0.642325	1	222	115828	0.046578	2.9701e-06	B2_trans	SEQUENCE_VARIANT	AFR
244.1	Secondary hypothyroidism	endocrine/metabolic	rs13179014	SPEF2	5	35693227	A	C	C	1.16077	0.0525448	1.04718	1.28669	0.00454944	0.642325	1	507	114872	-0.061249	6.1057e-07	B2_trans	CODING_TRANSCRIPT_INTRON_VARIANT	AFR
626.13	Irregular menstrual cycle	genitourinary	rs9367106	LOC100505711	6	41483390	G	C	C	1.29522	0.0911777	1.08326	1.54865	0.00455284	0.642325	1	1221	114631	0.20225	3.4038e-11	B2_trans	INTERGENIC_VARIANT	AFR
740.9	Osteoarthrosis NOS	musculoskeletal	rs7560588	BCL11A	2	60727416	G	A	A	1.04319	0.0149112	1.01315	1.07413	0.00457063	0.642325	1	12647	66905	-0.12371	2.3396e-07	A2_Trans	CODING_TRANSCRIPT_INTRON_VARIANT	AFR
522	Diseases of pulp and periapical tissues	digestive	rs10774671	OAS1	12	113357193	G	A	A	0.953792	0.0166857	0.923104	0.9855	0.00457737	0.642325	1	8033	100438	0.12569	3.6032e-11	A2_Trans	SPLICE_ACCEPTOR_VARIANT	AFR
480.1	Bacterial pneumonia	respiratory	rs55654108	PDCL3P4	3	101425703	A	G	G	1.10376	0.0348269	1.03093	1.18173	0.00458717	0.642325	1	3135	111321	-0.05662	1.0636e-06	B2_trans	INTERGENIC_VARIANT	AFR
1010.3	NA	NA	rs7960611	CLEC1A	12	10230416	G	A	A	0.967892	0.0115131	0.946296	0.989981	0.00458875	0.642325	1	21785	56370	-0.1584	3.3086e-07	A2_Trans	CODING_TRANSCRIPT_INTRON_VARIANT	AFR
743.1	Osteoporosis	musculoskeletal	rs12660421	FOXP4-AS1	6	41488378	G	A	A	0.827309	0.0668892	0.725657	0.9432	0.00459404	0.642325	1	1557	112859	0.35506	1.1424e-09	A2_Trans	DOWNSTREAM_GENE_VARIANT	AFR
528.3	Cellulitis and abscess of oral soft tissues	digestive	rs111837807	CCHCR1	6	31121232	T	C	C	0.633679	0.161047	0.462153	0.868866	0.00461433	0.642325	1	2290	113768	0.20363	2.152e-11	A2_Trans,B2_trans	CODING_TRANSCRIPT_INTRON_VARIANT	AFR
721.1	Spondylosis without myelopathy	musculoskeletal	rs12567716	FOXD2	1	48197570	T	C	C	1.0792	0.026909	1.02376	1.13765	0.00461793	0.642325	1	11157	89006	-0.090753	1.4878e-06	B2_trans	INTERGENIC_VARIANT	AFR
214.1	Lipoma of skin and subcutaneous tissue	neoplasms	rs12567716	FOXD2	1	48197570	T	C	C	0.823056	0.0687483	0.719301	0.941777	0.0046182	0.642325	1	3053	110946	-0.090753	1.4878e-06	B2_trans	INTERGENIC_VARIANT	AFR
350.6	Disturbances of sensation of smell and taste	neurological	rs77534576	DLX4	17	47940666	C	T	T	2.65854	0.345206	1.35146	5.22978	0.00461935	0.642325	1	514	115767	0.20794	1.7585e-10	B2_trans	INTERGENIC_VARIANT	AFR
300.4	Dysthymic disorder	mental disorders	rs147812915	KAT7	17	47858295	C	T	T	1.27085	0.0846266	1.07662	1.50013	0.00462113	0.642325	1	5678	102770	0.23438	1.0943e-07	A2_Trans	INTERGENIC_VARIANT	AFR
369	Infection of the eye	sense organs	rs9461128	TMEM14B	6	10753875	T	C	C	0.937583	0.0227597	0.896678	0.980354	0.00462939	0.642325	1	9055	102341	0.13046	3.4269e-06	B2_trans	CODING_TRANSCRIPT_INTRON_VARIANT	AFR
609	Male infertility and abnormal spermatozoa	genitourinary	rs495828	ABO	9	136154867	G	T	T	0.772931	0.091021	0.646642	0.923885	0.00465868	0.642325	1	960	115079	-0.13432	6.5649e-10	A2_Trans	UPSTREAM_GENE_VARIANT	AFR
459	Other disorders of circulatory system	circulatory system	rs7605877	FOXI3	2	88559025	T	C	C	1.0737	0.0251328	1.02209	1.12792	0.00466291	0.642325	1	5990	107062	-0.071053	3.3369e-06	B2_trans	INTERGENIC_VARIANT	AFR
280	Iron deficiency anemias	hematopoietic	rs622568	SEC61G	7	54647894	A	C	C	1.04088	0.0141631	1.01238	1.07018	0.00466948	0.642325	1	6912	96913	0.11965	2.6006e-06	A2_Trans	INTERGENIC_VARIANT	AFR
280.2	Iron deficiency anemia secondary to blood loss (chronic)	hematopoietic	rs35154152	THBS3	1	155172725	T	C	C	1.11696	0.0391118	1.03454	1.20596	0.00468165	0.642325	1	2577	112344	-0.20528	2.3574e-11	A2_Trans	SYNONYMOUS_VARIANT	AFR
426.25	Other heart block	circulatory system	rs1878527	ANKRD30BL	2	133056313	T	C	C	1.41139	0.121854	1.11154	1.79212	0.00468759	0.642325	1	456	115950	-0.077457	2.0215e-06	B2_trans	INTERGENIC_VARIANT	AFR
561	Symptoms involving digestive system	digestive	rs7960611	CLEC1A	12	10230416	G	A	A	0.955906	0.0159498	0.926485	0.98626	0.00469323	0.642325	1	14507	88698	-0.1584	3.3086e-07	A2_Trans	CODING_TRANSCRIPT_INTRON_VARIANT	AFR
295	Schizophrenia and other psychotic disorders	mental disorders	rs111783124	LOC101928126	21	35362848	G	A	A	1.1293	0.0430199	1.03798	1.22865	0.004705	0.642325	1	3664	102155	0.13532	2.1558e-07	A2_Trans	INTERGENIC_VARIANT	AFR
191	Manlignant and unknown neoplasms of brain and nervous system	neoplasms	rs35154152	THBS3	1	155172725	T	C	C	1.23484	0.0746314	1.0668	1.42934	0.00470759	0.642325	1	516	115701	-0.20528	2.3574e-11	A2_Trans	SYNONYMOUS_VARIANT	AFR
292.4	Altered mental status	mental disorders	rs75505823	LRP1	12	57540956	G	T	T	1.41426	0.122634	1.1121	1.79853	0.00470797	0.642325	1	4273	109000	-0.20852	3.0745e-06	A2_Trans	CODING_TRANSCRIPT_INTRON_VARIANT	AFR
286.7	Other and unspecified coagulation defects	hematopoietic	rs495828	ABO	9	136154867	G	T	T	1.19198	0.0621619	1.05525	1.34642	0.00472686	0.642325	1	1246	114439	-0.13432	6.5649e-10	A2_Trans	UPSTREAM_GENE_VARIANT	AFR
540.11	Acute appendicitis	digestive	rs111837807	CCHCR1	6	31121232	T	C	C	0.644488	0.155517	0.475159	0.87416	0.00473139	0.642325	1	223	115807	0.20363	2.152e-11	A2_Trans,B2_trans	CODING_TRANSCRIPT_INTRON_VARIANT	AFR
300.11	Generalized anxiety disorder	mental disorders	rs77534576	DLX4	17	47940666	C	T	T	1.38429	0.115124	1.10467	1.73468	0.00473298	0.642325	1	4941	105154	0.20794	1.7585e-10	B2_trans	INTERGENIC_VARIANT	AFR
458.9	Hypotension NOS	circulatory system	rs35508621	LZTFL1	3	45880481	T	C	C	0.743254	0.105059	0.604938	0.913195	0.0047385	0.642325	1	6883	104835	0.38931	6.0917e-89	B2_trans	CODING_TRANSCRIPT_INTRON_VARIANT	AFR
707	Chronic ulcer of skin	dermatologic	rs495828	ABO	9	136154867	G	T	T	1.08186	0.0278639	1.02437	1.14259	0.00474358	0.642325	1	3482	107564	-0.13432	6.5649e-10	A2_Trans	UPSTREAM_GENE_VARIANT	AFR
070.2	Viral hepatitis B	infectious diseases	rs60305836	CDH8	16	61709381	A	C	C	0.882828	0.044147	0.809651	0.962618	0.00475835	0.642325	1	1376	113518	0.086719	1.1846e-06	B2_trans	CODING_TRANSCRIPT_INTRON_VARIANT	AFR
727.6	Rupture of tendon, nontraumatic	musculoskeletal	rs75505823	LRP1	12	57540956	G	T	T	1.41273	0.122441	1.11131	1.79589	0.00477331	0.642325	1	2277	110993	-0.20852	3.0745e-06	A2_Trans	CODING_TRANSCRIPT_INTRON_VARIANT	AFR
722.7	Intervertebral disc disorder with myelopathy	musculoskeletal	rs13050728	IFNAR2	21	34615210	T	C	C	1.13853	0.0459767	1.04042	1.24589	0.00477413	0.642325	1	1542	113545	-0.10657	4.0686e-21	B2_trans,A2_Trans	CODING_TRANSCRIPT_INTRON_VARIANT	AFR
476	Allergic rhinitis	respiratory	rs7089827	TFAM	10	60157611	C	T	T	0.968177	0.011468	0.946658	0.990185	0.00480139	0.642325	1	13547	76008	-0.14471	2.0338e-06	A2_Trans	THREE_PRIME_UTR_EXON_VARIANT	AFR
008.6	Viral Enteritis	infectious diseases	rs76423999	SLC12A7	5	1098067	T	A	A	0.606934	0.177065	0.428967	0.858737	0.00480148	0.642325	1	2409	113816	0.18412	3.8813e-07	A2_Trans	CODING_TRANSCRIPT_INTRON_VARIANT	AFR
191.1	Cancer of brain and nervous system	neoplasms	rs35154152	THBS3	1	155172725	T	C	C	1.30927	0.0955848	1.08559	1.57903	0.00481486	0.642325	1	338	116063	-0.20528	2.3574e-11	A2_Trans	SYNONYMOUS_VARIANT	AFR
626.8	Infertility, female	genitourinary	rs76423999	SLC12A7	5	1098067	T	A	A	0.619611	0.169792	0.444214	0.864265	0.00481568	0.642325	1	355	115801	0.18412	3.8813e-07	A2_Trans	CODING_TRANSCRIPT_INTRON_VARIANT	AFR
327.6	Circadian rhythm sleep disorder	neurological	rs10774671	OAS1	12	113357193	G	A	A	0.79774	0.0801684	0.681745	0.933471	0.00482154	0.642325	1	863	115467	0.12569	3.6032e-11	A2_Trans	SPLICE_ACCEPTOR_VARIANT	AFR
599.1	Urinary obstruction	genitourinary	rs61667602	CRHR1	17	43785349	T	C	C	1.28498	0.0889758	1.07935	1.5298	0.00483026	0.642325	1	1405	114596	-0.093554	9.1279e-12	B2_trans	FIVE_PRIME_UTR_INTRON_VARIANT	AFR
873	NA	NA	rs11702230	LOC101928126	21	35377591	C	T	T	1.51599	0.147644	1.13507	2.02475	0.00483147	0.642325	1	2900	113063	0.099731	3.223e-09	B2_trans	INTERGENIC_VARIANT	AFR
227.3	Benign neoplasm of pituitary gland and craniopharyngeal duct (pouch)	neoplasms	rs72711165	TMEM65	8	125336564	T	C	C	0.621338	0.168896	0.446235	0.865151	0.00483841	0.642325	1	192	115593	0.18279	6.0907e-07	B2_trans	CODING_TRANSCRIPT_INTRON_VARIANT	AFR
440.21	Atherosclerosis of native arteries of the extremities with ulceration or gangrene	circulatory system	rs5023077	FBRSL1	12	133141973	T	C	C	0.848226	0.0584212	0.756456	0.95113	0.00483843	0.642325	1	589	115193	-0.090901	1.5172e-06	A2_Trans	CODING_TRANSCRIPT_INTRON_VARIANT	AFR
282.5	Sickle cell anemia	hematopoietic	rs7671107	LOC101929161	4	25449225	G	A	A	1.1346	0.0448255	1.03917	1.23879	0.00484658	0.642325	1	715	114693	-0.064456	1.0803e-06	B2_trans	INTERGENIC_VARIANT	AFR
1010	NA	NA	rs11234800	ME3	11	86479407	G	C	C	0.835499	0.0638235	0.737258	0.946832	0.00486287	0.642325	1	5354	4372	-0.077173	3.0702e-06	B2_trans	INTERGENIC_VARIANT	AFR
210	Benign neoplasm of lip, oral cavity, and pharynx	neoplasms	rs13179014	SPEF2	5	35693227	A	C	C	1.21987	0.070587	1.06225	1.40086	0.0048694	0.642325	1	1181	114810	-0.061249	6.1057e-07	B2_trans	CODING_TRANSCRIPT_INTRON_VARIANT	AFR
626.14	Irregular menstrual bleeding	genitourinary	rs1453205	LOC101928196	2	19901073	C	T	T	1.22128	0.0710013	1.06262	1.40363	0.00487134	0.642325	1	783	115454	0.096992	3.6368e-06	A2_Trans	INTERGENIC_VARIANT	AFR
368.2	Diplopia and disorders of binocular vision	sense organs	rs6869036	MGAT1	5	180223327	C	T	T	0.694799	0.129378	0.539178	0.895336	0.00488557	0.642325	1	1914	113440	0.25536	1.7578e-06	A2_Trans	FIVE_PRIME_UTR_INTRON_VARIANT	AFR
242	Thyrotoxicosis with or without goiter	endocrine/metabolic	rs62200027	CASC20	20	6469515	G	A	A	1.12872	0.0430244	1.03744	1.22803	0.00488794	0.642325	1	1361	112875	-0.053006	3.3456e-06	B2_trans,A2_Trans	NON_CODING_TRANSCRIPT_INTRON_VARIANT	AFR
963	Poisoning by primarily systemic agents	injuries & poisonings	rs1453205	LOC101928196	2	19901073	C	T	T	1.22291	0.0715096	1.06298	1.4069	0.00489257	0.642325	1	840	115406	0.096992	3.6368e-06	A2_Trans	INTERGENIC_VARIANT	AFR
859	Complication due to other implant and internal device	injuries & poisonings	rs7605877	FOXI3	2	88559025	T	C	C	0.84663	0.0591655	0.753931	0.950726	0.00489286	0.642325	1	1199	114857	-0.071053	3.3369e-06	B2_trans	INTERGENIC_VARIANT	AFR
580.31	Nephritis and nephropathy in diseases classified elsewhere	genitourinary	rs76073397	MIR548H2	16	11386452	T	C	C	1.58416	0.163492	1.14983	2.18254	0.00489403	0.642325	1	994	114700	0.14454	9.6663e-07	A2_Trans,B2_trans	INTERGENIC_VARIANT	AFR
587	Kidney replaced by transpant	genitourinary	rs2277732	DPP9	19	4723670	C	A	A	1.2355	0.0751552	1.06627	1.43157	0.0048959	0.642325	1	214	115667	0.11697	6.1912e-22	B2_trans,A2_Trans	FIVE_PRIME_UTR_INTRON_VARIANT	AFR
480.1	Bacterial pneumonia	respiratory	rs732990	CIB4	2	26842146	C	G	G	1.10068	0.0341	1.02952	1.17676	0.00490467	0.642325	1	3135	111321	0.056389	5.6358e-07	B2_trans	CODING_TRANSCRIPT_INTRON_VARIANT	AFR
347	Cataplexy and narcolepsy	neurological	rs12567716	FOXD2	1	48197570	T	C	C	1.48387	0.140333	1.12706	1.95366	0.0049191	0.642325	1	228	116058	-0.090753	1.4878e-06	B2_trans	INTERGENIC_VARIANT	AFR
960.2	Allergy/adverse effect of penicillin	injuries & poisonings	rs2924480	ELF5	11	34529831	T	C	C	1.31407	0.0971305	1.08628	1.58963	0.00492374	0.642325	1	935	115295	-0.11648	2.817e-07	A2_Trans	CODING_TRANSCRIPT_INTRON_VARIANT	AFR
695.42	Systemic lupus erythematosus	dermatologic	rs76423999	SLC12A7	5	1098067	T	A	A	0.682298	0.135965	0.522685	0.890652	0.00492864	0.642325	1	219	115752	0.18412	3.8813e-07	A2_Trans	CODING_TRANSCRIPT_INTRON_VARIANT	AFR
364.5	Corneal dystrophy	sense organs	rs1405655	NR1H2	19	50882619	T	C	C	1.19539	0.0634754	1.05555	1.35375	0.00492903	0.642325	1	520	115605	0.075181	1.1208e-11	B2_trans,A2_Trans	CODING_TRANSCRIPT_INTRON_VARIANT	AFR
963.1	Antineoplastic and immunosuppressive drugs causing adverse effects	injuries & poisonings	rs9501257	HLA-DPB1	6	33055355	A	G	G	1.23306	0.0745126	1.06551	1.42695	0.0049303	0.642325	1	713	115587	0.17269	4.1339e-08	A2_Trans	THREE_PRIME_UTR_EXON_VARIANT	AFR
241.2	Nontoxic multinodular goiter	endocrine/metabolic	rs505922	ABO	9	136149229	T	C	C	0.916355	0.0310768	0.862206	0.973904	0.00494133	0.642325	1	1128	113137	-0.099884	2.0889e-20	B2_trans	CODING_TRANSCRIPT_INTRON_VARIANT	AFR
724.1	Disorders of sacrum	musculoskeletal	rs9501257	HLA-DPB1	6	33055355	A	G	G	1.16937	0.0556869	1.04846	1.30423	0.00495829	0.642325	1	982	115021	0.17269	4.1339e-08	A2_Trans	THREE_PRIME_UTR_EXON_VARIANT	AFR
459.9	Circulatory disease NEC	circulatory system	rs7605877	FOXI3	2	88559025	T	C	C	1.08434	0.0288263	1.02477	1.14736	0.00497162	0.642325	1	5033	108913	-0.071053	3.3369e-06	B2_trans	INTERGENIC_VARIANT	AFR
365.11	Primary open angle glaucoma	sense organs	rs117169628	SLC22A31	16	89262657	G	A	A	1.1358	0.045344	1.03921	1.24136	0.00498254	0.642325	1	3027	101413	0.081201	5.77e-07	B2_trans	SYNONYMOUS_VARIANT	AFR
295.1	Schizophrenia	mental disorders	rs60869999	MYO1C	17	1390948	A	T	T	1.07865	0.0269689	1.02311	1.13719	0.00499788	0.642325	1	1833	107853	0.059541	2.9039e-06	B2_trans	CODING_TRANSCRIPT_INTRON_VARIANT	AFR
375	Disorders of lacrimal system	sense organs	rs9577395	ATP11A	13	113534984	C	G	G	1.32701	0.100788	1.08914	1.61683	0.00499854	0.642325	1	950	115107	0.064829	8.6068e-07	B2_trans,A2_Trans	CODING_TRANSCRIPT_INTRON_VARIANT	AFR
287	Purpura and other hemorrhagic conditions	hematopoietic	rs77534576	DLX4	17	47940666	C	T	T	0.554519	0.210078	0.367365	0.837018	0.00500298	0.642325	1	3296	109524	0.20794	1.7585e-10	B2_trans	INTERGENIC_VARIANT	AFR
372	Disorders of conjunctiva	sense organs	rs9461128	TMEM14B	6	10753875	T	C	C	0.929056	0.0262223	0.882513	0.978053	0.00501209	0.642325	1	6544	106186	0.13046	3.4269e-06	B2_trans	CODING_TRANSCRIPT_INTRON_VARIANT	AFR
603.2	Spermatocele	genitourinary	rs111837807	CCHCR1	6	31121232	T	C	C	0.565225	0.203308	0.37946	0.841932	0.00501225	0.642325	1	741	115504	0.20363	2.152e-11	A2_Trans,B2_trans	CODING_TRANSCRIPT_INTRON_VARIANT	AFR
626.14	Irregular menstrual bleeding	genitourinary	rs60869999	MYO1C	17	1390948	A	T	T	0.716473	0.118837	0.567604	0.904387	0.00502164	0.642325	1	783	115454	0.059541	2.9039e-06	B2_trans	CODING_TRANSCRIPT_INTRON_VARIANT	AFR
740.11	Osteoarthrosis, localized, primary	musculoskeletal	rs1453205	LOC101928196	2	19901073	C	T	T	0.967427	0.0118042	0.945302	0.990071	0.00502628	0.642325	1	10512	86037	0.096992	3.6368e-06	A2_Trans	INTERGENIC_VARIANT	AFR
361.1	Retinal detachment with retinal defect	sense organs	rs60869999	MYO1C	17	1390948	A	T	T	0.782994	0.0872129	0.659968	0.928954	0.00503202	0.642325	1	560	115357	0.059541	2.9039e-06	B2_trans	CODING_TRANSCRIPT_INTRON_VARIANT	AFR
594	Urinary calculus	genitourinary	rs2284028	NCF4	22	37265172	A	C	C	1.06965	0.0240045	1.02049	1.12117	0.00503399	0.642325	1	3430	107934	0.31271	4.1737e-06	A2_Trans	CODING_TRANSCRIPT_INTRON_VARIANT	AFR
292.5	Transient alteration of awareness	mental disorders	rs2277732	DPP9	19	4723670	C	A	A	1.35993	0.109637	1.09697	1.68593	0.00504567	0.642325	1	1203	115119	0.11697	6.1912e-22	B2_trans,A2_Trans	FIVE_PRIME_UTR_INTRON_VARIANT	AFR
579	Other symptoms involving abdomen and pelvis	digestive	rs9367106	LOC100505711	6	41483390	G	C	C	0.802076	0.0786691	0.687468	0.935791	0.00505449	0.642325	1	3187	112086	0.20225	3.4038e-11	B2_trans	INTERGENIC_VARIANT	AFR
289.8	Polycythemia, secondary	hematopoietic	rs35705950	MUC5B	11	1241221	G	T	T	0.315915	0.411124	0.14113	0.707161	0.00506662	0.642325	1	392	115883	-0.11177	1.2224e-08	B2_trans,A2_Trans	UPSTREAM_GENE_VARIANT	AFR
289	Other diseases of blood and blood-forming organs	hematopoietic	rs9577395	ATP11A	13	113534984	C	G	G	1.25931	0.0822628	1.07179	1.47963	0.00506672	0.642325	1	2334	113366	0.064829	8.6068e-07	B2_trans,A2_Trans	CODING_TRANSCRIPT_INTRON_VARIANT	AFR
537	Other disorders of stomach and duodenum	digestive	rs8052423	SLC22A31	16	89269178	G	T	T	1.12285	0.0413467	1.03544	1.21763	0.00507306	0.642325	1	3635	111243	0.13037	1.0019e-06	A2_Trans	UPSTREAM_GENE_VARIANT	AFR
348.9	Other conditions of brain, NOS	neurological	rs34488998	NKAIN3	8	63408372	G	A	A	1.93754	0.236037	1.21993	3.07726	0.00507591	0.642325	1	1647	114330	0.1355	3.4644e-06	B2_trans	CODING_TRANSCRIPT_INTRON_VARIANT	AFR
292.11	Aphasia	mental disorders	rs34488998	NKAIN3	8	63408372	G	A	A	1.94335	0.237117	1.221	3.09304	0.00507812	0.642325	1	739	115241	0.1355	3.4644e-06	B2_trans	CODING_TRANSCRIPT_INTRON_VARIANT	AFR
474.2	Chronic tonsillitis and adenoiditis	respiratory	rs5023077	FBRSL1	12	133141973	T	C	C	0.841744	0.0614842	0.746181	0.949545	0.00507844	0.642325	1	1006	114863	-0.090901	1.5172e-06	A2_Trans	CODING_TRANSCRIPT_INTRON_VARIANT	AFR
287	Purpura and other hemorrhagic conditions	hematopoietic	rs72655853	SBSPON	8	73985608	A	G	G	1.27208	0.0858934	1.07498	1.50531	0.00508262	0.642325	1	3296	109524	0.22523	8.3915e-07	A2_Trans	CODING_TRANSCRIPT_INTRON_VARIANT	AFR
246	Other disorders of thyroid	endocrine/metabolic	rs35705950	MUC5B	11	1241221	G	T	T	1.37522	0.113732	1.10043	1.71863	0.00508729	0.642325	1	2017	113194	-0.11177	1.2224e-08	B2_trans,A2_Trans	UPSTREAM_GENE_VARIANT	AFR
427.3	Other specified cardiac dysrhythmias	circulatory system	rs581342	LMNA	1	156095466	T	C	C	1.04917	0.0171352	1.01452	1.08501	0.0050873	0.642325	1	10464	97864	0.090245	2.6355e-07	B2_trans	CODING_TRANSCRIPT_INTRON_VARIANT	AFR
159	Malignant neoplasm of other and ill-defined sites within the digestive organs and peritoneum	neoplasms	rs12259804	PLEKHS1	10	115573378	T	C	C	2.23787	0.287572	1.27366	3.93202	0.00509264	0.642325	1	497	115724	-0.27547	4.8674e-08	A2_Trans	INTERGENIC_VARIANT	AFR
574.12	Cholelithiasis with other cholecystitis	digestive	rs721917	SFTPD	10	81706324	A	G	G	1.19536	0.0637247	1.05501	1.35439	0.00510518	0.642325	1	884	115288	0.055247	2.0819e-07	B2_trans	SYNONYMOUS_VARIANT	AFR
312.3	Impulse control disorder	mental disorders	rs9268576	HLA-DRA	6	32395641	T	C	C	1.14944	0.0497434	1.04267	1.26715	0.00511186	0.642325	1	966	113733	0.095134	9.9752e-07	B2_trans	INTERGENIC_VARIANT	AFR
874	Complication of amputation stump	injuries & poisonings	rs7560588	BCL11A	2	60727416	G	A	A	0.729469	0.11268	0.584916	0.909745	0.00511925	0.642325	1	374	115811	-0.12371	2.3396e-07	A2_Trans	CODING_TRANSCRIPT_INTRON_VARIANT	AFR
249	Secondary diabetes mellitus	endocrine/metabolic	rs915823	TMPRSS2	21	42851454	A	C	C	0.872094	0.0488913	0.792405	0.959798	0.00512251	0.642325	1	3169	111446	-0.066039	1.6687e-06	B2_trans	CODING_TRANSCRIPT_INTRON_VARIANT	AFR
964.1	Anticoagulants causing adverse effects	injuries & poisonings	rs147812915	KAT7	17	47858295	C	T	T	2.73681	0.359708	1.35226	5.53897	0.00512752	0.642325	1	614	115841	0.23438	1.0943e-07	A2_Trans	INTERGENIC_VARIANT	AFR
536	Disorders of function of stomach	digestive	rs77534576	DLX4	17	47940666	C	T	T	1.48561	0.141471	1.12586	1.96031	0.00514328	0.642325	1	5856	106786	0.20794	1.7585e-10	B2_trans	INTERGENIC_VARIANT	AFR
602.3	Dysplasia of prostate	genitourinary	rs10774671	OAS1	12	113357193	G	A	A	0.795662	0.081697	0.677935	0.933833	0.00514343	0.642325	1	713	115628	0.12569	3.6032e-11	A2_Trans	SPLICE_ACCEPTOR_VARIANT	AFR
272.1	Hyperlipidemia	endocrine/metabolic	rs3746539	PTPRT	20	40702071	G	A	A	1.03696	0.0129791	1.01092	1.06368	0.00516454	0.642325	1	7867	32782	0.05405	1.7723e-06	B2_trans	THREE_PRIME_UTR_EXON_VARIANT	AFR
365.1	Open-angle glaucoma	sense organs	rs10774671	OAS1	12	113357193	G	A	A	1.02946	0.0103847	1.00872	1.05063	0.00517776	0.642325	1	6177	82549	0.12569	3.6032e-11	A2_Trans	SPLICE_ACCEPTOR_VARIANT	AFR
628	Ovarian cyst	genitourinary	rs62200027	CASC20	20	6469515	G	A	A	1.18864	0.0618287	1.05298	1.34177	0.00519079	0.642325	1	1220	114206	-0.053006	3.3456e-06	B2_trans,A2_Trans	NON_CODING_TRANSCRIPT_INTRON_VARIANT	AFR
280.2	Iron deficiency anemia secondary to blood loss (chronic)	hematopoietic	rs67579710	THBS3	1	155173527	G	A	A	1.11578	0.0391993	1.03326	1.20488	0.00519416	0.642325	1	2577	112344	-0.10348	1.0252e-09	B2_trans	CODING_TRANSCRIPT_INTRON_VARIANT	AFR
497	Bronchitis	respiratory	rs1405655	NR1H2	19	50882619	T	C	C	0.946583	0.0196431	0.910833	0.983737	0.00519505	0.642325	1	11380	99282	0.075181	1.1208e-11	B2_trans,A2_Trans	CODING_TRANSCRIPT_INTRON_VARIANT	AFR
250	Diabetes mellitus	endocrine/metabolic	rs61667602	CRHR1	17	43785349	T	C	C	1.04584	0.0160401	1.01347	1.07924	0.00520519	0.642325	1	5795	63182	-0.093554	9.1279e-12	B2_trans	FIVE_PRIME_UTR_INTRON_VARIANT	AFR
278.1	Obesity	endocrine/metabolic	rs61667602	CRHR1	17	43785349	T	C	C	1.04473	0.0156654	1.01314	1.07731	0.00521322	0.642325	1	8976	57676	-0.093554	9.1279e-12	B2_trans	FIVE_PRIME_UTR_INTRON_VARIANT	AFR
529	Diseases and other conditions of the tongue	digestive	rs67959919	LZTFL1	3	45871908	G	A	A	1.87252	0.224586	1.20576	2.908	0.00522084	0.642325	1	1187	115073	0.59355	1.6043e-80	A2_Trans	CODING_TRANSCRIPT_INTRON_VARIANT	AFR
377.3	Optic neuritis/neuropathy	sense organs	rs581342	LMNA	1	156095466	T	C	C	1.13095	0.0440806	1.03734	1.233	0.00524502	0.642325	1	1513	114004	0.090245	2.6355e-07	B2_trans	CODING_TRANSCRIPT_INTRON_VARIANT	AFR
433.6	Acute, but ill-defined cerebrovascular disease	circulatory system	rs9367106	LOC100505711	6	41483390	G	C	C	1.12007	0.0406244	1.03435	1.2129	0.00525009	0.642325	1	1820	110561	0.20225	3.4038e-11	B2_trans	INTERGENIC_VARIANT	AFR
250.23	Type 2 diabetes with ophthalmic manifestations	endocrine/metabolic	rs8080583	KANSL1	17	44162597	C	A	A	1.04643	0.0162604	1.01361	1.08032	0.00525051	0.642325	1	5978	100424	-0.12662	2.0785e-08	A2_Trans	CODING_TRANSCRIPT_INTRON_VARIANT	AFR
172.2	Other non-epithelial cancer of skin	neoplasms	rs1453205	LOC101928196	2	19901073	C	T	T	1.17959	0.05918	1.0504	1.32466	0.00525665	0.642325	1	927	115122	0.096992	3.6368e-06	A2_Trans	INTERGENIC_VARIANT	AFR
585.33	Chronic Kidney Disease, Stage III	genitourinary	rs35705950	MUC5B	11	1241221	G	T	T	0.86569	0.0517014	0.782265	0.958011	0.00527647	0.642325	1	3460	101396	-0.11177	1.2224e-08	B2_trans,A2_Trans	UPSTREAM_GENE_VARIANT	AFR
367.2	Astigmatism	sense organs	rs11085727	TYK2	19	10466123	C	T	T	0.953253	0.0171628	0.921721	0.985865	0.00527995	0.642325	1	18317	74732	0.17253	2.3333e-18	A2_Trans,B2_trans	CODING_TRANSCRIPT_INTRON_VARIANT	AFR
1010.6	NA	NA	rs35508621	LZTFL1	3	45880481	T	C	C	0.59266	0.187549	0.410359	0.855949	0.0052819	0.642325	1	1565	112806	0.38931	6.0917e-89	B2_trans	CODING_TRANSCRIPT_INTRON_VARIANT	AFR
716.1	Unspecified polyarthropathy or polyarthritis	musculoskeletal	rs7960611	CLEC1A	12	10230416	G	A	A	0.773493	0.0920926	0.645753	0.9265	0.00528834	0.642325	1	472	115882	-0.1584	3.3086e-07	A2_Trans	CODING_TRANSCRIPT_INTRON_VARIANT	AFR
282.5	Sickle cell anemia	hematopoietic	rs67959919	LZTFL1	3	45871908	G	A	A	1.52684	0.151745	1.13404	2.05569	0.00528918	0.642325	1	715	114693	0.59355	1.6043e-80	A2_Trans	CODING_TRANSCRIPT_INTRON_VARIANT	AFR
270.3	Disorders of plasma protein metabolism	endocrine/metabolic	rs2284028	NCF4	22	37265172	A	C	C	1.10717	0.0365053	1.03072	1.18929	0.00528918	0.642325	1	1426	113087	0.31271	4.1737e-06	A2_Trans	CODING_TRANSCRIPT_INTRON_VARIANT	AFR
170	Cancer of bone and connective tissue	neoplasms	rs9367106	LOC100505711	6	41483390	G	C	C	0.663509	0.147126	0.497293	0.885281	0.00530077	0.642325	1	525	115696	0.20225	3.4038e-11	B2_trans	INTERGENIC_VARIANT	AFR
214	Lipoma	neoplasms	rs505922	ABO	9	136149229	T	C	C	1.05942	0.0207019	1.01729	1.10329	0.00530137	0.642325	1	4449	106930	-0.099884	2.0889e-20	B2_trans	CODING_TRANSCRIPT_INTRON_VARIANT	AFR
284	Aplastic anemia	hematopoietic	rs72655853	SBSPON	8	73985608	A	G	G	1.4923	0.143608	1.1262	1.97741	0.00531032	0.642325	1	1238	114264	0.22523	8.3915e-07	A2_Trans	CODING_TRANSCRIPT_INTRON_VARIANT	AFR
585.34	Chronic Kidney Disease, Stage IV	genitourinary	rs2284028	NCF4	22	37265172	A	C	C	1.08039	0.0277551	1.02319	1.14079	0.0053394	0.642325	1	1167	111641	0.31271	4.1737e-06	A2_Trans	CODING_TRANSCRIPT_INTRON_VARIANT	AFR
287.3	Thrombocytopenia	hematopoietic	rs147812915	KAT7	17	47858295	C	T	T	0.640104	0.160145	0.467666	0.876125	0.00534032	0.642325	1	3056	109893	0.23438	1.0943e-07	A2_Trans	INTERGENIC_VARIANT	AFR
261	Vitamin deficiency	endocrine/metabolic	rs1250993	LOC101929525	10	81399565	C	G	G	0.967348	0.0119176	0.945014	0.990209	0.00534369	0.642325	1	12425	74253	0.12403	5.3767e-08	A2_Trans	INTERGENIC_VARIANT	AFR
626.11	Absent or infrequent menstruation	genitourinary	rs467843	TRAPPC13	5	64945715	A	G	G	1.19583	0.0642196	1.0544	1.35623	0.00535496	0.642325	1	910	115178	-0.089724	1.7259e-06	A2_Trans	CODING_TRANSCRIPT_INTRON_VARIANT	AFR
870.3	Other open wound of head and face	injuries & poisonings	rs1453205	LOC101928196	2	19901073	C	T	T	0.824855	0.069142	0.720317	0.944564	0.00535582	0.642325	1	1752	114436	0.096992	3.6368e-06	A2_Trans	INTERGENIC_VARIANT	AFR
281	Other deficiency anemia	hematopoietic	rs9577395	ATP11A	13	113534984	C	G	G	1.12997	0.0438886	1.03683	1.23147	0.00536727	0.642325	1	3841	108961	0.064829	8.6068e-07	B2_trans,A2_Trans	CODING_TRANSCRIPT_INTRON_VARIANT	AFR
509	Respiratory failure, insufficiency, arrest	respiratory	rs12660421	FOXP4-AS1	6	41488378	G	A	A	0.895892	0.0394961	0.829157	0.967999	0.00537859	0.642325	1	3910	106629	0.35506	1.1424e-09	A2_Trans	DOWNSTREAM_GENE_VARIANT	AFR
1010.6	NA	NA	rs8080583	KANSL1	17	44162597	C	A	A	0.892518	0.0408522	0.823841	0.966919	0.00537883	0.642325	1	1565	112806	-0.12662	2.0785e-08	A2_Trans	CODING_TRANSCRIPT_INTRON_VARIANT	AFR
261.4	Vitamin D deficiency	endocrine/metabolic	rs11234800	ME3	11	86479407	G	C	C	0.915002	0.0319152	0.85952	0.974066	0.00538107	0.642325	1	11753	78491	-0.077173	3.0702e-06	B2_trans	INTERGENIC_VARIANT	AFR
291.1	Transient mental disorders due to conditions classified elsewhere	mental disorders	rs10774671	OAS1	12	113357193	G	A	A	1.30432	0.0954617	1.08175	1.57269	0.00538342	0.642325	1	375	116073	0.12569	3.6032e-11	A2_Trans	SPLICE_ACCEPTOR_VARIANT	AFR
555.2	Ulcerative colitis	digestive	rs467843	TRAPPC13	5	64945715	A	G	G	0.860964	0.0538123	0.774783	0.956732	0.00540359	0.642325	1	1034	114862	-0.089724	1.7259e-06	A2_Trans	CODING_TRANSCRIPT_INTRON_VARIANT	AFR
851	Complications of transplants and reattached limbs	injuries & poisonings	rs67959919	LZTFL1	3	45871908	G	A	A	0.532918	0.226245	0.342043	0.83031	0.00540437	0.642325	1	1781	113513	0.59355	1.6043e-80	A2_Trans	CODING_TRANSCRIPT_INTRON_VARIANT	AFR
370.3	Keratoconjunctivitis	sense organs	rs11085727	TYK2	19	10466123	C	T	T	0.841414	0.0620742	0.745027	0.950271	0.0054077	0.642325	1	3303	111778	0.17253	2.3333e-18	A2_Trans,B2_trans	CODING_TRANSCRIPT_INTRON_VARIANT	AFR
283	Acquired hemolytic anemias	hematopoietic	rs117169628	SLC22A31	16	89262657	G	A	A	1.88315	0.227588	1.20548	2.94176	0.00541746	0.642325	1	324	116095	0.081201	5.77e-07	B2_trans	SYNONYMOUS_VARIANT	AFR
338	Pain	neurological	rs10086829	COL14A1	8	121149129	G	A	A	0.954835	0.0166199	0.924233	0.98645	0.00542222	0.642325	1	16793	79496	-0.097352	3.8599e-06	A2_Trans	FIVE_PRIME_UTR_INTRON_VARIANT	AFR
290.16	Vascular dementia	mental disorders	rs1405655	NR1H2	19	50882619	T	C	C	0.88764	0.0428715	0.816102	0.965449	0.00543363	0.642325	1	792	114653	0.075181	1.1208e-11	B2_trans,A2_Trans	CODING_TRANSCRIPT_INTRON_VARIANT	AFR
724	Other and unspecified disorders of back	musculoskeletal	rs9577395	ATP11A	13	113534984	C	G	G	1.12977	0.0439078	1.03662	1.23131	0.00545322	0.642325	1	6252	106556	0.064829	8.6068e-07	B2_trans,A2_Trans	CODING_TRANSCRIPT_INTRON_VARIANT	AFR
619	Noninflammatory female genital disorders	genitourinary	rs581342	LMNA	1	156095466	T	C	C	0.912855	0.0328179	0.855987	0.973501	0.00546443	0.642325	1	2718	111464	0.090245	2.6355e-07	B2_trans	CODING_TRANSCRIPT_INTRON_VARIANT	AFR
191.1	Cancer of brain and nervous system	neoplasms	rs67579710	THBS3	1	155173527	G	A	A	1.30515	0.0958667	1.08158	1.57493	0.00546967	0.642325	1	338	116063	-0.10348	1.0252e-09	B2_trans	CODING_TRANSCRIPT_INTRON_VARIANT	AFR
368.2	Diplopia and disorders of binocular vision	sense organs	rs1878527	ANKRD30BL	2	133056313	T	C	C	0.87129	0.0496059	0.790566	0.960256	0.00547773	0.642325	1	1914	113440	-0.077457	2.0215e-06	B2_trans	INTERGENIC_VARIANT	AFR
586.2	Cyst of kidney, acquired	genitourinary	rs581342	LMNA	1	156095466	T	C	C	0.925235	0.0279784	0.875864	0.977389	0.00547927	0.642325	1	3772	110036	0.090245	2.6355e-07	B2_trans	CODING_TRANSCRIPT_INTRON_VARIANT	AFR
560	Intestinal obstruction without mention of hernia	digestive	rs10774671	OAS1	12	113357193	G	A	A	1.08218	0.0284396	1.02351	1.14421	0.00548785	0.642325	1	2916	111128	0.12569	3.6032e-11	A2_Trans	SPLICE_ACCEPTOR_VARIANT	AFR
371.1	Uveitis, noninfectious or NOS	sense organs	rs8052423	SLC22A31	16	89269178	G	T	T	0.911227	0.0334863	0.853342	0.973039	0.00550041	0.642325	1	1520	112066	0.13037	1.0019e-06	A2_Trans	UPSTREAM_GENE_VARIANT	AFR
589	Abnormal results of function study of kidney	genitourinary	rs8080583	KANSL1	17	44162597	C	A	A	1.17939	0.0594422	1.04969	1.32512	0.00550607	0.642325	1	2240	113775	-0.12662	2.0785e-08	A2_Trans	CODING_TRANSCRIPT_INTRON_VARIANT	AFR
381.2	Eustachian tube disorders	sense organs	rs1250993	LOC101929525	10	81399565	C	G	G	0.870029	0.0501584	0.788567	0.959906	0.00550689	0.642325	1	2158	113328	0.12403	5.3767e-08	A2_Trans	INTERGENIC_VARIANT	AFR
703.1	Ingrowing nail	dermatologic	rs7605877	FOXI3	2	88559025	T	C	C	1.05741	0.020111	1.01654	1.09992	0.00551003	0.642325	1	4284	106651	-0.071053	3.3369e-06	B2_trans	INTERGENIC_VARIANT	AFR
250.23	Type 2 diabetes with ophthalmic manifestations	endocrine/metabolic	rs495828	ABO	9	136154867	G	T	T	1.06116	0.0213908	1.01759	1.1066	0.00551674	0.642325	1	5978	100424	-0.13432	6.5649e-10	A2_Trans	UPSTREAM_GENE_VARIANT	AFR
356	Hereditary and idiopathic peripheral neuropathy	neurological	rs35508621	LZTFL1	3	45880481	T	C	C	0.786918	0.0863498	0.664398	0.932031	0.005518	0.642325	1	7690	101849	0.38931	6.0917e-89	B2_trans	CODING_TRANSCRIPT_INTRON_VARIANT	AFR
580.32	Nephritis and nephropathy with pathological lesion	genitourinary	rs581342	LMNA	1	156095466	T	C	C	0.848576	0.0591711	0.755656	0.952922	0.00552143	0.642325	1	832	115223	0.090245	2.6355e-07	B2_trans	CODING_TRANSCRIPT_INTRON_VARIANT	AFR
447.1	Stricture of artery	circulatory system	rs1453205	LOC101928196	2	19901073	C	T	T	0.739521	0.108753	0.597557	0.915212	0.0055261	0.642325	1	840	115631	0.096992	3.6368e-06	A2_Trans	INTERGENIC_VARIANT	AFR
301	Personality disorders	mental disorders	rs622568	SEC61G	7	54647894	A	C	C	1.05446	0.0191128	1.01569	1.09471	0.00552729	0.642325	1	3657	106608	0.11965	2.6006e-06	A2_Trans	INTERGENIC_VARIANT	AFR
480	Pneumonia	respiratory	rs13050728	IFNAR2	21	34615210	T	C	C	0.949121	0.0188227	0.914745	0.98479	0.00553311	0.642325	1	6851	100409	-0.10657	4.0686e-21	B2_trans,A2_Trans	CODING_TRANSCRIPT_INTRON_VARIANT	AFR
364	Corneal opacity and other disorders of cornea	sense organs	rs60869999	MYO1C	17	1390948	A	T	T	0.877277	0.0472033	0.799755	0.962313	0.00554056	0.642325	1	3302	110903	0.059541	2.9039e-06	B2_trans	CODING_TRANSCRIPT_INTRON_VARIANT	AFR
242.1	Graves' disease	endocrine/metabolic	rs1878527	ANKRD30BL	2	133056313	T	C	C	0.848625	0.059184	0.755681	0.953001	0.00554834	0.642325	1	392	115359	-0.077457	2.0215e-06	B2_trans	INTERGENIC_VARIANT	AFR
562	Diverticulosis and diverticulitis	digestive	rs495828	ABO	9	136154867	G	T	T	0.94047	0.0221347	0.900542	0.982168	0.00555719	0.642325	1	12169	94047	-0.13432	6.5649e-10	A2_Trans	UPSTREAM_GENE_VARIANT	AFR
368.2	Diplopia and disorders of binocular vision	sense organs	rs9497053	UTRN	6	145026256	G	A	A	0.89053	0.0418159	0.820455	0.96659	0.00556099	0.642325	1	1914	113440	-0.064841	1.0064e-06	B2_trans	CODING_TRANSCRIPT_INTRON_VARIANT	AFR
1090	NA	NA	rs1453205	LOC101928196	2	19901073	C	T	T	0.911507	0.0334318	0.853695	0.973234	0.00557998	0.642325	1	2615	111987	0.096992	3.6368e-06	A2_Trans	INTERGENIC_VARIANT	AFR
189.2	Cancer of bladder	neoplasms	rs11234800	ME3	11	86479407	G	C	C	1.36132	0.111299	1.09452	1.69316	0.00558135	0.642325	1	744	114824	-0.077173	3.0702e-06	B2_trans	INTERGENIC_VARIANT	AFR
145.3	Cancer of major salivary glands	neoplasms	rs1453205	LOC101928196	2	19901073	C	T	T	1.29784	0.0940727	1.07931	1.56062	0.00558346	0.642325	1	160	116267	0.096992	3.6368e-06	A2_Trans	INTERGENIC_VARIANT	AFR
624.9	stress incontinence, female	genitourinary	rs6869036	MGAT1	5	180223327	C	T	T	1.32952	0.102797	1.08691	1.62628	0.0055934	0.642325	1	1079	114327	0.25536	1.7578e-06	A2_Trans	FIVE_PRIME_UTR_INTRON_VARIANT	AFR
426.9	Cardiac pacemaker/device in situ	circulatory system	rs581342	LMNA	1	156095466	T	C	C	1.07169	0.0249907	1.02047	1.12549	0.005594	0.642325	1	784	112195	0.090245	2.6355e-07	B2_trans	CODING_TRANSCRIPT_INTRON_VARIANT	AFR
327.3	Sleep apnea	neurological	rs7579014	BCL11A	2	60707894	G	A	A	0.973456	0.0097099	0.955105	0.992159	0.00559425	0.642325	1	5667	69843	-0.05629	1.2614e-06	B2_trans	CODING_TRANSCRIPT_INTRON_VARIANT	AFR
960	Poisoning by antibiotics	injuries & poisonings	rs77534576	DLX4	17	47940666	C	T	T	2.22317	0.288439	1.26315	3.91285	0.00560804	0.642325	1	1588	114457	0.20794	1.7585e-10	B2_trans	INTERGENIC_VARIANT	AFR
132	Infestation (lice, mites)	infectious diseases	rs9577395	ATP11A	13	113534984	C	G	G	1.39363	0.119832	1.10191	1.76257	0.00560906	0.642325	1	1459	114800	0.064829	8.6068e-07	B2_trans,A2_Trans	CODING_TRANSCRIPT_INTRON_VARIANT	AFR
473.1	Chronic laryngitis	respiratory	rs72711165	TMEM65	8	125336564	T	C	C	1.77587	0.207365	1.18277	2.66637	0.00561474	0.642325	1	662	115776	0.18279	6.0907e-07	B2_trans	CODING_TRANSCRIPT_INTRON_VARIANT	AFR
426.31	Right bundle branch block	circulatory system	rs915823	TMPRSS2	21	42851454	A	C	C	1.20278	0.0666727	1.05545	1.37069	0.00561712	0.642325	1	1356	114432	-0.066039	1.6687e-06	B2_trans	CODING_TRANSCRIPT_INTRON_VARIANT	AFR
859	Complication due to other implant and internal device	injuries & poisonings	rs8080583	KANSL1	17	44162597	C	A	A	0.835115	0.0650689	0.735122	0.948709	0.00562034	0.642325	1	1199	114857	-0.12662	2.0785e-08	A2_Trans	CODING_TRANSCRIPT_INTRON_VARIANT	AFR
509	Respiratory failure, insufficiency, arrest	respiratory	rs721917	SFTPD	10	81706324	A	G	G	1.05393	0.0189704	1.01546	1.09385	0.00562587	0.642325	1	3910	106629	0.055247	2.0819e-07	B2_trans	SYNONYMOUS_VARIANT	AFR
272.1	Hyperlipidemia	endocrine/metabolic	rs9896243	NSF	17	44826056	C	G	G	1.04531	0.0160066	1.01302	1.07862	0.00563567	0.642325	1	7867	32782	-0.13155	3.2234e-08	A2_Trans	CODING_TRANSCRIPT_INTRON_VARIANT	AFR
458.9	Hypotension NOS	circulatory system	rs67959919	LZTFL1	3	45871908	G	A	A	0.756561	0.100793	0.620938	0.921806	0.00564438	0.642325	1	6883	104835	0.59355	1.6043e-80	A2_Trans	CODING_TRANSCRIPT_INTRON_VARIANT	AFR
709	Diffuse diseases of connective tissue	dermatologic	rs72711165	TMEM65	8	125336564	T	C	C	0.605197	0.181476	0.424057	0.863714	0.00565215	0.642325	1	854	115029	0.18279	6.0907e-07	B2_trans	CODING_TRANSCRIPT_INTRON_VARIANT	AFR
202.2	Non-Hodgkins lymphoma	neoplasms	rs9461128	TMEM14B	6	10753875	T	C	C	1.15879	0.05326	1.04393	1.28629	0.00565493	0.642325	1	518	115211	0.13046	3.4269e-06	B2_trans	CODING_TRANSCRIPT_INTRON_VARIANT	AFR
681	Superficial cellulitis and abscess	dermatologic	rs147812915	KAT7	17	47858295	C	T	T	1.19076	0.0631	1.05223	1.34752	0.00565977	0.642325	1	13351	85188	0.23438	1.0943e-07	A2_Trans	INTERGENIC_VARIANT	AFR
586.4	Stricture/obstruction of ureter	genitourinary	rs60305836	CDH8	16	61709381	A	C	C	1.22301	0.0727888	1.06041	1.41055	0.00567906	0.642325	1	896	115239	0.086719	1.1846e-06	B2_trans	CODING_TRANSCRIPT_INTRON_VARIANT	AFR
604	Disorders of penis	genitourinary	rs61667602	CRHR1	17	43785349	T	C	C	1.14296	0.0483173	1.03969	1.25649	0.00568393	0.642325	1	2742	111378	-0.093554	9.1279e-12	B2_trans	FIVE_PRIME_UTR_INTRON_VARIANT	AFR
612	Breast conditions, congenital or relating to hormones	genitourinary	rs35705950	MUC5B	11	1241221	G	T	T	1.29795	0.0943126	1.0789	1.56149	0.00568955	0.642325	1	1746	112658	-0.11177	1.2224e-08	B2_trans,A2_Trans	UPSTREAM_GENE_VARIANT	AFR
366.1	Nonsenile Cataract	sense organs	rs76073397	MIR548H2	16	11386452	T	C	C	1.61093	0.172441	1.14894	2.2587	0.00569068	0.642325	1	1610	114224	0.14454	9.6663e-07	A2_Trans,B2_trans	INTERGENIC_VARIANT	AFR
1010.6	NA	NA	rs76423999	SLC12A7	5	1098067	T	A	A	1.24203	0.0784053	1.06511	1.44834	0.00570152	0.642325	1	1565	112806	0.18412	3.8813e-07	A2_Trans	CODING_TRANSCRIPT_INTRON_VARIANT	AFR
442.11	Abdominal aortic aneurysm	circulatory system	rs62200027	CASC20	20	6469515	G	A	A	0.850404	0.0586168	0.758107	0.953937	0.00570164	0.642325	1	1265	113853	-0.053006	3.3456e-06	B2_trans,A2_Trans	NON_CODING_TRANSCRIPT_INTRON_VARIANT	AFR
295	Schizophrenia and other psychotic disorders	mental disorders	rs10086829	COL14A1	8	121149129	G	A	A	0.94323	0.0211438	0.904941	0.98314	0.0057069	0.642325	1	3664	102155	-0.097352	3.8599e-06	A2_Trans	FIVE_PRIME_UTR_INTRON_VARIANT	AFR
458.1	Orthostatic hypotension	circulatory system	rs7605877	FOXI3	2	88559025	T	C	C	1.08822	0.0305982	1.02488	1.15548	0.00572583	0.643662	1	4409	109834	-0.071053	3.3369e-06	B2_trans	INTERGENIC_VARIANT	AFR
369.2	Eye infection, viral	sense organs	rs732990	CIB4	2	26842146	C	G	G	0.850964	0.05842	0.758899	0.954197	0.00573591	0.644002	1	1492	114366	0.056389	5.6358e-07	B2_trans	CODING_TRANSCRIPT_INTRON_VARIANT	AFR
276.42	Alkalosis	endocrine/metabolic	rs9367106	LOC100505711	6	41483390	G	C	C	0.607102	0.180724	0.426019	0.865156	0.00575475	0.644131	1	1128	115220	0.20225	3.4038e-11	B2_trans	INTERGENIC_VARIANT	AFR
737	Curvature of spine	musculoskeletal	rs6869036	MGAT1	5	180223327	C	T	T	0.651986	0.154895	0.481273	0.883253	0.00575487	0.644131	1	2247	113451	0.25536	1.7578e-06	A2_Trans	FIVE_PRIME_UTR_INTRON_VARIANT	AFR
840.2	Rotator cuff (capsule) sprain	injuries & poisonings	rs11234800	ME3	11	86479407	G	C	C	0.759583	0.0995875	0.624894	0.923304	0.00575823	0.644131	1	2527	111730	-0.077173	3.0702e-06	B2_trans	INTERGENIC_VARIANT	AFR
694	Dyschromia and Vitiligo	dermatologic	rs61667602	CRHR1	17	43785349	T	C	C	1.12421	0.0424203	1.03452	1.22168	0.00577946	0.645282	1	5516	107798	-0.093554	9.1279e-12	B2_trans	FIVE_PRIME_UTR_INTRON_VARIANT	AFR
370.2	Superficial keratitis	sense organs	rs67579710	THBS3	1	155173527	G	A	A	0.800975	0.0804333	0.684154	0.937743	0.00579567	0.645282	1	1608	114578	-0.10348	1.0252e-09	B2_trans	CODING_TRANSCRIPT_INTRON_VARIANT	AFR
250.23	Type 2 diabetes with ophthalmic manifestations	endocrine/metabolic	rs2277732	DPP9	19	4723670	C	A	A	1.06603	0.0231752	1.01869	1.11557	0.00579896	0.645282	1	5978	100424	0.11697	6.1912e-22	B2_trans,A2_Trans	FIVE_PRIME_UTR_INTRON_VARIANT	AFR
338.2	Chronic pain	neurological	rs622568	SEC61G	7	54647894	A	C	C	1.03676	0.0130876	1.01051	1.0637	0.00580327	0.645282	1	12626	88853	0.11965	2.6006e-06	A2_Trans	INTERGENIC_VARIANT	AFR
428	Congestive heart failure; nonhypertensive	circulatory system	rs495828	ABO	9	136154867	G	T	T	1.05457	0.0192618	1.0155	1.09515	0.00580386	0.645282	1	4929	98194	-0.13432	6.5649e-10	A2_Trans	UPSTREAM_GENE_VARIANT	AFR
313	Pervasive developmental disorders	mental disorders	rs1878527	ANKRD30BL	2	133056313	T	C	C	0.868204	0.0512535	0.785226	0.959951	0.00582567	0.646525	1	779	114620	-0.077457	2.0215e-06	B2_trans	INTERGENIC_VARIANT	AFR
1004	NA	NA	rs76423999	SLC12A7	5	1098067	T	A	A	0.772073	0.0938224	0.642386	0.92794	0.00583182	0.646525	1	2323	113009	0.18412	3.8813e-07	A2_Trans	CODING_TRANSCRIPT_INTRON_VARIANT	AFR
536	Disorders of function of stomach	digestive	rs11234800	ME3	11	86479407	G	C	C	1.19736	0.0653357	1.05344	1.36093	0.00583736	0.646525	1	5856	106786	-0.077173	3.0702e-06	B2_trans	INTERGENIC_VARIANT	AFR
426	Cardiac conduction disorders	circulatory system	rs7960611	CLEC1A	12	10230416	G	A	A	1.04334	0.0153936	1.01234	1.0753	0.00584337	0.646525	1	13359	87717	-0.1584	3.3086e-07	A2_Trans	CODING_TRANSCRIPT_INTRON_VARIANT	AFR
433.12	Cerebral atherosclerosis	circulatory system	rs62200027	CASC20	20	6469515	G	A	A	1.34602	0.107899	1.08945	1.66301	0.00588783	0.647103	1	831	115493	-0.053006	3.3456e-06	B2_trans,A2_Trans	NON_CODING_TRANSCRIPT_INTRON_VARIANT	AFR
271	Disorders of carbohydrate transport and metabolism	endocrine/metabolic	rs5023077	FBRSL1	12	133141973	T	C	C	0.924062	0.028679	0.873554	0.977491	0.00589105	0.647103	1	4385	108313	-0.090901	1.5172e-06	A2_Trans	CODING_TRANSCRIPT_INTRON_VARIANT	AFR
303	Psychogenic and somatoform disorders	mental disorders	rs7605877	FOXI3	2	88559025	T	C	C	0.930615	0.026115	0.88418	0.979488	0.00589444	0.647103	1	2831	110571	-0.071053	3.3369e-06	B2_trans	INTERGENIC_VARIANT	AFR
939	Atopic/contact dermatitis due to other or unspecified	dermatologic	rs35154152	THBS3	1	155172725	T	C	C	1.03856	0.0137393	1.01096	1.0669	0.00589556	0.647103	1	14789	84107	-0.20528	2.3574e-11	A2_Trans	SYNONYMOUS_VARIANT	AFR
592	Cystitis and urethritis	genitourinary	rs34488998	NKAIN3	8	63408372	G	A	A	1.52507	0.153352	1.12916	2.05979	0.00592154	0.647103	1	4867	109654	0.1355	3.4644e-06	B2_trans	CODING_TRANSCRIPT_INTRON_VARIANT	AFR
411.4	Coronary atherosclerosis	circulatory system	rs76423999	SLC12A7	5	1098067	T	A	A	0.930029	0.0263605	0.883199	0.979343	0.00592668	0.647103	1	7047	90931	0.18412	3.8813e-07	A2_Trans	CODING_TRANSCRIPT_INTRON_VARIANT	AFR
686.4	Pyogenic granuloma	dermatologic	rs111837807	CCHCR1	6	31121232	T	C	C	1.57561	0.165219	1.13976	2.17812	0.0059278	0.647103	1	524	115887	0.20363	2.152e-11	A2_Trans,B2_trans	CODING_TRANSCRIPT_INTRON_VARIANT	AFR
440.21	Atherosclerosis of native arteries of the extremities with ulceration or gangrene	circulatory system	rs12809318	FBRSL1	12	133140840	T	C	C	0.859651	0.0549707	0.771847	0.957444	0.00594003	0.647103	1	589	115193	-0.062781	9.5289e-09	B2_trans	CODING_TRANSCRIPT_INTRON_VARIANT	AFR
754	Congenital musculoskeletal deformities of spine	congenital anomalies	rs7579014	BCL11A	2	60707894	G	A	A	1.20937	0.0691014	1.05619	1.38477	0.0059406	0.647103	1	942	115228	-0.05629	1.2614e-06	B2_trans	CODING_TRANSCRIPT_INTRON_VARIANT	AFR
711	Arthropathy associated with infections	musculoskeletal	rs147812915	KAT7	17	47858295	C	T	T	1.82295	0.218307	1.18837	2.7964	0.00594996	0.647103	1	1146	114701	0.23438	1.0943e-07	A2_Trans	INTERGENIC_VARIANT	AFR
480.11	Pneumococcal pneumonia	respiratory	rs1453205	LOC101928196	2	19901073	C	T	T	0.806326	0.0782733	0.691647	0.94002	0.00595593	0.647103	1	1086	115203	0.096992	3.6368e-06	A2_Trans	INTERGENIC_VARIANT	AFR
946	Anaphylactic shock NOS	injuries & poisonings	rs9268576	HLA-DRA	6	32395641	T	C	C	0.826762	0.0691732	0.721938	0.946805	0.00595622	0.647103	1	1853	113531	0.095134	9.9752e-07	B2_trans	INTERGENIC_VARIANT	AFR
580.12	Non-proliferative glomerulonephritis	genitourinary	rs9268576	HLA-DRA	6	32395641	T	C	C	1.33847	0.106012	1.08736	1.64758	0.00595996	0.647103	1	189	116103	0.095134	9.9752e-07	B2_trans	INTERGENIC_VARIANT	AFR
451.2	Phlebitis and thrombophlebitis of lower extremities	circulatory system	rs2924480	ELF5	11	34529831	T	C	C	1.30895	0.0979189	1.08037	1.58588	0.00596962	0.647103	1	951	115287	-0.11648	2.817e-07	A2_Trans	CODING_TRANSCRIPT_INTRON_VARIANT	AFR
1002	NA	NA	rs622568	SEC61G	7	54647894	A	C	C	1.04883	0.0173418	1.01378	1.08509	0.00597971	0.647103	1	7443	101121	0.11965	2.6006e-06	A2_Trans	INTERGENIC_VARIANT	AFR
241.2	Nontoxic multinodular goiter	endocrine/metabolic	rs9501257	HLA-DPB1	6	33055355	A	G	G	0.92036	0.0301973	0.867469	0.976477	0.00599138	0.647103	1	1128	113137	0.17269	4.1339e-08	A2_Trans	THREE_PRIME_UTR_EXON_VARIANT	AFR
260.3	Adult failure to thrive	endocrine/metabolic	rs732990	CIB4	2	26842146	C	G	G	0.858339	0.0555873	0.769738	0.957138	0.0059951	0.647103	1	1019	114751	0.056389	5.6358e-07	B2_trans	CODING_TRANSCRIPT_INTRON_VARIANT	AFR
535.2	Atrophic gastritis	digestive	rs9497053	UTRN	6	145026256	G	A	A	0.85857	0.0554892	0.770093	0.957212	0.0059952	0.647103	1	3195	112728	-0.064841	1.0064e-06	B2_trans	CODING_TRANSCRIPT_INTRON_VARIANT	AFR
1100	NA	NA	rs11234800	ME3	11	86479407	G	C	C	0.778979	0.0909032	0.651852	0.930899	0.00600224	0.647103	1	4942	108736	-0.077173	3.0702e-06	B2_trans	INTERGENIC_VARIANT	AFR
465.2	Acute pharyngitis	respiratory	rs72655853	SBSPON	8	73985608	A	G	G	1.22806	0.0747763	1.06065	1.42191	0.00600727	0.647103	1	12083	99017	0.22523	8.3915e-07	A2_Trans	CODING_TRANSCRIPT_INTRON_VARIANT	AFR
614	Inflammatory diseases of female pelvic organs	genitourinary	rs7960611	CLEC1A	12	10230416	G	A	A	0.915598	0.0321095	0.859752	0.975072	0.00602981	0.647103	1	2928	109044	-0.1584	3.3086e-07	A2_Trans	CODING_TRANSCRIPT_INTRON_VARIANT	AFR
535	Gastritis and duodenitis	digestive	rs12809318	FBRSL1	12	133140840	T	C	C	1.05736	0.0203125	1.01609	1.1003	0.00603801	0.647103	1	9719	99518	-0.062781	9.5289e-09	B2_trans	CODING_TRANSCRIPT_INTRON_VARIANT	AFR
697	Sarcoidosis	dermatologic	rs55654108	PDCL3P4	3	101425703	A	G	G	1.11503	0.0396635	1.03163	1.20517	0.00605036	0.647103	1	296	114677	-0.05662	1.0636e-06	B2_trans	INTERGENIC_VARIANT	AFR
580.3	Nephritis and nephropathy without mention of glomerulonephritis	genitourinary	rs7560588	BCL11A	2	60727416	G	A	A	0.848814	0.0597146	0.755064	0.954205	0.00605163	0.647103	1	1630	113470	-0.12371	2.3396e-07	A2_Trans	CODING_TRANSCRIPT_INTRON_VARIANT	AFR
580	Nephritis; nephrosis; renal sclerosis	genitourinary	rs9268576	HLA-DRA	6	32395641	T	C	C	1.13067	0.0447433	1.03574	1.2343	0.00605622	0.647103	1	2107	112096	0.095134	9.9752e-07	B2_trans	INTERGENIC_VARIANT	AFR
327.41	Organic or persistent insomnia	neurological	rs10129899	LINC00637	14	104330432	C	A	A	0.865865	0.0524764	0.781236	0.959662	0.00605866	0.647103	1	1870	113356	-0.057002	2.1916e-06	B2_trans	INTERGENIC_VARIANT	AFR
765	Cervical radiculitis	symptoms	rs13050728	IFNAR2	21	34615210	T	C	C	1.05766	0.0204358	1.01614	1.10089	0.00608148	0.647103	1	6121	102343	-0.10657	4.0686e-21	B2_trans,A2_Trans	CODING_TRANSCRIPT_INTRON_VARIANT	AFR
327.7	Sleep related movement disorders	neurological	rs67959919	LZTFL1	3	45871908	G	A	A	0.652837	0.155451	0.481377	0.88537	0.00608499	0.647103	1	3113	111234	0.59355	1.6043e-80	A2_Trans	CODING_TRANSCRIPT_INTRON_VARIANT	AFR
440.2	Atherosclerosis of the extremities	circulatory system	rs505922	ABO	9	136149229	T	C	C	1.06892	0.0243005	1.0192	1.12106	0.00609309	0.647103	1	3339	109494	-0.099884	2.0889e-20	B2_trans	CODING_TRANSCRIPT_INTRON_VARIANT	AFR
447.1	Stricture of artery	circulatory system	rs9461128	TMEM14B	6	10753875	T	C	C	0.730904	0.114315	0.584191	0.914462	0.0061032	0.647103	1	840	115631	0.13046	3.4269e-06	B2_trans	CODING_TRANSCRIPT_INTRON_VARIANT	AFR
282.5	Sickle cell anemia	hematopoietic	rs35508621	LZTFL1	3	45880481	T	C	C	1.53889	0.1572	1.13084	2.0942	0.00610412	0.647103	1	715	114693	0.38931	6.0917e-89	B2_trans	CODING_TRANSCRIPT_INTRON_VARIANT	AFR
939	Atopic/contact dermatitis due to other or unspecified	dermatologic	rs67579710	THBS3	1	155173527	G	A	A	1.03848	0.0137685	1.01083	1.06688	0.00610618	0.647103	1	14789	84107	-0.10348	1.0252e-09	B2_trans	CODING_TRANSCRIPT_INTRON_VARIANT	AFR
772.3	Muscle weakness	symptoms	rs1250993	LOC101929525	10	81399565	C	G	G	0.951458	0.0181512	0.918204	0.985916	0.00611798	0.647103	1	7998	98436	0.12403	5.3767e-08	A2_Trans	INTERGENIC_VARIANT	AFR
474	Acute and chronic tonsillitis	respiratory	rs12809318	FBRSL1	12	133140840	T	C	C	0.885729	0.0442686	0.812119	0.966012	0.00612359	0.647103	1	2286	112994	-0.062781	9.5289e-09	B2_trans	CODING_TRANSCRIPT_INTRON_VARIANT	AFR
704	Diseases of hair and hair follicles	dermatologic	rs3746539	PTPRT	20	40702071	G	A	A	0.941598	0.0219589	0.901933	0.983008	0.00613599	0.647103	1	7501	101950	0.05405	1.7723e-06	B2_trans	THREE_PRIME_UTR_EXON_VARIANT	AFR
292.1	Aphasia/speech disturbance	mental disorders	rs1878527	ANKRD30BL	2	133056313	T	C	C	0.915935	0.0320488	0.860171	0.975315	0.00614646	0.647103	1	2698	110698	-0.077457	2.0215e-06	B2_trans	INTERGENIC_VARIANT	AFR
721	Spondylosis and allied disorders	musculoskeletal	rs12567716	FOXD2	1	48197570	T	C	C	1.07369	0.0259524	1.02045	1.12972	0.00614666	0.647103	1	11234	87211	-0.090753	1.4878e-06	B2_trans	INTERGENIC_VARIANT	AFR
274	Gout and other crystal arthropathies	endocrine/metabolic	rs2284028	NCF4	22	37265172	A	C	C	1.04464	0.0159427	1.01251	1.0778	0.00615118	0.647103	1	3746	99438	0.31271	4.1737e-06	A2_Trans	CODING_TRANSCRIPT_INTRON_VARIANT	AFR
367.9	Blindness and low vision	sense organs	rs3746539	PTPRT	20	40702071	G	A	A	1.07783	0.0273587	1.02156	1.1372	0.00615387	0.647103	1	6637	105234	0.05405	1.7723e-06	B2_trans	THREE_PRIME_UTR_EXON_VARIANT	AFR
480.3	Pneumonia due to fungus (mycoses)	respiratory	rs12567716	FOXD2	1	48197570	T	C	C	1.49945	0.147881	1.12216	2.00359	0.00615594	0.647103	1	761	115573	-0.090753	1.4878e-06	B2_trans	INTERGENIC_VARIANT	AFR
738.4	Acquired spondylolisthesis	musculoskeletal	rs1453205	LOC101928196	2	19901073	C	T	T	0.880892	0.0462963	0.80448	0.964562	0.00615673	0.647103	1	2151	113451	0.096992	3.6368e-06	A2_Trans	INTERGENIC_VARIANT	AFR
293.1	Swelling, mass, or lump in head and neck [Space-occupying lesion, intracranial NOS]	mental disorders	rs117169628	SLC22A31	16	89262657	G	A	A	1.25528	0.0830044	1.06681	1.47705	0.00616008	0.647103	1	5019	108978	0.081201	5.77e-07	B2_trans	SYNONYMOUS_VARIANT	AFR
255.1	Adrenal hyperfunction	endocrine/metabolic	rs7579014	BCL11A	2	60707894	G	A	A	0.849451	0.0595725	0.755841	0.954656	0.00616403	0.647103	1	329	115665	-0.05629	1.2614e-06	B2_trans	CODING_TRANSCRIPT_INTRON_VARIANT	AFR
290.1	Dementias	mental disorders	rs2284028	NCF4	22	37265172	A	C	C	1.08146	0.0285935	1.02252	1.1438	0.00616543	0.647103	1	1793	110997	0.31271	4.1737e-06	A2_Trans	CODING_TRANSCRIPT_INTRON_VARIANT	AFR
117	Mycoses	infectious diseases	rs721917	SFTPD	10	81706324	A	G	G	1.15402	0.052307	1.04158	1.27861	0.00616761	0.647103	1	1531	114395	0.055247	2.0819e-07	B2_trans	SYNONYMOUS_VARIANT	AFR
394.7	Disease of tricuspid valve	circulatory system	rs732990	CIB4	2	26842146	C	G	G	1.26688	0.0864152	1.06949	1.50069	0.00619186	0.648056	1	1616	114732	0.056389	5.6358e-07	B2_trans	CODING_TRANSCRIPT_INTRON_VARIANT	AFR
694.2	Other dyschromia	dermatologic	rs3746539	PTPRT	20	40702071	G	A	A	0.910533	0.0342498	0.851416	0.973754	0.0062092	0.648056	1	5311	108618	0.05405	1.7723e-06	B2_trans	THREE_PRIME_UTR_EXON_VARIANT	AFR
366.1	Nonsenile Cataract	sense organs	rs35508621	LZTFL1	3	45880481	T	C	C	1.62353	0.177096	1.1474	2.29723	0.00621176	0.648056	1	1610	114224	0.38931	6.0917e-89	B2_trans	CODING_TRANSCRIPT_INTRON_VARIANT	AFR
560	Intestinal obstruction without mention of hernia	digestive	rs2284028	NCF4	22	37265172	A	C	C	0.909682	0.0345933	0.850048	0.973498	0.00621178	0.648056	1	2916	111128	0.31271	4.1737e-06	A2_Trans	CODING_TRANSCRIPT_INTRON_VARIANT	AFR
370.3	Keratoconjunctivitis	sense organs	rs8052423	SLC22A31	16	89269178	G	T	T	1.1276	0.0438884	1.03466	1.22889	0.00621219	0.648056	1	3303	111778	0.13037	1.0019e-06	A2_Trans	UPSTREAM_GENE_VARIANT	AFR
346.1	Nonspecific abnormal findings on radiological and other examination of skull and head	neurological	rs72711165	TMEM65	8	125336564	T	C	C	1.70928	0.195943	1.1642	2.50957	0.00622175	0.648312	1	1435	114966	0.18279	6.0907e-07	B2_trans	CODING_TRANSCRIPT_INTRON_VARIANT	AFR
353.2	Nerve root lesions	neurological	rs61667602	CRHR1	17	43785349	T	C	C	1.21387	0.0708724	1.05644	1.39476	0.00624337	0.649823	1	1882	113686	-0.093554	9.1279e-12	B2_trans	FIVE_PRIME_UTR_INTRON_VARIANT	AFR
374.3	Ptosis of eyelid	sense organs	rs766826	ELF5	11	34528766	C	T	T	1.12603	0.0434152	1.03418	1.22604	0.00625556	0.650124	1	1253	113714	-0.082134	1.155e-11	B2_trans	CODING_TRANSCRIPT_INTRON_VARIANT	AFR
338.2	Chronic pain	neurological	rs7089827	TFAM	10	60157611	C	T	T	0.961948	0.0141906	0.935562	0.989079	0.00626051	0.650124	1	12626	88853	-0.14471	2.0338e-06	A2_Trans	THREE_PRIME_UTR_EXON_VARIANT	AFR
295.2	Paranoid disorders	mental disorders	rs7671107	LOC101929161	4	25449225	G	A	A	1.13532	0.0464397	1.03654	1.2435	0.00627977	0.650865	1	1382	114124	-0.064456	1.0803e-06	B2_trans	INTERGENIC_VARIANT	AFR
798.1	Chronic fatigue syndrome	symptoms	rs60869999	MYO1C	17	1390948	A	T	T	0.74697	0.106755	0.605945	0.920818	0.0062819	0.650865	1	1522	114632	0.059541	2.9039e-06	B2_trans	CODING_TRANSCRIPT_INTRON_VARIANT	AFR
626.2	Dysmenorrhea	genitourinary	rs915823	TMPRSS2	21	42851454	A	C	C	0.836946	0.0651641	0.736596	0.950966	0.00630454	0.652048	1	1081	114264	-0.066039	1.6687e-06	B2_trans	CODING_TRANSCRIPT_INTRON_VARIANT	AFR
465.4	Acute laryngitis and tracheitis	respiratory	rs77534576	DLX4	17	47940666	C	T	T	3.09942	0.414239	1.37619	6.98041	0.00631766	0.652048	1	1271	115182	0.20794	1.7585e-10	B2_trans	INTERGENIC_VARIANT	AFR
276.11	Hyperosmolality and/or hypernatremia	endocrine/metabolic	rs117169628	SLC22A31	16	89262657	G	A	A	1.56885	0.164926	1.13552	2.16754	0.00632227	0.652048	1	1322	114781	0.081201	5.77e-07	B2_trans	SYNONYMOUS_VARIANT	AFR
721.2	Spondylosis with myelopathy	musculoskeletal	rs9461128	TMEM14B	6	10753875	T	C	C	0.913414	0.0331674	0.855925	0.974765	0.0063224	0.652048	1	1959	112302	0.13046	3.4269e-06	B2_trans	CODING_TRANSCRIPT_INTRON_VARIANT	AFR
296.22	Major depressive disorder	mental disorders	rs72711165	TMEM65	8	125336564	T	C	C	1.07288	0.0257666	1.02004	1.12846	0.00632959	0.652048	1	8435	62587	0.18279	6.0907e-07	B2_trans	CODING_TRANSCRIPT_INTRON_VARIANT	AFR
739	Contracture of joint	musculoskeletal	rs62200027	CASC20	20	6469515	G	A	A	1.22409	0.0740695	1.05868	1.41534	0.00633618	0.652048	1	1106	114799	-0.053006	3.3456e-06	B2_trans,A2_Trans	NON_CODING_TRANSCRIPT_INTRON_VARIANT	AFR
282.5	Sickle cell anemia	hematopoietic	rs12567716	FOXD2	1	48197570	T	C	C	1.25787	0.0840606	1.0668	1.48316	0.00634883	0.652614	1	715	114693	-0.090753	1.4878e-06	B2_trans	INTERGENIC_VARIANT	AFR
251.1	Hypoglycemia	endocrine/metabolic	rs9268576	HLA-DRA	6	32395641	T	C	C	1.14774	0.0505023	1.03958	1.26716	0.00636236	0.653266	1	3405	111360	0.095134	9.9752e-07	B2_trans	INTERGENIC_VARIANT	AFR
470	Septal Deviations/Turbinate Hypertrophy	respiratory	rs12259804	PLEKHS1	10	115573378	T	C	C	1.49594	0.147631	1.12008	1.99792	0.0063698	0.653266	1	2001	112371	-0.27547	4.8674e-08	A2_Trans	INTERGENIC_VARIANT	AFR
573.9	Abnormal serum enzyme levels	digestive	rs915823	TMPRSS2	21	42851454	A	C	C	0.867975	0.051908	0.784012	0.960929	0.00637664	0.653266	1	4417	110428	-0.066039	1.6687e-06	B2_trans	CODING_TRANSCRIPT_INTRON_VARIANT	AFR
227	Benign neoplasm of other endocrine glands and related structures	neoplasms	rs117169628	SLC22A31	16	89262657	G	A	A	1.29948	0.0960851	1.07642	1.56876	0.00640362	0.655006	1	986	113693	0.081201	5.77e-07	B2_trans	SYNONYMOUS_VARIANT	AFR
281.9	Deficiency anemias	hematopoietic	rs9461128	TMEM14B	6	10753875	T	C	C	1.15602	0.053182	1.04159	1.28302	0.00640798	0.655006	1	1883	113842	0.13046	3.4269e-06	B2_trans	CODING_TRANSCRIPT_INTRON_VARIANT	AFR
276.5	Hypovolemia	endocrine/metabolic	rs12809318	FBRSL1	12	133140840	T	C	C	0.94336	0.0213929	0.904623	0.983755	0.00641908	0.655361	1	10032	100173	-0.062781	9.5289e-09	B2_trans	CODING_TRANSCRIPT_INTRON_VARIANT	AFR
295	Schizophrenia and other psychotic disorders	mental disorders	rs72711165	TMEM65	8	125336564	T	C	C	1.11432	0.039719	1.03086	1.20453	0.00642581	0.655361	1	3664	102155	0.18279	6.0907e-07	B2_trans	CODING_TRANSCRIPT_INTRON_VARIANT	AFR
197	Chemotherapy	neoplasms	rs13179014	SPEF2	5	35693227	A	C	C	0.8863	0.0443108	0.812575	0.966715	0.00645105	0.656326	1	1243	113289	-0.061249	6.1057e-07	B2_trans	CODING_TRANSCRIPT_INTRON_VARIANT	AFR
270.32	Paraproteinemia	endocrine/metabolic	rs2284028	NCF4	22	37265172	A	C	C	1.11574	0.0402105	1.03118	1.20723	0.00645835	0.656326	1	474	114433	0.31271	4.1737e-06	A2_Trans	CODING_TRANSCRIPT_INTRON_VARIANT	AFR
008.6	Viral Enteritis	infectious diseases	rs12809318	FBRSL1	12	133140840	T	C	C	1.25314	0.0828528	1.06531	1.47409	0.0064588	0.656326	1	2409	113816	-0.062781	9.5289e-09	B2_trans	CODING_TRANSCRIPT_INTRON_VARIANT	AFR
250.25	Diabetes type 2 with peripheral circulatory disorders	endocrine/metabolic	rs2924480	ELF5	11	34529831	T	C	C	1.11846	0.0411107	1.03188	1.21231	0.00646403	0.656326	1	2320	111978	-0.11648	2.817e-07	A2_Trans	CODING_TRANSCRIPT_INTRON_VARIANT	AFR
272.11	Hypercholesterolemia	endocrine/metabolic	rs581342	LMNA	1	156095466	T	C	C	0.966091	0.0126726	0.942391	0.990388	0.00648581	0.657236	1	8542	91649	0.090245	2.6355e-07	B2_trans	CODING_TRANSCRIPT_INTRON_VARIANT	AFR
370.2	Superficial keratitis	sense organs	rs35154152	THBS3	1	155172725	T	C	C	0.803843	0.0802185	0.686893	0.940704	0.00648957	0.657236	1	1608	114578	-0.20528	2.3574e-11	A2_Trans	SYNONYMOUS_VARIANT	AFR
740	Osteoarthrosis	musculoskeletal	rs11234800	ME3	11	86479407	G	C	C	0.926092	0.0282109	0.876276	0.97874	0.0064946	0.657236	1	13114	53425	-0.077173	3.0702e-06	B2_trans	INTERGENIC_VARIANT	AFR
614.5	Inflammatory disease of cervix, vagina, and vulva	genitourinary	rs915823	TMPRSS2	21	42851454	A	C	C	1.11322	0.0394139	1.03046	1.20262	0.00650425	0.657484	1	2932	109333	-0.066039	1.6687e-06	B2_trans	CODING_TRANSCRIPT_INTRON_VARIANT	AFR
1010.2	NA	NA	rs76073397	MIR548H2	16	11386452	T	C	C	0.866937	0.0524858	0.782188	0.960867	0.00651761	0.657707	1	20092	76892	0.14454	9.6663e-07	A2_Trans,B2_trans	INTERGENIC_VARIANT	AFR
802	Fracture of pelvis	injuries & poisonings	rs13179014	SPEF2	5	35693227	A	C	C	1.36912	0.115492	1.09178	1.71692	0.00652244	0.657707	1	153	116281	-0.061249	6.1057e-07	B2_trans	CODING_TRANSCRIPT_INTRON_VARIANT	AFR
364.51	Fuchs' dystrophy	sense organs	rs61667602	CRHR1	17	43785349	T	C	C	1.36125	0.113393	1.08998	1.70003	0.00653279	0.657707	1	333	115943	-0.093554	9.1279e-12	B2_trans	FIVE_PRIME_UTR_INTRON_VARIANT	AFR
296	Mood disorders	mental disorders	rs72711165	TMEM65	8	125336564	T	C	C	1.07229	0.0256654	1.01968	1.12761	0.00653822	0.657707	1	7854	48019	0.18279	6.0907e-07	B2_trans	CODING_TRANSCRIPT_INTRON_VARIANT	AFR
627.3	Postmenopausal atrophic vaginitis	genitourinary	rs7960611	CLEC1A	12	10230416	G	A	A	0.828815	0.0690535	0.723901	0.948934	0.00654736	0.657707	1	908	115115	-0.1584	3.3086e-07	A2_Trans	CODING_TRANSCRIPT_INTRON_VARIANT	AFR
1090	NA	NA	rs7960611	CLEC1A	12	10230416	G	A	A	0.902399	0.0377747	0.838001	0.971745	0.00655375	0.657707	1	2615	111987	-0.1584	3.3086e-07	A2_Trans	CODING_TRANSCRIPT_INTRON_VARIANT	AFR
585.34	Chronic Kidney Disease, Stage IV	genitourinary	rs9268576	HLA-DRA	6	32395641	T	C	C	1.10448	0.0365637	1.0281	1.18654	0.00657036	0.657707	1	1167	111641	0.095134	9.9752e-07	B2_trans	INTERGENIC_VARIANT	AFR
327.4	Insomnia	neurological	rs72711165	TMEM65	8	125336564	T	C	C	1.08743	0.0308411	1.02364	1.15519	0.00657365	0.657707	1	13165	82195	0.18279	6.0907e-07	B2_trans	CODING_TRANSCRIPT_INTRON_VARIANT	AFR
1019	NA	NA	rs2284028	NCF4	22	37265172	A	C	C	0.953925	0.0173575	0.922018	0.986935	0.00657576	0.657707	1	12333	93192	0.31271	4.1737e-06	A2_Trans	CODING_TRANSCRIPT_INTRON_VARIANT	AFR
727.6	Rupture of tendon, nontraumatic	musculoskeletal	rs1453205	LOC101928196	2	19901073	C	T	T	0.931565	0.0260868	0.885132	0.980433	0.00657851	0.657707	1	2277	110993	0.096992	3.6368e-06	A2_Trans	INTERGENIC_VARIANT	AFR
695.3	Rosacea	dermatologic	rs1453205	LOC101928196	2	19901073	C	T	T	0.807974	0.0785298	0.692712	0.942415	0.00662331	0.660456	1	418	115879	0.096992	3.6368e-06	A2_Trans	INTERGENIC_VARIANT	AFR
250.2	Type 2 diabetes	endocrine/metabolic	rs61667602	CRHR1	17	43785349	T	C	C	1.04447	0.0160267	1.01217	1.0778	0.00663244	0.660456	1	5552	63704	-0.093554	9.1279e-12	B2_trans	FIVE_PRIME_UTR_INTRON_VARIANT	AFR
793	NA	NA	rs8052423	SLC22A31	16	89269178	G	T	T	0.803288	0.0806878	0.685788	0.94092	0.00663379	0.660456	1	2640	113470	0.13037	1.0019e-06	A2_Trans	UPSTREAM_GENE_VARIANT	AFR
292.4	Altered mental status	mental disorders	rs35705950	MUC5B	11	1241221	G	T	T	0.772192	0.095233	0.640712	0.930653	0.00663495	0.660456	1	4273	109000	-0.11177	1.2224e-08	B2_trans,A2_Trans	UPSTREAM_GENE_VARIANT	AFR
737.3	Kyphoscoliosis and scoliosis	musculoskeletal	rs76073397	MIR548H2	16	11386452	T	C	C	1.62495	0.179002	1.14412	2.30784	0.00668542	0.663518	1	1695	114230	0.14454	9.6663e-07	A2_Trans,B2_trans	INTERGENIC_VARIANT	AFR
241.1	Nontoxic uninodular goiter	endocrine/metabolic	rs505922	ABO	9	136149229	T	C	C	0.93359	0.0253376	0.88836	0.981124	0.00668649	0.663518	1	1615	111412	-0.099884	2.0889e-20	B2_trans	CODING_TRANSCRIPT_INTRON_VARIANT	AFR
1010.2	NA	NA	rs11234800	ME3	11	86479407	G	C	C	0.903138	0.0375659	0.839031	0.972144	0.00668752	0.663518	1	20092	76892	-0.077173	3.0702e-06	B2_trans	INTERGENIC_VARIANT	AFR
427.3	Other specified cardiac dysrhythmias	circulatory system	rs12660421	FOXP4-AS1	6	41488378	G	A	A	0.911007	0.034385	0.851634	0.974519	0.00671564	0.664335	1	10464	97864	0.35506	1.1424e-09	A2_Trans	DOWNSTREAM_GENE_VARIANT	AFR
430.3	Subdural hemorrhage	circulatory system	rs505922	ABO	9	136149229	T	C	C	0.825391	0.0707967	0.718452	0.948248	0.00671713	0.664335	1	240	115963	-0.099884	2.0889e-20	B2_trans	CODING_TRANSCRIPT_INTRON_VARIANT	AFR
411.9	Other acute and subacute forms of ischemic heart disease	circulatory system	rs915823	TMPRSS2	21	42851454	A	C	C	0.701061	0.13103	0.542279	0.906335	0.00671759	0.664335	1	1311	115034	-0.066039	1.6687e-06	B2_trans	CODING_TRANSCRIPT_INTRON_VARIANT	AFR
415	Pulmonary heart disease	circulatory system	rs9367106	LOC100505711	6	41483390	G	C	C	1.09851	0.0346798	1.02632	1.17577	0.00674562	0.666106	1	3061	107541	0.20225	3.4038e-11	B2_trans	INTERGENIC_VARIANT	AFR
751.1	Congenital anomalies of genital organs	congenital anomalies	rs2284028	NCF4	22	37265172	A	C	C	0.773948	0.0945947	0.642973	0.931603	0.00675009	0.666106	1	1239	115058	0.31271	4.1737e-06	A2_Trans	CODING_TRANSCRIPT_INTRON_VARIANT	AFR
573	Other disorders of liver	digestive	rs1453205	LOC101928196	2	19901073	C	T	T	0.914326	0.0330804	0.856925	0.975571	0.00677724	0.667805	1	3563	111003	0.096992	3.6368e-06	A2_Trans	INTERGENIC_VARIANT	AFR
701	Other hypertrophic and atrophic conditions of skin	dermatologic	rs35705950	MUC5B	11	1241221	G	T	T	0.867744	0.0523971	0.783053	0.961595	0.00678194	0.667805	1	11731	93797	-0.11177	1.2224e-08	B2_trans,A2_Trans	UPSTREAM_GENE_VARIANT	AFR
271.3	Intestinal disaccharidase deficiencies and disaccharide malabsorption	endocrine/metabolic	rs77534576	DLX4	17	47940666	C	T	T	1.48031	0.144965	1.11419	1.96674	0.0068132	0.668579	1	4185	108657	0.20794	1.7585e-10	B2_trans	INTERGENIC_VARIANT	AFR
272	Disorders of lipoid metabolism	endocrine/metabolic	rs9896243	NSF	17	44826056	C	G	G	1.04429	0.0160177	1.01202	1.0776	0.00681418	0.668579	1	7871	32697	-0.13155	3.2234e-08	A2_Trans	CODING_TRANSCRIPT_INTRON_VARIANT	AFR
562.1	Diverticulosis	digestive	rs495828	ABO	9	136154867	G	T	T	0.938523	0.023452	0.89636	0.982669	0.00682177	0.668579	1	12031	95429	-0.13432	6.5649e-10	A2_Trans	UPSTREAM_GENE_VARIANT	AFR
705.8	Hyperhidrosis	dermatologic	rs6869036	MGAT1	5	180223327	C	T	T	1.38932	0.121547	1.09482	1.76305	0.00682506	0.668579	1	2239	113605	0.25536	1.7578e-06	A2_Trans	FIVE_PRIME_UTR_INTRON_VARIANT	AFR
277.5	Other disorders of lipoid metabolism	endocrine/metabolic	rs7560588	BCL11A	2	60727416	G	A	A	0.857134	0.0569868	0.766552	0.958421	0.00682642	0.668579	1	2650	112322	-0.12371	2.3396e-07	A2_Trans	CODING_TRANSCRIPT_INTRON_VARIANT	AFR
686.4	Pyogenic granuloma	dermatologic	rs467843	TRAPPC13	5	64945715	A	G	G	1.29265	0.0949216	1.07321	1.55697	0.00684499	0.669679	1	524	115887	-0.089724	1.7259e-06	A2_Trans	CODING_TRANSCRIPT_INTRON_VARIANT	AFR
440.22	Atherosclerosis of native arteries of the extremities with intermittent claudication	circulatory system	rs495828	ABO	9	136154867	G	T	T	1.11595	0.0405791	1.03063	1.20833	0.00686126	0.670552	1	2633	111534	-0.13432	6.5649e-10	A2_Trans	UPSTREAM_GENE_VARIANT	AFR
367.8	Hypermetropia	sense organs	rs67959919	LZTFL1	3	45871908	G	A	A	0.856012	0.0575175	0.764752	0.958162	0.00687121	0.670806	1	13485	87801	0.59355	1.6043e-80	A2_Trans	CODING_TRANSCRIPT_INTRON_VARIANT	AFR
1005	NA	NA	rs11234800	ME3	11	86479407	G	C	C	0.905084	0.0369111	0.841919	0.972989	0.00689606	0.672213	1	17606	80840	-0.077173	3.0702e-06	B2_trans	INTERGENIC_VARIANT	AFR
271	Disorders of carbohydrate transport and metabolism	endocrine/metabolic	rs77534576	DLX4	17	47940666	C	T	T	1.47063	0.142772	1.11167	1.9455	0.00690445	0.672213	1	4385	108313	0.20794	1.7585e-10	B2_trans	INTERGENIC_VARIANT	AFR
327.41	Organic or persistent insomnia	neurological	rs8080583	KANSL1	17	44162597	C	A	A	0.892176	0.0422367	0.821293	0.969175	0.00690771	0.672213	1	1870	113356	-0.12662	2.0785e-08	A2_Trans	CODING_TRANSCRIPT_INTRON_VARIANT	AFR
276.6	Fluid overload	endocrine/metabolic	rs13179014	SPEF2	5	35693227	A	C	C	0.860816	0.0554909	0.772105	0.959719	0.0069155	0.672254	1	2051	113235	-0.061249	6.1057e-07	B2_trans	CODING_TRANSCRIPT_INTRON_VARIANT	AFR
626.11	Absent or infrequent menstruation	genitourinary	rs62200027	CASC20	20	6469515	G	A	A	0.761531	0.100878	0.624914	0.928015	0.00692286	0.672254	1	910	115178	-0.053006	3.3456e-06	B2_trans,A2_Trans	NON_CODING_TRANSCRIPT_INTRON_VARIANT	AFR
1009	NA	NA	rs4830964	.	23	15515319	C	G	G	0.962862	0.0140163	0.936771	0.98968	0.00693213	0.672308	1	14980	91266	0.046578	2.9701e-06	B2_trans	SEQUENCE_VARIANT	AFR
426.7	Abnormal electrocardiogram [ECG] [EKG]	circulatory system	rs72711165	TMEM65	8	125336564	T	C	C	1.12061	0.0421784	1.0317	1.21718	0.00693865	0.672308	1	12815	94374	0.18279	6.0907e-07	B2_trans	CODING_TRANSCRIPT_INTRON_VARIANT	AFR
735.3	Hallux valgus (Bunion)	musculoskeletal	rs7560588	BCL11A	2	60727416	G	A	A	1.06606	0.0236989	1.01768	1.11675	0.00694789	0.672308	1	5074	102187	-0.12371	2.3396e-07	A2_Trans	CODING_TRANSCRIPT_INTRON_VARIANT	AFR
227.3	Benign neoplasm of pituitary gland and craniopharyngeal duct (pouch)	neoplasms	rs721917	SFTPD	10	81706324	A	G	G	1.13843	0.0480361	1.03614	1.25082	0.00695396	0.672308	1	192	115593	0.055247	2.0819e-07	B2_trans	SYNONYMOUS_VARIANT	AFR
619.4	Noninflammatory disorders of vagina	genitourinary	rs581342	LMNA	1	156095466	T	C	C	0.854168	0.058416	0.761762	0.957783	0.00696825	0.672308	1	1508	114508	0.090245	2.6355e-07	B2_trans	CODING_TRANSCRIPT_INTRON_VARIANT	AFR
261	Vitamin deficiency	endocrine/metabolic	rs11234800	ME3	11	86479407	G	C	C	0.921017	0.0304937	0.867584	0.977741	0.00697231	0.672308	1	12425	74253	-0.077173	3.0702e-06	B2_trans	INTERGENIC_VARIANT	AFR
760	Back pain	symptoms	rs766826	ELF5	11	34528766	C	T	T	0.968602	0.0118238	0.946414	0.991311	0.00697497	0.672308	1	12730	38241	-0.082134	1.155e-11	B2_trans	CODING_TRANSCRIPT_INTRON_VARIANT	AFR
366.1	Nonsenile Cataract	sense organs	rs67959919	LZTFL1	3	45871908	G	A	A	1.59087	0.172167	1.13524	2.22938	0.00700297	0.674294	1	1610	114224	0.59355	1.6043e-80	A2_Trans	CODING_TRANSCRIPT_INTRON_VARIANT	AFR
110.13	Dermatophytosis of the body	infectious diseases	rs147812915	KAT7	17	47858295	C	T	T	1.57058	0.167456	1.13115	2.18071	0.00701989	0.675211	1	4361	110713	0.23438	1.0943e-07	A2_Trans	INTERGENIC_VARIANT	AFR
284	Aplastic anemia	hematopoietic	rs1405655	NR1H2	19	50882619	T	C	C	1.12423	0.043445	1.03246	1.22415	0.00703235	0.675692	1	1238	114264	0.075181	1.1208e-11	B2_trans,A2_Trans	CODING_TRANSCRIPT_INTRON_VARIANT	AFR
367.8	Hypermetropia	sense organs	rs35508621	LZTFL1	3	45880481	T	C	C	0.851585	0.0596181	0.757672	0.95714	0.00704433	0.675692	1	13485	87801	0.38931	6.0917e-89	B2_trans	CODING_TRANSCRIPT_INTRON_VARIANT	AFR
301.2	Antisocial/borderline personality disorder	mental disorders	rs34488998	NKAIN3	8	63408372	G	A	A	1.45603	0.13943	1.10786	1.91361	0.00704709	0.675692	1	1705	112262	0.1355	3.4644e-06	B2_trans	CODING_TRANSCRIPT_INTRON_VARIANT	AFR
969	Poisoning by psychotropic agents	injuries & poisonings	rs5023077	FBRSL1	12	133141973	T	C	C	0.855293	0.0580253	0.76335	0.958311	0.00706346	0.676209	1	1343	114434	-0.090901	1.5172e-06	A2_Trans	CODING_TRANSCRIPT_INTRON_VARIANT	AFR
610.1	Cystic mastopathy	genitourinary	rs10086829	COL14A1	8	121149129	G	A	A	1.22154	0.0742907	1.05602	1.41301	0.0070673	0.676209	1	1262	114434	-0.097352	3.8599e-06	A2_Trans	FIVE_PRIME_UTR_INTRON_VARIANT	AFR
575.2	Obstruction of bile duct	digestive	rs7579014	BCL11A	2	60707894	G	A	A	1.29156	0.0950029	1.07213	1.55589	0.00708001	0.676307	1	279	116124	-0.05629	1.2614e-06	B2_trans	CODING_TRANSCRIPT_INTRON_VARIANT	AFR
681.2	Cellulitis and abscess of face/neck	dermatologic	rs9461128	TMEM14B	6	10753875	T	C	C	0.87976	0.0475754	0.801434	0.965741	0.00708769	0.676307	1	2427	113089	0.13046	3.4269e-06	B2_trans	CODING_TRANSCRIPT_INTRON_VARIANT	AFR
479	Other upper respiratory disease	respiratory	rs61667602	CRHR1	17	43785349	T	C	C	1.11075	0.0390085	1.02899	1.199	0.00709055	0.676307	1	9066	103575	-0.093554	9.1279e-12	B2_trans	FIVE_PRIME_UTR_INTRON_VARIANT	AFR
054	Herpes simplex	infectious diseases	rs7089827	TFAM	10	60157611	C	T	T	0.92765	0.0279075	0.878272	0.979803	0.00712237	0.678632	1	3104	110056	-0.14471	2.0338e-06	A2_Trans	THREE_PRIME_UTR_EXON_VARIANT	AFR
444.1	Arterial embolism and thrombosis of lower extremity artery	circulatory system	rs10774671	OAS1	12	113357193	G	A	A	1.2019	0.0683475	1.05121	1.37419	0.00713005	0.678656	1	637	115594	0.12569	3.6032e-11	A2_Trans	SPLICE_ACCEPTOR_VARIANT	AFR
287.3	Thrombocytopenia	hematopoietic	rs77534576	DLX4	17	47940666	C	T	T	0.564546	0.212545	0.372204	0.856285	0.00714654	0.679517	1	3056	109893	0.20794	1.7585e-10	B2_trans	INTERGENIC_VARIANT	AFR
270	Disorders of protein plasma/amino-acid transport and metabolism	endocrine/metabolic	rs13050728	IFNAR2	21	34615210	T	C	C	0.915044	0.0330118	0.857713	0.976206	0.00715699	0.679802	1	2580	111296	-0.10657	4.0686e-21	B2_trans,A2_Trans	CODING_TRANSCRIPT_INTRON_VARIANT	AFR
477	Epistaxis or throat hemorrhage	respiratory	rs9896243	NSF	17	44826056	C	G	G	1.12213	0.0428529	1.03173	1.22045	0.00716804	0.679993	1	3355	110769	-0.13155	3.2234e-08	A2_Trans	CODING_TRANSCRIPT_INTRON_VARIANT	AFR
242.1	Graves' disease	endocrine/metabolic	rs12259804	PLEKHS1	10	115573378	T	C	C	1.81051	0.220889	1.1743	2.7914	0.00720218	0.679993	1	392	115359	-0.27547	4.8674e-08	A2_Trans	INTERGENIC_VARIANT	AFR
871.2	Open wound of finger(s)	injuries & poisonings	rs55654108	PDCL3P4	3	101425703	A	G	G	0.853758	0.0588364	0.760769	0.958112	0.00720446	0.679993	1	2902	112914	-0.05662	1.0636e-06	B2_trans	INTERGENIC_VARIANT	AFR
686.4	Pyogenic granuloma	dermatologic	rs8080583	KANSL1	17	44162597	C	A	A	0.760262	0.102003	0.622499	0.928513	0.00720733	0.679993	1	524	115887	-0.12662	2.0785e-08	A2_Trans	CODING_TRANSCRIPT_INTRON_VARIANT	AFR
601.3	Orchitis and epididymitis	genitourinary	rs505922	ABO	9	136149229	T	C	C	1.08374	0.0299309	1.02199	1.14921	0.0072162	0.679993	1	2822	111408	-0.099884	2.0889e-20	B2_trans	CODING_TRANSCRIPT_INTRON_VARIANT	AFR
871	Open wounds of extremities	injuries & poisonings	rs495828	ABO	9	136154867	G	T	T	1.08006	0.0286667	1.02105	1.14248	0.00721798	0.679993	1	7670	103796	-0.13432	6.5649e-10	A2_Trans	UPSTREAM_GENE_VARIANT	AFR
740.1	Osteoarthritis; localized	musculoskeletal	rs11085727	TYK2	19	10466123	C	T	T	1.0429	0.0156369	1.01142	1.07536	0.00722619	0.679993	1	12184	74342	0.17253	2.3333e-18	A2_Trans,B2_trans	CODING_TRANSCRIPT_INTRON_VARIANT	AFR
626.12	Excessive or frequent menstruation	genitourinary	rs2284028	NCF4	22	37265172	A	C	C	0.895868	0.0409362	0.826797	0.970708	0.00722704	0.679993	1	1162	113200	0.31271	4.1737e-06	A2_Trans	CODING_TRANSCRIPT_INTRON_VARIANT	AFR
803.2	Fracture of radius and ulna	injuries & poisonings	rs505922	ABO	9	136149229	T	C	C	1.11712	0.0412369	1.03038	1.21116	0.00723529	0.679993	1	595	114814	-0.099884	2.0889e-20	B2_trans	CODING_TRANSCRIPT_INTRON_VARIANT	AFR
701.1	Keratoderma, acquired	dermatologic	rs2924480	ELF5	11	34529831	T	C	C	1.08128	0.0290967	1.02134	1.14473	0.00723955	0.679993	1	5990	105918	-0.11648	2.817e-07	A2_Trans	CODING_TRANSCRIPT_INTRON_VARIANT	AFR
302	Sexual and gender identity disorders	mental disorders	rs9501257	HLA-DPB1	6	33055355	A	G	G	1.0982	0.0348818	1.02563	1.17591	0.00724094	0.679993	1	2650	112296	0.17269	4.1339e-08	A2_Trans	THREE_PRIME_UTR_EXON_VARIANT	AFR
458.9	Hypotension NOS	circulatory system	rs495828	ABO	9	136154867	G	T	T	1.08275	0.0296179	1.02169	1.14747	0.0072654	0.680611	1	6883	104835	-0.13432	6.5649e-10	A2_Trans	UPSTREAM_GENE_VARIANT	AFR
474	Acute and chronic tonsillitis	respiratory	rs5023077	FBRSL1	12	133141973	T	C	C	0.881005	0.0471961	0.803165	0.966388	0.00726638	0.680611	1	2286	112994	-0.090901	1.5172e-06	A2_Trans	CODING_TRANSCRIPT_INTRON_VARIANT	AFR
426	Cardiac conduction disorders	circulatory system	rs11234800	ME3	11	86479407	G	C	C	0.898202	0.0400017	0.830471	0.971457	0.00727725	0.680611	1	13359	87717	-0.077173	3.0702e-06	B2_trans	INTERGENIC_VARIANT	AFR
1013	NA	NA	rs721917	SFTPD	10	81706324	A	G	G	1.10049	0.0356778	1.02616	1.18019	0.00727932	0.680611	1	2541	112498	0.055247	2.0819e-07	B2_trans	SYNONYMOUS_VARIANT	AFR
277.4	Disorders of bilirubin excretion	endocrine/metabolic	rs2924480	ELF5	11	34529831	T	C	C	0.773476	0.0957171	0.641169	0.933086	0.0072848	0.680611	1	869	115442	-0.11648	2.817e-07	A2_Trans	CODING_TRANSCRIPT_INTRON_VARIANT	AFR
428	Congestive heart failure; nonhypertensive	circulatory system	rs7560588	BCL11A	2	60727416	G	A	A	0.94488	0.0211394	0.906531	0.984851	0.00731677	0.681089	1	4929	98194	-0.12371	2.3396e-07	A2_Trans	CODING_TRANSCRIPT_INTRON_VARIANT	AFR
292.5	Transient alteration of awareness	mental disorders	rs111837807	CCHCR1	6	31121232	T	C	C	1.47843	0.145788	1.11098	1.96741	0.00732212	0.681089	1	1203	115119	0.20363	2.152e-11	A2_Trans,B2_trans	CODING_TRANSCRIPT_INTRON_VARIANT	AFR
250.24	Type 2 diabetes with neurological manifestations	endocrine/metabolic	rs4830964	.	23	15515319	C	G	G	1.03362	0.0123318	1.00894	1.05891	0.00732601	0.681089	1	5559	96492	0.046578	2.9701e-06	B2_trans	SEQUENCE_VARIANT	AFR
530.3	Stricture and stenosis of esophagus	digestive	rs915823	TMPRSS2	21	42851454	A	C	C	1.2238	0.0753117	1.05585	1.41845	0.00732664	0.681089	1	1143	114846	-0.066039	1.6687e-06	B2_trans	CODING_TRANSCRIPT_INTRON_VARIANT	AFR
212	Benign neoplasm of respiratory and intrathoracic organs	neoplasms	rs11234800	ME3	11	86479407	G	C	C	0.38005	0.360776	0.18739	0.770784	0.00732723	0.681089	1	610	115696	-0.077173	3.0702e-06	B2_trans	INTERGENIC_VARIANT	AFR
275.1	Disorders of iron metabolism	hematopoietic	rs8080583	KANSL1	17	44162597	C	A	A	1.23175	0.0777467	1.05766	1.4345	0.00734042	0.681163	1	516	115776	-0.12662	2.0785e-08	A2_Trans	CODING_TRANSCRIPT_INTRON_VARIANT	AFR
705.3	Hidradenitis	dermatologic	rs7960611	CLEC1A	12	10230416	G	A	A	0.865607	0.0538589	0.77889	0.961979	0.00736959	0.681163	1	932	114761	-0.1584	3.3086e-07	A2_Trans	CODING_TRANSCRIPT_INTRON_VARIANT	AFR
709	Diffuse diseases of connective tissue	dermatologic	rs9501257	HLA-DPB1	6	33055355	A	G	G	1.14857	0.0516971	1.03789	1.27105	0.00737603	0.681163	1	854	115029	0.17269	4.1339e-08	A2_Trans	THREE_PRIME_UTR_EXON_VARIANT	AFR
255.1	Adrenal hyperfunction	endocrine/metabolic	rs4830964	.	23	15515319	C	G	G	1.16305	0.0563786	1.04138	1.29894	0.00738129	0.681163	1	329	115665	0.046578	2.9701e-06	B2_trans	SEQUENCE_VARIANT	AFR
250.25	Diabetes type 2 with peripheral circulatory disorders	endocrine/metabolic	rs7560588	BCL11A	2	60727416	G	A	A	0.878503	0.0483526	0.799071	0.965831	0.00738463	0.681163	1	2320	111978	-0.12371	2.3396e-07	A2_Trans	CODING_TRANSCRIPT_INTRON_VARIANT	AFR
857	Mechanical complication of unspecified genitourinary device, implant, and graft	injuries & poisonings	rs7671107	LOC101929161	4	25449225	G	A	A	1.17416	0.0599407	1.04401	1.32053	0.00739396	0.681163	1	1032	114947	-0.064456	1.0803e-06	B2_trans	INTERGENIC_VARIANT	AFR
798.1	Chronic fatigue syndrome	symptoms	rs11085727	TYK2	19	10466123	C	T	T	0.742565	0.111128	0.597231	0.923267	0.00739771	0.681163	1	1522	114632	0.17253	2.3333e-18	A2_Trans,B2_trans	CODING_TRANSCRIPT_INTRON_VARIANT	AFR
1011	NA	NA	rs12259804	PLEKHS1	10	115573378	T	C	C	0.568684	0.210764	0.376243	0.859555	0.00740589	0.681163	1	4825	109182	-0.27547	4.8674e-08	A2_Trans	INTERGENIC_VARIANT	AFR
274.21	Chondrocalcinosis	endocrine/metabolic	rs7579014	BCL11A	2	60707894	G	A	A	0.829859	0.0696453	0.723972	0.951232	0.00740951	0.681163	1	614	115561	-0.05629	1.2614e-06	B2_trans	CODING_TRANSCRIPT_INTRON_VARIANT	AFR
149	Cancer of larynx, pharynx, nasal cavities	neoplasms	rs8052423	SLC22A31	16	89269178	G	T	T	0.846797	0.062103	0.749751	0.956405	0.00741277	0.681163	1	403	115344	0.13037	1.0019e-06	A2_Trans	UPSTREAM_GENE_VARIANT	AFR
556.1	Ulceration of intestine	digestive	rs495828	ABO	9	136154867	G	T	T	0.716742	0.124386	0.561675	0.914618	0.0074179	0.681163	1	899	115411	-0.13432	6.5649e-10	A2_Trans	UPSTREAM_GENE_VARIANT	AFR
350.1	Abnormal involuntary movements	neurological	rs581342	LMNA	1	156095466	T	C	C	0.929157	0.0274435	0.8805	0.980503	0.00741935	0.681163	1	4677	109041	0.090245	2.6355e-07	B2_trans	CODING_TRANSCRIPT_INTRON_VARIANT	AFR
743.1	Osteoporosis	musculoskeletal	rs10774671	OAS1	12	113357193	G	A	A	1.08635	0.0309432	1.02242	1.15427	0.00743636	0.681163	1	1557	112859	0.12569	3.6032e-11	A2_Trans	SPLICE_ACCEPTOR_VARIANT	AFR
276.5	Hypovolemia	endocrine/metabolic	rs5023077	FBRSL1	12	133141973	T	C	C	0.940527	0.0229075	0.899233	0.983717	0.00743688	0.681163	1	10032	100173	-0.090901	1.5172e-06	A2_Trans	CODING_TRANSCRIPT_INTRON_VARIANT	AFR
598.9	NA	NA	rs76423999	SLC12A7	5	1098067	T	A	A	1.21691	0.073354	1.05395	1.40507	0.00744442	0.681163	1	4343	110783	0.18412	3.8813e-07	A2_Trans	CODING_TRANSCRIPT_INTRON_VARIANT	AFR
456	Chronic venous insufficiency [CVI]	circulatory system	rs12259804	PLEKHS1	10	115573378	T	C	C	1.35588	0.113765	1.08489	1.69457	0.00744742	0.681163	1	3907	108193	-0.27547	4.8674e-08	A2_Trans	INTERGENIC_VARIANT	AFR
261	Vitamin deficiency	endocrine/metabolic	rs721917	SFTPD	10	81706324	A	G	G	0.97379	0.00992774	0.955025	0.992923	0.00746612	0.681882	1	12425	74253	0.055247	2.0819e-07	B2_trans	SYNONYMOUS_VARIANT	AFR
425.1	Primary/intrinsic cardiomyopathies	circulatory system	rs505922	ABO	9	136149229	T	C	C	1.05356	0.0195042	1.01405	1.09462	0.00747022	0.681882	1	2694	107923	-0.099884	2.0889e-20	B2_trans	CODING_TRANSCRIPT_INTRON_VARIANT	AFR
255	Disorders of adrenal glands	endocrine/metabolic	rs4830964	.	23	15515319	C	G	G	1.09244	0.0330595	1.0239	1.16557	0.00748854	0.682871	1	1419	113388	0.046578	2.9701e-06	B2_trans	SEQUENCE_VARIANT	AFR
278.1	Obesity	endocrine/metabolic	rs766826	ELF5	11	34528766	C	T	T	0.970203	0.0113174	0.948919	0.991964	0.0075201	0.685065	1	8976	57676	-0.082134	1.155e-11	B2_trans	CODING_TRANSCRIPT_INTRON_VARIANT	AFR
550.5	Ventral hernia	digestive	rs12259804	PLEKHS1	10	115573378	T	C	C	0.474344	0.279083	0.274497	0.819688	0.00753083	0.685224	1	1447	113540	-0.27547	4.8674e-08	A2_Trans	INTERGENIC_VARIANT	AFR
514	Abnormal findings examination of lungs	respiratory	rs72655853	SBSPON	8	73985608	A	G	G	1.19599	0.0669775	1.04886	1.36376	0.00753686	0.685224	1	7417	102171	0.22523	8.3915e-07	A2_Trans	CODING_TRANSCRIPT_INTRON_VARIANT	AFR
198.3	Secondary malignant neoplasm of digestive systems	neoplasms	rs8080583	KANSL1	17	44162597	C	A	A	1.30556	0.0998705	1.07346	1.58784	0.00759034	0.688121	1	262	116181	-0.12662	2.0785e-08	A2_Trans	CODING_TRANSCRIPT_INTRON_VARIANT	AFR
172	Skin cancer	neoplasms	rs495828	ABO	9	136154867	G	T	T	1.19925	0.0680661	1.04948	1.3704	0.00759792	0.688121	1	1197	114655	-0.13432	6.5649e-10	A2_Trans	UPSTREAM_GENE_VARIANT	AFR
735	Acquired foot deformities	musculoskeletal	rs2924480	ELF5	11	34529831	T	C	C	1.03799	0.0139673	1.00996	1.0668	0.00759868	0.688121	1	9402	81786	-0.11648	2.817e-07	A2_Trans	CODING_TRANSCRIPT_INTRON_VARIANT	AFR
149.1	Cancer of oropharynx	neoplasms	rs60305836	CDH8	16	61709381	A	C	C	0.740119	0.112746	0.593379	0.923147	0.00760265	0.688121	1	160	116208	0.086719	1.1846e-06	B2_trans	CODING_TRANSCRIPT_INTRON_VARIANT	AFR
295.2	Paranoid disorders	mental disorders	rs7605877	FOXI3	2	88559025	T	C	C	1.12379	0.0437274	1.03149	1.22436	0.00760642	0.688121	1	1382	114124	-0.071053	3.3369e-06	B2_trans	INTERGENIC_VARIANT	AFR
458	Hypotension	circulatory system	rs622568	SEC61G	7	54647894	A	C	C	1.04732	0.017327	1.01235	1.08349	0.00762659	0.688744	1	8831	99669	0.11965	2.6006e-06	A2_Trans	INTERGENIC_VARIANT	AFR
252	Disorders of parathyroid gland	endocrine/metabolic	rs72711165	TMEM65	8	125336564	T	C	C	1.25175	0.0841615	1.0614	1.47623	0.00763151	0.688744	1	1300	113410	0.18279	6.0907e-07	B2_trans	CODING_TRANSCRIPT_INTRON_VARIANT	AFR
585.32	End stage renal disease	genitourinary	rs915823	TMPRSS2	21	42851454	A	C	C	0.90868	0.0358992	0.846941	0.974919	0.00764091	0.688744	1	825	112084	-0.066039	1.6687e-06	B2_trans	CODING_TRANSCRIPT_INTRON_VARIANT	AFR
714.1	Rheumatoid arthritis	musculoskeletal	rs7960611	CLEC1A	12	10230416	G	A	A	0.906629	0.0367502	0.843622	0.974342	0.00764768	0.688744	1	1410	113076	-0.1584	3.3086e-07	A2_Trans	CODING_TRANSCRIPT_INTRON_VARIANT	AFR
579.8	Nonspecific abnormal findings in stool contents	digestive	rs9367106	LOC100505711	6	41483390	G	C	C	1.14832	0.0518649	1.03732	1.27119	0.00766444	0.688744	1	6322	107818	0.20225	3.4038e-11	B2_trans	INTERGENIC_VARIANT	AFR
290.1	Dementias	mental disorders	rs1405655	NR1H2	19	50882619	T	C	C	0.935612	0.0249624	0.890938	0.982525	0.00767151	0.688744	1	1793	110997	0.075181	1.1208e-11	B2_trans,A2_Trans	CODING_TRANSCRIPT_INTRON_VARIANT	AFR
560.2	Impaction of intestine	digestive	rs9268576	HLA-DRA	6	32395641	T	C	C	0.681571	0.143808	0.514163	0.903485	0.0076821	0.688744	1	994	115328	0.095134	9.9752e-07	B2_trans	INTERGENIC_VARIANT	AFR
362.9	Retinal edema	sense organs	rs7671107	LOC101929161	4	25449225	G	A	A	0.900632	0.0392645	0.833922	0.972678	0.00768781	0.688744	1	1754	113167	-0.064456	1.0803e-06	B2_trans	INTERGENIC_VARIANT	AFR
550.4	Umbilical hernia	digestive	rs111837807	CCHCR1	6	31121232	T	C	C	0.83584	0.0672948	0.732558	0.953685	0.00770673	0.688744	1	1730	112202	0.20363	2.152e-11	A2_Trans,B2_trans	CODING_TRANSCRIPT_INTRON_VARIANT	AFR
442	Other aneurysm	circulatory system	rs62200027	CASC20	20	6469515	G	A	A	0.895535	0.0414072	0.825728	0.971245	0.00770805	0.688744	1	2108	111488	-0.053006	3.3456e-06	B2_trans,A2_Trans	NON_CODING_TRANSCRIPT_INTRON_VARIANT	AFR
208	Benign neoplasm of colon	neoplasms	rs12809318	FBRSL1	12	133140840	T	C	C	1.03317	0.0122458	1.00867	1.05827	0.0077082	0.688744	1	13200	73925	-0.062781	9.5289e-09	B2_trans	CODING_TRANSCRIPT_INTRON_VARIANT	AFR
198.6	Secondary malignancy of bone	neoplasms	rs10086829	COL14A1	8	121149129	G	A	A	1.18415	0.063437	1.04571	1.34093	0.00771085	0.688744	1	450	114968	-0.097352	3.8599e-06	A2_Trans	FIVE_PRIME_UTR_INTRON_VARIANT	AFR
761	Cervicalgia	symptoms	rs67959919	LZTFL1	3	45871908	G	A	A	0.880595	0.0477261	0.801958	0.966943	0.00771462	0.688744	1	12761	80313	0.59355	1.6043e-80	A2_Trans	CODING_TRANSCRIPT_INTRON_VARIANT	AFR
250.22	Type 2 diabetes with renal manifestations	endocrine/metabolic	rs12259804	PLEKHS1	10	115573378	T	C	C	1.27682	0.0917294	1.06672	1.52831	0.00772023	0.688744	1	3830	104538	-0.27547	4.8674e-08	A2_Trans	INTERGENIC_VARIANT	AFR
842	Other sprains and strains	injuries & poisonings	rs2924480	ELF5	11	34529831	T	C	C	1.15146	0.0529551	1.03794	1.27739	0.00774018	0.688744	1	5665	109584	-0.11648	2.817e-07	A2_Trans	CODING_TRANSCRIPT_INTRON_VARIANT	AFR
611.1	Abnormal mammogram	genitourinary	rs8052423	SLC22A31	16	89269178	G	T	T	0.884594	0.0460452	0.808258	0.968139	0.00774062	0.688744	1	1979	112769	0.13037	1.0019e-06	A2_Trans	UPSTREAM_GENE_VARIANT	AFR
255.21	Glucocorticoid deficiency	endocrine/metabolic	rs11234800	ME3	11	86479407	G	C	C	1.67786	0.194327	1.14642	2.45565	0.00774158	0.688744	1	321	116031	-0.077173	3.0702e-06	B2_trans	INTERGENIC_VARIANT	AFR
427.6	Premature beats	circulatory system	rs62200027	CASC20	20	6469515	G	A	A	1.13649	0.0480647	1.03432	1.24876	0.0077679	0.690041	1	3551	111171	-0.053006	3.3456e-06	B2_trans,A2_Trans	NON_CODING_TRANSCRIPT_INTRON_VARIANT	AFR
694.1	Vitiligo	dermatologic	rs10086829	COL14A1	8	121149129	G	A	A	1.28911	0.0954058	1.06926	1.55418	0.00777128	0.690041	1	426	115663	-0.097352	3.8599e-06	A2_Trans	FIVE_PRIME_UTR_INTRON_VARIANT	AFR
773	NA	NA	rs11234800	ME3	11	86479407	G	C	C	0.925072	0.0292681	0.873499	0.97969	0.00778966	0.691001	1	21212	56362	-0.077173	3.0702e-06	B2_trans	INTERGENIC_VARIANT	AFR
371.1	Uveitis, noninfectious or NOS	sense organs	rs721917	SFTPD	10	81706324	A	G	G	0.931997	0.0264742	0.88487	0.981634	0.00781042	0.691615	1	1520	112066	0.055247	2.0819e-07	B2_trans	SYNONYMOUS_VARIANT	AFR
286.8	Hypercoagulable state	hematopoietic	rs721917	SFTPD	10	81706324	A	G	G	1.1829	0.0631545	1.04518	1.33877	0.00782259	0.691615	1	408	115753	0.055247	2.0819e-07	B2_trans	SYNONYMOUS_VARIANT	AFR
174.11	Malignant neoplasm of female breast	neoplasms	rs111837807	CCHCR1	6	31121232	T	C	C	1.32846	0.106797	1.07756	1.63778	0.00782746	0.691615	1	239	115651	0.20363	2.152e-11	A2_Trans,B2_trans	CODING_TRANSCRIPT_INTRON_VARIANT	AFR
454.11	Varicose veins of lower extremity, symptomtic	circulatory system	rs13179014	SPEF2	5	35693227	A	C	C	1.13686	0.0482332	1.03431	1.24957	0.00783024	0.691615	1	1403	113740	-0.061249	6.1057e-07	B2_trans	CODING_TRANSCRIPT_INTRON_VARIANT	AFR
272.11	Hypercholesterolemia	endocrine/metabolic	rs10129899	LINC00637	14	104330432	C	A	A	1.04885	0.0179388	1.01262	1.08639	0.00783944	0.691615	1	8542	91649	-0.057002	2.1916e-06	B2_trans	INTERGENIC_VARIANT	AFR
627.4	Premenopausal menorrhagia	genitourinary	rs9501257	HLA-DPB1	6	33055355	A	G	G	0.793044	0.087229	0.668417	0.940907	0.00785465	0.691615	1	587	115798	0.17269	4.1339e-08	A2_Trans	THREE_PRIME_UTR_EXON_VARIANT	AFR
286.9	Abnormal coagulation profile	hematopoietic	rs11085727	TYK2	19	10466123	C	T	T	1.21096	0.0720157	1.05155	1.39454	0.00786144	0.691615	1	1577	114242	0.17253	2.3333e-18	A2_Trans,B2_trans	CODING_TRANSCRIPT_INTRON_VARIANT	AFR
443.1	Raynaud's syndrome	circulatory system	rs67959919	LZTFL1	3	45871908	G	A	A	1.88133	0.237806	1.18044	2.99837	0.00787136	0.691615	1	228	116056	0.59355	1.6043e-80	A2_Trans	CODING_TRANSCRIPT_INTRON_VARIANT	AFR
365	Glaucoma	sense organs	rs10774671	OAS1	12	113357193	G	A	A	1.02624	0.00974767	1.00682	1.04604	0.00787267	0.691615	1	6334	75052	0.12569	3.6032e-11	A2_Trans	SPLICE_ACCEPTOR_VARIANT	AFR
260.2	severe protein-calorie malnutrition	endocrine/metabolic	rs9268576	HLA-DRA	6	32395641	T	C	C	1.23082	0.0781662	1.05599	1.4346	0.00788624	0.691615	1	1138	114781	0.095134	9.9752e-07	B2_trans	INTERGENIC_VARIANT	AFR
707	Chronic ulcer of skin	dermatologic	rs12809318	FBRSL1	12	133140840	T	C	C	0.941222	0.0227998	0.900087	0.984236	0.00788647	0.691615	1	3482	107564	-0.062781	9.5289e-09	B2_trans	CODING_TRANSCRIPT_INTRON_VARIANT	AFR
440	Atherosclerosis	circulatory system	rs12259804	PLEKHS1	10	115573378	T	C	C	1.35013	0.113006	1.0819	1.68488	0.0078951	0.691615	1	5215	106728	-0.27547	4.8674e-08	A2_Trans	INTERGENIC_VARIANT	AFR
324	Other CNS infection and poliomyelitis	neurological	rs5023077	FBRSL1	12	133141973	T	C	C	0.743349	0.111663	0.597235	0.92521	0.00790454	0.691615	1	239	116205	-0.090901	1.5172e-06	A2_Trans	CODING_TRANSCRIPT_INTRON_VARIANT	AFR
586.2	Cyst of kidney, acquired	genitourinary	rs60869999	MYO1C	17	1390948	A	T	T	1.11496	0.0409836	1.0289	1.20821	0.00792891	0.691615	1	3772	110036	0.059541	2.9039e-06	B2_trans	CODING_TRANSCRIPT_INTRON_VARIANT	AFR
579.2	Splenomegaly	digestive	rs732990	CIB4	2	26842146	C	G	G	1.30625	0.100631	1.07243	1.59105	0.00793478	0.691615	1	417	116020	0.056389	5.6358e-07	B2_trans	CODING_TRANSCRIPT_INTRON_VARIANT	AFR
388	Other disorders of ear	sense organs	rs9461128	TMEM14B	6	10753875	T	C	C	0.829098	0.0706099	0.721942	0.952158	0.0079483	0.691615	1	2125	114024	0.13046	3.4269e-06	B2_trans	CODING_TRANSCRIPT_INTRON_VARIANT	AFR
480.1	Bacterial pneumonia	respiratory	rs622568	SEC61G	7	54647894	A	C	C	1.08807	0.0318053	1.02231	1.15806	0.00795791	0.691615	1	3135	111321	0.11965	2.6006e-06	A2_Trans	INTERGENIC_VARIANT	AFR
426.3	Bundle branch block	circulatory system	rs915823	TMPRSS2	21	42851454	A	C	C	1.13428	0.0474864	1.03348	1.24492	0.00796848	0.691615	1	2366	112469	-0.066039	1.6687e-06	B2_trans	CODING_TRANSCRIPT_INTRON_VARIANT	AFR
440.2	Atherosclerosis of the extremities	circulatory system	rs581342	LMNA	1	156095466	T	C	C	1.06727	0.0245375	1.01716	1.11985	0.00797378	0.691615	1	3339	109494	0.090245	2.6355e-07	B2_trans	CODING_TRANSCRIPT_INTRON_VARIANT	AFR
362.8	Retinal hemorrhage/ischemia	sense organs	rs2924480	ELF5	11	34529831	T	C	C	1.16859	0.058724	1.04154	1.31113	0.00797836	0.691615	1	2336	113184	-0.11648	2.817e-07	A2_Trans	CODING_TRANSCRIPT_INTRON_VARIANT	AFR
420.2	Pericarditis	circulatory system	rs9268576	HLA-DRA	6	32395641	T	C	C	1.19178	0.0661341	1.04689	1.35672	0.00798079	0.691615	1	1259	114338	0.095134	9.9752e-07	B2_trans	INTERGENIC_VARIANT	AFR
381.1	Otitis media	sense organs	rs78313563	ESS2	22	19136365	G	A	A	0.807076	0.0807972	0.688874	0.94556	0.00798307	0.691615	1	6849	106126	0.40873	6.5914e-07	A2_Trans	UPSTREAM_GENE_VARIANT	AFR
295.3	Psychosis	mental disorders	rs72711165	TMEM65	8	125336564	T	C	C	1.1391	0.0490971	1.0346	1.25416	0.00798494	0.691615	1	3588	106455	0.18279	6.0907e-07	B2_trans	CODING_TRANSCRIPT_INTRON_VARIANT	AFR
346.1	Nonspecific abnormal findings on radiological and other examination of skull and head	neurological	rs11085727	TYK2	19	10466123	C	T	T	0.651236	0.161689	0.474361	0.894064	0.00798943	0.691615	1	1435	114966	0.17253	2.3333e-18	A2_Trans,B2_trans	CODING_TRANSCRIPT_INTRON_VARIANT	AFR
381.1	Otitis media	sense organs	rs1250993	LOC101929525	10	81399565	C	G	G	0.92631	0.0288593	0.87537	0.980215	0.00799248	0.691615	1	6849	106126	0.12403	5.3767e-08	A2_Trans	INTERGENIC_VARIANT	AFR
200	Myeloproliferative disease	neoplasms	rs76423999	SLC12A7	5	1098067	T	A	A	1.25329	0.0851207	1.06071	1.48083	0.00799358	0.691615	1	1031	114518	0.18412	3.8813e-07	A2_Trans	CODING_TRANSCRIPT_INTRON_VARIANT	AFR
709.2	Sicca syndrome	dermatologic	rs4830964	.	23	15515319	C	G	G	0.809253	0.0798491	0.692017	0.94635	0.00803619	0.692302	1	530	115814	0.046578	2.9701e-06	B2_trans	SEQUENCE_VARIANT	AFR
327.32	Obstructive sleep apnea	neurological	rs766826	ELF5	11	34528766	C	T	T	0.968512	0.012072	0.945865	0.991701	0.00804247	0.692302	1	6174	76879	-0.082134	1.155e-11	B2_trans	CODING_TRANSCRIPT_INTRON_VARIANT	AFR
290	Delirium dementia and amnestic and other cognitive disorders	mental disorders	rs622568	SEC61G	7	54647894	A	C	C	1.05255	0.0193238	1.01343	1.09318	0.00804271	0.692302	1	4514	105399	0.11965	2.6006e-06	A2_Trans	INTERGENIC_VARIANT	AFR
723	Other disorders of cervical region	musculoskeletal	rs5023077	FBRSL1	12	133141973	T	C	C	1.20374	0.0699841	1.04945	1.38072	0.0080566	0.692302	1	1829	114114	-0.090901	1.5172e-06	A2_Trans	CODING_TRANSCRIPT_INTRON_VARIANT	AFR
535.1	Acute gastritis	digestive	rs13179014	SPEF2	5	35693227	A	C	C	1.20607	0.070729	1.04995	1.3854	0.00807145	0.692302	1	3123	112861	-0.061249	6.1057e-07	B2_trans	CODING_TRANSCRIPT_INTRON_VARIANT	AFR
729.1	Rheumatism, unspecified and fibrositis	musculoskeletal	rs7605877	FOXI3	2	88559025	T	C	C	0.825285	0.0724899	0.71598	0.951279	0.00807301	0.692302	1	401	115857	-0.071053	3.3369e-06	B2_trans	INTERGENIC_VARIANT	AFR
782.3	Edema	symptoms	rs7671107	LOC101929161	4	25449225	G	A	A	0.963679	0.0139674	0.937656	0.990425	0.00807827	0.692302	1	12530	87634	-0.064456	1.0803e-06	B2_trans	INTERGENIC_VARIANT	AFR
1010.7	NA	NA	rs4830964	.	23	15515319	C	G	G	1.04112	0.0152134	1.01053	1.07263	0.00807874	0.692302	1	4902	8368	0.046578	2.9701e-06	B2_trans	SEQUENCE_VARIANT	AFR
433.1	Occlusion and stenosis of precerebral arteries	circulatory system	rs76423999	SLC12A7	5	1098067	T	A	A	0.854051	0.0595627	0.759948	0.959806	0.00807981	0.692302	1	4181	109385	0.18412	3.8813e-07	A2_Trans	CODING_TRANSCRIPT_INTRON_VARIANT	AFR
610.4	Benign neoplasm of breast	genitourinary	rs1405655	NR1H2	19	50882619	T	C	C	1.20895	0.0716427	1.05058	1.39121	0.00808166	0.692302	1	658	115571	0.075181	1.1208e-11	B2_trans,A2_Trans	CODING_TRANSCRIPT_INTRON_VARIANT	AFR
575	Other biliary tract disease	digestive	rs35705950	MUC5B	11	1241221	G	T	T	0.722508	0.122721	0.568044	0.918973	0.00808495	0.692302	1	3020	111496	-0.11177	1.2224e-08	B2_trans,A2_Trans	UPSTREAM_GENE_VARIANT	AFR
870.3	Other open wound of head and face	injuries & poisonings	rs10774671	OAS1	12	113357193	G	A	A	1.18826	0.0651478	1.04582	1.3501	0.00810537	0.692393	1	1752	114436	0.12569	3.6032e-11	A2_Trans	SPLICE_ACCEPTOR_VARIANT	AFR
711.1	Pyogenic arthritis	musculoskeletal	rs77534576	DLX4	17	47940666	C	T	T	2.28248	0.311705	1.23904	4.20466	0.00810704	0.692393	1	679	115451	0.20794	1.7585e-10	B2_trans	INTERGENIC_VARIANT	AFR
185	Cancer of prostate	neoplasms	rs111837807	CCHCR1	6	31121232	T	C	C	0.918884	0.0319529	0.863103	0.978271	0.00810912	0.692393	1	1602	101442	0.20363	2.152e-11	A2_Trans,B2_trans	CODING_TRANSCRIPT_INTRON_VARIANT	AFR
368	Visual disturbances	sense organs	rs13050728	IFNAR2	21	34615210	T	C	C	0.957821	0.0162812	0.927739	0.988879	0.00812447	0.692393	1	15022	88438	-0.10657	4.0686e-21	B2_trans,A2_Trans	CODING_TRANSCRIPT_INTRON_VARIANT	AFR
580.32	Nephritis and nephropathy with pathological lesion	genitourinary	rs9896243	NSF	17	44826056	C	G	G	1.24804	0.0837192	1.05918	1.47059	0.00812864	0.692393	1	832	115223	-0.13155	3.2234e-08	A2_Trans	CODING_TRANSCRIPT_INTRON_VARIANT	AFR
394.7	Disease of tricuspid valve	circulatory system	rs4830964	.	23	15515319	C	G	G	0.830233	0.0702983	0.723373	0.95288	0.00813152	0.692393	1	1616	114732	0.046578	2.9701e-06	B2_trans	SEQUENCE_VARIANT	AFR
798.1	Chronic fatigue syndrome	symptoms	rs9577395	ATP11A	13	113534984	C	G	G	0.682022	0.144624	0.513682	0.905529	0.00814184	0.692625	1	1522	114632	0.064829	8.6068e-07	B2_trans,A2_Trans	CODING_TRANSCRIPT_INTRON_VARIANT	AFR
655	Known or suspected fetal abnormality affecting management of mother	pregnancy complications	rs732990	CIB4	2	26842146	C	G	G	1.26466	0.08876	1.06273	1.50497	0.00815933	0.692995	1	209	116124	0.056389	5.6358e-07	B2_trans	CODING_TRANSCRIPT_INTRON_VARIANT	AFR
474.1	Acute tonsillitis	respiratory	rs732990	CIB4	2	26842146	C	G	G	1.2075	0.0712767	1.05006	1.38854	0.00816137	0.692995	1	1654	114531	0.056389	5.6358e-07	B2_trans	CODING_TRANSCRIPT_INTRON_VARIANT	AFR
600	Hyperplasia of prostate	genitourinary	rs12809318	FBRSL1	12	133140840	T	C	C	1.03531	0.0131192	1.00903	1.06227	0.00817309	0.693261	1	9008	80085	-0.062781	9.5289e-09	B2_trans	CODING_TRANSCRIPT_INTRON_VARIANT	AFR
618	Genital prolapse	genitourinary	rs7579014	BCL11A	2	60707894	G	A	A	0.816815	0.0765128	0.703065	0.948968	0.00817969	0.693261	1	419	115824	-0.05629	1.2614e-06	B2_trans	CODING_TRANSCRIPT_INTRON_VARIANT	AFR
521.2	Dental abrasion, erosion and attrition	digestive	rs61667602	CRHR1	17	43785349	T	C	C	1.14757	0.0520697	1.03623	1.27086	0.00820696	0.694898	1	3826	110699	-0.093554	9.1279e-12	B2_trans	FIVE_PRIME_UTR_INTRON_VARIANT	AFR
250.22	Type 2 diabetes with renal manifestations	endocrine/metabolic	rs11234800	ME3	11	86479407	G	C	C	0.867162	0.0539244	0.780189	0.963831	0.00821423	0.694898	1	3830	104538	-0.077173	3.0702e-06	B2_trans	INTERGENIC_VARIANT	AFR
736.4	Genu valgum or varum (acquired)	musculoskeletal	rs581342	LMNA	1	156095466	T	C	C	1.24698	0.0835249	1.05867	1.46877	0.0082277	0.694925	1	403	115944	0.090245	2.6355e-07	B2_trans	CODING_TRANSCRIPT_INTRON_VARIANT	AFR
530.12	Ulcer of esophagus	digestive	rs55654108	PDCL3P4	3	101425703	A	G	G	0.734102	0.116975	0.583696	0.923265	0.00822977	0.694925	1	498	115939	-0.05662	1.0636e-06	B2_trans	INTERGENIC_VARIANT	AFR
457.2	Encounter for long-term (current) use of antiplatelets/antithrombotics	circulatory system	rs7605877	FOXI3	2	88559025	T	C	C	1.24038	0.0815346	1.05719	1.45531	0.0082412	0.695247	1	630	115703	-0.071053	3.3369e-06	B2_trans	INTERGENIC_VARIANT	AFR
350.2	Abnormality of gait	neurological	rs732990	CIB4	2	26842146	C	G	G	0.963317	0.0141491	0.936969	0.990405	0.00825716	0.69595	1	11889	88486	0.056389	5.6358e-07	B2_trans	CODING_TRANSCRIPT_INTRON_VARIANT	AFR
477	Epistaxis or throat hemorrhage	respiratory	rs12259804	PLEKHS1	10	115573378	T	C	C	1.46848	0.145497	1.10413	1.95306	0.00827088	0.696355	1	3355	110769	-0.27547	4.8674e-08	A2_Trans	INTERGENIC_VARIANT	AFR
296.2	Depression	mental disorders	rs72711165	TMEM65	8	125336564	T	C	C	1.0697	0.0255222	1.01751	1.12457	0.00829043	0.696355	1	8221	50332	0.18279	6.0907e-07	B2_trans	CODING_TRANSCRIPT_INTRON_VARIANT	AFR
297.1	Suicidal ideation	mental disorders	rs10129899	LINC00637	14	104330432	C	A	A	0.936731	0.0247582	0.892361	0.983307	0.00829282	0.696355	1	3922	105430	-0.057002	2.1916e-06	B2_trans	INTERGENIC_VARIANT	AFR
250.23	Type 2 diabetes with ophthalmic manifestations	endocrine/metabolic	rs4830964	.	23	15515319	C	G	G	1.03841	0.0142776	1.00975	1.06787	0.00830114	0.696355	1	5978	100424	0.046578	2.9701e-06	B2_trans	SEQUENCE_VARIANT	AFR
797	Shock	symptoms	rs35508621	LZTFL1	3	45880481	T	C	C	0.146877	0.726762	0.0353454	0.610345	0.00830722	0.696355	1	843	115331	0.38931	6.0917e-89	B2_trans	CODING_TRANSCRIPT_INTRON_VARIANT	AFR
317.11	Alcoholic liver damage	mental disorders	rs2284028	NCF4	22	37265172	A	C	C	0.903393	0.0385015	0.83773	0.974203	0.00832027	0.696355	1	1609	112916	0.31271	4.1737e-06	A2_Trans	CODING_TRANSCRIPT_INTRON_VARIANT	AFR
579.2	Splenomegaly	digestive	rs9367106	LOC100505711	6	41483390	G	C	C	0.560533	0.219391	0.364632	0.861683	0.00832706	0.696355	1	417	116020	0.20225	3.4038e-11	B2_trans	INTERGENIC_VARIANT	AFR
317.1	Alcoholism	mental disorders	rs7671107	LOC101929161	4	25449225	G	A	A	1.03133	0.0116923	1.00796	1.05523	0.00833638	0.696355	1	7942	83217	-0.064456	1.0803e-06	B2_trans	INTERGENIC_VARIANT	AFR
149.1	Cancer of oropharynx	neoplasms	rs62200027	CASC20	20	6469515	G	A	A	1.34893	0.113457	1.07998	1.68486	0.00833715	0.696355	1	160	116208	-0.053006	3.3456e-06	B2_trans,A2_Trans	NON_CODING_TRANSCRIPT_INTRON_VARIANT	AFR
687.1	Rash and other nonspecific skin eruption	dermatologic	rs581342	LMNA	1	156095466	T	C	C	0.961628	0.0148329	0.934074	0.989995	0.00834285	0.696355	1	16284	89238	0.090245	2.6355e-07	B2_trans	CODING_TRANSCRIPT_INTRON_VARIANT	AFR
433.3	Cerebral ischemia	circulatory system	rs35705950	MUC5B	11	1241221	G	T	T	0.843325	0.0646037	0.743026	0.957163	0.0083479	0.696355	1	4611	104922	-0.11177	1.2224e-08	B2_trans,A2_Trans	UPSTREAM_GENE_VARIANT	AFR
353.2	Nerve root lesions	neurological	rs622568	SEC61G	7	54647894	A	C	C	1.12484	0.044609	1.03067	1.22761	0.00836277	0.696355	1	1882	113686	0.11965	2.6006e-06	A2_Trans	INTERGENIC_VARIANT	AFR
626.8	Infertility, female	genitourinary	rs9367106	LOC100505711	6	41483390	G	C	C	1.3476	0.113148	1.07957	1.68218	0.00837382	0.696355	1	355	115801	0.20225	3.4038e-11	B2_trans	INTERGENIC_VARIANT	AFR
327.41	Organic or persistent insomnia	neurological	rs622568	SEC61G	7	54647894	A	C	C	1.10891	0.0392141	1.02688	1.1975	0.00838226	0.696355	1	1870	113356	0.11965	2.6006e-06	A2_Trans	INTERGENIC_VARIANT	AFR
509.3	Pulmonary insufficiency or respiratory failure following trauma and surgery	respiratory	rs732990	CIB4	2	26842146	C	G	G	1.234	0.0797606	1.05541	1.4428	0.00838611	0.696355	1	772	115514	0.056389	5.6358e-07	B2_trans	CODING_TRANSCRIPT_INTRON_VARIANT	AFR
574	Cholelithiasis and cholecystitis	digestive	rs505922	ABO	9	136149229	T	C	C	1.06407	0.0235578	1.01605	1.11435	0.00838866	0.696355	1	2143	110495	-0.099884	2.0889e-20	B2_trans	CODING_TRANSCRIPT_INTRON_VARIANT	AFR
381	Otitis media and Eustachian tube disorders	sense organs	rs1250993	LOC101929525	10	81399565	C	G	G	0.935707	0.0252118	0.890594	0.983106	0.00839455	0.696355	1	7843	103916	0.12403	5.3767e-08	A2_Trans	INTERGENIC_VARIANT	AFR
697	Sarcoidosis	dermatologic	rs7560588	BCL11A	2	60727416	G	A	A	0.858903	0.0577097	0.767047	0.961761	0.00839929	0.696355	1	296	114677	-0.12371	2.3396e-07	A2_Trans	CODING_TRANSCRIPT_INTRON_VARIANT	AFR
070.9	Hepatitis NOS	infectious diseases	rs60305836	CDH8	16	61709381	A	C	C	0.858003	0.0581215	0.765625	0.961529	0.00841503	0.69651	1	1845	113789	0.086719	1.1846e-06	B2_trans	CODING_TRANSCRIPT_INTRON_VARIANT	AFR
524.3	Anomalies of tooth position/malocclusion	digestive	rs495828	ABO	9	136154867	G	T	T	0.860006	0.0572379	0.768742	0.962105	0.00841642	0.69651	1	2632	112553	-0.13432	6.5649e-10	A2_Trans	UPSTREAM_GENE_VARIANT	AFR
710	Osteomyelitis, periostitis, and other infections involving bone	musculoskeletal	rs117169628	SLC22A31	16	89262657	G	A	A	0.761382	0.103509	0.621578	0.932631	0.00844413	0.697742	1	1242	112773	0.081201	5.77e-07	B2_trans	SYNONYMOUS_VARIANT	AFR
536	Disorders of function of stomach	digestive	rs2924480	ELF5	11	34529831	T	C	C	1.0864	0.0314684	1.02142	1.15552	0.00845057	0.697742	1	5856	106786	-0.11648	2.817e-07	A2_Trans	CODING_TRANSCRIPT_INTRON_VARIANT	AFR
274.1	Gout	endocrine/metabolic	rs12809318	FBRSL1	12	133140840	T	C	C	0.959333	0.0157657	0.930143	0.989439	0.00845423	0.697742	1	3466	100132	-0.062781	9.5289e-09	B2_trans	CODING_TRANSCRIPT_INTRON_VARIANT	AFR
700	Corns and callosities	dermatologic	rs3746539	PTPRT	20	40702071	G	A	A	1.04746	0.0176113	1.01192	1.08425	0.00846682	0.698042	1	7221	96961	0.05405	1.7723e-06	B2_trans	THREE_PRIME_UTR_EXON_VARIANT	AFR
361.1	Retinal detachment with retinal defect	sense organs	rs9461128	TMEM14B	6	10753875	T	C	C	1.16938	0.0594387	1.04079	1.31386	0.00847522	0.698042	1	560	115357	0.13046	3.4269e-06	B2_trans	CODING_TRANSCRIPT_INTRON_VARIANT	AFR
198.6	Secondary malignancy of bone	neoplasms	rs1250993	LOC101929525	10	81399565	C	G	G	1.13992	0.0497533	1.03401	1.25667	0.0084865	0.698042	1	450	114968	0.12403	5.3767e-08	A2_Trans	INTERGENIC_VARIANT	AFR
370	Keratitis	sense organs	rs8052423	SLC22A31	16	89269178	G	T	T	1.09083	0.0330331	1.02244	1.16379	0.00849391	0.698042	1	4895	108887	0.13037	1.0019e-06	A2_Trans	UPSTREAM_GENE_VARIANT	AFR
363.3	Chorioretinal scars	sense organs	rs6869036	MGAT1	5	180223327	C	T	T	0.76744	0.100586	0.630123	0.93468	0.00849983	0.698042	1	2185	112482	0.25536	1.7578e-06	A2_Trans	FIVE_PRIME_UTR_INTRON_VARIANT	AFR
071.1	HIV infection, symptomatic	infectious diseases	rs12259804	PLEKHS1	10	115573378	T	C	C	0.603633	0.191834	0.414461	0.879149	0.00850376	0.698042	1	264	113221	-0.27547	4.8674e-08	A2_Trans	INTERGENIC_VARIANT	AFR
198	Secondary malignant neoplasm	neoplasms	rs5023077	FBRSL1	12	133141973	T	C	C	0.923439	0.0302849	0.870221	0.979911	0.00853709	0.699389	1	1263	111882	-0.090901	1.5172e-06	A2_Trans	CODING_TRANSCRIPT_INTRON_VARIANT	AFR
198.6	Secondary malignancy of bone	neoplasms	rs9501257	HLA-DPB1	6	33055355	A	G	G	0.896088	0.0417167	0.825736	0.972433	0.00853727	0.699389	1	450	114968	0.17269	4.1339e-08	A2_Trans	THREE_PRIME_UTR_EXON_VARIANT	AFR
609.2	Abnormal spermatozoa	genitourinary	rs7579014	BCL11A	2	60707894	G	A	A	1.25757	0.0871469	1.06011	1.4918	0.00854315	0.699389	1	560	115795	-0.05629	1.2614e-06	B2_trans	CODING_TRANSCRIPT_INTRON_VARIANT	AFR
250.7	Diabetic retinopathy	endocrine/metabolic	rs35705950	MUC5B	11	1241221	G	T	T	0.870025	0.0529565	0.784251	0.96518	0.00855853	0.70002	1	5745	100079	-0.11177	1.2224e-08	B2_trans,A2_Trans	UPSTREAM_GENE_VARIANT	AFR
614	Inflammatory diseases of female pelvic organs	genitourinary	rs9461128	TMEM14B	6	10753875	T	C	C	1.0823	0.0300876	1.02032	1.14804	0.00857472	0.700359	1	2928	109044	0.13046	3.4269e-06	B2_trans	CODING_TRANSCRIPT_INTRON_VARIANT	AFR
352.1	Trigeminal nerve disorders [CN5]	neurological	rs10774671	OAS1	12	113357193	G	A	A	1.16945	0.0595552	1.04061	1.31425	0.00857802	0.700359	1	1267	114821	0.12569	3.6032e-11	A2_Trans	SPLICE_ACCEPTOR_VARIANT	AFR
627.1	Postmenopausal bleeding	genitourinary	rs61667602	CRHR1	17	43785349	T	C	C	0.737988	0.115609	0.588359	0.925669	0.00858713	0.700477	1	459	115554	-0.093554	9.1279e-12	B2_trans	FIVE_PRIME_UTR_INTRON_VARIANT	AFR
707.2	Chronic ulcer of leg or foot	dermatologic	rs35154152	THBS3	1	155172725	T	C	C	0.930613	0.0273738	0.881999	0.981905	0.00861302	0.701415	1	2220	110432	-0.20528	2.3574e-11	A2_Trans	SYNONYMOUS_VARIANT	AFR
710	Osteomyelitis, periostitis, and other infections involving bone	musculoskeletal	rs111837807	CCHCR1	6	31121232	T	C	C	1.16917	0.059502	1.04047	1.31379	0.00862076	0.701415	1	1242	112773	0.20363	2.152e-11	A2_Trans,B2_trans	CODING_TRANSCRIPT_INTRON_VARIANT	AFR
286	Coagulation defects	hematopoietic	rs34488998	NKAIN3	8	63408372	G	A	A	1.45985	0.144033	1.10079	1.93601	0.00862169	0.701415	1	2621	111584	0.1355	3.4644e-06	B2_trans	CODING_TRANSCRIPT_INTRON_VARIANT	AFR
480.11	Pneumococcal pneumonia	respiratory	rs13179014	SPEF2	5	35693227	A	C	C	1.27827	0.0934952	1.06424	1.53535	0.0086417	0.701555	1	1086	115203	-0.061249	6.1057e-07	B2_trans	CODING_TRANSCRIPT_INTRON_VARIANT	AFR
110.1	Dermatophytosis	infectious diseases	rs505922	ABO	9	136149229	T	C	C	1.0268	0.0100707	1.00673	1.04727	0.00864446	0.701555	1	13903	68415	-0.099884	2.0889e-20	B2_trans	CODING_TRANSCRIPT_INTRON_VARIANT	AFR
041.11	Methicillin sensitive Staphylococcus aureus	infectious diseases	rs111837807	CCHCR1	6	31121232	T	C	C	1.28309	0.094933	1.06524	1.54548	0.00864646	0.701555	1	1546	114190	0.20363	2.152e-11	A2_Trans,B2_trans	CODING_TRANSCRIPT_INTRON_VARIANT	AFR
743.11	Osteoporosis NOS	musculoskeletal	rs12660421	FOXP4-AS1	6	41488378	G	A	A	0.837437	0.0675885	0.733535	0.956056	0.00866872	0.701646	1	1499	112986	0.35506	1.1424e-09	A2_Trans	DOWNSTREAM_GENE_VARIANT	AFR
580	Nephritis; nephrosis; renal sclerosis	genitourinary	rs581342	LMNA	1	156095466	T	C	C	0.924397	0.0299515	0.871693	0.980287	0.00867217	0.701646	1	2107	112096	0.090245	2.6355e-07	B2_trans	CODING_TRANSCRIPT_INTRON_VARIANT	AFR
379.9	Pain, swelling or discharge of eye	sense organs	rs7671107	LOC101929161	4	25449225	G	A	A	0.905211	0.0379442	0.840334	0.975097	0.00867579	0.701646	1	6260	108529	-0.064456	1.0803e-06	B2_trans	INTERGENIC_VARIANT	AFR
614.52	Vaginitis and vulvovaginitis	genitourinary	rs11085727	TYK2	19	10466123	C	T	T	1.1214	0.0436621	1.02943	1.22159	0.0086856	0.701646	1	2792	109900	0.17253	2.3333e-18	A2_Trans,B2_trans	CODING_TRANSCRIPT_INTRON_VARIANT	AFR
281.12	Other vitamin B12 deficiency anemia	hematopoietic	rs581342	LMNA	1	156095466	T	C	C	0.922814	0.0306107	0.869077	0.979873	0.00868602	0.701646	1	1794	112515	0.090245	2.6355e-07	B2_trans	CODING_TRANSCRIPT_INTRON_VARIANT	AFR
854	Complications of cardiac/vascular device, implant, and graft	injuries & poisonings	rs67959919	LZTFL1	3	45871908	G	A	A	0.651873	0.163085	0.473527	0.89739	0.00869498	0.701662	1	1738	112755	0.59355	1.6043e-80	A2_Trans	CODING_TRANSCRIPT_INTRON_VARIANT	AFR
428.2	Heart failure NOS	circulatory system	rs1250993	LOC101929525	10	81399565	C	G	G	0.878447	0.0493985	0.797384	0.967751	0.00870159	0.701662	1	1825	113608	0.12403	5.3767e-08	A2_Trans	INTERGENIC_VARIANT	AFR
368.1	Amblyopia	sense organs	rs55654108	PDCL3P4	3	101425703	A	G	G	1.14648	0.0521188	1.03515	1.26978	0.00872207	0.702692	1	803	114909	-0.05662	1.0636e-06	B2_trans	INTERGENIC_VARIANT	AFR
783	Fever of unknown origin	symptoms	rs13050728	IFNAR2	21	34615210	T	C	C	0.928366	0.0283532	0.878183	0.981417	0.00875369	0.704618	1	7793	105044	-0.10657	4.0686e-21	B2_trans,A2_Trans	CODING_TRANSCRIPT_INTRON_VARIANT	AFR
716	Other arthropathies	musculoskeletal	rs9501257	HLA-DPB1	6	33055355	A	G	G	1.03554	0.0133276	1.00884	1.06295	0.00877518	0.705725	1	12569	90246	0.17269	4.1339e-08	A2_Trans	THREE_PRIME_UTR_EXON_VARIANT	AFR
512	Other symptoms of respiratory system	respiratory	rs12567716	FOXD2	1	48197570	T	C	C	1.0576	0.0213738	1.01421	1.10285	0.00878797	0.706132	1	21070	51444	-0.090753	1.4878e-06	B2_trans	INTERGENIC_VARIANT	AFR
624.9	stress incontinence, female	genitourinary	rs117169628	SLC22A31	16	89262657	G	A	A	0.655186	0.161411	0.477498	0.898996	0.00880262	0.706687	1	1079	114327	0.081201	5.77e-07	B2_trans	SYNONYMOUS_VARIANT	AFR
772.4	Rhabdomyolysis	symptoms	rs11702230	LOC101928126	21	35377591	C	T	T	1.40958	0.131086	1.09021	1.82251	0.00882258	0.707667	1	1415	114226	0.099731	3.223e-09	B2_trans	INTERGENIC_VARIANT	AFR
429	Ill-defined descriptions and complications of heart disease	circulatory system	rs4830964	.	23	15515319	C	G	G	1.07342	0.0270612	1.01797	1.13189	0.00883787	0.708271	1	6953	106990	0.046578	2.9701e-06	B2_trans	SEQUENCE_VARIANT	AFR
876	Posttraumatic wound infection not elsewhere classified	injuries & poisonings	rs721917	SFTPD	10	81706324	A	G	G	0.772796	0.0984768	0.637149	0.937321	0.0088635	0.709343	1	849	115594	0.055247	2.0819e-07	B2_trans	SYNONYMOUS_VARIANT	AFR
564.9	Personal history of diseases of digestive system	digestive	rs11234800	ME3	11	86479407	G	C	C	0.466712	0.291266	0.263708	0.82599	0.00888848	0.709343	1	1827	114424	-0.077173	3.0702e-06	B2_trans	INTERGENIC_VARIANT	AFR
585.3	Chronic renal failure [CKD]	genitourinary	rs35705950	MUC5B	11	1241221	G	T	T	0.895774	0.042071	0.824874	0.972768	0.0088908	0.709343	1	5104	92243	-0.11177	1.2224e-08	B2_trans,A2_Trans	UPSTREAM_GENE_VARIANT	AFR
454	Varicose veins	circulatory system	rs7560588	BCL11A	2	60727416	G	A	A	0.900533	0.0400472	0.832552	0.974065	0.00889347	0.709343	1	3274	110029	-0.12371	2.3396e-07	A2_Trans	CODING_TRANSCRIPT_INTRON_VARIANT	AFR
701	Other hypertrophic and atrophic conditions of skin	dermatologic	rs622568	SEC61G	7	54647894	A	C	C	0.961655	0.0149463	0.933893	0.990243	0.00889727	0.709343	1	11731	93797	0.11965	2.6006e-06	A2_Trans	INTERGENIC_VARIANT	AFR
801.1	Fracture of foot	injuries & poisonings	rs77534576	DLX4	17	47940666	C	T	T	1.69429	0.201582	1.1413	2.51522	0.00890628	0.709343	1	776	114251	0.20794	1.7585e-10	B2_trans	INTERGENIC_VARIANT	AFR
505	Other pulmonary inflamation or edema	respiratory	rs9367106	LOC100505711	6	41483390	G	C	C	1.3573	0.116817	1.07955	1.70651	0.00891817	0.709343	1	1102	115137	0.20225	3.4038e-11	B2_trans	INTERGENIC_VARIANT	AFR
285.21	Anemia in chronic kidney disease	hematopoietic	rs2277732	DPP9	19	4723670	C	A	A	1.09471	0.0346012	1.02293	1.17152	0.00891887	0.709343	1	1878	110542	0.11697	6.1912e-22	B2_trans,A2_Trans	FIVE_PRIME_UTR_INTRON_VARIANT	AFR
875	Non-healing surgical wound	injuries & poisonings	rs7671107	LOC101929161	4	25449225	G	A	A	1.15366	0.0546599	1.03646	1.28412	0.00892118	0.709343	1	910	114931	-0.064456	1.0803e-06	B2_trans	INTERGENIC_VARIANT	AFR
282	Hereditary hemolytic anemias	hematopoietic	rs12567716	FOXD2	1	48197570	T	C	C	1.1683	0.0595036	1.03969	1.31281	0.00894754	0.710529	1	1674	112285	-0.090753	1.4878e-06	B2_trans	INTERGENIC_VARIANT	AFR
559	Ileostomy status	digestive	rs11702230	LOC101928126	21	35377591	C	T	T	1.75467	0.215148	1.15096	2.67504	0.00896319	0.710529	1	93	116286	0.099731	3.223e-09	B2_trans	INTERGENIC_VARIANT	AFR
189	Cancer of urinary organs (incl. kidney and bladder)	neoplasms	rs2284028	NCF4	22	37265172	A	C	C	1.09145	0.0334862	1.02212	1.16549	0.00896616	0.710529	1	1102	112934	0.31271	4.1737e-06	A2_Trans	CODING_TRANSCRIPT_INTRON_VARIANT	AFR
362.7	Hereditary retinal dystrophies	sense organs	rs4830964	.	23	15515319	C	G	G	0.844593	0.0646349	0.744098	0.958661	0.00897147	0.710529	1	809	115472	0.046578	2.9701e-06	B2_trans	SEQUENCE_VARIANT	AFR
364.9	Cornea replaced by transplant	sense organs	rs34488998	NKAIN3	8	63408372	G	A	A	2.4726	0.346452	1.25387	4.8759	0.00897586	0.710529	1	55	116380	0.1355	3.4644e-06	B2_trans	CODING_TRANSCRIPT_INTRON_VARIANT	AFR
724.8	Other symptoms referable to back	musculoskeletal	rs9577395	ATP11A	13	113534984	C	G	G	1.19844	0.0692907	1.04625	1.37276	0.00899021	0.710529	1	4056	111157	0.064829	8.6068e-07	B2_trans,A2_Trans	CODING_TRANSCRIPT_INTRON_VARIANT	AFR
756	Other congenital musculoskeletal anomalies	congenital anomalies	rs34488998	NKAIN3	8	63408372	G	A	A	2.45457	0.343757	1.25132	4.81485	0.00899674	0.710529	1	1116	115286	0.1355	3.4644e-06	B2_trans	CODING_TRANSCRIPT_INTRON_VARIANT	AFR
739	Contracture of joint	musculoskeletal	rs505922	ABO	9	136149229	T	C	C	1.14729	0.0526053	1.03489	1.2719	0.00900179	0.710529	1	1106	114799	-0.099884	2.0889e-20	B2_trans	CODING_TRANSCRIPT_INTRON_VARIANT	AFR
713.5	Arthropathy associated with neurological disorders	musculoskeletal	rs10086829	COL14A1	8	121149129	G	A	A	0.724567	0.12337	0.568939	0.922765	0.00901433	0.710529	1	191	116236	-0.097352	3.8599e-06	A2_Trans	FIVE_PRIME_UTR_INTRON_VARIANT	AFR
327.32	Obstructive sleep apnea	neurological	rs75505823	LRP1	12	57540956	G	T	T	0.86498	0.0555516	0.775748	0.964477	0.00902607	0.710529	1	6174	76879	-0.20852	3.0745e-06	A2_Trans	CODING_TRANSCRIPT_INTRON_VARIANT	AFR
428.4	Heart failure with preserved EF [Diastolic heart failure]	circulatory system	rs7605877	FOXI3	2	88559025	T	C	C	1.06147	0.0228473	1.01498	1.11008	0.00902921	0.710529	1	2963	109262	-0.071053	3.3369e-06	B2_trans	INTERGENIC_VARIANT	AFR
556.11	Angiodysplasia of intestine (without mention of hemorrhage)	digestive	rs495828	ABO	9	136154867	G	T	T	0.638017	0.172169	0.455283	0.894093	0.00904965	0.710529	1	514	115951	-0.13432	6.5649e-10	A2_Trans	UPSTREAM_GENE_VARIANT	AFR
362.6	Peripheral retinal degenerations	sense organs	rs67959919	LZTFL1	3	45871908	G	A	A	0.702923	0.135078	0.539423	0.915982	0.00906341	0.710529	1	2495	111261	0.59355	1.6043e-80	A2_Trans	CODING_TRANSCRIPT_INTRON_VARIANT	AFR
681.3	Cellulitis and abscess of arm/hand	dermatologic	rs915823	TMPRSS2	21	42851454	A	C	C	0.855585	0.059776	0.760995	0.961933	0.00907442	0.710529	1	2676	112615	-0.066039	1.6687e-06	B2_trans	CODING_TRANSCRIPT_INTRON_VARIANT	AFR
274.2	Crystal arthropathies	endocrine/metabolic	rs7579014	BCL11A	2	60707894	G	A	A	0.853309	0.0608142	0.757428	0.961328	0.0090944	0.710529	1	801	115220	-0.05629	1.2614e-06	B2_trans	CODING_TRANSCRIPT_INTRON_VARIANT	AFR
614.5	Inflammatory disease of cervix, vagina, and vulva	genitourinary	rs11085727	TYK2	19	10466123	C	T	T	1.11799	0.0427651	1.02811	1.21574	0.009104	0.710529	1	2932	109333	0.17253	2.3333e-18	A2_Trans,B2_trans	CODING_TRANSCRIPT_INTRON_VARIANT	AFR
327.31	Central/nonobstroctive sleep apnea	neurological	rs12259804	PLEKHS1	10	115573378	T	C	C	1.74189	0.212786	1.14788	2.64329	0.00910404	0.710529	1	1368	114217	-0.27547	4.8674e-08	A2_Trans	INTERGENIC_VARIANT	AFR
599.7	Urethral discharge	genitourinary	rs581342	LMNA	1	156095466	T	C	C	0.794488	0.0882172	0.668339	0.944447	0.00911104	0.710529	1	1016	115377	0.090245	2.6355e-07	B2_trans	CODING_TRANSCRIPT_INTRON_VARIANT	AFR
418	Nonspecific chest pain	circulatory system	rs622568	SEC61G	7	54647894	A	C	C	1.02575	0.0097482	1.00634	1.04553	0.00911151	0.710529	1	16209	61060	0.11965	2.6006e-06	A2_Trans	INTERGENIC_VARIANT	AFR
611	Abnormal findings on mammogram or breast exam	genitourinary	rs12567716	FOXD2	1	48197570	T	C	C	1.14464	0.0518102	1.03411	1.26698	0.00912278	0.710529	1	3026	108832	-0.090753	1.4878e-06	B2_trans	INTERGENIC_VARIANT	AFR
715.1	Sacroiliitis NEC	musculoskeletal	rs76073397	MIR548H2	16	11386452	T	C	C	1.46721	0.147034	1.09986	1.95726	0.00912542	0.710529	1	1271	114161	0.14454	9.6663e-07	A2_Trans,B2_trans	INTERGENIC_VARIANT	AFR
686	Other local infections of skin and subcutaneous tissue	dermatologic	rs11234800	ME3	11	86479407	G	C	C	0.674455	0.151056	0.50162	0.906843	0.00912557	0.710529	1	4100	111396	-0.077173	3.0702e-06	B2_trans	INTERGENIC_VARIANT	AFR
442.8	Aneurysm of other specified artery	circulatory system	rs9501257	HLA-DPB1	6	33055355	A	G	G	1.27948	0.0945254	1.0631	1.53991	0.00912584	0.710529	1	386	116056	0.17269	4.1339e-08	A2_Trans	THREE_PRIME_UTR_EXON_VARIANT	AFR
601.12	Chronic prostatitis	genitourinary	rs495828	ABO	9	136154867	G	T	T	1.15236	0.0543936	1.03583	1.282	0.0091298	0.710529	1	1937	113404	-0.13432	6.5649e-10	A2_Trans	UPSTREAM_GENE_VARIANT	AFR
348.8	Encephalopathy, not elsewhere classified	neurological	rs2284028	NCF4	22	37265172	A	C	C	1.1156	0.0419602	1.02753	1.21123	0.0091307	0.710529	1	1906	113138	0.31271	4.1737e-06	A2_Trans	CODING_TRANSCRIPT_INTRON_VARIANT	AFR
290.11	Alzheimer's disease	mental disorders	rs9896243	NSF	17	44826056	C	G	G	0.778435	0.0961248	0.644764	0.939819	0.00916946	0.712937	1	466	115578	-0.13155	3.2234e-08	A2_Trans	CODING_TRANSCRIPT_INTRON_VARIANT	AFR
555	Inflammatory bowel disease and other gastroenteritis and colitis	digestive	rs581342	LMNA	1	156095466	T	C	C	0.893352	0.0432888	0.820682	0.972456	0.00918256	0.713311	1	1176	114326	0.090245	2.6355e-07	B2_trans	CODING_TRANSCRIPT_INTRON_VARIANT	AFR
255.12	Hyperaldosteronism	endocrine/metabolic	rs7579014	BCL11A	2	60707894	G	A	A	0.850441	0.0621903	0.752849	0.960684	0.00918989	0.713311	1	222	115828	-0.05629	1.2614e-06	B2_trans	CODING_TRANSCRIPT_INTRON_VARIANT	AFR
722.6	Degeneration of intervertebral disc	musculoskeletal	rs766826	ELF5	11	34528766	C	T	T	0.95954	0.0158614	0.930169	0.989838	0.00921655	0.714289	1	10017	90868	-0.082134	1.155e-11	B2_trans	CODING_TRANSCRIPT_INTRON_VARIANT	AFR
362.3	Other nondiabetic retinopathy	sense organs	rs61667602	CRHR1	17	43785349	T	C	C	1.09112	0.0334908	1.0218	1.16515	0.00921815	0.714289	1	6054	104885	-0.093554	9.1279e-12	B2_trans	FIVE_PRIME_UTR_INTRON_VARIANT	AFR
425.1	Primary/intrinsic cardiomyopathies	circulatory system	rs7960611	CLEC1A	12	10230416	G	A	A	1.06235	0.0232368	1.01506	1.11185	0.00924034	0.715401	1	2694	107923	-0.1584	3.3086e-07	A2_Trans	CODING_TRANSCRIPT_INTRON_VARIANT	AFR
964	Poisoning by agents primarily affecting blood constituents	injuries & poisonings	rs7960611	CLEC1A	12	10230416	G	A	A	0.759829	0.105562	0.617819	0.934481	0.0092708	0.715451	1	692	115737	-0.1584	3.3086e-07	A2_Trans	CODING_TRANSCRIPT_INTRON_VARIANT	AFR
366	Cataract	sense organs	rs11234800	ME3	11	86479407	G	C	C	0.917452	0.033115	0.859797	0.978974	0.00927666	0.715451	1	12326	49515	-0.077173	3.0702e-06	B2_trans	INTERGENIC_VARIANT	AFR
242.3	Exophthalmos	endocrine/metabolic	rs1453205	LOC101928196	2	19901073	C	T	T	0.847036	0.0638105	0.747457	0.959881	0.00927766	0.715451	1	636	115468	0.096992	3.6368e-06	A2_Trans	INTERGENIC_VARIANT	AFR
285.2	Anemia of chronic disease	hematopoietic	rs2277732	DPP9	19	4723670	C	A	A	1.07711	0.028555	1.01848	1.13911	0.00928573	0.715451	1	4118	106066	0.11697	6.1912e-22	B2_trans,A2_Trans	FIVE_PRIME_UTR_INTRON_VARIANT	AFR
290.11	Alzheimer's disease	mental disorders	rs1250993	LOC101929525	10	81399565	C	G	G	0.833107	0.0702401	0.72596	0.956069	0.00933449	0.715451	1	466	115578	0.12403	5.3767e-08	A2_Trans	INTERGENIC_VARIANT	AFR
242.2	Toxic multinodular goiter	endocrine/metabolic	rs12809318	FBRSL1	12	133140840	T	C	C	1.35122	0.115799	1.07686	1.69549	0.00933881	0.715451	1	241	116193	-0.062781	9.5289e-09	B2_trans	CODING_TRANSCRIPT_INTRON_VARIANT	AFR
596.1	Bladder neck obstruction	genitourinary	rs9497053	UTRN	6	145026256	G	A	A	0.88356	0.0476254	0.804817	0.970007	0.00933955	0.715451	1	1388	114266	-0.064841	1.0064e-06	B2_trans	CODING_TRANSCRIPT_INTRON_VARIANT	AFR
297	Suicidal ideation or attempt	mental disorders	rs11085727	TYK2	19	10466123	C	T	T	0.933968	0.0262809	0.887078	0.983337	0.00934054	0.715451	1	5371	102795	0.17253	2.3333e-18	A2_Trans,B2_trans	CODING_TRANSCRIPT_INTRON_VARIANT	AFR
819	Skull and face fracture and other intercranial injury	injuries & poisonings	rs76423999	SLC12A7	5	1098067	T	A	A	0.878074	0.0500501	0.796029	0.968577	0.00938022	0.715451	1	3308	108935	0.18412	3.8813e-07	A2_Trans	CODING_TRANSCRIPT_INTRON_VARIANT	AFR
1015	NA	NA	rs495828	ABO	9	136154867	G	T	T	0.930671	0.0276595	0.881561	0.982517	0.00938667	0.715451	1	9782	100518	-0.13432	6.5649e-10	A2_Trans	UPSTREAM_GENE_VARIANT	AFR
614	Inflammatory diseases of female pelvic organs	genitourinary	rs11085727	TYK2	19	10466123	C	T	T	1.11539	0.0420404	1.02717	1.21118	0.00939027	0.715451	1	2928	109044	0.17253	2.3333e-18	A2_Trans,B2_trans	CODING_TRANSCRIPT_INTRON_VARIANT	AFR
745	Pain in joint	musculoskeletal	rs11234800	ME3	11	86479407	G	C	C	0.919849	0.0321748	0.863633	0.979724	0.00941432	0.715451	1	11941	23256	-0.077173	3.0702e-06	B2_trans	INTERGENIC_VARIANT	AFR
287.31	Primary thrombocytopenia	hematopoietic	rs495828	ABO	9	136154867	G	T	T	1.3189	0.106605	1.07022	1.62538	0.00941734	0.715451	1	272	116086	-0.13432	6.5649e-10	A2_Trans	UPSTREAM_GENE_VARIANT	AFR
704.1	Alopecia	dermatologic	rs495828	ABO	9	136154867	G	T	T	1.12715	0.0460969	1.02977	1.23372	0.00941946	0.715451	1	1666	112984	-0.13432	6.5649e-10	A2_Trans	UPSTREAM_GENE_VARIANT	AFR
495.1	Chronic obstructive asthma	respiratory	rs62200027	CASC20	20	6469515	G	A	A	1.18685	0.0659783	1.04288	1.35069	0.00942224	0.715451	1	1315	114373	-0.053006	3.3456e-06	B2_trans,A2_Trans	NON_CODING_TRANSCRIPT_INTRON_VARIANT	AFR
365.11	Primary open angle glaucoma	sense organs	rs10774671	OAS1	12	113357193	G	A	A	1.03788	0.0143215	1.00915	1.06743	0.00942325	0.715451	1	3027	101413	0.12569	3.6032e-11	A2_Trans	SPLICE_ACCEPTOR_VARIANT	AFR
1089	NA	NA	rs10774671	OAS1	12	113357193	G	A	A	1.10353	0.0379449	1.02444	1.18873	0.00942407	0.715451	1	398	114816	0.12569	3.6032e-11	A2_Trans	SPLICE_ACCEPTOR_VARIANT	AFR
250.25	Diabetes type 2 with peripheral circulatory disorders	endocrine/metabolic	rs60869999	MYO1C	17	1390948	A	T	T	1.12406	0.0450502	1.02906	1.22782	0.00943446	0.715451	1	2320	111978	0.059541	2.9039e-06	B2_trans	CODING_TRANSCRIPT_INTRON_VARIANT	AFR
727.6	Rupture of tendon, nontraumatic	musculoskeletal	rs117169628	SLC22A31	16	89262657	G	A	A	0.793042	0.0893352	0.665662	0.944796	0.00944227	0.715451	1	2277	110993	0.081201	5.77e-07	B2_trans	SYNONYMOUS_VARIANT	AFR
443.8	Other specified peripheral vascular diseases	circulatory system	rs581342	LMNA	1	156095466	T	C	C	1.16706	0.0595231	1.03855	1.31147	0.00944742	0.715451	1	1196	114840	0.090245	2.6355e-07	B2_trans	CODING_TRANSCRIPT_INTRON_VARIANT	AFR
614	Inflammatory diseases of female pelvic organs	genitourinary	rs67959919	LZTFL1	3	45871908	G	A	A	0.72573	0.123517	0.569688	0.924514	0.00944819	0.715451	1	2928	109044	0.59355	1.6043e-80	A2_Trans	CODING_TRANSCRIPT_INTRON_VARIANT	AFR
605	Erectile dysfunction [ED]	genitourinary	rs67579710	THBS3	1	155173527	G	A	A	1.03039	0.0115365	1.00736	1.05396	0.00944924	0.715451	1	9948	63471	-0.10348	1.0252e-09	B2_trans	CODING_TRANSCRIPT_INTRON_VARIANT	AFR
356	Hereditary and idiopathic peripheral neuropathy	neurological	rs67959919	LZTFL1	3	45871908	G	A	A	0.807148	0.0825564	0.686564	0.948911	0.00945427	0.715451	1	7690	101849	0.59355	1.6043e-80	A2_Trans	CODING_TRANSCRIPT_INTRON_VARIANT	AFR
735.21	Hammer toe (acquired)	musculoskeletal	rs622568	SEC61G	7	54647894	A	C	C	0.953969	0.0181637	0.920605	0.988542	0.0094746	0.715451	1	3970	105464	0.11965	2.6006e-06	A2_Trans	INTERGENIC_VARIANT	AFR
481	Influenza	respiratory	rs10086829	COL14A1	8	121149129	G	A	A	0.877079	0.0505543	0.79434	0.968435	0.00947544	0.715451	1	5657	109371	-0.097352	3.8599e-06	A2_Trans	FIVE_PRIME_UTR_INTRON_VARIANT	AFR
295	Schizophrenia and other psychotic disorders	mental disorders	rs60869999	MYO1C	17	1390948	A	T	T	1.05925	0.0221864	1.01417	1.10632	0.00947905	0.715451	1	3664	102155	0.059541	2.9039e-06	B2_trans	CODING_TRANSCRIPT_INTRON_VARIANT	AFR
605	Erectile dysfunction [ED]	genitourinary	rs35154152	THBS3	1	155172725	T	C	C	1.03032	0.0115136	1.00733	1.05383	0.00947968	0.715451	1	9948	63471	-0.20528	2.3574e-11	A2_Trans	SYNONYMOUS_VARIANT	AFR
370.1	Corneal ulcer	sense organs	rs60305836	CDH8	16	61709381	A	C	C	1.25737	0.0882818	1.05759	1.49489	0.00948021	0.715451	1	270	116043	0.086719	1.1846e-06	B2_trans	CODING_TRANSCRIPT_INTRON_VARIANT	AFR
741.1	Ankylosis of joint	musculoskeletal	rs9268576	HLA-DRA	6	32395641	T	C	C	0.628253	0.17918	0.442198	0.892592	0.00948374	0.715451	1	387	116044	0.095134	9.9752e-07	B2_trans	INTERGENIC_VARIANT	AFR
627.1	Postmenopausal bleeding	genitourinary	rs60305836	CDH8	16	61709381	A	C	C	1.19494	0.0686564	1.04449	1.36706	0.00948574	0.715451	1	459	115554	0.086719	1.1846e-06	B2_trans	CODING_TRANSCRIPT_INTRON_VARIANT	AFR
681.5	Cellulitis and abscess of leg, except foot	dermatologic	rs72655853	SBSPON	8	73985608	A	G	G	0.72701	0.122921	0.57136	0.925062	0.00949608	0.715451	1	3694	110022	0.22523	8.3915e-07	A2_Trans	CODING_TRANSCRIPT_INTRON_VARIANT	AFR
458.2	Iatrogenic hypotension	circulatory system	rs4830964	.	23	15515319	C	G	G	1.19253	0.0678888	1.04396	1.36225	0.00949714	0.715451	1	1738	114475	0.046578	2.9701e-06	B2_trans	SEQUENCE_VARIANT	AFR
442.11	Abdominal aortic aneurysm	circulatory system	rs147812915	KAT7	17	47858295	C	T	T	1.55621	0.170554	1.11402	2.17393	0.00951327	0.715451	1	1265	113853	0.23438	1.0943e-07	A2_Trans	INTERGENIC_VARIANT	AFR
284	Aplastic anemia	hematopoietic	rs78313563	ESS2	22	19136365	G	A	A	1.3503	0.115834	1.07605	1.69444	0.00952253	0.715451	1	1238	114264	0.40873	6.5914e-07	A2_Trans	UPSTREAM_GENE_VARIANT	AFR
705.1	Dyshidrosis	dermatologic	rs6869036	MGAT1	5	180223327	C	T	T	1.45024	0.143388	1.09493	1.92084	0.00952903	0.715451	1	973	115125	0.25536	1.7578e-06	A2_Trans	FIVE_PRIME_UTR_INTRON_VARIANT	AFR
442.8	Aneurysm of other specified artery	circulatory system	rs72711165	TMEM65	8	125336564	T	C	C	1.72723	0.210823	1.14261	2.61098	0.00953308	0.715451	1	386	116056	0.18279	6.0907e-07	B2_trans	CODING_TRANSCRIPT_INTRON_VARIANT	AFR
574.2	Calculus of bile duct	digestive	rs55654108	PDCL3P4	3	101425703	A	G	G	1.21705	0.0757758	1.04908	1.41192	0.00953495	0.715451	1	560	115670	-0.05662	1.0636e-06	B2_trans	INTERGENIC_VARIANT	AFR
270	Disorders of protein plasma/amino-acid transport and metabolism	endocrine/metabolic	rs766826	ELF5	11	34528766	C	T	T	0.911673	0.0356752	0.850104	0.9777	0.00953882	0.715451	1	2580	111296	-0.082134	1.155e-11	B2_trans	CODING_TRANSCRIPT_INTRON_VARIANT	AFR
701.2	Scar conditions and fibrosis of skin	dermatologic	rs55654108	PDCL3P4	3	101425703	A	G	G	0.875676	0.0512327	0.792016	0.968173	0.00956157	0.716548	1	2970	112583	-0.05662	1.0636e-06	B2_trans	INTERGENIC_VARIANT	AFR
939	Atopic/contact dermatitis due to other or unspecified	dermatologic	rs9501257	HLA-DPB1	6	33055355	A	G	G	1.0316	0.0120096	1.0076	1.05617	0.00957852	0.716548	1	14789	84107	0.17269	4.1339e-08	A2_Trans	THREE_PRIME_UTR_EXON_VARIANT	AFR
539	Bariatric surgery	digestive	rs61667602	CRHR1	17	43785349	T	C	C	1.26509	0.0907792	1.05889	1.51144	0.00959039	0.716548	1	297	115723	-0.093554	9.1279e-12	B2_trans	FIVE_PRIME_UTR_INTRON_VARIANT	AFR
574.1	Cholelithiasis	digestive	rs10774671	OAS1	12	113357193	G	A	A	1.06859	0.0256111	1.01627	1.1236	0.0095915	0.716548	1	2114	111304	0.12569	3.6032e-11	A2_Trans	SPLICE_ACCEPTOR_VARIANT	AFR
626.2	Dysmenorrhea	genitourinary	rs9367106	LOC100505711	6	41483390	G	C	C	1.2171	0.0758527	1.04896	1.41219	0.0095927	0.716548	1	1081	114264	0.20225	3.4038e-11	B2_trans	INTERGENIC_VARIANT	AFR
250.7	Diabetic retinopathy	endocrine/metabolic	rs72655853	SBSPON	8	73985608	A	G	G	0.847727	0.0637991	0.748083	0.960642	0.00961627	0.71761	1	5745	100079	0.22523	8.3915e-07	A2_Trans	CODING_TRANSCRIPT_INTRON_VARIANT	AFR
291.1	Transient mental disorders due to conditions classified elsewhere	mental disorders	rs117169628	SLC22A31	16	89262657	G	A	A	1.89515	0.246919	1.16806	3.07483	0.00962264	0.71761	1	375	116073	0.081201	5.77e-07	B2_trans	SYNONYMOUS_VARIANT	AFR
568	Other disorders of peritoneum	digestive	rs9497053	UTRN	6	145026256	G	A	A	0.842238	0.066323	0.739572	0.959156	0.00963297	0.717794	1	1093	115054	-0.064841	1.0064e-06	B2_trans	CODING_TRANSCRIPT_INTRON_VARIANT	AFR
442.1	Aortic aneurysm	circulatory system	rs11234800	ME3	11	86479407	G	C	C	0.779296	0.0963641	0.645175	0.9413	0.00966125	0.719314	1	1577	112659	-0.077173	3.0702e-06	B2_trans	INTERGENIC_VARIANT	AFR
567	Peritonitis and retroperitoneal infections	digestive	rs10774671	OAS1	12	113357193	G	A	A	1.14819	0.0534332	1.03403	1.27496	0.00970292	0.721828	1	1041	114908	0.12569	3.6032e-11	A2_Trans	SPLICE_ACCEPTOR_VARIANT	AFR
740.9	Osteoarthrosis NOS	musculoskeletal	rs9577395	ATP11A	13	113534984	C	G	G	1.04973	0.0187693	1.01181	1.08906	0.00972273	0.722712	1	12647	66905	0.064829	8.6068e-07	B2_trans,A2_Trans	CODING_TRANSCRIPT_INTRON_VARIANT	AFR
772.1	Muscular wasting and disuse atrophy	symptoms	rs9577395	ATP11A	13	113534984	C	G	G	0.680823	0.148718	0.50868	0.91122	0.0097348	0.723021	1	746	115437	0.064829	8.6068e-07	B2_trans,A2_Trans	CODING_TRANSCRIPT_INTRON_VARIANT	AFR
580	Nephritis; nephrosis; renal sclerosis	genitourinary	rs7560588	BCL11A	2	60727416	G	A	A	0.885427	0.0470899	0.807365	0.971037	0.0097634	0.724331	1	2107	112096	-0.12371	2.3396e-07	A2_Trans	CODING_TRANSCRIPT_INTRON_VARIANT	AFR
369.5	Conjunctivitis, infectious	sense organs	rs9577395	ATP11A	13	113534984	C	G	G	1.11907	0.0435429	1.02752	1.21876	0.00977916	0.724331	1	8459	104246	0.064829	8.6068e-07	B2_trans,A2_Trans	CODING_TRANSCRIPT_INTRON_VARIANT	AFR
427.5	Arrhythmia (cardiac) NOS	circulatory system	rs467843	TRAPPC13	5	64945715	A	G	G	1.0484	0.0183015	1.01146	1.08669	0.00980337	0.724331	1	9469	99907	-0.089724	1.7259e-06	A2_Trans	CODING_TRANSCRIPT_INTRON_VARIANT	AFR
110.12	Althete's foot	infectious diseases	rs7579014	BCL11A	2	60707894	G	A	A	0.957187	0.0169435	0.925922	0.989507	0.00980863	0.724331	1	9955	97583	-0.05629	1.2614e-06	B2_trans	CODING_TRANSCRIPT_INTRON_VARIANT	AFR
427.12	Paroxysmal ventricular tachycardia	circulatory system	rs7605877	FOXI3	2	88559025	T	C	C	1.09674	0.0357622	1.0225	1.17638	0.00981686	0.724331	1	1641	113279	-0.071053	3.3369e-06	B2_trans	INTERGENIC_VARIANT	AFR
687.4	Disturbance of skin sensation	dermatologic	rs11085727	TYK2	19	10466123	C	T	T	0.943489	0.0225292	0.902734	0.986083	0.00982227	0.724331	1	15416	89251	0.17253	2.3333e-18	A2_Trans,B2_trans	CODING_TRANSCRIPT_INTRON_VARIANT	AFR
401	Hypertension	circulatory system	rs11085727	TYK2	19	10466123	C	T	T	0.951501	0.019258	0.916256	0.988102	0.00983722	0.724331	1	5013	23261	0.17253	2.3333e-18	A2_Trans,B2_trans	CODING_TRANSCRIPT_INTRON_VARIANT	AFR
396	Abnormal heart sounds	circulatory system	rs505922	ABO	9	136149229	T	C	C	1.07149	0.0267477	1.01676	1.12916	0.00983842	0.724331	1	5192	108383	-0.099884	2.0889e-20	B2_trans	CODING_TRANSCRIPT_INTRON_VARIANT	AFR
994.2	Sepsis	injuries & poisonings	rs2284028	NCF4	22	37265172	A	C	C	1.07581	0.0283088	1.01774	1.13719	0.00984355	0.724331	1	2802	110158	0.31271	4.1737e-06	A2_Trans	CODING_TRANSCRIPT_INTRON_VARIANT	AFR
378.1	Strabismus (not specified as paralytic)	sense organs	rs6869036	MGAT1	5	180223327	C	T	T	0.751644	0.110602	0.605157	0.933591	0.009844	0.724331	1	1428	113556	0.25536	1.7578e-06	A2_Trans	FIVE_PRIME_UTR_INTRON_VARIANT	AFR
090.2	Gonococcal infections	infectious diseases	rs6869036	MGAT1	5	180223327	C	T	T	0.3112	0.452246	0.128258	0.755078	0.00984687	0.724331	1	787	115673	0.25536	1.7578e-06	A2_Trans	FIVE_PRIME_UTR_INTRON_VARIANT	AFR
939	Atopic/contact dermatitis due to other or unspecified	dermatologic	rs9367106	LOC100505711	6	41483390	G	C	C	1.05867	0.0220882	1.01381	1.10551	0.0098503	0.724331	1	14789	84107	0.20225	3.4038e-11	B2_trans	INTERGENIC_VARIANT	AFR
286.2	Encounter for long-term (current) use of anticoagulants	hematopoietic	rs9896243	NSF	17	44826056	C	G	G	1.0709	0.0265483	1.0166	1.1281	0.00987583	0.724331	1	2257	107206	-0.13155	3.2234e-08	A2_Trans	CODING_TRANSCRIPT_INTRON_VARIANT	AFR
698	Pruritus and related conditions	dermatologic	rs10086829	COL14A1	8	121149129	G	A	A	1.09113	0.0338034	1.02119	1.16587	0.00987587	0.724331	1	7416	104960	-0.097352	3.8599e-06	A2_Trans	FIVE_PRIME_UTR_INTRON_VARIANT	AFR
751	Genitourinary congenital anomalies	congenital anomalies	rs505922	ABO	9	136149229	T	C	C	0.919748	0.032423	0.863119	0.980093	0.00987656	0.724331	1	3481	111014	-0.099884	2.0889e-20	B2_trans	CODING_TRANSCRIPT_INTRON_VARIANT	AFR
707.2	Chronic ulcer of leg or foot	dermatologic	rs67579710	THBS3	1	155173527	G	A	A	0.931713	0.0274146	0.882972	0.983145	0.00987941	0.724331	1	2220	110432	-0.10348	1.0252e-09	B2_trans	CODING_TRANSCRIPT_INTRON_VARIANT	AFR
038.1	Gram negative septicemia	infectious diseases	rs60305836	CDH8	16	61709381	A	C	C	1.19861	0.0702296	1.04447	1.37549	0.00989335	0.724741	1	985	115104	0.086719	1.1846e-06	B2_trans	CODING_TRANSCRIPT_INTRON_VARIANT	AFR
681	Superficial cellulitis and abscess	dermatologic	rs1250993	LOC101929525	10	81399565	C	G	G	0.964014	0.0142092	0.937537	0.991239	0.00990087	0.724741	1	13351	85188	0.12403	5.3767e-08	A2_Trans	INTERGENIC_VARIANT	AFR
870.3	Other open wound of head and face	injuries & poisonings	rs76073397	MIR548H2	16	11386452	T	C	C	1.73809	0.214409	1.14174	2.64592	0.00993218	0.726035	1	1752	114436	0.14454	9.6663e-07	A2_Trans,B2_trans	INTERGENIC_VARIANT	AFR
733.6	Costochondritis	musculoskeletal	rs72711165	TMEM65	8	125336564	T	C	C	1.61205	0.185215	1.1213	2.31757	0.00993446	0.726035	1	1525	114836	0.18279	6.0907e-07	B2_trans	CODING_TRANSCRIPT_INTRON_VARIANT	AFR
447	Other disorders of arteries and arterioles	circulatory system	rs2284028	NCF4	22	37265172	A	C	C	1.14094	0.0511516	1.0321	1.26126	0.00994501	0.726224	1	2150	113442	0.31271	4.1737e-06	A2_Trans	CODING_TRANSCRIPT_INTRON_VARIANT	AFR
425	Cardiomyopathy	circulatory system	rs505922	ABO	9	136149229	T	C	C	1.0505	0.0191181	1.01186	1.0906	0.00997489	0.727824	1	2986	107356	-0.099884	2.0889e-20	B2_trans	CODING_TRANSCRIPT_INTRON_VARIANT	AFR
300.12	Agorophobia, social phobia, and panic disorder	mental disorders	rs117169628	SLC22A31	16	89262657	G	A	A	0.797563	0.0878082	0.671464	0.947344	0.0099949	0.728459	1	2305	110850	0.081201	5.77e-07	B2_trans	SYNONYMOUS_VARIANT	AFR
737	Curvature of spine	musculoskeletal	rs34488998	NKAIN3	8	63408372	G	A	A	1.72324	0.211279	1.13895	2.60728	0.0100016	0.728459	1	2247	113451	0.1355	3.4644e-06	B2_trans	CODING_TRANSCRIPT_INTRON_VARIANT	AFR
426.92	Cardiac defibrillator in situ	circulatory system	rs9501257	HLA-DPB1	6	33055355	A	G	G	0.924879	0.0303281	0.871505	0.981523	0.0100266	0.728459	1	419	113888	0.17269	4.1339e-08	A2_Trans	THREE_PRIME_UTR_EXON_VARIANT	AFR
286.8	Hypercoagulable state	hematopoietic	rs10774671	OAS1	12	113357193	G	A	A	1.17795	0.0636085	1.03988	1.33435	0.0100326	0.728459	1	408	115753	0.12569	3.6032e-11	A2_Trans	SPLICE_ACCEPTOR_VARIANT	AFR
580.1	Glomerulonephritis	genitourinary	rs72655853	SBSPON	8	73985608	A	G	G	1.57637	0.17679	1.11474	2.22916	0.0100421	0.728459	1	559	115388	0.22523	8.3915e-07	A2_Trans	CODING_TRANSCRIPT_INTRON_VARIANT	AFR
172.1	Melanomas of skin, dx or hx	neoplasms	rs9501257	HLA-DPB1	6	33055355	A	G	G	0.763861	0.104635	0.622227	0.937735	0.0100424	0.728459	1	367	116101	0.17269	4.1339e-08	A2_Trans	THREE_PRIME_UTR_EXON_VARIANT	AFR
425.11	Hypertrophic obstructive cardiomyopathy	circulatory system	rs72655853	SBSPON	8	73985608	A	G	G	1.97372	0.264133	1.17613	3.3122	0.0100482	0.728459	1	245	116169	0.22523	8.3915e-07	A2_Trans	CODING_TRANSCRIPT_INTRON_VARIANT	AFR
526	Diseases of the jaws	digestive	rs35508621	LZTFL1	3	45880481	T	C	C	1.30386	0.103094	1.06532	1.59583	0.0100623	0.728459	1	6136	107396	0.38931	6.0917e-89	B2_trans	CODING_TRANSCRIPT_INTRON_VARIANT	AFR
291	Other specified nonpsychotic and/or transient mental disorders	mental disorders	rs77534576	DLX4	17	47940666	C	T	T	1.68017	0.201615	1.13172	2.49441	0.0100623	0.728459	1	3726	111239	0.20794	1.7585e-10	B2_trans	INTERGENIC_VARIANT	AFR
070.4	Chronic hepatitis	infectious diseases	rs505922	ABO	9	136149229	T	C	C	1.12347	0.0452372	1.02815	1.22763	0.0100634	0.728459	1	1483	114141	-0.099884	2.0889e-20	B2_trans	CODING_TRANSCRIPT_INTRON_VARIANT	AFR
250.24	Type 2 diabetes with neurological manifestations	endocrine/metabolic	rs5023077	FBRSL1	12	133141973	T	C	C	0.959281	0.0161577	0.929378	0.990147	0.0100878	0.728926	1	5559	96492	-0.090901	1.5172e-06	A2_Trans	CODING_TRANSCRIPT_INTRON_VARIANT	AFR
276.42	Alkalosis	endocrine/metabolic	rs7605877	FOXI3	2	88559025	T	C	C	1.23991	0.0835867	1.05254	1.46062	0.0100932	0.728926	1	1128	115220	-0.071053	3.3369e-06	B2_trans	INTERGENIC_VARIANT	AFR
454.1	Varicose veins of lower extremity	circulatory system	rs4830964	.	23	15515319	C	G	G	1.0748	0.0280378	1.01733	1.13551	0.0100938	0.728926	1	2182	111891	0.046578	2.9701e-06	B2_trans	SEQUENCE_VARIANT	AFR
727.5	Rupture of synovium	musculoskeletal	rs2284028	NCF4	22	37265172	A	C	C	0.83325	0.0709185	0.725119	0.957506	0.0101035	0.729049	1	1432	114596	0.31271	4.1737e-06	A2_Trans	CODING_TRANSCRIPT_INTRON_VARIANT	AFR
287	Purpura and other hemorrhagic conditions	hematopoietic	rs147812915	KAT7	17	47858295	C	T	T	0.672596	0.154204	0.49716	0.90994	0.0101117	0.729065	1	3296	109524	0.23438	1.0943e-07	A2_Trans	INTERGENIC_VARIANT	AFR
041.12	Methicillin resistant Staphylococcus aureus	infectious diseases	rs11085727	TYK2	19	10466123	C	T	T	1.19686	0.0698841	1.04365	1.37255	0.0101295	0.729772	1	1438	114318	0.17253	2.3333e-18	A2_Trans,B2_trans	CODING_TRANSCRIPT_INTRON_VARIANT	AFR
794	Abnormal results of other function studies (bladder, pancreas, placenta, spleen, etc)	symptoms	rs9367106	LOC100505711	6	41483390	G	C	C	0.581821	0.210732	0.384958	0.879356	0.0101683	0.731069	1	1798	114631	0.20225	3.4038e-11	B2_trans	INTERGENIC_VARIANT	AFR
149	Cancer of larynx, pharynx, nasal cavities	neoplasms	rs111837807	CCHCR1	6	31121232	T	C	C	1.27965	0.0959514	1.06027	1.54442	0.0101728	0.731069	1	403	115344	0.20363	2.152e-11	A2_Trans,B2_trans	CODING_TRANSCRIPT_INTRON_VARIANT	AFR
411	Ischemic Heart Disease	circulatory system	rs10774671	OAS1	12	113357193	G	A	A	1.029	0.0111258	1.00681	1.05169	0.0101768	0.731069	1	10316	81931	0.12569	3.6032e-11	A2_Trans	SPLICE_ACCEPTOR_VARIANT	AFR
613	Other nonmalignant breast conditions	genitourinary	rs10086829	COL14A1	8	121149129	G	A	A	1.12073	0.0443589	1.02741	1.22253	0.010186	0.731069	1	3242	110666	-0.097352	3.8599e-06	A2_Trans	FIVE_PRIME_UTR_INTRON_VARIANT	AFR
425	Cardiomyopathy	circulatory system	rs7960611	CLEC1A	12	10230416	G	A	A	1.06019	0.0227502	1.01396	1.10853	0.0101936	0.731069	1	2986	107356	-0.1584	3.3086e-07	A2_Trans	CODING_TRANSCRIPT_INTRON_VARIANT	AFR
187	Cancer of other male genital organs	neoplasms	rs7579014	BCL11A	2	60707894	G	A	A	1.21737	0.0765803	1.0477	1.41451	0.0102166	0.731069	1	804	115457	-0.05629	1.2614e-06	B2_trans	CODING_TRANSCRIPT_INTRON_VARIANT	AFR
411	Ischemic Heart Disease	circulatory system	rs505922	ABO	9	136149229	T	C	C	1.02965	0.0113801	1.00694	1.05288	0.0102295	0.731069	1	10316	81931	-0.099884	2.0889e-20	B2_trans	CODING_TRANSCRIPT_INTRON_VARIANT	AFR
727	Other disorders of synovium, tendon, and bursa	musculoskeletal	rs61667602	CRHR1	17	43785349	T	C	C	1.05831	0.022073	1.0135	1.1051	0.0102386	0.731069	1	11094	90800	-0.093554	9.1279e-12	B2_trans	FIVE_PRIME_UTR_INTRON_VARIANT	AFR
370.1	Corneal ulcer	sense organs	rs732990	CIB4	2	26842146	C	G	G	0.795411	0.0891531	0.667889	0.947281	0.0102449	0.731069	1	270	116043	0.056389	5.6358e-07	B2_trans	CODING_TRANSCRIPT_INTRON_VARIANT	AFR
345.12	Partial epilepsy	neurological	rs111837807	CCHCR1	6	31121232	T	C	C	1.25413	0.0882014	1.05503	1.4908	0.0102482	0.731069	1	859	114707	0.20363	2.152e-11	A2_Trans,B2_trans	CODING_TRANSCRIPT_INTRON_VARIANT	AFR
378	Strabismus and other disorders of binocular eye movements	sense organs	rs9497053	UTRN	6	145026256	G	A	A	0.926359	0.0297975	0.873808	0.982072	0.0102553	0.731069	1	1999	112062	-0.064841	1.0064e-06	B2_trans	CODING_TRANSCRIPT_INTRON_VARIANT	AFR
041.1	Staphylococcus infections	infectious diseases	rs67579710	THBS3	1	155173527	G	A	A	1.09588	0.0356767	1.02187	1.17526	0.0102759	0.731069	1	3085	111449	-0.10348	1.0252e-09	B2_trans	CODING_TRANSCRIPT_INTRON_VARIANT	AFR
735.2	Acquired toe deformities	musculoskeletal	rs915823	TMPRSS2	21	42851454	A	C	C	0.947285	0.0211016	0.908906	0.987285	0.0102759	0.731069	1	6585	98562	-0.066039	1.6687e-06	B2_trans	CODING_TRANSCRIPT_INTRON_VARIANT	AFR
278.11	Morbid obesity	endocrine/metabolic	rs12567716	FOXD2	1	48197570	T	C	C	1.07769	0.0291565	1.01783	1.14106	0.0102876	0.731069	1	5373	97825	-0.090753	1.4878e-06	B2_trans	INTERGENIC_VARIANT	AFR
365.11	Primary open angle glaucoma	sense organs	rs10774679	OAS3	12	113374748	C	T	T	1.03952	0.0151059	1.0092	1.07076	0.0102879	0.731069	1	3027	101413	0.075824	4.6954e-12	B2_trans	UPSTREAM_GENE_VARIANT	AFR
250.2	Type 2 diabetes	endocrine/metabolic	rs4830964	.	23	15515319	C	G	G	1.02251	0.00867544	1.00527	1.04005	0.0102887	0.731069	1	5552	63704	0.046578	2.9701e-06	B2_trans	SEQUENCE_VARIANT	AFR
079	Viral infection	infectious diseases	rs7671107	LOC101929161	4	25449225	G	A	A	0.903446	0.0395758	0.836017	0.976313	0.0102973	0.731069	1	6795	108161	-0.064456	1.0803e-06	B2_trans	INTERGENIC_VARIANT	AFR
540.11	Acute appendicitis	digestive	rs11702230	LOC101928126	21	35377591	C	T	T	1.50612	0.159645	1.10146	2.05944	0.0103086	0.731069	1	223	115807	0.099731	3.223e-09	B2_trans	INTERGENIC_VARIANT	AFR
496.1	Emphysema	respiratory	rs10774679	OAS3	12	113374748	C	T	T	1.09574	0.0356453	1.0218	1.17503	0.0103198	0.731069	1	2437	112392	0.075824	4.6954e-12	B2_trans	UPSTREAM_GENE_VARIANT	AFR
375.1	Dry eyes	sense organs	rs732990	CIB4	2	26842146	C	G	G	1.03141	0.0120574	1.00732	1.05607	0.0103249	0.731069	1	14527	77571	0.056389	5.6358e-07	B2_trans	CODING_TRANSCRIPT_INTRON_VARIANT	AFR
367.1	Myopia	sense organs	rs10086829	COL14A1	8	121149129	G	A	A	1.04564	0.0173992	1.01058	1.08191	0.010325	0.731069	1	15802	82252	-0.097352	3.8599e-06	A2_Trans	FIVE_PRIME_UTR_INTRON_VARIANT	AFR
425.2	Secondary/extrinsic cardiomyopathies	circulatory system	rs10774671	OAS1	12	113357193	G	A	A	1.14911	0.0541934	1.03332	1.27789	0.010326	0.731069	1	1181	114787	0.12569	3.6032e-11	A2_Trans	SPLICE_ACCEPTOR_VARIANT	AFR
174.11	Malignant neoplasm of female breast	neoplasms	rs55654108	PDCL3P4	3	101425703	A	G	G	1.16512	0.0595929	1.03668	1.30947	0.0103351	0.731069	1	239	115651	-0.05662	1.0636e-06	B2_trans	INTERGENIC_VARIANT	AFR
731	Osteitis deformans and osteopathies associated with other disorders classified elsewhere	musculoskeletal	rs2284028	NCF4	22	37265172	A	C	C	1.18899	0.0675084	1.04164	1.3572	0.0103406	0.731069	1	485	115585	0.31271	4.1737e-06	A2_Trans	CODING_TRANSCRIPT_INTRON_VARIANT	AFR
740.11	Osteoarthrosis, localized, primary	musculoskeletal	rs5023077	FBRSL1	12	133141973	T	C	C	0.964419	0.014132	0.938073	0.991505	0.0103569	0.731069	1	10512	86037	-0.090901	1.5172e-06	A2_Trans	CODING_TRANSCRIPT_INTRON_VARIANT	AFR
226	Benign neoplasm of thyroid glands	neoplasms	rs10774671	OAS1	12	113357193	G	A	A	0.781994	0.0959297	0.647959	0.943754	0.0103646	0.731069	1	425	116007	0.12569	3.6032e-11	A2_Trans	SPLICE_ACCEPTOR_VARIANT	AFR
286.81	Primary hypercoagulable state	hematopoietic	rs10774679	OAS3	12	113374748	C	T	T	1.19518	0.0695558	1.04286	1.36974	0.0103659	0.731069	1	340	115857	0.075824	4.6954e-12	B2_trans	UPSTREAM_GENE_VARIANT	AFR
433.3	Cerebral ischemia	circulatory system	rs505922	ABO	9	136149229	T	C	C	1.04771	0.0181823	1.01103	1.08572	0.0103734	0.731069	1	4611	104922	-0.099884	2.0889e-20	B2_trans	CODING_TRANSCRIPT_INTRON_VARIANT	AFR
687.1	Rash and other nonspecific skin eruption	dermatologic	rs9501257	HLA-DPB1	6	33055355	A	G	G	1.03799	0.0145489	1.00881	1.06801	0.0103916	0.731069	1	16284	89238	0.17269	4.1339e-08	A2_Trans	THREE_PRIME_UTR_EXON_VARIANT	AFR
512	Other symptoms of respiratory system	respiratory	rs505922	ABO	9	136149229	T	C	C	1.02544	0.00980559	1.00593	1.04534	0.0103932	0.731069	1	21070	51444	-0.099884	2.0889e-20	B2_trans	CODING_TRANSCRIPT_INTRON_VARIANT	AFR
454.1	Varicose veins of lower extremity	circulatory system	rs12567716	FOXD2	1	48197570	T	C	C	1.16472	0.0595094	1.03649	1.3088	0.0103997	0.731069	1	2182	111891	-0.090753	1.4878e-06	B2_trans	INTERGENIC_VARIANT	AFR
574.3	Cholecystitis without cholelithiasis	digestive	rs76073397	MIR548H2	16	11386452	T	C	C	1.47672	0.152149	1.09594	1.98979	0.0104038	0.731069	1	878	114668	0.14454	9.6663e-07	A2_Trans,B2_trans	INTERGENIC_VARIANT	AFR
401.21	Hypertensive heart disease	circulatory system	rs61667602	CRHR1	17	43785349	T	C	C	0.92243	0.0315238	0.867163	0.981221	0.0104269	0.732129	1	6263	103138	-0.093554	9.1279e-12	B2_trans	FIVE_PRIME_UTR_INTRON_VARIANT	AFR
604.3	Peyronie's disease	genitourinary	rs7671107	LOC101929161	4	25449225	G	A	A	1.24244	0.0847811	1.05223	1.46704	0.0104538	0.732858	1	284	116048	-0.064456	1.0803e-06	B2_trans	INTERGENIC_VARIANT	AFR
765	Cervical radiculitis	symptoms	rs34488998	NKAIN3	8	63408372	G	A	A	0.753198	0.110711	0.606278	0.935721	0.0104651	0.732858	1	6121	102343	0.1355	3.4644e-06	B2_trans	CODING_TRANSCRIPT_INTRON_VARIANT	AFR
440	Atherosclerosis	circulatory system	rs2924480	ELF5	11	34529831	T	C	C	1.07748	0.0291519	1.01764	1.14084	0.0104691	0.732858	1	5215	106728	-0.11648	2.817e-07	A2_Trans	CODING_TRANSCRIPT_INTRON_VARIANT	AFR
274	Gout and other crystal arthropathies	endocrine/metabolic	rs12809318	FBRSL1	12	133140840	T	C	C	0.960916	0.0155741	0.932027	0.9907	0.0104694	0.732858	1	3746	99438	-0.062781	9.5289e-09	B2_trans	CODING_TRANSCRIPT_INTRON_VARIANT	AFR
522.1	Pulpitis and necrosis of tooth pulp	digestive	rs55654108	PDCL3P4	3	101425703	A	G	G	0.93771	0.025131	0.892641	0.985054	0.0104921	0.733798	1	5247	106765	-0.05662	1.0636e-06	B2_trans	INTERGENIC_VARIANT	AFR
386.2	Peripheral or central vertigo	sense organs	rs1405655	NR1H2	19	50882619	T	C	C	0.925037	0.0304505	0.871445	0.981926	0.0104989	0.733798	1	3213	111045	0.075181	1.1208e-11	B2_trans,A2_Trans	CODING_TRANSCRIPT_INTRON_VARIANT	AFR
440.2	Atherosclerosis of the extremities	circulatory system	rs10774671	OAS1	12	113357193	G	A	A	1.06292	0.023856	1.01437	1.1138	0.010528	0.734523	1	3339	109494	0.12569	3.6032e-11	A2_Trans	SPLICE_ACCEPTOR_VARIANT	AFR
574.1	Cholelithiasis	digestive	rs12259804	PLEKHS1	10	115573378	T	C	C	1.39681	0.130657	1.08124	1.80449	0.0105341	0.734523	1	2114	111304	-0.27547	4.8674e-08	A2_Trans	INTERGENIC_VARIANT	AFR
574	Cholelithiasis and cholecystitis	digestive	rs60305836	CDH8	16	61709381	A	C	C	0.928173	0.0291439	0.87664	0.982734	0.0105406	0.734523	1	2143	110495	0.086719	1.1846e-06	B2_trans	CODING_TRANSCRIPT_INTRON_VARIANT	AFR
726	Peripheral enthesopathies and allied syndromes	musculoskeletal	rs11234800	ME3	11	86479407	G	C	C	0.923251	0.0312283	0.868437	0.981525	0.0105547	0.734523	1	15541	72413	-0.077173	3.0702e-06	B2_trans	INTERGENIC_VARIANT	AFR
695.4	Lupus (localized and systemic)	dermatologic	rs10774671	OAS1	12	113357193	G	A	A	1.12941	0.0476005	1.02881	1.23985	0.0105701	0.734523	1	257	115485	0.12569	3.6032e-11	A2_Trans	SPLICE_ACCEPTOR_VARIANT	AFR
740.1	Osteoarthritis; localized	musculoskeletal	rs1453205	LOC101928196	2	19901073	C	T	T	0.973849	0.0103651	0.954265	0.993835	0.0105715	0.734523	1	12184	74342	0.096992	3.6368e-06	A2_Trans	INTERGENIC_VARIANT	AFR
598	Abnormal findings on examination of urine	genitourinary	rs76423999	SLC12A7	5	1098067	T	A	A	1.20187	0.0719327	1.04383	1.38385	0.0105796	0.734523	1	4506	110538	0.18412	3.8813e-07	A2_Trans	CODING_TRANSCRIPT_INTRON_VARIANT	AFR
426.91	Cardiac pacemaker in situ	circulatory system	rs7605877	FOXI3	2	88559025	T	C	C	1.08943	0.0335097	1.02018	1.16339	0.0105807	0.734523	1	844	113799	-0.071053	3.3369e-06	B2_trans	INTERGENIC_VARIANT	AFR
569.2	Gastrointestinal complications	digestive	rs12660421	FOXP4-AS1	6	41488378	G	A	A	0.617132	0.188823	0.426238	0.89352	0.0105817	0.734523	1	972	115363	0.35506	1.1424e-09	A2_Trans	DOWNSTREAM_GENE_VARIANT	AFR
972.6	Antihypertensive agents causing adverse effects	injuries & poisonings	rs62200027	CASC20	20	6469515	G	A	A	0.667461	0.158188	0.489527	0.910072	0.0105988	0.735151	1	1486	114921	-0.053006	3.3456e-06	B2_trans,A2_Trans	NON_CODING_TRANSCRIPT_INTRON_VARIANT	AFR
174	Breast cancer	neoplasms	rs55654108	PDCL3P4	3	101425703	A	G	G	1.149	0.0543646	1.03287	1.27819	0.0106224	0.736161	1	403	115323	-0.05662	1.0636e-06	B2_trans	INTERGENIC_VARIANT	AFR
1010.6	NA	NA	rs67959919	LZTFL1	3	45871908	G	A	A	0.632106	0.179554	0.444584	0.898725	0.0106295	0.736161	1	1565	112806	0.59355	1.6043e-80	A2_Trans	CODING_TRANSCRIPT_INTRON_VARIANT	AFR
291.1	Transient mental disorders due to conditions classified elsewhere	mental disorders	rs766826	ELF5	11	34528766	C	T	T	0.711826	0.133083	0.548395	0.923964	0.0106433	0.736394	1	375	116073	-0.082134	1.155e-11	B2_trans	CODING_TRANSCRIPT_INTRON_VARIANT	AFR
275.1	Disorders of iron metabolism	hematopoietic	rs60869999	MYO1C	17	1390948	A	T	T	1.30844	0.105278	1.06449	1.6083	0.0106613	0.736394	1	516	115776	0.059541	2.9039e-06	B2_trans	CODING_TRANSCRIPT_INTRON_VARIANT	AFR
742	Derangement of joint, non-traumatic	musculoskeletal	rs12259804	PLEKHS1	10	115573378	T	C	C	0.580753	0.212823	0.38268	0.881346	0.0106665	0.736394	1	4668	109528	-0.27547	4.8674e-08	A2_Trans	INTERGENIC_VARIANT	AFR
426.3	Bundle branch block	circulatory system	rs9461128	TMEM14B	6	10753875	T	C	C	0.907052	0.0382127	0.8416	0.977595	0.0106811	0.736394	1	2366	112469	0.13046	3.4269e-06	B2_trans	CODING_TRANSCRIPT_INTRON_VARIANT	AFR
367.8	Hypermetropia	sense organs	rs61667602	CRHR1	17	43785349	T	C	C	1.05802	0.0220964	1.01318	1.10485	0.0106924	0.736394	1	13485	87801	-0.093554	9.1279e-12	B2_trans	FIVE_PRIME_UTR_INTRON_VARIANT	AFR
090	Sexually transmitted infections (not HIV or hepatitis)	infectious diseases	rs7579014	BCL11A	2	60707894	G	A	A	1.06919	0.026211	1.01565	1.12556	0.0106945	0.736394	1	4621	108422	-0.05629	1.2614e-06	B2_trans	CODING_TRANSCRIPT_INTRON_VARIANT	AFR
454.1	Varicose veins of lower extremity	circulatory system	rs7560588	BCL11A	2	60727416	G	A	A	0.89018	0.0455768	0.814109	0.973358	0.0106972	0.736394	1	2182	111891	-0.12371	2.3396e-07	A2_Trans	CODING_TRANSCRIPT_INTRON_VARIANT	AFR
800.1	Fracture of neck of femur	injuries & poisonings	rs10086829	COL14A1	8	121149129	G	A	A	1.29158	0.100243	1.06119	1.57198	0.0106974	0.736394	1	330	115821	-0.097352	3.8599e-06	A2_Trans	FIVE_PRIME_UTR_INTRON_VARIANT	AFR
702.2	Seborrheic keratosis	dermatologic	rs9896243	NSF	17	44826056	C	G	G	1.10797	0.0401846	1.02405	1.19876	0.0107281	0.737042	1	5221	108537	-0.13155	3.2234e-08	A2_Trans	CODING_TRANSCRIPT_INTRON_VARIANT	AFR
1010.2	NA	NA	rs13179014	SPEF2	5	35693227	A	C	C	0.958695	0.0165345	0.928125	0.990273	0.0107368	0.737042	1	20092	76892	-0.061249	6.1057e-07	B2_trans	CODING_TRANSCRIPT_INTRON_VARIANT	AFR
348.2	Cerebral edema and compression of brain	neurological	rs35705950	MUC5B	11	1241221	G	T	T	1.67061	0.201181	1.12624	2.47811	0.010745	0.737042	1	435	115850	-0.11177	1.2224e-08	B2_trans,A2_Trans	UPSTREAM_GENE_VARIANT	AFR
728	Disorders of muscle, ligament, and fascia	musculoskeletal	rs11702230	LOC101928126	21	35377591	C	T	T	1.63065	0.191765	1.11977	2.3746	0.0107763	0.737042	1	900	115361	0.099731	3.223e-09	B2_trans	INTERGENIC_VARIANT	AFR
561	Symptoms involving digestive system	digestive	rs9577395	ATP11A	13	113534984	C	G	G	1.0671	0.0254707	1.01514	1.12173	0.0107774	0.737042	1	14507	88698	0.064829	8.6068e-07	B2_trans,A2_Trans	CODING_TRANSCRIPT_INTRON_VARIANT	AFR
728	Disorders of muscle, ligament, and fascia	musculoskeletal	rs61667602	CRHR1	17	43785349	T	C	C	1.33247	0.112586	1.06862	1.66146	0.0107898	0.737042	1	900	115361	-0.093554	9.1279e-12	B2_trans	FIVE_PRIME_UTR_INTRON_VARIANT	AFR
575.2	Obstruction of bile duct	digestive	rs766826	ELF5	11	34528766	C	T	T	0.736718	0.119858	0.582476	0.931803	0.0107947	0.737042	1	279	116124	-0.082134	1.155e-11	B2_trans	CODING_TRANSCRIPT_INTRON_VARIANT	AFR
377	Disorders of optic nerve and visual pathways	sense organs	rs581342	LMNA	1	156095466	T	C	C	1.06679	0.0253648	1.01505	1.12116	0.0108067	0.737042	1	3634	109502	0.090245	2.6355e-07	B2_trans	CODING_TRANSCRIPT_INTRON_VARIANT	AFR
276.5	Hypovolemia	endocrine/metabolic	rs622568	SEC61G	7	54647894	A	C	C	1.04999	0.0191389	1.01133	1.09012	0.010811	0.737042	1	10032	100173	0.11965	2.6006e-06	A2_Trans	INTERGENIC_VARIANT	AFR
555	Inflammatory bowel disease and other gastroenteritis and colitis	digestive	rs9501257	HLA-DPB1	6	33055355	A	G	G	1.11421	0.04244	1.02528	1.21085	0.0108288	0.737042	1	1176	114326	0.17269	4.1339e-08	A2_Trans	THREE_PRIME_UTR_EXON_VARIANT	AFR
512.1	Wheezing	respiratory	rs2284028	NCF4	22	37265172	A	C	C	0.882528	0.0490611	0.801618	0.971604	0.0108613	0.737042	1	3553	111812	0.31271	4.1737e-06	A2_Trans	CODING_TRANSCRIPT_INTRON_VARIANT	AFR
540.1	Appendicitis	digestive	rs7579014	BCL11A	2	60707894	G	A	A	1.15338	0.0560258	1.03344	1.28725	0.0108649	0.737042	1	277	115630	-0.05629	1.2614e-06	B2_trans	CODING_TRANSCRIPT_INTRON_VARIANT	AFR
433	Cerebrovascular disease	circulatory system	rs76423999	SLC12A7	5	1098067	T	A	A	0.930645	0.0282232	0.880563	0.983576	0.0108737	0.737042	1	6599	94957	0.18412	3.8813e-07	A2_Trans	CODING_TRANSCRIPT_INTRON_VARIANT	AFR
008.5	Bacterial enteritis	infectious diseases	rs147812915	KAT7	17	47858295	C	T	T	1.63617	0.193338	1.12011	2.39001	0.0108769	0.737042	1	1467	114079	0.23438	1.0943e-07	A2_Trans	INTERGENIC_VARIANT	AFR
610.8	Other specified benign mammary dysplasias	genitourinary	rs13050728	IFNAR2	21	34615210	T	C	C	0.767926	0.103693	0.626694	0.940986	0.0108786	0.737042	1	421	115995	-0.10657	4.0686e-21	B2_trans,A2_Trans	CODING_TRANSCRIPT_INTRON_VARIANT	AFR
362.6	Peripheral retinal degenerations	sense organs	rs35508621	LZTFL1	3	45880481	T	C	C	0.700444	0.139818	0.53255	0.92127	0.0108824	0.737042	1	2495	111261	0.38931	6.0917e-89	B2_trans	CODING_TRANSCRIPT_INTRON_VARIANT	AFR
272.13	Mixed hyperlipidemia	endocrine/metabolic	rs5023077	FBRSL1	12	133141973	T	C	C	0.963762	0.0144959	0.936765	0.991536	0.0108866	0.737042	1	9092	88954	-0.090901	1.5172e-06	A2_Trans	CODING_TRANSCRIPT_INTRON_VARIANT	AFR
697	Sarcoidosis	dermatologic	rs4830964	.	23	15515319	C	G	G	0.918863	0.0332322	0.860921	0.980704	0.0108876	0.737042	1	296	114677	0.046578	2.9701e-06	B2_trans	SEQUENCE_VARIANT	AFR
627.3	Postmenopausal atrophic vaginitis	genitourinary	rs10129899	LINC00637	14	104330432	C	A	A	0.813251	0.0811894	0.693611	0.953527	0.0108937	0.737042	1	908	115115	-0.057002	2.1916e-06	B2_trans	INTERGENIC_VARIANT	AFR
694.1	Vitiligo	dermatologic	rs111837807	CCHCR1	6	31121232	T	C	C	0.663169	0.161317	0.483405	0.909783	0.0108944	0.737042	1	426	115663	0.20363	2.152e-11	A2_Trans,B2_trans	CODING_TRANSCRIPT_INTRON_VARIANT	AFR
274.1	Gout	endocrine/metabolic	rs2924480	ELF5	11	34529831	T	C	C	1.04787	0.0183679	1.01082	1.08629	0.0108986	0.737042	1	3466	100132	-0.11648	2.817e-07	A2_Trans	CODING_TRANSCRIPT_INTRON_VARIANT	AFR
550.5	Ventral hernia	digestive	rs35705950	MUC5B	11	1241221	G	T	T	1.3054	0.104706	1.06321	1.60277	0.0109173	0.737042	1	1447	113540	-0.11177	1.2224e-08	B2_trans,A2_Trans	UPSTREAM_GENE_VARIANT	AFR
694.1	Vitiligo	dermatologic	rs4830964	.	23	15515319	C	G	G	0.871971	0.0538274	0.784665	0.968991	0.0109228	0.737042	1	426	115663	0.046578	2.9701e-06	B2_trans	SEQUENCE_VARIANT	AFR
433.31	Transient cerebral ischemia	circulatory system	rs505922	ABO	9	136149229	T	C	C	1.04906	0.0188192	1.01107	1.08848	0.0109249	0.737042	1	4172	105890	-0.099884	2.0889e-20	B2_trans	CODING_TRANSCRIPT_INTRON_VARIANT	AFR
246	Other disorders of thyroid	endocrine/metabolic	rs9268576	HLA-DRA	6	32395641	T	C	C	1.1582	0.0577081	1.03434	1.29689	0.010929	0.737042	1	2017	113194	0.095134	9.9752e-07	B2_trans	INTERGENIC_VARIANT	AFR
365.11	Primary open angle glaucoma	sense organs	rs12660421	FOXP4-AS1	6	41488378	G	A	A	0.928658	0.0290834	0.877203	0.983132	0.0109308	0.737042	1	3027	101413	0.35506	1.1424e-09	A2_Trans	DOWNSTREAM_GENE_VARIANT	AFR
426.32	Left bundle branch block	circulatory system	rs9461128	TMEM14B	6	10753875	T	C	C	0.860095	0.0592215	0.765838	0.965953	0.0109311	0.737042	1	1260	114661	0.13046	3.4269e-06	B2_trans	CODING_TRANSCRIPT_INTRON_VARIANT	AFR
379.3	Aphakia and other disorders of lens	sense organs	rs9367106	LOC100505711	6	41483390	G	C	C	0.811479	0.0820865	0.690884	0.953124	0.0109329	0.737042	1	1357	114046	0.20225	3.4038e-11	B2_trans	INTERGENIC_VARIANT	AFR
213	Benign neoplasm of bone and articular cartilage	neoplasms	rs1453205	LOC101928196	2	19901073	C	T	T	0.780511	0.0973864	0.644887	0.944658	0.0109412	0.737057	1	679	115744	0.096992	3.6368e-06	A2_Trans	INTERGENIC_VARIANT	AFR
704.2	Hirsutism	dermatologic	rs75505823	LRP1	12	57540956	G	T	T	2.14258	0.299586	1.19105	3.85429	0.0109735	0.738688	1	255	115972	-0.20852	3.0745e-06	A2_Trans	CODING_TRANSCRIPT_INTRON_VARIANT	AFR
1010	NA	NA	rs2284028	NCF4	22	37265172	A	C	C	0.933654	0.0269948	0.885539	0.984382	0.0109883	0.738992	1	5354	4372	0.31271	4.1737e-06	A2_Trans	CODING_TRANSCRIPT_INTRON_VARIANT	AFR
796	Elevated prostate specific antigen [PSA]	genitourinary	rs2284028	NCF4	22	37265172	A	C	C	0.962122	0.0151852	0.933909	0.991187	0.0109942	0.738992	1	3988	95674	0.31271	4.1737e-06	A2_Trans	CODING_TRANSCRIPT_INTRON_VARIANT	AFR
442.11	Abdominal aortic aneurysm	circulatory system	rs11234800	ME3	11	86479407	G	C	C	0.731759	0.122846	0.575177	0.930968	0.0110143	0.739798	1	1265	113853	-0.077173	3.0702e-06	B2_trans	INTERGENIC_VARIANT	AFR
727.6	Rupture of tendon, nontraumatic	musculoskeletal	rs7960611	CLEC1A	12	10230416	G	A	A	0.927489	0.0296231	0.875172	0.982933	0.0110512	0.74136	1	2277	110993	-0.1584	3.3086e-07	A2_Trans	CODING_TRANSCRIPT_INTRON_VARIANT	AFR
716.9	Arthropathy NOS	musculoskeletal	rs13179014	SPEF2	5	35693227	A	C	C	0.949346	0.0204575	0.912034	0.988184	0.0110538	0.74136	1	10788	95334	-0.061249	6.1057e-07	B2_trans	CODING_TRANSCRIPT_INTRON_VARIANT	AFR
296.22	Major depressive disorder	mental disorders	rs111837807	CCHCR1	6	31121232	T	C	C	0.949357	0.0204552	0.912049	0.988192	0.011064	0.741499	1	8435	62587	0.20363	2.152e-11	A2_Trans,B2_trans	CODING_TRANSCRIPT_INTRON_VARIANT	AFR
696.42	Psoriatic arthropathy	dermatologic	rs622568	SEC61G	7	54647894	A	C	C	1.30055	0.103474	1.06182	1.59296	0.0110964	0.741946	1	121	116347	0.11965	2.6006e-06	A2_Trans	INTERGENIC_VARIANT	AFR
459	Other disorders of circulatory system	circulatory system	rs9268576	HLA-DRA	6	32395641	T	C	C	1.10083	0.037827	1.02217	1.18555	0.0110968	0.741946	1	5990	107062	0.095134	9.9752e-07	B2_trans	INTERGENIC_VARIANT	AFR
278	Overweight, obesity and other hyperalimentation	endocrine/metabolic	rs9896243	NSF	17	44826056	C	G	G	1.03588	0.0138842	1.00807	1.06445	0.0111208	0.741946	1	10215	50893	-0.13155	3.2234e-08	A2_Trans	CODING_TRANSCRIPT_INTRON_VARIANT	AFR
579.2	Splenomegaly	digestive	rs8052423	SLC22A31	16	89269178	G	T	T	1.31929	0.109163	1.06518	1.63403	0.0111365	0.741946	1	417	116020	0.13037	1.0019e-06	A2_Trans	UPSTREAM_GENE_VARIANT	AFR
611.1	Abnormal mammogram	genitourinary	rs2277732	DPP9	19	4723670	C	A	A	0.863154	0.0579861	0.770425	0.967044	0.0111523	0.741946	1	1979	112769	0.11697	6.1912e-22	B2_trans,A2_Trans	FIVE_PRIME_UTR_INTRON_VARIANT	AFR
851	Complications of transplants and reattached limbs	injuries & poisonings	rs35508621	LZTFL1	3	45880481	T	C	C	0.560193	0.228341	0.358075	0.876398	0.0111563	0.741946	1	1781	113513	0.38931	6.0917e-89	B2_trans	CODING_TRANSCRIPT_INTRON_VARIANT	AFR
613.7	Other signs and symptoms in breast	genitourinary	rs467843	TRAPPC13	5	64945715	A	G	G	1.17233	0.062651	1.03686	1.32549	0.0111579	0.741946	1	1258	114807	-0.089724	1.7259e-06	A2_Trans	CODING_TRANSCRIPT_INTRON_VARIANT	AFR
536.3	Gastroparesis	digestive	rs2924480	ELF5	11	34529831	T	C	C	1.19715	0.0709081	1.04182	1.37564	0.0111587	0.741946	1	723	115139	-0.11648	2.817e-07	A2_Trans	CODING_TRANSCRIPT_INTRON_VARIANT	AFR
710.1	Osteomyelitis	musculoskeletal	rs111837807	CCHCR1	6	31121232	T	C	C	1.16522	0.060258	1.03542	1.31129	0.0111629	0.741946	1	1067	113008	0.20363	2.152e-11	A2_Trans,B2_trans	CODING_TRANSCRIPT_INTRON_VARIANT	AFR
536.3	Gastroparesis	digestive	rs147812915	KAT7	17	47858295	C	T	T	1.76747	0.224447	1.13842	2.74411	0.0111629	0.741946	1	723	115139	0.23438	1.0943e-07	A2_Trans	INTERGENIC_VARIANT	AFR
112	Candidiasis	infectious diseases	rs7579014	BCL11A	2	60707894	G	A	A	0.930357	0.028449	0.879901	0.983706	0.0111668	0.741946	1	5106	108431	-0.05629	1.2614e-06	B2_trans	CODING_TRANSCRIPT_INTRON_VARIANT	AFR
803.2	Fracture of radius and ulna	injuries & poisonings	rs117169628	SLC22A31	16	89262657	G	A	A	1.33626	0.114241	1.06819	1.6716	0.0111682	0.741946	1	595	114814	0.081201	5.77e-07	B2_trans	SYNONYMOUS_VARIANT	AFR
707.3	Chronic ulcer of unspecified site	dermatologic	rs12809318	FBRSL1	12	133140840	T	C	C	0.882487	0.0492746	0.801246	0.971966	0.01118	0.742189	1	1843	113724	-0.062781	9.5289e-09	B2_trans	CODING_TRANSCRIPT_INTRON_VARIANT	AFR
441	Vascular insufficiency of intestine	circulatory system	rs10774671	OAS1	12	113357193	G	A	A	1.26915	0.0939686	1.05567	1.52581	0.0111976	0.742198	1	407	116033	0.12569	3.6032e-11	A2_Trans	SPLICE_ACCEPTOR_VARIANT	AFR
411.9	Other acute and subacute forms of ischemic heart disease	circulatory system	rs13050728	IFNAR2	21	34615210	T	C	C	0.79283	0.0915347	0.662622	0.948626	0.0112078	0.742198	1	1311	115034	-0.10657	4.0686e-21	B2_trans,A2_Trans	CODING_TRANSCRIPT_INTRON_VARIANT	AFR
459	Other disorders of circulatory system	circulatory system	rs72711165	TMEM65	8	125336564	T	C	C	1.17874	0.0648468	1.03805	1.33849	0.0112164	0.742198	1	5990	107062	0.18279	6.0907e-07	B2_trans	CODING_TRANSCRIPT_INTRON_VARIANT	AFR
593.2	Microscopic hematuria	genitourinary	rs11085727	TYK2	19	10466123	C	T	T	1.07831	0.029735	1.01726	1.14302	0.0112289	0.742198	1	4363	106463	0.17253	2.3333e-18	A2_Trans,B2_trans	CODING_TRANSCRIPT_INTRON_VARIANT	AFR
426.9	Cardiac pacemaker/device in situ	circulatory system	rs7960611	CLEC1A	12	10230416	G	A	A	1.07811	0.0296686	1.01721	1.14266	0.011245	0.742198	1	784	112195	-0.1584	3.3086e-07	A2_Trans	CODING_TRANSCRIPT_INTRON_VARIANT	AFR
272	Disorders of lipoid metabolism	endocrine/metabolic	rs12809318	FBRSL1	12	133140840	T	C	C	0.969894	0.0120595	0.947238	0.993091	0.0112496	0.742198	1	7871	32697	-0.062781	9.5289e-09	B2_trans	CODING_TRANSCRIPT_INTRON_VARIANT	AFR
729.1	Rheumatism, unspecified and fibrositis	musculoskeletal	rs4830964	.	23	15515319	C	G	G	1.24311	0.0858536	1.05058	1.47092	0.0112536	0.742198	1	401	115857	0.046578	2.9701e-06	B2_trans	SEQUENCE_VARIANT	AFR
530.13	Barrett's esophagus	digestive	rs505922	ABO	9	136149229	T	C	C	0.865697	0.0569312	0.774294	0.967889	0.0113013	0.742198	1	527	115433	-0.099884	2.0889e-20	B2_trans	CODING_TRANSCRIPT_INTRON_VARIANT	AFR
578	Gastrointestinal hemorrhage	digestive	rs13050728	IFNAR2	21	34615210	T	C	C	0.963554	0.0146569	0.936268	0.991636	0.0113076	0.742198	1	10619	88882	-0.10657	4.0686e-21	B2_trans,A2_Trans	CODING_TRANSCRIPT_INTRON_VARIANT	AFR
609.2	Abnormal spermatozoa	genitourinary	rs7605877	FOXI3	2	88559025	T	C	C	1.23833	0.0843903	1.04955	1.46106	0.0113092	0.742198	1	560	115795	-0.071053	3.3369e-06	B2_trans	INTERGENIC_VARIANT	AFR
290	Delirium dementia and amnestic and other cognitive disorders	mental disorders	rs2284028	NCF4	22	37265172	A	C	C	1.05763	0.0221221	1.01275	1.1045	0.011314	0.742198	1	4514	105399	0.31271	4.1737e-06	A2_Trans	CODING_TRANSCRIPT_INTRON_VARIANT	AFR
574	Cholelithiasis and cholecystitis	digestive	rs495828	ABO	9	136154867	G	T	T	1.08553	0.0324044	1.01873	1.15671	0.0113174	0.742198	1	2143	110495	-0.13432	6.5649e-10	A2_Trans	UPSTREAM_GENE_VARIANT	AFR
705.8	Hyperhidrosis	dermatologic	rs147812915	KAT7	17	47858295	C	T	T	0.317877	0.452577	0.130925	0.771779	0.0113295	0.742198	1	2239	113605	0.23438	1.0943e-07	A2_Trans	INTERGENIC_VARIANT	AFR
041.9	Infection with drug-resistant microorganisms	infectious diseases	rs55654108	PDCL3P4	3	101425703	A	G	G	0.789779	0.0932053	0.657914	0.948074	0.0113392	0.742198	1	908	115408	-0.05662	1.0636e-06	B2_trans	INTERGENIC_VARIANT	AFR
626.8	Infertility, female	genitourinary	rs12660421	FOXP4-AS1	6	41488378	G	A	A	1.35328	0.119492	1.07072	1.71041	0.0113473	0.742198	1	355	115801	0.35506	1.1424e-09	A2_Trans	DOWNSTREAM_GENE_VARIANT	AFR
695	Erythematous conditions	dermatologic	rs76423999	SLC12A7	5	1098067	T	A	A	0.897485	0.0427231	0.825394	0.975873	0.0113538	0.742198	1	5718	104985	0.18412	3.8813e-07	A2_Trans	CODING_TRANSCRIPT_INTRON_VARIANT	AFR
535	Gastritis and duodenitis	digestive	rs10086829	COL14A1	8	121149129	G	A	A	0.938457	0.0250916	0.893422	0.985763	0.0113592	0.742198	1	9719	99518	-0.097352	3.8599e-06	A2_Trans	FIVE_PRIME_UTR_INTRON_VARIANT	AFR
761	Cervicalgia	symptoms	rs7605877	FOXI3	2	88559025	T	C	C	0.972506	0.0110136	0.951738	0.993727	0.0113627	0.742198	1	12761	80313	-0.071053	3.3369e-06	B2_trans	INTERGENIC_VARIANT	AFR
370.31	Keratoconjunctivitis sicca	sense organs	rs60869999	MYO1C	17	1390948	A	T	T	0.848488	0.0649198	0.747112	0.963619	0.0113801	0.742198	1	2904	112416	0.059541	2.9039e-06	B2_trans	CODING_TRANSCRIPT_INTRON_VARIANT	AFR
426.23	Second degree AV block	circulatory system	rs12567716	FOXD2	1	48197570	T	C	C	1.39585	0.131795	1.07809	1.80728	0.0113906	0.742198	1	512	115715	-0.090753	1.4878e-06	B2_trans	INTERGENIC_VARIANT	AFR
738.4	Acquired spondylolisthesis	musculoskeletal	rs9461128	TMEM14B	6	10753875	T	C	C	0.882389	0.0494468	0.800887	0.972186	0.0113923	0.742198	1	2151	113451	0.13046	3.4269e-06	B2_trans	CODING_TRANSCRIPT_INTRON_VARIANT	AFR
379.9	Pain, swelling or discharge of eye	sense organs	rs10774671	OAS1	12	113357193	G	A	A	1.08821	0.033413	1.01923	1.16186	0.0114049	0.742198	1	6260	108529	0.12569	3.6032e-11	A2_Trans	SPLICE_ACCEPTOR_VARIANT	AFR
475.9	Postnasal drip	respiratory	rs622568	SEC61G	7	54647894	A	C	C	1.23267	0.0826948	1.04823	1.44956	0.0114205	0.742198	1	1422	114930	0.11965	2.6006e-06	A2_Trans	INTERGENIC_VARIANT	AFR
396	Abnormal heart sounds	circulatory system	rs495828	ABO	9	136154867	G	T	T	1.09755	0.0368016	1.02117	1.17964	0.011433	0.742198	1	5192	108383	-0.13432	6.5649e-10	A2_Trans	UPSTREAM_GENE_VARIANT	AFR
714	Rheumatoid arthritis and other inflammatory polyarthropathies	musculoskeletal	rs9268576	HLA-DRA	6	32395641	T	C	C	0.894278	0.0441799	0.8201	0.975166	0.0114333	0.742198	1	2426	111197	0.095134	9.9752e-07	B2_trans	INTERGENIC_VARIANT	AFR
312	Conduct disorders	mental disorders	rs9268576	HLA-DRA	6	32395641	T	C	C	1.12487	0.046526	1.02684	1.23227	0.011434	0.742198	1	1602	112771	0.095134	9.9752e-07	B2_trans	INTERGENIC_VARIANT	AFR
411.2	Myocardial infarction	circulatory system	rs11234800	ME3	11	86479407	G	C	C	0.866223	0.0567875	0.774982	0.968205	0.0114401	0.742198	1	4120	105621	-0.077173	3.0702e-06	B2_trans	INTERGENIC_VARIANT	AFR
153.3	Malignant neoplasm of rectum, rectosigmoid junction, and anus	neoplasms	rs9896243	NSF	17	44826056	C	G	G	1.21539	0.0771378	1.04485	1.41375	0.011447	0.742198	1	460	115479	-0.13155	3.2234e-08	A2_Trans	CODING_TRANSCRIPT_INTRON_VARIANT	AFR
318	Tobacco use disorder	mental disorders	rs7671107	LOC101929161	4	25449225	G	A	A	1.02627	0.0102543	1.00585	1.0471	0.0114516	0.742198	1	9797	63073	-0.064456	1.0803e-06	B2_trans	INTERGENIC_VARIANT	AFR
513.31	Apnea	respiratory	rs495828	ABO	9	136154867	G	T	T	1.31463	0.108191	1.06344	1.62516	0.0114569	0.742198	1	1073	115296	-0.13432	6.5649e-10	A2_Trans	UPSTREAM_GENE_VARIANT	AFR
278.1	Obesity	endocrine/metabolic	rs7579014	BCL11A	2	60707894	G	A	A	0.976037	0.00959403	0.957855	0.994564	0.0114676	0.742198	1	8976	57676	-0.05629	1.2614e-06	B2_trans	CODING_TRANSCRIPT_INTRON_VARIANT	AFR
472	Chronic pharyngitis and nasopharyngitis	respiratory	rs75505823	LRP1	12	57540956	G	T	T	1.2979	0.10314	1.06035	1.58867	0.0114685	0.742198	1	7069	104275	-0.20852	3.0745e-06	A2_Trans	CODING_TRANSCRIPT_INTRON_VARIANT	AFR
840.1	Muscle/tendon sprain	injuries & poisonings	rs77534576	DLX4	17	47940666	C	T	T	2.86676	0.416599	1.26702	6.48636	0.0114698	0.742198	1	690	115735	0.20794	1.7585e-10	B2_trans	INTERGENIC_VARIANT	AFR
969	Poisoning by psychotropic agents	injuries & poisonings	rs12809318	FBRSL1	12	133140840	T	C	C	0.871026	0.0546228	0.782593	0.969452	0.0114734	0.742198	1	1343	114434	-0.062781	9.5289e-09	B2_trans	CODING_TRANSCRIPT_INTRON_VARIANT	AFR
217	Vascular hamartomas and non-neoplastic nevi	neoplasms	rs2284028	NCF4	22	37265172	A	C	C	0.824673	0.076274	0.710162	0.957649	0.011494	0.742198	1	2060	114046	0.31271	4.1737e-06	A2_Trans	CODING_TRANSCRIPT_INTRON_VARIANT	AFR
368.3	Anisometropia	sense organs	rs78313563	ESS2	22	19136365	G	A	A	1.47855	0.154749	1.09172	2.00243	0.0115023	0.742198	1	1504	114559	0.40873	6.5914e-07	A2_Trans	UPSTREAM_GENE_VARIANT	AFR
295.1	Schizophrenia	mental disorders	rs9367106	LOC100505711	6	41483390	G	C	C	1.08555	0.0324852	1.01859	1.15692	0.011504	0.742198	1	1833	107853	0.20225	3.4038e-11	B2_trans	INTERGENIC_VARIANT	AFR
912	Insect bite	injuries & poisonings	rs61667602	CRHR1	17	43785349	T	C	C	0.81554	0.0807028	0.696227	0.955299	0.0115166	0.742198	1	4020	111521	-0.093554	9.1279e-12	B2_trans	FIVE_PRIME_UTR_INTRON_VARIANT	AFR
008	Intestinal infection	infectious diseases	rs7605877	FOXI3	2	88559025	T	C	C	1.08324	0.0316488	1.01809	1.15256	0.0115238	0.742198	1	5012	109427	-0.071053	3.3369e-06	B2_trans	INTERGENIC_VARIANT	AFR
250.2	Type 2 diabetes	endocrine/metabolic	rs9461128	TMEM14B	6	10753875	T	C	C	1.02641	0.0103179	1.00586	1.04738	0.0115273	0.742198	1	5552	63704	0.13046	3.4269e-06	B2_trans	CODING_TRANSCRIPT_INTRON_VARIANT	AFR
681	Superficial cellulitis and abscess	dermatologic	rs2924480	ELF5	11	34529831	T	C	C	1.04077	0.015821	1.00899	1.07355	0.011538	0.742198	1	13351	85188	-0.11648	2.817e-07	A2_Trans	CODING_TRANSCRIPT_INTRON_VARIANT	AFR
627.4	Premenopausal menorrhagia	genitourinary	rs915823	TMPRSS2	21	42851454	A	C	C	1.32884	0.112601	1.06568	1.65698	0.0115738	0.742198	1	587	115798	-0.066039	1.6687e-06	B2_trans	CODING_TRANSCRIPT_INTRON_VARIANT	AFR
980	Encounter for long-term (current) use of antibiotics	infectious diseases	rs78313563	ESS2	22	19136365	G	A	A	1.56949	0.178551	1.10605	2.2271	0.0115867	0.742198	1	717	115519	0.40873	6.5914e-07	A2_Trans	UPSTREAM_GENE_VARIANT	AFR
501	Pneumonitis due to inhalation of food or vomitus	respiratory	rs35154152	THBS3	1	155172725	T	C	C	1.19411	0.0702751	1.04046	1.37045	0.0115906	0.742198	1	1240	114913	-0.20528	2.3574e-11	A2_Trans	SYNONYMOUS_VARIANT	AFR
041.2	Streptococcus infection	infectious diseases	rs732990	CIB4	2	26842146	C	G	G	0.853603	0.062715	0.754871	0.965248	0.0116046	0.742198	1	1755	114211	0.056389	5.6358e-07	B2_trans	CODING_TRANSCRIPT_INTRON_VARIANT	AFR
707.2	Chronic ulcer of leg or foot	dermatologic	rs12259804	PLEKHS1	10	115573378	T	C	C	1.35676	0.120891	1.07053	1.71951	0.0116106	0.742198	1	2220	110432	-0.27547	4.8674e-08	A2_Trans	INTERGENIC_VARIANT	AFR
705.8	Hyperhidrosis	dermatologic	rs77534576	DLX4	17	47940666	C	T	T	0.156565	0.734836	0.0370852	0.660979	0.0116226	0.742198	1	2239	113605	0.20794	1.7585e-10	B2_trans	INTERGENIC_VARIANT	AFR
041.2	Streptococcus infection	infectious diseases	rs766826	ELF5	11	34528766	C	T	T	0.834624	0.0716461	0.72528	0.960453	0.0116307	0.742198	1	1755	114211	-0.082134	1.155e-11	B2_trans	CODING_TRANSCRIPT_INTRON_VARIANT	AFR
618	Genital prolapse	genitourinary	rs10774679	OAS3	12	113374748	C	T	T	0.825123	0.0761862	0.710672	0.958007	0.0116339	0.742198	1	419	115824	0.075824	4.6954e-12	B2_trans	UPSTREAM_GENE_VARIANT	AFR
556.1	Ulceration of intestine	digestive	rs7960611	CLEC1A	12	10230416	G	A	A	0.802684	0.0871377	0.676664	0.952174	0.0116564	0.742198	1	899	115411	-0.1584	3.3086e-07	A2_Trans	CODING_TRANSCRIPT_INTRON_VARIANT	AFR
261.41	Rickets or osteomalacia	endocrine/metabolic	rs721917	SFTPD	10	81706324	A	G	G	1.23833	0.0847519	1.04881	1.4621	0.0116609	0.742198	1	225	116166	0.055247	2.0819e-07	B2_trans	SYNONYMOUS_VARIANT	AFR
722	Intervertebral disc disorders	musculoskeletal	rs732990	CIB4	2	26842146	C	G	G	0.968911	0.0125229	0.94542	0.992987	0.0116702	0.742198	1	10655	84855	0.056389	5.6358e-07	B2_trans	CODING_TRANSCRIPT_INTRON_VARIANT	AFR
705.3	Hidradenitis	dermatologic	rs9268576	HLA-DRA	6	32395641	T	C	C	1.19097	0.0693015	1.03971	1.36424	0.0116742	0.742198	1	932	114761	0.095134	9.9752e-07	B2_trans	INTERGENIC_VARIANT	AFR
401.1	Essential hypertension	circulatory system	rs11085727	TYK2	19	10466123	C	T	T	0.952883	0.0191383	0.917802	0.989304	0.0116745	0.742198	1	5113	23592	0.17253	2.3333e-18	A2_Trans,B2_trans	CODING_TRANSCRIPT_INTRON_VARIANT	AFR
737	Curvature of spine	musculoskeletal	rs76073397	MIR548H2	16	11386452	T	C	C	1.50672	0.162559	1.09562	2.07206	0.0116772	0.742198	1	2247	113451	0.14454	9.6663e-07	A2_Trans,B2_trans	INTERGENIC_VARIANT	AFR
735.1	Flat foot	musculoskeletal	rs7579014	BCL11A	2	60707894	G	A	A	0.960882	0.0158265	0.931534	0.991155	0.0116911	0.742198	1	6547	99556	-0.05629	1.2614e-06	B2_trans	CODING_TRANSCRIPT_INTRON_VARIANT	AFR
707.3	Chronic ulcer of unspecified site	dermatologic	rs61667602	CRHR1	17	43785349	T	C	C	1.19534	0.0707724	1.04052	1.3732	0.0116965	0.742198	1	1843	113724	-0.093554	9.1279e-12	B2_trans	FIVE_PRIME_UTR_INTRON_VARIANT	AFR
335	Multiple sclerosis	neurological	rs732990	CIB4	2	26842146	C	G	G	0.841827	0.0682958	0.736359	0.962401	0.0116987	0.742198	1	255	115819	0.056389	5.6358e-07	B2_trans	CODING_TRANSCRIPT_INTRON_VARIANT	AFR
174	Breast cancer	neoplasms	rs721917	SFTPD	10	81706324	A	G	G	0.88358	0.0490959	0.802519	0.972829	0.0117008	0.742198	1	403	115323	0.055247	2.0819e-07	B2_trans	SYNONYMOUS_VARIANT	AFR
250.6	Polyneuropathy in diabetes	endocrine/metabolic	rs495828	ABO	9	136154867	G	T	T	1.08348	0.0318039	1.018	1.15316	0.0117042	0.742198	1	3183	109248	-0.13432	6.5649e-10	A2_Trans	UPSTREAM_GENE_VARIANT	AFR
117	Mycoses	infectious diseases	rs9461128	TMEM14B	6	10753875	T	C	C	0.861556	0.059111	0.767305	0.967384	0.0117044	0.742198	1	1531	114395	0.13046	3.4269e-06	B2_trans	CODING_TRANSCRIPT_INTRON_VARIANT	AFR
696.41	Psoriasis vulgaris	dermatologic	rs11085727	TYK2	19	10466123	C	T	T	0.857683	0.0609029	0.761178	0.966423	0.0117106	0.742198	1	892	114268	0.17253	2.3333e-18	A2_Trans,B2_trans	CODING_TRANSCRIPT_INTRON_VARIANT	AFR
772.1	Muscular wasting and disuse atrophy	symptoms	rs721917	SFTPD	10	81706324	A	G	G	1.17632	0.064425	1.03678	1.33464	0.0117156	0.742198	1	746	115437	0.055247	2.0819e-07	B2_trans	SYNONYMOUS_VARIANT	AFR
155	Cancer of liver and intrahepatic bile duct	neoplasms	rs13050728	IFNAR2	21	34615210	T	C	C	0.869961	0.0552704	0.780645	0.969496	0.0117199	0.742198	1	381	115350	-0.10657	4.0686e-21	B2_trans,A2_Trans	CODING_TRANSCRIPT_INTRON_VARIANT	AFR
1019	NA	NA	rs11702230	LOC101928126	21	35377591	C	T	T	1.12133	0.0454375	1.02579	1.22578	0.0117236	0.742198	1	12333	93192	0.099731	3.223e-09	B2_trans	INTERGENIC_VARIANT	AFR
292	Neurological disorders	mental disorders	rs7605877	FOXI3	2	88559025	T	C	C	1.03551	0.0138453	1.00779	1.064	0.0117247	0.742198	1	8618	94832	-0.071053	3.3369e-06	B2_trans	INTERGENIC_VARIANT	AFR
579.8	Nonspecific abnormal findings in stool contents	digestive	rs12660421	FOXP4-AS1	6	41488378	G	A	A	1.14979	0.0553891	1.03151	1.28164	0.0117347	0.742198	1	6322	107818	0.35506	1.1424e-09	A2_Trans	DOWNSTREAM_GENE_VARIANT	AFR
327.7	Sleep related movement disorders	neurological	rs72655853	SBSPON	8	73985608	A	G	G	1.31016	0.107208	1.06186	1.61651	0.0117408	0.742198	1	3113	111234	0.22523	8.3915e-07	A2_Trans	CODING_TRANSCRIPT_INTRON_VARIANT	AFR
930	Allergic reaction to food	injuries & poisonings	rs117169628	SLC22A31	16	89262657	G	A	A	1.47728	0.154865	1.09054	2.00117	0.011748	0.742198	1	1132	114875	0.081201	5.77e-07	B2_trans	SYNONYMOUS_VARIANT	AFR
427.9	Palpitations	circulatory system	rs8052423	SLC22A31	16	89269178	G	T	T	0.935196	0.0265915	0.887703	0.985229	0.0117493	0.742198	1	5622	106092	0.13037	1.0019e-06	A2_Trans	UPSTREAM_GENE_VARIANT	AFR
532	Dysphagia	digestive	rs61667602	CRHR1	17	43785349	T	C	C	0.937109	0.0257886	0.89092	0.985692	0.0117756	0.742494	1	6236	99183	-0.093554	9.1279e-12	B2_trans	FIVE_PRIME_UTR_INTRON_VARIANT	AFR
452	Other venous embolism and thrombosis	circulatory system	rs9896243	NSF	17	44826056	C	G	G	1.07153	0.0274318	1.01544	1.13072	0.0117819	0.742494	1	3194	106775	-0.13155	3.2234e-08	A2_Trans	CODING_TRANSCRIPT_INTRON_VARIANT	AFR
720.1	Spinal stenosis of lumbar region	musculoskeletal	rs495828	ABO	9	136154867	G	T	T	0.935512	0.0264689	0.888217	0.985326	0.0117867	0.742494	1	4177	105633	-0.13432	6.5649e-10	A2_Trans	UPSTREAM_GENE_VARIANT	AFR
189.2	Cancer of bladder	neoplasms	rs9268576	HLA-DRA	6	32395641	T	C	C	0.826736	0.0755617	0.712933	0.958705	0.0118	0.742494	1	744	114824	0.095134	9.9752e-07	B2_trans	INTERGENIC_VARIANT	AFR
1013	NA	NA	rs8080583	KANSL1	17	44162597	C	A	A	1.10128	0.0383119	1.02161	1.18716	0.0118006	0.742494	1	2541	112498	-0.12662	2.0785e-08	A2_Trans	CODING_TRANSCRIPT_INTRON_VARIANT	AFR
426.23	Second degree AV block	circulatory system	rs61667602	CRHR1	17	43785349	T	C	C	1.31451	0.108626	1.06244	1.6264	0.0118186	0.742494	1	512	115715	-0.093554	9.1279e-12	B2_trans	FIVE_PRIME_UTR_INTRON_VARIANT	AFR
520.2	Disturbances in tooth eruption	digestive	rs10774671	OAS1	12	113357193	G	A	A	1.17983	0.0656897	1.0373	1.34194	0.0118216	0.742494	1	2428	113764	0.12569	3.6032e-11	A2_Trans	SPLICE_ACCEPTOR_VARIANT	AFR
263	Other nutritional deficiency	endocrine/metabolic	rs111837807	CCHCR1	6	31121232	T	C	C	0.679133	0.15372	0.502467	0.917913	0.0118305	0.742494	1	1210	114835	0.20363	2.152e-11	A2_Trans,B2_trans	CODING_TRANSCRIPT_INTRON_VARIANT	AFR
577.2	Chronic pancreatitis	digestive	rs5023077	FBRSL1	12	133141973	T	C	C	1.13573	0.0505678	1.02857	1.25406	0.0118358	0.742494	1	798	114523	-0.090901	1.5172e-06	A2_Trans	CODING_TRANSCRIPT_INTRON_VARIANT	AFR
289.4	Lymphadenitis	hematopoietic	rs75505823	LRP1	12	57540956	G	T	T	0.658401	0.166058	0.475491	0.911674	0.0118413	0.742494	1	5130	107974	-0.20852	3.0745e-06	A2_Trans	CODING_TRANSCRIPT_INTRON_VARIANT	AFR
327.3	Sleep apnea	neurological	rs7671107	LOC101929161	4	25449225	G	A	A	0.974861	0.0101168	0.955721	0.994384	0.0118474	0.742494	1	5667	69843	-0.064456	1.0803e-06	B2_trans	INTERGENIC_VARIANT	AFR
524.3	Anomalies of tooth position/malocclusion	digestive	rs72655853	SBSPON	8	73985608	A	G	G	0.615916	0.192585	0.422272	0.898358	0.0118516	0.742494	1	2632	112553	0.22523	8.3915e-07	A2_Trans	CODING_TRANSCRIPT_INTRON_VARIANT	AFR
473.1	Chronic laryngitis	respiratory	rs11085727	TYK2	19	10466123	C	T	T	0.644263	0.174742	0.457428	0.907411	0.0118701	0.743143	1	662	115776	0.17253	2.3333e-18	A2_Trans,B2_trans	CODING_TRANSCRIPT_INTRON_VARIANT	AFR
250.1	Type 1 diabetes	endocrine/metabolic	rs12809318	FBRSL1	12	133140840	T	C	C	0.946011	0.0220643	0.905973	0.987819	0.0118897	0.74386	1	5574	105059	-0.062781	9.5289e-09	B2_trans	CODING_TRANSCRIPT_INTRON_VARIANT	AFR
252	Disorders of parathyroid gland	endocrine/metabolic	rs467843	TRAPPC13	5	64945715	A	G	G	1.09007	0.0342905	1.01921	1.16585	0.0119045	0.744276	1	1300	113410	-0.089724	1.7259e-06	A2_Trans	CODING_TRANSCRIPT_INTRON_VARIANT	AFR
420	Carditis	circulatory system	rs915823	TMPRSS2	21	42851454	A	C	C	0.877584	0.0519359	0.792649	0.971621	0.0119271	0.744986	1	2272	112598	-0.066039	1.6687e-06	B2_trans	CODING_TRANSCRIPT_INTRON_VARIANT	AFR
110.12	Althete's foot	infectious diseases	rs9896243	NSF	17	44826056	C	G	G	1.06213	0.0239751	1.01337	1.11323	0.0119385	0.744986	1	9955	97583	-0.13155	3.2234e-08	A2_Trans	CODING_TRANSCRIPT_INTRON_VARIANT	AFR
333	Extrapyramidal disease and abnormal movement disorders	neurological	rs721917	SFTPD	10	81706324	A	G	G	1.07179	0.0275827	1.01539	1.13133	0.0119476	0.744986	1	2621	111284	0.055247	2.0819e-07	B2_trans	SYNONYMOUS_VARIANT	AFR
980	Encounter for long-term (current) use of antibiotics	infectious diseases	rs72711165	TMEM65	8	125336564	T	C	C	0.512354	0.266042	0.304168	0.863029	0.0119485	0.744986	1	717	115519	0.18279	6.0907e-07	B2_trans	CODING_TRANSCRIPT_INTRON_VARIANT	AFR
286.81	Primary hypercoagulable state	hematopoietic	rs721917	SFTPD	10	81706324	A	G	G	1.17891	0.0655199	1.03684	1.34045	0.0120028	0.747475	1	340	115857	0.055247	2.0819e-07	B2_trans	SYNONYMOUS_VARIANT	AFR
262	Mineral deficiency NEC	endocrine/metabolic	rs7605877	FOXI3	2	88559025	T	C	C	0.86301	0.0586502	0.769294	0.968141	0.0120048	0.747475	1	1142	114899	-0.071053	3.3369e-06	B2_trans	INTERGENIC_VARIANT	AFR
297.1	Suicidal ideation	mental disorders	rs11085727	TYK2	19	10466123	C	T	T	0.931651	0.0281875	0.881576	0.984569	0.0120165	0.747693	1	3922	105430	0.17253	2.3333e-18	A2_Trans,B2_trans	CODING_TRANSCRIPT_INTRON_VARIANT	AFR
246	Other disorders of thyroid	endocrine/metabolic	rs12809318	FBRSL1	12	133140840	T	C	C	1.12035	0.0452566	1.02525	1.22426	0.01204	0.748459	1	2017	113194	-0.062781	9.5289e-09	B2_trans	CODING_TRANSCRIPT_INTRON_VARIANT	AFR
526.4	Temporomandibular joint disorders	digestive	rs76073397	MIR548H2	16	11386452	T	C	C	0.627441	0.185639	0.436071	0.902795	0.0120452	0.748459	1	3075	112014	0.14454	9.6663e-07	A2_Trans,B2_trans	INTERGENIC_VARIANT	AFR
873	NA	NA	rs10086829	COL14A1	8	121149129	G	A	A	0.828399	0.0749944	0.715161	0.959566	0.0120617	0.748974	1	2900	113063	-0.097352	3.8599e-06	A2_Trans	FIVE_PRIME_UTR_INTRON_VARIANT	AFR
585.2	Renal failure NOS	genitourinary	rs8052423	SLC22A31	16	89269178	G	T	T	0.919823	0.0333035	0.8617	0.981866	0.0120912	0.749985	1	2635	110920	0.13037	1.0019e-06	A2_Trans	UPSTREAM_GENE_VARIANT	AFR
713.5	Arthropathy associated with neurological disorders	musculoskeletal	rs3746539	PTPRT	20	40702071	G	A	A	0.762118	0.108261	0.61641	0.942268	0.012099	0.749985	1	191	116236	0.05405	1.7723e-06	B2_trans	THREE_PRIME_UTR_EXON_VARIANT	AFR
081	Infection/inflammation of internal prosthetic device; implant; and graft	infectious diseases	rs12809318	FBRSL1	12	133140840	T	C	C	0.869889	0.0555628	0.780133	0.969972	0.0121182	0.749985	1	868	114936	-0.062781	9.5289e-09	B2_trans	CODING_TRANSCRIPT_INTRON_VARIANT	AFR
366.2	Senile cataract	sense organs	rs7560588	BCL11A	2	60727416	G	A	A	0.959499	0.0164813	0.929	0.990999	0.0121228	0.749985	1	13118	53841	-0.12371	2.3396e-07	A2_Trans	CODING_TRANSCRIPT_INTRON_VARIANT	AFR
278.11	Morbid obesity	endocrine/metabolic	rs12259804	PLEKHS1	10	115573378	T	C	C	1.20397	0.0740034	1.04142	1.3919	0.0121303	0.749985	1	5373	97825	-0.27547	4.8674e-08	A2_Trans	INTERGENIC_VARIANT	AFR
041.9	Infection with drug-resistant microorganisms	infectious diseases	rs7089827	TFAM	10	60157611	C	T	T	1.22914	0.0822538	1.04613	1.44416	0.012132	0.749985	1	908	115408	-0.14471	2.0338e-06	A2_Trans	THREE_PRIME_UTR_EXON_VARIANT	AFR
302	Sexual and gender identity disorders	mental disorders	rs9497053	UTRN	6	145026256	G	A	A	0.912567	0.0364784	0.849599	0.980201	0.0121355	0.749985	1	2650	112296	-0.064841	1.0064e-06	B2_trans	CODING_TRANSCRIPT_INTRON_VARIANT	AFR
574.11	Cholelithiasis with acute cholecystitis	digestive	rs147812915	KAT7	17	47858295	C	T	T	2.35932	0.342305	1.20619	4.61485	0.0121543	0.750639	1	426	115982	0.23438	1.0943e-07	A2_Trans	INTERGENIC_VARIANT	AFR
158	Neoplasm of unspecified nature of digestive system	neoplasms	rs9501257	HLA-DPB1	6	33055355	A	G	G	1.15701	0.0581688	1.03234	1.29673	0.0121693	0.750838	1	1189	114872	0.17269	4.1339e-08	A2_Trans	THREE_PRIME_UTR_EXON_VARIANT	AFR
626.14	Irregular menstrual bleeding	genitourinary	rs505922	ABO	9	136149229	T	C	C	0.828994	0.0748101	0.715934	0.959908	0.0121789	0.750838	1	783	115454	-0.099884	2.0889e-20	B2_trans	CODING_TRANSCRIPT_INTRON_VARIANT	AFR
257	Testicular dysfunction	endocrine/metabolic	rs9367106	LOC100505711	6	41483390	G	C	C	1.108	0.0409155	1.02261	1.20051	0.0121948	0.750838	1	2373	110061	0.20225	3.4038e-11	B2_trans	INTERGENIC_VARIANT	AFR
359	Muscular dystrophies and other myopathies	neurological	rs2924480	ELF5	11	34529831	T	C	C	1.22862	0.0821546	1.04589	1.44327	0.0122052	0.750838	1	835	115222	-0.11648	2.817e-07	A2_Trans	CODING_TRANSCRIPT_INTRON_VARIANT	AFR
368	Visual disturbances	sense organs	rs62200027	CASC20	20	6469515	G	A	A	1.0519	0.0201931	1.01109	1.09437	0.0122141	0.750838	1	15022	88438	-0.053006	3.3456e-06	B2_trans,A2_Trans	NON_CODING_TRANSCRIPT_INTRON_VARIANT	AFR
278.4	Abnormal weight gain	endocrine/metabolic	rs10774671	OAS1	12	113357193	G	A	A	0.873342	0.0540443	0.785564	0.970927	0.0122148	0.750838	1	2498	113434	0.12569	3.6032e-11	A2_Trans	SPLICE_ACCEPTOR_VARIANT	AFR
070.4	Chronic hepatitis	infectious diseases	rs1878527	ANKRD30BL	2	133056313	T	C	C	0.87029	0.0554415	0.780678	0.970188	0.0122151	0.750838	1	1483	114141	-0.077457	2.0215e-06	B2_trans	INTERGENIC_VARIANT	AFR
509.1	Respiratory failure	respiratory	rs9367106	LOC100505711	6	41483390	G	C	C	0.902044	0.0411476	0.832152	0.977805	0.0122302	0.75126	1	2715	109138	0.20225	3.4038e-11	B2_trans	INTERGENIC_VARIANT	AFR
155	Cancer of liver and intrahepatic bile duct	neoplasms	rs8052423	SLC22A31	16	89269178	G	T	T	1.15242	0.0566385	1.03134	1.28772	0.0122538	0.752204	1	381	115350	0.13037	1.0019e-06	A2_Trans	UPSTREAM_GENE_VARIANT	AFR
426.21	First degree AV block	circulatory system	rs111837807	CCHCR1	6	31121232	T	C	C	1.23734	0.0850514	1.04735	1.46179	0.0122813	0.753385	1	1962	113483	0.20363	2.152e-11	A2_Trans,B2_trans	CODING_TRANSCRIPT_INTRON_VARIANT	AFR
291.8	Alteration of consciousness	mental disorders	rs147812915	KAT7	17	47858295	C	T	T	1.84306	0.244283	1.14184	2.97491	0.0123164	0.754779	1	2686	113331	0.23438	1.0943e-07	A2_Trans	INTERGENIC_VARIANT	AFR
284	Aplastic anemia	hematopoietic	rs495828	ABO	9	136154867	G	T	T	1.15654	0.0581079	1.03204	1.29605	0.0123226	0.754779	1	1238	114264	-0.13432	6.5649e-10	A2_Trans	UPSTREAM_GENE_VARIANT	AFR
214	Lipoma	neoplasms	rs13050728	IFNAR2	21	34615210	T	C	C	0.940852	0.0243648	0.896978	0.986872	0.0123372	0.754779	1	4449	106930	-0.10657	4.0686e-21	B2_trans,A2_Trans	CODING_TRANSCRIPT_INTRON_VARIANT	AFR
217.1	Nevus, non-neoplastic	neoplasms	rs77534576	DLX4	17	47940666	C	T	T	2.18174	0.311769	1.1842	4.01957	0.0123409	0.754779	1	1982	114154	0.20794	1.7585e-10	B2_trans	INTERGENIC_VARIANT	AFR
510	Other diseases of lung	respiratory	rs111837807	CCHCR1	6	31121232	T	C	C	0.871236	0.0550967	0.782055	0.970586	0.0123551	0.754779	1	5141	107542	0.20363	2.152e-11	A2_Trans,B2_trans	CODING_TRANSCRIPT_INTRON_VARIANT	AFR
575.9	Nonspecific abnormal findings on radiological and other examination of biliary tract	digestive	rs35705950	MUC5B	11	1241221	G	T	T	0.568084	0.226039	0.364761	0.884743	0.0123592	0.754779	1	1597	114262	-0.11177	1.2224e-08	B2_trans,A2_Trans	UPSTREAM_GENE_VARIANT	AFR
217.1	Nevus, non-neoplastic	neoplasms	rs721917	SFTPD	10	81706324	A	G	G	1.16663	0.0616063	1.03393	1.31635	0.0123619	0.754779	1	1982	114154	0.055247	2.0819e-07	B2_trans	SYNONYMOUS_VARIANT	AFR
872	Traumatic amputation	injuries & poisonings	rs732990	CIB4	2	26842146	C	G	G	0.883163	0.0496776	0.801226	0.973479	0.0123831	0.755568	1	571	114990	0.056389	5.6358e-07	B2_trans	CODING_TRANSCRIPT_INTRON_VARIANT	AFR
611	Abnormal findings on mammogram or breast exam	genitourinary	rs67959919	LZTFL1	3	45871908	G	A	A	0.75525	0.112267	0.606079	0.941136	0.0124068	0.756115	1	3026	108832	0.59355	1.6043e-80	A2_Trans	CODING_TRANSCRIPT_INTRON_VARIANT	AFR
743.4	Stress fracture	musculoskeletal	rs495828	ABO	9	136154867	G	T	T	0.669304	0.160607	0.488556	0.916922	0.0124196	0.756115	1	498	115944	-0.13432	6.5649e-10	A2_Trans	UPSTREAM_GENE_VARIANT	AFR
512.9	Other dyspnea	respiratory	rs111783124	LOC101928126	21	35362848	G	A	A	0.904889	0.0399882	0.836676	0.978664	0.0124437	0.756115	1	16868	84280	0.13532	2.1558e-07	A2_Trans	INTERGENIC_VARIANT	AFR
980	Encounter for long-term (current) use of antibiotics	infectious diseases	rs2277732	DPP9	19	4723670	C	A	A	1.28119	0.0991521	1.05491	1.55601	0.0124519	0.756115	1	717	115519	0.11697	6.1912e-22	B2_trans,A2_Trans	FIVE_PRIME_UTR_INTRON_VARIANT	AFR
317	Alcohol-related disorders	mental disorders	rs61667602	CRHR1	17	43785349	T	C	C	0.958771	0.0168488	0.927627	0.990962	0.0124598	0.756115	1	6627	75316	-0.093554	9.1279e-12	B2_trans	FIVE_PRIME_UTR_INTRON_VARIANT	AFR
702.2	Seborrheic keratosis	dermatologic	rs505922	ABO	9	136149229	T	C	C	1.0718	0.0277497	1.01506	1.13171	0.0124634	0.756115	1	5221	108537	-0.099884	2.0889e-20	B2_trans	CODING_TRANSCRIPT_INTRON_VARIANT	AFR
338	Pain	neurological	rs622568	SEC61G	7	54647894	A	C	C	1.02973	0.0117256	1.00634	1.05367	0.0124653	0.756115	1	16793	79496	0.11965	2.6006e-06	A2_Trans	INTERGENIC_VARIANT	AFR
275.6	Hypercalcemia	endocrine/metabolic	rs12660421	FOXP4-AS1	6	41488378	G	A	A	0.834898	0.0722183	0.724705	0.961846	0.012468	0.756115	1	1622	113197	0.35506	1.1424e-09	A2_Trans	DOWNSTREAM_GENE_VARIANT	AFR
276.14	Hypopotassemia	endocrine/metabolic	rs581342	LMNA	1	156095466	T	C	C	0.960943	0.0159461	0.931374	0.99145	0.0124736	0.756115	1	8412	98804	0.090245	2.6355e-07	B2_trans	CODING_TRANSCRIPT_INTRON_VARIANT	AFR
151	Cancer of stomach	neoplasms	rs1878527	ANKRD30BL	2	133056313	T	C	C	0.808352	0.0851571	0.684092	0.955182	0.0124749	0.756115	1	183	116056	-0.077457	2.0215e-06	B2_trans	INTERGENIC_VARIANT	AFR
362.3	Other nondiabetic retinopathy	sense organs	rs7560588	BCL11A	2	60727416	G	A	A	1.07696	0.0296835	1.01609	1.14147	0.0125029	0.75713	1	6054	104885	-0.12371	2.3396e-07	A2_Trans	CODING_TRANSCRIPT_INTRON_VARIANT	AFR
411.1	Unstable angina (intermediate coronary syndrome)	circulatory system	rs10774679	OAS3	12	113374748	C	T	T	1.07278	0.0281363	1.01522	1.1336	0.012527	0.75713	1	3951	109709	0.075824	4.6954e-12	B2_trans	UPSTREAM_GENE_VARIANT	AFR
939	Atopic/contact dermatitis due to other or unspecified	dermatologic	rs75505823	LRP1	12	57540956	G	T	T	1.17417	0.0643152	1.03511	1.33192	0.012542	0.75713	1	14789	84107	-0.20852	3.0745e-06	A2_Trans	CODING_TRANSCRIPT_INTRON_VARIANT	AFR
681.1	Cellulitis and abscess of fingers/toes	dermatologic	rs60869999	MYO1C	17	1390948	A	T	T	1.11423	0.0433313	1.02351	1.21299	0.0125548	0.75713	1	4476	109690	0.059541	2.9039e-06	B2_trans	CODING_TRANSCRIPT_INTRON_VARIANT	AFR
374.2	Lagophthalmos	sense organs	rs1250993	LOC101929525	10	81399565	C	G	G	0.767016	0.106268	0.622801	0.944626	0.0125592	0.75713	1	373	116036	0.12403	5.3767e-08	A2_Trans	INTERGENIC_VARIANT	AFR
433.8	Late effects of cerebrovascular disease	circulatory system	rs1878527	ANKRD30BL	2	133056313	T	C	C	0.935876	0.0265515	0.888419	0.985868	0.0125606	0.75713	1	2457	109268	-0.077457	2.0215e-06	B2_trans	INTERGENIC_VARIANT	AFR
442.1	Aortic aneurysm	circulatory system	rs62200027	CASC20	20	6469515	G	A	A	0.890615	0.0464115	0.813176	0.975429	0.0125606	0.75713	1	1577	112659	-0.053006	3.3456e-06	B2_trans,A2_Trans	NON_CODING_TRANSCRIPT_INTRON_VARIANT	AFR
736	Other acquired deformities of limbs	musculoskeletal	rs7605877	FOXI3	2	88559025	T	C	C	1.07084	0.0274211	1.01481	1.12996	0.0125626	0.75713	1	3816	109868	-0.071053	3.3369e-06	B2_trans	INTERGENIC_VARIANT	AFR
691	Congenital anomalies of skin	dermatologic	rs147812915	KAT7	17	47858295	C	T	T	0.344547	0.426922	0.149229	0.795509	0.0125663	0.75713	1	1577	114168	0.23438	1.0943e-07	A2_Trans	INTERGENIC_VARIANT	AFR
627.2	Symptomatic menopause	genitourinary	rs622568	SEC61G	7	54647894	A	C	C	1.08746	0.0336031	1.01815	1.16149	0.0125886	0.757624	1	1723	111975	0.11965	2.6006e-06	A2_Trans	INTERGENIC_VARIANT	AFR
521.2	Dental abrasion, erosion and attrition	digestive	rs9501257	HLA-DPB1	6	33055355	A	G	G	1.08162	0.0314446	1.01697	1.15038	0.0125911	0.757624	1	3826	110699	0.17269	4.1339e-08	A2_Trans	THREE_PRIME_UTR_EXON_VARIANT	AFR
211	Benign neoplasm of other parts of digestive system	neoplasms	rs1453205	LOC101928196	2	19901073	C	T	T	0.882803	0.0499728	0.800437	0.973646	0.0126167	0.758194	1	1924	113829	0.096992	3.6368e-06	A2_Trans	INTERGENIC_VARIANT	AFR
701.1	Keratoderma, acquired	dermatologic	rs147812915	KAT7	17	47858295	C	T	T	0.708	0.138469	0.53972	0.928749	0.012639	0.758194	1	5990	105918	0.23438	1.0943e-07	A2_Trans	INTERGENIC_VARIANT	AFR
433.31	Transient cerebral ischemia	circulatory system	rs35705950	MUC5B	11	1241221	G	T	T	0.84648	0.0668354	0.742551	0.964954	0.0126409	0.758194	1	4172	105890	-0.11177	1.2224e-08	B2_trans,A2_Trans	UPSTREAM_GENE_VARIANT	AFR
427.41	Ventricular fibrillation and flutter	circulatory system	rs1453205	LOC101928196	2	19901073	C	T	T	0.795283	0.0918543	0.664256	0.952157	0.012642	0.758194	1	410	115985	0.096992	3.6368e-06	A2_Trans	INTERGENIC_VARIANT	AFR
715	Other inflammatory spondylopathies	musculoskeletal	rs111837807	CCHCR1	6	31121232	T	C	C	0.809704	0.0846483	0.68592	0.955826	0.0126421	0.758194	1	1992	112913	0.20363	2.152e-11	A2_Trans,B2_trans	CODING_TRANSCRIPT_INTRON_VARIANT	AFR
747.1	Cardiac congenital anomalies	congenital anomalies	rs111783124	LOC101928126	21	35362848	G	A	A	1.50213	0.163207	1.0909	2.06838	0.0126647	0.75896	1	1005	115164	0.13532	2.1558e-07	A2_Trans	INTERGENIC_VARIANT	AFR
281.13	Folate-deficiency anemia	hematopoietic	rs10774671	OAS1	12	113357193	G	A	A	0.825961	0.076702	0.710674	0.959949	0.0126715	0.75896	1	519	115781	0.12569	3.6032e-11	A2_Trans	SPLICE_ACCEPTOR_VARIANT	AFR
689	Disorder of skin and subcutaneous tissue NOS	dermatologic	rs9461128	TMEM14B	6	10753875	T	C	C	0.942781	0.0236539	0.90007	0.987518	0.0127384	0.762466	1	11282	100513	0.13046	3.4269e-06	B2_trans	CODING_TRANSCRIPT_INTRON_VARIANT	AFR
368.3	Anisometropia	sense organs	rs12567716	FOXD2	1	48197570	T	C	C	1.33137	0.114917	1.06287	1.6677	0.0127534	0.762864	1	1504	114559	-0.090753	1.4878e-06	B2_trans	INTERGENIC_VARIANT	AFR
260.3	Adult failure to thrive	endocrine/metabolic	rs7960611	CLEC1A	12	10230416	G	A	A	1.16207	0.0603366	1.03246	1.30795	0.0127948	0.764816	1	1019	114751	-0.1584	3.3086e-07	A2_Trans	CODING_TRANSCRIPT_INTRON_VARIANT	AFR
306	Other mental disorder	mental disorders	rs1405655	NR1H2	19	50882619	T	C	C	1.03609	0.0142432	1.00757	1.06542	0.0128028	0.764816	1	14529	89867	0.075181	1.1208e-11	B2_trans,A2_Trans	CODING_TRANSCRIPT_INTRON_VARIANT	AFR
763	Thoracic or lumbosacral neuritis or radiculitis, unspecified	symptoms	rs67959919	LZTFL1	3	45871908	G	A	A	0.857307	0.0618643	0.759412	0.967822	0.0128227	0.765504	1	7684	96414	0.59355	1.6043e-80	A2_Trans	CODING_TRANSCRIPT_INTRON_VARIANT	AFR
425	Cardiomyopathy	circulatory system	rs62200027	CASC20	20	6469515	G	A	A	1.0719	0.0279067	1.01485	1.13216	0.0128441	0.765607	1	2986	107356	-0.053006	3.3456e-06	B2_trans,A2_Trans	NON_CODING_TRANSCRIPT_INTRON_VARIANT	AFR
198.6	Secondary malignancy of bone	neoplasms	rs11085727	TYK2	19	10466123	C	T	T	0.843501	0.0684252	0.737636	0.96456	0.0128717	0.765607	1	450	114968	0.17253	2.3333e-18	A2_Trans,B2_trans	CODING_TRANSCRIPT_INTRON_VARIANT	AFR
830	Dislocation	injuries & poisonings	rs13179014	SPEF2	5	35693227	A	C	C	1.07756	0.0300361	1.01596	1.1429	0.0128795	0.765607	1	3658	108813	-0.061249	6.1057e-07	B2_trans	CODING_TRANSCRIPT_INTRON_VARIANT	AFR
345.3	Convulsions	neurological	rs111837807	CCHCR1	6	31121232	T	C	C	1.12808	0.0484626	1.02586	1.24049	0.0128884	0.765607	1	2246	110275	0.20363	2.152e-11	A2_Trans,B2_trans	CODING_TRANSCRIPT_INTRON_VARIANT	AFR
173	Neoplasm of uncertain behavior of skin	neoplasms	rs4830964	.	23	15515319	C	G	G	0.91906	0.0339414	0.859909	0.982279	0.0128911	0.765607	1	5199	109936	0.046578	2.9701e-06	B2_trans	SEQUENCE_VARIANT	AFR
350.1	Abnormal involuntary movements	neurological	rs147812915	KAT7	17	47858295	C	T	T	1.38471	0.130889	1.07138	1.78966	0.0128915	0.765607	1	4677	109041	0.23438	1.0943e-07	A2_Trans	INTERGENIC_VARIANT	AFR
433.8	Late effects of cerebrovascular disease	circulatory system	rs11085727	TYK2	19	10466123	C	T	T	1.08367	0.0323166	1.01716	1.15453	0.0129026	0.765607	1	2457	109268	0.17253	2.3333e-18	A2_Trans,B2_trans	CODING_TRANSCRIPT_INTRON_VARIANT	AFR
610.4	Benign neoplasm of breast	genitourinary	rs2277732	DPP9	19	4723670	C	A	A	0.741711	0.120172	0.586063	0.938698	0.0129046	0.765607	1	658	115571	0.11697	6.1912e-22	B2_trans,A2_Trans	FIVE_PRIME_UTR_INTRON_VARIANT	AFR
628	Ovarian cyst	genitourinary	rs61667602	CRHR1	17	43785349	T	C	C	0.816248	0.0816599	0.695525	0.957924	0.0129051	0.765607	1	1220	114206	-0.093554	9.1279e-12	B2_trans	FIVE_PRIME_UTR_INTRON_VARIANT	AFR
276.12	Hyposmolality and/or hyponatremia	endocrine/metabolic	rs77534576	DLX4	17	47940666	C	T	T	1.50508	0.164439	1.0904	2.07745	0.0129083	0.765607	1	4309	109458	0.20794	1.7585e-10	B2_trans	INTERGENIC_VARIANT	AFR
586	Other disorders of the kidney and ureters	genitourinary	rs2277732	DPP9	19	4723670	C	A	A	1.0658	0.0256474	1.01355	1.12075	0.0129613	0.767415	1	8086	100315	0.11697	6.1912e-22	B2_trans,A2_Trans	FIVE_PRIME_UTR_INTRON_VARIANT	AFR
575.2	Obstruction of bile duct	digestive	rs9268576	HLA-DRA	6	32395641	T	C	C	1.36732	0.125904	1.06831	1.75	0.0129614	0.767415	1	279	116124	0.095134	9.9752e-07	B2_trans	INTERGENIC_VARIANT	AFR
529	Diseases and other conditions of the tongue	digestive	rs72711165	TMEM65	8	125336564	T	C	C	1.51704	0.167726	1.09201	2.10749	0.012964	0.767415	1	1187	115073	0.18279	6.0907e-07	B2_trans	CODING_TRANSCRIPT_INTRON_VARIANT	AFR
516	Abnormal sputum	respiratory	rs61667602	CRHR1	17	43785349	T	C	C	0.840656	0.0698721	0.733066	0.964037	0.0129864	0.768243	1	2503	112690	-0.093554	9.1279e-12	B2_trans	FIVE_PRIME_UTR_INTRON_VARIANT	AFR
433.1	Occlusion and stenosis of precerebral arteries	circulatory system	rs72711165	TMEM65	8	125336564	T	C	C	1.18946	0.0698513	1.03727	1.36398	0.012997	0.768306	1	4181	109385	0.18279	6.0907e-07	B2_trans	CODING_TRANSCRIPT_INTRON_VARIANT	AFR
612.2	Hypertrophy of breast (Gynecomastia)	genitourinary	rs62200027	CASC20	20	6469515	G	A	A	1.12263	0.0465729	1.02469	1.22992	0.0130043	0.768306	1	1550	113033	-0.053006	3.3456e-06	B2_trans,A2_Trans	NON_CODING_TRANSCRIPT_INTRON_VARIANT	AFR
250.42	Other abnormal glucose	endocrine/metabolic	rs9896243	NSF	17	44826056	C	G	G	1.05783	0.022641	1.01192	1.10583	0.013021	0.768375	1	11418	94836	-0.13155	3.2234e-08	A2_Trans	CODING_TRANSCRIPT_INTRON_VARIANT	AFR
840.2	Rotator cuff (capsule) sprain	injuries & poisonings	rs732990	CIB4	2	26842146	C	G	G	0.91993	0.0336094	0.861284	0.982569	0.0130223	0.768375	1	2527	111730	0.056389	5.6358e-07	B2_trans	CODING_TRANSCRIPT_INTRON_VARIANT	AFR
527.7	Disturbance of salivary secretion	digestive	rs55654108	PDCL3P4	3	101425703	A	G	G	1.11414	0.0435325	1.02302	1.21337	0.0130387	0.768845	1	2600	112674	-0.05662	1.0636e-06	B2_trans	INTERGENIC_VARIANT	AFR
938	Dermatitis due to solar radiation	dermatologic	rs1453205	LOC101928196	2	19901073	C	T	T	0.819022	0.0804219	0.699585	0.95885	0.0130478	0.768885	1	954	115359	0.096992	3.6368e-06	A2_Trans	INTERGENIC_VARIANT	AFR
375.1	Dry eyes	sense organs	rs7560588	BCL11A	2	60727416	G	A	A	0.959179	0.0167922	0.928124	0.991273	0.0130657	0.768996	1	14527	77571	-0.12371	2.3396e-07	A2_Trans	CODING_TRANSCRIPT_INTRON_VARIANT	AFR
300.9	Posttraumatic stress disorder	mental disorders	rs10774671	OAS1	12	113357193	G	A	A	0.977148	0.00931695	0.959467	0.995156	0.0130963	0.768996	1	6170	73326	0.12569	3.6032e-11	A2_Trans	SPLICE_ACCEPTOR_VARIANT	AFR
411.4	Coronary atherosclerosis	circulatory system	rs10774671	OAS1	12	113357193	G	A	A	1.03061	0.0121534	1.00635	1.05545	0.0131155	0.768996	1	7047	90931	0.12569	3.6032e-11	A2_Trans	SPLICE_ACCEPTOR_VARIANT	AFR
362.29	Macular degeneration (senile) of retina NOS	sense organs	rs55654108	PDCL3P4	3	101425703	A	G	G	1.19661	0.0723601	1.03839	1.37895	0.0131161	0.768996	1	966	115215	-0.05662	1.0636e-06	B2_trans	INTERGENIC_VARIANT	AFR
695.7	Prurigo and Lichen	dermatologic	rs505922	ABO	9	136149229	T	C	C	1.06487	0.0253436	1.01327	1.1191	0.0131322	0.768996	1	3374	109839	-0.099884	2.0889e-20	B2_trans	CODING_TRANSCRIPT_INTRON_VARIANT	AFR
594.2	Calculus of lower urinary tract	genitourinary	rs60305836	CDH8	16	61709381	A	C	C	1.2357	0.0853316	1.04539	1.46065	0.0131325	0.768996	1	429	115854	0.086719	1.1846e-06	B2_trans	CODING_TRANSCRIPT_INTRON_VARIANT	AFR
610	Benign mammary dysplasias	genitourinary	rs8052423	SLC22A31	16	89269178	G	T	T	0.887548	0.0480995	0.807699	0.975291	0.0131335	0.768996	1	1653	113342	0.13037	1.0019e-06	A2_Trans	UPSTREAM_GENE_VARIANT	AFR
454	Varicose veins	circulatory system	rs9268576	HLA-DRA	6	32395641	T	C	C	1.10172	0.0390604	1.02052	1.18937	0.0131383	0.768996	1	3274	110029	0.095134	9.9752e-07	B2_trans	INTERGENIC_VARIANT	AFR
681.5	Cellulitis and abscess of leg, except foot	dermatologic	rs495828	ABO	9	136154867	G	T	T	1.09686	0.0372818	1.01957	1.18001	0.0131432	0.768996	1	3694	110022	-0.13432	6.5649e-10	A2_Trans	UPSTREAM_GENE_VARIANT	AFR
710.1	Osteomyelitis	musculoskeletal	rs117169628	SLC22A31	16	89262657	G	A	A	0.772553	0.104076	0.629998	0.947366	0.0131572	0.768996	1	1067	113008	0.081201	5.77e-07	B2_trans	SYNONYMOUS_VARIANT	AFR
242.2	Toxic multinodular goiter	endocrine/metabolic	rs75505823	LRP1	12	57540956	G	T	T	2.43637	0.359156	1.20512	4.92559	0.0131585	0.768996	1	241	116193	-0.20852	3.0745e-06	A2_Trans	CODING_TRANSCRIPT_INTRON_VARIANT	AFR
595	Hydronephrosis	genitourinary	rs13179014	SPEF2	5	35693227	A	C	C	0.870852	0.0557835	0.780659	0.971465	0.0131774	0.768996	1	1232	114096	-0.061249	6.1057e-07	B2_trans	CODING_TRANSCRIPT_INTRON_VARIANT	AFR
480.11	Pneumococcal pneumonia	respiratory	rs67579710	THBS3	1	155173527	G	A	A	1.22399	0.0815377	1.04321	1.43609	0.0131829	0.768996	1	1086	115203	-0.10348	1.0252e-09	B2_trans	CODING_TRANSCRIPT_INTRON_VARIANT	AFR
585.34	Chronic Kidney Disease, Stage IV	genitourinary	rs6869036	MGAT1	5	180223327	C	T	T	1.1664	0.0620966	1.03274	1.31736	0.0131831	0.768996	1	1167	111641	0.25536	1.7578e-06	A2_Trans	FIVE_PRIME_UTR_INTRON_VARIANT	AFR
380.4	Impacted cerumen	sense organs	rs10086829	COL14A1	8	121149129	G	A	A	1.05808	0.0227765	1.01189	1.10638	0.0131855	0.768996	1	9278	97385	-0.097352	3.8599e-06	A2_Trans	FIVE_PRIME_UTR_INTRON_VARIANT	AFR
722.6	Degeneration of intervertebral disc	musculoskeletal	rs11234800	ME3	11	86479407	G	C	C	0.907921	0.038975	0.841148	0.979995	0.0131952	0.768996	1	10017	90868	-0.077173	3.0702e-06	B2_trans	INTERGENIC_VARIANT	AFR
686.3	Pilonidal cyst	dermatologic	rs55654108	PDCL3P4	3	101425703	A	G	G	0.801139	0.0894654	0.672287	0.954687	0.0132018	0.768996	1	362	115926	-0.05662	1.0636e-06	B2_trans	INTERGENIC_VARIANT	AFR
361.2	Retinoschisis and retinal cysts	sense organs	rs62200027	CASC20	20	6469515	G	A	A	1.28611	0.101538	1.05402	1.5693	0.0132084	0.768996	1	347	115927	-0.053006	3.3456e-06	B2_trans,A2_Trans	NON_CODING_TRANSCRIPT_INTRON_VARIANT	AFR
502	Postinflammatory pulmonary fibrosis	respiratory	rs915823	TMPRSS2	21	42851454	A	C	C	0.830855	0.0747786	0.717585	0.962004	0.0132128	0.768996	1	1291	114487	-0.066039	1.6687e-06	B2_trans	CODING_TRANSCRIPT_INTRON_VARIANT	AFR
599.2	Retention of urine	genitourinary	rs7560588	BCL11A	2	60727416	G	A	A	1.08712	0.0337132	1.01761	1.16138	0.0132218	0.768996	1	4365	107896	-0.12371	2.3396e-07	A2_Trans	CODING_TRANSCRIPT_INTRON_VARIANT	AFR
523.31	Acute periodontitis	digestive	rs7579014	BCL11A	2	60707894	G	A	A	0.962231	0.0155395	0.933366	0.991988	0.0132266	0.768996	1	7219	98382	-0.05629	1.2614e-06	B2_trans	CODING_TRANSCRIPT_INTRON_VARIANT	AFR
585.32	End stage renal disease	genitourinary	rs2277732	DPP9	19	4723670	C	A	A	1.09425	0.0363613	1.01898	1.17508	0.0132482	0.769762	1	825	112084	0.11697	6.1912e-22	B2_trans,A2_Trans	FIVE_PRIME_UTR_INTRON_VARIANT	AFR
560.1	Paralytic ileus	digestive	rs76073397	MIR548H2	16	11386452	T	C	C	0.458699	0.314687	0.247551	0.849944	0.0132633	0.770149	1	1514	114429	0.14454	9.6663e-07	A2_Trans,B2_trans	INTERGENIC_VARIANT	AFR
750	Digestive congenital anomalies	congenital anomalies	rs76423999	SLC12A7	5	1098067	T	A	A	0.63231	0.18512	0.439902	0.908876	0.0132827	0.770327	1	1451	114823	0.18412	3.8813e-07	A2_Trans	CODING_TRANSCRIPT_INTRON_VARIANT	AFR
740.9	Osteoarthrosis NOS	musculoskeletal	rs581342	LMNA	1	156095466	T	C	C	0.975701	0.00993649	0.956883	0.994889	0.0132993	0.770327	1	12647	66905	0.090245	2.6355e-07	B2_trans	CODING_TRANSCRIPT_INTRON_VARIANT	AFR
324	Other CNS infection and poliomyelitis	neurological	rs11234800	ME3	11	86479407	G	C	C	1.757	0.227702	1.12448	2.74531	0.0133166	0.770327	1	239	116205	-0.077173	3.0702e-06	B2_trans	INTERGENIC_VARIANT	AFR
930	Allergic reaction to food	injuries & poisonings	rs12660421	FOXP4-AS1	6	41488378	G	A	A	0.731973	0.126057	0.571735	0.93712	0.0133177	0.770327	1	1132	114875	0.35506	1.1424e-09	A2_Trans	DOWNSTREAM_GENE_VARIANT	AFR
618.1	Prolapse of vaginal walls	genitourinary	rs7579014	BCL11A	2	60707894	G	A	A	0.786904	0.0968247	0.650886	0.951348	0.0133208	0.770327	1	300	116106	-0.05629	1.2614e-06	B2_trans	CODING_TRANSCRIPT_INTRON_VARIANT	AFR
433.11	Occlusion of cerebral arteries, with cerebral infarction	circulatory system	rs9501257	HLA-DPB1	6	33055355	A	G	G	1.19578	0.0722626	1.03787	1.37772	0.0133502	0.770327	1	628	115648	0.17269	4.1339e-08	A2_Trans	THREE_PRIME_UTR_EXON_VARIANT	AFR
318	Tobacco use disorder	mental disorders	rs11702230	LOC101928126	21	35377591	C	T	T	1.07814	0.0304107	1.01576	1.14436	0.0133583	0.770327	1	9797	63073	0.099731	3.223e-09	B2_trans	INTERGENIC_VARIANT	AFR
638	NA	NA	rs9501257	HLA-DPB1	6	33055355	A	G	G	1.27047	0.0967709	1.05098	1.53581	0.01337	0.770327	1	140	116295	0.17269	4.1339e-08	A2_Trans	THREE_PRIME_UTR_EXON_VARIANT	AFR
041.1	Staphylococcus infections	infectious diseases	rs35154152	THBS3	1	155172725	T	C	C	1.09213	0.0356283	1.01847	1.17112	0.0133767	0.770327	1	3085	111449	-0.20528	2.3574e-11	A2_Trans	SYNONYMOUS_VARIANT	AFR
202	Cancer of other lymphoid, histiocytic tissue	neoplasms	rs77534576	DLX4	17	47940666	C	T	T	0.243431	0.571319	0.0794453	0.745904	0.0133951	0.770327	1	617	115051	0.20794	1.7585e-10	B2_trans	INTERGENIC_VARIANT	AFR
242	Thyrotoxicosis with or without goiter	endocrine/metabolic	rs35705950	MUC5B	11	1241221	G	T	T	1.25324	0.0912987	1.0479	1.49881	0.0134186	0.770327	1	1361	112875	-0.11177	1.2224e-08	B2_trans,A2_Trans	UPSTREAM_GENE_VARIANT	AFR
609	Male infertility and abnormal spermatozoa	genitourinary	rs10129899	LINC00637	14	104330432	C	A	A	0.823513	0.0785462	0.706012	0.960571	0.0134316	0.770327	1	960	115079	-0.057002	2.1916e-06	B2_trans	INTERGENIC_VARIANT	AFR
272.1	Hyperlipidemia	endocrine/metabolic	rs12809318	FBRSL1	12	133140840	T	C	C	0.970655	0.0120482	0.948002	0.993849	0.013432	0.770327	1	7867	32782	-0.062781	9.5289e-09	B2_trans	CODING_TRANSCRIPT_INTRON_VARIANT	AFR
536	Disorders of function of stomach	digestive	rs34488998	NKAIN3	8	63408372	G	A	A	0.662621	0.166491	0.478132	0.918296	0.013439	0.770327	1	5856	106786	0.1355	3.4644e-06	B2_trans	CODING_TRANSCRIPT_INTRON_VARIANT	AFR
242	Thyrotoxicosis with or without goiter	endocrine/metabolic	rs1878527	ANKRD30BL	2	133056313	T	C	C	0.912354	0.0371217	0.848331	0.981209	0.0134741	0.770327	1	1361	112875	-0.077457	2.0215e-06	B2_trans	INTERGENIC_VARIANT	AFR
728.71	Contracture of palmar fascia [Dupuytren's disease]	musculoskeletal	rs7605877	FOXI3	2	88559025	T	C	C	1.19945	0.0736029	1.03832	1.38558	0.0134803	0.770327	1	388	115872	-0.071053	3.3369e-06	B2_trans	INTERGENIC_VARIANT	AFR
871.1	Open wound of hand except finger(s)	injuries & poisonings	rs721917	SFTPD	10	81706324	A	G	G	0.840898	0.0701443	0.732886	0.964828	0.0134957	0.770327	1	1521	114709	0.055247	2.0819e-07	B2_trans	SYNONYMOUS_VARIANT	AFR
081	Infection/inflammation of internal prosthetic device; implant; and graft	infectious diseases	rs5023077	FBRSL1	12	133141973	T	C	C	0.864078	0.0591394	0.769509	0.97027	0.0135002	0.770327	1	868	114936	-0.090901	1.5172e-06	A2_Trans	CODING_TRANSCRIPT_INTRON_VARIANT	AFR
740.2	Osteoarthrosis, generalized	musculoskeletal	rs13050728	IFNAR2	21	34615210	T	C	C	0.936201	0.0266912	0.888483	0.986481	0.0135139	0.770327	1	4813	107481	-0.10657	4.0686e-21	B2_trans,A2_Trans	CODING_TRANSCRIPT_INTRON_VARIANT	AFR
790	Nonspecific findings on examination of blood	symptoms	rs12259804	PLEKHS1	10	115573378	T	C	C	2.06777	0.294138	1.1618	3.6802	0.0135179	0.770327	1	1809	114404	-0.27547	4.8674e-08	A2_Trans	INTERGENIC_VARIANT	AFR
263	Other nutritional deficiency	endocrine/metabolic	rs4830964	.	23	15515319	C	G	G	0.880558	0.0515139	0.795993	0.974107	0.0135407	0.770327	1	1210	114835	0.046578	2.9701e-06	B2_trans	SEQUENCE_VARIANT	AFR
291.8	Alteration of consciousness	mental disorders	rs721917	SFTPD	10	81706324	A	G	G	0.868147	0.0572691	0.775971	0.971272	0.0135513	0.770327	1	2686	113331	0.055247	2.0819e-07	B2_trans	SYNONYMOUS_VARIANT	AFR
564.1	Irritable Bowel Syndrome	digestive	rs147812915	KAT7	17	47858295	C	T	T	1.3983	0.135792	1.07155	1.82468	0.0135529	0.770327	1	1898	111995	0.23438	1.0943e-07	A2_Trans	INTERGENIC_VARIANT	AFR
509.8	Dependence on respirator [Ventilator] or supplemental oxygen	respiratory	rs721917	SFTPD	10	81706324	A	G	G	1.09894	0.0382171	1.01963	1.18442	0.0135604	0.770327	1	1684	113565	0.055247	2.0819e-07	B2_trans	SYNONYMOUS_VARIANT	AFR
870	Open wounds of head; neck; and trunk	injuries & poisonings	rs72711165	TMEM65	8	125336564	T	C	C	1.17646	0.0658338	1.03405	1.33849	0.013567	0.770327	1	6232	106977	0.18279	6.0907e-07	B2_trans	CODING_TRANSCRIPT_INTRON_VARIANT	AFR
194	Cancer of other endocrine glands	neoplasms	rs34488998	NKAIN3	8	63408372	G	A	A	2.25715	0.329861	1.18245	4.30861	0.0135864	0.770327	1	311	116048	0.1355	3.4644e-06	B2_trans	CODING_TRANSCRIPT_INTRON_VARIANT	AFR
458.2	Iatrogenic hypotension	circulatory system	rs1878527	ANKRD30BL	2	133056313	T	C	C	1.24907	0.0901138	1.04685	1.49037	0.0135867	0.770327	1	1738	114475	-0.077457	2.0215e-06	B2_trans	INTERGENIC_VARIANT	AFR
295	Schizophrenia and other psychotic disorders	mental disorders	rs11702230	LOC101928126	21	35377591	C	T	T	1.12235	0.0467705	1.02404	1.2301	0.0135897	0.770327	1	3664	102155	0.099731	3.223e-09	B2_trans	INTERGENIC_VARIANT	AFR
250.42	Other abnormal glucose	endocrine/metabolic	rs35154152	THBS3	1	155172725	T	C	C	1.04302	0.017067	1.0087	1.0785	0.013596	0.770327	1	11418	94836	-0.20528	2.3574e-11	A2_Trans	SYNONYMOUS_VARIANT	AFR
702.2	Seborrheic keratosis	dermatologic	rs467843	TRAPPC13	5	64945715	A	G	G	1.07269	0.0284338	1.01454	1.13416	0.0135985	0.770327	1	5221	108537	-0.089724	1.7259e-06	A2_Trans	CODING_TRANSCRIPT_INTRON_VARIANT	AFR
496.21	Obstructive chronic bronchitis	respiratory	rs622568	SEC61G	7	54647894	A	C	C	1.06035	0.0237457	1.01213	1.11086	0.0136025	0.770327	1	3382	109198	0.11965	2.6006e-06	A2_Trans	INTERGENIC_VARIANT	AFR
386.9	Dizziness and giddiness (Light-headedness and vertigo)	sense organs	rs8052423	SLC22A31	16	89269178	G	T	T	0.958681	0.0171027	0.927078	0.991361	0.013615	0.770327	1	13668	89915	0.13037	1.0019e-06	A2_Trans	UPSTREAM_GENE_VARIANT	AFR
540.11	Acute appendicitis	digestive	rs7579014	BCL11A	2	60707894	G	A	A	1.16289	0.061171	1.0315	1.31101	0.0136278	0.770327	1	223	115807	-0.05629	1.2614e-06	B2_trans	CODING_TRANSCRIPT_INTRON_VARIANT	AFR
611.1	Abnormal mammogram	genitourinary	rs10086829	COL14A1	8	121149129	G	A	A	1.14331	0.0542935	1.0279	1.27168	0.0136347	0.770327	1	1979	112769	-0.097352	3.8599e-06	A2_Trans	FIVE_PRIME_UTR_INTRON_VARIANT	AFR
698	Pruritus and related conditions	dermatologic	rs10774679	OAS3	12	113374748	C	T	T	0.942829	0.0238695	0.899736	0.987986	0.0136498	0.770327	1	7416	104960	0.075824	4.6954e-12	B2_trans	UPSTREAM_GENE_VARIANT	AFR
292.12	Symbolic dysfunction	mental disorders	rs13050728	IFNAR2	21	34615210	T	C	C	1.38927	0.133324	1.0698	1.80415	0.0136619	0.770327	1	184	116277	-0.10657	4.0686e-21	B2_trans,A2_Trans	CODING_TRANSCRIPT_INTRON_VARIANT	AFR
426.23	Second degree AV block	circulatory system	rs12809318	FBRSL1	12	133140840	T	C	C	0.826729	0.0771727	0.710679	0.961729	0.0136778	0.770327	1	512	115715	-0.062781	9.5289e-09	B2_trans	CODING_TRANSCRIPT_INTRON_VARIANT	AFR
295	Schizophrenia and other psychotic disorders	mental disorders	rs13050728	IFNAR2	21	34615210	T	C	C	0.95755	0.017593	0.925095	0.991144	0.013679	0.770327	1	3664	102155	-0.10657	4.0686e-21	B2_trans,A2_Trans	CODING_TRANSCRIPT_INTRON_VARIANT	AFR
522.1	Pulpitis and necrosis of tooth pulp	digestive	rs35508621	LZTFL1	3	45880481	T	C	C	1.24003	0.087258	1.0451	1.47132	0.0136814	0.770327	1	5247	106765	0.38931	6.0917e-89	B2_trans	CODING_TRANSCRIPT_INTRON_VARIANT	AFR
281.12	Other vitamin B12 deficiency anemia	hematopoietic	rs77534576	DLX4	17	47940666	C	T	T	1.55141	0.178126	1.09422	2.19963	0.013683	0.770327	1	1794	112515	0.20794	1.7585e-10	B2_trans	INTERGENIC_VARIANT	AFR
301.1	Schizoid personality disorder	mental disorders	rs62200027	CASC20	20	6469515	G	A	A	0.726899	0.129379	0.564088	0.936702	0.0136866	0.770327	1	434	115884	-0.053006	3.3456e-06	B2_trans,A2_Trans	NON_CODING_TRANSCRIPT_INTRON_VARIANT	AFR
530.13	Barrett's esophagus	digestive	rs111783124	LOC101928126	21	35362848	G	A	A	0.614542	0.19752	0.417274	0.905068	0.0137032	0.770327	1	527	115433	0.13532	2.1558e-07	A2_Trans	INTERGENIC_VARIANT	AFR
281.12	Other vitamin B12 deficiency anemia	hematopoietic	rs9577395	ATP11A	13	113534984	C	G	G	1.14585	0.055235	1.02828	1.27686	0.0137087	0.770327	1	1794	112515	0.064829	8.6068e-07	B2_trans,A2_Trans	CODING_TRANSCRIPT_INTRON_VARIANT	AFR
562.2	Diverticulitis	digestive	rs1405655	NR1H2	19	50882619	T	C	C	0.914696	0.0361753	0.852088	0.981905	0.0137105	0.770327	1	2225	112756	0.075181	1.1208e-11	B2_trans,A2_Trans	CODING_TRANSCRIPT_INTRON_VARIANT	AFR
289.4	Lymphadenitis	hematopoietic	rs2924480	ELF5	11	34529831	T	C	C	1.08581	0.0334039	1.017	1.15928	0.0137125	0.770327	1	5130	107974	-0.11648	2.817e-07	A2_Trans	CODING_TRANSCRIPT_INTRON_VARIANT	AFR
464	Acute sinusitis	respiratory	rs11085727	TYK2	19	10466123	C	T	T	0.933161	0.0280693	0.883209	0.985937	0.0137189	0.770327	1	12326	96913	0.17253	2.3333e-18	A2_Trans,B2_trans	CODING_TRANSCRIPT_INTRON_VARIANT	AFR
600	Hyperplasia of prostate	genitourinary	rs75505823	LRP1	12	57540956	G	T	T	0.85277	0.0646252	0.751317	0.967924	0.0137226	0.770327	1	9008	80085	-0.20852	3.0745e-06	A2_Trans	CODING_TRANSCRIPT_INTRON_VARIANT	AFR
286.8	Hypercoagulable state	hematopoietic	rs10774679	OAS3	12	113374748	C	T	T	1.17976	0.0670797	1.03442	1.34553	0.0137233	0.770327	1	408	115753	0.075824	4.6954e-12	B2_trans	UPSTREAM_GENE_VARIANT	AFR
495.1	Chronic obstructive asthma	respiratory	rs9461128	TMEM14B	6	10753875	T	C	C	1.13681	0.0520325	1.0266	1.25887	0.0137239	0.770327	1	1315	114373	0.13046	3.4269e-06	B2_trans	CODING_TRANSCRIPT_INTRON_VARIANT	AFR
528.3	Cellulitis and abscess of oral soft tissues	digestive	rs9497053	UTRN	6	145026256	G	A	A	1.1602	0.0602963	1.03088	1.30574	0.0137273	0.770327	1	2290	113768	-0.064841	1.0064e-06	B2_trans	CODING_TRANSCRIPT_INTRON_VARIANT	AFR
626.8	Infertility, female	genitourinary	rs111837807	CCHCR1	6	31121232	T	C	C	1.37947	0.130548	1.06804	1.7817	0.0137316	0.770327	1	355	115801	0.20363	2.152e-11	A2_Trans,B2_trans	CODING_TRANSCRIPT_INTRON_VARIANT	AFR
1010.1	NA	NA	rs505922	ABO	9	136149229	T	C	C	0.957705	0.0175375	0.925345	0.991196	0.0137331	0.770327	1	8692	99774	-0.099884	2.0889e-20	B2_trans	CODING_TRANSCRIPT_INTRON_VARIANT	AFR
1005	NA	NA	rs72711165	TMEM65	8	125336564	T	C	C	1.08446	0.0329061	1.01672	1.1567	0.0137422	0.770327	1	17606	80840	0.18279	6.0907e-07	B2_trans	CODING_TRANSCRIPT_INTRON_VARIANT	AFR
253	Disorders of the pituitary gland and its hypothalamic control	endocrine/metabolic	rs111783124	LOC101928126	21	35362848	G	A	A	1.28453	0.101625	1.05255	1.56765	0.0137435	0.770327	1	1294	113832	0.13532	2.1558e-07	A2_Trans	INTERGENIC_VARIANT	AFR
613.7	Other signs and symptoms in breast	genitourinary	rs9577395	ATP11A	13	113534984	C	G	G	1.30027	0.106575	1.05516	1.60232	0.0137496	0.770327	1	1258	114807	0.064829	8.6068e-07	B2_trans,A2_Trans	CODING_TRANSCRIPT_INTRON_VARIANT	AFR
480.11	Pneumococcal pneumonia	respiratory	rs35154152	THBS3	1	155172725	T	C	C	1.22203	0.0813881	1.04185	1.43338	0.0137514	0.770327	1	1086	115203	-0.20528	2.3574e-11	A2_Trans	SYNONYMOUS_VARIANT	AFR
526.41	Temporomandibular joint disorder, unspecified	digestive	rs915823	TMPRSS2	21	42851454	A	C	C	0.856904	0.0626935	0.757822	0.96894	0.0137683	0.770327	1	2381	113029	-0.066039	1.6687e-06	B2_trans	CODING_TRANSCRIPT_INTRON_VARIANT	AFR
794	Abnormal results of other function studies (bladder, pancreas, placenta, spleen, etc)	symptoms	rs5023077	FBRSL1	12	133141973	T	C	C	0.763902	0.109338	0.616551	0.946469	0.0137725	0.770327	1	1798	114631	-0.090901	1.5172e-06	A2_Trans	CODING_TRANSCRIPT_INTRON_VARIANT	AFR
158	Neoplasm of unspecified nature of digestive system	neoplasms	rs2277732	DPP9	19	4723670	C	A	A	0.783926	0.0988405	0.645865	0.951499	0.0137795	0.770327	1	1189	114872	0.11697	6.1912e-22	B2_trans,A2_Trans	FIVE_PRIME_UTR_INTRON_VARIANT	AFR
411.4	Coronary atherosclerosis	circulatory system	rs505922	ABO	9	136149229	T	C	C	1.03107	0.0124255	1.00626	1.05649	0.0137999	0.770327	1	7047	90931	-0.099884	2.0889e-20	B2_trans	CODING_TRANSCRIPT_INTRON_VARIANT	AFR
312.3	Impulse control disorder	mental disorders	rs11234800	ME3	11	86479407	G	C	C	1.24415	0.0887217	1.04557	1.48045	0.013807	0.770327	1	966	113733	-0.077173	3.0702e-06	B2_trans	INTERGENIC_VARIANT	AFR
038.2	Gram positive septicemia	infectious diseases	rs2284028	NCF4	22	37265172	A	C	C	1.23113	0.0844477	1.04333	1.45273	0.0138078	0.770327	1	642	115653	0.31271	4.1737e-06	A2_Trans	CODING_TRANSCRIPT_INTRON_VARIANT	AFR
628	Ovarian cyst	genitourinary	rs35705950	MUC5B	11	1241221	G	T	T	0.640574	0.180902	0.44935	0.913174	0.0138144	0.770327	1	1220	114206	-0.11177	1.2224e-08	B2_trans,A2_Trans	UPSTREAM_GENE_VARIANT	AFR
520.2	Disturbances in tooth eruption	digestive	rs11702230	LOC101928126	21	35377591	C	T	T	1.56408	0.181689	1.09548	2.23312	0.0138211	0.770327	1	2428	113764	0.099731	3.223e-09	B2_trans	INTERGENIC_VARIANT	AFR
255.12	Hyperaldosteronism	endocrine/metabolic	rs9896243	NSF	17	44826056	C	G	G	1.22934	0.083875	1.04299	1.449	0.0138255	0.770327	1	222	115828	-0.13155	3.2234e-08	A2_Trans	CODING_TRANSCRIPT_INTRON_VARIANT	AFR
252.1	Hyperparathyroidism	endocrine/metabolic	rs467843	TRAPPC13	5	64945715	A	G	G	1.09143	0.0355416	1.01799	1.17017	0.0138291	0.770327	1	1208	113640	-0.089724	1.7259e-06	A2_Trans	CODING_TRANSCRIPT_INTRON_VARIANT	AFR
250	Diabetes mellitus	endocrine/metabolic	rs9461128	TMEM14B	6	10753875	T	C	C	1.02574	0.0103253	1.00519	1.04671	0.0138318	0.770327	1	5795	63182	0.13046	3.4269e-06	B2_trans	CODING_TRANSCRIPT_INTRON_VARIANT	AFR
585.1	Acute renal failure	genitourinary	rs622568	SEC61G	7	54647894	A	C	C	1.03465	0.0138374	1.00696	1.06309	0.0138404	0.770336	1	8188	94783	0.11965	2.6006e-06	A2_Trans	INTERGENIC_VARIANT	AFR
008	Intestinal infection	infectious diseases	rs12567716	FOXD2	1	48197570	T	C	C	1.171	0.0641435	1.03266	1.32787	0.0138561	0.770484	1	5012	109427	-0.090753	1.4878e-06	B2_trans	INTERGENIC_VARIANT	AFR
282	Hereditary hemolytic anemias	hematopoietic	rs67959919	LZTFL1	3	45871908	G	A	A	1.31255	0.110536	1.05689	1.63007	0.0138746	0.770484	1	1674	112285	0.59355	1.6043e-80	A2_Trans	CODING_TRANSCRIPT_INTRON_VARIANT	AFR
348.2	Cerebral edema and compression of brain	neurological	rs9367106	LOC100505711	6	41483390	G	C	C	1.35697	0.124066	1.06405	1.73051	0.013879	0.770484	1	435	115850	0.20225	3.4038e-11	B2_trans	INTERGENIC_VARIANT	AFR
807	Fracture of ribs	injuries & poisonings	rs55654108	PDCL3P4	3	101425703	A	G	G	1.13343	0.0509098	1.02579	1.25236	0.0138884	0.770484	1	1570	114091	-0.05662	1.0636e-06	B2_trans	INTERGENIC_VARIANT	AFR
686.3	Pilonidal cyst	dermatologic	rs7089827	TFAM	10	60157611	C	T	T	0.810533	0.08539	0.685625	0.958197	0.0138919	0.770484	1	362	115926	-0.14471	2.0338e-06	A2_Trans	THREE_PRIME_UTR_EXON_VARIANT	AFR
277.51	Lipoprotein disorders	endocrine/metabolic	rs76073397	MIR548H2	16	11386452	T	C	C	0.237743	0.58397	0.0756888	0.746764	0.0138937	0.770484	1	503	115836	0.14454	9.6663e-07	A2_Trans,B2_trans	INTERGENIC_VARIANT	AFR
705.1	Dyshidrosis	dermatologic	rs76073397	MIR548H2	16	11386452	T	C	C	0.386853	0.386144	0.181493	0.824581	0.0139143	0.770515	1	973	115125	0.14454	9.6663e-07	A2_Trans,B2_trans	INTERGENIC_VARIANT	AFR
706.2	Sebaceous cyst	dermatologic	rs4830964	.	23	15515319	C	G	G	0.961283	0.0160553	0.931504	0.992013	0.0139166	0.770515	1	7085	102034	0.046578	2.9701e-06	B2_trans	SEQUENCE_VARIANT	AFR
365	Glaucoma	sense organs	rs62200027	CASC20	20	6469515	G	A	A	0.964301	0.0147868	0.936755	0.992657	0.0139563	0.770515	1	6334	75052	-0.053006	3.3456e-06	B2_trans,A2_Trans	NON_CODING_TRANSCRIPT_INTRON_VARIANT	AFR
625	Pain and other symptoms associated with female genital organs	genitourinary	rs7605877	FOXI3	2	88559025	T	C	C	0.905924	0.0401895	0.837303	0.98017	0.0139581	0.770515	1	1792	113363	-0.071053	3.3369e-06	B2_trans	INTERGENIC_VARIANT	AFR
567	Peritonitis and retroperitoneal infections	digestive	rs9497053	UTRN	6	145026256	G	A	A	1.14609	0.0554821	1.028	1.27775	0.0139819	0.770515	1	1041	114908	-0.064841	1.0064e-06	B2_trans	CODING_TRANSCRIPT_INTRON_VARIANT	AFR
585.34	Chronic Kidney Disease, Stage IV	genitourinary	rs35154152	THBS3	1	155172725	T	C	C	1.06854	0.0269736	1.01352	1.12655	0.0139842	0.770515	1	1167	111641	-0.20528	2.3574e-11	A2_Trans	SYNONYMOUS_VARIANT	AFR
754.2	Spondylolisthesis, congenital	congenital anomalies	rs10774671	OAS1	12	113357193	G	A	A	0.824293	0.0786286	0.706566	0.961635	0.0139911	0.770515	1	451	115870	0.12569	3.6032e-11	A2_Trans	SPLICE_ACCEPTOR_VARIANT	AFR
726.4	Calcaneal spur; Exostosis NOS	musculoskeletal	rs111783124	LOC101928126	21	35362848	G	A	A	0.809459	0.0860186	0.683873	0.958107	0.0139915	0.770515	1	4877	108544	0.13532	2.1558e-07	A2_Trans	INTERGENIC_VARIANT	AFR
782.3	Edema	symptoms	rs10086829	COL14A1	8	121149129	G	A	A	0.956284	0.0181925	0.922787	0.990997	0.0140077	0.770515	1	12530	87634	-0.097352	3.8599e-06	A2_Trans	FIVE_PRIME_UTR_INTRON_VARIANT	AFR
696.42	Psoriatic arthropathy	dermatologic	rs505922	ABO	9	136149229	T	C	C	1.28109	0.100825	1.05138	1.561	0.0140157	0.770515	1	121	116347	-0.099884	2.0889e-20	B2_trans	CODING_TRANSCRIPT_INTRON_VARIANT	AFR
411.1	Unstable angina (intermediate coronary syndrome)	circulatory system	rs2924480	ELF5	11	34529831	T	C	C	1.09302	0.0362031	1.01815	1.17339	0.0140183	0.770515	1	3951	109709	-0.11648	2.817e-07	A2_Trans	CODING_TRANSCRIPT_INTRON_VARIANT	AFR
370.31	Keratoconjunctivitis sicca	sense organs	rs35705950	MUC5B	11	1241221	G	T	T	0.65276	0.173641	0.464461	0.917397	0.0140306	0.770515	1	2904	112416	-0.11177	1.2224e-08	B2_trans,A2_Trans	UPSTREAM_GENE_VARIANT	AFR
571	Chronic liver disease and cirrhosis	digestive	rs9501257	HLA-DPB1	6	33055355	A	G	G	1.04279	0.0170575	1.0085	1.07824	0.0140401	0.770515	1	4974	103890	0.17269	4.1339e-08	A2_Trans	THREE_PRIME_UTR_EXON_VARIANT	AFR
228	Hemangioma and lymphangioma, any site	neoplasms	rs766826	ELF5	11	34528766	C	T	T	1.19267	0.0717375	1.03623	1.37272	0.0140456	0.770515	1	1179	114896	-0.082134	1.155e-11	B2_trans	CODING_TRANSCRIPT_INTRON_VARIANT	AFR
727.6	Rupture of tendon, nontraumatic	musculoskeletal	rs3746539	PTPRT	20	40702071	G	A	A	1.0819	0.0320543	1.01602	1.15206	0.0140528	0.770515	1	2277	110993	0.05405	1.7723e-06	B2_trans	THREE_PRIME_UTR_EXON_VARIANT	AFR
742	Derangement of joint, non-traumatic	musculoskeletal	rs76423999	SLC12A7	5	1098067	T	A	A	1.15754	0.0595838	1.02996	1.30093	0.0140735	0.770515	1	4668	109528	0.18412	3.8813e-07	A2_Trans	CODING_TRANSCRIPT_INTRON_VARIANT	AFR
429.2	Abnormal function study of cardiovascular system	circulatory system	rs34488998	NKAIN3	8	63408372	G	A	A	1.63117	0.199286	1.10374	2.41063	0.014079	0.770515	1	3579	111890	0.1355	3.4644e-06	B2_trans	CODING_TRANSCRIPT_INTRON_VARIANT	AFR
599.1	Urinary obstruction	genitourinary	rs11085727	TYK2	19	10466123	C	T	T	1.2203	0.0810927	1.04097	1.43051	0.0140832	0.770515	1	1405	114596	0.17253	2.3333e-18	A2_Trans,B2_trans	CODING_TRANSCRIPT_INTRON_VARIANT	AFR
569	Other disorders of intestine	digestive	rs2284028	NCF4	22	37265172	A	C	C	0.888164	0.0483077	0.80793	0.976366	0.0140858	0.770515	1	3949	111377	0.31271	4.1737e-06	A2_Trans	CODING_TRANSCRIPT_INTRON_VARIANT	AFR
577.3	Cyst and pseudocyst of pancreas	digestive	rs8052423	SLC22A31	16	89269178	G	T	T	0.828348	0.0767286	0.712691	0.962774	0.0141123	0.770515	1	404	115654	0.13037	1.0019e-06	A2_Trans	UPSTREAM_GENE_VARIANT	AFR
290.11	Alzheimer's disease	mental disorders	rs12567716	FOXD2	1	48197570	T	C	C	1.32372	0.114282	1.05809	1.65605	0.014127	0.770515	1	466	115578	-0.090753	1.4878e-06	B2_trans	INTERGENIC_VARIANT	AFR
427.9	Palpitations	circulatory system	rs2284028	NCF4	22	37265172	A	C	C	0.939717	0.0253391	0.894187	0.987565	0.0141361	0.770515	1	5622	106092	0.31271	4.1737e-06	A2_Trans	CODING_TRANSCRIPT_INTRON_VARIANT	AFR
743	Osteoporosis, osteopenia and pathological fracture	musculoskeletal	rs7605877	FOXI3	2	88559025	T	C	C	1.05185	0.0205992	1.01022	1.09518	0.0141362	0.770515	1	4888	106132	-0.071053	3.3369e-06	B2_trans	INTERGENIC_VARIANT	AFR
110.1	Dermatophytosis	infectious diseases	rs2924480	ELF5	11	34529831	T	C	C	1.03275	0.0131353	1.0065	1.05968	0.014152	0.770515	1	13903	68415	-0.11648	2.817e-07	A2_Trans	CODING_TRANSCRIPT_INTRON_VARIANT	AFR
222	Benign neoplasm of male genital organs	neoplasms	rs67579710	THBS3	1	155173527	G	A	A	1.12542	0.048165	1.02404	1.23684	0.0141618	0.770515	1	2302	113223	-0.10348	1.0252e-09	B2_trans	CODING_TRANSCRIPT_INTRON_VARIANT	AFR
295.1	Schizophrenia	mental disorders	rs111783124	LOC101928126	21	35362848	G	A	A	1.13683	0.0522807	1.02611	1.2595	0.0141657	0.770515	1	1833	107853	0.13532	2.1558e-07	A2_Trans	INTERGENIC_VARIANT	AFR
480.1	Bacterial pneumonia	respiratory	rs60305836	CDH8	16	61709381	A	C	C	1.09568	0.0372521	1.01853	1.17867	0.0141727	0.770515	1	3135	111321	0.086719	1.1846e-06	B2_trans	CODING_TRANSCRIPT_INTRON_VARIANT	AFR
799	NA	NA	rs7605877	FOXI3	2	88559025	T	C	C	1.05893	0.0233463	1.01157	1.10851	0.0141801	0.770515	1	2769	109704	-0.071053	3.3369e-06	B2_trans	INTERGENIC_VARIANT	AFR
327.3	Sleep apnea	neurological	rs76073397	MIR548H2	16	11386452	T	C	C	1.09666	0.0376277	1.01869	1.18059	0.0142	0.770515	1	5667	69843	0.14454	9.6663e-07	A2_Trans,B2_trans	INTERGENIC_VARIANT	AFR
250.42	Other abnormal glucose	endocrine/metabolic	rs67579710	THBS3	1	155173527	G	A	A	1.04283	0.0171022	1.00845	1.07837	0.0142082	0.770515	1	11418	94836	-0.10348	1.0252e-09	B2_trans	CODING_TRANSCRIPT_INTRON_VARIANT	AFR
736.6	Unequal leg length (acquired)	musculoskeletal	rs6869036	MGAT1	5	180223327	C	T	T	1.32042	0.113367	1.05734	1.64897	0.0142144	0.770515	1	1001	114673	0.25536	1.7578e-06	A2_Trans	FIVE_PRIME_UTR_INTRON_VARIANT	AFR
333.1	Essential tremor	neurological	rs581342	LMNA	1	156095466	T	C	C	0.904777	0.0408145	0.835219	0.980128	0.0142164	0.770515	1	1032	114325	0.090245	2.6355e-07	B2_trans	CODING_TRANSCRIPT_INTRON_VARIANT	AFR
592.2	Urethritis and urethral syndrome	genitourinary	rs12660421	FOXP4-AS1	6	41488378	G	A	A	1.25515	0.0926988	1.04663	1.50523	0.0142233	0.770515	1	2168	113693	0.35506	1.1424e-09	A2_Trans	DOWNSTREAM_GENE_VARIANT	AFR
496.1	Emphysema	respiratory	rs76073397	MIR548H2	16	11386452	T	C	C	1.35596	0.124213	1.06296	1.72973	0.0142258	0.770515	1	2437	112392	0.14454	9.6663e-07	A2_Trans,B2_trans	INTERGENIC_VARIANT	AFR
536.8	Dyspepsia and other specified disorders of function of stomach	digestive	rs9577395	ATP11A	13	113534984	C	G	G	1.12833	0.0492536	1.0245	1.24269	0.0142284	0.770515	1	5367	108244	0.064829	8.6068e-07	B2_trans,A2_Trans	CODING_TRANSCRIPT_INTRON_VARIANT	AFR
250.7	Diabetic retinopathy	endocrine/metabolic	rs495828	ABO	9	136154867	G	T	T	1.05263	0.0209219	1.01034	1.09669	0.0142297	0.770515	1	5745	100079	-0.13432	6.5649e-10	A2_Trans	UPSTREAM_GENE_VARIANT	AFR
599	Other symptoms/disorders or the urinary system	genitourinary	rs72711165	TMEM65	8	125336564	T	C	C	1.07767	0.0305173	1.0151	1.1441	0.0142373	0.770515	1	14541	78489	0.18279	6.0907e-07	B2_trans	CODING_TRANSCRIPT_INTRON_VARIANT	AFR
686	Other local infections of skin and subcutaneous tissue	dermatologic	rs721917	SFTPD	10	81706324	A	G	G	1.10799	0.0418389	1.02076	1.20268	0.0142451	0.770515	1	4100	111396	0.055247	2.0819e-07	B2_trans	SYNONYMOUS_VARIANT	AFR
457.2	Encounter for long-term (current) use of antiplatelets/antithrombotics	circulatory system	rs12660421	FOXP4-AS1	6	41488378	G	A	A	1.40544	0.138862	1.07057	1.84507	0.0142454	0.770515	1	630	115703	0.35506	1.1424e-09	A2_Trans	DOWNSTREAM_GENE_VARIANT	AFR
250.3	Insulin pump user	endocrine/metabolic	rs505922	ABO	9	136149229	T	C	C	1.06053	0.0239779	1.01184	1.11156	0.0142468	0.770515	1	3167	109612	-0.099884	2.0889e-20	B2_trans	CODING_TRANSCRIPT_INTRON_VARIANT	AFR
594	Urinary calculus	genitourinary	rs9497053	UTRN	6	145026256	G	A	A	0.949404	0.0211843	0.910791	0.989653	0.0142488	0.770515	1	3430	107934	-0.064841	1.0064e-06	B2_trans	CODING_TRANSCRIPT_INTRON_VARIANT	AFR
250.2	Type 2 diabetes	endocrine/metabolic	rs495828	ABO	9	136154867	G	T	T	1.03295	0.0132282	1.00651	1.06008	0.0142625	0.770515	1	5552	63704	-0.13432	6.5649e-10	A2_Trans	UPSTREAM_GENE_VARIANT	AFR
613.8	Other specified disorders of breast	genitourinary	rs75505823	LRP1	12	57540956	G	T	T	2.0153	0.285983	1.15056	3.52994	0.0142706	0.770515	1	1177	115022	-0.20852	3.0745e-06	A2_Trans	CODING_TRANSCRIPT_INTRON_VARIANT	AFR
526	Diseases of the jaws	digestive	rs76073397	MIR548H2	16	11386452	T	C	C	0.738061	0.123958	0.578868	0.941034	0.0142754	0.770515	1	6136	107396	0.14454	9.6663e-07	A2_Trans,B2_trans	INTERGENIC_VARIANT	AFR
610.2	Fibroadenosis of breast	genitourinary	rs5023077	FBRSL1	12	133141973	T	C	C	1.39235	0.135086	1.06847	1.8144	0.0142762	0.770515	1	346	116108	-0.090901	1.5172e-06	A2_Trans	CODING_TRANSCRIPT_INTRON_VARIANT	AFR
755	Congenital anomalies of limbs	congenital anomalies	rs76073397	MIR548H2	16	11386452	T	C	C	0.79075	0.0958298	0.655343	0.954134	0.0142894	0.770515	1	5285	106205	0.14454	9.6663e-07	A2_Trans,B2_trans	INTERGENIC_VARIANT	AFR
536.8	Dyspepsia and other specified disorders of function of stomach	digestive	rs34488998	NKAIN3	8	63408372	G	A	A	0.617858	0.19654	0.420333	0.908205	0.014291	0.770515	1	5367	108244	0.1355	3.4644e-06	B2_trans	CODING_TRANSCRIPT_INTRON_VARIANT	AFR
296.1	Bipolar	mental disorders	rs721917	SFTPD	10	81706324	A	G	G	0.958565	0.017281	0.926642	0.991587	0.0143317	0.77089	1	2927	106149	0.055247	2.0819e-07	B2_trans	SYNONYMOUS_VARIANT	AFR
560.2	Impaction of intestine	digestive	rs12567716	FOXD2	1	48197570	T	C	C	0.584251	0.219462	0.380008	0.898269	0.0143324	0.77089	1	994	115328	-0.090753	1.4878e-06	B2_trans	INTERGENIC_VARIANT	AFR
1002	NA	NA	rs61667602	CRHR1	17	43785349	T	C	C	0.929171	0.0300019	0.876108	0.985447	0.0143414	0.77089	1	7443	101121	-0.093554	9.1279e-12	B2_trans	FIVE_PRIME_UTR_INTRON_VARIANT	AFR
597	Other disorders of urethra and urinary tract	genitourinary	rs7560588	BCL11A	2	60727416	G	A	A	1.15382	0.058434	1.02896	1.29383	0.0143426	0.77089	1	1063	114275	-0.12371	2.3396e-07	A2_Trans	CODING_TRANSCRIPT_INTRON_VARIANT	AFR
366.2	Senile cataract	sense organs	rs11085727	TYK2	19	10466123	C	T	T	0.959864	0.0167316	0.928898	0.991863	0.0143548	0.77089	1	13118	53841	0.17253	2.3333e-18	A2_Trans,B2_trans	CODING_TRANSCRIPT_INTRON_VARIANT	AFR
198	Secondary malignant neoplasm	neoplasms	rs12809318	FBRSL1	12	133140840	T	C	C	0.932829	0.0284019	0.882321	0.98623	0.0143583	0.77089	1	1263	111882	-0.062781	9.5289e-09	B2_trans	CODING_TRANSCRIPT_INTRON_VARIANT	AFR
740.3	Osteoarthrosis involving more than one site, but not specified as generalized	musculoskeletal	rs7579014	BCL11A	2	60707894	G	A	A	0.882109	0.051239	0.797825	0.975297	0.0143599	0.77089	1	1920	113835	-0.05629	1.2614e-06	B2_trans	CODING_TRANSCRIPT_INTRON_VARIANT	AFR
690	Erythematosquamous dermatosis	dermatologic	rs11234800	ME3	11	86479407	G	C	C	0.831807	0.075237	0.717762	0.963972	0.0143785	0.77089	1	3699	109101	-0.077173	3.0702e-06	B2_trans	INTERGENIC_VARIANT	AFR
225.1	Benign neoplasm of brain, cranial nerves, meninges	neoplasms	rs76423999	SLC12A7	5	1098067	T	A	A	0.688877	0.152266	0.511131	0.928433	0.0143794	0.77089	1	380	115744	0.18412	3.8813e-07	A2_Trans	CODING_TRANSCRIPT_INTRON_VARIANT	AFR
535.8	Other specified gastritis	digestive	rs9268576	HLA-DRA	6	32395641	T	C	C	0.814913	0.0836232	0.691721	0.960045	0.0143824	0.77089	1	3503	112277	0.095134	9.9752e-07	B2_trans	INTERGENIC_VARIANT	AFR
394	Rheumatic disease of the heart valves	circulatory system	rs10086829	COL14A1	8	121149129	G	A	A	0.869279	0.0572487	0.777015	0.9725	0.0144028	0.770907	1	2694	112705	-0.097352	3.8599e-06	A2_Trans	FIVE_PRIME_UTR_INTRON_VARIANT	AFR
686	Other local infections of skin and subcutaneous tissue	dermatologic	rs77534576	DLX4	17	47940666	C	T	T	1.77444	0.234393	1.12085	2.80916	0.0144177	0.770907	1	4100	111396	0.20794	1.7585e-10	B2_trans	INTERGENIC_VARIANT	AFR
277.4	Disorders of bilirubin excretion	endocrine/metabolic	rs62200027	CASC20	20	6469515	G	A	A	0.731526	0.12779	0.569448	0.939734	0.01443	0.770907	1	869	115442	-0.053006	3.3456e-06	B2_trans,A2_Trans	NON_CODING_TRANSCRIPT_INTRON_VARIANT	AFR
990	Effects radiation NOS	injuries & poisonings	rs9268576	HLA-DRA	6	32395641	T	C	C	1.13879	0.0531337	1.02616	1.26378	0.0144436	0.770907	1	1748	113179	0.095134	9.9752e-07	B2_trans	INTERGENIC_VARIANT	AFR
735.21	Hammer toe (acquired)	musculoskeletal	rs111783124	LOC101928126	21	35362848	G	A	A	0.868565	0.0576217	0.775808	0.972411	0.0144654	0.770907	1	3970	105464	0.13532	2.1558e-07	A2_Trans	INTERGENIC_VARIANT	AFR
614.51	Cervicitis and endocervicitis	genitourinary	rs9497053	UTRN	6	145026256	G	A	A	1.28469	0.102445	1.05099	1.57037	0.014468	0.770907	1	814	115642	-0.064841	1.0064e-06	B2_trans	CODING_TRANSCRIPT_INTRON_VARIANT	AFR
313.2	Tics and stuttering	mental disorders	rs7089827	TFAM	10	60157611	C	T	T	1.28771	0.103409	1.05147	1.57703	0.0144734	0.770907	1	215	116232	-0.14471	2.0338e-06	A2_Trans	THREE_PRIME_UTR_EXON_VARIANT	AFR
359	Muscular dystrophies and other myopathies	neurological	rs13050728	IFNAR2	21	34615210	T	C	C	1.20085	0.0748677	1.03696	1.39065	0.0144956	0.770907	1	835	115222	-0.10657	4.0686e-21	B2_trans,A2_Trans	CODING_TRANSCRIPT_INTRON_VARIANT	AFR
304	Adjustment reaction	mental disorders	rs1250993	LOC101929525	10	81399565	C	G	G	0.969888	0.0125091	0.946398	0.993961	0.0145179	0.770907	1	12932	77363	0.12403	5.3767e-08	A2_Trans	INTERGENIC_VARIANT	AFR
008.6	Viral Enteritis	infectious diseases	rs62200027	CASC20	20	6469515	G	A	A	1.26383	0.0958015	1.04747	1.52488	0.0145229	0.770907	1	2409	113816	-0.053006	3.3456e-06	B2_trans,A2_Trans	NON_CODING_TRANSCRIPT_INTRON_VARIANT	AFR
626	Disorders of menstruation and other abnormal bleeding from female genital tract	genitourinary	rs2284028	NCF4	22	37265172	A	C	C	0.924944	0.0319277	0.868838	0.984674	0.0145377	0.770907	1	1797	109350	0.31271	4.1737e-06	A2_Trans	CODING_TRANSCRIPT_INTRON_VARIANT	AFR
740.11	Osteoarthrosis, localized, primary	musculoskeletal	rs11085727	TYK2	19	10466123	C	T	T	1.04421	0.0177052	1.00859	1.08108	0.0145548	0.770907	1	10512	86037	0.17253	2.3333e-18	A2_Trans,B2_trans	CODING_TRANSCRIPT_INTRON_VARIANT	AFR
501	Pneumonitis due to inhalation of food or vomitus	respiratory	rs67579710	THBS3	1	155173527	G	A	A	1.18797	0.0705006	1.03465	1.364	0.0145583	0.770907	1	1240	114913	-0.10348	1.0252e-09	B2_trans	CODING_TRANSCRIPT_INTRON_VARIANT	AFR
531	Peptic ulcer (excl. esophageal)	digestive	rs3746539	PTPRT	20	40702071	G	A	A	0.93716	0.026566	0.889612	0.987249	0.0145646	0.770907	1	3442	108518	0.05405	1.7723e-06	B2_trans	THREE_PRIME_UTR_EXON_VARIANT	AFR
456	Chronic venous insufficiency [CVI]	circulatory system	rs467843	TRAPPC13	5	64945715	A	G	G	1.05747	0.0228793	1.0111	1.10597	0.0145838	0.770907	1	3907	108193	-0.089724	1.7259e-06	A2_Trans	CODING_TRANSCRIPT_INTRON_VARIANT	AFR
612	Breast conditions, congenital or relating to hormones	genitourinary	rs62200027	CASC20	20	6469515	G	A	A	1.11581	0.0448628	1.02188	1.21836	0.0145859	0.770907	1	1746	112658	-0.053006	3.3456e-06	B2_trans,A2_Trans	NON_CODING_TRANSCRIPT_INTRON_VARIANT	AFR
535.8	Other specified gastritis	digestive	rs10086829	COL14A1	8	121149129	G	A	A	0.847663	0.0676665	0.742378	0.967879	0.0145878	0.770907	1	3503	112277	-0.097352	3.8599e-06	A2_Trans	FIVE_PRIME_UTR_INTRON_VARIANT	AFR
513	Respiratory abnormalities	respiratory	rs11085727	TYK2	19	10466123	C	T	T	0.900052	0.043114	0.827121	0.979414	0.0145891	0.770907	1	5206	108430	0.17253	2.3333e-18	A2_Trans,B2_trans	CODING_TRANSCRIPT_INTRON_VARIANT	AFR
525	Other diseases of the teeth and supporting structures	digestive	rs8080583	KANSL1	17	44162597	C	A	A	0.975135	0.01031	0.955628	0.99504	0.0145949	0.770907	1	11099	69706	-0.12662	2.0785e-08	A2_Trans	CODING_TRANSCRIPT_INTRON_VARIANT	AFR
740.1	Osteoarthritis; localized	musculoskeletal	rs11702230	LOC101928126	21	35377591	C	T	T	0.921338	0.0335463	0.862709	0.983951	0.0145957	0.770907	1	12184	74342	0.099731	3.223e-09	B2_trans	INTERGENIC_VARIANT	AFR
522.1	Pulpitis and necrosis of tooth pulp	digestive	rs72655853	SBSPON	8	73985608	A	G	G	0.787899	0.0976148	0.650699	0.954026	0.0146018	0.770907	1	5247	106765	0.22523	8.3915e-07	A2_Trans	CODING_TRANSCRIPT_INTRON_VARIANT	AFR
242.3	Exophthalmos	endocrine/metabolic	rs9577395	ATP11A	13	113534984	C	G	G	0.714231	0.137816	0.545167	0.935724	0.0146055	0.770907	1	636	115468	0.064829	8.6068e-07	B2_trans,A2_Trans	CODING_TRANSCRIPT_INTRON_VARIANT	AFR
562.2	Diverticulitis	digestive	rs915823	TMPRSS2	21	42851454	A	C	C	0.877485	0.0535199	0.790103	0.974532	0.0146064	0.770907	1	2225	112756	-0.066039	1.6687e-06	B2_trans	CODING_TRANSCRIPT_INTRON_VARIANT	AFR
285.2	Anemia of chronic disease	hematopoietic	rs495828	ABO	9	136154867	G	T	T	1.06658	0.0263962	1.0128	1.12321	0.0146105	0.770907	1	4118	106066	-0.13432	6.5649e-10	A2_Trans	UPSTREAM_GENE_VARIANT	AFR
694	Dyschromia and Vitiligo	dermatologic	rs3746539	PTPRT	20	40702071	G	A	A	0.926733	0.0311631	0.871824	0.985101	0.0146198	0.770907	1	5516	107798	0.05405	1.7723e-06	B2_trans	THREE_PRIME_UTR_EXON_VARIANT	AFR
270.2	Disorders of amino-acid metabolism	endocrine/metabolic	rs7671107	LOC101929161	4	25449225	G	A	A	1.17428	0.0657992	1.0322	1.33592	0.0146207	0.770907	1	1158	114941	-0.064456	1.0803e-06	B2_trans	INTERGENIC_VARIANT	AFR
359.2	Myopathy	neurological	rs13050728	IFNAR2	21	34615210	T	C	C	1.2064	0.0768601	1.03769	1.40254	0.0146321	0.770907	1	798	115289	-0.10657	4.0686e-21	B2_trans,A2_Trans	CODING_TRANSCRIPT_INTRON_VARIANT	AFR
223	Benign neoplasm of kidney and other urinary organs	neoplasms	rs4830964	.	23	15515319	C	G	G	1.22842	0.0842718	1.04139	1.44904	0.0146365	0.770907	1	653	115706	0.046578	2.9701e-06	B2_trans	SEQUENCE_VARIANT	AFR
614.5	Inflammatory disease of cervix, vagina, and vulva	genitourinary	rs9461128	TMEM14B	6	10753875	T	C	C	1.0774	0.0305417	1.0148	1.14386	0.0146519	0.770907	1	2932	109333	0.13046	3.4269e-06	B2_trans	CODING_TRANSCRIPT_INTRON_VARIANT	AFR
300.9	Posttraumatic stress disorder	mental disorders	rs732990	CIB4	2	26842146	C	G	G	1.02566	0.0103798	1.005	1.04674	0.014652	0.770907	1	6170	73326	0.056389	5.6358e-07	B2_trans	CODING_TRANSCRIPT_INTRON_VARIANT	AFR
202.2	Non-Hodgkins lymphoma	neoplasms	rs77534576	DLX4	17	47940666	C	T	T	0.230677	0.60091	0.0710408	0.749031	0.0146524	0.770907	1	518	115211	0.20794	1.7585e-10	B2_trans	INTERGENIC_VARIANT	AFR
523.3	Periodontitis (acute or chronic)	digestive	rs505922	ABO	9	136149229	T	C	C	1.03071	0.0123946	1.00598	1.05606	0.01466	0.770907	1	8655	90949	-0.099884	2.0889e-20	B2_trans	CODING_TRANSCRIPT_INTRON_VARIANT	AFR
704	Diseases of hair and hair follicles	dermatologic	rs505922	ABO	9	136149229	T	C	C	1.04495	0.0180194	1.00869	1.08252	0.0146731	0.770907	1	7501	101950	-0.099884	2.0889e-20	B2_trans	CODING_TRANSCRIPT_INTRON_VARIANT	AFR
722.6	Degeneration of intervertebral disc	musculoskeletal	rs35154152	THBS3	1	155172725	T	C	C	1.03562	0.0143446	1.00691	1.06515	0.0146775	0.770907	1	10017	90868	-0.20528	2.3574e-11	A2_Trans	SYNONYMOUS_VARIANT	AFR
251.1	Hypoglycemia	endocrine/metabolic	rs12660421	FOXP4-AS1	6	41488378	G	A	A	0.841172	0.0708833	0.732064	0.966542	0.0146851	0.770907	1	3405	111360	0.35506	1.1424e-09	A2_Trans	DOWNSTREAM_GENE_VARIANT	AFR
733	Other disorders of bone and cartilage	musculoskeletal	rs2284028	NCF4	22	37265172	A	C	C	0.918578	0.034811	0.857996	0.983439	0.0146997	0.770907	1	5336	108742	0.31271	4.1737e-06	A2_Trans	CODING_TRANSCRIPT_INTRON_VARIANT	AFR
368.4	Visual field defects	sense organs	rs915823	TMPRSS2	21	42851454	A	C	C	0.909003	0.0391098	0.841928	0.981422	0.0147095	0.770907	1	4454	109068	-0.066039	1.6687e-06	B2_trans	CODING_TRANSCRIPT_INTRON_VARIANT	AFR
427.22	Atrial flutter	circulatory system	rs61667602	CRHR1	17	43785349	T	C	C	1.11381	0.0441863	1.02141	1.21457	0.0147109	0.770907	1	1540	112060	-0.093554	9.1279e-12	B2_trans	FIVE_PRIME_UTR_INTRON_VARIANT	AFR
735.21	Hammer toe (acquired)	musculoskeletal	rs2924480	ELF5	11	34529831	T	C	C	1.05972	0.0237802	1.01147	1.11029	0.0147121	0.770907	1	3970	105464	-0.11648	2.817e-07	A2_Trans	CODING_TRANSCRIPT_INTRON_VARIANT	AFR
428.3	Heart failure with reduced EF [Systolic or combined heart failure]	circulatory system	rs2924480	ELF5	11	34529831	T	C	C	1.05799	0.0231136	1.01113	1.10702	0.0147342	0.770992	1	2819	106138	-0.11648	2.817e-07	A2_Trans	CODING_TRANSCRIPT_INTRON_VARIANT	AFR
797	Shock	symptoms	rs67959919	LZTFL1	3	45871908	G	A	A	0.290309	0.507195	0.107433	0.784487	0.0147472	0.770992	1	843	115331	0.59355	1.6043e-80	A2_Trans	CODING_TRANSCRIPT_INTRON_VARIANT	AFR
588	Disorders resulting from impaired renal function	genitourinary	rs6869036	MGAT1	5	180223327	C	T	T	1.17271	0.0653388	1.03175	1.33293	0.0147536	0.770992	1	1517	111727	0.25536	1.7578e-06	A2_Trans	FIVE_PRIME_UTR_INTRON_VARIANT	AFR
589	Abnormal results of function study of kidney	genitourinary	rs1878527	ANKRD30BL	2	133056313	T	C	C	0.844156	0.0694825	0.73668	0.967311	0.0147572	0.770992	1	2240	113775	-0.077457	2.0215e-06	B2_trans	INTERGENIC_VARIANT	AFR
716.9	Arthropathy NOS	musculoskeletal	rs9501257	HLA-DPB1	6	33055355	A	G	G	1.03711	0.0149431	1.00717	1.06793	0.0147628	0.770992	1	10788	95334	0.17269	4.1339e-08	A2_Trans	THREE_PRIME_UTR_EXON_VARIANT	AFR
819	Skull and face fracture and other intercranial injury	injuries & poisonings	rs7579014	BCL11A	2	60707894	G	A	A	0.943419	0.0238895	0.900263	0.988642	0.0147644	0.770992	1	3308	108935	-0.05629	1.2614e-06	B2_trans	CODING_TRANSCRIPT_INTRON_VARIANT	AFR
204.12	Lymphoid leukemia, chronic	neoplasms	rs9461128	TMEM14B	6	10753875	T	C	C	1.24567	0.090113	1.044	1.4863	0.0147787	0.771029	1	76	116265	0.13046	3.4269e-06	B2_trans	CODING_TRANSCRIPT_INTRON_VARIANT	AFR
333.1	Essential tremor	neurological	rs9501257	HLA-DPB1	6	33055355	A	G	G	0.905566	0.0406925	0.836147	0.980748	0.014782	0.771029	1	1032	114325	0.17269	4.1339e-08	A2_Trans	THREE_PRIME_UTR_EXON_VARIANT	AFR
994.21	Septic shock	injuries & poisonings	rs76073397	MIR548H2	16	11386452	T	C	C	0.393076	0.383154	0.185496	0.832948	0.0148091	0.772002	1	829	115320	0.14454	9.6663e-07	A2_Trans,B2_trans	INTERGENIC_VARIANT	AFR
707.2	Chronic ulcer of leg or foot	dermatologic	rs505922	ABO	9	136149229	T	C	C	1.0594	0.0236805	1.01136	1.10973	0.0148176	0.772004	1	2220	110432	-0.099884	2.0889e-20	B2_trans	CODING_TRANSCRIPT_INTRON_VARIANT	AFR
790	Nonspecific findings on examination of blood	symptoms	rs2924480	ELF5	11	34529831	T	C	C	1.26087	0.0951749	1.04631	1.51944	0.0148682	0.773553	1	1809	114404	-0.11648	2.817e-07	A2_Trans	CODING_TRANSCRIPT_INTRON_VARIANT	AFR
241.1	Nontoxic uninodular goiter	endocrine/metabolic	rs8080583	KANSL1	17	44162597	C	A	A	1.06586	0.0261909	1.01252	1.122	0.0148833	0.773553	1	1615	111412	-0.12662	2.0785e-08	A2_Trans	CODING_TRANSCRIPT_INTRON_VARIANT	AFR
429	Ill-defined descriptions and complications of heart disease	circulatory system	rs77534576	DLX4	17	47940666	C	T	T	1.51555	0.170765	1.08446	2.118	0.0149003	0.773553	1	6953	106990	0.20794	1.7585e-10	B2_trans	INTERGENIC_VARIANT	AFR
364.2	Corneal edema	sense organs	rs9367106	LOC100505711	6	41483390	G	C	C	0.689013	0.152999	0.510499	0.929951	0.0149069	0.773553	1	410	115858	0.20225	3.4038e-11	B2_trans	INTERGENIC_VARIANT	AFR
038.3	Bacteremia	infectious diseases	rs35508621	LZTFL1	3	45880481	T	C	C	0.65172	0.175896	0.461677	0.919991	0.0149307	0.773553	1	1401	113289	0.38931	6.0917e-89	B2_trans	CODING_TRANSCRIPT_INTRON_VARIANT	AFR
524	Dentofacial anomalies, including malocclusion	digestive	rs72655853	SBSPON	8	73985608	A	G	G	0.719893	0.135023	0.552505	0.937993	0.0149309	0.773553	1	4447	109613	0.22523	8.3915e-07	A2_Trans	CODING_TRANSCRIPT_INTRON_VARIANT	AFR
090.2	Gonococcal infections	infectious diseases	rs35705950	MUC5B	11	1241221	G	T	T	1.86912	0.256974	1.12954	3.09295	0.0149343	0.773553	1	787	115673	-0.11177	1.2224e-08	B2_trans,A2_Trans	UPSTREAM_GENE_VARIANT	AFR
218	Benign neoplasm of uterus	neoplasms	rs7089827	TFAM	10	60157611	C	T	T	1.08146	0.0321802	1.01535	1.15186	0.0149564	0.773553	1	1196	112210	-0.14471	2.0338e-06	A2_Trans	THREE_PRIME_UTR_EXON_VARIANT	AFR
333.1	Essential tremor	neurological	rs732990	CIB4	2	26842146	C	G	G	0.895132	0.0455258	0.81872	0.978676	0.0149569	0.773553	1	1032	114325	0.056389	5.6358e-07	B2_trans	CODING_TRANSCRIPT_INTRON_VARIANT	AFR
444	Arterial embolism and thrombosis	circulatory system	rs10774671	OAS1	12	113357193	G	A	A	1.12431	0.0481572	1.02305	1.2356	0.0149707	0.773553	1	1144	114632	0.12569	3.6032e-11	A2_Trans	SPLICE_ACCEPTOR_VARIANT	AFR
763	Thoracic or lumbosacral neuritis or radiculitis, unspecified	symptoms	rs35508621	LZTFL1	3	45880481	T	C	C	0.855799	0.0640051	0.754902	0.970182	0.0149773	0.773553	1	7684	96414	0.38931	6.0917e-89	B2_trans	CODING_TRANSCRIPT_INTRON_VARIANT	AFR
710.1	Osteomyelitis	musculoskeletal	rs5023077	FBRSL1	12	133141973	T	C	C	0.918413	0.0349843	0.85755	0.983596	0.0149844	0.773553	1	1067	113008	-0.090901	1.5172e-06	A2_Trans	CODING_TRANSCRIPT_INTRON_VARIANT	AFR
509.2	Respiratory insufficiency	respiratory	rs76073397	MIR548H2	16	11386452	T	C	C	0.397903	0.378814	0.189378	0.836036	0.0149863	0.773553	1	1044	115077	0.14454	9.6663e-07	A2_Trans,B2_trans	INTERGENIC_VARIANT	AFR
185	Cancer of prostate	neoplasms	rs2924480	ELF5	11	34529831	T	C	C	0.956247	0.018392	0.92239	0.991346	0.0149931	0.773553	1	1602	101442	-0.11648	2.817e-07	A2_Trans	CODING_TRANSCRIPT_INTRON_VARIANT	AFR
610.4	Benign neoplasm of breast	genitourinary	rs10086829	COL14A1	8	121149129	G	A	A	1.31115	0.111367	1.05404	1.63097	0.0149947	0.773553	1	658	115571	-0.097352	3.8599e-06	A2_Trans	FIVE_PRIME_UTR_INTRON_VARIANT	AFR
295	Schizophrenia and other psychotic disorders	mental disorders	rs2284028	NCF4	22	37265172	A	C	C	0.958431	0.0174544	0.926197	0.991786	0.0149949	0.773553	1	3664	102155	0.31271	4.1737e-06	A2_Trans	CODING_TRANSCRIPT_INTRON_VARIANT	AFR
371.1	Uveitis, noninfectious or NOS	sense organs	rs2284028	NCF4	22	37265172	A	C	C	0.925855	0.03167	0.870133	0.985146	0.014995	0.773553	1	1520	112066	0.31271	4.1737e-06	A2_Trans	CODING_TRANSCRIPT_INTRON_VARIANT	AFR
565	Anal and rectal conditions	digestive	rs2277732	DPP9	19	4723670	C	A	A	1.08157	0.0322399	1.01534	1.15212	0.015008	0.773553	1	6754	105048	0.11697	6.1912e-22	B2_trans,A2_Trans	FIVE_PRIME_UTR_INTRON_VARIANT	AFR
443.9	Peripheral vascular disease, unspecified	circulatory system	rs10774671	OAS1	12	113357193	G	A	A	1.04202	0.0169228	1.00802	1.07716	0.0150148	0.773553	1	5223	103189	0.12569	3.6032e-11	A2_Trans	SPLICE_ACCEPTOR_VARIANT	AFR
327.6	Circadian rhythm sleep disorder	neurological	rs55654108	PDCL3P4	3	101425703	A	G	G	0.793552	0.0950825	0.658629	0.956114	0.0150176	0.773553	1	863	115467	-0.05662	1.0636e-06	B2_trans	INTERGENIC_VARIANT	AFR
208	Benign neoplasm of colon	neoplasms	rs1250993	LOC101929525	10	81399565	C	G	G	1.03128	0.0126646	1.00599	1.0572	0.0150253	0.773553	1	13200	73925	0.12403	5.3767e-08	A2_Trans	INTERGENIC_VARIANT	AFR
530.13	Barrett's esophagus	digestive	rs495828	ABO	9	136154867	G	T	T	0.816294	0.0834878	0.693077	0.961416	0.0150461	0.773872	1	527	115433	-0.13432	6.5649e-10	A2_Trans	UPSTREAM_GENE_VARIANT	AFR
710.19	Unspecified osteomyelitis	musculoskeletal	rs11085727	TYK2	19	10466123	C	T	T	0.87216	0.0562718	0.781084	0.973856	0.0150679	0.773872	1	897	113952	0.17253	2.3333e-18	A2_Trans,B2_trans	CODING_TRANSCRIPT_INTRON_VARIANT	AFR
426.8	Other cardiac conduction disorders	circulatory system	rs13050728	IFNAR2	21	34615210	T	C	C	0.807135	0.0881627	0.67905	0.95938	0.0150852	0.773872	1	1025	115289	-0.10657	4.0686e-21	B2_trans,A2_Trans	CODING_TRANSCRIPT_INTRON_VARIANT	AFR
585.33	Chronic Kidney Disease, Stage III	genitourinary	rs1250993	LOC101929525	10	81399565	C	G	G	0.958786	0.0173201	0.926784	0.991892	0.0150996	0.773872	1	3460	101396	0.12403	5.3767e-08	A2_Trans	INTERGENIC_VARIANT	AFR
071	Human immunodeficiency virus [HIV] disease	infectious diseases	rs12259804	PLEKHS1	10	115573378	T	C	C	0.635317	0.186708	0.44062	0.916045	0.0151145	0.773872	1	395	113055	-0.27547	4.8674e-08	A2_Trans	INTERGENIC_VARIANT	AFR
368	Visual disturbances	sense organs	rs11702230	LOC101928126	21	35377591	C	T	T	0.892861	0.0466429	0.814857	0.978332	0.0151146	0.773872	1	15022	88438	0.099731	3.223e-09	B2_trans	INTERGENIC_VARIANT	AFR
721.8	Other allied disorders of spine	musculoskeletal	rs11702230	LOC101928126	21	35377591	C	T	T	0.361594	0.418717	0.159151	0.82155	0.0151237	0.773872	1	1706	114648	0.099731	3.223e-09	B2_trans	INTERGENIC_VARIANT	AFR
603.1	Hydrocele	genitourinary	rs35508621	LZTFL1	3	45880481	T	C	C	0.620399	0.196533	0.422068	0.911927	0.0151375	0.773872	1	1641	113372	0.38931	6.0917e-89	B2_trans	CODING_TRANSCRIPT_INTRON_VARIANT	AFR
275.53	Disorders of phosphorus metabolism	endocrine/metabolic	rs915823	TMPRSS2	21	42851454	A	C	C	0.861005	0.0616159	0.763059	0.971524	0.0151476	0.773872	1	1867	113513	-0.066039	1.6687e-06	B2_trans	CODING_TRANSCRIPT_INTRON_VARIANT	AFR
809	Fracture of unspecified bones	injuries & poisonings	rs11702230	LOC101928126	21	35377591	C	T	T	0.715122	0.138051	0.545595	0.937323	0.0151479	0.773872	1	2726	112380	0.099731	3.223e-09	B2_trans	INTERGENIC_VARIANT	AFR
771	Musculoskeletal symptoms referable to limbs	symptoms	rs7960611	CLEC1A	12	10230416	G	A	A	1.28023	0.101719	1.04883	1.56269	0.0151549	0.773872	1	1756	114589	-0.1584	3.3086e-07	A2_Trans	CODING_TRANSCRIPT_INTRON_VARIANT	AFR
540.11	Acute appendicitis	digestive	rs76073397	MIR548H2	16	11386452	T	C	C	0.442505	0.335733	0.229162	0.854465	0.0151644	0.773872	1	223	115807	0.14454	9.6663e-07	A2_Trans,B2_trans	INTERGENIC_VARIANT	AFR
172.1	Melanomas of skin, dx or hx	neoplasms	rs6869036	MGAT1	5	180223327	C	T	T	1.72418	0.224329	1.11079	2.67628	0.0151677	0.773872	1	367	116101	0.25536	1.7578e-06	A2_Trans	FIVE_PRIME_UTR_INTRON_VARIANT	AFR
429.3	Symptoms involving cardiovascular system	circulatory system	rs10129899	LINC00637	14	104330432	C	A	A	0.863114	0.0606334	0.766402	0.972029	0.0151888	0.773872	1	3520	112069	-0.057002	2.1916e-06	B2_trans	INTERGENIC_VARIANT	AFR
741.2	Stiffness of joint	musculoskeletal	rs62200027	CASC20	20	6469515	G	A	A	1.14882	0.0571468	1.02709	1.28498	0.0151918	0.773872	1	2340	112983	-0.053006	3.3456e-06	B2_trans,A2_Trans	NON_CODING_TRANSCRIPT_INTRON_VARIANT	AFR
253.2	Pituitary hypofunction	endocrine/metabolic	rs1453205	LOC101928196	2	19901073	C	T	T	1.24431	0.0900382	1.04301	1.48446	0.015198	0.773872	1	163	116240	0.096992	3.6368e-06	A2_Trans	INTERGENIC_VARIANT	AFR
253	Disorders of the pituitary gland and its hypothalamic control	endocrine/metabolic	rs7605877	FOXI3	2	88559025	T	C	C	0.912852	0.0375646	0.848058	0.982598	0.0152113	0.773872	1	1294	113832	-0.071053	3.3369e-06	B2_trans	INTERGENIC_VARIANT	AFR
110	Dermatophytosis / Dermatomycosis	infectious diseases	rs2924480	ELF5	11	34529831	T	C	C	1.03203	0.0129905	1.00609	1.05864	0.0152221	0.773872	1	14263	66619	-0.11648	2.817e-07	A2_Trans	CODING_TRANSCRIPT_INTRON_VARIANT	AFR
526.42	Arthralgia/ankylosis of temporomandibular joint	digestive	rs72711165	TMEM65	8	125336564	T	C	C	1.69677	0.217857	1.10709	2.60054	0.015226	0.773872	1	1038	115411	0.18279	6.0907e-07	B2_trans	CODING_TRANSCRIPT_INTRON_VARIANT	AFR
577	Diseases of pancreas	digestive	rs622568	SEC61G	7	54647894	A	C	C	1.0584	0.0233882	1.01098	1.10805	0.0152289	0.773872	1	2042	110459	0.11965	2.6006e-06	A2_Trans	INTERGENIC_VARIANT	AFR
753	Congenital anomalies of the eye	congenital anomalies	rs111837807	CCHCR1	6	31121232	T	C	C	1.40097	0.138932	1.06702	1.83945	0.0152302	0.773872	1	1053	115213	0.20363	2.152e-11	A2_Trans,B2_trans	CODING_TRANSCRIPT_INTRON_VARIANT	AFR
452	Other venous embolism and thrombosis	circulatory system	rs2924480	ELF5	11	34529831	T	C	C	1.06136	0.0245394	1.01152	1.11365	0.0152372	0.773872	1	3194	106775	-0.11648	2.817e-07	A2_Trans	CODING_TRANSCRIPT_INTRON_VARIANT	AFR
271.3	Intestinal disaccharidase deficiencies and disaccharide malabsorption	endocrine/metabolic	rs12809318	FBRSL1	12	133140840	T	C	C	0.935805	0.0273427	0.886975	0.987324	0.0152441	0.773872	1	4185	108657	-0.062781	9.5289e-09	B2_trans	CODING_TRANSCRIPT_INTRON_VARIANT	AFR
797.1	Cardiogenic shock	symptoms	rs76423999	SLC12A7	5	1098067	T	A	A	0.572653	0.229744	0.365034	0.898359	0.015245	0.773872	1	384	116009	0.18412	3.8813e-07	A2_Trans	CODING_TRANSCRIPT_INTRON_VARIANT	AFR
695.7	Prurigo and Lichen	dermatologic	rs76423999	SLC12A7	5	1098067	T	A	A	0.873063	0.055953	0.782381	0.974255	0.0152618	0.773872	1	3374	109839	0.18412	3.8813e-07	A2_Trans	CODING_TRANSCRIPT_INTRON_VARIANT	AFR
362.23	Cystoid macular degeneration of retina	sense organs	rs10774671	OAS1	12	113357193	G	A	A	0.915582	0.0363547	0.852614	0.983201	0.0152678	0.773872	1	1344	113691	0.12569	3.6032e-11	A2_Trans	SPLICE_ACCEPTOR_VARIANT	AFR
327	Sleep disorders	neurological	rs5023077	FBRSL1	12	133141973	T	C	C	0.970834	0.0122016	0.947892	0.994331	0.0152705	0.773872	1	16483	67595	-0.090901	1.5172e-06	A2_Trans	CODING_TRANSCRIPT_INTRON_VARIANT	AFR
289.8	Polycythemia, secondary	hematopoietic	rs67959919	LZTFL1	3	45871908	G	A	A	0.241294	0.586093	0.0765005	0.76108	0.0152752	0.773872	1	392	115883	0.59355	1.6043e-80	A2_Trans	CODING_TRANSCRIPT_INTRON_VARIANT	AFR
371.21	Allergic conjunctivitis	sense organs	rs12660421	FOXP4-AS1	6	41488378	G	A	A	0.87679	0.0542119	0.788407	0.975081	0.0152897	0.773872	1	4492	108977	0.35506	1.1424e-09	A2_Trans	DOWNSTREAM_GENE_VARIANT	AFR
840.3	Joint/ligament sprain	injuries & poisonings	rs78313563	ESS2	22	19136365	G	A	A	1.20033	0.0752851	1.03566	1.39118	0.0152935	0.773872	1	5817	107710	0.40873	6.5914e-07	A2_Trans	UPSTREAM_GENE_VARIANT	AFR
443.9	Peripheral vascular disease, unspecified	circulatory system	rs76423999	SLC12A7	5	1098067	T	A	A	0.913692	0.0372215	0.849409	0.98284	0.0153084	0.773872	1	5223	103189	0.18412	3.8813e-07	A2_Trans	CODING_TRANSCRIPT_INTRON_VARIANT	AFR
728	Disorders of muscle, ligament, and fascia	musculoskeletal	rs35154152	THBS3	1	155172725	T	C	C	1.21027	0.0787006	1.03727	1.41212	0.0153117	0.773872	1	900	115361	-0.20528	2.3574e-11	A2_Trans	SYNONYMOUS_VARIANT	AFR
008.5	Bacterial enteritis	infectious diseases	rs495828	ABO	9	136154867	G	T	T	1.15361	0.0589291	1.02778	1.29485	0.0153137	0.773872	1	1467	114079	-0.13432	6.5649e-10	A2_Trans	UPSTREAM_GENE_VARIANT	AFR
425.1	Primary/intrinsic cardiomyopathies	circulatory system	rs34488998	NKAIN3	8	63408372	G	A	A	1.28188	0.102424	1.04873	1.56686	0.0153294	0.773872	1	2694	107923	0.1355	3.4644e-06	B2_trans	CODING_TRANSCRIPT_INTRON_VARIANT	AFR
242.2	Toxic multinodular goiter	endocrine/metabolic	rs7960611	CLEC1A	12	10230416	G	A	A	1.34145	0.121162	1.05789	1.70101	0.0153318	0.773872	1	241	116193	-0.1584	3.3086e-07	A2_Trans	CODING_TRANSCRIPT_INTRON_VARIANT	AFR
614	Inflammatory diseases of female pelvic organs	genitourinary	rs35508621	LZTFL1	3	45880481	T	C	C	0.734021	0.127548	0.571662	0.942491	0.0153367	0.773872	1	2928	109044	0.38931	6.0917e-89	B2_trans	CODING_TRANSCRIPT_INTRON_VARIANT	AFR
198.1	Secondary malignancy of lymph nodes	neoplasms	rs10129899	LINC00637	14	104330432	C	A	A	0.876151	0.054543	0.787321	0.975003	0.0153467	0.773881	1	792	114551	-0.057002	2.1916e-06	B2_trans	INTERGENIC_VARIANT	AFR
292.11	Aphasia	mental disorders	rs11085727	TYK2	19	10466123	C	T	T	1.21498	0.0803381	1.03797	1.42218	0.0153569	0.773881	1	739	115241	0.17253	2.3333e-18	A2_Trans,B2_trans	CODING_TRANSCRIPT_INTRON_VARIANT	AFR
573	Other disorders of liver	digestive	rs9501257	HLA-DPB1	6	33055355	A	G	G	1.07996	0.0317399	1.01482	1.14928	0.0153696	0.773881	1	3563	111003	0.17269	4.1339e-08	A2_Trans	THREE_PRIME_UTR_EXON_VARIANT	AFR
172	Skin cancer	neoplasms	rs622568	SEC61G	7	54647894	A	C	C	0.880461	0.0525309	0.79432	0.975943	0.0153708	0.773881	1	1197	114655	0.11965	2.6006e-06	A2_Trans	INTERGENIC_VARIANT	AFR
580.14	Chronic glomerulonephritis, NOS	genitourinary	rs2284028	NCF4	22	37265172	A	C	C	1.28186	0.102477	1.0486	1.567	0.0153894	0.773916	1	300	116118	0.31271	4.1737e-06	A2_Trans	CODING_TRANSCRIPT_INTRON_VARIANT	AFR
530.9	Heartburn	digestive	rs75505823	LRP1	12	57540956	G	T	T	1.68239	0.214736	1.10444	2.56277	0.0154108	0.773916	1	3028	112742	-0.20852	3.0745e-06	A2_Trans	CODING_TRANSCRIPT_INTRON_VARIANT	AFR
603	Other disorders of testis	genitourinary	rs7579014	BCL11A	2	60707894	G	A	A	1.08482	0.0336091	1.01567	1.15869	0.0154136	0.773916	1	2019	112498	-0.05629	1.2614e-06	B2_trans	CODING_TRANSCRIPT_INTRON_VARIANT	AFR
275.1	Disorders of iron metabolism	hematopoietic	rs9268576	HLA-DRA	6	32395641	T	C	C	0.721084	0.135011	0.553432	0.939524	0.0154348	0.773916	1	516	115776	0.095134	9.9752e-07	B2_trans	INTERGENIC_VARIANT	AFR
585.34	Chronic Kidney Disease, Stage IV	genitourinary	rs67579710	THBS3	1	155173527	G	A	A	1.06766	0.0270313	1.01257	1.12575	0.0154393	0.773916	1	1167	111641	-0.10348	1.0252e-09	B2_trans	CODING_TRANSCRIPT_INTRON_VARIANT	AFR
374	Other disorders of eyelids	sense organs	rs9896243	NSF	17	44826056	C	G	G	1.08381	0.0332358	1.01546	1.15676	0.0154517	0.773916	1	4479	107751	-0.13155	3.2234e-08	A2_Trans	CODING_TRANSCRIPT_INTRON_VARIANT	AFR
710	Osteomyelitis, periostitis, and other infections involving bone	musculoskeletal	rs5023077	FBRSL1	12	133141973	T	C	C	0.919614	0.0346099	0.859301	0.984159	0.0154641	0.773916	1	1242	112773	-0.090901	1.5172e-06	A2_Trans	CODING_TRANSCRIPT_INTRON_VARIANT	AFR
656	Other perinatal conditions of fetus or newborn	pregnancy complications	rs13179014	SPEF2	5	35693227	A	C	C	0.770444	0.10771	0.623818	0.951533	0.0154691	0.773916	1	596	115662	-0.061249	6.1057e-07	B2_trans	CODING_TRANSCRIPT_INTRON_VARIANT	AFR
793.2	NA	NA	rs9577395	ATP11A	13	113534984	C	G	G	0.800553	0.0918771	0.668628	0.958509	0.0154698	0.773916	1	4337	111211	0.064829	8.6068e-07	B2_trans,A2_Trans	CODING_TRANSCRIPT_INTRON_VARIANT	AFR
703	Diseases of nail, NOS	dermatologic	rs10774671	OAS1	12	113357193	G	A	A	0.965134	0.0146576	0.937801	0.993262	0.01547	0.773916	1	8269	97083	0.12569	3.6032e-11	A2_Trans	SPLICE_ACCEPTOR_VARIANT	AFR
722.6	Degeneration of intervertebral disc	musculoskeletal	rs67579710	THBS3	1	155173527	G	A	A	1.03541	0.0143744	1.00665	1.065	0.0154786	0.773916	1	10017	90868	-0.10348	1.0252e-09	B2_trans	CODING_TRANSCRIPT_INTRON_VARIANT	AFR
1013	NA	NA	rs7671107	LOC101929161	4	25449225	G	A	A	0.906759	0.0404297	0.837679	0.981534	0.0154791	0.773916	1	2541	112498	-0.064456	1.0803e-06	B2_trans	INTERGENIC_VARIANT	AFR
426.25	Other heart block	circulatory system	rs505922	ABO	9	136149229	T	C	C	0.795506	0.0945191	0.660981	0.957411	0.0155022	0.773916	1	456	115950	-0.099884	2.0889e-20	B2_trans	CODING_TRANSCRIPT_INTRON_VARIANT	AFR
503	Pulmonary congestion and hypostasis	respiratory	rs9367106	LOC100505711	6	41483390	G	C	C	1.26735	0.0978934	1.04609	1.5354	0.0155101	0.773916	1	1990	114041	0.20225	3.4038e-11	B2_trans	INTERGENIC_VARIANT	AFR
315	Develomental delays and disorders	mental disorders	rs12259804	PLEKHS1	10	115573378	T	C	C	1.84754	0.253641	1.12381	3.03734	0.0155134	0.773916	1	1618	114398	-0.27547	4.8674e-08	A2_Trans	INTERGENIC_VARIANT	AFR
594.1	Calculus of kidney	genitourinary	rs732990	CIB4	2	26842146	C	G	G	0.941441	0.0249342	0.896539	0.988592	0.0155162	0.773916	1	3020	109227	0.056389	5.6358e-07	B2_trans	CODING_TRANSCRIPT_INTRON_VARIANT	AFR
447.1	Stricture of artery	circulatory system	rs2924480	ELF5	11	34529831	T	C	C	1.42339	0.145892	1.0694	1.89456	0.0155255	0.773916	1	840	115631	-0.11648	2.817e-07	A2_Trans	CODING_TRANSCRIPT_INTRON_VARIANT	AFR
613	Other nonmalignant breast conditions	genitourinary	rs7671107	LOC101929161	4	25449225	G	A	A	1.08166	0.0324463	1.01501	1.15268	0.0155523	0.773916	1	3242	110666	-0.064456	1.0803e-06	B2_trans	INTERGENIC_VARIANT	AFR
870.3	Other open wound of head and face	injuries & poisonings	rs77534576	DLX4	17	47940666	C	T	T	2.2103	0.327872	1.16243	4.20278	0.0155625	0.773916	1	1752	114436	0.20794	1.7585e-10	B2_trans	INTERGENIC_VARIANT	AFR
295.2	Paranoid disorders	mental disorders	rs4830964	.	23	15515319	C	G	G	1.1071	0.0420641	1.01949	1.20225	0.0155683	0.773916	1	1382	114124	0.046578	2.9701e-06	B2_trans	SEQUENCE_VARIANT	AFR
386.9	Dizziness and giddiness (Light-headedness and vertigo)	sense organs	rs2924480	ELF5	11	34529831	T	C	C	1.04516	0.0182639	1.00841	1.08325	0.0155839	0.773916	1	13668	89915	-0.11648	2.817e-07	A2_Trans	CODING_TRANSCRIPT_INTRON_VARIANT	AFR
381.11	Suppurative and unspecified otitis media	sense organs	rs10086829	COL14A1	8	121149129	G	A	A	1.11477	0.0449295	1.0208	1.21738	0.0156012	0.773916	1	5892	108367	-0.097352	3.8599e-06	A2_Trans	FIVE_PRIME_UTR_INTRON_VARIANT	AFR
352	Disorders of other cranial nerves	neurological	rs75505823	LRP1	12	57540956	G	T	T	0.545411	0.250699	0.333679	0.891496	0.0156018	0.773916	1	2139	112781	-0.20852	3.0745e-06	A2_Trans	CODING_TRANSCRIPT_INTRON_VARIANT	AFR
509.1	Respiratory failure	respiratory	rs1878527	ANKRD30BL	2	133056313	T	C	C	0.937182	0.0268301	0.889173	0.987784	0.0156025	0.773916	1	2715	109138	-0.077457	2.0215e-06	B2_trans	INTERGENIC_VARIANT	AFR
427.8	Sinoatrial node dysfunction (Bradycardia)	circulatory system	rs60869999	MYO1C	17	1390948	A	T	T	0.787564	0.0987628	0.648961	0.955769	0.0156052	0.773916	1	900	115180	0.059541	2.9039e-06	B2_trans	CODING_TRANSCRIPT_INTRON_VARIANT	AFR
433.1	Occlusion and stenosis of precerebral arteries	circulatory system	rs7960611	CLEC1A	12	10230416	G	A	A	0.927015	0.0313428	0.871782	0.985748	0.0156082	0.773916	1	4181	109385	-0.1584	3.3086e-07	A2_Trans	CODING_TRANSCRIPT_INTRON_VARIANT	AFR
610	Benign mammary dysplasias	genitourinary	rs7089827	TFAM	10	60157611	C	T	T	0.903346	0.0420412	0.831895	0.980934	0.0156122	0.773916	1	1653	113342	-0.14471	2.0338e-06	A2_Trans	THREE_PRIME_UTR_EXON_VARIANT	AFR
386	Vertiginous syndromes and other disorders of vestibular system	sense organs	rs7671107	LOC101929161	4	25449225	G	A	A	0.927822	0.0309857	0.873152	0.985916	0.0156177	0.773916	1	3615	110246	-0.064456	1.0803e-06	B2_trans	INTERGENIC_VARIANT	AFR
512.7	Shortness of breath	respiratory	rs11085727	TYK2	19	10466123	C	T	T	0.956594	0.0183563	0.92279	0.991637	0.0156276	0.773916	1	14904	82006	0.17253	2.3333e-18	A2_Trans,B2_trans	CODING_TRANSCRIPT_INTRON_VARIANT	AFR
378.1	Strabismus (not specified as paralytic)	sense organs	rs10129899	LINC00637	14	104330432	C	A	A	1.13611	0.0527891	1.02444	1.25995	0.0156353	0.773916	1	1428	113556	-0.057002	2.1916e-06	B2_trans	INTERGENIC_VARIANT	AFR
610.8	Other specified benign mammary dysplasias	genitourinary	rs467843	TRAPPC13	5	64945715	A	G	G	1.26157	0.0961209	1.04494	1.5231	0.0156354	0.773916	1	421	115995	-0.089724	1.7259e-06	A2_Trans	CODING_TRANSCRIPT_INTRON_VARIANT	AFR
079	Viral infection	infectious diseases	rs2277732	DPP9	19	4723670	C	A	A	1.13503	0.0523993	1.02425	1.25779	0.0156428	0.773916	1	6795	108161	0.11697	6.1912e-22	B2_trans,A2_Trans	FIVE_PRIME_UTR_INTRON_VARIANT	AFR
915	NA	NA	rs9577395	ATP11A	13	113534984	C	G	G	0.890981	0.0477619	0.81136	0.978416	0.0156565	0.774174	1	9058	103731	0.064829	8.6068e-07	B2_trans,A2_Trans	CODING_TRANSCRIPT_INTRON_VARIANT	AFR
428.3	Heart failure with reduced EF [Systolic or combined heart failure]	circulatory system	rs7560588	BCL11A	2	60727416	G	A	A	0.936908	0.0269727	0.888664	0.987771	0.0156851	0.774548	1	2819	106138	-0.12371	2.3396e-07	A2_Trans	CODING_TRANSCRIPT_INTRON_VARIANT	AFR
426.31	Right bundle branch block	circulatory system	rs75505823	LRP1	12	57540956	G	T	T	1.66929	0.212157	1.1014	2.53	0.0157271	0.774548	1	1356	114432	-0.20852	3.0745e-06	A2_Trans	CODING_TRANSCRIPT_INTRON_VARIANT	AFR
277	Other disorders of metabolism	endocrine/metabolic	rs915823	TMPRSS2	21	42851454	A	C	C	0.858471	0.0631884	0.758472	0.971654	0.0157335	0.774548	1	2132	113310	-0.066039	1.6687e-06	B2_trans	CODING_TRANSCRIPT_INTRON_VARIANT	AFR
189.1	Cancer of kidney and renal pelvis	neoplasms	rs622568	SEC61G	7	54647894	A	C	C	0.912844	0.0377613	0.847723	0.982967	0.015739	0.774548	1	461	114617	0.11965	2.6006e-06	A2_Trans	INTERGENIC_VARIANT	AFR
738.4	Acquired spondylolisthesis	musculoskeletal	rs55654108	PDCL3P4	3	101425703	A	G	G	0.881398	0.0522869	0.795546	0.976515	0.0157574	0.774548	1	2151	113451	-0.05662	1.0636e-06	B2_trans	INTERGENIC_VARIANT	AFR
716.2	Unspecified monoarthritis	musculoskeletal	rs77534576	DLX4	17	47940666	C	T	T	2.07342	0.302011	1.14714	3.74766	0.0157575	0.774548	1	1390	114653	0.20794	1.7585e-10	B2_trans	INTERGENIC_VARIANT	AFR
356	Hereditary and idiopathic peripheral neuropathy	neurological	rs11234800	ME3	11	86479407	G	C	C	0.872849	0.0563301	0.781612	0.974737	0.0157696	0.774548	1	7690	101849	-0.077173	3.0702e-06	B2_trans	INTERGENIC_VARIANT	AFR
370.2	Superficial keratitis	sense organs	rs8080583	KANSL1	17	44162597	C	A	A	1.18142	0.0690585	1.03186	1.35265	0.0157739	0.774548	1	1608	114578	-0.12662	2.0785e-08	A2_Trans	CODING_TRANSCRIPT_INTRON_VARIANT	AFR
285.2	Anemia of chronic disease	hematopoietic	rs9268576	HLA-DRA	6	32395641	T	C	C	1.07273	0.0290821	1.01329	1.13565	0.0157797	0.774548	1	4118	106066	0.095134	9.9752e-07	B2_trans	INTERGENIC_VARIANT	AFR
634	Miscarriage; stillbirth	pregnancy complications	rs60869999	MYO1C	17	1390948	A	T	T	1.35352	0.125399	1.05858	1.73063	0.0157811	0.774548	1	299	116102	0.059541	2.9039e-06	B2_trans	CODING_TRANSCRIPT_INTRON_VARIANT	AFR
255.1	Adrenal hyperfunction	endocrine/metabolic	rs9896243	NSF	17	44826056	C	G	G	1.21464	0.0805843	1.03718	1.42247	0.0158213	0.774548	1	329	115665	-0.13155	3.2234e-08	A2_Trans	CODING_TRANSCRIPT_INTRON_VARIANT	AFR
512.7	Shortness of breath	respiratory	rs35508621	LZTFL1	3	45880481	T	C	C	0.87984	0.0530536	0.792947	0.976254	0.0158239	0.774548	1	14904	82006	0.38931	6.0917e-89	B2_trans	CODING_TRANSCRIPT_INTRON_VARIANT	AFR
345	Epilepsy, recurrent seizures, convulsions	neurological	rs147812915	KAT7	17	47858295	C	T	T	1.27559	0.100877	1.04675	1.55445	0.0158249	0.774548	1	2820	108235	0.23438	1.0943e-07	A2_Trans	INTERGENIC_VARIANT	AFR
071.1	HIV infection, symptomatic	infectious diseases	rs117169628	SLC22A31	16	89262657	G	A	A	1.21108	0.0793735	1.0366	1.41494	0.0158282	0.774548	1	264	113221	0.081201	5.77e-07	B2_trans	SYNONYMOUS_VARIANT	AFR
568	Other disorders of peritoneum	digestive	rs76423999	SLC12A7	5	1098067	T	A	A	1.33941	0.121145	1.05632	1.69837	0.0158563	0.774548	1	1093	115054	0.18412	3.8813e-07	A2_Trans	CODING_TRANSCRIPT_INTRON_VARIANT	AFR
575.2	Obstruction of bile duct	digestive	rs55654108	PDCL3P4	3	101425703	A	G	G	1.26234	0.0965811	1.04464	1.52541	0.0158576	0.774548	1	279	116124	-0.05662	1.0636e-06	B2_trans	INTERGENIC_VARIANT	AFR
285.22	Anemia in neoplastic disease	hematopoietic	rs2284028	NCF4	22	37265172	A	C	C	1.18575	0.0706475	1.03242	1.36185	0.015882	0.774548	1	655	115468	0.31271	4.1737e-06	A2_Trans	CODING_TRANSCRIPT_INTRON_VARIANT	AFR
555.2	Ulcerative colitis	digestive	rs581342	LMNA	1	156095466	T	C	C	0.879893	0.0530582	0.792988	0.976322	0.0158827	0.774548	1	1034	114862	0.090245	2.6355e-07	B2_trans	CODING_TRANSCRIPT_INTRON_VARIANT	AFR
722	Intervertebral disc disorders	musculoskeletal	rs77534576	DLX4	17	47940666	C	T	T	1.19868	0.075145	1.03452	1.38888	0.0158828	0.774548	1	10655	84855	0.20794	1.7585e-10	B2_trans	INTERGENIC_VARIANT	AFR
840.1	Muscle/tendon sprain	injuries & poisonings	rs111837807	CCHCR1	6	31121232	T	C	C	1.51109	0.171198	1.08036	2.11356	0.0158894	0.774548	1	690	115735	0.20363	2.152e-11	A2_Trans,B2_trans	CODING_TRANSCRIPT_INTRON_VARIANT	AFR
222	Benign neoplasm of male genital organs	neoplasms	rs11702230	LOC101928126	21	35377591	C	T	T	1.35442	0.12581	1.05843	1.73317	0.015894	0.774548	1	2302	113223	0.099731	3.223e-09	B2_trans	INTERGENIC_VARIANT	AFR
297	Suicidal ideation or attempt	mental disorders	rs10129899	LINC00637	14	104330432	C	A	A	0.945686	0.0231603	0.903718	0.989603	0.0158998	0.774548	1	5371	102795	-0.057002	2.1916e-06	B2_trans	INTERGENIC_VARIANT	AFR
301.2	Antisocial/borderline personality disorder	mental disorders	rs7089827	TFAM	10	60157611	C	T	T	0.926529	0.0316493	0.870801	0.985823	0.0159038	0.774548	1	1705	112262	-0.14471	2.0338e-06	A2_Trans	THREE_PRIME_UTR_EXON_VARIANT	AFR
440.2	Atherosclerosis of the extremities	circulatory system	rs12259804	PLEKHS1	10	115573378	T	C	C	1.34947	0.124309	1.05767	1.72176	0.0159084	0.774548	1	3339	109494	-0.27547	4.8674e-08	A2_Trans	INTERGENIC_VARIANT	AFR
275.3	Disorders of magnesium metabolism	endocrine/metabolic	rs622568	SEC61G	7	54647894	A	C	C	1.07717	0.0308329	1.014	1.14427	0.0159091	0.774548	1	3096	111218	0.11965	2.6006e-06	A2_Trans	INTERGENIC_VARIANT	AFR
696	Psoriasis and related disorders	dermatologic	rs11085727	TYK2	19	10466123	C	T	T	0.874105	0.0558109	0.783533	0.975146	0.0159126	0.774548	1	1399	113485	0.17253	2.3333e-18	A2_Trans,B2_trans	CODING_TRANSCRIPT_INTRON_VARIANT	AFR
370.31	Keratoconjunctivitis sicca	sense organs	rs7089827	TFAM	10	60157611	C	T	T	1.10929	0.0430239	1.01959	1.20689	0.0159173	0.774548	1	2904	112416	-0.14471	2.0338e-06	A2_Trans	THREE_PRIME_UTR_EXON_VARIANT	AFR
362.9	Retinal edema	sense organs	rs9577395	ATP11A	13	113534984	C	G	G	0.840357	0.0721503	0.72954	0.968006	0.0159244	0.774548	1	1754	113167	0.064829	8.6068e-07	B2_trans,A2_Trans	CODING_TRANSCRIPT_INTRON_VARIANT	AFR
173	Neoplasm of uncertain behavior of skin	neoplasms	rs78313563	ESS2	22	19136365	G	A	A	1.28484	0.103993	1.04792	1.57531	0.0159497	0.774548	1	5199	109936	0.40873	6.5914e-07	A2_Trans	UPSTREAM_GENE_VARIANT	AFR
965	Poisoning by analgesics, antipyretics, and antirheumatics	injuries & poisonings	rs7089827	TFAM	10	60157611	C	T	T	0.795656	0.0948531	0.660672	0.958218	0.0159559	0.774548	1	915	115446	-0.14471	2.0338e-06	A2_Trans	THREE_PRIME_UTR_EXON_VARIANT	AFR
292.11	Aphasia	mental disorders	rs1878527	ANKRD30BL	2	133056313	T	C	C	0.849037	0.0679151	0.74322	0.969921	0.0159676	0.774548	1	739	115241	-0.077457	2.0215e-06	B2_trans	INTERGENIC_VARIANT	AFR
287	Purpura and other hemorrhagic conditions	hematopoietic	rs495828	ABO	9	136154867	G	T	T	1.08315	0.0331483	1.01502	1.15586	0.0159683	0.774548	1	3296	109524	-0.13432	6.5649e-10	A2_Trans	UPSTREAM_GENE_VARIANT	AFR
874	Complication of amputation stump	injuries & poisonings	rs10774671	OAS1	12	113357193	G	A	A	1.17024	0.0652438	1.02977	1.32988	0.01597	0.774548	1	374	115811	0.12569	3.6032e-11	A2_Trans	SPLICE_ACCEPTOR_VARIANT	AFR
428.1	Congestive heart failure (CHF) NOS	circulatory system	rs2924480	ELF5	11	34529831	T	C	C	1.0513	0.0207627	1.00937	1.09496	0.015982	0.774548	1	4613	102130	-0.11648	2.817e-07	A2_Trans	CODING_TRANSCRIPT_INTRON_VARIANT	AFR
794	Abnormal results of other function studies (bladder, pancreas, placenta, spleen, etc)	symptoms	rs7560588	BCL11A	2	60727416	G	A	A	1.36669	0.129661	1.05999	1.76213	0.0159836	0.774548	1	1798	114631	-0.12371	2.3396e-07	A2_Trans	CODING_TRANSCRIPT_INTRON_VARIANT	AFR
367.8	Hypermetropia	sense organs	rs7560588	BCL11A	2	60727416	G	A	A	0.952958	0.0199995	0.916326	0.991054	0.0159838	0.774548	1	13485	87801	-0.12371	2.3396e-07	A2_Trans	CODING_TRANSCRIPT_INTRON_VARIANT	AFR
285	Other anemias	hematopoietic	rs622568	SEC61G	7	54647894	A	C	C	1.02581	0.0105775	1.00476	1.0473	0.0159916	0.774548	1	11681	75511	0.11965	2.6006e-06	A2_Trans	INTERGENIC_VARIANT	AFR
428	Congestive heart failure; nonhypertensive	circulatory system	rs35508621	LZTFL1	3	45880481	T	C	C	0.858532	0.0633217	0.758327	0.971977	0.0160033	0.774548	1	4929	98194	0.38931	6.0917e-89	B2_trans	CODING_TRANSCRIPT_INTRON_VARIANT	AFR
250.23	Type 2 diabetes with ophthalmic manifestations	endocrine/metabolic	rs72655853	SBSPON	8	73985608	A	G	G	0.854789	0.0651402	0.752335	0.971195	0.016011	0.774548	1	5978	100424	0.22523	8.3915e-07	A2_Trans	CODING_TRANSCRIPT_INTRON_VARIANT	AFR
707.1	Decubitus ulcer	dermatologic	rs5023077	FBRSL1	12	133141973	T	C	C	0.906141	0.040922	0.836301	0.981812	0.0160182	0.774548	1	1265	113525	-0.090901	1.5172e-06	A2_Trans	CODING_TRANSCRIPT_INTRON_VARIANT	AFR
285.2	Anemia of chronic disease	hematopoietic	rs9896243	NSF	17	44826056	C	G	G	1.07012	0.0281388	1.0127	1.13079	0.0160239	0.774548	1	4118	106066	-0.13155	3.2234e-08	A2_Trans	CODING_TRANSCRIPT_INTRON_VARIANT	AFR
295	Schizophrenia and other psychotic disorders	mental disorders	rs9367106	LOC100505711	6	41483390	G	C	C	1.06663	0.0267876	1.01207	1.12413	0.0160396	0.774548	1	3664	102155	0.20225	3.4038e-11	B2_trans	INTERGENIC_VARIANT	AFR
556.11	Angiodysplasia of intestine (without mention of hemorrhage)	digestive	rs766826	ELF5	11	34528766	C	T	T	0.71742	0.137933	0.547476	0.940116	0.0160552	0.774548	1	514	115951	-0.082134	1.155e-11	B2_trans	CODING_TRANSCRIPT_INTRON_VARIANT	AFR
300	Anxiety disorders	mental disorders	rs6869036	MGAT1	5	180223327	C	T	T	0.941446	0.0250619	0.896319	0.988845	0.0160586	0.774548	1	9366	51504	0.25536	1.7578e-06	A2_Trans	FIVE_PRIME_UTR_INTRON_VARIANT	AFR
301	Personality disorders	mental disorders	rs7089827	TFAM	10	60157611	C	T	T	0.95111	0.02082	0.91308	0.990725	0.0160604	0.774548	1	3657	106608	-0.14471	2.0338e-06	A2_Trans	THREE_PRIME_UTR_EXON_VARIANT	AFR
619	Noninflammatory female genital disorders	genitourinary	rs10086829	COL14A1	8	121149129	G	A	A	1.12353	0.0483822	1.02189	1.23529	0.0160629	0.774548	1	2718	111464	-0.097352	3.8599e-06	A2_Trans	FIVE_PRIME_UTR_INTRON_VARIANT	AFR
963	Poisoning by primarily systemic agents	injuries & poisonings	rs8080583	KANSL1	17	44162597	C	A	A	1.19421	0.073733	1.03352	1.37988	0.0160782	0.774548	1	840	115406	-0.12662	2.0785e-08	A2_Trans	CODING_TRANSCRIPT_INTRON_VARIANT	AFR
1015	NA	NA	rs10774679	OAS3	12	113374748	C	T	T	1.04867	0.019745	1.00887	1.09005	0.0160838	0.774548	1	9782	100518	0.075824	4.6954e-12	B2_trans	UPSTREAM_GENE_VARIANT	AFR
340	Migraine	neurological	rs11234800	ME3	11	86479407	G	C	C	0.887871	0.0494125	0.805917	0.97816	0.0160908	0.774548	1	4371	101730	-0.077173	3.0702e-06	B2_trans	INTERGENIC_VARIANT	AFR
800.3	Fracture of tibia and fibula	injuries & poisonings	rs10129899	LINC00637	14	104330432	C	A	A	0.875952	0.0550282	0.786394	0.97571	0.0160916	0.774548	1	903	114459	-0.057002	2.1916e-06	B2_trans	INTERGENIC_VARIANT	AFR
218.1	Uterine leiomyoma	neoplasms	rs7089827	TFAM	10	60157611	C	T	T	1.08084	0.0323019	1.01453	1.15148	0.016099	0.774548	1	1147	112295	-0.14471	2.0338e-06	A2_Trans	THREE_PRIME_UTR_EXON_VARIANT	AFR
588	Disorders resulting from impaired renal function	genitourinary	rs60305836	CDH8	16	61709381	A	C	C	0.92692	0.0315342	0.871366	0.986017	0.0161053	0.774548	1	1517	111727	0.086719	1.1846e-06	B2_trans	CODING_TRANSCRIPT_INTRON_VARIANT	AFR
327.7	Sleep related movement disorders	neurological	rs35508621	LZTFL1	3	45880481	T	C	C	0.685498	0.156977	0.50395	0.932449	0.0161497	0.775669	1	3113	111234	0.38931	6.0917e-89	B2_trans	CODING_TRANSCRIPT_INTRON_VARIANT	AFR
257.1	Testicular hypofunction	endocrine/metabolic	rs9367106	LOC100505711	6	41483390	G	C	C	1.10674	0.0421615	1.01896	1.20208	0.0161513	0.775669	1	1763	110924	0.20225	3.4038e-11	B2_trans	INTERGENIC_VARIANT	AFR
416	Cardiomegaly	circulatory system	rs622568	SEC61G	7	54647894	A	C	C	0.937561	0.0268032	0.88958	0.988131	0.0161541	0.775669	1	6070	107411	0.11965	2.6006e-06	A2_Trans	INTERGENIC_VARIANT	AFR
577.2	Chronic pancreatitis	digestive	rs12809318	FBRSL1	12	133140840	T	C	C	1.11886	0.0466977	1.02101	1.2261	0.0161674	0.775684	1	798	114523	-0.062781	9.5289e-09	B2_trans	CODING_TRANSCRIPT_INTRON_VARIANT	AFR
588.2	Secondary hyperparathyroidism (of renal origin)	genitourinary	rs6869036	MGAT1	5	180223327	C	T	T	1.18714	0.0713326	1.03225	1.36528	0.016175	0.775684	1	1055	112791	0.25536	1.7578e-06	A2_Trans	FIVE_PRIME_UTR_INTRON_VARIANT	AFR
513.3	Hypoventilation	respiratory	rs12259804	PLEKHS1	10	115573378	T	C	C	1.75321	0.233492	1.10939	2.77066	0.0161912	0.775684	1	2047	113823	-0.27547	4.8674e-08	A2_Trans	INTERGENIC_VARIANT	AFR
599.1	Urinary obstruction	genitourinary	rs5023077	FBRSL1	12	133141973	T	C	C	0.850911	0.0671502	0.745978	0.970605	0.0162047	0.775684	1	1405	114596	-0.090901	1.5172e-06	A2_Trans	CODING_TRANSCRIPT_INTRON_VARIANT	AFR
710.19	Unspecified osteomyelitis	musculoskeletal	rs12809318	FBRSL1	12	133140840	T	C	C	0.910809	0.0388578	0.844017	0.982886	0.0162075	0.775684	1	897	113952	-0.062781	9.5289e-09	B2_trans	CODING_TRANSCRIPT_INTRON_VARIANT	AFR
704.8	Other specified diseases of hair and hair follicles	dermatologic	rs505922	ABO	9	136149229	T	C	C	1.05301	0.0214841	1.00959	1.09829	0.0162135	0.775684	1	6328	105440	-0.099884	2.0889e-20	B2_trans	CODING_TRANSCRIPT_INTRON_VARIANT	AFR
426.23	Second degree AV block	circulatory system	rs76073397	MIR548H2	16	11386452	T	C	C	1.74472	0.23154	1.10825	2.74671	0.0162223	0.775684	1	512	115715	0.14454	9.6663e-07	A2_Trans,B2_trans	INTERGENIC_VARIANT	AFR
286.81	Primary hypercoagulable state	hematopoietic	rs10774671	OAS1	12	113357193	G	A	A	1.17194	0.0660004	1.02973	1.33378	0.0162224	0.775684	1	340	115857	0.12569	3.6032e-11	A2_Trans	SPLICE_ACCEPTOR_VARIANT	AFR
459.9	Circulatory disease NEC	circulatory system	rs72711165	TMEM65	8	125336564	T	C	C	1.19374	0.0736787	1.03322	1.37919	0.0162367	0.775831	1	5033	108913	0.18279	6.0907e-07	B2_trans	CODING_TRANSCRIPT_INTRON_VARIANT	AFR
531	Peptic ulcer (excl. esophageal)	digestive	rs67959919	LZTFL1	3	45871908	G	A	A	1.22391	0.0840912	1.03794	1.4432	0.0162726	0.775831	1	3442	108518	0.59355	1.6043e-80	A2_Trans	CODING_TRANSCRIPT_INTRON_VARIANT	AFR
526.42	Arthralgia/ankylosis of temporomandibular joint	digestive	rs9896243	NSF	17	44826056	C	G	G	0.661246	0.17216	0.471867	0.92663	0.01628	0.775831	1	1038	115411	-0.13155	3.2234e-08	A2_Trans	CODING_TRANSCRIPT_INTRON_VARIANT	AFR
110.1	Dermatophytosis	infectious diseases	rs12259804	PLEKHS1	10	115573378	T	C	C	1.14709	0.0571249	1.02559	1.28299	0.0162957	0.775831	1	13903	68415	-0.27547	4.8674e-08	A2_Trans	INTERGENIC_VARIANT	AFR
836	Traumatic arthropathy	injuries & poisonings	rs72711165	TMEM65	8	125336564	T	C	C	0.784315	0.101147	0.643271	0.956285	0.0163106	0.775831	1	2274	112350	0.18279	6.0907e-07	B2_trans	CODING_TRANSCRIPT_INTRON_VARIANT	AFR
578	Gastrointestinal hemorrhage	digestive	rs1453205	LOC101928196	2	19901073	C	T	T	1.03051	0.0125123	1.00554	1.05609	0.0163126	0.775831	1	10619	88882	0.096992	3.6368e-06	A2_Trans	INTERGENIC_VARIANT	AFR
785	Abdominal pain	symptoms	rs10774671	OAS1	12	113357193	G	A	A	1.02516	0.0103468	1.00458	1.04616	0.0163168	0.775831	1	17162	71769	0.12569	3.6032e-11	A2_Trans	SPLICE_ACCEPTOR_VARIANT	AFR
525.2	Atrophy of edentulous alveolar ridge	digestive	rs72655853	SBSPON	8	73985608	A	G	G	0.618194	0.200253	0.417513	0.915336	0.0163178	0.775831	1	1769	113560	0.22523	8.3915e-07	A2_Trans	CODING_TRANSCRIPT_INTRON_VARIANT	AFR
480.1	Bacterial pneumonia	respiratory	rs495828	ABO	9	136154867	G	T	T	1.10862	0.0429424	1.01913	1.20596	0.0163426	0.775831	1	3135	111321	-0.13432	6.5649e-10	A2_Trans	UPSTREAM_GENE_VARIANT	AFR
705.8	Hyperhidrosis	dermatologic	rs13179014	SPEF2	5	35693227	A	C	C	0.841388	0.0719306	0.73075	0.968776	0.0163518	0.775831	1	2239	113605	-0.061249	6.1057e-07	B2_trans	CODING_TRANSCRIPT_INTRON_VARIANT	AFR
704.2	Hirsutism	dermatologic	rs12567716	FOXD2	1	48197570	T	C	C	0.638384	0.186933	0.442552	0.920872	0.0163527	0.775831	1	255	115972	-0.090753	1.4878e-06	B2_trans	INTERGENIC_VARIANT	AFR
771	Musculoskeletal symptoms referable to limbs	symptoms	rs12259804	PLEKHS1	10	115573378	T	C	C	2.21231	0.330778	1.15688	4.23062	0.0163721	0.775831	1	1756	114589	-0.27547	4.8674e-08	A2_Trans	INTERGENIC_VARIANT	AFR
334	Degenerative disease of the spinal cord	neurological	rs2277732	DPP9	19	4723670	C	A	A	1.17138	0.0658983	1.02945	1.33288	0.016376	0.775831	1	1445	114174	0.11697	6.1912e-22	B2_trans,A2_Trans	FIVE_PRIME_UTR_INTRON_VARIANT	AFR
368.3	Anisometropia	sense organs	rs7671107	LOC101929161	4	25449225	G	A	A	0.852173	0.066644	0.747826	0.971081	0.0163816	0.775831	1	1504	114559	-0.064456	1.0803e-06	B2_trans	INTERGENIC_VARIANT	AFR
527.7	Disturbance of salivary secretion	digestive	rs12259804	PLEKHS1	10	115573378	T	C	C	1.56955	0.187807	1.08621	2.26797	0.0163823	0.775831	1	2600	112674	-0.27547	4.8674e-08	A2_Trans	INTERGENIC_VARIANT	AFR
364	Corneal opacity and other disorders of cornea	sense organs	rs61667602	CRHR1	17	43785349	T	C	C	1.12566	0.0493269	1.02193	1.23993	0.0164063	0.775831	1	3302	110903	-0.093554	9.1279e-12	B2_trans	FIVE_PRIME_UTR_INTRON_VARIANT	AFR
695.7	Prurigo and Lichen	dermatologic	rs9501257	HLA-DPB1	6	33055355	A	G	G	1.06159	0.0249073	1.01101	1.1147	0.0164088	0.775831	1	3374	109839	0.17269	4.1339e-08	A2_Trans	THREE_PRIME_UTR_EXON_VARIANT	AFR
729	Other disorders of soft tissues	musculoskeletal	rs2277732	DPP9	19	4723670	C	A	A	1.14095	0.0549578	1.02444	1.27071	0.0164277	0.775831	1	4845	110261	0.11697	6.1912e-22	B2_trans,A2_Trans	FIVE_PRIME_UTR_INTRON_VARIANT	AFR
994	Sepsis and SIRS	injuries & poisonings	rs2284028	NCF4	22	37265172	A	C	C	1.06782	0.0273531	1.01208	1.12663	0.0164349	0.775831	1	3027	109648	0.31271	4.1737e-06	A2_Trans	CODING_TRANSCRIPT_INTRON_VARIANT	AFR
495.2	Asthma with exacerbation	respiratory	rs62200027	CASC20	20	6469515	G	A	A	1.12499	0.0490921	1.02179	1.23862	0.0164368	0.775831	1	1875	112938	-0.053006	3.3456e-06	B2_trans,A2_Trans	NON_CODING_TRANSCRIPT_INTRON_VARIANT	AFR
281.12	Other vitamin B12 deficiency anemia	hematopoietic	rs147812915	KAT7	17	47858295	C	T	T	1.41836	0.145682	1.06606	1.88708	0.0164374	0.775831	1	1794	112515	0.23438	1.0943e-07	A2_Trans	INTERGENIC_VARIANT	AFR
870.3	Other open wound of head and face	injuries & poisonings	rs72711165	TMEM65	8	125336564	T	C	C	1.45953	0.157628	1.07161	1.98786	0.0164508	0.775831	1	1752	114436	0.18279	6.0907e-07	B2_trans	CODING_TRANSCRIPT_INTRON_VARIANT	AFR
509.3	Pulmonary insufficiency or respiratory failure following trauma and surgery	respiratory	rs766826	ELF5	11	34528766	C	T	T	0.789715	0.098422	0.651169	0.95774	0.0164544	0.775831	1	772	115514	-0.082134	1.155e-11	B2_trans	CODING_TRANSCRIPT_INTRON_VARIANT	AFR
242.2	Toxic multinodular goiter	endocrine/metabolic	rs6869036	MGAT1	5	180223327	C	T	T	1.65965	0.211212	1.09707	2.51073	0.0164592	0.775831	1	241	116193	0.25536	1.7578e-06	A2_Trans	FIVE_PRIME_UTR_INTRON_VARIANT	AFR
571.51	Cirrhosis of liver without mention of alcohol	digestive	rs60305836	CDH8	16	61709381	A	C	C	0.93549	0.0278036	0.885875	0.987883	0.0164656	0.775831	1	1603	110549	0.086719	1.1846e-06	B2_trans	CODING_TRANSCRIPT_INTRON_VARIANT	AFR
433.2	Occlusion of cerebral arteries	circulatory system	rs9268576	HLA-DRA	6	32395641	T	C	C	1.07142	0.0287642	1.01269	1.13356	0.0164663	0.775831	1	2692	107388	0.095134	9.9752e-07	B2_trans	INTERGENIC_VARIANT	AFR
276.6	Fluid overload	endocrine/metabolic	rs7579014	BCL11A	2	60707894	G	A	A	0.904659	0.0417874	0.833519	0.981871	0.0164941	0.775831	1	2051	113235	-0.05629	1.2614e-06	B2_trans	CODING_TRANSCRIPT_INTRON_VARIANT	AFR
370.3	Keratoconjunctivitis	sense organs	rs35705950	MUC5B	11	1241221	G	T	T	0.690159	0.154664	0.509682	0.934544	0.0164998	0.775831	1	3303	111778	-0.11177	1.2224e-08	B2_trans,A2_Trans	UPSTREAM_GENE_VARIANT	AFR
180	Cervical cancer and dysplasia	neoplasms	rs9497053	UTRN	6	145026256	G	A	A	1.14449	0.0562958	1.02493	1.278	0.0165168	0.775831	1	595	115338	-0.064841	1.0064e-06	B2_trans	CODING_TRANSCRIPT_INTRON_VARIANT	AFR
332	Parkinson's disease	neurological	rs12809318	FBRSL1	12	133140840	T	C	C	0.854022	0.065824	0.750653	0.971624	0.016517	0.775831	1	341	115718	-0.062781	9.5289e-09	B2_trans	CODING_TRANSCRIPT_INTRON_VARIANT	AFR
332	Parkinson's disease	neurological	rs732990	CIB4	2	26842146	C	G	G	0.851311	0.0671608	0.746313	0.971081	0.0165342	0.775831	1	341	115718	0.056389	5.6358e-07	B2_trans	CODING_TRANSCRIPT_INTRON_VARIANT	AFR
704.11	Alopecia Areata	dermatologic	rs72711165	TMEM65	8	125336564	T	C	C	1.42356	0.147369	1.06644	1.90028	0.016555	0.775831	1	501	115613	0.18279	6.0907e-07	B2_trans	CODING_TRANSCRIPT_INTRON_VARIANT	AFR
741.2	Stiffness of joint	musculoskeletal	rs67959919	LZTFL1	3	45871908	G	A	A	1.41256	0.144144	1.0649	1.87371	0.0165649	0.775831	1	2340	112983	0.59355	1.6043e-80	A2_Trans	CODING_TRANSCRIPT_INTRON_VARIANT	AFR
785	Abdominal pain	symptoms	rs117169628	SLC22A31	16	89262657	G	A	A	0.921091	0.0343034	0.861199	0.985148	0.0165679	0.775831	1	17162	71769	0.081201	5.77e-07	B2_trans	SYNONYMOUS_VARIANT	AFR
338	Pain	neurological	rs72711165	TMEM65	8	125336564	T	C	C	1.07865	0.0315979	1.01387	1.14756	0.0165726	0.775831	1	16793	79496	0.18279	6.0907e-07	B2_trans	CODING_TRANSCRIPT_INTRON_VARIANT	AFR
395	Heart valve disorders	circulatory system	rs622568	SEC61G	7	54647894	A	C	C	0.950804	0.0210573	0.912362	0.990866	0.0165881	0.775831	1	4707	106618	0.11965	2.6006e-06	A2_Trans	INTERGENIC_VARIANT	AFR
277.5	Other disorders of lipoid metabolism	endocrine/metabolic	rs117169628	SLC22A31	16	89262657	G	A	A	1.27688	0.102035	1.04544	1.55956	0.0165984	0.775831	1	2650	112322	0.081201	5.77e-07	B2_trans	SYNONYMOUS_VARIANT	AFR
275.5	Disorders of calcium/phosphorus metabolism	endocrine/metabolic	rs9268576	HLA-DRA	6	32395641	T	C	C	1.11716	0.046252	1.02034	1.22317	0.0166034	0.775831	1	2990	111354	0.095134	9.9752e-07	B2_trans	INTERGENIC_VARIANT	AFR
729.1	Rheumatism, unspecified and fibrositis	musculoskeletal	rs117169628	SLC22A31	16	89262657	G	A	A	1.57726	0.190244	1.08634	2.29002	0.0166071	0.775831	1	401	115857	0.081201	5.77e-07	B2_trans	SYNONYMOUS_VARIANT	AFR
110.13	Dermatophytosis of the body	infectious diseases	rs77534576	DLX4	17	47940666	C	T	T	1.64725	0.208431	1.09482	2.47843	0.0166389	0.775831	1	4361	110713	0.20794	1.7585e-10	B2_trans	INTERGENIC_VARIANT	AFR
420	Carditis	circulatory system	rs9268576	HLA-DRA	6	32395641	T	C	C	1.13322	0.0522289	1.02295	1.25536	0.0166452	0.775831	1	2272	112598	0.095134	9.9752e-07	B2_trans	INTERGENIC_VARIANT	AFR
345	Epilepsy, recurrent seizures, convulsions	neurological	rs77534576	DLX4	17	47940666	C	T	T	1.34873	0.124942	1.05578	1.72296	0.0166471	0.775831	1	2820	108235	0.20794	1.7585e-10	B2_trans	INTERGENIC_VARIANT	AFR
269	Proteinuria	endocrine/metabolic	rs9268576	HLA-DRA	6	32395641	T	C	C	1.08658	0.03468	1.01517	1.163	0.0166561	0.775831	1	3633	108718	0.095134	9.9752e-07	B2_trans	INTERGENIC_VARIANT	AFR
592.2	Urethritis and urethral syndrome	genitourinary	rs915823	TMPRSS2	21	42851454	A	C	C	0.827818	0.0789246	0.709176	0.966308	0.0166564	0.775831	1	2168	113693	-0.066039	1.6687e-06	B2_trans	CODING_TRANSCRIPT_INTRON_VARIANT	AFR
250	Diabetes mellitus	endocrine/metabolic	rs495828	ABO	9	136154867	G	T	T	1.0322	0.0132386	1.00576	1.05934	0.0166608	0.775831	1	5795	63182	-0.13432	6.5649e-10	A2_Trans	UPSTREAM_GENE_VARIANT	AFR
369	Infection of the eye	sense organs	rs505922	ABO	9	136149229	T	C	C	0.950888	0.0210345	0.912483	0.99091	0.0166609	0.775831	1	9055	102341	-0.099884	2.0889e-20	B2_trans	CODING_TRANSCRIPT_INTRON_VARIANT	AFR
613.9	Breast disorder NOS	genitourinary	rs1878527	ANKRD30BL	2	133056313	T	C	C	1.2655	0.0983551	1.04362	1.53456	0.0166616	0.775831	1	933	115344	-0.077457	2.0215e-06	B2_trans	INTERGENIC_VARIANT	AFR
738.4	Acquired spondylolisthesis	musculoskeletal	rs5023077	FBRSL1	12	133141973	T	C	C	1.14581	0.0568584	1.02498	1.28089	0.0166699	0.775831	1	2151	113451	-0.090901	1.5172e-06	A2_Trans	CODING_TRANSCRIPT_INTRON_VARIANT	AFR
272	Disorders of lipoid metabolism	endocrine/metabolic	rs5023077	FBRSL1	12	133141973	T	C	C	0.969436	0.0129692	0.945105	0.994394	0.0166926	0.775831	1	7871	32697	-0.090901	1.5172e-06	A2_Trans	CODING_TRANSCRIPT_INTRON_VARIANT	AFR
963.1	Antineoplastic and immunosuppressive drugs causing adverse effects	injuries & poisonings	rs8080583	KANSL1	17	44162597	C	A	A	1.20751	0.0787868	1.03473	1.40914	0.0166986	0.775831	1	713	115587	-0.12662	2.0785e-08	A2_Trans	CODING_TRANSCRIPT_INTRON_VARIANT	AFR
367.8	Hypermetropia	sense organs	rs11085727	TYK2	19	10466123	C	T	T	0.952507	0.020333	0.915295	0.991233	0.0167099	0.775831	1	13485	87801	0.17253	2.3333e-18	A2_Trans,B2_trans	CODING_TRANSCRIPT_INTRON_VARIANT	AFR
222	Benign neoplasm of male genital organs	neoplasms	rs35154152	THBS3	1	155172725	T	C	C	1.12198	0.0480978	1.02104	1.23289	0.0167166	0.775831	1	2302	113223	-0.20528	2.3574e-11	A2_Trans	SYNONYMOUS_VARIANT	AFR
704	Diseases of hair and hair follicles	dermatologic	rs75505823	LRP1	12	57540956	G	T	T	1.24932	0.0930286	1.04109	1.4992	0.0167205	0.775831	1	7501	101950	-0.20852	3.0745e-06	A2_Trans	CODING_TRANSCRIPT_INTRON_VARIANT	AFR
428	Congestive heart failure; nonhypertensive	circulatory system	rs11234800	ME3	11	86479407	G	C	C	0.903751	0.0422992	0.831847	0.981869	0.0167329	0.775831	1	4929	98194	-0.077173	3.0702e-06	B2_trans	INTERGENIC_VARIANT	AFR
110	Dermatophytosis / Dermatomycosis	infectious diseases	rs10129899	LINC00637	14	104330432	C	A	A	1.03415	0.0140371	1.00609	1.063	0.0167378	0.775831	1	14263	66619	-0.057002	2.1916e-06	B2_trans	INTERGENIC_VARIANT	AFR
710.1	Osteomyelitis	musculoskeletal	rs2924480	ELF5	11	34529831	T	C	C	1.09775	0.0389876	1.01699	1.18492	0.0167548	0.775831	1	1067	113008	-0.11648	2.817e-07	A2_Trans	CODING_TRANSCRIPT_INTRON_VARIANT	AFR
807	Fracture of ribs	injuries & poisonings	rs7579014	BCL11A	2	60707894	G	A	A	1.12369	0.048759	1.02127	1.23637	0.0167734	0.775831	1	1570	114091	-0.05629	1.2614e-06	B2_trans	CODING_TRANSCRIPT_INTRON_VARIANT	AFR
496.3	Bronchiectasis	respiratory	rs10774671	OAS1	12	113357193	G	A	A	1.2021	0.076975	1.03376	1.39786	0.0167867	0.775831	1	497	115828	0.12569	3.6032e-11	A2_Trans	SPLICE_ACCEPTOR_VARIANT	AFR
281.13	Folate-deficiency anemia	hematopoietic	rs9501257	HLA-DPB1	6	33055355	A	G	G	1.19467	0.0743798	1.03261	1.38216	0.0167873	0.775831	1	519	115781	0.17269	4.1339e-08	A2_Trans	THREE_PRIME_UTR_EXON_VARIANT	AFR
772.4	Rhabdomyolysis	symptoms	rs622568	SEC61G	7	54647894	A	C	C	1.11701	0.0462804	1.02015	1.22307	0.0167997	0.775831	1	1415	114226	0.11965	2.6006e-06	A2_Trans	INTERGENIC_VARIANT	AFR
454.1	Varicose veins of lower extremity	circulatory system	rs9268576	HLA-DRA	6	32395641	T	C	C	1.1115	0.0442122	1.01924	1.21211	0.0168032	0.775831	1	2182	111891	0.095134	9.9752e-07	B2_trans	INTERGENIC_VARIANT	AFR
360.2	Progressive myopia	sense organs	rs11234800	ME3	11	86479407	G	C	C	0.339708	0.451664	0.140168	0.823307	0.0168286	0.775831	1	435	115979	-0.077173	3.0702e-06	B2_trans	INTERGENIC_VARIANT	AFR
327.5	Parasomnia	neurological	rs11085727	TYK2	19	10466123	C	T	T	1.10464	0.0416353	1.01807	1.19856	0.0168402	0.775831	1	4307	109498	0.17253	2.3333e-18	A2_Trans,B2_trans	CODING_TRANSCRIPT_INTRON_VARIANT	AFR
560.4	Other intestinal obstruction	digestive	rs9501257	HLA-DPB1	6	33055355	A	G	G	1.09213	0.0368746	1.01599	1.17399	0.0168447	0.775831	1	1236	113888	0.17269	4.1339e-08	A2_Trans	THREE_PRIME_UTR_EXON_VARIANT	AFR
427.12	Paroxysmal ventricular tachycardia	circulatory system	rs67579710	THBS3	1	155173527	G	A	A	1.09865	0.0393684	1.01707	1.18678	0.0168574	0.775831	1	1641	113279	-0.10348	1.0252e-09	B2_trans	CODING_TRANSCRIPT_INTRON_VARIANT	AFR
509	Respiratory failure, insufficiency, arrest	respiratory	rs9367106	LOC100505711	6	41483390	G	C	C	0.916306	0.0365774	0.852915	0.984408	0.0168673	0.775831	1	3910	106629	0.20225	3.4038e-11	B2_trans	INTERGENIC_VARIANT	AFR
430	Intracranial hemorrhage	circulatory system	rs9497053	UTRN	6	145026256	G	A	A	1.10978	0.0436006	1.01889	1.20879	0.0168904	0.775831	1	693	114791	-0.064841	1.0064e-06	B2_trans	CODING_TRANSCRIPT_INTRON_VARIANT	AFR
964	Poisoning by agents primarily affecting blood constituents	injuries & poisonings	rs147812915	KAT7	17	47858295	C	T	T	2.36831	0.360887	1.16748	4.80426	0.0168921	0.775831	1	692	115737	0.23438	1.0943e-07	A2_Trans	INTERGENIC_VARIANT	AFR
364.1	Corneal opacity	sense organs	rs5023077	FBRSL1	12	133141973	T	C	C	1.11514	0.0456198	1.01976	1.21944	0.0169014	0.775831	1	1924	113103	-0.090901	1.5172e-06	A2_Trans	CODING_TRANSCRIPT_INTRON_VARIANT	AFR
601.4	Balanoposthitis	genitourinary	rs9501257	HLA-DPB1	6	33055355	A	G	G	1.1394	0.054636	1.02369	1.26819	0.0169138	0.775831	1	1319	114660	0.17269	4.1339e-08	A2_Trans	THREE_PRIME_UTR_EXON_VARIANT	AFR
196	Radiotherapy	neoplasms	rs10774679	OAS3	12	113374748	C	T	T	1.08245	0.0331711	1.01432	1.15516	0.0169187	0.775831	1	446	114082	0.075824	4.6954e-12	B2_trans	UPSTREAM_GENE_VARIANT	AFR
327.32	Obstructive sleep apnea	neurological	rs117169628	SLC22A31	16	89262657	G	A	A	0.927757	0.0313972	0.872386	0.986642	0.0169271	0.775831	1	6174	76879	0.081201	5.77e-07	B2_trans	SYNONYMOUS_VARIANT	AFR
598	Abnormal findings on examination of urine	genitourinary	rs35705950	MUC5B	11	1241221	G	T	T	1.2963	0.108663	1.04764	1.60399	0.0169282	0.775831	1	4506	110538	-0.11177	1.2224e-08	B2_trans,A2_Trans	UPSTREAM_GENE_VARIANT	AFR
477	Epistaxis or throat hemorrhage	respiratory	rs11702230	LOC101928126	21	35377591	C	T	T	0.776861	0.105733	0.631456	0.955748	0.0169387	0.775831	1	3355	110769	0.099731	3.223e-09	B2_trans	INTERGENIC_VARIANT	AFR
579.8	Nonspecific abnormal findings in stool contents	digestive	rs11702230	LOC101928126	21	35377591	C	T	T	1.23577	0.0886506	1.03867	1.47027	0.0169437	0.775831	1	6322	107818	0.099731	3.223e-09	B2_trans	INTERGENIC_VARIANT	AFR
854	Complications of cardiac/vascular device, implant, and graft	injuries & poisonings	rs505922	ABO	9	136149229	T	C	C	1.0786	0.0316904	1.01365	1.14772	0.0169536	0.775831	1	1738	112755	-0.099884	2.0889e-20	B2_trans	CODING_TRANSCRIPT_INTRON_VARIANT	AFR
801.1	Fracture of foot	injuries & poisonings	rs147812915	KAT7	17	47858295	C	T	T	1.49211	0.167614	1.07431	2.07241	0.0169593	0.775831	1	776	114251	0.23438	1.0943e-07	A2_Trans	INTERGENIC_VARIANT	AFR
312	Conduct disorders	mental disorders	rs13179014	SPEF2	5	35693227	A	C	C	0.90391	0.0423131	0.831971	0.98207	0.0169608	0.775831	1	1602	112771	-0.061249	6.1057e-07	B2_trans	CODING_TRANSCRIPT_INTRON_VARIANT	AFR
709	Diffuse diseases of connective tissue	dermatologic	rs67579710	THBS3	1	155173527	G	A	A	0.862018	0.0621958	0.763088	0.973772	0.0169729	0.775831	1	854	115029	-0.10348	1.0252e-09	B2_trans	CODING_TRANSCRIPT_INTRON_VARIANT	AFR
790	Nonspecific findings on examination of blood	symptoms	rs915823	TMPRSS2	21	42851454	A	C	C	0.774622	0.106988	0.628089	0.95534	0.0169863	0.775831	1	1809	114404	-0.066039	1.6687e-06	B2_trans	CODING_TRANSCRIPT_INTRON_VARIANT	AFR
714.1	Rheumatoid arthritis	musculoskeletal	rs9268576	HLA-DRA	6	32395641	T	C	C	0.882732	0.0522631	0.796787	0.977947	0.0170024	0.775831	1	1410	113076	0.095134	9.9752e-07	B2_trans	INTERGENIC_VARIANT	AFR
278.11	Morbid obesity	endocrine/metabolic	rs7579014	BCL11A	2	60707894	G	A	A	0.966598	0.0142369	0.939999	0.99395	0.0170221	0.775831	1	5373	97825	-0.05629	1.2614e-06	B2_trans	CODING_TRANSCRIPT_INTRON_VARIANT	AFR
281.13	Folate-deficiency anemia	hematopoietic	rs111837807	CCHCR1	6	31121232	T	C	C	0.602935	0.212033	0.397913	0.913594	0.0170251	0.775831	1	519	115781	0.20363	2.152e-11	A2_Trans,B2_trans	CODING_TRANSCRIPT_INTRON_VARIANT	AFR
512	Other symptoms of respiratory system	respiratory	rs35154152	THBS3	1	155172725	T	C	C	1.0267	0.0110428	1.00472	1.04916	0.0170253	0.775831	1	21070	51444	-0.20528	2.3574e-11	A2_Trans	SYNONYMOUS_VARIANT	AFR
528.6	Leukoplakia of oral mucosa	digestive	rs10086829	COL14A1	8	121149129	G	A	A	1.4756	0.163063	1.07194	2.03128	0.0170337	0.775831	1	613	115844	-0.097352	3.8599e-06	A2_Trans	FIVE_PRIME_UTR_INTRON_VARIANT	AFR
574	Cholelithiasis and cholecystitis	digestive	rs2277732	DPP9	19	4723670	C	A	A	0.915887	0.0368277	0.852107	0.984441	0.0170433	0.775831	1	2143	110495	0.11697	6.1912e-22	B2_trans,A2_Trans	FIVE_PRIME_UTR_INTRON_VARIANT	AFR
333.1	Essential tremor	neurological	rs10129899	LINC00637	14	104330432	C	A	A	0.878047	0.0545132	0.789071	0.977057	0.0170446	0.775831	1	1032	114325	-0.057002	2.1916e-06	B2_trans	INTERGENIC_VARIANT	AFR
338	Pain	neurological	rs732990	CIB4	2	26842146	C	G	G	0.969923	0.0128027	0.945887	0.994569	0.0170622	0.775831	1	16793	79496	0.056389	5.6358e-07	B2_trans	CODING_TRANSCRIPT_INTRON_VARIANT	AFR
550.4	Umbilical hernia	digestive	rs34488998	NKAIN3	8	63408372	G	A	A	1.39535	0.139664	1.06121	1.83471	0.017063	0.775831	1	1730	112202	0.1355	3.4644e-06	B2_trans	CODING_TRANSCRIPT_INTRON_VARIANT	AFR
755.1	Congenital deformities of feet	congenital anomalies	rs9268576	HLA-DRA	6	32395641	T	C	C	0.921486	0.0342816	0.861605	0.985529	0.0170711	0.775831	1	4917	106737	0.095134	9.9752e-07	B2_trans	INTERGENIC_VARIANT	AFR
362.3	Other nondiabetic retinopathy	sense organs	rs2924480	ELF5	11	34529831	T	C	C	1.0656	0.0266412	1.01139	1.12272	0.0170744	0.775831	1	6054	104885	-0.11648	2.817e-07	A2_Trans	CODING_TRANSCRIPT_INTRON_VARIANT	AFR
709.2	Sicca syndrome	dermatologic	rs7579014	BCL11A	2	60707894	G	A	A	1.22699	0.085773	1.03712	1.45161	0.0170833	0.775831	1	530	115814	-0.05629	1.2614e-06	B2_trans	CODING_TRANSCRIPT_INTRON_VARIANT	AFR
313.1	Attention deficit hyperactivity disorder	mental disorders	rs1878527	ANKRD30BL	2	133056313	T	C	C	0.869471	0.0586534	0.775049	0.975396	0.0170936	0.775831	1	377	115316	-0.077457	2.0215e-06	B2_trans	INTERGENIC_VARIANT	AFR
564.9	Personal history of diseases of digestive system	digestive	rs13179014	SPEF2	5	35693227	A	C	C	1.23681	0.0891309	1.03857	1.47289	0.0171013	0.775831	1	1827	114424	-0.061249	6.1057e-07	B2_trans	CODING_TRANSCRIPT_INTRON_VARIANT	AFR
687.2	NA	NA	rs117169628	SLC22A31	16	89262657	G	A	A	1.21108	0.0803191	1.03468	1.41756	0.0171051	0.775831	1	8231	105426	0.081201	5.77e-07	B2_trans	SYNONYMOUS_VARIANT	AFR
275.5	Disorders of calcium/phosphorus metabolism	endocrine/metabolic	rs35154152	THBS3	1	155172725	T	C	C	1.08491	0.0341791	1.01461	1.16008	0.0171064	0.775831	1	2990	111354	-0.20528	2.3574e-11	A2_Trans	SYNONYMOUS_VARIANT	AFR
773	NA	NA	rs1453205	LOC101928196	2	19901073	C	T	T	0.976568	0.00994453	0.957719	0.995789	0.017113	0.775831	1	21212	56362	0.096992	3.6368e-06	A2_Trans	INTERGENIC_VARIANT	AFR
195.1	Malignant neoplasm, other	neoplasms	rs915823	TMPRSS2	21	42851454	A	C	C	1.17682	0.0682887	1.0294	1.34536	0.0171135	0.775831	1	1289	114526	-0.066039	1.6687e-06	B2_trans	CODING_TRANSCRIPT_INTRON_VARIANT	AFR
110.11	Dermatophytosis of nail	infectious diseases	rs12567716	FOXD2	1	48197570	T	C	C	1.05827	0.0237531	1.01013	1.1087	0.0171156	0.775831	1	10215	80818	-0.090753	1.4878e-06	B2_trans	INTERGENIC_VARIANT	AFR
627.3	Postmenopausal atrophic vaginitis	genitourinary	rs11234800	ME3	11	86479407	G	C	C	1.46449	0.160021	1.07023	2.004	0.0171198	0.775831	1	908	115115	-0.077173	3.0702e-06	B2_trans	INTERGENIC_VARIANT	AFR
735.2	Acquired toe deformities	musculoskeletal	rs10774679	OAS3	12	113374748	C	T	T	1.03664	0.0150923	1.00642	1.06776	0.0171258	0.775831	1	6585	98562	0.075824	4.6954e-12	B2_trans	UPSTREAM_GENE_VARIANT	AFR
416	Cardiomegaly	circulatory system	rs9896243	NSF	17	44826056	C	G	G	1.09672	0.0387298	1.01655	1.18321	0.0171338	0.775831	1	6070	107411	-0.13155	3.2234e-08	A2_Trans	CODING_TRANSCRIPT_INTRON_VARIANT	AFR
300.4	Dysthymic disorder	mental disorders	rs8080583	KANSL1	17	44162597	C	A	A	0.957887	0.0180497	0.924593	0.992381	0.0171389	0.775831	1	5678	102770	-0.12662	2.0785e-08	A2_Trans	CODING_TRANSCRIPT_INTRON_VARIANT	AFR
611.3	Lump or mass in breast	genitourinary	rs11234800	ME3	11	86479407	G	C	C	0.806208	0.0903694	0.675343	0.962431	0.0171396	0.775831	1	2676	110838	-0.077173	3.0702e-06	B2_trans	INTERGENIC_VARIANT	AFR
427.3	Other specified cardiac dysrhythmias	circulatory system	rs10774671	OAS1	12	113357193	G	A	A	1.04065	0.016721	1.0071	1.07532	0.0171625	0.775831	1	10464	97864	0.12569	3.6032e-11	A2_Trans	SPLICE_ACCEPTOR_VARIANT	AFR
597.1	Urethral stricture (not specified as infectious)	genitourinary	rs7560588	BCL11A	2	60727416	G	A	A	1.16131	0.0627543	1.02691	1.3133	0.0171685	0.775831	1	782	114737	-0.12371	2.3396e-07	A2_Trans	CODING_TRANSCRIPT_INTRON_VARIANT	AFR
426.25	Other heart block	circulatory system	rs62200027	CASC20	20	6469515	G	A	A	1.33644	0.121715	1.0528	1.6965	0.0171854	0.775831	1	456	115950	-0.053006	3.3456e-06	B2_trans,A2_Trans	NON_CODING_TRANSCRIPT_INTRON_VARIANT	AFR
340.1	Migrain with aura	neurological	rs766826	ELF5	11	34528766	C	T	T	0.881867	0.052766	0.795222	0.977952	0.0171965	0.775831	1	1506	113868	-0.082134	1.155e-11	B2_trans	CODING_TRANSCRIPT_INTRON_VARIANT	AFR
701.4	Keloid scar	dermatologic	rs9461128	TMEM14B	6	10753875	T	C	C	0.919975	0.0350181	0.858951	0.985334	0.0172245	0.775831	1	1755	112753	0.13046	3.4269e-06	B2_trans	CODING_TRANSCRIPT_INTRON_VARIANT	AFR
690.1	Seborrheic dermatitis	dermatologic	rs78313563	ESS2	22	19136365	G	A	A	0.829139	0.0786826	0.710645	0.967391	0.0172515	0.775831	1	3553	109295	0.40873	6.5914e-07	A2_Trans	UPSTREAM_GENE_VARIANT	AFR
842	Other sprains and strains	injuries & poisonings	rs1250993	LOC101929525	10	81399565	C	G	G	1.11668	0.0463463	1.01972	1.22287	0.0172518	0.775831	1	5665	109584	0.12403	5.3767e-08	A2_Trans	INTERGENIC_VARIANT	AFR
686	Other local infections of skin and subcutaneous tissue	dermatologic	rs2277732	DPP9	19	4723670	C	A	A	1.16031	0.0624414	1.02665	1.31137	0.0172538	0.775831	1	4100	111396	0.11697	6.1912e-22	B2_trans,A2_Trans	FIVE_PRIME_UTR_INTRON_VARIANT	AFR
008	Intestinal infection	infectious diseases	rs35705950	MUC5B	11	1241221	G	T	T	0.755375	0.117812	0.599626	0.951579	0.0172542	0.775831	1	5012	109427	-0.11177	1.2224e-08	B2_trans,A2_Trans	UPSTREAM_GENE_VARIANT	AFR
208	Benign neoplasm of colon	neoplasms	rs11085727	TYK2	19	10466123	C	T	T	0.96126	0.0165923	0.930502	0.993034	0.0172544	0.775831	1	13200	73925	0.17253	2.3333e-18	A2_Trans,B2_trans	CODING_TRANSCRIPT_INTRON_VARIANT	AFR
619.2	Disorders of uterus, NEC	genitourinary	rs76423999	SLC12A7	5	1098067	T	A	A	1.24382	0.0916309	1.03935	1.48852	0.0172576	0.775831	1	1162	114418	0.18412	3.8813e-07	A2_Trans	CODING_TRANSCRIPT_INTRON_VARIANT	AFR
312.3	Impulse control disorder	mental disorders	rs4830964	.	23	15515319	C	G	G	0.931323	0.0298807	0.878347	0.987495	0.0172612	0.775831	1	966	113733	0.046578	2.9701e-06	B2_trans	SEQUENCE_VARIANT	AFR
374.3	Ptosis of eyelid	sense organs	rs10086829	COL14A1	8	121149129	G	A	A	1.1364	0.053703	1.02287	1.26254	0.0172648	0.775831	1	1253	113714	-0.097352	3.8599e-06	A2_Trans	FIVE_PRIME_UTR_INTRON_VARIANT	AFR
990	Effects radiation NOS	injuries & poisonings	rs10129899	LINC00637	14	104330432	C	A	A	0.891123	0.0484139	0.810453	0.979823	0.017266	0.775831	1	1748	113179	-0.057002	2.1916e-06	B2_trans	INTERGENIC_VARIANT	AFR
110.11	Dermatophytosis of nail	infectious diseases	rs1453205	LOC101928196	2	19901073	C	T	T	0.973909	0.0111036	0.952944	0.995337	0.0172692	0.775831	1	10215	80818	0.096992	3.6368e-06	A2_Trans	INTERGENIC_VARIANT	AFR
261.4	Vitamin D deficiency	endocrine/metabolic	rs721917	SFTPD	10	81706324	A	G	G	0.975742	0.0103145	0.956214	0.995668	0.0172721	0.775831	1	11753	78491	0.055247	2.0819e-07	B2_trans	SYNONYMOUS_VARIANT	AFR
536.3	Gastroparesis	digestive	rs13179014	SPEF2	5	35693227	A	C	C	1.16969	0.0658354	1.02809	1.3308	0.0172741	0.775831	1	723	115139	-0.061249	6.1057e-07	B2_trans	CODING_TRANSCRIPT_INTRON_VARIANT	AFR
733	Other disorders of bone and cartilage	musculoskeletal	rs111783124	LOC101928126	21	35362848	G	A	A	1.21098	0.0804051	1.03442	1.41768	0.0172741	0.775831	1	5336	108742	0.13532	2.1558e-07	A2_Trans	INTERGENIC_VARIANT	AFR
681.6	Cellulitis and abscess of foot, toe	dermatologic	rs76073397	MIR548H2	16	11386452	T	C	C	1.52943	0.178477	1.07798	2.16995	0.0172804	0.775831	1	1166	114728	0.14454	9.6663e-07	A2_Trans,B2_trans	INTERGENIC_VARIANT	AFR
706.1	Acne	dermatologic	rs7605877	FOXI3	2	88559025	T	C	C	1.0596	0.0243185	1.01028	1.11132	0.01729	0.775831	1	3193	109524	-0.071053	3.3369e-06	B2_trans	INTERGENIC_VARIANT	AFR
276.13	Hyperpotassemia	endocrine/metabolic	rs7605877	FOXI3	2	88559025	T	C	C	1.05624	0.0229878	1.00971	1.10492	0.0172954	0.775831	1	4243	108057	-0.071053	3.3369e-06	B2_trans	INTERGENIC_VARIANT	AFR
696.4	Psoriasis	dermatologic	rs11085727	TYK2	19	10466123	C	T	T	0.867447	0.0597424	0.771596	0.975205	0.0173018	0.775831	1	958	114155	0.17253	2.3333e-18	A2_Trans,B2_trans	CODING_TRANSCRIPT_INTRON_VARIANT	AFR
702	Degenerative skin conditions and other dermatoses	dermatologic	rs9577395	ATP11A	13	113534984	C	G	G	1.11715	0.0465431	1.01975	1.22385	0.0173049	0.775831	1	5952	107396	0.064829	8.6068e-07	B2_trans,A2_Trans	CODING_TRANSCRIPT_INTRON_VARIANT	AFR
579	Other symptoms involving abdomen and pelvis	digestive	rs72711165	TMEM65	8	125336564	T	C	C	1.26508	0.0988122	1.04234	1.53542	0.0173302	0.776023	1	3187	112086	0.18279	6.0907e-07	B2_trans	CODING_TRANSCRIPT_INTRON_VARIANT	AFR
614.5	Inflammatory disease of cervix, vagina, and vulva	genitourinary	rs721917	SFTPD	10	81706324	A	G	G	0.937711	0.0270281	0.889329	0.988725	0.0173356	0.776023	1	2932	109333	0.055247	2.0819e-07	B2_trans	SYNONYMOUS_VARIANT	AFR
728	Disorders of muscle, ligament, and fascia	musculoskeletal	rs67579710	THBS3	1	155173527	G	A	A	1.20661	0.0789329	1.03367	1.4085	0.0173386	0.776023	1	900	115361	-0.10348	1.0252e-09	B2_trans	CODING_TRANSCRIPT_INTRON_VARIANT	AFR
110.1	Dermatophytosis	infectious diseases	rs10129899	LINC00637	14	104330432	C	A	A	1.03435	0.014195	1.00597	1.06353	0.0173513	0.776023	1	13903	68415	-0.057002	2.1916e-06	B2_trans	INTERGENIC_VARIANT	AFR
475	Chronic sinusitis	respiratory	rs9577395	ATP11A	13	113534984	C	G	G	1.071	0.0288301	1.01216	1.13326	0.0173517	0.776023	1	10873	95713	0.064829	8.6068e-07	B2_trans,A2_Trans	CODING_TRANSCRIPT_INTRON_VARIANT	AFR
411.4	Coronary atherosclerosis	circulatory system	rs2924480	ELF5	11	34529831	T	C	C	1.03924	0.0161794	1.0068	1.07272	0.0173681	0.776246	1	7047	90931	-0.11648	2.817e-07	A2_Trans	CODING_TRANSCRIPT_INTRON_VARIANT	AFR
286.8	Hypercoagulable state	hematopoietic	rs732990	CIB4	2	26842146	C	G	G	1.18019	0.0696498	1.02959	1.35281	0.0173737	0.776246	1	408	115753	0.056389	5.6358e-07	B2_trans	CODING_TRANSCRIPT_INTRON_VARIANT	AFR
530.2	Esophageal bleeding (varices/hemorrhage)	digestive	rs915823	TMPRSS2	21	42851454	A	C	C	0.836154	0.0752361	0.721514	0.969008	0.0173871	0.776465	1	1095	114695	-0.066039	1.6687e-06	B2_trans	CODING_TRANSCRIPT_INTRON_VARIANT	AFR
350.6	Disturbances of sensation of smell and taste	neurological	rs9497053	UTRN	6	145026256	G	A	A	1.19728	0.0757136	1.03216	1.38881	0.0174027	0.776782	1	514	115767	-0.064841	1.0064e-06	B2_trans	CODING_TRANSCRIPT_INTRON_VARIANT	AFR
384	Other disorders of tympanic membrane	sense organs	rs3746539	PTPRT	20	40702071	G	A	A	1.26523	0.0989597	1.04216	1.53605	0.0174399	0.778038	1	583	115708	0.05405	1.7723e-06	B2_trans	THREE_PRIME_UTR_EXON_VARIANT	AFR
010	Tuberculosis	infectious diseases	rs111783124	LOC101928126	21	35362848	G	A	A	1.31329	0.11465	1.04899	1.64419	0.0174479	0.778038	1	1844	113602	0.13532	2.1558e-07	A2_Trans	INTERGENIC_VARIANT	AFR
585	Renal failure	genitourinary	rs7560588	BCL11A	2	60727416	G	A	A	0.961709	0.0164272	0.931239	0.993177	0.0174668	0.778501	1	7883	81173	-0.12371	2.3396e-07	A2_Trans	CODING_TRANSCRIPT_INTRON_VARIANT	AFR
733.8	Malunion and nonunion of fracture	musculoskeletal	rs13179014	SPEF2	5	35693227	A	C	C	1.23866	0.0900691	1.03821	1.47781	0.017487	0.778752	1	682	115575	-0.061249	6.1057e-07	B2_trans	CODING_TRANSCRIPT_INTRON_VARIANT	AFR
274.1	Gout	endocrine/metabolic	rs495828	ABO	9	136154867	G	T	T	0.953817	0.0198985	0.917334	0.991751	0.0174895	0.778752	1	3466	100132	-0.13432	6.5649e-10	A2_Trans	UPSTREAM_GENE_VARIANT	AFR
364.9	Cornea replaced by transplant	sense organs	rs1878527	ANKRD30BL	2	133056313	T	C	C	0.76297	0.113884	0.610336	0.953775	0.0175234	0.779723	1	55	116380	-0.077457	2.0215e-06	B2_trans	INTERGENIC_VARIANT	AFR
800.1	Fracture of neck of femur	injuries & poisonings	rs62200027	CASC20	20	6469515	G	A	A	0.783324	0.102806	0.640373	0.958187	0.0175284	0.779723	1	330	115821	-0.053006	3.3456e-06	B2_trans,A2_Trans	NON_CODING_TRANSCRIPT_INTRON_VARIANT	AFR
525	Other diseases of the teeth and supporting structures	digestive	rs13050728	IFNAR2	21	34615210	T	C	C	0.97298	0.011535	0.951229	0.995228	0.0175655	0.779825	1	11099	69706	-0.10657	4.0686e-21	B2_trans,A2_Trans	CODING_TRANSCRIPT_INTRON_VARIANT	AFR
1015	NA	NA	rs35705950	MUC5B	11	1241221	G	T	T	0.851183	0.0678552	0.745186	0.972258	0.0175689	0.779825	1	9782	100518	-0.11177	1.2224e-08	B2_trans,A2_Trans	UPSTREAM_GENE_VARIANT	AFR
611.3	Lump or mass in breast	genitourinary	rs732990	CIB4	2	26842146	C	G	G	0.928971	0.031028	0.874161	0.987219	0.0175706	0.779825	1	2676	110838	0.056389	5.6358e-07	B2_trans	CODING_TRANSCRIPT_INTRON_VARIANT	AFR
366	Cataract	sense organs	rs505922	ABO	9	136149229	T	C	C	1.02731	0.011349	1.00472	1.05042	0.0175731	0.779825	1	12326	49515	-0.099884	2.0889e-20	B2_trans	CODING_TRANSCRIPT_INTRON_VARIANT	AFR
442	Other aneurysm	circulatory system	rs11234800	ME3	11	86479407	G	C	C	0.817399	0.0849145	0.692077	0.965413	0.0175734	0.779825	1	2108	111488	-0.077173	3.0702e-06	B2_trans	INTERGENIC_VARIANT	AFR
709.2	Sicca syndrome	dermatologic	rs1453205	LOC101928196	2	19901073	C	T	T	0.819136	0.0840406	0.694737	0.965809	0.0176004	0.780644	1	530	115814	0.096992	3.6368e-06	A2_Trans	INTERGENIC_VARIANT	AFR
626.12	Excessive or frequent menstruation	genitourinary	rs7605877	FOXI3	2	88559025	T	C	C	0.921012	0.0346659	0.860513	0.985764	0.0176162	0.780807	1	1162	113200	-0.071053	3.3369e-06	B2_trans	INTERGENIC_VARIANT	AFR
275	Disorders of mineral metabolism	endocrine/metabolic	rs7605877	FOXI3	2	88559025	T	C	C	1.04492	0.0185135	1.00769	1.08353	0.0176212	0.780807	1	5877	103938	-0.071053	3.3369e-06	B2_trans	INTERGENIC_VARIANT	AFR
1100	NA	NA	rs505922	ABO	9	136149229	T	C	C	0.935893	0.0279191	0.886057	0.988533	0.0176414	0.781189	1	4942	108736	-0.099884	2.0889e-20	B2_trans	CODING_TRANSCRIPT_INTRON_VARIANT	AFR
622.1	Polyp of corpus uteri	genitourinary	rs9461128	TMEM14B	6	10753875	T	C	C	0.772974	0.108528	0.624865	0.95619	0.0176563	0.781189	1	273	116187	0.13046	3.4269e-06	B2_trans	CODING_TRANSCRIPT_INTRON_VARIANT	AFR
348.9	Other conditions of brain, NOS	neurological	rs9896243	NSF	17	44826056	C	G	G	0.807632	0.0900502	0.676959	0.963528	0.0176654	0.781189	1	1647	114330	-0.13155	3.2234e-08	A2_Trans	CODING_TRANSCRIPT_INTRON_VARIANT	AFR
747.11	Cardiac shunt/ heart septal defect	congenital anomalies	rs111837807	CCHCR1	6	31121232	T	C	C	0.49925	0.292789	0.281252	0.886219	0.0176674	0.781189	1	311	116128	0.20363	2.152e-11	A2_Trans,B2_trans	CODING_TRANSCRIPT_INTRON_VARIANT	AFR
367	Disorders of refraction and accommodation; blindness and low vision	sense organs	rs147812915	KAT7	17	47858295	C	T	T	0.869437	0.0589767	0.774528	0.975976	0.0176783	0.781189	1	10479	26949	0.23438	1.0943e-07	A2_Trans	INTERGENIC_VARIANT	AFR
514.2	Solitary pulmonary nodule	respiratory	rs72655853	SBSPON	8	73985608	A	G	G	1.2278	0.0865238	1.03628	1.45471	0.017698	0.781189	1	3731	109035	0.22523	8.3915e-07	A2_Trans	CODING_TRANSCRIPT_INTRON_VARIANT	AFR
555.1	Regional enteritis	digestive	rs9268576	HLA-DRA	6	32395641	T	C	C	0.765877	0.112464	0.614369	0.954748	0.0177057	0.781189	1	291	115857	0.095134	9.9752e-07	B2_trans	INTERGENIC_VARIANT	AFR
1005	NA	NA	rs1878527	ANKRD30BL	2	133056313	T	C	C	0.964898	0.0150664	0.936822	0.993816	0.0177066	0.781189	1	17606	80840	-0.077457	2.0215e-06	B2_trans	INTERGENIC_VARIANT	AFR
292.12	Symbolic dysfunction	mental disorders	rs61667602	CRHR1	17	43785349	T	C	C	1.43501	0.152284	1.06471	1.9341	0.0177073	0.781189	1	184	116277	-0.093554	9.1279e-12	B2_trans	FIVE_PRIME_UTR_INTRON_VARIANT	AFR
401	Hypertension	circulatory system	rs8080583	KANSL1	17	44162597	C	A	A	1.03236	0.013428	1.00554	1.05989	0.0177154	0.781189	1	5013	23261	-0.12662	2.0785e-08	A2_Trans	CODING_TRANSCRIPT_INTRON_VARIANT	AFR
362.22	Macular degeneration, wet	sense organs	rs10774671	OAS1	12	113357193	G	A	A	1.23164	0.0878675	1.03679	1.46311	0.0177344	0.781649	1	356	116049	0.12569	3.6032e-11	A2_Trans	SPLICE_ACCEPTOR_VARIANT	AFR
443.8	Other specified peripheral vascular diseases	circulatory system	rs2924480	ELF5	11	34529831	T	C	C	1.20949	0.0802443	1.03347	1.41549	0.0177773	0.783146	1	1196	114840	-0.11648	2.817e-07	A2_Trans	CODING_TRANSCRIPT_INTRON_VARIANT	AFR
425	Cardiomyopathy	circulatory system	rs34488998	NKAIN3	8	63408372	G	A	A	1.26984	0.100809	1.04218	1.54724	0.0178	0.783146	1	2986	107356	0.1355	3.4644e-06	B2_trans	CODING_TRANSCRIPT_INTRON_VARIANT	AFR
539	Bariatric surgery	digestive	rs34488998	NKAIN3	8	63408372	G	A	A	0.159215	0.775445	0.0348276	0.727852	0.0178069	0.783146	1	297	115723	0.1355	3.4644e-06	B2_trans	CODING_TRANSCRIPT_INTRON_VARIANT	AFR
362.29	Macular degeneration (senile) of retina NOS	sense organs	rs1878527	ANKRD30BL	2	133056313	T	C	C	0.826487	0.0804276	0.705954	0.967601	0.0178137	0.783146	1	966	115215	-0.077457	2.0215e-06	B2_trans	INTERGENIC_VARIANT	AFR
727.1	Synovitis and tenosynovitis	musculoskeletal	rs77534576	DLX4	17	47940666	C	T	T	1.32736	0.119524	1.05014	1.67775	0.0178216	0.783146	1	5436	105013	0.20794	1.7585e-10	B2_trans	INTERGENIC_VARIANT	AFR
594	Urinary calculus	genitourinary	rs9577395	ATP11A	13	113534984	C	G	G	0.909159	0.0401984	0.840278	0.983686	0.0178293	0.783146	1	3430	107934	0.064829	8.6068e-07	B2_trans,A2_Trans	CODING_TRANSCRIPT_INTRON_VARIANT	AFR
599.2	Retention of urine	genitourinary	rs10774679	OAS3	12	113374748	C	T	T	0.945012	0.0238739	0.901811	0.990281	0.0178346	0.783146	1	4365	107896	0.075824	4.6954e-12	B2_trans	UPSTREAM_GENE_VARIANT	AFR
480.1	Bacterial pneumonia	respiratory	rs2277732	DPP9	19	4723670	C	A	A	1.11643	0.046491	1.01919	1.22294	0.01784	0.783146	1	3135	111321	0.11697	6.1912e-22	B2_trans,A2_Trans	FIVE_PRIME_UTR_INTRON_VARIANT	AFR
174.1	Breast cancer [female]	neoplasms	rs55654108	PDCL3P4	3	101425703	A	G	G	1.14524	0.057253	1.02368	1.28124	0.0178494	0.783146	1	244	115574	-0.05662	1.0636e-06	B2_trans	INTERGENIC_VARIANT	AFR
327.5	Parasomnia	neurological	rs35705950	MUC5B	11	1241221	G	T	T	1.22621	0.0860969	1.0358	1.45161	0.017858	0.783146	1	4307	109498	-0.11177	1.2224e-08	B2_trans,A2_Trans	UPSTREAM_GENE_VARIANT	AFR
274.11	Gouty arthropathy	endocrine/metabolic	rs77534576	DLX4	17	47940666	C	T	T	0.583636	0.227369	0.373771	0.911337	0.0178702	0.783146	1	2987	110456	0.20794	1.7585e-10	B2_trans	INTERGENIC_VARIANT	AFR
327.32	Obstructive sleep apnea	neurological	rs2277732	DPP9	19	4723670	C	A	A	1.03567	0.014801	1.00606	1.06616	0.0178713	0.783146	1	6174	76879	0.11697	6.1912e-22	B2_trans,A2_Trans	FIVE_PRIME_UTR_INTRON_VARIANT	AFR
772.2	Spasm of muscle	symptoms	rs147812915	KAT7	17	47858295	C	T	T	1.31714	0.116352	1.04856	1.65451	0.0179087	0.783571	1	8826	103812	0.23438	1.0943e-07	A2_Trans	INTERGENIC_VARIANT	AFR
374.6	Dermatochalasis	sense organs	rs10774671	OAS1	12	113357193	G	A	A	0.898643	0.0451415	0.822551	0.981774	0.0179118	0.783571	1	720	114897	0.12569	3.6032e-11	A2_Trans	SPLICE_ACCEPTOR_VARIANT	AFR
611.3	Lump or mass in breast	genitourinary	rs9367106	LOC100505711	6	41483390	G	C	C	1.12616	0.0501958	1.02065	1.24259	0.0179287	0.783571	1	2676	110838	0.20225	3.4038e-11	B2_trans	INTERGENIC_VARIANT	AFR
573.3	Hepatomegaly	digestive	rs76073397	MIR548H2	16	11386452	T	C	C	0.496469	0.295836	0.27802	0.886561	0.0179347	0.783571	1	1786	114135	0.14454	9.6663e-07	A2_Trans,B2_trans	INTERGENIC_VARIANT	AFR
788	Syncope and collapse	symptoms	rs495828	ABO	9	136154867	G	T	T	1.05394	0.0222006	1.00907	1.10082	0.0179535	0.783571	1	6956	100318	-0.13432	6.5649e-10	A2_Trans	UPSTREAM_GENE_VARIANT	AFR
790	Nonspecific findings on examination of blood	symptoms	rs2284028	NCF4	22	37265172	A	C	C	1.19995	0.0770249	1.03181	1.3955	0.0179546	0.783571	1	1809	114404	0.31271	4.1737e-06	A2_Trans	CODING_TRANSCRIPT_INTRON_VARIANT	AFR
349	Other and unspecified disorders of the nervous system	neurological	rs9367106	LOC100505711	6	41483390	G	C	C	0.761176	0.115322	0.607188	0.954216	0.0179644	0.783571	1	1267	114738	0.20225	3.4038e-11	B2_trans	INTERGENIC_VARIANT	AFR
132	Infestation (lice, mites)	infectious diseases	rs12567716	FOXD2	1	48197570	T	C	C	1.38593	0.137922	1.05765	1.8161	0.017965	0.783571	1	1459	114800	-0.090753	1.4878e-06	B2_trans	INTERGENIC_VARIANT	AFR
555.1	Regional enteritis	digestive	rs9896243	NSF	17	44826056	C	G	G	1.2394	0.0907034	1.03754	1.48053	0.017971	0.783571	1	291	115857	-0.13155	3.2234e-08	A2_Trans	CODING_TRANSCRIPT_INTRON_VARIANT	AFR
008.52	Intestinal infection due to C. difficile	infectious diseases	rs7960611	CLEC1A	12	10230416	G	A	A	1.15317	0.0602302	1.02477	1.29766	0.0179747	0.783571	1	912	114867	-0.1584	3.3086e-07	A2_Trans	CODING_TRANSCRIPT_INTRON_VARIANT	AFR
789	Nausea and vomiting	symptoms	rs505922	ABO	9	136149229	T	C	C	1.03955	0.0163952	1.00668	1.0735	0.0179795	0.783571	1	11637	96114	-0.099884	2.0889e-20	B2_trans	CODING_TRANSCRIPT_INTRON_VARIANT	AFR
721	Spondylosis and allied disorders	musculoskeletal	rs2924480	ELF5	11	34529831	T	C	C	1.03826	0.0158724	1.00646	1.07107	0.0179915	0.783571	1	11234	87211	-0.11648	2.817e-07	A2_Trans	CODING_TRANSCRIPT_INTRON_VARIANT	AFR
371.2	Conjunctivitis, noninfectious	sense organs	rs12660421	FOXP4-AS1	6	41488378	G	A	A	0.884016	0.05211	0.798186	0.979075	0.0179926	0.783571	1	4742	108477	0.35506	1.1424e-09	A2_Trans	DOWNSTREAM_GENE_VARIANT	AFR
540.1	Appendicitis	digestive	rs76073397	MIR548H2	16	11386452	T	C	C	0.499576	0.29343	0.281082	0.887911	0.0180244	0.783846	1	277	115630	0.14454	9.6663e-07	A2_Trans,B2_trans	INTERGENIC_VARIANT	AFR
365.11	Primary open angle glaucoma	sense organs	rs9367106	LOC100505711	6	41483390	G	C	C	0.93811	0.0270173	0.889727	0.989124	0.0180442	0.783846	1	3027	101413	0.20225	3.4038e-11	B2_trans	INTERGENIC_VARIANT	AFR
378.5	Paralytic strabismus	sense organs	rs766826	ELF5	11	34528766	C	T	T	1.2127	0.0815609	1.03354	1.42291	0.0180571	0.783846	1	300	115913	-0.082134	1.155e-11	B2_trans	CODING_TRANSCRIPT_INTRON_VARIANT	AFR
411	Ischemic Heart Disease	circulatory system	rs2924480	ELF5	11	34529831	T	C	C	1.03562	0.0148051	1.006	1.06611	0.0180783	0.783846	1	10316	81931	-0.11648	2.817e-07	A2_Trans	CODING_TRANSCRIPT_INTRON_VARIANT	AFR
701.4	Keloid scar	dermatologic	rs12259804	PLEKHS1	10	115573378	T	C	C	0.558014	0.246785	0.344018	0.905127	0.0180848	0.783846	1	1755	112753	-0.27547	4.8674e-08	A2_Trans	INTERGENIC_VARIANT	AFR
686	Other local infections of skin and subcutaneous tissue	dermatologic	rs76423999	SLC12A7	5	1098067	T	A	A	1.21975	0.0840373	1.03452	1.43815	0.0180883	0.783846	1	4100	111396	0.18412	3.8813e-07	A2_Trans	CODING_TRANSCRIPT_INTRON_VARIANT	AFR
202.2	Non-Hodgkins lymphoma	neoplasms	rs9501257	HLA-DPB1	6	33055355	A	G	G	1.11756	0.0470227	1.01916	1.22545	0.0180946	0.783846	1	518	115211	0.17269	4.1339e-08	A2_Trans	THREE_PRIME_UTR_EXON_VARIANT	AFR
292.12	Symbolic dysfunction	mental disorders	rs11085727	TYK2	19	10466123	C	T	T	1.38698	0.138418	1.05742	1.81925	0.0181115	0.783846	1	184	116277	0.17253	2.3333e-18	A2_Trans,B2_trans	CODING_TRANSCRIPT_INTRON_VARIANT	AFR
218.1	Uterine leiomyoma	neoplasms	rs11085727	TYK2	19	10466123	C	T	T	1.11495	0.0460404	1.01874	1.22024	0.0181137	0.783846	1	1147	112295	0.17253	2.3333e-18	A2_Trans,B2_trans	CODING_TRANSCRIPT_INTRON_VARIANT	AFR
433	Cerebrovascular disease	circulatory system	rs35705950	MUC5B	11	1241221	G	T	T	0.897892	0.0455763	0.821163	0.98179	0.0181178	0.783846	1	6599	94957	-0.11177	1.2224e-08	B2_trans,A2_Trans	UPSTREAM_GENE_VARIANT	AFR
721.2	Spondylosis with myelopathy	musculoskeletal	rs72711165	TMEM65	8	125336564	T	C	C	1.20104	0.07752	1.03175	1.39812	0.0181209	0.783846	1	1959	112302	0.18279	6.0907e-07	B2_trans	CODING_TRANSCRIPT_INTRON_VARIANT	AFR
476	Allergic rhinitis	respiratory	rs766826	ELF5	11	34528766	C	T	T	1.03113	0.0129706	1.00524	1.05767	0.0181216	0.783846	1	13547	76008	-0.082134	1.155e-11	B2_trans	CODING_TRANSCRIPT_INTRON_VARIANT	AFR
519	Other diseases of respiratory system, not elsewhere classified	respiratory	rs4830964	.	23	15515319	C	G	G	1.05479	0.0225731	1.00914	1.1025	0.0181234	0.783846	1	6814	105932	0.046578	2.9701e-06	B2_trans	SEQUENCE_VARIANT	AFR
510	Other diseases of lung	respiratory	rs11085727	TYK2	19	10466123	C	T	T	0.914769	0.0377014	0.849611	0.984925	0.018134	0.783846	1	5141	107542	0.17253	2.3333e-18	A2_Trans,B2_trans	CODING_TRANSCRIPT_INTRON_VARIANT	AFR
041.4	E. coli	infectious diseases	rs1405655	NR1H2	19	50882619	T	C	C	1.14172	0.0560921	1.02285	1.2744	0.0181373	0.783846	1	1845	114127	0.075181	1.1208e-11	B2_trans,A2_Trans	CODING_TRANSCRIPT_INTRON_VARIANT	AFR
732	Osteochondropathies	musculoskeletal	rs7605877	FOXI3	2	88559025	T	C	C	1.21971	0.0840659	1.03443	1.43819	0.0181459	0.783846	1	599	115753	-0.071053	3.3369e-06	B2_trans	INTERGENIC_VARIANT	AFR
481	Influenza	respiratory	rs72655853	SBSPON	8	73985608	A	G	G	1.34967	0.126933	1.0524	1.7309	0.01816	0.783846	1	5657	109371	0.22523	8.3915e-07	A2_Trans	CODING_TRANSCRIPT_INTRON_VARIANT	AFR
250.7	Diabetic retinopathy	endocrine/metabolic	rs8080583	KANSL1	17	44162597	C	A	A	1.03826	0.0158946	1.00641	1.07111	0.0181767	0.783846	1	5745	100079	-0.12662	2.0785e-08	A2_Trans	CODING_TRANSCRIPT_INTRON_VARIANT	AFR
525.2	Atrophy of edentulous alveolar ridge	digestive	rs7960611	CLEC1A	12	10230416	G	A	A	0.896176	0.0464141	0.818249	0.981525	0.0181895	0.783846	1	1769	113560	-0.1584	3.3086e-07	A2_Trans	CODING_TRANSCRIPT_INTRON_VARIANT	AFR
603.2	Spermatocele	genitourinary	rs7671107	LOC101929161	4	25449225	G	A	A	0.827193	0.0803307	0.70669	0.968243	0.018191	0.783846	1	741	115504	-0.064456	1.0803e-06	B2_trans	INTERGENIC_VARIANT	AFR
739	Contracture of joint	musculoskeletal	rs10086829	COL14A1	8	121149129	G	A	A	0.842092	0.072777	0.730149	0.971197	0.0181988	0.783846	1	1106	114799	-0.097352	3.8599e-06	A2_Trans	FIVE_PRIME_UTR_INTRON_VARIANT	AFR
560.2	Impaction of intestine	digestive	rs60869999	MYO1C	17	1390948	A	T	T	1.29914	0.110829	1.04548	1.61433	0.0182105	0.783846	1	994	115328	0.059541	2.9039e-06	B2_trans	CODING_TRANSCRIPT_INTRON_VARIANT	AFR
690.1	Seborrheic dermatitis	dermatologic	rs11234800	ME3	11	86479407	G	C	C	0.836851	0.0754369	0.721832	0.970197	0.0182236	0.783846	1	3553	109295	-0.077173	3.0702e-06	B2_trans	INTERGENIC_VARIANT	AFR
337	Disorders of the autonomic nervous system	neurological	rs1405655	NR1H2	19	50882619	T	C	C	1.07475	0.0305311	1.01232	1.14102	0.0182257	0.783846	1	3761	110517	0.075181	1.1208e-11	B2_trans,A2_Trans	CODING_TRANSCRIPT_INTRON_VARIANT	AFR
578.2	Blood in stool	digestive	rs1453205	LOC101928196	2	19901073	C	T	T	1.0417	0.0173075	1.00696	1.07765	0.0182384	0.783846	1	9125	99480	0.096992	3.6368e-06	A2_Trans	INTERGENIC_VARIANT	AFR
782.3	Edema	symptoms	rs2924480	ELF5	11	34529831	T	C	C	1.04029	0.0167343	1.00673	1.07498	0.0182442	0.783846	1	12530	87634	-0.11648	2.817e-07	A2_Trans	CODING_TRANSCRIPT_INTRON_VARIANT	AFR
340	Migraine	neurological	rs34488998	NKAIN3	8	63408372	G	A	A	0.789175	0.100311	0.648318	0.960635	0.0182589	0.783846	1	4371	101730	0.1355	3.4644e-06	B2_trans	CODING_TRANSCRIPT_INTRON_VARIANT	AFR
282.9	Other hereditary hemolytic anemias	hematopoietic	rs76423999	SLC12A7	5	1098067	T	A	A	1.30403	0.112474	1.04604	1.62564	0.0182669	0.783846	1	477	115565	0.18412	3.8813e-07	A2_Trans	CODING_TRANSCRIPT_INTRON_VARIANT	AFR
704	Diseases of hair and hair follicles	dermatologic	rs495828	ABO	9	136154867	G	T	T	1.06069	0.0249628	1.01004	1.11387	0.0182694	0.783846	1	7501	101950	-0.13432	6.5649e-10	A2_Trans	UPSTREAM_GENE_VARIANT	AFR
241	Nontoxic nodular goiter	endocrine/metabolic	rs9501257	HLA-DPB1	6	33055355	A	G	G	0.951243	0.0211796	0.912564	0.991562	0.0182712	0.783846	1	1596	110050	0.17269	4.1339e-08	A2_Trans	THREE_PRIME_UTR_EXON_VARIANT	AFR
695.7	Prurigo and Lichen	dermatologic	rs1405655	NR1H2	19	50882619	T	C	C	1.06203	0.0255024	1.01025	1.11647	0.0182745	0.783846	1	3374	109839	0.075181	1.1208e-11	B2_trans,A2_Trans	CODING_TRANSCRIPT_INTRON_VARIANT	AFR
276.11	Hyperosmolality and/or hypernatremia	endocrine/metabolic	rs581342	LMNA	1	156095466	T	C	C	0.864344	0.0617789	0.765774	0.975603	0.018286	0.783846	1	1322	114781	0.090245	2.6355e-07	B2_trans	CODING_TRANSCRIPT_INTRON_VARIANT	AFR
204.12	Lymphoid leukemia, chronic	neoplasms	rs75505823	LRP1	12	57540956	G	T	T	2.09618	0.313642	1.13359	3.87615	0.0182876	0.783846	1	76	116265	-0.20852	3.0745e-06	A2_Trans	CODING_TRANSCRIPT_INTRON_VARIANT	AFR
626.11	Absent or infrequent menstruation	genitourinary	rs1453205	LOC101928196	2	19901073	C	T	T	1.15826	0.0622622	1.0252	1.30859	0.0182928	0.783846	1	910	115178	0.096992	3.6368e-06	A2_Trans	INTERGENIC_VARIANT	AFR
969	Poisoning by psychotropic agents	injuries & poisonings	rs11085727	TYK2	19	10466123	C	T	T	0.825251	0.0814182	0.70353	0.968032	0.0183231	0.783846	1	1343	114434	0.17253	2.3333e-18	A2_Trans,B2_trans	CODING_TRANSCRIPT_INTRON_VARIANT	AFR
180.3	Cervical intraepithelial neoplasia [CIN] [Cervical dysplasia]	neoplasms	rs10774671	OAS1	12	113357193	G	A	A	1.13973	0.0554443	1.02237	1.27056	0.0183255	0.783846	1	565	115408	0.12569	3.6032e-11	A2_Trans	SPLICE_ACCEPTOR_VARIANT	AFR
433.21	Cerebral artery occlusion, with cerebral infarction	circulatory system	rs9268576	HLA-DRA	6	32395641	T	C	C	1.07063	0.0289317	1.01161	1.13309	0.0183329	0.783846	1	2573	107590	0.095134	9.9752e-07	B2_trans	INTERGENIC_VARIANT	AFR
626.14	Irregular menstrual bleeding	genitourinary	rs77534576	DLX4	17	47940666	C	T	T	2.23617	0.34118	1.14576	4.36433	0.0183357	0.783846	1	783	115454	0.20794	1.7585e-10	B2_trans	INTERGENIC_VARIANT	AFR
681.6	Cellulitis and abscess of foot, toe	dermatologic	rs1453205	LOC101928196	2	19901073	C	T	T	0.879972	0.0542111	0.791269	0.978618	0.0183413	0.783846	1	1166	114728	0.096992	3.6368e-06	A2_Trans	INTERGENIC_VARIANT	AFR
627.3	Postmenopausal atrophic vaginitis	genitourinary	rs732990	CIB4	2	26842146	C	G	G	0.852899	0.0674635	0.747262	0.97347	0.0183478	0.783846	1	908	115115	0.056389	5.6358e-07	B2_trans	CODING_TRANSCRIPT_INTRON_VARIANT	AFR
537	Other disorders of stomach and duodenum	digestive	rs2277732	DPP9	19	4723670	C	A	A	1.12908	0.0514738	1.02072	1.24893	0.018351	0.783846	1	3635	111243	0.11697	6.1912e-22	B2_trans,A2_Trans	FIVE_PRIME_UTR_INTRON_VARIANT	AFR
218	Benign neoplasm of uterus	neoplasms	rs11085727	TYK2	19	10466123	C	T	T	1.11428	0.0459085	1.0184	1.21919	0.0184173	0.784188	1	1196	112210	0.17253	2.3333e-18	A2_Trans,B2_trans	CODING_TRANSCRIPT_INTRON_VARIANT	AFR
370.31	Keratoconjunctivitis sicca	sense organs	rs11085727	TYK2	19	10466123	C	T	T	0.853638	0.0671604	0.748354	0.973735	0.0184597	0.784188	1	2904	112416	0.17253	2.3333e-18	A2_Trans,B2_trans	CODING_TRANSCRIPT_INTRON_VARIANT	AFR
110	Dermatophytosis / Dermatomycosis	infectious diseases	rs35508621	LZTFL1	3	45880481	T	C	C	1.10608	0.0427906	1.0171	1.20285	0.0184626	0.784188	1	14263	66619	0.38931	6.0917e-89	B2_trans	CODING_TRANSCRIPT_INTRON_VARIANT	AFR
189.21	Malignant neoplasm of bladder	neoplasms	rs12809318	FBRSL1	12	133140840	T	C	C	0.87991	0.0543005	0.791075	0.978721	0.0184695	0.784188	1	548	115213	-0.062781	9.5289e-09	B2_trans	CODING_TRANSCRIPT_INTRON_VARIANT	AFR
604.3	Peyronie's disease	genitourinary	rs12660421	FOXP4-AS1	6	41488378	G	A	A	1.38667	0.138776	1.05644	1.82011	0.0184925	0.784188	1	284	116048	0.35506	1.1424e-09	A2_Trans	DOWNSTREAM_GENE_VARIANT	AFR
735.3	Hallux valgus (Bunion)	musculoskeletal	rs8080583	KANSL1	17	44162597	C	A	A	1.04035	0.0167941	1.00667	1.07517	0.0184951	0.784188	1	5074	102187	-0.12662	2.0785e-08	A2_Trans	CODING_TRANSCRIPT_INTRON_VARIANT	AFR
715.1	Sacroiliitis NEC	musculoskeletal	rs111837807	CCHCR1	6	31121232	T	C	C	0.786077	0.10219	0.6434	0.960394	0.0185015	0.784188	1	1271	114161	0.20363	2.152e-11	A2_Trans,B2_trans	CODING_TRANSCRIPT_INTRON_VARIANT	AFR
697	Sarcoidosis	dermatologic	rs9577395	ATP11A	13	113534984	C	G	G	1.16677	0.0654823	1.02623	1.32655	0.0185035	0.784188	1	296	114677	0.064829	8.6068e-07	B2_trans,A2_Trans	CODING_TRANSCRIPT_INTRON_VARIANT	AFR
509.3	Pulmonary insufficiency or respiratory failure following trauma and surgery	respiratory	rs1250993	LOC101929525	10	81399565	C	G	G	0.813028	0.087892	0.684372	0.965872	0.0185207	0.784188	1	772	115514	0.12403	5.3767e-08	A2_Trans	INTERGENIC_VARIANT	AFR
716.9	Arthropathy NOS	musculoskeletal	rs467843	TRAPPC13	5	64945715	A	G	G	1.03715	0.0154899	1.00613	1.06912	0.0185345	0.784188	1	10788	95334	-0.089724	1.7259e-06	A2_Trans	CODING_TRANSCRIPT_INTRON_VARIANT	AFR
609.1	Infertility, male	genitourinary	rs1453205	LOC101928196	2	19901073	C	T	T	1.21917	0.0841578	1.03378	1.4378	0.0185355	0.784188	1	430	115928	0.096992	3.6368e-06	A2_Trans	INTERGENIC_VARIANT	AFR
250.22	Type 2 diabetes with renal manifestations	endocrine/metabolic	rs35705950	MUC5B	11	1241221	G	T	T	0.867751	0.0602529	0.771094	0.976523	0.0185596	0.784188	1	3830	104538	-0.11177	1.2224e-08	B2_trans,A2_Trans	UPSTREAM_GENE_VARIANT	AFR
277.4	Disorders of bilirubin excretion	endocrine/metabolic	rs55654108	PDCL3P4	3	101425703	A	G	G	1.21873	0.0840337	1.03366	1.43694	0.0185758	0.784188	1	869	115442	-0.05662	1.0636e-06	B2_trans	INTERGENIC_VARIANT	AFR
451	Phlebitis and thrombophlebitis	circulatory system	rs2924480	ELF5	11	34529831	T	C	C	1.14944	0.0591687	1.02358	1.29077	0.0185821	0.784188	1	2071	113486	-0.11648	2.817e-07	A2_Trans	CODING_TRANSCRIPT_INTRON_VARIANT	AFR
578.8	Hemorrhage of rectum and anus	digestive	rs732990	CIB4	2	26842146	C	G	G	0.950293	0.0216618	0.910792	0.991508	0.0185898	0.784188	1	7246	103459	0.056389	5.6358e-07	B2_trans	CODING_TRANSCRIPT_INTRON_VARIANT	AFR
090	Sexually transmitted infections (not HIV or hepatitis)	infectious diseases	rs12259804	PLEKHS1	10	115573378	T	C	C	0.664176	0.173862	0.47238	0.933845	0.0185908	0.784188	1	4621	108422	-0.27547	4.8674e-08	A2_Trans	INTERGENIC_VARIANT	AFR
214.1	Lipoma of skin and subcutaneous tissue	neoplasms	rs77534576	DLX4	17	47940666	C	T	T	1.49402	0.170576	1.06945	2.08714	0.0185917	0.784188	1	3053	110946	0.20794	1.7585e-10	B2_trans	INTERGENIC_VARIANT	AFR
603.2	Spermatocele	genitourinary	rs7960611	CLEC1A	12	10230416	G	A	A	0.827222	0.0806132	0.706324	0.968813	0.0186229	0.784188	1	741	115504	-0.1584	3.3086e-07	A2_Trans	CODING_TRANSCRIPT_INTRON_VARIANT	AFR
225	Benign neoplasm of brain and other parts of nervous system	neoplasms	rs10129899	LINC00637	14	104330432	C	A	A	1.2411	0.091813	1.0367	1.48579	0.0186445	0.784188	1	401	115683	-0.057002	2.1916e-06	B2_trans	INTERGENIC_VARIANT	AFR
442	Other aneurysm	circulatory system	rs147812915	KAT7	17	47858295	C	T	T	1.35925	0.130474	1.05255	1.75534	0.0186492	0.784188	1	2108	111488	0.23438	1.0943e-07	A2_Trans	INTERGENIC_VARIANT	AFR
279	Disorders involving the immune mechanism	endocrine/metabolic	rs67579710	THBS3	1	155173527	G	A	A	0.791247	0.0995331	0.651013	0.96169	0.0186512	0.784188	1	540	115811	-0.10348	1.0252e-09	B2_trans	CODING_TRANSCRIPT_INTRON_VARIANT	AFR
796	Elevated prostate specific antigen [PSA]	genitourinary	rs2277732	DPP9	19	4723670	C	A	A	1.04711	0.0195709	1.00771	1.08806	0.0186634	0.784188	1	3988	95674	0.11697	6.1912e-22	B2_trans,A2_Trans	FIVE_PRIME_UTR_INTRON_VARIANT	AFR
297.2	Suicide or self-inflicted injury	mental disorders	rs9268576	HLA-DRA	6	32395641	T	C	C	1.12794	0.0511833	1.02028	1.24696	0.0186649	0.784188	1	1959	112817	0.095134	9.9752e-07	B2_trans	INTERGENIC_VARIANT	AFR
204.1	Lymphoid leukemia	neoplasms	rs75505823	LRP1	12	57540956	G	T	T	2.00301	0.29534	1.12277	3.57336	0.018671	0.784188	1	162	116122	-0.20852	3.0745e-06	A2_Trans	CODING_TRANSCRIPT_INTRON_VARIANT	AFR
728.7	Fasciitis	musculoskeletal	rs766826	ELF5	11	34528766	C	T	T	0.955154	0.0195083	0.919323	0.992382	0.0186743	0.784188	1	6677	100190	-0.082134	1.155e-11	B2_trans	CODING_TRANSCRIPT_INTRON_VARIANT	AFR
716.9	Arthropathy NOS	musculoskeletal	rs622568	SEC61G	7	54647894	A	C	C	1.03664	0.0153032	1.00601	1.06821	0.0186883	0.784188	1	10788	95334	0.11965	2.6006e-06	A2_Trans	INTERGENIC_VARIANT	AFR
386.9	Dizziness and giddiness (Light-headedness and vertigo)	sense organs	rs60305836	CDH8	16	61709381	A	C	C	1.04004	0.0166957	1.00656	1.07464	0.0186941	0.784188	1	13668	89915	0.086719	1.1846e-06	B2_trans	CODING_TRANSCRIPT_INTRON_VARIANT	AFR
594.1	Calculus of kidney	genitourinary	rs35508621	LZTFL1	3	45880481	T	C	C	0.781576	0.104801	0.63645	0.959794	0.0186964	0.784188	1	3020	109227	0.38931	6.0917e-89	B2_trans	CODING_TRANSCRIPT_INTRON_VARIANT	AFR
465	Acute upper respiratory infections of multiple or unspecified sites	respiratory	rs72655853	SBSPON	8	73985608	A	G	G	1.10202	0.041314	1.01631	1.19497	0.0186993	0.784188	1	21636	67109	0.22523	8.3915e-07	A2_Trans	CODING_TRANSCRIPT_INTRON_VARIANT	AFR
603	Other disorders of testis	genitourinary	rs62200027	CASC20	20	6469515	G	A	A	1.11445	0.0460877	1.01819	1.2198	0.0187154	0.784188	1	2019	112498	-0.053006	3.3456e-06	B2_trans,A2_Trans	NON_CODING_TRANSCRIPT_INTRON_VARIANT	AFR
289.8	Polycythemia, secondary	hematopoietic	rs35508621	LZTFL1	3	45880481	T	C	C	0.246007	0.596514	0.0764178	0.791957	0.0187238	0.784188	1	392	115883	0.38931	6.0917e-89	B2_trans	CODING_TRANSCRIPT_INTRON_VARIANT	AFR
244	Hypothyroidism	endocrine/metabolic	rs13179014	SPEF2	5	35693227	A	C	C	1.05833	0.0241141	1.00947	1.10955	0.0187328	0.784188	1	1995	107791	-0.061249	6.1057e-07	B2_trans	CODING_TRANSCRIPT_INTRON_VARIANT	AFR
411.8	Other chronic ischemic heart disease, unspecified	circulatory system	rs505922	ABO	9	136149229	T	C	C	1.03735	0.0155999	1.00611	1.06955	0.0187509	0.784188	1	4940	101335	-0.099884	2.0889e-20	B2_trans	CODING_TRANSCRIPT_INTRON_VARIANT	AFR
722.8	Postlaminectomy syndrome	musculoskeletal	rs7579014	BCL11A	2	60707894	G	A	A	0.894533	0.047419	0.815142	0.981656	0.0187535	0.784188	1	747	114855	-0.05629	1.2614e-06	B2_trans	CODING_TRANSCRIPT_INTRON_VARIANT	AFR
217.1	Nevus, non-neoplastic	neoplasms	rs5023077	FBRSL1	12	133141973	T	C	C	0.839912	0.0742448	0.726167	0.971474	0.0187855	0.784188	1	1982	114154	-0.090901	1.5172e-06	A2_Trans	CODING_TRANSCRIPT_INTRON_VARIANT	AFR
854	Complications of cardiac/vascular device, implant, and graft	injuries & poisonings	rs35508621	LZTFL1	3	45880481	T	C	C	0.677755	0.165538	0.489967	0.937515	0.0187866	0.784188	1	1738	112755	0.38931	6.0917e-89	B2_trans	CODING_TRANSCRIPT_INTRON_VARIANT	AFR
841	Sprains and strains of back and neck	injuries & poisonings	rs2277732	DPP9	19	4723670	C	A	A	0.911171	0.0395896	0.843143	0.984688	0.018787	0.784188	1	7366	105771	0.11697	6.1912e-22	B2_trans,A2_Trans	FIVE_PRIME_UTR_INTRON_VARIANT	AFR
370.3	Keratoconjunctivitis	sense organs	rs60869999	MYO1C	17	1390948	A	T	T	0.869986	0.0592773	0.774561	0.977168	0.0187935	0.784188	1	3303	111778	0.059541	2.9039e-06	B2_trans	CODING_TRANSCRIPT_INTRON_VARIANT	AFR
327.31	Central/nonobstroctive sleep apnea	neurological	rs72655853	SBSPON	8	73985608	A	G	G	1.4362	0.154075	1.06186	1.94251	0.0187983	0.784188	1	1368	114217	0.22523	8.3915e-07	A2_Trans	CODING_TRANSCRIPT_INTRON_VARIANT	AFR
303	Psychogenic and somatoform disorders	mental disorders	rs10086829	COL14A1	8	121149129	G	A	A	1.0953	0.0387426	1.01521	1.18171	0.0187997	0.784188	1	2831	110571	-0.097352	3.8599e-06	A2_Trans	FIVE_PRIME_UTR_INTRON_VARIANT	AFR
274	Gout and other crystal arthropathies	endocrine/metabolic	rs2924480	ELF5	11	34529831	T	C	C	1.04349	0.0181205	1.00708	1.08122	0.0188048	0.784188	1	3746	99438	-0.11648	2.817e-07	A2_Trans	CODING_TRANSCRIPT_INTRON_VARIANT	AFR
149	Cancer of larynx, pharynx, nasal cavities	neoplasms	rs467843	TRAPPC13	5	64945715	A	G	G	0.890745	0.0492525	0.808779	0.981019	0.0188215	0.784188	1	403	115344	-0.089724	1.7259e-06	A2_Trans	CODING_TRANSCRIPT_INTRON_VARIANT	AFR
535.1	Acute gastritis	digestive	rs7560588	BCL11A	2	60727416	G	A	A	0.806429	0.0915857	0.67392	0.964993	0.0188216	0.784188	1	3123	112861	-0.12371	2.3396e-07	A2_Trans	CODING_TRANSCRIPT_INTRON_VARIANT	AFR
368	Visual disturbances	sense organs	rs505922	ABO	9	136149229	T	C	C	1.03293	0.0137927	1.00538	1.06123	0.0188331	0.784188	1	15022	88438	-0.099884	2.0889e-20	B2_trans	CODING_TRANSCRIPT_INTRON_VARIANT	AFR
377.3	Optic neuritis/neuropathy	sense organs	rs9461128	TMEM14B	6	10753875	T	C	C	1.11958	0.0480914	1.01887	1.23024	0.018837	0.784188	1	1513	114004	0.13046	3.4269e-06	B2_trans	CODING_TRANSCRIPT_INTRON_VARIANT	AFR
498	Acute bronchospasm	respiratory	rs11234800	ME3	11	86479407	G	C	C	1.74024	0.235943	1.09591	2.7634	0.0188686	0.784188	1	1244	115207	-0.077173	3.0702e-06	B2_trans	INTERGENIC_VARIANT	AFR
550.1	Inguinal hernia	digestive	rs8052423	SLC22A31	16	89269178	G	T	T	0.945223	0.0239918	0.901805	0.990732	0.0188716	0.784188	1	2236	108291	0.13037	1.0019e-06	A2_Trans	UPSTREAM_GENE_VARIANT	AFR
702	Degenerative skin conditions and other dermatoses	dermatologic	rs505922	ABO	9	136149229	T	C	C	1.0631	0.0260615	1.01016	1.11882	0.0188751	0.784188	1	5952	107396	-0.099884	2.0889e-20	B2_trans	CODING_TRANSCRIPT_INTRON_VARIANT	AFR
427.12	Paroxysmal ventricular tachycardia	circulatory system	rs35154152	THBS3	1	155172725	T	C	C	1.09667	0.0393026	1.01536	1.18448	0.0188829	0.784188	1	1641	113279	-0.20528	2.3574e-11	A2_Trans	SYNONYMOUS_VARIANT	AFR
365.2	Primary angle-closure glaucoma	sense organs	rs12259804	PLEKHS1	10	115573378	T	C	C	1.48305	0.167866	1.06725	2.06083	0.0188898	0.784188	1	1719	113070	-0.27547	4.8674e-08	A2_Trans	INTERGENIC_VARIANT	AFR
967	Adverse effects of sedatives or other central nervous system depressants and anesthetics	injuries & poisonings	rs3746539	PTPRT	20	40702071	G	A	A	1.35019	0.127896	1.05082	1.73484	0.0188971	0.784188	1	753	115684	0.05405	1.7723e-06	B2_trans	THREE_PRIME_UTR_EXON_VARIANT	AFR
614.5	Inflammatory disease of cervix, vagina, and vulva	genitourinary	rs7960611	CLEC1A	12	10230416	G	A	A	0.926076	0.0327149	0.86856	0.987401	0.0188993	0.784188	1	2932	109333	-0.1584	3.3086e-07	A2_Trans	CODING_TRANSCRIPT_INTRON_VARIANT	AFR
710	Osteomyelitis, periostitis, and other infections involving bone	musculoskeletal	rs7579014	BCL11A	2	60707894	G	A	A	0.931282	0.0303377	0.877521	0.988336	0.0189404	0.784188	1	1242	112773	-0.05629	1.2614e-06	B2_trans	CODING_TRANSCRIPT_INTRON_VARIANT	AFR
594.1	Calculus of kidney	genitourinary	rs7089827	TFAM	10	60157611	C	T	T	0.943258	0.0248943	0.898339	0.990422	0.0189483	0.784188	1	3020	109227	-0.14471	2.0338e-06	A2_Trans	THREE_PRIME_UTR_EXON_VARIANT	AFR
450	Noninfectious disorders of lymphatic channels	circulatory system	rs3746539	PTPRT	20	40702071	G	A	A	1.14384	0.0572705	1.02239	1.27971	0.0189488	0.784188	1	1126	114474	0.05405	1.7723e-06	B2_trans	THREE_PRIME_UTR_EXON_VARIANT	AFR
760	Back pain	symptoms	rs7960611	CLEC1A	12	10230416	G	A	A	0.97387	0.0112836	0.952569	0.995648	0.0189498	0.784188	1	12730	38241	-0.1584	3.3086e-07	A2_Trans	CODING_TRANSCRIPT_INTRON_VARIANT	AFR
782.3	Edema	symptoms	rs495828	ABO	9	136154867	G	T	T	1.04288	0.0178926	1.00694	1.0801	0.0189527	0.784188	1	12530	87634	-0.13432	6.5649e-10	A2_Trans	UPSTREAM_GENE_VARIANT	AFR
250.3	Insulin pump user	endocrine/metabolic	rs12809318	FBRSL1	12	133140840	T	C	C	0.93854	0.0270333	0.890106	0.989609	0.0189572	0.784188	1	3167	109612	-0.062781	9.5289e-09	B2_trans	CODING_TRANSCRIPT_INTRON_VARIANT	AFR
327.71	Restless legs syndrome	neurological	rs1405655	NR1H2	19	50882619	T	C	C	0.901439	0.0442232	0.826596	0.983058	0.0189587	0.784188	1	1122	114420	0.075181	1.1208e-11	B2_trans,A2_Trans	CODING_TRANSCRIPT_INTRON_VARIANT	AFR
573.6	Nonspecific elevation of levels of transaminase or lactic acid dehydrogenase [LDH]	digestive	rs75505823	LRP1	12	57540956	G	T	T	0.501716	0.294007	0.281967	0.892725	0.0189797	0.784188	1	3443	111827	-0.20852	3.0745e-06	A2_Trans	CODING_TRANSCRIPT_INTRON_VARIANT	AFR
840.1	Muscle/tendon sprain	injuries & poisonings	rs76073397	MIR548H2	16	11386452	T	C	C	1.96923	0.288859	1.11794	3.46875	0.0189799	0.784188	1	690	115735	0.14454	9.6663e-07	A2_Trans,B2_trans	INTERGENIC_VARIANT	AFR
474.1	Acute tonsillitis	respiratory	rs2277732	DPP9	19	4723670	C	A	A	0.770104	0.11136	0.619098	0.957941	0.0189852	0.784188	1	1654	114531	0.11697	6.1912e-22	B2_trans,A2_Trans	FIVE_PRIME_UTR_INTRON_VARIANT	AFR
573	Other disorders of liver	digestive	rs34488998	NKAIN3	8	63408372	G	A	A	1.44703	0.157565	1.06257	1.9706	0.0190185	0.784188	1	3563	111003	0.1355	3.4644e-06	B2_trans	CODING_TRANSCRIPT_INTRON_VARIANT	AFR
706.8	Other specified diseases of sebaceous glands	dermatologic	rs495828	ABO	9	136154867	G	T	T	1.06774	0.0279515	1.01082	1.12787	0.0190256	0.784188	1	8550	102481	-0.13432	6.5649e-10	A2_Trans	UPSTREAM_GENE_VARIANT	AFR
252	Disorders of parathyroid gland	endocrine/metabolic	rs915823	TMPRSS2	21	42851454	A	C	C	0.890083	0.0496559	0.807539	0.981065	0.0190298	0.784188	1	1300	113410	-0.066039	1.6687e-06	B2_trans	CODING_TRANSCRIPT_INTRON_VARIANT	AFR
327.7	Sleep related movement disorders	neurological	rs9577395	ATP11A	13	113534984	C	G	G	0.864666	0.0620113	0.76571	0.97641	0.0190304	0.784188	1	3113	111234	0.064829	8.6068e-07	B2_trans,A2_Trans	CODING_TRANSCRIPT_INTRON_VARIANT	AFR
695	Erythematous conditions	dermatologic	rs7960611	CLEC1A	12	10230416	G	A	A	0.947795	0.0228664	0.906255	0.991239	0.019038	0.784188	1	5718	104985	-0.1584	3.3086e-07	A2_Trans	CODING_TRANSCRIPT_INTRON_VARIANT	AFR
686.1	Carbuncle and furuncle	dermatologic	rs9268576	HLA-DRA	6	32395641	T	C	C	1.1225	0.0492841	1.01914	1.23634	0.0190414	0.784188	1	4710	109935	0.095134	9.9752e-07	B2_trans	INTERGENIC_VARIANT	AFR
605	Erectile dysfunction [ED]	genitourinary	rs111837807	CCHCR1	6	31121232	T	C	C	0.949145	0.0222607	0.908624	0.991473	0.019045	0.784188	1	9948	63471	0.20363	2.152e-11	A2_Trans,B2_trans	CODING_TRANSCRIPT_INTRON_VARIANT	AFR
250	Diabetes mellitus	endocrine/metabolic	rs7560588	BCL11A	2	60727416	G	A	A	0.967268	0.0141971	0.940724	0.994561	0.0190713	0.784188	1	5795	63182	-0.12371	2.3396e-07	A2_Trans	CODING_TRANSCRIPT_INTRON_VARIANT	AFR
132	Infestation (lice, mites)	infectious diseases	rs5023077	FBRSL1	12	133141973	T	C	C	1.24268	0.0926927	1.03624	1.49026	0.0190774	0.784188	1	1459	114800	-0.090901	1.5172e-06	A2_Trans	CODING_TRANSCRIPT_INTRON_VARIANT	AFR
282	Hereditary hemolytic anemias	hematopoietic	rs60305836	CDH8	16	61709381	A	C	C	1.08248	0.0338112	1.01307	1.15664	0.0190802	0.784188	1	1674	112285	0.086719	1.1846e-06	B2_trans	CODING_TRANSCRIPT_INTRON_VARIANT	AFR
296.22	Major depressive disorder	mental disorders	rs9268576	HLA-DRA	6	32395641	T	C	C	1.03475	0.014572	1.00561	1.06472	0.019083	0.784188	1	8435	62587	0.095134	9.9752e-07	B2_trans	INTERGENIC_VARIANT	AFR
359.2	Myopathy	neurological	rs2924480	ELF5	11	34529831	T	C	C	1.21768	0.0840289	1.03278	1.43569	0.0190857	0.784188	1	798	115289	-0.11648	2.817e-07	A2_Trans	CODING_TRANSCRIPT_INTRON_VARIANT	AFR
380.1	Otitis externa	sense organs	rs34488998	NKAIN3	8	63408372	G	A	A	1.40232	0.144267	1.05693	1.86058	0.0190893	0.784188	1	4335	109806	0.1355	3.4644e-06	B2_trans	CODING_TRANSCRIPT_INTRON_VARIANT	AFR
710	Osteomyelitis, periostitis, and other infections involving bone	musculoskeletal	rs12809318	FBRSL1	12	133140840	T	C	C	0.926832	0.0324194	0.869773	0.987636	0.019092	0.784188	1	1242	112773	-0.062781	9.5289e-09	B2_trans	CODING_TRANSCRIPT_INTRON_VARIANT	AFR
260.1	Cachexia	endocrine/metabolic	rs78313563	ESS2	22	19136365	G	A	A	1.58982	0.19782	1.07885	2.34278	0.0190963	0.784188	1	792	115532	0.40873	6.5914e-07	A2_Trans	UPSTREAM_GENE_VARIANT	AFR
496.2	Chronic bronchitis	respiratory	rs495828	ABO	9	136154867	G	T	T	1.0723	0.0297845	1.01149	1.13676	0.0191	0.784188	1	4675	107115	-0.13432	6.5649e-10	A2_Trans	UPSTREAM_GENE_VARIANT	AFR
442.1	Aortic aneurysm	circulatory system	rs147812915	KAT7	17	47858295	C	T	T	1.40007	0.143597	1.05662	1.85515	0.0191029	0.784188	1	1577	112659	0.23438	1.0943e-07	A2_Trans	INTERGENIC_VARIANT	AFR
428.1	Congestive heart failure (CHF) NOS	circulatory system	rs7960611	CLEC1A	12	10230416	G	A	A	1.04482	0.0187096	1.0072	1.08384	0.0191104	0.784188	1	4613	102130	-0.1584	3.3086e-07	A2_Trans	CODING_TRANSCRIPT_INTRON_VARIANT	AFR
364.51	Fuchs' dystrophy	sense organs	rs1453205	LOC101928196	2	19901073	C	T	T	0.836283	0.0762998	0.720123	0.97118	0.0191174	0.784188	1	333	115943	0.096992	3.6368e-06	A2_Trans	INTERGENIC_VARIANT	AFR
520.2	Disturbances in tooth eruption	digestive	rs10774679	OAS3	12	113374748	C	T	T	1.17629	0.0692985	1.0269	1.34742	0.0191269	0.784188	1	2428	113764	0.075824	4.6954e-12	B2_trans	UPSTREAM_GENE_VARIANT	AFR
355.1	Chronic pain syndrome	neurological	rs11234800	ME3	11	86479407	G	C	C	0.867462	0.0606855	0.770185	0.977026	0.0191315	0.784188	1	4521	105905	-0.077173	3.0702e-06	B2_trans	INTERGENIC_VARIANT	AFR
300.9	Posttraumatic stress disorder	mental disorders	rs1878527	ANKRD30BL	2	133056313	T	C	C	0.972692	0.0118177	0.950421	0.995484	0.0191327	0.784188	1	6170	73326	-0.077457	2.0215e-06	B2_trans	INTERGENIC_VARIANT	AFR
531.2	Gastric ulcer	digestive	rs9461128	TMEM14B	6	10753875	T	C	C	0.884168	0.0525454	0.797642	0.98008	0.0191346	0.784188	1	1560	114166	0.13046	3.4269e-06	B2_trans	CODING_TRANSCRIPT_INTRON_VARIANT	AFR
687	Symptoms affecting skin	dermatologic	rs721917	SFTPD	10	81706324	A	G	G	1.05904	0.0244847	1.00942	1.1111	0.0191365	0.784188	1	9446	103673	0.055247	2.0819e-07	B2_trans	SYNONYMOUS_VARIANT	AFR
250.6	Polyneuropathy in diabetes	endocrine/metabolic	rs9896243	NSF	17	44826056	C	G	G	1.08292	0.0340019	1.0131	1.15754	0.019142	0.784188	1	3183	109248	-0.13155	3.2234e-08	A2_Trans	CODING_TRANSCRIPT_INTRON_VARIANT	AFR
433.31	Transient cerebral ischemia	circulatory system	rs1878527	ANKRD30BL	2	133056313	T	C	C	0.94687	0.0233045	0.904594	0.991122	0.0191498	0.784188	1	4172	105890	-0.077457	2.0215e-06	B2_trans	INTERGENIC_VARIANT	AFR
700	Corns and callosities	dermatologic	rs2924480	ELF5	11	34529831	T	C	C	1.04469	0.0186619	1.00717	1.08361	0.0191501	0.784188	1	7221	96961	-0.11648	2.817e-07	A2_Trans	CODING_TRANSCRIPT_INTRON_VARIANT	AFR
071	Human immunodeficiency virus [HIV] disease	infectious diseases	rs117169628	SLC22A31	16	89262657	G	A	A	1.20384	0.0791941	1.03076	1.40598	0.0191523	0.784188	1	395	113055	0.081201	5.77e-07	B2_trans	SYNONYMOUS_VARIANT	AFR
731.1	Osteitis deformans [Paget's disease of bone]	musculoskeletal	rs76423999	SLC12A7	5	1098067	T	A	A	0.628023	0.198581	0.425543	0.926846	0.0191542	0.784188	1	124	116204	0.18412	3.8813e-07	A2_Trans	CODING_TRANSCRIPT_INTRON_VARIANT	AFR
430.3	Subdural hemorrhage	circulatory system	rs72655853	SBSPON	8	73985608	A	G	G	1.65104	0.214058	1.08531	2.51169	0.0191605	0.784188	1	240	115963	0.22523	8.3915e-07	A2_Trans	CODING_TRANSCRIPT_INTRON_VARIANT	AFR
478	Throat pain	respiratory	rs9497053	UTRN	6	145026256	G	A	A	0.868016	0.0604281	0.771065	0.977156	0.0191612	0.784188	1	3401	112643	-0.064841	1.0064e-06	B2_trans	CODING_TRANSCRIPT_INTRON_VARIANT	AFR
440	Atherosclerosis	circulatory system	rs60869999	MYO1C	17	1390948	A	T	T	0.92337	0.0340393	0.863777	0.987075	0.0191735	0.784188	1	5215	106728	0.059541	2.9039e-06	B2_trans	CODING_TRANSCRIPT_INTRON_VARIANT	AFR
250	Diabetes mellitus	endocrine/metabolic	rs4830964	.	23	15515319	C	G	G	1.02054	0.00868357	1.00332	1.03806	0.0191978	0.784188	1	5795	63182	0.046578	2.9701e-06	B2_trans	SEQUENCE_VARIANT	AFR
362.6	Peripheral retinal degenerations	sense organs	rs10774679	OAS3	12	113374748	C	T	T	1.06894	0.0284695	1.01092	1.13028	0.0192016	0.784188	1	2495	111261	0.075824	4.6954e-12	B2_trans	UPSTREAM_GENE_VARIANT	AFR
172.1	Melanomas of skin, dx or hx	neoplasms	rs13050728	IFNAR2	21	34615210	T	C	C	0.764378	0.114763	0.61041	0.957183	0.019218	0.784188	1	367	116101	-0.10657	4.0686e-21	B2_trans,A2_Trans	CODING_TRANSCRIPT_INTRON_VARIANT	AFR
579.2	Splenomegaly	digestive	rs915823	TMPRSS2	21	42851454	A	C	C	0.696093	0.154738	0.513989	0.942716	0.0192223	0.784188	1	417	116020	-0.066039	1.6687e-06	B2_trans	CODING_TRANSCRIPT_INTRON_VARIANT	AFR
580.14	Chronic glomerulonephritis, NOS	genitourinary	rs13050728	IFNAR2	21	34615210	T	C	C	0.783913	0.104002	0.639355	0.961157	0.0192376	0.784188	1	300	116118	-0.10657	4.0686e-21	B2_trans,A2_Trans	CODING_TRANSCRIPT_INTRON_VARIANT	AFR
302.1	Decreased libido	mental disorders	rs2924480	ELF5	11	34529831	T	C	C	1.22095	0.0852821	1.03302	1.44308	0.0192404	0.784188	1	1249	114862	-0.11648	2.817e-07	A2_Trans	CODING_TRANSCRIPT_INTRON_VARIANT	AFR
764	Sciatica	symptoms	rs505922	ABO	9	136149229	T	C	C	1.04505	0.0188263	1.00719	1.08433	0.0192443	0.784188	1	7751	102410	-0.099884	2.0889e-20	B2_trans	CODING_TRANSCRIPT_INTRON_VARIANT	AFR
395.2	Nonrheumatic aortic valve disorders	circulatory system	rs60869999	MYO1C	17	1390948	A	T	T	1.11863	0.0479012	1.01839	1.22874	0.0192643	0.784188	1	2096	112490	0.059541	2.9039e-06	B2_trans	CODING_TRANSCRIPT_INTRON_VARIANT	AFR
696.4	Psoriasis	dermatologic	rs1453205	LOC101928196	2	19901073	C	T	T	0.914365	0.0382546	0.848315	0.985558	0.0192711	0.784188	1	958	114155	0.096992	3.6368e-06	A2_Trans	INTERGENIC_VARIANT	AFR
585.1	Acute renal failure	genitourinary	rs721917	SFTPD	10	81706324	A	G	G	1.03189	0.0134142	1.00511	1.05938	0.0192879	0.784188	1	8188	94783	0.055247	2.0819e-07	B2_trans	SYNONYMOUS_VARIANT	AFR
345.11	Generalized convulsive epilepsy	neurological	rs1250993	LOC101929525	10	81399565	C	G	G	0.817996	0.0858594	0.691302	0.96791	0.0192918	0.784188	1	580	115689	0.12403	5.3767e-08	A2_Trans	INTERGENIC_VARIANT	AFR
366.3	Traumatic cataract	sense organs	rs7960611	CLEC1A	12	10230416	G	A	A	1.26308	0.0998152	1.03865	1.53601	0.0192919	0.784188	1	381	115955	-0.1584	3.3086e-07	A2_Trans	CODING_TRANSCRIPT_INTRON_VARIANT	AFR
189.11	Malignant neoplasm of kidney, except pelvis	neoplasms	rs581342	LMNA	1	156095466	T	C	C	0.915026	0.0379588	0.849421	0.985698	0.0193122	0.784188	1	424	114724	0.090245	2.6355e-07	B2_trans	CODING_TRANSCRIPT_INTRON_VARIANT	AFR
736	Other acquired deformities of limbs	musculoskeletal	rs766826	ELF5	11	34528766	C	T	T	0.92296	0.0342685	0.863005	0.98708	0.0193124	0.784188	1	3816	109868	-0.082134	1.155e-11	B2_trans	CODING_TRANSCRIPT_INTRON_VARIANT	AFR
681.2	Cellulitis and abscess of face/neck	dermatologic	rs75505823	LRP1	12	57540956	G	T	T	0.457163	0.334598	0.23728	0.880809	0.0193215	0.784188	1	2427	113089	-0.20852	3.0745e-06	A2_Trans	CODING_TRANSCRIPT_INTRON_VARIANT	AFR
440.22	Atherosclerosis of native arteries of the extremities with intermittent claudication	circulatory system	rs60869999	MYO1C	17	1390948	A	T	T	0.897021	0.0464601	0.818947	0.982539	0.0193292	0.784188	1	2633	111534	0.059541	2.9039e-06	B2_trans	CODING_TRANSCRIPT_INTRON_VARIANT	AFR
327.6	Circadian rhythm sleep disorder	neurological	rs495828	ABO	9	136154867	G	T	T	0.744982	0.125875	0.582104	0.953434	0.0193461	0.784188	1	863	115467	-0.13432	6.5649e-10	A2_Trans	UPSTREAM_GENE_VARIANT	AFR
367.8	Hypermetropia	sense organs	rs4830964	.	23	15515319	C	G	G	0.972301	0.0120108	0.949679	0.995461	0.0193492	0.784188	1	13485	87801	0.046578	2.9701e-06	B2_trans	SEQUENCE_VARIANT	AFR
305.2	Eating disorder	mental disorders	rs581342	LMNA	1	156095466	T	C	C	0.8304	0.0794655	0.710634	0.97035	0.01935	0.784188	1	337	115988	0.090245	2.6355e-07	B2_trans	CODING_TRANSCRIPT_INTRON_VARIANT	AFR
960	Poisoning by antibiotics	injuries & poisonings	rs2284028	NCF4	22	37265172	A	C	C	0.845418	0.0718065	0.734429	0.97318	0.0193577	0.784188	1	1588	114457	0.31271	4.1737e-06	A2_Trans	CODING_TRANSCRIPT_INTRON_VARIANT	AFR
442.2	Aneurysm of iliac artery	circulatory system	rs67959919	LZTFL1	3	45871908	G	A	A	0.198476	0.69149	0.0511812	0.76967	0.0193583	0.784188	1	248	116034	0.59355	1.6043e-80	A2_Trans	CODING_TRANSCRIPT_INTRON_VARIANT	AFR
196	Radiotherapy	neoplasms	rs7089827	TFAM	10	60157611	C	T	T	1.08422	0.0345842	1.01316	1.16026	0.0193853	0.784188	1	446	114082	-0.14471	2.0338e-06	A2_Trans	THREE_PRIME_UTR_EXON_VARIANT	AFR
496.3	Bronchiectasis	respiratory	rs34488998	NKAIN3	8	63408372	G	A	A	2.10005	0.317361	1.12744	3.91172	0.0193919	0.784188	1	497	115828	0.1355	3.4644e-06	B2_trans	CODING_TRANSCRIPT_INTRON_VARIANT	AFR
269	Proteinuria	endocrine/metabolic	rs732990	CIB4	2	26842146	C	G	G	0.942491	0.0253341	0.896836	0.990471	0.0193923	0.784188	1	3633	108718	0.056389	5.6358e-07	B2_trans	CODING_TRANSCRIPT_INTRON_VARIANT	AFR
427	Cardiac dysrhythmias	circulatory system	rs7579014	BCL11A	2	60707894	G	A	A	0.974681	0.0109699	0.953949	0.995864	0.0193998	0.784188	1	15912	71023	-0.05629	1.2614e-06	B2_trans	CODING_TRANSCRIPT_INTRON_VARIANT	AFR
573.3	Hepatomegaly	digestive	rs60305836	CDH8	16	61709381	A	C	C	0.852089	0.0684713	0.745078	0.974468	0.0194035	0.784188	1	1786	114135	0.086719	1.1846e-06	B2_trans	CODING_TRANSCRIPT_INTRON_VARIANT	AFR
270.38	Other specified disorders of plasma protein metabolism	endocrine/metabolic	rs915823	TMPRSS2	21	42851454	A	C	C	0.718082	0.141667	0.543985	0.947898	0.0194044	0.784188	1	932	115463	-0.066039	1.6687e-06	B2_trans	CODING_TRANSCRIPT_INTRON_VARIANT	AFR
764	Sciatica	symptoms	rs915823	TMPRSS2	21	42851454	A	C	C	1.06362	0.0263845	1.01001	1.12007	0.0194071	0.784188	1	7751	102410	-0.066039	1.6687e-06	B2_trans	CODING_TRANSCRIPT_INTRON_VARIANT	AFR
726	Peripheral enthesopathies and allied syndromes	musculoskeletal	rs622568	SEC61G	7	54647894	A	C	C	1.02477	0.010469	1.00396	1.04601	0.0194287	0.784633	1	15541	72413	0.11965	2.6006e-06	A2_Trans	INTERGENIC_VARIANT	AFR
750.2	Lower gastrointestinal congenital anomalies	congenital anomalies	rs495828	ABO	9	136154867	G	T	T	0.692574	0.157198	0.508931	0.942484	0.0194501	0.784633	1	840	115599	-0.13432	6.5649e-10	A2_Trans	UPSTREAM_GENE_VARIANT	AFR
854	Complications of cardiac/vascular device, implant, and graft	injuries & poisonings	rs2277732	DPP9	19	4723670	C	A	A	1.1161	0.0470063	1.01787	1.22381	0.0194523	0.784633	1	1738	112755	0.11697	6.1912e-22	B2_trans,A2_Trans	FIVE_PRIME_UTR_INTRON_VARIANT	AFR
442.2	Aneurysm of iliac artery	circulatory system	rs35508621	LZTFL1	3	45880481	T	C	C	0.110186	0.943931	0.0173241	0.700812	0.0194601	0.784633	1	248	116034	0.38931	6.0917e-89	B2_trans	CODING_TRANSCRIPT_INTRON_VARIANT	AFR
395.3	Nonrheumatic tricuspid valve disorders	circulatory system	rs622568	SEC61G	7	54647894	A	C	C	0.825934	0.0818465	0.703521	0.969646	0.0194611	0.784633	1	1548	114782	0.11965	2.6006e-06	A2_Trans	INTERGENIC_VARIANT	AFR
540	Appendiceal conditions	digestive	rs111837807	CCHCR1	6	31121232	T	C	C	0.738249	0.129917	0.572291	0.952333	0.0194964	0.784803	1	340	115519	0.20363	2.152e-11	A2_Trans,B2_trans	CODING_TRANSCRIPT_INTRON_VARIANT	AFR
841	Sprains and strains of back and neck	injuries & poisonings	rs5023077	FBRSL1	12	133141973	T	C	C	0.931808	0.0302368	0.878191	0.988699	0.0195002	0.784803	1	7366	105771	-0.090901	1.5172e-06	A2_Trans	CODING_TRANSCRIPT_INTRON_VARIANT	AFR
483	Acute bronchitis and bronchiolitis	respiratory	rs9268576	HLA-DRA	6	32395641	T	C	C	0.942892	0.0251751	0.897497	0.990584	0.0195031	0.784803	1	14470	92593	0.095134	9.9752e-07	B2_trans	INTERGENIC_VARIANT	AFR
276.12	Hyposmolality and/or hyponatremia	endocrine/metabolic	rs12259804	PLEKHS1	10	115573378	T	C	C	1.38235	0.13862	1.05347	1.81389	0.0195043	0.784803	1	4309	109458	-0.27547	4.8674e-08	A2_Trans	INTERGENIC_VARIANT	AFR
242.2	Toxic multinodular goiter	endocrine/metabolic	rs78313563	ESS2	22	19136365	G	A	A	1.71753	0.231578	1.0909	2.70411	0.0195083	0.784803	1	241	116193	0.40873	6.5914e-07	A2_Trans	UPSTREAM_GENE_VARIANT	AFR
512.8	Cough	respiratory	rs13050728	IFNAR2	21	34615210	T	C	C	0.967376	0.0142038	0.940817	0.994685	0.0195351	0.785535	1	19519	77856	-0.10657	4.0686e-21	B2_trans,A2_Trans	CODING_TRANSCRIPT_INTRON_VARIANT	AFR
473	Diseases of the larynx and vocal cords	respiratory	rs9367106	LOC100505711	6	41483390	G	C	C	0.906185	0.0421947	0.834259	0.984313	0.0195599	0.786186	1	2915	109208	0.20225	3.4038e-11	B2_trans	INTERGENIC_VARIANT	AFR
513.8	Disorders of diaphragm	respiratory	rs67959919	LZTFL1	3	45871908	G	A	A	1.58188	0.196451	1.07635	2.32485	0.0195695	0.786225	1	1037	114983	0.59355	1.6043e-80	A2_Trans	CODING_TRANSCRIPT_INTRON_VARIANT	AFR
360	Disorders of the globe	sense organs	rs60869999	MYO1C	17	1390948	A	T	T	0.801716	0.0946757	0.665936	0.965181	0.0195806	0.786325	1	914	115121	0.059541	2.9039e-06	B2_trans	CODING_TRANSCRIPT_INTRON_VARIANT	AFR
272.1	Hyperlipidemia	endocrine/metabolic	rs5023077	FBRSL1	12	133141973	T	C	C	0.970211	0.0129568	0.945883	0.995165	0.0195938	0.786509	1	7867	32782	-0.090901	1.5172e-06	A2_Trans	CODING_TRANSCRIPT_INTRON_VARIANT	AFR
361.1	Retinal detachment with retinal defect	sense organs	rs9367106	LOC100505711	6	41483390	G	C	C	1.23791	0.0914518	1.03477	1.48093	0.0196093	0.786785	1	560	115357	0.20225	3.4038e-11	B2_trans	INTERGENIC_VARIANT	AFR
603.1	Hydrocele	genitourinary	rs67959919	LZTFL1	3	45871908	G	A	A	0.647334	0.18638	0.449243	0.93277	0.0196284	0.786825	1	1641	113372	0.59355	1.6043e-80	A2_Trans	CODING_TRANSCRIPT_INTRON_VARIANT	AFR
750	Digestive congenital anomalies	congenital anomalies	rs2284028	NCF4	22	37265172	A	C	C	0.809133	0.090771	0.67726	0.966684	0.0196347	0.786825	1	1451	114823	0.31271	4.1737e-06	A2_Trans	CODING_TRANSCRIPT_INTRON_VARIANT	AFR
456	Chronic venous insufficiency [CVI]	circulatory system	rs61667602	CRHR1	17	43785349	T	C	C	1.09012	0.0369818	1.0139	1.17207	0.0196366	0.786825	1	3907	108193	-0.093554	9.1279e-12	B2_trans	FIVE_PRIME_UTR_INTRON_VARIANT	AFR
614	Inflammatory diseases of female pelvic organs	genitourinary	rs721917	SFTPD	10	81706324	A	G	G	0.939825	0.0266032	0.892077	0.990129	0.0196552	0.786825	1	2928	109044	0.055247	2.0819e-07	B2_trans	SYNONYMOUS_VARIANT	AFR
579.2	Splenomegaly	digestive	rs72711165	TMEM65	8	125336564	T	C	C	1.65404	0.215717	1.08375	2.52443	0.0196595	0.786825	1	417	116020	0.18279	6.0907e-07	B2_trans	CODING_TRANSCRIPT_INTRON_VARIANT	AFR
514.2	Solitary pulmonary nodule	respiratory	rs2284028	NCF4	22	37265172	A	C	C	1.06679	0.0277169	1.01039	1.12635	0.019662	0.786825	1	3731	109035	0.31271	4.1737e-06	A2_Trans	CODING_TRANSCRIPT_INTRON_VARIANT	AFR
496.1	Emphysema	respiratory	rs12660421	FOXP4-AS1	6	41488378	G	A	A	1.16254	0.0645783	1.02433	1.3194	0.0196902	0.787608	1	2437	112392	0.35506	1.1424e-09	A2_Trans	DOWNSTREAM_GENE_VARIANT	AFR
788	Syncope and collapse	symptoms	rs10774671	OAS1	12	113357193	G	A	A	1.0372	0.0156618	1.00584	1.06953	0.0197034	0.787791	1	6956	100318	0.12569	3.6032e-11	A2_Trans	SPLICE_ACCEPTOR_VARIANT	AFR
610.4	Benign neoplasm of breast	genitourinary	rs5023077	FBRSL1	12	133141973	T	C	C	0.822794	0.083663	0.698356	0.969404	0.0197335	0.788051	1	658	115571	-0.090901	1.5172e-06	A2_Trans	CODING_TRANSCRIPT_INTRON_VARIANT	AFR
327.5	Parasomnia	neurological	rs7671107	LOC101929161	4	25449225	G	A	A	0.930751	0.0307821	0.876258	0.988633	0.0197355	0.788051	1	4307	109498	-0.064456	1.0803e-06	B2_trans	INTERGENIC_VARIANT	AFR
509	Respiratory failure, insufficiency, arrest	respiratory	rs3746539	PTPRT	20	40702071	G	A	A	1.05786	0.0241256	1.009	1.10908	0.0197358	0.788051	1	3910	106629	0.05405	1.7723e-06	B2_trans	THREE_PRIME_UTR_EXON_VARIANT	AFR
1013	NA	NA	rs11702230	LOC101928126	21	35377591	C	T	T	1.27999	0.105915	1.04005	1.5753	0.0197699	0.788273	1	2541	112498	0.099731	3.223e-09	B2_trans	INTERGENIC_VARIANT	AFR
612.2	Hypertrophy of breast (Gynecomastia)	genitourinary	rs915823	TMPRSS2	21	42851454	A	C	C	1.11027	0.0448805	1.01678	1.21235	0.0197723	0.788273	1	1550	113033	-0.066039	1.6687e-06	B2_trans	CODING_TRANSCRIPT_INTRON_VARIANT	AFR
578.8	Hemorrhage of rectum and anus	digestive	rs505922	ABO	9	136149229	T	C	C	0.954906	0.0197981	0.918562	0.992688	0.0197732	0.788273	1	7246	103459	-0.099884	2.0889e-20	B2_trans	CODING_TRANSCRIPT_INTRON_VARIANT	AFR
110.1	Dermatophytosis	infectious diseases	rs1453205	LOC101928196	2	19901073	C	T	T	0.976545	0.010184	0.957246	0.996233	0.0197759	0.788273	1	13903	68415	0.096992	3.6368e-06	A2_Trans	INTERGENIC_VARIANT	AFR
318	Tobacco use disorder	mental disorders	rs13050728	IFNAR2	21	34615210	T	C	C	0.974215	0.0112102	0.953044	0.995857	0.0197914	0.788546	1	9797	63073	-0.10657	4.0686e-21	B2_trans,A2_Trans	CODING_TRANSCRIPT_INTRON_VARIANT	AFR
601.11	Acute prostatitis	genitourinary	rs467843	TRAPPC13	5	64945715	A	G	G	1.15499	0.0618439	1.02315	1.30383	0.0198079	0.788859	1	1788	114282	-0.089724	1.7259e-06	A2_Trans	CODING_TRANSCRIPT_INTRON_VARIANT	AFR
528	Diseases of the oral soft tissues, excluding lesions specific for gingiva and tongue	digestive	rs9896243	NSF	17	44826056	C	G	G	1.08925	0.0367126	1.01362	1.17051	0.019884	0.791087	1	6656	106440	-0.13155	3.2234e-08	A2_Trans	CODING_TRANSCRIPT_INTRON_VARIANT	AFR
571.8	Liver abscess and sequelae of chronic liver disease	digestive	rs9577395	ATP11A	13	113534984	C	G	G	1.21679	0.0842823	1.03151	1.43535	0.0199062	0.791087	1	988	114755	0.064829	8.6068e-07	B2_trans,A2_Trans	CODING_TRANSCRIPT_INTRON_VARIANT	AFR
276.11	Hyperosmolality and/or hypernatremia	endocrine/metabolic	rs12809318	FBRSL1	12	133140840	T	C	C	0.852417	0.0685904	0.745191	0.975071	0.019911	0.791087	1	1322	114781	-0.062781	9.5289e-09	B2_trans	CODING_TRANSCRIPT_INTRON_VARIANT	AFR
724.1	Disorders of sacrum	musculoskeletal	rs34488998	NKAIN3	8	63408372	G	A	A	0.153299	0.805588	0.0316098	0.743458	0.0199149	0.791087	1	982	115021	0.1355	3.4644e-06	B2_trans	CODING_TRANSCRIPT_INTRON_VARIANT	AFR
300.11	Generalized anxiety disorder	mental disorders	rs10774679	OAS3	12	113374748	C	T	T	1.04645	0.0195027	1.0072	1.08722	0.0199189	0.791087	1	4941	105154	0.075824	4.6954e-12	B2_trans	UPSTREAM_GENE_VARIANT	AFR
577.3	Cyst and pseudocyst of pancreas	digestive	rs76073397	MIR548H2	16	11386452	T	C	C	0.458603	0.334896	0.237888	0.8841	0.019923	0.791087	1	404	115654	0.14454	9.6663e-07	A2_Trans,B2_trans	INTERGENIC_VARIANT	AFR
327.3	Sleep apnea	neurological	rs7560588	BCL11A	2	60727416	G	A	A	0.96788	0.0140282	0.941631	0.994861	0.0199531	0.791087	1	5667	69843	-0.12371	2.3396e-07	A2_Trans	CODING_TRANSCRIPT_INTRON_VARIANT	AFR
709	Diffuse diseases of connective tissue	dermatologic	rs35154152	THBS3	1	155172725	T	C	C	0.865612	0.0620179	0.766538	0.977491	0.0199625	0.791087	1	854	115029	-0.20528	2.3574e-11	A2_Trans	SYNONYMOUS_VARIANT	AFR
715	Other inflammatory spondylopathies	musculoskeletal	rs76073397	MIR548H2	16	11386452	T	C	C	1.34551	0.127533	1.04793	1.7276	0.0199636	0.791087	1	1992	112913	0.14454	9.6663e-07	A2_Trans,B2_trans	INTERGENIC_VARIANT	AFR
764	Sciatica	symptoms	rs9501257	HLA-DPB1	6	33055355	A	G	G	1.04396	0.0184913	1.00681	1.08249	0.0199774	0.791087	1	7751	102410	0.17269	4.1339e-08	A2_Trans	THREE_PRIME_UTR_EXON_VARIANT	AFR
155.1	Malignant neoplasm of liver, primary	neoplasms	rs11085727	TYK2	19	10466123	C	T	T	1.18567	0.0731957	1.02721	1.36857	0.0199802	0.791087	1	290	115548	0.17253	2.3333e-18	A2_Trans,B2_trans	CODING_TRANSCRIPT_INTRON_VARIANT	AFR
250.1	Type 1 diabetes	endocrine/metabolic	rs5023077	FBRSL1	12	133141973	T	C	C	0.946453	0.0236556	0.903573	0.991368	0.019994	0.791087	1	5574	105059	-0.090901	1.5172e-06	A2_Trans	CODING_TRANSCRIPT_INTRON_VARIANT	AFR
189.21	Malignant neoplasm of bladder	neoplasms	rs9268576	HLA-DRA	6	32395641	T	C	C	0.823842	0.0832985	0.699746	0.969947	0.0200033	0.791087	1	548	115213	0.095134	9.9752e-07	B2_trans	INTERGENIC_VARIANT	AFR
728	Disorders of muscle, ligament, and fascia	musculoskeletal	rs581342	LMNA	1	156095466	T	C	C	0.845045	0.0723945	0.733259	0.973873	0.0200366	0.791087	1	900	115361	0.090245	2.6355e-07	B2_trans	CODING_TRANSCRIPT_INTRON_VARIANT	AFR
292	Neurological disorders	mental disorders	rs35705950	MUC5B	11	1241221	G	T	T	0.895515	0.0474532	0.815982	0.9828	0.0200405	0.791087	1	8618	94832	-0.11177	1.2224e-08	B2_trans,A2_Trans	UPSTREAM_GENE_VARIANT	AFR
071	Human immunodeficiency virus [HIV] disease	infectious diseases	rs111837807	CCHCR1	6	31121232	T	C	C	0.866685	0.0615247	0.76823	0.977758	0.020042	0.791087	1	395	113055	0.20363	2.152e-11	A2_Trans,B2_trans	CODING_TRANSCRIPT_INTRON_VARIANT	AFR
574.2	Calculus of bile duct	digestive	rs75505823	LRP1	12	57540956	G	T	T	0.099585	0.991985	0.01425	0.695943	0.0200516	0.791087	1	560	115670	-0.20852	3.0745e-06	A2_Trans	CODING_TRANSCRIPT_INTRON_VARIANT	AFR
368.3	Anisometropia	sense organs	rs7960611	CLEC1A	12	10230416	G	A	A	1.18569	0.073254	1.02711	1.36876	0.0200637	0.791087	1	1504	114559	-0.1584	3.3086e-07	A2_Trans	CODING_TRANSCRIPT_INTRON_VARIANT	AFR
038.2	Gram positive septicemia	infectious diseases	rs61667602	CRHR1	17	43785349	T	C	C	1.31564	0.117992	1.044	1.65795	0.0200771	0.791087	1	642	115653	-0.093554	9.1279e-12	B2_trans	FIVE_PRIME_UTR_INTRON_VARIANT	AFR
969	Poisoning by psychotropic agents	injuries & poisonings	rs75505823	LRP1	12	57540956	G	T	T	0.386887	0.408496	0.173729	0.86158	0.0200888	0.791087	1	1343	114434	-0.20852	3.0745e-06	A2_Trans	CODING_TRANSCRIPT_INTRON_VARIANT	AFR
560.2	Impaction of intestine	digestive	rs13179014	SPEF2	5	35693227	A	C	C	0.765706	0.114853	0.611363	0.959014	0.0201075	0.791087	1	994	115328	-0.061249	6.1057e-07	B2_trans	CODING_TRANSCRIPT_INTRON_VARIANT	AFR
426.91	Cardiac pacemaker in situ	circulatory system	rs581342	LMNA	1	156095466	T	C	C	1.08104	0.0335251	1.01229	1.15446	0.0201102	0.791087	1	844	113799	0.090245	2.6355e-07	B2_trans	CODING_TRANSCRIPT_INTRON_VARIANT	AFR
367	Disorders of refraction and accommodation; blindness and low vision	sense organs	rs12259804	PLEKHS1	10	115573378	T	C	C	1.16445	0.0655044	1.02415	1.32397	0.0201147	0.791087	1	10479	26949	-0.27547	4.8674e-08	A2_Trans	INTERGENIC_VARIANT	AFR
216.1	Screening for malignant neoplasms of the skin	neoplasms	rs9577395	ATP11A	13	113534984	C	G	G	1.21554	0.0839902	1.03105	1.43306	0.0201265	0.791087	1	2601	113106	0.064829	8.6068e-07	B2_trans,A2_Trans	CODING_TRANSCRIPT_INTRON_VARIANT	AFR
289	Other diseases of blood and blood-forming organs	hematopoietic	rs10129899	LINC00637	14	104330432	C	A	A	0.862631	0.0635841	0.761557	0.97712	0.0201266	0.791087	1	2334	113366	-0.057002	2.1916e-06	B2_trans	INTERGENIC_VARIANT	AFR
574.12	Cholelithiasis with other cholecystitis	digestive	rs2277732	DPP9	19	4723670	C	A	A	0.775739	0.109269	0.626189	0.961005	0.0201268	0.791087	1	884	115288	0.11697	6.1912e-22	B2_trans,A2_Trans	FIVE_PRIME_UTR_INTRON_VARIANT	AFR
716.9	Arthropathy NOS	musculoskeletal	rs1405655	NR1H2	19	50882619	T	C	C	1.03606	0.0152441	1.00556	1.06748	0.0201287	0.791087	1	10788	95334	0.075181	1.1208e-11	B2_trans,A2_Trans	CODING_TRANSCRIPT_INTRON_VARIANT	AFR
601	Inflammatory diseases of prostate	genitourinary	rs9497053	UTRN	6	145026256	G	A	A	0.956995	0.0189151	0.922166	0.993139	0.0201301	0.791087	1	6854	102999	-0.064841	1.0064e-06	B2_trans	CODING_TRANSCRIPT_INTRON_VARIANT	AFR
585.3	Chronic renal failure [CKD]	genitourinary	rs2924480	ELF5	11	34529831	T	C	C	1.03781	0.0159703	1.00583	1.07081	0.0201307	0.791087	1	5104	92243	-0.11648	2.817e-07	A2_Trans	CODING_TRANSCRIPT_INTRON_VARIANT	AFR
964.1	Anticoagulants causing adverse effects	injuries & poisonings	rs7960611	CLEC1A	12	10230416	G	A	A	0.770851	0.112	0.618922	0.960074	0.0201386	0.791087	1	614	115841	-0.1584	3.3086e-07	A2_Trans	CODING_TRANSCRIPT_INTRON_VARIANT	AFR
285.22	Anemia in neoplastic disease	hematopoietic	rs4830964	.	23	15515319	C	G	G	0.87962	0.0552007	0.78942	0.980126	0.0201457	0.791087	1	655	115468	0.046578	2.9701e-06	B2_trans	SEQUENCE_VARIANT	AFR
577.3	Cyst and pseudocyst of pancreas	digestive	rs3746539	PTPRT	20	40702071	G	A	A	1.19393	0.0762872	1.02812	1.38648	0.0201552	0.791087	1	404	115654	0.05405	1.7723e-06	B2_trans	THREE_PRIME_UTR_EXON_VARIANT	AFR
427.5	Arrhythmia (cardiac) NOS	circulatory system	rs75505823	LRP1	12	57540956	G	T	T	1.24174	0.0931858	1.03445	1.49056	0.0201555	0.791087	1	9469	99907	-0.20852	3.0745e-06	A2_Trans	CODING_TRANSCRIPT_INTRON_VARIANT	AFR
578.2	Blood in stool	digestive	rs12660421	FOXP4-AS1	6	41488378	G	A	A	0.923203	0.0343923	0.863023	0.987579	0.0201585	0.791087	1	9125	99480	0.35506	1.1424e-09	A2_Trans	DOWNSTREAM_GENE_VARIANT	AFR
707.1	Decubitus ulcer	dermatologic	rs2277732	DPP9	19	4723670	C	A	A	0.8814	0.0543499	0.792338	0.980474	0.0201904	0.791998	1	1265	113525	0.11697	6.1912e-22	B2_trans,A2_Trans	FIVE_PRIME_UTR_INTRON_VARIANT	AFR
214.1	Lipoma of skin and subcutaneous tissue	neoplasms	rs915823	TMPRSS2	21	42851454	A	C	C	1.09724	0.039956	1.01459	1.18662	0.0202026	0.792136	1	3053	110946	-0.066039	1.6687e-06	B2_trans	CODING_TRANSCRIPT_INTRON_VARIANT	AFR
285.21	Anemia in chronic kidney disease	hematopoietic	rs9268576	HLA-DRA	6	32395641	T	C	C	1.08512	0.0351815	1.01281	1.16258	0.020241	0.792217	1	1878	110542	0.095134	9.9752e-07	B2_trans	INTERGENIC_VARIANT	AFR
244	Hypothyroidism	endocrine/metabolic	rs147812915	KAT7	17	47858295	C	T	T	0.775489	0.109512	0.625689	0.961153	0.0202453	0.792217	1	1995	107791	0.23438	1.0943e-07	A2_Trans	INTERGENIC_VARIANT	AFR
601.1	Prostatitis	genitourinary	rs11085727	TYK2	19	10466123	C	T	T	0.90918	0.0410168	0.83895	0.985288	0.0202707	0.792217	1	3859	109435	0.17253	2.3333e-18	A2_Trans,B2_trans	CODING_TRANSCRIPT_INTRON_VARIANT	AFR
263	Other nutritional deficiency	endocrine/metabolic	rs7560588	BCL11A	2	60727416	G	A	A	1.21338	0.0833212	1.03056	1.42863	0.0202731	0.792217	1	1210	114835	-0.12371	2.3396e-07	A2_Trans	CODING_TRANSCRIPT_INTRON_VARIANT	AFR
350.6	Disturbances of sensation of smell and taste	neurological	rs505922	ABO	9	136149229	T	C	C	0.835339	0.0775122	0.717603	0.972392	0.0202788	0.792217	1	514	115767	-0.099884	2.0889e-20	B2_trans	CODING_TRANSCRIPT_INTRON_VARIANT	AFR
755	Congenital anomalies of limbs	congenital anomalies	rs9268576	HLA-DRA	6	32395641	T	C	C	0.924753	0.0337055	0.865637	0.987907	0.0202899	0.792217	1	5285	106205	0.095134	9.9752e-07	B2_trans	INTERGENIC_VARIANT	AFR
155.1	Malignant neoplasm of liver, primary	neoplasms	rs13050728	IFNAR2	21	34615210	T	C	C	0.872631	0.0587037	0.777789	0.979037	0.0202943	0.792217	1	290	115548	-0.10657	4.0686e-21	B2_trans,A2_Trans	CODING_TRANSCRIPT_INTRON_VARIANT	AFR
735.1	Flat foot	musculoskeletal	rs3746539	PTPRT	20	40702071	G	A	A	1.04472	0.0188519	1.00682	1.08404	0.0203037	0.792217	1	6547	99556	0.05405	1.7723e-06	B2_trans	THREE_PRIME_UTR_EXON_VARIANT	AFR
110.11	Dermatophytosis of nail	infectious diseases	rs12259804	PLEKHS1	10	115573378	T	C	C	1.15543	0.0622528	1.02271	1.30536	0.0203044	0.792217	1	10215	80818	-0.27547	4.8674e-08	A2_Trans	INTERGENIC_VARIANT	AFR
333.4	Torsion dystonia	neurological	rs721917	SFTPD	10	81706324	A	G	G	1.13328	0.0539236	1.01962	1.25961	0.0203269	0.792217	1	796	115172	0.055247	2.0819e-07	B2_trans	SYNONYMOUS_VARIANT	AFR
401.1	Essential hypertension	circulatory system	rs8080583	KANSL1	17	44162597	C	A	A	1.03143	0.0133382	1.00481	1.05875	0.0203376	0.792217	1	5113	23592	-0.12662	2.0785e-08	A2_Trans	CODING_TRANSCRIPT_INTRON_VARIANT	AFR
710.1	Osteomyelitis	musculoskeletal	rs12809318	FBRSL1	12	133140840	T	C	C	0.92678	0.0327776	0.869113	0.988273	0.0203484	0.792217	1	1067	113008	-0.062781	9.5289e-09	B2_trans	CODING_TRANSCRIPT_INTRON_VARIANT	AFR
250.2	Type 2 diabetes	endocrine/metabolic	rs7560588	BCL11A	2	60727416	G	A	A	0.967618	0.0141905	0.941076	0.994908	0.0203548	0.792217	1	5552	63704	-0.12371	2.3396e-07	A2_Trans	CODING_TRANSCRIPT_INTRON_VARIANT	AFR
198.3	Secondary malignant neoplasm of digestive systems	neoplasms	rs10774671	OAS1	12	113357193	G	A	A	1.24652	0.0950091	1.03473	1.50166	0.020376	0.792217	1	262	116181	0.12569	3.6032e-11	A2_Trans	SPLICE_ACCEPTOR_VARIANT	AFR
285	Other anemias	hematopoietic	rs111837807	CCHCR1	6	31121232	T	C	C	0.947685	0.0231696	0.905612	0.991713	0.020388	0.792217	1	11681	75511	0.20363	2.152e-11	A2_Trans,B2_trans	CODING_TRANSCRIPT_INTRON_VARIANT	AFR
327.5	Parasomnia	neurological	rs117169628	SLC22A31	16	89262657	G	A	A	0.794461	0.0992158	0.654064	0.964996	0.0203899	0.792217	1	4307	109498	0.081201	5.77e-07	B2_trans	SYNONYMOUS_VARIANT	AFR
260.3	Adult failure to thrive	endocrine/metabolic	rs8052423	SLC22A31	16	89269178	G	T	T	1.14422	0.058098	1.02107	1.28222	0.0203988	0.792217	1	1019	114751	0.13037	1.0019e-06	A2_Trans	UPSTREAM_GENE_VARIANT	AFR
626.13	Irregular menstrual cycle	genitourinary	rs12660421	FOXP4-AS1	6	41488378	G	A	A	1.25273	0.0971686	1.0355	1.51554	0.0203992	0.792217	1	1221	114631	0.35506	1.1424e-09	A2_Trans	DOWNSTREAM_GENE_VARIANT	AFR
594.1	Calculus of kidney	genitourinary	rs67959919	LZTFL1	3	45871908	G	A	A	0.791278	0.100959	0.649221	0.964419	0.020405	0.792217	1	3020	109227	0.59355	1.6043e-80	A2_Trans	CODING_TRANSCRIPT_INTRON_VARIANT	AFR
428	Congestive heart failure; nonhypertensive	circulatory system	rs67959919	LZTFL1	3	45871908	G	A	A	0.868291	0.0609114	0.770579	0.978392	0.0204171	0.792217	1	4929	98194	0.59355	1.6043e-80	A2_Trans	CODING_TRANSCRIPT_INTRON_VARIANT	AFR
801.1	Fracture of foot	injuries & poisonings	rs8052423	SLC22A31	16	89269178	G	T	T	1.10561	0.0433037	1.01565	1.20355	0.0204216	0.792217	1	776	114251	0.13037	1.0019e-06	A2_Trans	UPSTREAM_GENE_VARIANT	AFR
690	Erythematosquamous dermatosis	dermatologic	rs12259804	PLEKHS1	10	115573378	T	C	C	1.32531	0.121478	1.04451	1.68159	0.0204235	0.792217	1	3699	109101	-0.27547	4.8674e-08	A2_Trans	INTERGENIC_VARIANT	AFR
429.3	Symptoms involving cardiovascular system	circulatory system	rs77534576	DLX4	17	47940666	C	T	T	1.78219	0.249298	1.09333	2.90507	0.0204559	0.792217	1	3520	112069	0.20794	1.7585e-10	B2_trans	INTERGENIC_VARIANT	AFR
297	Suicidal ideation or attempt	mental disorders	rs10086829	COL14A1	8	121149129	G	A	A	0.946353	0.0237904	0.903239	0.991525	0.0204651	0.792217	1	5371	102795	-0.097352	3.8599e-06	A2_Trans	FIVE_PRIME_UTR_INTRON_VARIANT	AFR
228	Hemangioma and lymphangioma, any site	neoplasms	rs3746539	PTPRT	20	40702071	G	A	A	0.848371	0.0709487	0.738234	0.974939	0.0204661	0.792217	1	1179	114896	0.05405	1.7723e-06	B2_trans	THREE_PRIME_UTR_EXON_VARIANT	AFR
389.1	Sensorineural hearing loss	sense organs	rs7960611	CLEC1A	12	10230416	G	A	A	0.966763	0.0145848	0.939518	0.994797	0.0204694	0.792217	1	10523	87450	-0.1584	3.3086e-07	A2_Trans	CODING_TRANSCRIPT_INTRON_VARIANT	AFR
604.1	Redundant prepuce and phimosis/BXO	genitourinary	rs61667602	CRHR1	17	43785349	T	C	C	1.16646	0.0664368	1.02404	1.32868	0.0204719	0.792217	1	897	114452	-0.093554	9.1279e-12	B2_trans	FIVE_PRIME_UTR_INTRON_VARIANT	AFR
690	Erythematosquamous dermatosis	dermatologic	rs78313563	ESS2	22	19136365	G	A	A	0.834702	0.0779658	0.716418	0.972514	0.02048	0.792217	1	3699	109101	0.40873	6.5914e-07	A2_Trans	UPSTREAM_GENE_VARIANT	AFR
174.1	Breast cancer [female]	neoplasms	rs60869999	MYO1C	17	1390948	A	T	T	1.18867	0.0745856	1.027	1.37577	0.0204913	0.792217	1	244	115574	0.059541	2.9039e-06	B2_trans	CODING_TRANSCRIPT_INTRON_VARIANT	AFR
427.22	Atrial flutter	circulatory system	rs117169628	SLC22A31	16	89262657	G	A	A	0.808402	0.0917924	0.675295	0.967745	0.0204959	0.792217	1	1540	112060	0.081201	5.77e-07	B2_trans	SYNONYMOUS_VARIANT	AFR
697	Sarcoidosis	dermatologic	rs766826	ELF5	11	34528766	C	T	T	1.10659	0.0437118	1.01573	1.20558	0.0204967	0.792217	1	296	114677	-0.082134	1.155e-11	B2_trans	CODING_TRANSCRIPT_INTRON_VARIANT	AFR
614.51	Cervicitis and endocervicitis	genitourinary	rs11085727	TYK2	19	10466123	C	T	T	1.38728	0.141273	1.05175	1.82984	0.0204986	0.792217	1	814	115642	0.17253	2.3333e-18	A2_Trans,B2_trans	CODING_TRANSCRIPT_INTRON_VARIANT	AFR
710.1	Osteomyelitis	musculoskeletal	rs7579014	BCL11A	2	60707894	G	A	A	0.931387	0.0306769	0.877037	0.989105	0.0205003	0.792217	1	1067	113008	-0.05629	1.2614e-06	B2_trans	CODING_TRANSCRIPT_INTRON_VARIANT	AFR
550.4	Umbilical hernia	digestive	rs75505823	LRP1	12	57540956	G	T	T	1.37123	0.136264	1.04984	1.79101	0.0205099	0.792217	1	1730	112202	-0.20852	3.0745e-06	A2_Trans	CODING_TRANSCRIPT_INTRON_VARIANT	AFR
459.9	Circulatory disease NEC	circulatory system	rs732990	CIB4	2	26842146	C	G	G	0.929134	0.0317258	0.873119	0.988743	0.0205142	0.792217	1	5033	108913	0.056389	5.6358e-07	B2_trans	CODING_TRANSCRIPT_INTRON_VARIANT	AFR
433.11	Occlusion of cerebral arteries, with cerebral infarction	circulatory system	rs9896243	NSF	17	44826056	C	G	G	0.755888	0.120799	0.59653	0.957815	0.0205171	0.792217	1	628	115648	-0.13155	3.2234e-08	A2_Trans	CODING_TRANSCRIPT_INTRON_VARIANT	AFR
204.1	Lymphoid leukemia	neoplasms	rs9461128	TMEM14B	6	10753875	T	C	C	1.2121	0.0830615	1.03	1.4264	0.0205662	0.793118	1	162	116122	0.13046	3.4269e-06	B2_trans	CODING_TRANSCRIPT_INTRON_VARIANT	AFR
783	Fever of unknown origin	symptoms	rs915823	TMPRSS2	21	42851454	A	C	C	0.921305	0.035395	0.859558	0.987488	0.0205746	0.793118	1	7793	105044	-0.066039	1.6687e-06	B2_trans	CODING_TRANSCRIPT_INTRON_VARIANT	AFR
513.8	Disorders of diaphragm	respiratory	rs35508621	LZTFL1	3	45880481	T	C	C	1.5989	0.202688	1.07472	2.37876	0.0205873	0.793118	1	1037	114983	0.38931	6.0917e-89	B2_trans	CODING_TRANSCRIPT_INTRON_VARIANT	AFR
722.7	Intervertebral disc disorder with myelopathy	musculoskeletal	rs622568	SEC61G	7	54647894	A	C	C	1.09046	0.0374077	1.01337	1.17342	0.0206062	0.793118	1	1542	113545	0.11965	2.6006e-06	A2_Trans	INTERGENIC_VARIANT	AFR
594.1	Calculus of kidney	genitourinary	rs9577395	ATP11A	13	113534984	C	G	G	0.903265	0.0439464	0.828721	0.984515	0.0206089	0.793118	1	3020	109227	0.064829	8.6068e-07	B2_trans,A2_Trans	CODING_TRANSCRIPT_INTRON_VARIANT	AFR
502	Postinflammatory pulmonary fibrosis	respiratory	rs581342	LMNA	1	156095466	T	C	C	0.892049	0.0493485	0.80981	0.98264	0.0206218	0.793118	1	1291	114487	0.090245	2.6355e-07	B2_trans	CODING_TRANSCRIPT_INTRON_VARIANT	AFR
425.1	Primary/intrinsic cardiomyopathies	circulatory system	rs62200027	CASC20	20	6469515	G	A	A	1.06821	0.0285054	1.01017	1.12959	0.0206255	0.793118	1	2694	107923	-0.053006	3.3456e-06	B2_trans,A2_Trans	NON_CODING_TRANSCRIPT_INTRON_VARIANT	AFR
363	Chorioretinal inflammations, scars, and other disorders of choroid	sense organs	rs6869036	MGAT1	5	180223327	C	T	T	0.807349	0.0924649	0.673527	0.96776	0.0206465	0.793118	1	2420	111969	0.25536	1.7578e-06	A2_Trans	FIVE_PRIME_UTR_INTRON_VARIANT	AFR
041	Bacterial infection NOS	infectious diseases	rs10774671	OAS1	12	113357193	G	A	A	1.03852	0.0163314	1.0058	1.0723	0.0206545	0.793118	1	9245	98884	0.12569	3.6032e-11	A2_Trans	SPLICE_ACCEPTOR_VARIANT	AFR
512	Other symptoms of respiratory system	respiratory	rs11234800	ME3	11	86479407	G	C	C	0.9351	0.0289959	0.883439	0.989782	0.0206576	0.793118	1	21070	51444	-0.077173	3.0702e-06	B2_trans	INTERGENIC_VARIANT	AFR
690	Erythematosquamous dermatosis	dermatologic	rs581342	LMNA	1	156095466	T	C	C	0.945768	0.0240951	0.902142	0.991504	0.0206635	0.793118	1	3699	109101	0.090245	2.6355e-07	B2_trans	CODING_TRANSCRIPT_INTRON_VARIANT	AFR
281.12	Other vitamin B12 deficiency anemia	hematopoietic	rs2284028	NCF4	22	37265172	A	C	C	0.919357	0.0363376	0.856158	0.987222	0.0206745	0.793118	1	1794	112515	0.31271	4.1737e-06	A2_Trans	CODING_TRANSCRIPT_INTRON_VARIANT	AFR
540.1	Appendicitis	digestive	rs111837807	CCHCR1	6	31121232	T	C	C	0.732966	0.134289	0.563348	0.953654	0.0207041	0.793118	1	277	115630	0.20363	2.152e-11	A2_Trans,B2_trans	CODING_TRANSCRIPT_INTRON_VARIANT	AFR
442	Other aneurysm	circulatory system	rs60305836	CDH8	16	61709381	A	C	C	0.925292	0.0335656	0.866378	0.988211	0.0207081	0.793118	1	2108	111488	0.086719	1.1846e-06	B2_trans	CODING_TRANSCRIPT_INTRON_VARIANT	AFR
573.5	Jaundice (not of newborn)	digestive	rs10774671	OAS1	12	113357193	G	A	A	1.17494	0.0696971	1.02492	1.34692	0.0207143	0.793118	1	804	115444	0.12569	3.6032e-11	A2_Trans	SPLICE_ACCEPTOR_VARIANT	AFR
327	Sleep disorders	neurological	rs9268576	HLA-DRA	6	32395641	T	C	C	1.0368	0.0156228	1.00553	1.06903	0.0207227	0.793118	1	16483	67595	0.095134	9.9752e-07	B2_trans	INTERGENIC_VARIANT	AFR
714.1	Rheumatoid arthritis	musculoskeletal	rs7671107	LOC101929161	4	25449225	G	A	A	0.922055	0.0350849	0.860781	0.987691	0.0207243	0.793118	1	1410	113076	-0.064456	1.0803e-06	B2_trans	INTERGENIC_VARIANT	AFR
586.4	Stricture/obstruction of ureter	genitourinary	rs6869036	MGAT1	5	180223327	C	T	T	0.61036	0.213458	0.401689	0.927432	0.0207283	0.793118	1	896	115239	0.25536	1.7578e-06	A2_Trans	FIVE_PRIME_UTR_INTRON_VARIANT	AFR
854	Complications of cardiac/vascular device, implant, and graft	injuries & poisonings	rs11085727	TYK2	19	10466123	C	T	T	1.11509	0.0470994	1.01676	1.22293	0.02073	0.793118	1	1738	112755	0.17253	2.3333e-18	A2_Trans,B2_trans	CODING_TRANSCRIPT_INTRON_VARIANT	AFR
287.3	Thrombocytopenia	hematopoietic	rs61667602	CRHR1	17	43785349	T	C	C	0.904661	0.0433211	0.831018	0.984829	0.0207305	0.793118	1	3056	109893	-0.093554	9.1279e-12	B2_trans	FIVE_PRIME_UTR_INTRON_VARIANT	AFR
591	Urinary tract infection	genitourinary	rs72655853	SBSPON	8	73985608	A	G	G	1.13105	0.0532439	1.01897	1.25546	0.0207307	0.793118	1	12557	90475	0.22523	8.3915e-07	A2_Trans	CODING_TRANSCRIPT_INTRON_VARIANT	AFR
801.1	Fracture of foot	injuries & poisonings	rs117169628	SLC22A31	16	89262657	G	A	A	1.268	0.102662	1.03689	1.55062	0.0207316	0.793118	1	776	114251	0.081201	5.77e-07	B2_trans	SYNONYMOUS_VARIANT	AFR
337.1	Peripheral autonomic neuropathy	neurological	rs1405655	NR1H2	19	50882619	T	C	C	1.07646	0.0318653	1.01129	1.14584	0.020762	0.793411	1	3497	110982	0.075181	1.1208e-11	B2_trans,A2_Trans	CODING_TRANSCRIPT_INTRON_VARIANT	AFR
772.6	Facial weakness	symptoms	rs5023077	FBRSL1	12	133141973	T	C	C	0.788115	0.102988	0.64406	0.96439	0.0207756	0.793411	1	1040	115358	-0.090901	1.5172e-06	A2_Trans	CODING_TRANSCRIPT_INTRON_VARIANT	AFR
916	Contusion	injuries & poisonings	rs7605877	FOXI3	2	88559025	T	C	C	1.04761	0.0201176	1.00711	1.08974	0.0207772	0.793411	1	11560	99399	-0.071053	3.3369e-06	B2_trans	INTERGENIC_VARIANT	AFR
204.4	Multiple myeloma	neoplasms	rs2284028	NCF4	22	37265172	A	C	C	1.15781	0.0633813	1.02256	1.31096	0.0207818	0.793411	1	195	115782	0.31271	4.1737e-06	A2_Trans	CODING_TRANSCRIPT_INTRON_VARIANT	AFR
743.11	Osteoporosis NOS	musculoskeletal	rs10774671	OAS1	12	113357193	G	A	A	1.07536	0.0314256	1.01112	1.14367	0.0207827	0.793411	1	1499	112986	0.12569	3.6032e-11	A2_Trans	SPLICE_ACCEPTOR_VARIANT	AFR
302	Sexual and gender identity disorders	mental disorders	rs7605877	FOXI3	2	88559025	T	C	C	0.921047	0.0355786	0.859008	0.987567	0.0207988	0.793693	1	2650	112296	-0.071053	3.3369e-06	B2_trans	INTERGENIC_VARIANT	AFR
338.2	Chronic pain	neurological	rs72711165	TMEM65	8	125336564	T	C	C	1.08452	0.0351095	1.0124	1.16178	0.0208281	0.793987	1	12626	88853	0.18279	6.0907e-07	B2_trans	CODING_TRANSCRIPT_INTRON_VARIANT	AFR
611	Abnormal findings on mammogram or breast exam	genitourinary	rs35508621	LZTFL1	3	45880481	T	C	C	0.764581	0.116151	0.608913	0.960045	0.020832	0.793987	1	3026	108832	0.38931	6.0917e-89	B2_trans	CODING_TRANSCRIPT_INTRON_VARIANT	AFR
741.3	Difficulty in walking	musculoskeletal	rs9268576	HLA-DRA	6	32395641	T	C	C	1.06379	0.0267594	1.00944	1.12108	0.0208326	0.793987	1	7371	101467	0.095134	9.9752e-07	B2_trans	INTERGENIC_VARIANT	AFR
512.7	Shortness of breath	respiratory	rs67959919	LZTFL1	3	45871908	G	A	A	0.888438	0.0511932	0.803621	0.982207	0.0208512	0.794365	1	14904	82006	0.59355	1.6043e-80	A2_Trans	CODING_TRANSCRIPT_INTRON_VARIANT	AFR
962	Poisoning by hormones and synthetic substitutes	injuries & poisonings	rs111837807	CCHCR1	6	31121232	T	C	C	0.6358	0.19604	0.432964	0.933662	0.0208825	0.795225	1	1264	115000	0.20363	2.152e-11	A2_Trans,B2_trans	CODING_TRANSCRIPT_INTRON_VARIANT	AFR
521.2	Dental abrasion, erosion and attrition	digestive	rs2277732	DPP9	19	4723670	C	A	A	0.889786	0.0505571	0.805845	0.982471	0.0209022	0.795643	1	3826	110699	0.11697	6.1912e-22	B2_trans,A2_Trans	FIVE_PRIME_UTR_INTRON_VARIANT	AFR
279	Disorders involving the immune mechanism	endocrine/metabolic	rs35154152	THBS3	1	155172725	T	C	C	0.795238	0.0992245	0.654692	0.965956	0.0209411	0.796287	1	540	115811	-0.20528	2.3574e-11	A2_Trans	SYNONYMOUS_VARIANT	AFR
504	Other alveolar and parietoalveolar pneumonopathy	respiratory	rs766826	ELF5	11	34528766	C	T	T	1.17112	0.0684104	1.02416	1.33915	0.0209461	0.796287	1	699	115311	-0.082134	1.155e-11	B2_trans	CODING_TRANSCRIPT_INTRON_VARIANT	AFR
275.51	Hypocalcemia	endocrine/metabolic	rs78313563	ESS2	22	19136365	G	A	A	1.4142	0.150097	1.05378	1.89791	0.0209464	0.796287	1	1170	114840	0.40873	6.5914e-07	A2_Trans	UPSTREAM_GENE_VARIANT	AFR
447	Other disorders of arteries and arterioles	circulatory system	rs11702230	LOC101928126	21	35377591	C	T	T	1.3441	0.128086	1.0457	1.72767	0.020954	0.796287	1	2150	113442	0.099731	3.223e-09	B2_trans	INTERGENIC_VARIANT	AFR
850	Hemorrhage or hematoma complicating a procedure	injuries & poisonings	rs766826	ELF5	11	34528766	C	T	T	1.14175	0.057422	1.02022	1.27776	0.0209651	0.796377	1	1967	113750	-0.082134	1.155e-11	B2_trans	CODING_TRANSCRIPT_INTRON_VARIANT	AFR
246	Other disorders of thyroid	endocrine/metabolic	rs5023077	FBRSL1	12	133141973	T	C	C	1.11957	0.0489293	1.01719	1.23225	0.0209803	0.796623	1	2017	113194	-0.090901	1.5172e-06	A2_Trans	CODING_TRANSCRIPT_INTRON_VARIANT	AFR
590	Pyelonephritis	genitourinary	rs67959919	LZTFL1	3	45871908	G	A	A	0.493362	0.3061	0.270778	0.898916	0.0209933	0.796785	1	1232	114662	0.59355	1.6043e-80	A2_Trans	CODING_TRANSCRIPT_INTRON_VARIANT	AFR
803.1	Fracture of humerus	injuries & poisonings	rs1878527	ANKRD30BL	2	133056313	T	C	C	0.840743	0.0751743	0.725563	0.974208	0.0210237	0.797607	1	342	115768	-0.077457	2.0215e-06	B2_trans	INTERGENIC_VARIANT	AFR
428	Congestive heart failure; nonhypertensive	circulatory system	rs3746539	PTPRT	20	40702071	G	A	A	1.04027	0.0171153	1.00595	1.07576	0.0210761	0.798626	1	4929	98194	0.05405	1.7723e-06	B2_trans	THREE_PRIME_UTR_EXON_VARIANT	AFR
292.4	Altered mental status	mental disorders	rs10129899	LINC00637	14	104330432	C	A	A	0.921841	0.0352824	0.860248	0.987844	0.0210767	0.798626	1	4273	109000	-0.057002	2.1916e-06	B2_trans	INTERGENIC_VARIANT	AFR
741.3	Difficulty in walking	musculoskeletal	rs11085727	TYK2	19	10466123	C	T	T	1.06204	0.0260985	1.00908	1.11778	0.0210886	0.798626	1	7371	101467	0.17253	2.3333e-18	A2_Trans,B2_trans	CODING_TRANSCRIPT_INTRON_VARIANT	AFR
452.2	Deep vein thrombosis [DVT]	circulatory system	rs72711165	TMEM65	8	125336564	T	C	C	0.849057	0.0709545	0.738823	0.975739	0.0211045	0.798626	1	1736	110984	0.18279	6.0907e-07	B2_trans	CODING_TRANSCRIPT_INTRON_VARIANT	AFR
348.9	Other conditions of brain, NOS	neurological	rs9268576	HLA-DRA	6	32395641	T	C	C	1.20725	0.0816738	1.02867	1.41683	0.0211095	0.798626	1	1647	114330	0.095134	9.9752e-07	B2_trans	INTERGENIC_VARIANT	AFR
747.11	Cardiac shunt/ heart septal defect	congenital anomalies	rs9896243	NSF	17	44826056	C	G	G	1.35927	0.133114	1.04713	1.76446	0.0211159	0.798626	1	311	116128	-0.13155	3.2234e-08	A2_Trans	CODING_TRANSCRIPT_INTRON_VARIANT	AFR
523	Gingival and periodontal diseases	digestive	rs11234800	ME3	11	86479407	G	C	C	0.932374	0.0303679	0.878499	0.989554	0.0211241	0.798626	1	9219	76982	-0.077173	3.0702e-06	B2_trans	INTERGENIC_VARIANT	AFR
426.92	Cardiac defibrillator in situ	circulatory system	rs7960611	CLEC1A	12	10230416	G	A	A	1.08835	0.036719	1.01278	1.16957	0.0211249	0.798626	1	419	113888	-0.1584	3.3086e-07	A2_Trans	CODING_TRANSCRIPT_INTRON_VARIANT	AFR
364.1	Corneal opacity	sense organs	rs467843	TRAPPC13	5	64945715	A	G	G	0.918207	0.03701	0.85396	0.987287	0.0211293	0.798626	1	1924	113103	-0.089724	1.7259e-06	A2_Trans	CODING_TRANSCRIPT_INTRON_VARIANT	AFR
290.3	Other persistent mental disorders due to conditions classified elsewhere	mental disorders	rs147812915	KAT7	17	47858295	C	T	T	1.29976	0.11373	1.04006	1.62432	0.0211504	0.798834	1	2823	109484	0.23438	1.0943e-07	A2_Trans	INTERGENIC_VARIANT	AFR
497	Bronchitis	respiratory	rs9497053	UTRN	6	145026256	G	A	A	0.954979	0.019983	0.918299	0.993124	0.0211523	0.798834	1	11380	99282	-0.064841	1.0064e-06	B2_trans	CODING_TRANSCRIPT_INTRON_VARIANT	AFR
524	Dentofacial anomalies, including malocclusion	digestive	rs7605877	FOXI3	2	88559025	T	C	C	1.06987	0.0293006	1.01016	1.13311	0.0211626	0.798893	1	4447	109613	-0.071053	3.3369e-06	B2_trans	INTERGENIC_VARIANT	AFR
367.1	Myopia	sense organs	rs11085727	TYK2	19	10466123	C	T	T	0.957994	0.0186201	0.923663	0.993602	0.021185	0.7991	1	15802	82252	0.17253	2.3333e-18	A2_Trans,B2_trans	CODING_TRANSCRIPT_INTRON_VARIANT	AFR
753	Congenital anomalies of the eye	congenital anomalies	rs1878527	ANKRD30BL	2	133056313	T	C	C	0.816275	0.0880843	0.686845	0.970094	0.0211856	0.7991	1	1053	115213	-0.077457	2.0215e-06	B2_trans	INTERGENIC_VARIANT	AFR
290.2	Delirium due to conditions classified elsewhere	mental disorders	rs1250993	LOC101929525	10	81399565	C	G	G	0.892715	0.0492512	0.810569	0.983185	0.021207	0.799288	1	1877	113556	0.12403	5.3767e-08	A2_Trans	INTERGENIC_VARIANT	AFR
720	Spinal stenosis	musculoskeletal	rs622568	SEC61G	7	54647894	A	C	C	1.03462	0.0147709	1.0051	1.06501	0.0212081	0.799288	1	5850	99418	0.11965	2.6006e-06	A2_Trans	INTERGENIC_VARIANT	AFR
327.4	Insomnia	neurological	rs9896243	NSF	17	44826056	C	G	G	1.04004	0.0170403	1.00588	1.07536	0.021227	0.799339	1	13165	82195	-0.13155	3.2234e-08	A2_Trans	CODING_TRANSCRIPT_INTRON_VARIANT	AFR
274.11	Gouty arthropathy	endocrine/metabolic	rs1250993	LOC101929525	10	81399565	C	G	G	1.07438	0.0311428	1.01076	1.142	0.0212424	0.799339	1	2987	110456	0.12403	5.3767e-08	A2_Trans	INTERGENIC_VARIANT	AFR
327.71	Restless legs syndrome	neurological	rs72655853	SBSPON	8	73985608	A	G	G	1.39917	0.145817	1.05135	1.86204	0.0212563	0.799339	1	1122	114420	0.22523	8.3915e-07	A2_Trans	CODING_TRANSCRIPT_INTRON_VARIANT	AFR
296.22	Major depressive disorder	mental disorders	rs8052423	SLC22A31	16	89269178	G	T	T	1.0265	0.0113554	1.00391	1.0496	0.021259	0.799339	1	8435	62587	0.13037	1.0019e-06	A2_Trans	UPSTREAM_GENE_VARIANT	AFR
480.5	Bronchopneumonia and lung abscess	respiratory	rs766826	ELF5	11	34528766	C	T	T	1.29504	0.112252	1.03928	1.61373	0.0212667	0.799339	1	689	115746	-0.082134	1.155e-11	B2_trans	CODING_TRANSCRIPT_INTRON_VARIANT	AFR
217	Vascular hamartomas and non-neoplastic nevi	neoplasms	rs77534576	DLX4	17	47940666	C	T	T	2.05245	0.312207	1.11307	3.78463	0.021275	0.799339	1	2060	114046	0.20794	1.7585e-10	B2_trans	INTERGENIC_VARIANT	AFR
339	Other headache syndromes	neurological	rs12259804	PLEKHS1	10	115573378	T	C	C	1.15602	0.0629527	1.02183	1.30782	0.0212788	0.799339	1	15575	77450	-0.27547	4.8674e-08	A2_Trans	INTERGENIC_VARIANT	AFR
250.24	Type 2 diabetes with neurological manifestations	endocrine/metabolic	rs12809318	FBRSL1	12	133140840	T	C	C	0.965862	0.0150821	0.937729	0.99484	0.0212795	0.799339	1	5559	96492	-0.062781	9.5289e-09	B2_trans	CODING_TRANSCRIPT_INTRON_VARIANT	AFR
695.7	Prurigo and Lichen	dermatologic	rs8052423	SLC22A31	16	89269178	G	T	T	1.07243	0.0303726	1.01046	1.13821	0.0213093	0.800129	1	3374	109839	0.13037	1.0019e-06	A2_Trans	UPSTREAM_GENE_VARIANT	AFR
428.4	Heart failure with preserved EF [Diastolic heart failure]	circulatory system	rs60305836	CDH8	16	61709381	A	C	C	1.06406	0.0269736	1.00927	1.12183	0.0213417	0.800616	1	2963	109262	0.086719	1.1846e-06	B2_trans	CODING_TRANSCRIPT_INTRON_VARIANT	AFR
327.6	Circadian rhythm sleep disorder	neurological	rs77534576	DLX4	17	47940666	C	T	T	2.39662	0.379723	1.13862	5.04452	0.0213445	0.800616	1	863	115467	0.20794	1.7585e-10	B2_trans	INTERGENIC_VARIANT	AFR
174	Breast cancer	neoplasms	rs8052423	SLC22A31	16	89269178	G	T	T	0.865453	0.0627788	0.765255	0.978771	0.0213486	0.800616	1	403	115323	0.13037	1.0019e-06	A2_Trans	UPSTREAM_GENE_VARIANT	AFR
284	Aplastic anemia	hematopoietic	rs111783124	LOC101928126	21	35362848	G	A	A	1.30775	0.116593	1.04059	1.6435	0.0213776	0.801375	1	1238	114264	0.13532	2.1558e-07	A2_Trans	INTERGENIC_VARIANT	AFR
275	Disorders of mineral metabolism	endocrine/metabolic	rs2284028	NCF4	22	37265172	A	C	C	1.05018	0.0212812	1.00728	1.09491	0.0214005	0.801704	1	5877	103938	0.31271	4.1737e-06	A2_Trans	CODING_TRANSCRIPT_INTRON_VARIANT	AFR
366.2	Senile cataract	sense organs	rs505922	ABO	9	136149229	T	C	C	1.02562	0.0109944	1.00375	1.04796	0.0214144	0.801704	1	13118	53841	-0.099884	2.0889e-20	B2_trans	CODING_TRANSCRIPT_INTRON_VARIANT	AFR
364.4	Corneal degenerations	sense organs	rs35508621	LZTFL1	3	45880481	T	C	C	1.42086	0.152697	1.05335	1.91658	0.021427	0.801704	1	2314	113034	0.38931	6.0917e-89	B2_trans	CODING_TRANSCRIPT_INTRON_VARIANT	AFR
257.1	Testicular hypofunction	endocrine/metabolic	rs3746539	PTPRT	20	40702071	G	A	A	0.935963	0.0287706	0.884646	0.990258	0.0214351	0.801704	1	1763	110924	0.05405	1.7723e-06	B2_trans	THREE_PRIME_UTR_EXON_VARIANT	AFR
720.1	Spinal stenosis of lumbar region	musculoskeletal	rs7560588	BCL11A	2	60727416	G	A	A	1.06477	0.0272865	1.00932	1.12327	0.0214434	0.801704	1	4177	105633	-0.12371	2.3396e-07	A2_Trans	CODING_TRANSCRIPT_INTRON_VARIANT	AFR
562.2	Diverticulitis	digestive	rs55654108	PDCL3P4	3	101425703	A	G	G	1.09567	0.0397266	1.0136	1.18439	0.0214525	0.801704	1	2225	112756	-0.05662	1.0636e-06	B2_trans	INTERGENIC_VARIANT	AFR
555.21	Ulcerative colitis (chronic)	digestive	rs581342	LMNA	1	156095466	T	C	C	0.830003	0.0810157	0.70814	0.972838	0.0214554	0.801704	1	583	115756	0.090245	2.6355e-07	B2_trans	CODING_TRANSCRIPT_INTRON_VARIANT	AFR
726.2	Synoviopathy	musculoskeletal	rs581342	LMNA	1	156095466	T	C	C	1.11814	0.0485569	1.01663	1.22978	0.0214642	0.801704	1	1894	113829	0.090245	2.6355e-07	B2_trans	CODING_TRANSCRIPT_INTRON_VARIANT	AFR
251.1	Hypoglycemia	endocrine/metabolic	rs9367106	LOC100505711	6	41483390	G	C	C	0.860292	0.0654382	0.756737	0.978019	0.0214696	0.801704	1	3405	111360	0.20225	3.4038e-11	B2_trans	INTERGENIC_VARIANT	AFR
681.5	Cellulitis and abscess of leg, except foot	dermatologic	rs10129899	LINC00637	14	104330432	C	A	A	0.918089	0.0371648	0.853591	0.98746	0.0214756	0.801704	1	3694	110022	-0.057002	2.1916e-06	B2_trans	INTERGENIC_VARIANT	AFR
573.5	Jaundice (not of newborn)	digestive	rs9501257	HLA-DPB1	6	33055355	A	G	G	1.17453	0.069963	1.02403	1.34716	0.021483	0.801704	1	804	115444	0.17269	4.1339e-08	A2_Trans	THREE_PRIME_UTR_EXON_VARIANT	AFR
579.2	Splenomegaly	digestive	rs11234800	ME3	11	86479407	G	C	C	1.64246	0.215828	1.07592	2.50731	0.0215031	0.801795	1	417	116020	-0.077173	3.0702e-06	B2_trans	INTERGENIC_VARIANT	AFR
524.3	Anomalies of tooth position/malocclusion	digestive	rs7579014	BCL11A	2	60707894	G	A	A	0.911604	0.0402569	0.842441	0.986445	0.0215068	0.801795	1	2632	112553	-0.05629	1.2614e-06	B2_trans	CODING_TRANSCRIPT_INTRON_VARIANT	AFR
297.1	Suicidal ideation	mental disorders	rs13050728	IFNAR2	21	34615210	T	C	C	0.95264	0.0211068	0.914035	0.992876	0.0215212	0.801795	1	3922	105430	-0.10657	4.0686e-21	B2_trans,A2_Trans	CODING_TRANSCRIPT_INTRON_VARIANT	AFR
473	Diseases of the larynx and vocal cords	respiratory	rs75505823	LRP1	12	57540956	G	T	T	0.724426	0.140261	0.550306	0.95364	0.021539	0.801795	1	2915	109208	-0.20852	3.0745e-06	A2_Trans	CODING_TRANSCRIPT_INTRON_VARIANT	AFR
038.3	Bacteremia	infectious diseases	rs67959919	LZTFL1	3	45871908	G	A	A	0.681969	0.166542	0.492044	0.945203	0.0215419	0.801795	1	1401	113289	0.59355	1.6043e-80	A2_Trans	CODING_TRANSCRIPT_INTRON_VARIANT	AFR
250.1	Type 1 diabetes	endocrine/metabolic	rs72655853	SBSPON	8	73985608	A	G	G	0.822233	0.0851683	0.695824	0.971606	0.0215517	0.801795	1	5574	105059	0.22523	8.3915e-07	A2_Trans	CODING_TRANSCRIPT_INTRON_VARIANT	AFR
350.1	Abnormal involuntary movements	neurological	rs8080583	KANSL1	17	44162597	C	A	A	1.06842	0.0287985	1.00979	1.13046	0.0215521	0.801795	1	4677	109041	-0.12662	2.0785e-08	A2_Trans	CODING_TRANSCRIPT_INTRON_VARIANT	AFR
497	Bronchitis	respiratory	rs13050728	IFNAR2	21	34615210	T	C	C	0.948421	0.0230435	0.906539	0.992238	0.0215557	0.801795	1	11380	99282	-0.10657	4.0686e-21	B2_trans,A2_Trans	CODING_TRANSCRIPT_INTRON_VARIANT	AFR
242.1	Graves' disease	endocrine/metabolic	rs75505823	LRP1	12	57540956	G	T	T	0.403558	0.394935	0.186096	0.875136	0.02158	0.802297	1	392	115359	-0.20852	3.0745e-06	A2_Trans	CODING_TRANSCRIPT_INTRON_VARIANT	AFR
250.13	Type 1 diabetes with ophthalmic manifestations	endocrine/metabolic	rs61667602	CRHR1	17	43785349	T	C	C	0.793119	0.100892	0.650817	0.966535	0.0216001	0.802297	1	1278	114650	-0.093554	9.1279e-12	B2_trans	FIVE_PRIME_UTR_INTRON_VARIANT	AFR
595	Hydronephrosis	genitourinary	rs4830964	.	23	15515319	C	G	G	0.921285	0.0356887	0.859044	0.988034	0.0216039	0.802297	1	1232	114096	0.046578	2.9701e-06	B2_trans	SEQUENCE_VARIANT	AFR
727.4	Ganglion and cyst of synovium, tendon, and bursa	musculoskeletal	rs61667602	CRHR1	17	43785349	T	C	C	1.11883	0.0488798	1.01662	1.23132	0.021609	0.802297	1	2650	111496	-0.093554	9.1279e-12	B2_trans	FIVE_PRIME_UTR_INTRON_VARIANT	AFR
355.1	Chronic pain syndrome	neurological	rs3746539	PTPRT	20	40702071	G	A	A	0.947558	0.023451	0.904991	0.992127	0.021619	0.802297	1	4521	105905	0.05405	1.7723e-06	B2_trans	THREE_PRIME_UTR_EXON_VARIANT	AFR
704	Diseases of hair and hair follicles	dermatologic	rs1250993	LOC101929525	10	81399565	C	G	G	1.0499	0.0211999	1.00717	1.09444	0.0216249	0.802297	1	7501	101950	0.12403	5.3767e-08	A2_Trans	INTERGENIC_VARIANT	AFR
512	Other symptoms of respiratory system	respiratory	rs67579710	THBS3	1	155173527	G	A	A	1.02574	0.0110658	1.00373	1.04823	0.0216345	0.802297	1	21070	51444	-0.10348	1.0252e-09	B2_trans	CODING_TRANSCRIPT_INTRON_VARIANT	AFR
379	Other disorders of eye	sense organs	rs12809318	FBRSL1	12	133140840	T	C	C	0.963002	0.016416	0.93251	0.99449	0.0216444	0.802297	1	10482	94027	-0.062781	9.5289e-09	B2_trans	CODING_TRANSCRIPT_INTRON_VARIANT	AFR
451	Phlebitis and thrombophlebitis	circulatory system	rs11085727	TYK2	19	10466123	C	T	T	1.15814	0.063935	1.02174	1.31276	0.0216539	0.802297	1	2071	113486	0.17253	2.3333e-18	A2_Trans,B2_trans	CODING_TRANSCRIPT_INTRON_VARIANT	AFR
411	Ischemic Heart Disease	circulatory system	rs62200027	CASC20	20	6469515	G	A	A	1.03913	0.0167156	1.00564	1.07374	0.0216571	0.802297	1	10316	81931	-0.053006	3.3456e-06	B2_trans,A2_Trans	NON_CODING_TRANSCRIPT_INTRON_VARIANT	AFR
041.8	H. pylori	infectious diseases	rs9896243	NSF	17	44826056	C	G	G	0.892149	0.0497032	0.809338	0.983433	0.0216714	0.802501	1	2852	111637	-0.13155	3.2234e-08	A2_Trans	CODING_TRANSCRIPT_INTRON_VARIANT	AFR
916	Contusion	injuries & poisonings	rs9577395	ATP11A	13	113534984	C	G	G	1.08792	0.0367105	1.01239	1.16908	0.0217059	0.803453	1	11560	99399	0.064829	8.6068e-07	B2_trans,A2_Trans	CODING_TRANSCRIPT_INTRON_VARIANT	AFR
370	Keratitis	sense organs	rs10086829	COL14A1	8	121149129	G	A	A	1.09913	0.0411801	1.0139	1.19152	0.0217234	0.803528	1	4895	108887	-0.097352	3.8599e-06	A2_Trans	FIVE_PRIME_UTR_INTRON_VARIANT	AFR
288.1	Decreased white blood cell count	hematopoietic	rs62200027	CASC20	20	6469515	G	A	A	0.912553	0.0398843	0.843934	0.986752	0.02177	0.803528	1	2792	110550	-0.053006	3.3456e-06	B2_trans,A2_Trans	NON_CODING_TRANSCRIPT_INTRON_VARIANT	AFR
727	Other disorders of synovium, tendon, and bursa	musculoskeletal	rs147812915	KAT7	17	47858295	C	T	T	1.17038	0.068579	1.02318	1.33875	0.0217843	0.803528	1	11094	90800	0.23438	1.0943e-07	A2_Trans	INTERGENIC_VARIANT	AFR
293.1	Swelling, mass, or lump in head and neck [Space-occupying lesion, intracranial NOS]	mental disorders	rs2924480	ELF5	11	34529831	T	C	C	1.09184	0.0383011	1.01288	1.17696	0.0217873	0.803528	1	5019	108978	-0.11648	2.817e-07	A2_Trans	CODING_TRANSCRIPT_INTRON_VARIANT	AFR
276.11	Hyperosmolality and/or hypernatremia	endocrine/metabolic	rs5023077	FBRSL1	12	133141973	T	C	C	0.845589	0.0731189	0.732691	0.975885	0.021801	0.803528	1	1322	114781	-0.090901	1.5172e-06	A2_Trans	CODING_TRANSCRIPT_INTRON_VARIANT	AFR
560.4	Other intestinal obstruction	digestive	rs111783124	LOC101928126	21	35362848	G	A	A	0.745771	0.127881	0.580434	0.958205	0.0218011	0.803528	1	1236	113888	0.13532	2.1558e-07	A2_Trans	INTERGENIC_VARIANT	AFR
291.8	Alteration of consciousness	mental disorders	rs7579014	BCL11A	2	60707894	G	A	A	1.14872	0.0604503	1.02037	1.29321	0.0218144	0.803528	1	2686	113331	-0.05629	1.2614e-06	B2_trans	CODING_TRANSCRIPT_INTRON_VARIANT	AFR
704.2	Hirsutism	dermatologic	rs2277732	DPP9	19	4723670	C	A	A	0.763178	0.117835	0.605794	0.961451	0.0218147	0.803528	1	255	115972	0.11697	6.1912e-22	B2_trans,A2_Trans	FIVE_PRIME_UTR_INTRON_VARIANT	AFR
368.3	Anisometropia	sense organs	rs13050728	IFNAR2	21	34615210	T	C	C	0.855213	0.0681951	0.748215	0.977512	0.0218197	0.803528	1	1504	114559	-0.10657	4.0686e-21	B2_trans,A2_Trans	CODING_TRANSCRIPT_INTRON_VARIANT	AFR
293.1	Swelling, mass, or lump in head and neck [Space-occupying lesion, intracranial NOS]	mental disorders	rs10129899	LINC00637	14	104330432	C	A	A	0.913687	0.0393581	0.845855	0.986959	0.0218202	0.803528	1	5019	108978	-0.057002	2.1916e-06	B2_trans	INTERGENIC_VARIANT	AFR
801	Fracture of ankle and foot	injuries & poisonings	rs72655853	SBSPON	8	73985608	A	G	G	1.20919	0.0828278	1.02799	1.42232	0.0218322	0.803528	1	2453	109935	0.22523	8.3915e-07	A2_Trans	CODING_TRANSCRIPT_INTRON_VARIANT	AFR
260.6	Anorexia	endocrine/metabolic	rs9367106	LOC100505711	6	41483390	G	C	C	0.784864	0.105635	0.638084	0.965409	0.0218352	0.803528	1	2051	113844	0.20225	3.4038e-11	B2_trans	INTERGENIC_VARIANT	AFR
687.4	Disturbance of skin sensation	dermatologic	rs4830964	.	23	15515319	C	G	G	0.969665	0.013434	0.944467	0.995536	0.0218472	0.803528	1	15416	89251	0.046578	2.9701e-06	B2_trans	SEQUENCE_VARIANT	AFR
370.2	Superficial keratitis	sense organs	rs9461128	TMEM14B	6	10753875	T	C	C	1.1853	0.0741421	1.02498	1.37068	0.0218593	0.803528	1	1608	114578	0.13046	3.4269e-06	B2_trans	CODING_TRANSCRIPT_INTRON_VARIANT	AFR
250.7	Diabetic retinopathy	endocrine/metabolic	rs581342	LMNA	1	156095466	T	C	C	0.965972	0.0151001	0.937802	0.994988	0.0218631	0.803528	1	5745	100079	0.090245	2.6355e-07	B2_trans	CODING_TRANSCRIPT_INTRON_VARIANT	AFR
251.1	Hypoglycemia	endocrine/metabolic	rs35705950	MUC5B	11	1241221	G	T	T	0.739527	0.131609	0.571385	0.957149	0.0218632	0.803528	1	3405	111360	-0.11177	1.2224e-08	B2_trans,A2_Trans	UPSTREAM_GENE_VARIANT	AFR
371.3	Inflammation of eyelids	sense organs	rs6869036	MGAT1	5	180223327	C	T	T	0.900033	0.0459416	0.822532	0.984836	0.0218726	0.803528	1	9718	97898	0.25536	1.7578e-06	A2_Trans	FIVE_PRIME_UTR_INTRON_VARIANT	AFR
535.9	Gastritis and duodenitis, NOS	digestive	rs10774671	OAS1	12	113357193	G	A	A	1.06499	0.0274679	1.00917	1.1239	0.0218797	0.803528	1	6868	106989	0.12569	3.6032e-11	A2_Trans	SPLICE_ACCEPTOR_VARIANT	AFR
722.9	Other and unspecified disc disorder	musculoskeletal	rs60305836	CDH8	16	61709381	A	C	C	0.906769	0.0426938	0.83398	0.985911	0.0218883	0.803528	1	3272	111532	0.086719	1.1846e-06	B2_trans	CODING_TRANSCRIPT_INTRON_VARIANT	AFR
722.1	Displacement of intervertebral disc	musculoskeletal	rs60305836	CDH8	16	61709381	A	C	C	1.0601	0.0254602	1.0085	1.11434	0.0218915	0.803528	1	5468	106227	0.086719	1.1846e-06	B2_trans	CODING_TRANSCRIPT_INTRON_VARIANT	AFR
539	Bariatric surgery	digestive	rs12809318	FBRSL1	12	133140840	T	C	C	1.16784	0.0676863	1.02274	1.33351	0.0218928	0.803528	1	297	115723	-0.062781	9.5289e-09	B2_trans	CODING_TRANSCRIPT_INTRON_VARIANT	AFR
964	Poisoning by agents primarily affecting blood constituents	injuries & poisonings	rs111783124	LOC101928126	21	35362848	G	A	A	1.68267	0.227049	1.07829	2.62581	0.0219098	0.803613	1	692	115737	0.13532	2.1558e-07	A2_Trans	INTERGENIC_VARIANT	AFR
818	Intracranial hemorrhage (injury)	injuries & poisonings	rs76073397	MIR548H2	16	11386452	T	C	C	0.428638	0.369641	0.207707	0.884563	0.021917	0.803613	1	331	115815	0.14454	9.6663e-07	A2_Trans,B2_trans	INTERGENIC_VARIANT	AFR
427.2	Atrial fibrillation and flutter	circulatory system	rs9896243	NSF	17	44826056	C	G	G	1.05955	0.0252414	1.0084	1.11328	0.021934	0.803613	1	2935	105422	-0.13155	3.2234e-08	A2_Trans	CODING_TRANSCRIPT_INTRON_VARIANT	AFR
261.2	Vitamin B-complex deficiencies	endocrine/metabolic	rs60305836	CDH8	16	61709381	A	C	C	1.06585	0.027835	1.00926	1.12561	0.0219614	0.803613	1	2888	109680	0.086719	1.1846e-06	B2_trans	CODING_TRANSCRIPT_INTRON_VARIANT	AFR
454.1	Varicose veins of lower extremity	circulatory system	rs60305836	CDH8	16	61709381	A	C	C	0.92038	0.0362234	0.857302	0.988099	0.0219938	0.803613	1	2182	111891	0.086719	1.1846e-06	B2_trans	CODING_TRANSCRIPT_INTRON_VARIANT	AFR
704.8	Other specified diseases of hair and hair follicles	dermatologic	rs1250993	LOC101929525	10	81399565	C	G	G	1.05982	0.0253653	1.00842	1.11384	0.0220018	0.803613	1	6328	105440	0.12403	5.3767e-08	A2_Trans	INTERGENIC_VARIANT	AFR
332	Parkinson's disease	neurological	rs5023077	FBRSL1	12	133141973	T	C	C	0.852285	0.0697883	0.743329	0.977212	0.022006	0.803613	1	341	115718	-0.090901	1.5172e-06	A2_Trans	CODING_TRANSCRIPT_INTRON_VARIANT	AFR
151	Cancer of stomach	neoplasms	rs10774671	OAS1	12	113357193	G	A	A	1.17131	0.0690439	1.02307	1.34105	0.0220076	0.803613	1	183	116056	0.12569	3.6032e-11	A2_Trans	SPLICE_ACCEPTOR_VARIANT	AFR
990	Effects radiation NOS	injuries & poisonings	rs467843	TRAPPC13	5	64945715	A	G	G	0.920663	0.0360931	0.857785	0.988151	0.0220091	0.803613	1	1748	113179	-0.089724	1.7259e-06	A2_Trans	CODING_TRANSCRIPT_INTRON_VARIANT	AFR
335	Multiple sclerosis	neurological	rs581342	LMNA	1	156095466	T	C	C	0.870596	0.0605163	0.773224	0.980231	0.0220264	0.803613	1	255	115819	0.090245	2.6355e-07	B2_trans	CODING_TRANSCRIPT_INTRON_VARIANT	AFR
272	Disorders of lipoid metabolism	endocrine/metabolic	rs495828	ABO	9	136154867	G	T	T	1.03489	0.0149789	1.00495	1.06573	0.0220289	0.803613	1	7871	32697	-0.13432	6.5649e-10	A2_Trans	UPSTREAM_GENE_VARIANT	AFR
627.2	Symptomatic menopause	genitourinary	rs11702230	LOC101928126	21	35377591	C	T	T	0.773181	0.112358	0.620358	0.963653	0.0220513	0.803613	1	1723	111975	0.099731	3.223e-09	B2_trans	INTERGENIC_VARIANT	AFR
369.5	Conjunctivitis, infectious	sense organs	rs505922	ABO	9	136149229	T	C	C	0.946305	0.0241061	0.902635	0.992088	0.0220516	0.803613	1	8459	104246	-0.099884	2.0889e-20	B2_trans	CODING_TRANSCRIPT_INTRON_VARIANT	AFR
540	Appendiceal conditions	digestive	rs7579014	BCL11A	2	60707894	G	A	A	1.13247	0.0543378	1.01806	1.25974	0.022054	0.803613	1	340	115519	-0.05629	1.2614e-06	B2_trans	CODING_TRANSCRIPT_INTRON_VARIANT	AFR
228	Hemangioma and lymphangioma, any site	neoplasms	rs9268576	HLA-DRA	6	32395641	T	C	C	0.788076	0.104029	0.642715	0.966314	0.0220585	0.803613	1	1179	114896	0.095134	9.9752e-07	B2_trans	INTERGENIC_VARIANT	AFR
198.3	Secondary malignant neoplasm of digestive systems	neoplasms	rs11085727	TYK2	19	10466123	C	T	T	0.668506	0.175922	0.473544	0.943735	0.022071	0.803613	1	262	116181	0.17253	2.3333e-18	A2_Trans,B2_trans	CODING_TRANSCRIPT_INTRON_VARIANT	AFR
381.11	Suppurative and unspecified otitis media	sense organs	rs55654108	PDCL3P4	3	101425703	A	G	G	1.07965	0.0334823	1.01108	1.15288	0.0220816	0.803613	1	5892	108367	-0.05662	1.0636e-06	B2_trans	INTERGENIC_VARIANT	AFR
180.3	Cervical intraepithelial neoplasia [CIN] [Cervical dysplasia]	neoplasms	rs9497053	UTRN	6	145026256	G	A	A	1.14052	0.0574421	1.01908	1.27643	0.022083	0.803613	1	565	115408	-0.064841	1.0064e-06	B2_trans	CODING_TRANSCRIPT_INTRON_VARIANT	AFR
764	Sciatica	symptoms	rs4830964	.	23	15515319	C	G	G	1.042	0.0179769	1.00593	1.07937	0.0220897	0.803613	1	7751	102410	0.046578	2.9701e-06	B2_trans	SEQUENCE_VARIANT	AFR
600	Hyperplasia of prostate	genitourinary	rs60305836	CDH8	16	61709381	A	C	C	1.03238	0.0139245	1.00458	1.06094	0.0221091	0.803613	1	9008	80085	0.086719	1.1846e-06	B2_trans	CODING_TRANSCRIPT_INTRON_VARIANT	AFR
574	Cholelithiasis and cholecystitis	digestive	rs12259804	PLEKHS1	10	115573378	T	C	C	1.31769	0.120551	1.0404	1.66888	0.0221102	0.803613	1	2143	110495	-0.27547	4.8674e-08	A2_Trans	INTERGENIC_VARIANT	AFR
110	Dermatophytosis / Dermatomycosis	infectious diseases	rs67959919	LZTFL1	3	45871908	G	A	A	1.09913	0.0413074	1.01365	1.19182	0.0221276	0.803613	1	14263	66619	0.59355	1.6043e-80	A2_Trans	CODING_TRANSCRIPT_INTRON_VARIANT	AFR
362.9	Retinal edema	sense organs	rs35705950	MUC5B	11	1241221	G	T	T	0.73376	0.135296	0.562846	0.956574	0.0221311	0.803613	1	1754	113167	-0.11177	1.2224e-08	B2_trans,A2_Trans	UPSTREAM_GENE_VARIANT	AFR
782.3	Edema	symptoms	rs11234800	ME3	11	86479407	G	C	C	0.914958	0.038844	0.847885	0.987336	0.0221343	0.803613	1	12530	87634	-0.077173	3.0702e-06	B2_trans	INTERGENIC_VARIANT	AFR
251.1	Hypoglycemia	endocrine/metabolic	rs13050728	IFNAR2	21	34615210	T	C	C	0.913238	0.0396682	0.844925	0.987074	0.0221408	0.803613	1	3405	111360	-0.10657	4.0686e-21	B2_trans,A2_Trans	CODING_TRANSCRIPT_INTRON_VARIANT	AFR
721.8	Other allied disorders of spine	musculoskeletal	rs111783124	LOC101928126	21	35362848	G	A	A	0.441517	0.357343	0.219167	0.889443	0.0221476	0.803613	1	1706	114648	0.13532	2.1558e-07	A2_Trans	INTERGENIC_VARIANT	AFR
433.6	Acute, but ill-defined cerebrovascular disease	circulatory system	rs732990	CIB4	2	26842146	C	G	G	0.943332	0.0254993	0.897345	0.991676	0.0221509	0.803613	1	1820	110561	0.056389	5.6358e-07	B2_trans	CODING_TRANSCRIPT_INTRON_VARIANT	AFR
509	Respiratory failure, insufficiency, arrest	respiratory	rs732990	CIB4	2	26842146	C	G	G	1.04954	0.0211418	1.00694	1.09394	0.0221993	0.803613	1	3910	106629	0.056389	5.6358e-07	B2_trans	CODING_TRANSCRIPT_INTRON_VARIANT	AFR
706.8	Other specified diseases of sebaceous glands	dermatologic	rs7671107	LOC101929161	4	25449225	G	A	A	0.950518	0.0221904	0.910064	0.992771	0.0221994	0.803613	1	8550	102481	-0.064456	1.0803e-06	B2_trans	INTERGENIC_VARIANT	AFR
270	Disorders of protein plasma/amino-acid transport and metabolism	endocrine/metabolic	rs9461128	TMEM14B	6	10753875	T	C	C	1.07385	0.0311542	1.01024	1.14146	0.0222026	0.803613	1	2580	111296	0.13046	3.4269e-06	B2_trans	CODING_TRANSCRIPT_INTRON_VARIANT	AFR
625.1	Dyspareunia	genitourinary	rs78313563	ESS2	22	19136365	G	A	A	1.53256	0.186697	1.06292	2.20971	0.0222064	0.803613	1	617	115653	0.40873	6.5914e-07	A2_Trans	UPSTREAM_GENE_VARIANT	AFR
364.5	Corneal dystrophy	sense organs	rs7560588	BCL11A	2	60727416	G	A	A	1.22509	0.0887785	1.02944	1.45793	0.0222082	0.803613	1	520	115605	-0.12371	2.3396e-07	A2_Trans	CODING_TRANSCRIPT_INTRON_VARIANT	AFR
930	Allergic reaction to food	injuries & poisonings	rs1405655	NR1H2	19	50882619	T	C	C	0.876255	0.0577713	0.782448	0.981308	0.0222209	0.803613	1	1132	114875	0.075181	1.1208e-11	B2_trans,A2_Trans	CODING_TRANSCRIPT_INTRON_VARIANT	AFR
727.4	Ganglion and cyst of synovium, tendon, and bursa	musculoskeletal	rs111837807	CCHCR1	6	31121232	T	C	C	0.853115	0.0694775	0.744506	0.977568	0.0222242	0.803613	1	2650	111496	0.20363	2.152e-11	A2_Trans,B2_trans	CODING_TRANSCRIPT_INTRON_VARIANT	AFR
695.41	Cutaneous lupus erythematosus	dermatologic	rs10774671	OAS1	12	113357193	G	A	A	1.14927	0.0608509	1.02006	1.29485	0.0222295	0.803613	1	216	115897	0.12569	3.6032e-11	A2_Trans	SPLICE_ACCEPTOR_VARIANT	AFR
250.24	Type 2 diabetes with neurological manifestations	endocrine/metabolic	rs11234800	ME3	11	86479407	G	C	C	0.911001	0.0407676	0.841041	0.98678	0.0222301	0.803613	1	5559	96492	-0.077173	3.0702e-06	B2_trans	INTERGENIC_VARIANT	AFR
260.6	Anorexia	endocrine/metabolic	rs12259804	PLEKHS1	10	115573378	T	C	C	1.75243	0.245443	1.08322	2.83505	0.0222735	0.803613	1	2051	113844	-0.27547	4.8674e-08	A2_Trans	INTERGENIC_VARIANT	AFR
728.7	Fasciitis	musculoskeletal	rs11702230	LOC101928126	21	35377591	C	T	T	0.88579	0.0530605	0.798299	0.98287	0.0222773	0.803613	1	6677	100190	0.099731	3.223e-09	B2_trans	INTERGENIC_VARIANT	AFR
727.1	Synovitis and tenosynovitis	musculoskeletal	rs7089827	TFAM	10	60157611	C	T	T	0.952908	0.0211078	0.91429	0.993157	0.0222982	0.803613	1	5436	105013	-0.14471	2.0338e-06	A2_Trans	THREE_PRIME_UTR_EXON_VARIANT	AFR
529	Diseases and other conditions of the tongue	digestive	rs915823	TMPRSS2	21	42851454	A	C	C	0.772432	0.113002	0.618974	0.963935	0.022312	0.803613	1	1187	115073	-0.066039	1.6687e-06	B2_trans	CODING_TRANSCRIPT_INTRON_VARIANT	AFR
415.11	Pulmonary embolism and infarction, acute	circulatory system	rs11702230	LOC101928126	21	35377591	C	T	T	1.2006	0.0800097	1.02635	1.40444	0.022313	0.803613	1	917	112612	0.099731	3.223e-09	B2_trans	INTERGENIC_VARIANT	AFR
994.1	Systemic inflammatory response syndrome (SIRS)	injuries & poisonings	rs76423999	SLC12A7	5	1098067	T	A	A	1.49378	0.175639	1.05872	2.10761	0.0223217	0.803613	1	901	115540	0.18412	3.8813e-07	A2_Trans	CODING_TRANSCRIPT_INTRON_VARIANT	AFR
426.7	Abnormal electrocardiogram [ECG] [EKG]	circulatory system	rs76423999	SLC12A7	5	1098067	T	A	A	1.07747	0.032656	1.01066	1.14868	0.0223258	0.803613	1	12815	94374	0.18412	3.8813e-07	A2_Trans	CODING_TRANSCRIPT_INTRON_VARIANT	AFR
274	Gout and other crystal arthropathies	endocrine/metabolic	rs7671107	LOC101929161	4	25449225	G	A	A	0.966143	0.0150764	0.938012	0.995117	0.0223354	0.803613	1	3746	99438	-0.064456	1.0803e-06	B2_trans	INTERGENIC_VARIANT	AFR
300.9	Posttraumatic stress disorder	mental disorders	rs61667602	CRHR1	17	43785349	T	C	C	1.03751	0.0161203	1.00524	1.07081	0.0223527	0.803613	1	6170	73326	-0.093554	9.1279e-12	B2_trans	FIVE_PRIME_UTR_INTRON_VARIANT	AFR
289.8	Polycythemia, secondary	hematopoietic	rs13050728	IFNAR2	21	34615210	T	C	C	0.825886	0.0837554	0.700854	0.973224	0.0223706	0.803613	1	392	115883	-0.10657	4.0686e-21	B2_trans,A2_Trans	CODING_TRANSCRIPT_INTRON_VARIANT	AFR
275.6	Hypercalcemia	endocrine/metabolic	rs4830964	.	23	15515319	C	G	G	1.07942	0.0334667	1.01089	1.1526	0.0223898	0.803613	1	1622	113197	0.046578	2.9701e-06	B2_trans	SEQUENCE_VARIANT	AFR
364.4	Corneal degenerations	sense organs	rs67959919	LZTFL1	3	45871908	G	A	A	1.40224	0.148085	1.04899	1.87444	0.0224343	0.803613	1	2314	113034	0.59355	1.6043e-80	A2_Trans	CODING_TRANSCRIPT_INTRON_VARIANT	AFR
394.7	Disease of tricuspid valve	circulatory system	rs3746539	PTPRT	20	40702071	G	A	A	1.27611	0.1068	1.03509	1.57325	0.0224353	0.803613	1	1616	114732	0.05405	1.7723e-06	B2_trans	THREE_PRIME_UTR_EXON_VARIANT	AFR
285	Other anemias	hematopoietic	rs7960611	CLEC1A	12	10230416	G	A	A	0.972328	0.0122922	0.949182	0.996038	0.0224358	0.803613	1	11681	75511	-0.1584	3.3086e-07	A2_Trans	CODING_TRANSCRIPT_INTRON_VARIANT	AFR
916	Contusion	injuries & poisonings	rs915823	TMPRSS2	21	42851454	A	C	C	0.935738	0.0290954	0.88387	0.99065	0.0224402	0.803613	1	11560	99399	-0.066039	1.6687e-06	B2_trans	CODING_TRANSCRIPT_INTRON_VARIANT	AFR
500	Lung disease due to external agents	respiratory	rs9367106	LOC100505711	6	41483390	G	C	C	1.3082	0.117689	1.03871	1.64759	0.0224481	0.803613	1	802	115432	0.20225	3.4038e-11	B2_trans	INTERGENIC_VARIANT	AFR
364	Corneal opacity and other disorders of cornea	sense organs	rs9501257	HLA-DPB1	6	33055355	A	G	G	0.934551	0.0296542	0.881783	0.990478	0.0224542	0.803613	1	3302	110903	0.17269	4.1339e-08	A2_Trans	THREE_PRIME_UTR_EXON_VARIANT	AFR
802	Fracture of pelvis	injuries & poisonings	rs62200027	CASC20	20	6469515	G	A	A	0.695321	0.159208	0.508941	0.949956	0.0224636	0.803613	1	153	116281	-0.053006	3.3456e-06	B2_trans,A2_Trans	NON_CODING_TRANSCRIPT_INTRON_VARIANT	AFR
613.9	Breast disorder NOS	genitourinary	rs2277732	DPP9	19	4723670	C	A	A	0.751219	0.125332	0.587602	0.960394	0.0224657	0.803613	1	933	115344	0.11697	6.1912e-22	B2_trans,A2_Trans	FIVE_PRIME_UTR_INTRON_VARIANT	AFR
596.5	Functional disorders of bladder	genitourinary	rs2924480	ELF5	11	34529831	T	C	C	1.07886	0.0332569	1.01078	1.15152	0.0224672	0.803613	1	2744	110388	-0.11648	2.817e-07	A2_Trans	CODING_TRANSCRIPT_INTRON_VARIANT	AFR
362.3	Other nondiabetic retinopathy	sense organs	rs12259804	PLEKHS1	10	115573378	T	C	C	0.740044	0.131904	0.571453	0.958372	0.0224707	0.803613	1	6054	104885	-0.27547	4.8674e-08	A2_Trans	INTERGENIC_VARIANT	AFR
252.1	Hyperparathyroidism	endocrine/metabolic	rs915823	TMPRSS2	21	42851454	A	C	C	0.889139	0.0514939	0.803781	0.983561	0.0224971	0.803613	1	1208	113640	-0.066039	1.6687e-06	B2_trans	CODING_TRANSCRIPT_INTRON_VARIANT	AFR
370.3	Keratoconjunctivitis	sense organs	rs9577395	ATP11A	13	113534984	C	G	G	1.16821	0.0681368	1.02217	1.33511	0.0225063	0.803613	1	3303	111778	0.064829	8.6068e-07	B2_trans,A2_Trans	CODING_TRANSCRIPT_INTRON_VARIANT	AFR
426.8	Other cardiac conduction disorders	circulatory system	rs55654108	PDCL3P4	3	101425703	A	G	G	0.809539	0.0926229	0.675145	0.970685	0.0225373	0.803613	1	1025	115289	-0.05662	1.0636e-06	B2_trans	INTERGENIC_VARIANT	AFR
275.5	Disorders of calcium/phosphorus metabolism	endocrine/metabolic	rs67579710	THBS3	1	155173527	G	A	A	1.08133	0.0342752	1.01107	1.15646	0.0225374	0.803613	1	2990	111354	-0.10348	1.0252e-09	B2_trans	CODING_TRANSCRIPT_INTRON_VARIANT	AFR
569.2	Gastrointestinal complications	digestive	rs9367106	LOC100505711	6	41483390	G	C	C	0.680795	0.168571	0.489247	0.947337	0.0225546	0.803613	1	972	115363	0.20225	3.4038e-11	B2_trans	INTERGENIC_VARIANT	AFR
803.3	Fracture of clavicle or scapula	injuries & poisonings	rs581342	LMNA	1	156095466	T	C	C	1.18722	0.0752448	1.02443	1.37588	0.0225628	0.803613	1	294	115981	0.090245	2.6355e-07	B2_trans	CODING_TRANSCRIPT_INTRON_VARIANT	AFR
427.6	Premature beats	circulatory system	rs6869036	MGAT1	5	180223327	C	T	T	0.793188	0.101587	0.649987	0.967939	0.0225639	0.803613	1	3551	111171	0.25536	1.7578e-06	A2_Trans	FIVE_PRIME_UTR_INTRON_VARIANT	AFR
370.31	Keratoconjunctivitis sicca	sense organs	rs4830964	.	23	15515319	C	G	G	0.917936	0.0375439	0.852816	0.98803	0.022565	0.803613	1	2904	112416	0.046578	2.9701e-06	B2_trans	SEQUENCE_VARIANT	AFR
296	Mood disorders	mental disorders	rs13179014	SPEF2	5	35693227	A	C	C	0.972469	0.0122407	0.949416	0.996082	0.0225672	0.803613	1	7854	48019	-0.061249	6.1057e-07	B2_trans	CODING_TRANSCRIPT_INTRON_VARIANT	AFR
513.3	Hypoventilation	respiratory	rs766826	ELF5	11	34528766	C	T	T	0.858894	0.0666954	0.753648	0.978838	0.0225685	0.803613	1	2047	113823	-0.082134	1.155e-11	B2_trans	CODING_TRANSCRIPT_INTRON_VARIANT	AFR
041.12	Methicillin resistant Staphylococcus aureus	infectious diseases	rs12660421	FOXP4-AS1	6	41488378	G	A	A	0.78802	0.104458	0.64213	0.967057	0.0225693	0.803613	1	1438	114318	0.35506	1.1424e-09	A2_Trans	DOWNSTREAM_GENE_VARIANT	AFR
300.12	Agorophobia, social phobia, and panic disorder	mental disorders	rs6869036	MGAT1	5	180223327	C	T	T	0.845235	0.0737376	0.731496	0.976659	0.0225921	0.803613	1	2305	110850	0.25536	1.7578e-06	A2_Trans	FIVE_PRIME_UTR_INTRON_VARIANT	AFR
509.3	Pulmonary insufficiency or respiratory failure following trauma and surgery	respiratory	rs10086829	COL14A1	8	121149129	G	A	A	0.794837	0.100698	0.652475	0.968262	0.0225924	0.803613	1	772	115514	-0.097352	3.8599e-06	A2_Trans	FIVE_PRIME_UTR_INTRON_VARIANT	AFR
277.4	Disorders of bilirubin excretion	endocrine/metabolic	rs7560588	BCL11A	2	60727416	G	A	A	0.74366	0.12989	0.576516	0.959261	0.0225975	0.803613	1	869	115442	-0.12371	2.3396e-07	A2_Trans	CODING_TRANSCRIPT_INTRON_VARIANT	AFR
411.3	Angina pectoris	circulatory system	rs622568	SEC61G	7	54647894	A	C	C	1.04415	0.0189492	1.00609	1.08366	0.0226009	0.803613	1	7205	102820	0.11965	2.6006e-06	A2_Trans	INTERGENIC_VARIANT	AFR
611.1	Abnormal mammogram	genitourinary	rs72711165	TMEM65	8	125336564	T	C	C	0.783164	0.107211	0.634738	0.966298	0.0226234	0.803613	1	1979	112769	0.18279	6.0907e-07	B2_trans	CODING_TRANSCRIPT_INTRON_VARIANT	AFR
365.11	Primary open angle glaucoma	sense organs	rs77534576	DLX4	17	47940666	C	T	T	0.774916	0.111856	0.622361	0.964865	0.0226242	0.803613	1	3027	101413	0.20794	1.7585e-10	B2_trans	INTERGENIC_VARIANT	AFR
454	Varicose veins	circulatory system	rs9501257	HLA-DPB1	6	33055355	A	G	G	1.05934	0.0252891	1.00812	1.11317	0.022632	0.803613	1	3274	110029	0.17269	4.1339e-08	A2_Trans	THREE_PRIME_UTR_EXON_VARIANT	AFR
071	Human immunodeficiency virus [HIV] disease	infectious diseases	rs7089827	TFAM	10	60157611	C	T	T	0.936069	0.0289823	0.884379	0.990781	0.0226356	0.803613	1	395	113055	-0.14471	2.0338e-06	A2_Trans	THREE_PRIME_UTR_EXON_VARIANT	AFR
041.4	E. coli	infectious diseases	rs10774671	OAS1	12	113357193	G	A	A	1.13202	0.0543998	1.01753	1.25938	0.0226426	0.803613	1	1845	114127	0.12569	3.6032e-11	A2_Trans	SPLICE_ACCEPTOR_VARIANT	AFR
870	Open wounds of head; neck; and trunk	injuries & poisonings	rs35508621	LZTFL1	3	45880481	T	C	C	0.753278	0.124299	0.590408	0.961078	0.0226458	0.803613	1	6232	106977	0.38931	6.0917e-89	B2_trans	CODING_TRANSCRIPT_INTRON_VARIANT	AFR
038.3	Bacteremia	infectious diseases	rs62200027	CASC20	20	6469515	G	A	A	0.889536	0.0513632	0.804347	0.983749	0.0226691	0.803613	1	1401	113289	-0.053006	3.3456e-06	B2_trans,A2_Trans	NON_CODING_TRANSCRIPT_INTRON_VARIANT	AFR
977	Personal history of allergy to medicinal agents	injuries & poisonings	rs1453205	LOC101928196	2	19901073	C	T	T	0.815911	0.0892831	0.684928	0.971943	0.0226848	0.803613	1	859	115522	0.096992	3.6368e-06	A2_Trans	INTERGENIC_VARIANT	AFR
610.1	Cystic mastopathy	genitourinary	rs8052423	SLC22A31	16	89269178	G	T	T	0.867967	0.0621528	0.76842	0.98041	0.0227097	0.803613	1	1262	114434	0.13037	1.0019e-06	A2_Trans	UPSTREAM_GENE_VARIANT	AFR
601.1	Prostatitis	genitourinary	rs495828	ABO	9	136154867	G	T	T	1.08396	0.0353896	1.01132	1.16182	0.0227189	0.803613	1	3859	109435	-0.13432	6.5649e-10	A2_Trans	UPSTREAM_GENE_VARIANT	AFR
272.12	Hyperglyceridemia	endocrine/metabolic	rs60305836	CDH8	16	61709381	A	C	C	0.923792	0.0347953	0.862892	0.988991	0.0227192	0.803613	1	2826	111030	0.086719	1.1846e-06	B2_trans	CODING_TRANSCRIPT_INTRON_VARIANT	AFR
312.3	Impulse control disorder	mental disorders	rs8052423	SLC22A31	16	89269178	G	T	T	1.09473	0.0397339	1.01271	1.18339	0.0227342	0.803613	1	966	113733	0.13037	1.0019e-06	A2_Trans	UPSTREAM_GENE_VARIANT	AFR
496	Chronic airway obstruction	respiratory	rs1878527	ANKRD30BL	2	133056313	T	C	C	0.966126	0.0151296	0.937898	0.995204	0.0227431	0.803613	1	8711	89005	-0.077457	2.0215e-06	B2_trans	INTERGENIC_VARIANT	AFR
754	Congenital musculoskeletal deformities of spine	congenital anomalies	rs732990	CIB4	2	26842146	C	G	G	1.1727	0.0699566	1.02244	1.34503	0.022773	0.803613	1	942	115228	0.056389	5.6358e-07	B2_trans	CODING_TRANSCRIPT_INTRON_VARIANT	AFR
696	Psoriasis and related disorders	dermatologic	rs12567716	FOXD2	1	48197570	T	C	C	1.17589	0.0711588	1.02281	1.35187	0.0227922	0.803613	1	1399	113485	-0.090753	1.4878e-06	B2_trans	INTERGENIC_VARIANT	AFR
366	Cataract	sense organs	rs8052423	SLC22A31	16	89269178	G	T	T	1.03183	0.0137636	1.00437	1.06005	0.0227926	0.803613	1	12326	49515	0.13037	1.0019e-06	A2_Trans	UPSTREAM_GENE_VARIANT	AFR
701.2	Scar conditions and fibrosis of skin	dermatologic	rs1250993	LOC101929525	10	81399565	C	G	G	0.889026	0.0516633	0.803412	0.983763	0.022796	0.803613	1	2970	112583	0.12403	5.3767e-08	A2_Trans	INTERGENIC_VARIANT	AFR
585.34	Chronic Kidney Disease, Stage IV	genitourinary	rs915823	TMPRSS2	21	42851454	A	C	C	0.922633	0.0353676	0.860843	0.988858	0.0227995	0.803613	1	1167	111641	-0.066039	1.6687e-06	B2_trans	CODING_TRANSCRIPT_INTRON_VARIANT	AFR
217	Vascular hamartomas and non-neoplastic nevi	neoplasms	rs721917	SFTPD	10	81706324	A	G	G	1.14652	0.0600563	1.01921	1.28974	0.0228024	0.803613	1	2060	114046	0.055247	2.0819e-07	B2_trans	SYNONYMOUS_VARIANT	AFR
480.3	Pneumonia due to fungus (mycoses)	respiratory	rs12660421	FOXP4-AS1	6	41488378	G	A	A	1.37335	0.139351	1.04512	1.80467	0.0228069	0.803613	1	761	115573	0.35506	1.1424e-09	A2_Trans	DOWNSTREAM_GENE_VARIANT	AFR
282	Hereditary hemolytic anemias	hematopoietic	rs35508621	LZTFL1	3	45880481	T	C	C	1.29997	0.115242	1.03714	1.6294	0.0228198	0.803613	1	1674	112285	0.38931	6.0917e-89	B2_trans	CODING_TRANSCRIPT_INTRON_VARIANT	AFR
593	Hematuria	genitourinary	rs2284028	NCF4	22	37265172	A	C	C	0.960669	0.0176293	0.928042	0.994443	0.0228431	0.803613	1	7535	98230	0.31271	4.1737e-06	A2_Trans	CODING_TRANSCRIPT_INTRON_VARIANT	AFR
292.4	Altered mental status	mental disorders	rs55654108	PDCL3P4	3	101425703	A	G	G	1.06723	0.0285882	1.00907	1.12873	0.0228548	0.803613	1	4273	109000	-0.05662	1.0636e-06	B2_trans	INTERGENIC_VARIANT	AFR
728.71	Contracture of palmar fascia [Dupuytren's disease]	musculoskeletal	rs11085727	TYK2	19	10466123	C	T	T	1.25694	0.100495	1.03222	1.53058	0.0228735	0.803613	1	388	115872	0.17253	2.3333e-18	A2_Trans,B2_trans	CODING_TRANSCRIPT_INTRON_VARIANT	AFR
370	Keratitis	sense organs	rs35705950	MUC5B	11	1241221	G	T	T	0.785753	0.10596	0.638399	0.967119	0.0228761	0.803613	1	4895	108887	-0.11177	1.2224e-08	B2_trans,A2_Trans	UPSTREAM_GENE_VARIANT	AFR
496.2	Chronic bronchitis	respiratory	rs622568	SEC61G	7	54647894	A	C	C	1.05094	0.0218342	1.00691	1.09689	0.0228774	0.803613	1	4675	107115	0.11965	2.6006e-06	A2_Trans	INTERGENIC_VARIANT	AFR
427.42	Cardiac arrest	circulatory system	rs2277732	DPP9	19	4723670	C	A	A	1.22887	0.0905711	1.02899	1.46757	0.0228778	0.803613	1	765	115368	0.11697	6.1912e-22	B2_trans,A2_Trans	FIVE_PRIME_UTR_INTRON_VARIANT	AFR
452.2	Deep vein thrombosis [DVT]	circulatory system	rs13050728	IFNAR2	21	34615210	T	C	C	0.938196	0.0280368	0.888032	0.991194	0.0228789	0.803613	1	1736	110984	-0.10657	4.0686e-21	B2_trans,A2_Trans	CODING_TRANSCRIPT_INTRON_VARIANT	AFR
110.2	Dermatomycoses	infectious diseases	rs622568	SEC61G	7	54647894	A	C	C	1.08008	0.0338541	1.01074	1.15418	0.0228793	0.803613	1	3087	111647	0.11965	2.6006e-06	A2_Trans	INTERGENIC_VARIANT	AFR
401.2	Hypertensive heart and/or renal disease	circulatory system	rs11234800	ME3	11	86479407	G	C	C	0.919621	0.0368252	0.855585	0.98845	0.0228803	0.803613	1	8489	88677	-0.077173	3.0702e-06	B2_trans	INTERGENIC_VARIANT	AFR
516	Abnormal sputum	respiratory	rs10129899	LINC00637	14	104330432	C	A	A	1.13638	0.0561888	1.01788	1.26868	0.022884	0.803613	1	2503	112690	-0.057002	2.1916e-06	B2_trans	INTERGENIC_VARIANT	AFR
508	Pulmonary collapse; interstitial and compensatory emphysema	respiratory	rs9268576	HLA-DRA	6	32395641	T	C	C	1.1392	0.057282	1.01822	1.27456	0.0228952	0.803613	1	3997	111189	0.095134	9.9752e-07	B2_trans	INTERGENIC_VARIANT	AFR
275.6	Hypercalcemia	endocrine/metabolic	rs72711165	TMEM65	8	125336564	T	C	C	1.22021	0.0874857	1.02794	1.44845	0.0229082	0.803613	1	1622	113197	0.18279	6.0907e-07	B2_trans	CODING_TRANSCRIPT_INTRON_VARIANT	AFR
290.1	Dementias	mental disorders	rs581342	LMNA	1	156095466	T	C	C	1.05874	0.0250908	1.00793	1.11211	0.022909	0.803613	1	1793	110997	0.090245	2.6355e-07	B2_trans	CODING_TRANSCRIPT_INTRON_VARIANT	AFR
702	Degenerative skin conditions and other dermatoses	dermatologic	rs467843	TRAPPC13	5	64945715	A	G	G	1.06252	0.0266563	1.00843	1.1195	0.0229151	0.803613	1	5952	107396	-0.089724	1.7259e-06	A2_Trans	CODING_TRANSCRIPT_INTRON_VARIANT	AFR
830	Dislocation	injuries & poisonings	rs721917	SFTPD	10	81706324	A	G	G	0.949603	0.0227332	0.908221	0.992871	0.022924	0.803613	1	3658	108813	0.055247	2.0819e-07	B2_trans	SYNONYMOUS_VARIANT	AFR
292.4	Altered mental status	mental disorders	rs2277732	DPP9	19	4723670	C	A	A	0.912408	0.0403007	0.843112	0.9874	0.02293	0.803613	1	4273	109000	0.11697	6.1912e-22	B2_trans,A2_Trans	FIVE_PRIME_UTR_INTRON_VARIANT	AFR
540	Appendiceal conditions	digestive	rs34488998	NKAIN3	8	63408372	G	A	A	0.294785	0.537071	0.102885	0.844621	0.0229428	0.803613	1	340	115519	0.1355	3.4644e-06	B2_trans	CODING_TRANSCRIPT_INTRON_VARIANT	AFR
594.3	Calculus of ureter	genitourinary	rs7560588	BCL11A	2	60727416	G	A	A	0.858368	0.0671549	0.752508	0.97912	0.0229554	0.803613	1	862	114619	-0.12371	2.3396e-07	A2_Trans	CODING_TRANSCRIPT_INTRON_VARIANT	AFR
443.1	Raynaud's syndrome	circulatory system	rs495828	ABO	9	136154867	G	T	T	0.763281	0.118791	0.604741	0.963384	0.0229665	0.803613	1	228	116056	-0.13432	6.5649e-10	A2_Trans	UPSTREAM_GENE_VARIANT	AFR
297.1	Suicidal ideation	mental disorders	rs915823	TMPRSS2	21	42851454	A	C	C	1.05883	0.0251437	1.00792	1.11232	0.0229934	0.803613	1	3922	105430	-0.066039	1.6687e-06	B2_trans	CODING_TRANSCRIPT_INTRON_VARIANT	AFR
690.1	Seborrheic dermatitis	dermatologic	rs12259804	PLEKHS1	10	115573378	T	C	C	1.32061	0.122318	1.0391	1.67838	0.0229954	0.803613	1	3553	109295	-0.27547	4.8674e-08	A2_Trans	INTERGENIC_VARIANT	AFR
1015	NA	NA	rs505922	ABO	9	136149229	T	C	C	0.956997	0.0193342	0.921411	0.993958	0.0230001	0.803613	1	9782	100518	-0.099884	2.0889e-20	B2_trans	CODING_TRANSCRIPT_INTRON_VARIANT	AFR
333	Extrapyramidal disease and abnormal movement disorders	neurological	rs10129899	LINC00637	14	104330432	C	A	A	0.916111	0.038543	0.849455	0.987998	0.0230119	0.803613	1	2621	111284	-0.057002	2.1916e-06	B2_trans	INTERGENIC_VARIANT	AFR
295.3	Psychosis	mental disorders	rs2284028	NCF4	22	37265172	A	C	C	0.951452	0.021892	0.911492	0.993165	0.0230122	0.803613	1	3588	106455	0.31271	4.1737e-06	A2_Trans	CODING_TRANSCRIPT_INTRON_VARIANT	AFR
295.3	Psychosis	mental disorders	rs9367106	LOC100505711	6	41483390	G	C	C	1.07871	0.0333324	1.01049	1.15154	0.0230164	0.803613	1	3588	106455	0.20225	3.4038e-11	B2_trans	INTERGENIC_VARIANT	AFR
361	Retinal detachments and defects	sense organs	rs10774679	OAS3	12	113374748	C	T	T	1.05927	0.0253329	1.00796	1.1132	0.0230204	0.803613	1	2092	110859	0.075824	4.6954e-12	B2_trans	UPSTREAM_GENE_VARIANT	AFR
722	Intervertebral disc disorders	musculoskeletal	rs766826	ELF5	11	34528766	C	T	T	0.968406	0.0141243	0.941965	0.995589	0.0230281	0.803613	1	10655	84855	-0.082134	1.155e-11	B2_trans	CODING_TRANSCRIPT_INTRON_VARIANT	AFR
497	Bronchitis	respiratory	rs7089827	TFAM	10	60157611	C	T	T	0.952434	0.0214408	0.913239	0.993312	0.023029	0.803613	1	11380	99282	-0.14471	2.0338e-06	A2_Trans	THREE_PRIME_UTR_EXON_VARIANT	AFR
327.4	Insomnia	neurological	rs2284028	NCF4	22	37265172	A	C	C	0.970148	0.0133336	0.945123	0.995836	0.0230297	0.803613	1	13165	82195	0.31271	4.1737e-06	A2_Trans	CODING_TRANSCRIPT_INTRON_VARIANT	AFR
716	Other arthropathies	musculoskeletal	rs13179014	SPEF2	5	35693227	A	C	C	0.959558	0.0181628	0.926	0.994332	0.0230308	0.803613	1	12569	90246	-0.061249	6.1057e-07	B2_trans	CODING_TRANSCRIPT_INTRON_VARIANT	AFR
614.5	Inflammatory disease of cervix, vagina, and vulva	genitourinary	rs67959919	LZTFL1	3	45871908	G	A	A	0.753534	0.124501	0.590374	0.961786	0.023031	0.803613	1	2932	109333	0.59355	1.6043e-80	A2_Trans	CODING_TRANSCRIPT_INTRON_VARIANT	AFR
386	Vertiginous syndromes and other disorders of vestibular system	sense organs	rs10129899	LINC00637	14	104330432	C	A	A	0.916296	0.0384601	0.849764	0.988036	0.0230319	0.803613	1	3615	110246	-0.057002	2.1916e-06	B2_trans	INTERGENIC_VARIANT	AFR
253.4	Anterior pituitary disorders	endocrine/metabolic	rs581342	LMNA	1	156095466	T	C	C	0.860117	0.0662985	0.755308	0.97947	0.023035	0.803613	1	573	115609	0.090245	2.6355e-07	B2_trans	CODING_TRANSCRIPT_INTRON_VARIANT	AFR
785	Abdominal pain	symptoms	rs35705950	MUC5B	11	1241221	G	T	T	0.921658	0.0358939	0.859047	0.988833	0.0230366	0.803613	1	17162	71769	-0.11177	1.2224e-08	B2_trans,A2_Trans	UPSTREAM_GENE_VARIANT	AFR
416	Cardiomegaly	circulatory system	rs9577395	ATP11A	13	113534984	C	G	G	1.11665	0.0485489	1.0153	1.22813	0.0230467	0.803613	1	6070	107411	0.064829	8.6068e-07	B2_trans,A2_Trans	CODING_TRANSCRIPT_INTRON_VARIANT	AFR
601.11	Acute prostatitis	genitourinary	rs495828	ABO	9	136154867	G	T	T	1.19795	0.079472	1.02516	1.39986	0.0230497	0.803613	1	1788	114282	-0.13432	6.5649e-10	A2_Trans	UPSTREAM_GENE_VARIANT	AFR
285.22	Anemia in neoplastic disease	hematopoietic	rs10774679	OAS3	12	113374748	C	T	T	1.15843	0.0647141	1.02043	1.31509	0.023055	0.803613	1	655	115468	0.075824	4.6954e-12	B2_trans	UPSTREAM_GENE_VARIANT	AFR
255.2	Adrenal hypofunction	endocrine/metabolic	rs11234800	ME3	11	86479407	G	C	C	1.53122	0.187485	1.06035	2.21118	0.0230555	0.803613	1	399	115895	-0.077173	3.0702e-06	B2_trans	INTERGENIC_VARIANT	AFR
374.2	Lagophthalmos	sense organs	rs10774679	OAS3	12	113374748	C	T	T	1.23544	0.0930388	1.0295	1.48258	0.0230572	0.803613	1	373	116036	0.075824	4.6954e-12	B2_trans	UPSTREAM_GENE_VARIANT	AFR
979	Adverse drug events and drug allergies	injuries & poisonings	rs78313563	ESS2	22	19136365	G	A	A	1.21481	0.0856357	1.02711	1.43682	0.0230671	0.803651	1	5572	108748	0.40873	6.5914e-07	A2_Trans	UPSTREAM_GENE_VARIANT	AFR
444	Arterial embolism and thrombosis	circulatory system	rs7605877	FOXI3	2	88559025	T	C	C	1.11983	0.0498109	1.01567	1.23467	0.0230832	0.803905	1	1144	114632	-0.071053	3.3369e-06	B2_trans	INTERGENIC_VARIANT	AFR
503	Pulmonary congestion and hypostasis	respiratory	rs2277732	DPP9	19	4723670	C	A	A	1.21028	0.0840196	1.02653	1.42694	0.023113	0.804288	1	1990	114041	0.11697	6.1912e-22	B2_trans,A2_Trans	FIVE_PRIME_UTR_INTRON_VARIANT	AFR
272.11	Hypercholesterolemia	endocrine/metabolic	rs915823	TMPRSS2	21	42851454	A	C	C	0.959556	0.0181771	0.925972	0.994358	0.0231314	0.804288	1	8542	91649	-0.066039	1.6687e-06	B2_trans	CODING_TRANSCRIPT_INTRON_VARIANT	AFR
1002	NA	NA	rs9268576	HLA-DRA	6	32395641	T	C	C	1.06197	0.0264724	1.00827	1.11852	0.0231411	0.804288	1	7443	101121	0.095134	9.9752e-07	B2_trans	INTERGENIC_VARIANT	AFR
615	Endometriosis	genitourinary	rs9497053	UTRN	6	145026256	G	A	A	1.16191	0.0660749	1.02077	1.32256	0.0231422	0.804288	1	510	115627	-0.064841	1.0064e-06	B2_trans	CODING_TRANSCRIPT_INTRON_VARIANT	AFR
602.3	Dysplasia of prostate	genitourinary	rs67959919	LZTFL1	3	45871908	G	A	A	1.79359	0.257249	1.08331	2.96958	0.0231452	0.804288	1	713	115628	0.59355	1.6043e-80	A2_Trans	CODING_TRANSCRIPT_INTRON_VARIANT	AFR
472	Chronic pharyngitis and nasopharyngitis	respiratory	rs9501257	HLA-DPB1	6	33055355	A	G	G	1.04722	0.0203169	1.00633	1.08976	0.0231634	0.804288	1	7069	104275	0.17269	4.1339e-08	A2_Trans	THREE_PRIME_UTR_EXON_VARIANT	AFR
261.41	Rickets or osteomalacia	endocrine/metabolic	rs147812915	KAT7	17	47858295	C	T	T	2.18216	0.343642	1.1127	4.27952	0.0231636	0.804288	1	225	116166	0.23438	1.0943e-07	A2_Trans	INTERGENIC_VARIANT	AFR
112	Candidiasis	infectious diseases	rs1405655	NR1H2	19	50882619	T	C	C	0.940003	0.0272481	0.891118	0.991569	0.0231647	0.804288	1	5106	108431	0.075181	1.1208e-11	B2_trans,A2_Trans	CODING_TRANSCRIPT_INTRON_VARIANT	AFR
727.6	Rupture of tendon, nontraumatic	musculoskeletal	rs2924480	ELF5	11	34529831	T	C	C	1.08005	0.0339153	1.01059	1.15428	0.023176	0.80434	1	2277	110993	-0.11648	2.817e-07	A2_Trans	CODING_TRANSCRIPT_INTRON_VARIANT	AFR
575.8	Other disorders of biliary tract	digestive	rs1250993	LOC101929525	10	81399565	C	G	G	0.826197	0.0840923	0.700654	0.974233	0.0231838	0.80434	1	715	115536	0.12403	5.3767e-08	A2_Trans	INTERGENIC_VARIANT	AFR
427	Cardiac dysrhythmias	circulatory system	rs147812915	KAT7	17	47858295	C	T	T	1.13674	0.0564553	1.01767	1.26974	0.0231974	0.804506	1	15912	71023	0.23438	1.0943e-07	A2_Trans	INTERGENIC_VARIANT	AFR
947	Urticaria	dermatologic	rs67579710	THBS3	1	155173527	G	A	A	1.08486	0.0358805	1.01118	1.16389	0.0232099	0.804633	1	3448	111081	-0.10348	1.0252e-09	B2_trans	CODING_TRANSCRIPT_INTRON_VARIANT	AFR
690	Erythematosquamous dermatosis	dermatologic	rs75505823	LRP1	12	57540956	G	T	T	1.30248	0.116433	1.03672	1.63636	0.0232254	0.80478	1	3699	109101	-0.20852	3.0745e-06	A2_Trans	CODING_TRANSCRIPT_INTRON_VARIANT	AFR
286.7	Other and unspecified coagulation defects	hematopoietic	rs34488998	NKAIN3	8	63408372	G	A	A	1.6218	0.213063	1.06816	2.46239	0.0232409	0.80478	1	1246	114439	0.1355	3.4644e-06	B2_trans	CODING_TRANSCRIPT_INTRON_VARIANT	AFR
362.23	Cystoid macular degeneration of retina	sense organs	rs117169628	SLC22A31	16	89262657	G	A	A	0.740465	0.132401	0.571221	0.959853	0.0232413	0.80478	1	1344	113691	0.081201	5.77e-07	B2_trans	SYNONYMOUS_VARIANT	AFR
686.4	Pyogenic granuloma	dermatologic	rs9367106	LOC100505711	6	41483390	G	C	C	0.641105	0.195905	0.436691	0.941202	0.0232511	0.80478	1	524	115887	0.20225	3.4038e-11	B2_trans	INTERGENIC_VARIANT	AFR
701	Other hypertrophic and atrophic conditions of skin	dermatologic	rs13179014	SPEF2	5	35693227	A	C	C	0.95583	0.0199081	0.919253	0.993863	0.0232582	0.80478	1	11731	93797	-0.061249	6.1057e-07	B2_trans	CODING_TRANSCRIPT_INTRON_VARIANT	AFR
054	Herpes simplex	infectious diseases	rs61667602	CRHR1	17	43785349	T	C	C	1.1002	0.0420893	1.01309	1.19481	0.0232774	0.805117	1	3104	110056	-0.093554	9.1279e-12	B2_trans	FIVE_PRIME_UTR_INTRON_VARIANT	AFR
599.1	Urinary obstruction	genitourinary	rs62200027	CASC20	20	6469515	G	A	A	0.813491	0.0909905	0.680615	0.972308	0.0232929	0.805117	1	1405	114596	-0.053006	3.3456e-06	B2_trans,A2_Trans	NON_CODING_TRANSCRIPT_INTRON_VARIANT	AFR
711	Arthropathy associated with infections	musculoskeletal	rs77534576	DLX4	17	47940666	C	T	T	1.86475	0.274679	1.08846	3.19469	0.0232944	0.805117	1	1146	114701	0.20794	1.7585e-10	B2_trans	INTERGENIC_VARIANT	AFR
722.6	Degeneration of intervertebral disc	musculoskeletal	rs9577395	ATP11A	13	113534984	C	G	G	1.05576	0.0239201	1.0074	1.10643	0.0233148	0.805284	1	10017	90868	0.064829	8.6068e-07	B2_trans,A2_Trans	CODING_TRANSCRIPT_INTRON_VARIANT	AFR
428.3	Heart failure with reduced EF [Systolic or combined heart failure]	circulatory system	rs11234800	ME3	11	86479407	G	C	C	0.883854	0.0544323	0.794416	0.983362	0.0233174	0.805284	1	2819	106138	-0.077173	3.0702e-06	B2_trans	INTERGENIC_VARIANT	AFR
571.81	Portal hypertension	digestive	rs117169628	SLC22A31	16	89262657	G	A	A	1.52935	0.187316	1.05941	2.20776	0.0233257	0.805284	1	603	115671	0.081201	5.77e-07	B2_trans	SYNONYMOUS_VARIANT	AFR
592.1	Cystitis	genitourinary	rs11234800	ME3	11	86479407	G	C	C	1.2922	0.113047	1.03539	1.61271	0.0233532	0.805345	1	2996	112460	-0.077173	3.0702e-06	B2_trans	INTERGENIC_VARIANT	AFR
531.4	Peptic ulcer, site unspecified	digestive	rs3746539	PTPRT	20	40702071	G	A	A	0.927014	0.0334238	0.868232	0.989776	0.0233632	0.805345	1	2475	111295	0.05405	1.7723e-06	B2_trans	THREE_PRIME_UTR_EXON_VARIANT	AFR
291.8	Alteration of consciousness	mental disorders	rs111783124	LOC101928126	21	35362848	G	A	A	1.4039	0.149619	1.04708	1.88231	0.0233633	0.805345	1	2686	113331	0.13532	2.1558e-07	A2_Trans	INTERGENIC_VARIANT	AFR
090	Sexually transmitted infections (not HIV or hepatitis)	infectious diseases	rs467843	TRAPPC13	5	64945715	A	G	G	0.94408	0.0253793	0.898268	0.992229	0.0233685	0.805345	1	4621	108422	-0.089724	1.7259e-06	A2_Trans	CODING_TRANSCRIPT_INTRON_VARIANT	AFR
337	Disorders of the autonomic nervous system	neurological	rs11085727	TYK2	19	10466123	C	T	T	0.895653	0.0486091	0.814261	0.985181	0.0233841	0.805345	1	3761	110517	0.17253	2.3333e-18	A2_Trans,B2_trans	CODING_TRANSCRIPT_INTRON_VARIANT	AFR
789	Nausea and vomiting	symptoms	rs10774679	OAS3	12	113374748	C	T	T	1.03918	0.016951	1.00522	1.07428	0.0233905	0.805345	1	11637	96114	0.075824	4.6954e-12	B2_trans	UPSTREAM_GENE_VARIANT	AFR
857	Mechanical complication of unspecified genitourinary device, implant, and graft	injuries & poisonings	rs55654108	PDCL3P4	3	101425703	A	G	G	1.14951	0.0614641	1.01905	1.29667	0.0233935	0.805345	1	1032	114947	-0.05662	1.0636e-06	B2_trans	INTERGENIC_VARIANT	AFR
523.32	Chronic periodontitis	digestive	rs2277732	DPP9	19	4723670	C	A	A	0.945671	0.0246424	0.901083	0.992467	0.0234008	0.805345	1	6257	100986	0.11697	6.1912e-22	B2_trans,A2_Trans	FIVE_PRIME_UTR_INTRON_VARIANT	AFR
681	Superficial cellulitis and abscess	dermatologic	rs55654108	PDCL3P4	3	101425703	A	G	G	0.969505	0.0136635	0.943886	0.995819	0.023413	0.805345	1	13351	85188	-0.05662	1.0636e-06	B2_trans	INTERGENIC_VARIANT	AFR
198.5	Secondary malignancy of brain/spine	neoplasms	rs2924480	ELF5	11	34529831	T	C	C	0.810054	0.0929416	0.675152	0.97191	0.0234191	0.805345	1	147	116135	-0.11648	2.817e-07	A2_Trans	CODING_TRANSCRIPT_INTRON_VARIANT	AFR
531.3	Duodenal ulcer	digestive	rs10774671	OAS1	12	113357193	G	A	A	1.13939	0.0575791	1.0178	1.27551	0.0234297	0.805345	1	955	115094	0.12569	3.6032e-11	A2_Trans	SPLICE_ACCEPTOR_VARIANT	AFR
365.1	Open-angle glaucoma	sense organs	rs62200027	CASC20	20	6469515	G	A	A	0.964822	0.0158026	0.935397	0.995173	0.0234416	0.805345	1	6177	82549	-0.053006	3.3456e-06	B2_trans,A2_Trans	NON_CODING_TRANSCRIPT_INTRON_VARIANT	AFR
149.4	Cancer of larynx	neoplasms	rs111837807	CCHCR1	6	31121232	T	C	C	1.34622	0.131194	1.04098	1.74096	0.0234436	0.805345	1	209	115992	0.20363	2.152e-11	A2_Trans,B2_trans	CODING_TRANSCRIPT_INTRON_VARIANT	AFR
302.1	Decreased libido	mental disorders	rs9497053	UTRN	6	145026256	G	A	A	0.865075	0.0639673	0.763141	0.980624	0.0234615	0.805345	1	1249	114862	-0.064841	1.0064e-06	B2_trans	CODING_TRANSCRIPT_INTRON_VARIANT	AFR
705.3	Hidradenitis	dermatologic	rs76073397	MIR548H2	16	11386452	T	C	C	0.569695	0.248342	0.350149	0.926898	0.0234735	0.805345	1	932	114761	0.14454	9.6663e-07	A2_Trans,B2_trans	INTERGENIC_VARIANT	AFR
465.2	Acute pharyngitis	respiratory	rs147812915	KAT7	17	47858295	C	T	T	1.26007	0.10204	1.03166	1.53904	0.0234842	0.805345	1	12083	99017	0.23438	1.0943e-07	A2_Trans	INTERGENIC_VARIANT	AFR
117	Mycoses	infectious diseases	rs9268576	HLA-DRA	6	32395641	T	C	C	0.812224	0.0918046	0.678472	0.972344	0.0234849	0.805345	1	1531	114395	0.095134	9.9752e-07	B2_trans	INTERGENIC_VARIANT	AFR
250.23	Type 2 diabetes with ophthalmic manifestations	endocrine/metabolic	rs61667602	CRHR1	17	43785349	T	C	C	1.06065	0.0259929	1.00797	1.11609	0.0234863	0.805345	1	5978	100424	-0.093554	9.1279e-12	B2_trans	FIVE_PRIME_UTR_INTRON_VARIANT	AFR
370	Keratitis	sense organs	rs61667602	CRHR1	17	43785349	T	C	C	1.11026	0.0461736	1.01419	1.21542	0.0235005	0.805511	1	4895	108887	-0.093554	9.1279e-12	B2_trans	FIVE_PRIME_UTR_INTRON_VARIANT	AFR
457.3	Encounter for long-term (current) use of aspirin	circulatory system	rs12259804	PLEKHS1	10	115573378	T	C	C	1.54772	0.192838	1.06059	2.25859	0.0235105	0.805511	1	3171	112046	-0.27547	4.8674e-08	A2_Trans	INTERGENIC_VARIANT	AFR
250.24	Type 2 diabetes with neurological manifestations	endocrine/metabolic	rs55654108	PDCL3P4	3	101425703	A	G	G	0.966422	0.01508	0.938276	0.995412	0.0235176	0.805511	1	5559	96492	-0.05662	1.0636e-06	B2_trans	INTERGENIC_VARIANT	AFR
495.11	Chronic obstructive asthma with exacerbation	respiratory	rs62200027	CASC20	20	6469515	G	A	A	1.26488	0.103763	1.03211	1.55014	0.0235413	0.805825	1	657	115632	-0.053006	3.3456e-06	B2_trans,A2_Trans	NON_CODING_TRANSCRIPT_INTRON_VARIANT	AFR
351	Other peripheral nerve disorders	neurological	rs7960611	CLEC1A	12	10230416	G	A	A	0.970038	0.0134355	0.944827	0.995921	0.0235625	0.805825	1	10402	85274	-0.1584	3.3086e-07	A2_Trans	CODING_TRANSCRIPT_INTRON_VARIANT	AFR
742.2	Pathological, developmental or recurrent dislocation	musculoskeletal	rs581342	LMNA	1	156095466	T	C	C	0.819857	0.0877277	0.690341	0.97367	0.0235669	0.805825	1	460	115930	0.090245	2.6355e-07	B2_trans	CODING_TRANSCRIPT_INTRON_VARIANT	AFR
278	Overweight, obesity and other hyperalimentation	endocrine/metabolic	rs11085727	TYK2	19	10466123	C	T	T	0.968459	0.0141561	0.941958	0.995706	0.0235757	0.805825	1	10215	50893	0.17253	2.3333e-18	A2_Trans,B2_trans	CODING_TRANSCRIPT_INTRON_VARIANT	AFR
480	Pneumonia	respiratory	rs12259804	PLEKHS1	10	115573378	T	C	C	1.21409	0.0856886	1.02639	1.43611	0.023577	0.805825	1	6851	100409	-0.27547	4.8674e-08	A2_Trans	INTERGENIC_VARIANT	AFR
704.2	Hirsutism	dermatologic	rs111837807	CCHCR1	6	31121232	T	C	C	1.36109	0.136177	1.04225	1.77747	0.0235817	0.805825	1	255	115972	0.20363	2.152e-11	A2_Trans,B2_trans	CODING_TRANSCRIPT_INTRON_VARIANT	AFR
244.2	Acquired hypothyroidism	endocrine/metabolic	rs12567716	FOXD2	1	48197570	T	C	C	1.30745	0.118426	1.03662	1.64903	0.0235946	0.805825	1	803	115283	-0.090753	1.4878e-06	B2_trans	INTERGENIC_VARIANT	AFR
282.8	Other hemoglobinopathies	hematopoietic	rs467843	TRAPPC13	5	64945715	A	G	G	0.893755	0.0496261	0.810917	0.985054	0.0236108	0.805825	1	716	115043	-0.089724	1.7259e-06	A2_Trans	CODING_TRANSCRIPT_INTRON_VARIANT	AFR
250.4	Abnormal glucose	endocrine/metabolic	rs467843	TRAPPC13	5	64945715	A	G	G	1.02792	0.0121659	1.0037	1.05272	0.0236159	0.805825	1	13171	84766	-0.089724	1.7259e-06	A2_Trans	CODING_TRANSCRIPT_INTRON_VARIANT	AFR
053.1	Herpes zoster with nervous system complications	infectious diseases	rs11234800	ME3	11	86479407	G	C	C	0.537011	0.274724	0.313428	0.920086	0.0236274	0.805825	1	488	115754	-0.077173	3.0702e-06	B2_trans	INTERGENIC_VARIANT	AFR
053.1	Herpes zoster with nervous system complications	infectious diseases	rs117169628	SLC22A31	16	89262657	G	A	A	1.52023	0.185083	1.05771	2.18501	0.0236285	0.805825	1	488	115754	0.081201	5.77e-07	B2_trans	SYNONYMOUS_VARIANT	AFR
433	Cerebrovascular disease	circulatory system	rs72711165	TMEM65	8	125336564	T	C	C	1.08446	0.0358306	1.01092	1.16336	0.0236327	0.805825	1	6599	94957	0.18279	6.0907e-07	B2_trans	CODING_TRANSCRIPT_INTRON_VARIANT	AFR
690.1	Seborrheic dermatitis	dermatologic	rs75505823	LRP1	12	57540956	G	T	T	1.30309	0.117003	1.03605	1.63896	0.0236559	0.806249	1	3553	109295	-0.20852	3.0745e-06	A2_Trans	CODING_TRANSCRIPT_INTRON_VARIANT	AFR
611	Abnormal findings on mammogram or breast exam	genitourinary	rs7671107	LOC101929161	4	25449225	G	A	A	1.0621	0.0266274	1.00809	1.119	0.0236628	0.806249	1	3026	108832	-0.064456	1.0803e-06	B2_trans	INTERGENIC_VARIANT	AFR
722.6	Degeneration of intervertebral disc	musculoskeletal	rs11085727	TYK2	19	10466123	C	T	T	0.956148	0.0198251	0.919708	0.994032	0.0237033	0.807327	1	10017	90868	0.17253	2.3333e-18	A2_Trans,B2_trans	CODING_TRANSCRIPT_INTRON_VARIANT	AFR
295.1	Schizophrenia	mental disorders	rs67579710	THBS3	1	155173527	G	A	A	0.953934	0.0208537	0.91573	0.993731	0.0237279	0.807779	1	1833	107853	-0.10348	1.0252e-09	B2_trans	CODING_TRANSCRIPT_INTRON_VARIANT	AFR
301.2	Antisocial/borderline personality disorder	mental disorders	rs111837807	CCHCR1	6	31121232	T	C	C	0.859432	0.0669922	0.753681	0.980021	0.0237458	0.807779	1	1705	112262	0.20363	2.152e-11	A2_Trans,B2_trans	CODING_TRANSCRIPT_INTRON_VARIANT	AFR
770	Myalgia and myositis unspecified	symptoms	rs11234800	ME3	11	86479407	G	C	C	0.884619	0.0542199	0.795434	0.983803	0.0237508	0.807779	1	8992	99817	-0.077173	3.0702e-06	B2_trans	INTERGENIC_VARIANT	AFR
371.2	Conjunctivitis, noninfectious	sense organs	rs12809318	FBRSL1	12	133140840	T	C	C	1.06851	0.0293079	1.00886	1.13168	0.0237652	0.807779	1	4742	108477	-0.062781	9.5289e-09	B2_trans	CODING_TRANSCRIPT_INTRON_VARIANT	AFR
800	Fracture of lower limb	injuries & poisonings	rs11234800	ME3	11	86479407	G	C	C	0.818925	0.0883603	0.688702	0.97377	0.0237729	0.807779	1	1753	112070	-0.077173	3.0702e-06	B2_trans	INTERGENIC_VARIANT	AFR
444.1	Arterial embolism and thrombosis of lower extremity artery	circulatory system	rs3746539	PTPRT	20	40702071	G	A	A	0.830308	0.0822565	0.706679	0.975564	0.0237765	0.807779	1	637	115594	0.05405	1.7723e-06	B2_trans	THREE_PRIME_UTR_EXON_VARIANT	AFR
507	Pleurisy; pleural effusion	respiratory	rs147812915	KAT7	17	47858295	C	T	T	1.33923	0.129206	1.03962	1.72519	0.0237785	0.807779	1	4076	109437	0.23438	1.0943e-07	A2_Trans	INTERGENIC_VARIANT	AFR
771.2	Cramp of limb	symptoms	rs60305836	CDH8	16	61709381	A	C	C	1.12752	0.0530946	1.01608	1.25117	0.0237918	0.80793	1	2996	112615	0.086719	1.1846e-06	B2_trans	CODING_TRANSCRIPT_INTRON_VARIANT	AFR
724.1	Disorders of sacrum	musculoskeletal	rs7560588	BCL11A	2	60727416	G	A	A	0.811203	0.0925829	0.676586	0.972605	0.0238218	0.808594	1	982	115021	-0.12371	2.3396e-07	A2_Trans	CODING_TRANSCRIPT_INTRON_VARIANT	AFR
473.1	Chronic laryngitis	respiratory	rs8080583	KANSL1	17	44162597	C	A	A	0.785218	0.107006	0.636658	0.968443	0.0238448	0.808594	1	662	115776	-0.12662	2.0785e-08	A2_Trans	CODING_TRANSCRIPT_INTRON_VARIANT	AFR
540	Appendiceal conditions	digestive	rs76073397	MIR548H2	16	11386452	T	C	C	0.534223	0.277455	0.310136	0.920223	0.0238453	0.808594	1	340	115519	0.14454	9.6663e-07	A2_Trans,B2_trans	INTERGENIC_VARIANT	AFR
596.5	Functional disorders of bladder	genitourinary	rs3746539	PTPRT	20	40702071	G	A	A	0.933659	0.0303791	0.87969	0.990939	0.0238468	0.808594	1	2744	110388	0.05405	1.7723e-06	B2_trans	THREE_PRIME_UTR_EXON_VARIANT	AFR
873	NA	NA	rs34488998	NKAIN3	8	63408372	G	A	A	1.72642	0.241688	1.07503	2.7725	0.0238638	0.80887	1	2900	113063	0.1355	3.4644e-06	B2_trans	CODING_TRANSCRIPT_INTRON_VARIANT	AFR
601.3	Orchitis and epididymitis	genitourinary	rs55654108	PDCL3P4	3	101425703	A	G	G	1.07829	0.0333699	1.01002	1.15117	0.0238991	0.809467	1	2822	111408	-0.05662	1.0636e-06	B2_trans	INTERGENIC_VARIANT	AFR
276.1	Electrolyte imbalance	endocrine/metabolic	rs581342	LMNA	1	156095466	T	C	C	0.9719	0.0126188	0.948157	0.996237	0.0239	0.809467	1	11379	88584	0.090245	2.6355e-07	B2_trans	CODING_TRANSCRIPT_INTRON_VARIANT	AFR
189.21	Malignant neoplasm of bladder	neoplasms	rs1453205	LOC101928196	2	19901073	C	T	T	1.11782	0.0493129	1.01484	1.23125	0.023908	0.809467	1	548	115213	0.096992	3.6368e-06	A2_Trans	INTERGENIC_VARIANT	AFR
375.1	Dry eyes	sense organs	rs35705950	MUC5B	11	1241221	G	T	T	0.918109	0.0378413	0.852479	0.988791	0.0239556	0.810309	1	14527	77571	-0.11177	1.2224e-08	B2_trans,A2_Trans	UPSTREAM_GENE_VARIANT	AFR
284.1	Pancytopenia	hematopoietic	rs495828	ABO	9	136154867	G	T	T	1.15286	0.0630055	1.01894	1.30439	0.0239637	0.810309	1	1036	114640	-0.13432	6.5649e-10	A2_Trans	UPSTREAM_GENE_VARIANT	AFR
627.1	Postmenopausal bleeding	genitourinary	rs766826	ELF5	11	34528766	C	T	T	1.17661	0.0720387	1.02168	1.35504	0.0239658	0.810309	1	459	115554	-0.082134	1.155e-11	B2_trans	CODING_TRANSCRIPT_INTRON_VARIANT	AFR
532	Dysphagia	digestive	rs7605877	FOXI3	2	88559025	T	C	C	1.03418	0.014889	1.00444	1.06481	0.0239806	0.810309	1	6236	99183	-0.071053	3.3369e-06	B2_trans	INTERGENIC_VARIANT	AFR
528.3	Cellulitis and abscess of oral soft tissues	digestive	rs2277732	DPP9	19	4723670	C	A	A	0.800161	0.0987597	0.659345	0.97105	0.0239817	0.810309	1	2290	113768	0.11697	6.1912e-22	B2_trans,A2_Trans	FIVE_PRIME_UTR_INTRON_VARIANT	AFR
714	Rheumatoid arthritis and other inflammatory polyarthropathies	musculoskeletal	rs7605877	FOXI3	2	88559025	T	C	C	0.940747	0.0270601	0.892153	0.991988	0.0239926	0.810309	1	2426	111197	-0.071053	3.3369e-06	B2_trans	INTERGENIC_VARIANT	AFR
110.12	Althete's foot	infectious diseases	rs495828	ABO	9	136154867	G	T	T	0.949021	0.0231825	0.906865	0.993136	0.0240028	0.810309	1	9955	97583	-0.13432	6.5649e-10	A2_Trans	UPSTREAM_GENE_VARIANT	AFR
750	Digestive congenital anomalies	congenital anomalies	rs9268576	HLA-DRA	6	32395641	T	C	C	0.74512	0.13036	0.577117	0.962031	0.0240142	0.810309	1	1451	114823	0.095134	9.9752e-07	B2_trans	INTERGENIC_VARIANT	AFR
465.2	Acute pharyngitis	respiratory	rs2924480	ELF5	11	34529831	T	C	C	1.06288	0.0270225	1.00805	1.12069	0.0240277	0.810309	1	12083	99017	-0.11648	2.817e-07	A2_Trans	CODING_TRANSCRIPT_INTRON_VARIANT	AFR
578.1	Hematemesis	digestive	rs4830964	.	23	15515319	C	G	G	0.898222	0.0475652	0.818269	0.985988	0.0240304	0.810309	1	1234	114699	0.046578	2.9701e-06	B2_trans	SEQUENCE_VARIANT	AFR
766	Neuralgia, neuritis, and radiculitis NOS	symptoms	rs8080583	KANSL1	17	44162597	C	A	A	0.94063	0.027125	0.891928	0.991991	0.024044	0.810309	1	5980	107204	-0.12662	2.0785e-08	A2_Trans	CODING_TRANSCRIPT_INTRON_VARIANT	AFR
713.5	Arthropathy associated with neurological disorders	musculoskeletal	rs9501257	HLA-DPB1	6	33055355	A	G	G	0.806941	0.0950757	0.66975	0.972233	0.0240613	0.810309	1	191	116236	0.17269	4.1339e-08	A2_Trans	THREE_PRIME_UTR_EXON_VARIANT	AFR
781	Symptoms involving nervous and musculoskeletal systems	symptoms	rs4830964	.	23	15515319	C	G	G	0.921657	0.0361618	0.858595	0.989351	0.0240684	0.810309	1	3740	111564	0.046578	2.9701e-06	B2_trans	SEQUENCE_VARIANT	AFR
250.6	Polyneuropathy in diabetes	endocrine/metabolic	rs111783124	LOC101928126	21	35362848	G	A	A	1.16074	0.0660734	1.01975	1.32122	0.0240763	0.810309	1	3183	109248	0.13532	2.1558e-07	A2_Trans	INTERGENIC_VARIANT	AFR
070.2	Viral hepatitis B	infectious diseases	rs2284028	NCF4	22	37265172	A	C	C	1.09471	0.0401153	1.01194	1.18426	0.0240807	0.810309	1	1376	113518	0.31271	4.1737e-06	A2_Trans	CODING_TRANSCRIPT_INTRON_VARIANT	AFR
830	Dislocation	injuries & poisonings	rs505922	ABO	9	136149229	T	C	C	1.05347	0.0230905	1.00685	1.10224	0.0240871	0.810309	1	3658	108813	-0.099884	2.0889e-20	B2_trans	CODING_TRANSCRIPT_INTRON_VARIANT	AFR
530.2	Esophageal bleeding (varices/hemorrhage)	digestive	rs60305836	CDH8	16	61709381	A	C	C	0.867374	0.0630796	0.766501	0.981521	0.0240928	0.810309	1	1095	114695	0.086719	1.1846e-06	B2_trans	CODING_TRANSCRIPT_INTRON_VARIANT	AFR
295.1	Schizophrenia	mental disorders	rs2284028	NCF4	22	37265172	A	C	C	0.952946	0.0213677	0.913861	0.993703	0.0240962	0.810309	1	1833	107853	0.31271	4.1737e-06	A2_Trans	CODING_TRANSCRIPT_INTRON_VARIANT	AFR
556.11	Angiodysplasia of intestine (without mention of hemorrhage)	digestive	rs7960611	CLEC1A	12	10230416	G	A	A	0.77243	0.114489	0.617171	0.966747	0.0241116	0.810309	1	514	115951	-0.1584	3.3086e-07	A2_Trans	CODING_TRANSCRIPT_INTRON_VARIANT	AFR
475	Chronic sinusitis	respiratory	rs915823	TMPRSS2	21	42851454	A	C	C	1.05036	0.0217838	1.00645	1.09617	0.0241137	0.810309	1	10873	95713	-0.066039	1.6687e-06	B2_trans	CODING_TRANSCRIPT_INTRON_VARIANT	AFR
371	Inflammation of the eye	sense organs	rs7671107	LOC101929161	4	25449225	G	A	A	0.968321	0.0142743	0.941606	0.995794	0.0241193	0.810309	1	12287	89305	-0.064456	1.0803e-06	B2_trans	INTERGENIC_VARIANT	AFR
426.21	First degree AV block	circulatory system	rs55654108	PDCL3P4	3	101425703	A	G	G	1.11114	0.0467342	1.01388	1.21772	0.0241371	0.810466	1	1962	113483	-0.05662	1.0636e-06	B2_trans	INTERGENIC_VARIANT	AFR
174.11	Malignant neoplasm of female breast	neoplasms	rs13050728	IFNAR2	21	34615210	T	C	C	1.16392	0.0673211	1.02005	1.32809	0.0241476	0.810466	1	239	115651	-0.10657	4.0686e-21	B2_trans,A2_Trans	CODING_TRANSCRIPT_INTRON_VARIANT	AFR
389.4	Tinnitus	sense organs	rs7560588	BCL11A	2	60727416	G	A	A	0.950284	0.0226168	0.909079	0.993356	0.0241506	0.810466	1	11241	94362	-0.12371	2.3396e-07	A2_Trans	CODING_TRANSCRIPT_INTRON_VARIANT	AFR
426.2	Atrioventricular [AV] block	circulatory system	rs61667602	CRHR1	17	43785349	T	C	C	1.11636	0.0488252	1.01448	1.22847	0.0241706	0.810504	1	2533	111587	-0.093554	9.1279e-12	B2_trans	FIVE_PRIME_UTR_INTRON_VARIANT	AFR
324	Other CNS infection and poliomyelitis	neurological	rs8052423	SLC22A31	16	89269178	G	T	T	0.747046	0.129361	0.579742	0.962632	0.0241731	0.810504	1	239	116205	0.13037	1.0019e-06	A2_Trans	UPSTREAM_GENE_VARIANT	AFR
578.9	Hemorrhage of gastrointestinal tract	digestive	rs35508621	LZTFL1	3	45880481	T	C	C	1.2324	0.0927027	1.02764	1.47795	0.0241899	0.810504	1	5004	107499	0.38931	6.0917e-89	B2_trans	CODING_TRANSCRIPT_INTRON_VARIANT	AFR
348.8	Encephalopathy, not elsewhere classified	neurological	rs12259804	PLEKHS1	10	115573378	T	C	C	1.50142	0.180313	1.05443	2.13789	0.024201	0.810504	1	1906	113138	-0.27547	4.8674e-08	A2_Trans	INTERGENIC_VARIANT	AFR
331.1	Hydrocephalus	neurological	rs495828	ABO	9	136154867	G	T	T	0.682903	0.169219	0.49014	0.951478	0.0242027	0.810504	1	160	116311	-0.13432	6.5649e-10	A2_Trans	UPSTREAM_GENE_VARIANT	AFR
443	Peripheral vascular disease	circulatory system	rs76423999	SLC12A7	5	1098067	T	A	A	0.922438	0.0358265	0.859887	0.989538	0.0242272	0.810504	1	5549	102224	0.18412	3.8813e-07	A2_Trans	CODING_TRANSCRIPT_INTRON_VARIANT	AFR
374.1	Ectropion or entropion	sense organs	rs6869036	MGAT1	5	180223327	C	T	T	0.683725	0.168725	0.491205	0.951699	0.0242354	0.810504	1	1125	114755	0.25536	1.7578e-06	A2_Trans	FIVE_PRIME_UTR_INTRON_VARIANT	AFR
426.9	Cardiac pacemaker/device in situ	circulatory system	rs67579710	THBS3	1	155173527	G	A	A	1.06445	0.0277179	1.00816	1.12387	0.024244	0.810504	1	784	112195	-0.10348	1.0252e-09	B2_trans	CODING_TRANSCRIPT_INTRON_VARIANT	AFR
071.1	HIV infection, symptomatic	infectious diseases	rs111837807	CCHCR1	6	31121232	T	C	C	0.870142	0.0617348	0.770977	0.982062	0.0242491	0.810504	1	264	113221	0.20363	2.152e-11	A2_Trans,B2_trans	CODING_TRANSCRIPT_INTRON_VARIANT	AFR
427.11	Paroxysmal supraventricular tachycardia	circulatory system	rs12259804	PLEKHS1	10	115573378	T	C	C	1.50775	0.182266	1.05484	2.15513	0.0242681	0.810504	1	1542	113602	-0.27547	4.8674e-08	A2_Trans	INTERGENIC_VARIANT	AFR
008.52	Intestinal infection due to C. difficile	infectious diseases	rs7671107	LOC101929161	4	25449225	G	A	A	0.884153	0.0546542	0.794339	0.984122	0.0242715	0.810504	1	912	114867	-0.064456	1.0803e-06	B2_trans	INTERGENIC_VARIANT	AFR
418	Nonspecific chest pain	circulatory system	rs505922	ABO	9	136149229	T	C	C	1.02211	0.00971007	1.00285	1.04175	0.0242783	0.810504	1	16209	61060	-0.099884	2.0889e-20	B2_trans	CODING_TRANSCRIPT_INTRON_VARIANT	AFR
349	Other and unspecified disorders of the nervous system	neurological	rs12660421	FOXP4-AS1	6	41488378	G	A	A	0.755564	0.124425	0.592053	0.964234	0.0242791	0.810504	1	1267	114738	0.35506	1.1424e-09	A2_Trans	DOWNSTREAM_GENE_VARIANT	AFR
174	Breast cancer	neoplasms	rs60869999	MYO1C	17	1390948	A	T	T	1.17381	0.0711439	1.02104	1.34945	0.024285	0.810504	1	403	115323	0.059541	2.9039e-06	B2_trans	CODING_TRANSCRIPT_INTRON_VARIANT	AFR
722.6	Degeneration of intervertebral disc	musculoskeletal	rs62200027	CASC20	20	6469515	G	A	A	1.04299	0.0186885	1.00548	1.08191	0.0242917	0.810504	1	10017	90868	-0.053006	3.3456e-06	B2_trans,A2_Trans	NON_CODING_TRANSCRIPT_INTRON_VARIANT	AFR
189.21	Malignant neoplasm of bladder	neoplasms	rs8080583	KANSL1	17	44162597	C	A	A	1.12232	0.0512332	1.0151	1.24087	0.0242938	0.810504	1	548	115213	-0.12662	2.0785e-08	A2_Trans	CODING_TRANSCRIPT_INTRON_VARIANT	AFR
574.3	Cholecystitis without cholelithiasis	digestive	rs147812915	KAT7	17	47858295	C	T	T	1.56445	0.19871	1.05979	2.30942	0.0243107	0.81061	1	878	114668	0.23438	1.0943e-07	A2_Trans	INTERGENIC_VARIANT	AFR
797	Shock	symptoms	rs9497053	UTRN	6	145026256	G	A	A	0.857978	0.0680182	0.750895	0.980333	0.0243228	0.81061	1	843	115331	-0.064841	1.0064e-06	B2_trans	CODING_TRANSCRIPT_INTRON_VARIANT	AFR
348.2	Cerebral edema and compression of brain	neurological	rs2924480	ELF5	11	34529831	T	C	C	1.26416	0.104094	1.03085	1.55026	0.0243314	0.81061	1	435	115850	-0.11648	2.817e-07	A2_Trans	CODING_TRANSCRIPT_INTRON_VARIANT	AFR
574.3	Cholecystitis without cholelithiasis	digestive	rs35508621	LZTFL1	3	45880481	T	C	C	0.577447	0.243903	0.358015	0.931371	0.0243562	0.81061	1	878	114668	0.38931	6.0917e-89	B2_trans	CODING_TRANSCRIPT_INTRON_VARIANT	AFR
351	Other peripheral nerve disorders	neurological	rs467843	TRAPPC13	5	64945715	A	G	G	1.02664	0.0116775	1.00341	1.05041	0.0243565	0.81061	1	10402	85274	-0.089724	1.7259e-06	A2_Trans	CODING_TRANSCRIPT_INTRON_VARIANT	AFR
794	Abnormal results of other function studies (bladder, pancreas, placenta, spleen, etc)	symptoms	rs12809318	FBRSL1	12	133140840	T	C	C	0.791955	0.103608	0.646412	0.970267	0.0243671	0.81061	1	1798	114631	-0.062781	9.5289e-09	B2_trans	CODING_TRANSCRIPT_INTRON_VARIANT	AFR
296	Mood disorders	mental disorders	rs1405655	NR1H2	19	50882619	T	C	C	1.02106	0.00925789	1.0027	1.03976	0.0243727	0.81061	1	7854	48019	0.075181	1.1208e-11	B2_trans,A2_Trans	CODING_TRANSCRIPT_INTRON_VARIANT	AFR
597	Other disorders of urethra and urinary tract	genitourinary	rs7960611	CLEC1A	12	10230416	G	A	A	0.900229	0.0466935	0.8215	0.986503	0.0243868	0.81061	1	1063	114275	-0.1584	3.3086e-07	A2_Trans	CODING_TRANSCRIPT_INTRON_VARIANT	AFR
912	Insect bite	injuries & poisonings	rs1405655	NR1H2	19	50882619	T	C	C	1.10434	0.0440911	1.01291	1.20402	0.0243883	0.81061	1	4020	111521	0.075181	1.1208e-11	B2_trans,A2_Trans	CODING_TRANSCRIPT_INTRON_VARIANT	AFR
362	Other retinal disorders	sense organs	rs9501257	HLA-DPB1	6	33055355	A	G	G	1.02716	0.0119057	1.00347	1.05141	0.0243945	0.81061	1	10636	87061	0.17269	4.1339e-08	A2_Trans	THREE_PRIME_UTR_EXON_VARIANT	AFR
271	Disorders of carbohydrate transport and metabolism	endocrine/metabolic	rs12809318	FBRSL1	12	133140840	T	C	C	0.941301	0.0268779	0.892997	0.992218	0.0244087	0.81061	1	4385	108313	-0.062781	9.5289e-09	B2_trans	CODING_TRANSCRIPT_INTRON_VARIANT	AFR
561.2	NA	NA	rs5023077	FBRSL1	12	133141973	T	C	C	1.09979	0.0422622	1.01236	1.19476	0.0244104	0.81061	1	4390	110364	-0.090901	1.5172e-06	A2_Trans	CODING_TRANSCRIPT_INTRON_VARIANT	AFR
429.1	Heart transplant/surgery	circulatory system	rs5023077	FBRSL1	12	133141973	T	C	C	0.833224	0.0810738	0.710807	0.976725	0.0244205	0.81061	1	760	115465	-0.090901	1.5172e-06	A2_Trans	CODING_TRANSCRIPT_INTRON_VARIANT	AFR
575.9	Nonspecific abnormal findings on radiological and other examination of biliary tract	digestive	rs6869036	MGAT1	5	180223327	C	T	T	1.32581	0.12532	1.03707	1.69494	0.0244213	0.81061	1	1597	114262	0.25536	1.7578e-06	A2_Trans	FIVE_PRIME_UTR_INTRON_VARIANT	AFR
250.4	Abnormal glucose	endocrine/metabolic	rs67579710	THBS3	1	155173527	G	A	A	1.03079	0.013478	1.00392	1.05838	0.0244394	0.810915	1	13171	84766	-0.10348	1.0252e-09	B2_trans	CODING_TRANSCRIPT_INTRON_VARIANT	AFR
338.2	Chronic pain	neurological	rs10086829	COL14A1	8	121149129	G	A	A	0.959123	0.0185551	0.924869	0.994646	0.0244946	0.811752	1	12626	88853	-0.097352	3.8599e-06	A2_Trans	FIVE_PRIME_UTR_INTRON_VARIANT	AFR
710.19	Unspecified osteomyelitis	musculoskeletal	rs7560588	BCL11A	2	60727416	G	A	A	0.884171	0.0547408	0.79422	0.984309	0.0245205	0.811752	1	897	113952	-0.12371	2.3396e-07	A2_Trans	CODING_TRANSCRIPT_INTRON_VARIANT	AFR
300	Anxiety disorders	mental disorders	rs62200027	CASC20	20	6469515	G	A	A	1.03119	0.0136557	1.00395	1.05916	0.0245219	0.811752	1	9366	51504	-0.053006	3.3456e-06	B2_trans,A2_Trans	NON_CODING_TRANSCRIPT_INTRON_VARIANT	AFR
364.51	Fuchs' dystrophy	sense organs	rs1405655	NR1H2	19	50882619	T	C	C	1.18236	0.0744893	1.02175	1.36822	0.0245224	0.811752	1	333	115943	0.075181	1.1208e-11	B2_trans,A2_Trans	CODING_TRANSCRIPT_INTRON_VARIANT	AFR
874	Complication of amputation stump	injuries & poisonings	rs9461128	TMEM14B	6	10753875	T	C	C	1.18161	0.0742139	1.02165	1.36661	0.0245361	0.811752	1	374	115811	0.13046	3.4269e-06	B2_trans	CODING_TRANSCRIPT_INTRON_VARIANT	AFR
277.7	Dysmetabolic syndrome X	endocrine/metabolic	rs12567716	FOXD2	1	48197570	T	C	C	1.23569	0.0941301	1.02751	1.48605	0.0245568	0.811752	1	955	114726	-0.090753	1.4878e-06	B2_trans	INTERGENIC_VARIANT	AFR
189.21	Malignant neoplasm of bladder	neoplasms	rs5023077	FBRSL1	12	133141973	T	C	C	0.878333	0.0577031	0.784408	0.983504	0.0245614	0.811752	1	548	115213	-0.090901	1.5172e-06	A2_Trans	CODING_TRANSCRIPT_INTRON_VARIANT	AFR
519.8	Other diseases of respiratory system, NEC	respiratory	rs7671107	LOC101929161	4	25449225	G	A	A	0.879049	0.0573415	0.785604	0.983608	0.0245639	0.811752	1	2879	112977	-0.064456	1.0803e-06	B2_trans	INTERGENIC_VARIANT	AFR
574.1	Cholelithiasis	digestive	rs505922	ABO	9	136149229	T	C	C	1.0605	0.0261304	1.00756	1.11623	0.0245677	0.811752	1	2114	111304	-0.099884	2.0889e-20	B2_trans	CODING_TRANSCRIPT_INTRON_VARIANT	AFR
145.3	Cancer of major salivary glands	neoplasms	rs13179014	SPEF2	5	35693227	A	C	C	1.2964	0.115475	1.03382	1.62567	0.0245738	0.811752	1	160	116267	-0.061249	6.1057e-07	B2_trans	CODING_TRANSCRIPT_INTRON_VARIANT	AFR
740	Osteoarthrosis	musculoskeletal	rs1453205	LOC101928196	2	19901073	C	T	T	0.9785	0.00966849	0.960132	0.997219	0.0245773	0.811752	1	13114	53425	0.096992	3.6368e-06	A2_Trans	INTERGENIC_VARIANT	AFR
603.1	Hydrocele	genitourinary	rs77534576	DLX4	17	47940666	C	T	T	1.60497	0.210464	1.06248	2.42446	0.0245814	0.811752	1	1641	113372	0.20794	1.7585e-10	B2_trans	INTERGENIC_VARIANT	AFR
272.9	Unspecified disorder of lipoid metabolism	endocrine/metabolic	rs2284028	NCF4	22	37265172	A	C	C	1.18452	0.075332	1.02193	1.37298	0.0245829	0.811752	1	1726	114461	0.31271	4.1737e-06	A2_Trans	CODING_TRANSCRIPT_INTRON_VARIANT	AFR
694.1	Vitiligo	dermatologic	rs7560588	BCL11A	2	60727416	G	A	A	1.21458	0.0864934	1.02519	1.43896	0.0246039	0.811752	1	426	115663	-0.12371	2.3396e-07	A2_Trans	CODING_TRANSCRIPT_INTRON_VARIANT	AFR
535.9	Gastritis and duodenitis, NOS	digestive	rs13179014	SPEF2	5	35693227	A	C	C	0.917302	0.0384072	0.850786	0.989019	0.0246114	0.811752	1	6868	106989	-0.061249	6.1057e-07	B2_trans	CODING_TRANSCRIPT_INTRON_VARIANT	AFR
592	Cystitis and urethritis	genitourinary	rs12660421	FOXP4-AS1	6	41488378	G	A	A	1.14337	0.0596137	1.01728	1.28507	0.0246147	0.811752	1	4867	109654	0.35506	1.1424e-09	A2_Trans	DOWNSTREAM_GENE_VARIANT	AFR
381.2	Eustachian tube disorders	sense organs	rs2284028	NCF4	22	37265172	A	C	C	0.890639	0.0515355	0.805072	0.985301	0.0246204	0.811752	1	2158	113328	0.31271	4.1737e-06	A2_Trans	CODING_TRANSCRIPT_INTRON_VARIANT	AFR
260.6	Anorexia	endocrine/metabolic	rs8052423	SLC22A31	16	89269178	G	T	T	0.859746	0.0672461	0.753581	0.980867	0.0246247	0.811752	1	2051	113844	0.13037	1.0019e-06	A2_Trans	UPSTREAM_GENE_VARIANT	AFR
1010.1	NA	NA	rs1453205	LOC101928196	2	19901073	C	T	T	0.96125	0.0175925	0.92867	0.994973	0.0246759	0.813147	1	8692	99774	0.096992	3.6368e-06	A2_Trans	INTERGENIC_VARIANT	AFR
531.4	Peptic ulcer, site unspecified	digestive	rs9896243	NSF	17	44826056	C	G	G	0.908333	0.0428068	0.835233	0.98783	0.024704	0.813504	1	2475	111295	-0.13155	3.2234e-08	A2_Trans	CODING_TRANSCRIPT_INTRON_VARIANT	AFR
505	Other pulmonary inflamation or edema	respiratory	rs3746539	PTPRT	20	40702071	G	A	A	1.23015	0.092227	1.02672	1.47387	0.0247105	0.813504	1	1102	115137	0.05405	1.7723e-06	B2_trans	THREE_PRIME_UTR_EXON_VARIANT	AFR
362.2	Degeneration of macula and posterior pole of retina	sense organs	rs72711165	TMEM65	8	125336564	T	C	C	0.882877	0.0554668	0.79193	0.984268	0.024714	0.813504	1	4838	105322	0.18279	6.0907e-07	B2_trans	CODING_TRANSCRIPT_INTRON_VARIANT	AFR
994.1	Systemic inflammatory response syndrome (SIRS)	injuries & poisonings	rs75505823	LRP1	12	57540956	G	T	T	2.32342	0.375401	1.11324	4.8492	0.0247224	0.813504	1	901	115540	-0.20852	3.0745e-06	A2_Trans	CODING_TRANSCRIPT_INTRON_VARIANT	AFR
300.13	Phobia	mental disorders	rs2277732	DPP9	19	4723670	C	A	A	1.23389	0.0935992	1.02708	1.48235	0.0247372	0.813698	1	771	115394	0.11697	6.1912e-22	B2_trans,A2_Trans	FIVE_PRIME_UTR_INTRON_VARIANT	AFR
456	Chronic venous insufficiency [CVI]	circulatory system	rs9896243	NSF	17	44826056	C	G	G	1.07654	0.032849	1.00941	1.14813	0.0247568	0.813728	1	3907	108193	-0.13155	3.2234e-08	A2_Trans	CODING_TRANSCRIPT_INTRON_VARIANT	AFR
564.1	Irritable Bowel Syndrome	digestive	rs9367106	LOC100505711	6	41483390	G	C	C	0.884329	0.0547601	0.794332	0.984523	0.0247803	0.813728	1	1898	111995	0.20225	3.4038e-11	B2_trans	INTERGENIC_VARIANT	AFR
337.1	Peripheral autonomic neuropathy	neurological	rs11085727	TYK2	19	10466123	C	T	T	0.892122	0.0508526	0.807492	0.985622	0.0247832	0.813728	1	3497	110982	0.17253	2.3333e-18	A2_Trans,B2_trans	CODING_TRANSCRIPT_INTRON_VARIANT	AFR
199	Neoplasm of uncertain behavior	neoplasms	rs505922	ABO	9	136149229	T	C	C	1.05897	0.0255246	1.0073	1.11329	0.024785	0.813728	1	4856	108392	-0.099884	2.0889e-20	B2_trans	CODING_TRANSCRIPT_INTRON_VARIANT	AFR
195.3	Malignant neoplasm of head, face, and neck	neoplasms	rs581342	LMNA	1	156095466	T	C	C	1.17441	0.0716211	1.0206	1.3514	0.024791	0.813728	1	305	115930	0.090245	2.6355e-07	B2_trans	CODING_TRANSCRIPT_INTRON_VARIANT	AFR
275.5	Disorders of calcium/phosphorus metabolism	endocrine/metabolic	rs60869999	MYO1C	17	1390948	A	T	T	0.897456	0.0481997	0.816555	0.986373	0.0247916	0.813728	1	2990	111354	0.059541	2.9039e-06	B2_trans	CODING_TRANSCRIPT_INTRON_VARIANT	AFR
1019	NA	NA	rs62200027	CASC20	20	6469515	G	A	A	1.04955	0.0215522	1.00614	1.09484	0.0248305	0.814712	1	12333	93192	-0.053006	3.3456e-06	B2_trans,A2_Trans	NON_CODING_TRANSCRIPT_INTRON_VARIANT	AFR
1089	NA	NA	rs11234800	ME3	11	86479407	G	C	C	0.744063	0.131765	0.574713	0.963315	0.0248574	0.81523	1	398	114816	-0.077173	3.0702e-06	B2_trans	INTERGENIC_VARIANT	AFR
797	Shock	symptoms	rs7579014	BCL11A	2	60707894	G	A	A	0.855559	0.0695418	0.746545	0.980492	0.0248806	0.81523	1	843	115331	-0.05629	1.2614e-06	B2_trans	CODING_TRANSCRIPT_INTRON_VARIANT	AFR
506	Empyema and pneumothorax	respiratory	rs10774671	OAS1	12	113357193	G	A	A	1.12139	0.0510757	1.01457	1.23946	0.0248839	0.81523	1	718	115158	0.12569	3.6032e-11	A2_Trans	SPLICE_ACCEPTOR_VARIANT	AFR
411.9	Other acute and subacute forms of ischemic heart disease	circulatory system	rs7605877	FOXI3	2	88559025	T	C	C	0.833549	0.0811631	0.710959	0.977276	0.0248854	0.81523	1	1311	115034	-0.071053	3.3369e-06	B2_trans	INTERGENIC_VARIANT	AFR
195	Cancer, suspected or other	neoplasms	rs10129899	LINC00637	14	104330432	C	A	A	0.907828	0.043115	0.834265	0.987878	0.0249072	0.81523	1	2359	112098	-0.057002	2.1916e-06	B2_trans	INTERGENIC_VARIANT	AFR
594	Urinary calculus	genitourinary	rs732990	CIB4	2	26842146	C	G	G	0.950055	0.0228453	0.908454	0.993562	0.0249165	0.81523	1	3430	107934	0.056389	5.6358e-07	B2_trans	CODING_TRANSCRIPT_INTRON_VARIANT	AFR
452	Other venous embolism and thrombosis	circulatory system	rs1405655	NR1H2	19	50882619	T	C	C	0.958998	0.0186693	0.924542	0.994739	0.0249279	0.81523	1	3194	106775	0.075181	1.1208e-11	B2_trans,A2_Trans	CODING_TRANSCRIPT_INTRON_VARIANT	AFR
145	Cancer of mouth	neoplasms	rs9896243	NSF	17	44826056	C	G	G	1.19521	0.0795177	1.02272	1.39678	0.0249288	0.81523	1	517	115460	-0.13155	3.2234e-08	A2_Trans	CODING_TRANSCRIPT_INTRON_VARIANT	AFR
451	Phlebitis and thrombophlebitis	circulatory system	rs35705950	MUC5B	11	1241221	G	T	T	0.680454	0.17171	0.486003	0.952705	0.024953	0.81523	1	2071	113486	-0.11177	1.2224e-08	B2_trans,A2_Trans	UPSTREAM_GENE_VARIANT	AFR
366.2	Senile cataract	sense organs	rs2284028	NCF4	22	37265172	A	C	C	0.971912	0.0127067	0.948006	0.996422	0.0249562	0.81523	1	13118	53841	0.31271	4.1737e-06	A2_Trans	CODING_TRANSCRIPT_INTRON_VARIANT	AFR
380.4	Impacted cerumen	sense organs	rs2277732	DPP9	19	4723670	C	A	A	0.947283	0.0241561	0.903479	0.993211	0.0249635	0.81523	1	9278	97385	0.11697	6.1912e-22	B2_trans,A2_Trans	FIVE_PRIME_UTR_INTRON_VARIANT	AFR
411.3	Angina pectoris	circulatory system	rs62200027	CASC20	20	6469515	G	A	A	1.06336	0.0274047	1.00775	1.12203	0.0249878	0.81523	1	7205	102820	-0.053006	3.3456e-06	B2_trans,A2_Trans	NON_CODING_TRANSCRIPT_INTRON_VARIANT	AFR
721.8	Other allied disorders of spine	musculoskeletal	rs7960611	CLEC1A	12	10230416	G	A	A	0.812182	0.0928171	0.677091	0.974225	0.0250064	0.81523	1	1706	114648	-0.1584	3.3086e-07	A2_Trans	CODING_TRANSCRIPT_INTRON_VARIANT	AFR
280.2	Iron deficiency anemia secondary to blood loss (chronic)	hematopoietic	rs35705950	MUC5B	11	1241221	G	T	T	0.733295	0.138406	0.559071	0.961813	0.0250083	0.81523	1	2577	112344	-0.11177	1.2224e-08	B2_trans,A2_Trans	UPSTREAM_GENE_VARIANT	AFR
277.7	Dysmetabolic syndrome X	endocrine/metabolic	rs467843	TRAPPC13	5	64945715	A	G	G	0.899009	0.0475022	0.819087	0.986729	0.0250124	0.81523	1	955	114726	-0.089724	1.7259e-06	A2_Trans	CODING_TRANSCRIPT_INTRON_VARIANT	AFR
300	Anxiety disorders	mental disorders	rs1878527	ANKRD30BL	2	133056313	T	C	C	0.974571	0.0114928	0.952864	0.996773	0.0250131	0.81523	1	9366	51504	-0.077457	2.0215e-06	B2_trans	INTERGENIC_VARIANT	AFR
386.2	Peripheral or central vertigo	sense organs	rs10129899	LINC00637	14	104330432	C	A	A	0.91149	0.0413513	0.840531	0.98844	0.0250158	0.81523	1	3213	111045	-0.057002	2.1916e-06	B2_trans	INTERGENIC_VARIANT	AFR
969	Poisoning by psychotropic agents	injuries & poisonings	rs467843	TRAPPC13	5	64945715	A	G	G	1.1199	0.0505253	1.01431	1.23647	0.0250159	0.81523	1	1343	114434	-0.089724	1.7259e-06	A2_Trans	CODING_TRANSCRIPT_INTRON_VARIANT	AFR
707.3	Chronic ulcer of unspecified site	dermatologic	rs5023077	FBRSL1	12	133141973	T	C	C	0.888905	0.0525463	0.801915	0.985333	0.025016	0.81523	1	1843	113724	-0.090901	1.5172e-06	A2_Trans	CODING_TRANSCRIPT_INTRON_VARIANT	AFR
345.11	Generalized convulsive epilepsy	neurological	rs12259804	PLEKHS1	10	115573378	T	C	C	2.02579	0.31507	1.09246	3.75649	0.0250497	0.815644	1	580	115689	-0.27547	4.8674e-08	A2_Trans	INTERGENIC_VARIANT	AFR
379.1	Scleritis and episcleritis	sense organs	rs7671107	LOC101929161	4	25449225	G	A	A	0.867334	0.0635311	0.765788	0.982345	0.0250686	0.815644	1	537	115463	-0.064456	1.0803e-06	B2_trans	INTERGENIC_VARIANT	AFR
569	Other disorders of intestine	digestive	rs10129899	LINC00637	14	104330432	C	A	A	0.885064	0.0544983	0.7954	0.984836	0.0250688	0.815644	1	3949	111377	-0.057002	2.1916e-06	B2_trans	INTERGENIC_VARIANT	AFR
293.1	Swelling, mass, or lump in head and neck [Space-occupying lesion, intracranial NOS]	mental disorders	rs622568	SEC61G	7	54647894	A	C	C	0.936742	0.0291716	0.884686	0.991861	0.0250843	0.815644	1	5019	108978	0.11965	2.6006e-06	A2_Trans	INTERGENIC_VARIANT	AFR
270	Disorders of protein plasma/amino-acid transport and metabolism	endocrine/metabolic	rs1250993	LOC101929525	10	81399565	C	G	G	0.928366	0.0331825	0.86991	0.99075	0.0250897	0.815644	1	2580	111296	0.12403	5.3767e-08	A2_Trans	INTERGENIC_VARIANT	AFR
345.3	Convulsions	neurological	rs147812915	KAT7	17	47858295	C	T	T	1.29589	0.11572	1.03292	1.62581	0.0250991	0.815644	1	2246	110275	0.23438	1.0943e-07	A2_Trans	INTERGENIC_VARIANT	AFR
480.1	Bacterial pneumonia	respiratory	rs75505823	LRP1	12	57540956	G	T	T	1.40199	0.150856	1.04312	1.88431	0.0251014	0.815644	1	3135	111321	-0.20852	3.0745e-06	A2_Trans	CODING_TRANSCRIPT_INTRON_VARIANT	AFR
285.2	Anemia of chronic disease	hematopoietic	rs9461128	TMEM14B	6	10753875	T	C	C	1.04809	0.0209717	1.00589	1.09207	0.0251058	0.815644	1	4118	106066	0.13046	3.4269e-06	B2_trans	CODING_TRANSCRIPT_INTRON_VARIANT	AFR
599.5	Frequency of urination and polyuria	genitourinary	rs72655853	SBSPON	8	73985608	A	G	G	1.1456	0.0606928	1.01712	1.29031	0.0251139	0.815644	1	9770	97350	0.22523	8.3915e-07	A2_Trans	CODING_TRANSCRIPT_INTRON_VARIANT	AFR
149.1	Cancer of oropharynx	neoplasms	rs8052423	SLC22A31	16	89269178	G	T	T	0.77977	0.111074	0.62722	0.969421	0.0251191	0.815644	1	160	116208	0.13037	1.0019e-06	A2_Trans	UPSTREAM_GENE_VARIANT	AFR
741.4	Joint effusions	musculoskeletal	rs9501257	HLA-DPB1	6	33055355	A	G	G	1.05723	0.024853	1.00697	1.11001	0.0251327	0.815644	1	6931	106265	0.17269	4.1339e-08	A2_Trans	THREE_PRIME_UTR_EXON_VARIANT	AFR
604.1	Redundant prepuce and phimosis/BXO	genitourinary	rs12660421	FOXP4-AS1	6	41488378	G	A	A	1.18173	0.0745677	1.02104	1.36769	0.0251391	0.815644	1	897	114452	0.35506	1.1424e-09	A2_Trans	DOWNSTREAM_GENE_VARIANT	AFR
425	Cardiomyopathy	circulatory system	rs11234800	ME3	11	86479407	G	C	C	0.873912	0.0601917	0.776662	0.983338	0.0251487	0.815644	1	2986	107356	-0.077173	3.0702e-06	B2_trans	INTERGENIC_VARIANT	AFR
378.1	Strabismus (not specified as paralytic)	sense organs	rs9461128	TMEM14B	6	10753875	T	C	C	1.09328	0.0398309	1.01118	1.18205	0.0251538	0.815644	1	1428	113556	0.13046	3.4269e-06	B2_trans	CODING_TRANSCRIPT_INTRON_VARIANT	AFR
367.4	NA	NA	rs60305836	CDH8	16	61709381	A	C	C	1.02917	0.0128446	1.00358	1.05541	0.0251905	0.816173	1	18275	41412	0.086719	1.1846e-06	B2_trans	CODING_TRANSCRIPT_INTRON_VARIANT	AFR
250.4	Abnormal glucose	endocrine/metabolic	rs9896243	NSF	17	44826056	C	G	G	1.04071	0.017827	1.00497	1.07771	0.0252004	0.816173	1	13171	84766	-0.13155	3.2234e-08	A2_Trans	CODING_TRANSCRIPT_INTRON_VARIANT	AFR
737.3	Kyphoscoliosis and scoliosis	musculoskeletal	rs72711165	TMEM65	8	125336564	T	C	C	0.670678	0.178481	0.472706	0.951563	0.0252117	0.816173	1	1695	114230	0.18279	6.0907e-07	B2_trans	CODING_TRANSCRIPT_INTRON_VARIANT	AFR
215	Other benign neoplasm of connective and other soft tissue	neoplasms	rs9896243	NSF	17	44826056	C	G	G	1.1732	0.07137	1.02005	1.34934	0.0252167	0.816173	1	1819	113954	-0.13155	3.2234e-08	A2_Trans	CODING_TRANSCRIPT_INTRON_VARIANT	AFR
117	Mycoses	infectious diseases	rs467843	TRAPPC13	5	64945715	A	G	G	1.13191	0.0553666	1.01551	1.26166	0.0252232	0.816173	1	1531	114395	-0.089724	1.7259e-06	A2_Trans	CODING_TRANSCRIPT_INTRON_VARIANT	AFR
738	Other acquired musculoskeletal deformity	musculoskeletal	rs915823	TMPRSS2	21	42851454	A	C	C	1.11226	0.0475393	1.0133	1.22087	0.0252246	0.816173	1	3147	111666	-0.066039	1.6687e-06	B2_trans	CODING_TRANSCRIPT_INTRON_VARIANT	AFR
297.2	Suicide or self-inflicted injury	mental disorders	rs732990	CIB4	2	26842146	C	G	G	1.08617	0.0369403	1.01031	1.16773	0.0252494	0.816173	1	1959	112817	0.056389	5.6358e-07	B2_trans	CODING_TRANSCRIPT_INTRON_VARIANT	AFR
710.11	Acute osteomyelitis	musculoskeletal	rs7579014	BCL11A	2	60707894	G	A	A	0.901825	0.0461824	0.823781	0.987263	0.0252515	0.816173	1	709	114831	-0.05629	1.2614e-06	B2_trans	CODING_TRANSCRIPT_INTRON_VARIANT	AFR
721.2	Spondylosis with myelopathy	musculoskeletal	rs10129899	LINC00637	14	104330432	C	A	A	0.911201	0.0415602	0.83992	0.988531	0.0252519	0.816173	1	1959	112302	-0.057002	2.1916e-06	B2_trans	INTERGENIC_VARIANT	AFR
288.1	Decreased white blood cell count	hematopoietic	rs61667602	CRHR1	17	43785349	T	C	C	0.901512	0.0463417	0.823238	0.987228	0.0252638	0.816173	1	2792	110550	-0.093554	9.1279e-12	B2_trans	FIVE_PRIME_UTR_INTRON_VARIANT	AFR
513.8	Disorders of diaphragm	respiratory	rs7605877	FOXI3	2	88559025	T	C	C	0.878916	0.0576925	0.784945	0.984136	0.0252769	0.816173	1	1037	114983	-0.071053	3.3369e-06	B2_trans	INTERGENIC_VARIANT	AFR
596.1	Bladder neck obstruction	genitourinary	rs622568	SEC61G	7	54647894	A	C	C	0.89954	0.0473247	0.819856	0.986969	0.0252774	0.816173	1	1388	114266	0.11965	2.6006e-06	A2_Trans	INTERGENIC_VARIANT	AFR
765	Cervical radiculitis	symptoms	rs35508621	LZTFL1	3	45880481	T	C	C	0.838853	0.0785637	0.719138	0.978497	0.0253093	0.81623	1	6121	102343	0.38931	6.0917e-89	B2_trans	CODING_TRANSCRIPT_INTRON_VARIANT	AFR
604.1	Redundant prepuce and phimosis/BXO	genitourinary	rs111783124	LOC101928126	21	35362848	G	A	A	1.28886	0.113464	1.03187	1.60986	0.0253207	0.81623	1	897	114452	0.13532	2.1558e-07	A2_Trans	INTERGENIC_VARIANT	AFR
709	Diffuse diseases of connective tissue	dermatologic	rs76073397	MIR548H2	16	11386452	T	C	C	0.527836	0.285712	0.301509	0.924055	0.025325	0.81623	1	854	115029	0.14454	9.6663e-07	A2_Trans,B2_trans	INTERGENIC_VARIANT	AFR
214.1	Lipoma of skin and subcutaneous tissue	neoplasms	rs2924480	ELF5	11	34529831	T	C	C	0.920674	0.0369598	0.856339	0.989843	0.0253399	0.81623	1	3053	110946	-0.11648	2.817e-07	A2_Trans	CODING_TRANSCRIPT_INTRON_VARIANT	AFR
250.21	Type 2 diabetes with ketoacidosis	endocrine/metabolic	rs9497053	UTRN	6	145026256	G	A	A	0.886399	0.0539355	0.797479	0.985234	0.0253658	0.81623	1	772	115113	-0.064841	1.0064e-06	B2_trans	CODING_TRANSCRIPT_INTRON_VARIANT	AFR
710.19	Unspecified osteomyelitis	musculoskeletal	rs117169628	SLC22A31	16	89262657	G	A	A	0.755263	0.125546	0.590518	0.965969	0.0253683	0.81623	1	897	113952	0.081201	5.77e-07	B2_trans	SYNONYMOUS_VARIANT	AFR
366	Cataract	sense organs	rs147812915	KAT7	17	47858295	C	T	T	0.872389	0.0610665	0.773981	0.983309	0.0253783	0.81623	1	12326	49515	0.23438	1.0943e-07	A2_Trans	INTERGENIC_VARIANT	AFR
475	Chronic sinusitis	respiratory	rs55654108	PDCL3P4	3	101425703	A	G	G	1.03949	0.0173243	1.00478	1.07539	0.0253952	0.81623	1	10873	95713	-0.05662	1.0636e-06	B2_trans	INTERGENIC_VARIANT	AFR
626.13	Irregular menstrual cycle	genitourinary	rs2284028	NCF4	22	37265172	A	C	C	0.86689	0.0639023	0.76484	0.982557	0.0253957	0.81623	1	1221	114631	0.31271	4.1737e-06	A2_Trans	CODING_TRANSCRIPT_INTRON_VARIANT	AFR
509	Respiratory failure, insufficiency, arrest	respiratory	rs1878527	ANKRD30BL	2	133056313	T	C	C	0.9477	0.0240317	0.904097	0.993406	0.0253997	0.81623	1	3910	106629	-0.077457	2.0215e-06	B2_trans	INTERGENIC_VARIANT	AFR
270.2	Disorders of amino-acid metabolism	endocrine/metabolic	rs13050728	IFNAR2	21	34615210	T	C	C	0.854252	0.0704849	0.744027	0.980805	0.0254212	0.81623	1	1158	114941	-0.10657	4.0686e-21	B2_trans,A2_Trans	CODING_TRANSCRIPT_INTRON_VARIANT	AFR
475	Chronic sinusitis	respiratory	rs35705950	MUC5B	11	1241221	G	T	T	0.886084	0.0541193	0.796909	0.985239	0.0254339	0.81623	1	10873	95713	-0.11177	1.2224e-08	B2_trans,A2_Trans	UPSTREAM_GENE_VARIANT	AFR
800.4	Fracture of patella	injuries & poisonings	rs5023077	FBRSL1	12	133141973	T	C	C	0.822124	0.0876479	0.692359	0.97621	0.0254387	0.81623	1	298	115991	-0.090901	1.5172e-06	A2_Trans	CODING_TRANSCRIPT_INTRON_VARIANT	AFR
327.4	Insomnia	neurological	rs10129899	LINC00637	14	104330432	C	A	A	0.9649	0.0159895	0.93513	0.995618	0.0254419	0.81623	1	13165	82195	-0.057002	2.1916e-06	B2_trans	INTERGENIC_VARIANT	AFR
561.1	NA	NA	rs7671107	LOC101929161	4	25449225	G	A	A	0.962037	0.0173196	0.929928	0.995254	0.0254424	0.81623	1	11676	95486	-0.064456	1.0803e-06	B2_trans	INTERGENIC_VARIANT	AFR
312	Conduct disorders	mental disorders	rs11234800	ME3	11	86479407	G	C	C	1.20556	0.0836663	1.02323	1.42039	0.0254546	0.81623	1	1602	112771	-0.077173	3.0702e-06	B2_trans	INTERGENIC_VARIANT	AFR
726.3	Bursitis	musculoskeletal	rs11702230	LOC101928126	21	35377591	C	T	T	0.826506	0.0852802	0.699287	0.976869	0.0254579	0.81623	1	4591	108338	0.099731	3.223e-09	B2_trans	INTERGENIC_VARIANT	AFR
747.11	Cardiac shunt/ heart septal defect	congenital anomalies	rs581342	LMNA	1	156095466	T	C	C	1.24797	0.0991435	1.02758	1.51564	0.02546	0.81623	1	311	116128	0.090245	2.6355e-07	B2_trans	CODING_TRANSCRIPT_INTRON_VARIANT	AFR
420	Carditis	circulatory system	rs10086829	COL14A1	8	121149129	G	A	A	0.897111	0.0485946	0.81561	0.986756	0.0254622	0.81623	1	2272	112598	-0.097352	3.8599e-06	A2_Trans	FIVE_PRIME_UTR_INTRON_VARIANT	AFR
320	Meningitis	neurological	rs6869036	MGAT1	5	180223327	C	T	T	0.4894	0.319853	0.26146	0.916059	0.0254783	0.81623	1	337	116046	0.25536	1.7578e-06	A2_Trans	FIVE_PRIME_UTR_INTRON_VARIANT	AFR
585	Renal failure	genitourinary	rs2924480	ELF5	11	34529831	T	C	C	1.03208	0.014135	1.00388	1.06107	0.0254851	0.81623	1	7883	81173	-0.11648	2.817e-07	A2_Trans	CODING_TRANSCRIPT_INTRON_VARIANT	AFR
331	Other cerebral degenerations	neurological	rs495828	ABO	9	136154867	G	T	T	0.78723	0.107094	0.638181	0.971092	0.0254911	0.81623	1	1237	114985	-0.13432	6.5649e-10	A2_Trans	UPSTREAM_GENE_VARIANT	AFR
740.9	Osteoarthrosis NOS	musculoskeletal	rs622568	SEC61G	7	54647894	A	C	C	1.02257	0.00999376	1.00274	1.0428	0.0255027	0.81623	1	12647	66905	0.11965	2.6006e-06	A2_Trans	INTERGENIC_VARIANT	AFR
389.4	Tinnitus	sense organs	rs7960611	CLEC1A	12	10230416	G	A	A	0.962092	0.0173013	0.930015	0.995276	0.0255057	0.81623	1	11241	94362	-0.1584	3.3086e-07	A2_Trans	CODING_TRANSCRIPT_INTRON_VARIANT	AFR
457.2	Encounter for long-term (current) use of antiplatelets/antithrombotics	circulatory system	rs9367106	LOC100505711	6	41483390	G	C	C	1.34452	0.132542	1.03692	1.74336	0.025515	0.81623	1	630	115703	0.20225	3.4038e-11	B2_trans	INTERGENIC_VARIANT	AFR
495.2	Asthma with exacerbation	respiratory	rs9268576	HLA-DRA	6	32395641	T	C	C	0.881289	0.0565806	0.788782	0.984646	0.0255199	0.81623	1	1875	112938	0.095134	9.9752e-07	B2_trans	INTERGENIC_VARIANT	AFR
858	Complication of internal orthopedic device	injuries & poisonings	rs61667602	CRHR1	17	43785349	T	C	C	1.13396	0.0562963	1.0155	1.26625	0.0255395	0.81623	1	1374	113450	-0.093554	9.1279e-12	B2_trans	FIVE_PRIME_UTR_INTRON_VARIANT	AFR
008	Intestinal infection	infectious diseases	rs76423999	SLC12A7	5	1098067	T	A	A	0.855714	0.0697839	0.746326	0.981135	0.0255571	0.81623	1	5012	109427	0.18412	3.8813e-07	A2_Trans	CODING_TRANSCRIPT_INTRON_VARIANT	AFR
599.3	Dysuria	genitourinary	rs77534576	DLX4	17	47940666	C	T	T	1.44857	0.165974	1.04631	2.00547	0.0255677	0.81623	1	6895	106845	0.20794	1.7585e-10	B2_trans	INTERGENIC_VARIANT	AFR
295.2	Paranoid disorders	mental disorders	rs1405655	NR1H2	19	50882619	T	C	C	1.10204	0.0435184	1.01194	1.20016	0.0255719	0.81623	1	1382	114124	0.075181	1.1208e-11	B2_trans,A2_Trans	CODING_TRANSCRIPT_INTRON_VARIANT	AFR
180	Cervical cancer and dysplasia	neoplasms	rs10774671	OAS1	12	113357193	G	A	A	1.12902	0.0543522	1.01493	1.25593	0.0255754	0.81623	1	595	115338	0.12569	3.6032e-11	A2_Trans	SPLICE_ACCEPTOR_VARIANT	AFR
223	Benign neoplasm of kidney and other urinary organs	neoplasms	rs2284028	NCF4	22	37265172	A	C	C	1.23209	0.0934901	1.0258	1.47986	0.0255881	0.81623	1	653	115706	0.31271	4.1737e-06	A2_Trans	CODING_TRANSCRIPT_INTRON_VARIANT	AFR
736	Other acquired deformities of limbs	musculoskeletal	rs9577395	ATP11A	13	113534984	C	G	G	1.11697	0.0495541	1.01359	1.2309	0.0255932	0.81623	1	3816	109868	0.064829	8.6068e-07	B2_trans,A2_Trans	CODING_TRANSCRIPT_INTRON_VARIANT	AFR
327.4	Insomnia	neurological	rs61667602	CRHR1	17	43785349	T	C	C	1.04407	0.0193195	1.00527	1.08436	0.0256001	0.81623	1	13165	82195	-0.093554	9.1279e-12	B2_trans	FIVE_PRIME_UTR_INTRON_VARIANT	AFR
415.21	Primary pulmonary hypertension	circulatory system	rs1453205	LOC101928196	2	19901073	C	T	T	0.863989	0.0654981	0.759899	0.982336	0.0256109	0.81623	1	877	115262	0.096992	3.6368e-06	A2_Trans	INTERGENIC_VARIANT	AFR
596	Other disorders of bladder	genitourinary	rs9497053	UTRN	6	145026256	G	A	A	0.955075	0.0205943	0.917291	0.994414	0.025617	0.81623	1	4944	106031	-0.064841	1.0064e-06	B2_trans	CODING_TRANSCRIPT_INTRON_VARIANT	AFR
727.5	Rupture of synovium	musculoskeletal	rs12567716	FOXD2	1	48197570	T	C	C	0.72098	0.146578	0.540948	0.960929	0.0256238	0.81623	1	1432	114596	-0.090753	1.4878e-06	B2_trans	INTERGENIC_VARIANT	AFR
244.4	Hypothyroidism NOS	endocrine/metabolic	rs62200027	CASC20	20	6469515	G	A	A	1.06371	0.027675	1.00755	1.123	0.0256413	0.81623	1	1931	108302	-0.053006	3.3456e-06	B2_trans,A2_Trans	NON_CODING_TRANSCRIPT_INTRON_VARIANT	AFR
496.2	Chronic bronchitis	respiratory	rs1878527	ANKRD30BL	2	133056313	T	C	C	0.942052	0.026751	0.893932	0.992763	0.0256486	0.81623	1	4675	107115	-0.077457	2.0215e-06	B2_trans	INTERGENIC_VARIANT	AFR
727.6	Rupture of tendon, nontraumatic	musculoskeletal	rs72711165	TMEM65	8	125336564	T	C	C	1.16058	0.0667355	1.01828	1.32276	0.02565	0.81623	1	2277	110993	0.18279	6.0907e-07	B2_trans	CODING_TRANSCRIPT_INTRON_VARIANT	AFR
366.2	Senile cataract	sense organs	rs7089827	TFAM	10	60157611	C	T	T	0.973845	0.0118776	0.951436	0.996782	0.0256607	0.81623	1	13118	53841	-0.14471	2.0338e-06	A2_Trans	THREE_PRIME_UTR_EXON_VARIANT	AFR
180.3	Cervical intraepithelial neoplasia [CIN] [Cervical dysplasia]	neoplasms	rs62200027	CASC20	20	6469515	G	A	A	0.819936	0.0889757	0.688722	0.976149	0.0256631	0.81623	1	565	115408	-0.053006	3.3456e-06	B2_trans,A2_Trans	NON_CODING_TRANSCRIPT_INTRON_VARIANT	AFR
578.1	Hematemesis	digestive	rs77534576	DLX4	17	47940666	C	T	T	1.90124	0.287966	1.08123	3.34313	0.0256694	0.81623	1	1234	114699	0.20794	1.7585e-10	B2_trans	INTERGENIC_VARIANT	AFR
604.3	Peyronie's disease	genitourinary	rs467843	TRAPPC13	5	64945715	A	G	G	0.835107	0.0807641	0.712846	0.978338	0.0256726	0.81623	1	284	116048	-0.089724	1.7259e-06	A2_Trans	CODING_TRANSCRIPT_INTRON_VARIANT	AFR
444.1	Arterial embolism and thrombosis of lower extremity artery	circulatory system	rs505922	ABO	9	136149229	T	C	C	1.16705	0.06927	1.01889	1.33675	0.0257416	0.816902	1	637	115594	-0.099884	2.0889e-20	B2_trans	CODING_TRANSCRIPT_INTRON_VARIANT	AFR
242.1	Graves' disease	endocrine/metabolic	rs13179014	SPEF2	5	35693227	A	C	C	1.149	0.0622836	1.01696	1.29819	0.0257435	0.816902	1	392	115359	-0.061249	6.1057e-07	B2_trans	CODING_TRANSCRIPT_INTRON_VARIANT	AFR
286.2	Encounter for long-term (current) use of anticoagulants	hematopoietic	rs62200027	CASC20	20	6469515	G	A	A	1.06027	0.0262427	1.00711	1.11623	0.0257486	0.816902	1	2257	107206	-0.053006	3.3456e-06	B2_trans,A2_Trans	NON_CODING_TRANSCRIPT_INTRON_VARIANT	AFR
649	Other conditions or status of the mother complicating pregnancy, childbirth, or the puerperium	pregnancy complications	rs35705950	MUC5B	11	1241221	G	T	T	1.74083	0.248626	1.06937	2.83392	0.0257666	0.816902	1	298	116111	-0.11177	1.2224e-08	B2_trans,A2_Trans	UPSTREAM_GENE_VARIANT	AFR
283	Acquired hemolytic anemias	hematopoietic	rs1250993	LOC101929525	10	81399565	C	G	G	1.28029	0.110826	1.03033	1.59091	0.0257784	0.816902	1	324	116095	0.12403	5.3767e-08	A2_Trans	INTERGENIC_VARIANT	AFR
370	Keratitis	sense organs	rs11085727	TYK2	19	10466123	C	T	T	0.905434	0.044558	0.829715	0.988063	0.0257819	0.816902	1	4895	108887	0.17253	2.3333e-18	A2_Trans,B2_trans	CODING_TRANSCRIPT_INTRON_VARIANT	AFR
225	Benign neoplasm of brain and other parts of nervous system	neoplasms	rs76423999	SLC12A7	5	1098067	T	A	A	0.725007	0.144238	0.54647	0.961873	0.0257828	0.816902	1	401	115683	0.18412	3.8813e-07	A2_Trans	CODING_TRANSCRIPT_INTRON_VARIANT	AFR
369	Infection of the eye	sense organs	rs1878527	ANKRD30BL	2	133056313	T	C	C	1.06011	0.0261837	1.00708	1.11594	0.0257832	0.816902	1	9055	102341	-0.077457	2.0215e-06	B2_trans	INTERGENIC_VARIANT	AFR
348.2	Cerebral edema and compression of brain	neurological	rs12660421	FOXP4-AS1	6	41488378	G	A	A	1.34207	0.131967	1.0362	1.73823	0.0257842	0.816902	1	435	115850	0.35506	1.1424e-09	A2_Trans	DOWNSTREAM_GENE_VARIANT	AFR
275	Disorders of mineral metabolism	endocrine/metabolic	rs7560588	BCL11A	2	60727416	G	A	A	0.938781	0.0283382	0.888061	0.992398	0.0257974	0.816902	1	5877	103938	-0.12371	2.3396e-07	A2_Trans	CODING_TRANSCRIPT_INTRON_VARIANT	AFR
952	Spinal cord injury without evidence of spinal bone injury	injuries & poisonings	rs732990	CIB4	2	26842146	C	G	G	0.855217	0.0701636	0.745337	0.981295	0.0258084	0.816902	1	491	115616	0.056389	5.6358e-07	B2_trans	CODING_TRANSCRIPT_INTRON_VARIANT	AFR
750	Digestive congenital anomalies	congenital anomalies	rs9461128	TMEM14B	6	10753875	T	C	C	0.834635	0.0810971	0.711978	0.978422	0.0258173	0.816902	1	1451	114823	0.13046	3.4269e-06	B2_trans	CODING_TRANSCRIPT_INTRON_VARIANT	AFR
705	Disorders of sweat glands	dermatologic	rs72711165	TMEM65	8	125336564	T	C	C	0.780402	0.11125	0.627513	0.970542	0.0258318	0.816902	1	2367	112618	0.18279	6.0907e-07	B2_trans	CODING_TRANSCRIPT_INTRON_VARIANT	AFR
365.1	Open-angle glaucoma	sense organs	rs581342	LMNA	1	156095466	T	C	C	1.02396	0.0106229	1.00286	1.0455	0.0258347	0.816902	1	6177	82549	0.090245	2.6355e-07	B2_trans	CODING_TRANSCRIPT_INTRON_VARIANT	AFR
760	Back pain	symptoms	rs7089827	TFAM	10	60157611	C	T	T	0.977069	0.010409	0.957337	0.997207	0.0258365	0.816902	1	12730	38241	-0.14471	2.0338e-06	A2_Trans	THREE_PRIME_UTR_EXON_VARIANT	AFR
689	Disorder of skin and subcutaneous tissue NOS	dermatologic	rs7579014	BCL11A	2	60707894	G	A	A	0.95081	0.0226348	0.90955	0.99394	0.0258475	0.816902	1	11282	100513	-0.05629	1.2614e-06	B2_trans	CODING_TRANSCRIPT_INTRON_VARIANT	AFR
136	Other infectious and parasitic diseases	infectious diseases	rs147812915	KAT7	17	47858295	C	T	T	1.46718	0.172027	1.04726	2.05549	0.0258539	0.816902	1	3733	111310	0.23438	1.0943e-07	A2_Trans	INTERGENIC_VARIANT	AFR
223	Benign neoplasm of kidney and other urinary organs	neoplasms	rs11234800	ME3	11	86479407	G	C	C	1.56965	0.202325	1.0558	2.33358	0.025857	0.816902	1	653	115706	-0.077173	3.0702e-06	B2_trans	INTERGENIC_VARIANT	AFR
535.9	Gastritis and duodenitis, NOS	digestive	rs76423999	SLC12A7	5	1098067	T	A	A	0.870886	0.0620471	0.771164	0.983503	0.0258767	0.816902	1	6868	106989	0.18412	3.8813e-07	A2_Trans	CODING_TRANSCRIPT_INTRON_VARIANT	AFR
742.2	Pathological, developmental or recurrent dislocation	musculoskeletal	rs10774679	OAS3	12	113374748	C	T	T	1.22203	0.0899959	1.02442	1.45776	0.0258799	0.816902	1	460	115930	0.075824	4.6954e-12	B2_trans	UPSTREAM_GENE_VARIANT	AFR
250.3	Insulin pump user	endocrine/metabolic	rs622568	SEC61G	7	54647894	A	C	C	0.947296	0.0243017	0.903233	0.993508	0.0258817	0.816902	1	3167	109612	0.11965	2.6006e-06	A2_Trans	INTERGENIC_VARIANT	AFR
613.7	Other signs and symptoms in breast	genitourinary	rs35705950	MUC5B	11	1241221	G	T	T	0.547241	0.270645	0.321962	0.930149	0.0259131	0.817202	1	1258	114807	-0.11177	1.2224e-08	B2_trans,A2_Trans	UPSTREAM_GENE_VARIANT	AFR
430.2	Intracerebral hemorrhage	circulatory system	rs9501257	HLA-DPB1	6	33055355	A	G	G	1.15736	0.0656082	1.0177	1.31617	0.0259184	0.817202	1	426	115763	0.17269	4.1339e-08	A2_Trans	THREE_PRIME_UTR_EXON_VARIANT	AFR
244.2	Acquired hypothyroidism	endocrine/metabolic	rs117169628	SLC22A31	16	89262657	G	A	A	1.44042	0.163852	1.04476	1.98591	0.0259335	0.817202	1	803	115283	0.081201	5.77e-07	B2_trans	SYNONYMOUS_VARIANT	AFR
605	Erectile dysfunction [ED]	genitourinary	rs2284028	NCF4	22	37265172	A	C	C	0.973957	0.0118504	0.951596	0.996843	0.0259619	0.817202	1	9948	63471	0.31271	4.1737e-06	A2_Trans	CODING_TRANSCRIPT_INTRON_VARIANT	AFR
440	Atherosclerosis	circulatory system	rs10774671	OAS1	12	113357193	G	A	A	1.04943	0.0216679	1.0058	1.09496	0.0259631	0.817202	1	5215	106728	0.12569	3.6032e-11	A2_Trans	SPLICE_ACCEPTOR_VARIANT	AFR
327	Sleep disorders	neurological	rs35508621	LZTFL1	3	45880481	T	C	C	0.906495	0.0440865	0.831456	0.988307	0.0259644	0.817202	1	16483	67595	0.38931	6.0917e-89	B2_trans	CODING_TRANSCRIPT_INTRON_VARIANT	AFR
427.12	Paroxysmal ventricular tachycardia	circulatory system	rs1878527	ANKRD30BL	2	133056313	T	C	C	0.907767	0.0434642	0.833638	0.988487	0.0259889	0.817202	1	1641	113279	-0.077457	2.0215e-06	B2_trans	INTERGENIC_VARIANT	AFR
338.1	Acute pain	neurological	rs12259804	PLEKHS1	10	115573378	T	C	C	0.745869	0.131696	0.576186	0.965523	0.0259891	0.817202	1	11098	100216	-0.27547	4.8674e-08	A2_Trans	INTERGENIC_VARIANT	AFR
313	Pervasive developmental disorders	mental disorders	rs13179014	SPEF2	5	35693227	A	C	C	0.879737	0.0575556	0.785889	0.984791	0.0259981	0.817202	1	779	114620	-0.061249	6.1057e-07	B2_trans	CODING_TRANSCRIPT_INTRON_VARIANT	AFR
573.3	Hepatomegaly	digestive	rs13179014	SPEF2	5	35693227	A	C	C	0.845794	0.0752327	0.729838	0.980173	0.026004	0.817202	1	1786	114135	-0.061249	6.1057e-07	B2_trans	CODING_TRANSCRIPT_INTRON_VARIANT	AFR
783	Fever of unknown origin	symptoms	rs622568	SEC61G	7	54647894	A	C	C	1.05564	0.0243255	1.00649	1.10719	0.0260151	0.817202	1	7793	105044	0.11965	2.6006e-06	A2_Trans	INTERGENIC_VARIANT	AFR
312	Conduct disorders	mental disorders	rs8052423	SLC22A31	16	89269178	G	T	T	1.08575	0.0369599	1.00988	1.16732	0.0260196	0.817202	1	1602	112771	0.13037	1.0019e-06	A2_Trans	UPSTREAM_GENE_VARIANT	AFR
626.8	Infertility, female	genitourinary	rs2924480	ELF5	11	34529831	T	C	C	1.23209	0.0937667	1.02525	1.48067	0.026021	0.817202	1	355	115801	-0.11648	2.817e-07	A2_Trans	CODING_TRANSCRIPT_INTRON_VARIANT	AFR
274.11	Gouty arthropathy	endocrine/metabolic	rs2284028	NCF4	22	37265172	A	C	C	1.06969	0.0302684	1.00808	1.13507	0.0260255	0.817202	1	2987	110456	0.31271	4.1737e-06	A2_Trans	CODING_TRANSCRIPT_INTRON_VARIANT	AFR
290.2	Delirium due to conditions classified elsewhere	mental disorders	rs9501257	HLA-DPB1	6	33055355	A	G	G	0.91145	0.0416572	0.839991	0.98899	0.0260318	0.817202	1	1877	113556	0.17269	4.1339e-08	A2_Trans	THREE_PRIME_UTR_EXON_VARIANT	AFR
198.6	Secondary malignancy of bone	neoplasms	rs10774679	OAS3	12	113374748	C	T	T	1.10096	0.0432199	1.01154	1.19828	0.0260538	0.817202	1	450	114968	0.075824	4.6954e-12	B2_trans	UPSTREAM_GENE_VARIANT	AFR
253.4	Anterior pituitary disorders	endocrine/metabolic	rs8080583	KANSL1	17	44162597	C	A	A	0.850844	0.0725841	0.738017	0.98092	0.0260563	0.817202	1	573	115609	-0.12662	2.0785e-08	A2_Trans	CODING_TRANSCRIPT_INTRON_VARIANT	AFR
509	Respiratory failure, insufficiency, arrest	respiratory	rs2924480	ELF5	11	34529831	T	C	C	1.05855	0.0255702	1.00681	1.11296	0.0260566	0.817202	1	3910	106629	-0.11648	2.817e-07	A2_Trans	CODING_TRANSCRIPT_INTRON_VARIANT	AFR
626.1	Irregular menstrual cycle/bleeding	genitourinary	rs2284028	NCF4	22	37265172	A	C	C	0.928515	0.0333299	0.869798	0.991195	0.0260613	0.817202	1	1856	110539	0.31271	4.1737e-06	A2_Trans	CODING_TRANSCRIPT_INTRON_VARIANT	AFR
401.22	Hypertensive chronic kidney disease	circulatory system	rs1878527	ANKRD30BL	2	133056313	T	C	C	0.961054	0.017857	0.928	0.995286	0.0261101	0.817974	1	5436	98822	-0.077457	2.0215e-06	B2_trans	INTERGENIC_VARIANT	AFR
965	Poisoning by analgesics, antipyretics, and antirheumatics	injuries & poisonings	rs12259804	PLEKHS1	10	115573378	T	C	C	2.15155	0.344423	1.09541	4.22596	0.0261108	0.817974	1	915	115446	-0.27547	4.8674e-08	A2_Trans	INTERGENIC_VARIANT	AFR
110.12	Althete's foot	infectious diseases	rs1250993	LOC101929525	10	81399565	C	G	G	0.958593	0.0190101	0.923534	0.994983	0.0261128	0.817974	1	9955	97583	0.12403	5.3767e-08	A2_Trans	INTERGENIC_VARIANT	AFR
246.7	Abnormal results of function study of thyroid	endocrine/metabolic	rs9367106	LOC100505711	6	41483390	G	C	C	1.18102	0.0748142	1.01994	1.36753	0.0261574	0.81848	1	1960	113530	0.20225	3.4038e-11	B2_trans	INTERGENIC_VARIANT	AFR
609.1	Infertility, male	genitourinary	rs495828	ABO	9	136154867	G	T	T	0.745763	0.13192	0.575851	0.965809	0.0261703	0.81848	1	430	115928	-0.13432	6.5649e-10	A2_Trans	UPSTREAM_GENE_VARIANT	AFR
372	Disorders of conjunctiva	sense organs	rs766826	ELF5	11	34528766	C	T	T	0.935475	0.029999	0.882058	0.992128	0.0261876	0.81848	1	6544	106186	-0.082134	1.155e-11	B2_trans	CODING_TRANSCRIPT_INTRON_VARIANT	AFR
440.21	Atherosclerosis of native arteries of the extremities with ulceration or gangrene	circulatory system	rs9268576	HLA-DRA	6	32395641	T	C	C	1.17604	0.0729363	1.01939	1.35677	0.0261981	0.81848	1	589	115193	0.095134	9.9752e-07	B2_trans	INTERGENIC_VARIANT	AFR
960.2	Allergy/adverse effect of penicillin	injuries & poisonings	rs60869999	MYO1C	17	1390948	A	T	T	0.776541	0.113756	0.621349	0.970496	0.0262001	0.81848	1	935	115295	0.059541	2.9039e-06	B2_trans	CODING_TRANSCRIPT_INTRON_VARIANT	AFR
916	Contusion	injuries & poisonings	rs13050728	IFNAR2	21	34615210	T	C	C	0.949032	0.0235319	0.906255	0.993828	0.0262129	0.81848	1	11560	99399	-0.10657	4.0686e-21	B2_trans,A2_Trans	CODING_TRANSCRIPT_INTRON_VARIANT	AFR
369	Infection of the eye	sense organs	rs622568	SEC61G	7	54647894	A	C	C	1.0476	0.0209188	1.00552	1.09144	0.0262161	0.81848	1	9055	102341	0.11965	2.6006e-06	A2_Trans	INTERGENIC_VARIANT	AFR
1019	NA	NA	rs111837807	CCHCR1	6	31121232	T	C	C	0.929176	0.0330445	0.870905	0.991347	0.0262176	0.81848	1	12333	93192	0.20363	2.152e-11	A2_Trans,B2_trans	CODING_TRANSCRIPT_INTRON_VARIANT	AFR
695	Erythematous conditions	dermatologic	rs62200027	CASC20	20	6469515	G	A	A	0.936156	0.0296789	0.883253	0.992226	0.0262217	0.81848	1	5718	104985	-0.053006	3.3456e-06	B2_trans,A2_Trans	NON_CODING_TRANSCRIPT_INTRON_VARIANT	AFR
1013	NA	NA	rs67959919	LZTFL1	3	45871908	G	A	A	0.6687	0.181033	0.46896	0.953514	0.0262221	0.81848	1	2541	112498	0.59355	1.6043e-80	A2_Trans	CODING_TRANSCRIPT_INTRON_VARIANT	AFR
840.1	Muscle/tendon sprain	injuries & poisonings	rs147812915	KAT7	17	47858295	C	T	T	2.24606	0.364031	1.10042	4.58443	0.0262276	0.81848	1	690	115735	0.23438	1.0943e-07	A2_Trans	INTERGENIC_VARIANT	AFR
627.2	Symptomatic menopause	genitourinary	rs111783124	LOC101928126	21	35362848	G	A	A	0.793248	0.104227	0.646682	0.973032	0.0262657	0.819179	1	1723	111975	0.13532	2.1558e-07	A2_Trans	INTERGENIC_VARIANT	AFR
427.12	Paroxysmal ventricular tachycardia	circulatory system	rs72711165	TMEM65	8	125336564	T	C	C	1.22198	0.0902149	1.02394	1.45833	0.0262716	0.819179	1	1641	113279	0.18279	6.0907e-07	B2_trans	CODING_TRANSCRIPT_INTRON_VARIANT	AFR
425	Cardiomyopathy	circulatory system	rs581342	LMNA	1	156095466	T	C	C	1.04378	0.0192813	1.00507	1.08398	0.0262769	0.819179	1	2986	107356	0.090245	2.6355e-07	B2_trans	CODING_TRANSCRIPT_INTRON_VARIANT	AFR
425.2	Secondary/extrinsic cardiomyopathies	circulatory system	rs732990	CIB4	2	26842146	C	G	G	1.14183	0.0596992	1.01575	1.28356	0.0263061	0.819399	1	1181	114787	0.056389	5.6358e-07	B2_trans	CODING_TRANSCRIPT_INTRON_VARIANT	AFR
447	Other disorders of arteries and arterioles	circulatory system	rs7605877	FOXI3	2	88559025	T	C	C	1.10614	0.0454067	1.01195	1.20909	0.0263086	0.819399	1	2150	113442	-0.071053	3.3369e-06	B2_trans	INTERGENIC_VARIANT	AFR
366.1	Nonsenile Cataract	sense organs	rs10086829	COL14A1	8	121149129	G	A	A	0.855909	0.0700359	0.746127	0.981843	0.0263109	0.819399	1	1610	114224	-0.097352	3.8599e-06	A2_Trans	FIVE_PRIME_UTR_INTRON_VARIANT	AFR
260.6	Anorexia	endocrine/metabolic	rs7560588	BCL11A	2	60727416	G	A	A	1.18361	0.0758912	1.02002	1.37343	0.0263368	0.819554	1	2051	113844	-0.12371	2.3396e-07	A2_Trans	CODING_TRANSCRIPT_INTRON_VARIANT	AFR
357	Inflammatory and toxic neuropathy	neurological	rs12259804	PLEKHS1	10	115573378	T	C	C	1.43153	0.161512	1.04309	1.96463	0.0263389	0.819554	1	3756	110847	-0.27547	4.8674e-08	A2_Trans	INTERGENIC_VARIANT	AFR
788	Syncope and collapse	symptoms	rs7671107	LOC101929161	4	25449225	G	A	A	0.961933	0.0174735	0.929547	0.995447	0.0263428	0.819554	1	6956	100318	-0.064456	1.0803e-06	B2_trans	INTERGENIC_VARIANT	AFR
736.4	Genu valgum or varum (acquired)	musculoskeletal	rs9268576	HLA-DRA	6	32395641	T	C	C	0.724295	0.145234	0.544869	0.962808	0.0263555	0.819584	1	403	115944	0.095134	9.9752e-07	B2_trans	INTERGENIC_VARIANT	AFR
504.1	Idiopathic fibrosing alveolitis	respiratory	rs2284028	NCF4	22	37265172	A	C	C	0.794813	0.10341	0.648996	0.973392	0.0263673	0.819584	1	350	116009	0.31271	4.1737e-06	A2_Trans	CODING_TRANSCRIPT_INTRON_VARIANT	AFR
596.1	Bladder neck obstruction	genitourinary	rs467843	TRAPPC13	5	64945715	A	G	G	1.11155	0.0476217	1.01249	1.22029	0.0263707	0.819584	1	1388	114266	-0.089724	1.7259e-06	A2_Trans	CODING_TRANSCRIPT_INTRON_VARIANT	AFR
426.25	Other heart block	circulatory system	rs55654108	PDCL3P4	3	101425703	A	G	G	1.24145	0.0974028	1.02569	1.50258	0.0263895	0.819666	1	456	115950	-0.05662	1.0636e-06	B2_trans	INTERGENIC_VARIANT	AFR
429.1	Heart transplant/surgery	circulatory system	rs76423999	SLC12A7	5	1098067	T	A	A	1.33869	0.131368	1.03481	1.73181	0.0263913	0.819666	1	760	115465	0.18412	3.8813e-07	A2_Trans	CODING_TRANSCRIPT_INTRON_VARIANT	AFR
276.6	Fluid overload	endocrine/metabolic	rs915823	TMPRSS2	21	42851454	A	C	C	0.877023	0.0591046	0.78109	0.984738	0.0264067	0.819865	1	2051	113235	-0.066039	1.6687e-06	B2_trans	CODING_TRANSCRIPT_INTRON_VARIANT	AFR
371.1	Uveitis, noninfectious or NOS	sense organs	rs1878527	ANKRD30BL	2	133056313	T	C	C	0.929264	0.0330568	0.870965	0.991464	0.0264666	0.821089	1	1520	112066	-0.077457	2.0215e-06	B2_trans	INTERGENIC_VARIANT	AFR
465.2	Acute pharyngitis	respiratory	rs34488998	NKAIN3	8	63408372	G	A	A	0.739742	0.135837	0.566834	0.965394	0.0264707	0.821089	1	12083	99017	0.1355	3.4644e-06	B2_trans	CODING_TRANSCRIPT_INTRON_VARIANT	AFR
427.12	Paroxysmal ventricular tachycardia	circulatory system	rs4830964	.	23	15515319	C	G	G	0.933088	0.0312093	0.877722	0.991946	0.0264808	0.821089	1	1641	113279	0.046578	2.9701e-06	B2_trans	SEQUENCE_VARIANT	AFR
702.2	Seborrheic keratosis	dermatologic	rs9367106	LOC100505711	6	41483390	G	C	C	1.11696	0.0498452	1.013	1.23159	0.0264821	0.821089	1	5221	108537	0.20225	3.4038e-11	B2_trans	INTERGENIC_VARIANT	AFR
609.1	Infertility, male	genitourinary	rs7560588	BCL11A	2	60727416	G	A	A	0.72952	0.14215	0.552127	0.963908	0.0265165	0.821779	1	430	115928	-0.12371	2.3396e-07	A2_Trans	CODING_TRANSCRIPT_INTRON_VARIANT	AFR
790.6	Other abnormal blood chemistry	symptoms	rs10774679	OAS3	12	113374748	C	T	T	0.961825	0.0175478	0.929307	0.995481	0.0265487	0.821779	1	12427	95941	0.075824	4.6954e-12	B2_trans	UPSTREAM_GENE_VARIANT	AFR
440.21	Atherosclerosis of native arteries of the extremities with ulceration or gangrene	circulatory system	rs505922	ABO	9	136149229	T	C	C	1.11515	0.0491379	1.01276	1.22789	0.026556	0.821779	1	589	115193	-0.099884	2.0889e-20	B2_trans	CODING_TRANSCRIPT_INTRON_VARIANT	AFR
426.21	First degree AV block	circulatory system	rs6869036	MGAT1	5	180223327	C	T	T	0.748301	0.130729	0.579162	0.966837	0.0265585	0.821779	1	1962	113483	0.25536	1.7578e-06	A2_Trans	FIVE_PRIME_UTR_INTRON_VARIANT	AFR
427.2	Atrial fibrillation and flutter	circulatory system	rs495828	ABO	9	136154867	G	T	T	1.05401	0.0237181	1.00613	1.10416	0.0265752	0.821779	1	2935	105422	-0.13432	6.5649e-10	A2_Trans	UPSTREAM_GENE_VARIANT	AFR
454	Varicose veins	circulatory system	rs76423999	SLC12A7	5	1098067	T	A	A	0.882419	0.0564077	0.790061	0.985574	0.0265836	0.821779	1	3274	110029	0.18412	3.8813e-07	A2_Trans	CODING_TRANSCRIPT_INTRON_VARIANT	AFR
627.1	Postmenopausal bleeding	genitourinary	rs78313563	ESS2	22	19136365	G	A	A	0.617855	0.217168	0.403676	0.945671	0.0266104	0.821779	1	459	115554	0.40873	6.5914e-07	A2_Trans	UPSTREAM_GENE_VARIANT	AFR
695.42	Systemic lupus erythematosus	dermatologic	rs7960611	CLEC1A	12	10230416	G	A	A	0.8673	0.0642144	0.764733	0.983623	0.0266154	0.821779	1	219	115752	-0.1584	3.3086e-07	A2_Trans	CODING_TRANSCRIPT_INTRON_VARIANT	AFR
151	Cancer of stomach	neoplasms	rs4830964	.	23	15515319	C	G	G	0.873069	0.0612253	0.774343	0.984382	0.0266187	0.821779	1	183	116056	0.046578	2.9701e-06	B2_trans	SEQUENCE_VARIANT	AFR
300.3	Obsessive-compulsive disorders	mental disorders	rs1250993	LOC101929525	10	81399565	C	G	G	1.15594	0.0653646	1.01694	1.31394	0.0266218	0.821779	1	577	115381	0.12403	5.3767e-08	A2_Trans	INTERGENIC_VARIANT	AFR
509.2	Respiratory insufficiency	respiratory	rs505922	ABO	9	136149229	T	C	C	0.866623	0.0645701	0.763604	0.983541	0.0266237	0.821779	1	1044	115077	-0.099884	2.0889e-20	B2_trans	CODING_TRANSCRIPT_INTRON_VARIANT	AFR
656	Other perinatal conditions of fetus or newborn	pregnancy complications	rs7605877	FOXI3	2	88559025	T	C	C	0.847118	0.0748463	0.731534	0.980964	0.02664	0.821779	1	596	115662	-0.071053	3.3369e-06	B2_trans	INTERGENIC_VARIANT	AFR
558	Noninfectious gastroenteritis	digestive	rs7605877	FOXI3	2	88559025	T	C	C	1.05652	0.0248025	1.00639	1.10915	0.0266406	0.821779	1	8247	104749	-0.071053	3.3369e-06	B2_trans	INTERGENIC_VARIANT	AFR
697	Sarcoidosis	dermatologic	rs7671107	LOC101929161	4	25449225	G	A	A	0.915312	0.0399204	0.846426	0.989804	0.0266453	0.821779	1	296	114677	-0.064456	1.0803e-06	B2_trans	INTERGENIC_VARIANT	AFR
681.5	Cellulitis and abscess of leg, except foot	dermatologic	rs505922	ABO	9	136149229	T	C	C	1.06248	0.0273431	1.00704	1.12098	0.0266501	0.821779	1	3694	110022	-0.099884	2.0889e-20	B2_trans	CODING_TRANSCRIPT_INTRON_VARIANT	AFR
454.11	Varicose veins of lower extremity, symptomtic	circulatory system	rs76423999	SLC12A7	5	1098067	T	A	A	0.828159	0.0850638	0.700982	0.978408	0.026652	0.821779	1	1403	113740	0.18412	3.8813e-07	A2_Trans	CODING_TRANSCRIPT_INTRON_VARIANT	AFR
1001	NA	NA	rs10129899	LINC00637	14	104330432	C	A	A	1.12357	0.052564	1.01358	1.24549	0.0266574	0.821779	1	3991	110994	-0.057002	2.1916e-06	B2_trans	INTERGENIC_VARIANT	AFR
1010.1	NA	NA	rs77534576	DLX4	17	47940666	C	T	T	1.27626	0.110067	1.0286	1.58353	0.0266785	0.821797	1	8692	99774	0.20794	1.7585e-10	B2_trans	INTERGENIC_VARIANT	AFR
835	Internal derangement of knee	injuries & poisonings	rs10086829	COL14A1	8	121149129	G	A	A	1.0573	0.0251403	1.00646	1.1107	0.0266832	0.821797	1	5399	103297	-0.097352	3.8599e-06	A2_Trans	FIVE_PRIME_UTR_INTRON_VARIANT	AFR
705.1	Dyshidrosis	dermatologic	rs7560588	BCL11A	2	60727416	G	A	A	0.799555	0.100943	0.656032	0.974477	0.026685	0.821797	1	973	115125	-0.12371	2.3396e-07	A2_Trans	CODING_TRANSCRIPT_INTRON_VARIANT	AFR
189.21	Malignant neoplasm of bladder	neoplasms	rs11234800	ME3	11	86479407	G	C	C	1.31395	0.123235	1.032	1.67293	0.0267199	0.822371	1	548	115213	-0.077173	3.0702e-06	B2_trans	INTERGENIC_VARIANT	AFR
250.7	Diabetic retinopathy	endocrine/metabolic	rs2277732	DPP9	19	4723670	C	A	A	1.05162	0.0227197	1.00582	1.09951	0.0267277	0.822371	1	5745	100079	0.11697	6.1912e-22	B2_trans,A2_Trans	FIVE_PRIME_UTR_INTRON_VARIANT	AFR
379.4	Anomalies of pupillary function	sense organs	rs4830964	.	23	15515319	C	G	G	1.18592	0.0769699	1.01986	1.37903	0.0267311	0.822371	1	667	115644	0.046578	2.9701e-06	B2_trans	SEQUENCE_VARIANT	AFR
740.11	Osteoarthrosis, localized, primary	musculoskeletal	rs60305836	CDH8	16	61709381	A	C	C	0.969114	0.0141633	0.942582	0.996393	0.026753	0.822371	1	10512	86037	0.086719	1.1846e-06	B2_trans	CODING_TRANSCRIPT_INTRON_VARIANT	AFR
327.31	Central/nonobstroctive sleep apnea	neurological	rs13050728	IFNAR2	21	34615210	T	C	C	0.891267	0.0519677	0.804957	0.986831	0.0267561	0.822371	1	1368	114217	-0.10657	4.0686e-21	B2_trans,A2_Trans	CODING_TRANSCRIPT_INTRON_VARIANT	AFR
250.7	Diabetic retinopathy	endocrine/metabolic	rs721917	SFTPD	10	81706324	A	G	G	1.03315	0.0147245	1.00376	1.0634	0.0267577	0.822371	1	5745	100079	0.055247	2.0819e-07	B2_trans	SYNONYMOUS_VARIANT	AFR
523.31	Acute periodontitis	digestive	rs10086829	COL14A1	8	121149129	G	A	A	1.04889	0.0215504	1.00551	1.09414	0.0267671	0.822383	1	7219	98382	-0.097352	3.8599e-06	A2_Trans	FIVE_PRIME_UTR_INTRON_VARIANT	AFR
694.1	Vitiligo	dermatologic	rs75505823	LRP1	12	57540956	G	T	T	1.78324	0.261185	1.06878	2.9753	0.0267843	0.822635	1	426	115663	-0.20852	3.0745e-06	A2_Trans	CODING_TRANSCRIPT_INTRON_VARIANT	AFR
368.2	Diplopia and disorders of binocular vision	sense organs	rs62200027	CASC20	20	6469515	G	A	A	1.13652	0.0577949	1.01481	1.27284	0.0268112	0.822879	1	1914	113440	-0.053006	3.3456e-06	B2_trans,A2_Trans	NON_CODING_TRANSCRIPT_INTRON_VARIANT	AFR
994.21	Septic shock	injuries & poisonings	rs2284028	NCF4	22	37265172	A	C	C	1.1759	0.0731808	1.01878	1.35726	0.0268158	0.822879	1	829	115320	0.31271	4.1737e-06	A2_Trans	CODING_TRANSCRIPT_INTRON_VARIANT	AFR
253	Disorders of the pituitary gland and its hypothalamic control	endocrine/metabolic	rs11702230	LOC101928126	21	35377591	C	T	T	1.27736	0.110566	1.02849	1.58646	0.0268261	0.822879	1	1294	113832	0.099731	3.223e-09	B2_trans	INTERGENIC_VARIANT	AFR
250.24	Type 2 diabetes with neurological manifestations	endocrine/metabolic	rs2924480	ELF5	11	34529831	T	C	C	1.03951	0.0175032	1.00445	1.07579	0.026843	0.822879	1	5559	96492	-0.11648	2.817e-07	A2_Trans	CODING_TRANSCRIPT_INTRON_VARIANT	AFR
420.3	Endocarditis	circulatory system	rs2924480	ELF5	11	34529831	T	C	C	1.18637	0.0772015	1.01978	1.38017	0.0268538	0.822879	1	1115	114877	-0.11648	2.817e-07	A2_Trans	CODING_TRANSCRIPT_INTRON_VARIANT	AFR
280.1	Iron deficiency anemias, unspecified or not due to blood loss	hematopoietic	rs7671107	LOC101929161	4	25449225	G	A	A	0.965452	0.0158855	0.935856	0.995984	0.0268791	0.822879	1	6574	98200	-0.064456	1.0803e-06	B2_trans	INTERGENIC_VARIANT	AFR
425.1	Primary/intrinsic cardiomyopathies	circulatory system	rs60869999	MYO1C	17	1390948	A	T	T	0.93556	0.0300963	0.88197	0.992407	0.0268816	0.822879	1	2694	107923	0.059541	2.9039e-06	B2_trans	CODING_TRANSCRIPT_INTRON_VARIANT	AFR
380.4	Impacted cerumen	sense organs	rs62200027	CASC20	20	6469515	G	A	A	1.05193	0.022873	1.00581	1.10016	0.0268831	0.822879	1	9278	97385	-0.053006	3.3456e-06	B2_trans,A2_Trans	NON_CODING_TRANSCRIPT_INTRON_VARIANT	AFR
464	Acute sinusitis	respiratory	rs11234800	ME3	11	86479407	G	C	C	0.884474	0.0554718	0.793355	0.986059	0.026894	0.822879	1	12326	96913	-0.077173	3.0702e-06	B2_trans	INTERGENIC_VARIANT	AFR
276.12	Hyposmolality and/or hyponatremia	endocrine/metabolic	rs12809318	FBRSL1	12	133140840	T	C	C	0.933636	0.0310347	0.878538	0.992189	0.0269219	0.822879	1	4309	109458	-0.062781	9.5289e-09	B2_trans	CODING_TRANSCRIPT_INTRON_VARIANT	AFR
202	Cancer of other lymphoid, histiocytic tissue	neoplasms	rs147812915	KAT7	17	47858295	C	T	T	0.456076	0.354826	0.227515	0.914251	0.0269236	0.822879	1	617	115051	0.23438	1.0943e-07	A2_Trans	INTERGENIC_VARIANT	AFR
280	Iron deficiency anemias	hematopoietic	rs35154152	THBS3	1	155172725	T	C	C	1.0355	0.0157652	1.00399	1.06799	0.0269335	0.822879	1	6912	96913	-0.20528	2.3574e-11	A2_Trans	SYNONYMOUS_VARIANT	AFR
131	Protozoan infection	infectious diseases	rs11702230	LOC101928126	21	35377591	C	T	T	1.44388	0.16603	1.04281	1.9992	0.0269344	0.822879	1	1974	114042	0.099731	3.223e-09	B2_trans	INTERGENIC_VARIANT	AFR
411.8	Other chronic ischemic heart disease, unspecified	circulatory system	rs2924480	ELF5	11	34529831	T	C	C	1.04605	0.0203501	1.00515	1.08862	0.0269353	0.822879	1	4940	101335	-0.11648	2.817e-07	A2_Trans	CODING_TRANSCRIPT_INTRON_VARIANT	AFR
250.7	Diabetic retinopathy	endocrine/metabolic	rs61667602	CRHR1	17	43785349	T	C	C	1.05778	0.0253876	1.00643	1.11174	0.026936	0.822879	1	5745	100079	-0.093554	9.1279e-12	B2_trans	FIVE_PRIME_UTR_INTRON_VARIANT	AFR
335	Multiple sclerosis	neurological	rs2284028	NCF4	22	37265172	A	C	C	0.84909	0.0739412	0.734539	0.981505	0.0269365	0.822879	1	255	115819	0.31271	4.1737e-06	A2_Trans	CODING_TRANSCRIPT_INTRON_VARIANT	AFR
270.2	Disorders of amino-acid metabolism	endocrine/metabolic	rs766826	ELF5	11	34528766	C	T	T	0.838845	0.079446	0.717889	0.980182	0.0269717	0.823584	1	1158	114941	-0.082134	1.155e-11	B2_trans	CODING_TRANSCRIPT_INTRON_VARIANT	AFR
275.51	Hypocalcemia	endocrine/metabolic	rs55654108	PDCL3P4	3	101425703	A	G	G	0.862459	0.0668979	0.756476	0.983291	0.0269776	0.823584	1	1170	114840	-0.05662	1.0636e-06	B2_trans	INTERGENIC_VARIANT	AFR
241.2	Nontoxic multinodular goiter	endocrine/metabolic	rs9577395	ATP11A	13	113534984	C	G	G	0.872492	0.0616731	0.773153	0.984595	0.026988	0.823626	1	1128	113137	0.064829	8.6068e-07	B2_trans,A2_Trans	CODING_TRANSCRIPT_INTRON_VARIANT	AFR
433.11	Occlusion of cerebral arteries, with cerebral infarction	circulatory system	rs147812915	KAT7	17	47858295	C	T	T	0.144228	0.875584	0.025927	0.802323	0.027001	0.823725	1	628	115648	0.23438	1.0943e-07	A2_Trans	INTERGENIC_VARIANT	AFR
427.7	Tachycardia NOS	circulatory system	rs10086829	COL14A1	8	121149129	G	A	A	0.930681	0.0324861	0.87327	0.991866	0.0270093	0.823725	1	7236	105190	-0.097352	3.8599e-06	A2_Trans	FIVE_PRIME_UTR_INTRON_VARIANT	AFR
276.12	Hyposmolality and/or hyponatremia	endocrine/metabolic	rs35705950	MUC5B	11	1241221	G	T	T	1.20416	0.0840251	1.02132	1.41973	0.0270338	0.824197	1	4309	109458	-0.11177	1.2224e-08	B2_trans,A2_Trans	UPSTREAM_GENE_VARIANT	AFR
726	Peripheral enthesopathies and allied syndromes	musculoskeletal	rs732990	CIB4	2	26842146	C	G	G	0.975125	0.0113937	0.953591	0.997146	0.0270487	0.824376	1	15541	72413	0.056389	5.6358e-07	B2_trans	CODING_TRANSCRIPT_INTRON_VARIANT	AFR
132	Infestation (lice, mites)	infectious diseases	rs9497053	UTRN	6	145026256	G	A	A	1.17617	0.0734059	1.01856	1.35817	0.0270678	0.824683	1	1459	114800	-0.064841	1.0064e-06	B2_trans	CODING_TRANSCRIPT_INTRON_VARIANT	AFR
724.9	Other unspecified back disorders	musculoskeletal	rs9577395	ATP11A	13	113534984	C	G	G	1.16205	0.0679545	1.01714	1.3276	0.0271029	0.825357	1	2214	112924	0.064829	8.6068e-07	B2_trans,A2_Trans	CODING_TRANSCRIPT_INTRON_VARIANT	AFR
214.1	Lipoma of skin and subcutaneous tissue	neoplasms	rs2284028	NCF4	22	37265172	A	C	C	0.927417	0.034097	0.867465	0.991513	0.0271108	0.825357	1	3053	110946	0.31271	4.1737e-06	A2_Trans	CODING_TRANSCRIPT_INTRON_VARIANT	AFR
174.11	Malignant neoplasm of female breast	neoplasms	rs35154152	THBS3	1	155172725	T	C	C	0.869	0.0635434	0.767241	0.984256	0.0271261	0.825357	1	239	115651	-0.20528	2.3574e-11	A2_Trans	SYNONYMOUS_VARIANT	AFR
428	Congestive heart failure; nonhypertensive	circulatory system	rs77534576	DLX4	17	47940666	C	T	T	1.22389	0.0914317	1.0231	1.4641	0.0271261	0.825357	1	4929	98194	0.20794	1.7585e-10	B2_trans	INTERGENIC_VARIANT	AFR
737.3	Kyphoscoliosis and scoliosis	musculoskeletal	rs34488998	NKAIN3	8	63408372	G	A	A	1.70726	0.242086	1.06227	2.74387	0.0271395	0.825489	1	1695	114230	0.1355	3.4644e-06	B2_trans	CODING_TRANSCRIPT_INTRON_VARIANT	AFR
789	Nausea and vomiting	symptoms	rs732990	CIB4	2	26842146	C	G	G	1.04019	0.0178343	1.00446	1.07719	0.0271599	0.825587	1	11637	96114	0.056389	5.6358e-07	B2_trans	CODING_TRANSCRIPT_INTRON_VARIANT	AFR
350.1	Abnormal involuntary movements	neurological	rs111837807	CCHCR1	6	31121232	T	C	C	0.868531	0.0638148	0.766418	0.984248	0.0271907	0.825587	1	4677	109041	0.20363	2.152e-11	A2_Trans,B2_trans	CODING_TRANSCRIPT_INTRON_VARIANT	AFR
242.1	Graves' disease	endocrine/metabolic	rs62200027	CASC20	20	6469515	G	A	A	1.16409	0.068798	1.01725	1.33213	0.0272091	0.825587	1	392	115359	-0.053006	3.3456e-06	B2_trans,A2_Trans	NON_CODING_TRANSCRIPT_INTRON_VARIANT	AFR
395.2	Nonrheumatic aortic valve disorders	circulatory system	rs622568	SEC61G	7	54647894	A	C	C	0.929225	0.0332379	0.87062	0.991774	0.0272119	0.825587	1	2096	112490	0.11965	2.6006e-06	A2_Trans	INTERGENIC_VARIANT	AFR
571.5	Other chronic nonalcoholic liver disease	digestive	rs9501257	HLA-DPB1	6	33055355	A	G	G	1.03925	0.0174328	1.00434	1.07537	0.027215	0.825587	1	4745	104472	0.17269	4.1339e-08	A2_Trans	THREE_PRIME_UTR_EXON_VARIANT	AFR
738.4	Acquired spondylolisthesis	musculoskeletal	rs4830964	.	23	15515319	C	G	G	1.10244	0.0441607	1.01103	1.20211	0.0272165	0.825587	1	2151	113451	0.046578	2.9701e-06	B2_trans	SEQUENCE_VARIANT	AFR
426	Cardiac conduction disorders	circulatory system	rs732990	CIB4	2	26842146	C	G	G	0.96888	0.0143156	0.942073	0.99645	0.0272191	0.825587	1	13359	87717	0.056389	5.6358e-07	B2_trans	CODING_TRANSCRIPT_INTRON_VARIANT	AFR
530.5	Disorders of esophageal motility	digestive	rs13050728	IFNAR2	21	34615210	T	C	C	1.24523	0.0993355	1.02494	1.51288	0.0272508	0.825587	1	550	115764	-0.10657	4.0686e-21	B2_trans,A2_Trans	CODING_TRANSCRIPT_INTRON_VARIANT	AFR
798.1	Chronic fatigue syndrome	symptoms	rs505922	ABO	9	136149229	T	C	C	0.862583	0.0669562	0.756497	0.983544	0.0272598	0.825587	1	1522	114632	-0.099884	2.0889e-20	B2_trans	CODING_TRANSCRIPT_INTRON_VARIANT	AFR
618.1	Prolapse of vaginal walls	genitourinary	rs766826	ELF5	11	34528766	C	T	T	0.767102	0.120095	0.606217	0.970686	0.0272649	0.825587	1	300	116106	-0.082134	1.155e-11	B2_trans	CODING_TRANSCRIPT_INTRON_VARIANT	AFR
246	Other disorders of thyroid	endocrine/metabolic	rs111837807	CCHCR1	6	31121232	T	C	C	0.814299	0.0930583	0.678535	0.977226	0.0272777	0.825587	1	2017	113194	0.20363	2.152e-11	A2_Trans,B2_trans	CODING_TRANSCRIPT_INTRON_VARIANT	AFR
503	Pulmonary congestion and hypostasis	respiratory	rs12660421	FOXP4-AS1	6	41488378	G	A	A	1.25965	0.104569	1.02622	1.54618	0.0272801	0.825587	1	1990	114041	0.35506	1.1424e-09	A2_Trans	DOWNSTREAM_GENE_VARIANT	AFR
714	Rheumatoid arthritis and other inflammatory polyarthropathies	musculoskeletal	rs581342	LMNA	1	156095466	T	C	C	0.941991	0.0270726	0.893311	0.993324	0.0272874	0.825587	1	2426	111197	0.090245	2.6355e-07	B2_trans	CODING_TRANSCRIPT_INTRON_VARIANT	AFR
587	Kidney replaced by transpant	genitourinary	rs732990	CIB4	2	26842146	C	G	G	0.877616	0.0591425	0.78156	0.985477	0.027292	0.825587	1	214	115667	0.056389	5.6358e-07	B2_trans	CODING_TRANSCRIPT_INTRON_VARIANT	AFR
291.4	Specific nonpsychotic mental disorders due to brain damage	mental disorders	rs75505823	LRP1	12	57540956	G	T	T	0.374575	0.444901	0.156617	0.895859	0.0273037	0.825587	1	1002	114877	-0.20852	3.0745e-06	A2_Trans	CODING_TRANSCRIPT_INTRON_VARIANT	AFR
252	Disorders of parathyroid gland	endocrine/metabolic	rs111837807	CCHCR1	6	31121232	T	C	C	0.839265	0.0793938	0.718321	0.980571	0.0273078	0.825587	1	1300	113410	0.20363	2.152e-11	A2_Trans,B2_trans	CODING_TRANSCRIPT_INTRON_VARIANT	AFR
418	Nonspecific chest pain	circulatory system	rs2924480	ELF5	11	34529831	T	C	C	1.02828	0.0126345	1.00313	1.05406	0.027313	0.825587	1	16209	61060	-0.11648	2.817e-07	A2_Trans	CODING_TRANSCRIPT_INTRON_VARIANT	AFR
170.2	Cancer of connective tissue	neoplasms	rs10129899	LINC00637	14	104330432	C	A	A	0.788844	0.107472	0.639015	0.973803	0.0273163	0.825587	1	287	116063	-0.057002	2.1916e-06	B2_trans	INTERGENIC_VARIANT	AFR
281	Other deficiency anemia	hematopoietic	rs77534576	DLX4	17	47940666	C	T	T	1.38583	0.147859	1.03718	1.85169	0.0273245	0.825587	1	3841	108961	0.20794	1.7585e-10	B2_trans	INTERGENIC_VARIANT	AFR
727.6	Rupture of tendon, nontraumatic	musculoskeletal	rs76073397	MIR548H2	16	11386452	T	C	C	1.23603	0.0960329	1.02397	1.49201	0.0273431	0.825587	1	2277	110993	0.14454	9.6663e-07	A2_Trans,B2_trans	INTERGENIC_VARIANT	AFR
185	Cancer of prostate	neoplasms	rs10086829	COL14A1	8	121149129	G	A	A	1.04642	0.0205669	1.00508	1.08947	0.0273541	0.825587	1	1602	101442	-0.097352	3.8599e-06	A2_Trans	FIVE_PRIME_UTR_INTRON_VARIANT	AFR
426.25	Other heart block	circulatory system	rs7671107	LOC101929161	4	25449225	G	A	A	0.799578	0.101382	0.655487	0.975344	0.0273694	0.825587	1	456	115950	-0.064456	1.0803e-06	B2_trans	INTERGENIC_VARIANT	AFR
295.1	Schizophrenia	mental disorders	rs35154152	THBS3	1	155172725	T	C	C	0.955148	0.0208059	0.916982	0.994903	0.0274141	0.825587	1	1833	107853	-0.20528	2.3574e-11	A2_Trans	SYNONYMOUS_VARIANT	AFR
535	Gastritis and duodenitis	digestive	rs12567716	FOXD2	1	48197570	T	C	C	1.08656	0.037641	1.00929	1.16975	0.0274183	0.825587	1	9719	99518	-0.090753	1.4878e-06	B2_trans	INTERGENIC_VARIANT	AFR
626.1	Irregular menstrual cycle/bleeding	genitourinary	rs9461128	TMEM14B	6	10753875	T	C	C	1.07161	0.0313591	1.00773	1.13954	0.0274185	0.825587	1	1856	110539	0.13046	3.4269e-06	B2_trans	CODING_TRANSCRIPT_INTRON_VARIANT	AFR
585.2	Renal failure NOS	genitourinary	rs915823	TMPRSS2	21	42851454	A	C	C	0.917183	0.0391998	0.849355	0.990428	0.0274316	0.825587	1	2635	110920	-0.066039	1.6687e-06	B2_trans	CODING_TRANSCRIPT_INTRON_VARIANT	AFR
793.2	NA	NA	rs6869036	MGAT1	5	180223327	C	T	T	1.27056	0.108583	1.027	1.57189	0.0274326	0.825587	1	4337	111211	0.25536	1.7578e-06	A2_Trans	FIVE_PRIME_UTR_INTRON_VARIANT	AFR
721.1	Spondylosis without myelopathy	musculoskeletal	rs1453205	LOC101928196	2	19901073	C	T	T	0.972301	0.012738	0.948327	0.996881	0.0274416	0.825587	1	11157	89006	0.096992	3.6368e-06	A2_Trans	INTERGENIC_VARIANT	AFR
1010.7	NA	NA	rs3746539	PTPRT	20	40702071	G	A	A	1.04627	0.0205137	1.00504	1.0892	0.0274468	0.825587	1	4902	8368	0.05405	1.7723e-06	B2_trans	THREE_PRIME_UTR_EXON_VARIANT	AFR
426.9	Cardiac pacemaker/device in situ	circulatory system	rs35154152	THBS3	1	155172725	T	C	C	1.06292	0.0276736	1.00681	1.12217	0.0274491	0.825587	1	784	112195	-0.20528	2.3574e-11	A2_Trans	SYNONYMOUS_VARIANT	AFR
342	Hemiplegia	neurological	rs9501257	HLA-DPB1	6	33055355	A	G	G	1.10484	0.0452212	1.01113	1.20723	0.0274732	0.825587	1	1362	114290	0.17269	4.1339e-08	A2_Trans	THREE_PRIME_UTR_EXON_VARIANT	AFR
964	Poisoning by agents primarily affecting blood constituents	injuries & poisonings	rs10129899	LINC00637	14	104330432	C	A	A	1.38833	0.148855	1.03702	1.85866	0.0275118	0.825587	1	692	115737	-0.057002	2.1916e-06	B2_trans	INTERGENIC_VARIANT	AFR
690.1	Seborrheic dermatitis	dermatologic	rs581342	LMNA	1	156095466	T	C	C	0.947975	0.0242399	0.90399	0.9941	0.0275169	0.825587	1	3553	109295	0.090245	2.6355e-07	B2_trans	CODING_TRANSCRIPT_INTRON_VARIANT	AFR
379.3	Aphakia and other disorders of lens	sense organs	rs12660421	FOXP4-AS1	6	41488378	G	A	A	0.823592	0.0880573	0.693039	0.978738	0.0275227	0.825587	1	1357	114046	0.35506	1.1424e-09	A2_Trans	DOWNSTREAM_GENE_VARIANT	AFR
242	Thyrotoxicosis with or without goiter	endocrine/metabolic	rs2284028	NCF4	22	37265172	A	C	C	1.07942	0.0346757	1.0085	1.15533	0.0275227	0.825587	1	1361	112875	0.31271	4.1737e-06	A2_Trans	CODING_TRANSCRIPT_INTRON_VARIANT	AFR
255.12	Hyperaldosteronism	endocrine/metabolic	rs62200027	CASC20	20	6469515	G	A	A	1.20167	0.083359	1.02054	1.41495	0.0275302	0.825587	1	222	115828	-0.053006	3.3456e-06	B2_trans,A2_Trans	NON_CODING_TRANSCRIPT_INTRON_VARIANT	AFR
433.1	Occlusion and stenosis of precerebral arteries	circulatory system	rs60305836	CDH8	16	61709381	A	C	C	1.07311	0.0320169	1.00784	1.14261	0.0275383	0.825587	1	4181	109385	0.086719	1.1846e-06	B2_trans	CODING_TRANSCRIPT_INTRON_VARIANT	AFR
574.1	Cholelithiasis	digestive	rs2277732	DPP9	19	4723670	C	A	A	0.91382	0.0409008	0.843423	0.990091	0.0275641	0.825587	1	2114	111304	0.11697	6.1912e-22	B2_trans,A2_Trans	FIVE_PRIME_UTR_INTRON_VARIANT	AFR
252.1	Hyperparathyroidism	endocrine/metabolic	rs72711165	TMEM65	8	125336564	T	C	C	1.21496	0.0883738	1.02174	1.44473	0.0275746	0.825587	1	1208	113640	0.18279	6.0907e-07	B2_trans	CODING_TRANSCRIPT_INTRON_VARIANT	AFR
290.1	Dementias	mental disorders	rs67579710	THBS3	1	155173527	G	A	A	1.06313	0.0277853	1.00678	1.12263	0.0275814	0.825587	1	1793	110997	-0.10348	1.0252e-09	B2_trans	CODING_TRANSCRIPT_INTRON_VARIANT	AFR
335	Multiple sclerosis	neurological	rs9461128	TMEM14B	6	10753875	T	C	C	0.863875	0.0664186	0.75843	0.98398	0.027587	0.825587	1	255	115819	0.13046	3.4269e-06	B2_trans	CODING_TRANSCRIPT_INTRON_VARIANT	AFR
599.5	Frequency of urination and polyuria	genitourinary	rs505922	ABO	9	136149229	T	C	C	0.965033	0.0161565	0.934953	0.996081	0.0275953	0.825587	1	9770	97350	-0.099884	2.0889e-20	B2_trans	CODING_TRANSCRIPT_INTRON_VARIANT	AFR
698	Pruritus and related conditions	dermatologic	rs7960611	CLEC1A	12	10230416	G	A	A	0.942898	0.0266924	0.894838	0.99354	0.0276119	0.825587	1	7416	104960	-0.1584	3.3086e-07	A2_Trans	CODING_TRANSCRIPT_INTRON_VARIANT	AFR
626.12	Excessive or frequent menstruation	genitourinary	rs13179014	SPEF2	5	35693227	A	C	C	0.900525	0.0475664	0.820366	0.988518	0.0276123	0.825587	1	1162	113200	-0.061249	6.1057e-07	B2_trans	CODING_TRANSCRIPT_INTRON_VARIANT	AFR
297.2	Suicide or self-inflicted injury	mental disorders	rs4830964	.	23	15515319	C	G	G	0.934378	0.0308148	0.879616	0.99255	0.0276199	0.825587	1	1959	112817	0.046578	2.9701e-06	B2_trans	SEQUENCE_VARIANT	AFR
601.3	Orchitis and epididymitis	genitourinary	rs10774671	OAS1	12	113357193	G	A	A	0.936517	0.029777	0.883425	0.992801	0.0276223	0.825587	1	2822	111408	0.12569	3.6032e-11	A2_Trans	SPLICE_ACCEPTOR_VARIANT	AFR
280	Iron deficiency anemias	hematopoietic	rs35705950	MUC5B	11	1241221	G	T	T	0.896908	0.0493999	0.814139	0.988091	0.0276312	0.825587	1	6912	96913	-0.11177	1.2224e-08	B2_trans,A2_Trans	UPSTREAM_GENE_VARIANT	AFR
396	Abnormal heart sounds	circulatory system	rs9501257	HLA-DPB1	6	33055355	A	G	G	1.05969	0.0263251	1.0064	1.1158	0.0276387	0.825587	1	5192	108383	0.17269	4.1339e-08	A2_Trans	THREE_PRIME_UTR_EXON_VARIANT	AFR
500	Lung disease due to external agents	respiratory	rs12660421	FOXP4-AS1	6	41488378	G	A	A	1.31723	0.125109	1.03078	1.68327	0.0276438	0.825587	1	802	115432	0.35506	1.1424e-09	A2_Trans	DOWNSTREAM_GENE_VARIANT	AFR
259	Other endocrine disorders	endocrine/metabolic	rs60869999	MYO1C	17	1390948	A	T	T	1.30784	0.121866	1.02996	1.66068	0.0276497	0.825587	1	923	115465	0.059541	2.9039e-06	B2_trans	CODING_TRANSCRIPT_INTRON_VARIANT	AFR
695.3	Rosacea	dermatologic	rs7579014	BCL11A	2	60707894	G	A	A	0.838479	0.0799969	0.716801	0.980812	0.0276541	0.825587	1	418	115879	-0.05629	1.2614e-06	B2_trans	CODING_TRANSCRIPT_INTRON_VARIANT	AFR
149.4	Cancer of larynx	neoplasms	rs467843	TRAPPC13	5	64945715	A	G	G	0.859413	0.0688029	0.750995	0.983484	0.027664	0.825587	1	209	115992	-0.089724	1.7259e-06	A2_Trans	CODING_TRANSCRIPT_INTRON_VARIANT	AFR
362	Other retinal disorders	sense organs	rs12259804	PLEKHS1	10	115573378	T	C	C	0.851152	0.0731906	0.737407	0.982443	0.0276667	0.825587	1	10636	87061	-0.27547	4.8674e-08	A2_Trans	INTERGENIC_VARIANT	AFR
531.2	Gastric ulcer	digestive	rs7089827	TFAM	10	60157611	C	T	T	1.11942	0.0512326	1.01247	1.23766	0.0276728	0.825587	1	1560	114166	-0.14471	2.0338e-06	A2_Trans	THREE_PRIME_UTR_EXON_VARIANT	AFR
292.1	Aphasia/speech disturbance	mental disorders	rs1250993	LOC101929525	10	81399565	C	G	G	1.07015	0.030793	1.00748	1.13673	0.0276766	0.825587	1	2698	110698	0.12403	5.3767e-08	A2_Trans	INTERGENIC_VARIANT	AFR
427.7	Tachycardia NOS	circulatory system	rs581342	LMNA	1	156095466	T	C	C	0.950502	0.023056	0.908506	0.99444	0.0276797	0.825587	1	7236	105190	0.090245	2.6355e-07	B2_trans	CODING_TRANSCRIPT_INTRON_VARIANT	AFR
289.5	Diseases of spleen	hematopoietic	rs60305836	CDH8	16	61709381	A	C	C	0.776965	0.114617	0.620639	0.972666	0.0276818	0.825587	1	366	116023	0.086719	1.1846e-06	B2_trans	CODING_TRANSCRIPT_INTRON_VARIANT	AFR
362.8	Retinal hemorrhage/ischemia	sense organs	rs76073397	MIR548H2	16	11386452	T	C	C	0.619078	0.217794	0.403979	0.948707	0.0276843	0.825587	1	2336	113184	0.14454	9.6663e-07	A2_Trans,B2_trans	INTERGENIC_VARIANT	AFR
738.4	Acquired spondylolisthesis	musculoskeletal	rs581342	LMNA	1	156095466	T	C	C	1.10571	0.0456443	1.01109	1.20919	0.027697	0.825587	1	2151	113451	0.090245	2.6355e-07	B2_trans	CODING_TRANSCRIPT_INTRON_VARIANT	AFR
588	Disorders resulting from impaired renal function	genitourinary	rs4830964	.	23	15515319	C	G	G	1.05401	0.0238941	1.00579	1.10454	0.0277058	0.825587	1	1517	111727	0.046578	2.9701e-06	B2_trans	SEQUENCE_VARIANT	AFR
416	Cardiomegaly	circulatory system	rs111837807	CCHCR1	6	31121232	T	C	C	0.873566	0.0614026	0.774515	0.985285	0.0277082	0.825587	1	6070	107411	0.20363	2.152e-11	A2_Trans,B2_trans	CODING_TRANSCRIPT_INTRON_VARIANT	AFR
521.1	Dental caries	digestive	rs581342	LMNA	1	156095466	T	C	C	0.978933	0.00967271	0.960549	0.997669	0.0277206	0.825587	1	9914	71372	0.090245	2.6355e-07	B2_trans	CODING_TRANSCRIPT_INTRON_VARIANT	AFR
567	Peritonitis and retroperitoneal infections	digestive	rs117169628	SLC22A31	16	89262657	G	A	A	0.624786	0.213683	0.411001	0.949771	0.0277263	0.825587	1	1041	114908	0.081201	5.77e-07	B2_trans	SYNONYMOUS_VARIANT	AFR
1008	NA	NA	rs60869999	MYO1C	17	1390948	A	T	T	1.22678	0.0928596	1.02265	1.47167	0.0277277	0.825587	1	1178	114984	0.059541	2.9039e-06	B2_trans	CODING_TRANSCRIPT_INTRON_VARIANT	AFR
580.3	Nephritis and nephropathy without mention of glomerulonephritis	genitourinary	rs505922	ABO	9	136149229	T	C	C	1.08524	0.0371667	1.009	1.16725	0.0277346	0.825587	1	1630	113470	-0.099884	2.0889e-20	B2_trans	CODING_TRANSCRIPT_INTRON_VARIANT	AFR
276.13	Hyperpotassemia	endocrine/metabolic	rs495828	ABO	9	136154867	G	T	T	1.07176	0.0314884	1.00761	1.13999	0.0277446	0.825587	1	4243	108057	-0.13432	6.5649e-10	A2_Trans	UPSTREAM_GENE_VARIANT	AFR
550.4	Umbilical hernia	digestive	rs62200027	CASC20	20	6469515	G	A	A	1.09395	0.0408012	1.00988	1.18503	0.0277487	0.825587	1	1730	112202	-0.053006	3.3456e-06	B2_trans,A2_Trans	NON_CODING_TRANSCRIPT_INTRON_VARIANT	AFR
575.8	Other disorders of biliary tract	digestive	rs7671107	LOC101929161	4	25449225	G	A	A	1.18331	0.076486	1.01857	1.37468	0.0277656	0.82562	1	715	115536	-0.064456	1.0803e-06	B2_trans	INTERGENIC_VARIANT	AFR
963.1	Antineoplastic and immunosuppressive drugs causing adverse effects	injuries & poisonings	rs1453205	LOC101928196	2	19901073	C	T	T	1.18363	0.0766104	1.0186	1.37539	0.0277679	0.82562	1	713	115587	0.096992	3.6368e-06	A2_Trans	INTERGENIC_VARIANT	AFR
473.1	Chronic laryngitis	respiratory	rs7089827	TFAM	10	60157611	C	T	T	1.24969	0.101303	1.02464	1.52416	0.0277889	0.825643	1	662	115776	-0.14471	2.0338e-06	A2_Trans	THREE_PRIME_UTR_EXON_VARIANT	AFR
464	Acute sinusitis	respiratory	rs12259804	PLEKHS1	10	115573378	T	C	C	0.780788	0.112477	0.626315	0.97336	0.0278052	0.825643	1	12326	96913	-0.27547	4.8674e-08	A2_Trans	INTERGENIC_VARIANT	AFR
008	Intestinal infection	infectious diseases	rs117169628	SLC22A31	16	89262657	G	A	A	0.78647	0.109181	0.634961	0.974132	0.0278063	0.825643	1	5012	109427	0.081201	5.77e-07	B2_trans	SYNONYMOUS_VARIANT	AFR
480.3	Pneumonia due to fungus (mycoses)	respiratory	rs9461128	TMEM14B	6	10753875	T	C	C	0.824816	0.0875471	0.694763	0.979213	0.0278136	0.825643	1	761	115573	0.13046	3.4269e-06	B2_trans	CODING_TRANSCRIPT_INTRON_VARIANT	AFR
577.1	Acute pancreatitis	digestive	rs117169628	SLC22A31	16	89262657	G	A	A	0.80826	0.0967641	0.668629	0.97705	0.0278139	0.825643	1	1509	112299	0.081201	5.77e-07	B2_trans	SYNONYMOUS_VARIANT	AFR
562	Diverticulosis and diverticulitis	digestive	rs7605877	FOXI3	2	88559025	T	C	C	1.03479	0.0155478	1.00373	1.06681	0.0278273	0.825772	1	12169	94047	-0.071053	3.3369e-06	B2_trans	INTERGENIC_VARIANT	AFR
374.3	Ptosis of eyelid	sense organs	rs75505823	LRP1	12	57540956	G	T	T	0.584055	0.244494	0.361694	0.943121	0.0278437	0.825885	1	1253	113714	-0.20852	3.0745e-06	A2_Trans	CODING_TRANSCRIPT_INTRON_VARIANT	AFR
367.1	Myopia	sense organs	rs9577395	ATP11A	13	113534984	C	G	G	0.950563	0.0230547	0.908566	0.994501	0.0278668	0.825885	1	15802	82252	0.064829	8.6068e-07	B2_trans,A2_Trans	CODING_TRANSCRIPT_INTRON_VARIANT	AFR
429.2	Abnormal function study of cardiovascular system	circulatory system	rs4830964	.	23	15515319	C	G	G	1.09399	0.0408515	1.00982	1.18519	0.0278719	0.825885	1	3579	111890	0.046578	2.9701e-06	B2_trans	SEQUENCE_VARIANT	AFR
260.2	severe protein-calorie malnutrition	endocrine/metabolic	rs78313563	ESS2	22	19136365	G	A	A	1.37253	0.143998	1.03503	1.82009	0.0278752	0.825885	1	1138	114781	0.40873	6.5914e-07	A2_Trans	UPSTREAM_GENE_VARIANT	AFR
208	Benign neoplasm of colon	neoplasms	rs11234800	ME3	11	86479407	G	C	C	0.931661	0.0321913	0.874695	0.992338	0.0278844	0.825885	1	13200	73925	-0.077173	3.0702e-06	B2_trans	INTERGENIC_VARIANT	AFR
512.9	Other dyspnea	respiratory	rs11702230	LOC101928126	21	35377591	C	T	T	0.909287	0.0432505	0.835384	0.989728	0.0278997	0.825885	1	16868	84280	0.099731	3.223e-09	B2_trans	INTERGENIC_VARIANT	AFR
501	Pneumonitis due to inhalation of food or vomitus	respiratory	rs10129899	LINC00637	14	104330432	C	A	A	0.828412	0.0856204	0.700432	0.979775	0.0279063	0.825885	1	1240	114913	-0.057002	2.1916e-06	B2_trans	INTERGENIC_VARIANT	AFR
622	Polyp of female genital organs	genitourinary	rs4830964	.	23	15515319	C	G	G	0.815263	0.0929064	0.679541	0.978092	0.027921	0.825885	1	489	115787	0.046578	2.9701e-06	B2_trans	SEQUENCE_VARIANT	AFR
440.21	Atherosclerosis of native arteries of the extremities with ulceration or gangrene	circulatory system	rs581342	LMNA	1	156095466	T	C	C	1.11676	0.0502368	1.01204	1.23231	0.0279358	0.825885	1	589	115193	0.090245	2.6355e-07	B2_trans	CODING_TRANSCRIPT_INTRON_VARIANT	AFR
250.3	Insulin pump user	endocrine/metabolic	rs35705950	MUC5B	11	1241221	G	T	T	0.823974	0.0880825	0.693326	0.979241	0.0279401	0.825885	1	3167	109612	-0.11177	1.2224e-08	B2_trans,A2_Trans	UPSTREAM_GENE_VARIANT	AFR
350.6	Disturbances of sensation of smell and taste	neurological	rs9896243	NSF	17	44826056	C	G	G	1.26029	0.105248	1.02538	1.54903	0.0279426	0.825885	1	514	115767	-0.13155	3.2234e-08	A2_Trans	CODING_TRANSCRIPT_INTRON_VARIANT	AFR
300.12	Agorophobia, social phobia, and panic disorder	mental disorders	rs61667602	CRHR1	17	43785349	T	C	C	0.906347	0.0447418	0.830253	0.989416	0.0279644	0.825885	1	2305	110850	-0.093554	9.1279e-12	B2_trans	FIVE_PRIME_UTR_INTRON_VARIANT	AFR
199	Neoplasm of uncertain behavior	neoplasms	rs76423999	SLC12A7	5	1098067	T	A	A	0.883915	0.0561496	0.7918	0.986745	0.0279768	0.825885	1	4856	108392	0.18412	3.8813e-07	A2_Trans	CODING_TRANSCRIPT_INTRON_VARIANT	AFR
368	Visual disturbances	sense organs	rs111783124	LOC101928126	21	35362848	G	A	A	0.91031	0.0427634	0.837123	0.989896	0.0279895	0.825885	1	15022	88438	0.13532	2.1558e-07	A2_Trans	INTERGENIC_VARIANT	AFR
189.11	Malignant neoplasm of kidney, except pelvis	neoplasms	rs9896243	NSF	17	44826056	C	G	G	0.878008	0.0592055	0.781813	0.98604	0.0279907	0.825885	1	424	114724	-0.13155	3.2234e-08	A2_Trans	CODING_TRANSCRIPT_INTRON_VARIANT	AFR
348.9	Other conditions of brain, NOS	neurological	rs62200027	CASC20	20	6469515	G	A	A	1.18876	0.0786893	1.01886	1.38699	0.0279926	0.825885	1	1647	114330	-0.053006	3.3456e-06	B2_trans,A2_Trans	NON_CODING_TRANSCRIPT_INTRON_VARIANT	AFR
724.1	Disorders of sacrum	musculoskeletal	rs9268576	HLA-DRA	6	32395641	T	C	C	0.80792	0.0970662	0.667953	0.977218	0.0279929	0.825885	1	982	115021	0.095134	9.9752e-07	B2_trans	INTERGENIC_VARIANT	AFR
198.2	Secondary malignancy of respiratory organs	neoplasms	rs7671107	LOC101929161	4	25449225	G	A	A	1.1514	0.0641617	1.01534	1.3057	0.0279987	0.825885	1	408	115660	-0.064456	1.0803e-06	B2_trans	INTERGENIC_VARIANT	AFR
276.42	Alkalosis	endocrine/metabolic	rs9896243	NSF	17	44826056	C	G	G	1.28494	0.114103	1.02744	1.60697	0.0280033	0.825885	1	1128	115220	-0.13155	3.2234e-08	A2_Trans	CODING_TRANSCRIPT_INTRON_VARIANT	AFR
907	Injuries to the nervous system	injuries & poisonings	rs9461128	TMEM14B	6	10753875	T	C	C	0.912509	0.0416775	0.840933	0.990178	0.0280352	0.825885	1	2261	112901	0.13046	3.4269e-06	B2_trans	CODING_TRANSCRIPT_INTRON_VARIANT	AFR
428	Congestive heart failure; nonhypertensive	circulatory system	rs2924480	ELF5	11	34529831	T	C	C	1.04073	0.0181741	1.00431	1.07847	0.0280553	0.825885	1	4929	98194	-0.11648	2.817e-07	A2_Trans	CODING_TRANSCRIPT_INTRON_VARIANT	AFR
366.3	Traumatic cataract	sense organs	rs2924480	ELF5	11	34529831	T	C	C	0.801322	0.100849	0.657603	0.97645	0.0280723	0.825885	1	381	115955	-0.11648	2.817e-07	A2_Trans	CODING_TRANSCRIPT_INTRON_VARIANT	AFR
804	Fracture of hand or wrist	injuries & poisonings	rs9896243	NSF	17	44826056	C	G	G	1.0934	0.0406579	1.00965	1.1841	0.0280778	0.825885	1	1910	111890	-0.13155	3.2234e-08	A2_Trans	CODING_TRANSCRIPT_INTRON_VARIANT	AFR
292.12	Symbolic dysfunction	mental disorders	rs117169628	SLC22A31	16	89262657	G	A	A	1.73753	0.251567	1.0612	2.84489	0.0280855	0.825885	1	184	116277	0.081201	5.77e-07	B2_trans	SYNONYMOUS_VARIANT	AFR
327	Sleep disorders	neurological	rs67959919	LZTFL1	3	45871908	G	A	A	0.910761	0.0425675	0.837859	0.990006	0.0280979	0.825885	1	16483	67595	0.59355	1.6043e-80	A2_Trans	CODING_TRANSCRIPT_INTRON_VARIANT	AFR
433.12	Cerebral atherosclerosis	circulatory system	rs35705950	MUC5B	11	1241221	G	T	T	0.405309	0.411288	0.181008	0.907559	0.0281062	0.825885	1	831	115493	-0.11177	1.2224e-08	B2_trans,A2_Trans	UPSTREAM_GENE_VARIANT	AFR
550.6	Incisional hernia	digestive	rs10774679	OAS3	12	113374748	C	T	T	0.884806	0.0557423	0.793232	0.986952	0.0281218	0.825885	1	482	115425	0.075824	4.6954e-12	B2_trans	UPSTREAM_GENE_VARIANT	AFR
614.52	Vaginitis and vulvovaginitis	genitourinary	rs67959919	LZTFL1	3	45871908	G	A	A	0.753508	0.128904	0.585281	0.970088	0.0281239	0.825885	1	2792	109900	0.59355	1.6043e-80	A2_Trans	CODING_TRANSCRIPT_INTRON_VARIANT	AFR
602.3	Dysplasia of prostate	genitourinary	rs76073397	MIR548H2	16	11386452	T	C	C	0.299237	0.549563	0.101912	0.878628	0.0281341	0.825885	1	713	115628	0.14454	9.6663e-07	A2_Trans,B2_trans	INTERGENIC_VARIANT	AFR
601.3	Orchitis and epididymitis	genitourinary	rs766826	ELF5	11	34528766	C	T	T	0.92005	0.0379572	0.854087	0.991107	0.0281415	0.825885	1	2822	111408	-0.082134	1.155e-11	B2_trans	CODING_TRANSCRIPT_INTRON_VARIANT	AFR
520	Disorders of tooth development	digestive	rs7560588	BCL11A	2	60727416	G	A	A	0.871413	0.0626998	0.770644	0.985358	0.0281481	0.825885	1	4742	110540	-0.12371	2.3396e-07	A2_Trans	CODING_TRANSCRIPT_INTRON_VARIANT	AFR
289	Other diseases of blood and blood-forming organs	hematopoietic	rs2277732	DPP9	19	4723670	C	A	A	1.16289	0.0687446	1.0163	1.33062	0.0281529	0.825885	1	2334	113366	0.11697	6.1912e-22	B2_trans,A2_Trans	FIVE_PRIME_UTR_INTRON_VARIANT	AFR
287.3	Thrombocytopenia	hematopoietic	rs10774671	OAS1	12	113357193	G	A	A	1.05424	0.0240604	1.00567	1.10514	0.0281531	0.825885	1	3056	109893	0.12569	3.6032e-11	A2_Trans	SPLICE_ACCEPTOR_VARIANT	AFR
411.9	Other acute and subacute forms of ischemic heart disease	circulatory system	rs35508621	LZTFL1	3	45880481	T	C	C	1.79254	0.265895	1.06448	3.01855	0.0281653	0.825885	1	1311	115034	0.38931	6.0917e-89	B2_trans	CODING_TRANSCRIPT_INTRON_VARIANT	AFR
352	Disorders of other cranial nerves	neurological	rs9501257	HLA-DPB1	6	33055355	A	G	G	1.0792	0.0347289	1.00819	1.15522	0.0281771	0.825885	1	2139	112781	0.17269	4.1339e-08	A2_Trans	THREE_PRIME_UTR_EXON_VARIANT	AFR
386.2	Peripheral or central vertigo	sense organs	rs12660421	FOXP4-AS1	6	41488378	G	A	A	1.13346	0.0570817	1.01349	1.26764	0.0281837	0.825885	1	3213	111045	0.35506	1.1424e-09	A2_Trans	DOWNSTREAM_GENE_VARIANT	AFR
1004	NA	NA	rs111837807	CCHCR1	6	31121232	T	C	C	0.807376	0.0975125	0.666919	0.977415	0.0282185	0.825885	1	2323	113009	0.20363	2.152e-11	A2_Trans,B2_trans	CODING_TRANSCRIPT_INTRON_VARIANT	AFR
726.2	Synoviopathy	musculoskeletal	rs1453205	LOC101928196	2	19901073	C	T	T	0.897906	0.0490802	0.815556	0.988571	0.0282231	0.825885	1	1894	113829	0.096992	3.6368e-06	A2_Trans	INTERGENIC_VARIANT	AFR
269	Proteinuria	endocrine/metabolic	rs60305836	CDH8	16	61709381	A	C	C	0.940284	0.0280625	0.889964	0.99345	0.0282257	0.825885	1	3633	108718	0.086719	1.1846e-06	B2_trans	CODING_TRANSCRIPT_INTRON_VARIANT	AFR
704.2	Hirsutism	dermatologic	rs8052423	SLC22A31	16	89269178	G	T	T	1.19904	0.08273	1.01956	1.41011	0.0282264	0.825885	1	255	115972	0.13037	1.0019e-06	A2_Trans	UPSTREAM_GENE_VARIANT	AFR
465	Acute upper respiratory infections of multiple or unspecified sites	respiratory	rs9497053	UTRN	6	145026256	G	A	A	0.976638	0.0107738	0.956232	0.997481	0.0282284	0.825885	1	21636	67109	-0.064841	1.0064e-06	B2_trans	CODING_TRANSCRIPT_INTRON_VARIANT	AFR
252	Disorders of parathyroid gland	endocrine/metabolic	rs10129899	LINC00637	14	104330432	C	A	A	1.11363	0.0490524	1.01155	1.22601	0.0282333	0.825885	1	1300	113410	-0.057002	2.1916e-06	B2_trans	INTERGENIC_VARIANT	AFR
070.2	Viral hepatitis B	infectious diseases	rs8080583	KANSL1	17	44162597	C	A	A	1.08408	0.0367948	1.00865	1.16514	0.0282362	0.825885	1	1376	113518	-0.12662	2.0785e-08	A2_Trans	CODING_TRANSCRIPT_INTRON_VARIANT	AFR
601.3	Orchitis and epididymitis	genitourinary	rs9577395	ATP11A	13	113534984	C	G	G	1.12749	0.0546912	1.01288	1.25506	0.0282368	0.825885	1	2822	111408	0.064829	8.6068e-07	B2_trans,A2_Trans	CODING_TRANSCRIPT_INTRON_VARIANT	AFR
804	Fracture of hand or wrist	injuries & poisonings	rs61667602	CRHR1	17	43785349	T	C	C	1.1052	0.0455959	1.01072	1.20852	0.0282524	0.825885	1	1910	111890	-0.093554	9.1279e-12	B2_trans	FIVE_PRIME_UTR_INTRON_VARIANT	AFR
701.4	Keloid scar	dermatologic	rs766826	ELF5	11	34528766	C	T	T	0.915196	0.0403955	0.845531	0.990601	0.0282548	0.825885	1	1755	112753	-0.082134	1.155e-11	B2_trans	CODING_TRANSCRIPT_INTRON_VARIANT	AFR
1010.5	NA	NA	rs766826	ELF5	11	34528766	C	T	T	0.973583	0.0122043	0.950572	0.997152	0.0282614	0.825885	1	21649	38639	-0.082134	1.155e-11	B2_trans	CODING_TRANSCRIPT_INTRON_VARIANT	AFR
916	Contusion	injuries & poisonings	rs12660421	FOXP4-AS1	6	41488378	G	A	A	1.08759	0.0382802	1.00898	1.17233	0.0282711	0.825885	1	11560	99399	0.35506	1.1424e-09	A2_Trans	DOWNSTREAM_GENE_VARIANT	AFR
507	Pleurisy; pleural effusion	respiratory	rs12259804	PLEKHS1	10	115573378	T	C	C	1.34556	0.135326	1.03208	1.75426	0.0282835	0.825885	1	4076	109437	-0.27547	4.8674e-08	A2_Trans	INTERGENIC_VARIANT	AFR
297	Suicidal ideation or attempt	mental disorders	rs13050728	IFNAR2	21	34615210	T	C	C	0.95764	0.0197338	0.921308	0.995405	0.0282835	0.825885	1	5371	102795	-0.10657	4.0686e-21	B2_trans,A2_Trans	CODING_TRANSCRIPT_INTRON_VARIANT	AFR
327.32	Obstructive sleep apnea	neurological	rs61667602	CRHR1	17	43785349	T	C	C	1.03699	0.0165617	1.00387	1.0712	0.0283105	0.826147	1	6174	76879	-0.093554	9.1279e-12	B2_trans	FIVE_PRIME_UTR_INTRON_VARIANT	AFR
727.1	Synovitis and tenosynovitis	musculoskeletal	rs732990	CIB4	2	26842146	C	G	G	0.954388	0.0212898	0.915383	0.995054	0.0283186	0.826147	1	5436	105013	0.056389	5.6358e-07	B2_trans	CODING_TRANSCRIPT_INTRON_VARIANT	AFR
250.25	Diabetes type 2 with peripheral circulatory disorders	endocrine/metabolic	rs1878527	ANKRD30BL	2	133056313	T	C	C	0.920672	0.0376917	0.855109	0.991261	0.0283196	0.826147	1	2320	111978	-0.077457	2.0215e-06	B2_trans	INTERGENIC_VARIANT	AFR
782.3	Edema	symptoms	rs34488998	NKAIN3	8	63408372	G	A	A	0.841596	0.0786645	0.721347	0.98189	0.0283585	0.826579	1	12530	87634	0.1355	3.4644e-06	B2_trans	CODING_TRANSCRIPT_INTRON_VARIANT	AFR
379.3	Aphakia and other disorders of lens	sense organs	rs1250993	LOC101929525	10	81399565	C	G	G	1.11446	0.049432	1.01155	1.22784	0.0283585	0.826579	1	1357	114046	0.12403	5.3767e-08	A2_Trans	INTERGENIC_VARIANT	AFR
225.1	Benign neoplasm of brain, cranial nerves, meninges	neoplasms	rs10129899	LINC00637	14	104330432	C	A	A	1.23142	0.0949607	1.02229	1.48332	0.0283717	0.826579	1	380	115744	-0.057002	2.1916e-06	B2_trans	INTERGENIC_VARIANT	AFR
733.9	Chondromalacia	musculoskeletal	rs495828	ABO	9	136154867	G	T	T	0.766963	0.121034	0.604993	0.972297	0.0283736	0.826579	1	992	115319	-0.13432	6.5649e-10	A2_Trans	UPSTREAM_GENE_VARIANT	AFR
242.3	Exophthalmos	endocrine/metabolic	rs9268576	HLA-DRA	6	32395641	T	C	C	1.21733	0.0897191	1.02104	1.45137	0.0283797	0.826579	1	636	115468	0.095134	9.9752e-07	B2_trans	INTERGENIC_VARIANT	AFR
388	Other disorders of ear	sense organs	rs75505823	LRP1	12	57540956	G	T	T	1.80192	0.268671	1.06425	3.05091	0.0283988	0.826872	1	2125	114024	-0.20852	3.0745e-06	A2_Trans	CODING_TRANSCRIPT_INTRON_VARIANT	AFR
246	Other disorders of thyroid	endocrine/metabolic	rs1250993	LOC101929525	10	81399565	C	G	G	0.905019	0.0455405	0.827739	0.989513	0.0284191	0.826984	1	2017	113194	0.12403	5.3767e-08	A2_Trans	INTERGENIC_VARIANT	AFR
450	Noninfectious disorders of lymphatic channels	circulatory system	rs10086829	COL14A1	8	121149129	G	A	A	0.872496	0.0622473	0.772287	0.985709	0.0284369	0.826984	1	1126	114474	-0.097352	3.8599e-06	A2_Trans	FIVE_PRIME_UTR_INTRON_VARIANT	AFR
835	Internal derangement of knee	injuries & poisonings	rs4830964	.	23	15515319	C	G	G	0.965434	0.0160552	0.935527	0.996297	0.0284474	0.826984	1	5399	103297	0.046578	2.9701e-06	B2_trans	SEQUENCE_VARIANT	AFR
279.7	Other immunological findings	endocrine/metabolic	rs111837807	CCHCR1	6	31121232	T	C	C	0.73033	0.14343	0.551355	0.967402	0.0284497	0.826984	1	1365	114633	0.20363	2.152e-11	A2_Trans,B2_trans	CODING_TRANSCRIPT_INTRON_VARIANT	AFR
433.12	Cerebral atherosclerosis	circulatory system	rs9577395	ATP11A	13	113534984	C	G	G	0.677882	0.177463	0.478737	0.959866	0.0284677	0.826984	1	831	115493	0.064829	8.6068e-07	B2_trans,A2_Trans	CODING_TRANSCRIPT_INTRON_VARIANT	AFR
627.1	Postmenopausal bleeding	genitourinary	rs13050728	IFNAR2	21	34615210	T	C	C	1.17569	0.0738812	1.0172	1.35888	0.0284705	0.826984	1	459	115554	-0.10657	4.0686e-21	B2_trans,A2_Trans	CODING_TRANSCRIPT_INTRON_VARIANT	AFR
740.1	Osteoarthritis; localized	musculoskeletal	rs10086829	COL14A1	8	121149129	G	A	A	0.968412	0.0146524	0.940997	0.996626	0.028481	0.826984	1	12184	74342	-0.097352	3.8599e-06	A2_Trans	FIVE_PRIME_UTR_INTRON_VARIANT	AFR
261	Vitamin deficiency	endocrine/metabolic	rs117169628	SLC22A31	16	89262657	G	A	A	0.930849	0.032712	0.873041	0.992484	0.0284812	0.826984	1	12425	74253	0.081201	5.77e-07	B2_trans	SYNONYMOUS_VARIANT	AFR
732	Osteochondropathies	musculoskeletal	rs62200027	CASC20	20	6469515	G	A	A	1.27939	0.112484	1.02626	1.59496	0.0284961	0.826984	1	599	115753	-0.053006	3.3456e-06	B2_trans,A2_Trans	NON_CODING_TRANSCRIPT_INTRON_VARIANT	AFR
225.1	Benign neoplasm of brain, cranial nerves, meninges	neoplasms	rs35705950	MUC5B	11	1241221	G	T	T	1.46987	0.175855	1.04133	2.07475	0.0285043	0.826984	1	380	115744	-0.11177	1.2224e-08	B2_trans,A2_Trans	UPSTREAM_GENE_VARIANT	AFR
555.21	Ulcerative colitis (chronic)	digestive	rs13179014	SPEF2	5	35693227	A	C	C	0.774196	0.116862	0.615712	0.973473	0.0285229	0.826984	1	583	115756	-0.061249	6.1057e-07	B2_trans	CODING_TRANSCRIPT_INTRON_VARIANT	AFR
340.1	Migrain with aura	neurological	rs915823	TMPRSS2	21	42851454	A	C	C	1.13344	0.0571967	1.01324	1.2679	0.0285249	0.826984	1	1506	113868	-0.066039	1.6687e-06	B2_trans	CODING_TRANSCRIPT_INTRON_VARIANT	AFR
216	Benign neoplasm of skin	neoplasms	rs7605877	FOXI3	2	88559025	T	C	C	0.947805	0.0244807	0.903402	0.994391	0.0285427	0.826984	1	7173	105759	-0.071053	3.3369e-06	B2_trans	INTERGENIC_VARIANT	AFR
592.11	Acute cystitis	genitourinary	rs78313563	ESS2	22	19136365	G	A	A	1.53259	0.194982	1.04582	2.24592	0.0285428	0.826984	1	1612	114688	0.40873	6.5914e-07	A2_Trans	UPSTREAM_GENE_VARIANT	AFR
395.2	Nonrheumatic aortic valve disorders	circulatory system	rs915823	TMPRSS2	21	42851454	A	C	C	0.900158	0.0480362	0.819276	0.989025	0.0285462	0.826984	1	2096	112490	-0.066039	1.6687e-06	B2_trans	CODING_TRANSCRIPT_INTRON_VARIANT	AFR
772.6	Facial weakness	symptoms	rs622568	SEC61G	7	54647894	A	C	C	0.818607	0.0914252	0.684312	0.979256	0.0285793	0.826984	1	1040	115358	0.11965	2.6006e-06	A2_Trans	INTERGENIC_VARIANT	AFR
599.2	Retention of urine	genitourinary	rs2924480	ELF5	11	34529831	T	C	C	1.06831	0.0301866	1.00694	1.13343	0.0285901	0.826984	1	4365	107896	-0.11648	2.817e-07	A2_Trans	CODING_TRANSCRIPT_INTRON_VARIANT	AFR
559	Ileostomy status	digestive	rs111783124	LOC101928126	21	35362848	G	A	A	1.57436	0.207326	1.04864	2.36363	0.0285924	0.826984	1	93	116286	0.13532	2.1558e-07	A2_Trans	INTERGENIC_VARIANT	AFR
252	Disorders of parathyroid gland	endocrine/metabolic	rs7560588	BCL11A	2	60727416	G	A	A	0.89097	0.0527407	0.803471	0.987998	0.0286038	0.826984	1	1300	113410	-0.12371	2.3396e-07	A2_Trans	CODING_TRANSCRIPT_INTRON_VARIANT	AFR
540.1	Appendicitis	digestive	rs34488998	NKAIN3	8	63408372	G	A	A	0.304037	0.543944	0.104693	0.882941	0.0286084	0.826984	1	277	115630	0.1355	3.4644e-06	B2_trans	CODING_TRANSCRIPT_INTRON_VARIANT	AFR
530.13	Barrett's esophagus	digestive	rs35705950	MUC5B	11	1241221	G	T	T	0.616023	0.221338	0.399204	0.950605	0.0286092	0.826984	1	527	115433	-0.11177	1.2224e-08	B2_trans,A2_Trans	UPSTREAM_GENE_VARIANT	AFR
288	Diseases of white blood cells	hematopoietic	rs4830964	.	23	15515319	C	G	G	1.05076	0.0226205	1.00519	1.09839	0.028615	0.826984	1	5870	106932	0.046578	2.9701e-06	B2_trans	SEQUENCE_VARIANT	AFR
580.2	Nephrotic syndrome without mention of glomerulonephritis	genitourinary	rs9501257	HLA-DPB1	6	33055355	A	G	G	1.14608	0.0622961	1.01435	1.29491	0.0286195	0.826984	1	548	115591	0.17269	4.1339e-08	A2_Trans	THREE_PRIME_UTR_EXON_VARIANT	AFR
053.1	Herpes zoster with nervous system complications	infectious diseases	rs7671107	LOC101929161	4	25449225	G	A	A	1.18006	0.0756476	1.01745	1.36866	0.0286201	0.826984	1	488	115754	-0.064456	1.0803e-06	B2_trans	INTERGENIC_VARIANT	AFR
509.3	Pulmonary insufficiency or respiratory failure following trauma and surgery	respiratory	rs4830964	.	23	15515319	C	G	G	0.867719	0.0648382	0.764167	0.985302	0.0286452	0.827447	1	772	115514	0.046578	2.9701e-06	B2_trans	SEQUENCE_VARIANT	AFR
601.11	Acute prostatitis	genitourinary	rs12259804	PLEKHS1	10	115573378	T	C	C	0.256279	0.622209	0.0756984	0.867637	0.0286585	0.82757	1	1788	114282	-0.27547	4.8674e-08	A2_Trans	INTERGENIC_VARIANT	AFR
279	Disorders involving the immune mechanism	endocrine/metabolic	rs2284028	NCF4	22	37265172	A	C	C	1.22318	0.0920736	1.02121	1.46508	0.0286752	0.827612	1	540	115811	0.31271	4.1737e-06	A2_Trans	CODING_TRANSCRIPT_INTRON_VARIANT	AFR
741.4	Joint effusions	musculoskeletal	rs505922	ABO	9	136149229	T	C	C	0.9454	0.025663	0.899023	0.994168	0.0286781	0.827612	1	6931	106265	-0.099884	2.0889e-20	B2_trans	CODING_TRANSCRIPT_INTRON_VARIANT	AFR
527.2	Sialoadenitis	digestive	rs581342	LMNA	1	156095466	T	C	C	0.868884	0.0642498	0.766077	0.985488	0.0287065	0.828018	1	842	115309	0.090245	2.6355e-07	B2_trans	CODING_TRANSCRIPT_INTRON_VARIANT	AFR
710.11	Acute osteomyelitis	musculoskeletal	rs9268576	HLA-DRA	6	32395641	T	C	C	1.15318	0.0651569	1.01493	1.31027	0.0287103	0.828018	1	709	114831	0.095134	9.9752e-07	B2_trans	INTERGENIC_VARIANT	AFR
594	Urinary calculus	genitourinary	rs7089827	TFAM	10	60157611	C	T	T	0.951347	0.0228047	0.909761	0.994833	0.0287342	0.828445	1	3430	107934	-0.14471	2.0338e-06	A2_Trans	THREE_PRIME_UTR_EXON_VARIANT	AFR
250.14	Type 1 diabetes with neurological manifestations	endocrine/metabolic	rs9461128	TMEM14B	6	10753875	T	C	C	0.880704	0.0580894	0.785931	0.986906	0.0287528	0.82872	1	1098	114799	0.13046	3.4269e-06	B2_trans	CODING_TRANSCRIPT_INTRON_VARIANT	AFR
290.11	Alzheimer's disease	mental disorders	rs9577395	ATP11A	13	113534984	C	G	G	1.25532	0.103999	1.02384	1.53914	0.0287814	0.829002	1	466	115578	0.064829	8.6068e-07	B2_trans,A2_Trans	CODING_TRANSCRIPT_INTRON_VARIANT	AFR
246	Other disorders of thyroid	endocrine/metabolic	rs147812915	KAT7	17	47858295	C	T	T	0.550975	0.272674	0.322873	0.940226	0.0288152	0.829002	1	2017	113194	0.23438	1.0943e-07	A2_Trans	INTERGENIC_VARIANT	AFR
189.11	Malignant neoplasm of kidney, except pelvis	neoplasms	rs622568	SEC61G	7	54647894	A	C	C	0.919129	0.0385771	0.852196	0.991319	0.0288168	0.829002	1	424	114724	0.11965	2.6006e-06	A2_Trans	INTERGENIC_VARIANT	AFR
585.32	End stage renal disease	genitourinary	rs9268576	HLA-DRA	6	32395641	T	C	C	1.08452	0.037117	1.00842	1.16635	0.0288226	0.829002	1	825	112084	0.095134	9.9752e-07	B2_trans	INTERGENIC_VARIANT	AFR
365.11	Primary open angle glaucoma	sense organs	rs11085727	TYK2	19	10466123	C	T	T	1.0498	0.0222363	1.00503	1.09657	0.0288326	0.829002	1	3027	101413	0.17253	2.3333e-18	A2_Trans,B2_trans	CODING_TRANSCRIPT_INTRON_VARIANT	AFR
524	Dentofacial anomalies, including malocclusion	digestive	rs915823	TMPRSS2	21	42851454	A	C	C	0.910644	0.0428255	0.837328	0.99038	0.0288382	0.829002	1	4447	109613	-0.066039	1.6687e-06	B2_trans	CODING_TRANSCRIPT_INTRON_VARIANT	AFR
560.1	Paralytic ileus	digestive	rs12809318	FBRSL1	12	133140840	T	C	C	0.875679	0.0607431	0.777393	0.986392	0.0288502	0.829002	1	1514	114429	-0.062781	9.5289e-09	B2_trans	CODING_TRANSCRIPT_INTRON_VARIANT	AFR
840	Sprains and strains	injuries & poisonings	rs5023077	FBRSL1	12	133141973	T	C	C	0.966758	0.0154686	0.937888	0.996517	0.0288502	0.829002	1	15880	84868	-0.090901	1.5172e-06	A2_Trans	CODING_TRANSCRIPT_INTRON_VARIANT	AFR
291	Other specified nonpsychotic and/or transient mental disorders	mental disorders	rs35508621	LZTFL1	3	45880481	T	C	C	0.659309	0.190604	0.453782	0.957924	0.0288528	0.829002	1	3726	111239	0.38931	6.0917e-89	B2_trans	CODING_TRANSCRIPT_INTRON_VARIANT	AFR
041.1	Staphylococcus infections	infectious diseases	rs495828	ABO	9	136154867	G	T	T	1.09999	0.0436104	1.00988	1.19815	0.0288624	0.829002	1	3085	111449	-0.13432	6.5649e-10	A2_Trans	UPSTREAM_GENE_VARIANT	AFR
334	Degenerative disease of the spinal cord	neurological	rs732990	CIB4	2	26842146	C	G	G	0.894675	0.0509274	0.809684	0.988587	0.0288625	0.829002	1	1445	114174	0.056389	5.6358e-07	B2_trans	CODING_TRANSCRIPT_INTRON_VARIANT	AFR
741.3	Difficulty in walking	musculoskeletal	rs61667602	CRHR1	17	43785349	T	C	C	0.936087	0.0302275	0.88224	0.993221	0.02889	0.829429	1	7371	101467	-0.093554	9.1279e-12	B2_trans	FIVE_PRIME_UTR_INTRON_VARIANT	AFR
415.21	Primary pulmonary hypertension	circulatory system	rs12259804	PLEKHS1	10	115573378	T	C	C	1.84515	0.280386	1.06504	3.19667	0.0289101	0.829429	1	877	115262	-0.27547	4.8674e-08	A2_Trans	INTERGENIC_VARIANT	AFR
285	Other anemias	hematopoietic	rs3746539	PTPRT	20	40702071	G	A	A	1.02869	0.0129461	1.00291	1.05512	0.0289125	0.829429	1	11681	75511	0.05405	1.7723e-06	B2_trans	THREE_PRIME_UTR_EXON_VARIANT	AFR
318	Tobacco use disorder	mental disorders	rs60305836	CDH8	16	61709381	A	C	C	0.975433	0.0113863	0.953906	0.997446	0.028922	0.829429	1	9797	63073	0.086719	1.1846e-06	B2_trans	CODING_TRANSCRIPT_INTRON_VARIANT	AFR
703	Diseases of nail, NOS	dermatologic	rs35705950	MUC5B	11	1241221	G	T	T	0.892855	0.0518869	0.80652	0.988433	0.0289486	0.829429	1	8269	97083	-0.11177	1.2224e-08	B2_trans,A2_Trans	UPSTREAM_GENE_VARIANT	AFR
1008	NA	NA	rs7960611	CLEC1A	12	10230416	G	A	A	1.19104	0.0800447	1.0181	1.39335	0.0289575	0.829429	1	1178	114984	-0.1584	3.3086e-07	A2_Trans	CODING_TRANSCRIPT_INTRON_VARIANT	AFR
562.2	Diverticulitis	digestive	rs34488998	NKAIN3	8	63408372	G	A	A	0.557775	0.267318	0.330307	0.94189	0.0289683	0.829429	1	2225	112756	0.1355	3.4644e-06	B2_trans	CODING_TRANSCRIPT_INTRON_VARIANT	AFR
871.3	Open wound of foot except toe(s) alone	injuries & poisonings	rs5023077	FBRSL1	12	133141973	T	C	C	0.885544	0.0556589	0.794023	0.987614	0.0289705	0.829429	1	1810	113873	-0.090901	1.5172e-06	A2_Trans	CODING_TRANSCRIPT_INTRON_VARIANT	AFR
550.4	Umbilical hernia	digestive	rs12660421	FOXP4-AS1	6	41488378	G	A	A	0.88027	0.0583972	0.78507	0.987015	0.0289784	0.829429	1	1730	112202	0.35506	1.1424e-09	A2_Trans	DOWNSTREAM_GENE_VARIANT	AFR
555	Inflammatory bowel disease and other gastroenteritis and colitis	digestive	rs467843	TRAPPC13	5	64945715	A	G	G	0.908512	0.0439365	0.83355	0.990215	0.028979	0.829429	1	1176	114326	-0.089724	1.7259e-06	A2_Trans	CODING_TRANSCRIPT_INTRON_VARIANT	AFR
345	Epilepsy, recurrent seizures, convulsions	neurological	rs72655853	SBSPON	8	73985608	A	G	G	1.17711	0.0746747	1.01685	1.36264	0.0289853	0.829429	1	2820	108235	0.22523	8.3915e-07	A2_Trans	CODING_TRANSCRIPT_INTRON_VARIANT	AFR
569	Other disorders of intestine	digestive	rs117169628	SLC22A31	16	89262657	G	A	A	0.726327	0.146432	0.545116	0.967778	0.028989	0.829429	1	3949	111377	0.081201	5.77e-07	B2_trans	SYNONYMOUS_VARIANT	AFR
366.1	Nonsenile Cataract	sense organs	rs7960611	CLEC1A	12	10230416	G	A	A	1.1454	0.0621697	1.014	1.29382	0.0289955	0.829429	1	1610	114224	-0.1584	3.3086e-07	A2_Trans	CODING_TRANSCRIPT_INTRON_VARIANT	AFR
550.4	Umbilical hernia	digestive	rs581342	LMNA	1	156095466	T	C	C	0.939782	0.0284476	0.888817	0.993669	0.0290189	0.829452	1	1730	112202	0.090245	2.6355e-07	B2_trans	CODING_TRANSCRIPT_INTRON_VARIANT	AFR
367	Disorders of refraction and accommodation; blindness and low vision	sense organs	rs60305836	CDH8	16	61709381	A	C	C	1.02982	0.0134579	1.00301	1.05734	0.0290275	0.829452	1	10479	26949	0.086719	1.1846e-06	B2_trans	CODING_TRANSCRIPT_INTRON_VARIANT	AFR
514	Abnormal findings examination of lungs	respiratory	rs10774671	OAS1	12	113357193	G	A	A	1.03973	0.0178471	1.00399	1.07674	0.0290356	0.829452	1	7417	102171	0.12569	3.6032e-11	A2_Trans	SPLICE_ACCEPTOR_VARIANT	AFR
626.12	Excessive or frequent menstruation	genitourinary	rs505922	ABO	9	136149229	T	C	C	0.926189	0.0351276	0.864568	0.992203	0.02905	0.829452	1	1162	113200	-0.099884	2.0889e-20	B2_trans	CODING_TRANSCRIPT_INTRON_VARIANT	AFR
327	Sleep disorders	neurological	rs62200027	CASC20	20	6469515	G	A	A	1.03286	0.0148137	1.0033	1.06329	0.0290618	0.829452	1	16483	67595	-0.053006	3.3456e-06	B2_trans,A2_Trans	NON_CODING_TRANSCRIPT_INTRON_VARIANT	AFR
711	Arthropathy associated with infections	musculoskeletal	rs9577395	ATP11A	13	113534984	C	G	G	1.21757	0.0901952	1.02028	1.45301	0.0290685	0.829452	1	1146	114701	0.064829	8.6068e-07	B2_trans,A2_Trans	CODING_TRANSCRIPT_INTRON_VARIANT	AFR
480.11	Pneumococcal pneumonia	respiratory	rs61667602	CRHR1	17	43785349	T	C	C	0.727347	0.145865	0.546489	0.96806	0.0290723	0.829452	1	1086	115203	-0.093554	9.1279e-12	B2_trans	FIVE_PRIME_UTR_INTRON_VARIANT	AFR
110.11	Dermatophytosis of nail	infectious diseases	rs2924480	ELF5	11	34529831	T	C	C	1.03178	0.0143378	1.00319	1.06119	0.0291022	0.829452	1	10215	80818	-0.11648	2.817e-07	A2_Trans	CODING_TRANSCRIPT_INTRON_VARIANT	AFR
280	Iron deficiency anemias	hematopoietic	rs67579710	THBS3	1	155173527	G	A	A	1.03507	0.0157962	1.00351	1.06762	0.0291097	0.829452	1	6912	96913	-0.10348	1.0252e-09	B2_trans	CODING_TRANSCRIPT_INTRON_VARIANT	AFR
426.7	Abnormal electrocardiogram [ECG] [EKG]	circulatory system	rs7960611	CLEC1A	12	10230416	G	A	A	1.04197	0.0188402	1.00419	1.08116	0.0291103	0.829452	1	12815	94374	-0.1584	3.3086e-07	A2_Trans	CODING_TRANSCRIPT_INTRON_VARIANT	AFR
1009	NA	NA	rs35705950	MUC5B	11	1241221	G	T	T	0.890042	0.0533876	0.801617	0.988221	0.0291169	0.829452	1	14980	91266	-0.11177	1.2224e-08	B2_trans,A2_Trans	UPSTREAM_GENE_VARIANT	AFR
244.2	Acquired hypothyroidism	endocrine/metabolic	rs7560588	BCL11A	2	60727416	G	A	A	0.805089	0.0993669	0.662617	0.978195	0.0291217	0.829452	1	803	115283	-0.12371	2.3396e-07	A2_Trans	CODING_TRANSCRIPT_INTRON_VARIANT	AFR
289.9	Abnormality of red blood cells	hematopoietic	rs9577395	ATP11A	13	113534984	C	G	G	1.39122	0.151338	1.03414	1.87161	0.0291276	0.829452	1	969	115435	0.064829	8.6068e-07	B2_trans,A2_Trans	CODING_TRANSCRIPT_INTRON_VARIANT	AFR
565	Anal and rectal conditions	digestive	rs6869036	MGAT1	5	180223327	C	T	T	0.873984	0.0617375	0.774377	0.986404	0.0291314	0.829452	1	6754	105048	0.25536	1.7578e-06	A2_Trans	FIVE_PRIME_UTR_INTRON_VARIANT	AFR
694.2	Other dyschromia	dermatologic	rs61667602	CRHR1	17	43785349	T	C	C	1.10809	0.0470477	1.01048	1.21513	0.0291362	0.829452	1	5311	108618	-0.093554	9.1279e-12	B2_trans	FIVE_PRIME_UTR_INTRON_VARIANT	AFR
433.3	Cerebral ischemia	circulatory system	rs12259804	PLEKHS1	10	115573378	T	C	C	1.23673	0.0974002	1.0218	1.49686	0.0291553	0.829452	1	4611	104922	-0.27547	4.8674e-08	A2_Trans	INTERGENIC_VARIANT	AFR
415.2	Chronic pulmonary heart disease	circulatory system	rs9367106	LOC100505711	6	41483390	G	C	C	1.11217	0.0487385	1.01085	1.22365	0.0291625	0.829452	1	2872	110864	0.20225	3.4038e-11	B2_trans	INTERGENIC_VARIANT	AFR
1005	NA	NA	rs505922	ABO	9	136149229	T	C	C	1.02685	0.0121488	1.00269	1.0516	0.029179	0.829452	1	17606	80840	-0.099884	2.0889e-20	B2_trans	CODING_TRANSCRIPT_INTRON_VARIANT	AFR
187	Cancer of other male genital organs	neoplasms	rs467843	TRAPPC13	5	64945715	A	G	G	0.851549	0.073681	0.737042	0.983845	0.0291828	0.829452	1	804	115457	-0.089724	1.7259e-06	A2_Trans	CODING_TRANSCRIPT_INTRON_VARIANT	AFR
947	Urticaria	dermatologic	rs35154152	THBS3	1	155172725	T	C	C	1.08129	0.0358332	1.00795	1.15996	0.0291864	0.829452	1	3448	111081	-0.20528	2.3574e-11	A2_Trans	SYNONYMOUS_VARIANT	AFR
272.1	Hyperlipidemia	endocrine/metabolic	rs495828	ABO	9	136154867	G	T	T	1.03317	0.0149618	1.00331	1.06391	0.0291871	0.829452	1	7867	32782	-0.13432	6.5649e-10	A2_Trans	UPSTREAM_GENE_VARIANT	AFR
428.1	Congestive heart failure (CHF) NOS	circulatory system	rs7560588	BCL11A	2	60727416	G	A	A	0.948772	0.0241161	0.90497	0.994694	0.0292154	0.829841	1	4613	102130	-0.12371	2.3396e-07	A2_Trans	CODING_TRANSCRIPT_INTRON_VARIANT	AFR
689	Disorder of skin and subcutaneous tissue NOS	dermatologic	rs35705950	MUC5B	11	1241221	G	T	T	0.845106	0.0771872	0.726456	0.983134	0.029233	0.829841	1	11282	100513	-0.11177	1.2224e-08	B2_trans,A2_Trans	UPSTREAM_GENE_VARIANT	AFR
255	Disorders of adrenal glands	endocrine/metabolic	rs495828	ABO	9	136154867	G	T	T	0.895889	0.0504243	0.811583	0.988953	0.0292374	0.829841	1	1419	113388	-0.13432	6.5649e-10	A2_Trans	UPSTREAM_GENE_VARIANT	AFR
800.1	Fracture of neck of femur	injuries & poisonings	rs72711165	TMEM65	8	125336564	T	C	C	1.40278	0.155236	1.03479	1.90163	0.0292379	0.829841	1	330	115821	0.18279	6.0907e-07	B2_trans	CODING_TRANSCRIPT_INTRON_VARIANT	AFR
1089	NA	NA	rs2924480	ELF5	11	34529831	T	C	C	1.12009	0.0520237	1.01151	1.24032	0.0292659	0.829841	1	398	114816	-0.11648	2.817e-07	A2_Trans	CODING_TRANSCRIPT_INTRON_VARIANT	AFR
965	Poisoning by analgesics, antipyretics, and antirheumatics	injuries & poisonings	rs7560588	BCL11A	2	60727416	G	A	A	1.28819	0.116177	1.02586	1.6176	0.0292755	0.829841	1	915	115446	-0.12371	2.3396e-07	A2_Trans	CODING_TRANSCRIPT_INTRON_VARIANT	AFR
250.23	Type 2 diabetes with ophthalmic manifestations	endocrine/metabolic	rs111837807	CCHCR1	6	31121232	T	C	C	1.07474	0.0330689	1.00729	1.14671	0.029276	0.829841	1	5978	100424	0.20363	2.152e-11	A2_Trans,B2_trans	CODING_TRANSCRIPT_INTRON_VARIANT	AFR
585.2	Renal failure NOS	genitourinary	rs60305836	CDH8	16	61709381	A	C	C	0.930617	0.0329905	0.872347	0.992779	0.0292835	0.829841	1	2635	110920	0.086719	1.1846e-06	B2_trans	CODING_TRANSCRIPT_INTRON_VARIANT	AFR
368.4	Visual field defects	sense organs	rs75505823	LRP1	12	57540956	G	T	T	1.33171	0.131431	1.02929	1.723	0.0292864	0.829841	1	4454	109068	-0.20852	3.0745e-06	A2_Trans	CODING_TRANSCRIPT_INTRON_VARIANT	AFR
080	Postoperative infection	infectious diseases	rs10774671	OAS1	12	113357193	G	A	A	1.10079	0.0440575	1.00972	1.20007	0.0292917	0.829841	1	1633	113967	0.12569	3.6032e-11	A2_Trans	SPLICE_ACCEPTOR_VARIANT	AFR
622	Polyp of female genital organs	genitourinary	rs10774671	OAS1	12	113357193	G	A	A	0.851725	0.0736399	0.737254	0.98397	0.0293012	0.829852	1	489	115787	0.12569	3.6032e-11	A2_Trans	SPLICE_ACCEPTOR_VARIANT	AFR
636	Early or threatened labor; hemorrhage in early pregnancy	pregnancy complications	rs111783124	LOC101928126	21	35362848	G	A	A	1.57965	0.20982	1.04704	2.3832	0.0293288	0.830376	1	277	116069	0.13532	2.1558e-07	A2_Trans	INTERGENIC_VARIANT	AFR
382	Otalgia	sense organs	rs34488998	NKAIN3	8	63408372	G	A	A	1.42822	0.163617	1.03639	1.96819	0.0293733	0.830913	1	5560	109092	0.1355	3.4644e-06	B2_trans	CODING_TRANSCRIPT_INTRON_VARIANT	AFR
443.9	Peripheral vascular disease, unspecified	circulatory system	rs4830964	.	23	15515319	C	G	G	1.03507	0.0158242	1.00346	1.06768	0.0293749	0.830913	1	5223	103189	0.046578	2.9701e-06	B2_trans	SEQUENCE_VARIANT	AFR
736.2	Acquired deformities of finger	musculoskeletal	rs467843	TRAPPC13	5	64945715	A	G	G	1.1525	0.0651567	1.01433	1.30949	0.0293785	0.830913	1	676	115452	-0.089724	1.7259e-06	A2_Trans	CODING_TRANSCRIPT_INTRON_VARIANT	AFR
041.8	H. pylori	infectious diseases	rs10086829	COL14A1	8	121149129	G	A	A	0.907455	0.0445865	0.83152	0.990323	0.0294023	0.830913	1	2852	111637	-0.097352	3.8599e-06	A2_Trans	FIVE_PRIME_UTR_INTRON_VARIANT	AFR
260	Protein-calorie malnutrition	endocrine/metabolic	rs13050728	IFNAR2	21	34615210	T	C	C	0.942367	0.027255	0.893348	0.994076	0.0294087	0.830913	1	4096	108302	-0.10657	4.0686e-21	B2_trans,A2_Trans	CODING_TRANSCRIPT_INTRON_VARIANT	AFR
291	Other specified nonpsychotic and/or transient mental disorders	mental disorders	rs67959919	LZTFL1	3	45871908	G	A	A	0.671628	0.182771	0.469411	0.960957	0.0294162	0.830913	1	3726	111239	0.59355	1.6043e-80	A2_Trans	CODING_TRANSCRIPT_INTRON_VARIANT	AFR
442.2	Aneurysm of iliac artery	circulatory system	rs72655853	SBSPON	8	73985608	A	G	G	1.66907	0.235215	1.05259	2.64661	0.0294164	0.830913	1	248	116034	0.22523	8.3915e-07	A2_Trans	CODING_TRANSCRIPT_INTRON_VARIANT	AFR
520.1	Hereditary disturbances in tooth structure	digestive	rs622568	SEC61G	7	54647894	A	C	C	0.853745	0.0726082	0.740498	0.984311	0.0294243	0.830913	1	1770	114473	0.11965	2.6006e-06	A2_Trans	INTERGENIC_VARIANT	AFR
280.1	Iron deficiency anemias, unspecified or not due to blood loss	hematopoietic	rs9268576	HLA-DRA	6	32395641	T	C	C	1.05	0.0224048	1.00489	1.09713	0.0294392	0.830913	1	6574	98200	0.095134	9.9752e-07	B2_trans	INTERGENIC_VARIANT	AFR
217	Vascular hamartomas and non-neoplastic nevi	neoplasms	rs3746539	PTPRT	20	40702071	G	A	A	0.853424	0.072795	0.739949	0.984302	0.0294564	0.830913	1	2060	114046	0.05405	1.7723e-06	B2_trans	THREE_PRIME_UTR_EXON_VARIANT	AFR
739	Contracture of joint	musculoskeletal	rs622568	SEC61G	7	54647894	A	C	C	1.12334	0.0534246	1.01166	1.24735	0.0294782	0.830913	1	1106	114799	0.11965	2.6006e-06	A2_Trans	INTERGENIC_VARIANT	AFR
800.3	Fracture of tibia and fibula	injuries & poisonings	rs9577395	ATP11A	13	113534984	C	G	G	0.833998	0.0833836	0.708254	0.982067	0.0294822	0.830913	1	903	114459	0.064829	8.6068e-07	B2_trans,A2_Trans	CODING_TRANSCRIPT_INTRON_VARIANT	AFR
200.1	Polycythemia vera	neoplasms	rs11234800	ME3	11	86479407	G	C	C	0.370847	0.455665	0.151821	0.905852	0.0294832	0.830913	1	185	116256	-0.077173	3.0702e-06	B2_trans	INTERGENIC_VARIANT	AFR
705	Disorders of sweat glands	dermatologic	rs9268576	HLA-DRA	6	32395641	T	C	C	1.12481	0.0540265	1.01179	1.25045	0.0294837	0.830913	1	2367	112618	0.095134	9.9752e-07	B2_trans	INTERGENIC_VARIANT	AFR
809	Fracture of unspecified bones	injuries & poisonings	rs3746539	PTPRT	20	40702071	G	A	A	0.907075	0.0448012	0.830823	0.990326	0.0294843	0.830913	1	2726	112380	0.05405	1.7723e-06	B2_trans	THREE_PRIME_UTR_EXON_VARIANT	AFR
870	Open wounds of head; neck; and trunk	injuries & poisonings	rs67959919	LZTFL1	3	45871908	G	A	A	0.771959	0.1189	0.611486	0.974546	0.0294948	0.830952	1	6232	106977	0.59355	1.6043e-80	A2_Trans	CODING_TRANSCRIPT_INTRON_VARIANT	AFR
772	Symptoms of the muscles	symptoms	rs10086829	COL14A1	8	121149129	G	A	A	1.20174	0.0844411	1.01844	1.41803	0.0295319	0.831121	1	1843	114119	-0.097352	3.8599e-06	A2_Trans	FIVE_PRIME_UTR_INTRON_VARIANT	AFR
614.52	Vaginitis and vulvovaginitis	genitourinary	rs7960611	CLEC1A	12	10230416	G	A	A	0.929737	0.0334765	0.870692	0.992785	0.029535	0.831121	1	2792	109900	-0.1584	3.3086e-07	A2_Trans	CODING_TRANSCRIPT_INTRON_VARIANT	AFR
444.1	Arterial embolism and thrombosis of lower extremity artery	circulatory system	rs147812915	KAT7	17	47858295	C	T	T	1.88595	0.291539	1.06506	3.33956	0.029544	0.831121	1	637	115594	0.23438	1.0943e-07	A2_Trans	INTERGENIC_VARIANT	AFR
567	Peritonitis and retroperitoneal infections	digestive	rs76423999	SLC12A7	5	1098067	T	A	A	1.2588	0.105765	1.02312	1.54876	0.029547	0.831121	1	1041	114908	0.18412	3.8813e-07	A2_Trans	CODING_TRANSCRIPT_INTRON_VARIANT	AFR
250.3	Insulin pump user	endocrine/metabolic	rs5023077	FBRSL1	12	133141973	T	C	C	0.938934	0.0289594	0.887125	0.993769	0.02957	0.831121	1	3167	109612	-0.090901	1.5172e-06	A2_Trans	CODING_TRANSCRIPT_INTRON_VARIANT	AFR
362.29	Macular degeneration (senile) of retina NOS	sense organs	rs10774671	OAS1	12	113357193	G	A	A	1.15167	0.064906	1.0141	1.30791	0.0295806	0.831121	1	966	115215	0.12569	3.6032e-11	A2_Trans	SPLICE_ACCEPTOR_VARIANT	AFR
364.2	Corneal edema	sense organs	rs505922	ABO	9	136149229	T	C	C	0.847975	0.0758096	0.730893	0.983812	0.029612	0.831121	1	410	115858	-0.099884	2.0889e-20	B2_trans	CODING_TRANSCRIPT_INTRON_VARIANT	AFR
222	Benign neoplasm of male genital organs	neoplasms	rs3746539	PTPRT	20	40702071	G	A	A	1.12803	0.0553875	1.01199	1.25738	0.0296182	0.831121	1	2302	113223	0.05405	1.7723e-06	B2_trans	THREE_PRIME_UTR_EXON_VARIANT	AFR
223	Benign neoplasm of kidney and other urinary organs	neoplasms	rs13050728	IFNAR2	21	34615210	T	C	C	0.813927	0.0946559	0.676105	0.979844	0.0296242	0.831121	1	653	115706	-0.10657	4.0686e-21	B2_trans,A2_Trans	CODING_TRANSCRIPT_INTRON_VARIANT	AFR
580.14	Chronic glomerulonephritis, NOS	genitourinary	rs62200027	CASC20	20	6469515	G	A	A	0.713468	0.155228	0.526314	0.967174	0.0296315	0.831121	1	300	116118	-0.053006	3.3456e-06	B2_trans,A2_Trans	NON_CODING_TRANSCRIPT_INTRON_VARIANT	AFR
317.11	Alcoholic liver damage	mental disorders	rs9501257	HLA-DPB1	6	33055355	A	G	G	1.07096	0.0315203	1.0068	1.13921	0.0296329	0.831121	1	1609	112916	0.17269	4.1339e-08	A2_Trans	THREE_PRIME_UTR_EXON_VARIANT	AFR
711	Arthropathy associated with infections	musculoskeletal	rs467843	TRAPPC13	5	64945715	A	G	G	0.892845	0.0521131	0.806153	0.98886	0.0296356	0.831121	1	1146	114701	-0.089724	1.7259e-06	A2_Trans	CODING_TRANSCRIPT_INTRON_VARIANT	AFR
401.3	Other hypertensive complications	circulatory system	rs7605877	FOXI3	2	88559025	T	C	C	1.06208	0.0276927	1.00597	1.12132	0.0296469	0.831121	1	4001	109732	-0.071053	3.3369e-06	B2_trans	INTERGENIC_VARIANT	AFR
253.4	Anterior pituitary disorders	endocrine/metabolic	rs7579014	BCL11A	2	60707894	G	A	A	0.859071	0.0698514	0.749154	0.985114	0.0296548	0.831121	1	573	115609	-0.05629	1.2614e-06	B2_trans	CODING_TRANSCRIPT_INTRON_VARIANT	AFR
242.3	Exophthalmos	endocrine/metabolic	rs9896243	NSF	17	44826056	C	G	G	0.804316	0.10015	0.660966	0.978756	0.0296773	0.831121	1	636	115468	-0.13155	3.2234e-08	A2_Trans	CODING_TRANSCRIPT_INTRON_VARIANT	AFR
764	Sciatica	symptoms	rs72655853	SBSPON	8	73985608	A	G	G	1.16411	0.0698851	1.0151	1.33499	0.029679	0.831121	1	7751	102410	0.22523	8.3915e-07	A2_Trans	CODING_TRANSCRIPT_INTRON_VARIANT	AFR
275.3	Disorders of magnesium metabolism	endocrine/metabolic	rs495828	ABO	9	136154867	G	T	T	0.907467	0.0446569	0.831417	0.990473	0.0296811	0.831121	1	3096	111218	-0.13432	6.5649e-10	A2_Trans	UPSTREAM_GENE_VARIANT	AFR
418	Nonspecific chest pain	circulatory system	rs72655853	SBSPON	8	73985608	A	G	G	0.91949	0.0386036	0.852486	0.99176	0.0296819	0.831121	1	16209	61060	0.22523	8.3915e-07	A2_Trans	CODING_TRANSCRIPT_INTRON_VARIANT	AFR
269	Proteinuria	endocrine/metabolic	rs147812915	KAT7	17	47858295	C	T	T	1.28446	0.115147	1.02496	1.60966	0.0296976	0.831121	1	3633	108718	0.23438	1.0943e-07	A2_Trans	INTERGENIC_VARIANT	AFR
291	Other specified nonpsychotic and/or transient mental disorders	mental disorders	rs111837807	CCHCR1	6	31121232	T	C	C	1.17258	0.073231	1.0158	1.35356	0.0297024	0.831121	1	3726	111239	0.20363	2.152e-11	A2_Trans,B2_trans	CODING_TRANSCRIPT_INTRON_VARIANT	AFR
723	Other disorders of cervical region	musculoskeletal	rs2277732	DPP9	19	4723670	C	A	A	1.18768	0.0791165	1.01708	1.38689	0.0297029	0.831121	1	1829	114114	0.11697	6.1912e-22	B2_trans,A2_Trans	FIVE_PRIME_UTR_INTRON_VARIANT	AFR
250.12	Type 1 diabetes with renal manifestations	endocrine/metabolic	rs1453205	LOC101928196	2	19901073	C	T	T	0.837613	0.0815077	0.713944	0.982705	0.0297041	0.831121	1	422	115902	0.096992	3.6368e-06	A2_Trans	INTERGENIC_VARIANT	AFR
807	Fracture of ribs	injuries & poisonings	rs2277732	DPP9	19	4723670	C	A	A	0.851329	0.0740425	0.73633	0.984289	0.0297168	0.831121	1	1570	114091	0.11697	6.1912e-22	B2_trans,A2_Trans	FIVE_PRIME_UTR_INTRON_VARIANT	AFR
713	Arthropathy associated with other disorders classified elsewhere	musculoskeletal	rs505922	ABO	9	136149229	T	C	C	1.18184	0.0768581	1.01657	1.37398	0.0297193	0.831121	1	474	115840	-0.099884	2.0889e-20	B2_trans	CODING_TRANSCRIPT_INTRON_VARIANT	AFR
262	Mineral deficiency NEC	endocrine/metabolic	rs72711165	TMEM65	8	125336564	T	C	C	1.36221	0.142217	1.03083	1.80011	0.0297438	0.831346	1	1142	114899	0.18279	6.0907e-07	B2_trans	CODING_TRANSCRIPT_INTRON_VARIANT	AFR
835	Internal derangement of knee	injuries & poisonings	rs72655853	SBSPON	8	73985608	A	G	G	0.853333	0.072985	0.739594	0.984563	0.0297711	0.831346	1	5399	103297	0.22523	8.3915e-07	A2_Trans	CODING_TRANSCRIPT_INTRON_VARIANT	AFR
185	Cancer of prostate	neoplasms	rs2284028	NCF4	22	37265172	A	C	C	0.964518	0.0166244	0.933597	0.996463	0.0297712	0.831346	1	1602	101442	0.31271	4.1737e-06	A2_Trans	CODING_TRANSCRIPT_INTRON_VARIANT	AFR
174.1	Breast cancer [female]	neoplasms	rs35154152	THBS3	1	155172725	T	C	C	0.876315	0.0607575	0.777935	0.987137	0.0297761	0.831346	1	244	115574	-0.20528	2.3574e-11	A2_Trans	SYNONYMOUS_VARIANT	AFR
530.11	GERD	digestive	rs732990	CIB4	2	26842146	C	G	G	0.977683	0.0103864	0.957981	0.997789	0.0297775	0.831346	1	11245	65176	0.056389	5.6358e-07	B2_trans	CODING_TRANSCRIPT_INTRON_VARIANT	AFR
459.9	Circulatory disease NEC	circulatory system	rs467843	TRAPPC13	5	64945715	A	G	G	0.938902	0.029013	0.887001	0.993839	0.029782	0.831346	1	5033	108913	-0.089724	1.7259e-06	A2_Trans	CODING_TRANSCRIPT_INTRON_VARIANT	AFR
145	Cancer of mouth	neoplasms	rs10086829	COL14A1	8	121149129	G	A	A	1.20291	0.0850263	1.01826	1.42104	0.0297974	0.831392	1	517	115460	-0.097352	3.8599e-06	A2_Trans	FIVE_PRIME_UTR_INTRON_VARIANT	AFR
333.1	Essential tremor	neurological	rs60305836	CDH8	16	61709381	A	C	C	0.894732	0.0511955	0.809311	0.98917	0.0298055	0.831392	1	1032	114325	0.086719	1.1846e-06	B2_trans	CODING_TRANSCRIPT_INTRON_VARIANT	AFR
270.2	Disorders of amino-acid metabolism	endocrine/metabolic	rs467843	TRAPPC13	5	64945715	A	G	G	1.14705	0.0631517	1.01351	1.29819	0.0298185	0.831392	1	1158	114941	-0.089724	1.7259e-06	A2_Trans	CODING_TRANSCRIPT_INTRON_VARIANT	AFR
333.2	Myoclonus	neurological	rs4830964	.	23	15515319	C	G	G	0.835876	0.0825225	0.711047	0.982619	0.0298223	0.831392	1	381	116051	0.046578	2.9701e-06	B2_trans	SEQUENCE_VARIANT	AFR
604	Disorders of penis	genitourinary	rs9501257	HLA-DPB1	6	33055355	A	G	G	1.06467	0.0288482	1.00615	1.12661	0.0298292	0.831392	1	2742	111378	0.17269	4.1339e-08	A2_Trans	THREE_PRIME_UTR_EXON_VARIANT	AFR
374.1	Ectropion or entropion	sense organs	rs581342	LMNA	1	156095466	T	C	C	1.12246	0.0531876	1.01135	1.24579	0.0298507	0.831736	1	1125	114755	0.090245	2.6355e-07	B2_trans	CODING_TRANSCRIPT_INTRON_VARIANT	AFR
803.1	Fracture of humerus	injuries & poisonings	rs67959919	LZTFL1	3	45871908	G	A	A	0.442847	0.375035	0.212336	0.9236	0.0298648	0.831736	1	342	115768	0.59355	1.6043e-80	A2_Trans	CODING_TRANSCRIPT_INTRON_VARIANT	AFR
285.21	Anemia in chronic kidney disease	hematopoietic	rs9461128	TMEM14B	6	10753875	T	C	C	1.05703	0.0255437	1.00541	1.11129	0.0299212	0.831736	1	1878	110542	0.13046	3.4269e-06	B2_trans	CODING_TRANSCRIPT_INTRON_VARIANT	AFR
513.8	Disorders of diaphragm	respiratory	rs61667602	CRHR1	17	43785349	T	C	C	0.79148	0.107718	0.640841	0.977529	0.0299345	0.831736	1	1037	114983	-0.093554	9.1279e-12	B2_trans	FIVE_PRIME_UTR_INTRON_VARIANT	AFR
250.6	Polyneuropathy in diabetes	endocrine/metabolic	rs6869036	MGAT1	5	180223327	C	T	T	0.865348	0.0666206	0.759422	0.986049	0.0299427	0.831736	1	3183	109248	0.25536	1.7578e-06	A2_Trans	FIVE_PRIME_UTR_INTRON_VARIANT	AFR
627.2	Symptomatic menopause	genitourinary	rs3746539	PTPRT	20	40702071	G	A	A	0.91564	0.0406038	0.845595	0.991486	0.0299657	0.831736	1	1723	111975	0.05405	1.7723e-06	B2_trans	THREE_PRIME_UTR_EXON_VARIANT	AFR
366.2	Senile cataract	sense organs	rs8052423	SLC22A31	16	89269178	G	T	T	1.02935	0.0133285	1.00281	1.0566	0.029977	0.831736	1	13118	53841	0.13037	1.0019e-06	A2_Trans	UPSTREAM_GENE_VARIANT	AFR
1010.1	NA	NA	rs1250993	LOC101929525	10	81399565	C	G	G	0.956769	0.0203625	0.919337	0.995726	0.0299819	0.831736	1	8692	99774	0.12403	5.3767e-08	A2_Trans	INTERGENIC_VARIANT	AFR
008.6	Viral Enteritis	infectious diseases	rs7089827	TFAM	10	60157611	C	T	T	0.843971	0.0781764	0.724075	0.98372	0.0300125	0.831736	1	2409	113816	-0.14471	2.0338e-06	A2_Trans	THREE_PRIME_UTR_EXON_VARIANT	AFR
278.11	Morbid obesity	endocrine/metabolic	rs55654108	PDCL3P4	3	101425703	A	G	G	0.967191	0.0153742	0.938481	0.996778	0.0300182	0.831736	1	5373	97825	-0.05662	1.0636e-06	B2_trans	INTERGENIC_VARIANT	AFR
565.1	Anal and rectal polyp	digestive	rs12567716	FOXD2	1	48197570	T	C	C	0.734539	0.142197	0.555875	0.970628	0.0300357	0.831736	1	3290	112712	-0.090753	1.4878e-06	B2_trans	INTERGENIC_VARIANT	AFR
357	Inflammatory and toxic neuropathy	neurological	rs35154152	THBS3	1	155172725	T	C	C	0.921233	0.037829	0.8554	0.992132	0.0301008	0.831736	1	3756	110847	-0.20528	2.3574e-11	A2_Trans	SYNONYMOUS_VARIANT	AFR
686.1	Carbuncle and furuncle	dermatologic	rs495828	ABO	9	136154867	G	T	T	1.10244	0.0449687	1.00943	1.20401	0.0301085	0.831736	1	4710	109935	-0.13432	6.5649e-10	A2_Trans	UPSTREAM_GENE_VARIANT	AFR
375	Disorders of lacrimal system	sense organs	rs7605877	FOXI3	2	88559025	T	C	C	0.879104	0.0594185	0.782462	0.987683	0.0301173	0.831736	1	950	115107	-0.071053	3.3369e-06	B2_trans	INTERGENIC_VARIANT	AFR
389.2	Conductive hearing loss	sense organs	rs9896243	NSF	17	44826056	C	G	G	0.848997	0.0754905	0.732231	0.984382	0.030122	0.831736	1	1334	114387	-0.13155	3.2234e-08	A2_Trans	CODING_TRANSCRIPT_INTRON_VARIANT	AFR
577.1	Acute pancreatitis	digestive	rs7089827	TFAM	10	60157611	C	T	T	0.935774	0.0306123	0.881279	0.993638	0.0301233	0.831736	1	1509	112299	-0.14471	2.0338e-06	A2_Trans	THREE_PRIME_UTR_EXON_VARIANT	AFR
242.1	Graves' disease	endocrine/metabolic	rs9501257	HLA-DPB1	6	33055355	A	G	G	0.90023	0.0484701	0.818645	0.989946	0.0301251	0.831736	1	392	115359	0.17269	4.1339e-08	A2_Trans	THREE_PRIME_UTR_EXON_VARIANT	AFR
353	Nerve root and plexus disorders	neurological	rs12660421	FOXP4-AS1	6	41488378	G	A	A	1.15127	0.0649634	1.01364	1.3076	0.0301253	0.831736	1	2828	112041	0.35506	1.1424e-09	A2_Trans	DOWNSTREAM_GENE_VARIANT	AFR
428	Congestive heart failure; nonhypertensive	circulatory system	rs9577395	ATP11A	13	113534984	C	G	G	1.05786	0.0259411	1.00542	1.11304	0.0301325	0.831736	1	4929	98194	0.064829	8.6068e-07	B2_trans,A2_Trans	CODING_TRANSCRIPT_INTRON_VARIANT	AFR
189.1	Cancer of kidney and renal pelvis	neoplasms	rs581342	LMNA	1	156095466	T	C	C	0.922632	0.0371443	0.85785	0.992306	0.0301669	0.831736	1	461	114617	0.090245	2.6355e-07	B2_trans	CODING_TRANSCRIPT_INTRON_VARIANT	AFR
592.1	Cystitis	genitourinary	rs2284028	NCF4	22	37265172	A	C	C	1.1108	0.0484732	1.01012	1.22151	0.0301764	0.831736	1	2996	112460	0.31271	4.1737e-06	A2_Trans	CODING_TRANSCRIPT_INTRON_VARIANT	AFR
521.2	Dental abrasion, erosion and attrition	digestive	rs9497053	UTRN	6	145026256	G	A	A	1.07305	0.0325246	1.00678	1.14368	0.0301771	0.831736	1	3826	110699	-0.064841	1.0064e-06	B2_trans	CODING_TRANSCRIPT_INTRON_VARIANT	AFR
384.4	Perforation of tympanic membrane	sense organs	rs12567716	FOXD2	1	48197570	T	C	C	1.40271	0.156114	1.03296	1.90481	0.0301836	0.831736	1	408	115947	-0.090753	1.4878e-06	B2_trans	INTERGENIC_VARIANT	AFR
375.1	Dry eyes	sense organs	rs6869036	MGAT1	5	180223327	C	T	T	0.935979	0.0305237	0.881625	0.993683	0.0301908	0.831736	1	14527	77571	0.25536	1.7578e-06	A2_Trans	FIVE_PRIME_UTR_INTRON_VARIANT	AFR
496	Chronic airway obstruction	respiratory	rs622568	SEC61G	7	54647894	A	C	C	1.02697	0.0122759	1.00255	1.05197	0.0301924	0.831736	1	8711	89005	0.11965	2.6006e-06	A2_Trans	INTERGENIC_VARIANT	AFR
537	Other disorders of stomach and duodenum	digestive	rs1453205	LOC101928196	2	19901073	C	T	T	0.925501	0.0357202	0.862923	0.992618	0.0302053	0.831736	1	3635	111243	0.096992	3.6368e-06	A2_Trans	INTERGENIC_VARIANT	AFR
602	Other disorders of prostate	genitourinary	rs10774679	OAS3	12	113374748	C	T	T	0.924165	0.0363877	0.86055	0.992483	0.0302094	0.831736	1	2769	112081	0.075824	4.6954e-12	B2_trans	UPSTREAM_GENE_VARIANT	AFR
689	Disorder of skin and subcutaneous tissue NOS	dermatologic	rs9577395	ATP11A	13	113534984	C	G	G	1.09005	0.0397863	1.00828	1.17846	0.0302181	0.831736	1	11282	100513	0.064829	8.6068e-07	B2_trans,A2_Trans	CODING_TRANSCRIPT_INTRON_VARIANT	AFR
250.41	Impaired fasting glucose	endocrine/metabolic	rs9367106	LOC100505711	6	41483390	G	C	C	1.06552	0.0292836	1.00608	1.12846	0.0302296	0.831736	1	6092	101674	0.20225	3.4038e-11	B2_trans	INTERGENIC_VARIANT	AFR
977	Personal history of allergy to medicinal agents	injuries & poisonings	rs3746539	PTPRT	20	40702071	G	A	A	0.802945	0.101276	0.658384	0.979246	0.0302317	0.831736	1	859	115522	0.05405	1.7723e-06	B2_trans	THREE_PRIME_UTR_EXON_VARIANT	AFR
071	Human immunodeficiency virus [HIV] disease	infectious diseases	rs77534576	DLX4	17	47940666	C	T	T	1.41985	0.161772	1.03405	1.94958	0.0302394	0.831736	1	395	113055	0.20794	1.7585e-10	B2_trans	INTERGENIC_VARIANT	AFR
202	Cancer of other lymphoid, histiocytic tissue	neoplasms	rs9501257	HLA-DPB1	6	33055355	A	G	G	1.1039	0.0456286	1.00946	1.20717	0.0302793	0.831736	1	617	115051	0.17269	4.1339e-08	A2_Trans	THREE_PRIME_UTR_EXON_VARIANT	AFR
561.2	NA	NA	rs7579014	BCL11A	2	60707894	G	A	A	0.925845	0.0355653	0.863506	0.992685	0.0302816	0.831736	1	4390	110364	-0.05629	1.2614e-06	B2_trans	CODING_TRANSCRIPT_INTRON_VARIANT	AFR
720.1	Spinal stenosis of lumbar region	musculoskeletal	rs67959919	LZTFL1	3	45871908	G	A	A	0.835785	0.0828044	0.710577	0.983055	0.0302837	0.831736	1	4177	105633	0.59355	1.6043e-80	A2_Trans	CODING_TRANSCRIPT_INTRON_VARIANT	AFR
574.1	Cholelithiasis	digestive	rs1405655	NR1H2	19	50882619	T	C	C	1.05857	0.0262755	1.00544	1.11452	0.0302874	0.831736	1	2114	111304	0.075181	1.1208e-11	B2_trans,A2_Trans	CODING_TRANSCRIPT_INTRON_VARIANT	AFR
772	Symptoms of the muscles	symptoms	rs60305836	CDH8	16	61709381	A	C	C	0.859398	0.0699512	0.749293	0.985682	0.0303015	0.831736	1	1843	114119	0.086719	1.1846e-06	B2_trans	CODING_TRANSCRIPT_INTRON_VARIANT	AFR
799	NA	NA	rs8052423	SLC22A31	16	89269178	G	T	T	1.06216	0.0278383	1.00576	1.12172	0.0303025	0.831736	1	2769	109704	0.13037	1.0019e-06	A2_Trans	UPSTREAM_GENE_VARIANT	AFR
446	Polyarteritis nodosa and allied conditions	circulatory system	rs7671107	LOC101929161	4	25449225	G	A	A	0.836621	0.082353	0.711917	0.983167	0.0303037	0.831736	1	439	115833	-0.064456	1.0803e-06	B2_trans	INTERGENIC_VARIANT	AFR
191.11	Cancer of brain	neoplasms	rs35154152	THBS3	1	155172725	T	C	C	1.26113	0.10711	1.02232	1.55572	0.0303078	0.831736	1	248	116205	-0.20528	2.3574e-11	A2_Trans	SYNONYMOUS_VARIANT	AFR
471	Nasal polyps	respiratory	rs7579014	BCL11A	2	60707894	G	A	A	0.890206	0.0536946	0.801282	0.988998	0.030311	0.831736	1	806	115032	-0.05629	1.2614e-06	B2_trans	CODING_TRANSCRIPT_INTRON_VARIANT	AFR
520.1	Hereditary disturbances in tooth structure	digestive	rs9896243	NSF	17	44826056	C	G	G	1.2416	0.0999071	1.0208	1.51015	0.0303121	0.831736	1	1770	114473	-0.13155	3.2234e-08	A2_Trans	CODING_TRANSCRIPT_INTRON_VARIANT	AFR
070.9	Hepatitis NOS	infectious diseases	rs8052423	SLC22A31	16	89269178	G	T	T	1.12444	0.0541475	1.01122	1.25033	0.0303123	0.831736	1	1845	113789	0.13037	1.0019e-06	A2_Trans	UPSTREAM_GENE_VARIANT	AFR
275.3	Disorders of magnesium metabolism	endocrine/metabolic	rs13050728	IFNAR2	21	34615210	T	C	C	0.925318	0.0358362	0.862555	0.992646	0.0303172	0.831736	1	3096	111218	-0.10657	4.0686e-21	B2_trans,A2_Trans	CODING_TRANSCRIPT_INTRON_VARIANT	AFR
695.41	Cutaneous lupus erythematosus	dermatologic	rs10129899	LINC00637	14	104330432	C	A	A	0.833808	0.0839304	0.707334	0.982897	0.0303489	0.831736	1	216	115897	-0.057002	2.1916e-06	B2_trans	INTERGENIC_VARIANT	AFR
803.3	Fracture of clavicle or scapula	injuries & poisonings	rs62200027	CASC20	20	6469515	G	A	A	1.2448	0.101128	1.02098	1.51768	0.0303636	0.831736	1	294	115981	-0.053006	3.3456e-06	B2_trans,A2_Trans	NON_CODING_TRANSCRIPT_INTRON_VARIANT	AFR
496.1	Emphysema	respiratory	rs13179014	SPEF2	5	35693227	A	C	C	1.10145	0.0446257	1.00921	1.20213	0.030364	0.831736	1	2437	112392	-0.061249	6.1057e-07	B2_trans	CODING_TRANSCRIPT_INTRON_VARIANT	AFR
379.4	Anomalies of pupillary function	sense organs	rs67959919	LZTFL1	3	45871908	G	A	A	0.28604	0.578052	0.0921272	0.888108	0.0303691	0.831736	1	667	115644	0.59355	1.6043e-80	A2_Trans	CODING_TRANSCRIPT_INTRON_VARIANT	AFR
742.9	Other derangement of joint	musculoskeletal	rs12259804	PLEKHS1	10	115573378	T	C	C	0.599107	0.236614	0.376789	0.952601	0.0303731	0.831736	1	3920	110810	-0.27547	4.8674e-08	A2_Trans	INTERGENIC_VARIANT	AFR
721.1	Spondylosis without myelopathy	musculoskeletal	rs12809318	FBRSL1	12	133140840	T	C	C	1.03149	0.0143193	1.00294	1.06085	0.0303736	0.831736	1	11157	89006	-0.062781	9.5289e-09	B2_trans	CODING_TRANSCRIPT_INTRON_VARIANT	AFR
380.4	Impacted cerumen	sense organs	rs10129899	LINC00637	14	104330432	C	A	A	1.04935	0.0222503	1.00458	1.09613	0.0303775	0.831736	1	9278	97385	-0.057002	2.1916e-06	B2_trans	INTERGENIC_VARIANT	AFR
960	Poisoning by antibiotics	injuries & poisonings	rs147812915	KAT7	17	47858295	C	T	T	1.72725	0.252441	1.05312	2.83292	0.0303887	0.831736	1	1588	114457	0.23438	1.0943e-07	A2_Trans	INTERGENIC_VARIANT	AFR
599.1	Urinary obstruction	genitourinary	rs76423999	SLC12A7	5	1098067	T	A	A	1.26728	0.109416	1.02268	1.57039	0.030396	0.831736	1	1405	114596	0.18412	3.8813e-07	A2_Trans	CODING_TRANSCRIPT_INTRON_VARIANT	AFR
327	Sleep disorders	neurological	rs766826	ELF5	11	34528766	C	T	T	1.02715	0.012374	1.00254	1.05237	0.0304003	0.831736	1	16483	67595	-0.082134	1.155e-11	B2_trans	CODING_TRANSCRIPT_INTRON_VARIANT	AFR
242.3	Exophthalmos	endocrine/metabolic	rs495828	ABO	9	136154867	G	T	T	0.814349	0.0948857	0.676151	0.980793	0.0304368	0.831736	1	636	115468	-0.13432	6.5649e-10	A2_Trans	UPSTREAM_GENE_VARIANT	AFR
568.1	Peritoneal adhesions (postoperative) (postinfection)	digestive	rs76423999	SLC12A7	5	1098067	T	A	A	1.36591	0.144072	1.02988	1.81158	0.0304389	0.831736	1	823	115484	0.18412	3.8813e-07	A2_Trans	CODING_TRANSCRIPT_INTRON_VARIANT	AFR
291.4	Specific nonpsychotic mental disorders due to brain damage	mental disorders	rs5023077	FBRSL1	12	133141973	T	C	C	0.87397	0.0622412	0.7736	0.987362	0.0304405	0.831736	1	1002	114877	-0.090901	1.5172e-06	A2_Trans	CODING_TRANSCRIPT_INTRON_VARIANT	AFR
558	Noninfectious gastroenteritis	digestive	rs75505823	LRP1	12	57540956	G	T	T	1.30168	0.121834	1.02518	1.65276	0.0304579	0.831736	1	8247	104749	-0.20852	3.0745e-06	A2_Trans	CODING_TRANSCRIPT_INTRON_VARIANT	AFR
695.42	Systemic lupus erythematosus	dermatologic	rs622568	SEC61G	7	54647894	A	C	C	1.13009	0.0565142	1.0116	1.26246	0.0304638	0.831736	1	219	115752	0.11965	2.6006e-06	A2_Trans	INTERGENIC_VARIANT	AFR
585.33	Chronic Kidney Disease, Stage III	genitourinary	rs9268576	HLA-DRA	6	32395641	T	C	C	1.05041	0.0227292	1.00464	1.09826	0.0304832	0.831736	1	3460	101396	0.095134	9.9752e-07	B2_trans	INTERGENIC_VARIANT	AFR
275	Disorders of mineral metabolism	endocrine/metabolic	rs505922	ABO	9	136149229	T	C	C	0.96052	0.0186168	0.926104	0.996215	0.0304904	0.831736	1	5877	103938	-0.099884	2.0889e-20	B2_trans	CODING_TRANSCRIPT_INTRON_VARIANT	AFR
770	Myalgia and myositis unspecified	symptoms	rs11702230	LOC101928126	21	35377591	C	T	T	0.879392	0.0594026	0.782742	0.987975	0.0304931	0.831736	1	8992	99817	0.099731	3.223e-09	B2_trans	INTERGENIC_VARIANT	AFR
256.4	Polycystic ovaries	endocrine/metabolic	rs55654108	PDCL3P4	3	101425703	A	G	G	0.792886	0.107263	0.642552	0.978393	0.0304943	0.831736	1	136	116251	-0.05662	1.0636e-06	B2_trans	INTERGENIC_VARIANT	AFR
819	Skull and face fracture and other intercranial injury	injuries & poisonings	rs9577395	ATP11A	13	113534984	C	G	G	1.09449	0.0417328	1.00853	1.18778	0.0304969	0.831736	1	3308	108935	0.064829	8.6068e-07	B2_trans,A2_Trans	CODING_TRANSCRIPT_INTRON_VARIANT	AFR
733	Other disorders of bone and cartilage	musculoskeletal	rs60869999	MYO1C	17	1390948	A	T	T	0.906286	0.0454824	0.828992	0.990786	0.0305038	0.831736	1	5336	108742	0.059541	2.9039e-06	B2_trans	CODING_TRANSCRIPT_INTRON_VARIANT	AFR
602.3	Dysplasia of prostate	genitourinary	rs35508621	LZTFL1	3	45880481	T	C	C	1.78328	0.267408	1.05585	3.01189	0.0305263	0.831736	1	713	115628	0.38931	6.0917e-89	B2_trans	CODING_TRANSCRIPT_INTRON_VARIANT	AFR
080	Postoperative infection	infectious diseases	rs2924480	ELF5	11	34529831	T	C	C	1.13992	0.0605396	1.01238	1.28353	0.0305311	0.831736	1	1633	113967	-0.11648	2.817e-07	A2_Trans	CODING_TRANSCRIPT_INTRON_VARIANT	AFR
696	Psoriasis and related disorders	dermatologic	rs35705950	MUC5B	11	1241221	G	T	T	0.75741	0.12845	0.588836	0.974244	0.0305328	0.831736	1	1399	113485	-0.11177	1.2224e-08	B2_trans,A2_Trans	UPSTREAM_GENE_VARIANT	AFR
580.3	Nephritis and nephropathy without mention of glomerulonephritis	genitourinary	rs581342	LMNA	1	156095466	T	C	C	0.92236	0.0373643	0.857227	0.992442	0.0305396	0.831736	1	1630	113470	0.090245	2.6355e-07	B2_trans	CODING_TRANSCRIPT_INTRON_VARIANT	AFR
695.41	Cutaneous lupus erythematosus	dermatologic	rs35705950	MUC5B	11	1241221	G	T	T	0.532925	0.290988	0.301285	0.942661	0.0305498	0.831736	1	216	115897	-0.11177	1.2224e-08	B2_trans,A2_Trans	UPSTREAM_GENE_VARIANT	AFR
375.1	Dry eyes	sense organs	rs12567716	FOXD2	1	48197570	T	C	C	1.05323	0.0239809	1.00488	1.10392	0.0305576	0.831736	1	14527	77571	-0.090753	1.4878e-06	B2_trans	INTERGENIC_VARIANT	AFR
287	Purpura and other hemorrhagic conditions	hematopoietic	rs10774671	OAS1	12	113357193	G	A	A	1.05253	0.0236707	1.00481	1.10251	0.0305592	0.831736	1	3296	109524	0.12569	3.6032e-11	A2_Trans	SPLICE_ACCEPTOR_VARIANT	AFR
969	Poisoning by psychotropic agents	injuries & poisonings	rs77534576	DLX4	17	47940666	C	T	T	1.78114	0.266908	1.05562	3.00533	0.0305605	0.831736	1	1343	114434	0.20794	1.7585e-10	B2_trans	INTERGENIC_VARIANT	AFR
742.2	Pathological, developmental or recurrent dislocation	musculoskeletal	rs61667602	CRHR1	17	43785349	T	C	C	1.33655	0.134155	1.02752	1.73851	0.0305901	0.831736	1	460	115930	-0.093554	9.1279e-12	B2_trans	FIVE_PRIME_UTR_INTRON_VARIANT	AFR
512.8	Cough	respiratory	rs61667602	CRHR1	17	43785349	T	C	C	1.04487	0.0202999	1.00412	1.08728	0.0305929	0.831736	1	19519	77856	-0.093554	9.1279e-12	B2_trans	FIVE_PRIME_UTR_INTRON_VARIANT	AFR
479	Other upper respiratory disease	respiratory	rs76073397	MIR548H2	16	11386452	T	C	C	1.21395	0.0896668	1.0183	1.44719	0.0306014	0.831736	1	9066	103575	0.14454	9.6663e-07	A2_Trans,B2_trans	INTERGENIC_VARIANT	AFR
706.1	Acne	dermatologic	rs7089827	TFAM	10	60157611	C	T	T	0.94438	0.0264674	0.896639	0.994663	0.0306054	0.831736	1	3193	109524	-0.14471	2.0338e-06	A2_Trans	THREE_PRIME_UTR_EXON_VARIANT	AFR
454.11	Varicose veins of lower extremity, symptomtic	circulatory system	rs4830964	.	23	15515319	C	G	G	1.0808	0.0359402	1.00729	1.15968	0.0306147	0.831736	1	1403	113740	0.046578	2.9701e-06	B2_trans	SEQUENCE_VARIANT	AFR
223	Benign neoplasm of kidney and other urinary organs	neoplasms	rs60305836	CDH8	16	61709381	A	C	C	1.229	0.0953778	1.01945	1.48163	0.0306217	0.831736	1	653	115706	0.086719	1.1846e-06	B2_trans	CODING_TRANSCRIPT_INTRON_VARIANT	AFR
731	Osteitis deformans and osteopathies associated with other disorders classified elsewhere	musculoskeletal	rs147812915	KAT7	17	47858295	C	T	T	0.303271	0.551882	0.102818	0.894527	0.0306237	0.831736	1	485	115585	0.23438	1.0943e-07	A2_Trans	INTERGENIC_VARIANT	AFR
602	Other disorders of prostate	genitourinary	rs2277732	DPP9	19	4723670	C	A	A	0.887554	0.0551886	0.79656	0.988944	0.0306631	0.831736	1	2769	112081	0.11697	6.1912e-22	B2_trans,A2_Trans	FIVE_PRIME_UTR_INTRON_VARIANT	AFR
625	Pain and other symptoms associated with female genital organs	genitourinary	rs13050728	IFNAR2	21	34615210	T	C	C	0.903048	0.0471836	0.823281	0.990543	0.0306688	0.831736	1	1792	113363	-0.10657	4.0686e-21	B2_trans,A2_Trans	CODING_TRANSCRIPT_INTRON_VARIANT	AFR
530.13	Barrett's esophagus	digestive	rs7960611	CLEC1A	12	10230416	G	A	A	1.15717	0.0675439	1.01369	1.32097	0.0306762	0.831736	1	527	115433	-0.1584	3.3086e-07	A2_Trans	CODING_TRANSCRIPT_INTRON_VARIANT	AFR
580.1	Glomerulonephritis	genitourinary	rs62200027	CASC20	20	6469515	G	A	A	0.82896	0.0867992	0.699278	0.982692	0.0306864	0.831736	1	559	115388	-0.053006	3.3456e-06	B2_trans,A2_Trans	NON_CODING_TRANSCRIPT_INTRON_VARIANT	AFR
191.1	Cancer of brain and nervous system	neoplasms	rs35705950	MUC5B	11	1241221	G	T	T	1.66487	0.235872	1.04859	2.64335	0.0306875	0.831736	1	338	116063	-0.11177	1.2224e-08	B2_trans,A2_Trans	UPSTREAM_GENE_VARIANT	AFR
351	Other peripheral nerve disorders	neurological	rs35154152	THBS3	1	155172725	T	C	C	1.02832	0.0129238	1.0026	1.0547	0.03069	0.831736	1	10402	85274	-0.20528	2.3574e-11	A2_Trans	SYNONYMOUS_VARIANT	AFR
612	Breast conditions, congenital or relating to hormones	genitourinary	rs915823	TMPRSS2	21	42851454	A	C	C	1.09821	0.0433555	1.00874	1.19561	0.0307146	0.831736	1	1746	112658	-0.066039	1.6687e-06	B2_trans	CODING_TRANSCRIPT_INTRON_VARIANT	AFR
599.3	Dysuria	genitourinary	rs4830964	.	23	15515319	C	G	G	1.05906	0.0265554	1.00535	1.11564	0.0307171	0.831736	1	6895	106845	0.046578	2.9701e-06	B2_trans	SEQUENCE_VARIANT	AFR
149	Cancer of larynx, pharynx, nasal cavities	neoplasms	rs55654108	PDCL3P4	3	101425703	A	G	G	1.1222	0.0533619	1.01076	1.24592	0.0307341	0.831736	1	403	115344	-0.05662	1.0636e-06	B2_trans	INTERGENIC_VARIANT	AFR
426.2	Atrioventricular [AV] block	circulatory system	rs55654108	PDCL3P4	3	101425703	A	G	G	1.07401	0.0330495	1.00665	1.14589	0.0307382	0.831736	1	2533	111587	-0.05662	1.0636e-06	B2_trans	INTERGENIC_VARIANT	AFR
531	Peptic ulcer (excl. esophageal)	digestive	rs2924480	ELF5	11	34529831	T	C	C	1.06468	0.02901	1.00583	1.12697	0.0307394	0.831736	1	3442	108518	-0.11648	2.817e-07	A2_Trans	CODING_TRANSCRIPT_INTRON_VARIANT	AFR
038.2	Gram positive septicemia	infectious diseases	rs77534576	DLX4	17	47940666	C	T	T	2.25937	0.377304	1.07852	4.73315	0.0307498	0.831736	1	642	115653	0.20794	1.7585e-10	B2_trans	INTERGENIC_VARIANT	AFR
851	Complications of transplants and reattached limbs	injuries & poisonings	rs78313563	ESS2	22	19136365	G	A	A	0.746847	0.135127	0.573074	0.973312	0.0307609	0.831736	1	1781	113513	0.40873	6.5914e-07	A2_Trans	UPSTREAM_GENE_VARIANT	AFR
523.32	Chronic periodontitis	digestive	rs35154152	THBS3	1	155172725	T	C	C	0.961547	0.0181558	0.927933	0.99638	0.0307936	0.831736	1	6257	100986	-0.20528	2.3574e-11	A2_Trans	SYNONYMOUS_VARIANT	AFR
743.4	Stress fracture	musculoskeletal	rs505922	ABO	9	136149229	T	C	C	0.80244	0.101914	0.657149	0.979856	0.0308003	0.831736	1	498	115944	-0.099884	2.0889e-20	B2_trans	CODING_TRANSCRIPT_INTRON_VARIANT	AFR
873	NA	NA	rs12567716	FOXD2	1	48197570	T	C	C	1.26444	0.108644	1.02193	1.56451	0.0308023	0.831736	1	2900	113063	-0.090753	1.4878e-06	B2_trans	INTERGENIC_VARIANT	AFR
401.2	Hypertensive heart and/or renal disease	circulatory system	rs2284028	NCF4	22	37265172	A	C	C	1.03074	0.0140196	1.0028	1.05946	0.0308034	0.831736	1	8489	88677	0.31271	4.1737e-06	A2_Trans	CODING_TRANSCRIPT_INTRON_VARIANT	AFR
300.9	Posttraumatic stress disorder	mental disorders	rs6869036	MGAT1	5	180223327	C	T	T	0.945404	0.0259968	0.89844	0.994824	0.0308038	0.831736	1	6170	73326	0.25536	1.7578e-06	A2_Trans	FIVE_PRIME_UTR_INTRON_VARIANT	AFR
369	Infection of the eye	sense organs	rs12567716	FOXD2	1	48197570	T	C	C	1.09925	0.0438173	1.00878	1.19782	0.0308094	0.831736	1	9055	102341	-0.090753	1.4878e-06	B2_trans	INTERGENIC_VARIANT	AFR
728	Disorders of muscle, ligament, and fascia	musculoskeletal	rs111783124	LOC101928126	21	35362848	G	A	A	1.48616	0.183501	1.03722	2.12943	0.0308433	0.831736	1	900	115361	0.13532	2.1558e-07	A2_Trans	INTERGENIC_VARIANT	AFR
394.7	Disease of tricuspid valve	circulatory system	rs111837807	CCHCR1	6	31121232	T	C	C	0.618466	0.222564	0.399825	0.956671	0.0308509	0.831736	1	1616	114732	0.20363	2.152e-11	A2_Trans,B2_trans	CODING_TRANSCRIPT_INTRON_VARIANT	AFR
288.3	Eosinophilia	hematopoietic	rs1405655	NR1H2	19	50882619	T	C	C	1.21481	0.0901329	1.0181	1.44954	0.0308552	0.831736	1	408	115992	0.075181	1.1208e-11	B2_trans,A2_Trans	CODING_TRANSCRIPT_INTRON_VARIANT	AFR
509.8	Dependence on respirator [Ventilator] or supplemental oxygen	respiratory	rs9367106	LOC100505711	6	41483390	G	C	C	0.848133	0.0763031	0.730322	0.984947	0.0308705	0.831736	1	1684	113565	0.20225	3.4038e-11	B2_trans	INTERGENIC_VARIANT	AFR
292.1	Aphasia/speech disturbance	mental disorders	rs7671107	LOC101929161	4	25449225	G	A	A	0.939967	0.0286808	0.888586	0.994319	0.03088	0.831736	1	2698	110698	-0.064456	1.0803e-06	B2_trans	INTERGENIC_VARIANT	AFR
747.1	Cardiac congenital anomalies	congenital anomalies	rs11702230	LOC101928126	21	35377591	C	T	T	1.47032	0.178588	1.03609	2.08654	0.0308888	0.831736	1	1005	115164	0.099731	3.223e-09	B2_trans	INTERGENIC_VARIANT	AFR
327.3	Sleep apnea	neurological	rs61667602	CRHR1	17	43785349	T	C	C	1.03467	0.0157925	1.00313	1.0672	0.0309176	0.831736	1	5667	69843	-0.093554	9.1279e-12	B2_trans	FIVE_PRIME_UTR_INTRON_VARIANT	AFR
070.2	Viral hepatitis B	infectious diseases	rs11085727	TYK2	19	10466123	C	T	T	1.11968	0.0523806	1.01043	1.24074	0.0309176	0.831736	1	1376	113518	0.17253	2.3333e-18	A2_Trans,B2_trans	CODING_TRANSCRIPT_INTRON_VARIANT	AFR
610.4	Benign neoplasm of breast	genitourinary	rs9896243	NSF	17	44826056	C	G	G	0.778054	0.11629	0.619474	0.977229	0.0309245	0.831736	1	658	115571	-0.13155	3.2234e-08	A2_Trans	CODING_TRANSCRIPT_INTRON_VARIANT	AFR
157	Pancreatic cancer	neoplasms	rs10129899	LINC00637	14	104330432	C	A	A	1.26892	0.110365	1.02209	1.57535	0.03093	0.831736	1	226	116036	-0.057002	2.1916e-06	B2_trans	INTERGENIC_VARIANT	AFR
425.12	Other hypertrophic cardiomyopathy	circulatory system	rs622568	SEC61G	7	54647894	A	C	C	0.800982	0.102845	0.654757	0.979862	0.0309453	0.831736	1	221	116235	0.11965	2.6006e-06	A2_Trans	INTERGENIC_VARIANT	AFR
289	Other diseases of blood and blood-forming organs	hematopoietic	rs7579014	BCL11A	2	60707894	G	A	A	1.11328	0.0497332	1.00988	1.22726	0.0309481	0.831736	1	2334	113366	-0.05629	1.2614e-06	B2_trans	CODING_TRANSCRIPT_INTRON_VARIANT	AFR
587	Kidney replaced by transpant	genitourinary	rs915823	TMPRSS2	21	42851454	A	C	C	0.842553	0.0794046	0.72112	0.984434	0.0309633	0.831736	1	214	115667	-0.066039	1.6687e-06	B2_trans	CODING_TRANSCRIPT_INTRON_VARIANT	AFR
214	Lipoma	neoplasms	rs2284028	NCF4	22	37265172	A	C	C	0.948629	0.0244431	0.904254	0.995182	0.0309633	0.831736	1	4449	106930	0.31271	4.1737e-06	A2_Trans	CODING_TRANSCRIPT_INTRON_VARIANT	AFR
291	Other specified nonpsychotic and/or transient mental disorders	mental disorders	rs60869999	MYO1C	17	1390948	A	T	T	1.11995	0.0525061	1.01043	1.24134	0.030965	0.831736	1	3726	111239	0.059541	2.9039e-06	B2_trans	CODING_TRANSCRIPT_INTRON_VARIANT	AFR
696.41	Psoriasis vulgaris	dermatologic	rs1453205	LOC101928196	2	19901073	C	T	T	0.919671	0.0388148	0.852301	0.992365	0.0309734	0.831736	1	892	114268	0.096992	3.6368e-06	A2_Trans	INTERGENIC_VARIANT	AFR
313.2	Tics and stuttering	mental disorders	rs60305836	CDH8	16	61709381	A	C	C	0.755198	0.130166	0.585145	0.974671	0.0310012	0.831736	1	215	116232	0.086719	1.1846e-06	B2_trans	CODING_TRANSCRIPT_INTRON_VARIANT	AFR
081	Infection/inflammation of internal prosthetic device; implant; and graft	infectious diseases	rs111783124	LOC101928126	21	35362848	G	A	A	1.33286	0.133206	1.0266	1.7305	0.0310031	0.831736	1	868	114936	0.13532	2.1558e-07	A2_Trans	INTERGENIC_VARIANT	AFR
701	Other hypertrophic and atrophic conditions of skin	dermatologic	rs9896243	NSF	17	44826056	C	G	G	1.04871	0.0220519	1.00435	1.09503	0.031009	0.831736	1	11731	93797	-0.13155	3.2234e-08	A2_Trans	CODING_TRANSCRIPT_INTRON_VARIANT	AFR
149.1	Cancer of oropharynx	neoplasms	rs72655853	SBSPON	8	73985608	A	G	G	1.73802	0.256265	1.05177	2.87203	0.0310103	0.831736	1	160	116208	0.22523	8.3915e-07	A2_Trans	CODING_TRANSCRIPT_INTRON_VARIANT	AFR
261.41	Rickets or osteomalacia	endocrine/metabolic	rs9367106	LOC100505711	6	41483390	G	C	C	1.36663	0.144828	1.0289	1.81522	0.03103	0.831736	1	225	116166	0.20225	3.4038e-11	B2_trans	INTERGENIC_VARIANT	AFR
353.2	Nerve root lesions	neurological	rs12660421	FOXP4-AS1	6	41488378	G	A	A	1.19237	0.0815835	1.01617	1.39912	0.0310359	0.831736	1	1882	113686	0.35506	1.1424e-09	A2_Trans	DOWNSTREAM_GENE_VARIANT	AFR
041.9	Infection with drug-resistant microorganisms	infectious diseases	rs9896243	NSF	17	44826056	C	G	G	0.75865	0.128086	0.590221	0.975143	0.0310457	0.831736	1	908	115408	-0.13155	3.2234e-08	A2_Trans	CODING_TRANSCRIPT_INTRON_VARIANT	AFR
474	Acute and chronic tonsillitis	respiratory	rs72655853	SBSPON	8	73985608	A	G	G	1.34557	0.137644	1.02741	1.76226	0.0310501	0.831736	1	2286	112994	0.22523	8.3915e-07	A2_Trans	CODING_TRANSCRIPT_INTRON_VARIANT	AFR
333.1	Essential tremor	neurological	rs9896243	NSF	17	44826056	C	G	G	0.871904	0.0635678	0.769768	0.987592	0.0310547	0.831736	1	1032	114325	-0.13155	3.2234e-08	A2_Trans	CODING_TRANSCRIPT_INTRON_VARIANT	AFR
241.2	Nontoxic multinodular goiter	endocrine/metabolic	rs11085727	TYK2	19	10466123	C	T	T	1.10289	0.0454188	1.00896	1.20558	0.0310576	0.831736	1	1128	113137	0.17253	2.3333e-18	A2_Trans,B2_trans	CODING_TRANSCRIPT_INTRON_VARIANT	AFR
447.1	Stricture of artery	circulatory system	rs9577395	ATP11A	13	113534984	C	G	G	0.595293	0.240553	0.371511	0.953871	0.0310611	0.831736	1	840	115631	0.064829	8.6068e-07	B2_trans,A2_Trans	CODING_TRANSCRIPT_INTRON_VARIANT	AFR
695.41	Cutaneous lupus erythematosus	dermatologic	rs62200027	CASC20	20	6469515	G	A	A	0.806124	0.0999543	0.662706	0.98058	0.0310712	0.831736	1	216	115897	-0.053006	3.3456e-06	B2_trans,A2_Trans	NON_CODING_TRANSCRIPT_INTRON_VARIANT	AFR
574.1	Cholelithiasis	digestive	rs10774679	OAS3	12	113374748	C	T	T	1.05999	0.027021	1.00531	1.11764	0.0310878	0.831736	1	2114	111304	0.075824	4.6954e-12	B2_trans	UPSTREAM_GENE_VARIANT	AFR
809	Fracture of unspecified bones	injuries & poisonings	rs7960611	CLEC1A	12	10230416	G	A	A	0.911176	0.0431477	0.837288	0.991584	0.0310963	0.831736	1	2726	112380	-0.1584	3.3086e-07	A2_Trans	CODING_TRANSCRIPT_INTRON_VARIANT	AFR
260.1	Cachexia	endocrine/metabolic	rs147812915	KAT7	17	47858295	C	T	T	2.01189	0.324292	1.06553	3.79877	0.0311075	0.831736	1	792	115532	0.23438	1.0943e-07	A2_Trans	INTERGENIC_VARIANT	AFR
1019	NA	NA	rs111783124	LOC101928126	21	35362848	G	A	A	1.09533	0.0422466	1.00829	1.18989	0.0311301	0.831736	1	12333	93192	0.13532	2.1558e-07	A2_Trans	INTERGENIC_VARIANT	AFR
464	Acute sinusitis	respiratory	rs2277732	DPP9	19	4723670	C	A	A	0.942031	0.0277066	0.892239	0.994601	0.0311354	0.831736	1	12326	96913	0.11697	6.1912e-22	B2_trans,A2_Trans	FIVE_PRIME_UTR_INTRON_VARIANT	AFR
721.2	Spondylosis with myelopathy	musculoskeletal	rs60869999	MYO1C	17	1390948	A	T	T	1.1009	0.0446063	1.00874	1.20148	0.0311566	0.831736	1	1959	112302	0.059541	2.9039e-06	B2_trans	CODING_TRANSCRIPT_INTRON_VARIANT	AFR
520.2	Disturbances in tooth eruption	digestive	rs7089827	TFAM	10	60157611	C	T	T	0.849486	0.0756939	0.732361	0.985342	0.0311582	0.831736	1	2428	113764	-0.14471	2.0338e-06	A2_Trans	THREE_PRIME_UTR_EXON_VARIANT	AFR
732	Osteochondropathies	musculoskeletal	rs2924480	ELF5	11	34529831	T	C	C	1.27985	0.114497	1.02258	1.60183	0.0311628	0.831736	1	599	115753	-0.11648	2.817e-07	A2_Trans	CODING_TRANSCRIPT_INTRON_VARIANT	AFR
626	Disorders of menstruation and other abnormal bleeding from female genital tract	genitourinary	rs2277732	DPP9	19	4723670	C	A	A	0.913358	0.0420558	0.841091	0.991833	0.0311661	0.831736	1	1797	109350	0.11697	6.1912e-22	B2_trans,A2_Trans	FIVE_PRIME_UTR_INTRON_VARIANT	AFR
516.1	Hemoptysis	respiratory	rs6869036	MGAT1	5	180223327	C	T	T	1.24003	0.0998337	1.01965	1.50803	0.0311696	0.831736	1	2002	113302	0.25536	1.7578e-06	A2_Trans	FIVE_PRIME_UTR_INTRON_VARIANT	AFR
242.1	Graves' disease	endocrine/metabolic	rs11234800	ME3	11	86479407	G	C	C	1.3185	0.128309	1.02533	1.69549	0.0311704	0.831736	1	392	115359	-0.077173	3.0702e-06	B2_trans	INTERGENIC_VARIANT	AFR
465.4	Acute laryngitis and tracheitis	respiratory	rs10774679	OAS3	12	113374748	C	T	T	1.24582	0.101998	1.02008	1.52151	0.0311725	0.831736	1	1271	115182	0.075824	4.6954e-12	B2_trans	UPSTREAM_GENE_VARIANT	AFR
355.1	Chronic pain syndrome	neurological	rs1453205	LOC101928196	2	19901073	C	T	T	0.958714	0.0195682	0.922641	0.996198	0.0311898	0.831736	1	4521	105905	0.096992	3.6368e-06	A2_Trans	INTERGENIC_VARIANT	AFR
415.1	Acute pulmonary heart disease	circulatory system	rs11702230	LOC101928126	21	35377591	C	T	T	1.18758	0.0797953	1.01565	1.38863	0.0311987	0.831736	1	967	112512	0.099731	3.223e-09	B2_trans	INTERGENIC_VARIANT	AFR
368.1	Amblyopia	sense organs	rs2924480	ELF5	11	34529831	T	C	C	0.878083	0.0603448	0.780136	0.988328	0.0311994	0.831736	1	803	114909	-0.11648	2.817e-07	A2_Trans	CODING_TRANSCRIPT_INTRON_VARIANT	AFR
427.7	Tachycardia NOS	circulatory system	rs8052423	SLC22A31	16	89269178	G	T	T	0.940436	0.0285049	0.889336	0.994472	0.0312069	0.831736	1	7236	105190	0.13037	1.0019e-06	A2_Trans	UPSTREAM_GENE_VARIANT	AFR
609.2	Abnormal spermatozoa	genitourinary	rs10129899	LINC00637	14	104330432	C	A	A	0.791304	0.10866	0.639517	0.979117	0.0312256	0.831736	1	560	115795	-0.057002	2.1916e-06	B2_trans	INTERGENIC_VARIANT	AFR
527	Diseases of the salivary glands	digestive	rs61667602	CRHR1	17	43785349	T	C	C	1.1182	0.0518617	1.01012	1.23784	0.0312294	0.831736	1	3508	110950	-0.093554	9.1279e-12	B2_trans	FIVE_PRIME_UTR_INTRON_VARIANT	AFR
577.3	Cyst and pseudocyst of pancreas	digestive	rs7605877	FOXI3	2	88559025	T	C	C	1.13849	0.0602096	1.01176	1.28109	0.0312299	0.831736	1	404	115654	-0.071053	3.3369e-06	B2_trans	INTERGENIC_VARIANT	AFR
368.2	Diplopia and disorders of binocular vision	sense organs	rs732990	CIB4	2	26842146	C	G	G	1.09918	0.0439051	1.00855	1.19796	0.0312477	0.831736	1	1914	113440	0.056389	5.6358e-07	B2_trans	CODING_TRANSCRIPT_INTRON_VARIANT	AFR
736.2	Acquired deformities of finger	musculoskeletal	rs12259804	PLEKHS1	10	115573378	T	C	C	0.245817	0.651462	0.0685626	0.881328	0.0312499	0.831736	1	676	115452	-0.27547	4.8674e-08	A2_Trans	INTERGENIC_VARIANT	AFR
505	Other pulmonary inflamation or edema	respiratory	rs11702230	LOC101928126	21	35377591	C	T	T	1.5202	0.194485	1.03838	2.22559	0.0312722	0.831736	1	1102	115137	0.099731	3.223e-09	B2_trans	INTERGENIC_VARIANT	AFR
588.1	Renal osteodystrophy	genitourinary	rs581342	LMNA	1	156095466	T	C	C	1.12371	0.054159	1.01054	1.24955	0.0312742	0.831736	1	596	115313	0.090245	2.6355e-07	B2_trans	CODING_TRANSCRIPT_INTRON_VARIANT	AFR
313.1	Attention deficit hyperactivity disorder	mental disorders	rs8052423	SLC22A31	16	89269178	G	T	T	1.13056	0.0569811	1.01109	1.26414	0.0312754	0.831736	1	377	115316	0.13037	1.0019e-06	A2_Trans	UPSTREAM_GENE_VARIANT	AFR
721.2	Spondylosis with myelopathy	musculoskeletal	rs77534576	DLX4	17	47940666	C	T	T	1.47753	0.181277	1.0357	2.10785	0.0312829	0.831736	1	1959	112302	0.20794	1.7585e-10	B2_trans	INTERGENIC_VARIANT	AFR
415	Pulmonary heart disease	circulatory system	rs13050728	IFNAR2	21	34615210	T	C	C	0.95166	0.0230088	0.909697	0.995559	0.0312855	0.831736	1	3061	107541	-0.10657	4.0686e-21	B2_trans,A2_Trans	CODING_TRANSCRIPT_INTRON_VARIANT	AFR
625	Pain and other symptoms associated with female genital organs	genitourinary	rs9461128	TMEM14B	6	10753875	T	C	C	1.10054	0.0444899	1.00864	1.20081	0.0312925	0.831736	1	1792	113363	0.13046	3.4269e-06	B2_trans	CODING_TRANSCRIPT_INTRON_VARIANT	AFR
261.2	Vitamin B-complex deficiencies	endocrine/metabolic	rs55654108	PDCL3P4	3	101425703	A	G	G	0.944144	0.0266925	0.89602	0.994853	0.0312961	0.831736	1	2888	109680	-0.05662	1.0636e-06	B2_trans	INTERGENIC_VARIANT	AFR
747.11	Cardiac shunt/ heart septal defect	congenital anomalies	rs622568	SEC61G	7	54647894	A	C	C	1.23265	0.0971432	1.01895	1.49118	0.0313037	0.831736	1	311	116128	0.11965	2.6006e-06	A2_Trans	INTERGENIC_VARIANT	AFR
871.3	Open wound of foot except toe(s) alone	injuries & poisonings	rs2924480	ELF5	11	34529831	T	C	C	1.14562	0.0631384	1.01227	1.29654	0.0313058	0.831736	1	1810	113873	-0.11648	2.817e-07	A2_Trans	CODING_TRANSCRIPT_INTRON_VARIANT	AFR
214.1	Lipoma of skin and subcutaneous tissue	neoplasms	rs10129899	LINC00637	14	104330432	C	A	A	1.09404	0.0417477	1.00808	1.18732	0.0313331	0.831736	1	3053	110946	-0.057002	2.1916e-06	B2_trans	INTERGENIC_VARIANT	AFR
414	Other forms of chronic heart disease	circulatory system	rs5023077	FBRSL1	12	133141973	T	C	C	1.06187	0.0278874	1.00539	1.12153	0.0313396	0.831736	1	4315	107941	-0.090901	1.5172e-06	A2_Trans	CODING_TRANSCRIPT_INTRON_VARIANT	AFR
260.6	Anorexia	endocrine/metabolic	rs12660421	FOXP4-AS1	6	41488378	G	A	A	0.782361	0.114016	0.625687	0.978268	0.0313446	0.831736	1	2051	113844	0.35506	1.1424e-09	A2_Trans	DOWNSTREAM_GENE_VARIANT	AFR
559	Ileostomy status	digestive	rs77534576	DLX4	17	47940666	C	T	T	2.40599	0.407883	1.08169	5.35161	0.0313592	0.831736	1	93	116286	0.20794	1.7585e-10	B2_trans	INTERGENIC_VARIANT	AFR
274	Gout and other crystal arthropathies	endocrine/metabolic	rs495828	ABO	9	136154867	G	T	T	0.958664	0.0196126	0.922512	0.996232	0.0313626	0.831736	1	3746	99438	-0.13432	6.5649e-10	A2_Trans	UPSTREAM_GENE_VARIANT	AFR
859	Complication due to other implant and internal device	injuries & poisonings	rs9896243	NSF	17	44826056	C	G	G	0.815132	0.0949669	0.676693	0.981892	0.0313668	0.831736	1	1199	114857	-0.13155	3.2234e-08	A2_Trans	CODING_TRANSCRIPT_INTRON_VARIANT	AFR
210	Benign neoplasm of lip, oral cavity, and pharynx	neoplasms	rs1405655	NR1H2	19	50882619	T	C	C	0.884873	0.0568263	0.791608	0.989126	0.0313681	0.831736	1	1181	114810	0.075181	1.1208e-11	B2_trans,A2_Trans	CODING_TRANSCRIPT_INTRON_VARIANT	AFR
530.2	Esophageal bleeding (varices/hemorrhage)	digestive	rs721917	SFTPD	10	81706324	A	G	G	0.899385	0.0492733	0.81659	0.990575	0.031385	0.831736	1	1095	114695	0.055247	2.0819e-07	B2_trans	SYNONYMOUS_VARIANT	AFR
735.1	Flat foot	musculoskeletal	rs9497053	UTRN	6	145026256	G	A	A	0.967413	0.0153938	0.938661	0.997046	0.0313864	0.831736	1	6547	99556	-0.064841	1.0064e-06	B2_trans	CODING_TRANSCRIPT_INTRON_VARIANT	AFR
509.2	Respiratory insufficiency	respiratory	rs13179014	SPEF2	5	35693227	A	C	C	0.826713	0.088428	0.69516	0.983162	0.0313969	0.831736	1	1044	115077	-0.061249	6.1057e-07	B2_trans	CODING_TRANSCRIPT_INTRON_VARIANT	AFR
532	Dysphagia	digestive	rs11702230	LOC101928126	21	35377591	C	T	T	0.898664	0.0496501	0.815333	0.990512	0.0313996	0.831736	1	6236	99183	0.099731	3.223e-09	B2_trans	INTERGENIC_VARIANT	AFR
355	Complex regional/central pain syndrome	neurological	rs732990	CIB4	2	26842146	C	G	G	0.850686	0.0751486	0.73418	0.985679	0.0314048	0.831736	1	804	115377	0.056389	5.6358e-07	B2_trans	CODING_TRANSCRIPT_INTRON_VARIANT	AFR
276	Disorders of fluid, electrolyte, and acid-base balance	endocrine/metabolic	rs5023077	FBRSL1	12	133141973	T	C	C	0.970706	0.013818	0.944769	0.997355	0.0314242	0.831736	1	13812	80617	-0.090901	1.5172e-06	A2_Trans	CODING_TRANSCRIPT_INTRON_VARIANT	AFR
425.11	Hypertrophic obstructive cardiomyopathy	circulatory system	rs9896243	NSF	17	44826056	C	G	G	0.719127	0.153246	0.532552	0.971067	0.0314326	0.831736	1	245	116169	-0.13155	3.2234e-08	A2_Trans	CODING_TRANSCRIPT_INTRON_VARIANT	AFR
300.13	Phobia	mental disorders	rs7579014	BCL11A	2	60707894	G	A	A	0.862279	0.0688777	0.753388	0.986908	0.0314527	0.831736	1	771	115394	-0.05629	1.2614e-06	B2_trans	CODING_TRANSCRIPT_INTRON_VARIANT	AFR
526.42	Arthralgia/ankylosis of temporomandibular joint	digestive	rs12809318	FBRSL1	12	133140840	T	C	C	1.29306	0.119473	1.02312	1.63424	0.0314572	0.831736	1	1038	115411	-0.062781	9.5289e-09	B2_trans	CODING_TRANSCRIPT_INTRON_VARIANT	AFR
965	Poisoning by analgesics, antipyretics, and antirheumatics	injuries & poisonings	rs10774671	OAS1	12	113357193	G	A	A	0.835685	0.0834427	0.709604	0.984168	0.0314593	0.831736	1	915	115446	0.12569	3.6032e-11	A2_Trans	SPLICE_ACCEPTOR_VARIANT	AFR
803.1	Fracture of humerus	injuries & poisonings	rs60305836	CDH8	16	61709381	A	C	C	0.843057	0.0793603	0.721615	0.984937	0.0314596	0.831736	1	342	115768	0.086719	1.1846e-06	B2_trans	CODING_TRANSCRIPT_INTRON_VARIANT	AFR
090	Sexually transmitted infections (not HIV or hepatitis)	infectious diseases	rs9461128	TMEM14B	6	10753875	T	C	C	1.06105	0.0275482	1.00528	1.11992	0.0314609	0.831736	1	4621	108422	0.13046	3.4269e-06	B2_trans	CODING_TRANSCRIPT_INTRON_VARIANT	AFR
573.7	Abnormal results of function study of liver	digestive	rs2284028	NCF4	22	37265172	A	C	C	0.95692	0.0204708	0.919287	0.996094	0.0314656	0.831736	1	6392	102576	0.31271	4.1737e-06	A2_Trans	CODING_TRANSCRIPT_INTRON_VARIANT	AFR
296.2	Depression	mental disorders	rs13179014	SPEF2	5	35693227	A	C	C	0.974112	0.0121937	0.951108	0.997673	0.031476	0.831736	1	8221	50332	-0.061249	6.1057e-07	B2_trans	CODING_TRANSCRIPT_INTRON_VARIANT	AFR
250.42	Other abnormal glucose	endocrine/metabolic	rs7960611	CLEC1A	12	10230416	G	A	A	0.962448	0.0177951	0.929459	0.996608	0.0314846	0.831736	1	11418	94836	-0.1584	3.3086e-07	A2_Trans	CODING_TRANSCRIPT_INTRON_VARIANT	AFR
378	Strabismus and other disorders of binocular eye movements	sense organs	rs6869036	MGAT1	5	180223327	C	T	T	0.831866	0.0855858	0.703401	0.983794	0.0314868	0.831736	1	1999	112062	0.25536	1.7578e-06	A2_Trans	FIVE_PRIME_UTR_INTRON_VARIANT	AFR
601.4	Balanoposthitis	genitourinary	rs8052423	SLC22A31	16	89269178	G	T	T	1.15154	0.0656037	1.0126	1.30955	0.0314896	0.831736	1	1319	114660	0.13037	1.0019e-06	A2_Trans	UPSTREAM_GENE_VARIANT	AFR
174.11	Malignant neoplasm of female breast	neoplasms	rs8052423	SLC22A31	16	89269178	G	T	T	0.862167	0.0689536	0.753179	0.986927	0.0314913	0.831736	1	239	115651	0.13037	1.0019e-06	A2_Trans	UPSTREAM_GENE_VARIANT	AFR
447	Other disorders of arteries and arterioles	circulatory system	rs915823	TMPRSS2	21	42851454	A	C	C	0.865729	0.0670403	0.759132	0.987294	0.0314999	0.831736	1	2150	113442	-0.066039	1.6687e-06	B2_trans	CODING_TRANSCRIPT_INTRON_VARIANT	AFR
726.3	Bursitis	musculoskeletal	rs1453205	LOC101928196	2	19901073	C	T	T	0.947903	0.0248834	0.902783	0.995279	0.0315435	0.832543	1	4591	108338	0.096992	3.6368e-06	A2_Trans	INTERGENIC_VARIANT	AFR
272.11	Hypercholesterolemia	endocrine/metabolic	rs1453205	LOC101928196	2	19901073	C	T	T	1.02786	0.0127807	1.00243	1.05393	0.0315487	0.832543	1	8542	91649	0.096992	3.6368e-06	A2_Trans	INTERGENIC_VARIANT	AFR
609.2	Abnormal spermatozoa	genitourinary	rs35508621	LZTFL1	3	45880481	T	C	C	0.100542	1.06856	0.0123819	0.81641	0.0315719	0.832828	1	560	115795	0.38931	6.0917e-89	B2_trans	CODING_TRANSCRIPT_INTRON_VARIANT	AFR
536.3	Gastroparesis	digestive	rs77534576	DLX4	17	47940666	C	T	T	1.82773	0.280548	1.05465	3.1675	0.0315837	0.832828	1	723	115139	0.20794	1.7585e-10	B2_trans	INTERGENIC_VARIANT	AFR
371.21	Allergic conjunctivitis	sense organs	rs35705950	MUC5B	11	1241221	G	T	T	0.811244	0.0973142	0.670374	0.981715	0.0315869	0.832828	1	4492	108977	-0.11177	1.2224e-08	B2_trans,A2_Trans	UPSTREAM_GENE_VARIANT	AFR
578.8	Hemorrhage of rectum and anus	digestive	rs1250993	LOC101929525	10	81399565	C	G	G	1.05087	0.0230869	1.00438	1.09952	0.0316105	0.833135	1	7246	103459	0.12403	5.3767e-08	A2_Trans	INTERGENIC_VARIANT	AFR
590	Pyelonephritis	genitourinary	rs581342	LMNA	1	156095466	T	C	C	0.892669	0.0528311	0.80486	0.990057	0.0316253	0.833135	1	1232	114662	0.090245	2.6355e-07	B2_trans	CODING_TRANSCRIPT_INTRON_VARIANT	AFR
208	Benign neoplasm of colon	neoplasms	rs8080583	KANSL1	17	44162597	C	A	A	0.975732	0.0114322	0.954112	0.997841	0.031635	0.833135	1	13200	73925	-0.12662	2.0785e-08	A2_Trans	CODING_TRANSCRIPT_INTRON_VARIANT	AFR
379.5	Disorders of iris and ciliary body	sense organs	rs7960611	CLEC1A	12	10230416	G	A	A	1.12724	0.0557408	1.01058	1.25737	0.0316509	0.833135	1	1376	114269	-0.1584	3.3086e-07	A2_Trans	CODING_TRANSCRIPT_INTRON_VARIANT	AFR
550.4	Umbilical hernia	digestive	rs732990	CIB4	2	26842146	C	G	G	0.934523	0.0315161	0.878544	0.994069	0.0316579	0.833135	1	1730	112202	0.056389	5.6358e-07	B2_trans	CODING_TRANSCRIPT_INTRON_VARIANT	AFR
729.1	Rheumatism, unspecified and fibrositis	musculoskeletal	rs7671107	LOC101929161	4	25449225	G	A	A	1.1812	0.077512	1.01471	1.37499	0.0316809	0.833135	1	401	115857	-0.064456	1.0803e-06	B2_trans	INTERGENIC_VARIANT	AFR
596.1	Bladder neck obstruction	genitourinary	rs72711165	TMEM65	8	125336564	T	C	C	0.728632	0.14736	0.545852	0.972617	0.0316836	0.833135	1	1388	114266	0.18279	6.0907e-07	B2_trans	CODING_TRANSCRIPT_INTRON_VARIANT	AFR
428	Congestive heart failure; nonhypertensive	circulatory system	rs8080583	KANSL1	17	44162597	C	A	A	1.03193	0.0146283	1.00276	1.06194	0.0316849	0.833135	1	4929	98194	-0.12662	2.0785e-08	A2_Trans	CODING_TRANSCRIPT_INTRON_VARIANT	AFR
374.3	Ptosis of eyelid	sense organs	rs9367106	LOC100505711	6	41483390	G	C	C	1.14527	0.0631381	1.01196	1.29614	0.0316882	0.833135	1	1253	113714	0.20225	3.4038e-11	B2_trans	INTERGENIC_VARIANT	AFR
227.1	Benign neoplasm of adrenal gland	neoplasms	rs9461128	TMEM14B	6	10753875	T	C	C	1.12109	0.0532075	1.01007	1.24432	0.0316898	0.833135	1	634	115095	0.13046	3.4269e-06	B2_trans	CODING_TRANSCRIPT_INTRON_VARIANT	AFR
939	Atopic/contact dermatitis due to other or unspecified	dermatologic	rs12660421	FOXP4-AS1	6	41488378	G	A	A	1.05199	0.0235968	1.00444	1.10178	0.0317326	0.83402	1	14789	84107	0.35506	1.1424e-09	A2_Trans	DOWNSTREAM_GENE_VARIANT	AFR
380.1	Otitis externa	sense organs	rs9577395	ATP11A	13	113534984	C	G	G	1.12177	0.053506	1.01008	1.24579	0.0317543	0.83435	1	4335	109806	0.064829	8.6068e-07	B2_trans,A2_Trans	CODING_TRANSCRIPT_INTRON_VARIANT	AFR
250.23	Type 2 diabetes with ophthalmic manifestations	endocrine/metabolic	rs505922	ABO	9	136149229	T	C	C	1.03372	0.0154454	1.0029	1.06549	0.0317812	0.834676	1	5978	100424	-0.099884	2.0889e-20	B2_trans	CODING_TRANSCRIPT_INTRON_VARIANT	AFR
361.1	Retinal detachment with retinal defect	sense organs	rs4830964	.	23	15515319	C	G	G	1.1169	0.0514962	1.00967	1.23552	0.031799	0.834676	1	560	115357	0.046578	2.9701e-06	B2_trans	SEQUENCE_VARIANT	AFR
278	Overweight, obesity and other hyperalimentation	endocrine/metabolic	rs766826	ELF5	11	34528766	C	T	T	0.975863	0.0113811	0.954335	0.997875	0.0318049	0.834676	1	10215	50893	-0.082134	1.155e-11	B2_trans	CODING_TRANSCRIPT_INTRON_VARIANT	AFR
282.5	Sickle cell anemia	hematopoietic	rs766826	ELF5	11	34528766	C	T	T	0.89227	0.0530975	0.804081	0.990131	0.0318137	0.834676	1	715	114693	-0.082134	1.155e-11	B2_trans	CODING_TRANSCRIPT_INTRON_VARIANT	AFR
189	Cancer of urinary organs (incl. kidney and bladder)	neoplasms	rs622568	SEC61G	7	54647894	A	C	C	0.938487	0.0295756	0.885632	0.994496	0.0318259	0.834676	1	1102	112934	0.11965	2.6006e-06	A2_Trans	INTERGENIC_VARIANT	AFR
369	Infection of the eye	sense organs	rs732990	CIB4	2	26842146	C	G	G	0.951891	0.0229692	0.909989	0.995723	0.0318293	0.834676	1	9055	102341	0.056389	5.6358e-07	B2_trans	CODING_TRANSCRIPT_INTRON_VARIANT	AFR
228	Hemangioma and lymphangioma, any site	neoplasms	rs4830964	.	23	15515319	C	G	G	1.13574	0.0592985	1.01112	1.27572	0.0318307	0.834676	1	1179	114896	0.046578	2.9701e-06	B2_trans	SEQUENCE_VARIANT	AFR
288.11	Neutropenia	hematopoietic	rs62200027	CASC20	20	6469515	G	A	A	0.8898	0.0544001	0.79981	0.989915	0.0318497	0.834722	1	1606	113277	-0.053006	3.3456e-06	B2_trans,A2_Trans	NON_CODING_TRANSCRIPT_INTRON_VARIANT	AFR
364.41	Keratoconus	sense organs	rs7089827	TFAM	10	60157611	C	T	T	0.826034	0.0890473	0.693746	0.983547	0.0318515	0.834722	1	103	116220	-0.14471	2.0338e-06	A2_Trans	THREE_PRIME_UTR_EXON_VARIANT	AFR
071.1	HIV infection, symptomatic	infectious diseases	rs77534576	DLX4	17	47940666	C	T	T	1.41833	0.162838	1.03078	1.95157	0.0318599	0.834722	1	264	113221	0.20794	1.7585e-10	B2_trans	INTERGENIC_VARIANT	AFR
281.1	Megaloblastic anemia	hematopoietic	rs581342	LMNA	1	156095466	T	C	C	0.941985	0.0278534	0.891939	0.994839	0.0318944	0.835225	1	2254	111544	0.090245	2.6355e-07	B2_trans	CODING_TRANSCRIPT_INTRON_VARIANT	AFR
800.2	Fracture of unspecified part of femur	injuries & poisonings	rs10129899	LINC00637	14	104330432	C	A	A	0.820875	0.091991	0.685447	0.98306	0.0318974	0.835225	1	323	115904	-0.057002	2.1916e-06	B2_trans	INTERGENIC_VARIANT	AFR
797	Shock	symptoms	rs1453205	LOC101928196	2	19901073	C	T	T	0.864339	0.0679521	0.75656	0.987473	0.0319142	0.835377	1	843	115331	0.096992	3.6368e-06	A2_Trans	INTERGENIC_VARIANT	AFR
496.3	Bronchiectasis	respiratory	rs9501257	HLA-DPB1	6	33055355	A	G	G	1.18023	0.0772409	1.01443	1.37314	0.0319215	0.835377	1	497	115828	0.17269	4.1339e-08	A2_Trans	THREE_PRIME_UTR_EXON_VARIANT	AFR
454	Varicose veins	circulatory system	rs495828	ABO	9	136154867	G	T	T	1.07868	0.0353064	1.00656	1.15597	0.0319334	0.835449	1	3274	110029	-0.13432	6.5649e-10	A2_Trans	UPSTREAM_GENE_VARIANT	AFR
429.1	Heart transplant/surgery	circulatory system	rs12809318	FBRSL1	12	133140840	T	C	C	0.848332	0.0766854	0.729947	0.985918	0.0319603	0.835775	1	760	115465	-0.062781	9.5289e-09	B2_trans	CODING_TRANSCRIPT_INTRON_VARIANT	AFR
080	Postoperative infection	infectious diseases	rs67579710	THBS3	1	155173527	G	A	A	1.11307	0.0499445	1.00928	1.22754	0.0319642	0.835775	1	1633	113967	-0.10348	1.0252e-09	B2_trans	CODING_TRANSCRIPT_INTRON_VARIANT	AFR
627.4	Premenopausal menorrhagia	genitourinary	rs11234800	ME3	11	86479407	G	C	C	1.57065	0.210542	1.0396	2.37298	0.0319983	0.836268	1	587	115798	-0.077173	3.0702e-06	B2_trans	INTERGENIC_VARIANT	AFR
803.1	Fracture of humerus	injuries & poisonings	rs35508621	LZTFL1	3	45880481	T	C	C	0.432676	0.390769	0.201159	0.930648	0.0320413	0.836268	1	342	115768	0.38931	6.0917e-89	B2_trans	CODING_TRANSCRIPT_INTRON_VARIANT	AFR
378	Strabismus and other disorders of binocular eye movements	sense organs	rs10129899	LINC00637	14	104330432	C	A	A	1.09406	0.0419311	1.00774	1.18777	0.0320416	0.836268	1	1999	112062	-0.057002	2.1916e-06	B2_trans	INTERGENIC_VARIANT	AFR
304	Adjustment reaction	mental disorders	rs9268576	HLA-DRA	6	32395641	T	C	C	1.03615	0.0165653	1.00305	1.07035	0.0320429	0.836268	1	12932	77363	0.095134	9.9752e-07	B2_trans	INTERGENIC_VARIANT	AFR
614.5	Inflammatory disease of cervix, vagina, and vulva	genitourinary	rs35508621	LZTFL1	3	45880481	T	C	C	0.758979	0.128638	0.589838	0.976623	0.0320451	0.836268	1	2932	109333	0.38931	6.0917e-89	B2_trans	CODING_TRANSCRIPT_INTRON_VARIANT	AFR
227.1	Benign neoplasm of adrenal gland	neoplasms	rs11234800	ME3	11	86479407	G	C	C	0.692201	0.171607	0.494493	0.968957	0.0320546	0.836268	1	634	115095	-0.077173	3.0702e-06	B2_trans	INTERGENIC_VARIANT	AFR
800	Fracture of lower limb	injuries & poisonings	rs78313563	ESS2	22	19136365	G	A	A	1.18498	0.0791739	1.01465	1.3839	0.0320569	0.836268	1	1753	112070	0.40873	6.5914e-07	A2_Trans	UPSTREAM_GENE_VARIANT	AFR
724.1	Disorders of sacrum	musculoskeletal	rs7579014	BCL11A	2	60707894	G	A	A	0.879655	0.0598191	0.782338	0.989078	0.0320686	0.836268	1	982	115021	-0.05629	1.2614e-06	B2_trans	CODING_TRANSCRIPT_INTRON_VARIANT	AFR
512.2	Painful respiration	respiratory	rs10129899	LINC00637	14	104330432	C	A	A	1.08992	0.040168	1.0074	1.17919	0.0320699	0.836268	1	8039	105734	-0.057002	2.1916e-06	B2_trans	INTERGENIC_VARIANT	AFR
568	Other disorders of peritoneum	digestive	rs35705950	MUC5B	11	1241221	G	T	T	0.5486	0.280108	0.316831	0.949914	0.0320805	0.836268	1	1093	115054	-0.11177	1.2224e-08	B2_trans,A2_Trans	UPSTREAM_GENE_VARIANT	AFR
426.24	Atrioventricular block, complete	circulatory system	rs9501257	HLA-DPB1	6	33055355	A	G	G	0.892316	0.0531571	0.804028	0.990298	0.0320838	0.836268	1	426	115477	0.17269	4.1339e-08	A2_Trans	THREE_PRIME_UTR_EXON_VARIANT	AFR
609.2	Abnormal spermatozoa	genitourinary	rs67959919	LZTFL1	3	45871908	G	A	A	0.209363	0.7296	0.0501028	0.874854	0.032096	0.836347	1	560	115795	0.59355	1.6043e-80	A2_Trans	CODING_TRANSCRIPT_INTRON_VARIANT	AFR
194	Cancer of other endocrine glands	neoplasms	rs10774679	OAS3	12	113374748	C	T	T	0.828166	0.0879805	0.696992	0.984025	0.0321132	0.836556	1	311	116048	0.075824	4.6954e-12	B2_trans	UPSTREAM_GENE_VARIANT	AFR
740	Osteoarthrosis	musculoskeletal	rs9896243	NSF	17	44826056	C	G	G	1.03122	0.0143518	1.00262	1.06064	0.0321667	0.836954	1	13114	53425	-0.13155	3.2234e-08	A2_Trans	CODING_TRANSCRIPT_INTRON_VARIANT	AFR
722.7	Intervertebral disc disorder with myelopathy	musculoskeletal	rs732990	CIB4	2	26842146	C	G	G	0.91495	0.0414918	0.843489	0.992466	0.0321743	0.836954	1	1542	113545	0.056389	5.6358e-07	B2_trans	CODING_TRANSCRIPT_INTRON_VARIANT	AFR
401.2	Hypertensive heart and/or renal disease	circulatory system	rs7579014	BCL11A	2	60707894	G	A	A	0.973246	0.0126603	0.949393	0.997698	0.0321942	0.836954	1	8489	88677	-0.05629	1.2614e-06	B2_trans	CODING_TRANSCRIPT_INTRON_VARIANT	AFR
528.3	Cellulitis and abscess of oral soft tissues	digestive	rs76423999	SLC12A7	5	1098067	T	A	A	1.27709	0.114187	1.021	1.59742	0.0321956	0.836954	1	2290	113768	0.18412	3.8813e-07	A2_Trans	CODING_TRANSCRIPT_INTRON_VARIANT	AFR
535.9	Gastritis and duodenitis, NOS	digestive	rs9896243	NSF	17	44826056	C	G	G	0.911143	0.0434444	0.836771	0.992125	0.0321978	0.836954	1	6868	106989	-0.13155	3.2234e-08	A2_Trans	CODING_TRANSCRIPT_INTRON_VARIANT	AFR
441	Vascular insufficiency of intestine	circulatory system	rs12259804	PLEKHS1	10	115573378	T	C	C	2.30427	0.389731	1.07348	4.94621	0.0322022	0.836954	1	407	116033	-0.27547	4.8674e-08	A2_Trans	INTERGENIC_VARIANT	AFR
276.41	Acidosis	endocrine/metabolic	rs9268576	HLA-DRA	6	32395641	T	C	C	1.09081	0.0405808	1.00741	1.18111	0.032203	0.836954	1	4068	109494	0.095134	9.9752e-07	B2_trans	INTERGENIC_VARIANT	AFR
415.2	Chronic pulmonary heart disease	circulatory system	rs7671107	LOC101929161	4	25449225	G	A	A	0.937133	0.0303148	0.883074	0.994501	0.0322037	0.836954	1	2872	110864	-0.064456	1.0803e-06	B2_trans	INTERGENIC_VARIANT	AFR
359	Muscular dystrophies and other myopathies	neurological	rs9501257	HLA-DPB1	6	33055355	A	G	G	1.13257	0.0581236	1.01062	1.26923	0.0322121	0.836954	1	835	115222	0.17269	4.1339e-08	A2_Trans	THREE_PRIME_UTR_EXON_VARIANT	AFR
571.8	Liver abscess and sequelae of chronic liver disease	digestive	rs62200027	CASC20	20	6469515	G	A	A	0.851743	0.0749305	0.735407	0.986483	0.0322265	0.836954	1	988	114755	-0.053006	3.3456e-06	B2_trans,A2_Trans	NON_CODING_TRANSCRIPT_INTRON_VARIANT	AFR
735	Acquired foot deformities	musculoskeletal	rs3746539	PTPRT	20	40702071	G	A	A	1.02856	0.0131499	1.00239	1.05541	0.0322398	0.836954	1	9402	81786	0.05405	1.7723e-06	B2_trans	THREE_PRIME_UTR_EXON_VARIANT	AFR
565	Anal and rectal conditions	digestive	rs61667602	CRHR1	17	43785349	T	C	C	0.92199	0.0379296	0.855934	0.993143	0.0322444	0.836954	1	6754	105048	-0.093554	9.1279e-12	B2_trans	FIVE_PRIME_UTR_INTRON_VARIANT	AFR
275	Disorders of mineral metabolism	endocrine/metabolic	rs622568	SEC61G	7	54647894	A	C	C	1.04059	0.0185827	1.00337	1.07919	0.0322602	0.836954	1	5877	103938	0.11965	2.6006e-06	A2_Trans	INTERGENIC_VARIANT	AFR
873	NA	NA	rs915823	TMPRSS2	21	42851454	A	C	C	0.836003	0.0836601	0.709572	0.984962	0.0322678	0.836954	1	2900	113063	-0.066039	1.6687e-06	B2_trans	CODING_TRANSCRIPT_INTRON_VARIANT	AFR
594.1	Calculus of kidney	genitourinary	rs9497053	UTRN	6	145026256	G	A	A	0.951776	0.023088	0.909666	0.995834	0.0322927	0.836954	1	3020	109227	-0.064841	1.0064e-06	B2_trans	CODING_TRANSCRIPT_INTRON_VARIANT	AFR
214	Lipoma	neoplasms	rs467843	TRAPPC13	5	64945715	A	G	G	1.04636	0.0211684	1.00383	1.09068	0.0322971	0.836954	1	4449	106930	-0.089724	1.7259e-06	A2_Trans	CODING_TRANSCRIPT_INTRON_VARIANT	AFR
286.9	Abnormal coagulation profile	hematopoietic	rs1878527	ANKRD30BL	2	133056313	T	C	C	0.876343	0.0616624	0.776582	0.988921	0.0323028	0.836954	1	1577	114242	-0.077457	2.0215e-06	B2_trans	INTERGENIC_VARIANT	AFR
272.13	Mixed hyperlipidemia	endocrine/metabolic	rs35705950	MUC5B	11	1241221	G	T	T	0.916405	0.0407822	0.846006	0.992662	0.0323101	0.836954	1	9092	88954	-0.11177	1.2224e-08	B2_trans,A2_Trans	UPSTREAM_GENE_VARIANT	AFR
362.22	Macular degeneration, wet	sense organs	rs78313563	ESS2	22	19136365	G	A	A	0.439141	0.384473	0.2067	0.932971	0.0323207	0.836954	1	356	116049	0.40873	6.5914e-07	A2_Trans	UPSTREAM_GENE_VARIANT	AFR
800	Fracture of lower limb	injuries & poisonings	rs10129899	LINC00637	14	104330432	C	A	A	0.921789	0.0380497	0.855547	0.993161	0.0323284	0.836954	1	1753	112070	-0.057002	2.1916e-06	B2_trans	INTERGENIC_VARIANT	AFR
972.6	Antihypertensive agents causing adverse effects	injuries & poisonings	rs9501257	HLA-DPB1	6	33055355	A	G	G	0.824443	0.0901969	0.690852	0.983867	0.0323317	0.836954	1	1486	114921	0.17269	4.1339e-08	A2_Trans	THREE_PRIME_UTR_EXON_VARIANT	AFR
189	Cancer of urinary organs (incl. kidney and bladder)	neoplasms	rs5023077	FBRSL1	12	133141973	T	C	C	0.928236	0.0347958	0.867042	0.993749	0.0323396	0.836954	1	1102	112934	-0.090901	1.5172e-06	A2_Trans	CODING_TRANSCRIPT_INTRON_VARIANT	AFR
275.51	Hypocalcemia	endocrine/metabolic	rs62200027	CASC20	20	6469515	G	A	A	1.18876	0.0807944	1.01466	1.39273	0.0323444	0.836954	1	1170	114840	-0.053006	3.3456e-06	B2_trans,A2_Trans	NON_CODING_TRANSCRIPT_INTRON_VARIANT	AFR
537.1	Lesions of stomach and duodenum	digestive	rs1453205	LOC101928196	2	19901073	C	T	T	0.829592	0.0872982	0.699127	0.984403	0.0323516	0.836954	1	422	115946	0.096992	3.6368e-06	A2_Trans	INTERGENIC_VARIANT	AFR
241.2	Nontoxic multinodular goiter	endocrine/metabolic	rs732990	CIB4	2	26842146	C	G	G	1.07322	0.0330234	1.00596	1.14498	0.0323697	0.836954	1	1128	113137	0.056389	5.6358e-07	B2_trans	CODING_TRANSCRIPT_INTRON_VARIANT	AFR
244.4	Hypothyroidism NOS	endocrine/metabolic	rs13179014	SPEF2	5	35693227	A	C	C	1.0547	0.0248897	1.00448	1.10742	0.0323947	0.836954	1	1931	108302	-0.061249	6.1057e-07	B2_trans	CODING_TRANSCRIPT_INTRON_VARIANT	AFR
196	Radiotherapy	neoplasms	rs8052423	SLC22A31	16	89269178	G	T	T	0.917833	0.0400795	0.848493	0.992841	0.0324166	0.836954	1	446	114082	0.13037	1.0019e-06	A2_Trans	UPSTREAM_GENE_VARIANT	AFR
733.4	Aseptic necrosis of bone	musculoskeletal	rs9896243	NSF	17	44826056	C	G	G	1.13699	0.0600157	1.01081	1.27892	0.032422	0.836954	1	688	114708	-0.13155	3.2234e-08	A2_Trans	CODING_TRANSCRIPT_INTRON_VARIANT	AFR
473.4	Voice disturbance	respiratory	rs12660421	FOXP4-AS1	6	41488378	G	A	A	0.897222	0.0506981	0.812355	0.990956	0.0324224	0.836954	1	2537	110512	0.35506	1.1424e-09	A2_Trans	DOWNSTREAM_GENE_VARIANT	AFR
799	NA	NA	rs11234800	ME3	11	86479407	G	C	C	0.855758	0.0728248	0.741929	0.987051	0.0324406	0.836954	1	2769	109704	-0.077173	3.0702e-06	B2_trans	INTERGENIC_VARIANT	AFR
366.2	Senile cataract	sense organs	rs7960611	CLEC1A	12	10230416	G	A	A	0.972917	0.012837	0.948744	0.997707	0.0324499	0.836954	1	13118	53841	-0.1584	3.3086e-07	A2_Trans	CODING_TRANSCRIPT_INTRON_VARIANT	AFR
313.1	Attention deficit hyperactivity disorder	mental disorders	rs766826	ELF5	11	34528766	C	T	T	1.13092	0.0575261	1.01034	1.2659	0.0324573	0.836954	1	377	115316	-0.082134	1.155e-11	B2_trans	CODING_TRANSCRIPT_INTRON_VARIANT	AFR
556	Ulceration of the lower GI tract	digestive	rs495828	ABO	9	136154867	G	T	T	0.801034	0.103731	0.653665	0.981627	0.0324576	0.836954	1	1095	115102	-0.13432	6.5649e-10	A2_Trans	UPSTREAM_GENE_VARIANT	AFR
415	Pulmonary heart disease	circulatory system	rs11234800	ME3	11	86479407	G	C	C	0.878324	0.0606634	0.779863	0.989218	0.0324622	0.836954	1	3061	107541	-0.077173	3.0702e-06	B2_trans	INTERGENIC_VARIANT	AFR
772.1	Muscular wasting and disuse atrophy	symptoms	rs5023077	FBRSL1	12	133141973	T	C	C	0.845929	0.0782353	0.725671	0.986116	0.0324623	0.836954	1	746	115437	-0.090901	1.5172e-06	A2_Trans	CODING_TRANSCRIPT_INTRON_VARIANT	AFR
733.8	Malunion and nonunion of fracture	musculoskeletal	rs915823	TMPRSS2	21	42851454	A	C	C	1.22964	0.0966601	1.01742	1.48612	0.0324668	0.836954	1	682	115575	-0.066039	1.6687e-06	B2_trans	CODING_TRANSCRIPT_INTRON_VARIANT	AFR
465	Acute upper respiratory infections of multiple or unspecified sites	respiratory	rs8080583	KANSL1	17	44162597	C	A	A	0.976261	0.0112352	0.954998	0.997997	0.0324813	0.836954	1	21636	67109	-0.12662	2.0785e-08	A2_Trans	CODING_TRANSCRIPT_INTRON_VARIANT	AFR
599.5	Frequency of urination and polyuria	genitourinary	rs9497053	UTRN	6	145026256	G	A	A	0.965722	0.0163105	0.935338	0.997093	0.0324816	0.836954	1	9770	97350	-0.064841	1.0064e-06	B2_trans	CODING_TRANSCRIPT_INTRON_VARIANT	AFR
353	Nerve root and plexus disorders	neurological	rs3746539	PTPRT	20	40702071	G	A	A	1.09844	0.0439116	1.00786	1.19716	0.0325022	0.836954	1	2828	112041	0.05405	1.7723e-06	B2_trans	THREE_PRIME_UTR_EXON_VARIANT	AFR
365.1	Open-angle glaucoma	sense organs	rs11234800	ME3	11	86479407	G	C	C	0.933767	0.03205	0.876915	0.994305	0.0325027	0.836954	1	6177	82549	-0.077173	3.0702e-06	B2_trans	INTERGENIC_VARIANT	AFR
291.1	Transient mental disorders due to conditions classified elsewhere	mental disorders	rs2284028	NCF4	22	37265172	A	C	C	0.771889	0.121093	0.608808	0.978654	0.0325044	0.836954	1	375	116073	0.31271	4.1737e-06	A2_Trans	CODING_TRANSCRIPT_INTRON_VARIANT	AFR
522.1	Pulpitis and necrosis of tooth pulp	digestive	rs67959919	LZTFL1	3	45871908	G	A	A	1.20035	0.0854127	1.01532	1.41909	0.0325165	0.837029	1	5247	106765	0.59355	1.6043e-80	A2_Trans	CODING_TRANSCRIPT_INTRON_VARIANT	AFR
371.2	Conjunctivitis, noninfectious	sense organs	rs9268576	HLA-DRA	6	32395641	T	C	C	0.915864	0.0411122	0.84496	0.992718	0.0325376	0.837336	1	4742	108477	0.095134	9.9752e-07	B2_trans	INTERGENIC_VARIANT	AFR
281.1	Megaloblastic anemia	hematopoietic	rs62200027	CASC20	20	6469515	G	A	A	1.08997	0.0403058	1.00717	1.17956	0.0325723	0.837834	1	2254	111544	-0.053006	3.3456e-06	B2_trans,A2_Trans	NON_CODING_TRANSCRIPT_INTRON_VARIANT	AFR
149	Cancer of larynx, pharynx, nasal cavities	neoplasms	rs60305836	CDH8	16	61709381	A	C	C	0.877416	0.061192	0.778249	0.989219	0.0325889	0.837834	1	403	115344	0.086719	1.1846e-06	B2_trans	CODING_TRANSCRIPT_INTRON_VARIANT	AFR
755	Congenital anomalies of limbs	congenital anomalies	rs12809318	FBRSL1	12	133140840	T	C	C	0.950652	0.0236807	0.907537	0.995815	0.0325927	0.837834	1	5285	106205	-0.062781	9.5289e-09	B2_trans	CODING_TRANSCRIPT_INTRON_VARIANT	AFR
452	Other venous embolism and thrombosis	circulatory system	rs76073397	MIR548H2	16	11386452	T	C	C	0.841018	0.0810281	0.71752	0.985772	0.0326129	0.837834	1	3194	106775	0.14454	9.6663e-07	A2_Trans,B2_trans	INTERGENIC_VARIANT	AFR
512.7	Shortness of breath	respiratory	rs2924480	ELF5	11	34529831	T	C	C	1.03375	0.0155364	1.00275	1.06572	0.0326237	0.837834	1	14904	82006	-0.11648	2.817e-07	A2_Trans	CODING_TRANSCRIPT_INTRON_VARIANT	AFR
706.8	Other specified diseases of sebaceous glands	dermatologic	rs11234800	ME3	11	86479407	G	C	C	0.871765	0.0642431	0.768627	0.988743	0.032664	0.837834	1	8550	102481	-0.077173	3.0702e-06	B2_trans	INTERGENIC_VARIANT	AFR
700	Corns and callosities	dermatologic	rs35705950	MUC5B	11	1241221	G	T	T	0.899612	0.049527	0.81639	0.991317	0.0326759	0.837834	1	7221	96961	-0.11177	1.2224e-08	B2_trans,A2_Trans	UPSTREAM_GENE_VARIANT	AFR
782.3	Edema	symptoms	rs2284028	NCF4	22	37265172	A	C	C	1.03219	0.0148305	1.00261	1.06263	0.0326794	0.837834	1	12530	87634	0.31271	4.1737e-06	A2_Trans	CODING_TRANSCRIPT_INTRON_VARIANT	AFR
426.25	Other heart block	circulatory system	rs61667602	CRHR1	17	43785349	T	C	C	1.34204	0.13773	1.02454	1.75793	0.0326807	0.837834	1	456	115950	-0.093554	9.1279e-12	B2_trans	FIVE_PRIME_UTR_INTRON_VARIANT	AFR
250.24	Type 2 diabetes with neurological manifestations	endocrine/metabolic	rs1453205	LOC101928196	2	19901073	C	T	T	0.971493	0.0135401	0.946051	0.99762	0.0326854	0.837834	1	5559	96492	0.096992	3.6368e-06	A2_Trans	INTERGENIC_VARIANT	AFR
609.1	Infertility, male	genitourinary	rs8052423	SLC22A31	16	89269178	G	T	T	0.791533	0.109455	0.638705	0.980929	0.0326888	0.837834	1	430	115928	0.13037	1.0019e-06	A2_Trans	UPSTREAM_GENE_VARIANT	AFR
357	Inflammatory and toxic neuropathy	neurological	rs67579710	THBS3	1	155173527	G	A	A	0.922267	0.0378878	0.856262	0.993361	0.0326969	0.837834	1	3756	110847	-0.10348	1.0252e-09	B2_trans	CODING_TRANSCRIPT_INTRON_VARIANT	AFR
840	Sprains and strains	injuries & poisonings	rs35705950	MUC5B	11	1241221	G	T	T	0.910085	0.0441161	0.834699	0.992278	0.0327058	0.837834	1	15880	84868	-0.11177	1.2224e-08	B2_trans,A2_Trans	UPSTREAM_GENE_VARIANT	AFR
222	Benign neoplasm of male genital organs	neoplasms	rs13050728	IFNAR2	21	34615210	T	C	C	0.897406	0.0506871	0.812539	0.991138	0.032713	0.837834	1	2302	113223	-0.10657	4.0686e-21	B2_trans,A2_Trans	CODING_TRANSCRIPT_INTRON_VARIANT	AFR
281	Other deficiency anemia	hematopoietic	rs1453205	LOC101928196	2	19901073	C	T	T	1.05335	0.024338	1.00428	1.10481	0.0327161	0.837834	1	3841	108961	0.096992	3.6368e-06	A2_Trans	INTERGENIC_VARIANT	AFR
365.1	Open-angle glaucoma	sense organs	rs10774679	OAS3	12	113374748	C	T	T	1.02367	0.0109551	1.00192	1.04589	0.032723	0.837834	1	6177	82549	0.075824	4.6954e-12	B2_trans	UPSTREAM_GENE_VARIANT	AFR
710.1	Osteomyelitis	musculoskeletal	rs2284028	NCF4	22	37265172	A	C	C	1.07429	0.0335614	1.0059	1.14733	0.0327413	0.837834	1	1067	113008	0.31271	4.1737e-06	A2_Trans	CODING_TRANSCRIPT_INTRON_VARIANT	AFR
426.91	Cardiac pacemaker in situ	circulatory system	rs67579710	THBS3	1	155173527	G	A	A	1.08213	0.0369649	1.0065	1.16344	0.032743	0.837834	1	844	113799	-0.10348	1.0252e-09	B2_trans	CODING_TRANSCRIPT_INTRON_VARIANT	AFR
426.24	Atrioventricular block, complete	circulatory system	rs9497053	UTRN	6	145026256	G	A	A	0.889706	0.0547362	0.799199	0.990463	0.0327577	0.837834	1	426	115477	-0.064841	1.0064e-06	B2_trans	CODING_TRANSCRIPT_INTRON_VARIANT	AFR
771.1	Swelling of limb	symptoms	rs55654108	PDCL3P4	3	101425703	A	G	G	1.06552	0.0297262	1.00521	1.12944	0.0327687	0.837834	1	8168	105389	-0.05662	1.0636e-06	B2_trans	INTERGENIC_VARIANT	AFR
740.9	Osteoarthrosis NOS	musculoskeletal	rs11234800	ME3	11	86479407	G	C	C	0.939101	0.0294307	0.886464	0.994865	0.0327687	0.837834	1	12647	66905	-0.077173	3.0702e-06	B2_trans	INTERGENIC_VARIANT	AFR
425.8	Other cardiomyopathy	circulatory system	rs5023077	FBRSL1	12	133141973	T	C	C	0.7957	0.10705	0.645103	0.981455	0.0327747	0.837834	1	318	116098	-0.090901	1.5172e-06	A2_Trans	CODING_TRANSCRIPT_INTRON_VARIANT	AFR
600	Hyperplasia of prostate	genitourinary	rs7605877	FOXI3	2	88559025	T	C	C	1.02499	0.0115643	1.00202	1.04849	0.032786	0.837834	1	9008	80085	-0.071053	3.3369e-06	B2_trans	INTERGENIC_VARIANT	AFR
764	Sciatica	symptoms	rs2277732	DPP9	19	4723670	C	A	A	0.93952	0.029226	0.887215	0.994909	0.0327931	0.837834	1	7751	102410	0.11697	6.1912e-22	B2_trans,A2_Trans	FIVE_PRIME_UTR_INTRON_VARIANT	AFR
614.52	Vaginitis and vulvovaginitis	genitourinary	rs35508621	LZTFL1	3	45880481	T	C	C	0.752287	0.133345	0.579269	0.976984	0.0327946	0.837834	1	2792	109900	0.38931	6.0917e-89	B2_trans	CODING_TRANSCRIPT_INTRON_VARIANT	AFR
327.32	Obstructive sleep apnea	neurological	rs7671107	LOC101929161	4	25449225	G	A	A	0.977552	0.0106364	0.957384	0.998144	0.0327956	0.837834	1	6174	76879	-0.064456	1.0803e-06	B2_trans	INTERGENIC_VARIANT	AFR
681.7	Cellulitis and abscess of trunk	dermatologic	rs10129899	LINC00637	14	104330432	C	A	A	0.912243	0.0430343	0.838455	0.992525	0.0328166	0.837945	1	3297	111137	-0.057002	2.1916e-06	B2_trans	INTERGENIC_VARIANT	AFR
250.42	Other abnormal glucose	endocrine/metabolic	rs732990	CIB4	2	26842146	C	G	G	0.964791	0.016794	0.933552	0.997076	0.0328183	0.837945	1	11418	94836	0.056389	5.6358e-07	B2_trans	CODING_TRANSCRIPT_INTRON_VARIANT	AFR
225	Benign neoplasm of brain and other parts of nervous system	neoplasms	rs35705950	MUC5B	11	1241221	G	T	T	1.44	0.17087	1.03019	2.01283	0.0328402	0.838082	1	401	115683	-0.11177	1.2224e-08	B2_trans,A2_Trans	UPSTREAM_GENE_VARIANT	AFR
327.7	Sleep related movement disorders	neurological	rs77534576	DLX4	17	47940666	C	T	T	1.46928	0.180308	1.03187	2.09211	0.0328449	0.838082	1	3113	111234	0.20794	1.7585e-10	B2_trans	INTERGENIC_VARIANT	AFR
401.22	Hypertensive chronic kidney disease	circulatory system	rs2924480	ELF5	11	34529831	T	C	C	1.04122	0.0189297	1.0033	1.08058	0.0328512	0.838082	1	5436	98822	-0.11648	2.817e-07	A2_Trans	CODING_TRANSCRIPT_INTRON_VARIANT	AFR
327.31	Central/nonobstroctive sleep apnea	neurological	rs76073397	MIR548H2	16	11386452	T	C	C	1.4225	0.165177	1.02909	1.96631	0.0328783	0.838539	1	1368	114217	0.14454	9.6663e-07	A2_Trans,B2_trans	INTERGENIC_VARIANT	AFR
589	Abnormal results of function study of kidney	genitourinary	rs61667602	CRHR1	17	43785349	T	C	C	1.2182	0.0925285	1.01615	1.46043	0.0329132	0.838838	1	2240	113775	-0.093554	9.1279e-12	B2_trans	FIVE_PRIME_UTR_INTRON_VARIANT	AFR
277.4	Disorders of bilirubin excretion	endocrine/metabolic	rs7089827	TFAM	10	60157611	C	T	T	0.828978	0.0879349	0.697739	0.984903	0.0329279	0.838838	1	869	115442	-0.14471	2.0338e-06	A2_Trans	THREE_PRIME_UTR_EXON_VARIANT	AFR
694.1	Vitiligo	dermatologic	rs60305836	CDH8	16	61709381	A	C	C	1.16294	0.0707757	1.01231	1.33599	0.0329394	0.838838	1	426	115663	0.086719	1.1846e-06	B2_trans	CODING_TRANSCRIPT_INTRON_VARIANT	AFR
337.1	Peripheral autonomic neuropathy	neurological	rs7671107	LOC101929161	4	25449225	G	A	A	0.928174	0.0349477	0.866726	0.993978	0.0329419	0.838838	1	3497	110982	-0.064456	1.0803e-06	B2_trans	INTERGENIC_VARIANT	AFR
575.8	Other disorders of biliary tract	digestive	rs8080583	KANSL1	17	44162597	C	A	A	1.17177	0.0743258	1.01292	1.35553	0.0329487	0.838838	1	715	115536	-0.12662	2.0785e-08	A2_Trans	CODING_TRANSCRIPT_INTRON_VARIANT	AFR
351	Other peripheral nerve disorders	neurological	rs67579710	THBS3	1	155173527	G	A	A	1.028	0.0129506	1.00224	1.05443	0.0329643	0.838838	1	10402	85274	-0.10348	1.0252e-09	B2_trans	CODING_TRANSCRIPT_INTRON_VARIANT	AFR
440.2	Atherosclerosis of the extremities	circulatory system	rs34488998	NKAIN3	8	63408372	G	A	A	1.3057	0.125086	1.02181	1.66846	0.0329723	0.838838	1	3339	109494	0.1355	3.4644e-06	B2_trans	CODING_TRANSCRIPT_INTRON_VARIANT	AFR
371.3	Inflammation of eyelids	sense organs	rs2277732	DPP9	19	4723670	C	A	A	0.947819	0.025132	0.902263	0.995675	0.0329728	0.838838	1	9718	97898	0.11697	6.1912e-22	B2_trans,A2_Trans	FIVE_PRIME_UTR_INTRON_VARIANT	AFR
440.22	Atherosclerosis of native arteries of the extremities with intermittent claudication	circulatory system	rs7579014	BCL11A	2	60707894	G	A	A	1.06905	0.0313145	1.00541	1.13672	0.0329764	0.838838	1	2633	111534	-0.05629	1.2614e-06	B2_trans	CODING_TRANSCRIPT_INTRON_VARIANT	AFR
710	Osteomyelitis, periostitis, and other infections involving bone	musculoskeletal	rs2284028	NCF4	22	37265172	A	C	C	1.07334	0.0331933	1.00573	1.14549	0.0329886	0.838838	1	1242	112773	0.31271	4.1737e-06	A2_Trans	CODING_TRANSCRIPT_INTRON_VARIANT	AFR
473.1	Chronic laryngitis	respiratory	rs2924480	ELF5	11	34529831	T	C	C	1.33294	0.134786	1.02349	1.73597	0.0329911	0.838838	1	662	115776	-0.11648	2.817e-07	A2_Trans	CODING_TRANSCRIPT_INTRON_VARIANT	AFR
300.9	Posttraumatic stress disorder	mental disorders	rs111837807	CCHCR1	6	31121232	T	C	C	0.956519	0.0208506	0.918218	0.996419	0.0330043	0.83894	1	6170	73326	0.20363	2.152e-11	A2_Trans,B2_trans	CODING_TRANSCRIPT_INTRON_VARIANT	AFR
250.4	Abnormal glucose	endocrine/metabolic	rs35154152	THBS3	1	155172725	T	C	C	1.0291	0.013454	1.00232	1.05659	0.0330194	0.83909	1	13171	84766	-0.20528	2.3574e-11	A2_Trans	SYNONYMOUS_VARIANT	AFR
706.2	Sebaceous cyst	dermatologic	rs505922	ABO	9	136149229	T	C	C	1.03818	0.0175794	1.00301	1.07457	0.0330753	0.840149	1	7085	102034	-0.099884	2.0889e-20	B2_trans	CODING_TRANSCRIPT_INTRON_VARIANT	AFR
443	Peripheral vascular disease	circulatory system	rs10774671	OAS1	12	113357193	G	A	A	1.03543	0.0163377	1.0028	1.06912	0.0330795	0.840149	1	5549	102224	0.12569	3.6032e-11	A2_Trans	SPLICE_ACCEPTOR_VARIANT	AFR
594	Urinary calculus	genitourinary	rs35508621	LZTFL1	3	45880481	T	C	C	0.818201	0.0941669	0.680307	0.984045	0.0331087	0.84025	1	3430	107934	0.38931	6.0917e-89	B2_trans	CODING_TRANSCRIPT_INTRON_VARIANT	AFR
818	Intracranial hemorrhage (injury)	injuries & poisonings	rs10086829	COL14A1	8	121149129	G	A	A	0.829924	0.087493	0.69914	0.985172	0.0331134	0.84025	1	331	115815	-0.097352	3.8599e-06	A2_Trans	FIVE_PRIME_UTR_INTRON_VARIANT	AFR
191.11	Cancer of brain	neoplasms	rs67579710	THBS3	1	155173527	G	A	A	1.25718	0.107421	1.0185	1.5518	0.0331192	0.84025	1	248	116205	-0.10348	1.0252e-09	B2_trans	CODING_TRANSCRIPT_INTRON_VARIANT	AFR
550.1	Inguinal hernia	digestive	rs721917	SFTPD	10	81706324	A	G	G	1.04127	0.0189792	1.00324	1.08073	0.0331219	0.84025	1	2236	108291	0.055247	2.0819e-07	B2_trans	SYNONYMOUS_VARIANT	AFR
523.32	Chronic periodontitis	digestive	rs67579710	THBS3	1	155173527	G	A	A	0.96199	0.0181894	0.928299	0.996904	0.0331361	0.84025	1	6257	100986	-0.10348	1.0252e-09	B2_trans	CODING_TRANSCRIPT_INTRON_VARIANT	AFR
794	Abnormal results of other function studies (bladder, pancreas, placenta, spleen, etc)	symptoms	rs67959919	LZTFL1	3	45871908	G	A	A	1.89005	0.29882	1.05225	3.39492	0.0331387	0.84025	1	1798	114631	0.59355	1.6043e-80	A2_Trans	CODING_TRANSCRIPT_INTRON_VARIANT	AFR
276.11	Hyperosmolality and/or hypernatremia	endocrine/metabolic	rs55654108	PDCL3P4	3	101425703	A	G	G	1.15513	0.067707	1.01158	1.31906	0.0331726	0.84081	1	1322	114781	-0.05662	1.0636e-06	B2_trans	INTERGENIC_VARIANT	AFR
569.2	Gastrointestinal complications	digestive	rs7089827	TFAM	10	60157611	C	T	T	0.825037	0.0902981	0.691213	0.984772	0.0331792	0.84081	1	972	115363	-0.14471	2.0338e-06	A2_Trans	THREE_PRIME_UTR_EXON_VARIANT	AFR
536.8	Dyspepsia and other specified disorders of function of stomach	digestive	rs76423999	SLC12A7	5	1098067	T	A	A	0.881585	0.0591787	0.785039	0.990004	0.0331945	0.840964	1	5367	108244	0.18412	3.8813e-07	A2_Trans	CODING_TRANSCRIPT_INTRON_VARIANT	AFR
249	Secondary diabetes mellitus	endocrine/metabolic	rs11234800	ME3	11	86479407	G	C	C	0.794315	0.108135	0.642611	0.981833	0.033212	0.841174	1	3169	111446	-0.077173	3.0702e-06	B2_trans	INTERGENIC_VARIANT	AFR
701.1	Keratoderma, acquired	dermatologic	rs622568	SEC61G	7	54647894	A	C	C	0.95411	0.0220625	0.913732	0.996272	0.0332348	0.841325	1	5990	105918	0.11965	2.6006e-06	A2_Trans	INTERGENIC_VARIANT	AFR
994.1	Systemic inflammatory response syndrome (SIRS)	injuries & poisonings	rs7605877	FOXI3	2	88559025	T	C	C	1.23447	0.0989303	1.01689	1.49862	0.0332364	0.841325	1	901	115540	-0.071053	3.3369e-06	B2_trans	INTERGENIC_VARIANT	AFR
443	Peripheral vascular disease	circulatory system	rs3746539	PTPRT	20	40702071	G	A	A	1.04477	0.0205717	1.00348	1.08776	0.0332495	0.841328	1	5549	102224	0.05405	1.7723e-06	B2_trans	THREE_PRIME_UTR_EXON_VARIANT	AFR
686.4	Pyogenic granuloma	dermatologic	rs60869999	MYO1C	17	1390948	A	T	T	1.31243	0.127708	1.02181	1.6857	0.0332627	0.841328	1	524	115887	0.059541	2.9039e-06	B2_trans	CODING_TRANSCRIPT_INTRON_VARIANT	AFR
260.2	severe protein-calorie malnutrition	endocrine/metabolic	rs10774671	OAS1	12	113357193	G	A	A	1.11841	0.0525682	1.00892	1.23979	0.0332701	0.841328	1	1138	114781	0.12569	3.6032e-11	A2_Trans	SPLICE_ACCEPTOR_VARIANT	AFR
174.1	Breast cancer [female]	neoplasms	rs111837807	CCHCR1	6	31121232	T	C	C	1.24895	0.104432	1.01778	1.53264	0.0332783	0.841328	1	244	115574	0.20363	2.152e-11	A2_Trans,B2_trans	CODING_TRANSCRIPT_INTRON_VARIANT	AFR
172.2	Other non-epithelial cancer of skin	neoplasms	rs1878527	ANKRD30BL	2	133056313	T	C	C	0.858574	0.0716364	0.746106	0.987995	0.0332905	0.841328	1	927	115122	-0.077457	2.0215e-06	B2_trans	INTERGENIC_VARIANT	AFR
301.1	Schizoid personality disorder	mental disorders	rs10086829	COL14A1	8	121149129	G	A	A	0.798913	0.105472	0.649713	0.982376	0.0332918	0.841328	1	434	115884	-0.097352	3.8599e-06	A2_Trans	FIVE_PRIME_UTR_INTRON_VARIANT	AFR
440	Atherosclerosis	circulatory system	rs505922	ABO	9	136149229	T	C	C	1.04818	0.0221127	1.00372	1.09461	0.0333359	0.841451	1	5215	106728	-0.099884	2.0889e-20	B2_trans	CODING_TRANSCRIPT_INTRON_VARIANT	AFR
513.3	Hypoventilation	respiratory	rs11085727	TYK2	19	10466123	C	T	T	0.834433	0.0850602	0.706299	0.985814	0.0333427	0.841451	1	2047	113823	0.17253	2.3333e-18	A2_Trans,B2_trans	CODING_TRANSCRIPT_INTRON_VARIANT	AFR
510	Other diseases of lung	respiratory	rs2284028	NCF4	22	37265172	A	C	C	1.05993	0.0273535	1.0046	1.11831	0.033354	0.841451	1	5141	107542	0.31271	4.1737e-06	A2_Trans	CODING_TRANSCRIPT_INTRON_VARIANT	AFR
426.32	Left bundle branch block	circulatory system	rs10129899	LINC00637	14	104330432	C	A	A	0.858569	0.0716695	0.746053	0.988053	0.0333647	0.841451	1	1260	114661	-0.057002	2.1916e-06	B2_trans	INTERGENIC_VARIANT	AFR
578.9	Hemorrhage of gastrointestinal tract	digestive	rs11234800	ME3	11	86479407	G	C	C	0.855192	0.0735224	0.740426	0.987748	0.0333672	0.841451	1	5004	107499	-0.077173	3.0702e-06	B2_trans	INTERGENIC_VARIANT	AFR
531	Peptic ulcer (excl. esophageal)	digestive	rs35508621	LZTFL1	3	45880481	T	C	C	1.20503	0.0876675	1.01479	1.43094	0.0333826	0.841451	1	3442	108518	0.38931	6.0917e-89	B2_trans	CODING_TRANSCRIPT_INTRON_VARIANT	AFR
599.1	Urinary obstruction	genitourinary	rs60305836	CDH8	16	61709381	A	C	C	1.15111	0.0661491	1.01114	1.31046	0.0333841	0.841451	1	1405	114596	0.086719	1.1846e-06	B2_trans	CODING_TRANSCRIPT_INTRON_VARIANT	AFR
686.1	Carbuncle and furuncle	dermatologic	rs8052423	SLC22A31	16	89269178	G	T	T	1.08695	0.0391932	1.00658	1.17374	0.0333865	0.841451	1	4710	109935	0.13037	1.0019e-06	A2_Trans	UPSTREAM_GENE_VARIANT	AFR
727.6	Rupture of tendon, nontraumatic	musculoskeletal	rs9268576	HLA-DRA	6	32395641	T	C	C	0.915868	0.0413128	0.844632	0.993113	0.0333997	0.841451	1	2277	110993	0.095134	9.9752e-07	B2_trans	INTERGENIC_VARIANT	AFR
743.4	Stress fracture	musculoskeletal	rs34488998	NKAIN3	8	63408372	G	A	A	2.2434	0.379831	1.0656	4.72301	0.0334003	0.841451	1	498	115944	0.1355	3.4644e-06	B2_trans	CODING_TRANSCRIPT_INTRON_VARIANT	AFR
280.1	Iron deficiency anemias, unspecified or not due to blood loss	hematopoietic	rs35705950	MUC5B	11	1241221	G	T	T	0.896914	0.0511449	0.811365	0.991483	0.0334034	0.841451	1	6574	98200	-0.11177	1.2224e-08	B2_trans,A2_Trans	UPSTREAM_GENE_VARIANT	AFR
196	Radiotherapy	neoplasms	rs76073397	MIR548H2	16	11386452	T	C	C	1.29161	0.120308	1.02029	1.63508	0.0334246	0.841451	1	446	114082	0.14454	9.6663e-07	A2_Trans,B2_trans	INTERGENIC_VARIANT	AFR
772.6	Facial weakness	symptoms	rs3746539	PTPRT	20	40702071	G	A	A	0.802402	0.103504	0.655073	0.982868	0.0334265	0.841451	1	1040	115358	0.05405	1.7723e-06	B2_trans	THREE_PRIME_UTR_EXON_VARIANT	AFR
528	Diseases of the oral soft tissues, excluding lesions specific for gingiva and tongue	digestive	rs9501257	HLA-DPB1	6	33055355	A	G	G	1.05355	0.0245275	1.0041	1.10543	0.0334445	0.841451	1	6656	106440	0.17269	4.1339e-08	A2_Trans	THREE_PRIME_UTR_EXON_VARIANT	AFR
480.11	Pneumococcal pneumonia	respiratory	rs76423999	SLC12A7	5	1098067	T	A	A	0.676447	0.183814	0.471814	0.969833	0.0334528	0.841451	1	1086	115203	0.18412	3.8813e-07	A2_Trans	CODING_TRANSCRIPT_INTRON_VARIANT	AFR
585.4	Chronic kidney disease, Stage I or II	genitourinary	rs55654108	PDCL3P4	3	101425703	A	G	G	1.05424	0.0248386	1.00415	1.10683	0.0334546	0.841451	1	3957	108128	-0.05662	1.0636e-06	B2_trans	INTERGENIC_VARIANT	AFR
172.2	Other non-epithelial cancer of skin	neoplasms	rs111783124	LOC101928126	21	35362848	G	A	A	1.37683	0.150379	1.02537	1.84878	0.0334578	0.841451	1	927	115122	0.13532	2.1558e-07	A2_Trans	INTERGENIC_VARIANT	AFR
745	Pain in joint	musculoskeletal	rs13179014	SPEF2	5	35693227	A	C	C	0.969224	0.0147	0.941698	0.997555	0.0334626	0.841451	1	11941	23256	-0.061249	6.1057e-07	B2_trans	CODING_TRANSCRIPT_INTRON_VARIANT	AFR
227.1	Benign neoplasm of adrenal gland	neoplasms	rs117169628	SLC22A31	16	89262657	G	A	A	1.33778	0.136883	1.02299	1.74945	0.0335022	0.841699	1	634	115095	0.081201	5.77e-07	B2_trans	SYNONYMOUS_VARIANT	AFR
873	NA	NA	rs111783124	LOC101928126	21	35362848	G	A	A	1.35459	0.142777	1.02394	1.792	0.0335312	0.841699	1	2900	113063	0.13532	2.1558e-07	A2_Trans	INTERGENIC_VARIANT	AFR
374.2	Lagophthalmos	sense organs	rs766826	ELF5	11	34528766	C	T	T	1.25602	0.107241	1.01792	1.54982	0.0335367	0.841699	1	373	116036	-0.082134	1.155e-11	B2_trans	CODING_TRANSCRIPT_INTRON_VARIANT	AFR
590	Pyelonephritis	genitourinary	rs35508621	LZTFL1	3	45880481	T	C	C	0.519559	0.308043	0.284072	0.950258	0.033537	0.841699	1	1232	114662	0.38931	6.0917e-89	B2_trans	CODING_TRANSCRIPT_INTRON_VARIANT	AFR
716	Other arthropathies	musculoskeletal	rs3746539	PTPRT	20	40702071	G	A	A	0.965419	0.0165571	0.934593	0.997262	0.0335404	0.841699	1	12569	90246	0.05405	1.7723e-06	B2_trans	THREE_PRIME_UTR_EXON_VARIANT	AFR
290.1	Dementias	mental disorders	rs35154152	THBS3	1	155172725	T	C	C	1.06075	0.0277488	1.0046	1.12004	0.0335461	0.841699	1	1793	110997	-0.20528	2.3574e-11	A2_Trans	SYNONYMOUS_VARIANT	AFR
800.1	Fracture of neck of femur	injuries & poisonings	rs11702230	LOC101928126	21	35377591	C	T	T	0.582628	0.254158	0.35404	0.958807	0.0335472	0.841699	1	330	115821	0.099731	3.223e-09	B2_trans	INTERGENIC_VARIANT	AFR
792.1	Papanicolaou smear of cervix or vagina with atypical squamous cells	genitourinary	rs9497053	UTRN	6	145026256	G	A	A	1.11689	0.0520262	1.00862	1.23679	0.0335963	0.841699	1	747	115046	-0.064841	1.0064e-06	B2_trans	CODING_TRANSCRIPT_INTRON_VARIANT	AFR
217.1	Nevus, non-neoplastic	neoplasms	rs2284028	NCF4	22	37265172	A	C	C	0.84757	0.0778316	0.727655	0.987248	0.033598	0.841699	1	1982	114154	0.31271	4.1737e-06	A2_Trans	CODING_TRANSCRIPT_INTRON_VARIANT	AFR
585.4	Chronic kidney disease, Stage I or II	genitourinary	rs622568	SEC61G	7	54647894	A	C	C	0.953323	0.0224973	0.9122	0.996299	0.0336043	0.841699	1	3957	108128	0.11965	2.6006e-06	A2_Trans	INTERGENIC_VARIANT	AFR
446	Polyarteritis nodosa and allied conditions	circulatory system	rs9577395	ATP11A	13	113534984	C	G	G	0.71125	0.160361	0.519425	0.973916	0.0336049	0.841699	1	439	115833	0.064829	8.6068e-07	B2_trans,A2_Trans	CODING_TRANSCRIPT_INTRON_VARIANT	AFR
257.1	Testicular hypofunction	endocrine/metabolic	rs2924480	ELF5	11	34529831	T	C	C	1.06903	0.0314194	1.00519	1.13693	0.0336193	0.841699	1	1763	110924	-0.11648	2.817e-07	A2_Trans	CODING_TRANSCRIPT_INTRON_VARIANT	AFR
250.23	Type 2 diabetes with ophthalmic manifestations	endocrine/metabolic	rs35705950	MUC5B	11	1241221	G	T	T	0.892044	0.0537736	0.802813	0.991194	0.0336323	0.841699	1	5978	100424	-0.11177	1.2224e-08	B2_trans,A2_Trans	UPSTREAM_GENE_VARIANT	AFR
471	Nasal polyps	respiratory	rs72711165	TMEM65	8	125336564	T	C	C	1.30775	0.126297	1.02099	1.67505	0.0336338	0.841699	1	806	115032	0.18279	6.0907e-07	B2_trans	CODING_TRANSCRIPT_INTRON_VARIANT	AFR
217.1	Nevus, non-neoplastic	neoplasms	rs12809318	FBRSL1	12	133140840	T	C	C	0.861408	0.07023	0.750635	0.988527	0.0336475	0.841699	1	1982	114154	-0.062781	9.5289e-09	B2_trans	CODING_TRANSCRIPT_INTRON_VARIANT	AFR
473.1	Chronic laryngitis	respiratory	rs117169628	SLC22A31	16	89262657	G	A	A	1.67776	0.243597	1.04083	2.70445	0.0336495	0.841699	1	662	115776	0.081201	5.77e-07	B2_trans	SYNONYMOUS_VARIANT	AFR
428.2	Heart failure NOS	circulatory system	rs505922	ABO	9	136149229	T	C	C	0.912988	0.0428554	0.839434	0.992988	0.0336558	0.841699	1	1825	113608	-0.099884	2.0889e-20	B2_trans	CODING_TRANSCRIPT_INTRON_VARIANT	AFR
281	Other deficiency anemia	hematopoietic	rs505922	ABO	9	136149229	T	C	C	0.949432	0.024429	0.905045	0.995997	0.0336575	0.841699	1	3841	108961	-0.099884	2.0889e-20	B2_trans	CODING_TRANSCRIPT_INTRON_VARIANT	AFR
724.1	Disorders of sacrum	musculoskeletal	rs76423999	SLC12A7	5	1098067	T	A	A	1.26236	0.109686	1.01817	1.56513	0.0336614	0.841699	1	982	115021	0.18412	3.8813e-07	A2_Trans	CODING_TRANSCRIPT_INTRON_VARIANT	AFR
842	Other sprains and strains	injuries & poisonings	rs505922	ABO	9	136149229	T	C	C	1.08637	0.0390032	1.00642	1.17268	0.0336646	0.841699	1	5665	109584	-0.099884	2.0889e-20	B2_trans	CODING_TRANSCRIPT_INTRON_VARIANT	AFR
250.4	Abnormal glucose	endocrine/metabolic	rs7579014	BCL11A	2	60707894	G	A	A	0.973714	0.0125408	0.950073	0.997944	0.0336661	0.841699	1	13171	84766	-0.05629	1.2614e-06	B2_trans	CODING_TRANSCRIPT_INTRON_VARIANT	AFR
722	Intervertebral disc disorders	musculoskeletal	rs75505823	LRP1	12	57540956	G	T	T	1.13828	0.0609939	1.01002	1.28282	0.0337173	0.842456	1	10655	84855	-0.20852	3.0745e-06	A2_Trans	CODING_TRANSCRIPT_INTRON_VARIANT	AFR
340	Migraine	neurological	rs2924480	ELF5	11	34529831	T	C	C	1.04571	0.0210491	1.00345	1.08975	0.0337238	0.842456	1	4371	101730	-0.11648	2.817e-07	A2_Trans	CODING_TRANSCRIPT_INTRON_VARIANT	AFR
789	Nausea and vomiting	symptoms	rs495828	ABO	9	136154867	G	T	T	1.04953	0.0227689	1.00373	1.09743	0.0337316	0.842456	1	11637	96114	-0.13432	6.5649e-10	A2_Trans	UPSTREAM_GENE_VARIANT	AFR
157	Pancreatic cancer	neoplasms	rs495828	ABO	9	136154867	G	T	T	1.22577	0.0958781	1.01578	1.47918	0.0337333	0.842456	1	226	116036	-0.13432	6.5649e-10	A2_Trans	UPSTREAM_GENE_VARIANT	AFR
952	Spinal cord injury without evidence of spinal bone injury	injuries & poisonings	rs10774679	OAS3	12	113374748	C	T	T	0.870793	0.0651726	0.766372	0.989441	0.0337668	0.842756	1	491	115616	0.075824	4.6954e-12	B2_trans	UPSTREAM_GENE_VARIANT	AFR
497	Bronchitis	respiratory	rs10086829	COL14A1	8	121149129	G	A	A	0.942889	0.027703	0.893058	0.9955	0.0337742	0.842756	1	11380	99282	-0.097352	3.8599e-06	A2_Trans	FIVE_PRIME_UTR_INTRON_VARIANT	AFR
348.9	Other conditions of brain, NOS	neurological	rs111837807	CCHCR1	6	31121232	T	C	C	1.26477	0.110655	1.01817	1.57109	0.0337781	0.842756	1	1647	114330	0.20363	2.152e-11	A2_Trans,B2_trans	CODING_TRANSCRIPT_INTRON_VARIANT	AFR
791	Gangrene	symptoms	rs13050728	IFNAR2	21	34615210	T	C	C	0.885429	0.0573262	0.79133	0.990718	0.0337837	0.842756	1	552	115229	-0.10657	4.0686e-21	B2_trans,A2_Trans	CODING_TRANSCRIPT_INTRON_VARIANT	AFR
295	Schizophrenia and other psychotic disorders	mental disorders	rs2924480	ELF5	11	34529831	T	C	C	1.04257	0.0196395	1.0032	1.08348	0.0337915	0.842756	1	3664	102155	-0.11648	2.817e-07	A2_Trans	CODING_TRANSCRIPT_INTRON_VARIANT	AFR
498	Acute bronchospasm	respiratory	rs67579710	THBS3	1	155173527	G	A	A	1.25305	0.106301	1.01739	1.54331	0.0338273	0.843419	1	1244	115207	-0.10348	1.0252e-09	B2_trans	CODING_TRANSCRIPT_INTRON_VARIANT	AFR
090.2	Gonococcal infections	infectious diseases	rs9461128	TMEM14B	6	10753875	T	C	C	1.27088	0.112969	1.01846	1.58586	0.0338463	0.843662	1	787	115673	0.13046	3.4269e-06	B2_trans	CODING_TRANSCRIPT_INTRON_VARIANT	AFR
475	Chronic sinusitis	respiratory	rs1453205	LOC101928196	2	19901073	C	T	T	0.967219	0.0157099	0.937891	0.997464	0.0338697	0.843915	1	10873	95713	0.096992	3.6368e-06	A2_Trans	INTERGENIC_VARIANT	AFR
742.2	Pathological, developmental or recurrent dislocation	musculoskeletal	rs766826	ELF5	11	34528766	C	T	T	0.783698	0.114886	0.625688	0.981612	0.0338787	0.843915	1	460	115930	-0.082134	1.155e-11	B2_trans	CODING_TRANSCRIPT_INTRON_VARIANT	AFR
244	Hypothyroidism	endocrine/metabolic	rs78313563	ESS2	22	19136365	G	A	A	0.88381	0.0582228	0.788496	0.990645	0.0338883	0.843915	1	1995	107791	0.40873	6.5914e-07	A2_Trans	UPSTREAM_GENE_VARIANT	AFR
300.8	Acute reaction to stress	mental disorders	rs467843	TRAPPC13	5	64945715	A	G	G	0.916161	0.0412813	0.844954	0.993369	0.0339111	0.843915	1	3103	112246	-0.089724	1.7259e-06	A2_Trans	CODING_TRANSCRIPT_INTRON_VARIANT	AFR
276.42	Alkalosis	endocrine/metabolic	rs13050728	IFNAR2	21	34615210	T	C	C	0.821191	0.0928808	0.684516	0.985155	0.0339223	0.843915	1	1128	115220	-0.10657	4.0686e-21	B2_trans,A2_Trans	CODING_TRANSCRIPT_INTRON_VARIANT	AFR
401.22	Hypertensive chronic kidney disease	circulatory system	rs11234800	ME3	11	86479407	G	C	C	0.910081	0.0444244	0.834192	0.992875	0.0339276	0.843915	1	5436	98822	-0.077173	3.0702e-06	B2_trans	INTERGENIC_VARIANT	AFR
212	Benign neoplasm of respiratory and intrathoracic organs	neoplasms	rs1453205	LOC101928196	2	19901073	C	T	T	1.17794	0.0772173	1.0125	1.37041	0.0339306	0.843915	1	610	115696	0.096992	3.6368e-06	A2_Trans	INTERGENIC_VARIANT	AFR
965	Poisoning by analgesics, antipyretics, and antirheumatics	injuries & poisonings	rs1405655	NR1H2	19	50882619	T	C	C	0.836803	0.0840074	0.709767	0.986576	0.0339348	0.843915	1	915	115446	0.075181	1.1208e-11	B2_trans,A2_Trans	CODING_TRANSCRIPT_INTRON_VARIANT	AFR
480.1	Bacterial pneumonia	respiratory	rs13179014	SPEF2	5	35693227	A	C	C	1.09066	0.0409233	1.0066	1.18175	0.0339459	0.843915	1	3135	111321	-0.061249	6.1057e-07	B2_trans	CODING_TRANSCRIPT_INTRON_VARIANT	AFR
275.6	Hypercalcemia	endocrine/metabolic	rs495828	ABO	9	136154867	G	T	T	0.898068	0.0506959	0.813124	0.991886	0.0339489	0.843915	1	1622	113197	-0.13432	6.5649e-10	A2_Trans	UPSTREAM_GENE_VARIANT	AFR
345.12	Partial epilepsy	neurological	rs13050728	IFNAR2	21	34615210	T	C	C	0.896593	0.0514792	0.810543	0.991779	0.0339784	0.84431	1	859	114707	-0.10657	4.0686e-21	B2_trans,A2_Trans	CODING_TRANSCRIPT_INTRON_VARIANT	AFR
282.5	Sickle cell anemia	hematopoietic	rs117169628	SLC22A31	16	89262657	G	A	A	0.70736	0.163288	0.513629	0.974164	0.0339833	0.84431	1	715	114693	0.081201	5.77e-07	B2_trans	SYNONYMOUS_VARIANT	AFR
609.2	Abnormal spermatozoa	genitourinary	rs467843	TRAPPC13	5	64945715	A	G	G	0.837357	0.0837285	0.710625	0.986689	0.0340052	0.844537	1	560	115795	-0.089724	1.7259e-06	A2_Trans	CODING_TRANSCRIPT_INTRON_VARIANT	AFR
427.1	Paroxysmal tachycardia, unspecified	circulatory system	rs12259804	PLEKHS1	10	115573378	T	C	C	1.32065	0.131198	1.0212	1.7079	0.0340166	0.844537	1	2638	110651	-0.27547	4.8674e-08	A2_Trans	INTERGENIC_VARIANT	AFR
428.2	Heart failure NOS	circulatory system	rs7560588	BCL11A	2	60727416	G	A	A	0.868463	0.066529	0.762293	0.989421	0.0340202	0.844537	1	1825	113608	-0.12371	2.3396e-07	A2_Trans	CODING_TRANSCRIPT_INTRON_VARIANT	AFR
396	Abnormal heart sounds	circulatory system	rs35705950	MUC5B	11	1241221	G	T	T	1.19314	0.0833072	1.01339	1.40476	0.0340331	0.844628	1	5192	108383	-0.11177	1.2224e-08	B2_trans,A2_Trans	UPSTREAM_GENE_VARIANT	AFR
386.9	Dizziness and giddiness (Light-headedness and vertigo)	sense organs	rs7960611	CLEC1A	12	10230416	G	A	A	0.966086	0.0162802	0.935746	0.99741	0.0340673	0.845059	1	13668	89915	-0.1584	3.3086e-07	A2_Trans	CODING_TRANSCRIPT_INTRON_VARIANT	AFR
197	Chemotherapy	neoplasms	rs10774679	OAS3	12	113374748	C	T	T	1.07276	0.0331438	1.00529	1.14476	0.0340785	0.845059	1	1243	113289	0.075824	4.6954e-12	B2_trans	UPSTREAM_GENE_VARIANT	AFR
327.6	Circadian rhythm sleep disorder	neurological	rs72655853	SBSPON	8	73985608	A	G	G	0.295815	0.574796	0.0958853	0.912614	0.0340862	0.845059	1	863	115467	0.22523	8.3915e-07	A2_Trans	CODING_TRANSCRIPT_INTRON_VARIANT	AFR
244	Hypothyroidism	endocrine/metabolic	rs62200027	CASC20	20	6469515	G	A	A	1.05859	0.0268688	1.00428	1.11583	0.0340875	0.845059	1	1995	107791	-0.053006	3.3456e-06	B2_trans,A2_Trans	NON_CODING_TRANSCRIPT_INTRON_VARIANT	AFR
365.11	Primary open angle glaucoma	sense organs	rs147812915	KAT7	17	47858295	C	T	T	0.833848	0.0857574	0.704839	0.986469	0.0341059	0.845103	1	3027	101413	0.23438	1.0943e-07	A2_Trans	INTERGENIC_VARIANT	AFR
317	Alcohol-related disorders	mental disorders	rs7671107	LOC101929161	4	25449225	G	A	A	1.0229	0.0106884	1.0017	1.04456	0.0341275	0.845103	1	6627	75316	-0.064456	1.0803e-06	B2_trans	INTERGENIC_VARIANT	AFR
250.1	Type 1 diabetes	endocrine/metabolic	rs9497053	UTRN	6	145026256	G	A	A	0.958617	0.0199495	0.921858	0.996841	0.0341282	0.845103	1	5574	105059	-0.064841	1.0064e-06	B2_trans	CODING_TRANSCRIPT_INTRON_VARIANT	AFR
598	Abnormal findings on examination of urine	genitourinary	rs5023077	FBRSL1	12	133141973	T	C	C	1.10195	0.0458253	1.00729	1.2055	0.0341375	0.845103	1	4506	110538	-0.090901	1.5172e-06	A2_Trans	CODING_TRANSCRIPT_INTRON_VARIANT	AFR
539	Bariatric surgery	digestive	rs8080583	KANSL1	17	44162597	C	A	A	1.13624	0.060297	1.00959	1.27878	0.0341527	0.845103	1	297	115723	-0.12662	2.0785e-08	A2_Trans	CODING_TRANSCRIPT_INTRON_VARIANT	AFR
250.4	Abnormal glucose	endocrine/metabolic	rs9367106	LOC100505711	6	41483390	G	C	C	1.04697	0.0216718	1.00343	1.0924	0.0341694	0.845103	1	13171	84766	0.20225	3.4038e-11	B2_trans	INTERGENIC_VARIANT	AFR
480.11	Pneumococcal pneumonia	respiratory	rs76073397	MIR548H2	16	11386452	T	C	C	1.70216	0.251138	1.04048	2.78465	0.0341786	0.845103	1	1086	115203	0.14454	9.6663e-07	A2_Trans,B2_trans	INTERGENIC_VARIANT	AFR
686.3	Pilonidal cyst	dermatologic	rs111783124	LOC101928126	21	35362848	G	A	A	0.53688	0.293674	0.301926	0.95467	0.0341812	0.845103	1	362	115926	0.13532	2.1558e-07	A2_Trans	INTERGENIC_VARIANT	AFR
295	Schizophrenia and other psychotic disorders	mental disorders	rs12660421	FOXP4-AS1	6	41488378	G	A	A	1.06247	0.0286151	1.00452	1.12376	0.0341993	0.845103	1	3664	102155	0.35506	1.1424e-09	A2_Trans	DOWNSTREAM_GENE_VARIANT	AFR
527.2	Sialoadenitis	digestive	rs61667602	CRHR1	17	43785349	T	C	C	1.24147	0.102143	1.01623	1.51663	0.0342108	0.845103	1	842	115309	-0.093554	9.1279e-12	B2_trans	FIVE_PRIME_UTR_INTRON_VARIANT	AFR
420	Carditis	circulatory system	rs7605877	FOXI3	2	88559025	T	C	C	1.07734	0.0351819	1.00556	1.15425	0.0342177	0.845103	1	2272	112598	-0.071053	3.3369e-06	B2_trans	INTERGENIC_VARIANT	AFR
274.1	Gout	endocrine/metabolic	rs10774679	OAS3	12	113374748	C	T	T	0.969782	0.0144913	0.942625	0.997721	0.0342236	0.845103	1	3466	100132	0.075824	4.6954e-12	B2_trans	UPSTREAM_GENE_VARIANT	AFR
250.24	Type 2 diabetes with neurological manifestations	endocrine/metabolic	rs10129899	LINC00637	14	104330432	C	A	A	1.0409	0.0189306	1.00298	1.08024	0.034226	0.845103	1	5559	96492	-0.057002	2.1916e-06	B2_trans	INTERGENIC_VARIANT	AFR
345.1	Epilepsy	neurological	rs8080583	KANSL1	17	44162597	C	A	A	1.06261	0.0286804	1.00453	1.12405	0.0342272	0.845103	1	1552	112141	-0.12662	2.0785e-08	A2_Trans	CODING_TRANSCRIPT_INTRON_VARIANT	AFR
292.6	Hallucinations	mental disorders	rs62200027	CASC20	20	6469515	G	A	A	1.19194	0.0829267	1.01314	1.40231	0.0342294	0.845103	1	1430	114614	-0.053006	3.3456e-06	B2_trans,A2_Trans	NON_CODING_TRANSCRIPT_INTRON_VARIANT	AFR
495.1	Chronic obstructive asthma	respiratory	rs13050728	IFNAR2	21	34615210	T	C	C	0.891328	0.0543372	0.801282	0.991492	0.0342422	0.845103	1	1315	114373	-0.10657	4.0686e-21	B2_trans,A2_Trans	CODING_TRANSCRIPT_INTRON_VARIANT	AFR
681.3	Cellulitis and abscess of arm/hand	dermatologic	rs721917	SFTPD	10	81706324	A	G	G	0.920189	0.0392876	0.851992	0.993845	0.0342502	0.845103	1	2676	112615	0.055247	2.0819e-07	B2_trans	SYNONYMOUS_VARIANT	AFR
430	Intracranial hemorrhage	circulatory system	rs505922	ABO	9	136149229	T	C	C	0.911392	0.0438286	0.836369	0.993144	0.0342651	0.845103	1	693	114791	-0.099884	2.0889e-20	B2_trans	CODING_TRANSCRIPT_INTRON_VARIANT	AFR
444	Arterial embolism and thrombosis	circulatory system	rs76423999	SLC12A7	5	1098067	T	A	A	0.786503	0.113446	0.629702	0.98235	0.0342652	0.845103	1	1144	114632	0.18412	3.8813e-07	A2_Trans	CODING_TRANSCRIPT_INTRON_VARIANT	AFR
331.1	Hydrocephalus	neurological	rs11702230	LOC101928126	21	35377591	C	T	T	0.317596	0.541866	0.109809	0.918569	0.034284	0.845339	1	160	116311	0.099731	3.223e-09	B2_trans	INTERGENIC_VARIANT	AFR
250.14	Type 1 diabetes with neurological manifestations	endocrine/metabolic	rs2924480	ELF5	11	34529831	T	C	C	1.16424	0.071845	1.01132	1.34028	0.0342953	0.845389	1	1098	114799	-0.11648	2.817e-07	A2_Trans	CODING_TRANSCRIPT_INTRON_VARIANT	AFR
770	Myalgia and myositis unspecified	symptoms	rs2924480	ELF5	11	34529831	T	C	C	1.04997	0.0230424	1.00361	1.09848	0.0343183	0.845576	1	8992	99817	-0.11648	2.817e-07	A2_Trans	CODING_TRANSCRIPT_INTRON_VARIANT	AFR
368.4	Visual field defects	sense organs	rs12259804	PLEKHS1	10	115573378	T	C	C	0.680779	0.181695	0.476812	0.971998	0.0343214	0.845576	1	4454	109068	-0.27547	4.8674e-08	A2_Trans	INTERGENIC_VARIANT	AFR
070.4	Chronic hepatitis	infectious diseases	rs915823	TMPRSS2	21	42851454	A	C	C	1.14118	0.0624234	1.00976	1.2897	0.0343824	0.845804	1	1483	114141	-0.066039	1.6687e-06	B2_trans	CODING_TRANSCRIPT_INTRON_VARIANT	AFR
593.2	Microscopic hematuria	genitourinary	rs505922	ABO	9	136149229	T	C	C	0.958581	0.0199965	0.921739	0.996896	0.0343949	0.845804	1	4363	106463	-0.099884	2.0889e-20	B2_trans	CODING_TRANSCRIPT_INTRON_VARIANT	AFR
426.31	Right bundle branch block	circulatory system	rs505922	ABO	9	136149229	T	C	C	0.898054	0.0508298	0.812898	0.99213	0.0343959	0.845804	1	1356	114432	-0.099884	2.0889e-20	B2_trans	CODING_TRANSCRIPT_INTRON_VARIANT	AFR
724.8	Other symptoms referable to back	musculoskeletal	rs10129899	LINC00637	14	104330432	C	A	A	0.893801	0.0530756	0.805495	0.991788	0.0344014	0.845804	1	4056	111157	-0.057002	2.1916e-06	B2_trans	INTERGENIC_VARIANT	AFR
790	Nonspecific findings on examination of blood	symptoms	rs8052423	SLC22A31	16	89269178	G	T	T	1.18439	0.0799997	1.01251	1.38545	0.0344018	0.845804	1	1809	114404	0.13037	1.0019e-06	A2_Trans	UPSTREAM_GENE_VARIANT	AFR
261.4	Vitamin D deficiency	endocrine/metabolic	rs12809318	FBRSL1	12	133140840	T	C	C	0.975056	0.0119418	0.9525	0.998147	0.0344084	0.845804	1	11753	78491	-0.062781	9.5289e-09	B2_trans	CODING_TRANSCRIPT_INTRON_VARIANT	AFR
428	Congestive heart failure; nonhypertensive	circulatory system	rs7671107	LOC101929161	4	25449225	G	A	A	0.968511	0.0151265	0.940219	0.997655	0.0344133	0.845804	1	4929	98194	-0.064456	1.0803e-06	B2_trans	INTERGENIC_VARIANT	AFR
276.13	Hyperpotassemia	endocrine/metabolic	rs12809318	FBRSL1	12	133140840	T	C	C	0.947073	0.0257128	0.900527	0.996025	0.0344417	0.845804	1	4243	108057	-0.062781	9.5289e-09	B2_trans	CODING_TRANSCRIPT_INTRON_VARIANT	AFR
277.7	Dysmetabolic syndrome X	endocrine/metabolic	rs10129899	LINC00637	14	104330432	C	A	A	0.874417	0.0634609	0.772148	0.990231	0.0344595	0.845804	1	955	114726	-0.057002	2.1916e-06	B2_trans	INTERGENIC_VARIANT	AFR
512.7	Shortness of breath	respiratory	rs11234800	ME3	11	86479407	G	C	C	0.927149	0.0357706	0.864374	0.994483	0.0344631	0.845804	1	14904	82006	-0.077173	3.0702e-06	B2_trans	INTERGENIC_VARIANT	AFR
598.9	NA	NA	rs35705950	MUC5B	11	1241221	G	T	T	1.26818	0.11236	1.01751	1.58059	0.0344779	0.845804	1	4343	110783	-0.11177	1.2224e-08	B2_trans,A2_Trans	UPSTREAM_GENE_VARIANT	AFR
817	Concussion	injuries & poisonings	rs55654108	PDCL3P4	3	101425703	A	G	G	0.882027	0.0593775	0.785127	0.990887	0.034503	0.845804	1	1871	113956	-0.05662	1.0636e-06	B2_trans	INTERGENIC_VARIANT	AFR
1090	NA	NA	rs35705950	MUC5B	11	1241221	G	T	T	0.771311	0.122823	0.606293	0.981243	0.0345042	0.845804	1	2615	111987	-0.11177	1.2224e-08	B2_trans,A2_Trans	UPSTREAM_GENE_VARIANT	AFR
772.6	Facial weakness	symptoms	rs1405655	NR1H2	19	50882619	T	C	C	1.20876	0.0896855	1.01391	1.44105	0.0345159	0.845804	1	1040	115358	0.075181	1.1208e-11	B2_trans,A2_Trans	CODING_TRANSCRIPT_INTRON_VARIANT	AFR
427.22	Atrial flutter	circulatory system	rs1405655	NR1H2	19	50882619	T	C	C	0.944224	0.0271497	0.895293	0.995829	0.0345232	0.845804	1	1540	112060	0.075181	1.1208e-11	B2_trans,A2_Trans	CODING_TRANSCRIPT_INTRON_VARIANT	AFR
204.1	Lymphoid leukemia	neoplasms	rs9367106	LOC100505711	6	41483390	G	C	C	0.720651	0.154976	0.531874	0.976429	0.0345257	0.845804	1	162	116122	0.20225	3.4038e-11	B2_trans	INTERGENIC_VARIANT	AFR
420.2	Pericarditis	circulatory system	rs2277732	DPP9	19	4723670	C	A	A	1.14885	0.0656439	1.01015	1.30659	0.0345306	0.845804	1	1259	114338	0.11697	6.1912e-22	B2_trans,A2_Trans	FIVE_PRIME_UTR_INTRON_VARIANT	AFR
427.21	Atrial fibrillation	circulatory system	rs13179014	SPEF2	5	35693227	A	C	C	0.951153	0.0236917	0.907996	0.996362	0.0345307	0.845804	1	2821	106129	-0.061249	6.1057e-07	B2_trans	CODING_TRANSCRIPT_INTRON_VARIANT	AFR
379.9	Pain, swelling or discharge of eye	sense organs	rs13050728	IFNAR2	21	34615210	T	C	C	0.919	0.0399615	0.849767	0.993872	0.0345345	0.845804	1	6260	108529	-0.10657	4.0686e-21	B2_trans,A2_Trans	CODING_TRANSCRIPT_INTRON_VARIANT	AFR
427.11	Paroxysmal supraventricular tachycardia	circulatory system	rs11702230	LOC101928126	21	35377591	C	T	T	1.26217	0.110154	1.01708	1.56633	0.0345398	0.845804	1	1542	113602	0.099731	3.223e-09	B2_trans	INTERGENIC_VARIANT	AFR
772.3	Muscle weakness	symptoms	rs35705950	MUC5B	11	1241221	G	T	T	0.893343	0.0533612	0.804632	0.991835	0.0345488	0.845804	1	7998	98436	-0.11177	1.2224e-08	B2_trans,A2_Trans	UPSTREAM_GENE_VARIANT	AFR
246	Other disorders of thyroid	endocrine/metabolic	rs1453205	LOC101928196	2	19901073	C	T	T	1.08624	0.0391409	1.00603	1.17285	0.0345549	0.845804	1	2017	113194	0.096992	3.6368e-06	A2_Trans	INTERGENIC_VARIANT	AFR
500	Lung disease due to external agents	respiratory	rs10774671	OAS1	12	113357193	G	A	A	1.15604	0.068607	1.01059	1.32243	0.0345564	0.845804	1	802	115432	0.12569	3.6032e-11	A2_Trans	SPLICE_ACCEPTOR_VARIANT	AFR
527.7	Disturbance of salivary secretion	digestive	rs622568	SEC61G	7	54647894	A	C	C	0.91863	0.0401586	0.849098	0.993857	0.0345656	0.845804	1	2600	112674	0.11965	2.6006e-06	A2_Trans	INTERGENIC_VARIANT	AFR
212	Benign neoplasm of respiratory and intrathoracic organs	neoplasms	rs7671107	LOC101929161	4	25449225	G	A	A	0.833102	0.086402	0.703319	0.986833	0.0345692	0.845804	1	610	115696	-0.064456	1.0803e-06	B2_trans	INTERGENIC_VARIANT	AFR
694.2	Other dyschromia	dermatologic	rs6869036	MGAT1	5	180223327	C	T	T	0.837732	0.0837809	0.710871	0.987232	0.0345716	0.845804	1	5311	108618	0.25536	1.7578e-06	A2_Trans	FIVE_PRIME_UTR_INTRON_VARIANT	AFR
689	Disorder of skin and subcutaneous tissue NOS	dermatologic	rs78313563	ESS2	22	19136365	G	A	A	1.14027	0.0621189	1.00956	1.28791	0.0345864	0.84594	1	11282	100513	0.40873	6.5914e-07	A2_Trans	UPSTREAM_GENE_VARIANT	AFR
362.22	Macular degeneration, wet	sense organs	rs11085727	TYK2	19	10466123	C	T	T	1.29598	0.122711	1.01894	1.64836	0.0346129	0.846361	1	356	116049	0.17253	2.3333e-18	A2_Trans,B2_trans	CODING_TRANSCRIPT_INTRON_VARIANT	AFR
255	Disorders of adrenal glands	endocrine/metabolic	rs12660421	FOXP4-AS1	6	41488378	G	A	A	0.86063	0.0710481	0.748756	0.989219	0.0346413	0.846829	1	1419	113388	0.35506	1.1424e-09	A2_Trans	DOWNSTREAM_GENE_VARIANT	AFR
785	Abdominal pain	symptoms	rs622568	SEC61G	7	54647894	A	C	C	1.02274	0.0106441	1.00162	1.0443	0.0346544	0.846922	1	17162	71769	0.11965	2.6006e-06	A2_Trans	INTERGENIC_VARIANT	AFR
497	Bronchitis	respiratory	rs7579014	BCL11A	2	60707894	G	A	A	0.957567	0.0205289	0.919803	0.996881	0.0346766	0.847238	1	11380	99282	-0.05629	1.2614e-06	B2_trans	CODING_TRANSCRIPT_INTRON_VARIANT	AFR
601.4	Balanoposthitis	genitourinary	rs7579014	BCL11A	2	60707894	G	A	A	0.883122	0.0588628	0.786895	0.991117	0.0347254	0.847923	1	1319	114660	-0.05629	1.2614e-06	B2_trans	CODING_TRANSCRIPT_INTRON_VARIANT	AFR
300.4	Dysthymic disorder	mental disorders	rs9461128	TMEM14B	6	10753875	T	C	C	1.04004	0.0185918	1.00282	1.07863	0.0347273	0.847923	1	5678	102770	0.13046	3.4269e-06	B2_trans	CODING_TRANSCRIPT_INTRON_VARIANT	AFR
217.1	Nevus, non-neoplastic	neoplasms	rs75505823	LRP1	12	57540956	G	T	T	1.73962	0.262219	1.04053	2.90841	0.0347325	0.847923	1	1982	114154	-0.20852	3.0745e-06	A2_Trans	CODING_TRANSCRIPT_INTRON_VARIANT	AFR
411.9	Other acute and subacute forms of ischemic heart disease	circulatory system	rs60305836	CDH8	16	61709381	A	C	C	1.21763	0.0932606	1.01422	1.46183	0.0347447	0.847994	1	1311	115034	0.086719	1.1846e-06	B2_trans	CODING_TRANSCRIPT_INTRON_VARIANT	AFR
364.5	Corneal dystrophy	sense organs	rs111783124	LOC101928126	21	35362848	G	A	A	1.40074	0.159657	1.02437	1.9154	0.0347905	0.848043	1	520	115605	0.13532	2.1558e-07	A2_Trans	INTERGENIC_VARIANT	AFR
840	Sprains and strains	injuries & poisonings	rs732990	CIB4	2	26842146	C	G	G	0.970848	0.0140178	0.944538	0.997892	0.0348126	0.848043	1	15880	84868	0.056389	5.6358e-07	B2_trans	CODING_TRANSCRIPT_INTRON_VARIANT	AFR
257.1	Testicular hypofunction	endocrine/metabolic	rs9497053	UTRN	6	145026256	G	A	A	0.950061	0.024274	0.905919	0.996354	0.0348196	0.848043	1	1763	110924	-0.064841	1.0064e-06	B2_trans	CODING_TRANSCRIPT_INTRON_VARIANT	AFR
687.1	Rash and other nonspecific skin eruption	dermatologic	rs1878527	ANKRD30BL	2	133056313	T	C	C	0.961955	0.0183805	0.927918	0.997242	0.0348382	0.848043	1	16284	89238	-0.077457	2.0215e-06	B2_trans	INTERGENIC_VARIANT	AFR
136	Other infectious and parasitic diseases	infectious diseases	rs10086829	COL14A1	8	121149129	G	A	A	0.897854	0.0510601	0.81235	0.992357	0.0348394	0.848043	1	3733	111310	-0.097352	3.8599e-06	A2_Trans	FIVE_PRIME_UTR_INTRON_VARIANT	AFR
531	Peptic ulcer (excl. esophageal)	digestive	rs9461128	TMEM14B	6	10753875	T	C	C	0.950431	0.0240936	0.906592	0.996389	0.0348491	0.848043	1	3442	108518	0.13046	3.4269e-06	B2_trans	CODING_TRANSCRIPT_INTRON_VARIANT	AFR
451	Phlebitis and thrombophlebitis	circulatory system	rs111783124	LOC101928126	21	35362848	G	A	A	0.730303	0.14895	0.545402	0.977888	0.0348513	0.848043	1	2071	113486	0.13532	2.1558e-07	A2_Trans	INTERGENIC_VARIANT	AFR
378.1	Strabismus (not specified as paralytic)	sense organs	rs10774671	OAS1	12	113357193	G	A	A	0.927522	0.0356592	0.86491	0.994666	0.0348628	0.848043	1	1428	113556	0.12569	3.6032e-11	A2_Trans	SPLICE_ACCEPTOR_VARIANT	AFR
260.2	severe protein-calorie malnutrition	endocrine/metabolic	rs3746539	PTPRT	20	40702071	G	A	A	1.15497	0.0682849	1.01029	1.32037	0.0348654	0.848043	1	1138	114781	0.05405	1.7723e-06	B2_trans	THREE_PRIME_UTR_EXON_VARIANT	AFR
365.1	Open-angle glaucoma	sense organs	rs4830964	.	23	15515319	C	G	G	1.02085	0.00977827	1.00147	1.0406	0.0348695	0.848043	1	6177	82549	0.046578	2.9701e-06	B2_trans	SEQUENCE_VARIANT	AFR
578.1	Hematemesis	digestive	rs915823	TMPRSS2	21	42851454	A	C	C	1.16804	0.0736232	1.01109	1.34936	0.0348771	0.848043	1	1234	114699	-0.066039	1.6687e-06	B2_trans	CODING_TRANSCRIPT_INTRON_VARIANT	AFR
726.3	Bursitis	musculoskeletal	rs62200027	CASC20	20	6469515	G	A	A	1.07742	0.0353471	1.00531	1.15471	0.0348801	0.848043	1	4591	108338	-0.053006	3.3456e-06	B2_trans,A2_Trans	NON_CODING_TRANSCRIPT_INTRON_VARIANT	AFR
342	Hemiplegia	neurological	rs9497053	UTRN	6	145026256	G	A	A	1.10398	0.0468906	1.00705	1.21025	0.0348836	0.848043	1	1362	114290	-0.064841	1.0064e-06	B2_trans	CODING_TRANSCRIPT_INTRON_VARIANT	AFR
720.1	Spinal stenosis of lumbar region	musculoskeletal	rs35508621	LZTFL1	3	45880481	T	C	C	0.834575	0.0857154	0.705512	0.987248	0.034885	0.848043	1	4177	105633	0.38931	6.0917e-89	B2_trans	CODING_TRANSCRIPT_INTRON_VARIANT	AFR
739	Contracture of joint	musculoskeletal	rs72655853	SBSPON	8	73985608	A	G	G	1.45436	0.177546	1.02694	2.05968	0.0348861	0.848043	1	1106	114799	0.22523	8.3915e-07	A2_Trans	CODING_TRANSCRIPT_INTRON_VARIANT	AFR
447.1	Stricture of artery	circulatory system	rs4830964	.	23	15515319	C	G	G	1.24607	0.104286	1.01572	1.52866	0.0348996	0.848146	1	840	115631	0.046578	2.9701e-06	B2_trans	SEQUENCE_VARIANT	AFR
527.2	Sialoadenitis	digestive	rs76073397	MIR548H2	16	11386452	T	C	C	0.456774	0.371469	0.22055	0.946012	0.0349126	0.848149	1	842	115309	0.14454	9.6663e-07	A2_Trans,B2_trans	INTERGENIC_VARIANT	AFR
286.7	Other and unspecified coagulation defects	hematopoietic	rs11702230	LOC101928126	21	35377591	C	T	T	1.32377	0.132974	1.02006	1.71791	0.0349183	0.848149	1	1246	114439	0.099731	3.223e-09	B2_trans	INTERGENIC_VARIANT	AFR
456	Chronic venous insufficiency [CVI]	circulatory system	rs2924480	ELF5	11	34529831	T	C	C	1.06388	0.0293594	1.00439	1.12689	0.0349368	0.8482	1	3907	108193	-0.11648	2.817e-07	A2_Trans	CODING_TRANSCRIPT_INTRON_VARIANT	AFR
427	Cardiac dysrhythmias	circulatory system	rs77534576	DLX4	17	47940666	C	T	T	1.16167	0.0710554	1.01065	1.33526	0.0349433	0.8482	1	15912	71023	0.20794	1.7585e-10	B2_trans	INTERGENIC_VARIANT	AFR
369.5	Conjunctivitis, infectious	sense organs	rs2284028	NCF4	22	37265172	A	C	C	0.942583	0.0280384	0.892181	0.995831	0.0349483	0.8482	1	8459	104246	0.31271	4.1737e-06	A2_Trans	CODING_TRANSCRIPT_INTRON_VARIANT	AFR
761	Cervicalgia	symptoms	rs10129899	LINC00637	14	104330432	C	A	A	0.968073	0.0153876	0.939312	0.997714	0.0349685	0.848274	1	12761	80313	-0.057002	2.1916e-06	B2_trans	INTERGENIC_VARIANT	AFR
1019	NA	NA	rs2277732	DPP9	19	4723670	C	A	A	0.953224	0.0227184	0.911711	0.996627	0.034973	0.848274	1	12333	93192	0.11697	6.1912e-22	B2_trans,A2_Trans	FIVE_PRIME_UTR_INTRON_VARIANT	AFR
1019	NA	NA	rs61667602	CRHR1	17	43785349	T	C	C	1.05345	0.0246936	1.00368	1.10569	0.0349793	0.848274	1	12333	93192	-0.093554	9.1279e-12	B2_trans	FIVE_PRIME_UTR_INTRON_VARIANT	AFR
796	Elevated prostate specific antigen [PSA]	genitourinary	rs505922	ABO	9	136149229	T	C	C	1.02781	0.0130096	1.00193	1.05435	0.0349956	0.848274	1	3988	95674	-0.099884	2.0889e-20	B2_trans	CODING_TRANSCRIPT_INTRON_VARIANT	AFR
706.2	Sebaceous cyst	dermatologic	rs35508621	LZTFL1	3	45880481	T	C	C	1.16399	0.072023	1.01075	1.34046	0.0349978	0.848274	1	7085	102034	0.38931	6.0917e-89	B2_trans	CODING_TRANSCRIPT_INTRON_VARIANT	AFR
592	Cystitis and urethritis	genitourinary	rs9268576	HLA-DRA	6	32395641	T	C	C	0.895961	0.0521091	0.808972	0.992303	0.03501	0.848344	1	4867	109654	0.095134	9.9752e-07	B2_trans	INTERGENIC_VARIANT	AFR
110.1	Dermatophytosis	infectious diseases	rs35508621	LZTFL1	3	45880481	T	C	C	1.09544	0.0432436	1.00642	1.19234	0.0350283	0.848359	1	13903	68415	0.38931	6.0917e-89	B2_trans	CODING_TRANSCRIPT_INTRON_VARIANT	AFR
327	Sleep disorders	neurological	rs9501257	HLA-DPB1	6	33055355	A	G	G	1.02104	0.0098757	1.00146	1.04099	0.0350292	0.848359	1	16483	67595	0.17269	4.1339e-08	A2_Trans	THREE_PRIME_UTR_EXON_VARIANT	AFR
575	Other biliary tract disease	digestive	rs76423999	SLC12A7	5	1098067	T	A	A	0.861213	0.0708876	0.749499	0.989578	0.0350518	0.848449	1	3020	111496	0.18412	3.8813e-07	A2_Trans	CODING_TRANSCRIPT_INTRON_VARIANT	AFR
364.51	Fuchs' dystrophy	sense organs	rs111783124	LOC101928126	21	35362848	G	A	A	1.47221	0.183497	1.02749	2.10942	0.035054	0.848449	1	333	115943	0.13532	2.1558e-07	A2_Trans	INTERGENIC_VARIANT	AFR
250.14	Type 1 diabetes with neurological manifestations	endocrine/metabolic	rs915823	TMPRSS2	21	42851454	A	C	C	0.844861	0.079986	0.722273	0.988256	0.0350608	0.848449	1	1098	114799	-0.066039	1.6687e-06	B2_trans	CODING_TRANSCRIPT_INTRON_VARIANT	AFR
286.81	Primary hypercoagulable state	hematopoietic	rs732990	CIB4	2	26842146	C	G	G	1.16473	0.0723689	1.01071	1.34223	0.0351085	0.848582	1	340	115857	0.056389	5.6358e-07	B2_trans	CODING_TRANSCRIPT_INTRON_VARIANT	AFR
428.4	Heart failure with preserved EF [Diastolic heart failure]	circulatory system	rs7560588	BCL11A	2	60727416	G	A	A	0.928829	0.0350441	0.867174	0.994867	0.0351348	0.848582	1	2963	109262	-0.12371	2.3396e-07	A2_Trans	CODING_TRANSCRIPT_INTRON_VARIANT	AFR
615	Endometriosis	genitourinary	rs35705950	MUC5B	11	1241221	G	T	T	0.539182	0.293225	0.303488	0.95792	0.0351543	0.848582	1	510	115627	-0.11177	1.2224e-08	B2_trans,A2_Trans	UPSTREAM_GENE_VARIANT	AFR
512	Other symptoms of respiratory system	respiratory	rs2924480	ELF5	11	34529831	T	C	C	1.02723	0.0127525	1.00187	1.05323	0.0351569	0.848582	1	21070	51444	-0.11648	2.817e-07	A2_Trans	CODING_TRANSCRIPT_INTRON_VARIANT	AFR
444	Arterial embolism and thrombosis	circulatory system	rs467843	TRAPPC13	5	64945715	A	G	G	0.899959	0.0500384	0.815887	0.992694	0.0351605	0.848582	1	1144	114632	-0.089724	1.7259e-06	A2_Trans	CODING_TRANSCRIPT_INTRON_VARIANT	AFR
626.11	Absent or infrequent menstruation	genitourinary	rs2277732	DPP9	19	4723670	C	A	A	0.805687	0.102568	0.658962	0.985083	0.0351612	0.848582	1	910	115178	0.11697	6.1912e-22	B2_trans,A2_Trans	FIVE_PRIME_UTR_INTRON_VARIANT	AFR
509.2	Respiratory insufficiency	respiratory	rs72655853	SBSPON	8	73985608	A	G	G	0.471253	0.357175	0.234005	0.949035	0.035168	0.848582	1	1044	115077	0.22523	8.3915e-07	A2_Trans	CODING_TRANSCRIPT_INTRON_VARIANT	AFR
512.7	Shortness of breath	respiratory	rs9577395	ATP11A	13	113534984	C	G	G	1.04814	0.0223196	1.00327	1.09501	0.0351708	0.848582	1	14904	82006	0.064829	8.6068e-07	B2_trans,A2_Trans	CODING_TRANSCRIPT_INTRON_VARIANT	AFR
381.2	Eustachian tube disorders	sense organs	rs1878527	ANKRD30BL	2	133056313	T	C	C	0.895372	0.0524675	0.807873	0.992347	0.0351712	0.848582	1	2158	113328	-0.077457	2.0215e-06	B2_trans	INTERGENIC_VARIANT	AFR
158	Neoplasm of unspecified nature of digestive system	neoplasms	rs61667602	CRHR1	17	43785349	T	C	C	1.22149	0.09499	1.01399	1.47146	0.0351806	0.848582	1	1189	114872	-0.093554	9.1279e-12	B2_trans	FIVE_PRIME_UTR_INTRON_VARIANT	AFR
532	Dysphagia	digestive	rs1878527	ANKRD30BL	2	133056313	T	C	C	0.961948	0.0184194	0.927839	0.99731	0.0351851	0.848582	1	6236	99183	-0.077457	2.0215e-06	B2_trans	INTERGENIC_VARIANT	AFR
740.9	Osteoarthrosis NOS	musculoskeletal	rs9367106	LOC100505711	6	41483390	G	C	C	1.03887	0.0181041	1.00265	1.07639	0.0351908	0.848582	1	12647	66905	0.20225	3.4038e-11	B2_trans	INTERGENIC_VARIANT	AFR
272.13	Mixed hyperlipidemia	endocrine/metabolic	rs721917	SFTPD	10	81706324	A	G	G	0.975577	0.0117409	0.953383	0.998286	0.0352015	0.848582	1	9092	88954	0.055247	2.0819e-07	B2_trans	SYNONYMOUS_VARIANT	AFR
291	Other specified nonpsychotic and/or transient mental disorders	mental disorders	rs76423999	SLC12A7	5	1098067	T	A	A	0.84496	0.0799984	0.722339	0.988395	0.0352153	0.848582	1	3726	111239	0.18412	3.8813e-07	A2_Trans	CODING_TRANSCRIPT_INTRON_VARIANT	AFR
370.3	Keratoconjunctivitis	sense organs	rs4830964	.	23	15515319	C	G	G	0.929691	0.0346191	0.868702	0.994962	0.0352174	0.848582	1	3303	111778	0.046578	2.9701e-06	B2_trans	SEQUENCE_VARIANT	AFR
401	Hypertension	circulatory system	rs915823	TMPRSS2	21	42851454	A	C	C	1.03888	0.0181121	1.00264	1.07642	0.0352272	0.848582	1	5013	23261	-0.066039	1.6687e-06	B2_trans	CODING_TRANSCRIPT_INTRON_VARIANT	AFR
599.4	Urinary incontinence	genitourinary	rs60869999	MYO1C	17	1390948	A	T	T	0.944158	0.0272887	0.894986	0.996031	0.0352295	0.848582	1	5549	103477	0.059541	2.9039e-06	B2_trans	CODING_TRANSCRIPT_INTRON_VARIANT	AFR
760	Back pain	symptoms	rs77534576	DLX4	17	47940666	C	T	T	1.15136	0.0669429	1.00979	1.31279	0.0352495	0.848582	1	12730	38241	0.20794	1.7585e-10	B2_trans	INTERGENIC_VARIANT	AFR
172	Skin cancer	neoplasms	rs581342	LMNA	1	156095466	T	C	C	0.897336	0.05145	0.811261	0.992543	0.0352532	0.848582	1	1197	114655	0.090245	2.6355e-07	B2_trans	CODING_TRANSCRIPT_INTRON_VARIANT	AFR
286.2	Encounter for long-term (current) use of anticoagulants	hematopoietic	rs147812915	KAT7	17	47858295	C	T	T	1.21201	0.0913262	1.01337	1.44958	0.0352583	0.848582	1	2257	107206	0.23438	1.0943e-07	A2_Trans	INTERGENIC_VARIANT	AFR
276.1	Electrolyte imbalance	endocrine/metabolic	rs12259804	PLEKHS1	10	115573378	T	C	C	1.15913	0.0701428	1.01024	1.32995	0.0352707	0.848582	1	11379	88584	-0.27547	4.8674e-08	A2_Trans	INTERGENIC_VARIANT	AFR
277.4	Disorders of bilirubin excretion	endocrine/metabolic	rs9577395	ATP11A	13	113534984	C	G	G	1.31872	0.131422	1.01926	1.70616	0.0352781	0.848582	1	869	115442	0.064829	8.6068e-07	B2_trans,A2_Trans	CODING_TRANSCRIPT_INTRON_VARIANT	AFR
292.12	Symbolic dysfunction	mental disorders	rs12809318	FBRSL1	12	133140840	T	C	C	1.29042	0.121119	1.01774	1.63617	0.0352801	0.848582	1	184	116277	-0.062781	9.5289e-09	B2_trans	CODING_TRANSCRIPT_INTRON_VARIANT	AFR
355	Complex regional/central pain syndrome	neurological	rs7089827	TFAM	10	60157611	C	T	T	0.854952	0.0744544	0.738867	0.989276	0.0353112	0.848825	1	804	115377	-0.14471	2.0338e-06	A2_Trans	THREE_PRIME_UTR_EXON_VARIANT	AFR
368.4	Visual field defects	sense organs	rs622568	SEC61G	7	54647894	A	C	C	0.944714	0.027021	0.895984	0.996095	0.035313	0.848825	1	4454	109068	0.11965	2.6006e-06	A2_Trans	INTERGENIC_VARIANT	AFR
1019	NA	NA	rs10129899	LINC00637	14	104330432	C	A	A	0.957881	0.0204489	0.920249	0.997052	0.035349	0.848825	1	12333	93192	-0.057002	2.1916e-06	B2_trans	INTERGENIC_VARIANT	AFR
701.4	Keloid scar	dermatologic	rs2924480	ELF5	11	34529831	T	C	C	0.916669	0.0413483	0.845311	0.99405	0.0353521	0.848825	1	1755	112753	-0.11648	2.817e-07	A2_Trans	CODING_TRANSCRIPT_INTRON_VARIANT	AFR
536.3	Gastroparesis	digestive	rs7089827	TFAM	10	60157611	C	T	T	1.12351	0.0553423	1.00802	1.25223	0.0353561	0.848825	1	723	115139	-0.14471	2.0338e-06	A2_Trans	THREE_PRIME_UTR_EXON_VARIANT	AFR
196	Radiotherapy	neoplasms	rs62200027	CASC20	20	6469515	G	A	A	0.900999	0.0495467	0.817617	0.992884	0.0353703	0.848825	1	446	114082	-0.053006	3.3456e-06	B2_trans,A2_Trans	NON_CODING_TRANSCRIPT_INTRON_VARIANT	AFR
535.8	Other specified gastritis	digestive	rs4830964	.	23	15515319	C	G	G	0.911348	0.044121	0.83585	0.993665	0.0353785	0.848825	1	3503	112277	0.046578	2.9701e-06	B2_trans	SEQUENCE_VARIANT	AFR
610	Benign mammary dysplasias	genitourinary	rs9497053	UTRN	6	145026256	G	A	A	0.921245	0.0389879	0.853471	0.994402	0.035382	0.848825	1	1653	113342	-0.064841	1.0064e-06	B2_trans	CODING_TRANSCRIPT_INTRON_VARIANT	AFR
871.4	Open wound of toe(s)	injuries & poisonings	rs12259804	PLEKHS1	10	115573378	T	C	C	1.94432	0.316073	1.04647	3.61252	0.0354075	0.848825	1	1168	115088	-0.27547	4.8674e-08	A2_Trans	INTERGENIC_VARIANT	AFR
198.2	Secondary malignancy of respiratory organs	neoplasms	rs2284028	NCF4	22	37265172	A	C	C	1.15384	0.068025	1.00982	1.3184	0.0354174	0.848825	1	408	115660	0.31271	4.1737e-06	A2_Trans	CODING_TRANSCRIPT_INTRON_VARIANT	AFR
411.2	Myocardial infarction	circulatory system	rs13050728	IFNAR2	21	34615210	T	C	C	0.95536	0.0217095	0.915562	0.996888	0.0354181	0.848825	1	4120	105621	-0.10657	4.0686e-21	B2_trans,A2_Trans	CODING_TRANSCRIPT_INTRON_VARIANT	AFR
054	Herpes simplex	infectious diseases	rs4830964	.	23	15515319	C	G	G	1.05428	0.0251287	1.00361	1.1075	0.0354234	0.848825	1	3104	110056	0.046578	2.9701e-06	B2_trans	SEQUENCE_VARIANT	AFR
573.5	Jaundice (not of newborn)	digestive	rs35154152	THBS3	1	155172725	T	C	C	0.83587	0.0852497	0.707252	0.987878	0.0354633	0.848825	1	804	115444	-0.20528	2.3574e-11	A2_Trans	SYNONYMOUS_VARIANT	AFR
347	Cataplexy and narcolepsy	neurological	rs2284028	NCF4	22	37265172	A	C	C	1.19455	0.0845367	1.01216	1.40982	0.0354758	0.848825	1	228	116058	0.31271	4.1737e-06	A2_Trans	CODING_TRANSCRIPT_INTRON_VARIANT	AFR
495.2	Asthma with exacerbation	respiratory	rs76073397	MIR548H2	16	11386452	T	C	C	0.711044	0.162177	0.517429	0.977106	0.0354859	0.848825	1	1875	112938	0.14454	9.6663e-07	A2_Trans,B2_trans	INTERGENIC_VARIANT	AFR
742.2	Pathological, developmental or recurrent dislocation	musculoskeletal	rs11085727	TYK2	19	10466123	C	T	T	1.29289	0.122182	1.01756	1.64272	0.0355139	0.848825	1	460	115930	0.17253	2.3333e-18	A2_Trans,B2_trans	CODING_TRANSCRIPT_INTRON_VARIANT	AFR
411.8	Other chronic ischemic heart disease, unspecified	circulatory system	rs7960611	CLEC1A	12	10230416	G	A	A	1.03959	0.0184678	1.00263	1.07791	0.0355141	0.848825	1	4940	101335	-0.1584	3.3086e-07	A2_Trans	CODING_TRANSCRIPT_INTRON_VARIANT	AFR
456	Chronic venous insufficiency [CVI]	circulatory system	rs721917	SFTPD	10	81706324	A	G	G	1.04704	0.0218629	1.00312	1.09288	0.0355149	0.848825	1	3907	108193	0.055247	2.0819e-07	B2_trans	SYNONYMOUS_VARIANT	AFR
290.3	Other persistent mental disorders due to conditions classified elsewhere	mental disorders	rs7960611	CLEC1A	12	10230416	G	A	A	1.05885	0.0271997	1.00388	1.11683	0.0355185	0.848825	1	2823	109484	-0.1584	3.3086e-07	A2_Trans	CODING_TRANSCRIPT_INTRON_VARIANT	AFR
741.1	Ankylosis of joint	musculoskeletal	rs9577395	ATP11A	13	113534984	C	G	G	1.39356	0.157852	1.02273	1.89885	0.0355213	0.848825	1	387	116044	0.064829	8.6068e-07	B2_trans,A2_Trans	CODING_TRANSCRIPT_INTRON_VARIANT	AFR
751.1	Congenital anomalies of genital organs	congenital anomalies	rs9497053	UTRN	6	145026256	G	A	A	1.17621	0.0771974	1.01105	1.36834	0.0355254	0.848825	1	1239	115058	-0.064841	1.0064e-06	B2_trans	CODING_TRANSCRIPT_INTRON_VARIANT	AFR
612.2	Hypertrophy of breast (Gynecomastia)	genitourinary	rs2277732	DPP9	19	4723670	C	A	A	1.10641	0.0480989	1.00687	1.21578	0.0355287	0.848825	1	1550	113033	0.11697	6.1912e-22	B2_trans,A2_Trans	FIVE_PRIME_UTR_INTRON_VARIANT	AFR
947	Urticaria	dermatologic	rs12660421	FOXP4-AS1	6	41488378	G	A	A	1.13543	0.0604166	1.00863	1.27817	0.0355295	0.848825	1	3448	111081	0.35506	1.1424e-09	A2_Trans	DOWNSTREAM_GENE_VARIANT	AFR
038.1	Gram negative septicemia	infectious diseases	rs12809318	FBRSL1	12	133140840	T	C	C	0.867243	0.0677542	0.759396	0.990406	0.0355313	0.848825	1	985	115104	-0.062781	9.5289e-09	B2_trans	CODING_TRANSCRIPT_INTRON_VARIANT	AFR
792	Abnormal Papanicolaou smear of cervix and cervical HPV	genitourinary	rs7671107	LOC101929161	4	25449225	G	A	A	0.920838	0.0392333	0.852684	0.994441	0.0355482	0.848825	1	1205	113465	-0.064456	1.0803e-06	B2_trans	INTERGENIC_VARIANT	AFR
627	Menopausal and postmenopausal disorders	genitourinary	rs915823	TMPRSS2	21	42851454	A	C	C	1.09464	0.0430188	1.00613	1.19094	0.0355487	0.848825	1	2092	110002	-0.066039	1.6687e-06	B2_trans	CODING_TRANSCRIPT_INTRON_VARIANT	AFR
872	Traumatic amputation	injuries & poisonings	rs505922	ABO	9	136149229	T	C	C	1.0969	0.0440026	1.00626	1.1957	0.0355644	0.848825	1	571	114990	-0.099884	2.0889e-20	B2_trans	CODING_TRANSCRIPT_INTRON_VARIANT	AFR
362.3	Other nondiabetic retinopathy	sense organs	rs62200027	CASC20	20	6469515	G	A	A	0.937915	0.0304949	0.8835	0.995683	0.035567	0.848825	1	6054	104885	-0.053006	3.3456e-06	B2_trans,A2_Trans	NON_CODING_TRANSCRIPT_INTRON_VARIANT	AFR
473.1	Chronic laryngitis	respiratory	rs467843	TRAPPC13	5	64945715	A	G	G	0.814809	0.0974418	0.673152	0.986276	0.0355722	0.848825	1	662	115776	-0.089724	1.7259e-06	A2_Trans	CODING_TRANSCRIPT_INTRON_VARIANT	AFR
353.2	Nerve root lesions	neurological	rs10774671	OAS1	12	113357193	G	A	A	0.911634	0.0440218	0.836275	0.993784	0.0355871	0.848825	1	1882	113686	0.12569	3.6032e-11	A2_Trans	SPLICE_ACCEPTOR_VARIANT	AFR
626.8	Infertility, female	genitourinary	rs60869999	MYO1C	17	1390948	A	T	T	0.794465	0.109482	0.641037	0.984615	0.0355899	0.848825	1	355	115801	0.059541	2.9039e-06	B2_trans	CODING_TRANSCRIPT_INTRON_VARIANT	AFR
427.22	Atrial flutter	circulatory system	rs467843	TRAPPC13	5	64945715	A	G	G	1.05979	0.0276327	1.00392	1.11877	0.035601	0.848825	1	1540	112060	-0.089724	1.7259e-06	A2_Trans	CODING_TRANSCRIPT_INTRON_VARIANT	AFR
454.1	Varicose veins of lower extremity	circulatory system	rs76423999	SLC12A7	5	1098067	T	A	A	0.873706	0.0642491	0.770329	0.990955	0.0356078	0.848825	1	2182	111891	0.18412	3.8813e-07	A2_Trans	CODING_TRANSCRIPT_INTRON_VARIANT	AFR
426.92	Cardiac defibrillator in situ	circulatory system	rs495828	ABO	9	136154867	G	T	T	1.09187	0.0418286	1.00593	1.18516	0.0356149	0.848825	1	419	113888	-0.13432	6.5649e-10	A2_Trans	UPSTREAM_GENE_VARIANT	AFR
430.1	Subarachnoid hemorrhage	circulatory system	rs12259804	PLEKHS1	10	115573378	T	C	C	2.34593	0.40579	1.05902	5.19665	0.0356157	0.848825	1	193	116267	-0.27547	4.8674e-08	A2_Trans	INTERGENIC_VARIANT	AFR
655	Known or suspected fetal abnormality affecting management of mother	pregnancy complications	rs61667602	CRHR1	17	43785349	T	C	C	0.709623	0.16327	0.515291	0.977244	0.0356453	0.849252	1	209	116124	-0.093554	9.1279e-12	B2_trans	FIVE_PRIME_UTR_INTRON_VARIANT	AFR
110.12	Althete's foot	infectious diseases	rs111837807	CCHCR1	6	31121232	T	C	C	1.07551	0.0346513	1.00489	1.15109	0.0356522	0.849252	1	9955	97583	0.20363	2.152e-11	A2_Trans,B2_trans	CODING_TRANSCRIPT_INTRON_VARIANT	AFR
194	Cancer of other endocrine glands	neoplasms	rs9501257	HLA-DPB1	6	33055355	A	G	G	1.18612	0.081261	1.01149	1.39091	0.035683	0.849403	1	311	116048	0.17269	4.1339e-08	A2_Trans	THREE_PRIME_UTR_EXON_VARIANT	AFR
425.1	Primary/intrinsic cardiomyopathies	circulatory system	rs11234800	ME3	11	86479407	G	C	C	0.879229	0.0612762	0.779729	0.991426	0.0356862	0.849403	1	2694	107923	-0.077173	3.0702e-06	B2_trans	INTERGENIC_VARIANT	AFR
174.1	Breast cancer [female]	neoplasms	rs13050728	IFNAR2	21	34615210	T	C	C	1.14453	0.0642726	1.00906	1.29818	0.0357007	0.849403	1	244	115574	-0.10657	4.0686e-21	B2_trans,A2_Trans	CODING_TRANSCRIPT_INTRON_VARIANT	AFR
389	Hearing loss	sense organs	rs8080583	KANSL1	17	44162597	C	A	A	0.977391	0.0108884	0.956754	0.998474	0.0357088	0.849403	1	10951	75315	-0.12662	2.0785e-08	A2_Trans	CODING_TRANSCRIPT_INTRON_VARIANT	AFR
578.2	Blood in stool	digestive	rs581342	LMNA	1	156095466	T	C	C	0.964598	0.0171619	0.932692	0.997596	0.0357111	0.849403	1	9125	99480	0.090245	2.6355e-07	B2_trans	CODING_TRANSCRIPT_INTRON_VARIANT	AFR
741.2	Stiffness of joint	musculoskeletal	rs2924480	ELF5	11	34529831	T	C	C	1.12016	0.0540318	1.0076	1.24529	0.0357259	0.849403	1	2340	112983	-0.11648	2.817e-07	A2_Trans	CODING_TRANSCRIPT_INTRON_VARIANT	AFR
433.3	Cerebral ischemia	circulatory system	rs1878527	ANKRD30BL	2	133056313	T	C	C	0.953794	0.0225281	0.912596	0.996851	0.0357327	0.849403	1	4611	104922	-0.077457	2.0215e-06	B2_trans	INTERGENIC_VARIANT	AFR
244.1	Secondary hypothyroidism	endocrine/metabolic	rs721917	SFTPD	10	81706324	A	G	G	1.08783	0.0400922	1.00562	1.17676	0.0357477	0.849403	1	507	114872	0.055247	2.0819e-07	B2_trans	SYNONYMOUS_VARIANT	AFR
418	Nonspecific chest pain	circulatory system	rs495828	ABO	9	136154867	G	T	T	1.02896	0.0135957	1.0019	1.05675	0.0357534	0.849403	1	16209	61060	-0.13432	6.5649e-10	A2_Trans	UPSTREAM_GENE_VARIANT	AFR
465.4	Acute laryngitis and tracheitis	respiratory	rs1453205	LOC101928196	2	19901073	C	T	T	0.805738	0.102873	0.65861	0.985733	0.0357599	0.849403	1	1271	115182	0.096992	3.6368e-06	A2_Trans	INTERGENIC_VARIANT	AFR
375	Disorders of lacrimal system	sense organs	rs9896243	NSF	17	44826056	C	G	G	0.819299	0.0949243	0.680209	0.986829	0.0357609	0.849403	1	950	115107	-0.13155	3.2234e-08	A2_Trans	CODING_TRANSCRIPT_INTRON_VARIANT	AFR
598.9	NA	NA	rs2277732	DPP9	19	4723670	C	A	A	0.882028	0.0597955	0.784485	0.9917	0.0357866	0.849585	1	4343	110783	0.11697	6.1912e-22	B2_trans,A2_Trans	FIVE_PRIME_UTR_INTRON_VARIANT	AFR
531.2	Gastric ulcer	digestive	rs78313563	ESS2	22	19136365	G	A	A	1.31424	0.130177	1.01828	1.69622	0.0358044	0.849585	1	1560	114166	0.40873	6.5914e-07	A2_Trans	UPSTREAM_GENE_VARIANT	AFR
274.1	Gout	endocrine/metabolic	rs1878527	ANKRD30BL	2	133056313	T	C	C	1.03743	0.0175072	1.00244	1.07365	0.0358074	0.849585	1	3466	100132	-0.077457	2.0215e-06	B2_trans	INTERGENIC_VARIANT	AFR
253.2	Pituitary hypofunction	endocrine/metabolic	rs10774671	OAS1	12	113357193	G	A	A	0.827751	0.0900605	0.693809	0.98755	0.0358106	0.849585	1	163	116240	0.12569	3.6032e-11	A2_Trans	SPLICE_ACCEPTOR_VARIANT	AFR
293.1	Swelling, mass, or lump in head and neck [Space-occupying lesion, intracranial NOS]	mental disorders	rs60869999	MYO1C	17	1390948	A	T	T	0.910437	0.0447021	0.834064	0.993803	0.0358151	0.849585	1	5019	108978	0.059541	2.9039e-06	B2_trans	CODING_TRANSCRIPT_INTRON_VARIANT	AFR
282	Hereditary hemolytic anemias	hematopoietic	rs766826	ELF5	11	34528766	C	T	T	0.926987	0.0361234	0.863625	0.994997	0.0358343	0.849819	1	1674	112285	-0.082134	1.155e-11	B2_trans	CODING_TRANSCRIPT_INTRON_VARIANT	AFR
250.21	Type 2 diabetes with ketoacidosis	endocrine/metabolic	rs117169628	SLC22A31	16	89262657	G	A	A	1.37215	0.150756	1.02112	1.84384	0.0358525	0.849996	1	772	115113	0.081201	5.77e-07	B2_trans	SYNONYMOUS_VARIANT	AFR
690.1	Seborrheic dermatitis	dermatologic	rs10774679	OAS3	12	113374748	C	T	T	1.05384	0.0249904	1.00347	1.10674	0.0358604	0.849996	1	3553	109295	0.075824	4.6954e-12	B2_trans	UPSTREAM_GENE_VARIANT	AFR
598	Abnormal findings on examination of urine	genitourinary	rs2277732	DPP9	19	4723670	C	A	A	0.884936	0.058256	0.789449	0.991972	0.0358767	0.849996	1	4506	110538	0.11697	6.1912e-22	B2_trans,A2_Trans	FIVE_PRIME_UTR_INTRON_VARIANT	AFR
425.12	Other hypertrophic cardiomyopathy	circulatory system	rs467843	TRAPPC13	5	64945715	A	G	G	1.24345	0.103853	1.01444	1.52415	0.035901	0.849996	1	221	116235	-0.089724	1.7259e-06	A2_Trans	CODING_TRANSCRIPT_INTRON_VARIANT	AFR
289.5	Diseases of spleen	hematopoietic	rs9896243	NSF	17	44826056	C	G	G	0.73849	0.1445	0.556348	0.980264	0.035913	0.849996	1	366	116023	-0.13155	3.2234e-08	A2_Trans	CODING_TRANSCRIPT_INTRON_VARIANT	AFR
428	Congestive heart failure; nonhypertensive	circulatory system	rs9268576	HLA-DRA	6	32395641	T	C	C	1.04599	0.0214344	1.00296	1.09087	0.0359235	0.849996	1	4929	98194	0.095134	9.9752e-07	B2_trans	INTERGENIC_VARIANT	AFR
149	Cancer of larynx, pharynx, nasal cavities	neoplasms	rs62200027	CASC20	20	6469515	G	A	A	1.15456	0.0685099	1.00949	1.32048	0.0359262	0.849996	1	403	115344	-0.053006	3.3456e-06	B2_trans,A2_Trans	NON_CODING_TRANSCRIPT_INTRON_VARIANT	AFR
579.8	Nonspecific abnormal findings in stool contents	digestive	rs111783124	LOC101928126	21	35362848	G	A	A	1.19	0.0829256	1.01149	1.40002	0.0359299	0.849996	1	6322	107818	0.13532	2.1558e-07	A2_Trans	INTERGENIC_VARIANT	AFR
537	Other disorders of stomach and duodenum	digestive	rs7605877	FOXI3	2	88559025	T	C	C	1.07681	0.0352768	1.00487	1.15389	0.0359317	0.849996	1	3635	111243	-0.071053	3.3369e-06	B2_trans	INTERGENIC_VARIANT	AFR
729.1	Rheumatism, unspecified and fibrositis	musculoskeletal	rs11085727	TYK2	19	10466123	C	T	T	1.24287	0.103655	1.01436	1.52285	0.0359455	0.849996	1	401	115857	0.17253	2.3333e-18	A2_Trans,B2_trans	CODING_TRANSCRIPT_INTRON_VARIANT	AFR
388	Other disorders of ear	sense organs	rs1878527	ANKRD30BL	2	133056313	T	C	C	0.848943	0.0780795	0.728479	0.989327	0.0359589	0.849996	1	2125	114024	-0.077457	2.0215e-06	B2_trans	INTERGENIC_VARIANT	AFR
242	Thyrotoxicosis with or without goiter	endocrine/metabolic	rs9896243	NSF	17	44826056	C	G	G	0.906459	0.0468261	0.82697	0.993589	0.0359654	0.849996	1	1361	112875	-0.13155	3.2234e-08	A2_Trans	CODING_TRANSCRIPT_INTRON_VARIANT	AFR
260.2	severe protein-calorie malnutrition	endocrine/metabolic	rs467843	TRAPPC13	5	64945715	A	G	G	1.12283	0.0552382	1.00762	1.25122	0.0359662	0.849996	1	1138	114781	-0.089724	1.7259e-06	A2_Trans	CODING_TRANSCRIPT_INTRON_VARIANT	AFR
604	Disorders of penis	genitourinary	rs4830964	.	23	15515319	C	G	G	1.05891	0.0272909	1.00375	1.11709	0.0359721	0.849996	1	2742	111378	0.046578	2.9701e-06	B2_trans	SEQUENCE_VARIANT	AFR
573.5	Jaundice (not of newborn)	digestive	rs9268576	HLA-DRA	6	32395641	T	C	C	1.24221	0.103426	1.01428	1.52136	0.035985	0.85007	1	804	115444	0.095134	9.9752e-07	B2_trans	INTERGENIC_VARIANT	AFR
473.3	Paralysis/spasm of vocal cords or larynx	respiratory	rs581342	LMNA	1	156095466	T	C	C	1.19218	0.0838295	1.01154	1.40506	0.0360048	0.85007	1	254	116097	0.090245	2.6355e-07	B2_trans	CODING_TRANSCRIPT_INTRON_VARIANT	AFR
371.1	Uveitis, noninfectious or NOS	sense organs	rs5023077	FBRSL1	12	133141973	T	C	C	1.07259	0.0334216	1.00459	1.14521	0.0360064	0.85007	1	1520	112066	-0.090901	1.5172e-06	A2_Trans	CODING_TRANSCRIPT_INTRON_VARIANT	AFR
425.8	Other cardiomyopathy	circulatory system	rs8080583	KANSL1	17	44162597	C	A	A	1.2205	0.0950307	1.01309	1.47037	0.0360125	0.85007	1	318	116098	-0.12662	2.0785e-08	A2_Trans	CODING_TRANSCRIPT_INTRON_VARIANT	AFR
516.1	Hemoptysis	respiratory	rs61667602	CRHR1	17	43785349	T	C	C	0.859943	0.0719956	0.74677	0.990267	0.0360982	0.851873	1	2002	113302	-0.093554	9.1279e-12	B2_trans	FIVE_PRIME_UTR_INTRON_VARIANT	AFR
447.1	Stricture of artery	circulatory system	rs11085727	TYK2	19	10466123	C	T	T	1.34559	0.141641	1.01941	1.77614	0.0361114	0.85196	1	840	115631	0.17253	2.3333e-18	A2_Trans,B2_trans	CODING_TRANSCRIPT_INTRON_VARIANT	AFR
290.16	Vascular dementia	mental disorders	rs8052423	SLC22A31	16	89269178	G	T	T	1.11155	0.0504662	1.00686	1.22711	0.0361275	0.85196	1	792	114653	0.13037	1.0019e-06	A2_Trans	UPSTREAM_GENE_VARIANT	AFR
210	Benign neoplasm of lip, oral cavity, and pharynx	neoplasms	rs581342	LMNA	1	156095466	T	C	C	1.12735	0.0572053	1.00778	1.26111	0.0361299	0.85196	1	1181	114810	0.090245	2.6355e-07	B2_trans	CODING_TRANSCRIPT_INTRON_VARIANT	AFR
411.9	Other acute and subacute forms of ischemic heart disease	circulatory system	rs732990	CIB4	2	26842146	C	G	G	1.19914	0.0866734	1.0118	1.42117	0.0361452	0.852079	1	1311	115034	0.056389	5.6358e-07	B2_trans	CODING_TRANSCRIPT_INTRON_VARIANT	AFR
1010.7	NA	NA	rs11702230	LOC101928126	21	35377591	C	T	T	0.896884	0.051942	0.810071	0.993	0.0361536	0.852079	1	4902	8368	0.099731	3.223e-09	B2_trans	INTERGENIC_VARIANT	AFR
008.52	Intestinal infection due to C. difficile	infectious diseases	rs505922	ABO	9	136149229	T	C	C	1.10808	0.0489868	1.00664	1.21974	0.0361704	0.852124	1	912	114867	-0.099884	2.0889e-20	B2_trans	CODING_TRANSCRIPT_INTRON_VARIANT	AFR
401.1	Essential hypertension	circulatory system	rs915823	TMPRSS2	21	42851454	A	C	C	1.0384	0.017987	1.00243	1.07566	0.0361742	0.852124	1	5113	23592	-0.066039	1.6687e-06	B2_trans	CODING_TRANSCRIPT_INTRON_VARIANT	AFR
512.1	Wheezing	respiratory	rs7671107	LOC101929161	4	25449225	G	A	A	0.909546	0.0452625	0.832333	0.993922	0.0362011	0.85221	1	3553	111812	-0.064456	1.0803e-06	B2_trans	INTERGENIC_VARIANT	AFR
433.6	Acute, but ill-defined cerebrovascular disease	circulatory system	rs505922	ABO	9	136149229	T	C	C	1.04938	0.0230119	1.0031	1.09779	0.0362239	0.85221	1	1820	110561	-0.099884	2.0889e-20	B2_trans	CODING_TRANSCRIPT_INTRON_VARIANT	AFR
285.22	Anemia in neoplastic disease	hematopoietic	rs9896243	NSF	17	44826056	C	G	G	1.20695	0.0898184	1.01213	1.43927	0.0362437	0.85221	1	655	115468	-0.13155	3.2234e-08	A2_Trans	CODING_TRANSCRIPT_INTRON_VARIANT	AFR
313	Pervasive developmental disorders	mental disorders	rs76423999	SLC12A7	5	1098067	T	A	A	0.819679	0.0949531	0.680486	0.987342	0.0362495	0.85221	1	779	114620	0.18412	3.8813e-07	A2_Trans	CODING_TRANSCRIPT_INTRON_VARIANT	AFR
510	Other diseases of lung	respiratory	rs622568	SEC61G	7	54647894	A	C	C	0.950845	0.0240702	0.907029	0.996777	0.0362544	0.85221	1	5141	107542	0.11965	2.6006e-06	A2_Trans	INTERGENIC_VARIANT	AFR
512.8	Cough	respiratory	rs11234800	ME3	11	86479407	G	C	C	0.926902	0.0362517	0.863329	0.995157	0.0362697	0.85221	1	19519	77856	-0.077173	3.0702e-06	B2_trans	INTERGENIC_VARIANT	AFR
564	Functional digestive disorders	digestive	rs9268576	HLA-DRA	6	32395641	T	C	C	0.936261	0.0314556	0.880282	0.9958	0.0362799	0.85221	1	7748	102925	0.095134	9.9752e-07	B2_trans	INTERGENIC_VARIANT	AFR
174.11	Malignant neoplasm of female breast	neoplasms	rs67579710	THBS3	1	155173527	G	A	A	0.875437	0.0635451	0.772921	0.99155	0.0363045	0.85221	1	239	115651	-0.10348	1.0252e-09	B2_trans	CODING_TRANSCRIPT_INTRON_VARIANT	AFR
567	Peritonitis and retroperitoneal infections	digestive	rs915823	TMPRSS2	21	42851454	A	C	C	0.840918	0.0827632	0.714999	0.989012	0.0363078	0.85221	1	1041	114908	-0.066039	1.6687e-06	B2_trans	CODING_TRANSCRIPT_INTRON_VARIANT	AFR
739	Contracture of joint	musculoskeletal	rs9461128	TMEM14B	6	10753875	T	C	C	1.13114	0.0588626	1.00789	1.26946	0.0363089	0.85221	1	1106	114799	0.13046	3.4269e-06	B2_trans	CODING_TRANSCRIPT_INTRON_VARIANT	AFR
696.4	Psoriasis	dermatologic	rs76423999	SLC12A7	5	1098067	T	A	A	1.16862	0.0744351	1.00998	1.35217	0.0363169	0.85221	1	958	114155	0.18412	3.8813e-07	A2_Trans	CODING_TRANSCRIPT_INTRON_VARIANT	AFR
726.4	Calcaneal spur; Exostosis NOS	musculoskeletal	rs12809318	FBRSL1	12	133140840	T	C	C	1.06512	0.0301377	1.00403	1.12993	0.0363227	0.85221	1	4877	108544	-0.062781	9.5289e-09	B2_trans	CODING_TRANSCRIPT_INTRON_VARIANT	AFR
696.4	Psoriasis	dermatologic	rs2924480	ELF5	11	34529831	T	C	C	0.905637	0.0473507	0.825371	0.993709	0.0363271	0.85221	1	958	114155	-0.11648	2.817e-07	A2_Trans	CODING_TRANSCRIPT_INTRON_VARIANT	AFR
426.23	Second degree AV block	circulatory system	rs581342	LMNA	1	156095466	T	C	C	1.16062	0.0711598	1.00953	1.33432	0.036328	0.85221	1	512	115715	0.090245	2.6355e-07	B2_trans	CODING_TRANSCRIPT_INTRON_VARIANT	AFR
785	Abdominal pain	symptoms	rs13179014	SPEF2	5	35693227	A	C	C	0.970944	0.0140883	0.9445	0.998128	0.0363501	0.85221	1	17162	71769	-0.061249	6.1057e-07	B2_trans	CODING_TRANSCRIPT_INTRON_VARIANT	AFR
282.9	Other hereditary hemolytic anemias	hematopoietic	rs12660421	FOXP4-AS1	6	41488378	G	A	A	0.766467	0.127077	0.597483	0.983244	0.036355	0.85221	1	477	115565	0.35506	1.1424e-09	A2_Trans	DOWNSTREAM_GENE_VARIANT	AFR
513.3	Hypoventilation	respiratory	rs495828	ABO	9	136154867	G	T	T	1.15707	0.0697073	1.00931	1.32646	0.0363558	0.85221	1	2047	113823	-0.13432	6.5649e-10	A2_Trans	UPSTREAM_GENE_VARIANT	AFR
286.9	Abnormal coagulation profile	hematopoietic	rs1405655	NR1H2	19	50882619	T	C	C	0.899009	0.0508681	0.813701	0.99326	0.0363564	0.85221	1	1577	114242	0.075181	1.1208e-11	B2_trans,A2_Trans	CODING_TRANSCRIPT_INTRON_VARIANT	AFR
375.2	Epiphora	sense organs	rs732990	CIB4	2	26842146	C	G	G	1.16021	0.0710037	1.00948	1.33345	0.0363583	0.85221	1	752	115427	0.056389	5.6358e-07	B2_trans	CODING_TRANSCRIPT_INTRON_VARIANT	AFR
687.1	Rash and other nonspecific skin eruption	dermatologic	rs11085727	TYK2	19	10466123	C	T	T	0.952972	0.023017	0.910936	0.996948	0.0363683	0.85221	1	16284	89238	0.17253	2.3333e-18	A2_Trans,B2_trans	CODING_TRANSCRIPT_INTRON_VARIANT	AFR
289.4	Lymphadenitis	hematopoietic	rs467843	TRAPPC13	5	64945715	A	G	G	1.05498	0.0255745	1.0034	1.10921	0.0363758	0.85221	1	5130	107974	-0.089724	1.7259e-06	A2_Trans	CODING_TRANSCRIPT_INTRON_VARIANT	AFR
1100	NA	NA	rs11085727	TYK2	19	10466123	C	T	T	0.912455	0.0437825	0.837421	0.994213	0.0363914	0.85221	1	4942	108736	0.17253	2.3333e-18	A2_Trans,B2_trans	CODING_TRANSCRIPT_INTRON_VARIANT	AFR
736.2	Acquired deformities of finger	musculoskeletal	rs7671107	LOC101929161	4	25449225	G	A	A	1.1526	0.0678727	1.00903	1.31659	0.0364009	0.85221	1	676	115452	-0.064456	1.0803e-06	B2_trans	INTERGENIC_VARIANT	AFR
476	Allergic rhinitis	respiratory	rs11234800	ME3	11	86479407	G	C	C	0.935836	0.0316932	0.879473	0.995812	0.0364039	0.85221	1	13547	76008	-0.077173	3.0702e-06	B2_trans	INTERGENIC_VARIANT	AFR
611.3	Lump or mass in breast	genitourinary	rs67959919	LZTFL1	3	45871908	G	A	A	0.756075	0.133646	0.581842	0.982481	0.0364197	0.85221	1	2676	110838	0.59355	1.6043e-80	A2_Trans	CODING_TRANSCRIPT_INTRON_VARIANT	AFR
255.2	Adrenal hypofunction	endocrine/metabolic	rs75505823	LRP1	12	57540956	G	T	T	1.9388	0.316479	1.04267	3.60513	0.0364397	0.85221	1	399	115895	-0.20852	3.0745e-06	A2_Trans	CODING_TRANSCRIPT_INTRON_VARIANT	AFR
426.31	Right bundle branch block	circulatory system	rs35508621	LZTFL1	3	45880481	T	C	C	1.44755	0.176805	1.02361	2.04706	0.0364416	0.85221	1	1356	114432	0.38931	6.0917e-89	B2_trans	CODING_TRANSCRIPT_INTRON_VARIANT	AFR
560.4	Other intestinal obstruction	digestive	rs7960611	CLEC1A	12	10230416	G	A	A	0.912962	0.0435294	0.838302	0.994271	0.0364431	0.85221	1	1236	113888	-0.1584	3.3086e-07	A2_Trans	CODING_TRANSCRIPT_INTRON_VARIANT	AFR
563	NA	NA	rs111783124	LOC101928126	21	35362848	G	A	A	1.08252	0.0379034	1.00501	1.166	0.0364486	0.85221	1	13374	87527	0.13532	2.1558e-07	A2_Trans	INTERGENIC_VARIANT	AFR
313.2	Tics and stuttering	mental disorders	rs9461128	TMEM14B	6	10753875	T	C	C	1.25823	0.109816	1.01458	1.5604	0.0364617	0.85225	1	215	116232	0.13046	3.4269e-06	B2_trans	CODING_TRANSCRIPT_INTRON_VARIANT	AFR
580.12	Non-proliferative glomerulonephritis	genitourinary	rs581342	LMNA	1	156095466	T	C	C	0.85393	0.0754934	0.736482	0.990107	0.036469	0.85225	1	189	116103	0.090245	2.6355e-07	B2_trans	CODING_TRANSCRIPT_INTRON_VARIANT	AFR
465.4	Acute laryngitis and tracheitis	respiratory	rs76423999	SLC12A7	5	1098067	T	A	A	1.4645	0.182419	1.02427	2.09395	0.0364895	0.852402	1	1271	115182	0.18412	3.8813e-07	A2_Trans	CODING_TRANSCRIPT_INTRON_VARIANT	AFR
296.2	Depression	mental disorders	rs1878527	ANKRD30BL	2	133056313	T	C	C	0.976328	0.0114558	0.954651	0.998497	0.0365076	0.852402	1	8221	50332	-0.077457	2.0215e-06	B2_trans	INTERGENIC_VARIANT	AFR
457.2	Encounter for long-term (current) use of antiplatelets/antithrombotics	circulatory system	rs6869036	MGAT1	5	180223327	C	T	T	1.47515	0.185906	1.02469	2.12363	0.0365148	0.852402	1	630	115703	0.25536	1.7578e-06	A2_Trans	FIVE_PRIME_UTR_INTRON_VARIANT	AFR
350.1	Abnormal involuntary movements	neurological	rs12259804	PLEKHS1	10	115573378	T	C	C	1.33591	0.138496	1.01833	1.75253	0.0365165	0.852402	1	4677	109041	-0.27547	4.8674e-08	A2_Trans	INTERGENIC_VARIANT	AFR
701	Other hypertrophic and atrophic conditions of skin	dermatologic	rs61667602	CRHR1	17	43785349	T	C	C	1.05372	0.0250229	1.00329	1.10668	0.0365241	0.852402	1	11731	93797	-0.093554	9.1279e-12	B2_trans	FIVE_PRIME_UTR_INTRON_VARIANT	AFR
279.7	Other immunological findings	endocrine/metabolic	rs3746539	PTPRT	20	40702071	G	A	A	1.16431	0.0727563	1.00958	1.34276	0.0365315	0.852402	1	1365	114633	0.05405	1.7723e-06	B2_trans	THREE_PRIME_UTR_EXON_VARIANT	AFR
613	Other nonmalignant breast conditions	genitourinary	rs62200027	CASC20	20	6469515	G	A	A	1.0948	0.0433173	1.00568	1.1918	0.036545	0.852499	1	3242	110666	-0.053006	3.3456e-06	B2_trans,A2_Trans	NON_CODING_TRANSCRIPT_INTRON_VARIANT	AFR
327.71	Restless legs syndrome	neurological	rs7671107	LOC101929161	4	25449225	G	A	A	1.1037	0.0472011	1.00617	1.21067	0.0365911	0.853213	1	1122	114420	-0.064456	1.0803e-06	B2_trans	INTERGENIC_VARIANT	AFR
598.9	NA	NA	rs10774671	OAS1	12	113357193	G	A	A	1.07998	0.0368113	1.00481	1.16078	0.0365943	0.853213	1	4343	110783	0.12569	3.6032e-11	A2_Trans	SPLICE_ACCEPTOR_VARIANT	AFR
528	Diseases of the oral soft tissues, excluding lesions specific for gingiva and tongue	digestive	rs60869999	MYO1C	17	1390948	A	T	T	0.922297	0.0387016	0.854925	0.994978	0.0366141	0.853306	1	6656	106440	0.059541	2.9039e-06	B2_trans	CODING_TRANSCRIPT_INTRON_VARIANT	AFR
700	Corns and callosities	dermatologic	rs76423999	SLC12A7	5	1098067	T	A	A	0.938757	0.0302387	0.884736	0.996075	0.036617	0.853306	1	7221	96961	0.18412	3.8813e-07	A2_Trans	CODING_TRANSCRIPT_INTRON_VARIANT	AFR
426	Cardiac conduction disorders	circulatory system	rs7605877	FOXI3	2	88559025	T	C	C	1.02764	0.0130478	1.0017	1.05426	0.0366346	0.853498	1	13359	87717	-0.071053	3.3369e-06	B2_trans	INTERGENIC_VARIANT	AFR
571	Chronic liver disease and cirrhosis	digestive	rs12567716	FOXD2	1	48197570	T	C	C	1.08013	0.0368884	1.00479	1.16112	0.0366509	0.853659	1	4974	103890	-0.090753	1.4878e-06	B2_trans	INTERGENIC_VARIANT	AFR
287.31	Primary thrombocytopenia	hematopoietic	rs581342	LMNA	1	156095466	T	C	C	0.84109	0.082821	0.715064	0.989327	0.0366602	0.853659	1	272	116086	0.090245	2.6355e-07	B2_trans	CODING_TRANSCRIPT_INTRON_VARIANT	AFR
754.2	Spondylolisthesis, congenital	congenital anomalies	rs622568	SEC61G	7	54647894	A	C	C	0.845226	0.0804827	0.721881	0.989646	0.0366817	0.853935	1	451	115870	0.11965	2.6006e-06	A2_Trans	INTERGENIC_VARIANT	AFR
381.2	Eustachian tube disorders	sense organs	rs9577395	ATP11A	13	113534984	C	G	G	1.17238	0.0761347	1.00987	1.36106	0.0367149	0.853935	1	2158	113328	0.064829	8.6068e-07	B2_trans,A2_Trans	CODING_TRANSCRIPT_INTRON_VARIANT	AFR
362.6	Peripheral retinal degenerations	sense organs	rs78313563	ESS2	22	19136365	G	A	A	1.17734	0.0781579	1.01013	1.37225	0.0367193	0.853935	1	2495	111261	0.40873	6.5914e-07	A2_Trans	UPSTREAM_GENE_VARIANT	AFR
433.5	Cerebral aneurysm	circulatory system	rs117169628	SLC22A31	16	89262657	G	A	A	0.510712	0.321685	0.271868	0.95939	0.0367222	0.853935	1	222	116044	0.081201	5.77e-07	B2_trans	SYNONYMOUS_VARIANT	AFR
523.31	Acute periodontitis	digestive	rs1453205	LOC101928196	2	19901073	C	T	T	1.03181	0.0149923	1.00193	1.06258	0.0367277	0.853935	1	7219	98382	0.096992	3.6368e-06	A2_Trans	INTERGENIC_VARIANT	AFR
471	Nasal polyps	respiratory	rs11085727	TYK2	19	10466123	C	T	T	1.16699	0.0739338	1.00957	1.34897	0.0367282	0.853935	1	806	115032	0.17253	2.3333e-18	A2_Trans,B2_trans	CODING_TRANSCRIPT_INTRON_VARIANT	AFR
495.2	Asthma with exacerbation	respiratory	rs495828	ABO	9	136154867	G	T	T	0.89973	0.050589	0.8148	0.993513	0.0367433	0.854069	1	1875	112938	-0.13432	6.5649e-10	A2_Trans	UPSTREAM_GENE_VARIANT	AFR
530.13	Barrett's esophagus	digestive	rs12259804	PLEKHS1	10	115573378	T	C	C	0.38971	0.451252	0.160929	0.943729	0.03677	0.854241	1	527	115433	-0.27547	4.8674e-08	A2_Trans	INTERGENIC_VARIANT	AFR
465.4	Acute laryngitis and tracheitis	respiratory	rs10129899	LINC00637	14	104330432	C	A	A	1.37998	0.154226	1.01999	1.86703	0.0367702	0.854241	1	1271	115182	-0.057002	2.1916e-06	B2_trans	INTERGENIC_VARIANT	AFR
710.11	Acute osteomyelitis	musculoskeletal	rs915823	TMPRSS2	21	42851454	A	C	C	0.871836	0.0656801	0.766527	0.991612	0.0367788	0.854241	1	709	114831	-0.066039	1.6687e-06	B2_trans	CODING_TRANSCRIPT_INTRON_VARIANT	AFR
580.14	Chronic glomerulonephritis, NOS	genitourinary	rs72655853	SBSPON	8	73985608	A	G	G	1.80468	0.282738	1.03689	3.141	0.0367896	0.854275	1	300	116118	0.22523	8.3915e-07	A2_Trans	CODING_TRANSCRIPT_INTRON_VARIANT	AFR
112	Candidiasis	infectious diseases	rs13050728	IFNAR2	21	34615210	T	C	C	0.935613	0.0318747	0.878951	0.995928	0.036801	0.854315	1	5106	108431	-0.10657	4.0686e-21	B2_trans,A2_Trans	CODING_TRANSCRIPT_INTRON_VARIANT	AFR
430.2	Intracerebral hemorrhage	circulatory system	rs13050728	IFNAR2	21	34615210	T	C	C	0.851546	0.0769698	0.732304	0.990205	0.0368109	0.854315	1	426	115763	-0.10657	4.0686e-21	B2_trans,A2_Trans	CODING_TRANSCRIPT_INTRON_VARIANT	AFR
426.91	Cardiac pacemaker in situ	circulatory system	rs35154152	THBS3	1	155172725	T	C	C	1.08011	0.0369118	1.00473	1.16115	0.0368194	0.854315	1	844	113799	-0.20528	2.3574e-11	A2_Trans	SYNONYMOUS_VARIANT	AFR
272.9	Unspecified disorder of lipoid metabolism	endocrine/metabolic	rs35154152	THBS3	1	155172725	T	C	C	1.16477	0.0730602	1.00937	1.34409	0.0368345	0.854448	1	1726	114461	-0.20528	2.3574e-11	A2_Trans	SYNONYMOUS_VARIANT	AFR
575.7	Other disorders of gallbladder	digestive	rs61667602	CRHR1	17	43785349	T	C	C	1.23773	0.102181	1.01309	1.51218	0.0368634	0.854751	1	1180	114974	-0.093554	9.1279e-12	B2_trans	FIVE_PRIME_UTR_INTRON_VARIANT	AFR
426.91	Cardiac pacemaker in situ	circulatory system	rs2924480	ELF5	11	34529831	T	C	C	0.915787	0.0421474	0.843176	0.99465	0.0368663	0.854751	1	844	113799	-0.11648	2.817e-07	A2_Trans	CODING_TRANSCRIPT_INTRON_VARIANT	AFR
514.1	Abnormal results of function study of pulmonary system	respiratory	rs732990	CIB4	2	26842146	C	G	G	0.786839	0.114867	0.628218	0.98551	0.0368851	0.854769	1	948	115508	0.056389	5.6358e-07	B2_trans	CODING_TRANSCRIPT_INTRON_VARIANT	AFR
735.2	Acquired toe deformities	musculoskeletal	rs7579014	BCL11A	2	60707894	G	A	A	1.03247	0.0153095	1.00195	1.06392	0.0368858	0.854769	1	6585	98562	-0.05629	1.2614e-06	B2_trans	CODING_TRANSCRIPT_INTRON_VARIANT	AFR
365.2	Primary angle-closure glaucoma	sense organs	rs111783124	LOC101928126	21	35362848	G	A	A	0.790396	0.112715	0.633727	0.985798	0.0369003	0.854888	1	1719	113070	0.13532	2.1558e-07	A2_Trans	INTERGENIC_VARIANT	AFR
537.1	Lesions of stomach and duodenum	digestive	rs1405655	NR1H2	19	50882619	T	C	C	0.8374	0.0850445	0.708832	0.989289	0.0369248	0.854902	1	422	115946	0.075181	1.1208e-11	B2_trans,A2_Trans	CODING_TRANSCRIPT_INTRON_VARIANT	AFR
727.6	Rupture of tendon, nontraumatic	musculoskeletal	rs766826	ELF5	11	34528766	C	T	T	1.06731	0.0312206	1.00396	1.13466	0.0369268	0.854902	1	2277	110993	-0.082134	1.155e-11	B2_trans	CODING_TRANSCRIPT_INTRON_VARIANT	AFR
198.3	Secondary malignant neoplasm of digestive systems	neoplasms	rs13179014	SPEF2	5	35693227	A	C	C	0.740924	0.14371	0.559047	0.981973	0.036929	0.854902	1	262	116181	-0.061249	6.1057e-07	B2_trans	CODING_TRANSCRIPT_INTRON_VARIANT	AFR
791	Gangrene	symptoms	rs147812915	KAT7	17	47858295	C	T	T	1.59851	0.224822	1.02884	2.48361	0.0369417	0.854979	1	552	115229	0.23438	1.0943e-07	A2_Trans	INTERGENIC_VARIANT	AFR
524	Dentofacial anomalies, including malocclusion	digestive	rs495828	ABO	9	136154867	G	T	T	0.915299	0.0424219	0.842274	0.994656	0.036953	0.855024	1	4447	109613	-0.13432	6.5649e-10	A2_Trans	UPSTREAM_GENE_VARIANT	AFR
295	Schizophrenia and other psychotic disorders	mental disorders	rs8080583	KANSL1	17	44162597	C	A	A	0.967478	0.0158483	0.937888	0.998002	0.0369637	0.855055	1	3664	102155	-0.12662	2.0785e-08	A2_Trans	CODING_TRANSCRIPT_INTRON_VARIANT	AFR
189.2	Cancer of bladder	neoplasms	rs12809318	FBRSL1	12	133140840	T	C	C	0.901763	0.049571	0.818272	0.993774	0.0369821	0.85514	1	744	114824	-0.062781	9.5289e-09	B2_trans	CODING_TRANSCRIPT_INTRON_VARIANT	AFR
701.4	Keloid scar	dermatologic	rs9268576	HLA-DRA	6	32395641	T	C	C	1.10533	0.0480092	1.00607	1.21439	0.0369861	0.85514	1	1755	112753	0.095134	9.9752e-07	B2_trans	INTERGENIC_VARIANT	AFR
275	Disorders of mineral metabolism	endocrine/metabolic	rs12660421	FOXP4-AS1	6	41488378	G	A	A	0.925727	0.0370031	0.860965	0.995359	0.0370081	0.855166	1	5877	103938	0.35506	1.1424e-09	A2_Trans	DOWNSTREAM_GENE_VARIANT	AFR
750.2	Lower gastrointestinal congenital anomalies	congenital anomalies	rs2284028	NCF4	22	37265172	A	C	C	0.778973	0.119765	0.615996	0.98507	0.037018	0.855166	1	840	115599	0.31271	4.1737e-06	A2_Trans	CODING_TRANSCRIPT_INTRON_VARIANT	AFR
598	Abnormal findings on examination of urine	genitourinary	rs10774671	OAS1	12	113357193	G	A	A	1.07774	0.0358969	1.00452	1.15629	0.0370229	0.855166	1	4506	110538	0.12569	3.6032e-11	A2_Trans	SPLICE_ACCEPTOR_VARIANT	AFR
790	Nonspecific findings on examination of blood	symptoms	rs7089827	TFAM	10	60157611	C	T	T	0.851853	0.0768842	0.732691	0.990395	0.0370247	0.855166	1	1809	114404	-0.14471	2.0338e-06	A2_Trans	THREE_PRIME_UTR_EXON_VARIANT	AFR
204.2	Myeloid leukemia	neoplasms	rs76423999	SLC12A7	5	1098067	T	A	A	1.48059	0.18821	1.02383	2.14111	0.0370588	0.85519	1	127	116342	0.18412	3.8813e-07	A2_Trans	CODING_TRANSCRIPT_INTRON_VARIANT	AFR
794	Abnormal results of other function studies (bladder, pancreas, placenta, spleen, etc)	symptoms	rs12660421	FOXP4-AS1	6	41488378	G	A	A	0.630848	0.220943	0.409127	0.972728	0.037059	0.85519	1	1798	114631	0.35506	1.1424e-09	A2_Trans	DOWNSTREAM_GENE_VARIANT	AFR
364.1	Corneal opacity	sense organs	rs505922	ABO	9	136149229	T	C	C	1.0787	0.0363326	1.00456	1.15832	0.037061	0.85519	1	1924	113103	-0.099884	2.0889e-20	B2_trans	CODING_TRANSCRIPT_INTRON_VARIANT	AFR
798.1	Chronic fatigue syndrome	symptoms	rs9896243	NSF	17	44826056	C	G	G	0.804167	0.104532	0.655192	0.987015	0.0370695	0.85519	1	1522	114632	-0.13155	3.2234e-08	A2_Trans	CODING_TRANSCRIPT_INTRON_VARIANT	AFR
796	Elevated prostate specific antigen [PSA]	genitourinary	rs7960611	CLEC1A	12	10230416	G	A	A	0.968796	0.0152059	0.940349	0.998104	0.0370883	0.85519	1	3988	95674	-0.1584	3.3086e-07	A2_Trans	CODING_TRANSCRIPT_INTRON_VARIANT	AFR
512.9	Other dyspnea	respiratory	rs9577395	ATP11A	13	113534984	C	G	G	1.05196	0.0242988	1.00304	1.10327	0.0370897	0.85519	1	16868	84280	0.064829	8.6068e-07	B2_trans,A2_Trans	CODING_TRANSCRIPT_INTRON_VARIANT	AFR
809	Fracture of unspecified bones	injuries & poisonings	rs505922	ABO	9	136149229	T	C	C	1.08059	0.0371772	1.00465	1.16226	0.0370969	0.85519	1	2726	112380	-0.099884	2.0889e-20	B2_trans	CODING_TRANSCRIPT_INTRON_VARIANT	AFR
250.12	Type 1 diabetes with renal manifestations	endocrine/metabolic	rs2924480	ELF5	11	34529831	T	C	C	1.25696	0.109706	1.01377	1.55849	0.0371007	0.85519	1	422	115902	-0.11648	2.817e-07	A2_Trans	CODING_TRANSCRIPT_INTRON_VARIANT	AFR
283	Acquired hemolytic anemias	hematopoietic	rs2284028	NCF4	22	37265172	A	C	C	1.23995	0.103175	1.01294	1.51785	0.0371107	0.855204	1	324	116095	0.31271	4.1737e-06	A2_Trans	CODING_TRANSCRIPT_INTRON_VARIANT	AFR
709.2	Sicca syndrome	dermatologic	rs9268576	HLA-DRA	6	32395641	T	C	C	1.2758	0.116863	1.01463	1.60419	0.0371363	0.855569	1	530	115814	0.095134	9.9752e-07	B2_trans	INTERGENIC_VARIANT	AFR
471	Nasal polyps	respiratory	rs9501257	HLA-DPB1	6	33055355	A	G	G	1.11001	0.0500779	1.00624	1.22448	0.0371478	0.855569	1	806	115032	0.17269	4.1339e-08	A2_Trans	THREE_PRIME_UTR_EXON_VARIANT	AFR
686.4	Pyogenic granuloma	dermatologic	rs9461128	TMEM14B	6	10753875	T	C	C	0.812005	0.0999283	0.667575	0.987684	0.0371623	0.855569	1	524	115887	0.13046	3.4269e-06	B2_trans	CODING_TRANSCRIPT_INTRON_VARIANT	AFR
395.1	Nonrheumatic mitral valve disorders	circulatory system	rs35154152	THBS3	1	155172725	T	C	C	1.07329	0.0339381	1.00422	1.14711	0.037164	0.855569	1	3487	110802	-0.20528	2.3574e-11	A2_Trans	SYNONYMOUS_VARIANT	AFR
411.3	Angina pectoris	circulatory system	rs9501257	HLA-DPB1	6	33055355	A	G	G	1.03919	0.0184477	1.00228	1.07745	0.037191	0.855974	1	7205	102820	0.17269	4.1339e-08	A2_Trans	THREE_PRIME_UTR_EXON_VARIANT	AFR
519	Other diseases of respiratory system, not elsewhere classified	respiratory	rs915823	TMPRSS2	21	42851454	A	C	C	1.07209	0.0334113	1.00413	1.14464	0.0372222	0.856188	1	6814	105932	-0.066039	1.6687e-06	B2_trans	CODING_TRANSCRIPT_INTRON_VARIANT	AFR
300.4	Dysthymic disorder	mental disorders	rs12809318	FBRSL1	12	133140840	T	C	C	1.04105	0.0193125	1.00239	1.08122	0.0372224	0.856188	1	5678	102770	-0.062781	9.5289e-09	B2_trans	CODING_TRANSCRIPT_INTRON_VARIANT	AFR
386.9	Dizziness and giddiness (Light-headedness and vertigo)	sense organs	rs9577395	ATP11A	13	113534984	C	G	G	1.05583	0.0260767	1.00322	1.11119	0.0372315	0.856188	1	13668	89915	0.064829	8.6068e-07	B2_trans,A2_Trans	CODING_TRANSCRIPT_INTRON_VARIANT	AFR
257	Testicular dysfunction	endocrine/metabolic	rs3746539	PTPRT	20	40702071	G	A	A	0.943364	0.0279909	0.893004	0.996564	0.0372567	0.856188	1	2373	110061	0.05405	1.7723e-06	B2_trans	THREE_PRIME_UTR_EXON_VARIANT	AFR
070.4	Chronic hepatitis	infectious diseases	rs4830964	.	23	15515319	C	G	G	0.919342	0.0403765	0.849393	0.995052	0.0372677	0.856188	1	1483	114141	0.046578	2.9701e-06	B2_trans	SEQUENCE_VARIANT	AFR
276.5	Hypovolemia	endocrine/metabolic	rs12567716	FOXD2	1	48197570	T	C	C	0.914423	0.0429539	0.840591	0.99474	0.0372736	0.856188	1	10032	100173	-0.090753	1.4878e-06	B2_trans	INTERGENIC_VARIANT	AFR
731.1	Osteitis deformans [Paget's disease of bone]	musculoskeletal	rs2277732	DPP9	19	4723670	C	A	A	0.756009	0.134295	0.581051	0.983647	0.0372749	0.856188	1	124	116204	0.11697	6.1912e-22	B2_trans,A2_Trans	FIVE_PRIME_UTR_INTRON_VARIANT	AFR
568	Other disorders of peritoneum	digestive	rs78313563	ESS2	22	19136365	G	A	A	0.609544	0.23769	0.382545	0.97124	0.0372753	0.856188	1	1093	115054	0.40873	6.5914e-07	A2_Trans	UPSTREAM_GENE_VARIANT	AFR
339	Other headache syndromes	neurological	rs9268576	HLA-DRA	6	32395641	T	C	C	1.03687	0.0173887	1.00213	1.07282	0.0373127	0.85646	1	15575	77450	0.095134	9.9752e-07	B2_trans	INTERGENIC_VARIANT	AFR
540	Appendiceal conditions	digestive	rs12567716	FOXD2	1	48197570	T	C	C	1.24121	0.103774	1.01278	1.52117	0.0373141	0.85646	1	340	115519	-0.090753	1.4878e-06	B2_trans	INTERGENIC_VARIANT	AFR
751.2	Congenital anomalies of urinary system	congenital anomalies	rs12567716	FOXD2	1	48197570	T	C	C	1.16406	0.072958	1.00896	1.34301	0.037321	0.85646	1	2307	112627	-0.090753	1.4878e-06	B2_trans	INTERGENIC_VARIANT	AFR
519	Other diseases of respiratory system, not elsewhere classified	respiratory	rs7671107	LOC101929161	4	25449225	G	A	A	0.946784	0.0262629	0.899282	0.996795	0.0373247	0.85646	1	6814	105932	-0.064456	1.0803e-06	B2_trans	INTERGENIC_VARIANT	AFR
480.11	Pneumococcal pneumonia	respiratory	rs9461128	TMEM14B	6	10753875	T	C	C	0.841874	0.0826727	0.715939	0.989961	0.0373416	0.856633	1	1086	115203	0.13046	3.4269e-06	B2_trans	CODING_TRANSCRIPT_INTRON_VARIANT	AFR
569	Other disorders of intestine	digestive	rs10774671	OAS1	12	113357193	G	A	A	1.08545	0.0393855	1.00481	1.17256	0.0373603	0.856652	1	3949	111377	0.12569	3.6032e-11	A2_Trans	SPLICE_ACCEPTOR_VARIANT	AFR
495	Asthma	respiratory	rs9367106	LOC100505711	6	41483390	G	C	C	1.05748	0.0268462	1.00328	1.11461	0.0373612	0.856652	1	4403	101195	0.20225	3.4038e-11	B2_trans	INTERGENIC_VARIANT	AFR
498	Acute bronchospasm	respiratory	rs7089827	TFAM	10	60157611	C	T	T	0.79171	0.112221	0.635395	0.98648	0.0374101	0.856869	1	1244	115207	-0.14471	2.0338e-06	A2_Trans	THREE_PRIME_UTR_EXON_VARIANT	AFR
281.9	Deficiency anemias	hematopoietic	rs111783124	LOC101928126	21	35362848	G	A	A	1.30846	0.129178	1.01579	1.68545	0.0374129	0.856869	1	1883	113842	0.13532	2.1558e-07	A2_Trans	INTERGENIC_VARIANT	AFR
214.1	Lipoma of skin and subcutaneous tissue	neoplasms	rs7671107	LOC101929161	4	25449225	G	A	A	0.936147	0.0317057	0.879744	0.996167	0.037425	0.856869	1	3053	110946	-0.064456	1.0803e-06	B2_trans	INTERGENIC_VARIANT	AFR
597	Other disorders of urethra and urinary tract	genitourinary	rs9268576	HLA-DRA	6	32395641	T	C	C	0.869922	0.066961	0.762927	0.991922	0.0374258	0.856869	1	1063	114275	0.095134	9.9752e-07	B2_trans	INTERGENIC_VARIANT	AFR
443	Peripheral vascular disease	circulatory system	rs4830964	.	23	15515319	C	G	G	1.03242	0.01533	1.00186	1.06391	0.0374296	0.856869	1	5549	102224	0.046578	2.9701e-06	B2_trans	SEQUENCE_VARIANT	AFR
450	Noninfectious disorders of lymphatic channels	circulatory system	rs9497053	UTRN	6	145026256	G	A	A	1.1001	0.0458567	1.00554	1.20356	0.0374822	0.856869	1	1126	114474	-0.064841	1.0064e-06	B2_trans	CODING_TRANSCRIPT_INTRON_VARIANT	AFR
368.1	Amblyopia	sense organs	rs72655853	SBSPON	8	73985608	A	G	G	0.607276	0.239747	0.379588	0.971536	0.0374878	0.856869	1	803	114909	0.22523	8.3915e-07	A2_Trans	CODING_TRANSCRIPT_INTRON_VARIANT	AFR
550	Abdominal hernia	digestive	rs2924480	ELF5	11	34529831	T	C	C	1.03822	0.0180278	1.00217	1.07556	0.03749	0.856869	1	7533	96025	-0.11648	2.817e-07	A2_Trans	CODING_TRANSCRIPT_INTRON_VARIANT	AFR
443.9	Peripheral vascular disease, unspecified	circulatory system	rs34488998	NKAIN3	8	63408372	G	A	A	1.21209	0.0924655	1.01118	1.45292	0.0375056	0.856869	1	5223	103189	0.1355	3.4644e-06	B2_trans	CODING_TRANSCRIPT_INTRON_VARIANT	AFR
585.1	Acute renal failure	genitourinary	rs9268576	HLA-DRA	6	32395641	T	C	C	1.0451	0.0212053	1.00255	1.08945	0.0375114	0.856869	1	8188	94783	0.095134	9.9752e-07	B2_trans	INTERGENIC_VARIANT	AFR
733.9	Chondromalacia	musculoskeletal	rs3746539	PTPRT	20	40702071	G	A	A	0.826389	0.0916803	0.690472	0.989061	0.0375315	0.856869	1	992	115319	0.05405	1.7723e-06	B2_trans	THREE_PRIME_UTR_EXON_VARIANT	AFR
426.32	Left bundle branch block	circulatory system	rs67959919	LZTFL1	3	45871908	G	A	A	1.46535	0.183704	1.02228	2.10043	0.0375319	0.856869	1	1260	114661	0.59355	1.6043e-80	A2_Trans	CODING_TRANSCRIPT_INTRON_VARIANT	AFR
442.11	Abdominal aortic aneurysm	circulatory system	rs2924480	ELF5	11	34529831	T	C	C	1.10885	0.0496824	1.00597	1.22226	0.0375491	0.856869	1	1265	113853	-0.11648	2.817e-07	A2_Trans	CODING_TRANSCRIPT_INTRON_VARIANT	AFR
840.1	Muscle/tendon sprain	injuries & poisonings	rs9268576	HLA-DRA	6	32395641	T	C	C	0.703712	0.168982	0.505309	0.980014	0.0375776	0.856869	1	690	115735	0.095134	9.9752e-07	B2_trans	INTERGENIC_VARIANT	AFR
610.2	Fibroadenosis of breast	genitourinary	rs7671107	LOC101929161	4	25449225	G	A	A	1.2494	0.107083	1.01287	1.54117	0.0375825	0.856869	1	346	116108	-0.064456	1.0803e-06	B2_trans	INTERGENIC_VARIANT	AFR
656	Other perinatal conditions of fetus or newborn	pregnancy complications	rs915823	TMPRSS2	21	42851454	A	C	C	1.23496	0.101495	1.01219	1.50677	0.0375871	0.856869	1	596	115662	-0.066039	1.6687e-06	B2_trans	CODING_TRANSCRIPT_INTRON_VARIANT	AFR
300.3	Obsessive-compulsive disorders	mental disorders	rs11085727	TYK2	19	10466123	C	T	T	1.17986	0.0795484	1.00953	1.37893	0.0375995	0.856869	1	577	115381	0.17253	2.3333e-18	A2_Trans,B2_trans	CODING_TRANSCRIPT_INTRON_VARIANT	AFR
244.4	Hypothyroidism NOS	endocrine/metabolic	rs9268576	HLA-DRA	6	32395641	T	C	C	1.06275	0.0292714	1.00349	1.1255	0.0376068	0.856869	1	1931	108302	0.095134	9.9752e-07	B2_trans	INTERGENIC_VARIANT	AFR
363	Chorioretinal inflammations, scars, and other disorders of choroid	sense organs	rs117169628	SLC22A31	16	89262657	G	A	A	0.795577	0.109994	0.64129	0.986982	0.0376092	0.856869	1	2420	111969	0.081201	5.77e-07	B2_trans	SYNONYMOUS_VARIANT	AFR
592.1	Cystitis	genitourinary	rs34488998	NKAIN3	8	63408372	G	A	A	1.52364	0.202571	1.02436	2.26626	0.0376378	0.856869	1	2996	112460	0.1355	3.4644e-06	B2_trans	CODING_TRANSCRIPT_INTRON_VARIANT	AFR
512.9	Other dyspnea	respiratory	rs7960611	CLEC1A	12	10230416	G	A	A	1.03233	0.0153064	1.00182	1.06377	0.0376557	0.856869	1	16868	84280	-0.1584	3.3086e-07	A2_Trans	CODING_TRANSCRIPT_INTRON_VARIANT	AFR
681.7	Cellulitis and abscess of trunk	dermatologic	rs7671107	LOC101929161	4	25449225	G	A	A	1.07302	0.033907	1.00403	1.14675	0.0376646	0.856869	1	3297	111137	-0.064456	1.0803e-06	B2_trans	INTERGENIC_VARIANT	AFR
379.4	Anomalies of pupillary function	sense organs	rs35508621	LZTFL1	3	45880481	T	C	C	0.29783	0.582793	0.0950373	0.933344	0.0376793	0.856869	1	667	115644	0.38931	6.0917e-89	B2_trans	CODING_TRANSCRIPT_INTRON_VARIANT	AFR
610	Benign mammary dysplasias	genitourinary	rs495828	ABO	9	136154867	G	T	T	1.11678	0.053145	1.0063	1.23938	0.0376922	0.856869	1	1653	113342	-0.13432	6.5649e-10	A2_Trans	UPSTREAM_GENE_VARIANT	AFR
521.2	Dental abrasion, erosion and attrition	digestive	rs8052423	SLC22A31	16	89269178	G	T	T	1.08268	0.0382323	1.00452	1.16693	0.0377192	0.856869	1	3826	110699	0.13037	1.0019e-06	A2_Trans	UPSTREAM_GENE_VARIANT	AFR
327.3	Sleep apnea	neurological	rs9896243	NSF	17	44826056	C	G	G	1.02934	0.0139192	1.00164	1.05781	0.0377269	0.856869	1	5667	69843	-0.13155	3.2234e-08	A2_Trans	CODING_TRANSCRIPT_INTRON_VARIANT	AFR
512.8	Cough	respiratory	rs55654108	PDCL3P4	3	101425703	A	G	G	1.02832	0.0134429	1.00158	1.05578	0.0377405	0.856869	1	19519	77856	-0.05662	1.0636e-06	B2_trans	INTERGENIC_VARIANT	AFR
626.1	Irregular menstrual cycle/bleeding	genitourinary	rs2277732	DPP9	19	4723670	C	A	A	0.912467	0.0440909	0.836926	0.994827	0.0377463	0.856869	1	1856	110539	0.11697	6.1912e-22	B2_trans,A2_Trans	FIVE_PRIME_UTR_INTRON_VARIANT	AFR
501	Pneumonitis due to inhalation of food or vomitus	respiratory	rs12660421	FOXP4-AS1	6	41488378	G	A	A	0.744143	0.142249	0.563086	0.983419	0.0377553	0.856869	1	1240	114913	0.35506	1.1424e-09	A2_Trans	DOWNSTREAM_GENE_VARIANT	AFR
702.1	Actinic keratosis	dermatologic	rs77534576	DLX4	17	47940666	C	T	T	2.60475	0.460812	1.05566	6.42703	0.0377554	0.856869	1	1017	115454	0.20794	1.7585e-10	B2_trans	INTERGENIC_VARIANT	AFR
257	Testicular dysfunction	endocrine/metabolic	rs2924480	ELF5	11	34529831	T	C	C	1.06541	0.0304962	1.00359	1.13103	0.0377576	0.856869	1	2373	110061	-0.11648	2.817e-07	A2_Trans	CODING_TRANSCRIPT_INTRON_VARIANT	AFR
070.3	Viral hepatitis C	infectious diseases	rs467843	TRAPPC13	5	64945715	A	G	G	0.970192	0.0145677	0.942882	0.998292	0.0377723	0.856869	1	1247	102867	-0.089724	1.7259e-06	A2_Trans	CODING_TRANSCRIPT_INTRON_VARIANT	AFR
563	NA	NA	rs77534576	DLX4	17	47940666	C	T	T	1.19648	0.0863642	1.01016	1.41715	0.0377996	0.856869	1	13374	87527	0.20794	1.7585e-10	B2_trans	INTERGENIC_VARIANT	AFR
962	Poisoning by hormones and synthetic substitutes	injuries & poisonings	rs9461128	TMEM14B	6	10753875	T	C	C	1.1826	0.0807503	1.00949	1.38539	0.037803	0.856869	1	1264	115000	0.13046	3.4269e-06	B2_trans	CODING_TRANSCRIPT_INTRON_VARIANT	AFR
603	Other disorders of testis	genitourinary	rs7960611	CLEC1A	12	10230416	G	A	A	0.925847	0.037096	0.860921	0.99567	0.0378068	0.856869	1	2019	112498	-0.1584	3.3086e-07	A2_Trans	CODING_TRANSCRIPT_INTRON_VARIANT	AFR
858	Complication of internal orthopedic device	injuries & poisonings	rs766826	ELF5	11	34528766	C	T	T	1.09072	0.0418116	1.0049	1.18387	0.037809	0.856869	1	1374	113450	-0.082134	1.155e-11	B2_trans	CODING_TRANSCRIPT_INTRON_VARIANT	AFR
696.4	Psoriasis	dermatologic	rs12567716	FOXD2	1	48197570	T	C	C	1.17123	0.0761039	1.00893	1.35963	0.0378222	0.856869	1	958	114155	-0.090753	1.4878e-06	B2_trans	INTERGENIC_VARIANT	AFR
575.9	Nonspecific abnormal findings on radiological and other examination of biliary tract	digestive	rs11702230	LOC101928126	21	35377591	C	T	T	0.657309	0.202071	0.44235	0.976726	0.0378476	0.856869	1	1597	114262	0.099731	3.223e-09	B2_trans	INTERGENIC_VARIANT	AFR
710.19	Unspecified osteomyelitis	musculoskeletal	rs5023077	FBRSL1	12	133141973	T	C	C	0.917289	0.0415778	0.845503	0.99517	0.037855	0.856869	1	897	113952	-0.090901	1.5172e-06	A2_Trans	CODING_TRANSCRIPT_INTRON_VARIANT	AFR
598	Abnormal findings on examination of urine	genitourinary	rs12567716	FOXD2	1	48197570	T	C	C	0.835933	0.0863084	0.705839	0.990004	0.0378605	0.856869	1	4506	110538	-0.090753	1.4878e-06	B2_trans	INTERGENIC_VARIANT	AFR
577.2	Chronic pancreatitis	digestive	rs10774671	OAS1	12	113357193	G	A	A	1.0852	0.0393781	1.00459	1.17227	0.0378635	0.856869	1	798	114523	0.12569	3.6032e-11	A2_Trans	SPLICE_ACCEPTOR_VARIANT	AFR
512.8	Cough	respiratory	rs147812915	KAT7	17	47858295	C	T	T	1.14027	0.0632252	1.00738	1.2907	0.0378754	0.856869	1	19519	77856	0.23438	1.0943e-07	A2_Trans	INTERGENIC_VARIANT	AFR
335	Multiple sclerosis	neurological	rs9501257	HLA-DPB1	6	33055355	A	G	G	0.881982	0.0604939	0.78337	0.993007	0.0378961	0.856869	1	255	115819	0.17269	4.1339e-08	A2_Trans	THREE_PRIME_UTR_EXON_VARIANT	AFR
580.3	Nephritis and nephropathy without mention of glomerulonephritis	genitourinary	rs2284028	NCF4	22	37265172	A	C	C	1.09261	0.0426635	1.00496	1.1879	0.0378995	0.856869	1	1630	113470	0.31271	4.1737e-06	A2_Trans	CODING_TRANSCRIPT_INTRON_VARIANT	AFR
573.3	Hepatomegaly	digestive	rs3746539	PTPRT	20	40702071	G	A	A	1.15292	0.0685493	1.00798	1.31871	0.0379027	0.856869	1	1786	114135	0.05405	1.7723e-06	B2_trans	THREE_PRIME_UTR_EXON_VARIANT	AFR
172.2	Other non-epithelial cancer of skin	neoplasms	rs581342	LMNA	1	156095466	T	C	C	0.884805	0.0589611	0.788242	0.993197	0.0379179	0.856869	1	927	115122	0.090245	2.6355e-07	B2_trans	CODING_TRANSCRIPT_INTRON_VARIANT	AFR
610	Benign mammary dysplasias	genitourinary	rs1405655	NR1H2	19	50882619	T	C	C	1.08323	0.0385178	1.00447	1.16818	0.0379227	0.856869	1	1653	113342	0.075181	1.1208e-11	B2_trans,A2_Trans	CODING_TRANSCRIPT_INTRON_VARIANT	AFR
427.21	Atrial fibrillation	circulatory system	rs9896243	NSF	17	44826056	C	G	G	1.05561	0.0260765	1.00302	1.11097	0.0379427	0.856869	1	2821	106129	-0.13155	3.2234e-08	A2_Trans	CODING_TRANSCRIPT_INTRON_VARIANT	AFR
524	Dentofacial anomalies, including malocclusion	digestive	rs732990	CIB4	2	26842146	C	G	G	0.93506	0.0323524	0.877609	0.996272	0.037948	0.856869	1	4447	109613	0.056389	5.6358e-07	B2_trans	CODING_TRANSCRIPT_INTRON_VARIANT	AFR
794	Abnormal results of other function studies (bladder, pancreas, placenta, spleen, etc)	symptoms	rs13050728	IFNAR2	21	34615210	T	C	C	0.801325	0.106722	0.65008	0.987758	0.0379515	0.856869	1	1798	114631	-0.10657	4.0686e-21	B2_trans,A2_Trans	CODING_TRANSCRIPT_INTRON_VARIANT	AFR
710.12	Chronic osteomyelitis	musculoskeletal	rs2924480	ELF5	11	34529831	T	C	C	1.11951	0.0543948	1.0063	1.24545	0.0379543	0.856869	1	679	114662	-0.11648	2.817e-07	A2_Trans	CODING_TRANSCRIPT_INTRON_VARIANT	AFR
571	Chronic liver disease and cirrhosis	digestive	rs62200027	CASC20	20	6469515	G	A	A	0.94752	0.0259765	0.900486	0.99701	0.0379631	0.856869	1	4974	103890	-0.053006	3.3456e-06	B2_trans,A2_Trans	NON_CODING_TRANSCRIPT_INTRON_VARIANT	AFR
455	Hemorrhoids	circulatory system	rs7560588	BCL11A	2	60727416	G	A	A	0.96117	0.0190842	0.925882	0.997803	0.0379656	0.856869	1	16916	82922	-0.12371	2.3396e-07	A2_Trans	CODING_TRANSCRIPT_INTRON_VARIANT	AFR
819	Skull and face fracture and other intercranial injury	injuries & poisonings	rs7560588	BCL11A	2	60727416	G	A	A	0.929694	0.0351375	0.867822	0.995977	0.0380143	0.856869	1	3308	108935	-0.12371	2.3396e-07	A2_Trans	CODING_TRANSCRIPT_INTRON_VARIANT	AFR
597.1	Urethral stricture (not specified as infectious)	genitourinary	rs9268576	HLA-DRA	6	32395641	T	C	C	0.860793	0.0722521	0.747133	0.991745	0.038015	0.856869	1	782	114737	0.095134	9.9752e-07	B2_trans	INTERGENIC_VARIANT	AFR
281.13	Folate-deficiency anemia	hematopoietic	rs62200027	CASC20	20	6469515	G	A	A	1.24954	0.107383	1.01238	1.54225	0.0380265	0.856869	1	519	115781	-0.053006	3.3456e-06	B2_trans,A2_Trans	NON_CODING_TRANSCRIPT_INTRON_VARIANT	AFR
473.3	Paralysis/spasm of vocal cords or larynx	respiratory	rs10129899	LINC00637	14	104330432	C	A	A	0.799326	0.107974	0.646869	0.987715	0.038038	0.856869	1	254	116097	-0.057002	2.1916e-06	B2_trans	INTERGENIC_VARIANT	AFR
276.42	Alkalosis	endocrine/metabolic	rs2284028	NCF4	22	37265172	A	C	C	0.811293	0.100816	0.665829	0.988536	0.0380482	0.856869	1	1128	115220	0.31271	4.1737e-06	A2_Trans	CODING_TRANSCRIPT_INTRON_VARIANT	AFR
429.1	Heart transplant/surgery	circulatory system	rs1453205	LOC101928196	2	19901073	C	T	T	0.862122	0.0715227	0.749356	0.991856	0.038052	0.856869	1	760	115465	0.096992	3.6368e-06	A2_Trans	INTERGENIC_VARIANT	AFR
585.33	Chronic Kidney Disease, Stage III	genitourinary	rs2924480	ELF5	11	34529831	T	C	C	1.04093	0.01934	1.00221	1.08115	0.0380555	0.856869	1	3460	101396	-0.11648	2.817e-07	A2_Trans	CODING_TRANSCRIPT_INTRON_VARIANT	AFR
291.1	Transient mental disorders due to conditions classified elsewhere	mental disorders	rs7560588	BCL11A	2	60727416	G	A	A	1.32754	0.136595	1.01573	1.73508	0.038057	0.856869	1	375	116073	-0.12371	2.3396e-07	A2_Trans	CODING_TRANSCRIPT_INTRON_VARIANT	AFR
592	Cystitis and urethritis	genitourinary	rs77534576	DLX4	17	47940666	C	T	T	0.559616	0.279872	0.323342	0.968541	0.0380631	0.856869	1	4867	109654	0.20794	1.7585e-10	B2_trans	INTERGENIC_VARIANT	AFR
145.3	Cancer of major salivary glands	neoplasms	rs61667602	CRHR1	17	43785349	T	C	C	1.3472	0.143688	1.01654	1.78542	0.038066	0.856869	1	160	116267	-0.093554	9.1279e-12	B2_trans	FIVE_PRIME_UTR_INTRON_VARIANT	AFR
382	Otalgia	sense organs	rs7579014	BCL11A	2	60707894	G	A	A	1.07454	0.0346647	1.00396	1.15009	0.0380738	0.856869	1	5560	109092	-0.05629	1.2614e-06	B2_trans	CODING_TRANSCRIPT_INTRON_VARIANT	AFR
289	Other diseases of blood and blood-forming organs	hematopoietic	rs61667602	CRHR1	17	43785349	T	C	C	0.83573	0.0865247	0.705368	0.990184	0.0380815	0.856869	1	2334	113366	-0.093554	9.1279e-12	B2_trans	FIVE_PRIME_UTR_INTRON_VARIANT	AFR
474.1	Acute tonsillitis	respiratory	rs1405655	NR1H2	19	50882619	T	C	C	0.869222	0.0675785	0.761391	0.992325	0.0380815	0.856869	1	1654	114531	0.075181	1.1208e-11	B2_trans,A2_Trans	CODING_TRANSCRIPT_INTRON_VARIANT	AFR
198.6	Secondary malignancy of bone	neoplasms	rs9896243	NSF	17	44826056	C	G	G	0.872758	0.065627	0.767418	0.992557	0.0380979	0.856869	1	450	114968	-0.13155	3.2234e-08	A2_Trans	CODING_TRANSCRIPT_INTRON_VARIANT	AFR
426.92	Cardiac defibrillator in situ	circulatory system	rs7605877	FOXI3	2	88559025	T	C	C	1.06598	0.030815	1.00351	1.13235	0.0381224	0.856869	1	419	113888	-0.071053	3.3369e-06	B2_trans	INTERGENIC_VARIANT	AFR
240	Simple and unspecified goiter	endocrine/metabolic	rs6869036	MGAT1	5	180223327	C	T	T	1.24964	0.107482	1.01227	1.54268	0.038131	0.856869	1	1108	114384	0.25536	1.7578e-06	A2_Trans	FIVE_PRIME_UTR_INTRON_VARIANT	AFR
071.1	HIV infection, symptomatic	infectious diseases	rs7089827	TFAM	10	60157611	C	T	T	0.941432	0.0291086	0.889225	0.996704	0.0381372	0.856869	1	264	113221	-0.14471	2.0338e-06	A2_Trans	THREE_PRIME_UTR_EXON_VARIANT	AFR
225.1	Benign neoplasm of brain, cranial nerves, meninges	neoplasms	rs581342	LMNA	1	156095466	T	C	C	0.877857	0.0628358	0.776136	0.99291	0.038153	0.856869	1	380	115744	0.090245	2.6355e-07	B2_trans	CODING_TRANSCRIPT_INTRON_VARIANT	AFR
250.25	Diabetes type 2 with peripheral circulatory disorders	endocrine/metabolic	rs7960611	CLEC1A	12	10230416	G	A	A	1.07897	0.0366627	1.00416	1.15936	0.0381533	0.856869	1	2320	111978	-0.1584	3.3086e-07	A2_Trans	CODING_TRANSCRIPT_INTRON_VARIANT	AFR
155.1	Malignant neoplasm of liver, primary	neoplasms	rs8052423	SLC22A31	16	89269178	G	T	T	1.13337	0.0603933	1.00685	1.27579	0.0381684	0.856869	1	290	115548	0.13037	1.0019e-06	A2_Trans	UPSTREAM_GENE_VARIANT	AFR
367.2	Astigmatism	sense organs	rs7671107	LOC101929161	4	25449225	G	A	A	0.975179	0.0121242	0.952279	0.99863	0.0381688	0.856869	1	18317	74732	-0.064456	1.0803e-06	B2_trans	INTERGENIC_VARIANT	AFR
242.3	Exophthalmos	endocrine/metabolic	rs467843	TRAPPC13	5	64945715	A	G	G	0.878138	0.0626884	0.776609	0.99294	0.0381739	0.856869	1	636	115468	-0.089724	1.7259e-06	A2_Trans	CODING_TRANSCRIPT_INTRON_VARIANT	AFR
537.1	Lesions of stomach and duodenum	digestive	rs8052423	SLC22A31	16	89269178	G	T	T	1.22374	0.0974048	1.01106	1.48115	0.0381807	0.856869	1	422	115946	0.13037	1.0019e-06	A2_Trans	UPSTREAM_GENE_VARIANT	AFR
415	Pulmonary heart disease	circulatory system	rs4830964	.	23	15515319	C	G	G	1.03853	0.0182404	1.00206	1.07633	0.0381832	0.856869	1	3061	107541	0.046578	2.9701e-06	B2_trans	SEQUENCE_VARIANT	AFR
344	Other paralytic syndromes	neurological	rs7089827	TFAM	10	60157611	C	T	T	1.08666	0.040094	1.00454	1.1755	0.0381883	0.856869	1	1479	113620	-0.14471	2.0338e-06	A2_Trans	THREE_PRIME_UTR_EXON_VARIANT	AFR
450	Noninfectious disorders of lymphatic channels	circulatory system	rs9896243	NSF	17	44826056	C	G	G	1.14467	0.0651845	1.00738	1.30066	0.0381917	0.856869	1	1126	114474	-0.13155	3.2234e-08	A2_Trans	CODING_TRANSCRIPT_INTRON_VARIANT	AFR
757	Congenital anomalies of the integument	congenital anomalies	rs1878527	ANKRD30BL	2	133056313	T	C	C	1.29809	0.125881	1.01428	1.66133	0.0382124	0.856869	1	502	115931	-0.077457	2.0215e-06	B2_trans	INTERGENIC_VARIANT	AFR
526.5	Inflammatory conditions of jaw	digestive	rs11085727	TYK2	19	10466123	C	T	T	1.33038	0.137741	1.01562	1.7427	0.0382213	0.856869	1	999	115454	0.17253	2.3333e-18	A2_Trans,B2_trans	CODING_TRANSCRIPT_INTRON_VARIANT	AFR
246.7	Abnormal results of function study of thyroid	endocrine/metabolic	rs9896243	NSF	17	44826056	C	G	G	1.13848	0.0625797	1.00707	1.28704	0.038222	0.856869	1	1960	113530	-0.13155	3.2234e-08	A2_Trans	CODING_TRANSCRIPT_INTRON_VARIANT	AFR
302	Sexual and gender identity disorders	mental disorders	rs13179014	SPEF2	5	35693227	A	C	C	0.903565	0.048931	0.820936	0.994511	0.0382228	0.856869	1	2650	112296	-0.061249	6.1057e-07	B2_trans	CODING_TRANSCRIPT_INTRON_VARIANT	AFR
741	Symptoms and disorders of the joints	musculoskeletal	rs721917	SFTPD	10	81706324	A	G	G	1.02625	0.0125037	1.00141	1.05171	0.0382242	0.856869	1	14783	85967	0.055247	2.0819e-07	B2_trans	SYNONYMOUS_VARIANT	AFR
291	Other specified nonpsychotic and/or transient mental disorders	mental disorders	rs111783124	LOC101928126	21	35362848	G	A	A	1.22901	0.0995041	1.01125	1.49367	0.0382277	0.856869	1	3726	111239	0.13532	2.1558e-07	A2_Trans	INTERGENIC_VARIANT	AFR
599.9	Other abnormality of urination	genitourinary	rs34488998	NKAIN3	8	63408372	G	A	A	0.724292	0.155647	0.53386	0.982654	0.0382292	0.856869	1	5981	106476	0.1355	3.4644e-06	B2_trans	CODING_TRANSCRIPT_INTRON_VARIANT	AFR
724.1	Disorders of sacrum	musculoskeletal	rs732990	CIB4	2	26842146	C	G	G	0.875649	0.0640827	0.772295	0.992836	0.0382509	0.856869	1	982	115021	0.056389	5.6358e-07	B2_trans	CODING_TRANSCRIPT_INTRON_VARIANT	AFR
379.2	Disorders of vitreous body	sense organs	rs12809318	FBRSL1	12	133140840	T	C	C	0.96063	0.019384	0.924819	0.997829	0.0382561	0.856869	1	7042	101457	-0.062781	9.5289e-09	B2_trans	CODING_TRANSCRIPT_INTRON_VARIANT	AFR
530.12	Ulcer of esophagus	digestive	rs8080583	KANSL1	17	44162597	C	A	A	1.22766	0.0989901	1.01116	1.49053	0.0382604	0.856869	1	498	115939	-0.12662	2.0785e-08	A2_Trans	CODING_TRANSCRIPT_INTRON_VARIANT	AFR
288	Diseases of white blood cells	hematopoietic	rs11234800	ME3	11	86479407	G	C	C	0.856621	0.0746922	0.739964	0.99167	0.038269	0.856869	1	5870	106932	-0.077173	3.0702e-06	B2_trans	INTERGENIC_VARIANT	AFR
297	Suicidal ideation or attempt	mental disorders	rs915823	TMPRSS2	21	42851454	A	C	C	1.04995	0.0235244	1.00264	1.09949	0.0382709	0.856869	1	5371	102795	-0.066039	1.6687e-06	B2_trans	CODING_TRANSCRIPT_INTRON_VARIANT	AFR
378.1	Strabismus (not specified as paralytic)	sense organs	rs9497053	UTRN	6	145026256	G	A	A	0.926415	0.0368901	0.861797	0.995879	0.0382742	0.856869	1	1428	113556	-0.064841	1.0064e-06	B2_trans	CODING_TRANSCRIPT_INTRON_VARIANT	AFR
512.2	Painful respiration	respiratory	rs1878527	ANKRD30BL	2	133056313	T	C	C	1.07523	0.0350096	1.00393	1.1516	0.0382748	0.856869	1	8039	105734	-0.077457	2.0215e-06	B2_trans	INTERGENIC_VARIANT	AFR
428.3	Heart failure with reduced EF [Systolic or combined heart failure]	circulatory system	rs7960611	CLEC1A	12	10230416	G	A	A	1.04412	0.0208385	1.00234	1.08765	0.0382758	0.856869	1	2819	106138	-0.1584	3.3086e-07	A2_Trans	CODING_TRANSCRIPT_INTRON_VARIANT	AFR
367.4	NA	NA	rs11234800	ME3	11	86479407	G	C	C	0.937665	0.0310668	0.882274	0.996533	0.0382881	0.856869	1	18275	41412	-0.077173	3.0702e-06	B2_trans	INTERGENIC_VARIANT	AFR
286.2	Encounter for long-term (current) use of anticoagulants	hematopoietic	rs8052423	SLC22A31	16	89269178	G	T	T	0.954992	0.0222323	0.914272	0.997525	0.0383179	0.856869	1	2257	107206	0.13037	1.0019e-06	A2_Trans	UPSTREAM_GENE_VARIANT	AFR
394.7	Disease of tricuspid valve	circulatory system	rs622568	SEC61G	7	54647894	A	C	C	0.840636	0.0838078	0.713297	0.990707	0.0383241	0.856869	1	1616	114732	0.11965	2.6006e-06	A2_Trans	INTERGENIC_VARIANT	AFR
509.2	Respiratory insufficiency	respiratory	rs67959919	LZTFL1	3	45871908	G	A	A	1.55139	0.212025	1.02387	2.3507	0.0383379	0.856869	1	1044	115077	0.59355	1.6043e-80	A2_Trans	CODING_TRANSCRIPT_INTRON_VARIANT	AFR
497	Bronchitis	respiratory	rs12259804	PLEKHS1	10	115573378	T	C	C	0.771134	0.12548	0.603006	0.98614	0.038341	0.856869	1	11380	99282	-0.27547	4.8674e-08	A2_Trans	INTERGENIC_VARIANT	AFR
636	Early or threatened labor; hemorrhage in early pregnancy	pregnancy complications	rs13050728	IFNAR2	21	34615210	T	C	C	0.81628	0.0980136	0.673612	0.989165	0.038348	0.856869	1	277	116069	-0.10657	4.0686e-21	B2_trans,A2_Trans	CODING_TRANSCRIPT_INTRON_VARIANT	AFR
327.5	Parasomnia	neurological	rs581342	LMNA	1	156095466	T	C	C	1.06001	0.0281407	1.00313	1.12012	0.0383536	0.856869	1	4307	109498	0.090245	2.6355e-07	B2_trans	CODING_TRANSCRIPT_INTRON_VARIANT	AFR
604.1	Redundant prepuce and phimosis/BXO	genitourinary	rs9501257	HLA-DPB1	6	33055355	A	G	G	1.08575	0.0397249	1.00442	1.17366	0.0383557	0.856869	1	897	114452	0.17269	4.1339e-08	A2_Trans	THREE_PRIME_UTR_EXON_VARIANT	AFR
174.1	Breast cancer [female]	neoplasms	rs67579710	THBS3	1	155173527	G	A	A	0.881724	0.0607796	0.782703	0.993273	0.0383569	0.856869	1	244	115574	-0.10348	1.0252e-09	B2_trans	CODING_TRANSCRIPT_INTRON_VARIANT	AFR
729.1	Rheumatism, unspecified and fibrositis	musculoskeletal	rs7960611	CLEC1A	12	10230416	G	A	A	0.842189	0.0829338	0.71584	0.990838	0.0383642	0.856869	1	401	115857	-0.1584	3.3086e-07	A2_Trans	CODING_TRANSCRIPT_INTRON_VARIANT	AFR
530.3	Stricture and stenosis of esophagus	digestive	rs12809318	FBRSL1	12	133140840	T	C	C	0.878316	0.0626542	0.776818	0.993075	0.0383709	0.856869	1	1143	114846	-0.062781	9.5289e-09	B2_trans	CODING_TRANSCRIPT_INTRON_VARIANT	AFR
535	Gastritis and duodenitis	digestive	rs5023077	FBRSL1	12	133141973	T	C	C	1.04625	0.0218322	1.00242	1.09199	0.0383716	0.856869	1	9719	99518	-0.090901	1.5172e-06	A2_Trans	CODING_TRANSCRIPT_INTRON_VARIANT	AFR
593.2	Microscopic hematuria	genitourinary	rs495828	ABO	9	136154867	G	T	T	0.942796	0.0284487	0.891666	0.996858	0.0383993	0.856869	1	4363	106463	-0.13432	6.5649e-10	A2_Trans	UPSTREAM_GENE_VARIANT	AFR
250.12	Type 1 diabetes with renal manifestations	endocrine/metabolic	rs9268576	HLA-DRA	6	32395641	T	C	C	1.26392	0.113119	1.01258	1.57763	0.0384049	0.856869	1	422	115902	0.095134	9.9752e-07	B2_trans	INTERGENIC_VARIANT	AFR
218	Benign neoplasm of uterus	neoplasms	rs12567716	FOXD2	1	48197570	T	C	C	1.14284	0.0644905	1.00715	1.29682	0.0384173	0.856869	1	1196	112210	-0.090753	1.4878e-06	B2_trans	INTERGENIC_VARIANT	AFR
655	Known or suspected fetal abnormality affecting management of mother	pregnancy complications	rs13050728	IFNAR2	21	34615210	T	C	C	0.817728	0.0972074	0.675874	0.989355	0.0384467	0.856869	1	209	116124	-0.10657	4.0686e-21	B2_trans,A2_Trans	CODING_TRANSCRIPT_INTRON_VARIANT	AFR
252	Disorders of parathyroid gland	endocrine/metabolic	rs2284028	NCF4	22	37265172	A	C	C	1.08256	0.0383253	1.00423	1.16701	0.038453	0.856869	1	1300	113410	0.31271	4.1737e-06	A2_Trans	CODING_TRANSCRIPT_INTRON_VARIANT	AFR
262	Mineral deficiency NEC	endocrine/metabolic	rs9577395	ATP11A	13	113534984	C	G	G	1.23653	0.102582	1.01132	1.5119	0.0384827	0.856869	1	1142	114899	0.064829	8.6068e-07	B2_trans,A2_Trans	CODING_TRANSCRIPT_INTRON_VARIANT	AFR
427.2	Atrial fibrillation and flutter	circulatory system	rs505922	ABO	9	136149229	T	C	C	1.03613	0.0171478	1.00188	1.07154	0.0384848	0.856869	1	2935	105422	-0.099884	2.0889e-20	B2_trans	CODING_TRANSCRIPT_INTRON_VARIANT	AFR
559	Ileostomy status	digestive	rs915823	TMPRSS2	21	42851454	A	C	C	1.26528	0.11369	1.01254	1.5811	0.0384917	0.856869	1	93	116286	-0.066039	1.6687e-06	B2_trans	CODING_TRANSCRIPT_INTRON_VARIANT	AFR
117	Mycoses	infectious diseases	rs117169628	SLC22A31	16	89262657	G	A	A	1.36031	0.14869	1.01642	1.82055	0.0384993	0.856869	1	1531	114395	0.081201	5.77e-07	B2_trans	SYNONYMOUS_VARIANT	AFR
260	Protein-calorie malnutrition	endocrine/metabolic	rs35705950	MUC5B	11	1241221	G	T	T	0.843783	0.0820782	0.718399	0.991051	0.0385008	0.856869	1	4096	108302	-0.11177	1.2224e-08	B2_trans,A2_Trans	UPSTREAM_GENE_VARIANT	AFR
347	Cataplexy and narcolepsy	neurological	rs766826	ELF5	11	34528766	C	T	T	1.20408	0.0897439	1.00987	1.43564	0.038511	0.856869	1	228	116058	-0.082134	1.155e-11	B2_trans	CODING_TRANSCRIPT_INTRON_VARIANT	AFR
368.9	Subjective visual disturbances	sense organs	rs7605877	FOXI3	2	88559025	T	C	C	1.06319	0.0296136	1.00324	1.12673	0.0385296	0.856869	1	5391	108727	-0.071053	3.3369e-06	B2_trans	INTERGENIC_VARIANT	AFR
345.12	Partial epilepsy	neurological	rs8080583	KANSL1	17	44162597	C	A	A	1.10077	0.0464064	1.00507	1.20559	0.0385501	0.856869	1	859	114707	-0.12662	2.0785e-08	A2_Trans	CODING_TRANSCRIPT_INTRON_VARIANT	AFR
735.1	Flat foot	musculoskeletal	rs9268576	HLA-DRA	6	32395641	T	C	C	0.951725	0.0239153	0.908144	0.997397	0.0385519	0.856869	1	6547	99556	0.095134	9.9752e-07	B2_trans	INTERGENIC_VARIANT	AFR
275.6	Hypercalcemia	endocrine/metabolic	rs3746539	PTPRT	20	40702071	G	A	A	0.917527	0.0416026	0.845682	0.995477	0.038553	0.856869	1	1622	113197	0.05405	1.7723e-06	B2_trans	THREE_PRIME_UTR_EXON_VARIANT	AFR
454.1	Varicose veins of lower extremity	circulatory system	rs9497053	UTRN	6	145026256	G	A	A	0.940071	0.029871	0.886614	0.996751	0.038556	0.856869	1	2182	111891	-0.064841	1.0064e-06	B2_trans	CODING_TRANSCRIPT_INTRON_VARIANT	AFR
250.22	Type 2 diabetes with renal manifestations	endocrine/metabolic	rs10129899	LINC00637	14	104330432	C	A	A	1.05163	0.0243305	1.00265	1.10299	0.0385567	0.856869	1	3830	104538	-0.057002	2.1916e-06	B2_trans	INTERGENIC_VARIANT	AFR
200	Myeloproliferative disease	neoplasms	rs9577395	ATP11A	13	113534984	C	G	G	1.17717	0.0788421	1.00862	1.37388	0.0385613	0.856869	1	1031	114518	0.064829	8.6068e-07	B2_trans,A2_Trans	CODING_TRANSCRIPT_INTRON_VARIANT	AFR
697	Sarcoidosis	dermatologic	rs9896243	NSF	17	44826056	C	G	G	0.889775	0.0564527	0.796577	0.993877	0.0385693	0.856869	1	296	114677	-0.13155	3.2234e-08	A2_Trans	CODING_TRANSCRIPT_INTRON_VARIANT	AFR
429.2	Abnormal function study of cardiovascular system	circulatory system	rs12259804	PLEKHS1	10	115573378	T	C	C	1.53671	0.207686	1.02285	2.30874	0.0385712	0.856869	1	3579	111890	-0.27547	4.8674e-08	A2_Trans	INTERGENIC_VARIANT	AFR
340.1	Migrain with aura	neurological	rs9577395	ATP11A	13	113534984	C	G	G	0.839214	0.0847352	0.710798	0.990831	0.0385764	0.856869	1	1506	113868	0.064829	8.6068e-07	B2_trans,A2_Trans	CODING_TRANSCRIPT_INTRON_VARIANT	AFR
008.6	Viral Enteritis	infectious diseases	rs35705950	MUC5B	11	1241221	G	T	T	0.516916	0.318999	0.276622	0.965944	0.0385853	0.856869	1	2409	113816	-0.11177	1.2224e-08	B2_trans,A2_Trans	UPSTREAM_GENE_VARIANT	AFR
458.2	Iatrogenic hypotension	circulatory system	rs12809318	FBRSL1	12	133140840	T	C	C	0.854338	0.0761061	0.73595	0.991771	0.0385897	0.856869	1	1738	114475	-0.062781	9.5289e-09	B2_trans	CODING_TRANSCRIPT_INTRON_VARIANT	AFR
361.1	Retinal detachment with retinal defect	sense organs	rs1250993	LOC101929525	10	81399565	C	G	G	1.14044	0.0635286	1.00692	1.29165	0.038591	0.856869	1	560	115357	0.12403	5.3767e-08	A2_Trans	INTERGENIC_VARIANT	AFR
715.2	Ankylosing spondylitis	musculoskeletal	rs1453205	LOC101928196	2	19901073	C	T	T	0.814273	0.099335	0.670218	0.989291	0.0386072	0.856958	1	192	116244	0.096992	3.6368e-06	A2_Trans	INTERGENIC_VARIANT	AFR
702.1	Actinic keratosis	dermatologic	rs10774671	OAS1	12	113357193	G	A	A	0.806216	0.104146	0.657358	0.988783	0.0386138	0.856958	1	1017	115454	0.12569	3.6032e-11	A2_Trans	SPLICE_ACCEPTOR_VARIANT	AFR
320	Meningitis	neurological	rs495828	ABO	9	136154867	G	T	T	0.755325	0.135685	0.578947	0.985437	0.0386322	0.856961	1	337	116046	-0.13432	6.5649e-10	A2_Trans	UPSTREAM_GENE_VARIANT	AFR
288.3	Eosinophilia	hematopoietic	rs1453205	LOC101928196	2	19901073	C	T	T	0.826005	0.092431	0.689136	0.990057	0.0386327	0.856961	1	408	115992	0.096992	3.6368e-06	A2_Trans	INTERGENIC_VARIANT	AFR
626	Disorders of menstruation and other abnormal bleeding from female genital tract	genitourinary	rs9497053	UTRN	6	145026256	G	A	A	1.05882	0.0276419	1.00298	1.11777	0.0386676	0.857526	1	1797	109350	-0.064841	1.0064e-06	B2_trans	CODING_TRANSCRIPT_INTRON_VARIANT	AFR
523.3	Periodontitis (acute or chronic)	digestive	rs4830964	.	23	15515319	C	G	G	0.976783	0.0113615	0.955272	0.998778	0.0386799	0.857591	1	8655	90949	0.046578	2.9701e-06	B2_trans	SEQUENCE_VARIANT	AFR
443.8	Other specified peripheral vascular diseases	circulatory system	rs76073397	MIR548H2	16	11386452	T	C	C	1.52978	0.205659	1.02228	2.28922	0.0387216	0.858083	1	1196	114840	0.14454	9.6663e-07	A2_Trans,B2_trans	INTERGENIC_VARIANT	AFR
353.1	Nerve plexus lesions	neurological	rs111783124	LOC101928126	21	35362848	G	A	A	0.492407	0.342738	0.251527	0.963968	0.0387309	0.858083	1	480	115879	0.13532	2.1558e-07	A2_Trans	INTERGENIC_VARIANT	AFR
426.24	Atrioventricular block, complete	circulatory system	rs9896243	NSF	17	44826056	C	G	G	1.1704	0.0761276	1.00817	1.35873	0.0387476	0.858083	1	426	115477	-0.13155	3.2234e-08	A2_Trans	CODING_TRANSCRIPT_INTRON_VARIANT	AFR
743	Osteoporosis, osteopenia and pathological fracture	musculoskeletal	rs10086829	COL14A1	8	121149129	G	A	A	1.06353	0.0298028	1.00319	1.12751	0.0387486	0.858083	1	4888	106132	-0.097352	3.8599e-06	A2_Trans	FIVE_PRIME_UTR_INTRON_VARIANT	AFR
364.1	Corneal opacity	sense organs	rs3746539	PTPRT	20	40702071	G	A	A	0.913317	0.0438713	0.838066	0.995325	0.0387552	0.858083	1	1924	113103	0.05405	1.7723e-06	B2_trans	THREE_PRIME_UTR_EXON_VARIANT	AFR
1010.2	NA	NA	rs117169628	SLC22A31	16	89262657	G	A	A	0.920432	0.0401172	0.850832	0.995726	0.0387585	0.858083	1	20092	76892	0.081201	5.77e-07	B2_trans	SYNONYMOUS_VARIANT	AFR
249	Secondary diabetes mellitus	endocrine/metabolic	rs12660421	FOXP4-AS1	6	41488378	G	A	A	1.13509	0.0613227	1.00654	1.28005	0.0388053	0.858485	1	3169	111446	0.35506	1.1424e-09	A2_Trans	DOWNSTREAM_GENE_VARIANT	AFR
800.4	Fracture of patella	injuries & poisonings	rs75505823	LRP1	12	57540956	G	T	T	1.89781	0.310085	1.03349	3.48496	0.0388091	0.858485	1	298	115991	-0.20852	3.0745e-06	A2_Trans	CODING_TRANSCRIPT_INTRON_VARIANT	AFR
290.3	Other persistent mental disorders due to conditions classified elsewhere	mental disorders	rs13050728	IFNAR2	21	34615210	T	C	C	0.945976	0.0268803	0.897428	0.99715	0.0388155	0.858485	1	2823	109484	-0.10657	4.0686e-21	B2_trans,A2_Trans	CODING_TRANSCRIPT_INTRON_VARIANT	AFR
526.41	Temporomandibular joint disorder, unspecified	digestive	rs10774679	OAS3	12	113374748	C	T	T	1.09288	0.0429906	1.00457	1.18896	0.0388268	0.858485	1	2381	113029	0.075824	4.6954e-12	B2_trans	UPSTREAM_GENE_VARIANT	AFR
214	Lipoma	neoplasms	rs7089827	TFAM	10	60157611	C	T	T	1.04738	0.0224071	1.00238	1.0944	0.0388432	0.858485	1	4449	106930	-0.14471	2.0338e-06	A2_Trans	THREE_PRIME_UTR_EXON_VARIANT	AFR
474.2	Chronic tonsillitis and adenoiditis	respiratory	rs10774679	OAS3	12	113374748	C	T	T	0.893206	0.0546703	0.802447	0.99423	0.038847	0.858485	1	1006	114863	0.075824	4.6954e-12	B2_trans	UPSTREAM_GENE_VARIANT	AFR
1100	NA	NA	rs9268576	HLA-DRA	6	32395641	T	C	C	1.08999	0.0417111	1.00442	1.18284	0.0388515	0.858485	1	4942	108736	0.095134	9.9752e-07	B2_trans	INTERGENIC_VARIANT	AFR
789	Nausea and vomiting	symptoms	rs78313563	ESS2	22	19136365	G	A	A	1.10378	0.0477996	1.00507	1.21219	0.0388548	0.858485	1	11637	96114	0.40873	6.5914e-07	A2_Trans	UPSTREAM_GENE_VARIANT	AFR
561.2	NA	NA	rs581342	LMNA	1	156095466	T	C	C	0.932389	0.0338906	0.872468	0.996426	0.0388647	0.858485	1	4390	110364	0.090245	2.6355e-07	B2_trans	CODING_TRANSCRIPT_INTRON_VARIANT	AFR
714.1	Rheumatoid arthritis	musculoskeletal	rs581342	LMNA	1	156095466	T	C	C	0.936385	0.0318245	0.879763	0.996652	0.0388907	0.858485	1	1410	113076	0.090245	2.6355e-07	B2_trans	CODING_TRANSCRIPT_INTRON_VARIANT	AFR
291.8	Alteration of consciousness	mental disorders	rs505922	ABO	9	136149229	T	C	C	0.885386	0.0589416	0.788791	0.993812	0.0388963	0.858485	1	2686	113331	-0.099884	2.0889e-20	B2_trans	CODING_TRANSCRIPT_INTRON_VARIANT	AFR
569.2	Gastrointestinal complications	digestive	rs9497053	UTRN	6	145026256	G	A	A	0.843197	0.0825897	0.71718	0.991355	0.0389146	0.858485	1	972	115363	-0.064841	1.0064e-06	B2_trans	CODING_TRANSCRIPT_INTRON_VARIANT	AFR
172.22	Squamous cell carcinoma	neoplasms	rs61667602	CRHR1	17	43785349	T	C	C	1.35455	0.146959	1.01555	1.8067	0.0389256	0.858485	1	216	116226	-0.093554	9.1279e-12	B2_trans	FIVE_PRIME_UTR_INTRON_VARIANT	AFR
440	Atherosclerosis	circulatory system	rs9501257	HLA-DPB1	6	33055355	A	G	G	1.04589	0.021728	1.00228	1.09139	0.0389328	0.858485	1	5215	106728	0.17269	4.1339e-08	A2_Trans	THREE_PRIME_UTR_EXON_VARIANT	AFR
338.2	Chronic pain	neurological	rs60305836	CDH8	16	61709381	A	C	C	0.967929	0.0157879	0.938436	0.998349	0.0389568	0.858485	1	12626	88853	0.086719	1.1846e-06	B2_trans	CODING_TRANSCRIPT_INTRON_VARIANT	AFR
250.12	Type 1 diabetes with renal manifestations	endocrine/metabolic	rs732990	CIB4	2	26842146	C	G	G	0.83039	0.0900239	0.696071	0.990628	0.0389648	0.858485	1	422	115902	0.056389	5.6358e-07	B2_trans	CODING_TRANSCRIPT_INTRON_VARIANT	AFR
159	Malignant neoplasm of other and ill-defined sites within the digestive organs and peritoneum	neoplasms	rs76423999	SLC12A7	5	1098067	T	A	A	1.31277	0.131825	1.01386	1.6998	0.0389821	0.858485	1	497	115724	0.18412	3.8813e-07	A2_Trans	CODING_TRANSCRIPT_INTRON_VARIANT	AFR
614.51	Cervicitis and endocervicitis	genitourinary	rs6869036	MGAT1	5	180223327	C	T	T	1.58564	0.22332	1.02356	2.45638	0.0389936	0.858485	1	814	115642	0.25536	1.7578e-06	A2_Trans	FIVE_PRIME_UTR_INTRON_VARIANT	AFR
433.2	Occlusion of cerebral arteries	circulatory system	rs13050728	IFNAR2	21	34615210	T	C	C	0.955182	0.0222134	0.914488	0.997687	0.0389956	0.858485	1	2692	107388	-0.10657	4.0686e-21	B2_trans,A2_Trans	CODING_TRANSCRIPT_INTRON_VARIANT	AFR
380.1	Otitis externa	sense organs	rs622568	SEC61G	7	54647894	A	C	C	0.940007	0.0299729	0.886376	0.996882	0.0390044	0.858485	1	4335	109806	0.11965	2.6006e-06	A2_Trans	INTERGENIC_VARIANT	AFR
426.8	Other cardiac conduction disorders	circulatory system	rs61667602	CRHR1	17	43785349	T	C	C	0.732075	0.151094	0.544433	0.984388	0.0390079	0.858485	1	1025	115289	-0.093554	9.1279e-12	B2_trans	FIVE_PRIME_UTR_INTRON_VARIANT	AFR
571.51	Cirrhosis of liver without mention of alcohol	digestive	rs12567716	FOXD2	1	48197570	T	C	C	1.10244	0.0472498	1.00493	1.20941	0.0390081	0.858485	1	1603	110549	-0.090753	1.4878e-06	B2_trans	INTERGENIC_VARIANT	AFR
420.21	Acute pericarditis	circulatory system	rs7960611	CLEC1A	12	10230416	G	A	A	1.28679	0.12217	1.01278	1.63493	0.039025	0.858485	1	325	116119	-0.1584	3.3086e-07	A2_Trans	CODING_TRANSCRIPT_INTRON_VARIANT	AFR
733	Other disorders of bone and cartilage	musculoskeletal	rs467843	TRAPPC13	5	64945715	A	G	G	1.06379	0.0299596	1.00312	1.12812	0.0390253	0.858485	1	5336	108742	-0.089724	1.7259e-06	A2_Trans	CODING_TRANSCRIPT_INTRON_VARIANT	AFR
246.7	Abnormal results of function study of thyroid	endocrine/metabolic	rs72655853	SBSPON	8	73985608	A	G	G	0.646874	0.211059	0.427726	0.978304	0.039028	0.858485	1	1960	113530	0.22523	8.3915e-07	A2_Trans	CODING_TRANSCRIPT_INTRON_VARIANT	AFR
427.4	Cardiac arrest and ventricular fibrillation	circulatory system	rs9497053	UTRN	6	145026256	G	A	A	1.11713	0.0536704	1.00559	1.24105	0.0390377	0.858485	1	996	114901	-0.064841	1.0064e-06	B2_trans	CODING_TRANSCRIPT_INTRON_VARIANT	AFR
457	Encounter for long-term (current) use of anticoagulants, antithrombotics, aspirin	circulatory system	rs12259804	PLEKHS1	10	115573378	T	C	C	1.43604	0.175353	1.01837	2.02501	0.0390391	0.858485	1	3321	111488	-0.27547	4.8674e-08	A2_Trans	INTERGENIC_VARIANT	AFR
610.1	Cystic mastopathy	genitourinary	rs622568	SEC61G	7	54647894	A	C	C	1.10692	0.0492215	1.00512	1.21902	0.0390481	0.858485	1	1262	114434	0.11965	2.6006e-06	A2_Trans	INTERGENIC_VARIANT	AFR
262	Mineral deficiency NEC	endocrine/metabolic	rs1453205	LOC101928196	2	19901073	C	T	T	1.12962	0.0590613	1.00614	1.26825	0.0390494	0.858485	1	1142	114899	0.096992	3.6368e-06	A2_Trans	INTERGENIC_VARIANT	AFR
110.12	Althete's foot	infectious diseases	rs55654108	PDCL3P4	3	101425703	A	G	G	1.03802	0.0180848	1.00187	1.07548	0.0390678	0.858683	1	9955	97583	-0.05662	1.0636e-06	B2_trans	INTERGENIC_VARIANT	AFR
526.5	Inflammatory conditions of jaw	digestive	rs12259804	PLEKHS1	10	115573378	T	C	C	2.2746	0.398286	1.04204	4.96508	0.0390796	0.858735	1	999	115454	-0.27547	4.8674e-08	A2_Trans	INTERGENIC_VARIANT	AFR
593.2	Microscopic hematuria	genitourinary	rs7560588	BCL11A	2	60727416	G	A	A	1.06247	0.0293706	1.00304	1.12543	0.0390976	0.858924	1	4363	106463	-0.12371	2.3396e-07	A2_Trans	CODING_TRANSCRIPT_INTRON_VARIANT	AFR
280	Iron deficiency anemias	hematopoietic	rs7671107	LOC101929161	4	25449225	G	A	A	0.968764	0.0153852	0.939988	0.998422	0.0391482	0.85938	1	6912	96913	-0.064456	1.0803e-06	B2_trans	INTERGENIC_VARIANT	AFR
801.1	Fracture of foot	injuries & poisonings	rs12259804	PLEKHS1	10	115573378	T	C	C	0.587219	0.258107	0.354078	0.97387	0.0391557	0.85938	1	776	114251	-0.27547	4.8674e-08	A2_Trans	INTERGENIC_VARIANT	AFR
459.7	Blood vessel replaced	circulatory system	rs7960611	CLEC1A	12	10230416	G	A	A	1.17853	0.079647	1.00819	1.37764	0.0391681	0.85938	1	754	115401	-0.1584	3.3086e-07	A2_Trans	CODING_TRANSCRIPT_INTRON_VARIANT	AFR
740	Osteoarthrosis	musculoskeletal	rs9268576	HLA-DRA	6	32395641	T	C	C	1.03126	0.0149265	1.00153	1.06188	0.039174	0.85938	1	13114	53425	0.095134	9.9752e-07	B2_trans	INTERGENIC_VARIANT	AFR
649	Other conditions or status of the mother complicating pregnancy, childbirth, or the puerperium	pregnancy complications	rs7579014	BCL11A	2	60707894	G	A	A	1.22339	0.0977641	1.01006	1.48177	0.0391743	0.85938	1	298	116111	-0.05629	1.2614e-06	B2_trans	CODING_TRANSCRIPT_INTRON_VARIANT	AFR
840.2	Rotator cuff (capsule) sprain	injuries & poisonings	rs1405655	NR1H2	19	50882619	T	C	C	1.06457	0.0303398	1.00311	1.12979	0.0391762	0.85938	1	2527	111730	0.075181	1.1208e-11	B2_trans,A2_Trans	CODING_TRANSCRIPT_INTRON_VARIANT	AFR
447.1	Stricture of artery	circulatory system	rs12259804	PLEKHS1	10	115573378	T	C	C	2.31593	0.407237	1.04252	5.14478	0.0391868	0.85938	1	840	115631	-0.27547	4.8674e-08	A2_Trans	INTERGENIC_VARIANT	AFR
743.2	Pathologic fracture	musculoskeletal	rs10129899	LINC00637	14	104330432	C	A	A	0.849111	0.0793181	0.726856	0.991928	0.0391937	0.85938	1	1028	115036	-0.057002	2.1916e-06	B2_trans	INTERGENIC_VARIANT	AFR
710.19	Unspecified osteomyelitis	musculoskeletal	rs111837807	CCHCR1	6	31121232	T	C	C	1.15942	0.071735	1.00735	1.33445	0.0392052	0.859426	1	897	113952	0.20363	2.152e-11	A2_Trans,B2_trans	CODING_TRANSCRIPT_INTRON_VARIANT	AFR
292.5	Transient alteration of awareness	mental disorders	rs10086829	COL14A1	8	121149129	G	A	A	0.802878	0.10648	0.651648	0.989203	0.0392161	0.859459	1	1203	115119	-0.097352	3.8599e-06	A2_Trans	FIVE_PRIME_UTR_INTRON_VARIANT	AFR
288.2	Elevated white blood cell count	hematopoietic	rs11234800	ME3	11	86479407	G	C	C	0.827042	0.0921098	0.690437	0.990676	0.0392397	0.859747	1	4621	109477	-0.077173	3.0702e-06	B2_trans	INTERGENIC_VARIANT	AFR
706.1	Acne	dermatologic	rs12660421	FOXP4-AS1	6	41488378	G	A	A	0.904429	0.0487258	0.822051	0.995061	0.0392481	0.859747	1	3193	109524	0.35506	1.1424e-09	A2_Trans	DOWNSTREAM_GENE_VARIANT	AFR
420.3	Endocarditis	circulatory system	rs35508621	LZTFL1	3	45880481	T	C	C	0.485806	0.350235	0.244536	0.965124	0.0392725	0.859987	1	1115	114877	0.38931	6.0917e-89	B2_trans	CODING_TRANSCRIPT_INTRON_VARIANT	AFR
782.3	Edema	symptoms	rs9501257	HLA-DPB1	6	33055355	A	G	G	1.02627	0.0125805	1.00128	1.05189	0.0392779	0.859987	1	12530	87634	0.17269	4.1339e-08	A2_Trans	THREE_PRIME_UTR_EXON_VARIANT	AFR
722.1	Displacement of intervertebral disc	musculoskeletal	rs10774671	OAS1	12	113357193	G	A	A	0.957531	0.0210573	0.918817	0.997877	0.0393135	0.860146	1	5468	106227	0.12569	3.6032e-11	A2_Trans	SPLICE_ACCEPTOR_VARIANT	AFR
149.1	Cancer of oropharynx	neoplasms	rs9501257	HLA-DPB1	6	33055355	A	G	G	1.18557	0.0825996	1.00837	1.39391	0.0393192	0.860146	1	160	116208	0.17269	4.1339e-08	A2_Trans	THREE_PRIME_UTR_EXON_VARIANT	AFR
586	Other disorders of the kidney and ureters	genitourinary	rs12259804	PLEKHS1	10	115573378	T	C	C	1.21369	0.0939783	1.00951	1.45915	0.0393314	0.860146	1	8086	100315	-0.27547	4.8674e-08	A2_Trans	INTERGENIC_VARIANT	AFR
447.1	Stricture of artery	circulatory system	rs76423999	SLC12A7	5	1098067	T	A	A	0.574811	0.268702	0.339474	0.973296	0.0393318	0.860146	1	840	115631	0.18412	3.8813e-07	A2_Trans	CODING_TRANSCRIPT_INTRON_VARIANT	AFR
524	Dentofacial anomalies, including malocclusion	digestive	rs7579014	BCL11A	2	60707894	G	A	A	0.938974	0.0305578	0.884388	0.996929	0.0393407	0.860146	1	4447	109613	-0.05629	1.2614e-06	B2_trans	CODING_TRANSCRIPT_INTRON_VARIANT	AFR
411.8	Other chronic ischemic heart disease, unspecified	circulatory system	rs11234800	ME3	11	86479407	G	C	C	0.908011	0.0468322	0.828376	0.995302	0.0393484	0.860146	1	4940	101335	-0.077173	3.0702e-06	B2_trans	INTERGENIC_VARIANT	AFR
529	Diseases and other conditions of the tongue	digestive	rs111837807	CCHCR1	6	31121232	T	C	C	1.33473	0.140126	1.01419	1.75658	0.0393511	0.860146	1	1187	115073	0.20363	2.152e-11	A2_Trans,B2_trans	CODING_TRANSCRIPT_INTRON_VARIANT	AFR
426.23	Second degree AV block	circulatory system	rs2277732	DPP9	19	4723670	C	A	A	1.22892	0.100047	1.0101	1.49514	0.0393631	0.860202	1	512	115715	0.11697	6.1912e-22	B2_trans,A2_Trans	FIVE_PRIME_UTR_INTRON_VARIANT	AFR
279.7	Other immunological findings	endocrine/metabolic	rs467843	TRAPPC13	5	64945715	A	G	G	1.12799	0.0584668	1.00586	1.26495	0.0394057	0.860451	1	1365	114633	-0.089724	1.7259e-06	A2_Trans	CODING_TRANSCRIPT_INTRON_VARIANT	AFR
537	Other disorders of stomach and duodenum	digestive	rs13050728	IFNAR2	21	34615210	T	C	C	0.919225	0.0408914	0.848428	0.99593	0.0394273	0.860451	1	3635	111243	-0.10657	4.0686e-21	B2_trans,A2_Trans	CODING_TRANSCRIPT_INTRON_VARIANT	AFR
1008	NA	NA	rs10129899	LINC00637	14	104330432	C	A	A	0.836093	0.0869147	0.705135	0.991371	0.0394298	0.860451	1	1178	114984	-0.057002	2.1916e-06	B2_trans	INTERGENIC_VARIANT	AFR
760	Back pain	symptoms	rs8080583	KANSL1	17	44162597	C	A	A	0.979327	0.0101423	0.960052	0.99899	0.0394325	0.860451	1	12730	38241	-0.12662	2.0785e-08	A2_Trans	CODING_TRANSCRIPT_INTRON_VARIANT	AFR
411.9	Other acute and subacute forms of ischemic heart disease	circulatory system	rs9268576	HLA-DRA	6	32395641	T	C	C	0.743892	0.14365	0.561351	0.985792	0.0394389	0.860451	1	1311	115034	0.095134	9.9752e-07	B2_trans	INTERGENIC_VARIANT	AFR
364.2	Corneal edema	sense organs	rs9577395	ATP11A	13	113534984	C	G	G	0.719391	0.159913	0.525832	0.984199	0.0394402	0.860451	1	410	115858	0.064829	8.6068e-07	B2_trans,A2_Trans	CODING_TRANSCRIPT_INTRON_VARIANT	AFR
738.4	Acquired spondylolisthesis	musculoskeletal	rs12660421	FOXP4-AS1	6	41488378	G	A	A	1.18668	0.0831066	1.00831	1.39661	0.0394405	0.860451	1	2151	113451	0.35506	1.1424e-09	A2_Trans	DOWNSTREAM_GENE_VARIANT	AFR
575.2	Obstruction of bile duct	digestive	rs3746539	PTPRT	20	40702071	G	A	A	1.27261	0.117067	1.01169	1.60082	0.0394718	0.860497	1	279	116124	0.05405	1.7723e-06	B2_trans	THREE_PRIME_UTR_EXON_VARIANT	AFR
800	Fracture of lower limb	injuries & poisonings	rs10086829	COL14A1	8	121149129	G	A	A	1.0882	0.0410488	1.00408	1.17937	0.0394833	0.860497	1	1753	112070	-0.097352	3.8599e-06	A2_Trans	FIVE_PRIME_UTR_INTRON_VARIANT	AFR
556.11	Angiodysplasia of intestine (without mention of hemorrhage)	digestive	rs1878527	ANKRD30BL	2	133056313	T	C	C	0.777624	0.12215	0.612061	0.98797	0.0394902	0.860497	1	514	115951	-0.077457	2.0215e-06	B2_trans	INTERGENIC_VARIANT	AFR
170	Cancer of bone and connective tissue	neoplasms	rs9268576	HLA-DRA	6	32395641	T	C	C	1.2304	0.1007	1.01002	1.49886	0.0394991	0.860497	1	525	115696	0.095134	9.9752e-07	B2_trans	INTERGENIC_VARIANT	AFR
512.7	Shortness of breath	respiratory	rs13179014	SPEF2	5	35693227	A	C	C	0.967932	0.0158304	0.938361	0.998435	0.0395015	0.860497	1	14904	82006	-0.061249	6.1057e-07	B2_trans	CODING_TRANSCRIPT_INTRON_VARIANT	AFR
471	Nasal polyps	respiratory	rs581342	LMNA	1	156095466	T	C	C	1.11242	0.0517455	1.00513	1.23116	0.0395036	0.860497	1	806	115032	0.090245	2.6355e-07	B2_trans	CODING_TRANSCRIPT_INTRON_VARIANT	AFR
300.11	Generalized anxiety disorder	mental disorders	rs147812915	KAT7	17	47858295	C	T	T	1.21845	0.0959665	1.00953	1.4706	0.0395086	0.860497	1	4941	105154	0.23438	1.0943e-07	A2_Trans	INTERGENIC_VARIANT	AFR
705.3	Hidradenitis	dermatologic	rs9461128	TMEM14B	6	10753875	T	C	C	0.898837	0.0518057	0.812052	0.994897	0.0395212	0.860567	1	932	114761	0.13046	3.4269e-06	B2_trans	CODING_TRANSCRIPT_INTRON_VARIANT	AFR
285.2	Anemia of chronic disease	hematopoietic	rs7560588	BCL11A	2	60727416	G	A	A	0.941461	0.0293058	0.888908	0.99712	0.0395531	0.861056	1	4118	106066	-0.12371	2.3396e-07	A2_Trans	CODING_TRANSCRIPT_INTRON_VARIANT	AFR
214	Lipoma	neoplasms	rs2924480	ELF5	11	34529831	T	C	C	0.946489	0.0267234	0.89819	0.997384	0.0395916	0.861357	1	4449	106930	-0.11648	2.817e-07	A2_Trans	CODING_TRANSCRIPT_INTRON_VARIANT	AFR
426.24	Atrioventricular block, complete	circulatory system	rs76423999	SLC12A7	5	1098067	T	A	A	0.776905	0.122666	0.610878	0.988057	0.0395986	0.861357	1	426	115477	0.18412	3.8813e-07	A2_Trans	CODING_TRANSCRIPT_INTRON_VARIANT	AFR
038	Septicemia	infectious diseases	rs35508621	LZTFL1	3	45880481	T	C	C	0.810635	0.102015	0.663728	0.990059	0.0395998	0.861357	1	3664	108035	0.38931	6.0917e-89	B2_trans	CODING_TRANSCRIPT_INTRON_VARIANT	AFR
483	Acute bronchitis and bronchiolitis	respiratory	rs622568	SEC61G	7	54647894	A	C	C	1.03331	0.0159223	1.00156	1.06606	0.0396047	0.861357	1	14470	92593	0.11965	2.6006e-06	A2_Trans	INTERGENIC_VARIANT	AFR
710	Osteomyelitis, periostitis, and other infections involving bone	musculoskeletal	rs12259804	PLEKHS1	10	115573378	T	C	C	1.3537	0.147174	1.01449	1.80633	0.0396157	0.861391	1	1242	112773	-0.27547	4.8674e-08	A2_Trans	INTERGENIC_VARIANT	AFR
339	Other headache syndromes	neurological	rs2284028	NCF4	22	37265172	A	C	C	0.973495	0.0130565	0.948899	0.998729	0.0396476	0.86188	1	15575	77450	0.31271	4.1737e-06	A2_Trans	CODING_TRANSCRIPT_INTRON_VARIANT	AFR
362.4	Retinal vascular changes and abnomalities	sense organs	rs9497053	UTRN	6	145026256	G	A	A	0.944722	0.0276405	0.894904	0.997313	0.0396583	0.861907	1	2153	111450	-0.064841	1.0064e-06	B2_trans	CODING_TRANSCRIPT_INTRON_VARIANT	AFR
367.2	Astigmatism	sense organs	rs78313563	ESS2	22	19136365	G	A	A	1.07047	0.0331028	1.00322	1.14222	0.0396811	0.861946	1	18317	74732	0.40873	6.5914e-07	A2_Trans	UPSTREAM_GENE_VARIANT	AFR
260	Protein-calorie malnutrition	endocrine/metabolic	rs12660421	FOXP4-AS1	6	41488378	G	A	A	0.907871	0.0469865	0.827998	0.995449	0.0396826	0.861946	1	4096	108302	0.35506	1.1424e-09	A2_Trans	DOWNSTREAM_GENE_VARIANT	AFR
626	Disorders of menstruation and other abnormal bleeding from female genital tract	genitourinary	rs13179014	SPEF2	5	35693227	A	C	C	0.927276	0.0367065	0.862907	0.996445	0.0396884	0.861946	1	1797	109350	-0.061249	6.1057e-07	B2_trans	CODING_TRANSCRIPT_INTRON_VARIANT	AFR
110.12	Althete's foot	infectious diseases	rs13179014	SPEF2	5	35693227	A	C	C	0.956212	0.02177	0.91627	0.997895	0.0397111	0.862122	1	9955	97583	-0.061249	6.1057e-07	B2_trans	CODING_TRANSCRIPT_INTRON_VARIANT	AFR
612	Breast conditions, congenital or relating to hormones	genitourinary	rs2277732	DPP9	19	4723670	C	A	A	1.10002	0.0463511	1.00449	1.20464	0.0397154	0.862122	1	1746	112658	0.11697	6.1912e-22	B2_trans,A2_Trans	FIVE_PRIME_UTR_INTRON_VARIANT	AFR
244	Hypothyroidism	endocrine/metabolic	rs9501257	HLA-DPB1	6	33055355	A	G	G	0.963132	0.0182676	0.929258	0.99824	0.0397465	0.86221	1	1995	107791	0.17269	4.1339e-08	A2_Trans	THREE_PRIME_UTR_EXON_VARIANT	AFR
442.2	Aneurysm of iliac artery	circulatory system	rs62200027	CASC20	20	6469515	G	A	A	0.77862	0.121687	0.613402	0.98834	0.039749	0.86221	1	248	116034	-0.053006	3.3456e-06	B2_trans,A2_Trans	NON_CODING_TRANSCRIPT_INTRON_VARIANT	AFR
733.6	Costochondritis	musculoskeletal	rs9367106	LOC100505711	6	41483390	G	C	C	1.32901	0.13833	1.0134	1.74292	0.0397617	0.86221	1	1525	114836	0.20225	3.4038e-11	B2_trans	INTERGENIC_VARIANT	AFR
362.23	Cystoid macular degeneration of retina	sense organs	rs622568	SEC61G	7	54647894	A	C	C	1.07902	0.0369893	1.00356	1.16015	0.0397779	0.86221	1	1344	113691	0.11965	2.6006e-06	A2_Trans	INTERGENIC_VARIANT	AFR
250.7	Diabetic retinopathy	endocrine/metabolic	rs9461128	TMEM14B	6	10753875	T	C	C	1.03468	0.016582	1.00159	1.06886	0.0397832	0.86221	1	5745	100079	0.13046	3.4269e-06	B2_trans	CODING_TRANSCRIPT_INTRON_VARIANT	AFR
038.2	Gram positive septicemia	infectious diseases	rs7560588	BCL11A	2	60727416	G	A	A	0.77207	0.125821	0.603334	0.987999	0.0397897	0.86221	1	642	115653	-0.12371	2.3396e-07	A2_Trans	CODING_TRANSCRIPT_INTRON_VARIANT	AFR
274.1	Gout	endocrine/metabolic	rs72711165	TMEM65	8	125336564	T	C	C	1.08084	0.0378122	1.00363	1.16398	0.0397984	0.86221	1	3466	100132	0.18279	6.0907e-07	B2_trans	CODING_TRANSCRIPT_INTRON_VARIANT	AFR
272.9	Unspecified disorder of lipoid metabolism	endocrine/metabolic	rs12567716	FOXD2	1	48197570	T	C	C	0.704008	0.170732	0.503791	0.983797	0.039817	0.86221	1	1726	114461	-0.090753	1.4878e-06	B2_trans	INTERGENIC_VARIANT	AFR
555.21	Ulcerative colitis (chronic)	digestive	rs10086829	COL14A1	8	121149129	G	A	A	0.798883	0.10924	0.644908	0.98962	0.0398323	0.86221	1	583	115756	-0.097352	3.8599e-06	A2_Trans	FIVE_PRIME_UTR_INTRON_VARIANT	AFR
401.3	Other hypertensive complications	circulatory system	rs60869999	MYO1C	17	1390948	A	T	T	1.08746	0.0407942	1.0039	1.17798	0.0398517	0.86221	1	4001	109732	0.059541	2.9039e-06	B2_trans	CODING_TRANSCRIPT_INTRON_VARIANT	AFR
638	NA	NA	rs117169628	SLC22A31	16	89262657	G	A	A	1.70965	0.260944	1.02516	2.85117	0.0398618	0.86221	1	140	116295	0.081201	5.77e-07	B2_trans	SYNONYMOUS_VARIANT	AFR
172	Skin cancer	neoplasms	rs1453205	LOC101928196	2	19901073	C	T	T	1.11224	0.0517625	1.00493	1.231	0.0398757	0.86221	1	1197	114655	0.096992	3.6368e-06	A2_Trans	INTERGENIC_VARIANT	AFR
454.11	Varicose veins of lower extremity, symptomtic	circulatory system	rs77534576	DLX4	17	47940666	C	T	T	1.56043	0.216524	1.02079	2.38533	0.0398779	0.86221	1	1403	113740	0.20794	1.7585e-10	B2_trans	INTERGENIC_VARIANT	AFR
080	Postoperative infection	infectious diseases	rs35154152	THBS3	1	155172725	T	C	C	1.10796	0.0498933	1.00474	1.22178	0.0399005	0.86221	1	1633	113967	-0.20528	2.3574e-11	A2_Trans	SYNONYMOUS_VARIANT	AFR
573.5	Jaundice (not of newborn)	digestive	rs67579710	THBS3	1	155173527	G	A	A	0.839243	0.0852968	0.71004	0.991956	0.0399131	0.86221	1	804	115444	-0.10348	1.0252e-09	B2_trans	CODING_TRANSCRIPT_INTRON_VARIANT	AFR
773	NA	NA	rs72711165	TMEM65	8	125336564	T	C	C	1.0572	0.0270739	1.00256	1.11482	0.0399199	0.86221	1	21212	56362	0.18279	6.0907e-07	B2_trans	CODING_TRANSCRIPT_INTRON_VARIANT	AFR
185	Cancer of prostate	neoplasms	rs5023077	FBRSL1	12	133141973	T	C	C	0.965257	0.0172119	0.933237	0.998375	0.0399322	0.86221	1	1602	101442	-0.090901	1.5172e-06	A2_Trans	CODING_TRANSCRIPT_INTRON_VARIANT	AFR
527.2	Sialoadenitis	digestive	rs111783124	LOC101928126	21	35362848	G	A	A	1.40906	0.166918	1.01589	1.95438	0.0399338	0.86221	1	842	115309	0.13532	2.1558e-07	A2_Trans	INTERGENIC_VARIANT	AFR
564	Functional digestive disorders	digestive	rs721917	SFTPD	10	81706324	A	G	G	1.04015	0.0191627	1.00181	1.07996	0.0399537	0.86221	1	7748	102925	0.055247	2.0819e-07	B2_trans	SYNONYMOUS_VARIANT	AFR
304	Adjustment reaction	mental disorders	rs2924480	ELF5	11	34529831	T	C	C	1.02912	0.0139742	1.00132	1.0577	0.0399674	0.86221	1	12932	77363	-0.11648	2.817e-07	A2_Trans	CODING_TRANSCRIPT_INTRON_VARIANT	AFR
427.61	Supraventricular premature beats	circulatory system	rs9461128	TMEM14B	6	10753875	T	C	C	0.853522	0.0771183	0.733789	0.992791	0.0399968	0.86221	1	1705	114524	0.13046	3.4269e-06	B2_trans	CODING_TRANSCRIPT_INTRON_VARIANT	AFR
755.1	Congenital deformities of feet	congenital anomalies	rs76073397	MIR548H2	16	11386452	T	C	C	0.821147	0.0959517	0.680372	0.991049	0.0400074	0.86221	1	4917	106737	0.14454	9.6663e-07	A2_Trans,B2_trans	INTERGENIC_VARIANT	AFR
560.4	Other intestinal obstruction	digestive	rs10774671	OAS1	12	113357193	G	A	A	1.0786	0.0368444	1.00346	1.15937	0.0400129	0.86221	1	1236	113888	0.12569	3.6032e-11	A2_Trans	SPLICE_ACCEPTOR_VARIANT	AFR
722.9	Other and unspecified disc disorder	musculoskeletal	rs10129899	LINC00637	14	104330432	C	A	A	0.908052	0.0469718	0.828186	0.995619	0.0400295	0.86221	1	3272	111532	-0.057002	2.1916e-06	B2_trans	INTERGENIC_VARIANT	AFR
364.2	Corneal edema	sense organs	rs11702230	LOC101928126	21	35377591	C	T	T	1.51276	0.201585	1.01901	2.24574	0.0400341	0.86221	1	410	115858	0.099731	3.223e-09	B2_trans	INTERGENIC_VARIANT	AFR
301.1	Schizoid personality disorder	mental disorders	rs9577395	ATP11A	13	113534984	C	G	G	1.31684	0.134038	1.0126	1.71248	0.0400347	0.86221	1	434	115884	0.064829	8.6068e-07	B2_trans,A2_Trans	CODING_TRANSCRIPT_INTRON_VARIANT	AFR
433.8	Late effects of cerebrovascular disease	circulatory system	rs2924480	ELF5	11	34529831	T	C	C	1.06016	0.0284531	1.00266	1.12096	0.0400455	0.86221	1	2457	109268	-0.11648	2.817e-07	A2_Trans	CODING_TRANSCRIPT_INTRON_VARIANT	AFR
369	Infection of the eye	sense organs	rs55654108	PDCL3P4	3	101425703	A	G	G	1.04872	0.0231698	1.00216	1.09744	0.0400658	0.86221	1	9055	102341	-0.05662	1.0636e-06	B2_trans	INTERGENIC_VARIANT	AFR
367.8	Hypermetropia	sense organs	rs9896243	NSF	17	44826056	C	G	G	1.04089	0.0195189	1.00182	1.08148	0.0400736	0.86221	1	13485	87801	-0.13155	3.2234e-08	A2_Trans	CODING_TRANSCRIPT_INTRON_VARIANT	AFR
696	Psoriasis and related disorders	dermatologic	rs2924480	ELF5	11	34529831	T	C	C	0.912854	0.0444135	0.836751	0.995878	0.0400753	0.86221	1	1399	113485	-0.11648	2.817e-07	A2_Trans	CODING_TRANSCRIPT_INTRON_VARIANT	AFR
733	Other disorders of bone and cartilage	musculoskeletal	rs72655853	SBSPON	8	73985608	A	G	G	0.763448	0.131481	0.590015	0.987862	0.0400873	0.86221	1	5336	108742	0.22523	8.3915e-07	A2_Trans	CODING_TRANSCRIPT_INTRON_VARIANT	AFR
270	Disorders of protein plasma/amino-acid transport and metabolism	endocrine/metabolic	rs915823	TMPRSS2	21	42851454	A	C	C	0.918637	0.0413417	0.847137	0.996171	0.0400963	0.86221	1	2580	111296	-0.066039	1.6687e-06	B2_trans	CODING_TRANSCRIPT_INTRON_VARIANT	AFR
705.1	Dyshidrosis	dermatologic	rs1453205	LOC101928196	2	19901073	C	T	T	0.878403	0.0631596	0.776126	0.994158	0.0400992	0.86221	1	973	115125	0.096992	3.6368e-06	A2_Trans	INTERGENIC_VARIANT	AFR
426.3	Bundle branch block	circulatory system	rs2924480	ELF5	11	34529831	T	C	C	1.09848	0.0457566	1.00425	1.20154	0.0401038	0.86221	1	2366	112469	-0.11648	2.817e-07	A2_Trans	CODING_TRANSCRIPT_INTRON_VARIANT	AFR
720	Spinal stenosis	musculoskeletal	rs35508621	LZTFL1	3	45880481	T	C	C	0.871948	0.0667595	0.765006	0.99384	0.0401184	0.86221	1	5850	99418	0.38931	6.0917e-89	B2_trans	CODING_TRANSCRIPT_INTRON_VARIANT	AFR
290.2	Delirium due to conditions classified elsewhere	mental disorders	rs11234800	ME3	11	86479407	G	C	C	0.748411	0.141198	0.567481	0.987025	0.0401254	0.86221	1	1877	113556	-0.077173	3.0702e-06	B2_trans	INTERGENIC_VARIANT	AFR
260	Protein-calorie malnutrition	endocrine/metabolic	rs467843	TRAPPC13	5	64945715	A	G	G	1.04977	0.0236664	1.00219	1.09961	0.0401279	0.86221	1	4096	108302	-0.089724	1.7259e-06	A2_Trans	CODING_TRANSCRIPT_INTRON_VARIANT	AFR
312.3	Impulse control disorder	mental disorders	rs62200027	CASC20	20	6469515	G	A	A	1.10278	0.0476667	1.00441	1.21077	0.040133	0.86221	1	966	113733	-0.053006	3.3456e-06	B2_trans,A2_Trans	NON_CODING_TRANSCRIPT_INTRON_VARIANT	AFR
797.1	Cardiogenic shock	symptoms	rs1453205	LOC101928196	2	19901073	C	T	T	0.828995	0.0913826	0.693054	0.991601	0.0401445	0.86221	1	384	116009	0.096992	3.6368e-06	A2_Trans	INTERGENIC_VARIANT	AFR
773	NA	NA	rs76423999	SLC12A7	5	1098067	T	A	A	1.04304	0.0205372	1.00189	1.08589	0.0401638	0.86221	1	21212	56362	0.18412	3.8813e-07	A2_Trans	CODING_TRANSCRIPT_INTRON_VARIANT	AFR
276.14	Hypopotassemia	endocrine/metabolic	rs7089827	TFAM	10	60157611	C	T	T	0.964966	0.0173799	0.932649	0.998403	0.0401784	0.86221	1	8412	98804	-0.14471	2.0338e-06	A2_Trans	THREE_PRIME_UTR_EXON_VARIANT	AFR
348	Other conditions of brain	neurological	rs1453205	LOC101928196	2	19901073	C	T	T	1.06777	0.0319567	1.00294	1.13678	0.0401844	0.86221	1	2330	112143	0.096992	3.6368e-06	A2_Trans	INTERGENIC_VARIANT	AFR
994.1	Systemic inflammatory response syndrome (SIRS)	injuries & poisonings	rs62200027	CASC20	20	6469515	G	A	A	0.71683	0.162269	0.521546	0.985234	0.0402047	0.86221	1	901	115540	-0.053006	3.3456e-06	B2_trans,A2_Trans	NON_CODING_TRANSCRIPT_INTRON_VARIANT	AFR
296.2	Depression	mental disorders	rs9268576	HLA-DRA	6	32395641	T	C	C	1.02996	0.0143906	1.00132	1.05943	0.04021	0.86221	1	8221	50332	0.095134	9.9752e-07	B2_trans	INTERGENIC_VARIANT	AFR
622	Polyp of female genital organs	genitourinary	rs7579014	BCL11A	2	60707894	G	A	A	0.85191	0.0781234	0.730962	0.99287	0.0402126	0.86221	1	489	115787	-0.05629	1.2614e-06	B2_trans	CODING_TRANSCRIPT_INTRON_VARIANT	AFR
531.4	Peptic ulcer, site unspecified	digestive	rs67959919	LZTFL1	3	45871908	G	A	A	1.24148	0.10544	1.00969	1.52648	0.0402221	0.86221	1	2475	111295	0.59355	1.6043e-80	A2_Trans	CODING_TRANSCRIPT_INTRON_VARIANT	AFR
149.1	Cancer of oropharynx	neoplasms	rs78313563	ESS2	22	19136365	G	A	A	1.55733	0.215939	1.01994	2.37787	0.0402297	0.86221	1	160	116208	0.40873	6.5914e-07	A2_Trans	UPSTREAM_GENE_VARIANT	AFR
763	Thoracic or lumbosacral neuritis or radiculitis, unspecified	symptoms	rs622568	SEC61G	7	54647894	A	C	C	1.02936	0.0141052	1.00129	1.05821	0.0402311	0.86221	1	7684	96414	0.11965	2.6006e-06	A2_Trans	INTERGENIC_VARIANT	AFR
382	Otalgia	sense organs	rs61667602	CRHR1	17	43785349	T	C	C	0.885518	0.0592707	0.788399	0.994601	0.0402378	0.86221	1	5560	109092	-0.093554	9.1279e-12	B2_trans	FIVE_PRIME_UTR_INTRON_VARIANT	AFR
370.3	Keratoconjunctivitis	sense organs	rs76073397	MIR548H2	16	11386452	T	C	C	0.679566	0.18832	0.469822	0.982947	0.0402379	0.86221	1	3303	111778	0.14454	9.6663e-07	A2_Trans,B2_trans	INTERGENIC_VARIANT	AFR
287.32	Secondary thrombocytopenia	hematopoietic	rs72711165	TMEM65	8	125336564	T	C	C	0.577725	0.267473	0.342017	0.975875	0.0402409	0.86221	1	704	115580	0.18279	6.0907e-07	B2_trans	CODING_TRANSCRIPT_INTRON_VARIANT	AFR
041.8	H. pylori	infectious diseases	rs1405655	NR1H2	19	50882619	T	C	C	0.936588	0.0319381	0.879758	0.99709	0.0402478	0.86221	1	2852	111637	0.075181	1.1208e-11	B2_trans,A2_Trans	CODING_TRANSCRIPT_INTRON_VARIANT	AFR
601.12	Chronic prostatitis	genitourinary	rs10774671	OAS1	12	113357193	G	A	A	1.08485	0.0397069	1.00362	1.17265	0.0402627	0.86221	1	1937	113404	0.12569	3.6032e-11	A2_Trans	SPLICE_ACCEPTOR_VARIANT	AFR
275	Disorders of mineral metabolism	endocrine/metabolic	rs13050728	IFNAR2	21	34615210	T	C	C	0.956372	0.021749	0.916462	0.998021	0.0402636	0.86221	1	5877	103938	-0.10657	4.0686e-21	B2_trans,A2_Trans	CODING_TRANSCRIPT_INTRON_VARIANT	AFR
656	Other perinatal conditions of fetus or newborn	pregnancy complications	rs622568	SEC61G	7	54647894	A	C	C	0.854806	0.0764899	0.735799	0.993061	0.0402672	0.86221	1	596	115662	0.11965	2.6006e-06	A2_Trans	INTERGENIC_VARIANT	AFR
459.7	Blood vessel replaced	circulatory system	rs2924480	ELF5	11	34529831	T	C	C	1.19643	0.0874422	1.00799	1.42009	0.0402735	0.86221	1	754	115401	-0.11648	2.817e-07	A2_Trans	CODING_TRANSCRIPT_INTRON_VARIANT	AFR
379.3	Aphakia and other disorders of lens	sense organs	rs6869036	MGAT1	5	180223327	C	T	T	1.23979	0.10481	1.00956	1.52252	0.0402906	0.86221	1	1357	114046	0.25536	1.7578e-06	A2_Trans	FIVE_PRIME_UTR_INTRON_VARIANT	AFR
681	Superficial cellulitis and abscess	dermatologic	rs9268576	HLA-DRA	6	32395641	T	C	C	1.03916	0.0187297	1.0017	1.07801	0.0402913	0.86221	1	13351	85188	0.095134	9.9752e-07	B2_trans	INTERGENIC_VARIANT	AFR
530.9	Heartburn	digestive	rs11702230	LOC101928126	21	35377591	C	T	T	1.33236	0.139932	1.01277	1.7528	0.0403015	0.86221	1	3028	112742	0.099731	3.223e-09	B2_trans	INTERGENIC_VARIANT	AFR
994.2	Sepsis	injuries & poisonings	rs7560588	BCL11A	2	60727416	G	A	A	0.924845	0.0380998	0.858298	0.996551	0.0403016	0.86221	1	2802	110158	-0.12371	2.3396e-07	A2_Trans	CODING_TRANSCRIPT_INTRON_VARIANT	AFR
250.25	Diabetes type 2 with peripheral circulatory disorders	endocrine/metabolic	rs111837807	CCHCR1	6	31121232	T	C	C	1.14021	0.0639863	1.00582	1.29256	0.0403042	0.86221	1	2320	111978	0.20363	2.152e-11	A2_Trans,B2_trans	CODING_TRANSCRIPT_INTRON_VARIANT	AFR
686	Other local infections of skin and subcutaneous tissue	dermatologic	rs35705950	MUC5B	11	1241221	G	T	T	0.710133	0.166952	0.511953	0.985032	0.0403353	0.86221	1	4100	111396	-0.11177	1.2224e-08	B2_trans,A2_Trans	UPSTREAM_GENE_VARIANT	AFR
274	Gout and other crystal arthropathies	endocrine/metabolic	rs10774679	OAS3	12	113374748	C	T	T	0.97109	0.0143083	0.944235	0.998709	0.0403372	0.86221	1	3746	99438	0.075824	4.6954e-12	B2_trans	UPSTREAM_GENE_VARIANT	AFR
535	Gastritis and duodenitis	digestive	rs10774671	OAS1	12	113357193	G	A	A	1.03626	0.0173727	1.00157	1.07215	0.0403385	0.86221	1	9719	99518	0.12569	3.6032e-11	A2_Trans	SPLICE_ACCEPTOR_VARIANT	AFR
379.9	Pain, swelling or discharge of eye	sense organs	rs5023077	FBRSL1	12	133141973	T	C	C	1.09177	0.0428262	1.00387	1.18737	0.0403401	0.86221	1	6260	108529	-0.090901	1.5172e-06	A2_Trans	CODING_TRANSCRIPT_INTRON_VARIANT	AFR
038	Septicemia	infectious diseases	rs11234800	ME3	11	86479407	G	C	C	0.871479	0.0670969	0.764089	0.993962	0.0403429	0.86221	1	3664	108035	-0.077173	3.0702e-06	B2_trans	INTERGENIC_VARIANT	AFR
364.41	Keratoconus	sense organs	rs9501257	HLA-DPB1	6	33055355	A	G	G	0.850683	0.0788887	0.728815	0.992928	0.040372	0.862342	1	103	116220	0.17269	4.1339e-08	A2_Trans	THREE_PRIME_UTR_EXON_VARIANT	AFR
771.2	Cramp of limb	symptoms	rs1405655	NR1H2	19	50882619	T	C	C	0.910979	0.0454852	0.833281	0.995922	0.0403845	0.862342	1	2996	112615	0.075181	1.1208e-11	B2_trans,A2_Trans	CODING_TRANSCRIPT_INTRON_VARIANT	AFR
539	Bariatric surgery	digestive	rs1405655	NR1H2	19	50882619	T	C	C	1.12689	0.0582831	1.00524	1.26326	0.0403957	0.862342	1	297	115723	0.075181	1.1208e-11	B2_trans,A2_Trans	CODING_TRANSCRIPT_INTRON_VARIANT	AFR
362	Other retinal disorders	sense organs	rs2924480	ELF5	11	34529831	T	C	C	1.03306	0.0158686	1.00142	1.0657	0.040396	0.862342	1	10636	87061	-0.11648	2.817e-07	A2_Trans	CODING_TRANSCRIPT_INTRON_VARIANT	AFR
038.3	Bacteremia	infectious diseases	rs34488998	NKAIN3	8	63408372	G	A	A	0.606289	0.244136	0.375725	0.978337	0.0403963	0.862342	1	1401	113289	0.1355	3.4644e-06	B2_trans	CODING_TRANSCRIPT_INTRON_VARIANT	AFR
446	Polyarteritis nodosa and allied conditions	circulatory system	rs10774679	OAS3	12	113374748	C	T	T	1.16764	0.075619	1.0068	1.35418	0.0404064	0.862356	1	439	115833	0.075824	4.6954e-12	B2_trans	UPSTREAM_GENE_VARIANT	AFR
444	Arterial embolism and thrombosis	circulatory system	rs147812915	KAT7	17	47858295	C	T	T	1.5711	0.220454	1.01989	2.42022	0.0404325	0.862416	1	1144	114632	0.23438	1.0943e-07	A2_Trans	INTERGENIC_VARIANT	AFR
395.1	Nonrheumatic mitral valve disorders	circulatory system	rs1250993	LOC101929525	10	81399565	C	G	G	1.07656	0.0359996	1.00322	1.15527	0.0404355	0.862416	1	3487	110802	0.12403	5.3767e-08	A2_Trans	INTERGENIC_VARIANT	AFR
530.1	Esophagitis, GERD and related diseases	digestive	rs732990	CIB4	2	26842146	C	G	G	0.97907	0.0103224	0.959461	0.999079	0.0404436	0.862416	1	11232	63618	0.056389	5.6358e-07	B2_trans	CODING_TRANSCRIPT_INTRON_VARIANT	AFR
414.2	ASCVD	circulatory system	rs72655853	SBSPON	8	73985608	A	G	G	1.68287	0.254013	1.0229	2.76865	0.0404506	0.862416	1	707	115644	0.22523	8.3915e-07	A2_Trans	CODING_TRANSCRIPT_INTRON_VARIANT	AFR
771.1	Swelling of limb	symptoms	rs7671107	LOC101929161	4	25449225	G	A	A	0.94151	0.0294145	0.888766	0.997384	0.0404611	0.862416	1	8168	105389	-0.064456	1.0803e-06	B2_trans	INTERGENIC_VARIANT	AFR
172	Skin cancer	neoplasms	rs111783124	LOC101928126	21	35362848	G	A	A	1.31572	0.133912	1.01199	1.7106	0.0404659	0.862416	1	1197	114655	0.13532	2.1558e-07	A2_Trans	INTERGENIC_VARIANT	AFR
362.23	Cystoid macular degeneration of retina	sense organs	rs7089827	TFAM	10	60157611	C	T	T	0.920332	0.0405262	0.850058	0.996415	0.0405036	0.862432	1	1344	113691	-0.14471	2.0338e-06	A2_Trans	THREE_PRIME_UTR_EXON_VARIANT	AFR
563	NA	NA	rs6869036	MGAT1	5	180223327	C	T	T	1.07345	0.0346007	1.00307	1.14878	0.0405044	0.862432	1	13374	87527	0.25536	1.7578e-06	A2_Trans	FIVE_PRIME_UTR_INTRON_VARIANT	AFR
603	Other disorders of testis	genitourinary	rs111837807	CCHCR1	6	31121232	T	C	C	0.857208	0.0752135	0.739715	0.993363	0.0405113	0.862432	1	2019	112498	0.20363	2.152e-11	A2_Trans,B2_trans	CODING_TRANSCRIPT_INTRON_VARIANT	AFR
473	Diseases of the larynx and vocal cords	respiratory	rs467843	TRAPPC13	5	64945715	A	G	G	0.95456	0.0227028	0.913016	0.997994	0.0405183	0.862432	1	2915	109208	-0.089724	1.7259e-06	A2_Trans	CODING_TRANSCRIPT_INTRON_VARIANT	AFR
227.3	Benign neoplasm of pituitary gland and craniopharyngeal duct (pouch)	neoplasms	rs11085727	TYK2	19	10466123	C	T	T	1.16078	0.0727866	1.00645	1.33877	0.0405308	0.862432	1	192	115593	0.17253	2.3333e-18	A2_Trans,B2_trans	CODING_TRANSCRIPT_INTRON_VARIANT	AFR
426.9	Cardiac pacemaker/device in situ	circulatory system	rs8080583	KANSL1	17	44162597	C	A	A	1.05493	0.0261083	1.00231	1.11032	0.0405317	0.862432	1	784	112195	-0.12662	2.0785e-08	A2_Trans	CODING_TRANSCRIPT_INTRON_VARIANT	AFR
728.71	Contracture of palmar fascia [Dupuytren's disease]	musculoskeletal	rs1250993	LOC101929525	10	81399565	C	G	G	1.19228	0.0858676	1.0076	1.41081	0.0405476	0.862432	1	388	115872	0.12403	5.3767e-08	A2_Trans	INTERGENIC_VARIANT	AFR
580.14	Chronic glomerulonephritis, NOS	genitourinary	rs117169628	SLC22A31	16	89262657	G	A	A	0.389359	0.460546	0.157882	0.960213	0.0405481	0.862432	1	300	116118	0.081201	5.77e-07	B2_trans	SYNONYMOUS_VARIANT	AFR
550.4	Umbilical hernia	digestive	rs11702230	LOC101928126	21	35377591	C	T	T	0.816051	0.0992531	0.671789	0.991292	0.0405517	0.862432	1	1730	112202	0.099731	3.223e-09	B2_trans	INTERGENIC_VARIANT	AFR
442.2	Aneurysm of iliac artery	circulatory system	rs12259804	PLEKHS1	10	115573378	T	C	C	0.105788	1.09694	0.012323	0.90814	0.0405791	0.862578	1	248	116034	-0.27547	4.8674e-08	A2_Trans	INTERGENIC_VARIANT	AFR
716.9	Arthropathy NOS	musculoskeletal	rs111783124	LOC101928126	21	35362848	G	A	A	0.907925	0.0471705	0.827749	0.995868	0.0405844	0.862578	1	10788	95334	0.13532	2.1558e-07	A2_Trans	INTERGENIC_VARIANT	AFR
791	Gangrene	symptoms	rs62200027	CASC20	20	6469515	G	A	A	0.852983	0.0776592	0.732549	0.993217	0.0405986	0.862578	1	552	115229	-0.053006	3.3456e-06	B2_trans,A2_Trans	NON_CODING_TRANSCRIPT_INTRON_VARIANT	AFR
727.1	Synovitis and tenosynovitis	musculoskeletal	rs1878527	ANKRD30BL	2	133056313	T	C	C	0.952299	0.0238723	0.908768	0.997914	0.0406162	0.862578	1	5436	105013	-0.077457	2.0215e-06	B2_trans	INTERGENIC_VARIANT	AFR
202.2	Non-Hodgkins lymphoma	neoplasms	rs147812915	KAT7	17	47858295	C	T	T	0.480697	0.357777	0.238414	0.969197	0.0406175	0.862578	1	518	115211	0.23438	1.0943e-07	A2_Trans	INTERGENIC_VARIANT	AFR
415.2	Chronic pulmonary heart disease	circulatory system	rs13050728	IFNAR2	21	34615210	T	C	C	0.935809	0.0324039	0.878224	0.997171	0.0406191	0.862578	1	2872	110864	-0.10657	4.0686e-21	B2_trans,A2_Trans	CODING_TRANSCRIPT_INTRON_VARIANT	AFR
531	Peptic ulcer (excl. esophageal)	digestive	rs9896243	NSF	17	44826056	C	G	G	0.933524	0.0335989	0.874029	0.997069	0.0406247	0.862578	1	3442	108518	-0.13155	3.2234e-08	A2_Trans	CODING_TRANSCRIPT_INTRON_VARIANT	AFR
578.9	Hemorrhage of gastrointestinal tract	digestive	rs67959919	LZTFL1	3	45871908	G	A	A	1.20309	0.0903274	1.00789	1.4361	0.0406644	0.86298	1	5004	107499	0.59355	1.6043e-80	A2_Trans	CODING_TRANSCRIPT_INTRON_VARIANT	AFR
428.2	Heart failure NOS	circulatory system	rs7089827	TFAM	10	60157611	C	T	T	1.09662	0.0450597	1.00392	1.19787	0.0406685	0.86298	1	1825	113608	-0.14471	2.0338e-06	A2_Trans	THREE_PRIME_UTR_EXON_VARIANT	AFR
964	Poisoning by agents primarily affecting blood constituents	injuries & poisonings	rs9268576	HLA-DRA	6	32395641	T	C	C	1.31465	0.133654	1.01168	1.70835	0.040672	0.86298	1	692	115737	0.095134	9.9752e-07	B2_trans	INTERGENIC_VARIANT	AFR
174.11	Malignant neoplasm of female breast	neoplasms	rs60869999	MYO1C	17	1390948	A	T	T	1.17297	0.0779508	1.00678	1.3666	0.0406867	0.863091	1	239	115651	0.059541	2.9039e-06	B2_trans	CODING_TRANSCRIPT_INTRON_VARIANT	AFR
433.2	Occlusion of cerebral arteries	circulatory system	rs111837807	CCHCR1	6	31121232	T	C	C	1.08545	0.0400722	1.00346	1.17414	0.0407376	0.863954	1	2692	107388	0.20363	2.152e-11	A2_Trans,B2_trans	CODING_TRANSCRIPT_INTRON_VARIANT	AFR
250.12	Type 1 diabetes with renal manifestations	endocrine/metabolic	rs1878527	ANKRD30BL	2	133056313	T	C	C	1.23446	0.102951	1.00889	1.51046	0.0407584	0.863954	1	422	115902	-0.077457	2.0215e-06	B2_trans	INTERGENIC_VARIANT	AFR
590	Pyelonephritis	genitourinary	rs10774679	OAS3	12	113374748	C	T	T	1.11779	0.054428	1.00469	1.24362	0.0407701	0.863954	1	1232	114662	0.075824	4.6954e-12	B2_trans	UPSTREAM_GENE_VARIANT	AFR
332	Parkinson's disease	neurological	rs60869999	MYO1C	17	1390948	A	T	T	1.19031	0.0851565	1.00734	1.40652	0.040772	0.863954	1	341	115718	0.059541	2.9039e-06	B2_trans	CODING_TRANSCRIPT_INTRON_VARIANT	AFR
420.3	Endocarditis	circulatory system	rs60869999	MYO1C	17	1390948	A	T	T	0.830484	0.0907961	0.695097	0.99224	0.04078	0.863954	1	1115	114877	0.059541	2.9039e-06	B2_trans	CODING_TRANSCRIPT_INTRON_VARIANT	AFR
501	Pneumonitis due to inhalation of food or vomitus	respiratory	rs117169628	SLC22A31	16	89262657	G	A	A	1.42959	0.174702	1.01509	2.01334	0.0407877	0.863954	1	1240	114913	0.081201	5.77e-07	B2_trans	SYNONYMOUS_VARIANT	AFR
295	Schizophrenia and other psychotic disorders	mental disorders	rs35705950	MUC5B	11	1241221	G	T	T	1.1035	0.0481467	1.00413	1.21271	0.0407936	0.863954	1	3664	102155	-0.11177	1.2224e-08	B2_trans,A2_Trans	UPSTREAM_GENE_VARIANT	AFR
426.23	Second degree AV block	circulatory system	rs5023077	FBRSL1	12	133141973	T	C	C	0.844663	0.0825385	0.7185	0.99298	0.040824	0.864283	1	512	115715	-0.090901	1.5172e-06	A2_Trans	CODING_TRANSCRIPT_INTRON_VARIANT	AFR
964.1	Anticoagulants causing adverse effects	injuries & poisonings	rs5023077	FBRSL1	12	133141973	T	C	C	0.788665	0.116079	0.628182	0.990146	0.0408281	0.864283	1	614	115841	-0.090901	1.5172e-06	A2_Trans	CODING_TRANSCRIPT_INTRON_VARIANT	AFR
151	Cancer of stomach	neoplasms	rs67579710	THBS3	1	155173527	G	A	A	0.84217	0.0840063	0.714321	0.992901	0.0408776	0.86513	1	183	116056	-0.10348	1.0252e-09	B2_trans	CODING_TRANSCRIPT_INTRON_VARIANT	AFR
686.4	Pyogenic granuloma	dermatologic	rs12660421	FOXP4-AS1	6	41488378	G	A	A	0.650155	0.210594	0.430288	0.982369	0.040911	0.865528	1	524	115887	0.35506	1.1424e-09	A2_Trans	DOWNSTREAM_GENE_VARIANT	AFR
300.3	Obsessive-compulsive disorders	mental disorders	rs60305836	CDH8	16	61709381	A	C	C	0.866885	0.0698746	0.755934	0.99412	0.0409175	0.865528	1	577	115381	0.086719	1.1846e-06	B2_trans	CODING_TRANSCRIPT_INTRON_VARIANT	AFR
612.2	Hypertrophy of breast (Gynecomastia)	genitourinary	rs12567716	FOXD2	1	48197570	T	C	C	0.855905	0.0761179	0.737283	0.993613	0.0409399	0.865528	1	1550	113033	-0.090753	1.4878e-06	B2_trans	INTERGENIC_VARIANT	AFR
599.9	Other abnormality of urination	genitourinary	rs55654108	PDCL3P4	3	101425703	A	G	G	1.05418	0.0258134	1.00217	1.10889	0.0409426	0.865528	1	5981	106476	-0.05662	1.0636e-06	B2_trans	INTERGENIC_VARIANT	AFR
465.2	Acute pharyngitis	respiratory	rs721917	SFTPD	10	81706324	A	G	G	1.04137	0.0198325	1.00167	1.08265	0.0409438	0.865528	1	12083	99017	0.055247	2.0819e-07	B2_trans	SYNONYMOUS_VARIANT	AFR
625.1	Dyspareunia	genitourinary	rs12809318	FBRSL1	12	133140840	T	C	C	0.843684	0.0831685	0.716781	0.993054	0.040976	0.866008	1	617	115653	-0.062781	9.5289e-09	B2_trans	CODING_TRANSCRIPT_INTRON_VARIANT	AFR
370.31	Keratoconjunctivitis sicca	sense organs	rs8052423	SLC22A31	16	89269178	G	T	T	1.10267	0.0478241	1.004	1.21102	0.0409994	0.866202	1	2904	112416	0.13037	1.0019e-06	A2_Trans	UPSTREAM_GENE_VARIANT	AFR
800.2	Fracture of unspecified part of femur	injuries & poisonings	rs13179014	SPEF2	5	35693227	A	C	C	1.19606	0.0876198	1.00733	1.42016	0.0410197	0.866202	1	323	115904	-0.061249	6.1057e-07	B2_trans	CODING_TRANSCRIPT_INTRON_VARIANT	AFR
705.8	Hyperhidrosis	dermatologic	rs505922	ABO	9	136149229	T	C	C	1.10968	0.0509309	1.00425	1.22616	0.0410223	0.866202	1	2239	113605	-0.099884	2.0889e-20	B2_trans	CODING_TRANSCRIPT_INTRON_VARIANT	AFR
579.2	Splenomegaly	digestive	rs12660421	FOXP4-AS1	6	41488378	G	A	A	0.629215	0.226743	0.403455	0.981303	0.0410322	0.866202	1	417	116020	0.35506	1.1424e-09	A2_Trans	DOWNSTREAM_GENE_VARIANT	AFR
627.22	Need for Hormone replacement therapy (postmenopausal)	genitourinary	rs12809318	FBRSL1	12	133140840	T	C	C	0.8302	0.0910768	0.694478	0.992448	0.0410326	0.866202	1	367	115976	-0.062781	9.5289e-09	B2_trans	CODING_TRANSCRIPT_INTRON_VARIANT	AFR
585.34	Chronic Kidney Disease, Stage IV	genitourinary	rs55654108	PDCL3P4	3	101425703	A	G	G	0.945156	0.0276081	0.895372	0.997709	0.0410472	0.866253	1	1167	111641	-0.05662	1.0636e-06	B2_trans	INTERGENIC_VARIANT	AFR
112	Candidiasis	infectious diseases	rs732990	CIB4	2	26842146	C	G	G	1.06191	0.0294012	1.00244	1.1249	0.041054	0.866253	1	5106	108431	0.056389	5.6358e-07	B2_trans	CODING_TRANSCRIPT_INTRON_VARIANT	AFR
038.2	Gram positive septicemia	infectious diseases	rs11234800	ME3	11	86479407	G	C	C	0.535946	0.305316	0.294602	0.975003	0.0410647	0.866278	1	642	115653	-0.077173	3.0702e-06	B2_trans	INTERGENIC_VARIANT	AFR
496.21	Obstructive chronic bronchitis	respiratory	rs1878527	ANKRD30BL	2	133056313	T	C	C	0.94233	0.029079	0.890125	0.997597	0.0410834	0.866472	1	3382	109198	-0.077457	2.0215e-06	B2_trans	INTERGENIC_VARIANT	AFR
720	Spinal stenosis	musculoskeletal	rs7560588	BCL11A	2	60727416	G	A	A	1.04569	0.0218767	1.0018	1.0915	0.0411275	0.867019	1	5850	99418	-0.12371	2.3396e-07	A2_Trans	CODING_TRANSCRIPT_INTRON_VARIANT	AFR
454.11	Varicose veins of lower extremity, symptomtic	circulatory system	rs35705950	MUC5B	11	1241221	G	T	T	0.751213	0.140075	0.570862	0.988542	0.0411283	0.867019	1	1403	113740	-0.11177	1.2224e-08	B2_trans,A2_Trans	UPSTREAM_GENE_VARIANT	AFR
287.3	Thrombocytopenia	hematopoietic	rs495828	ABO	9	136154867	G	T	T	1.07149	0.0338172	1.00277	1.14491	0.0411687	0.867137	1	3056	109893	-0.13432	6.5649e-10	A2_Trans	UPSTREAM_GENE_VARIANT	AFR
250.4	Abnormal glucose	endocrine/metabolic	rs34488998	NKAIN3	8	63408372	G	A	A	0.862897	0.0722265	0.748997	0.994119	0.0411886	0.867137	1	13171	84766	0.1355	3.4644e-06	B2_trans	CODING_TRANSCRIPT_INTRON_VARIANT	AFR
395.1	Nonrheumatic mitral valve disorders	circulatory system	rs13179014	SPEF2	5	35693227	A	C	C	0.918702	0.0415338	0.846879	0.996617	0.0411966	0.867137	1	3487	110802	-0.061249	6.1057e-07	B2_trans	CODING_TRANSCRIPT_INTRON_VARIANT	AFR
427.22	Atrial flutter	circulatory system	rs9461128	TMEM14B	6	10753875	T	C	C	0.941147	0.029713	0.887903	0.997584	0.0412122	0.867137	1	1540	112060	0.13046	3.4269e-06	B2_trans	CODING_TRANSCRIPT_INTRON_VARIANT	AFR
797.1	Cardiogenic shock	symptoms	rs721917	SFTPD	10	81706324	A	G	G	1.19078	0.0855371	1.00699	1.40813	0.0412142	0.867137	1	384	116009	0.055247	2.0819e-07	B2_trans	SYNONYMOUS_VARIANT	AFR
721	Spondylosis and allied disorders	musculoskeletal	rs76423999	SLC12A7	5	1098067	T	A	A	1.05252	0.0250757	1.00204	1.10554	0.0412293	0.867137	1	11234	87211	0.18412	3.8813e-07	A2_Trans	CODING_TRANSCRIPT_INTRON_VARIANT	AFR
158	Neoplasm of unspecified nature of digestive system	neoplasms	rs10774679	OAS3	12	113374748	C	T	T	1.13334	0.0613223	1.00499	1.27808	0.0412322	0.867137	1	1189	114872	0.075824	4.6954e-12	B2_trans	UPSTREAM_GENE_VARIANT	AFR
1002	NA	NA	rs766826	ELF5	11	34528766	C	T	T	1.04406	0.0211261	1.00171	1.0882	0.0412508	0.867137	1	7443	101121	-0.082134	1.155e-11	B2_trans	CODING_TRANSCRIPT_INTRON_VARIANT	AFR
279.7	Other immunological findings	endocrine/metabolic	rs9501257	HLA-DPB1	6	33055355	A	G	G	1.12079	0.0558735	1.00454	1.2505	0.0412527	0.867137	1	1365	114633	0.17269	4.1339e-08	A2_Trans	THREE_PRIME_UTR_EXON_VARIANT	AFR
440.9	Atherosclerosis of aorta	circulatory system	rs6869036	MGAT1	5	180223327	C	T	T	1.53771	0.210834	1.01722	2.32455	0.0412583	0.867137	1	1531	114883	0.25536	1.7578e-06	A2_Trans	FIVE_PRIME_UTR_INTRON_VARIANT	AFR
540.11	Acute appendicitis	digestive	rs12567716	FOXD2	1	48197570	T	C	C	1.26636	0.115711	1.0094	1.58874	0.0412651	0.867137	1	223	115807	-0.090753	1.4878e-06	B2_trans	INTERGENIC_VARIANT	AFR
246	Other disorders of thyroid	endocrine/metabolic	rs1878527	ANKRD30BL	2	133056313	T	C	C	0.907031	0.0478131	0.825892	0.99614	0.0412663	0.867137	1	2017	113194	-0.077457	2.0215e-06	B2_trans	INTERGENIC_VARIANT	AFR
274.1	Gout	endocrine/metabolic	rs7671107	LOC101929161	4	25449225	G	A	A	0.969329	0.015264	0.94076	0.998767	0.0412707	0.867137	1	3466	100132	-0.064456	1.0803e-06	B2_trans	INTERGENIC_VARIANT	AFR
401.2	Hypertensive heart and/or renal disease	circulatory system	rs3746539	PTPRT	20	40702071	G	A	A	1.0309	0.0149123	1.00121	1.06148	0.0412708	0.867137	1	8489	88677	0.05405	1.7723e-06	B2_trans	THREE_PRIME_UTR_EXON_VARIANT	AFR
800.3	Fracture of tibia and fibula	injuries & poisonings	rs34488998	NKAIN3	8	63408372	G	A	A	1.48846	0.194907	1.01586	2.18094	0.0412833	0.867137	1	903	114459	0.1355	3.4644e-06	B2_trans	CODING_TRANSCRIPT_INTRON_VARIANT	AFR
593.2	Microscopic hematuria	genitourinary	rs7579014	BCL11A	2	60707894	G	A	A	1.04325	0.0207464	1.00168	1.08654	0.0412859	0.867137	1	4363	106463	-0.05629	1.2614e-06	B2_trans	CODING_TRANSCRIPT_INTRON_VARIANT	AFR
241	Nontoxic nodular goiter	endocrine/metabolic	rs35705950	MUC5B	11	1241221	G	T	T	1.14895	0.0680585	1.00547	1.31291	0.0413325	0.867916	1	1596	110050	-0.11177	1.2224e-08	B2_trans,A2_Trans	UPSTREAM_GENE_VARIANT	AFR
496.2	Chronic bronchitis	respiratory	rs11234800	ME3	11	86479407	G	C	C	0.873264	0.066428	0.766659	0.994694	0.0413448	0.867975	1	4675	107115	-0.077173	3.0702e-06	B2_trans	INTERGENIC_VARIANT	AFR
425.1	Primary/intrinsic cardiomyopathies	circulatory system	rs581342	LMNA	1	156095466	T	C	C	1.04094	0.0196717	1.00157	1.08186	0.0413658	0.868142	1	2694	107923	0.090245	2.6355e-07	B2_trans	CODING_TRANSCRIPT_INTRON_VARIANT	AFR
627.22	Need for Hormone replacement therapy (postmenopausal)	genitourinary	rs9497053	UTRN	6	145026256	G	A	A	1.18636	0.0837771	1.00671	1.39806	0.0413718	0.868142	1	367	115976	-0.064841	1.0064e-06	B2_trans	CODING_TRANSCRIPT_INTRON_VARIANT	AFR
430.3	Subdural hemorrhage	circulatory system	rs581342	LMNA	1	156095466	T	C	C	0.87009	0.068236	0.76117	0.994597	0.0414137	0.868687	1	240	115963	0.090245	2.6355e-07	B2_trans	CODING_TRANSCRIPT_INTRON_VARIANT	AFR
724.8	Other symptoms referable to back	musculoskeletal	rs721917	SFTPD	10	81706324	A	G	G	0.924899	0.0382822	0.858042	0.996966	0.0414168	0.868687	1	4056	111157	0.055247	2.0819e-07	B2_trans	SYNONYMOUS_VARIANT	AFR
172.22	Squamous cell carcinoma	neoplasms	rs11085727	TYK2	19	10466123	C	T	T	0.712326	0.166351	0.514139	0.98691	0.0414329	0.868825	1	216	116226	0.17253	2.3333e-18	A2_Trans,B2_trans	CODING_TRANSCRIPT_INTRON_VARIANT	AFR
696.42	Psoriatic arthropathy	dermatologic	rs1878527	ANKRD30BL	2	133056313	T	C	C	0.778292	0.122943	0.611636	0.990358	0.0414729	0.869309	1	121	116347	-0.077457	2.0215e-06	B2_trans	INTERGENIC_VARIANT	AFR
427.22	Atrial flutter	circulatory system	rs10774671	OAS1	12	113357193	G	A	A	1.05546	0.0264789	1.00208	1.11168	0.0415015	0.869309	1	1540	112060	0.12569	3.6032e-11	A2_Trans	SPLICE_ACCEPTOR_VARIANT	AFR
288.3	Eosinophilia	hematopoietic	rs72711165	TMEM65	8	125336564	T	C	C	0.504129	0.335997	0.26094	0.973964	0.041502	0.869309	1	408	115992	0.18279	6.0907e-07	B2_trans	CODING_TRANSCRIPT_INTRON_VARIANT	AFR
525.2	Atrophy of edentulous alveolar ridge	digestive	rs7579014	BCL11A	2	60707894	G	A	A	0.917347	0.0423222	0.844323	0.996686	0.0415092	0.869309	1	1769	113560	-0.05629	1.2614e-06	B2_trans	CODING_TRANSCRIPT_INTRON_VARIANT	AFR
766	Neuralgia, neuritis, and radiculitis NOS	symptoms	rs8052423	SLC22A31	16	89269178	G	T	T	0.938039	0.0313838	0.882078	0.99755	0.041538	0.869309	1	5980	107204	0.13037	1.0019e-06	A2_Trans	UPSTREAM_GENE_VARIANT	AFR
603	Other disorders of testis	genitourinary	rs77534576	DLX4	17	47940666	C	T	T	1.47729	0.191496	1.01499	2.15014	0.0415822	0.869309	1	2019	112498	0.20794	1.7585e-10	B2_trans	INTERGENIC_VARIANT	AFR
702	Degenerative skin conditions and other dermatoses	dermatologic	rs9367106	LOC100505711	6	41483390	G	C	C	1.10052	0.0470071	1.00366	1.20673	0.041584	0.869309	1	5952	107396	0.20225	3.4038e-11	B2_trans	INTERGENIC_VARIANT	AFR
615	Endometriosis	genitourinary	rs2277732	DPP9	19	4723670	C	A	A	0.80526	0.106296	0.653818	0.991781	0.0415897	0.869309	1	510	115627	0.11697	6.1912e-22	B2_trans,A2_Trans	FIVE_PRIME_UTR_INTRON_VARIANT	AFR
560.3	Peritoneal or intestinal adhesions	digestive	rs6869036	MGAT1	5	180223327	C	T	T	1.60542	0.232331	1.01819	2.53133	0.0415962	0.869309	1	253	116217	0.25536	1.7578e-06	A2_Trans	FIVE_PRIME_UTR_INTRON_VARIANT	AFR
578.2	Blood in stool	digestive	rs13050728	IFNAR2	21	34615210	T	C	C	0.959594	0.0202427	0.922268	0.998431	0.0415987	0.869309	1	9125	99480	-0.10657	4.0686e-21	B2_trans,A2_Trans	CODING_TRANSCRIPT_INTRON_VARIANT	AFR
365.2	Primary angle-closure glaucoma	sense organs	rs8080583	KANSL1	17	44162597	C	A	A	1.07612	0.0360061	1.00279	1.1548	0.0416059	0.869309	1	1719	113070	-0.12662	2.0785e-08	A2_Trans	CODING_TRANSCRIPT_INTRON_VARIANT	AFR
513.31	Apnea	respiratory	rs13050728	IFNAR2	21	34615210	T	C	C	1.24418	0.107243	1.00832	1.53521	0.0416304	0.869309	1	1073	115296	-0.10657	4.0686e-21	B2_trans,A2_Trans	CODING_TRANSCRIPT_INTRON_VARIANT	AFR
370.3	Keratoconjunctivitis	sense organs	rs7089827	TFAM	10	60157611	C	T	T	1.08452	0.0398344	1.00307	1.17258	0.0416695	0.869309	1	3303	111778	-0.14471	2.0338e-06	A2_Trans	THREE_PRIME_UTR_EXON_VARIANT	AFR
765	Cervical radiculitis	symptoms	rs2924480	ELF5	11	34529831	T	C	C	1.04642	0.0222766	1.00171	1.09312	0.0416739	0.869309	1	6121	102343	-0.11648	2.817e-07	A2_Trans	CODING_TRANSCRIPT_INTRON_VARIANT	AFR
287	Purpura and other hemorrhagic conditions	hematopoietic	rs13179014	SPEF2	5	35693227	A	C	C	0.935581	0.032693	0.877512	0.997493	0.0416758	0.869309	1	3296	109524	-0.061249	6.1057e-07	B2_trans	CODING_TRANSCRIPT_INTRON_VARIANT	AFR
255.1	Adrenal hyperfunction	endocrine/metabolic	rs62200027	CASC20	20	6469515	G	A	A	1.17757	0.0802516	1.00618	1.37815	0.0416772	0.869309	1	329	115665	-0.053006	3.3456e-06	B2_trans,A2_Trans	NON_CODING_TRANSCRIPT_INTRON_VARIANT	AFR
907	Injuries to the nervous system	injuries & poisonings	rs1250993	LOC101929525	10	81399565	C	G	G	0.913175	0.0445987	0.836742	0.99659	0.0416942	0.869309	1	2261	112901	0.12403	5.3767e-08	A2_Trans	INTERGENIC_VARIANT	AFR
335	Multiple sclerosis	neurological	rs5023077	FBRSL1	12	133141973	T	C	C	0.865066	0.0711753	0.752427	0.994566	0.0416986	0.869309	1	255	115819	-0.090901	1.5172e-06	A2_Trans	CODING_TRANSCRIPT_INTRON_VARIANT	AFR
916	Contusion	injuries & poisonings	rs9367106	LOC100505711	6	41483390	G	C	C	1.07601	0.0359727	1.00275	1.15461	0.041708	0.869309	1	11560	99399	0.20225	3.4038e-11	B2_trans	INTERGENIC_VARIANT	AFR
527.7	Disturbance of salivary secretion	digestive	rs60869999	MYO1C	17	1390948	A	T	T	0.881445	0.0619689	0.780634	0.995276	0.0417124	0.869309	1	2600	112674	0.059541	2.9039e-06	B2_trans	CODING_TRANSCRIPT_INTRON_VARIANT	AFR
272.9	Unspecified disorder of lipoid metabolism	endocrine/metabolic	rs67579710	THBS3	1	155173527	G	A	A	1.1609	0.0732694	1.00561	1.34018	0.0417217	0.869309	1	1726	114461	-0.10348	1.0252e-09	B2_trans	CODING_TRANSCRIPT_INTRON_VARIANT	AFR
783	Fever of unknown origin	symptoms	rs78313563	ESS2	22	19136365	G	A	A	1.15145	0.0692599	1.00529	1.31887	0.0417325	0.869309	1	7793	105044	0.40873	6.5914e-07	A2_Trans	UPSTREAM_GENE_VARIANT	AFR
454	Varicose veins	circulatory system	rs12567716	FOXD2	1	48197570	T	C	C	1.11527	0.0535867	1.00408	1.23878	0.041758	0.869309	1	3274	110029	-0.090753	1.4878e-06	B2_trans	INTERGENIC_VARIANT	AFR
440.2	Atherosclerosis of the extremities	circulatory system	rs7579014	BCL11A	2	60707894	G	A	A	1.05337	0.0255382	1.00194	1.10744	0.0417594	0.869309	1	3339	109494	-0.05629	1.2614e-06	B2_trans	CODING_TRANSCRIPT_INTRON_VARIANT	AFR
609.2	Abnormal spermatozoa	genitourinary	rs495828	ABO	9	136154867	G	T	T	0.770857	0.127833	0.600015	0.990342	0.0417619	0.869309	1	560	115795	-0.13432	6.5649e-10	A2_Trans	UPSTREAM_GENE_VARIANT	AFR
586.4	Stricture/obstruction of ureter	genitourinary	rs55654108	PDCL3P4	3	101425703	A	G	G	0.859473	0.0743961	0.742859	0.994393	0.0417967	0.869309	1	896	115239	-0.05662	1.0636e-06	B2_trans	INTERGENIC_VARIANT	AFR
681	Superficial cellulitis and abscess	dermatologic	rs77534576	DLX4	17	47940666	C	T	T	1.17718	0.0801374	1.00607	1.37738	0.0418011	0.869309	1	13351	85188	0.20794	1.7585e-10	B2_trans	INTERGENIC_VARIANT	AFR
564	Functional digestive disorders	digestive	rs9367106	LOC100505711	6	41483390	G	C	C	0.927658	0.0368944	0.862945	0.997223	0.0418177	0.869309	1	7748	102925	0.20225	3.4038e-11	B2_trans	INTERGENIC_VARIANT	AFR
110.12	Althete's foot	infectious diseases	rs2924480	ELF5	11	34529831	T	C	C	1.04441	0.0213511	1.00161	1.08905	0.0418186	0.869309	1	9955	97583	-0.11648	2.817e-07	A2_Trans	CODING_TRANSCRIPT_INTRON_VARIANT	AFR
577	Diseases of pancreas	digestive	rs7089827	TFAM	10	60157611	C	T	T	0.949452	0.0254852	0.903191	0.998081	0.0418187	0.869309	1	2042	110459	-0.14471	2.0338e-06	A2_Trans	THREE_PRIME_UTR_EXON_VARIANT	AFR
475.9	Postnasal drip	respiratory	rs35705950	MUC5B	11	1241221	G	T	T	0.433139	0.411091	0.193511	0.969503	0.0418202	0.869309	1	1422	114930	-0.11177	1.2224e-08	B2_trans,A2_Trans	UPSTREAM_GENE_VARIANT	AFR
590	Pyelonephritis	genitourinary	rs5023077	FBRSL1	12	133141973	T	C	C	0.880342	0.0626188	0.778664	0.995297	0.0418257	0.869309	1	1232	114662	-0.090901	1.5172e-06	A2_Trans	CODING_TRANSCRIPT_INTRON_VARIANT	AFR
709.7	Unspecified diffuse connective tissue disease	dermatologic	rs1453205	LOC101928196	2	19901073	C	T	T	0.822259	0.0961587	0.681017	0.992794	0.0418329	0.869309	1	216	116202	0.096992	3.6368e-06	A2_Trans	INTERGENIC_VARIANT	AFR
614.52	Vaginitis and vulvovaginitis	genitourinary	rs9461128	TMEM14B	6	10753875	T	C	C	1.06578	0.0313038	1.00236	1.13322	0.0418353	0.869309	1	2792	109900	0.13046	3.4269e-06	B2_trans	CODING_TRANSCRIPT_INTRON_VARIANT	AFR
721.1	Spondylosis without myelopathy	musculoskeletal	rs11234800	ME3	11	86479407	G	C	C	0.925305	0.038148	0.858644	0.997141	0.0418495	0.869309	1	11157	89006	-0.077173	3.0702e-06	B2_trans	INTERGENIC_VARIANT	AFR
363.3	Chorioretinal scars	sense organs	rs1878527	ANKRD30BL	2	133056313	T	C	C	0.920491	0.0407114	0.849897	0.99695	0.041851	0.869309	1	2185	112482	-0.077457	2.0215e-06	B2_trans	INTERGENIC_VARIANT	AFR
964	Poisoning by agents primarily affecting blood constituents	injuries & poisonings	rs35508621	LZTFL1	3	45880481	T	C	C	1.8774	0.309546	1.02346	3.44385	0.0418632	0.869309	1	692	115737	0.38931	6.0917e-89	B2_trans	CODING_TRANSCRIPT_INTRON_VARIANT	AFR
250.12	Type 1 diabetes with renal manifestations	endocrine/metabolic	rs5023077	FBRSL1	12	133141973	T	C	C	0.828067	0.0927139	0.690474	0.993079	0.0418638	0.869309	1	422	115902	-0.090901	1.5172e-06	A2_Trans	CODING_TRANSCRIPT_INTRON_VARIANT	AFR
585.31	Renal dialysis	genitourinary	rs60869999	MYO1C	17	1390948	A	T	T	0.911736	0.0454118	0.834093	0.996606	0.0418677	0.869309	1	440	113624	0.059541	2.9039e-06	B2_trans	CODING_TRANSCRIPT_INTRON_VARIANT	AFR
550.2	Diaphragmatic hernia	digestive	rs13179014	SPEF2	5	35693227	A	C	C	0.928403	0.0365097	0.86429	0.997272	0.0418716	0.869309	1	5227	108387	-0.061249	6.1057e-07	B2_trans	CODING_TRANSCRIPT_INTRON_VARIANT	AFR
071.1	HIV infection, symptomatic	infectious diseases	rs7579014	BCL11A	2	60707894	G	A	A	1.0582	0.0278018	1.00208	1.11746	0.0418734	0.869309	1	264	113221	-0.05629	1.2614e-06	B2_trans	CODING_TRANSCRIPT_INTRON_VARIANT	AFR
081	Infection/inflammation of internal prosthetic device; implant; and graft	infectious diseases	rs75505823	LRP1	12	57540956	G	T	T	1.59155	0.228419	1.01716	2.49029	0.0419064	0.869309	1	868	114936	-0.20852	3.0745e-06	A2_Trans	CODING_TRANSCRIPT_INTRON_VARIANT	AFR
601.8	Other inflammatory disorders of male genital organs	genitourinary	rs581342	LMNA	1	156095466	T	C	C	0.855908	0.0764795	0.736763	0.994321	0.0419078	0.869309	1	841	115462	0.090245	2.6355e-07	B2_trans	CODING_TRANSCRIPT_INTRON_VARIANT	AFR
454	Varicose veins	circulatory system	rs35705950	MUC5B	11	1241221	G	T	T	0.830574	0.0912595	0.694542	0.99325	0.0419337	0.869309	1	3274	110029	-0.11177	1.2224e-08	B2_trans,A2_Trans	UPSTREAM_GENE_VARIANT	AFR
601	Inflammatory diseases of prostate	genitourinary	rs10086829	COL14A1	8	121149129	G	A	A	0.947758	0.0263771	0.900006	0.998044	0.041934	0.869309	1	6854	102999	-0.097352	3.8599e-06	A2_Trans	FIVE_PRIME_UTR_INTRON_VARIANT	AFR
428.3	Heart failure with reduced EF [Systolic or combined heart failure]	circulatory system	rs495828	ABO	9	136154867	G	T	T	1.05085	0.024385	1.00181	1.1023	0.0419405	0.869309	1	2819	106138	-0.13432	6.5649e-10	A2_Trans	UPSTREAM_GENE_VARIANT	AFR
729.1	Rheumatism, unspecified and fibrositis	musculoskeletal	rs7089827	TFAM	10	60157611	C	T	T	0.847497	0.0813577	0.722581	0.994008	0.0419683	0.869309	1	401	115857	-0.14471	2.0338e-06	A2_Trans	THREE_PRIME_UTR_EXON_VARIANT	AFR
250.14	Type 1 diabetes with neurological manifestations	endocrine/metabolic	rs7560588	BCL11A	2	60727416	G	A	A	0.841043	0.0851178	0.711813	0.993735	0.0419717	0.869309	1	1098	114799	-0.12371	2.3396e-07	A2_Trans	CODING_TRANSCRIPT_INTRON_VARIANT	AFR
327	Sleep disorders	neurological	rs622568	SEC61G	7	54647894	A	C	C	1.02079	0.0101178	1.00075	1.04124	0.0419749	0.869309	1	16483	67595	0.11965	2.6006e-06	A2_Trans	INTERGENIC_VARIANT	AFR
605	Erectile dysfunction [ED]	genitourinary	rs77534576	DLX4	17	47940666	C	T	T	1.15468	0.0707179	1.00523	1.32634	0.0419782	0.869309	1	9948	63471	0.20794	1.7585e-10	B2_trans	INTERGENIC_VARIANT	AFR
260.2	severe protein-calorie malnutrition	endocrine/metabolic	rs13179014	SPEF2	5	35693227	A	C	C	0.858767	0.0748687	0.741561	0.994497	0.0419854	0.869309	1	1138	114781	-0.061249	6.1057e-07	B2_trans	CODING_TRANSCRIPT_INTRON_VARIANT	AFR
687.2	NA	NA	rs4830964	.	23	15515319	C	G	G	1.0546	0.0261417	1.00193	1.11004	0.0419929	0.869309	1	8231	105426	0.046578	2.9701e-06	B2_trans	SEQUENCE_VARIANT	AFR
173	Neoplasm of uncertain behavior of skin	neoplasms	rs1250993	LOC101929525	10	81399565	C	G	G	0.914014	0.0442124	0.838145	0.996751	0.041995	0.869309	1	5199	109936	0.12403	5.3767e-08	A2_Trans	INTERGENIC_VARIANT	AFR
690	Erythematosquamous dermatosis	dermatologic	rs10774679	OAS3	12	113374748	C	T	T	1.05182	0.024845	1.00183	1.1043	0.0420126	0.869309	1	3699	109101	0.075824	4.6954e-12	B2_trans	UPSTREAM_GENE_VARIANT	AFR
593.2	Microscopic hematuria	genitourinary	rs111837807	CCHCR1	6	31121232	T	C	C	1.08913	0.0419902	1.00309	1.18256	0.0420178	0.869309	1	4363	106463	0.20363	2.152e-11	A2_Trans,B2_trans	CODING_TRANSCRIPT_INTRON_VARIANT	AFR
727	Other disorders of synovium, tendon, and bursa	musculoskeletal	rs11234800	ME3	11	86479407	G	C	C	0.92229	0.0397848	0.853105	0.997085	0.0420182	0.869309	1	11094	90800	-0.077173	3.0702e-06	B2_trans	INTERGENIC_VARIANT	AFR
444.1	Arterial embolism and thrombosis of lower extremity artery	circulatory system	rs7605877	FOXI3	2	88559025	T	C	C	1.15554	0.0711016	1.00522	1.32833	0.0420298	0.869309	1	637	115594	-0.071053	3.3369e-06	B2_trans	INTERGENIC_VARIANT	AFR
433.11	Occlusion of cerebral arteries, with cerebral infarction	circulatory system	rs9461128	TMEM14B	6	10753875	T	C	C	0.848008	0.0810921	0.723393	0.99409	0.0420462	0.869309	1	628	115648	0.13046	3.4269e-06	B2_trans	CODING_TRANSCRIPT_INTRON_VARIANT	AFR
687.1	Rash and other nonspecific skin eruption	dermatologic	rs76073397	MIR548H2	16	11386452	T	C	C	0.879813	0.0629883	0.777633	0.995419	0.0420669	0.869309	1	16284	89238	0.14454	9.6663e-07	A2_Trans,B2_trans	INTERGENIC_VARIANT	AFR
240	Simple and unspecified goiter	endocrine/metabolic	rs117169628	SLC22A31	16	89262657	G	A	A	0.71728	0.163465	0.520651	0.988168	0.0420747	0.869309	1	1108	114384	0.081201	5.77e-07	B2_trans	SYNONYMOUS_VARIANT	AFR
990	Effects radiation NOS	injuries & poisonings	rs76073397	MIR548H2	16	11386452	T	C	C	1.30813	0.132147	1.00964	1.69487	0.0420932	0.869309	1	1748	113179	0.14454	9.6663e-07	A2_Trans,B2_trans	INTERGENIC_VARIANT	AFR
798	Malaise and fatigue	symptoms	rs495828	ABO	9	136154867	G	T	T	1.03847	0.0185724	1.00135	1.07697	0.042099	0.869309	1	14733	87215	-0.13432	6.5649e-10	A2_Trans	UPSTREAM_GENE_VARIANT	AFR
960	Poisoning by antibiotics	injuries & poisonings	rs9367106	LOC100505711	6	41483390	G	C	C	1.22863	0.101303	1.00737	1.49847	0.0421036	0.869309	1	1588	114457	0.20225	3.4038e-11	B2_trans	INTERGENIC_VARIANT	AFR
155	Cancer of liver and intrahepatic bile duct	neoplasms	rs35705950	MUC5B	11	1241221	G	T	T	0.685557	0.185753	0.476354	0.986636	0.0421137	0.869309	1	381	115350	-0.11177	1.2224e-08	B2_trans,A2_Trans	UPSTREAM_GENE_VARIANT	AFR
350.1	Abnormal involuntary movements	neurological	rs76073397	MIR548H2	16	11386452	T	C	C	1.2307	0.102139	1.00742	1.50346	0.0421184	0.869309	1	4677	109041	0.14454	9.6663e-07	A2_Trans,B2_trans	INTERGENIC_VARIANT	AFR
425.11	Hypertrophic obstructive cardiomyopathy	circulatory system	rs7605877	FOXI3	2	88559025	T	C	C	0.830669	0.0912857	0.694585	0.993415	0.042119	0.869309	1	245	116169	-0.071053	3.3369e-06	B2_trans	INTERGENIC_VARIANT	AFR
599.1	Urinary obstruction	genitourinary	rs55654108	PDCL3P4	3	101425703	A	G	G	1.13573	0.0626264	1.00454	1.28405	0.0421229	0.869309	1	1405	114596	-0.05662	1.0636e-06	B2_trans	INTERGENIC_VARIANT	AFR
276.12	Hyposmolality and/or hyponatremia	endocrine/metabolic	rs10129899	LINC00637	14	104330432	C	A	A	0.925836	0.0379177	0.859525	0.997263	0.0421288	0.869309	1	4309	109458	-0.057002	2.1916e-06	B2_trans	INTERGENIC_VARIANT	AFR
364.2	Corneal edema	sense organs	rs60305836	CDH8	16	61709381	A	C	C	1.18713	0.0844138	1.00611	1.40072	0.042142	0.869309	1	410	115858	0.086719	1.1846e-06	B2_trans	CODING_TRANSCRIPT_INTRON_VARIANT	AFR
611	Abnormal findings on mammogram or breast exam	genitourinary	rs12259804	PLEKHS1	10	115573378	T	C	C	0.725985	0.157591	0.533071	0.988711	0.0421531	0.869309	1	3026	108832	-0.27547	4.8674e-08	A2_Trans	INTERGENIC_VARIANT	AFR
284.1	Pancytopenia	hematopoietic	rs622568	SEC61G	7	54647894	A	C	C	1.10042	0.0470971	1.00339	1.20684	0.0421644	0.869309	1	1036	114640	0.11965	2.6006e-06	A2_Trans	INTERGENIC_VARIANT	AFR
260.2	severe protein-calorie malnutrition	endocrine/metabolic	rs2284028	NCF4	22	37265172	A	C	C	1.1327	0.0613253	1.00442	1.27737	0.042166	0.869309	1	1138	114781	0.31271	4.1737e-06	A2_Trans	CODING_TRANSCRIPT_INTRON_VARIANT	AFR
172	Skin cancer	neoplasms	rs2284028	NCF4	22	37265172	A	C	C	1.12697	0.0588286	1.00424	1.26469	0.0421727	0.869309	1	1197	114655	0.31271	4.1737e-06	A2_Trans	CODING_TRANSCRIPT_INTRON_VARIANT	AFR
378	Strabismus and other disorders of binocular eye movements	sense organs	rs2924480	ELF5	11	34529831	T	C	C	1.08149	0.0385545	1.00277	1.16638	0.0421734	0.869309	1	1999	112062	-0.11648	2.817e-07	A2_Trans	CODING_TRANSCRIPT_INTRON_VARIANT	AFR
433.12	Cerebral atherosclerosis	circulatory system	rs2924480	ELF5	11	34529831	T	C	C	1.24846	0.109218	1.00788	1.54647	0.0421752	0.869309	1	831	115493	-0.11648	2.817e-07	A2_Trans	CODING_TRANSCRIPT_INTRON_VARIANT	AFR
561.2	NA	NA	rs7960611	CLEC1A	12	10230416	G	A	A	0.923439	0.0392041	0.855141	0.997192	0.0421862	0.869309	1	4390	110364	-0.1584	3.3086e-07	A2_Trans	CODING_TRANSCRIPT_INTRON_VARIANT	AFR
300.3	Obsessive-compulsive disorders	mental disorders	rs8052423	SLC22A31	16	89269178	G	T	T	1.14189	0.0653069	1.00469	1.29781	0.0421893	0.869309	1	577	115381	0.13037	1.0019e-06	A2_Trans	UPSTREAM_GENE_VARIANT	AFR
770	Myalgia and myositis unspecified	symptoms	rs7960611	CLEC1A	12	10230416	G	A	A	0.95948	0.0203633	0.92194	0.998549	0.0422256	0.869611	1	8992	99817	-0.1584	3.3086e-07	A2_Trans	CODING_TRANSCRIPT_INTRON_VARIANT	AFR
426.7	Abnormal electrocardiogram [ECG] [EKG]	circulatory system	rs7671107	LOC101929161	4	25449225	G	A	A	0.965154	0.0174612	0.932682	0.998756	0.0422306	0.869611	1	12815	94374	-0.064456	1.0803e-06	B2_trans	INTERGENIC_VARIANT	AFR
008.52	Intestinal infection due to C. difficile	infectious diseases	rs495828	ABO	9	136154867	G	T	T	1.14421	0.0663252	1.00473	1.30306	0.0422361	0.869611	1	912	114867	-0.13432	6.5649e-10	A2_Trans	UPSTREAM_GENE_VARIANT	AFR
709	Diffuse diseases of connective tissue	dermatologic	rs505922	ABO	9	136149229	T	C	C	1.11243	0.0524588	1.00374	1.2329	0.0422473	0.869611	1	854	115029	-0.099884	2.0889e-20	B2_trans	CODING_TRANSCRIPT_INTRON_VARIANT	AFR
520.2	Disturbances in tooth eruption	digestive	rs111783124	LOC101928126	21	35362848	G	A	A	1.42311	0.173732	1.01241	2.00041	0.0422588	0.869611	1	2428	113764	0.13532	2.1558e-07	A2_Trans	INTERGENIC_VARIANT	AFR
686	Other local infections of skin and subcutaneous tissue	dermatologic	rs34488998	NKAIN3	8	63408372	G	A	A	0.496841	0.344415	0.252959	0.975851	0.0422611	0.869611	1	4100	111396	0.1355	3.4644e-06	B2_trans	CODING_TRANSCRIPT_INTRON_VARIANT	AFR
275.3	Disorders of magnesium metabolism	endocrine/metabolic	rs76423999	SLC12A7	5	1098067	T	A	A	0.87167	0.0676318	0.763455	0.995223	0.0422785	0.869773	1	3096	111218	0.18412	3.8813e-07	A2_Trans	CODING_TRANSCRIPT_INTRON_VARIANT	AFR
735.1	Flat foot	musculoskeletal	rs67959919	LZTFL1	3	45871908	G	A	A	0.869933	0.0686203	0.760459	0.995166	0.0422972	0.869961	1	6547	99556	0.59355	1.6043e-80	A2_Trans	CODING_TRANSCRIPT_INTRON_VARIANT	AFR
562.1	Diverticulosis	digestive	rs55654108	PDCL3P4	3	101425703	A	G	G	1.03785	0.0182975	1.00129	1.07574	0.0423392	0.870554	1	12031	95429	-0.05662	1.0636e-06	B2_trans	INTERGENIC_VARIANT	AFR
401.22	Hypertensive chronic kidney disease	circulatory system	rs35705950	MUC5B	11	1241221	G	T	T	0.903479	0.0499983	0.819143	0.996499	0.0423451	0.870554	1	5436	98822	-0.11177	1.2224e-08	B2_trans,A2_Trans	UPSTREAM_GENE_VARIANT	AFR
274	Gout and other crystal arthropathies	endocrine/metabolic	rs72711165	TMEM65	8	125336564	T	C	C	1.07882	0.0373733	1.00262	1.16081	0.0423658	0.870587	1	3746	99438	0.18279	6.0907e-07	B2_trans	CODING_TRANSCRIPT_INTRON_VARIANT	AFR
723	Other disorders of cervical region	musculoskeletal	rs7579014	BCL11A	2	60707894	G	A	A	0.889729	0.0575611	0.794807	0.995988	0.0423761	0.870587	1	1829	114114	-0.05629	1.2614e-06	B2_trans	CODING_TRANSCRIPT_INTRON_VARIANT	AFR
241.1	Nontoxic uninodular goiter	endocrine/metabolic	rs35705950	MUC5B	11	1241221	G	T	T	1.17247	0.0783938	1.00548	1.3672	0.0423877	0.870587	1	1615	111412	-0.11177	1.2224e-08	B2_trans,A2_Trans	UPSTREAM_GENE_VARIANT	AFR
331	Other cerebral degenerations	neurological	rs732990	CIB4	2	26842146	C	G	G	0.85301	0.0783304	0.731609	0.994555	0.0423906	0.870587	1	1237	114985	0.056389	5.6358e-07	B2_trans	CODING_TRANSCRIPT_INTRON_VARIANT	AFR
457.3	Encounter for long-term (current) use of aspirin	circulatory system	rs67959919	LZTFL1	3	45871908	G	A	A	0.665965	0.200292	0.449741	0.986144	0.0423944	0.870587	1	3171	112046	0.59355	1.6043e-80	A2_Trans	CODING_TRANSCRIPT_INTRON_VARIANT	AFR
702.2	Seborrheic keratosis	dermatologic	rs3746539	PTPRT	20	40702071	G	A	A	0.935032	0.0330988	0.8763	0.997701	0.0424073	0.870612	1	5221	108537	0.05405	1.7723e-06	B2_trans	THREE_PRIME_UTR_EXON_VARIANT	AFR
250.24	Type 2 diabetes with neurological manifestations	endocrine/metabolic	rs2284028	NCF4	22	37265172	A	C	C	1.03186	0.0154585	1.00107	1.0636	0.0424577	0.870612	1	5559	96492	0.31271	4.1737e-06	A2_Trans	CODING_TRANSCRIPT_INTRON_VARIANT	AFR
249	Secondary diabetes mellitus	endocrine/metabolic	rs6869036	MGAT1	5	180223327	C	T	T	0.822212	0.0964872	0.68054	0.993376	0.0424742	0.870612	1	3169	111446	0.25536	1.7578e-06	A2_Trans	FIVE_PRIME_UTR_INTRON_VARIANT	AFR
261	Vitamin deficiency	endocrine/metabolic	rs12809318	FBRSL1	12	133140840	T	C	C	0.976945	0.0114975	0.955176	0.99921	0.0424851	0.870612	1	12425	74253	-0.062781	9.5289e-09	B2_trans	CODING_TRANSCRIPT_INTRON_VARIANT	AFR
411.1	Unstable angina (intermediate coronary syndrome)	circulatory system	rs11234800	ME3	11	86479407	G	C	C	0.839035	0.0865111	0.708177	0.994074	0.042492	0.870612	1	3951	109709	-0.077173	3.0702e-06	B2_trans	INTERGENIC_VARIANT	AFR
377.1	Optic atrophy	sense organs	rs721917	SFTPD	10	81706324	A	G	G	1.06519	0.031132	1.00214	1.13221	0.0424953	0.870612	1	2362	112143	0.055247	2.0819e-07	B2_trans	SYNONYMOUS_VARIANT	AFR
695.4	Lupus (localized and systemic)	dermatologic	rs732990	CIB4	2	26842146	C	G	G	1.11247	0.0525422	1.00361	1.23314	0.0424998	0.870612	1	257	115485	0.056389	5.6358e-07	B2_trans	CODING_TRANSCRIPT_INTRON_VARIANT	AFR
695.7	Prurigo and Lichen	dermatologic	rs766826	ELF5	11	34528766	C	T	T	1.06499	0.0310417	1.00213	1.1318	0.0425113	0.870612	1	3374	109839	-0.082134	1.155e-11	B2_trans	CODING_TRANSCRIPT_INTRON_VARIANT	AFR
297	Suicidal ideation or attempt	mental disorders	rs505922	ABO	9	136149229	T	C	C	1.0345	0.0167218	1.00115	1.06897	0.0425134	0.870612	1	5371	102795	-0.099884	2.0889e-20	B2_trans	CODING_TRANSCRIPT_INTRON_VARIANT	AFR
275	Disorders of mineral metabolism	endocrine/metabolic	rs9367106	LOC100505711	6	41483390	G	C	C	0.932502	0.0344525	0.871613	0.997644	0.0425179	0.870612	1	5877	103938	0.20225	3.4038e-11	B2_trans	INTERGENIC_VARIANT	AFR
394	Rheumatic disease of the heart valves	circulatory system	rs732990	CIB4	2	26842146	C	G	G	1.09516	0.0448134	1.00307	1.1957	0.0425229	0.870612	1	2694	112705	0.056389	5.6358e-07	B2_trans	CODING_TRANSCRIPT_INTRON_VARIANT	AFR
368.1	Amblyopia	sense organs	rs72711165	TMEM65	8	125336564	T	C	C	1.27281	0.118934	1.00816	1.60694	0.0425339	0.870612	1	803	114909	0.18279	6.0907e-07	B2_trans	CODING_TRANSCRIPT_INTRON_VARIANT	AFR
791	Gangrene	symptoms	rs915823	TMPRSS2	21	42851454	A	C	C	0.86042	0.0741233	0.744074	0.994957	0.0425422	0.870612	1	552	115229	-0.066039	1.6687e-06	B2_trans	CODING_TRANSCRIPT_INTRON_VARIANT	AFR
227.1	Benign neoplasm of adrenal gland	neoplasms	rs2284028	NCF4	22	37265172	A	C	C	1.11724	0.054662	1.00373	1.24358	0.0425513	0.870612	1	634	115095	0.31271	4.1737e-06	A2_Trans	CODING_TRANSCRIPT_INTRON_VARIANT	AFR
353.2	Nerve root lesions	neurological	rs3746539	PTPRT	20	40702071	G	A	A	1.12079	0.0562286	1.00383	1.25137	0.0425622	0.870612	1	1882	113686	0.05405	1.7723e-06	B2_trans	THREE_PRIME_UTR_EXON_VARIANT	AFR
250.2	Type 2 diabetes	endocrine/metabolic	rs11234800	ME3	11	86479407	G	C	C	0.945076	0.027862	0.894851	0.998121	0.0426138	0.870612	1	5552	63704	-0.077173	3.0702e-06	B2_trans	INTERGENIC_VARIANT	AFR
525.1	Loss of teeth or edentulism	digestive	rs9268576	HLA-DRA	6	32395641	T	C	C	1.03646	0.0176644	1.00119	1.07298	0.0426155	0.870612	1	6366	89115	0.095134	9.9752e-07	B2_trans	INTERGENIC_VARIANT	AFR
394.1	Mitral valve stenosis and aortic valve stenosis	circulatory system	rs1453205	LOC101928196	2	19901073	C	T	T	1.20662	0.0926388	1.00627	1.44685	0.0426157	0.870612	1	771	115647	0.096992	3.6368e-06	A2_Trans	INTERGENIC_VARIANT	AFR
250.41	Impaired fasting glucose	endocrine/metabolic	rs495828	ABO	9	136154867	G	T	T	0.953858	0.0233013	0.911276	0.998431	0.0426254	0.870612	1	6092	101674	-0.13432	6.5649e-10	A2_Trans	UPSTREAM_GENE_VARIANT	AFR
350.1	Abnormal involuntary movements	neurological	rs505922	ABO	9	136149229	T	C	C	1.05716	0.0274198	1.00184	1.11553	0.0426448	0.870612	1	4677	109041	-0.099884	2.0889e-20	B2_trans	CODING_TRANSCRIPT_INTRON_VARIANT	AFR
297	Suicidal ideation or attempt	mental disorders	rs8052423	SLC22A31	16	89269178	G	T	T	1.04174	0.0201738	1.00135	1.08376	0.0426575	0.870612	1	5371	102795	0.13037	1.0019e-06	A2_Trans	UPSTREAM_GENE_VARIANT	AFR
433.8	Late effects of cerebrovascular disease	circulatory system	rs9268576	HLA-DRA	6	32395641	T	C	C	1.06881	0.0328277	1.0022	1.13984	0.0426597	0.870612	1	2457	109268	0.095134	9.9752e-07	B2_trans	INTERGENIC_VARIANT	AFR
189.21	Malignant neoplasm of bladder	neoplasms	rs6869036	MGAT1	5	180223327	C	T	T	1.27831	0.121135	1.00816	1.62087	0.0426605	0.870612	1	548	115213	0.25536	1.7578e-06	A2_Trans	FIVE_PRIME_UTR_INTRON_VARIANT	AFR
972	Poisoning by agents primarily affecting the cardiovascular system	injuries & poisonings	rs915823	TMPRSS2	21	42851454	A	C	C	1.20697	0.0928083	1.00624	1.44776	0.0426686	0.870612	1	1837	114380	-0.066039	1.6687e-06	B2_trans	CODING_TRANSCRIPT_INTRON_VARIANT	AFR
305.2	Eating disorder	mental disorders	rs467843	TRAPPC13	5	64945715	A	G	G	1.1808	0.081996	1.0055	1.38667	0.0426767	0.870612	1	337	115988	-0.089724	1.7259e-06	A2_Trans	CODING_TRANSCRIPT_INTRON_VARIANT	AFR
345.12	Partial epilepsy	neurological	rs7579014	BCL11A	2	60707894	G	A	A	1.09913	0.0466335	1.00312	1.20432	0.0426831	0.870612	1	859	114707	-0.05629	1.2614e-06	B2_trans	CODING_TRANSCRIPT_INTRON_VARIANT	AFR
530.5	Disorders of esophageal motility	digestive	rs60869999	MYO1C	17	1390948	A	T	T	1.25152	0.110696	1.00742	1.55475	0.0426852	0.870612	1	550	115764	0.059541	2.9039e-06	B2_trans	CODING_TRANSCRIPT_INTRON_VARIANT	AFR
626.2	Dysmenorrhea	genitourinary	rs12660421	FOXP4-AS1	6	41488378	G	A	A	1.17767	0.0806955	1.00539	1.37947	0.0427011	0.870612	1	1081	114264	0.35506	1.1424e-09	A2_Trans	DOWNSTREAM_GENE_VARIANT	AFR
401.22	Hypertensive chronic kidney disease	circulatory system	rs60305836	CDH8	16	61709381	A	C	C	0.965111	0.0175253	0.932523	0.998837	0.0427304	0.870612	1	5436	98822	0.086719	1.1846e-06	B2_trans	CODING_TRANSCRIPT_INTRON_VARIANT	AFR
197	Chemotherapy	neoplasms	rs732990	CIB4	2	26842146	C	G	G	0.930222	0.0357006	0.867358	0.997643	0.0427571	0.870612	1	1243	113289	0.056389	5.6358e-07	B2_trans	CODING_TRANSCRIPT_INTRON_VARIANT	AFR
353.1	Nerve plexus lesions	neurological	rs11702230	LOC101928126	21	35377591	C	T	T	0.464695	0.378263	0.221406	0.975318	0.0427614	0.870612	1	480	115879	0.099731	3.223e-09	B2_trans	INTERGENIC_VARIANT	AFR
705.3	Hidradenitis	dermatologic	rs467843	TRAPPC13	5	64945715	A	G	G	1.10304	0.0484105	1.00319	1.21283	0.0427804	0.870612	1	932	114761	-0.089724	1.7259e-06	A2_Trans	CODING_TRANSCRIPT_INTRON_VARIANT	AFR
579	Other symptoms involving abdomen and pelvis	digestive	rs2284028	NCF4	22	37265172	A	C	C	0.908739	0.0472391	0.828379	0.996894	0.0427846	0.870612	1	3187	112086	0.31271	4.1737e-06	A2_Trans	CODING_TRANSCRIPT_INTRON_VARIANT	AFR
217	Vascular hamartomas and non-neoplastic nevi	neoplasms	rs9367106	LOC100505711	6	41483390	G	C	C	1.2408	0.106513	1.00702	1.52885	0.0428043	0.870612	1	2060	114046	0.20225	3.4038e-11	B2_trans	INTERGENIC_VARIANT	AFR
280.1	Iron deficiency anemias, unspecified or not due to blood loss	hematopoietic	rs147812915	KAT7	17	47858295	C	T	T	1.16667	0.0761054	1.005	1.35434	0.0428175	0.870612	1	6574	98200	0.23438	1.0943e-07	A2_Trans	INTERGENIC_VARIANT	AFR
300.13	Phobia	mental disorders	rs62200027	CASC20	20	6469515	G	A	A	0.809078	0.104599	0.659106	0.993175	0.0428221	0.870612	1	771	115394	-0.053006	3.3456e-06	B2_trans,A2_Trans	NON_CODING_TRANSCRIPT_INTRON_VARIANT	AFR
555	Inflammatory bowel disease and other gastroenteritis and colitis	digestive	rs1250993	LOC101929525	10	81399565	C	G	G	0.902472	0.0506656	0.81716	0.99669	0.0428269	0.870612	1	1176	114326	0.12403	5.3767e-08	A2_Trans	INTERGENIC_VARIANT	AFR
513.31	Apnea	respiratory	rs111837807	CCHCR1	6	31121232	T	C	C	1.38371	0.160353	1.01054	1.89469	0.042834	0.870612	1	1073	115296	0.20363	2.152e-11	A2_Trans,B2_trans	CODING_TRANSCRIPT_INTRON_VARIANT	AFR
580.1	Glomerulonephritis	genitourinary	rs766826	ELF5	11	34528766	C	T	T	0.867571	0.0701413	0.756138	0.995427	0.0428359	0.870612	1	559	115388	-0.082134	1.155e-11	B2_trans	CODING_TRANSCRIPT_INTRON_VARIANT	AFR
791	Gangrene	symptoms	rs10774671	OAS1	12	113357193	G	A	A	1.10293	0.0483737	1.00316	1.21262	0.0428379	0.870612	1	552	115229	0.12569	3.6032e-11	A2_Trans	SPLICE_ACCEPTOR_VARIANT	AFR
338.1	Acute pain	neurological	rs622568	SEC61G	7	54647894	A	C	C	1.04309	0.0208316	1.00136	1.08656	0.0428428	0.870612	1	11098	100216	0.11965	2.6006e-06	A2_Trans	INTERGENIC_VARIANT	AFR
180.3	Cervical intraepithelial neoplasia [CIN] [Cervical dysplasia]	neoplasms	rs7579014	BCL11A	2	60707894	G	A	A	0.886119	0.0597004	0.78827	0.996114	0.0428482	0.870612	1	565	115408	-0.05629	1.2614e-06	B2_trans	CODING_TRANSCRIPT_INTRON_VARIANT	AFR
276.4	Acid-base balance disorder	endocrine/metabolic	rs581342	LMNA	1	156095466	T	C	C	0.951106	0.0247533	0.906064	0.998387	0.0428487	0.870612	1	4480	108512	0.090245	2.6355e-07	B2_trans	CODING_TRANSCRIPT_INTRON_VARIANT	AFR
285.21	Anemia in chronic kidney disease	hematopoietic	rs6869036	MGAT1	5	180223327	C	T	T	1.12955	0.0601553	1.00393	1.2709	0.0428573	0.870612	1	1878	110542	0.25536	1.7578e-06	A2_Trans	FIVE_PRIME_UTR_INTRON_VARIANT	AFR
394	Rheumatic disease of the heart valves	circulatory system	rs2284028	NCF4	22	37265172	A	C	C	1.10107	0.0475457	1.0031	1.20861	0.0428589	0.870612	1	2694	112705	0.31271	4.1737e-06	A2_Trans	CODING_TRANSCRIPT_INTRON_VARIANT	AFR
401.2	Hypertensive heart and/or renal disease	circulatory system	rs7560588	BCL11A	2	60727416	G	A	A	0.963526	0.0183483	0.929492	0.998807	0.0428676	0.870612	1	8489	88677	-0.12371	2.3396e-07	A2_Trans	CODING_TRANSCRIPT_INTRON_VARIANT	AFR
292.1	Aphasia/speech disturbance	mental disorders	rs62200027	CASC20	20	6469515	G	A	A	1.07963	0.0378368	1.00246	1.16273	0.0428761	0.870612	1	2698	110698	-0.053006	3.3456e-06	B2_trans,A2_Trans	NON_CODING_TRANSCRIPT_INTRON_VARIANT	AFR
713	Arthropathy associated with other disorders classified elsewhere	musculoskeletal	rs3746539	PTPRT	20	40702071	G	A	A	0.831109	0.0913644	0.694846	0.994094	0.0428886	0.870612	1	474	115840	0.05405	1.7723e-06	B2_trans	THREE_PRIME_UTR_EXON_VARIANT	AFR
386.9	Dizziness and giddiness (Light-headedness and vertigo)	sense organs	rs11085727	TYK2	19	10466123	C	T	T	0.95726	0.021575	0.917625	0.998607	0.0429106	0.870612	1	13668	89915	0.17253	2.3333e-18	A2_Trans,B2_trans	CODING_TRANSCRIPT_INTRON_VARIANT	AFR
327.31	Central/nonobstroctive sleep apnea	neurological	rs1405655	NR1H2	19	50882619	T	C	C	0.913001	0.0449609	0.835989	0.997107	0.0429292	0.870612	1	1368	114217	0.075181	1.1208e-11	B2_trans,A2_Trans	CODING_TRANSCRIPT_INTRON_VARIANT	AFR
285	Other anemias	hematopoietic	rs13050728	IFNAR2	21	34615210	T	C	C	0.975069	0.0124727	0.951522	0.9992	0.0429529	0.870612	1	11681	75511	-0.10657	4.0686e-21	B2_trans,A2_Trans	CODING_TRANSCRIPT_INTRON_VARIANT	AFR
480.3	Pneumonia due to fungus (mycoses)	respiratory	rs7605877	FOXI3	2	88559025	T	C	C	0.850922	0.0797564	0.727781	0.994898	0.0429597	0.870612	1	761	115573	-0.071053	3.3369e-06	B2_trans	INTERGENIC_VARIANT	AFR
174	Breast cancer	neoplasms	rs35154152	THBS3	1	155172725	T	C	C	0.889967	0.0575924	0.794971	0.996316	0.0429643	0.870612	1	403	115323	-0.20528	2.3574e-11	A2_Trans	SYNONYMOUS_VARIANT	AFR
681.1	Cellulitis and abscess of fingers/toes	dermatologic	rs7671107	LOC101929161	4	25449225	G	A	A	1.06698	0.032033	1.00206	1.13612	0.0429644	0.870612	1	4476	109690	-0.064456	1.0803e-06	B2_trans	INTERGENIC_VARIANT	AFR
297.1	Suicidal ideation	mental disorders	rs35508621	LZTFL1	3	45880481	T	C	C	0.845719	0.08279	0.719043	0.994711	0.0429687	0.870612	1	3922	105430	0.38931	6.0917e-89	B2_trans	CODING_TRANSCRIPT_INTRON_VARIANT	AFR
464	Acute sinusitis	respiratory	rs147812915	KAT7	17	47858295	C	T	T	0.806849	0.106039	0.655438	0.993237	0.0429743	0.870612	1	12326	96913	0.23438	1.0943e-07	A2_Trans	INTERGENIC_VARIANT	AFR
374.1	Ectropion or entropion	sense organs	rs13050728	IFNAR2	21	34615210	T	C	C	1.14071	0.0650453	1.00417	1.29581	0.0429754	0.870612	1	1125	114755	-0.10657	4.0686e-21	B2_trans,A2_Trans	CODING_TRANSCRIPT_INTRON_VARIANT	AFR
360.2	Progressive myopia	sense organs	rs732990	CIB4	2	26842146	C	G	G	0.808218	0.105211	0.657617	0.993308	0.0429927	0.870612	1	435	115979	0.056389	5.6358e-07	B2_trans	CODING_TRANSCRIPT_INTRON_VARIANT	AFR
563	NA	NA	rs12259804	PLEKHS1	10	115573378	T	C	C	1.15706	0.0720882	1.00461	1.33266	0.0430002	0.870612	1	13374	87527	-0.27547	4.8674e-08	A2_Trans	INTERGENIC_VARIANT	AFR
524.3	Anomalies of tooth position/malocclusion	digestive	rs915823	TMPRSS2	21	42851454	A	C	C	0.891312	0.0568597	0.797317	0.996389	0.0430133	0.870612	1	2632	112553	-0.066039	1.6687e-06	B2_trans	CODING_TRANSCRIPT_INTRON_VARIANT	AFR
626.8	Infertility, female	genitourinary	rs915823	TMPRSS2	21	42851454	A	C	C	0.811129	0.103449	0.662268	0.99345	0.0430232	0.870612	1	355	115801	-0.066039	1.6687e-06	B2_trans	CODING_TRANSCRIPT_INTRON_VARIANT	AFR
800	Fracture of lower limb	injuries & poisonings	rs34488998	NKAIN3	8	63408372	G	A	A	1.32581	0.139375	1.00889	1.74228	0.0430237	0.870612	1	1753	112070	0.1355	3.4644e-06	B2_trans	CODING_TRANSCRIPT_INTRON_VARIANT	AFR
426.92	Cardiac defibrillator in situ	circulatory system	rs60869999	MYO1C	17	1390948	A	T	T	0.908333	0.0475176	0.827557	0.996993	0.0430382	0.870612	1	419	113888	0.059541	2.9039e-06	B2_trans	CODING_TRANSCRIPT_INTRON_VARIANT	AFR
535.9	Gastritis and duodenitis, NOS	digestive	rs2924480	ELF5	11	34529831	T	C	C	1.0786	0.0373952	1.00237	1.16062	0.0430386	0.870612	1	6868	106989	-0.11648	2.817e-07	A2_Trans	CODING_TRANSCRIPT_INTRON_VARIANT	AFR
1013	NA	NA	rs9461128	TMEM14B	6	10753875	T	C	C	0.921859	0.0402127	0.851992	0.997456	0.043041	0.870612	1	2541	112498	0.13046	3.4269e-06	B2_trans	CODING_TRANSCRIPT_INTRON_VARIANT	AFR
721	Spondylosis and allied disorders	musculoskeletal	rs147812915	KAT7	17	47858295	C	T	T	1.13754	0.0636933	1.00404	1.28879	0.0430428	0.870612	1	11234	87211	0.23438	1.0943e-07	A2_Trans	INTERGENIC_VARIANT	AFR
638	NA	NA	rs55654108	PDCL3P4	3	101425703	A	G	G	0.785017	0.119636	0.620933	0.992461	0.0430502	0.870612	1	140	116295	-0.05662	1.0636e-06	B2_trans	INTERGENIC_VARIANT	AFR
276.41	Acidosis	endocrine/metabolic	rs2284028	NCF4	22	37265172	A	C	C	1.06424	0.0307741	1.00195	1.13041	0.0430513	0.870612	1	4068	109494	0.31271	4.1737e-06	A2_Trans	CODING_TRANSCRIPT_INTRON_VARIANT	AFR
735.23	Hallux rigidus	musculoskeletal	rs7560588	BCL11A	2	60727416	G	A	A	1.08915	0.0422149	1.00266	1.1831	0.0430728	0.870612	1	1818	112166	-0.12371	2.3396e-07	A2_Trans	CODING_TRANSCRIPT_INTRON_VARIANT	AFR
735.3	Hallux valgus (Bunion)	musculoskeletal	rs7605877	FOXI3	2	88559025	T	C	C	0.968256	0.0159472	0.93846	0.998998	0.0430885	0.870612	1	5074	102187	-0.071053	3.3369e-06	B2_trans	INTERGENIC_VARIANT	AFR
592.11	Acute cystitis	genitourinary	rs2284028	NCF4	22	37265172	A	C	C	1.19051	0.0862058	1.00543	1.40965	0.043091	0.870612	1	1612	114688	0.31271	4.1737e-06	A2_Trans	CODING_TRANSCRIPT_INTRON_VARIANT	AFR
727	Other disorders of synovium, tendon, and bursa	musculoskeletal	rs1250993	LOC101929525	10	81399565	C	G	G	1.03174	0.0154498	1.00097	1.06346	0.0430965	0.870612	1	11094	90800	0.12403	5.3767e-08	A2_Trans	INTERGENIC_VARIANT	AFR
250.42	Other abnormal glucose	endocrine/metabolic	rs9268576	HLA-DRA	6	32395641	T	C	C	0.952264	0.0241814	0.908185	0.998483	0.0430992	0.870612	1	11418	94836	0.095134	9.9752e-07	B2_trans	INTERGENIC_VARIANT	AFR
871	Open wounds of extremities	injuries & poisonings	rs55654108	PDCL3P4	3	101425703	A	G	G	0.953093	0.023753	0.909739	0.998514	0.0431159	0.870612	1	7670	103796	-0.05662	1.0636e-06	B2_trans	INTERGENIC_VARIANT	AFR
741.1	Ankylosis of joint	musculoskeletal	rs7605877	FOXI3	2	88559025	T	C	C	0.826174	0.0944091	0.68661	0.994106	0.0431167	0.870612	1	387	116044	-0.071053	3.3369e-06	B2_trans	INTERGENIC_VARIANT	AFR
513.3	Hypoventilation	respiratory	rs13050728	IFNAR2	21	34615210	T	C	C	1.13906	0.0643795	1.00403	1.29225	0.0431283	0.870612	1	2047	113823	-0.10657	4.0686e-21	B2_trans,A2_Trans	CODING_TRANSCRIPT_INTRON_VARIANT	AFR
611.1	Abnormal mammogram	genitourinary	rs62200027	CASC20	20	6469515	G	A	A	1.11299	0.0529318	1.00331	1.23466	0.0431383	0.870612	1	1979	112769	-0.053006	3.3456e-06	B2_trans,A2_Trans	NON_CODING_TRANSCRIPT_INTRON_VARIANT	AFR
261.41	Rickets or osteomalacia	endocrine/metabolic	rs12660421	FOXP4-AS1	6	41488378	G	A	A	1.36473	0.153765	1.00963	1.84473	0.0431469	0.870612	1	225	116166	0.35506	1.1424e-09	A2_Trans	DOWNSTREAM_GENE_VARIANT	AFR
368.9	Subjective visual disturbances	sense organs	rs581342	LMNA	1	156095466	T	C	C	0.942167	0.0294587	0.889308	0.998166	0.0431491	0.870612	1	5391	108727	0.090245	2.6355e-07	B2_trans	CODING_TRANSCRIPT_INTRON_VARIANT	AFR
451.2	Phlebitis and thrombophlebitis of lower extremities	circulatory system	rs34488998	NKAIN3	8	63408372	G	A	A	1.83691	0.300713	1.01887	3.31173	0.0431624	0.870688	1	951	115287	0.1355	3.4644e-06	B2_trans	CODING_TRANSCRIPT_INTRON_VARIANT	AFR
716.2	Unspecified monoarthritis	musculoskeletal	rs35705950	MUC5B	11	1241221	G	T	T	1.4063	0.168626	1.01052	1.9571	0.043175	0.87075	1	1390	114653	-0.11177	1.2224e-08	B2_trans,A2_Trans	UPSTREAM_GENE_VARIANT	AFR
345.11	Generalized convulsive epilepsy	neurological	rs10774679	OAS3	12	113374748	C	T	T	1.1645	0.0753283	1.00466	1.34976	0.0432106	0.871275	1	580	115689	0.075824	4.6954e-12	B2_trans	UPSTREAM_GENE_VARIANT	AFR
580.1	Glomerulonephritis	genitourinary	rs117169628	SLC22A31	16	89262657	G	A	A	0.649828	0.213247	0.42784	0.986995	0.0432435	0.871695	1	559	115388	0.081201	5.77e-07	B2_trans	SYNONYMOUS_VARIANT	AFR
446	Polyarteritis nodosa and allied conditions	circulatory system	rs13050728	IFNAR2	21	34615210	T	C	C	1.20583	0.0925992	1.00569	1.4458	0.0432508	0.871695	1	439	115833	-0.10657	4.0686e-21	B2_trans,A2_Trans	CODING_TRANSCRIPT_INTRON_VARIANT	AFR
473.4	Voice disturbance	respiratory	rs11234800	ME3	11	86479407	G	C	C	0.852272	0.0790903	0.729888	0.995176	0.0432685	0.871695	1	2537	110512	-0.077173	3.0702e-06	B2_trans	INTERGENIC_VARIANT	AFR
287.32	Secondary thrombocytopenia	hematopoietic	rs147812915	KAT7	17	47858295	C	T	T	0.21728	0.755316	0.0494418	0.954874	0.0432696	0.871695	1	704	115580	0.23438	1.0943e-07	A2_Trans	INTERGENIC_VARIANT	AFR
750.2	Lower gastrointestinal congenital anomalies	congenital anomalies	rs77534576	DLX4	17	47940666	C	T	T	2.51338	0.456042	1.02819	6.14387	0.0432866	0.871765	1	840	115599	0.20794	1.7585e-10	B2_trans	INTERGENIC_VARIANT	AFR
729	Other disorders of soft tissues	musculoskeletal	rs1453205	LOC101928196	2	19901073	C	T	T	0.925653	0.038229	0.85883	0.997674	0.0432922	0.871765	1	4845	110261	0.096992	3.6368e-06	A2_Trans	INTERGENIC_VARIANT	AFR
496.21	Obstructive chronic bronchitis	respiratory	rs34488998	NKAIN3	8	63408372	G	A	A	1.27606	0.120642	1.00735	1.61645	0.043312	0.871786	1	3382	109198	0.1355	3.4644e-06	B2_trans	CODING_TRANSCRIPT_INTRON_VARIANT	AFR
601.3	Orchitis and epididymitis	genitourinary	rs495828	ABO	9	136154867	G	T	T	1.08695	0.0412603	1.00251	1.1785	0.0433151	0.871786	1	2822	111408	-0.13432	6.5649e-10	A2_Trans	UPSTREAM_GENE_VARIANT	AFR
477	Epistaxis or throat hemorrhage	respiratory	rs111783124	LOC101928126	21	35362848	G	A	A	0.824725	0.0953776	0.684106	0.994248	0.0433373	0.871786	1	3355	110769	0.13532	2.1558e-07	A2_Trans	INTERGENIC_VARIANT	AFR
797.1	Cardiogenic shock	symptoms	rs4830964	.	23	15515319	C	G	G	0.85905	0.0751977	0.741327	0.995466	0.043343	0.871786	1	384	116009	0.046578	2.9701e-06	B2_trans	SEQUENCE_VARIANT	AFR
613.5	Mastodynia	genitourinary	rs76423999	SLC12A7	5	1098067	T	A	A	1.21664	0.0970617	1.00587	1.47157	0.0433542	0.871786	1	1897	113852	0.18412	3.8813e-07	A2_Trans	CODING_TRANSCRIPT_INTRON_VARIANT	AFR
427.12	Paroxysmal ventricular tachycardia	circulatory system	rs9501257	HLA-DPB1	6	33055355	A	G	G	0.931506	0.0351208	0.869542	0.997885	0.0433566	0.871786	1	1641	113279	0.17269	4.1339e-08	A2_Trans	THREE_PRIME_UTR_EXON_VARIANT	AFR
427.6	Premature beats	circulatory system	rs13050728	IFNAR2	21	34615210	T	C	C	0.923385	0.0394558	0.854669	0.997625	0.0433601	0.871786	1	3551	111171	-0.10657	4.0686e-21	B2_trans,A2_Trans	CODING_TRANSCRIPT_INTRON_VARIANT	AFR
800.2	Fracture of unspecified part of femur	injuries & poisonings	rs9577395	ATP11A	13	113534984	C	G	G	1.2744	0.120033	1.00724	1.61242	0.0433762	0.871918	1	323	115904	0.064829	8.6068e-07	B2_trans,A2_Trans	CODING_TRANSCRIPT_INTRON_VARIANT	AFR
071.1	HIV infection, symptomatic	infectious diseases	rs467843	TRAPPC13	5	64945715	A	G	G	1.05618	0.0270644	1.00161	1.11372	0.0434304	0.871962	1	264	113221	-0.089724	1.7259e-06	A2_Trans	CODING_TRANSCRIPT_INTRON_VARIANT	AFR
353	Nerve root and plexus disorders	neurological	rs61667602	CRHR1	17	43785349	T	C	C	1.12249	0.0572169	1.00341	1.2557	0.043432	0.871962	1	2828	112041	-0.093554	9.1279e-12	B2_trans	FIVE_PRIME_UTR_INTRON_VARIANT	AFR
327.41	Organic or persistent insomnia	neurological	rs72711165	TMEM65	8	125336564	T	C	C	1.22165	0.0991335	1.00592	1.48364	0.0434322	0.871962	1	1870	113356	0.18279	6.0907e-07	B2_trans	CODING_TRANSCRIPT_INTRON_VARIANT	AFR
851	Complications of transplants and reattached limbs	injuries & poisonings	rs72711165	TMEM65	8	125336564	T	C	C	1.22661	0.101141	1.00604	1.49554	0.0434328	0.871962	1	1781	113513	0.18279	6.0907e-07	B2_trans	CODING_TRANSCRIPT_INTRON_VARIANT	AFR
741.1	Ankylosis of joint	musculoskeletal	rs581342	LMNA	1	156095466	T	C	C	1.21545	0.0966167	1.00576	1.46885	0.0434399	0.871962	1	387	116044	0.090245	2.6355e-07	B2_trans	CODING_TRANSCRIPT_INTRON_VARIANT	AFR
473.3	Paralysis/spasm of vocal cords or larynx	respiratory	rs5023077	FBRSL1	12	133141973	T	C	C	1.23789	0.105697	1.00627	1.52284	0.0434786	0.871962	1	254	116097	-0.090901	1.5172e-06	A2_Trans	CODING_TRANSCRIPT_INTRON_VARIANT	AFR
158	Neoplasm of unspecified nature of digestive system	neoplasms	rs7560588	BCL11A	2	60727416	G	A	A	0.823316	0.096295	0.68171	0.994335	0.0434917	0.871962	1	1189	114872	-0.12371	2.3396e-07	A2_Trans	CODING_TRANSCRIPT_INTRON_VARIANT	AFR
365.2	Primary angle-closure glaucoma	sense organs	rs75505823	LRP1	12	57540956	G	T	T	0.633028	0.226474	0.406114	0.986729	0.0434921	0.871962	1	1719	113070	-0.20852	3.0745e-06	A2_Trans	CODING_TRANSCRIPT_INTRON_VARIANT	AFR
363	Chorioretinal inflammations, scars, and other disorders of choroid	sense organs	rs76423999	SLC12A7	5	1098067	T	A	A	0.870719	0.0685736	0.761216	0.995974	0.043508	0.871962	1	2420	111969	0.18412	3.8813e-07	A2_Trans	CODING_TRANSCRIPT_INTRON_VARIANT	AFR
276.5	Hypovolemia	endocrine/metabolic	rs72711165	TMEM65	8	125336564	T	C	C	1.10685	0.0502871	1.00296	1.2215	0.0435151	0.871962	1	10032	100173	0.18279	6.0907e-07	B2_trans	CODING_TRANSCRIPT_INTRON_VARIANT	AFR
585.31	Renal dialysis	genitourinary	rs9268576	HLA-DRA	6	32395641	T	C	C	1.09313	0.0441105	1.00259	1.19184	0.0435197	0.871962	1	440	113624	0.095134	9.9752e-07	B2_trans	INTERGENIC_VARIANT	AFR
686.3	Pilonidal cyst	dermatologic	rs72711165	TMEM65	8	125336564	T	C	C	0.581974	0.268164	0.344066	0.984386	0.0435239	0.871962	1	362	115926	0.18279	6.0907e-07	B2_trans	CODING_TRANSCRIPT_INTRON_VARIANT	AFR
707	Chronic ulcer of skin	dermatologic	rs5023077	FBRSL1	12	133141973	T	C	C	0.951878	0.0244316	0.907372	0.998568	0.0435279	0.871962	1	3482	107564	-0.090901	1.5172e-06	A2_Trans	CODING_TRANSCRIPT_INTRON_VARIANT	AFR
185	Cancer of prostate	neoplasms	rs9896243	NSF	17	44826056	C	G	G	0.957608	0.0214587	0.918168	0.998743	0.0435301	0.871962	1	1602	101442	-0.13155	3.2234e-08	A2_Trans	CODING_TRANSCRIPT_INTRON_VARIANT	AFR
722.7	Intervertebral disc disorder with myelopathy	musculoskeletal	rs35705950	MUC5B	11	1241221	G	T	T	0.750128	0.14244	0.567401	0.991702	0.043543	0.871962	1	1542	113545	-0.11177	1.2224e-08	B2_trans,A2_Trans	UPSTREAM_GENE_VARIANT	AFR
713.5	Arthropathy associated with neurological disorders	musculoskeletal	rs7560588	BCL11A	2	60727416	G	A	A	0.726599	0.158246	0.532838	0.990818	0.0435643	0.871962	1	191	116236	-0.12371	2.3396e-07	A2_Trans	CODING_TRANSCRIPT_INTRON_VARIANT	AFR
386.9	Dizziness and giddiness (Light-headedness and vertigo)	sense organs	rs11234800	ME3	11	86479407	G	C	C	0.918364	0.042196	0.845469	0.997544	0.043566	0.871962	1	13668	89915	-0.077173	3.0702e-06	B2_trans	INTERGENIC_VARIANT	AFR
601.3	Orchitis and epididymitis	genitourinary	rs10086829	COL14A1	8	121149129	G	A	A	0.918058	0.0423624	0.844911	0.997537	0.0435734	0.871962	1	2822	111408	-0.097352	3.8599e-06	A2_Trans	FIVE_PRIME_UTR_INTRON_VARIANT	AFR
840	Sprains and strains	injuries & poisonings	rs7960611	CLEC1A	12	10230416	G	A	A	0.970295	0.0149419	0.942292	0.999131	0.0435765	0.871962	1	15880	84868	-0.1584	3.3086e-07	A2_Trans	CODING_TRANSCRIPT_INTRON_VARIANT	AFR
241.1	Nontoxic uninodular goiter	endocrine/metabolic	rs9501257	HLA-DPB1	6	33055355	A	G	G	0.951499	0.0246355	0.906648	0.99857	0.0435842	0.871962	1	1615	111412	0.17269	4.1339e-08	A2_Trans	THREE_PRIME_UTR_EXON_VARIANT	AFR
189	Cancer of urinary organs (incl. kidney and bladder)	neoplasms	rs12809318	FBRSL1	12	133140840	T	C	C	0.936278	0.0326286	0.878277	0.99811	0.0435974	0.871962	1	1102	112934	-0.062781	9.5289e-09	B2_trans	CODING_TRANSCRIPT_INTRON_VARIANT	AFR
1001	NA	NA	rs581342	LMNA	1	156095466	T	C	C	1.07608	0.0363406	1.0021	1.15552	0.0436112	0.871962	1	3991	110994	0.090245	2.6355e-07	B2_trans	CODING_TRANSCRIPT_INTRON_VARIANT	AFR
281.1	Megaloblastic anemia	hematopoietic	rs467843	TRAPPC13	5	64945715	A	G	G	1.05897	0.0283963	1.00164	1.11958	0.0436146	0.871962	1	2254	111544	-0.089724	1.7259e-06	A2_Trans	CODING_TRANSCRIPT_INTRON_VARIANT	AFR
427.41	Ventricular fibrillation and flutter	circulatory system	rs62200027	CASC20	20	6469515	G	A	A	1.27533	0.120533	1.00699	1.61518	0.0436173	0.871962	1	410	115985	-0.053006	3.3456e-06	B2_trans,A2_Trans	NON_CODING_TRANSCRIPT_INTRON_VARIANT	AFR
736.6	Unequal leg length (acquired)	musculoskeletal	rs8080583	KANSL1	17	44162597	C	A	A	1.10342	0.0487738	1.00282	1.2141	0.043621	0.871962	1	1001	114673	-0.12662	2.0785e-08	A2_Trans	CODING_TRANSCRIPT_INTRON_VARIANT	AFR
426.32	Left bundle branch block	circulatory system	rs2924480	ELF5	11	34529831	T	C	C	1.15639	0.0720179	1.00416	1.3317	0.0436348	0.871962	1	1260	114661	-0.11648	2.817e-07	A2_Trans	CODING_TRANSCRIPT_INTRON_VARIANT	AFR
191.1	Cancer of brain and nervous system	neoplasms	rs915823	TMPRSS2	21	42851454	A	C	C	1.27039	0.118621	1.00686	1.60291	0.0436363	0.871962	1	338	116063	-0.066039	1.6687e-06	B2_trans	CODING_TRANSCRIPT_INTRON_VARIANT	AFR
782.3	Edema	symptoms	rs117169628	SLC22A31	16	89262657	G	A	A	0.919796	0.0414419	0.84804	0.997624	0.0436585	0.87202	1	12530	87634	0.081201	5.77e-07	B2_trans	SYNONYMOUS_VARIANT	AFR
740.3	Osteoarthrosis involving more than one site, but not specified as generalized	musculoskeletal	rs7960611	CLEC1A	12	10230416	G	A	A	0.89323	0.0559762	0.800417	0.996805	0.0436814	0.87202	1	1920	113835	-0.1584	3.3086e-07	A2_Trans	CODING_TRANSCRIPT_INTRON_VARIANT	AFR
172.2	Other non-epithelial cancer of skin	neoplasms	rs8080583	KANSL1	17	44162597	C	A	A	1.13201	0.0614695	1.00352	1.27694	0.0436825	0.87202	1	927	115122	-0.12662	2.0785e-08	A2_Trans	CODING_TRANSCRIPT_INTRON_VARIANT	AFR
740	Osteoarthrosis	musculoskeletal	rs622568	SEC61G	7	54647894	A	C	C	1.01961	0.00962734	1.00055	1.03903	0.0436848	0.87202	1	13114	53425	0.11965	2.6006e-06	A2_Trans	INTERGENIC_VARIANT	AFR
447.1	Stricture of artery	circulatory system	rs34488998	NKAIN3	8	63408372	G	A	A	2.22952	0.397499	1.02296	4.85919	0.043687	0.87202	1	840	115631	0.1355	3.4644e-06	B2_trans	CODING_TRANSCRIPT_INTRON_VARIANT	AFR
585.2	Renal failure NOS	genitourinary	rs62200027	CASC20	20	6469515	G	A	A	0.920564	0.0410425	0.849412	0.997675	0.0437298	0.872684	1	2635	110920	-0.053006	3.3456e-06	B2_trans,A2_Trans	NON_CODING_TRANSCRIPT_INTRON_VARIANT	AFR
512.8	Cough	respiratory	rs7960611	CLEC1A	12	10230416	G	A	A	0.972121	0.0140232	0.945767	0.999211	0.0437717	0.873329	1	19519	77856	-0.1584	3.3086e-07	A2_Trans	CODING_TRANSCRIPT_INTRON_VARIANT	AFR
353.2	Nerve root lesions	neurological	rs766826	ELF5	11	34528766	C	T	T	0.892536	0.0563884	0.799149	0.996836	0.0437826	0.873356	1	1882	113686	-0.082134	1.155e-11	B2_trans	CODING_TRANSCRIPT_INTRON_VARIANT	AFR
687	Symptoms affecting skin	dermatologic	rs61667602	CRHR1	17	43785349	T	C	C	1.08801	0.0418471	1.00234	1.18101	0.0438308	0.873657	1	9446	103673	-0.093554	9.1279e-12	B2_trans	FIVE_PRIME_UTR_INTRON_VARIANT	AFR
480.3	Pneumonia due to fungus (mycoses)	respiratory	rs78313563	ESS2	22	19136365	G	A	A	0.533386	0.311853	0.289462	0.98286	0.0438626	0.873657	1	761	115573	0.40873	6.5914e-07	A2_Trans	UPSTREAM_GENE_VARIANT	AFR
565	Anal and rectal conditions	digestive	rs7579014	BCL11A	2	60707894	G	A	A	0.955426	0.0226249	0.913985	0.998747	0.0438655	0.873657	1	6754	105048	-0.05629	1.2614e-06	B2_trans	CODING_TRANSCRIPT_INTRON_VARIANT	AFR
727.2	Bursitis disorders	musculoskeletal	rs11085727	TYK2	19	10466123	C	T	T	0.888094	0.0588892	0.791284	0.996748	0.0438753	0.873657	1	3716	111323	0.17253	2.3333e-18	A2_Trans,B2_trans	CODING_TRANSCRIPT_INTRON_VARIANT	AFR
686.1	Carbuncle and furuncle	dermatologic	rs35154152	THBS3	1	155172725	T	C	C	0.926341	0.0379667	0.859911	0.997903	0.043878	0.873657	1	4710	109935	-0.20528	2.3574e-11	A2_Trans	SYNONYMOUS_VARIANT	AFR
339	Other headache syndromes	neurological	rs60305836	CDH8	16	61709381	A	C	C	1.02746	0.0134432	1.00074	1.05489	0.0438782	0.873657	1	15575	77450	0.086719	1.1846e-06	B2_trans	CODING_TRANSCRIPT_INTRON_VARIANT	AFR
360.2	Progressive myopia	sense organs	rs622568	SEC61G	7	54647894	A	C	C	1.20434	0.0922647	1.00511	1.44307	0.0438795	0.873657	1	435	115979	0.11965	2.6006e-06	A2_Trans	INTERGENIC_VARIANT	AFR
990	Effects radiation NOS	injuries & poisonings	rs55654108	PDCL3P4	3	101425703	A	G	G	1.0827	0.03943	1.00218	1.16969	0.043889	0.873657	1	1748	113179	-0.05662	1.0636e-06	B2_trans	INTERGENIC_VARIANT	AFR
735	Acquired foot deformities	musculoskeletal	rs11234800	ME3	11	86479407	G	C	C	0.937128	0.0322241	0.879771	0.998224	0.0438905	0.873657	1	9402	81786	-0.077173	3.0702e-06	B2_trans	INTERGENIC_VARIANT	AFR
740.1	Osteoarthritis; localized	musculoskeletal	rs9268576	HLA-DRA	6	32395641	T	C	C	1.03259	0.0159171	1.00088	1.06532	0.0438996	0.873657	1	12184	74342	0.095134	9.9752e-07	B2_trans	INTERGENIC_VARIANT	AFR
805	Fracture of vertebral column without mention of spinal cord injury	injuries & poisonings	rs721917	SFTPD	10	81706324	A	G	G	1.10192	0.0481657	1.00265	1.21101	0.0439044	0.873657	1	761	115025	0.055247	2.0819e-07	B2_trans	SYNONYMOUS_VARIANT	AFR
739	Contracture of joint	musculoskeletal	rs10129899	LINC00637	14	104330432	C	A	A	1.17238	0.0789307	1.00435	1.36853	0.0439137	0.873657	1	1106	114799	-0.057002	2.1916e-06	B2_trans	INTERGENIC_VARIANT	AFR
691	Congenital anomalies of skin	dermatologic	rs77534576	DLX4	17	47940666	C	T	T	0.338306	0.53801	0.117857	0.971103	0.0439605	0.873657	1	1577	114168	0.20794	1.7585e-10	B2_trans	INTERGENIC_VARIANT	AFR
362.8	Retinal hemorrhage/ischemia	sense organs	rs915823	TMPRSS2	21	42851454	A	C	C	0.877893	0.0646477	0.773417	0.996483	0.0439612	0.873657	1	2336	113184	-0.066039	1.6687e-06	B2_trans	CODING_TRANSCRIPT_INTRON_VARIANT	AFR
701.2	Scar conditions and fibrosis of skin	dermatologic	rs13179014	SPEF2	5	35693227	A	C	C	0.884344	0.0610153	0.784666	0.996684	0.0439678	0.873657	1	2970	112583	-0.061249	6.1057e-07	B2_trans	CODING_TRANSCRIPT_INTRON_VARIANT	AFR
681.7	Cellulitis and abscess of trunk	dermatologic	rs622568	SEC61G	7	54647894	A	C	C	0.938025	0.0317606	0.881414	0.998273	0.0439688	0.873657	1	3297	111137	0.11965	2.6006e-06	A2_Trans	INTERGENIC_VARIANT	AFR
626.14	Irregular menstrual bleeding	genitourinary	rs581342	LMNA	1	156095466	T	C	C	0.864602	0.0722279	0.750474	0.996086	0.0439821	0.873657	1	783	115454	0.090245	2.6355e-07	B2_trans	CODING_TRANSCRIPT_INTRON_VARIANT	AFR
797	Shock	symptoms	rs8080583	KANSL1	17	44162597	C	A	A	0.865058	0.0719677	0.751253	0.996103	0.0439866	0.873657	1	843	115331	-0.12662	2.0785e-08	A2_Trans	CODING_TRANSCRIPT_INTRON_VARIANT	AFR
272.12	Hyperglyceridemia	endocrine/metabolic	rs9577395	ATP11A	13	113534984	C	G	G	1.10828	0.0510453	1.00277	1.2249	0.0439981	0.873657	1	2826	111030	0.064829	8.6068e-07	B2_trans,A2_Trans	CODING_TRANSCRIPT_INTRON_VARIANT	AFR
705.1	Dyshidrosis	dermatologic	rs8052423	SLC22A31	16	89269178	G	T	T	1.15614	0.0720435	1.00389	1.33148	0.0440197	0.873657	1	973	115125	0.13037	1.0019e-06	A2_Trans	UPSTREAM_GENE_VARIANT	AFR
170.2	Cancer of connective tissue	neoplasms	rs1453205	LOC101928196	2	19901073	C	T	T	1.1802	0.0822698	1.00445	1.3867	0.0440218	0.873657	1	287	116063	0.096992	3.6368e-06	A2_Trans	INTERGENIC_VARIANT	AFR
618.1	Prolapse of vaginal walls	genitourinary	rs35705950	MUC5B	11	1241221	G	T	T	0.3631	0.503047	0.135467	0.973242	0.044022	0.873657	1	300	116106	-0.11177	1.2224e-08	B2_trans,A2_Trans	UPSTREAM_GENE_VARIANT	AFR
444.1	Arterial embolism and thrombosis of lower extremity artery	circulatory system	rs7671107	LOC101929161	4	25449225	G	A	A	0.854243	0.0782322	0.732808	0.995802	0.044037	0.873657	1	637	115594	-0.064456	1.0803e-06	B2_trans	INTERGENIC_VARIANT	AFR
967	Adverse effects of sedatives or other central nervous system depressants and anesthetics	injuries & poisonings	rs13050728	IFNAR2	21	34615210	T	C	C	0.804412	0.108083	0.650846	0.994211	0.0440429	0.873657	1	753	115684	-0.10657	4.0686e-21	B2_trans,A2_Trans	CODING_TRANSCRIPT_INTRON_VARIANT	AFR
362.23	Cystoid macular degeneration of retina	sense organs	rs3746539	PTPRT	20	40702071	G	A	A	1.09704	0.0459942	1.00247	1.20053	0.0440444	0.873657	1	1344	113691	0.05405	1.7723e-06	B2_trans	THREE_PRIME_UTR_EXON_VARIANT	AFR
726.1	Enthesopathy	musculoskeletal	rs7579014	BCL11A	2	60707894	G	A	A	0.970943	0.0146437	0.943472	0.999214	0.0440481	0.873657	1	12364	91486	-0.05629	1.2614e-06	B2_trans	CODING_TRANSCRIPT_INTRON_VARIANT	AFR
401.21	Hypertensive heart disease	circulatory system	rs35508621	LZTFL1	3	45880481	T	C	C	0.84472	0.0838075	0.716763	0.99552	0.0440573	0.873657	1	6263	103138	0.38931	6.0917e-89	B2_trans	CODING_TRANSCRIPT_INTRON_VARIANT	AFR
199	Neoplasm of uncertain behavior	neoplasms	rs72655853	SBSPON	8	73985608	A	G	G	0.796813	0.112808	0.638755	0.993983	0.0440657	0.873657	1	4856	108392	0.22523	8.3915e-07	A2_Trans	CODING_TRANSCRIPT_INTRON_VARIANT	AFR
972	Poisoning by agents primarily affecting the cardiovascular system	injuries & poisonings	rs467843	TRAPPC13	5	64945715	A	G	G	1.15362	0.0709867	1.00378	1.32583	0.0440992	0.873953	1	1837	114380	-0.089724	1.7259e-06	A2_Trans	CODING_TRANSCRIPT_INTRON_VARIANT	AFR
414	Other forms of chronic heart disease	circulatory system	rs1250993	LOC101929525	10	81399565	C	G	G	1.05523	0.0267039	1.00142	1.11193	0.0440998	0.873953	1	4315	107941	0.12403	5.3767e-08	A2_Trans	INTERGENIC_VARIANT	AFR
509.8	Dependence on respirator [Ventilator] or supplemental oxygen	respiratory	rs55654108	PDCL3P4	3	101425703	A	G	G	1.09124	0.0433771	1.0023	1.18808	0.044113	0.874025	1	1684	113565	-0.05662	1.0636e-06	B2_trans	INTERGENIC_VARIANT	AFR
348.8	Encephalopathy, not elsewhere classified	neurological	rs75505823	LRP1	12	57540956	G	T	T	1.42551	0.17614	1.00934	2.01326	0.0441389	0.87432	1	1906	113138	-0.20852	3.0745e-06	A2_Trans	CODING_TRANSCRIPT_INTRON_VARIANT	AFR
450	Noninfectious disorders of lymphatic channels	circulatory system	rs1405655	NR1H2	19	50882619	T	C	C	1.09566	0.0453915	1.0024	1.19761	0.0441486	0.87432	1	1126	114474	0.075181	1.1208e-11	B2_trans,A2_Trans	CODING_TRANSCRIPT_INTRON_VARIANT	AFR
293.1	Swelling, mass, or lump in head and neck [Space-occupying lesion, intracranial NOS]	mental disorders	rs495828	ABO	9	136154867	G	T	T	0.919341	0.0417856	0.84705	0.997803	0.0441566	0.87432	1	5019	108978	-0.13432	6.5649e-10	A2_Trans	UPSTREAM_GENE_VARIANT	AFR
803.3	Fracture of clavicle or scapula	injuries & poisonings	rs10086829	COL14A1	8	121149129	G	A	A	1.25862	0.114303	1.006	1.57466	0.0441878	0.874424	1	294	115981	-0.097352	3.8599e-06	A2_Trans	FIVE_PRIME_UTR_INTRON_VARIANT	AFR
366	Cataract	sense organs	rs76423999	SLC12A7	5	1098067	T	A	A	0.953631	0.0235939	0.910537	0.998766	0.0441882	0.874424	1	12326	49515	0.18412	3.8813e-07	A2_Trans	CODING_TRANSCRIPT_INTRON_VARIANT	AFR
514	Abnormal findings examination of lungs	respiratory	rs10086829	COL14A1	8	121149129	G	A	A	0.949374	0.0258187	0.902527	0.998652	0.044197	0.874424	1	7417	102171	-0.097352	3.8599e-06	A2_Trans	FIVE_PRIME_UTR_INTRON_VARIANT	AFR
574	Cholelithiasis and cholecystitis	digestive	rs1250993	LOC101929525	10	81399565	C	G	G	0.945807	0.0276908	0.895843	0.998557	0.0442074	0.874424	1	2143	110495	0.12403	5.3767e-08	A2_Trans	INTERGENIC_VARIANT	AFR
964.1	Anticoagulants causing adverse effects	injuries & poisonings	rs35508621	LZTFL1	3	45880481	T	C	C	1.92193	0.324717	1.01704	3.63193	0.0442194	0.874424	1	614	115841	0.38931	6.0917e-89	B2_trans	CODING_TRANSCRIPT_INTRON_VARIANT	AFR
695.8	Other specified erythematous conditions	dermatologic	rs12809318	FBRSL1	12	133140840	T	C	C	1.12238	0.057384	1.00299	1.25599	0.0442252	0.874424	1	1941	113839	-0.062781	9.5289e-09	B2_trans	CODING_TRANSCRIPT_INTRON_VARIANT	AFR
427.42	Cardiac arrest	circulatory system	rs61667602	CRHR1	17	43785349	T	C	C	1.22485	0.100807	1.00525	1.49241	0.0442289	0.874424	1	765	115368	-0.093554	9.1279e-12	B2_trans	FIVE_PRIME_UTR_INTRON_VARIANT	AFR
964.1	Anticoagulants causing adverse effects	injuries & poisonings	rs67959919	LZTFL1	3	45871908	G	A	A	1.88635	0.315467	1.01647	3.50064	0.0442459	0.87457	1	614	115841	0.59355	1.6043e-80	A2_Trans	CODING_TRANSCRIPT_INTRON_VARIANT	AFR
964	Poisoning by agents primarily affecting blood constituents	injuries & poisonings	rs67959919	LZTFL1	3	45871908	G	A	A	1.83322	0.301297	1.01566	3.30887	0.0442675	0.874696	1	692	115737	0.59355	1.6043e-80	A2_Trans	CODING_TRANSCRIPT_INTRON_VARIANT	AFR
117	Mycoses	infectious diseases	rs9497053	UTRN	6	145026256	G	A	A	0.894679	0.0553268	0.802736	0.997152	0.0442714	0.874696	1	1531	114395	-0.064841	1.0064e-06	B2_trans	CODING_TRANSCRIPT_INTRON_VARIANT	AFR
110.1	Dermatophytosis	infectious diseases	rs67959919	LZTFL1	3	45871908	G	A	A	1.08759	0.0417462	1.00215	1.18032	0.0442929	0.874725	1	13903	68415	0.59355	1.6043e-80	A2_Trans	CODING_TRANSCRIPT_INTRON_VARIANT	AFR
772	Symptoms of the muscles	symptoms	rs9497053	UTRN	6	145026256	G	A	A	0.892294	0.0566635	0.798501	0.997103	0.0443077	0.874725	1	1843	114119	-0.064841	1.0064e-06	B2_trans	CODING_TRANSCRIPT_INTRON_VARIANT	AFR
858	Complication of internal orthopedic device	injuries & poisonings	rs60305836	CDH8	16	61709381	A	C	C	0.917617	0.0427494	0.843865	0.997814	0.0443098	0.874725	1	1374	113450	0.086719	1.1846e-06	B2_trans	CODING_TRANSCRIPT_INTRON_VARIANT	AFR
279.7	Other immunological findings	endocrine/metabolic	rs9577395	ATP11A	13	113534984	C	G	G	1.22306	0.100123	1.00513	1.48824	0.0443137	0.874725	1	1365	114633	0.064829	8.6068e-07	B2_trans,A2_Trans	CODING_TRANSCRIPT_INTRON_VARIANT	AFR
568.1	Peritoneal adhesions (postoperative) (postinfection)	digestive	rs10086829	COL14A1	8	121149129	G	A	A	0.811534	0.103841	0.662091	0.99471	0.0443208	0.874725	1	823	115484	-0.097352	3.8599e-06	A2_Trans	FIVE_PRIME_UTR_INTRON_VARIANT	AFR
444	Arterial embolism and thrombosis	circulatory system	rs7671107	LOC101929161	4	25449225	G	A	A	0.89629	0.0544524	0.805562	0.997238	0.0443504	0.874891	1	1144	114632	-0.064456	1.0803e-06	B2_trans	INTERGENIC_VARIANT	AFR
500	Lung disease due to external agents	respiratory	rs9896243	NSF	17	44826056	C	G	G	1.22153	0.0995199	1.00506	1.48462	0.0443575	0.874891	1	802	115432	-0.13155	3.2234e-08	A2_Trans	CODING_TRANSCRIPT_INTRON_VARIANT	AFR
054	Herpes simplex	infectious diseases	rs766826	ELF5	11	34528766	C	T	T	1.06419	0.0309457	1.00156	1.13074	0.0443818	0.874891	1	3104	110056	-0.082134	1.155e-11	B2_trans	CODING_TRANSCRIPT_INTRON_VARIANT	AFR
131	Protozoan infection	infectious diseases	rs8080583	KANSL1	17	44162597	C	A	A	0.881061	0.0629885	0.778736	0.996832	0.0443954	0.874891	1	1974	114042	-0.12662	2.0785e-08	A2_Trans	CODING_TRANSCRIPT_INTRON_VARIANT	AFR
523	Gingival and periodontal diseases	digestive	rs7579014	BCL11A	2	60707894	G	A	A	0.979126	0.0104935	0.959194	0.999472	0.0443996	0.874891	1	9219	76982	-0.05629	1.2614e-06	B2_trans	CODING_TRANSCRIPT_INTRON_VARIANT	AFR
071	Human immunodeficiency virus [HIV] disease	infectious diseases	rs467843	TRAPPC13	5	64945715	A	G	G	1.05561	0.0269209	1.00135	1.1128	0.0444145	0.874891	1	395	113055	-0.089724	1.7259e-06	A2_Trans	CODING_TRANSCRIPT_INTRON_VARIANT	AFR
295.3	Psychosis	mental disorders	rs581342	LMNA	1	156095466	T	C	C	0.963158	0.0186754	0.928541	0.999066	0.0444297	0.874891	1	3588	106455	0.090245	2.6355e-07	B2_trans	CODING_TRANSCRIPT_INTRON_VARIANT	AFR
457.3	Encounter for long-term (current) use of aspirin	circulatory system	rs35508621	LZTFL1	3	45880481	T	C	C	0.657248	0.208802	0.436513	0.989605	0.0444301	0.874891	1	3171	112046	0.38931	6.0917e-89	B2_trans	CODING_TRANSCRIPT_INTRON_VARIANT	AFR
338	Pain	neurological	rs7089827	TFAM	10	60157611	C	T	T	0.974799	0.0126986	0.950837	0.999365	0.0444325	0.874891	1	16793	79496	-0.14471	2.0338e-06	A2_Trans	THREE_PRIME_UTR_EXON_VARIANT	AFR
287	Purpura and other hemorrhagic conditions	hematopoietic	rs61667602	CRHR1	17	43785349	T	C	C	0.918324	0.0423921	0.845107	0.997884	0.0444379	0.874891	1	3296	109524	-0.093554	9.1279e-12	B2_trans	FIVE_PRIME_UTR_INTRON_VARIANT	AFR
244.4	Hypothyroidism NOS	endocrine/metabolic	rs78313563	ESS2	22	19136365	G	A	A	0.886316	0.0600506	0.787905	0.99702	0.0444671	0.874891	1	1931	108302	0.40873	6.5914e-07	A2_Trans	UPSTREAM_GENE_VARIANT	AFR
260.3	Adult failure to thrive	endocrine/metabolic	rs111837807	CCHCR1	6	31121232	T	C	C	1.22122	0.0994467	1.00495	1.48404	0.0444681	0.874891	1	1019	114751	0.20363	2.152e-11	A2_Trans,B2_trans	CODING_TRANSCRIPT_INTRON_VARIANT	AFR
512	Other symptoms of respiratory system	respiratory	rs495828	ABO	9	136154867	G	T	T	1.02805	0.0137635	1.00068	1.05616	0.0444685	0.874891	1	21070	51444	-0.13432	6.5649e-10	A2_Trans	UPSTREAM_GENE_VARIANT	AFR
145.3	Cancer of major salivary glands	neoplasms	rs10774679	OAS3	12	113374748	C	T	T	1.21371	0.0963767	1.0048	1.46605	0.0444723	0.874891	1	160	116267	0.075824	4.6954e-12	B2_trans	UPSTREAM_GENE_VARIANT	AFR
374.1	Ectropion or entropion	sense organs	rs9461128	TMEM14B	6	10753875	T	C	C	0.890404	0.0577625	0.795096	0.997137	0.044473	0.874891	1	1125	114755	0.13046	3.4269e-06	B2_trans	CODING_TRANSCRIPT_INTRON_VARIANT	AFR
695.4	Lupus (localized and systemic)	dermatologic	rs2924480	ELF5	11	34529831	T	C	C	1.14204	0.066095	1.00328	1.29999	0.0444911	0.8749	1	257	115485	-0.11648	2.817e-07	A2_Trans	CODING_TRANSCRIPT_INTRON_VARIANT	AFR
364	Corneal opacity and other disorders of cornea	sense organs	rs35508621	LZTFL1	3	45880481	T	C	C	1.26706	0.117796	1.00584	1.59612	0.0444926	0.8749	1	3302	110903	0.38931	6.0917e-89	B2_trans	CODING_TRANSCRIPT_INTRON_VARIANT	AFR
348	Other conditions of brain	neurological	rs67959919	LZTFL1	3	45871908	G	A	A	0.734358	0.153664	0.543386	0.992446	0.0445042	0.874939	1	2330	112143	0.59355	1.6043e-80	A2_Trans	CODING_TRANSCRIPT_INTRON_VARIANT	AFR
425.11	Hypertrophic obstructive cardiomyopathy	circulatory system	rs76423999	SLC12A7	5	1098067	T	A	A	0.630613	0.229497	0.402175	0.988806	0.0445357	0.875233	1	245	116169	0.18412	3.8813e-07	A2_Trans	CODING_TRANSCRIPT_INTRON_VARIANT	AFR
250.3	Insulin pump user	endocrine/metabolic	rs9501257	HLA-DPB1	6	33055355	A	G	G	1.04845	0.0235527	1.00116	1.09799	0.0445383	0.875233	1	3167	109612	0.17269	4.1339e-08	A2_Trans	THREE_PRIME_UTR_EXON_VARIANT	AFR
715	Other inflammatory spondylopathies	musculoskeletal	rs3746539	PTPRT	20	40702071	G	A	A	0.918204	0.04248	0.844851	0.997926	0.0445543	0.875359	1	1992	112913	0.05405	1.7723e-06	B2_trans	THREE_PRIME_UTR_EXON_VARIANT	AFR
474	Acute and chronic tonsillitis	respiratory	rs9461128	TMEM14B	6	10753875	T	C	C	1.0922	0.0439048	1.00214	1.19035	0.0445641	0.875363	1	2286	112994	0.13046	3.4269e-06	B2_trans	CODING_TRANSCRIPT_INTRON_VARIANT	AFR
591	Urinary tract infection	genitourinary	rs67959919	LZTFL1	3	45871908	G	A	A	0.884949	0.0608493	0.785459	0.997042	0.0445741	0.875371	1	12557	90475	0.59355	1.6043e-80	A2_Trans	CODING_TRANSCRIPT_INTRON_VARIANT	AFR
197	Chemotherapy	neoplasms	rs61667602	CRHR1	17	43785349	T	C	C	0.89132	0.0572872	0.796656	0.997233	0.0446085	0.875513	1	1243	113289	-0.093554	9.1279e-12	B2_trans	FIVE_PRIME_UTR_INTRON_VARIANT	AFR
709.2	Sicca syndrome	dermatologic	rs1878527	ANKRD30BL	2	133056313	T	C	C	0.820722	0.0983787	0.676793	0.995259	0.044615	0.875513	1	530	115814	-0.077457	2.0215e-06	B2_trans	INTERGENIC_VARIANT	AFR
284	Aplastic anemia	hematopoietic	rs622568	SEC61G	7	54647894	A	C	C	1.09129	0.0435025	1.0021	1.18842	0.044616	0.875513	1	1238	114264	0.11965	2.6006e-06	A2_Trans	INTERGENIC_VARIANT	AFR
433.6	Acute, but ill-defined cerebrovascular disease	circulatory system	rs111837807	CCHCR1	6	31121232	T	C	C	1.10269	0.0486765	1.00235	1.21307	0.0446237	0.875513	1	1820	110561	0.20363	2.152e-11	A2_Trans,B2_trans	CODING_TRANSCRIPT_INTRON_VARIANT	AFR
250	Diabetes mellitus	endocrine/metabolic	rs11234800	ME3	11	86479407	G	C	C	0.945583	0.0278659	0.895324	0.998663	0.0446466	0.875513	1	5795	63182	-0.077173	3.0702e-06	B2_trans	INTERGENIC_VARIANT	AFR
427	Cardiac dysrhythmias	circulatory system	rs495828	ABO	9	136154867	G	T	T	1.02993	0.0146853	1.00071	1.06	0.0446471	0.875513	1	15912	71023	-0.13432	6.5649e-10	A2_Trans	UPSTREAM_GENE_VARIANT	AFR
704.11	Alopecia Areata	dermatologic	rs35154152	THBS3	1	155172725	T	C	C	0.862299	0.0737832	0.746197	0.996466	0.0446485	0.875513	1	501	115613	-0.20528	2.3574e-11	A2_Trans	SYNONYMOUS_VARIANT	AFR
217	Vascular hamartomas and non-neoplastic nevi	neoplasms	rs5023077	FBRSL1	12	133141973	T	C	C	0.864091	0.0727579	0.749252	0.996531	0.0446729	0.875627	1	2060	114046	-0.090901	1.5172e-06	A2_Trans	CODING_TRANSCRIPT_INTRON_VARIANT	AFR
246	Other disorders of thyroid	endocrine/metabolic	rs7960611	CLEC1A	12	10230416	G	A	A	1.09842	0.046756	1.00224	1.20384	0.0446735	0.875627	1	2017	113194	-0.1584	3.3086e-07	A2_Trans	CODING_TRANSCRIPT_INTRON_VARIANT	AFR
1010	NA	NA	rs1453205	LOC101928196	2	19901073	C	T	T	0.953618	0.0236588	0.910407	0.998878	0.0447078	0.876112	1	5354	4372	0.096992	3.6368e-06	A2_Trans	INTERGENIC_VARIANT	AFR
747.1	Cardiac congenital anomalies	congenital anomalies	rs12259804	PLEKHS1	10	115573378	T	C	C	0.270137	0.652064	0.0752568	0.969665	0.0447277	0.876268	1	1005	115164	-0.27547	4.8674e-08	A2_Trans	INTERGENIC_VARIANT	AFR
272.12	Hyperglyceridemia	endocrine/metabolic	rs9268576	HLA-DRA	6	32395641	T	C	C	1.08917	0.042558	1.00201	1.18392	0.044735	0.876268	1	2826	111030	0.095134	9.9752e-07	B2_trans	INTERGENIC_VARIANT	AFR
626.2	Dysmenorrhea	genitourinary	rs7605877	FOXI3	2	88559025	T	C	C	0.916397	0.0435037	0.841499	0.997962	0.0447659	0.876421	1	1081	114264	-0.071053	3.3369e-06	B2_trans	INTERGENIC_VARIANT	AFR
733	Other disorders of bone and cartilage	musculoskeletal	rs11702230	LOC101928126	21	35377591	C	T	T	1.19211	0.0875651	1.00411	1.41531	0.0447713	0.876421	1	5336	108742	0.099731	3.223e-09	B2_trans	INTERGENIC_VARIANT	AFR
345.12	Partial epilepsy	neurological	rs12259804	PLEKHS1	10	115573378	T	C	C	1.53198	0.212559	1.01	2.32372	0.0447716	0.876421	1	859	114707	-0.27547	4.8674e-08	A2_Trans	INTERGENIC_VARIANT	AFR
574.11	Cholelithiasis with acute cholecystitis	digestive	rs60869999	MYO1C	17	1390948	A	T	T	1.28984	0.12684	1.00594	1.65388	0.0447897	0.876587	1	426	115982	0.059541	2.9039e-06	B2_trans	CODING_TRANSCRIPT_INTRON_VARIANT	AFR
523.1	Gingivitis	digestive	rs7605877	FOXI3	2	88559025	T	C	C	1.03305	0.0162075	1.00075	1.0664	0.0448094	0.876785	1	7501	100088	-0.071053	3.3369e-06	B2_trans	INTERGENIC_VARIANT	AFR
483	Acute bronchitis and bronchiolitis	respiratory	rs35705950	MUC5B	11	1241221	G	T	T	0.895166	0.0552011	0.803371	0.997449	0.0448311	0.877022	1	14470	92593	-0.11177	1.2224e-08	B2_trans,A2_Trans	UPSTREAM_GENE_VARIANT	AFR
070.9	Hepatitis NOS	infectious diseases	rs9497053	UTRN	6	145026256	G	A	A	1.09783	0.0465235	1.00215	1.20264	0.0448438	0.877082	1	1845	113789	-0.064841	1.0064e-06	B2_trans	CODING_TRANSCRIPT_INTRON_VARIANT	AFR
433.21	Cerebral artery occlusion, with cerebral infarction	circulatory system	rs13050728	IFNAR2	21	34615210	T	C	C	0.956179	0.0223436	0.915208	0.998983	0.0449073	0.877465	1	2573	107590	-0.10657	4.0686e-21	B2_trans,A2_Trans	CODING_TRANSCRIPT_INTRON_VARIANT	AFR
687.1	Rash and other nonspecific skin eruption	dermatologic	rs732990	CIB4	2	26842146	C	G	G	0.967812	0.016316	0.937352	0.999262	0.0449375	0.877465	1	16284	89238	0.056389	5.6358e-07	B2_trans	CODING_TRANSCRIPT_INTRON_VARIANT	AFR
041.12	Methicillin resistant Staphylococcus aureus	infectious diseases	rs8080583	KANSL1	17	44162597	C	A	A	0.899806	0.0526523	0.811579	0.997623	0.0449455	0.877465	1	1438	114318	-0.12662	2.0785e-08	A2_Trans	CODING_TRANSCRIPT_INTRON_VARIANT	AFR
459.9	Circulatory disease NEC	circulatory system	rs1453205	LOC101928196	2	19901073	C	T	T	1.05955	0.0288495	1.0013	1.12119	0.0449459	0.877465	1	5033	108913	0.096992	3.6368e-06	A2_Trans	INTERGENIC_VARIANT	AFR
872	Traumatic amputation	injuries & poisonings	rs11234800	ME3	11	86479407	G	C	C	0.743526	0.147798	0.556532	0.993348	0.0449503	0.877465	1	571	114990	-0.077173	3.0702e-06	B2_trans	INTERGENIC_VARIANT	AFR
611.3	Lump or mass in breast	genitourinary	rs35508621	LZTFL1	3	45880481	T	C	C	0.757605	0.138448	0.577558	0.99378	0.0449595	0.877465	1	2676	110838	0.38931	6.0917e-89	B2_trans	CODING_TRANSCRIPT_INTRON_VARIANT	AFR
447	Other disorders of arteries and arterioles	circulatory system	rs9896243	NSF	17	44826056	C	G	G	1.13886	0.064851	1.00292	1.29321	0.0449641	0.877465	1	2150	113442	-0.13155	3.2234e-08	A2_Trans	CODING_TRANSCRIPT_INTRON_VARIANT	AFR
498	Acute bronchospasm	respiratory	rs11702230	LOC101928126	21	35377591	C	T	T	0.352007	0.520754	0.126848	0.976826	0.0449642	0.877465	1	1244	115207	0.099731	3.223e-09	B2_trans	INTERGENIC_VARIANT	AFR
797	Shock	symptoms	rs2284028	NCF4	22	37265172	A	C	C	1.16137	0.0746162	1.00336	1.34426	0.0449685	0.877465	1	843	115331	0.31271	4.1737e-06	A2_Trans	CODING_TRANSCRIPT_INTRON_VARIANT	AFR
530.3	Stricture and stenosis of esophagus	digestive	rs12567716	FOXD2	1	48197570	T	C	C	0.757704	0.138391	0.577698	0.993797	0.0449709	0.877465	1	1143	114846	-0.090753	1.4878e-06	B2_trans	INTERGENIC_VARIANT	AFR
952	Spinal cord injury without evidence of spinal bone injury	injuries & poisonings	rs75505823	LRP1	12	57540956	G	T	T	1.71778	0.269852	1.01221	2.91518	0.0449712	0.877465	1	491	115616	-0.20852	3.0745e-06	A2_Trans	CODING_TRANSCRIPT_INTRON_VARIANT	AFR
1010	NA	NA	rs111837807	CCHCR1	6	31121232	T	C	C	1.11301	0.0534081	1.00239	1.23583	0.0449972	0.877465	1	5354	4372	0.20363	2.152e-11	A2_Trans,B2_trans	CODING_TRANSCRIPT_INTRON_VARIANT	AFR
250.23	Type 2 diabetes with ophthalmic manifestations	endocrine/metabolic	rs62200027	CASC20	20	6469515	G	A	A	0.954577	0.0231896	0.912162	0.998965	0.0450023	0.877465	1	5978	100424	-0.053006	3.3456e-06	B2_trans,A2_Trans	NON_CODING_TRANSCRIPT_INTRON_VARIANT	AFR
378.1	Strabismus (not specified as paralytic)	sense organs	rs9577395	ATP11A	13	113534984	C	G	G	1.13944	0.0651188	1.00291	1.29456	0.0450037	0.877465	1	1428	113556	0.064829	8.6068e-07	B2_trans,A2_Trans	CODING_TRANSCRIPT_INTRON_VARIANT	AFR
345	Epilepsy, recurrent seizures, convulsions	neurological	rs10129899	LINC00637	14	104330432	C	A	A	0.945558	0.0279264	0.895194	0.998755	0.0450101	0.877465	1	2820	108235	-0.057002	2.1916e-06	B2_trans	INTERGENIC_VARIANT	AFR
618	Genital prolapse	genitourinary	rs76073397	MIR548H2	16	11386452	T	C	C	1.6174	0.239879	1.01072	2.58823	0.0450253	0.877465	1	419	115824	0.14454	9.6663e-07	A2_Trans,B2_trans	INTERGENIC_VARIANT	AFR
411.3	Angina pectoris	circulatory system	rs1250993	LOC101929525	10	81399565	C	G	G	0.956733	0.0220695	0.916231	0.999025	0.045052	0.877465	1	7205	102820	0.12403	5.3767e-08	A2_Trans	INTERGENIC_VARIANT	AFR
300.8	Acute reaction to stress	mental disorders	rs34488998	NKAIN3	8	63408372	G	A	A	1.47789	0.194907	1.00864	2.16544	0.0450591	0.877465	1	3103	112246	0.1355	3.4644e-06	B2_trans	CODING_TRANSCRIPT_INTRON_VARIANT	AFR
290.16	Vascular dementia	mental disorders	rs77534576	DLX4	17	47940666	C	T	T	1.64473	0.248297	1.01098	2.67575	0.0450746	0.877465	1	792	114653	0.20794	1.7585e-10	B2_trans	INTERGENIC_VARIANT	AFR
550.6	Incisional hernia	digestive	rs55654108	PDCL3P4	3	101425703	A	G	G	0.883851	0.0616116	0.783313	0.997294	0.0450759	0.877465	1	482	115425	-0.05662	1.0636e-06	B2_trans	INTERGENIC_VARIANT	AFR
532	Dysphagia	digestive	rs111783124	LOC101928126	21	35362848	G	A	A	0.912373	0.0457658	0.834097	0.997995	0.0450892	0.877465	1	6236	99183	0.13532	2.1558e-07	A2_Trans	INTERGENIC_VARIANT	AFR
442.8	Aneurysm of other specified artery	circulatory system	rs2277732	DPP9	19	4723670	C	A	A	1.31253	0.135721	1.00597	1.71252	0.0450913	0.877465	1	386	116056	0.11697	6.1912e-22	B2_trans,A2_Trans	FIVE_PRIME_UTR_INTRON_VARIANT	AFR
296.1	Bipolar	mental disorders	rs3746539	PTPRT	20	40702071	G	A	A	0.957967	0.0214307	0.918562	0.999062	0.0450952	0.877465	1	2927	106149	0.05405	1.7723e-06	B2_trans	THREE_PRIME_UTR_EXON_VARIANT	AFR
695.3	Rosacea	dermatologic	rs12259804	PLEKHS1	10	115573378	T	C	C	1.85649	0.308768	1.01361	3.4003	0.0450985	0.877465	1	418	115879	-0.27547	4.8674e-08	A2_Trans	INTERGENIC_VARIANT	AFR
280	Iron deficiency anemias	hematopoietic	rs9268576	HLA-DRA	6	32395641	T	C	C	1.04455	0.021755	1.00095	1.09006	0.0451037	0.877465	1	6912	96913	0.095134	9.9752e-07	B2_trans	INTERGENIC_VARIANT	AFR
655	Known or suspected fetal abnormality affecting management of mother	pregnancy complications	rs10129899	LINC00637	14	104330432	C	A	A	1.30093	0.13131	1.00573	1.68277	0.0451246	0.877685	1	209	116124	-0.057002	2.1916e-06	B2_trans	INTERGENIC_VARIANT	AFR
350	Abnormal movement	neurological	rs10774679	OAS3	12	113374748	C	T	T	0.975359	0.0124561	0.951835	0.999464	0.0451748	0.878381	1	13720	83426	0.075824	4.6954e-12	B2_trans	UPSTREAM_GENE_VARIANT	AFR
256	Ovarian dysfunction	endocrine/metabolic	rs62200027	CASC20	20	6469515	G	A	A	0.76554	0.133393	0.589418	0.994287	0.0451864	0.878381	1	204	116152	-0.053006	3.3456e-06	B2_trans,A2_Trans	NON_CODING_TRANSCRIPT_INTRON_VARIANT	AFR
