## Supplemental Table 5 for "A Phenome-Wide Association Study of genes associated with COVID-19 severity reveals shared genetics with complex diseases in the Million Veteran Program" (part 2 of 3)

### Sheet: S5 Table (continued)
S5 Table. Summary statistics from AFR ancestry PheWAS of lead SNPs identified from critical ill and hospitalized COVID-19 GWAS.
514	Abnormal findings examination of lungs	respiratory	rs10774679	OAS3	12	113374748	C	T	T	1.03845	0.01884	1.00081	1.07752	0.0451961	0.878381	1	7417	102171	0.075824	4.6954e-12	B2_trans	UPSTREAM_GENE_VARIANT	AFR
286.9	Abnormal coagulation profile	hematopoietic	rs147812915	KAT7	17	47858295	C	T	T	1.57338	0.226308	1.00972	2.45171	0.0452092	0.878381	1	1577	114242	0.23438	1.0943e-07	A2_Trans	INTERGENIC_VARIANT	AFR
556.11	Angiodysplasia of intestine (without mention of hemorrhage)	digestive	rs76073397	MIR548H2	16	11386452	T	C	C	1.92151	0.326125	1.01402	3.64118	0.045215	0.878381	1	514	115951	0.14454	9.6663e-07	A2_Trans,B2_trans	INTERGENIC_VARIANT	AFR
790.6	Other abnormal blood chemistry	symptoms	rs915823	TMPRSS2	21	42851454	A	C	C	0.952355	0.0243797	0.907918	0.998966	0.0452428	0.878381	1	12427	95941	-0.066039	1.6687e-06	B2_trans	CODING_TRANSCRIPT_INTRON_VARIANT	AFR
158	Neoplasm of unspecified nature of digestive system	neoplasms	rs732990	CIB4	2	26842146	C	G	G	1.13685	0.0640535	1.00272	1.28892	0.0452455	0.878381	1	1189	114872	0.056389	5.6358e-07	B2_trans	CODING_TRANSCRIPT_INTRON_VARIANT	AFR
281.9	Deficiency anemias	hematopoietic	rs3746539	PTPRT	20	40702071	G	A	A	1.1298	0.0609463	1.00259	1.27314	0.0452459	0.878381	1	1883	113842	0.05405	1.7723e-06	B2_trans	THREE_PRIME_UTR_EXON_VARIANT	AFR
340	Migraine	neurological	rs72655853	SBSPON	8	73985608	A	G	G	0.875081	0.0666537	0.767913	0.997204	0.0452871	0.878381	1	4371	101730	0.22523	8.3915e-07	A2_Trans	CODING_TRANSCRIPT_INTRON_VARIANT	AFR
609.2	Abnormal spermatozoa	genitourinary	rs766826	ELF5	11	34528766	C	T	T	0.805654	0.107951	0.652019	0.99549	0.0453024	0.878381	1	560	115795	-0.082134	1.155e-11	B2_trans	CODING_TRANSCRIPT_INTRON_VARIANT	AFR
287.3	Thrombocytopenia	hematopoietic	rs13179014	SPEF2	5	35693227	A	C	C	0.935609	0.0332496	0.876582	0.998612	0.0453114	0.878381	1	3056	109893	-0.061249	6.1057e-07	B2_trans	CODING_TRANSCRIPT_INTRON_VARIANT	AFR
292.12	Symbolic dysfunction	mental disorders	rs76423999	SLC12A7	5	1098067	T	A	A	0.595482	0.25899	0.358439	0.989286	0.0453324	0.878381	1	184	116277	0.18412	3.8813e-07	A2_Trans	CODING_TRANSCRIPT_INTRON_VARIANT	AFR
871.3	Open wound of foot except toe(s) alone	injuries & poisonings	rs13050728	IFNAR2	21	34615210	T	C	C	0.896704	0.054475	0.805898	0.997742	0.0453427	0.878381	1	1810	113873	-0.10657	4.0686e-21	B2_trans,A2_Trans	CODING_TRANSCRIPT_INTRON_VARIANT	AFR
470	Septal Deviations/Turbinate Hypertrophy	respiratory	rs35508621	LZTFL1	3	45880481	T	C	C	0.740622	0.150023	0.551946	0.993795	0.0453437	0.878381	1	2001	112371	0.38931	6.0917e-89	B2_trans	CODING_TRANSCRIPT_INTRON_VARIANT	AFR
578.8	Hemorrhage of rectum and anus	digestive	rs7960611	CLEC1A	12	10230416	G	A	A	0.955374	0.0228104	0.913602	0.999055	0.0453503	0.878381	1	7246	103459	-0.1584	3.3086e-07	A2_Trans	CODING_TRANSCRIPT_INTRON_VARIANT	AFR
577.3	Cyst and pseudocyst of pancreas	digestive	rs467843	TRAPPC13	5	64945715	A	G	G	1.13009	0.0611108	1.00253	1.27389	0.0453634	0.878381	1	404	115654	-0.089724	1.7259e-06	A2_Trans	CODING_TRANSCRIPT_INTRON_VARIANT	AFR
624	Symptoms involving female genital tract	genitourinary	rs8052423	SLC22A31	16	89269178	G	T	T	0.821844	0.098044	0.678163	0.995966	0.045372	0.878381	1	1035	115251	0.13037	1.0019e-06	A2_Trans	UPSTREAM_GENE_VARIANT	AFR
613.8	Other specified disorders of breast	genitourinary	rs581342	LMNA	1	156095466	T	C	C	0.87239	0.0682197	0.763206	0.997193	0.0453747	0.878381	1	1177	115022	0.090245	2.6355e-07	B2_trans	CODING_TRANSCRIPT_INTRON_VARIANT	AFR
599.3	Dysuria	genitourinary	rs2284028	NCF4	22	37265172	A	C	C	0.93709	0.0324698	0.879312	0.998664	0.0453783	0.878381	1	6895	106845	0.31271	4.1737e-06	A2_Trans	CODING_TRANSCRIPT_INTRON_VARIANT	AFR
364.9	Cornea replaced by transplant	sense organs	rs78313563	ESS2	22	19136365	G	A	A	1.61619	0.239906	1.00991	2.58643	0.0453832	0.878381	1	55	116380	0.40873	6.5914e-07	A2_Trans	UPSTREAM_GENE_VARIANT	AFR
1089	NA	NA	rs76073397	MIR548H2	16	11386452	T	C	C	0.68777	0.187052	0.476677	0.992343	0.0453862	0.878381	1	398	114816	0.14454	9.6663e-07	A2_Trans,B2_trans	INTERGENIC_VARIANT	AFR
728.71	Contracture of palmar fascia [Dupuytren's disease]	musculoskeletal	rs78313563	ESS2	22	19136365	G	A	A	0.573855	0.277549	0.333083	0.988672	0.045391	0.878381	1	388	115872	0.40873	6.5914e-07	A2_Trans	UPSTREAM_GENE_VARIANT	AFR
531.3	Duodenal ulcer	digestive	rs77534576	DLX4	17	47940666	C	T	T	1.87858	0.315106	1.013	3.48376	0.0453957	0.878381	1	955	115094	0.20794	1.7585e-10	B2_trans	INTERGENIC_VARIANT	AFR
681.2	Cellulitis and abscess of face/neck	dermatologic	rs8080583	KANSL1	17	44162597	C	A	A	0.910493	0.0468651	0.830586	0.998086	0.04541	0.878381	1	2427	113089	-0.12662	2.0785e-08	A2_Trans	CODING_TRANSCRIPT_INTRON_VARIANT	AFR
564.8	NA	NA	rs467843	TRAPPC13	5	64945715	A	G	G	1.07519	0.0362368	1.00148	1.15433	0.0454236	0.878381	1	4454	110466	-0.089724	1.7259e-06	A2_Trans	CODING_TRANSCRIPT_INTRON_VARIANT	AFR
960.2	Allergy/adverse effect of penicillin	injuries & poisonings	rs1453205	LOC101928196	2	19901073	C	T	T	0.865829	0.0720139	0.751854	0.99708	0.0454394	0.878381	1	935	115295	0.096992	3.6368e-06	A2_Trans	INTERGENIC_VARIANT	AFR
278	Overweight, obesity and other hyperalimentation	endocrine/metabolic	rs9577395	ATP11A	13	113534984	C	G	G	0.965529	0.0175348	0.932909	0.999288	0.0454394	0.878381	1	10215	50893	0.064829	8.6068e-07	B2_trans,A2_Trans	CODING_TRANSCRIPT_INTRON_VARIANT	AFR
333	Extrapyramidal disease and abnormal movement disorders	neurological	rs3746539	PTPRT	20	40702071	G	A	A	0.934063	0.0340981	0.873679	0.998621	0.0454534	0.878381	1	2621	111284	0.05405	1.7723e-06	B2_trans	THREE_PRIME_UTR_EXON_VARIANT	AFR
465	Acute upper respiratory infections of multiple or unspecified sites	respiratory	rs13050728	IFNAR2	21	34615210	T	C	C	0.975152	0.0125786	0.951405	0.999492	0.0454643	0.878381	1	21636	67109	-0.10657	4.0686e-21	B2_trans,A2_Trans	CODING_TRANSCRIPT_INTRON_VARIANT	AFR
296.1	Bipolar	mental disorders	rs13179014	SPEF2	5	35693227	A	C	C	0.953867	0.0236116	0.91073	0.999047	0.0454653	0.878381	1	2927	106149	-0.061249	6.1057e-07	B2_trans	CODING_TRANSCRIPT_INTRON_VARIANT	AFR
713	Arthropathy associated with other disorders classified elsewhere	musculoskeletal	rs10086829	COL14A1	8	121149129	G	A	A	0.810037	0.105343	0.658926	0.995801	0.0455105	0.878381	1	474	115840	-0.097352	3.8599e-06	A2_Trans	FIVE_PRIME_UTR_INTRON_VARIANT	AFR
766	Neuralgia, neuritis, and radiculitis NOS	symptoms	rs12809318	FBRSL1	12	133140840	T	C	C	1.05979	0.0290368	1.00116	1.12185	0.0455268	0.878381	1	5980	107204	-0.062781	9.5289e-09	B2_trans	CODING_TRANSCRIPT_INTRON_VARIANT	AFR
348.9	Other conditions of brain, NOS	neurological	rs766826	ELF5	11	34528766	C	T	T	1.14396	0.0672642	1.00266	1.30517	0.0455517	0.878381	1	1647	114330	-0.082134	1.155e-11	B2_trans	CODING_TRANSCRIPT_INTRON_VARIANT	AFR
695.41	Cutaneous lupus erythematosus	dermatologic	rs8080583	KANSL1	17	44162597	C	A	A	0.873139	0.0678469	0.76442	0.997321	0.0455534	0.878381	1	216	115897	-0.12662	2.0785e-08	A2_Trans	CODING_TRANSCRIPT_INTRON_VARIANT	AFR
627.22	Need for Hormone replacement therapy (postmenopausal)	genitourinary	rs766826	ELF5	11	34528766	C	T	T	0.805801	0.107992	0.652086	0.995751	0.0455654	0.878381	1	367	115976	-0.082134	1.155e-11	B2_trans	CODING_TRANSCRIPT_INTRON_VARIANT	AFR
564.9	Personal history of diseases of digestive system	digestive	rs2284028	NCF4	22	37265172	A	C	C	1.17688	0.0814632	1.00321	1.38062	0.0455756	0.878381	1	1827	114424	0.31271	4.1737e-06	A2_Trans	CODING_TRANSCRIPT_INTRON_VARIANT	AFR
681.3	Cellulitis and abscess of arm/hand	dermatologic	rs8052423	SLC22A31	16	89269178	G	T	T	0.905094	0.049876	0.820804	0.998041	0.0455781	0.878381	1	2676	112615	0.13037	1.0019e-06	A2_Trans	UPSTREAM_GENE_VARIANT	AFR
260.6	Anorexia	endocrine/metabolic	rs1405655	NR1H2	19	50882619	T	C	C	1.11234	0.0532527	1.00209	1.23471	0.0455863	0.878381	1	2051	113844	0.075181	1.1208e-11	B2_trans,A2_Trans	CODING_TRANSCRIPT_INTRON_VARIANT	AFR
261.4	Vitamin D deficiency	endocrine/metabolic	rs7605877	FOXI3	2	88559025	T	C	C	1.02135	0.0105675	1.00041	1.04273	0.0455865	0.878381	1	11753	78491	-0.071053	3.3369e-06	B2_trans	INTERGENIC_VARIANT	AFR
733	Other disorders of bone and cartilage	musculoskeletal	rs11085727	TYK2	19	10466123	C	T	T	1.0911	0.0436109	1.00171	1.18846	0.0455936	0.878381	1	5336	108742	0.17253	2.3333e-18	A2_Trans,B2_trans	CODING_TRANSCRIPT_INTRON_VARIANT	AFR
198.3	Secondary malignant neoplasm of digestive systems	neoplasms	rs7960611	CLEC1A	12	10230416	G	A	A	0.802938	0.109787	0.647488	0.99571	0.0455949	0.878381	1	262	116181	-0.1584	3.3086e-07	A2_Trans	CODING_TRANSCRIPT_INTRON_VARIANT	AFR
796	Elevated prostate specific antigen [PSA]	genitourinary	rs55654108	PDCL3P4	3	101425703	A	G	G	1.02948	0.0145338	1.00057	1.05923	0.0456138	0.878381	1	3988	95674	-0.05662	1.0636e-06	B2_trans	INTERGENIC_VARIANT	AFR
198.5	Secondary malignancy of brain/spine	neoplasms	rs732990	CIB4	2	26842146	C	G	G	0.844293	0.0846725	0.715187	0.996705	0.0456144	0.878381	1	147	116135	0.056389	5.6358e-07	B2_trans	CODING_TRANSCRIPT_INTRON_VARIANT	AFR
366.1	Nonsenile Cataract	sense organs	rs10774671	OAS1	12	113357193	G	A	A	1.10477	0.0498431	1.00194	1.21814	0.0456147	0.878381	1	1610	114224	0.12569	3.6032e-11	A2_Trans	SPLICE_ACCEPTOR_VARIANT	AFR
425.1	Primary/intrinsic cardiomyopathies	circulatory system	rs495828	ABO	9	136154867	G	T	T	1.05563	0.0270813	1.00106	1.11317	0.0456157	0.878381	1	2694	107923	-0.13432	6.5649e-10	A2_Trans	UPSTREAM_GENE_VARIANT	AFR
038.1	Gram negative septicemia	infectious diseases	rs9896243	NSF	17	44826056	C	G	G	1.1901	0.0870665	1.00339	1.41154	0.0456202	0.878381	1	985	115104	-0.13155	3.2234e-08	A2_Trans	CODING_TRANSCRIPT_INTRON_VARIANT	AFR
736.2	Acquired deformities of finger	musculoskeletal	rs721917	SFTPD	10	81706324	A	G	G	0.881932	0.0628568	0.779707	0.997559	0.0456258	0.878381	1	676	115452	0.055247	2.0819e-07	B2_trans	SYNONYMOUS_VARIANT	AFR
338.1	Acute pain	neurological	rs7960611	CLEC1A	12	10230416	G	A	A	0.952969	0.0241015	0.908999	0.999066	0.0456355	0.878381	1	11098	100216	-0.1584	3.3086e-07	A2_Trans	CODING_TRANSCRIPT_INTRON_VARIANT	AFR
327.32	Obstructive sleep apnea	neurological	rs7579014	BCL11A	2	60707894	G	A	A	0.979816	0.0102018	0.960419	0.999604	0.0456364	0.878381	1	6174	76879	-0.05629	1.2614e-06	B2_trans	CODING_TRANSCRIPT_INTRON_VARIANT	AFR
110.12	Althete's foot	infectious diseases	rs67959919	LZTFL1	3	45871908	G	A	A	1.14033	0.065704	1.00255	1.29706	0.045642	0.878381	1	9955	97583	0.59355	1.6043e-80	A2_Trans	CODING_TRANSCRIPT_INTRON_VARIANT	AFR
575.2	Obstruction of bile duct	digestive	rs467843	TRAPPC13	5	64945715	A	G	G	0.83346	0.0911486	0.697106	0.996484	0.0456512	0.878381	1	279	116124	-0.089724	1.7259e-06	A2_Trans	CODING_TRANSCRIPT_INTRON_VARIANT	AFR
711	Arthropathy associated with infections	musculoskeletal	rs3746539	PTPRT	20	40702071	G	A	A	1.13928	0.0652454	1.00252	1.29469	0.0456615	0.878394	1	1146	114701	0.05405	1.7723e-06	B2_trans	THREE_PRIME_UTR_EXON_VARIANT	AFR
568.1	Peritoneal adhesions (postoperative) (postinfection)	digestive	rs35705950	MUC5B	11	1241221	G	T	T	0.49059	0.356376	0.243989	0.98643	0.045684	0.878582	1	823	115484	-0.11177	1.2224e-08	B2_trans,A2_Trans	UPSTREAM_GENE_VARIANT	AFR
750.2	Lower gastrointestinal congenital anomalies	congenital anomalies	rs9461128	TMEM14B	6	10753875	T	C	C	0.809224	0.105933	0.657505	0.995953	0.0456905	0.878582	1	840	115599	0.13046	3.4269e-06	B2_trans	CODING_TRANSCRIPT_INTRON_VARIANT	AFR
361.2	Retinoschisis and retinal cysts	sense organs	rs111783124	LOC101928126	21	35362848	G	A	A	1.46482	0.191059	1.00729	2.13017	0.0457198	0.878806	1	347	115927	0.13532	2.1558e-07	A2_Trans	INTERGENIC_VARIANT	AFR
456	Chronic venous insufficiency [CVI]	circulatory system	rs35705950	MUC5B	11	1241221	G	T	T	0.856142	0.0777391	0.735147	0.997051	0.0457214	0.878806	1	3907	108193	-0.11177	1.2224e-08	B2_trans,A2_Trans	UPSTREAM_GENE_VARIANT	AFR
458.1	Orthostatic hypotension	circulatory system	rs35705950	MUC5B	11	1241221	G	T	T	0.802253	0.110284	0.646305	0.99583	0.0457329	0.878842	1	4409	109834	-0.11177	1.2224e-08	B2_trans,A2_Trans	UPSTREAM_GENE_VARIANT	AFR
198.6	Secondary malignancy of bone	neoplasms	rs5023077	FBRSL1	12	133141973	T	C	C	0.904863	0.0500512	0.820312	0.998129	0.0457835	0.879218	1	450	114968	-0.090901	1.5172e-06	A2_Trans	CODING_TRANSCRIPT_INTRON_VARIANT	AFR
454.11	Varicose veins of lower extremity, symptomtic	circulatory system	rs9896243	NSF	17	44826056	C	G	G	1.11591	0.0549079	1.00205	1.2427	0.0457905	0.879218	1	1403	113740	-0.13155	3.2234e-08	A2_Trans	CODING_TRANSCRIPT_INTRON_VARIANT	AFR
151	Cancer of stomach	neoplasms	rs35154152	THBS3	1	155172725	T	C	C	0.845939	0.0837676	0.717854	0.996878	0.0457934	0.879218	1	183	116056	-0.20528	2.3574e-11	A2_Trans	SYNONYMOUS_VARIANT	AFR
593.1	Gross hematuria	genitourinary	rs35705950	MUC5B	11	1241221	G	T	T	0.841228	0.0865703	0.709945	0.996787	0.0458105	0.879218	1	2837	109953	-0.11177	1.2224e-08	B2_trans,A2_Trans	UPSTREAM_GENE_VARIANT	AFR
189.2	Cancer of bladder	neoplasms	rs8052423	SLC22A31	16	89269178	G	T	T	0.893832	0.0562024	0.800601	0.997919	0.0458222	0.879218	1	744	114824	0.13037	1.0019e-06	A2_Trans	UPSTREAM_GENE_VARIANT	AFR
480.11	Pneumococcal pneumonia	respiratory	rs12660421	FOXP4-AS1	6	41488378	G	A	A	1.30723	0.134161	1.00497	1.7004	0.0458325	0.879218	1	1086	115203	0.35506	1.1424e-09	A2_Trans	DOWNSTREAM_GENE_VARIANT	AFR
741	Symptoms and disorders of the joints	musculoskeletal	rs62200027	CASC20	20	6469515	G	A	A	1.03823	0.0187884	1.00069	1.07718	0.0458367	0.879218	1	14783	85967	-0.053006	3.3456e-06	B2_trans,A2_Trans	NON_CODING_TRANSCRIPT_INTRON_VARIANT	AFR
370	Keratitis	sense organs	rs60869999	MYO1C	17	1390948	A	T	T	0.917257	0.0432531	0.842702	0.998409	0.0458484	0.879218	1	4895	108887	0.059541	2.9039e-06	B2_trans	CODING_TRANSCRIPT_INTRON_VARIANT	AFR
512.8	Cough	respiratory	rs495828	ABO	9	136154867	G	T	T	1.03407	0.016784	1.00061	1.06866	0.0459032	0.879218	1	19519	77856	-0.13432	6.5649e-10	A2_Trans	UPSTREAM_GENE_VARIANT	AFR
450	Noninfectious disorders of lymphatic channels	circulatory system	rs76073397	MIR548H2	16	11386452	T	C	C	0.642437	0.221668	0.416051	0.992007	0.0459157	0.879218	1	1126	114474	0.14454	9.6663e-07	A2_Trans,B2_trans	INTERGENIC_VARIANT	AFR
561.2	NA	NA	rs13179014	SPEF2	5	35693227	A	C	C	0.91178	0.0462693	0.832733	0.998331	0.0459274	0.879218	1	4390	110364	-0.061249	6.1057e-07	B2_trans	CODING_TRANSCRIPT_INTRON_VARIANT	AFR
516.1	Hemoptysis	respiratory	rs10129899	LINC00637	14	104330432	C	A	A	1.1231	0.0581621	1.0021	1.25871	0.045932	0.879218	1	2002	113302	-0.057002	2.1916e-06	B2_trans	INTERGENIC_VARIANT	AFR
1009	NA	NA	rs1250993	LOC101929525	10	81399565	C	G	G	1.0364	0.017912	1.00065	1.07343	0.0459377	0.879218	1	14980	91266	0.12403	5.3767e-08	A2_Trans	INTERGENIC_VARIANT	AFR
521	Diseases of hard tissues of teeth	digestive	rs581342	LMNA	1	156095466	T	C	C	0.980989	0.00961671	0.962672	0.999654	0.0459397	0.879218	1	9931	70521	0.090245	2.6355e-07	B2_trans	CODING_TRANSCRIPT_INTRON_VARIANT	AFR
627.3	Postmenopausal atrophic vaginitis	genitourinary	rs5023077	FBRSL1	12	133141973	T	C	C	0.866343	0.0718886	0.752486	0.997428	0.0459568	0.879218	1	908	115115	-0.090901	1.5172e-06	A2_Trans	CODING_TRANSCRIPT_INTRON_VARIANT	AFR
362.27	Drusen (degenerative) of retina	sense organs	rs495828	ABO	9	136154867	G	T	T	1.11228	0.0533168	1.00191	1.2348	0.0459577	0.879218	1	1962	113279	-0.13432	6.5649e-10	A2_Trans	UPSTREAM_GENE_VARIANT	AFR
715	Other inflammatory spondylopathies	musculoskeletal	rs72655853	SBSPON	8	73985608	A	G	G	0.721744	0.163394	0.523965	0.994179	0.0459673	0.879218	1	1992	112913	0.22523	8.3915e-07	A2_Trans	CODING_TRANSCRIPT_INTRON_VARIANT	AFR
580.14	Chronic glomerulonephritis, NOS	genitourinary	rs622568	SEC61G	7	54647894	A	C	C	0.827794	0.0947134	0.687547	0.99665	0.0459995	0.879218	1	300	116118	0.11965	2.6006e-06	A2_Trans	INTERGENIC_VARIANT	AFR
315	Develomental delays and disorders	mental disorders	rs11234800	ME3	11	86479407	G	C	C	1.34534	0.148677	1.00526	1.80048	0.0460142	0.879218	1	1618	114398	-0.077173	3.0702e-06	B2_trans	INTERGENIC_VARIANT	AFR
771.2	Cramp of limb	symptoms	rs13050728	IFNAR2	21	34615210	T	C	C	1.11742	0.0556451	1.00196	1.24618	0.0460198	0.879218	1	2996	112615	-0.10657	4.0686e-21	B2_trans,A2_Trans	CODING_TRANSCRIPT_INTRON_VARIANT	AFR
842	Other sprains and strains	injuries & poisonings	rs147812915	KAT7	17	47858295	C	T	T	1.44769	0.185434	1.00655	2.08218	0.0460253	0.879218	1	5665	109584	0.23438	1.0943e-07	A2_Trans	INTERGENIC_VARIANT	AFR
253.4	Anterior pituitary disorders	endocrine/metabolic	rs111783124	LOC101928126	21	35362848	G	A	A	1.41318	0.173343	1.00611	1.98494	0.0460301	0.879218	1	573	115609	0.13532	2.1558e-07	A2_Trans	INTERGENIC_VARIANT	AFR
426.25	Other heart block	circulatory system	rs495828	ABO	9	136154867	G	T	T	0.753342	0.141967	0.570361	0.995025	0.0460327	0.879218	1	456	115950	-0.13432	6.5649e-10	A2_Trans	UPSTREAM_GENE_VARIANT	AFR
686.1	Carbuncle and furuncle	dermatologic	rs67579710	THBS3	1	155173527	G	A	A	0.926931	0.0380333	0.860347	0.998669	0.0460446	0.879218	1	4710	109935	-0.10348	1.0252e-09	B2_trans	CODING_TRANSCRIPT_INTRON_VARIANT	AFR
578.9	Hemorrhage of gastrointestinal tract	digestive	rs7605877	FOXI3	2	88559025	T	C	C	1.0479	0.0234547	1.00082	1.0972	0.0460624	0.879218	1	5004	107499	-0.071053	3.3369e-06	B2_trans	INTERGENIC_VARIANT	AFR
297.1	Suicidal ideation	mental disorders	rs111783124	LOC101928126	21	35362848	G	A	A	1.10838	0.0515877	1.0018	1.22632	0.0460717	0.879218	1	3922	105430	0.13532	2.1558e-07	A2_Trans	INTERGENIC_VARIANT	AFR
427.5	Arrhythmia (cardiac) NOS	circulatory system	rs77534576	DLX4	17	47940666	C	T	T	1.26051	0.116071	1.00403	1.58251	0.0460844	0.879218	1	9469	99907	0.20794	1.7585e-10	B2_trans	INTERGENIC_VARIANT	AFR
1090	NA	NA	rs5023077	FBRSL1	12	133141973	T	C	C	1.08474	0.0407812	1.00141	1.175	0.046092	0.879218	1	2615	111987	-0.090901	1.5172e-06	A2_Trans	CODING_TRANSCRIPT_INTRON_VARIANT	AFR
626.13	Irregular menstrual cycle	genitourinary	rs35705950	MUC5B	11	1241221	G	T	T	0.6523	0.214221	0.42865	0.992643	0.0461045	0.879218	1	1221	114631	-0.11177	1.2224e-08	B2_trans,A2_Trans	UPSTREAM_GENE_VARIANT	AFR
277.51	Lipoprotein disorders	endocrine/metabolic	rs117169628	SLC22A31	16	89262657	G	A	A	1.51031	0.206744	1.00713	2.2649	0.0461156	0.879218	1	503	115836	0.081201	5.77e-07	B2_trans	SYNONYMOUS_VARIANT	AFR
297	Suicidal ideation or attempt	mental disorders	rs35508621	LZTFL1	3	45880481	T	C	C	0.858375	0.0765764	0.738746	0.997376	0.0461227	0.879218	1	5371	102795	0.38931	6.0917e-89	B2_trans	CODING_TRANSCRIPT_INTRON_VARIANT	AFR
715	Other inflammatory spondylopathies	musculoskeletal	rs12567716	FOXD2	1	48197570	T	C	C	0.847616	0.0829048	0.720494	0.997166	0.0461312	0.879218	1	1992	112913	-0.090753	1.4878e-06	B2_trans	INTERGENIC_VARIANT	AFR
578.1	Hematemesis	digestive	rs6869036	MGAT1	5	180223327	C	T	T	1.30209	0.132382	1.00452	1.68782	0.0461486	0.879218	1	1234	114699	0.25536	1.7578e-06	A2_Trans	FIVE_PRIME_UTR_INTRON_VARIANT	AFR
427.21	Atrial fibrillation	circulatory system	rs76423999	SLC12A7	5	1098067	T	A	A	0.927167	0.0379241	0.86075	0.998709	0.0461492	0.879218	1	2821	106129	0.18412	3.8813e-07	A2_Trans	CODING_TRANSCRIPT_INTRON_VARIANT	AFR
189.2	Cancer of bladder	neoplasms	rs8080583	KANSL1	17	44162597	C	A	A	1.09765	0.0467324	1.00158	1.20293	0.0461868	0.879218	1	744	114824	-0.12662	2.0785e-08	A2_Trans	CODING_TRANSCRIPT_INTRON_VARIANT	AFR
454	Varicose veins	circulatory system	rs55654108	PDCL3P4	3	101425703	A	G	G	0.943198	0.029335	0.890498	0.999017	0.0462082	0.879218	1	3274	110029	-0.05662	1.0636e-06	B2_trans	INTERGENIC_VARIANT	AFR
260.2	severe protein-calorie malnutrition	endocrine/metabolic	rs7560588	BCL11A	2	60727416	G	A	A	0.842632	0.0858997	0.712065	0.997139	0.0462269	0.879218	1	1138	114781	-0.12371	2.3396e-07	A2_Trans	CODING_TRANSCRIPT_INTRON_VARIANT	AFR
286.7	Other and unspecified coagulation defects	hematopoietic	rs147812915	KAT7	17	47858295	C	T	T	1.52891	0.212996	1.00712	2.32105	0.0462327	0.879218	1	1246	114439	0.23438	1.0943e-07	A2_Trans	INTERGENIC_VARIANT	AFR
537.1	Lesions of stomach and duodenum	digestive	rs7605877	FOXI3	2	88559025	T	C	C	1.18695	0.0859853	1.00287	1.40483	0.0462349	0.879218	1	422	115946	-0.071053	3.3369e-06	B2_trans	INTERGENIC_VARIANT	AFR
626.2	Dysmenorrhea	genitourinary	rs7671107	LOC101929161	4	25449225	G	A	A	1.09879	0.0472673	1.00157	1.20545	0.0462429	0.879218	1	1081	114264	-0.064456	1.0803e-06	B2_trans	INTERGENIC_VARIANT	AFR
754.2	Spondylolisthesis, congenital	congenital anomalies	rs147812915	KAT7	17	47858295	C	T	T	0.191923	0.828171	0.0378605	0.972899	0.0462461	0.879218	1	451	115870	0.23438	1.0943e-07	A2_Trans	INTERGENIC_VARIANT	AFR
411	Ischemic Heart Disease	circulatory system	rs495828	ABO	9	136154867	G	T	T	1.03215	0.015877	1.00053	1.06477	0.0462469	0.879218	1	10316	81931	-0.13432	6.5649e-10	A2_Trans	UPSTREAM_GENE_VARIANT	AFR
523	Gingival and periodontal diseases	digestive	rs111783124	LOC101928126	21	35362848	G	A	A	1.06117	0.0297912	1.00099	1.12498	0.0462599	0.879218	1	9219	76982	0.13532	2.1558e-07	A2_Trans	INTERGENIC_VARIANT	AFR
165	Cancer within the respiratory system	neoplasms	rs2924480	ELF5	11	34529831	T	C	C	0.926007	0.0385746	0.858577	0.998732	0.0462776	0.879218	1	911	113314	-0.11648	2.817e-07	A2_Trans	CODING_TRANSCRIPT_INTRON_VARIANT	AFR
574.11	Cholelithiasis with acute cholecystitis	digestive	rs72655853	SBSPON	8	73985608	A	G	G	0.238768	0.718771	0.0583657	0.976777	0.0462993	0.879218	1	426	115982	0.22523	8.3915e-07	A2_Trans	CODING_TRANSCRIPT_INTRON_VARIANT	AFR
375.2	Epiphora	sense organs	rs7605877	FOXI3	2	88559025	T	C	C	0.876083	0.0663965	0.769181	0.997843	0.0463172	0.879218	1	752	115427	-0.071053	3.3369e-06	B2_trans	INTERGENIC_VARIANT	AFR
772	Symptoms of the muscles	symptoms	rs915823	TMPRSS2	21	42851454	A	C	C	0.847029	0.0833277	0.719398	0.997302	0.0463291	0.879218	1	1843	114119	-0.066039	1.6687e-06	B2_trans	CODING_TRANSCRIPT_INTRON_VARIANT	AFR
474.2	Chronic tonsillitis and adenoiditis	respiratory	rs10774671	OAS1	12	113357193	G	A	A	0.902021	0.0517582	0.815005	0.998328	0.0463389	0.879218	1	1006	114863	0.12569	3.6032e-11	A2_Trans	SPLICE_ACCEPTOR_VARIANT	AFR
110	Dermatophytosis / Dermatomycosis	infectious diseases	rs12259804	PLEKHS1	10	115573378	T	C	C	1.11967	0.0567367	1.00183	1.25137	0.0463422	0.879218	1	14263	66619	-0.27547	4.8674e-08	A2_Trans	INTERGENIC_VARIANT	AFR
705.1	Dyshidrosis	dermatologic	rs5023077	FBRSL1	12	133141973	T	C	C	0.864907	0.0728558	0.749816	0.997665	0.0463651	0.879218	1	973	115125	-0.090901	1.5172e-06	A2_Trans	CODING_TRANSCRIPT_INTRON_VARIANT	AFR
287.32	Secondary thrombocytopenia	hematopoietic	rs3746539	PTPRT	20	40702071	G	A	A	0.840066	0.08749	0.707688	0.997206	0.046377	0.879218	1	704	115580	0.05405	1.7723e-06	B2_trans	THREE_PRIME_UTR_EXON_VARIANT	AFR
638	NA	NA	rs76073397	MIR548H2	16	11386452	T	C	C	0.203142	0.800157	0.0423355	0.974754	0.0463798	0.879218	1	140	116295	0.14454	9.6663e-07	A2_Trans,B2_trans	INTERGENIC_VARIANT	AFR
427.21	Atrial fibrillation	circulatory system	rs495828	ABO	9	136154867	G	T	T	1.05007	0.0245269	1.00078	1.10178	0.0463834	0.879218	1	2821	106129	-0.13432	6.5649e-10	A2_Trans	UPSTREAM_GENE_VARIANT	AFR
695.3	Rosacea	dermatologic	rs72711165	TMEM65	8	125336564	T	C	C	0.581266	0.272394	0.34081	0.991374	0.0463965	0.879218	1	418	115879	0.18279	6.0907e-07	B2_trans	CODING_TRANSCRIPT_INTRON_VARIANT	AFR
604	Disorders of penis	genitourinary	rs7671107	LOC101929161	4	25449225	G	A	A	1.06572	0.0319565	1.00101	1.1346	0.0464094	0.879218	1	2742	111378	-0.064456	1.0803e-06	B2_trans	INTERGENIC_VARIANT	AFR
297.1	Suicidal ideation	mental disorders	rs9367106	LOC100505711	6	41483390	G	C	C	1.06624	0.0322046	1.00102	1.13571	0.0464186	0.879218	1	3922	105430	0.20225	3.4038e-11	B2_trans	INTERGENIC_VARIANT	AFR
741.3	Difficulty in walking	musculoskeletal	rs9461128	TMEM14B	6	10753875	T	C	C	0.962603	0.0191379	0.927165	0.999396	0.0464205	0.879218	1	7371	101467	0.13046	3.4269e-06	B2_trans	CODING_TRANSCRIPT_INTRON_VARIANT	AFR
370	Keratitis	sense organs	rs9896243	NSF	17	44826056	C	G	G	1.08492	0.0409258	1.00129	1.17553	0.0464218	0.879218	1	4895	108887	-0.13155	3.2234e-08	A2_Trans	CODING_TRANSCRIPT_INTRON_VARIANT	AFR
703.1	Ingrowing nail	dermatologic	rs8052423	SLC22A31	16	89269178	G	T	T	0.952122	0.0246357	0.907241	0.999224	0.0464265	0.879218	1	4284	106651	0.13037	1.0019e-06	A2_Trans	UPSTREAM_GENE_VARIANT	AFR
473.3	Paralysis/spasm of vocal cords or larynx	respiratory	rs732990	CIB4	2	26842146	C	G	G	1.19057	0.0875892	1.00276	1.41355	0.0464292	0.879218	1	254	116097	0.056389	5.6358e-07	B2_trans	CODING_TRANSCRIPT_INTRON_VARIANT	AFR
626	Disorders of menstruation and other abnormal bleeding from female genital tract	genitourinary	rs9461128	TMEM14B	6	10753875	T	C	C	1.06165	0.0300427	1.00094	1.12604	0.0464431	0.879218	1	1797	109350	0.13046	3.4269e-06	B2_trans	CODING_TRANSCRIPT_INTRON_VARIANT	AFR
803	Fracture of upper limb	injuries & poisonings	rs1250993	LOC101929525	10	81399565	C	G	G	1.07666	0.037098	1.00115	1.15786	0.046481	0.879218	1	1185	113263	0.12403	5.3767e-08	A2_Trans	INTERGENIC_VARIANT	AFR
686.4	Pyogenic granuloma	dermatologic	rs13050728	IFNAR2	21	34615210	T	C	C	0.813899	0.103431	0.664553	0.996808	0.0464942	0.879218	1	524	115887	-0.10657	4.0686e-21	B2_trans,A2_Trans	CODING_TRANSCRIPT_INTRON_VARIANT	AFR
333.1	Essential tremor	neurological	rs13050728	IFNAR2	21	34615210	T	C	C	1.10451	0.0499302	1.00154	1.21806	0.0465051	0.879218	1	1032	114325	-0.10657	4.0686e-21	B2_trans,A2_Trans	CODING_TRANSCRIPT_INTRON_VARIANT	AFR
785	Abdominal pain	symptoms	rs11702230	LOC101928126	21	35377591	C	T	T	1.06978	0.0338828	1.00104	1.14323	0.0465144	0.879218	1	17162	71769	0.099731	3.223e-09	B2_trans	INTERGENIC_VARIANT	AFR
216.1	Screening for malignant neoplasms of the skin	neoplasms	rs11234800	ME3	11	86479407	G	C	C	0.720193	0.164885	0.521313	0.994947	0.046515	0.879218	1	2601	113106	-0.077173	3.0702e-06	B2_trans	INTERGENIC_VARIANT	AFR
624	Symptoms involving female genital tract	genitourinary	rs35705950	MUC5B	11	1241221	G	T	T	1.53444	0.215085	1.00663	2.339	0.0465163	0.879218	1	1035	115251	-0.11177	1.2224e-08	B2_trans,A2_Trans	UPSTREAM_GENE_VARIANT	AFR
1010.7	NA	NA	rs6869036	MGAT1	5	180223327	C	T	T	0.914995	0.0446262	0.838365	0.998631	0.0465168	0.879218	1	4902	8368	0.25536	1.7578e-06	A2_Trans	FIVE_PRIME_UTR_INTRON_VARIANT	AFR
313.1	Attention deficit hyperactivity disorder	mental disorders	rs13179014	SPEF2	5	35693227	A	C	C	0.877464	0.0656696	0.771491	0.997992	0.0465286	0.879218	1	377	115316	-0.061249	6.1057e-07	B2_trans	CODING_TRANSCRIPT_INTRON_VARIANT	AFR
790	Nonspecific findings on examination of blood	symptoms	rs67579710	THBS3	1	155173527	G	A	A	0.850688	0.0812427	0.725465	0.997526	0.0465416	0.879218	1	1809	114404	-0.10348	1.0252e-09	B2_trans	CODING_TRANSCRIPT_INTRON_VARIANT	AFR
601.11	Acute prostatitis	genitourinary	rs4830964	.	23	15515319	C	G	G	0.902047	0.0518012	0.814959	0.998441	0.0465814	0.879218	1	1788	114282	0.046578	2.9701e-06	B2_trans	SEQUENCE_VARIANT	AFR
250.2	Type 2 diabetes	endocrine/metabolic	rs7579014	BCL11A	2	60707894	G	A	A	0.980607	0.00984085	0.961874	0.999704	0.0465857	0.879218	1	5552	63704	-0.05629	1.2614e-06	B2_trans	CODING_TRANSCRIPT_INTRON_VARIANT	AFR
550.2	Diaphragmatic hernia	digestive	rs2284028	NCF4	22	37265172	A	C	C	0.938145	0.0320851	0.880966	0.999036	0.0465878	0.879218	1	5227	108387	0.31271	4.1737e-06	A2_Trans	CODING_TRANSCRIPT_INTRON_VARIANT	AFR
327.1	Hypersomnia	neurological	rs9501257	HLA-DPB1	6	33055355	A	G	G	1.09773	0.0468581	1.00141	1.20332	0.0465915	0.879218	1	3159	112553	0.17269	4.1339e-08	A2_Trans	THREE_PRIME_UTR_EXON_VARIANT	AFR
303.3	Psychogenic disorder	mental disorders	rs35705950	MUC5B	11	1241221	G	T	T	0.441186	0.411213	0.197059	0.98775	0.0465977	0.879218	1	953	115413	-0.11177	1.2224e-08	B2_trans,A2_Trans	UPSTREAM_GENE_VARIANT	AFR
709	Diffuse diseases of connective tissue	dermatologic	rs7579014	BCL11A	2	60707894	G	A	A	1.11667	0.0554537	1.00166	1.24488	0.0466005	0.879218	1	854	115029	-0.05629	1.2614e-06	B2_trans	CODING_TRANSCRIPT_INTRON_VARIANT	AFR
364.2	Corneal edema	sense organs	rs12809318	FBRSL1	12	133140840	T	C	C	0.850972	0.0811037	0.725905	0.997587	0.0466187	0.879218	1	410	115858	-0.062781	9.5289e-09	B2_trans	CODING_TRANSCRIPT_INTRON_VARIANT	AFR
377.3	Optic neuritis/neuropathy	sense organs	rs2284028	NCF4	22	37265172	A	C	C	0.901994	0.0518395	0.81485	0.998457	0.0466188	0.879218	1	1513	114004	0.31271	4.1737e-06	A2_Trans	CODING_TRANSCRIPT_INTRON_VARIANT	AFR
289	Other diseases of blood and blood-forming organs	hematopoietic	rs10086829	COL14A1	8	121149129	G	A	A	1.15215	0.0711815	1.00212	1.32464	0.0466288	0.879218	1	2334	113366	-0.097352	3.8599e-06	A2_Trans	FIVE_PRIME_UTR_INTRON_VARIANT	AFR
429.3	Symptoms involving cardiovascular system	circulatory system	rs505922	ABO	9	136149229	T	C	C	0.912805	0.0458536	0.834349	0.99864	0.0466293	0.879218	1	3520	112069	-0.099884	2.0889e-20	B2_trans	CODING_TRANSCRIPT_INTRON_VARIANT	AFR
318	Tobacco use disorder	mental disorders	rs11234800	ME3	11	86479407	G	C	C	0.945916	0.027946	0.895499	0.999172	0.0466356	0.879218	1	9797	63073	-0.077173	3.0702e-06	B2_trans	INTERGENIC_VARIANT	AFR
710.11	Acute osteomyelitis	musculoskeletal	rs117169628	SLC22A31	16	89262657	G	A	A	0.723302	0.162814	0.525693	0.995193	0.0466397	0.879218	1	709	114831	0.081201	5.77e-07	B2_trans	SYNONYMOUS_VARIANT	AFR
246.7	Abnormal results of function study of thyroid	endocrine/metabolic	rs1453205	LOC101928196	2	19901073	C	T	T	1.09024	0.0434279	1.00128	1.1871	0.0466483	0.879218	1	1960	113530	0.096992	3.6368e-06	A2_Trans	INTERGENIC_VARIANT	AFR
603.2	Spermatocele	genitourinary	rs10129899	LINC00637	14	104330432	C	A	A	0.828088	0.0948217	0.687645	0.997215	0.0466601	0.879218	1	741	115504	-0.057002	2.1916e-06	B2_trans	INTERGENIC_VARIANT	AFR
477	Epistaxis or throat hemorrhage	respiratory	rs111837807	CCHCR1	6	31121232	T	C	C	0.872532	0.0685426	0.762848	0.997987	0.0466618	0.879218	1	3355	110769	0.20363	2.152e-11	A2_Trans,B2_trans	CODING_TRANSCRIPT_INTRON_VARIANT	AFR
211	Benign neoplasm of other parts of digestive system	neoplasms	rs7605877	FOXI3	2	88559025	T	C	C	1.10281	0.0491948	1.00145	1.21444	0.0466623	0.879218	1	1924	113829	-0.071053	3.3369e-06	B2_trans	INTERGENIC_VARIANT	AFR
503	Pulmonary congestion and hypostasis	respiratory	rs9896243	NSF	17	44826056	C	G	G	1.1804	0.0833763	1.00244	1.38995	0.04668	0.879218	1	1990	114041	-0.13155	3.2234e-08	A2_Trans	CODING_TRANSCRIPT_INTRON_VARIANT	AFR
772.3	Muscle weakness	symptoms	rs61667602	CRHR1	17	43785349	T	C	C	1.05306	0.0259925	1.00076	1.1081	0.0466992	0.879218	1	7998	98436	-0.093554	9.1279e-12	B2_trans	FIVE_PRIME_UTR_INTRON_VARIANT	AFR
196	Radiotherapy	neoplasms	rs3746539	PTPRT	20	40702071	G	A	A	1.08342	0.0402877	1.00116	1.17243	0.0467369	0.879218	1	446	114082	0.05405	1.7723e-06	B2_trans	THREE_PRIME_UTR_EXON_VARIANT	AFR
172.1	Melanomas of skin, dx or hx	neoplasms	rs2284028	NCF4	22	37265172	A	C	C	1.25716	0.115085	1.0033	1.57526	0.0467481	0.879218	1	367	116101	0.31271	4.1737e-06	A2_Trans	CODING_TRANSCRIPT_INTRON_VARIANT	AFR
198	Secondary malignant neoplasm	neoplasms	rs505922	ABO	9	136149229	T	C	C	1.05166	0.0253278	1.00072	1.10518	0.0467486	0.879218	1	1263	111882	-0.099884	2.0889e-20	B2_trans	CODING_TRANSCRIPT_INTRON_VARIANT	AFR
411.2	Myocardial infarction	circulatory system	rs10774671	OAS1	12	113357193	G	A	A	1.0366	0.0180744	1.00052	1.07398	0.0467516	0.879218	1	4120	105621	0.12569	3.6032e-11	A2_Trans	SPLICE_ACCEPTOR_VARIANT	AFR
270.3	Disorders of plasma protein metabolism	endocrine/metabolic	rs76423999	SLC12A7	5	1098067	T	A	A	0.868807	0.0707226	0.756353	0.997982	0.0467534	0.879218	1	1426	113087	0.18412	3.8813e-07	A2_Trans	CODING_TRANSCRIPT_INTRON_VARIANT	AFR
495	Asthma	respiratory	rs62200027	CASC20	20	6469515	G	A	A	1.0442	0.0217528	1.00062	1.08969	0.0467638	0.879218	1	4403	101195	-0.053006	3.3456e-06	B2_trans,A2_Trans	NON_CODING_TRANSCRIPT_INTRON_VARIANT	AFR
527.2	Sialoadenitis	digestive	rs117169628	SLC22A31	16	89262657	G	A	A	1.42102	0.176727	1.00501	2.00924	0.0467838	0.879218	1	842	115309	0.081201	5.77e-07	B2_trans	SYNONYMOUS_VARIANT	AFR
250	Diabetes mellitus	endocrine/metabolic	rs12259804	PLEKHS1	10	115573378	T	C	C	1.11359	0.0541137	1.00153	1.23819	0.0467934	0.879218	1	5795	63182	-0.27547	4.8674e-08	A2_Trans	INTERGENIC_VARIANT	AFR
041.9	Infection with drug-resistant microorganisms	infectious diseases	rs9268576	HLA-DRA	6	32395641	T	C	C	0.763493	0.135732	0.585154	0.996185	0.0467978	0.879218	1	908	115408	0.095134	9.9752e-07	B2_trans	INTERGENIC_VARIANT	AFR
496	Chronic airway obstruction	respiratory	rs11234800	ME3	11	86479407	G	C	C	0.93033	0.0363267	0.866395	0.998984	0.0468173	0.879218	1	8711	89005	-0.077173	3.0702e-06	B2_trans	INTERGENIC_VARIANT	AFR
591	Urinary tract infection	genitourinary	rs12259804	PLEKHS1	10	115573378	T	C	C	1.16543	0.0770126	1.00215	1.35532	0.0468238	0.879218	1	12557	90475	-0.27547	4.8674e-08	A2_Trans	INTERGENIC_VARIANT	AFR
500	Lung disease due to external agents	respiratory	rs7579014	BCL11A	2	60707894	G	A	A	0.862998	0.0741207	0.746308	0.997933	0.0468251	0.879218	1	802	115432	-0.05629	1.2614e-06	B2_trans	CODING_TRANSCRIPT_INTRON_VARIANT	AFR
261.2	Vitamin B-complex deficiencies	endocrine/metabolic	rs12259804	PLEKHS1	10	115573378	T	C	C	1.2732	0.121505	1.00339	1.61555	0.0468298	0.879218	1	2888	109680	-0.27547	4.8674e-08	A2_Trans	INTERGENIC_VARIANT	AFR
362.23	Cystoid macular degeneration of retina	sense organs	rs7671107	LOC101929161	4	25449225	G	A	A	0.922776	0.0404325	0.852472	0.998878	0.0468412	0.879218	1	1344	113691	-0.064456	1.0803e-06	B2_trans	INTERGENIC_VARIANT	AFR
530.9	Heartburn	digestive	rs7960611	CLEC1A	12	10230416	G	A	A	0.893754	0.0565114	0.800047	0.998437	0.0468513	0.879218	1	3028	112742	-0.1584	3.3086e-07	A2_Trans	CODING_TRANSCRIPT_INTRON_VARIANT	AFR
303.4	Somatoform disorder	mental disorders	rs10086829	COL14A1	8	121149129	G	A	A	1.08473	0.0409201	1.00113	1.17531	0.0468555	0.879218	1	2003	111761	-0.097352	3.8599e-06	A2_Trans	FIVE_PRIME_UTR_INTRON_VARIANT	AFR
701.1	Keratoderma, acquired	dermatologic	rs35705950	MUC5B	11	1241221	G	T	T	0.855014	0.0788152	0.732631	0.99784	0.0468779	0.879218	1	5990	105918	-0.11177	1.2224e-08	B2_trans,A2_Trans	UPSTREAM_GENE_VARIANT	AFR
750.2	Lower gastrointestinal congenital anomalies	congenital anomalies	rs505922	ABO	9	136149229	T	C	C	0.818916	0.100525	0.67247	0.997255	0.0468884	0.879218	1	840	115599	-0.099884	2.0889e-20	B2_trans	CODING_TRANSCRIPT_INTRON_VARIANT	AFR
345	Epilepsy, recurrent seizures, convulsions	neurological	rs10774679	OAS3	12	113374748	C	T	T	1.04223	0.0208121	1.00057	1.08562	0.0468913	0.879218	1	2820	108235	0.075824	4.6954e-12	B2_trans	UPSTREAM_GENE_VARIANT	AFR
625	Pain and other symptoms associated with female genital organs	genitourinary	rs581342	LMNA	1	156095466	T	C	C	0.922953	0.0403476	0.852777	0.998903	0.0469037	0.879218	1	1792	113363	0.090245	2.6355e-07	B2_trans	CODING_TRANSCRIPT_INTRON_VARIANT	AFR
415.11	Pulmonary embolism and infarction, acute	circulatory system	rs766826	ELF5	11	34528766	C	T	T	1.0667	0.0324923	1.00088	1.13684	0.0469056	0.879218	1	917	112612	-0.082134	1.155e-11	B2_trans	CODING_TRANSCRIPT_INTRON_VARIANT	AFR
250.4	Abnormal glucose	endocrine/metabolic	rs12660421	FOXP4-AS1	6	41488378	G	A	A	1.04703	0.0231298	1.00063	1.09559	0.0469128	0.879218	1	13171	84766	0.35506	1.1424e-09	A2_Trans	DOWNSTREAM_GENE_VARIANT	AFR
592.1	Cystitis	genitourinary	rs9268576	HLA-DRA	6	32395641	T	C	C	0.86981	0.070195	0.758009	0.998101	0.0469179	0.879218	1	2996	112460	0.095134	9.9752e-07	B2_trans	INTERGENIC_VARIANT	AFR
347	Cataplexy and narcolepsy	neurological	rs9497053	UTRN	6	145026256	G	A	A	0.857176	0.0775597	0.736294	0.997905	0.0469218	0.879218	1	228	116058	-0.064841	1.0064e-06	B2_trans	CODING_TRANSCRIPT_INTRON_VARIANT	AFR
740.1	Osteoarthritis; localized	musculoskeletal	rs5023077	FBRSL1	12	133141973	T	C	C	0.975616	0.0124245	0.952145	0.999665	0.0469318	0.879218	1	12184	74342	-0.090901	1.5172e-06	A2_Trans	CODING_TRANSCRIPT_INTRON_VARIANT	AFR
269	Proteinuria	endocrine/metabolic	rs11085727	TYK2	19	10466123	C	T	T	0.930729	0.0361301	0.8671	0.999027	0.0469327	0.879218	1	3633	108718	0.17253	2.3333e-18	A2_Trans,B2_trans	CODING_TRANSCRIPT_INTRON_VARIANT	AFR
208	Benign neoplasm of colon	neoplasms	rs505922	ABO	9	136149229	T	C	C	0.978709	0.0108334	0.958147	0.999712	0.0469722	0.879218	1	13200	73925	-0.099884	2.0889e-20	B2_trans	CODING_TRANSCRIPT_INTRON_VARIANT	AFR
513.3	Hypoventilation	respiratory	rs67959919	LZTFL1	3	45871908	G	A	A	0.571978	0.281232	0.329605	0.992579	0.0469834	0.879218	1	2047	113823	0.59355	1.6043e-80	A2_Trans	CODING_TRANSCRIPT_INTRON_VARIANT	AFR
010	Tuberculosis	infectious diseases	rs11702230	LOC101928126	21	35377591	C	T	T	1.28383	0.125788	1.00331	1.64278	0.0470036	0.879218	1	1844	113602	0.099731	3.223e-09	B2_trans	INTERGENIC_VARIANT	AFR
1004	NA	NA	rs8052423	SLC22A31	16	89269178	G	T	T	1.10043	0.0481829	1.00126	1.20941	0.0470165	0.879218	1	2323	113009	0.13037	1.0019e-06	A2_Trans	UPSTREAM_GENE_VARIANT	AFR
458.9	Hypotension NOS	circulatory system	rs12259804	PLEKHS1	10	115573378	T	C	C	1.25428	0.114073	1.00299	1.56854	0.0470168	0.879218	1	6883	104835	-0.27547	4.8674e-08	A2_Trans	INTERGENIC_VARIANT	AFR
428.4	Heart failure with preserved EF [Diastolic heart failure]	circulatory system	rs732990	CIB4	2	26842146	C	G	G	1.05028	0.0246996	1.00064	1.10237	0.0470343	0.879218	1	2963	109262	0.056389	5.6358e-07	B2_trans	CODING_TRANSCRIPT_INTRON_VARIANT	AFR
535.6	Duodenitis	digestive	rs4830964	.	23	15515319	C	G	G	1.12888	0.0610469	1.00158	1.27236	0.0470547	0.879218	1	1745	114376	0.046578	2.9701e-06	B2_trans	SEQUENCE_VARIANT	AFR
290.11	Alzheimer's disease	mental disorders	rs60869999	MYO1C	17	1390948	A	T	T	1.18848	0.0869596	1.00224	1.40933	0.0470672	0.879218	1	466	115578	0.059541	2.9039e-06	B2_trans	CODING_TRANSCRIPT_INTRON_VARIANT	AFR
250	Diabetes mellitus	endocrine/metabolic	rs7579014	BCL11A	2	60707894	G	A	A	0.980636	0.00984767	0.961891	0.999748	0.047078	0.879218	1	5795	63182	-0.05629	1.2614e-06	B2_trans	CODING_TRANSCRIPT_INTRON_VARIANT	AFR
743.9	Osteopenia or other disorder of bone and cartilage	musculoskeletal	rs2924480	ELF5	11	34529831	T	C	C	0.933737	0.0345299	0.872635	0.999117	0.0470848	0.879218	1	3549	109988	-0.11648	2.817e-07	A2_Trans	CODING_TRANSCRIPT_INTRON_VARIANT	AFR
638	NA	NA	rs35154152	THBS3	1	155172725	T	C	C	1.23819	0.107604	1.00275	1.5289	0.0470885	0.879218	1	140	116295	-0.20528	2.3574e-11	A2_Trans	SYNONYMOUS_VARIANT	AFR
930	Allergic reaction to food	injuries & poisonings	rs505922	ABO	9	136149229	T	C	C	1.11977	0.0569746	1.00145	1.25206	0.0470923	0.879218	1	1132	114875	-0.099884	2.0889e-20	B2_trans	CODING_TRANSCRIPT_INTRON_VARIANT	AFR
198.1	Secondary malignancy of lymph nodes	neoplasms	rs77534576	DLX4	17	47940666	C	T	T	1.58468	0.231913	1.00586	2.49658	0.0471284	0.879218	1	792	114551	0.20794	1.7585e-10	B2_trans	INTERGENIC_VARIANT	AFR
440.9	Atherosclerosis of aorta	circulatory system	rs495828	ABO	9	136154867	G	T	T	1.26646	0.119	1.003	1.59914	0.047132	0.879218	1	1531	114883	-0.13432	6.5649e-10	A2_Trans	UPSTREAM_GENE_VARIANT	AFR
327	Sleep disorders	neurological	rs2924480	ELF5	11	34529831	T	C	C	1.02638	0.0131175	1.00033	1.05311	0.0471326	0.879218	1	16483	67595	-0.11648	2.817e-07	A2_Trans	CODING_TRANSCRIPT_INTRON_VARIANT	AFR
333.2	Myoclonus	neurological	rs72711165	TMEM65	8	125336564	T	C	C	1.53979	0.217474	1.00542	2.35817	0.0471643	0.879218	1	381	116051	0.18279	6.0907e-07	B2_trans	CODING_TRANSCRIPT_INTRON_VARIANT	AFR
705	Disorders of sweat glands	dermatologic	rs7960611	CLEC1A	12	10230416	G	A	A	0.920697	0.0416293	0.848559	0.998968	0.0471713	0.879218	1	2367	112618	-0.1584	3.3086e-07	A2_Trans	CODING_TRANSCRIPT_INTRON_VARIANT	AFR
513	Respiratory abnormalities	respiratory	rs78313563	ESS2	22	19136365	G	A	A	0.840334	0.0876701	0.707664	0.997877	0.0472326	0.879218	1	5206	108430	0.40873	6.5914e-07	A2_Trans	UPSTREAM_GENE_VARIANT	AFR
509.1	Respiratory failure	respiratory	rs721917	SFTPD	10	81706324	A	G	G	1.04304	0.0212371	1.00051	1.08737	0.0472505	0.879218	1	2715	109138	0.055247	2.0819e-07	B2_trans	SYNONYMOUS_VARIANT	AFR
427.21	Atrial fibrillation	circulatory system	rs766826	ELF5	11	34528766	C	T	T	1.0439	0.021656	1.00052	1.08916	0.0472716	0.879218	1	2821	106129	-0.082134	1.155e-11	B2_trans	CODING_TRANSCRIPT_INTRON_VARIANT	AFR
291	Other specified nonpsychotic and/or transient mental disorders	mental disorders	rs10129899	LINC00637	14	104330432	C	A	A	0.906909	0.0492593	0.823444	0.998834	0.0472953	0.879218	1	3726	111239	-0.057002	2.1916e-06	B2_trans	INTERGENIC_VARIANT	AFR
727.6	Rupture of tendon, nontraumatic	musculoskeletal	rs77534576	DLX4	17	47940666	C	T	T	1.36381	0.156423	1.00371	1.85311	0.047299	0.879218	1	2277	110993	0.20794	1.7585e-10	B2_trans	INTERGENIC_VARIANT	AFR
1100	NA	NA	rs4830964	.	23	15515319	C	G	G	0.949375	0.0261906	0.901871	0.999382	0.0473024	0.879218	1	4942	108736	0.046578	2.9701e-06	B2_trans	SEQUENCE_VARIANT	AFR
514.2	Solitary pulmonary nodule	respiratory	rs35154152	THBS3	1	155172725	T	C	C	1.05489	0.0269406	1.00064	1.11209	0.0473032	0.879218	1	3731	109035	-0.20528	2.3574e-11	A2_Trans	SYNONYMOUS_VARIANT	AFR
427.41	Ventricular fibrillation and flutter	circulatory system	rs72711165	TMEM65	8	125336564	T	C	C	1.50482	0.206038	1.00486	2.25354	0.0473115	0.879218	1	410	115985	0.18279	6.0907e-07	B2_trans	CODING_TRANSCRIPT_INTRON_VARIANT	AFR
227.3	Benign neoplasm of pituitary gland and craniopharyngeal duct (pouch)	neoplasms	rs76423999	SLC12A7	5	1098067	T	A	A	0.799031	0.113126	0.640133	0.997371	0.0473413	0.879218	1	192	115593	0.18412	3.8813e-07	A2_Trans	CODING_TRANSCRIPT_INTRON_VARIANT	AFR
250.3	Insulin pump user	endocrine/metabolic	rs2924480	ELF5	11	34529831	T	C	C	1.06528	0.0318862	1.00074	1.13398	0.0473431	0.879218	1	3167	109612	-0.11648	2.817e-07	A2_Trans	CODING_TRANSCRIPT_INTRON_VARIANT	AFR
711	Arthropathy associated with infections	musculoskeletal	rs2284028	NCF4	22	37265172	A	C	C	1.12305	0.0585154	1.00136	1.25952	0.0473477	0.879218	1	1146	114701	0.31271	4.1737e-06	A2_Trans	CODING_TRANSCRIPT_INTRON_VARIANT	AFR
290.11	Alzheimer's disease	mental disorders	rs766826	ELF5	11	34528766	C	T	T	0.859555	0.0763125	0.740145	0.998231	0.0473491	0.879218	1	466	115578	-0.082134	1.155e-11	B2_trans	CODING_TRANSCRIPT_INTRON_VARIANT	AFR
386.9	Dizziness and giddiness (Light-headedness and vertigo)	sense organs	rs581342	LMNA	1	156095466	T	C	C	0.972707	0.013954	0.946465	0.999677	0.0473556	0.879218	1	13668	89915	0.090245	2.6355e-07	B2_trans	CODING_TRANSCRIPT_INTRON_VARIANT	AFR
502	Postinflammatory pulmonary fibrosis	respiratory	rs467843	TRAPPC13	5	64945715	A	G	G	1.10571	0.0506758	1.00117	1.22117	0.0473667	0.879218	1	1291	114487	-0.089724	1.7259e-06	A2_Trans	CODING_TRANSCRIPT_INTRON_VARIANT	AFR
427.41	Ventricular fibrillation and flutter	circulatory system	rs111783124	LOC101928126	21	35362848	G	A	A	1.53688	0.216721	1.005	2.35025	0.0473697	0.879218	1	410	115985	0.13532	2.1558e-07	A2_Trans	INTERGENIC_VARIANT	AFR
327.5	Parasomnia	neurological	rs9268576	HLA-DRA	6	32395641	T	C	C	1.08745	0.0422783	1.00097	1.1814	0.0473759	0.879218	1	4307	109498	0.095134	9.9752e-07	B2_trans	INTERGENIC_VARIANT	AFR
575.9	Nonspecific abnormal findings on radiological and other examination of biliary tract	digestive	rs467843	TRAPPC13	5	64945715	A	G	G	0.901242	0.0524391	0.813215	0.998798	0.0473788	0.879218	1	1597	114262	-0.089724	1.7259e-06	A2_Trans	CODING_TRANSCRIPT_INTRON_VARIANT	AFR
1019	NA	NA	rs9367106	LOC100505711	6	41483390	G	C	C	1.0543	0.0266681	1.00061	1.11087	0.0473893	0.879218	1	12333	93192	0.20225	3.4038e-11	B2_trans	INTERGENIC_VARIANT	AFR
458.2	Iatrogenic hypotension	circulatory system	rs7605877	FOXI3	2	88559025	T	C	C	1.14817	0.0696861	1.00159	1.31621	0.0473928	0.879218	1	1738	114475	-0.071053	3.3369e-06	B2_trans	INTERGENIC_VARIANT	AFR
751.2	Congenital anomalies of urinary system	congenital anomalies	rs9367106	LOC100505711	6	41483390	G	C	C	1.13201	0.0625371	1.00143	1.27963	0.0473929	0.879218	1	2307	112627	0.20225	3.4038e-11	B2_trans	INTERGENIC_VARIANT	AFR
530.3	Stricture and stenosis of esophagus	digestive	rs7089827	TFAM	10	60157611	C	T	T	1.12698	0.0602915	1.00137	1.26834	0.0473952	0.879218	1	1143	114846	-0.14471	2.0338e-06	A2_Trans	THREE_PRIME_UTR_EXON_VARIANT	AFR
290.16	Vascular dementia	mental disorders	rs4830964	.	23	15515319	C	G	G	1.08234	0.0399086	1.00091	1.1704	0.0473971	0.879218	1	792	114653	0.046578	2.9701e-06	B2_trans	SEQUENCE_VARIANT	AFR
255.1	Adrenal hyperfunction	endocrine/metabolic	rs732990	CIB4	2	26842146	C	G	G	1.12846	0.060954	1.00139	1.27166	0.0473996	0.879218	1	329	115665	0.056389	5.6358e-07	B2_trans	CODING_TRANSCRIPT_INTRON_VARIANT	AFR
110.11	Dermatophytosis of nail	infectious diseases	rs4830964	.	23	15515319	C	G	G	1.02021	0.0100926	1.00023	1.04059	0.047407	0.879218	1	10215	80818	0.046578	2.9701e-06	B2_trans	SEQUENCE_VARIANT	AFR
338.1	Acute pain	neurological	rs2277732	DPP9	19	4723670	C	A	A	1.06313	0.0308784	1.0007	1.12946	0.0474071	0.879218	1	11098	100216	0.11697	6.1912e-22	B2_trans,A2_Trans	FIVE_PRIME_UTR_INTRON_VARIANT	AFR
626	Disorders of menstruation and other abnormal bleeding from female genital tract	genitourinary	rs1453205	LOC101928196	2	19901073	C	T	T	1.05632	0.0276381	1.00063	1.11512	0.0474115	0.879218	1	1797	109350	0.096992	3.6368e-06	A2_Trans	INTERGENIC_VARIANT	AFR
696	Psoriasis and related disorders	dermatologic	rs1453205	LOC101928196	2	19901073	C	T	T	0.93166	0.0357045	0.868692	0.999192	0.0474124	0.879218	1	1399	113485	0.096992	3.6368e-06	A2_Trans	INTERGENIC_VARIANT	AFR
364.2	Corneal edema	sense organs	rs12660421	FOXP4-AS1	6	41488378	G	A	A	0.725161	0.162106	0.527776	0.996367	0.0474327	0.879218	1	410	115858	0.35506	1.1424e-09	A2_Trans	DOWNSTREAM_GENE_VARIANT	AFR
722.7	Intervertebral disc disorder with myelopathy	musculoskeletal	rs6869036	MGAT1	5	180223327	C	T	T	1.20457	0.093893	1.0021	1.44796	0.0474431	0.879218	1	1542	113545	0.25536	1.7578e-06	A2_Trans	FIVE_PRIME_UTR_INTRON_VARIANT	AFR
571.81	Portal hypertension	digestive	rs10774679	OAS3	12	113374748	C	T	T	1.16229	0.0758706	1.00169	1.34864	0.0474491	0.879218	1	603	115671	0.075824	4.6954e-12	B2_trans	UPSTREAM_GENE_VARIANT	AFR
599.2	Retention of urine	genitourinary	rs12660421	FOXP4-AS1	6	41488378	G	A	A	0.911977	0.0464828	0.832564	0.998965	0.0474526	0.879218	1	4365	107896	0.35506	1.1424e-09	A2_Trans	DOWNSTREAM_GENE_VARIANT	AFR
687.1	Rash and other nonspecific skin eruption	dermatologic	rs8052423	SLC22A31	16	89269178	G	T	T	1.03612	0.0179014	1.0004	1.07312	0.0474621	0.879218	1	16284	89238	0.13037	1.0019e-06	A2_Trans	UPSTREAM_GENE_VARIANT	AFR
250.21	Type 2 diabetes with ketoacidosis	endocrine/metabolic	rs10774679	OAS3	12	113374748	C	T	T	0.896435	0.0551572	0.80458	0.998778	0.0474643	0.879218	1	772	115113	0.075824	4.6954e-12	B2_trans	UPSTREAM_GENE_VARIANT	AFR
840.1	Muscle/tendon sprain	injuries & poisonings	rs35705950	MUC5B	11	1241221	G	T	T	0.368932	0.503085	0.137632	0.988947	0.0474729	0.879218	1	690	115735	-0.11177	1.2224e-08	B2_trans,A2_Trans	UPSTREAM_GENE_VARIANT	AFR
562	Diverticulosis and diverticulitis	digestive	rs9268576	HLA-DRA	6	32395641	T	C	C	0.952444	0.0245829	0.907642	0.999458	0.0474759	0.879218	1	12169	94047	0.095134	9.9752e-07	B2_trans	INTERGENIC_VARIANT	AFR
803.1	Fracture of humerus	injuries & poisonings	rs1250993	LOC101929525	10	81399565	C	G	G	1.15685	0.0735178	1.00161	1.33615	0.0474961	0.879218	1	342	115768	0.12403	5.3767e-08	A2_Trans	INTERGENIC_VARIANT	AFR
227.1	Benign neoplasm of adrenal gland	neoplasms	rs9577395	ATP11A	13	113534984	C	G	G	0.820456	0.0998561	0.674618	0.997822	0.0475018	0.879218	1	634	115095	0.064829	8.6068e-07	B2_trans,A2_Trans	CODING_TRANSCRIPT_INTRON_VARIANT	AFR
426.25	Other heart block	circulatory system	rs10774671	OAS1	12	113357193	G	A	A	1.1908	0.08812	1.00191	1.41529	0.0475196	0.879218	1	456	115950	0.12569	3.6032e-11	A2_Trans	SPLICE_ACCEPTOR_VARIANT	AFR
800.2	Fracture of unspecified part of femur	injuries & poisonings	rs581342	LMNA	1	156095466	T	C	C	1.15069	0.070831	1.00154	1.32206	0.0475204	0.879218	1	323	115904	0.090245	2.6355e-07	B2_trans	CODING_TRANSCRIPT_INTRON_VARIANT	AFR
189.12	Malignant neoplasm of renal pelvis	neoplasms	rs8052423	SLC22A31	16	89269178	G	T	T	0.780103	0.125317	0.610214	0.997292	0.0475236	0.879218	1	299	116134	0.13037	1.0019e-06	A2_Trans	UPSTREAM_GENE_VARIANT	AFR
735.21	Hammer toe (acquired)	musculoskeletal	rs11702230	LOC101928126	21	35377591	C	T	T	0.884674	0.0618407	0.78369	0.99867	0.0475376	0.879218	1	3970	105464	0.099731	3.223e-09	B2_trans	INTERGENIC_VARIANT	AFR
327.3	Sleep apnea	neurological	rs34488998	NKAIN3	8	63408372	G	A	A	0.897887	0.0543675	0.807131	0.998848	0.0475727	0.879218	1	5667	69843	0.1355	3.4644e-06	B2_trans	CODING_TRANSCRIPT_INTRON_VARIANT	AFR
705	Disorders of sweat glands	dermatologic	rs1453205	LOC101928196	2	19901073	C	T	T	0.929643	0.0368275	0.864905	0.999226	0.0475923	0.879218	1	2367	112618	0.096992	3.6368e-06	A2_Trans	INTERGENIC_VARIANT	AFR
509.3	Pulmonary insufficiency or respiratory failure following trauma and surgery	respiratory	rs8052423	SLC22A31	16	89269178	G	T	T	0.825953	0.0965299	0.68358	0.99798	0.0476013	0.879218	1	772	115514	0.13037	1.0019e-06	A2_Trans	UPSTREAM_GENE_VARIANT	AFR
312.3	Impulse control disorder	mental disorders	rs55654108	PDCL3P4	3	101425703	A	G	G	0.927088	0.0382208	0.860176	0.999205	0.047617	0.879218	1	966	113733	-0.05662	1.0636e-06	B2_trans	INTERGENIC_VARIANT	AFR
070.2	Viral hepatitis B	infectious diseases	rs721917	SFTPD	10	81706324	A	G	G	0.933594	0.0346904	0.872227	0.999279	0.0476188	0.879218	1	1376	113518	0.055247	2.0819e-07	B2_trans	SYNONYMOUS_VARIANT	AFR
709.2	Sicca syndrome	dermatologic	rs72711165	TMEM65	8	125336564	T	C	C	0.563218	0.289838	0.319129	0.994	0.047622	0.879218	1	530	115814	0.18279	6.0907e-07	B2_trans	CODING_TRANSCRIPT_INTRON_VARIANT	AFR
260.1	Cachexia	endocrine/metabolic	rs622568	SEC61G	7	54647894	A	C	C	1.16994	0.0792391	1.00165	1.3665	0.0476224	0.879218	1	792	115532	0.11965	2.6006e-06	A2_Trans	INTERGENIC_VARIANT	AFR
282.9	Other hereditary hemolytic anemias	hematopoietic	rs9577395	ATP11A	13	113534984	C	G	G	1.22858	0.103936	1.00215	1.50617	0.047628	0.879218	1	477	115565	0.064829	8.6068e-07	B2_trans,A2_Trans	CODING_TRANSCRIPT_INTRON_VARIANT	AFR
295.3	Psychosis	mental disorders	rs2924480	ELF5	11	34529831	T	C	C	1.05004	0.024652	1.00051	1.10202	0.0476294	0.879218	1	3588	106455	-0.11648	2.817e-07	A2_Trans	CODING_TRANSCRIPT_INTRON_VARIANT	AFR
430.2	Intracerebral hemorrhage	circulatory system	rs4830964	.	23	15515319	C	G	G	0.890108	0.0587751	0.793256	0.998786	0.0476322	0.879218	1	426	115763	0.046578	2.9701e-06	B2_trans	SEQUENCE_VARIANT	AFR
702	Degenerative skin conditions and other dermatoses	dermatologic	rs12660421	FOXP4-AS1	6	41488378	G	A	A	1.10441	0.0501427	1.00103	1.21846	0.0476393	0.879218	1	5952	107396	0.35506	1.1424e-09	A2_Trans	DOWNSTREAM_GENE_VARIANT	AFR
613.5	Mastodynia	genitourinary	rs13179014	SPEF2	5	35693227	A	C	C	0.873571	0.0682468	0.764199	0.998596	0.0476421	0.879218	1	1897	113852	-0.061249	6.1057e-07	B2_trans	CODING_TRANSCRIPT_INTRON_VARIANT	AFR
702.1	Actinic keratosis	dermatologic	rs10774679	OAS3	12	113374748	C	T	T	0.805402	0.109273	0.650129	0.997759	0.0476482	0.879218	1	1017	115454	0.075824	4.6954e-12	B2_trans	UPSTREAM_GENE_VARIANT	AFR
295.1	Schizophrenia	mental disorders	rs8080583	KANSL1	17	44162597	C	A	A	0.962324	0.0193922	0.926435	0.999604	0.0476602	0.879218	1	1833	107853	-0.12662	2.0785e-08	A2_Trans	CODING_TRANSCRIPT_INTRON_VARIANT	AFR
599.8	Other symptoms involving urinary system	genitourinary	rs9577395	ATP11A	13	113534984	C	G	G	0.877698	0.0658772	0.771384	0.998665	0.0476769	0.879218	1	4585	110009	0.064829	8.6068e-07	B2_trans,A2_Trans	CODING_TRANSCRIPT_INTRON_VARIANT	AFR
213	Benign neoplasm of bone and articular cartilage	neoplasms	rs766826	ELF5	11	34528766	C	T	T	0.784045	0.122869	0.616247	0.997533	0.0476961	0.879218	1	679	115744	-0.082134	1.155e-11	B2_trans	CODING_TRANSCRIPT_INTRON_VARIANT	AFR
174.1	Breast cancer [female]	neoplasms	rs8052423	SLC22A31	16	89269178	G	T	T	0.877948	0.0657393	0.771812	0.99868	0.0476967	0.879218	1	244	115574	0.13037	1.0019e-06	A2_Trans	UPSTREAM_GENE_VARIANT	AFR
871.4	Open wound of toe(s)	injuries & poisonings	rs10774671	OAS1	12	113357193	G	A	A	1.14945	0.0703472	1.00141	1.31938	0.0477083	0.879218	1	1168	115088	0.12569	3.6032e-11	A2_Trans	SPLICE_ACCEPTOR_VARIANT	AFR
594.3	Calculus of ureter	genitourinary	rs72655853	SBSPON	8	73985608	A	G	G	0.67803	0.19625	0.461531	0.996087	0.0477098	0.879218	1	862	114619	0.22523	8.3915e-07	A2_Trans	CODING_TRANSCRIPT_INTRON_VARIANT	AFR
364.2	Corneal edema	sense organs	rs495828	ABO	9	136154867	G	T	T	0.799774	0.112848	0.641078	0.997755	0.0477172	0.879218	1	410	115858	-0.13432	6.5649e-10	A2_Trans	UPSTREAM_GENE_VARIANT	AFR
395.1	Nonrheumatic mitral valve disorders	circulatory system	rs67579710	THBS3	1	155173527	G	A	A	1.0697	0.034031	1.00068	1.14348	0.0477215	0.879218	1	3487	110802	-0.10348	1.0252e-09	B2_trans	CODING_TRANSCRIPT_INTRON_VARIANT	AFR
572	Ascites (non malignant)	digestive	rs13179014	SPEF2	5	35693227	A	C	C	0.873772	0.0681554	0.764512	0.998648	0.0477238	0.879218	1	1153	114624	-0.061249	6.1057e-07	B2_trans	CODING_TRANSCRIPT_INTRON_VARIANT	AFR
994.2	Sepsis	injuries & poisonings	rs4830964	.	23	15515319	C	G	G	0.957204	0.0220928	0.916641	0.999563	0.0477298	0.879218	1	2802	110158	0.046578	2.9701e-06	B2_trans	SEQUENCE_VARIANT	AFR
735.2	Acquired toe deformities	musculoskeletal	rs622568	SEC61G	7	54647894	A	C	C	0.971244	0.0147387	0.943589	0.99971	0.0477425	0.879218	1	6585	98562	0.11965	2.6006e-06	A2_Trans	INTERGENIC_VARIANT	AFR
706.8	Other specified diseases of sebaceous glands	dermatologic	rs2924480	ELF5	11	34529831	T	C	C	1.05439	0.0267534	1.00052	1.11115	0.0477538	0.879218	1	8550	102481	-0.11648	2.817e-07	A2_Trans	CODING_TRANSCRIPT_INTRON_VARIANT	AFR
348.9	Other conditions of brain, NOS	neurological	rs495828	ABO	9	136154867	G	T	T	0.846867	0.083965	0.718363	0.998358	0.0477561	0.879218	1	1647	114330	-0.13432	6.5649e-10	A2_Trans	UPSTREAM_GENE_VARIANT	AFR
348.8	Encephalopathy, not elsewhere classified	neurological	rs67959919	LZTFL1	3	45871908	G	A	A	0.696785	0.182513	0.48724	0.996447	0.0477635	0.879218	1	1906	113138	0.59355	1.6043e-80	A2_Trans	CODING_TRANSCRIPT_INTRON_VARIANT	AFR
214	Lipoma	neoplasms	rs915823	TMPRSS2	21	42851454	A	C	C	1.05923	0.0290709	1.00056	1.12134	0.0477737	0.879218	1	4449	106930	-0.066039	1.6687e-06	B2_trans	CODING_TRANSCRIPT_INTRON_VARIANT	AFR
714	Rheumatoid arthritis and other inflammatory polyarthropathies	musculoskeletal	rs60869999	MYO1C	17	1390948	A	T	T	0.920589	0.0418032	0.84817	0.999192	0.047782	0.879218	1	2426	111197	0.059541	2.9039e-06	B2_trans	CODING_TRANSCRIPT_INTRON_VARIANT	AFR
193	Thyroid cancer	neoplasms	rs11085727	TYK2	19	10466123	C	T	T	1.22313	0.101765	1.00196	1.49313	0.0477887	0.879218	1	157	116090	0.17253	2.3333e-18	A2_Trans,B2_trans	CODING_TRANSCRIPT_INTRON_VARIANT	AFR
761	Cervicalgia	symptoms	rs10774671	OAS1	12	113357193	G	A	A	0.978822	0.010816	0.95829	0.999793	0.0478053	0.879218	1	12761	80313	0.12569	3.6032e-11	A2_Trans	SPLICE_ACCEPTOR_VARIANT	AFR
288	Diseases of white blood cells	hematopoietic	rs60869999	MYO1C	17	1390948	A	T	T	1.07286	0.0355374	1.00068	1.15025	0.0478143	0.879218	1	5870	106932	0.059541	2.9039e-06	B2_trans	CODING_TRANSCRIPT_INTRON_VARIANT	AFR
427.41	Ventricular fibrillation and flutter	circulatory system	rs11702230	LOC101928126	21	35377591	C	T	T	1.58337	0.232214	1.00443	2.49599	0.047815	0.879218	1	410	115985	0.099731	3.223e-09	B2_trans	INTERGENIC_VARIANT	AFR
250.22	Type 2 diabetes with renal manifestations	endocrine/metabolic	rs7605877	FOXI3	2	88559025	T	C	C	1.0344	0.0170909	1.00032	1.06964	0.0478192	0.879218	1	3830	104538	-0.071053	3.3369e-06	B2_trans	INTERGENIC_VARIANT	AFR
695.42	Systemic lupus erythematosus	dermatologic	rs72655853	SBSPON	8	73985608	A	G	G	1.45758	0.19039	1.00363	2.11686	0.0478192	0.879218	1	219	115752	0.22523	8.3915e-07	A2_Trans	CODING_TRANSCRIPT_INTRON_VARIANT	AFR
531.4	Peptic ulcer, site unspecified	digestive	rs915823	TMPRSS2	21	42851454	A	C	C	1.07923	0.0385299	1.00073	1.16389	0.0478229	0.879218	1	2475	111295	-0.066039	1.6687e-06	B2_trans	CODING_TRANSCRIPT_INTRON_VARIANT	AFR
157	Pancreatic cancer	neoplasms	rs2924480	ELF5	11	34529831	T	C	C	0.834979	0.0911367	0.698393	0.998277	0.047829	0.879218	1	226	116036	-0.11648	2.817e-07	A2_Trans	CODING_TRANSCRIPT_INTRON_VARIANT	AFR
289.4	Lymphadenitis	hematopoietic	rs766826	ELF5	11	34528766	C	T	T	1.06242	0.0305984	1.00058	1.12809	0.0478312	0.879218	1	5130	107974	-0.082134	1.155e-11	B2_trans	CODING_TRANSCRIPT_INTRON_VARIANT	AFR
701.4	Keloid scar	dermatologic	rs10774679	OAS3	12	113374748	C	T	T	0.936157	0.0333385	0.876942	0.99937	0.0478314	0.879218	1	1755	112753	0.075824	4.6954e-12	B2_trans	UPSTREAM_GENE_VARIANT	AFR
380	Disorders of external ear	sense organs	rs13050728	IFNAR2	21	34615210	T	C	C	1.16532	0.0773159	1.00146	1.35599	0.0478365	0.879218	1	1960	114151	-0.10657	4.0686e-21	B2_trans,A2_Trans	CODING_TRANSCRIPT_INTRON_VARIANT	AFR
716.9	Arthropathy NOS	musculoskeletal	rs11702230	LOC101928126	21	35377591	C	T	T	0.903889	0.0510672	0.817799	0.999042	0.047846	0.879218	1	10788	95334	0.099731	3.223e-09	B2_trans	INTERGENIC_VARIANT	AFR
523.31	Acute periodontitis	digestive	rs35154152	THBS3	1	155172725	T	C	C	0.96713	0.016891	0.935636	0.999683	0.0478472	0.879218	1	7219	98382	-0.20528	2.3574e-11	A2_Trans	SYNONYMOUS_VARIANT	AFR
591	Urinary tract infection	genitourinary	rs10129899	LINC00637	14	104330432	C	A	A	1.03984	0.0197432	1.00037	1.08087	0.0478498	0.879218	1	12557	90475	-0.057002	2.1916e-06	B2_trans	INTERGENIC_VARIANT	AFR
771	Musculoskeletal symptoms referable to limbs	symptoms	rs732990	CIB4	2	26842146	C	G	G	1.18723	0.0867387	1.00162	1.40724	0.0478556	0.879218	1	1756	114589	0.056389	5.6358e-07	B2_trans	CODING_TRANSCRIPT_INTRON_VARIANT	AFR
327.4	Insomnia	neurological	rs9268576	HLA-DRA	6	32395641	T	C	C	1.03567	0.0177126	1.00033	1.07225	0.0478648	0.879218	1	13165	82195	0.095134	9.9752e-07	B2_trans	INTERGENIC_VARIANT	AFR
428.3	Heart failure with reduced EF [Systolic or combined heart failure]	circulatory system	rs10086829	COL14A1	8	121149129	G	A	A	0.951851	0.0249426	0.906437	0.99954	0.0478802	0.879218	1	2819	106138	-0.097352	3.8599e-06	A2_Trans	FIVE_PRIME_UTR_INTRON_VARIANT	AFR
500	Lung disease due to external agents	respiratory	rs13050728	IFNAR2	21	34615210	T	C	C	1.19108	0.0883828	1.00163	1.41635	0.0478804	0.879218	1	802	115432	-0.10657	4.0686e-21	B2_trans,A2_Trans	CODING_TRANSCRIPT_INTRON_VARIANT	AFR
702.1	Actinic keratosis	dermatologic	rs495828	ABO	9	136154867	G	T	T	1.30061	0.132854	1.00245	1.68746	0.0478892	0.879218	1	1017	115454	-0.13432	6.5649e-10	A2_Trans	UPSTREAM_GENE_VARIANT	AFR
364	Corneal opacity and other disorders of cornea	sense organs	rs67959919	LZTFL1	3	45871908	G	A	A	1.25334	0.114141	1.0021	1.56756	0.0478905	0.879218	1	3302	110903	0.59355	1.6043e-80	A2_Trans	CODING_TRANSCRIPT_INTRON_VARIANT	AFR
214.1	Lipoma of skin and subcutaneous tissue	neoplasms	rs72655853	SBSPON	8	73985608	A	G	G	1.22936	0.104377	1.00192	1.50843	0.0478908	0.879218	1	3053	110946	0.22523	8.3915e-07	A2_Trans	CODING_TRANSCRIPT_INTRON_VARIANT	AFR
727.2	Bursitis disorders	musculoskeletal	rs75505823	LRP1	12	57540956	G	T	T	1.4169	0.176161	1.00321	2.00119	0.0479124	0.879306	1	3716	111323	-0.20852	3.0745e-06	A2_Trans	CODING_TRANSCRIPT_INTRON_VARIANT	AFR
626.8	Infertility, female	genitourinary	rs9461128	TMEM14B	6	10753875	T	C	C	0.862671	0.0746807	0.745207	0.99865	0.0479229	0.879306	1	355	115801	0.13046	3.4269e-06	B2_trans	CODING_TRANSCRIPT_INTRON_VARIANT	AFR
871	Open wounds of extremities	injuries & poisonings	rs1250993	LOC101929525	10	81399565	C	G	G	0.952582	0.0245606	0.907813	0.999559	0.0479372	0.879306	1	7670	103796	0.12403	5.3767e-08	A2_Trans	INTERGENIC_VARIANT	AFR
054	Herpes simplex	infectious diseases	rs10129899	LINC00637	14	104330432	C	A	A	0.933048	0.0350373	0.871124	0.999373	0.0479455	0.879306	1	3104	110056	-0.057002	2.1916e-06	B2_trans	INTERGENIC_VARIANT	AFR
523.32	Chronic periodontitis	digestive	rs78313563	ESS2	22	19136365	G	A	A	0.906215	0.0497915	0.821956	0.999111	0.0479483	0.879306	1	6257	100986	0.40873	6.5914e-07	A2_Trans	UPSTREAM_GENE_VARIANT	AFR
871.3	Open wound of foot except toe(s) alone	injuries & poisonings	rs9497053	UTRN	6	145026256	G	A	A	0.90908	0.048197	0.827136	0.999143	0.0479556	0.879306	1	1810	113873	-0.064841	1.0064e-06	B2_trans	CODING_TRANSCRIPT_INTRON_VARIANT	AFR
070	Viral hepatitis	infectious diseases	rs467843	TRAPPC13	5	64945715	A	G	G	0.972705	0.0139933	0.94639	0.999752	0.0479652	0.879306	1	1848	101090	-0.089724	1.7259e-06	A2_Trans	CODING_TRANSCRIPT_INTRON_VARIANT	AFR
817	Concussion	injuries & poisonings	rs61667602	CRHR1	17	43785349	T	C	C	1.17666	0.0822653	1.00144	1.38253	0.0479837	0.879306	1	1871	113956	-0.093554	9.1279e-12	B2_trans	FIVE_PRIME_UTR_INTRON_VARIANT	AFR
1010	NA	NA	rs12259804	PLEKHS1	10	115573378	T	C	C	1.34295	0.149116	1.00261	1.79882	0.0479916	0.879306	1	5354	4372	-0.27547	4.8674e-08	A2_Trans	INTERGENIC_VARIANT	AFR
601.11	Acute prostatitis	genitourinary	rs60305836	CDH8	16	61709381	A	C	C	1.14862	0.0700691	1.00123	1.3177	0.0479919	0.879306	1	1788	114282	0.086719	1.1846e-06	B2_trans	CODING_TRANSCRIPT_INTRON_VARIANT	AFR
530.9	Heartburn	digestive	rs10774671	OAS1	12	113357193	G	A	A	1.09958	0.0480099	1.00083	1.20807	0.0480213	0.879645	1	3028	112742	0.12569	3.6032e-11	A2_Trans	SPLICE_ACCEPTOR_VARIANT	AFR
250.4	Abnormal glucose	endocrine/metabolic	rs721917	SFTPD	10	81706324	A	G	G	0.977099	0.0117179	0.954914	0.999799	0.0480297	0.879645	1	13171	84766	0.055247	2.0819e-07	B2_trans	SYNONYMOUS_VARIANT	AFR
292.3	Memory loss	mental disorders	rs76423999	SLC12A7	5	1098067	T	A	A	1.12157	0.0580333	1.00098	1.25667	0.0480531	0.879781	1	3127	110882	0.18412	3.8813e-07	A2_Trans	CODING_TRANSCRIPT_INTRON_VARIANT	AFR
465.2	Acute pharyngitis	respiratory	rs9497053	UTRN	6	145026256	G	A	A	0.959782	0.0207646	0.921505	0.999649	0.0480564	0.879781	1	12083	99017	-0.064841	1.0064e-06	B2_trans	CODING_TRANSCRIPT_INTRON_VARIANT	AFR
611	Abnormal findings on mammogram or breast exam	genitourinary	rs9367106	LOC100505711	6	41483390	G	C	C	1.09199	0.0445187	1.00075	1.19155	0.0480694	0.879843	1	3026	108832	0.20225	3.4038e-11	B2_trans	INTERGENIC_VARIANT	AFR
598	Abnormal findings on examination of urine	genitourinary	rs60869999	MYO1C	17	1390948	A	T	T	0.892702	0.0574313	0.797666	0.999061	0.0481182	0.880013	1	4506	110538	0.059541	2.9039e-06	B2_trans	CODING_TRANSCRIPT_INTRON_VARIANT	AFR
611.3	Lump or mass in breast	genitourinary	rs60869999	MYO1C	17	1390948	A	T	T	1.08514	0.0413437	1.00068	1.17673	0.0481214	0.880013	1	2676	110838	0.059541	2.9039e-06	B2_trans	CODING_TRANSCRIPT_INTRON_VARIANT	AFR
288	Diseases of white blood cells	hematopoietic	rs72711165	TMEM65	8	125336564	T	C	C	0.869238	0.0709107	0.756448	0.998844	0.0481241	0.880013	1	5870	106932	0.18279	6.0907e-07	B2_trans	CODING_TRANSCRIPT_INTRON_VARIANT	AFR
367.8	Hypermetropia	sense organs	rs75505823	LRP1	12	57540956	G	T	T	1.14789	0.0697938	1.00114	1.31617	0.0481269	0.880013	1	13485	87801	-0.20852	3.0745e-06	A2_Trans	CODING_TRANSCRIPT_INTRON_VARIANT	AFR
580.12	Non-proliferative glomerulonephritis	genitourinary	rs732990	CIB4	2	26842146	C	G	G	1.17342	0.080924	1.00131	1.3751	0.0481332	0.880013	1	189	116103	0.056389	5.6358e-07	B2_trans	CODING_TRANSCRIPT_INTRON_VARIANT	AFR
274	Gout and other crystal arthropathies	endocrine/metabolic	rs111837807	CCHCR1	6	31121232	T	C	C	0.940884	0.0308361	0.885703	0.999502	0.0481429	0.880013	1	3746	99438	0.20363	2.152e-11	A2_Trans,B2_trans	CODING_TRANSCRIPT_INTRON_VARIANT	AFR
871.4	Open wound of toe(s)	injuries & poisonings	rs60305836	CDH8	16	61709381	A	C	C	1.17902	0.0833379	1.00134	1.38822	0.0481474	0.880013	1	1168	115088	0.086719	1.1846e-06	B2_trans	CODING_TRANSCRIPT_INTRON_VARIANT	AFR
252.1	Hyperparathyroidism	endocrine/metabolic	rs111837807	CCHCR1	6	31121232	T	C	C	0.850698	0.0818344	0.724632	0.998695	0.0481635	0.880013	1	1208	113640	0.20363	2.152e-11	A2_Trans,B2_trans	CODING_TRANSCRIPT_INTRON_VARIANT	AFR
796	Elevated prostate specific antigen [PSA]	genitourinary	rs13179014	SPEF2	5	35693227	A	C	C	1.03444	0.0171374	1.00027	1.06977	0.0482066	0.880013	1	3988	95674	-0.061249	6.1057e-07	B2_trans	CODING_TRANSCRIPT_INTRON_VARIANT	AFR
276.13	Hyperpotassemia	endocrine/metabolic	rs1405655	NR1H2	19	50882619	T	C	C	0.955739	0.0229155	0.913763	0.999643	0.0482083	0.880013	1	4243	108057	0.075181	1.1208e-11	B2_trans,A2_Trans	CODING_TRANSCRIPT_INTRON_VARIANT	AFR
687.2	NA	NA	rs581342	LMNA	1	156095466	T	C	C	0.947661	0.0272128	0.898441	0.999578	0.0482147	0.880013	1	8231	105426	0.090245	2.6355e-07	B2_trans	CODING_TRANSCRIPT_INTRON_VARIANT	AFR
217.1	Nevus, non-neoplastic	neoplasms	rs3746539	PTPRT	20	40702071	G	A	A	0.862593	0.0748241	0.74493	0.998841	0.0482153	0.880013	1	1982	114154	0.05405	1.7723e-06	B2_trans	THREE_PRIME_UTR_EXON_VARIANT	AFR
690	Erythematosquamous dermatosis	dermatologic	rs7671107	LOC101929161	4	25449225	G	A	A	0.949243	0.0263707	0.901427	0.999595	0.0482314	0.880013	1	3699	109101	-0.064456	1.0803e-06	B2_trans	INTERGENIC_VARIANT	AFR
755.1	Congenital deformities of feet	congenital anomalies	rs34488998	NKAIN3	8	63408372	G	A	A	1.25472	0.114883	1.00175	1.57157	0.0482519	0.880013	1	4917	106737	0.1355	3.4644e-06	B2_trans	CODING_TRANSCRIPT_INTRON_VARIANT	AFR
041.12	Methicillin resistant Staphylococcus aureus	infectious diseases	rs3746539	PTPRT	20	40702071	G	A	A	1.12928	0.0615555	1.00093	1.27408	0.0482534	0.880013	1	1438	114318	0.05405	1.7723e-06	B2_trans	THREE_PRIME_UTR_EXON_VARIANT	AFR
149.4	Cancer of larynx	neoplasms	rs9268576	HLA-DRA	6	32395641	T	C	C	1.21601	0.0990196	1.0015	1.47646	0.0482593	0.880013	1	209	115992	0.095134	9.9752e-07	B2_trans	INTERGENIC_VARIANT	AFR
368.3	Anisometropia	sense organs	rs7560588	BCL11A	2	60727416	G	A	A	0.827214	0.0960475	0.685271	0.998559	0.0482712	0.880013	1	1504	114559	-0.12371	2.3396e-07	A2_Trans	CODING_TRANSCRIPT_INTRON_VARIANT	AFR
560.2	Impaction of intestine	digestive	rs2284028	NCF4	22	37265172	A	C	C	0.827832	0.095671	0.686288	0.998567	0.0482737	0.880013	1	994	115328	0.31271	4.1737e-06	A2_Trans	CODING_TRANSCRIPT_INTRON_VARIANT	AFR
540.1	Appendicitis	digestive	rs2924480	ELF5	11	34529831	T	C	C	1.15337	0.0722508	1.00108	1.32882	0.0482824	0.880013	1	277	115630	-0.11648	2.817e-07	A2_Trans	CODING_TRANSCRIPT_INTRON_VARIANT	AFR
426.32	Left bundle branch block	circulatory system	rs35508621	LZTFL1	3	45880481	T	C	C	1.45817	0.190995	1.00284	2.12023	0.0482879	0.880013	1	1260	114661	0.38931	6.0917e-89	B2_trans	CODING_TRANSCRIPT_INTRON_VARIANT	AFR
401.2	Hypertensive heart and/or renal disease	circulatory system	rs117169628	SLC22A31	16	89262657	G	A	A	0.925243	0.0393448	0.856575	0.999416	0.0482893	0.880013	1	8489	88677	0.081201	5.77e-07	B2_trans	SYNONYMOUS_VARIANT	AFR
585	Renal failure	genitourinary	rs9268576	HLA-DRA	6	32395641	T	C	C	1.03376	0.0168147	1.00025	1.0684	0.0482908	0.880013	1	7883	81173	0.095134	9.9752e-07	B2_trans	INTERGENIC_VARIANT	AFR
705.3	Hidradenitis	dermatologic	rs72711165	TMEM65	8	125336564	T	C	C	0.745622	0.148677	0.557141	0.997867	0.048345	0.880151	1	932	114761	0.18279	6.0907e-07	B2_trans	CODING_TRANSCRIPT_INTRON_VARIANT	AFR
440.21	Atherosclerosis of native arteries of the extremities with ulceration or gangrene	circulatory system	rs2924480	ELF5	11	34529831	T	C	C	1.14094	0.0667922	1.00095	1.30052	0.0483668	0.880151	1	589	115193	-0.11648	2.817e-07	A2_Trans	CODING_TRANSCRIPT_INTRON_VARIANT	AFR
297.1	Suicidal ideation	mental disorders	rs505922	ABO	9	136149229	T	C	C	1.03599	0.0179094	1.00025	1.073	0.0483674	0.880151	1	3922	105430	-0.099884	2.0889e-20	B2_trans	CODING_TRANSCRIPT_INTRON_VARIANT	AFR
585.2	Renal failure NOS	genitourinary	rs7671107	LOC101929161	4	25449225	G	A	A	0.943503	0.0294614	0.890566	0.999588	0.0483871	0.880151	1	2635	110920	-0.064456	1.0803e-06	B2_trans	INTERGENIC_VARIANT	AFR
783	Fever of unknown origin	symptoms	rs9501257	HLA-DPB1	6	33055355	A	G	G	1.04787	0.023687	1.00033	1.09766	0.0483875	0.880151	1	7793	105044	0.17269	4.1339e-08	A2_Trans	THREE_PRIME_UTR_EXON_VARIANT	AFR
540.11	Acute appendicitis	digestive	rs5023077	FBRSL1	12	133141973	T	C	C	1.15648	0.0736513	1.00103	1.33608	0.0483889	0.880151	1	223	115807	-0.090901	1.5172e-06	A2_Trans	CODING_TRANSCRIPT_INTRON_VARIANT	AFR
939	Atopic/contact dermatitis due to other or unspecified	dermatologic	rs581342	LMNA	1	156095466	T	C	C	0.976097	0.0122564	0.952929	0.999829	0.04839	0.880151	1	14789	84107	0.090245	2.6355e-07	B2_trans	CODING_TRANSCRIPT_INTRON_VARIANT	AFR
173	Neoplasm of uncertain behavior of skin	neoplasms	rs7560588	BCL11A	2	60727416	G	A	A	0.889835	0.0591356	0.792452	0.999185	0.0484092	0.880151	1	5199	109936	-0.12371	2.3396e-07	A2_Trans	CODING_TRANSCRIPT_INTRON_VARIANT	AFR
293.1	Swelling, mass, or lump in head and neck [Space-occupying lesion, intracranial NOS]	mental disorders	rs9896243	NSF	17	44826056	C	G	G	1.08699	0.0422607	1.00058	1.18086	0.0484095	0.880151	1	5019	108978	-0.13155	3.2234e-08	A2_Trans	CODING_TRANSCRIPT_INTRON_VARIANT	AFR
289.5	Diseases of spleen	hematopoietic	rs11234800	ME3	11	86479407	G	C	C	1.51225	0.209552	1.00289	2.28032	0.0484114	0.880151	1	366	116023	-0.077173	3.0702e-06	B2_trans	INTERGENIC_VARIANT	AFR
622.1	Polyp of corpus uteri	genitourinary	rs2284028	NCF4	22	37265172	A	C	C	0.780792	0.125376	0.610683	0.998287	0.048423	0.880151	1	273	116187	0.31271	4.1737e-06	A2_Trans	CODING_TRANSCRIPT_INTRON_VARIANT	AFR
520	Disorders of tooth development	digestive	rs77534576	DLX4	17	47940666	C	T	T	1.56558	0.227128	1.0031	2.44347	0.0484289	0.880151	1	4742	110540	0.20794	1.7585e-10	B2_trans	INTERGENIC_VARIANT	AFR
287.31	Primary thrombocytopenia	hematopoietic	rs35508621	LZTFL1	3	45880481	T	C	C	1.73325	0.278695	1.00377	2.99287	0.0484414	0.880151	1	272	116086	0.38931	6.0917e-89	B2_trans	CODING_TRANSCRIPT_INTRON_VARIANT	AFR
536	Disorders of function of stomach	digestive	rs9577395	ATP11A	13	113534984	C	G	G	1.09015	0.0437391	1.00059	1.18773	0.0484493	0.880151	1	5856	106786	0.064829	8.6068e-07	B2_trans,A2_Trans	CODING_TRANSCRIPT_INTRON_VARIANT	AFR
496.21	Obstructive chronic bronchitis	respiratory	rs117169628	SLC22A31	16	89262657	G	A	A	1.14708	0.0695338	1.00093	1.31456	0.0484541	0.880151	1	3382	109198	0.081201	5.77e-07	B2_trans	SYNONYMOUS_VARIANT	AFR
227.3	Benign neoplasm of pituitary gland and craniopharyngeal duct (pouch)	neoplasms	rs7560588	BCL11A	2	60727416	G	A	A	0.855011	0.0793781	0.731821	0.998938	0.0484564	0.880151	1	192	115593	-0.12371	2.3396e-07	A2_Trans	CODING_TRANSCRIPT_INTRON_VARIANT	AFR
750.2	Lower gastrointestinal congenital anomalies	congenital anomalies	rs915823	TMPRSS2	21	42851454	A	C	C	1.28498	0.127069	1.0017	1.64838	0.0484623	0.880151	1	840	115599	-0.066039	1.6687e-06	B2_trans	CODING_TRANSCRIPT_INTRON_VARIANT	AFR
611.1	Abnormal mammogram	genitourinary	rs35705950	MUC5B	11	1241221	G	T	T	0.758286	0.140243	0.576047	0.998178	0.0484994	0.880549	1	1979	112769	-0.11177	1.2224e-08	B2_trans,A2_Trans	UPSTREAM_GENE_VARIANT	AFR
349	Other and unspecified disorders of the nervous system	neurological	rs495828	ABO	9	136154867	G	T	T	0.845062	0.0853276	0.71492	0.998894	0.0485035	0.880549	1	1267	114738	-0.13432	6.5649e-10	A2_Trans	UPSTREAM_GENE_VARIANT	AFR
571.5	Other chronic nonalcoholic liver disease	digestive	rs62200027	CASC20	20	6469515	G	A	A	0.949054	0.0265064	0.901008	0.999663	0.0485301	0.88081	1	4745	104472	-0.053006	3.3456e-06	B2_trans,A2_Trans	NON_CODING_TRANSCRIPT_INTRON_VARIANT	AFR
573.3	Hepatomegaly	digestive	rs2277732	DPP9	19	4723670	C	A	A	1.16651	0.0780766	1.00099	1.3594	0.0485372	0.88081	1	1786	114135	0.11697	6.1912e-22	B2_trans,A2_Trans	FIVE_PRIME_UTR_INTRON_VARIANT	AFR
261.41	Rickets or osteomalacia	endocrine/metabolic	rs77534576	DLX4	17	47940666	C	T	T	2.29944	0.422127	1.00533	5.2594	0.0485472	0.880817	1	225	116166	0.20794	1.7585e-10	B2_trans	INTERGENIC_VARIANT	AFR
289.9	Abnormality of red blood cells	hematopoietic	rs7089827	TFAM	10	60157611	C	T	T	0.818114	0.101779	0.670161	0.998731	0.048559	0.880856	1	969	115435	-0.14471	2.0338e-06	A2_Trans	THREE_PRIME_UTR_EXON_VARIANT	AFR
395.2	Nonrheumatic aortic valve disorders	circulatory system	rs9501257	HLA-DPB1	6	33055355	A	G	G	1.06537	0.0321066	1.00039	1.13456	0.0485841	0.881038	1	2096	112490	0.17269	4.1339e-08	A2_Trans	THREE_PRIME_UTR_EXON_VARIANT	AFR
368.9	Subjective visual disturbances	sense organs	rs9577395	ATP11A	13	113534984	C	G	G	0.890329	0.0589016	0.793256	0.999281	0.0485901	0.881038	1	5391	108727	0.064829	8.6068e-07	B2_trans,A2_Trans	CODING_TRANSCRIPT_INTRON_VARIANT	AFR
536.8	Dyspepsia and other specified disorders of function of stomach	digestive	rs77534576	DLX4	17	47940666	C	T	T	1.38608	0.16555	1.00201	1.91737	0.048598	0.881038	1	5367	108244	0.20794	1.7585e-10	B2_trans	INTERGENIC_VARIANT	AFR
535.8	Other specified gastritis	digestive	rs8052423	SLC22A31	16	89269178	G	T	T	1.12175	0.0582614	1.0007	1.25744	0.0486124	0.881078	1	3503	112277	0.13037	1.0019e-06	A2_Trans	UPSTREAM_GENE_VARIANT	AFR
591	Urinary tract infection	genitourinary	rs7960611	CLEC1A	12	10230416	G	A	A	0.968423	0.016272	0.938025	0.999806	0.0486222	0.881078	1	12557	90475	-0.1584	3.3086e-07	A2_Trans	CODING_TRANSCRIPT_INTRON_VARIANT	AFR
276.42	Alkalosis	endocrine/metabolic	rs4830964	.	23	15515319	C	G	G	1.1729	0.080881	1.00096	1.37439	0.0486292	0.881078	1	1128	115220	0.046578	2.9701e-06	B2_trans	SEQUENCE_VARIANT	AFR
1089	NA	NA	rs75505823	LRP1	12	57540956	G	T	T	0.586103	0.270971	0.344606	0.996838	0.0486496	0.881273	1	398	114816	-0.20852	3.0745e-06	A2_Trans	CODING_TRANSCRIPT_INTRON_VARIANT	AFR
411.9	Other acute and subacute forms of ischemic heart disease	circulatory system	rs67959919	LZTFL1	3	45871908	G	A	A	1.68356	0.264249	1.00299	2.8259	0.0486923	0.881819	1	1311	115034	0.59355	1.6043e-80	A2_Trans	CODING_TRANSCRIPT_INTRON_VARIANT	AFR
769	Nonallopathic lesions NEC	symptoms	rs2277732	DPP9	19	4723670	C	A	A	0.91853	0.043112	0.844105	0.999517	0.0487051	0.881819	1	655	113092	0.11697	6.1912e-22	B2_trans,A2_Trans	FIVE_PRIME_UTR_INTRON_VARIANT	AFR
840	Sprains and strains	injuries & poisonings	rs4830964	.	23	15515319	C	G	G	0.97685	0.0118827	0.954363	0.999868	0.0487145	0.881819	1	15880	84868	0.046578	2.9701e-06	B2_trans	SEQUENCE_VARIANT	AFR
564.1	Irritable Bowel Syndrome	digestive	rs495828	ABO	9	136154867	G	T	T	1.08089	0.0394672	1.00043	1.16782	0.0487434	0.881819	1	1898	111995	-0.13432	6.5649e-10	A2_Trans	UPSTREAM_GENE_VARIANT	AFR
872	Traumatic amputation	injuries & poisonings	rs7560588	BCL11A	2	60727416	G	A	A	0.871349	0.0698766	0.759824	0.999243	0.0487466	0.881819	1	571	114990	-0.12371	2.3396e-07	A2_Trans	CODING_TRANSCRIPT_INTRON_VARIANT	AFR
743.1	Osteoporosis	musculoskeletal	rs5023077	FBRSL1	12	133141973	T	C	C	1.08018	0.0391351	1.00042	1.16629	0.0487466	0.881819	1	1557	112859	-0.090901	1.5172e-06	A2_Trans	CODING_TRANSCRIPT_INTRON_VARIANT	AFR
213	Benign neoplasm of bone and articular cartilage	neoplasms	rs7605877	FOXI3	2	88559025	T	C	C	1.20632	0.0951778	1.00103	1.45371	0.0487508	0.881819	1	679	115744	-0.071053	3.3369e-06	B2_trans	INTERGENIC_VARIANT	AFR
382	Otalgia	sense organs	rs10774671	OAS1	12	113357193	G	A	A	1.06582	0.032348	1.00035	1.13559	0.0487571	0.881819	1	5560	109092	0.12569	3.6032e-11	A2_Trans	SPLICE_ACCEPTOR_VARIANT	AFR
250.2	Type 2 diabetes	endocrine/metabolic	rs12259804	PLEKHS1	10	115573378	T	C	C	1.11254	0.054117	1.00058	1.23703	0.0487667	0.881819	1	5552	63704	-0.27547	4.8674e-08	A2_Trans	INTERGENIC_VARIANT	AFR
722	Intervertebral disc disorders	musculoskeletal	rs10129899	LINC00637	14	104330432	C	A	A	0.969117	0.0159204	0.939344	0.999833	0.0487882	0.881986	1	10655	84855	-0.057002	2.1916e-06	B2_trans	INTERGENIC_VARIANT	AFR
496.2	Chronic bronchitis	respiratory	rs9268576	HLA-DRA	6	32395641	T	C	C	0.933832	0.0347479	0.872351	0.999646	0.0488221	0.881986	1	4675	107115	0.095134	9.9752e-07	B2_trans	INTERGENIC_VARIANT	AFR
803	Fracture of upper limb	injuries & poisonings	rs622568	SEC61G	7	54647894	A	C	C	1.06444	0.0317024	1.00032	1.13268	0.0488409	0.881986	1	1185	113263	0.11965	2.6006e-06	A2_Trans	INTERGENIC_VARIANT	AFR
350.6	Disturbances of sensation of smell and taste	neurological	rs147812915	KAT7	17	47858295	C	T	T	1.86649	0.316795	1.00316	3.47283	0.0488476	0.881986	1	514	115767	0.23438	1.0943e-07	A2_Trans	INTERGENIC_VARIANT	AFR
415.1	Acute pulmonary heart disease	circulatory system	rs766826	ELF5	11	34528766	C	T	T	1.06559	0.0322533	1.00031	1.13513	0.0488735	0.881986	1	967	112512	-0.082134	1.155e-11	B2_trans	CODING_TRANSCRIPT_INTRON_VARIANT	AFR
721.8	Other allied disorders of spine	musculoskeletal	rs11085727	TYK2	19	10466123	C	T	T	0.757242	0.141176	0.574204	0.998627	0.0488735	0.881986	1	1706	114648	0.17253	2.3333e-18	A2_Trans,B2_trans	CODING_TRANSCRIPT_INTRON_VARIANT	AFR
416	Cardiomegaly	circulatory system	rs721917	SFTPD	10	81706324	A	G	G	1.05218	0.0258218	1.00025	1.1068	0.0488779	0.881986	1	6070	107411	0.055247	2.0819e-07	B2_trans	SYNONYMOUS_VARIANT	AFR
286.9	Abnormal coagulation profile	hematopoietic	rs7960611	CLEC1A	12	10230416	G	A	A	1.12851	0.0613807	1.00059	1.27277	0.0488843	0.881986	1	1577	114242	-0.1584	3.3086e-07	A2_Trans	CODING_TRANSCRIPT_INTRON_VARIANT	AFR
371.21	Allergic conjunctivitis	sense organs	rs117169628	SLC22A31	16	89262657	G	A	A	0.835649	0.0911597	0.698922	0.999124	0.0488869	0.881986	1	4492	108977	0.081201	5.77e-07	B2_trans	SYNONYMOUS_VARIANT	AFR
427.3	Other specified cardiac dysrhythmias	circulatory system	rs467843	TRAPPC13	5	64945715	A	G	G	1.0348	0.0173672	1.00017	1.07063	0.0488995	0.881986	1	10464	97864	-0.089724	1.7259e-06	A2_Trans	CODING_TRANSCRIPT_INTRON_VARIANT	AFR
276	Disorders of fluid, electrolyte, and acid-base balance	endocrine/metabolic	rs13050728	IFNAR2	21	34615210	T	C	C	0.973734	0.0135155	0.948279	0.999873	0.0489118	0.881986	1	13812	80617	-0.10657	4.0686e-21	B2_trans,A2_Trans	CODING_TRANSCRIPT_INTRON_VARIANT	AFR
585.3	Chronic renal failure [CKD]	genitourinary	rs75505823	LRP1	12	57540956	G	T	T	1.13876	0.06598	1.00062	1.29597	0.0489139	0.881986	1	5104	92243	-0.20852	3.0745e-06	A2_Trans	CODING_TRANSCRIPT_INTRON_VARIANT	AFR
803	Fracture of upper limb	injuries & poisonings	rs1878527	ANKRD30BL	2	133056313	T	C	C	0.926535	0.0387465	0.858777	0.999638	0.048917	0.881986	1	1185	113263	-0.077457	2.0215e-06	B2_trans	INTERGENIC_VARIANT	AFR
283	Acquired hemolytic anemias	hematopoietic	rs7579014	BCL11A	2	60707894	G	A	A	0.825118	0.0976174	0.681434	0.999098	0.0489287	0.881986	1	324	116095	-0.05629	1.2614e-06	B2_trans	CODING_TRANSCRIPT_INTRON_VARIANT	AFR
601	Inflammatory diseases of prostate	genitourinary	rs62200027	CASC20	20	6469515	G	A	A	1.05496	0.0271723	1.00025	1.11267	0.0489476	0.881986	1	6854	102999	-0.053006	3.3456e-06	B2_trans,A2_Trans	NON_CODING_TRANSCRIPT_INTRON_VARIANT	AFR
696.41	Psoriasis vulgaris	dermatologic	rs2924480	ELF5	11	34529831	T	C	C	0.909604	0.0481197	0.827738	0.999567	0.0489567	0.881986	1	892	114268	-0.11648	2.817e-07	A2_Trans	CODING_TRANSCRIPT_INTRON_VARIANT	AFR
218.1	Uterine leiomyoma	neoplasms	rs12567716	FOXD2	1	48197570	T	C	C	1.13598	0.0647547	1.00058	1.28971	0.0489595	0.881986	1	1147	112295	-0.090753	1.4878e-06	B2_trans	INTERGENIC_VARIANT	AFR
830	Dislocation	injuries & poisonings	rs55654108	PDCL3P4	3	101425703	A	G	G	0.949516	0.0263107	0.901793	0.999765	0.0489665	0.881986	1	3658	108813	-0.05662	1.0636e-06	B2_trans	INTERGENIC_VARIANT	AFR
053.1	Herpes zoster with nervous system complications	infectious diseases	rs7960611	CLEC1A	12	10230416	G	A	A	0.852596	0.081001	0.727437	0.99929	0.0489843	0.881986	1	488	115754	-0.1584	3.3086e-07	A2_Trans	CODING_TRANSCRIPT_INTRON_VARIANT	AFR
425.8	Other cardiomyopathy	circulatory system	rs13050728	IFNAR2	21	34615210	T	C	C	0.814219	0.1044	0.663553	0.999094	0.0489942	0.881986	1	318	116098	-0.10657	4.0686e-21	B2_trans,A2_Trans	CODING_TRANSCRIPT_INTRON_VARIANT	AFR
444	Arterial embolism and thrombosis	circulatory system	rs2924480	ELF5	11	34529831	T	C	C	1.13803	0.0656896	1.00055	1.2944	0.0490333	0.881986	1	1144	114632	-0.11648	2.817e-07	A2_Trans	CODING_TRANSCRIPT_INTRON_VARIANT	AFR
350.3	Lack of coordination	neurological	rs11085727	TYK2	19	10466123	C	T	T	1.14585	0.0691702	1.00057	1.31221	0.0490425	0.881986	1	1667	114035	0.17253	2.3333e-18	A2_Trans,B2_trans	CODING_TRANSCRIPT_INTRON_VARIANT	AFR
495.11	Chronic obstructive asthma with exacerbation	respiratory	rs76423999	SLC12A7	5	1098067	T	A	A	0.70051	0.180848	0.491446	0.998511	0.0490447	0.881986	1	657	115632	0.18412	3.8813e-07	A2_Trans	CODING_TRANSCRIPT_INTRON_VARIANT	AFR
501	Pneumonitis due to inhalation of food or vomitus	respiratory	rs7605877	FOXI3	2	88559025	T	C	C	1.13768	0.0655381	1.00054	1.29362	0.0490485	0.881986	1	1240	114913	-0.071053	3.3369e-06	B2_trans	INTERGENIC_VARIANT	AFR
351	Other peripheral nerve disorders	neurological	rs147812915	KAT7	17	47858295	C	T	T	1.12747	0.0609597	1.0005	1.27056	0.0490499	0.881986	1	10402	85274	0.23438	1.0943e-07	A2_Trans	INTERGENIC_VARIANT	AFR
281.12	Other vitamin B12 deficiency anemia	hematopoietic	rs7960611	CLEC1A	12	10230416	G	A	A	0.932523	0.0354958	0.869853	0.999709	0.0490504	0.881986	1	1794	112515	-0.1584	3.3086e-07	A2_Trans	CODING_TRANSCRIPT_INTRON_VARIANT	AFR
611	Abnormal findings on mammogram or breast exam	genitourinary	rs8052423	SLC22A31	16	89269178	G	T	T	0.942185	0.0302605	0.887929	0.999756	0.0490631	0.881986	1	3026	108832	0.13037	1.0019e-06	A2_Trans	UPSTREAM_GENE_VARIANT	AFR
280	Iron deficiency anemias	hematopoietic	rs915823	TMPRSS2	21	42851454	A	C	C	0.96096	0.0202352	0.923594	0.999838	0.0490709	0.881986	1	6912	96913	-0.066039	1.6687e-06	B2_trans	CODING_TRANSCRIPT_INTRON_VARIANT	AFR
741	Symptoms and disorders of the joints	musculoskeletal	rs3746539	PTPRT	20	40702071	G	A	A	1.03158	0.0157988	1.00012	1.06402	0.049083	0.881986	1	14783	85967	0.05405	1.7723e-06	B2_trans	THREE_PRIME_UTR_EXON_VARIANT	AFR
799	NA	NA	rs10774679	OAS3	12	113374748	C	T	T	1.0483	0.0239719	1.00019	1.09873	0.0490842	0.881986	1	2769	109704	0.075824	4.6954e-12	B2_trans	UPSTREAM_GENE_VARIANT	AFR
250.23	Type 2 diabetes with ophthalmic manifestations	endocrine/metabolic	rs581342	LMNA	1	156095466	T	C	C	0.970024	0.0154662	0.94106	0.999879	0.0490887	0.881986	1	5978	100424	0.090245	2.6355e-07	B2_trans	CODING_TRANSCRIPT_INTRON_VARIANT	AFR
871.4	Open wound of toe(s)	injuries & poisonings	rs12567716	FOXD2	1	48197570	T	C	C	0.693063	0.186327	0.481029	0.998561	0.0491036	0.881986	1	1168	115088	-0.090753	1.4878e-06	B2_trans	INTERGENIC_VARIANT	AFR
565	Anal and rectal conditions	digestive	rs35705950	MUC5B	11	1241221	G	T	T	0.858999	0.0772524	0.738304	0.999425	0.0491358	0.881986	1	6754	105048	-0.11177	1.2224e-08	B2_trans,A2_Trans	UPSTREAM_GENE_VARIANT	AFR
425.11	Hypertrophic obstructive cardiomyopathy	circulatory system	rs7560588	BCL11A	2	60727416	G	A	A	1.28459	0.127296	1.00095	1.64862	0.0491375	0.881986	1	245	116169	-0.12371	2.3396e-07	A2_Trans	CODING_TRANSCRIPT_INTRON_VARIANT	AFR
578	Gastrointestinal hemorrhage	digestive	rs9268576	HLA-DRA	6	32395641	T	C	C	1.03838	0.019145	1.00014	1.07809	0.0491399	0.881986	1	10619	88882	0.095134	9.9752e-07	B2_trans	INTERGENIC_VARIANT	AFR
200.1	Polycythemia vera	neoplasms	rs111837807	CCHCR1	6	31121232	T	C	C	0.586076	0.271584	0.344176	0.997991	0.0491409	0.881986	1	185	116256	0.20363	2.152e-11	A2_Trans,B2_trans	CODING_TRANSCRIPT_INTRON_VARIANT	AFR
602.3	Dysplasia of prostate	genitourinary	rs4830964	.	23	15515319	C	G	G	1.16749	0.0787174	1.00058	1.36226	0.0491508	0.881986	1	713	115628	0.046578	2.9701e-06	B2_trans	SEQUENCE_VARIANT	AFR
980	Encounter for long-term (current) use of antibiotics	infectious diseases	rs12259804	PLEKHS1	10	115573378	T	C	C	1.83947	0.309816	1.00225	3.37606	0.0491567	0.881986	1	717	115519	-0.27547	4.8674e-08	A2_Trans	INTERGENIC_VARIANT	AFR
008.5	Bacterial enteritis	infectious diseases	rs12567716	FOXD2	1	48197570	T	C	C	1.19106	0.08888	1.00064	1.41771	0.0491669	0.881986	1	1467	114079	-0.090753	1.4878e-06	B2_trans	INTERGENIC_VARIANT	AFR
818	Intracranial hemorrhage (injury)	injuries & poisonings	rs62200027	CASC20	20	6469515	G	A	A	1.19385	0.0900746	1.00064	1.42437	0.0491714	0.881986	1	331	115815	-0.053006	3.3456e-06	B2_trans,A2_Trans	NON_CODING_TRANSCRIPT_INTRON_VARIANT	AFR
304	Adjustment reaction	mental disorders	rs4830964	.	23	15515319	C	G	G	0.980701	0.00990698	0.961842	0.999929	0.0491721	0.881986	1	12932	77363	0.046578	2.9701e-06	B2_trans	SEQUENCE_VARIANT	AFR
496.21	Obstructive chronic bronchitis	respiratory	rs495828	ABO	9	136154867	G	T	T	1.06585	0.0324233	1.00022	1.13578	0.0491962	0.882091	1	3382	109198	-0.13432	6.5649e-10	A2_Trans	UPSTREAM_GENE_VARIANT	AFR
070.4	Chronic hepatitis	infectious diseases	rs76073397	MIR548H2	16	11386452	T	C	C	0.641389	0.225809	0.412015	0.998459	0.0492071	0.882091	1	1483	114141	0.14454	9.6663e-07	A2_Trans,B2_trans	INTERGENIC_VARIANT	AFR
276.5	Hypovolemia	endocrine/metabolic	rs2284028	NCF4	22	37265172	A	C	C	1.04411	0.0219473	1.00015	1.09	0.0492137	0.882091	1	10032	100173	0.31271	4.1737e-06	A2_Trans	CODING_TRANSCRIPT_INTRON_VARIANT	AFR
737	Curvature of spine	musculoskeletal	rs505922	ABO	9	136149229	T	C	C	0.909203	0.0484001	0.826918	0.999676	0.0492218	0.882091	1	2247	113451	-0.099884	2.0889e-20	B2_trans	CODING_TRANSCRIPT_INTRON_VARIANT	AFR
353	Nerve root and plexus disorders	neurological	rs622568	SEC61G	7	54647894	A	C	C	1.0715	0.0351157	1.00023	1.14784	0.0492358	0.882091	1	2828	112041	0.11965	2.6006e-06	A2_Trans	INTERGENIC_VARIANT	AFR
433.21	Cerebral artery occlusion, with cerebral infarction	circulatory system	rs111837807	CCHCR1	6	31121232	T	C	C	1.08259	0.0403536	1.00027	1.17169	0.0492359	0.882091	1	2573	107590	0.20363	2.152e-11	A2_Trans,B2_trans	CODING_TRANSCRIPT_INTRON_VARIANT	AFR
401.1	Essential hypertension	circulatory system	rs6869036	MGAT1	5	180223327	C	T	T	0.935969	0.0336542	0.876223	0.999788	0.0492667	0.882339	1	5113	23592	0.25536	1.7578e-06	A2_Trans	FIVE_PRIME_UTR_INTRON_VARIANT	AFR
389	Hearing loss	sense organs	rs12259804	PLEKHS1	10	115573378	T	C	C	1.12046	0.0578466	1.00036	1.25498	0.0492691	0.882339	1	10951	75315	-0.27547	4.8674e-08	A2_Trans	INTERGENIC_VARIANT	AFR
707	Chronic ulcer of skin	dermatologic	rs12259804	PLEKHS1	10	115573378	T	C	C	1.23482	0.107281	1.00066	1.52377	0.0492883	0.88251	1	3482	107564	-0.27547	4.8674e-08	A2_Trans	INTERGENIC_VARIANT	AFR
379.1	Scleritis and episcleritis	sense organs	rs467843	TRAPPC13	5	64945715	A	G	G	1.12133	0.0582478	1.00035	1.25694	0.0492991	0.88253	1	537	115463	-0.089724	1.7259e-06	A2_Trans	CODING_TRANSCRIPT_INTRON_VARIANT	AFR
695.8	Other specified erythematous conditions	dermatologic	rs6869036	MGAT1	5	180223327	C	T	T	1.27151	0.122198	1.0007	1.61561	0.0493316	0.882939	1	1941	113839	0.25536	1.7578e-06	A2_Trans	FIVE_PRIME_UTR_INTRON_VARIANT	AFR
331.1	Hydrocephalus	neurological	rs35705950	MUC5B	11	1241221	G	T	T	0.319363	0.580782	0.102311	0.99689	0.0493763	0.883087	1	160	116311	-0.11177	1.2224e-08	B2_trans,A2_Trans	UPSTREAM_GENE_VARIANT	AFR
1000	NA	NA	rs766826	ELF5	11	34528766	C	T	T	1.08746	0.0426599	1.00023	1.18229	0.0493763	0.883087	1	2250	112646	-0.082134	1.155e-11	B2_trans	CODING_TRANSCRIPT_INTRON_VARIANT	AFR
250.7	Diabetic retinopathy	endocrine/metabolic	rs111837807	CCHCR1	6	31121232	T	C	C	1.06572	0.0323911	1.00017	1.13558	0.0493906	0.883087	1	5745	100079	0.20363	2.152e-11	A2_Trans,B2_trans	CODING_TRANSCRIPT_INTRON_VARIANT	AFR
571.81	Portal hypertension	digestive	rs2924480	ELF5	11	34529831	T	C	C	1.21635	0.099662	1.00052	1.47873	0.049395	0.883087	1	603	115671	-0.11648	2.817e-07	A2_Trans	CODING_TRANSCRIPT_INTRON_VARIANT	AFR
433.3	Cerebral ischemia	circulatory system	rs9268576	HLA-DRA	6	32395641	T	C	C	1.0564	0.0279197	1.00014	1.11582	0.0494	0.883087	1	4611	104922	0.095134	9.9752e-07	B2_trans	INTERGENIC_VARIANT	AFR
739	Contracture of joint	musculoskeletal	rs147812915	KAT7	17	47858295	C	T	T	0.447221	0.409512	0.200422	0.997928	0.0494109	0.883087	1	1106	114799	0.23438	1.0943e-07	A2_Trans	INTERGENIC_VARIANT	AFR
962	Poisoning by hormones and synthetic substitutes	injuries & poisonings	rs8080583	KANSL1	17	44162597	C	A	A	0.855175	0.0796174	0.731618	0.999598	0.0494123	0.883087	1	1264	115000	-0.12662	2.0785e-08	A2_Trans	CODING_TRANSCRIPT_INTRON_VARIANT	AFR
962	Poisoning by hormones and synthetic substitutes	injuries & poisonings	rs10086829	COL14A1	8	121149129	G	A	A	0.823945	0.098552	0.67922	0.999507	0.0494178	0.883087	1	1264	115000	-0.097352	3.8599e-06	A2_Trans	FIVE_PRIME_UTR_INTRON_VARIANT	AFR
740	Osteoarthrosis	musculoskeletal	rs117169628	SLC22A31	16	89262657	G	A	A	1.06117	0.0302165	1.00015	1.12591	0.0494397	0.883087	1	13114	53425	0.081201	5.77e-07	B2_trans	SYNONYMOUS_VARIANT	AFR
245	Thyroiditis	endocrine/metabolic	rs12567716	FOXD2	1	48197570	T	C	C	1.34172	0.149616	1.00071	1.79893	0.0494473	0.883087	1	471	115846	-0.090753	1.4878e-06	B2_trans	INTERGENIC_VARIANT	AFR
261.4	Vitamin D deficiency	endocrine/metabolic	rs117169628	SLC22A31	16	89262657	G	A	A	0.935177	0.0341142	0.874694	0.999843	0.0494656	0.883087	1	11753	78491	0.081201	5.77e-07	B2_trans	SYNONYMOUS_VARIANT	AFR
560	Intestinal obstruction without mention of hernia	digestive	rs505922	ABO	9	136149229	T	C	C	0.943707	0.0294979	0.890694	0.999875	0.0495061	0.883087	1	2916	111128	-0.099884	2.0889e-20	B2_trans	CODING_TRANSCRIPT_INTRON_VARIANT	AFR
287.32	Secondary thrombocytopenia	hematopoietic	rs77534576	DLX4	17	47940666	C	T	T	0.0219861	1.94357	0.000487275	0.992023	0.0495203	0.883087	1	704	115580	0.20794	1.7585e-10	B2_trans	INTERGENIC_VARIANT	AFR
562.1	Diverticulosis	digestive	rs721917	SFTPD	10	81706324	A	G	G	0.96892	0.0160752	0.938869	0.999934	0.0495214	0.883087	1	12031	95429	0.055247	2.0819e-07	B2_trans	SYNONYMOUS_VARIANT	AFR
433.5	Cerebral aneurysm	circulatory system	rs467843	TRAPPC13	5	64945715	A	G	G	0.864452	0.0741641	0.747502	0.9997	0.0495285	0.883087	1	222	116044	-0.089724	1.7259e-06	A2_Trans	CODING_TRANSCRIPT_INTRON_VARIANT	AFR
401.3	Other hypertensive complications	circulatory system	rs505922	ABO	9	136149229	T	C	C	0.946744	0.0278656	0.896424	0.999889	0.0495359	0.883087	1	4001	109732	-0.099884	2.0889e-20	B2_trans	CODING_TRANSCRIPT_INTRON_VARIANT	AFR
442.1	Aortic aneurysm	circulatory system	rs6869036	MGAT1	5	180223327	C	T	T	1.16561	0.0780322	1.00031	1.35824	0.0495407	0.883087	1	1577	112659	0.25536	1.7578e-06	A2_Trans	FIVE_PRIME_UTR_INTRON_VARIANT	AFR
386	Vertiginous syndromes and other disorders of vestibular system	sense organs	rs1405655	NR1H2	19	50882619	T	C	C	0.946006	0.028264	0.895026	0.99989	0.0495481	0.883087	1	3615	110246	0.075181	1.1208e-11	B2_trans,A2_Trans	CODING_TRANSCRIPT_INTRON_VARIANT	AFR
535.8	Other specified gastritis	digestive	rs60869999	MYO1C	17	1390948	A	T	T	0.85721	0.0784601	0.735024	0.999706	0.0495637	0.883087	1	3503	112277	0.059541	2.9039e-06	B2_trans	CODING_TRANSCRIPT_INTRON_VARIANT	AFR
530.9	Heartburn	digestive	rs9461128	TMEM14B	6	10753875	T	C	C	0.89964	0.0538647	0.809504	0.999812	0.0495942	0.883087	1	3028	112742	0.13046	3.4269e-06	B2_trans	CODING_TRANSCRIPT_INTRON_VARIANT	AFR
306.9	Tension headache	mental disorders	rs505922	ABO	9	136149229	T	C	C	1.11173	0.0539515	1.00018	1.23573	0.0496207	0.883087	1	2058	113877	-0.099884	2.0889e-20	B2_trans	CODING_TRANSCRIPT_INTRON_VARIANT	AFR
270	Disorders of protein plasma/amino-acid transport and metabolism	endocrine/metabolic	rs111837807	CCHCR1	6	31121232	T	C	C	0.879445	0.0654373	0.773586	0.99979	0.0496269	0.883087	1	2580	111296	0.20363	2.152e-11	A2_Trans,B2_trans	CODING_TRANSCRIPT_INTRON_VARIANT	AFR
523.3	Periodontitis (acute or chronic)	digestive	rs7579014	BCL11A	2	60707894	G	A	A	0.974852	0.0129744	0.950375	0.99996	0.0496403	0.883087	1	8655	90949	-0.05629	1.2614e-06	B2_trans	CODING_TRANSCRIPT_INTRON_VARIANT	AFR
480	Pneumonia	respiratory	rs7671107	LOC101929161	4	25449225	G	A	A	0.966267	0.0174818	0.93372	0.999948	0.0496561	0.883087	1	6851	100409	-0.064456	1.0803e-06	B2_trans	INTERGENIC_VARIANT	AFR
364.4	Corneal degenerations	sense organs	rs60869999	MYO1C	17	1390948	A	T	T	0.88172	0.0641301	0.777576	0.999812	0.0496579	0.883087	1	2314	113034	0.059541	2.9039e-06	B2_trans	CODING_TRANSCRIPT_INTRON_VARIANT	AFR
288	Diseases of white blood cells	hematopoietic	rs75505823	LRP1	12	57540956	G	T	T	1.26253	0.118764	1.00034	1.59343	0.049664	0.883087	1	5870	106932	-0.20852	3.0745e-06	A2_Trans	CODING_TRANSCRIPT_INTRON_VARIANT	AFR
525.1	Loss of teeth or edentulism	digestive	rs111783124	LOC101928126	21	35362848	G	A	A	1.06833	0.0336738	1.00009	1.14121	0.0496788	0.883087	1	6366	89115	0.13532	2.1558e-07	A2_Trans	INTERGENIC_VARIANT	AFR
370.3	Keratoconjunctivitis	sense organs	rs10086829	COL14A1	8	121149129	G	A	A	1.11542	0.0556537	1.00015	1.24397	0.0496809	0.883087	1	3303	111778	-0.097352	3.8599e-06	A2_Trans	FIVE_PRIME_UTR_INTRON_VARIANT	AFR
189.1	Cancer of kidney and renal pelvis	neoplasms	rs9896243	NSF	17	44826056	C	G	G	0.893146	0.0575779	0.797833	0.999845	0.0496859	0.883087	1	461	114617	-0.13155	3.2234e-08	A2_Trans	CODING_TRANSCRIPT_INTRON_VARIANT	AFR
257	Testicular dysfunction	endocrine/metabolic	rs1453205	LOC101928196	2	19901073	C	T	T	1.04686	0.023337	1.00006	1.09586	0.0497041	0.883087	1	2373	110061	0.096992	3.6368e-06	A2_Trans	INTERGENIC_VARIANT	AFR
624.9	stress incontinence, female	genitourinary	rs35154152	THBS3	1	155172725	T	C	C	0.908857	0.048702	0.826115	0.999887	0.0497296	0.883087	1	1079	114327	-0.20528	2.3574e-11	A2_Trans	SYNONYMOUS_VARIANT	AFR
297	Suicidal ideation or attempt	mental disorders	rs6869036	MGAT1	5	180223327	C	T	T	0.91208	0.0469093	0.831963	0.999913	0.0497847	0.883087	1	5371	102795	0.25536	1.7578e-06	A2_Trans	FIVE_PRIME_UTR_INTRON_VARIANT	AFR
705	Disorders of sweat glands	dermatologic	rs1250993	LOC101929525	10	81399565	C	G	G	1.08718	0.0426117	1.00007	1.18187	0.049817	0.883087	1	2367	112618	0.12403	5.3767e-08	A2_Trans	INTERGENIC_VARIANT	AFR
724.9	Other unspecified back disorders	musculoskeletal	rs60869999	MYO1C	17	1390948	A	T	T	0.890452	0.0591512	0.792977	0.999908	0.0498185	0.883087	1	2214	112924	0.059541	2.9039e-06	B2_trans	CODING_TRANSCRIPT_INTRON_VARIANT	AFR
477	Epistaxis or throat hemorrhage	respiratory	rs76423999	SLC12A7	5	1098067	T	A	A	1.12337	0.0593095	1.00009	1.26185	0.0498248	0.883087	1	3355	110769	0.18412	3.8813e-07	A2_Trans	CODING_TRANSCRIPT_INTRON_VARIANT	AFR
952	Spinal cord injury without evidence of spinal bone injury	injuries & poisonings	rs13050728	IFNAR2	21	34615210	T	C	C	1.16379	0.0773335	1.00011	1.35426	0.0498338	0.883087	1	491	115616	-0.10657	4.0686e-21	B2_trans,A2_Trans	CODING_TRANSCRIPT_INTRON_VARIANT	AFR
272.13	Mixed hyperlipidemia	endocrine/metabolic	rs35154152	THBS3	1	155172725	T	C	C	0.973657	0.0136111	0.948026	0.999981	0.0498396	0.883087	1	9092	88954	-0.20528	2.3574e-11	A2_Trans	SYNONYMOUS_VARIANT	AFR
367.9	Blindness and low vision	sense organs	rs9367106	LOC100505711	6	41483390	G	C	C	0.922822	0.0409513	0.851648	0.999944	0.0498406	0.883087	1	6637	105234	0.20225	3.4038e-11	B2_trans	INTERGENIC_VARIANT	AFR
428.4	Heart failure with preserved EF [Diastolic heart failure]	circulatory system	rs7671107	LOC101929161	4	25449225	G	A	A	0.952362	0.0248866	0.907024	0.999967	0.049846	0.883087	1	2963	109262	-0.064456	1.0803e-06	B2_trans	INTERGENIC_VARIANT	AFR
739	Contracture of joint	musculoskeletal	rs61667602	CRHR1	17	43785349	T	C	C	0.825771	0.0976112	0.681982	0.999876	0.0498519	0.883087	1	1106	114799	-0.093554	9.1279e-12	B2_trans	FIVE_PRIME_UTR_INTRON_VARIANT	AFR
930	Allergic reaction to food	injuries & poisonings	rs3746539	PTPRT	20	40702071	G	A	A	1.15515	0.0735446	1.00009	1.33426	0.0498609	0.883087	1	1132	114875	0.05405	1.7723e-06	B2_trans	THREE_PRIME_UTR_EXON_VARIANT	AFR
289.4	Lymphadenitis	hematopoietic	rs11085727	TYK2	19	10466123	C	T	T	0.925101	0.0396974	0.855852	0.999953	0.0498615	0.883087	1	5130	107974	0.17253	2.3333e-18	A2_Trans,B2_trans	CODING_TRANSCRIPT_INTRON_VARIANT	AFR
513.8	Disorders of diaphragm	respiratory	rs9577395	ATP11A	13	113534984	C	G	G	1.22101	0.101819	1.00012	1.49069	0.0498672	0.883087	1	1037	114983	0.064829	8.6068e-07	B2_trans,A2_Trans	CODING_TRANSCRIPT_INTRON_VARIANT	AFR
185	Cancer of prostate	neoplasms	rs622568	SEC61G	7	54647894	A	C	C	0.972216	0.0143688	0.945218	0.999985	0.0498748	0.883087	1	1602	101442	0.11965	2.6006e-06	A2_Trans	INTERGENIC_VARIANT	AFR
272.1	Hyperlipidemia	endocrine/metabolic	rs9461128	TMEM14B	6	10753875	T	C	C	1.02307	0.011631	1.00001	1.04666	0.0498888	0.883087	1	7867	32782	0.13046	3.4269e-06	B2_trans	CODING_TRANSCRIPT_INTRON_VARIANT	AFR
705.8	Hyperhidrosis	dermatologic	rs495828	ABO	9	136154867	G	T	T	1.14508	0.0690881	1.00006	1.31112	0.0498927	0.883087	1	2239	113605	-0.13432	6.5649e-10	A2_Trans	UPSTREAM_GENE_VARIANT	AFR
556	Ulceration of the lower GI tract	digestive	rs34488998	NKAIN3	8	63408372	G	A	A	1.80113	0.300078	1.00027	3.24319	0.0498943	0.883087	1	1095	115102	0.1355	3.4644e-06	B2_trans	CODING_TRANSCRIPT_INTRON_VARIANT	AFR
733.9	Chondromalacia	musculoskeletal	rs11085727	TYK2	19	10466123	C	T	T	1.24407	0.111382	1.00009	1.54759	0.0499089	0.883087	1	992	115319	0.17253	2.3333e-18	A2_Trans,B2_trans	CODING_TRANSCRIPT_INTRON_VARIANT	AFR
757	Congenital anomalies of the integument	congenital anomalies	rs2924480	ELF5	11	34529831	T	C	C	1.29736	0.132771	1.0001	1.68296	0.04991	0.883087	1	502	115931	-0.11648	2.817e-07	A2_Trans	CODING_TRANSCRIPT_INTRON_VARIANT	AFR
366.2	Senile cataract	sense organs	rs147812915	KAT7	17	47858295	C	T	T	0.889954	0.0594643	0.792048	0.999963	0.0499266	0.883087	1	13118	53841	0.23438	1.0943e-07	A2_Trans	INTERGENIC_VARIANT	AFR
604.3	Peyronie's disease	genitourinary	rs6869036	MGAT1	5	180223327	C	T	T	1.44271	0.18695	1.00011	2.08119	0.0499329	0.883087	1	284	116048	0.25536	1.7578e-06	A2_Trans	FIVE_PRIME_UTR_INTRON_VARIANT	AFR
690.1	Seborrheic dermatitis	dermatologic	rs467843	TRAPPC13	5	64945715	A	G	G	1.04964	0.0247111	1.00001	1.10173	0.0499405	0.883087	1	3553	109295	-0.089724	1.7259e-06	A2_Trans	CODING_TRANSCRIPT_INTRON_VARIANT	AFR
136	Other infectious and parasitic diseases	infectious diseases	rs12809318	FBRSL1	12	133140840	T	C	C	0.922649	0.041065	0.851299	0.999979	0.0499413	0.883087	1	3733	111310	-0.062781	9.5289e-09	B2_trans	CODING_TRANSCRIPT_INTRON_VARIANT	AFR
681.2	Cellulitis and abscess of face/neck	dermatologic	rs10774671	OAS1	12	113357193	G	A	A	1.08693	0.0425191	1.00002	1.18139	0.049943	0.883087	1	2427	113089	0.12569	3.6032e-11	A2_Trans	SPLICE_ACCEPTOR_VARIANT	AFR
766	Neuralgia, neuritis, and radiculitis NOS	symptoms	rs55654108	PDCL3P4	3	101425703	A	G	G	0.945062	0.0288227	0.893154	0.999987	0.049946	0.883087	1	5980	107204	-0.05662	1.0636e-06	B2_trans	INTERGENIC_VARIANT	AFR
278.11	Morbid obesity	endocrine/metabolic	rs3746539	PTPRT	20	40702071	G	A	A	1.03356	0.016839	1.00001	1.06824	0.0499533	0.883087	1	5373	97825	0.05405	1.7723e-06	B2_trans	THREE_PRIME_UTR_EXON_VARIANT	AFR
536	Disorders of function of stomach	digestive	rs72711165	TMEM65	8	125336564	T	C	C	0.873002	0.0692818	0.762154	0.999973	0.0499544	0.883087	1	5856	106786	0.18279	6.0907e-07	B2_trans	CODING_TRANSCRIPT_INTRON_VARIANT	AFR
710	Osteomyelitis, periostitis, and other infections involving bone	musculoskeletal	rs2924480	ELF5	11	34529831	T	C	C	1.07814	0.0383798	1.00001	1.16237	0.0499598	0.883087	1	1242	112773	-0.11648	2.817e-07	A2_Trans	CODING_TRANSCRIPT_INTRON_VARIANT	AFR
291	Other specified nonpsychotic and/or transient mental disorders	mental disorders	rs62200027	CASC20	20	6469515	G	A	A	1.10662	0.0516826	1.00001	1.22459	0.0499662	0.883087	1	3726	111239	-0.053006	3.3456e-06	B2_trans,A2_Trans	NON_CODING_TRANSCRIPT_INTRON_VARIANT	AFR
754.2	Spondylolisthesis, congenital	congenital anomalies	rs7579014	BCL11A	2	60707894	G	A	A	1.17561	0.0825378	1.00001	1.38203	0.049979	0.883087	1	451	115870	-0.05629	1.2614e-06	B2_trans	CODING_TRANSCRIPT_INTRON_VARIANT	AFR
702.2	Seborrheic keratosis	dermatologic	rs77534576	DLX4	17	47940666	C	T	T	1.37897	0.163936	1.00003	1.90151	0.0499802	0.883087	1	5221	108537	0.20794	1.7585e-10	B2_trans	INTERGENIC_VARIANT	AFR
562.2	Diverticulitis	digestive	rs60869999	MYO1C	17	1390948	A	T	T	1.10837	0.0524931	1.00001	1.22848	0.0499809	0.883087	1	2225	112756	0.059541	2.9039e-06	B2_trans	CODING_TRANSCRIPT_INTRON_VARIANT	AFR
596.1	Bladder neck obstruction	genitourinary	rs2277732	DPP9	19	4723670	C	A	A	0.864638	0.0742019	0.747608	0.999989	0.049983	0.883087	1	1388	114266	0.11697	6.1912e-22	B2_trans,A2_Trans	FIVE_PRIME_UTR_INTRON_VARIANT	AFR
295.1	Schizophrenia	mental disorders	rs11702230	LOC101928126	21	35377591	C	T	T	1.11848	0.0571244	1	1.25098	0.0499905	0.883087	1	1833	107853	0.099731	3.223e-09	B2_trans	INTERGENIC_VARIANT	AFR
280.2	Iron deficiency anemia secondary to blood loss (chronic)	hematopoietic	rs7960611	CLEC1A	12	10230416	G	A	A	0.922608	0.0410966	0.851208	0.999997	0.0499927	0.883087	1	2577	112344	-0.1584	3.3086e-07	A2_Trans	CODING_TRANSCRIPT_INTRON_VARIANT	AFR
433.31	Transient cerebral ischemia	circulatory system	rs2924480	ELF5	11	34529831	T	C	C	1.04975	0.0247739	0.999995	1.10198	0.0500215	0.883087	1	4172	105890	-0.11648	2.817e-07	A2_Trans	CODING_TRANSCRIPT_INTRON_VARIANT	AFR
772.3	Muscle weakness	symptoms	rs9896243	NSF	17	44826056	C	G	G	1.04601	0.0229544	0.999996	1.09415	0.0500222	0.883087	1	7998	98436	-0.13155	3.2234e-08	A2_Trans	CODING_TRANSCRIPT_INTRON_VARIANT	AFR
250.22	Type 2 diabetes with renal manifestations	endocrine/metabolic	rs505922	ABO	9	136149229	T	C	C	1.03394	0.0170314	0.999995	1.06904	0.0500329	0.883087	1	3830	104538	-0.099884	2.0889e-20	B2_trans	CODING_TRANSCRIPT_INTRON_VARIANT	AFR
772.6	Facial weakness	symptoms	rs12809318	FBRSL1	12	133140840	T	C	C	0.825449	0.0978922	0.681341	1.00004	0.0500452	0.883087	1	1040	115358	-0.062781	9.5289e-09	B2_trans	CODING_TRANSCRIPT_INTRON_VARIANT	AFR
743.9	Osteopenia or other disorder of bone and cartilage	musculoskeletal	rs76073397	MIR548H2	16	11386452	T	C	C	1.22051	0.101691	0.999955	1.4897	0.0500517	0.883087	1	3549	109988	0.14454	9.6663e-07	A2_Trans,B2_trans	INTERGENIC_VARIANT	AFR
454.1	Varicose veins of lower extremity	circulatory system	rs35705950	MUC5B	11	1241221	G	T	T	0.81621	0.103645	0.666161	1.00006	0.0500641	0.883087	1	2182	111891	-0.11177	1.2224e-08	B2_trans,A2_Trans	UPSTREAM_GENE_VARIANT	AFR
185	Cancer of prostate	neoplasms	rs10774671	OAS1	12	113357193	G	A	A	1.02769	0.0139417	0.999992	1.05616	0.0500687	0.883087	1	1602	101442	0.12569	3.6032e-11	A2_Trans	SPLICE_ACCEPTOR_VARIANT	AFR
345.3	Convulsions	neurological	rs10129899	LINC00637	14	104330432	C	A	A	0.938905	0.0321742	0.881525	1.00002	0.050069	0.883087	1	2246	110275	-0.057002	2.1916e-06	B2_trans	INTERGENIC_VARIANT	AFR
851	Complications of transplants and reattached limbs	injuries & poisonings	rs581342	LMNA	1	156095466	T	C	C	1.08206	0.0402523	0.999976	1.17089	0.0500708	0.883087	1	1781	113513	0.090245	2.6355e-07	B2_trans	CODING_TRANSCRIPT_INTRON_VARIANT	AFR
277	Other disorders of metabolism	endocrine/metabolic	rs2284028	NCF4	22	37265172	A	C	C	1.09918	0.0482636	0.999969	1.20823	0.0500758	0.883087	1	2132	113310	0.31271	4.1737e-06	A2_Trans	CODING_TRANSCRIPT_INTRON_VARIANT	AFR
327	Sleep disorders	neurological	rs72711165	TMEM65	8	125336564	T	C	C	1.0554	0.0275215	0.999979	1.11389	0.0500895	0.883087	1	16483	67595	0.18279	6.0907e-07	B2_trans	CODING_TRANSCRIPT_INTRON_VARIANT	AFR
312	Conduct disorders	mental disorders	rs117169628	SLC22A31	16	89262657	G	A	A	1.19353	0.0903013	0.99993	1.42462	0.0500908	0.883087	1	1602	112771	0.081201	5.77e-07	B2_trans	SYNONYMOUS_VARIANT	AFR
278	Overweight, obesity and other hyperalimentation	endocrine/metabolic	rs5023077	FBRSL1	12	133141973	T	C	C	0.978223	0.0112384	0.956912	1.00001	0.0500971	0.883087	1	10215	50893	-0.090901	1.5172e-06	A2_Trans	CODING_TRANSCRIPT_INTRON_VARIANT	AFR
628	Ovarian cyst	genitourinary	rs9896243	NSF	17	44826056	C	G	G	0.873129	0.0692551	0.762304	1.00007	0.0501101	0.883087	1	1220	114206	-0.13155	3.2234e-08	A2_Trans	CODING_TRANSCRIPT_INTRON_VARIANT	AFR
350.2	Abnormality of gait	neurological	rs7671107	LOC101929161	4	25449225	G	A	A	0.97286	0.0140456	0.946443	1.00001	0.0501153	0.883087	1	11889	88486	-0.064456	1.0803e-06	B2_trans	INTERGENIC_VARIANT	AFR
516	Abnormal sputum	respiratory	rs1405655	NR1H2	19	50882619	T	C	C	0.927078	0.0386531	0.859438	1.00004	0.0501235	0.883087	1	2503	112690	0.075181	1.1208e-11	B2_trans,A2_Trans	CODING_TRANSCRIPT_INTRON_VARIANT	AFR
250.22	Type 2 diabetes with renal manifestations	endocrine/metabolic	rs9896243	NSF	17	44826056	C	G	G	1.05076	0.0252764	0.99997	1.10412	0.0501369	0.883152	1	3830	104538	-0.13155	3.2234e-08	A2_Trans	CODING_TRANSCRIPT_INTRON_VARIANT	AFR
523.3	Periodontitis (acute or chronic)	digestive	rs2277732	DPP9	19	4723670	C	A	A	0.963445	0.0190148	0.9282	1.00003	0.0501755	0.883279	1	8655	90949	0.11697	6.1912e-22	B2_trans,A2_Trans	FIVE_PRIME_UTR_INTRON_VARIANT	AFR
605	Erectile dysfunction [ED]	genitourinary	rs9896243	NSF	17	44826056	C	G	G	1.03035	0.0152648	0.999977	1.06164	0.0501764	0.883279	1	9948	63471	-0.13155	3.2234e-08	A2_Trans	CODING_TRANSCRIPT_INTRON_VARIANT	AFR
359	Muscular dystrophies and other myopathies	neurological	rs78313563	ESS2	22	19136365	G	A	A	0.660561	0.21174	0.436194	1.00034	0.0501858	0.883279	1	835	115222	0.40873	6.5914e-07	A2_Trans	UPSTREAM_GENE_VARIANT	AFR
401.1	Essential hypertension	circulatory system	rs581342	LMNA	1	156095466	T	C	C	1.02498	0.0125978	0.99998	1.0506	0.0501897	0.883279	1	5113	23592	0.090245	2.6355e-07	B2_trans	CODING_TRANSCRIPT_INTRON_VARIANT	AFR
288.2	Elevated white blood cell count	hematopoietic	rs60869999	MYO1C	17	1390948	A	T	T	1.08796	0.0430497	0.999928	1.18374	0.0501971	0.883279	1	4621	109477	0.059541	2.9039e-06	B2_trans	CODING_TRANSCRIPT_INTRON_VARIANT	AFR
246	Other disorders of thyroid	endocrine/metabolic	rs9577395	ATP11A	13	113534984	C	G	G	1.14851	0.0707083	0.999877	1.31923	0.050203	0.883279	1	2017	113194	0.064829	8.6068e-07	B2_trans,A2_Trans	CODING_TRANSCRIPT_INTRON_VARIANT	AFR
281.13	Folate-deficiency anemia	hematopoietic	rs9577395	ATP11A	13	113534984	C	G	G	1.30078	0.134303	0.999733	1.69248	0.0502326	0.883279	1	519	115781	0.064829	8.6068e-07	B2_trans,A2_Trans	CODING_TRANSCRIPT_INTRON_VARIANT	AFR
198.1	Secondary malignancy of lymph nodes	neoplasms	rs11702230	LOC101928126	21	35377591	C	T	T	0.751519	0.1459	0.564611	1.0003	0.0502416	0.883279	1	792	114551	0.099731	3.223e-09	B2_trans	INTERGENIC_VARIANT	AFR
313.2	Tics and stuttering	mental disorders	rs505922	ABO	9	136149229	T	C	C	1.20859	0.0967703	0.999785	1.46099	0.0502603	0.883279	1	215	116232	-0.099884	2.0889e-20	B2_trans	CODING_TRANSCRIPT_INTRON_VARIANT	AFR
194	Cancer of other endocrine glands	neoplasms	rs9461128	TMEM14B	6	10753875	T	C	C	1.19877	0.0926065	0.999793	1.43735	0.0502624	0.883279	1	311	116048	0.13046	3.4269e-06	B2_trans	CODING_TRANSCRIPT_INTRON_VARIANT	AFR
854	Complications of cardiac/vascular device, implant, and graft	injuries & poisonings	rs3746539	PTPRT	20	40702071	G	A	A	1.08126	0.0399091	0.999906	1.16923	0.050276	0.883279	1	1738	112755	0.05405	1.7723e-06	B2_trans	THREE_PRIME_UTR_EXON_VARIANT	AFR
337	Disorders of the autonomic nervous system	neurological	rs10086829	COL14A1	8	121149129	G	A	A	0.919884	0.0426606	0.846097	1.00011	0.0502895	0.883279	1	3761	110517	-0.097352	3.8599e-06	A2_Trans	FIVE_PRIME_UTR_INTRON_VARIANT	AFR
401	Hypertension	circulatory system	rs581342	LMNA	1	156095466	T	C	C	1.02513	0.0126788	0.999968	1.05092	0.0502947	0.883279	1	5013	23261	0.090245	2.6355e-07	B2_trans	CODING_TRANSCRIPT_INTRON_VARIANT	AFR
610	Benign mammary dysplasias	genitourinary	rs62200027	CASC20	20	6469515	G	A	A	1.11388	0.0550966	0.99986	1.2409	0.0502974	0.883279	1	1653	113342	-0.053006	3.3456e-06	B2_trans,A2_Trans	NON_CODING_TRANSCRIPT_INTRON_VARIANT	AFR
560.1	Paralytic ileus	digestive	rs10774671	OAS1	12	113357193	G	A	A	1.11008	0.0533557	0.99986	1.23246	0.0503086	0.883279	1	1514	114429	0.12569	3.6032e-11	A2_Trans	SPLICE_ACCEPTOR_VARIANT	AFR
531.3	Duodenal ulcer	digestive	rs9268576	HLA-DRA	6	32395641	T	C	C	1.18508	0.0867554	0.999771	1.40473	0.05031	0.883279	1	955	115094	0.095134	9.9752e-07	B2_trans	INTERGENIC_VARIANT	AFR
276.13	Hyperpotassemia	endocrine/metabolic	rs2924480	ELF5	11	34529831	T	C	C	1.06075	0.0301325	0.99992	1.12529	0.0503114	0.883279	1	4243	108057	-0.11648	2.817e-07	A2_Trans	CODING_TRANSCRIPT_INTRON_VARIANT	AFR
588	Disorders resulting from impaired renal function	genitourinary	rs9268576	HLA-DRA	6	32395641	T	C	C	1.07906	0.0388839	0.999882	1.16451	0.0503553	0.883279	1	1517	111727	0.095134	9.9752e-07	B2_trans	INTERGENIC_VARIANT	AFR
536.3	Gastroparesis	digestive	rs11085727	TYK2	19	10466123	C	T	T	0.846587	0.0851043	0.716524	1.00026	0.0503567	0.883279	1	723	115139	0.17253	2.3333e-18	A2_Trans,B2_trans	CODING_TRANSCRIPT_INTRON_VARIANT	AFR
246.7	Abnormal results of function study of thyroid	endocrine/metabolic	rs12660421	FOXP4-AS1	6	41488378	G	A	A	1.16921	0.0798869	0.999754	1.36739	0.0503606	0.883279	1	1960	113530	0.35506	1.1424e-09	A2_Trans	DOWNSTREAM_GENE_VARIANT	AFR
793	NA	NA	rs13179014	SPEF2	5	35693227	A	C	C	1.1666	0.078748	0.999751	1.3613	0.0503706	0.883279	1	2640	113470	-0.061249	6.1057e-07	B2_trans	CODING_TRANSCRIPT_INTRON_VARIANT	AFR
428.4	Heart failure with preserved EF [Diastolic heart failure]	circulatory system	rs2277732	DPP9	19	4723670	C	A	A	1.06868	0.0339459	0.999893	1.1422	0.0503713	0.883279	1	2963	109262	0.11697	6.1912e-22	B2_trans,A2_Trans	FIVE_PRIME_UTR_INTRON_VARIANT	AFR
216.1	Screening for malignant neoplasms of the skin	neoplasms	rs75505823	LRP1	12	57540956	G	T	T	1.53948	0.220488	0.999293	2.37166	0.0503761	0.883279	1	2601	113106	-0.20852	3.0745e-06	A2_Trans	CODING_TRANSCRIPT_INTRON_VARIANT	AFR
531.4	Peptic ulcer, site unspecified	digestive	rs9461128	TMEM14B	6	10753875	T	C	C	0.94231	0.0303673	0.887861	1.0001	0.0503763	0.883279	1	2475	111295	0.13046	3.4269e-06	B2_trans	CODING_TRANSCRIPT_INTRON_VARIANT	AFR
361	Retinal detachments and defects	sense organs	rs77534576	DLX4	17	47940666	C	T	T	0.676879	0.199485	0.457836	1.00072	0.0504233	0.88368	1	2092	110859	0.20794	1.7585e-10	B2_trans	INTERGENIC_VARIANT	AFR
368	Visual disturbances	sense organs	rs581342	LMNA	1	156095466	T	C	C	0.97333	0.0138178	0.947324	1.00005	0.0504305	0.88368	1	15022	88438	0.090245	2.6355e-07	B2_trans	CODING_TRANSCRIPT_INTRON_VARIANT	AFR
627.22	Need for Hormone replacement therapy (postmenopausal)	genitourinary	rs12660421	FOXP4-AS1	6	41488378	G	A	A	0.692625	0.187782	0.479356	1.00078	0.0504872	0.88368	1	367	115976	0.35506	1.1424e-09	A2_Trans	DOWNSTREAM_GENE_VARIANT	AFR
416	Cardiomegaly	circulatory system	rs11234800	ME3	11	86479407	G	C	C	0.846242	0.0853749	0.715852	1.00038	0.0505253	0.88368	1	6070	107411	-0.077173	3.0702e-06	B2_trans	INTERGENIC_VARIANT	AFR
276.4	Acid-base balance disorder	endocrine/metabolic	rs3746539	PTPRT	20	40702071	G	A	A	1.0622	0.0308562	0.999861	1.12842	0.0505282	0.88368	1	4480	108512	0.05405	1.7723e-06	B2_trans	THREE_PRIME_UTR_EXON_VARIANT	AFR
509.1	Respiratory failure	respiratory	rs62200027	CASC20	20	6469515	G	A	A	1.06384	0.0316503	0.999856	1.13193	0.0505359	0.88368	1	2715	109138	-0.053006	3.3456e-06	B2_trans,A2_Trans	NON_CODING_TRANSCRIPT_INTRON_VARIANT	AFR
805	Fracture of vertebral column without mention of spinal cord injury	injuries & poisonings	rs60305836	CDH8	16	61709381	A	C	C	1.12029	0.0580921	0.999729	1.25539	0.0505469	0.88368	1	761	115025	0.086719	1.1846e-06	B2_trans	CODING_TRANSCRIPT_INTRON_VARIANT	AFR
374.2	Lagophthalmos	sense organs	rs117169628	SLC22A31	16	89262657	G	A	A	0.425723	0.436746	0.180871	1.00204	0.0505485	0.88368	1	373	116036	0.081201	5.77e-07	B2_trans	SYNONYMOUS_VARIANT	AFR
733	Other disorders of bone and cartilage	musculoskeletal	rs12259804	PLEKHS1	10	115573378	T	C	C	1.33975	0.149591	0.999289	1.7962	0.0505581	0.88368	1	5336	108742	-0.27547	4.8674e-08	A2_Trans	INTERGENIC_VARIANT	AFR
344	Other paralytic syndromes	neurological	rs2924480	ELF5	11	34529831	T	C	C	1.10202	0.0496914	0.999748	1.21475	0.0505968	0.88368	1	1479	113620	-0.11648	2.817e-07	A2_Trans	CODING_TRANSCRIPT_INTRON_VARIANT	AFR
211	Benign neoplasm of other parts of digestive system	neoplasms	rs3746539	PTPRT	20	40702071	G	A	A	0.892111	0.058402	0.795622	1.0003	0.0506051	0.88368	1	1924	113829	0.05405	1.7723e-06	B2_trans	THREE_PRIME_UTR_EXON_VARIANT	AFR
585.33	Chronic Kidney Disease, Stage III	genitourinary	rs76423999	SLC12A7	5	1098067	T	A	A	1.06109	0.0303349	0.999842	1.12609	0.0506129	0.88368	1	3460	101396	0.18412	3.8813e-07	A2_Trans	CODING_TRANSCRIPT_INTRON_VARIANT	AFR
842	Other sprains and strains	injuries & poisonings	rs62200027	CASC20	20	6469515	G	A	A	0.888532	0.060461	0.789239	1.00032	0.0506156	0.88368	1	5665	109584	-0.053006	3.3456e-06	B2_trans,A2_Trans	NON_CODING_TRANSCRIPT_INTRON_VARIANT	AFR
241.1	Nontoxic uninodular goiter	endocrine/metabolic	rs75505823	LRP1	12	57540956	G	T	T	0.737579	0.155723	0.543572	1.00083	0.0506255	0.88368	1	1615	111412	-0.20852	3.0745e-06	A2_Trans	CODING_TRANSCRIPT_INTRON_VARIANT	AFR
871.2	Open wound of finger(s)	injuries & poisonings	rs766826	ELF5	11	34528766	C	T	T	1.12589	0.0606634	0.999677	1.26804	0.0506264	0.88368	1	2902	112914	-0.082134	1.155e-11	B2_trans	CODING_TRANSCRIPT_INTRON_VARIANT	AFR
041.2	Streptococcus infection	infectious diseases	rs2924480	ELF5	11	34529831	T	C	C	0.872046	0.0700462	0.760179	1.00038	0.0506292	0.88368	1	1755	114211	-0.11648	2.817e-07	A2_Trans	CODING_TRANSCRIPT_INTRON_VARIANT	AFR
136	Other infectious and parasitic diseases	infectious diseases	rs77534576	DLX4	17	47940666	C	T	T	1.52204	0.214911	0.998832	2.3193	0.0506391	0.88368	1	3733	111310	0.20794	1.7585e-10	B2_trans	INTERGENIC_VARIANT	AFR
425.11	Hypertrophic obstructive cardiomyopathy	circulatory system	rs622568	SEC61G	7	54647894	A	C	C	0.83251	0.0937902	0.692716	1.00052	0.0506456	0.88368	1	245	116169	0.11965	2.6006e-06	A2_Trans	INTERGENIC_VARIANT	AFR
041.8	H. pylori	infectious diseases	rs35705950	MUC5B	11	1241221	G	T	T	0.788147	0.121808	0.62076	1.00067	0.0506461	0.88368	1	2852	111637	-0.11177	1.2224e-08	B2_trans,A2_Trans	UPSTREAM_GENE_VARIANT	AFR
512	Other symptoms of respiratory system	respiratory	rs7089827	TFAM	10	60157611	C	T	T	1.02094	0.0106055	0.999941	1.04239	0.0506556	0.88368	1	21070	51444	-0.14471	2.0338e-06	A2_Trans	THREE_PRIME_UTR_EXON_VARIANT	AFR
577.2	Chronic pancreatitis	digestive	rs622568	SEC61G	7	54647894	A	C	C	1.08226	0.0404467	0.999774	1.17154	0.0506559	0.88368	1	798	114523	0.11965	2.6006e-06	A2_Trans	INTERGENIC_VARIANT	AFR
253	Disorders of the pituitary gland and its hypothalamic control	endocrine/metabolic	rs721917	SFTPD	10	81706324	A	G	G	1.07415	0.0365975	0.999795	1.15402	0.0506572	0.88368	1	1294	113832	0.055247	2.0819e-07	B2_trans	SYNONYMOUS_VARIANT	AFR
715	Other inflammatory spondylopathies	musculoskeletal	rs61667602	CRHR1	17	43785349	T	C	C	1.11991	0.0579509	0.99967	1.25462	0.0506686	0.88368	1	1992	112913	-0.093554	9.1279e-12	B2_trans	FIVE_PRIME_UTR_INTRON_VARIANT	AFR
196	Radiotherapy	neoplasms	rs7579014	BCL11A	2	60707894	G	A	A	1.06822	0.0337692	0.999808	1.14131	0.0506699	0.88368	1	446	114082	-0.05629	1.2614e-06	B2_trans	CODING_TRANSCRIPT_INTRON_VARIANT	AFR
743	Osteoporosis, osteopenia and pathological fracture	musculoskeletal	rs12660421	FOXP4-AS1	6	41488378	G	A	A	0.922193	0.0414511	0.850234	1.00024	0.050687	0.88368	1	4888	106132	0.35506	1.1424e-09	A2_Trans	DOWNSTREAM_GENE_VARIANT	AFR
571.8	Liver abscess and sequelae of chronic liver disease	digestive	rs9501257	HLA-DPB1	6	33055355	A	G	G	1.09729	0.0475167	0.999712	1.20439	0.0507139	0.88368	1	988	114755	0.17269	4.1339e-08	A2_Trans	THREE_PRIME_UTR_EXON_VARIANT	AFR
720	Spinal stenosis	musculoskeletal	rs77534576	DLX4	17	47940666	C	T	T	1.20524	0.0955463	0.999411	1.45346	0.0507246	0.88368	1	5850	99418	0.20794	1.7585e-10	B2_trans	INTERGENIC_VARIANT	AFR
609.2	Abnormal spermatozoa	genitourinary	rs1453205	LOC101928196	2	19901073	C	T	T	0.846339	0.0853923	0.71591	1.00053	0.0507307	0.88368	1	560	115795	0.096992	3.6368e-06	A2_Trans	INTERGENIC_VARIANT	AFR
189.11	Malignant neoplasm of kidney, except pelvis	neoplasms	rs915823	TMPRSS2	21	42851454	A	C	C	0.896332	0.0560181	0.80313	1.00035	0.0507323	0.88368	1	424	114724	-0.066039	1.6687e-06	B2_trans	CODING_TRANSCRIPT_INTRON_VARIANT	AFR
800.4	Fracture of patella	injuries & poisonings	rs622568	SEC61G	7	54647894	A	C	C	0.860718	0.0767794	0.740468	1.0005	0.0507608	0.88368	1	298	115991	0.11965	2.6006e-06	A2_Trans	INTERGENIC_VARIANT	AFR
702.2	Seborrheic keratosis	dermatologic	rs9268576	HLA-DRA	6	32395641	T	C	C	1.08673	0.0425767	0.999724	1.18131	0.0507615	0.88368	1	5221	108537	0.095134	9.9752e-07	B2_trans	INTERGENIC_VARIANT	AFR
594.1	Calculus of kidney	genitourinary	rs6869036	MGAT1	5	180223327	C	T	T	0.881192	0.0647456	0.776174	1.00042	0.0507619	0.88368	1	3020	109227	0.25536	1.7578e-06	A2_Trans	FIVE_PRIME_UTR_INTRON_VARIANT	AFR
386	Vertiginous syndromes and other disorders of vestibular system	sense organs	rs2284028	NCF4	22	37265172	A	C	C	0.93698	0.0333215	0.877742	1.00022	0.0507619	0.88368	1	3615	110246	0.31271	4.1737e-06	A2_Trans	CODING_TRANSCRIPT_INTRON_VARIANT	AFR
250.22	Type 2 diabetes with renal manifestations	endocrine/metabolic	rs495828	ABO	9	136154867	G	T	T	1.04734	0.0236754	0.999846	1.09708	0.0507639	0.88368	1	3830	104538	-0.13432	6.5649e-10	A2_Trans	UPSTREAM_GENE_VARIANT	AFR
580.32	Nephritis and nephropathy with pathological lesion	genitourinary	rs67959919	LZTFL1	3	45871908	G	A	A	1.50122	0.207987	0.998635	2.25676	0.0507726	0.88368	1	832	115223	0.59355	1.6043e-80	A2_Trans	CODING_TRANSCRIPT_INTRON_VARIANT	AFR
338	Pain	neurological	rs12259804	PLEKHS1	10	115573378	T	C	C	0.871917	0.0701657	0.759889	1.00046	0.050773	0.88368	1	16793	79496	-0.27547	4.8674e-08	A2_Trans	INTERGENIC_VARIANT	AFR
750	Digestive congenital anomalies	congenital anomalies	rs117169628	SLC22A31	16	89262657	G	A	A	0.549617	0.30642	0.301464	1.00204	0.0507828	0.88368	1	1451	114823	0.081201	5.77e-07	B2_trans	SYNONYMOUS_VARIANT	AFR
416	Cardiomegaly	circulatory system	rs13179014	SPEF2	5	35693227	A	C	C	0.932186	0.035951	0.868762	1.00024	0.0507847	0.88368	1	6070	107411	-0.061249	6.1057e-07	B2_trans	CODING_TRANSCRIPT_INTRON_VARIANT	AFR
938	Dermatitis due to solar radiation	dermatologic	rs111837807	CCHCR1	6	31121232	T	C	C	1.34041	0.149994	0.99899	1.7985	0.0507929	0.88368	1	954	115359	0.20363	2.152e-11	A2_Trans,B2_trans	CODING_TRANSCRIPT_INTRON_VARIANT	AFR
805	Fracture of vertebral column without mention of spinal cord injury	injuries & poisonings	rs10774679	OAS3	12	113374748	C	T	T	0.903803	0.0517829	0.816575	1.00035	0.0507934	0.88368	1	761	115025	0.075824	4.6954e-12	B2_trans	UPSTREAM_GENE_VARIANT	AFR
198.5	Secondary malignancy of brain/spine	neoplasms	rs622568	SEC61G	7	54647894	A	C	C	1.15825	0.0752151	0.999489	1.34222	0.0508003	0.88368	1	147	116135	0.11965	2.6006e-06	A2_Trans	INTERGENIC_VARIANT	AFR
722	Intervertebral disc disorders	musculoskeletal	rs11234800	ME3	11	86479407	G	C	C	0.935151	0.0343283	0.874302	1.00024	0.0508058	0.88368	1	10655	84855	-0.077173	3.0702e-06	B2_trans	INTERGENIC_VARIANT	AFR
771	Musculoskeletal symptoms referable to limbs	symptoms	rs7560588	BCL11A	2	60727416	G	A	A	0.768971	0.13451	0.590764	1.00093	0.0508167	0.883701	1	1756	114589	-0.12371	2.3396e-07	A2_Trans	CODING_TRANSCRIPT_INTRON_VARIANT	AFR
1002	NA	NA	rs62200027	CASC20	20	6469515	G	A	A	1.05054	0.0252504	0.999818	1.10384	0.0508495	0.884006	1	7443	101121	-0.053006	3.3456e-06	B2_trans,A2_Trans	NON_CODING_TRANSCRIPT_INTRON_VARIANT	AFR
272.11	Hypercholesterolemia	endocrine/metabolic	rs721917	SFTPD	10	81706324	A	G	G	1.02443	0.0123592	0.99991	1.04955	0.0508593	0.884006	1	8542	91649	0.055247	2.0819e-07	B2_trans	SYNONYMOUS_VARIANT	AFR
722.8	Postlaminectomy syndrome	musculoskeletal	rs12567716	FOXD2	1	48197570	T	C	C	1.19634	0.0918072	0.999327	1.43219	0.0508633	0.884006	1	747	114855	-0.090753	1.4878e-06	B2_trans	INTERGENIC_VARIANT	AFR
747.11	Cardiac shunt/ heart septal defect	congenital anomalies	rs11702230	LOC101928126	21	35377591	C	T	T	1.64254	0.254176	0.998073	2.70316	0.0508938	0.884112	1	311	116128	0.099731	3.223e-09	B2_trans	INTERGENIC_VARIANT	AFR
250.23	Type 2 diabetes with ophthalmic manifestations	endocrine/metabolic	rs111783124	LOC101928126	21	35362848	G	A	A	1.0921	0.0451291	0.999652	1.1931	0.0509077	0.884112	1	5978	100424	0.13532	2.1558e-07	A2_Trans	INTERGENIC_VARIANT	AFR
297.2	Suicide or self-inflicted injury	mental disorders	rs11085727	TYK2	19	10466123	C	T	T	0.899015	0.0545334	0.807882	1.00043	0.0509242	0.884112	1	1959	112817	0.17253	2.3333e-18	A2_Trans,B2_trans	CODING_TRANSCRIPT_INTRON_VARIANT	AFR
561	Symptoms involving digestive system	digestive	rs10774671	OAS1	12	113357193	G	A	A	1.0265	0.0133964	0.999894	1.0538	0.0509307	0.884112	1	14507	88698	0.12569	3.6032e-11	A2_Trans	SPLICE_ACCEPTOR_VARIANT	AFR
714.1	Rheumatoid arthritis	musculoskeletal	rs1878527	ANKRD30BL	2	133056313	T	C	C	0.926316	0.0392102	0.857795	1.00031	0.0509327	0.884112	1	1410	113076	-0.077457	2.0215e-06	B2_trans	INTERGENIC_VARIANT	AFR
411.3	Angina pectoris	circulatory system	rs7671107	LOC101929161	4	25449225	G	A	A	0.960697	0.0205415	0.922787	1.00016	0.0509432	0.884112	1	7205	102820	-0.064456	1.0803e-06	B2_trans	INTERGENIC_VARIANT	AFR
972.6	Antihypertensive agents causing adverse effects	injuries & poisonings	rs9896243	NSF	17	44826056	C	G	G	0.745591	0.150405	0.555233	1.00121	0.0509481	0.884112	1	1486	114921	-0.13155	3.2234e-08	A2_Trans	CODING_TRANSCRIPT_INTRON_VARIANT	AFR
931	Contact dermatitis and other eczema due to plants [except food]	dermatologic	rs3746539	PTPRT	20	40702071	G	A	A	1.26374	0.119928	0.999026	1.59861	0.0509571	0.884112	1	1023	115397	0.05405	1.7723e-06	B2_trans	THREE_PRIME_UTR_EXON_VARIANT	AFR
773	NA	NA	rs1250993	LOC101929525	10	81399565	C	G	G	1.02277	0.0115368	0.999906	1.04616	0.0509577	0.884112	1	21212	56362	0.12403	5.3767e-08	A2_Trans	INTERGENIC_VARIANT	AFR
364.41	Keratoconus	sense organs	rs1453205	LOC101928196	2	19901073	C	T	T	0.853293	0.081288	0.727622	1.00067	0.0509697	0.884112	1	103	116220	0.096992	3.6368e-06	A2_Trans	INTERGENIC_VARIANT	AFR
740.1	Osteoarthritis; localized	musculoskeletal	rs9896243	NSF	17	44826056	C	G	G	1.03038	0.0153331	0.999873	1.06181	0.0509759	0.884112	1	12184	74342	-0.13155	3.2234e-08	A2_Trans	CODING_TRANSCRIPT_INTRON_VARIANT	AFR
296.1	Bipolar	mental disorders	rs581342	LMNA	1	156095466	T	C	C	0.96611	0.017669	0.933226	1.00015	0.0510229	0.88418	1	2927	106149	0.090245	2.6355e-07	B2_trans	CODING_TRANSCRIPT_INTRON_VARIANT	AFR
726.1	Enthesopathy	musculoskeletal	rs9268576	HLA-DRA	6	32395641	T	C	C	0.957782	0.0221062	0.91717	1.00019	0.051024	0.88418	1	12364	91486	0.095134	9.9752e-07	B2_trans	INTERGENIC_VARIANT	AFR
222	Benign neoplasm of male genital organs	neoplasms	rs111783124	LOC101928126	21	35362848	G	A	A	1.26207	0.11929	0.998947	1.59449	0.051041	0.88418	1	2302	113223	0.13532	2.1558e-07	A2_Trans	INTERGENIC_VARIANT	AFR
772.6	Facial weakness	symptoms	rs1878527	ANKRD30BL	2	133056313	T	C	C	0.811526	0.107038	0.657948	1.00095	0.051049	0.88418	1	1040	115358	-0.077457	2.0215e-06	B2_trans	INTERGENIC_VARIANT	AFR
198.5	Secondary malignancy of brain/spine	neoplasms	rs9268576	HLA-DRA	6	32395641	T	C	C	1.23531	0.108314	0.999033	1.52747	0.0510538	0.88418	1	147	116135	0.095134	9.9752e-07	B2_trans	INTERGENIC_VARIANT	AFR
694	Dyschromia and Vitiligo	dermatologic	rs60869999	MYO1C	17	1390948	A	T	T	0.925383	0.0397493	0.856026	1.00036	0.0510686	0.88418	1	5516	107798	0.059541	2.9039e-06	B2_trans	CODING_TRANSCRIPT_INTRON_VARIANT	AFR
457.2	Encounter for long-term (current) use of antiplatelets/antithrombotics	circulatory system	rs8052423	SLC22A31	16	89269178	G	T	T	0.817185	0.103487	0.667164	1.00094	0.0510712	0.88418	1	630	115703	0.13037	1.0019e-06	A2_Trans	UPSTREAM_GENE_VARIANT	AFR
695.4	Lupus (localized and systemic)	dermatologic	rs8080583	KANSL1	17	44162597	C	A	A	0.902344	0.0526738	0.813835	1.00048	0.0510735	0.88418	1	257	115485	-0.12662	2.0785e-08	A2_Trans	CODING_TRANSCRIPT_INTRON_VARIANT	AFR
765	Cervical radiculitis	symptoms	rs3746539	PTPRT	20	40702071	G	A	A	0.960521	0.0206471	0.922427	1.00019	0.0510739	0.88418	1	6121	102343	0.05405	1.7723e-06	B2_trans	THREE_PRIME_UTR_EXON_VARIANT	AFR
577	Diseases of pancreas	digestive	rs505922	ABO	9	136149229	T	C	C	1.04634	0.0232192	0.999788	1.09506	0.0510767	0.88418	1	2042	110459	-0.099884	2.0889e-20	B2_trans	CODING_TRANSCRIPT_INTRON_VARIANT	AFR
110	Dermatophytosis / Dermatomycosis	infectious diseases	rs1453205	LOC101928196	2	19901073	C	T	T	0.980538	0.0100782	0.96136	1.0001	0.0511571	0.884686	1	14263	66619	0.096992	3.6368e-06	A2_Trans	INTERGENIC_VARIANT	AFR
008	Intestinal infection	infectious diseases	rs61667602	CRHR1	17	43785349	T	C	C	1.10585	0.0515915	0.999493	1.22352	0.0511593	0.884686	1	5012	109427	-0.093554	9.1279e-12	B2_trans	FIVE_PRIME_UTR_INTRON_VARIANT	AFR
395.1	Nonrheumatic mitral valve disorders	circulatory system	rs495828	ABO	9	136154867	G	T	T	1.08502	0.0418463	0.999584	1.17776	0.0511745	0.884686	1	3487	110802	-0.13432	6.5649e-10	A2_Trans	UPSTREAM_GENE_VARIANT	AFR
304	Adjustment reaction	mental disorders	rs11234800	ME3	11	86479407	G	C	C	1.0626	0.0311393	0.999686	1.12947	0.0511903	0.884686	1	12932	77363	-0.077173	3.0702e-06	B2_trans	INTERGENIC_VARIANT	AFR
250.21	Type 2 diabetes with ketoacidosis	endocrine/metabolic	rs766826	ELF5	11	34528766	C	T	T	0.877002	0.0673108	0.768609	1.00068	0.0511939	0.884686	1	772	115113	-0.082134	1.155e-11	B2_trans	CODING_TRANSCRIPT_INTRON_VARIANT	AFR
705	Disorders of sweat glands	dermatologic	rs12809318	FBRSL1	12	133140840	T	C	C	0.924007	0.0405355	0.853437	1.00041	0.0512021	0.884686	1	2367	112618	-0.062781	9.5289e-09	B2_trans	CODING_TRANSCRIPT_INTRON_VARIANT	AFR
198.4	Secondary malignant neoplasm of liver	neoplasms	rs3746539	PTPRT	20	40702071	G	A	A	1.15451	0.0736881	0.99925	1.33389	0.0512026	0.884686	1	344	115677	0.05405	1.7723e-06	B2_trans	THREE_PRIME_UTR_EXON_VARIANT	AFR
217	Vascular hamartomas and non-neoplastic nevi	neoplasms	rs75505823	LRP1	12	57540956	G	T	T	1.66524	0.261553	0.997339	2.78042	0.0512028	0.884686	1	2060	114046	-0.20852	3.0745e-06	A2_Trans	CODING_TRANSCRIPT_INTRON_VARIANT	AFR
364.2	Corneal edema	sense organs	rs622568	SEC61G	7	54647894	A	C	C	1.15468	0.0737678	0.999238	1.33429	0.05122	0.884686	1	410	115858	0.11965	2.6006e-06	A2_Trans	INTERGENIC_VARIANT	AFR
318	Tobacco use disorder	mental disorders	rs8080583	KANSL1	17	44162597	C	A	A	0.980713	0.00998959	0.961698	1.0001	0.0512269	0.884686	1	9797	63073	-0.12662	2.0785e-08	A2_Trans	CODING_TRANSCRIPT_INTRON_VARIANT	AFR
573.9	Abnormal serum enzyme levels	digestive	rs9577395	ATP11A	13	113534984	C	G	G	0.871741	0.0704077	0.759375	1.00073	0.0512315	0.884686	1	4417	110428	0.064829	8.6068e-07	B2_trans,A2_Trans	CODING_TRANSCRIPT_INTRON_VARIANT	AFR
695.7	Prurigo and Lichen	dermatologic	rs7960611	CLEC1A	12	10230416	G	A	A	0.944058	0.0295306	0.890969	1.00031	0.0512468	0.884686	1	3374	109839	-0.1584	3.3086e-07	A2_Trans	CODING_TRANSCRIPT_INTRON_VARIANT	AFR
255	Disorders of adrenal glands	endocrine/metabolic	rs766826	ELF5	11	34528766	C	T	T	0.919002	0.0433308	0.844177	1.00046	0.0512545	0.884686	1	1419	113388	-0.082134	1.155e-11	B2_trans	CODING_TRANSCRIPT_INTRON_VARIANT	AFR
694	Dyschromia and Vitiligo	dermatologic	rs495828	ABO	9	136154867	G	T	T	1.07188	0.0356117	0.999617	1.14937	0.0512713	0.884686	1	5516	107798	-0.13432	6.5649e-10	A2_Trans	UPSTREAM_GENE_VARIANT	AFR
244	Hypothyroidism	endocrine/metabolic	rs1405655	NR1H2	19	50882619	T	C	C	1.03681	0.0185456	0.999798	1.07519	0.0512872	0.884686	1	1995	107791	0.075181	1.1208e-11	B2_trans,A2_Trans	CODING_TRANSCRIPT_INTRON_VARIANT	AFR
244.4	Hypothyroidism NOS	endocrine/metabolic	rs147812915	KAT7	17	47858295	C	T	T	0.804725	0.111472	0.646789	1.00123	0.0512994	0.884686	1	1931	108302	0.23438	1.0943e-07	A2_Trans	INTERGENIC_VARIANT	AFR
395.2	Nonrheumatic aortic valve disorders	circulatory system	rs3746539	PTPRT	20	40702071	G	A	A	1.08249	0.0406712	0.999549	1.17231	0.0513107	0.884686	1	2096	112490	0.05405	1.7723e-06	B2_trans	THREE_PRIME_UTR_EXON_VARIANT	AFR
697	Sarcoidosis	dermatologic	rs9501257	HLA-DPB1	6	33055355	A	G	G	1.07116	0.0352745	0.999604	1.14783	0.0513268	0.884686	1	296	114677	0.17269	4.1339e-08	A2_Trans	THREE_PRIME_UTR_EXON_VARIANT	AFR
741	Symptoms and disorders of the joints	musculoskeletal	rs11234800	ME3	11	86479407	G	C	C	0.927964	0.0383651	0.860745	1.00043	0.0513289	0.884686	1	14783	85967	-0.077173	3.0702e-06	B2_trans	INTERGENIC_VARIANT	AFR
292.1	Aphasia/speech disturbance	mental disorders	rs60305836	CDH8	16	61709381	A	C	C	0.939346	0.0321113	0.882049	1.00037	0.0513464	0.884686	1	2698	110698	0.086719	1.1846e-06	B2_trans	CODING_TRANSCRIPT_INTRON_VARIANT	AFR
627.4	Premenopausal menorrhagia	genitourinary	rs2284028	NCF4	22	37265172	A	C	C	0.8138	0.105739	0.661473	1.00121	0.0513465	0.884686	1	587	115798	0.31271	4.1737e-06	A2_Trans	CODING_TRANSCRIPT_INTRON_VARIANT	AFR
722.7	Intervertebral disc disorder with myelopathy	musculoskeletal	rs7560588	BCL11A	2	60727416	G	A	A	0.892344	0.0584613	0.795738	1.00068	0.0513723	0.884686	1	1542	113545	-0.12371	2.3396e-07	A2_Trans	CODING_TRANSCRIPT_INTRON_VARIANT	AFR
536	Disorders of function of stomach	digestive	rs11085727	TYK2	19	10466123	C	T	T	0.929922	0.037291	0.864379	1.00043	0.0513767	0.884686	1	5856	106786	0.17253	2.3333e-18	A2_Trans,B2_trans	CODING_TRANSCRIPT_INTRON_VARIANT	AFR
282.9	Other hereditary hemolytic anemias	hematopoietic	rs34488998	NKAIN3	8	63408372	G	A	A	1.68563	0.268011	0.996851	2.85032	0.0513915	0.884686	1	477	115565	0.1355	3.4644e-06	B2_trans	CODING_TRANSCRIPT_INTRON_VARIANT	AFR
411.4	Coronary atherosclerosis	circulatory system	rs3746539	PTPRT	20	40702071	G	A	A	1.03009	0.0152175	0.999821	1.06128	0.0513934	0.884686	1	7047	90931	0.05405	1.7723e-06	B2_trans	THREE_PRIME_UTR_EXON_VARIANT	AFR
170.2	Cancer of connective tissue	neoplasms	rs9367106	LOC100505711	6	41483390	G	C	C	0.719861	0.168726	0.517164	1.002	0.0514016	0.884686	1	287	116063	0.20225	3.4038e-11	B2_trans	INTERGENIC_VARIANT	AFR
250.6	Polyneuropathy in diabetes	endocrine/metabolic	rs117169628	SLC22A31	16	89262657	G	A	A	1.14681	0.0703155	0.999167	1.31627	0.0514017	0.884686	1	3183	109248	0.081201	5.77e-07	B2_trans	SYNONYMOUS_VARIANT	AFR
627	Menopausal and postmenopausal disorders	genitourinary	rs111783124	LOC101928126	21	35362848	G	A	A	0.835577	0.0922111	0.697423	1.0011	0.0514079	0.884686	1	2092	110002	0.13532	2.1558e-07	A2_Trans	INTERGENIC_VARIANT	AFR
379	Other disorders of eye	sense organs	rs111783124	LOC101928126	21	35362848	G	A	A	0.916793	0.0445959	0.840061	1.00053	0.051412	0.884686	1	10482	94027	0.13532	2.1558e-07	A2_Trans	INTERGENIC_VARIANT	AFR
756	Other congenital musculoskeletal anomalies	congenital anomalies	rs9501257	HLA-DPB1	6	33055355	A	G	G	0.839931	0.0895519	0.704721	1.00108	0.0514312	0.884686	1	1116	115286	0.17269	4.1339e-08	A2_Trans	THREE_PRIME_UTR_EXON_VARIANT	AFR
624.9	stress incontinence, female	genitourinary	rs67579710	THBS3	1	155173527	G	A	A	0.909362	0.048782	0.826444	1.0006	0.0514515	0.884686	1	1079	114327	-0.10348	1.0252e-09	B2_trans	CODING_TRANSCRIPT_INTRON_VARIANT	AFR
430.2	Intracerebral hemorrhage	circulatory system	rs77534576	DLX4	17	47940666	C	T	T	0.12877	1.05241	0.0163683	1.01303	0.0514555	0.884686	1	426	115763	0.20794	1.7585e-10	B2_trans	INTERGENIC_VARIANT	AFR
792.1	Papanicolaou smear of cervix or vagina with atypical squamous cells	genitourinary	rs75505823	LRP1	12	57540956	G	T	T	0.473642	0.383738	0.22326	1.00482	0.0514832	0.884686	1	747	115046	-0.20852	3.0745e-06	A2_Trans	CODING_TRANSCRIPT_INTRON_VARIANT	AFR
362.2	Degeneration of macula and posterior pole of retina	sense organs	rs7089827	TFAM	10	60157611	C	T	T	0.959951	0.0209883	0.921264	1.00026	0.0514858	0.884686	1	4838	105322	-0.14471	2.0338e-06	A2_Trans	THREE_PRIME_UTR_EXON_VARIANT	AFR
215	Other benign neoplasm of connective and other soft tissue	neoplasms	rs10774671	OAS1	12	113357193	G	A	A	0.90907	0.0489543	0.825899	1.00062	0.0514871	0.884686	1	1819	113954	0.12569	3.6032e-11	A2_Trans	SPLICE_ACCEPTOR_VARIANT	AFR
755.1	Congenital deformities of feet	congenital anomalies	rs12809318	FBRSL1	12	133140840	T	C	C	0.954214	0.0240666	0.910249	1.0003	0.0514875	0.884686	1	4917	106737	-0.062781	9.5289e-09	B2_trans	CODING_TRANSCRIPT_INTRON_VARIANT	AFR
731.1	Osteitis deformans [Paget's disease of bone]	musculoskeletal	rs147812915	KAT7	17	47858295	C	T	T	0.167381	0.917885	0.027695	1.01161	0.0514876	0.884686	1	124	116204	0.23438	1.0943e-07	A2_Trans	INTERGENIC_VARIANT	AFR
681	Superficial cellulitis and abscess	dermatologic	rs9461128	TMEM14B	6	10753875	T	C	C	0.974483	0.0132731	0.949459	1.00017	0.0514883	0.884686	1	13351	85188	0.13046	3.4269e-06	B2_trans	CODING_TRANSCRIPT_INTRON_VARIANT	AFR
626	Disorders of menstruation and other abnormal bleeding from female genital tract	genitourinary	rs55654108	PDCL3P4	3	101425703	A	G	G	1.06193	0.030857	0.999611	1.12814	0.0514926	0.884686	1	1797	109350	-0.05662	1.0636e-06	B2_trans	INTERGENIC_VARIANT	AFR
260	Protein-calorie malnutrition	endocrine/metabolic	rs3746539	PTPRT	20	40702071	G	A	A	1.05757	0.028746	0.999637	1.11887	0.0514936	0.884686	1	4096	108302	0.05405	1.7723e-06	B2_trans	THREE_PRIME_UTR_EXON_VARIANT	AFR
587	Kidney replaced by transpant	genitourinary	rs7960611	CLEC1A	12	10230416	G	A	A	0.889457	0.0601612	0.790525	1.00077	0.0515149	0.884846	1	214	115667	-0.1584	3.3086e-07	A2_Trans	CODING_TRANSCRIPT_INTRON_VARIANT	AFR
523.31	Acute periodontitis	digestive	rs67579710	THBS3	1	155173527	G	A	A	0.967588	0.0169222	0.936022	1.00022	0.0515223	0.884846	1	7219	98382	-0.10348	1.0252e-09	B2_trans	CODING_TRANSCRIPT_INTRON_VARIANT	AFR
170.2	Cancer of connective tissue	neoplasms	rs76423999	SLC12A7	5	1098067	T	A	A	1.34975	0.154042	0.998006	1.82547	0.0515337	0.884865	1	287	116063	0.18412	3.8813e-07	A2_Trans	CODING_TRANSCRIPT_INTRON_VARIANT	AFR
577	Diseases of pancreas	digestive	rs11234800	ME3	11	86479407	G	C	C	0.86752	0.0729976	0.751872	1.00096	0.0515515	0.884865	1	2042	110459	-0.077173	3.0702e-06	B2_trans	INTERGENIC_VARIANT	AFR
291	Other specified nonpsychotic and/or transient mental disorders	mental disorders	rs581342	LMNA	1	156095466	T	C	C	0.932468	0.0359146	0.869087	1.00047	0.0515525	0.884865	1	3726	111239	0.090245	2.6355e-07	B2_trans	CODING_TRANSCRIPT_INTRON_VARIANT	AFR
741.2	Stiffness of joint	musculoskeletal	rs35508621	LZTFL1	3	45880481	T	C	C	1.34607	0.152658	0.997985	1.81556	0.0515642	0.884899	1	2340	112983	0.38931	6.0917e-89	B2_trans	CODING_TRANSCRIPT_INTRON_VARIANT	AFR
274.21	Chondrocalcinosis	endocrine/metabolic	rs62200027	CASC20	20	6469515	G	A	A	1.19657	0.0922006	0.998754	1.43358	0.0516022	0.884992	1	614	115561	-0.053006	3.3456e-06	B2_trans,A2_Trans	NON_CODING_TRANSCRIPT_INTRON_VARIANT	AFR
282.9	Other hereditary hemolytic anemias	hematopoietic	rs5023077	FBRSL1	12	133141973	T	C	C	1.1569	0.0748801	0.998979	1.33978	0.0516165	0.884992	1	477	115565	-0.090901	1.5172e-06	A2_Trans	CODING_TRANSCRIPT_INTRON_VARIANT	AFR
704.11	Alopecia Areata	dermatologic	rs7671107	LOC101929161	4	25449225	G	A	A	1.14028	0.0674497	0.999077	1.30144	0.0516221	0.884992	1	501	115613	-0.064456	1.0803e-06	B2_trans	INTERGENIC_VARIANT	AFR
715.1	Sacroiliitis NEC	musculoskeletal	rs3746539	PTPRT	20	40702071	G	A	A	0.906508	0.0504393	0.821179	1.0007	0.0516536	0.884992	1	1271	114161	0.05405	1.7723e-06	B2_trans	THREE_PRIME_UTR_EXON_VARIANT	AFR
300.3	Obsessive-compulsive disorders	mental disorders	rs732990	CIB4	2	26842146	C	G	G	0.886606	0.0618481	0.78539	1.00087	0.051658	0.884992	1	577	115381	0.056389	5.6358e-07	B2_trans	CODING_TRANSCRIPT_INTRON_VARIANT	AFR
522.5	Periapical abscess	digestive	rs1878527	ANKRD30BL	2	133056313	T	C	C	0.928806	0.037954	0.862221	1.00053	0.0516647	0.884992	1	6363	107984	-0.077457	2.0215e-06	B2_trans	INTERGENIC_VARIANT	AFR
727.4	Ganglion and cyst of synovium, tendon, and bursa	musculoskeletal	rs9577395	ATP11A	13	113534984	C	G	G	1.11183	0.054475	0.999235	1.2371	0.0516655	0.884992	1	2650	111496	0.064829	8.6068e-07	B2_trans,A2_Trans	CODING_TRANSCRIPT_INTRON_VARIANT	AFR
353.1	Nerve plexus lesions	neurological	rs75505823	LRP1	12	57540956	G	T	T	1.95868	0.345501	0.995111	3.85526	0.0516815	0.884992	1	480	115879	-0.20852	3.0745e-06	A2_Trans	CODING_TRANSCRIPT_INTRON_VARIANT	AFR
280	Iron deficiency anemias	hematopoietic	rs12259804	PLEKHS1	10	115573378	T	C	C	1.16669	0.0792392	0.998869	1.36272	0.0516924	0.884992	1	6912	96913	-0.27547	4.8674e-08	A2_Trans	INTERGENIC_VARIANT	AFR
740.9	Osteoarthrosis NOS	musculoskeletal	rs117169628	SLC22A31	16	89262657	G	A	A	1.06295	0.0313786	0.99955	1.13038	0.0516998	0.884992	1	12647	66905	0.081201	5.77e-07	B2_trans	SYNONYMOUS_VARIANT	AFR
427.9	Palpitations	circulatory system	rs9268576	HLA-DRA	6	32395641	T	C	C	0.935309	0.0343752	0.874369	1.0005	0.0517096	0.884992	1	5622	106092	0.095134	9.9752e-07	B2_trans	INTERGENIC_VARIANT	AFR
395.2	Nonrheumatic aortic valve disorders	circulatory system	rs10129899	LINC00637	14	104330432	C	A	A	1.09557	0.0469145	0.999321	1.20108	0.0517153	0.884992	1	2096	112490	-0.057002	2.1916e-06	B2_trans	INTERGENIC_VARIANT	AFR
727.5	Rupture of synovium	musculoskeletal	rs915823	TMPRSS2	21	42851454	A	C	C	0.842866	0.0878762	0.70951	1.00129	0.0517371	0.884992	1	1432	114596	-0.066039	1.6687e-06	B2_trans	CODING_TRANSCRIPT_INTRON_VARIANT	AFR
560.4	Other intestinal obstruction	digestive	rs11702230	LOC101928126	21	35377591	C	T	T	0.767099	0.136297	0.587267	1.002	0.0517381	0.884992	1	1236	113888	0.099731	3.223e-09	B2_trans	INTERGENIC_VARIANT	AFR
701	Other hypertrophic and atrophic conditions of skin	dermatologic	rs147812915	KAT7	17	47858295	C	T	T	0.845217	0.0864655	0.713458	1.00131	0.0517931	0.884992	1	11731	93797	0.23438	1.0943e-07	A2_Trans	INTERGENIC_VARIANT	AFR
496.21	Obstructive chronic bronchitis	respiratory	rs60869999	MYO1C	17	1390948	A	T	T	1.06992	0.0347528	0.999474	1.14534	0.0517974	0.884992	1	3382	109198	0.059541	2.9039e-06	B2_trans	CODING_TRANSCRIPT_INTRON_VARIANT	AFR
477	Epistaxis or throat hemorrhage	respiratory	rs1250993	LOC101929525	10	81399565	C	G	G	1.07	0.0347937	0.999468	1.14552	0.0518157	0.884992	1	3355	110769	0.12403	5.3767e-08	A2_Trans	INTERGENIC_VARIANT	AFR
306	Other mental disorder	mental disorders	rs78313563	ESS2	22	19136365	G	A	A	1.08488	0.041893	0.999359	1.17772	0.0518167	0.884992	1	14529	89867	0.40873	6.5914e-07	A2_Trans	UPSTREAM_GENE_VARIANT	AFR
269	Proteinuria	endocrine/metabolic	rs9461128	TMEM14B	6	10753875	T	C	C	1.05014	0.0251589	0.999614	1.10322	0.051822	0.884992	1	3633	108718	0.13046	3.4269e-06	B2_trans	CODING_TRANSCRIPT_INTRON_VARIANT	AFR
736	Other acquired deformities of limbs	musculoskeletal	rs55654108	PDCL3P4	3	101425703	A	G	G	1.06072	0.0303139	0.999532	1.12565	0.0518307	0.884992	1	3816	109868	-0.05662	1.0636e-06	B2_trans	INTERGENIC_VARIANT	AFR
355.1	Chronic pain syndrome	neurological	rs9268576	HLA-DRA	6	32395641	T	C	C	1.05902	0.0294905	0.999544	1.12204	0.0518353	0.884992	1	4521	105905	0.095134	9.9752e-07	B2_trans	INTERGENIC_VARIANT	AFR
433.12	Cerebral atherosclerosis	circulatory system	rs55654108	PDCL3P4	3	101425703	A	G	G	0.834138	0.0932695	0.694779	1.00145	0.0518433	0.884992	1	831	115493	-0.05662	1.0636e-06	B2_trans	INTERGENIC_VARIANT	AFR
371.21	Allergic conjunctivitis	sense organs	rs12809318	FBRSL1	12	133140840	T	C	C	1.06077	0.0303413	0.999526	1.12576	0.0518548	0.884992	1	4492	108977	-0.062781	9.5289e-09	B2_trans	CODING_TRANSCRIPT_INTRON_VARIANT	AFR
433.6	Acute, but ill-defined cerebrovascular disease	circulatory system	rs9268576	HLA-DRA	6	32395641	T	C	C	1.0708	0.0351829	0.999448	1.14724	0.051864	0.884992	1	1820	110561	0.095134	9.9752e-07	B2_trans	INTERGENIC_VARIANT	AFR
279	Disorders involving the immune mechanism	endocrine/metabolic	rs111837807	CCHCR1	6	31121232	T	C	C	0.655302	0.217388	0.427957	1.00342	0.0518644	0.884992	1	540	115811	0.20363	2.152e-11	A2_Trans,B2_trans	CODING_TRANSCRIPT_INTRON_VARIANT	AFR
519.9	Symptoms involving respiratory system and other chest symptoms	respiratory	rs4830964	.	23	15515319	C	G	G	1.06861	0.0341317	0.999462	1.14254	0.0518712	0.884992	1	3574	111393	0.046578	2.9701e-06	B2_trans	SEQUENCE_VARIANT	AFR
379.4	Anomalies of pupillary function	sense organs	rs8080583	KANSL1	17	44162597	C	A	A	1.16882	0.0802359	0.998733	1.36786	0.0518758	0.884992	1	667	115644	-0.12662	2.0785e-08	A2_Trans	CODING_TRANSCRIPT_INTRON_VARIANT	AFR
509.8	Dependence on respirator [Ventilator] or supplemental oxygen	respiratory	rs2284028	NCF4	22	37265172	A	C	C	1.0916	0.0450829	0.999284	1.19244	0.0518859	0.884992	1	1684	113565	0.31271	4.1737e-06	A2_Trans	CODING_TRANSCRIPT_INTRON_VARIANT	AFR
211	Benign neoplasm of other parts of digestive system	neoplasms	rs9268576	HLA-DRA	6	32395641	T	C	C	0.854195	0.0810707	0.728701	1.0013	0.0519039	0.884992	1	1924	113829	0.095134	9.9752e-07	B2_trans	INTERGENIC_VARIANT	AFR
504	Other alveolar and parietoalveolar pneumonopathy	respiratory	rs9268576	HLA-DRA	6	32395641	T	C	C	1.17922	0.0848021	0.998641	1.39244	0.0519043	0.884992	1	699	115311	0.095134	9.9752e-07	B2_trans	INTERGENIC_VARIANT	AFR
977	Personal history of allergy to medicinal agents	injuries & poisonings	rs8052423	SLC22A31	16	89269178	G	T	T	1.21411	0.0998059	0.9984	1.47644	0.0519054	0.884992	1	859	115522	0.13037	1.0019e-06	A2_Trans	UPSTREAM_GENE_VARIANT	AFR
742	Derangement of joint, non-traumatic	musculoskeletal	rs581342	LMNA	1	156095466	T	C	C	0.943404	0.0299715	0.889582	1.00048	0.0519133	0.884992	1	4668	109528	0.090245	2.6355e-07	B2_trans	CODING_TRANSCRIPT_INTRON_VARIANT	AFR
803.2	Fracture of radius and ulna	injuries & poisonings	rs915823	TMPRSS2	21	42851454	A	C	C	1.11754	0.0571703	0.999077	1.25005	0.0519186	0.884992	1	595	114814	-0.066039	1.6687e-06	B2_trans	CODING_TRANSCRIPT_INTRON_VARIANT	AFR
626.14	Irregular menstrual bleeding	genitourinary	rs9367106	LOC100505711	6	41483390	G	C	C	1.27107	0.123398	0.998006	1.61885	0.0519206	0.884992	1	783	115454	0.20225	3.4038e-11	B2_trans	INTERGENIC_VARIANT	AFR
474.1	Acute tonsillitis	respiratory	rs5023077	FBRSL1	12	133141973	T	C	C	0.857653	0.0789996	0.734627	1.00128	0.0519256	0.884992	1	1654	114531	-0.090901	1.5172e-06	A2_Trans	CODING_TRANSCRIPT_INTRON_VARIANT	AFR
591	Urinary tract infection	genitourinary	rs35508621	LZTFL1	3	45880481	T	C	C	0.88465	0.0630603	0.781798	1.00103	0.0519459	0.884992	1	12557	90475	0.38931	6.0917e-89	B2_trans	CODING_TRANSCRIPT_INTRON_VARIANT	AFR
609	Male infertility and abnormal spermatozoa	genitourinary	rs10086829	COL14A1	8	121149129	G	A	A	1.19148	0.09014	0.998523	1.42171	0.0519482	0.884992	1	960	115079	-0.097352	3.8599e-06	A2_Trans	FIVE_PRIME_UTR_INTRON_VARIANT	AFR
038	Septicemia	infectious diseases	rs67959919	LZTFL1	3	45871908	G	A	A	0.82699	0.0977418	0.682814	1.00161	0.0519541	0.884992	1	3664	108035	0.59355	1.6043e-80	A2_Trans	CODING_TRANSCRIPT_INTRON_VARIANT	AFR
578.1	Hematemesis	digestive	rs732990	CIB4	2	26842146	C	G	G	0.888465	0.0608504	0.788578	1.00101	0.051962	0.884992	1	1234	114699	0.056389	5.6358e-07	B2_trans	CODING_TRANSCRIPT_INTRON_VARIANT	AFR
782.3	Edema	symptoms	rs12259804	PLEKHS1	10	115573378	T	C	C	1.14834	0.0711705	0.998825	1.32023	0.0519621	0.884992	1	12530	87634	-0.27547	4.8674e-08	A2_Trans	INTERGENIC_VARIANT	AFR
626.12	Excessive or frequent menstruation	genitourinary	rs13050728	IFNAR2	21	34615210	T	C	C	0.923512	0.0409442	0.852297	1.00068	0.0519671	0.884992	1	1162	113200	-0.10657	4.0686e-21	B2_trans,A2_Trans	CODING_TRANSCRIPT_INTRON_VARIANT	AFR
360.2	Progressive myopia	sense organs	rs11702230	LOC101928126	21	35377591	C	T	T	0.436861	0.426158	0.189495	1.00714	0.0519837	0.884996	1	435	115979	0.099731	3.223e-09	B2_trans	INTERGENIC_VARIANT	AFR
571.8	Liver abscess and sequelae of chronic liver disease	digestive	rs505922	ABO	9	136149229	T	C	C	1.09809	0.0481515	0.999195	1.20677	0.0519882	0.884996	1	988	114755	-0.099884	2.0889e-20	B2_trans	CODING_TRANSCRIPT_INTRON_VARIANT	AFR
911	Blister	injuries & poisonings	rs10774671	OAS1	12	113357193	G	A	A	1.11329	0.055235	0.999063	1.24058	0.0520171	0.884996	1	1786	114206	0.12569	3.6032e-11	A2_Trans	SPLICE_ACCEPTOR_VARIANT	AFR
301.2	Antisocial/borderline personality disorder	mental disorders	rs67579710	THBS3	1	155173527	G	A	A	1.06437	0.0321078	0.999454	1.1335	0.0520225	0.884996	1	1705	112262	-0.10348	1.0252e-09	B2_trans	CODING_TRANSCRIPT_INTRON_VARIANT	AFR
381	Otitis media and Eustachian tube disorders	sense organs	rs12259804	PLEKHS1	10	115573378	T	C	C	1.24694	0.113599	0.998049	1.55791	0.0520433	0.884996	1	7843	103916	-0.27547	4.8674e-08	A2_Trans	INTERGENIC_VARIANT	AFR
395.3	Nonrheumatic tricuspid valve disorders	circulatory system	rs9497053	UTRN	6	145026256	G	A	A	1.17008	0.0808516	0.998611	1.371	0.0520441	0.884996	1	1548	114782	-0.064841	1.0064e-06	B2_trans	CODING_TRANSCRIPT_INTRON_VARIANT	AFR
363.3	Chorioretinal scars	sense organs	rs76423999	SLC12A7	5	1098067	T	A	A	0.867472	0.0731828	0.751558	1.00126	0.0520531	0.884996	1	2185	112482	0.18412	3.8813e-07	A2_Trans	CODING_TRANSCRIPT_INTRON_VARIANT	AFR
727	Other disorders of synovium, tendon, and bursa	musculoskeletal	rs9501257	HLA-DPB1	6	33055355	A	G	G	1.0254	0.0129136	0.999777	1.05169	0.0520566	0.884996	1	11094	90800	0.17269	4.1339e-08	A2_Trans	THREE_PRIME_UTR_EXON_VARIANT	AFR
374.2	Lagophthalmos	sense organs	rs11702230	LOC101928126	21	35377591	C	T	T	0.428744	0.435961	0.182435	1.0076	0.0520651	0.884996	1	373	116036	0.099731	3.223e-09	B2_trans	INTERGENIC_VARIANT	AFR
747.11	Cardiac shunt/ heart septal defect	congenital anomalies	rs9497053	UTRN	6	145026256	G	A	A	1.2098	0.0980442	0.99829	1.46611	0.052076	0.884996	1	311	116128	-0.064841	1.0064e-06	B2_trans	CODING_TRANSCRIPT_INTRON_VARIANT	AFR
262	Mineral deficiency NEC	endocrine/metabolic	rs10774679	OAS3	12	113374748	C	T	T	1.12479	0.0605415	0.998942	1.2665	0.0520794	0.884996	1	1142	114899	0.075824	4.6954e-12	B2_trans	UPSTREAM_GENE_VARIANT	AFR
613.7	Other signs and symptoms in breast	genitourinary	rs6869036	MGAT1	5	180223327	C	T	T	1.33465	0.14861	0.997399	1.78592	0.0520837	0.884996	1	1258	114807	0.25536	1.7578e-06	A2_Trans	FIVE_PRIME_UTR_INTRON_VARIANT	AFR
289	Other diseases of blood and blood-forming organs	hematopoietic	rs7089827	TFAM	10	60157611	C	T	T	0.903116	0.0524642	0.814866	1.00092	0.0520936	0.885	1	2334	113366	-0.14471	2.0338e-06	A2_Trans	THREE_PRIME_UTR_EXON_VARIANT	AFR
586	Other disorders of the kidney and ureters	genitourinary	rs11234800	ME3	11	86479407	G	C	C	0.902766	0.0526727	0.814217	1.00095	0.0521333	0.885421	1	8086	100315	-0.077173	3.0702e-06	B2_trans	INTERGENIC_VARIANT	AFR
585.32	End stage renal disease	genitourinary	rs55654108	PDCL3P4	3	101425703	A	G	G	0.947374	0.0278379	0.897069	1.0005	0.0521378	0.885421	1	825	112084	-0.05662	1.0636e-06	B2_trans	INTERGENIC_VARIANT	AFR
189	Cancer of urinary organs (incl. kidney and bladder)	neoplasms	rs11234800	ME3	11	86479407	G	C	C	1.16606	0.0791233	0.998552	1.36167	0.0521795	0.885908	1	1102	112934	-0.077173	3.0702e-06	B2_trans	INTERGENIC_VARIANT	AFR
524	Dentofacial anomalies, including malocclusion	digestive	rs67959919	LZTFL1	3	45871908	G	A	A	0.763105	0.139253	0.580834	1.00257	0.0521976	0.885908	1	4447	109613	0.59355	1.6043e-80	A2_Trans	CODING_TRANSCRIPT_INTRON_VARIANT	AFR
110.1	Dermatophytosis	infectious diseases	rs12567716	FOXD2	1	48197570	T	C	C	1.04332	0.021844	0.999595	1.08896	0.0522085	0.885908	1	13903	68415	-0.090753	1.4878e-06	B2_trans	INTERGENIC_VARIANT	AFR
574.1	Cholelithiasis	digestive	rs2924480	ELF5	11	34529831	T	C	C	1.0693	0.0345119	0.999358	1.14413	0.0522135	0.885908	1	2114	111304	-0.11648	2.817e-07	A2_Trans	CODING_TRANSCRIPT_INTRON_VARIANT	AFR
798	Malaise and fatigue	symptoms	rs9577395	ATP11A	13	113534984	C	G	G	1.04961	0.0249404	0.999536	1.10219	0.052215	0.885908	1	14733	87215	0.064829	8.6068e-07	B2_trans,A2_Trans	CODING_TRANSCRIPT_INTRON_VARIANT	AFR
371.2	Conjunctivitis, noninfectious	sense organs	rs7605877	FOXI3	2	88559025	T	C	C	1.05101	0.025628	0.999519	1.10515	0.0522345	0.886074	1	4742	108477	-0.071053	3.3369e-06	B2_trans	INTERGENIC_VARIANT	AFR
555.2	Ulcerative colitis	digestive	rs72655853	SBSPON	8	73985608	A	G	G	1.40996	0.176992	0.99667	1.99463	0.0522443	0.886076	1	1034	114862	0.22523	8.3915e-07	A2_Trans	CODING_TRANSCRIPT_INTRON_VARIANT	AFR
516	Abnormal sputum	respiratory	rs10774679	OAS3	12	113374748	C	T	T	0.925023	0.0401545	0.855014	1.00077	0.0522688	0.886138	1	2503	112690	0.075824	4.6954e-12	B2_trans	UPSTREAM_GENE_VARIANT	AFR
428.1	Congestive heart failure (CHF) NOS	circulatory system	rs9577395	ATP11A	13	113534984	C	G	G	1.05893	0.0294999	0.999438	1.12196	0.0522709	0.886138	1	4613	102130	0.064829	8.6068e-07	B2_trans,A2_Trans	CODING_TRANSCRIPT_INTRON_VARIANT	AFR
275	Disorders of mineral metabolism	endocrine/metabolic	rs9577395	ATP11A	13	113534984	C	G	G	1.06877	0.0342681	0.999345	1.14302	0.0522771	0.886138	1	5877	103938	0.064829	8.6068e-07	B2_trans,A2_Trans	CODING_TRANSCRIPT_INTRON_VARIANT	AFR
170	Cancer of bone and connective tissue	neoplasms	rs12660421	FOXP4-AS1	6	41488378	G	A	A	0.744721	0.151878	0.552987	1.00293	0.0522973	0.886302	1	525	115696	0.35506	1.1424e-09	A2_Trans	DOWNSTREAM_GENE_VARIANT	AFR
702.2	Seborrheic keratosis	dermatologic	rs12660421	FOXP4-AS1	6	41488378	G	A	A	1.10914	0.0533763	0.998965	1.23145	0.0523103	0.886302	1	5221	108537	0.35506	1.1424e-09	A2_Trans	DOWNSTREAM_GENE_VARIANT	AFR
1010.2	NA	NA	rs467843	TRAPPC13	5	64945715	A	G	G	1.0247	0.0125759	0.999756	1.05028	0.0523159	0.886302	1	20092	76892	-0.089724	1.7259e-06	A2_Trans	CODING_TRANSCRIPT_INTRON_VARIANT	AFR
425.11	Hypertrophic obstructive cardiomyopathy	circulatory system	rs6869036	MGAT1	5	180223327	C	T	T	0.529752	0.327441	0.278839	1.00645	0.0523384	0.886454	1	245	116169	0.25536	1.7578e-06	A2_Trans	FIVE_PRIME_UTR_INTRON_VARIANT	AFR
964.1	Anticoagulants causing adverse effects	injuries & poisonings	rs10774679	OAS3	12	113374748	C	T	T	1.22054	0.102715	0.997981	1.49274	0.0523443	0.886454	1	614	115841	0.075824	4.6954e-12	B2_trans	UPSTREAM_GENE_VARIANT	AFR
427.22	Atrial flutter	circulatory system	rs2284028	NCF4	22	37265172	A	C	C	1.06256	0.0312739	0.999381	1.12972	0.0523594	0.886537	1	1540	112060	0.31271	4.1737e-06	A2_Trans	CODING_TRANSCRIPT_INTRON_VARIANT	AFR
790	Nonspecific findings on examination of blood	symptoms	rs35154152	THBS3	1	155172725	T	C	C	0.854577	0.0810006	0.729127	1.00161	0.0523686	0.886537	1	1809	114404	-0.20528	2.3574e-11	A2_Trans	SYNONYMOUS_VARIANT	AFR
800.2	Fracture of unspecified part of femur	injuries & poisonings	rs12660421	FOXP4-AS1	6	41488378	G	A	A	0.742525	0.153453	0.549657	1.00307	0.0523797	0.88656	1	323	115904	0.35506	1.1424e-09	A2_Trans	DOWNSTREAM_GENE_VARIANT	AFR
008.5	Bacterial enteritis	infectious diseases	rs9896243	NSF	17	44826056	C	G	G	1.13118	0.0635458	0.998714	1.28121	0.0524138	0.886754	1	1467	114079	-0.13155	3.2234e-08	A2_Trans	CODING_TRANSCRIPT_INTRON_VARIANT	AFR
689	Disorder of skin and subcutaneous tissue NOS	dermatologic	rs3746539	PTPRT	20	40702071	G	A	A	1.05339	0.026818	0.999454	1.11024	0.0524304	0.886754	1	11282	100513	0.05405	1.7723e-06	B2_trans	THREE_PRIME_UTR_EXON_VARIANT	AFR
427.4	Cardiac arrest and ventricular fibrillation	circulatory system	rs467843	TRAPPC13	5	64945715	A	G	G	0.901136	0.053672	0.811157	1.0011	0.0524352	0.886754	1	996	114901	-0.089724	1.7259e-06	A2_Trans	CODING_TRANSCRIPT_INTRON_VARIANT	AFR
270.32	Paraproteinemia	endocrine/metabolic	rs9367106	LOC100505711	6	41483390	G	C	C	1.12792	0.0620706	0.998724	1.27384	0.052454	0.886754	1	474	114433	0.20225	3.4038e-11	B2_trans	INTERGENIC_VARIANT	AFR
710.12	Chronic osteomyelitis	musculoskeletal	rs5023077	FBRSL1	12	133141973	T	C	C	0.910305	0.0484593	0.827824	1.001	0.0524683	0.886754	1	679	114662	-0.090901	1.5172e-06	A2_Trans	CODING_TRANSCRIPT_INTRON_VARIANT	AFR
728.71	Contracture of palmar fascia [Dupuytren's disease]	musculoskeletal	rs9497053	UTRN	6	145026256	G	A	A	0.864956	0.0748241	0.746971	1.00158	0.052514	0.886754	1	388	115872	-0.064841	1.0064e-06	B2_trans	CODING_TRANSCRIPT_INTRON_VARIANT	AFR
807	Fracture of ribs	injuries & poisonings	rs13050728	IFNAR2	21	34615210	T	C	C	0.901044	0.0537465	0.810955	1.00114	0.0525321	0.886754	1	1570	114091	-0.10657	4.0686e-21	B2_trans,A2_Trans	CODING_TRANSCRIPT_INTRON_VARIANT	AFR
681.7	Cellulitis and abscess of trunk	dermatologic	rs55654108	PDCL3P4	3	101425703	A	G	G	0.932783	0.0358917	0.86942	1.00076	0.052541	0.886754	1	3297	111137	-0.05662	1.0636e-06	B2_trans	INTERGENIC_VARIANT	AFR
292	Neurological disorders	mental disorders	rs13050728	IFNAR2	21	34615210	T	C	C	0.968813	0.0163448	0.938269	1.00035	0.0525697	0.886754	1	8618	94832	-0.10657	4.0686e-21	B2_trans,A2_Trans	CODING_TRANSCRIPT_INTRON_VARIANT	AFR
276.41	Acidosis	endocrine/metabolic	rs72711165	TMEM65	8	125336564	T	C	C	1.14537	0.07002	0.998491	1.31385	0.0525749	0.886754	1	4068	109494	0.18279	6.0907e-07	B2_trans	CODING_TRANSCRIPT_INTRON_VARIANT	AFR
261.41	Rickets or osteomalacia	endocrine/metabolic	rs78313563	ESS2	22	19136365	G	A	A	0.510272	0.347097	0.258435	1.00751	0.0525752	0.886754	1	225	116166	0.40873	6.5914e-07	A2_Trans	UPSTREAM_GENE_VARIANT	AFR
241	Nontoxic nodular goiter	endocrine/metabolic	rs2284028	NCF4	22	37265172	A	C	C	1.04912	0.0247413	0.999464	1.10125	0.0525876	0.886754	1	1596	110050	0.31271	4.1737e-06	A2_Trans	CODING_TRANSCRIPT_INTRON_VARIANT	AFR
535.6	Duodenitis	digestive	rs111837807	CCHCR1	6	31121232	T	C	C	1.27173	0.124017	0.997309	1.62165	0.0525946	0.886754	1	1745	114376	0.20363	2.152e-11	A2_Trans,B2_trans	CODING_TRANSCRIPT_INTRON_VARIANT	AFR
509.8	Dependence on respirator [Ventilator] or supplemental oxygen	respiratory	rs9501257	HLA-DPB1	6	33055355	A	G	G	0.92728	0.0389536	0.85912	1.00085	0.0525999	0.886754	1	1684	113565	0.17269	4.1339e-08	A2_Trans	THREE_PRIME_UTR_EXON_VARIANT	AFR
459	Other disorders of circulatory system	circulatory system	rs467843	TRAPPC13	5	64945715	A	G	G	0.952139	0.0253043	0.90607	1.00055	0.0526036	0.886754	1	5990	107062	-0.089724	1.7259e-06	A2_Trans	CODING_TRANSCRIPT_INTRON_VARIANT	AFR
380.1	Otitis externa	sense organs	rs67959919	LZTFL1	3	45871908	G	A	A	0.764936	0.138262	0.583359	1.00303	0.0526137	0.886754	1	4335	109806	0.59355	1.6043e-80	A2_Trans	CODING_TRANSCRIPT_INTRON_VARIANT	AFR
751.1	Congenital anomalies of genital organs	congenital anomalies	rs147812915	KAT7	17	47858295	C	T	T	1.86407	0.321339	0.992975	3.49935	0.05262	0.886754	1	1239	115058	0.23438	1.0943e-07	A2_Trans	INTERGENIC_VARIANT	AFR
110.13	Dermatophytosis of the body	infectious diseases	rs10129899	LINC00637	14	104330432	C	A	A	0.906966	0.0503878	0.821677	1.00111	0.0526269	0.886754	1	4361	110713	-0.057002	2.1916e-06	B2_trans	INTERGENIC_VARIANT	AFR
313.1	Attention deficit hyperactivity disorder	mental disorders	rs76423999	SLC12A7	5	1098067	T	A	A	0.809847	0.108837	0.654276	1.00241	0.0526416	0.886754	1	377	115316	0.18412	3.8813e-07	A2_Trans	CODING_TRANSCRIPT_INTRON_VARIANT	AFR
585.4	Chronic kidney disease, Stage I or II	genitourinary	rs9367106	LOC100505711	6	41483390	G	C	C	1.07994	0.0396887	0.999122	1.16731	0.052644	0.886754	1	3957	108128	0.20225	3.4038e-11	B2_trans	INTERGENIC_VARIANT	AFR
706.2	Sebaceous cyst	dermatologic	rs7089827	TFAM	10	60157611	C	T	T	1.0375	0.0189993	0.99958	1.07687	0.052644	0.886754	1	7085	102034	-0.14471	2.0338e-06	A2_Trans	THREE_PRIME_UTR_EXON_VARIANT	AFR
153.3	Malignant neoplasm of rectum, rectosigmoid junction, and anus	neoplasms	rs10086829	COL14A1	8	121149129	G	A	A	0.86477	0.0749846	0.746575	1.00168	0.052669	0.886754	1	460	115479	-0.097352	3.8599e-06	A2_Trans	FIVE_PRIME_UTR_INTRON_VARIANT	AFR
333.2	Myoclonus	neurological	rs75505823	LRP1	12	57540956	G	T	T	2.09509	0.381706	0.9915	4.42701	0.0526718	0.886754	1	381	116051	-0.20852	3.0745e-06	A2_Trans	CODING_TRANSCRIPT_INTRON_VARIANT	AFR
755	Congenital anomalies of limbs	congenital anomalies	rs111783124	LOC101928126	21	35362848	G	A	A	0.87785	0.0672403	0.769459	1.00151	0.052681	0.886754	1	5285	106205	0.13532	2.1558e-07	A2_Trans	INTERGENIC_VARIANT	AFR
498	Acute bronchospasm	respiratory	rs35154152	THBS3	1	155172725	T	C	C	1.22916	0.106493	0.99761	1.51445	0.0526853	0.886754	1	1244	115207	-0.20528	2.3574e-11	A2_Trans	SYNONYMOUS_VARIANT	AFR
117	Mycoses	infectious diseases	rs11234800	ME3	11	86479407	G	C	C	1.313	0.14055	0.996845	1.72942	0.0526867	0.886754	1	1531	114395	-0.077173	3.0702e-06	B2_trans	INTERGENIC_VARIANT	AFR
225.1	Benign neoplasm of brain, cranial nerves, meninges	neoplasms	rs147812915	KAT7	17	47858295	C	T	T	0.357508	0.530936	0.126285	1.01209	0.0527055	0.886754	1	380	115744	0.23438	1.0943e-07	A2_Trans	INTERGENIC_VARIANT	AFR
342	Hemiplegia	neurological	rs11085727	TYK2	19	10466123	C	T	T	1.14077	0.0679858	0.998457	1.30337	0.052715	0.886754	1	1362	114290	0.17253	2.3333e-18	A2_Trans,B2_trans	CODING_TRANSCRIPT_INTRON_VARIANT	AFR
276.5	Hypovolemia	endocrine/metabolic	rs60869999	MYO1C	17	1390948	A	T	T	0.945065	0.0291658	0.892557	1.00066	0.0527156	0.886754	1	10032	100173	0.059541	2.9039e-06	B2_trans	CODING_TRANSCRIPT_INTRON_VARIANT	AFR
531.2	Gastric ulcer	digestive	rs11234800	ME3	11	86479407	G	C	C	1.28141	0.128007	0.997078	1.64683	0.0527324	0.886754	1	1560	114166	-0.077173	3.0702e-06	B2_trans	INTERGENIC_VARIANT	AFR
224.1	Benign neoplasm of eye, uveal	neoplasms	rs11234800	ME3	11	86479407	G	C	C	1.28604	0.129875	0.997019	1.65883	0.0527479	0.886754	1	714	115189	-0.077173	3.0702e-06	B2_trans	INTERGENIC_VARIANT	AFR
598.9	NA	NA	rs60869999	MYO1C	17	1390948	A	T	T	0.892229	0.0588719	0.794995	1.00136	0.0527506	0.886754	1	4343	110783	0.059541	2.9039e-06	B2_trans	CODING_TRANSCRIPT_INTRON_VARIANT	AFR
740.12	Osteoarthrosis, localized, secondary	musculoskeletal	rs72711165	TMEM65	8	125336564	T	C	C	1.15595	0.0748198	0.998279	1.33852	0.0527517	0.886754	1	3464	110512	0.18279	6.0907e-07	B2_trans	CODING_TRANSCRIPT_INTRON_VARIANT	AFR
687.4	Disturbance of skin sensation	dermatologic	rs35154152	THBS3	1	155172725	T	C	C	1.03186	0.0161941	0.999627	1.06514	0.0527547	0.886754	1	15416	89251	-0.20528	2.3574e-11	A2_Trans	SYNONYMOUS_VARIANT	AFR
550.1	Inguinal hernia	digestive	rs505922	ABO	9	136149229	T	C	C	0.962704	0.0196238	0.926379	1.00045	0.0527561	0.886754	1	2236	108291	-0.099884	2.0889e-20	B2_trans	CODING_TRANSCRIPT_INTRON_VARIANT	AFR
495.11	Chronic obstructive asthma with exacerbation	respiratory	rs7671107	LOC101929161	4	25449225	G	A	A	0.84954	0.0841865	0.720318	1.00194	0.0527581	0.886754	1	657	115632	-0.064456	1.0803e-06	B2_trans	INTERGENIC_VARIANT	AFR
504	Other alveolar and parietoalveolar pneumonopathy	respiratory	rs10086829	COL14A1	8	121149129	G	A	A	0.858962	0.0784933	0.736479	1.00181	0.0527619	0.886754	1	699	115311	-0.097352	3.8599e-06	A2_Trans	FIVE_PRIME_UTR_INTRON_VARIANT	AFR
495.2	Asthma with exacerbation	respiratory	rs7605877	FOXI3	2	88559025	T	C	C	0.935506	0.0344206	0.874476	1.0008	0.0527631	0.886754	1	1875	112938	-0.071053	3.3369e-06	B2_trans	INTERGENIC_VARIANT	AFR
742	Derangement of joint, non-traumatic	musculoskeletal	rs732990	CIB4	2	26842146	C	G	G	0.937849	0.0331302	0.878885	1.00077	0.05277	0.886754	1	4668	109528	0.056389	5.6358e-07	B2_trans	CODING_TRANSCRIPT_INTRON_VARIANT	AFR
193	Thyroid cancer	neoplasms	rs117169628	SLC22A31	16	89262657	G	A	A	0.570719	0.289599	0.32353	1.00677	0.0527857	0.886848	1	157	116090	0.081201	5.77e-07	B2_trans	SYNONYMOUS_VARIANT	AFR
707.2	Chronic ulcer of leg or foot	dermatologic	rs915823	TMPRSS2	21	42851454	A	C	C	0.935406	0.0344835	0.874275	1.00081	0.0528179	0.886848	1	2220	110432	-0.066039	1.6687e-06	B2_trans	CODING_TRANSCRIPT_INTRON_VARIANT	AFR
527.2	Sialoadenitis	digestive	rs7960611	CLEC1A	12	10230416	G	A	A	1.16459	0.0786871	0.998146	1.35879	0.0528212	0.886848	1	842	115309	-0.1584	3.3086e-07	A2_Trans	CODING_TRANSCRIPT_INTRON_VARIANT	AFR
204	Leukemia	neoplasms	rs67579710	THBS3	1	155173527	G	A	A	1.09213	0.0455141	0.998923	1.19403	0.0528319	0.886848	1	457	114906	-0.10348	1.0252e-09	B2_trans	CODING_TRANSCRIPT_INTRON_VARIANT	AFR
573.6	Nonspecific elevation of levels of transaminase or lactic acid dehydrogenase [LDH]	digestive	rs10129899	LINC00637	14	104330432	C	A	A	0.900841	0.0539313	0.810479	1.00128	0.0528327	0.886848	1	3443	111827	-0.057002	2.1916e-06	B2_trans	INTERGENIC_VARIANT	AFR
513.3	Hypoventilation	respiratory	rs111837807	CCHCR1	6	31121232	T	C	C	1.22376	0.104295	0.997515	1.50131	0.0528547	0.886848	1	2047	113823	0.20363	2.152e-11	A2_Trans,B2_trans	CODING_TRANSCRIPT_INTRON_VARIANT	AFR
394.1	Mitral valve stenosis and aortic valve stenosis	circulatory system	rs1405655	NR1H2	19	50882619	T	C	C	0.834988	0.0931466	0.695654	1.00223	0.0528591	0.886848	1	771	115647	0.075181	1.1208e-11	B2_trans,A2_Trans	CODING_TRANSCRIPT_INTRON_VARIANT	AFR
741	Symptoms and disorders of the joints	musculoskeletal	rs7671107	LOC101929161	4	25449225	G	A	A	0.973294	0.0139819	0.946984	1.00034	0.0528693	0.886848	1	14783	85967	-0.064456	1.0803e-06	B2_trans	INTERGENIC_VARIANT	AFR
216	Benign neoplasm of skin	neoplasms	rs11702230	LOC101928126	21	35377591	C	T	T	1.15247	0.0733007	0.998238	1.33052	0.0528793	0.886848	1	7173	105759	0.099731	3.223e-09	B2_trans	INTERGENIC_VARIANT	AFR
276.42	Alkalosis	endocrine/metabolic	rs581342	LMNA	1	156095466	T	C	C	0.853542	0.0818076	0.727093	1.00198	0.0528966	0.886848	1	1128	115220	0.090245	2.6355e-07	B2_trans	CODING_TRANSCRIPT_INTRON_VARIANT	AFR
289.8	Polycythemia, secondary	hematopoietic	rs2277732	DPP9	19	4723670	C	A	A	1.22513	0.104891	0.997464	1.50475	0.0528979	0.886848	1	392	115883	0.11697	6.1912e-22	B2_trans,A2_Trans	FIVE_PRIME_UTR_INTRON_VARIANT	AFR
577.2	Chronic pancreatitis	digestive	rs111783124	LOC101928126	21	35362848	G	A	A	1.2391	0.110756	0.997309	1.5395	0.0529126	0.886848	1	798	114523	0.13532	2.1558e-07	A2_Trans	INTERGENIC_VARIANT	AFR
769	Nonallopathic lesions NEC	symptoms	rs3746539	PTPRT	20	40702071	G	A	A	0.937407	0.0333954	0.878015	1.00082	0.052924	0.886848	1	655	113092	0.05405	1.7723e-06	B2_trans	THREE_PRIME_UTR_EXON_VARIANT	AFR
362.22	Macular degeneration, wet	sense organs	rs147812915	KAT7	17	47858295	C	T	T	0.101714	1.18088	0.0100511	1.02932	0.05293	0.886848	1	356	116049	0.23438	1.0943e-07	A2_Trans	INTERGENIC_VARIANT	AFR
242	Thyrotoxicosis with or without goiter	endocrine/metabolic	rs505922	ABO	9	136149229	T	C	C	0.942393	0.0306555	0.887438	1.00075	0.0529331	0.886848	1	1361	112875	-0.099884	2.0889e-20	B2_trans	CODING_TRANSCRIPT_INTRON_VARIANT	AFR
288	Diseases of white blood cells	hematopoietic	rs12660421	FOXP4-AS1	6	41488378	G	A	A	0.909796	0.0488441	0.826738	1.0012	0.052937	0.886848	1	5870	106932	0.35506	1.1424e-09	A2_Trans	DOWNSTREAM_GENE_VARIANT	AFR
550.2	Diaphragmatic hernia	digestive	rs7605877	FOXI3	2	88559025	T	C	C	1.05399	0.027167	0.999333	1.11163	0.0529408	0.886848	1	5227	108387	-0.071053	3.3369e-06	B2_trans	INTERGENIC_VARIANT	AFR
275	Disorders of mineral metabolism	endocrine/metabolic	rs67579710	THBS3	1	155173527	G	A	A	1.04087	0.0206966	0.999489	1.08396	0.052959	0.88691	1	5877	103938	-0.10348	1.0252e-09	B2_trans	CODING_TRANSCRIPT_INTRON_VARIANT	AFR
722.6	Degeneration of intervertebral disc	musculoskeletal	rs75505823	LRP1	12	57540956	G	T	T	1.14019	0.0677996	0.998314	1.30224	0.0529802	0.88691	1	10017	90868	-0.20852	3.0745e-06	A2_Trans	CODING_TRANSCRIPT_INTRON_VARIANT	AFR
681.2	Cellulitis and abscess of face/neck	dermatologic	rs61667602	CRHR1	17	43785349	T	C	C	0.859383	0.0783191	0.737092	1.00196	0.0530018	0.88691	1	2427	113089	-0.093554	9.1279e-12	B2_trans	FIVE_PRIME_UTR_INTRON_VARIANT	AFR
612	Breast conditions, congenital or relating to hormones	genitourinary	rs12567716	FOXD2	1	48197570	T	C	C	0.868727	0.0727318	0.753311	1.00183	0.0530076	0.88691	1	1746	112658	-0.090753	1.4878e-06	B2_trans	INTERGENIC_VARIANT	AFR
255.2	Adrenal hypofunction	endocrine/metabolic	rs67579710	THBS3	1	155173527	G	A	A	0.84037	0.0898848	0.704629	1.00226	0.0530098	0.88691	1	399	115895	-0.10348	1.0252e-09	B2_trans	CODING_TRANSCRIPT_INTRON_VARIANT	AFR
368	Visual disturbances	sense organs	rs766826	ELF5	11	34528766	C	T	T	0.967412	0.0171235	0.935483	1.00043	0.0530112	0.88691	1	15022	88438	-0.082134	1.155e-11	B2_trans	CODING_TRANSCRIPT_INTRON_VARIANT	AFR
459.9	Circulatory disease NEC	circulatory system	rs62200027	CASC20	20	6469515	G	A	A	1.08352	0.0414563	0.998958	1.17523	0.0530125	0.88691	1	5033	108913	-0.053006	3.3456e-06	B2_trans,A2_Trans	NON_CODING_TRANSCRIPT_INTRON_VARIANT	AFR
495.2	Asthma with exacerbation	respiratory	rs67959919	LZTFL1	3	45871908	G	A	A	1.28146	0.128182	0.996771	1.64745	0.053023	0.886923	1	1875	112938	0.59355	1.6043e-80	A2_Trans	CODING_TRANSCRIPT_INTRON_VARIANT	AFR
275	Disorders of mineral metabolism	endocrine/metabolic	rs13179014	SPEF2	5	35693227	A	C	C	0.95309	0.0248385	0.907803	1.00064	0.0530748	0.887476	1	5877	103938	-0.061249	6.1057e-07	B2_trans	CODING_TRANSCRIPT_INTRON_VARIANT	AFR
149	Cancer of larynx, pharynx, nasal cavities	neoplasms	rs12259804	PLEKHS1	10	115573378	T	C	C	0.489142	0.369695	0.237001	1.00953	0.0530755	0.887476	1	403	115344	-0.27547	4.8674e-08	A2_Trans	INTERGENIC_VARIANT	AFR
256.4	Polycystic ovaries	endocrine/metabolic	rs13050728	IFNAR2	21	34615210	T	C	C	1.24754	0.114356	0.99704	1.56096	0.0531081	0.88749	1	136	116251	-0.10657	4.0686e-21	B2_trans,A2_Trans	CODING_TRANSCRIPT_INTRON_VARIANT	AFR
362.6	Peripheral retinal degenerations	sense organs	rs8052423	SLC22A31	16	89269178	G	T	T	0.935979	0.03421	0.875279	1.00089	0.0531114	0.88749	1	2495	111261	0.13037	1.0019e-06	A2_Trans	UPSTREAM_GENE_VARIANT	AFR
428	Congestive heart failure; nonhypertensive	circulatory system	rs13179014	SPEF2	5	35693227	A	C	C	0.964717	0.0185749	0.930227	1.00049	0.0531321	0.88749	1	4929	98194	-0.061249	6.1057e-07	B2_trans	CODING_TRANSCRIPT_INTRON_VARIANT	AFR
495.2	Asthma with exacerbation	respiratory	rs1250993	LOC101929525	10	81399565	C	G	G	1.08154	0.0405352	0.998941	1.17097	0.0531336	0.88749	1	1875	112938	0.12403	5.3767e-08	A2_Trans	INTERGENIC_VARIANT	AFR
516	Abnormal sputum	respiratory	rs6869036	MGAT1	5	180223327	C	T	T	1.20683	0.0972247	0.997447	1.46018	0.053153	0.88749	1	2503	112690	0.25536	1.7578e-06	A2_Trans	FIVE_PRIME_UTR_INTRON_VARIANT	AFR
281.9	Deficiency anemias	hematopoietic	rs62200027	CASC20	20	6469515	G	A	A	0.864934	0.0750567	0.746612	1.00201	0.053208	0.88749	1	1883	113842	-0.053006	3.3456e-06	B2_trans,A2_Trans	NON_CODING_TRANSCRIPT_INTRON_VARIANT	AFR
560.1	Paralytic ileus	digestive	rs2284028	NCF4	22	37265172	A	C	C	0.88106	0.0655025	0.774907	1.00175	0.0532118	0.88749	1	1514	114429	0.31271	4.1737e-06	A2_Trans	CODING_TRANSCRIPT_INTRON_VARIANT	AFR
790.6	Other abnormal blood chemistry	symptoms	rs13050728	IFNAR2	21	34615210	T	C	C	0.962161	0.0199532	0.92526	1.00053	0.053213	0.88749	1	12427	95941	-0.10657	4.0686e-21	B2_trans,A2_Trans	CODING_TRANSCRIPT_INTRON_VARIANT	AFR
1008	NA	NA	rs2284028	NCF4	22	37265172	A	C	C	1.15334	0.0737977	0.99802	1.33282	0.0532222	0.88749	1	1178	114984	0.31271	4.1737e-06	A2_Trans	CODING_TRANSCRIPT_INTRON_VARIANT	AFR
282	Hereditary hemolytic anemias	hematopoietic	rs34488998	NKAIN3	8	63408372	G	A	A	1.33942	0.151179	0.995937	1.80136	0.0532317	0.88749	1	1674	112285	0.1355	3.4644e-06	B2_trans	CODING_TRANSCRIPT_INTRON_VARIANT	AFR
614.52	Vaginitis and vulvovaginitis	genitourinary	rs117169628	SLC22A31	16	89262657	G	A	A	0.82994	0.09643	0.687014	1.0026	0.0532331	0.88749	1	2792	109900	0.081201	5.77e-07	B2_trans	SYNONYMOUS_VARIANT	AFR
389.2	Conductive hearing loss	sense organs	rs1250993	LOC101929525	10	81399565	C	G	G	0.897246	0.0560931	0.803831	1.00152	0.0532422	0.88749	1	1334	114387	0.12403	5.3767e-08	A2_Trans	INTERGENIC_VARIANT	AFR
733.6	Costochondritis	musculoskeletal	rs76423999	SLC12A7	5	1098067	T	A	A	0.674501	0.203738	0.45244	1.00555	0.0532627	0.88749	1	1525	114836	0.18412	3.8813e-07	A2_Trans	CODING_TRANSCRIPT_INTRON_VARIANT	AFR
788	Syncope and collapse	symptoms	rs111783124	LOC101928126	21	35362848	G	A	A	1.09384	0.0464057	0.998738	1.19799	0.0532665	0.88749	1	6956	100318	0.13532	2.1558e-07	A2_Trans	INTERGENIC_VARIANT	AFR
191.11	Cancer of brain	neoplasms	rs35705950	MUC5B	11	1241221	G	T	T	1.66979	0.265268	0.992808	2.8084	0.0532666	0.88749	1	248	116205	-0.11177	1.2224e-08	B2_trans,A2_Trans	UPSTREAM_GENE_VARIANT	AFR
696	Psoriasis and related disorders	dermatologic	rs76423999	SLC12A7	5	1098067	T	A	A	1.14502	0.0700704	0.998085	1.31358	0.053285	0.88749	1	1399	113485	0.18412	3.8813e-07	A2_Trans	CODING_TRANSCRIPT_INTRON_VARIANT	AFR
458	Hypotension	circulatory system	rs4830964	.	23	15515319	C	G	G	1.03113	0.0158602	0.999566	1.06368	0.053287	0.88749	1	8831	99669	0.046578	2.9701e-06	B2_trans	SEQUENCE_VARIANT	AFR
770	Myalgia and myositis unspecified	symptoms	rs9461128	TMEM14B	6	10753875	T	C	C	1.03782	0.0192092	0.999474	1.07764	0.0532888	0.88749	1	8992	99817	0.13046	3.4269e-06	B2_trans	CODING_TRANSCRIPT_INTRON_VARIANT	AFR
656	Other perinatal conditions of fetus or newborn	pregnancy complications	rs11702230	LOC101928126	21	35377591	C	T	T	0.54105	0.317848	0.290191	1.00877	0.0532971	0.88749	1	596	115662	0.099731	3.223e-09	B2_trans	INTERGENIC_VARIANT	AFR
803	Fracture of upper limb	injuries & poisonings	rs505922	ABO	9	136149229	T	C	C	1.06254	0.0313908	0.999138	1.12997	0.0533001	0.88749	1	1185	113263	-0.099884	2.0889e-20	B2_trans	CODING_TRANSCRIPT_INTRON_VARIANT	AFR
560.3	Peritoneal or intestinal adhesions	digestive	rs9577395	ATP11A	13	113534984	C	G	G	0.628322	0.240488	0.392174	1.00667	0.053318	0.88749	1	253	116217	0.064829	8.6068e-07	B2_trans,A2_Trans	CODING_TRANSCRIPT_INTRON_VARIANT	AFR
350.3	Lack of coordination	neurological	rs55654108	PDCL3P4	3	101425703	A	G	G	1.10642	0.0523394	0.99855	1.22595	0.0533306	0.88749	1	1667	114035	-0.05662	1.0636e-06	B2_trans	INTERGENIC_VARIANT	AFR
528.7	Sialolithiasis	digestive	rs6869036	MGAT1	5	180223327	C	T	T	0.495942	0.362956	0.24349	1.01014	0.0533372	0.88749	1	238	116212	0.25536	1.7578e-06	A2_Trans	FIVE_PRIME_UTR_INTRON_VARIANT	AFR
710.19	Unspecified osteomyelitis	musculoskeletal	rs581342	LMNA	1	156095466	T	C	C	1.07009	0.0350607	0.999022	1.14621	0.053351	0.88749	1	897	113952	0.090245	2.6355e-07	B2_trans	CODING_TRANSCRIPT_INTRON_VARIANT	AFR
172.22	Squamous cell carcinoma	neoplasms	rs35705950	MUC5B	11	1241221	G	T	T	1.62029	0.249794	0.993041	2.64373	0.0533588	0.88749	1	216	116226	-0.11177	1.2224e-08	B2_trans,A2_Trans	UPSTREAM_GENE_VARIANT	AFR
695.41	Cutaneous lupus erythematosus	dermatologic	rs9268576	HLA-DRA	6	32395641	T	C	C	1.19273	0.0912433	0.997417	1.4263	0.0534061	0.88749	1	216	115897	0.095134	9.9752e-07	B2_trans	INTERGENIC_VARIANT	AFR
271.3	Intestinal disaccharidase deficiencies and disaccharide malabsorption	endocrine/metabolic	rs147812915	KAT7	17	47858295	C	T	T	1.26648	0.122309	0.996527	1.60956	0.0534192	0.88749	1	4185	108657	0.23438	1.0943e-07	A2_Trans	INTERGENIC_VARIANT	AFR
250.23	Type 2 diabetes with ophthalmic manifestations	endocrine/metabolic	rs9461128	TMEM14B	6	10753875	T	C	C	1.03336	0.0169896	0.999517	1.06835	0.0534203	0.88749	1	5978	100424	0.13046	3.4269e-06	B2_trans	CODING_TRANSCRIPT_INTRON_VARIANT	AFR
792.1	Papanicolaou smear of cervix or vagina with atypical squamous cells	genitourinary	rs78313563	ESS2	22	19136365	G	A	A	1.30573	0.13812	0.996063	1.71168	0.0534331	0.88749	1	747	115046	0.40873	6.5914e-07	A2_Trans	UPSTREAM_GENE_VARIANT	AFR
379.4	Anomalies of pupillary function	sense organs	rs3746539	PTPRT	20	40702071	G	A	A	0.83862	0.0911268	0.701452	1.00261	0.0534395	0.88749	1	667	115644	0.05405	1.7723e-06	B2_trans	THREE_PRIME_UTR_EXON_VARIANT	AFR
716.9	Arthropathy NOS	musculoskeletal	rs581342	LMNA	1	156095466	T	C	C	0.971022	0.0152259	0.942472	1.00044	0.0534399	0.88749	1	10788	95334	0.090245	2.6355e-07	B2_trans	CODING_TRANSCRIPT_INTRON_VARIANT	AFR
530.9	Heartburn	digestive	rs915823	TMPRSS2	21	42851454	A	C	C	1.13879	0.0672917	0.998076	1.29933	0.0534412	0.88749	1	3028	112742	-0.066039	1.6687e-06	B2_trans	CODING_TRANSCRIPT_INTRON_VARIANT	AFR
292.12	Symbolic dysfunction	mental disorders	rs9896243	NSF	17	44826056	C	G	G	1.31211	0.140646	0.995982	1.72857	0.0534415	0.88749	1	184	116277	-0.13155	3.2234e-08	A2_Trans	CODING_TRANSCRIPT_INTRON_VARIANT	AFR
858	Complication of internal orthopedic device	injuries & poisonings	rs10774671	OAS1	12	113357193	G	A	A	0.936359	0.0340502	0.875908	1.00098	0.053462	0.88749	1	1374	113450	0.12569	3.6032e-11	A2_Trans	SPLICE_ACCEPTOR_VARIANT	AFR
291.4	Specific nonpsychotic mental disorders due to brain damage	mental disorders	rs12809318	FBRSL1	12	133140840	T	C	C	0.893178	0.0585012	0.796419	1.00169	0.0534755	0.88749	1	1002	114877	-0.062781	9.5289e-09	B2_trans	CODING_TRANSCRIPT_INTRON_VARIANT	AFR
316	Substance addiction and disorders	mental disorders	rs13179014	SPEF2	5	35693227	A	C	C	0.974129	0.0135734	0.948556	1.00039	0.0534763	0.88749	1	5997	80111	-0.061249	6.1057e-07	B2_trans	CODING_TRANSCRIPT_INTRON_VARIANT	AFR
353	Nerve root and plexus disorders	neurological	rs732990	CIB4	2	26842146	C	G	G	0.927882	0.0387632	0.859998	1.00112	0.053486	0.88749	1	2828	112041	0.056389	5.6358e-07	B2_trans	CODING_TRANSCRIPT_INTRON_VARIANT	AFR
381	Otitis media and Eustachian tube disorders	sense organs	rs78313563	ESS2	22	19136365	G	A	A	0.876697	0.0681508	0.767078	1.00198	0.0534932	0.88749	1	7843	103916	0.40873	6.5914e-07	A2_Trans	UPSTREAM_GENE_VARIANT	AFR
041	Bacterial infection NOS	infectious diseases	rs78313563	ESS2	22	19136365	G	A	A	1.09877	0.0487818	0.998584	1.20901	0.0534938	0.88749	1	9245	98884	0.40873	6.5914e-07	A2_Trans	UPSTREAM_GENE_VARIANT	AFR
362.22	Macular degeneration, wet	sense organs	rs10086829	COL14A1	8	121149129	G	A	A	0.792316	0.120566	0.625565	1.00352	0.0535017	0.88749	1	356	116049	-0.097352	3.8599e-06	A2_Trans	FIVE_PRIME_UTR_INTRON_VARIANT	AFR
174	Breast cancer	neoplasms	rs67579710	THBS3	1	155173527	G	A	A	0.894701	0.0576266	0.799146	1.00168	0.053508	0.88749	1	403	115323	-0.10348	1.0252e-09	B2_trans	CODING_TRANSCRIPT_INTRON_VARIANT	AFR
556.1	Ulceration of intestine	digestive	rs76073397	MIR548H2	16	11386452	T	C	C	1.66195	0.263113	0.992332	2.78344	0.0535192	0.88749	1	899	115411	0.14454	9.6663e-07	A2_Trans,B2_trans	INTERGENIC_VARIANT	AFR
626.12	Excessive or frequent menstruation	genitourinary	rs72655853	SBSPON	8	73985608	A	G	G	1.29299	0.13309	0.99611	1.67834	0.0535227	0.88749	1	1162	113200	0.22523	8.3915e-07	A2_Trans	CODING_TRANSCRIPT_INTRON_VARIANT	AFR
530.5	Disorders of esophageal motility	digestive	rs495828	ABO	9	136154867	G	T	T	0.792568	0.120415	0.62595	1.00354	0.0535285	0.88749	1	550	115764	-0.13432	6.5649e-10	A2_Trans	UPSTREAM_GENE_VARIANT	AFR
297	Suicidal ideation or attempt	mental disorders	rs111783124	LOC101928126	21	35362848	G	A	A	1.09781	0.0483382	0.998577	1.2069	0.0535435	0.88749	1	5371	102795	0.13532	2.1558e-07	A2_Trans	INTERGENIC_VARIANT	AFR
401.21	Hypertensive heart disease	circulatory system	rs721917	SFTPD	10	81706324	A	G	G	1.03444	0.0175401	0.999482	1.07062	0.0535564	0.88749	1	6263	103138	0.055247	2.0819e-07	B2_trans	SYNONYMOUS_VARIANT	AFR
702.2	Seborrheic keratosis	dermatologic	rs11085727	TYK2	19	10466123	C	T	T	0.920814	0.0427365	0.846827	1.00127	0.0535623	0.88749	1	5221	108537	0.17253	2.3333e-18	A2_Trans,B2_trans	CODING_TRANSCRIPT_INTRON_VARIANT	AFR
722.6	Degeneration of intervertebral disc	musculoskeletal	rs10129899	LINC00637	14	104330432	C	A	A	0.966228	0.0177983	0.933103	1.00053	0.0535745	0.88749	1	10017	90868	-0.057002	2.1916e-06	B2_trans	INTERGENIC_VARIANT	AFR
420.3	Endocarditis	circulatory system	rs67959919	LZTFL1	3	45871908	G	A	A	0.535872	0.323209	0.284411	1.00966	0.0535812	0.88749	1	1115	114877	0.59355	1.6043e-80	A2_Trans	CODING_TRANSCRIPT_INTRON_VARIANT	AFR
715	Other inflammatory spondylopathies	musculoskeletal	rs732990	CIB4	2	26842146	C	G	G	1.07644	0.038165	0.998862	1.16005	0.0535911	0.88749	1	1992	112913	0.056389	5.6358e-07	B2_trans	CODING_TRANSCRIPT_INTRON_VARIANT	AFR
514	Abnormal findings examination of lungs	respiratory	rs76073397	MIR548H2	16	11386452	T	C	C	1.14683	0.0709844	0.997877	1.31802	0.0536032	0.88749	1	7417	102171	0.14454	9.6663e-07	A2_Trans,B2_trans	INTERGENIC_VARIANT	AFR
726.1	Enthesopathy	musculoskeletal	rs622568	SEC61G	7	54647894	A	C	C	1.02755	0.0140838	0.999578	1.05631	0.0536076	0.88749	1	12364	91486	0.11965	2.6006e-06	A2_Trans	INTERGENIC_VARIANT	AFR
275.3	Disorders of magnesium metabolism	endocrine/metabolic	rs467843	TRAPPC13	5	64945715	A	G	G	1.06223	0.0312816	0.999063	1.1294	0.0536088	0.88749	1	3096	111218	-0.089724	1.7259e-06	A2_Trans	CODING_TRANSCRIPT_INTRON_VARIANT	AFR
214.1	Lipoma of skin and subcutaneous tissue	neoplasms	rs467843	TRAPPC13	5	64945715	A	G	G	1.05842	0.0294185	0.999116	1.12124	0.0536178	0.88749	1	3053	110946	-0.089724	1.7259e-06	A2_Trans	CODING_TRANSCRIPT_INTRON_VARIANT	AFR
345.11	Generalized convulsive epilepsy	neurological	rs111837807	CCHCR1	6	31121232	T	C	C	1.31649	0.142477	0.995726	1.74058	0.053619	0.88749	1	580	115689	0.20363	2.152e-11	A2_Trans,B2_trans	CODING_TRANSCRIPT_INTRON_VARIANT	AFR
912	Insect bite	injuries & poisonings	rs915823	TMPRSS2	21	42851454	A	C	C	0.88165	0.0652708	0.775778	1.00197	0.0536298	0.88749	1	4020	111521	-0.066039	1.6687e-06	B2_trans	CODING_TRANSCRIPT_INTRON_VARIANT	AFR
535	Gastritis and duodenitis	digestive	rs111837807	CCHCR1	6	31121232	T	C	C	0.925759	0.0399808	0.855985	1.00122	0.0536732	0.88749	1	9719	99518	0.20363	2.152e-11	A2_Trans,B2_trans	CODING_TRANSCRIPT_INTRON_VARIANT	AFR
425.11	Hypertrophic obstructive cardiomyopathy	circulatory system	rs467843	TRAPPC13	5	64945715	A	G	G	1.20007	0.0945216	0.997121	1.44431	0.0536735	0.88749	1	245	116169	-0.089724	1.7259e-06	A2_Trans	CODING_TRANSCRIPT_INTRON_VARIANT	AFR
008.6	Viral Enteritis	infectious diseases	rs4830964	.	23	15515319	C	G	G	0.88717	0.0620491	0.78558	1.0019	0.0536782	0.88749	1	2409	113816	0.046578	2.9701e-06	B2_trans	SEQUENCE_VARIANT	AFR
990	Effects radiation NOS	injuries & poisonings	rs72711165	TMEM65	8	125336564	T	C	C	1.19277	0.0913703	0.997202	1.4267	0.0536944	0.88749	1	1748	113179	0.18279	6.0907e-07	B2_trans	CODING_TRANSCRIPT_INTRON_VARIANT	AFR
038.1	Gram negative septicemia	infectious diseases	rs9268576	HLA-DRA	6	32395641	T	C	C	1.18848	0.0895028	0.997254	1.41637	0.0537004	0.88749	1	985	115104	0.095134	9.9752e-07	B2_trans	INTERGENIC_VARIANT	AFR
573	Other disorders of liver	digestive	rs5023077	FBRSL1	12	133141973	T	C	C	1.08053	0.0401471	0.998764	1.16899	0.0537103	0.88749	1	3563	111003	-0.090901	1.5172e-06	A2_Trans	CODING_TRANSCRIPT_INTRON_VARIANT	AFR
379.5	Disorders of iris and ciliary body	sense organs	rs581342	LMNA	1	156095466	T	C	C	0.914995	0.0460507	0.836027	1.00142	0.0537182	0.88749	1	1376	114269	0.090245	2.6355e-07	B2_trans	CODING_TRANSCRIPT_INTRON_VARIANT	AFR
994.2	Sepsis	injuries & poisonings	rs1250993	LOC101929525	10	81399565	C	G	G	0.945656	0.0289682	0.893461	1.0009	0.0537457	0.88749	1	2802	110158	0.12403	5.3767e-08	A2_Trans	INTERGENIC_VARIANT	AFR
396	Abnormal heart sounds	circulatory system	rs915823	TMPRSS2	21	42851454	A	C	C	0.927302	0.0391309	0.858841	1.00122	0.0537541	0.88749	1	5192	108383	-0.066039	1.6687e-06	B2_trans	CODING_TRANSCRIPT_INTRON_VARIANT	AFR
215	Other benign neoplasm of connective and other soft tissue	neoplasms	rs622568	SEC61G	7	54647894	A	C	C	0.907813	0.0501439	0.822837	1.00156	0.0537582	0.88749	1	1819	113954	0.11965	2.6006e-06	A2_Trans	INTERGENIC_VARIANT	AFR
242	Thyrotoxicosis with or without goiter	endocrine/metabolic	rs10129899	LINC00637	14	104330432	C	A	A	1.08779	0.0436275	0.998638	1.18489	0.0537662	0.88749	1	1361	112875	-0.057002	2.1916e-06	B2_trans	INTERGENIC_VARIANT	AFR
931	Contact dermatitis and other eczema due to plants [except food]	dermatologic	rs1453205	LOC101928196	2	19901073	C	T	T	1.19639	0.0929739	0.997088	1.43553	0.0537805	0.88749	1	1023	115397	0.096992	3.6368e-06	A2_Trans	INTERGENIC_VARIANT	AFR
750	Digestive congenital anomalies	congenital anomalies	rs72655853	SBSPON	8	73985608	A	G	G	0.422657	0.446546	0.176152	1.01412	0.0537847	0.88749	1	1451	114823	0.22523	8.3915e-07	A2_Trans	CODING_TRANSCRIPT_INTRON_VARIANT	AFR
619.4	Noninflammatory disorders of vagina	genitourinary	rs7089827	TFAM	10	60157611	C	T	T	0.881708	0.065279	0.775817	1.00205	0.0537852	0.88749	1	1508	114508	-0.14471	2.0338e-06	A2_Trans	THREE_PRIME_UTR_EXON_VARIANT	AFR
1010.7	NA	NA	rs111783124	LOC101928126	21	35362848	G	A	A	0.911042	0.04831	0.828737	1.00152	0.0537906	0.88749	1	4902	8368	0.13532	2.1558e-07	A2_Trans	INTERGENIC_VARIANT	AFR
281.12	Other vitamin B12 deficiency anemia	hematopoietic	rs2277732	DPP9	19	4723670	C	A	A	1.09145	0.045384	0.998561	1.19299	0.053825	0.88749	1	1794	112515	0.11697	6.1912e-22	B2_trans,A2_Trans	FIVE_PRIME_UTR_INTRON_VARIANT	AFR
714.1	Rheumatoid arthritis	musculoskeletal	rs7605877	FOXI3	2	88559025	T	C	C	0.940475	0.0318278	0.8836	1.00101	0.0538321	0.88749	1	1410	113076	-0.071053	3.3369e-06	B2_trans	INTERGENIC_VARIANT	AFR
255.1	Adrenal hyperfunction	endocrine/metabolic	rs11702230	LOC101928126	21	35377591	C	T	T	1.3724	0.164179	0.994788	1.89334	0.053838	0.88749	1	329	115665	0.099731	3.223e-09	B2_trans	INTERGENIC_VARIANT	AFR
874	Complication of amputation stump	injuries & poisonings	rs77534576	DLX4	17	47940666	C	T	T	1.9607	0.349211	0.98892	3.8874	0.0538478	0.88749	1	374	115811	0.20794	1.7585e-10	B2_trans	INTERGENIC_VARIANT	AFR
426.31	Right bundle branch block	circulatory system	rs67959919	LZTFL1	3	45871908	G	A	A	1.39655	0.173243	0.994473	1.9612	0.0538586	0.88749	1	1356	114432	0.59355	1.6043e-80	A2_Trans	CODING_TRANSCRIPT_INTRON_VARIANT	AFR
465.2	Acute pharyngitis	respiratory	rs10086829	COL14A1	8	121149129	G	A	A	0.945859	0.0288714	0.893822	1.00093	0.0538659	0.88749	1	12083	99017	-0.097352	3.8599e-06	A2_Trans	FIVE_PRIME_UTR_INTRON_VARIANT	AFR
513	Respiratory abnormalities	respiratory	rs7671107	LOC101929161	4	25449225	G	A	A	0.944303	0.0297268	0.890856	1.00096	0.0538755	0.88749	1	5206	108430	-0.064456	1.0803e-06	B2_trans	INTERGENIC_VARIANT	AFR
440.22	Atherosclerosis of native arteries of the extremities with intermittent claudication	circulatory system	rs76423999	SLC12A7	5	1098067	T	A	A	0.881086	0.0656699	0.774676	1.00211	0.0538767	0.88749	1	2633	111534	0.18412	3.8813e-07	A2_Trans	CODING_TRANSCRIPT_INTRON_VARIANT	AFR
840.3	Joint/ligament sprain	injuries & poisonings	rs467843	TRAPPC13	5	64945715	A	G	G	1.05399	0.0272786	0.999123	1.11188	0.0538812	0.88749	1	5817	107710	-0.089724	1.7259e-06	A2_Trans	CODING_TRANSCRIPT_INTRON_VARIANT	AFR
727.1	Synovitis and tenosynovitis	musculoskeletal	rs7671107	LOC101929161	4	25449225	G	A	A	0.960115	0.0211147	0.921193	1.00068	0.0538977	0.88749	1	5436	105013	-0.064456	1.0803e-06	B2_trans	INTERGENIC_VARIANT	AFR
415.2	Chronic pulmonary heart disease	circulatory system	rs10774671	OAS1	12	113357193	G	A	A	1.05346	0.0270175	0.999128	1.11075	0.0538979	0.88749	1	2872	110864	0.12569	3.6032e-11	A2_Trans	SPLICE_ACCEPTOR_VARIANT	AFR
601.11	Acute prostatitis	genitourinary	rs10129899	LINC00637	14	104330432	C	A	A	1.18864	0.0896538	0.997097	1.41698	0.0539127	0.88749	1	1788	114282	-0.057002	2.1916e-06	B2_trans	INTERGENIC_VARIANT	AFR
008.52	Intestinal infection due to C. difficile	infectious diseases	rs147812915	KAT7	17	47858295	C	T	T	1.53522	0.222396	0.992813	2.37397	0.0539134	0.88749	1	912	114867	0.23438	1.0943e-07	A2_Trans	INTERGENIC_VARIANT	AFR
516.1	Hemoptysis	respiratory	rs1405655	NR1H2	19	50882619	T	C	C	0.925496	0.0401693	0.855426	1.00131	0.0539215	0.88749	1	2002	113302	0.075181	1.1208e-11	B2_trans,A2_Trans	CODING_TRANSCRIPT_INTRON_VARIANT	AFR
371	Inflammation of the eye	sense organs	rs581342	LMNA	1	156095466	T	C	C	0.97511	0.0130771	0.950435	1.00043	0.053928	0.88749	1	12287	89305	0.090245	2.6355e-07	B2_trans	CODING_TRANSCRIPT_INTRON_VARIANT	AFR
289.4	Lymphadenitis	hematopoietic	rs55654108	PDCL3P4	3	101425703	A	G	G	1.05525	0.0279048	0.999083	1.11457	0.053968	0.88749	1	5130	107974	-0.05662	1.0636e-06	B2_trans	INTERGENIC_VARIANT	AFR
596	Other disorders of bladder	genitourinary	rs2924480	ELF5	11	34529831	T	C	C	1.05241	0.0265097	0.999128	1.10854	0.0539729	0.88749	1	4944	106031	-0.11648	2.817e-07	A2_Trans	CODING_TRANSCRIPT_INTRON_VARIANT	AFR
695	Erythematous conditions	dermatologic	rs9501257	HLA-DPB1	6	33055355	A	G	G	1.03791	0.0193073	0.999365	1.07794	0.0539743	0.88749	1	5718	104985	0.17269	4.1339e-08	A2_Trans	THREE_PRIME_UTR_EXON_VARIANT	AFR
599.1	Urinary obstruction	genitourinary	rs495828	ABO	9	136154867	G	T	T	0.848629	0.0851743	0.718154	1.00281	0.0539761	0.88749	1	1405	114596	-0.13432	6.5649e-10	A2_Trans	UPSTREAM_GENE_VARIANT	AFR
293.1	Swelling, mass, or lump in head and neck [Space-occupying lesion, intracranial NOS]	mental disorders	rs11085727	TYK2	19	10466123	C	T	T	0.915941	0.0455677	0.837684	1.00151	0.0539943	0.88749	1	5019	108978	0.17253	2.3333e-18	A2_Trans,B2_trans	CODING_TRANSCRIPT_INTRON_VARIANT	AFR
580.31	Nephritis and nephropathy in diseases classified elsewhere	genitourinary	rs7671107	LOC101929161	4	25449225	G	A	A	1.1029	0.0508306	0.998318	1.21844	0.0539986	0.88749	1	994	114700	-0.064456	1.0803e-06	B2_trans	INTERGENIC_VARIANT	AFR
842	Other sprains and strains	injuries & poisonings	rs8052423	SLC22A31	16	89269178	G	T	T	0.90999	0.0489521	0.82674	1.00162	0.0540034	0.88749	1	5665	109584	0.13037	1.0019e-06	A2_Trans	UPSTREAM_GENE_VARIANT	AFR
563	NA	NA	rs147812915	KAT7	17	47858295	C	T	T	1.14199	0.0689136	0.997711	1.30714	0.0540155	0.88749	1	13374	87527	0.23438	1.0943e-07	A2_Trans	INTERGENIC_VARIANT	AFR
799	NA	NA	rs77534576	DLX4	17	47940666	C	T	T	1.32221	0.14499	0.995139	1.75677	0.0540601	0.88749	1	2769	109704	0.20794	1.7585e-10	B2_trans	INTERGENIC_VARIANT	AFR
451	Phlebitis and thrombophlebitis	circulatory system	rs55654108	PDCL3P4	3	101425703	A	G	G	1.09857	0.0488045	0.998355	1.20884	0.0540747	0.88749	1	2071	113486	-0.05662	1.0636e-06	B2_trans	INTERGENIC_VARIANT	AFR
276.42	Alkalosis	endocrine/metabolic	rs11085727	TYK2	19	10466123	C	T	T	0.765686	0.138618	0.583524	1.00472	0.0541008	0.88749	1	1128	115220	0.17253	2.3333e-18	A2_Trans,B2_trans	CODING_TRANSCRIPT_INTRON_VARIANT	AFR
496.1	Emphysema	respiratory	rs721917	SFTPD	10	81706324	A	G	G	1.06716	0.0337511	0.998851	1.14014	0.0541183	0.88749	1	2437	112392	0.055247	2.0819e-07	B2_trans	SYNONYMOUS_VARIANT	AFR
571.5	Other chronic nonalcoholic liver disease	digestive	rs12259804	PLEKHS1	10	115573378	T	C	C	1.19953	0.0944658	0.996785	1.44351	0.0541193	0.88749	1	4745	104472	-0.27547	4.8674e-08	A2_Trans	INTERGENIC_VARIANT	AFR
352.2	Facial nerve disorders [CN7]	neurological	rs9577395	ATP11A	13	113534984	C	G	G	1.16503	0.0793131	0.997298	1.36097	0.0541228	0.88749	1	862	114703	0.064829	8.6068e-07	B2_trans,A2_Trans	CODING_TRANSCRIPT_INTRON_VARIANT	AFR
217	Vascular hamartomas and non-neoplastic nevi	neoplasms	rs7671107	LOC101929161	4	25449225	G	A	A	0.876126	0.0686736	0.765793	1.00235	0.0541399	0.88749	1	2060	114046	-0.064456	1.0803e-06	B2_trans	INTERGENIC_VARIANT	AFR
427.4	Cardiac arrest and ventricular fibrillation	circulatory system	rs11702230	LOC101928126	21	35377591	C	T	T	1.33877	0.15152	0.994787	1.80169	0.0541705	0.88749	1	996	114901	0.099731	3.223e-09	B2_trans	INTERGENIC_VARIANT	AFR
351	Other peripheral nerve disorders	neurological	rs77534576	DLX4	17	47940666	C	T	T	1.15932	0.0767803	0.997354	1.3476	0.0541725	0.88749	1	10402	85274	0.20794	1.7585e-10	B2_trans	INTERGENIC_VARIANT	AFR
365.1	Open-angle glaucoma	sense organs	rs147812915	KAT7	17	47858295	C	T	T	0.891282	0.0597769	0.792744	1.00207	0.0541805	0.88749	1	6177	82549	0.23438	1.0943e-07	A2_Trans	INTERGENIC_VARIANT	AFR
531.4	Peptic ulcer, site unspecified	digestive	rs721917	SFTPD	10	81706324	A	G	G	1.05338	0.0270087	0.999066	1.11064	0.0541812	0.88749	1	2475	111295	0.055247	2.0819e-07	B2_trans	SYNONYMOUS_VARIANT	AFR
689	Disorder of skin and subcutaneous tissue NOS	dermatologic	rs35154152	THBS3	1	155172725	T	C	C	1.04763	0.0241682	0.999164	1.09845	0.0541869	0.88749	1	11282	100513	-0.20528	2.3574e-11	A2_Trans	SYNONYMOUS_VARIANT	AFR
636	Early or threatened labor; hemorrhage in early pregnancy	pregnancy complications	rs11702230	LOC101928126	21	35377591	C	T	T	1.56485	0.232582	0.99197	2.46857	0.0541918	0.88749	1	277	116069	0.099731	3.223e-09	B2_trans	INTERGENIC_VARIANT	AFR
805	Fracture of vertebral column without mention of spinal cord injury	injuries & poisonings	rs12809318	FBRSL1	12	133140840	T	C	C	0.899162	0.0552112	0.806942	1.00192	0.0542061	0.88749	1	761	115025	-0.062781	9.5289e-09	B2_trans	CODING_TRANSCRIPT_INTRON_VARIANT	AFR
372	Disorders of conjunctiva	sense organs	rs721917	SFTPD	10	81706324	A	G	G	1.04595	0.0233341	0.999189	1.09489	0.0542064	0.88749	1	6544	106186	0.055247	2.0819e-07	B2_trans	SYNONYMOUS_VARIANT	AFR
301.2	Antisocial/borderline personality disorder	mental disorders	rs78313563	ESS2	22	19136365	G	A	A	1.1695	0.081334	0.997169	1.37161	0.0542164	0.88749	1	1705	112262	0.40873	6.5914e-07	A2_Trans	UPSTREAM_GENE_VARIANT	AFR
516	Abnormal sputum	respiratory	rs75505823	LRP1	12	57540956	G	T	T	1.41917	0.181846	0.993678	2.02685	0.0542184	0.88749	1	2503	112690	-0.20852	3.0745e-06	A2_Trans	CODING_TRANSCRIPT_INTRON_VARIANT	AFR
798.1	Chronic fatigue syndrome	symptoms	rs8080583	KANSL1	17	44162597	C	A	A	0.872839	0.0706536	0.759965	1.00248	0.0542372	0.88749	1	1522	114632	-0.12662	2.0785e-08	A2_Trans	CODING_TRANSCRIPT_INTRON_VARIANT	AFR
798	Malaise and fatigue	symptoms	rs11702230	LOC101928126	21	35377591	C	T	T	1.08459	0.0421835	0.998521	1.17807	0.0542456	0.88749	1	14733	87215	0.099731	3.223e-09	B2_trans	INTERGENIC_VARIANT	AFR
743.2	Pathologic fracture	musculoskeletal	rs75505823	LRP1	12	57540956	G	T	T	1.64541	0.258715	0.990959	2.73208	0.0542467	0.88749	1	1028	115036	-0.20852	3.0745e-06	A2_Trans	CODING_TRANSCRIPT_INTRON_VARIANT	AFR
704.11	Alopecia Areata	dermatologic	rs67579710	THBS3	1	155173527	G	A	A	0.8676	0.0737869	0.750779	1.0026	0.0542545	0.88749	1	501	115613	-0.10348	1.0252e-09	B2_trans	CODING_TRANSCRIPT_INTRON_VARIANT	AFR
368.4	Visual field defects	sense organs	rs581342	LMNA	1	156095466	T	C	C	1.05304	0.026852	0.999055	1.10995	0.0542619	0.88749	1	4454	109068	0.090245	2.6355e-07	B2_trans	CODING_TRANSCRIPT_INTRON_VARIANT	AFR
726	Peripheral enthesopathies and allied syndromes	musculoskeletal	rs3746539	PTPRT	20	40702071	G	A	A	1.02492	0.0127886	0.999549	1.05093	0.0542696	0.88749	1	15541	72413	0.05405	1.7723e-06	B2_trans	THREE_PRIME_UTR_EXON_VARIANT	AFR
276	Disorders of fluid, electrolyte, and acid-base balance	endocrine/metabolic	rs12259804	PLEKHS1	10	115573378	T	C	C	1.13206	0.0644473	0.997725	1.28448	0.0542759	0.88749	1	13812	80617	-0.27547	4.8674e-08	A2_Trans	INTERGENIC_VARIANT	AFR
450	Noninfectious disorders of lymphatic channels	circulatory system	rs721917	SFTPD	10	81706324	A	G	G	0.917619	0.0446742	0.840689	1.00159	0.0542974	0.88749	1	1126	114474	0.055247	2.0819e-07	B2_trans	SYNONYMOUS_VARIANT	AFR
426.3	Bundle branch block	circulatory system	rs67959919	LZTFL1	3	45871908	G	A	A	1.27495	0.126225	0.995521	1.63281	0.0543048	0.88749	1	2366	112469	0.59355	1.6043e-80	A2_Trans	CODING_TRANSCRIPT_INTRON_VARIANT	AFR
707.2	Chronic ulcer of leg or foot	dermatologic	rs35705950	MUC5B	11	1241221	G	T	T	0.851469	0.0835572	0.722844	1.00298	0.054312	0.88749	1	2220	110432	-0.11177	1.2224e-08	B2_trans,A2_Trans	UPSTREAM_GENE_VARIANT	AFR
687.4	Disturbance of skin sensation	dermatologic	rs915823	TMPRSS2	21	42851454	A	C	C	1.03991	0.0203372	0.999275	1.0822	0.0543155	0.88749	1	15416	89251	-0.066039	1.6687e-06	B2_trans	CODING_TRANSCRIPT_INTRON_VARIANT	AFR
496.1	Emphysema	respiratory	rs76423999	SLC12A7	5	1098067	T	A	A	0.863016	0.0765629	0.74276	1.00274	0.0543301	0.88749	1	2437	112392	0.18412	3.8813e-07	A2_Trans	CODING_TRANSCRIPT_INTRON_VARIANT	AFR
561.2	NA	NA	rs12809318	FBRSL1	12	133140840	T	C	C	1.07795	0.0390145	0.998593	1.16361	0.0543698	0.88749	1	4390	110364	-0.062781	9.5289e-09	B2_trans	CODING_TRANSCRIPT_INTRON_VARIANT	AFR
597	Other disorders of urethra and urinary tract	genitourinary	rs11702230	LOC101928126	21	35377591	C	T	T	0.751368	0.14859	0.56153	1.00539	0.054378	0.88749	1	1063	114275	0.099731	3.223e-09	B2_trans	INTERGENIC_VARIANT	AFR
561.2	NA	NA	rs35508621	LZTFL1	3	45880481	T	C	C	0.720151	0.170659	0.515417	1.00621	0.0543944	0.88749	1	4390	110364	0.38931	6.0917e-89	B2_trans	CODING_TRANSCRIPT_INTRON_VARIANT	AFR
750	Digestive congenital anomalies	congenital anomalies	rs8052423	SLC22A31	16	89269178	G	T	T	0.833006	0.0949826	0.691511	1.00345	0.054397	0.88749	1	1451	114823	0.13037	1.0019e-06	A2_Trans	UPSTREAM_GENE_VARIANT	AFR
257.1	Testicular hypofunction	endocrine/metabolic	rs12660421	FOXP4-AS1	6	41488378	G	A	A	1.09078	0.0451742	0.998357	1.19176	0.0544092	0.88749	1	1763	110924	0.35506	1.1424e-09	A2_Trans	DOWNSTREAM_GENE_VARIANT	AFR
596.1	Bladder neck obstruction	genitourinary	rs9501257	HLA-DPB1	6	33055355	A	G	G	0.915205	0.0460664	0.836193	1.00168	0.0544221	0.88749	1	1388	114266	0.17269	4.1339e-08	A2_Trans	THREE_PRIME_UTR_EXON_VARIANT	AFR
690.1	Seborrheic dermatitis	dermatologic	rs7671107	LOC101929161	4	25449225	G	A	A	0.950257	0.0265267	0.902115	1.00097	0.0544254	0.88749	1	3553	109295	-0.064456	1.0803e-06	B2_trans	INTERGENIC_VARIANT	AFR
627.3	Postmenopausal atrophic vaginitis	genitourinary	rs35508621	LZTFL1	3	45880481	T	C	C	0.516001	0.343999	0.262929	1.01266	0.0544306	0.88749	1	908	115115	0.38931	6.0917e-89	B2_trans	CODING_TRANSCRIPT_INTRON_VARIANT	AFR
189.12	Malignant neoplasm of renal pelvis	neoplasms	rs60869999	MYO1C	17	1390948	A	T	T	1.29241	0.13337	0.995118	1.67851	0.0544461	0.88749	1	299	116134	0.059541	2.9039e-06	B2_trans	CODING_TRANSCRIPT_INTRON_VARIANT	AFR
313.2	Tics and stuttering	mental disorders	rs11702230	LOC101928126	21	35377591	C	T	T	1.64279	0.258101	0.990571	2.72444	0.0544476	0.88749	1	215	116232	0.099731	3.223e-09	B2_trans	INTERGENIC_VARIANT	AFR
389.2	Conductive hearing loss	sense organs	rs34488998	NKAIN3	8	63408372	G	A	A	1.53906	0.224192	0.991796	2.38829	0.0544524	0.88749	1	1334	114387	0.1355	3.4644e-06	B2_trans	CODING_TRANSCRIPT_INTRON_VARIANT	AFR
041.12	Methicillin resistant Staphylococcus aureus	infectious diseases	rs1453205	LOC101928196	2	19901073	C	T	T	0.908718	0.0497752	0.824253	1.00184	0.0544737	0.88749	1	1438	114318	0.096992	3.6368e-06	A2_Trans	INTERGENIC_VARIANT	AFR
727.5	Rupture of synovium	musculoskeletal	rs72711165	TMEM65	8	125336564	T	C	C	0.693846	0.190068	0.478054	1.00705	0.054477	0.88749	1	1432	114596	0.18279	6.0907e-07	B2_trans	CODING_TRANSCRIPT_INTRON_VARIANT	AFR
053.1	Herpes zoster with nervous system complications	infectious diseases	rs9461128	TMEM14B	6	10753875	T	C	C	0.860811	0.0779403	0.738865	1.00288	0.0544792	0.88749	1	488	115754	0.13046	3.4269e-06	B2_trans	CODING_TRANSCRIPT_INTRON_VARIANT	AFR
333	Extrapyramidal disease and abnormal movement disorders	neurological	rs9896243	NSF	17	44826056	C	G	G	0.919825	0.043463	0.844714	1.00162	0.0545034	0.88749	1	2621	111284	-0.13155	3.2234e-08	A2_Trans	CODING_TRANSCRIPT_INTRON_VARIANT	AFR
710.12	Chronic osteomyelitis	musculoskeletal	rs1250993	LOC101929525	10	81399565	C	G	G	0.912418	0.0476685	0.831033	1.00177	0.0545048	0.88749	1	679	114662	0.12403	5.3767e-08	A2_Trans	INTERGENIC_VARIANT	AFR
733	Other disorders of bone and cartilage	musculoskeletal	rs67959919	LZTFL1	3	45871908	G	A	A	0.766843	0.138067	0.585037	1.00515	0.0545073	0.88749	1	5336	108742	0.59355	1.6043e-80	A2_Trans	CODING_TRANSCRIPT_INTRON_VARIANT	AFR
270.32	Paraproteinemia	endocrine/metabolic	rs111837807	CCHCR1	6	31121232	T	C	C	0.851866	0.0833837	0.723427	1.00311	0.0545118	0.88749	1	474	114433	0.20363	2.152e-11	A2_Trans,B2_trans	CODING_TRANSCRIPT_INTRON_VARIANT	AFR
580.1	Glomerulonephritis	genitourinary	rs6869036	MGAT1	5	180223327	C	T	T	1.29377	0.133955	0.995022	1.6822	0.0545166	0.88749	1	559	115388	0.25536	1.7578e-06	A2_Trans	FIVE_PRIME_UTR_INTRON_VARIANT	AFR
524	Dentofacial anomalies, including malocclusion	digestive	rs35508621	LZTFL1	3	45880481	T	C	C	0.757244	0.144626	0.570335	1.00541	0.0545198	0.88749	1	4447	109613	0.38931	6.0917e-89	B2_trans	CODING_TRANSCRIPT_INTRON_VARIANT	AFR
721.8	Other allied disorders of spine	musculoskeletal	rs505922	ABO	9	136149229	T	C	C	1.16932	0.0813559	0.99697	1.37146	0.0545217	0.88749	1	1706	114648	-0.099884	2.0889e-20	B2_trans	CODING_TRANSCRIPT_INTRON_VARIANT	AFR
579	Other symptoms involving abdomen and pelvis	digestive	rs915823	TMPRSS2	21	42851454	A	C	C	0.893424	0.0586148	0.796461	1.00219	0.0545278	0.88749	1	3187	112086	-0.066039	1.6687e-06	B2_trans	CODING_TRANSCRIPT_INTRON_VARIANT	AFR
711.1	Pyogenic arthritis	musculoskeletal	rs9577395	ATP11A	13	113534984	C	G	G	1.23685	0.110564	0.995872	1.53613	0.0545363	0.88749	1	679	115451	0.064829	8.6068e-07	B2_trans,A2_Trans	CODING_TRANSCRIPT_INTRON_VARIANT	AFR
938	Dermatitis due to solar radiation	dermatologic	rs581342	LMNA	1	156095466	T	C	C	0.861303	0.0776705	0.739678	1.00293	0.0545634	0.88749	1	954	115359	0.090245	2.6355e-07	B2_trans	CODING_TRANSCRIPT_INTRON_VARIANT	AFR
425	Cardiomyopathy	circulatory system	rs495828	ABO	9	136154867	G	T	T	1.05237	0.0265561	0.999	1.1086	0.0545701	0.88749	1	2986	107356	-0.13432	6.5649e-10	A2_Trans	UPSTREAM_GENE_VARIANT	AFR
721.1	Spondylosis without myelopathy	musculoskeletal	rs2924480	ELF5	11	34529831	T	C	C	1.03218	0.0164804	0.999377	1.06607	0.0545866	0.88749	1	11157	89006	-0.11648	2.817e-07	A2_Trans	CODING_TRANSCRIPT_INTRON_VARIANT	AFR
070.9	Hepatitis NOS	infectious diseases	rs8080583	KANSL1	17	44162597	C	A	A	0.909441	0.0493883	0.825534	1.00188	0.0546038	0.88749	1	1845	113789	-0.12662	2.0785e-08	A2_Trans	CODING_TRANSCRIPT_INTRON_VARIANT	AFR
495.11	Chronic obstructive asthma with exacerbation	respiratory	rs12567716	FOXD2	1	48197570	T	C	C	1.32401	0.146035	0.994453	1.76277	0.0546213	0.88749	1	657	115632	-0.090753	1.4878e-06	B2_trans	INTERGENIC_VARIANT	AFR
535.1	Acute gastritis	digestive	rs9268576	HLA-DRA	6	32395641	T	C	C	1.17221	0.082676	0.996852	1.37841	0.0546277	0.88749	1	3123	112861	0.095134	9.9752e-07	B2_trans	INTERGENIC_VARIANT	AFR
509.8	Dependence on respirator [Ventilator] or supplemental oxygen	respiratory	rs35154152	THBS3	1	155172725	T	C	C	1.08745	0.0436252	0.998336	1.18453	0.0546326	0.88749	1	1684	113565	-0.20528	2.3574e-11	A2_Trans	SYNONYMOUS_VARIANT	AFR
727	Other disorders of synovium, tendon, and bursa	musculoskeletal	rs72711165	TMEM65	8	125336564	T	C	C	1.07071	0.0355513	0.998643	1.14798	0.0546334	0.88749	1	11094	90800	0.18279	6.0907e-07	B2_trans	CODING_TRANSCRIPT_INTRON_VARIANT	AFR
352.2	Facial nerve disorders [CN7]	neurological	rs9501257	HLA-DPB1	6	33055355	A	G	G	1.08709	0.0434541	0.998342	1.18374	0.0546352	0.88749	1	862	114703	0.17269	4.1339e-08	A2_Trans	THREE_PRIME_UTR_EXON_VARIANT	AFR
131	Protozoan infection	infectious diseases	rs467843	TRAPPC13	5	64945715	A	G	G	0.892662	0.0590848	0.795049	1.00226	0.0546356	0.88749	1	1974	114042	-0.089724	1.7259e-06	A2_Trans	CODING_TRANSCRIPT_INTRON_VARIANT	AFR
477	Epistaxis or throat hemorrhage	respiratory	rs13179014	SPEF2	5	35693227	A	C	C	1.07642	0.0383176	0.998537	1.16037	0.0546358	0.88749	1	3355	110769	-0.061249	6.1057e-07	B2_trans	CODING_TRANSCRIPT_INTRON_VARIANT	AFR
801	Fracture of ankle and foot	injuries & poisonings	rs35705950	MUC5B	11	1241221	G	T	T	0.85615	0.0808205	0.730727	1.0031	0.0546479	0.88749	1	2453	109935	-0.11177	1.2224e-08	B2_trans,A2_Trans	UPSTREAM_GENE_VARIANT	AFR
401.21	Hypertensive heart disease	circulatory system	rs67959919	LZTFL1	3	45871908	G	A	A	0.856532	0.080589	0.731385	1.00309	0.0546501	0.88749	1	6263	103138	0.59355	1.6043e-80	A2_Trans	CODING_TRANSCRIPT_INTRON_VARIANT	AFR
367.1	Myopia	sense organs	rs12259804	PLEKHS1	10	115573378	T	C	C	0.871316	0.0716921	0.757096	1.00277	0.0546785	0.88749	1	15802	82252	-0.27547	4.8674e-08	A2_Trans	INTERGENIC_VARIANT	AFR
276.42	Alkalosis	endocrine/metabolic	rs9577395	ATP11A	13	113534984	C	G	G	0.709751	0.178443	0.500283	1.00692	0.0546948	0.88749	1	1128	115220	0.064829	8.6068e-07	B2_trans,A2_Trans	CODING_TRANSCRIPT_INTRON_VARIANT	AFR
474.2	Chronic tonsillitis and adenoiditis	respiratory	rs622568	SEC61G	7	54647894	A	C	C	0.903084	0.0530612	0.813884	1.00206	0.0547093	0.88749	1	1006	114863	0.11965	2.6006e-06	A2_Trans	INTERGENIC_VARIANT	AFR
562.1	Diverticulosis	digestive	rs7671107	LOC101929161	4	25449225	G	A	A	0.966223	0.017886	0.932938	1.0007	0.0547225	0.88749	1	12031	95429	-0.064456	1.0803e-06	B2_trans	INTERGENIC_VARIANT	AFR
756	Other congenital musculoskeletal anomalies	congenital anomalies	rs915823	TMPRSS2	21	42851454	A	C	C	0.763673	0.140349	0.580019	1.00548	0.0547268	0.88749	1	1116	115286	-0.066039	1.6687e-06	B2_trans	CODING_TRANSCRIPT_INTRON_VARIANT	AFR
244.4	Hypothyroidism NOS	endocrine/metabolic	rs9501257	HLA-DPB1	6	33055355	A	G	G	0.96446	0.0188372	0.929502	1.00073	0.0547297	0.88749	1	1931	108302	0.17269	4.1339e-08	A2_Trans	THREE_PRIME_UTR_EXON_VARIANT	AFR
713	Arthropathy associated with other disorders classified elsewhere	musculoskeletal	rs9501257	HLA-DPB1	6	33055355	A	G	G	0.860708	0.0780906	0.738559	1.00306	0.0547511	0.88749	1	474	115840	0.17269	4.1339e-08	A2_Trans	THREE_PRIME_UTR_EXON_VARIANT	AFR
964.1	Anticoagulants causing adverse effects	injuries & poisonings	rs10129899	LINC00637	14	104330432	C	A	A	1.35004	0.156257	0.993896	1.8338	0.0547595	0.88749	1	614	115841	-0.057002	2.1916e-06	B2_trans	INTERGENIC_VARIANT	AFR
272.9	Unspecified disorder of lipoid metabolism	endocrine/metabolic	rs77534576	DLX4	17	47940666	C	T	T	0.156259	0.966419	0.0235087	1.03863	0.0547643	0.88749	1	1726	114461	0.20794	1.7585e-10	B2_trans	INTERGENIC_VARIANT	AFR
300.3	Obsessive-compulsive disorders	mental disorders	rs117169628	SLC22A31	16	89262657	G	A	A	1.334	0.150038	0.994129	1.79006	0.0547671	0.88749	1	577	115381	0.081201	5.77e-07	B2_trans	SYNONYMOUS_VARIANT	AFR
250.23	Type 2 diabetes with ophthalmic manifestations	endocrine/metabolic	rs9268576	HLA-DRA	6	32395641	T	C	C	1.04676	0.0237947	0.999066	1.09674	0.0547717	0.88749	1	5978	100424	0.095134	9.9752e-07	B2_trans	INTERGENIC_VARIANT	AFR
010	Tuberculosis	infectious diseases	rs9497053	UTRN	6	145026256	G	A	A	1.0857	0.0428136	0.998317	1.18074	0.0547805	0.88749	1	1844	113602	-0.064841	1.0064e-06	B2_trans	CODING_TRANSCRIPT_INTRON_VARIANT	AFR
472	Chronic pharyngitis and nasopharyngitis	respiratory	rs7089827	TFAM	10	60157611	C	T	T	0.957417	0.0226577	0.91583	1.00089	0.0547816	0.88749	1	7069	104275	-0.14471	2.0338e-06	A2_Trans	THREE_PRIME_UTR_EXON_VARIANT	AFR
627.3	Postmenopausal atrophic vaginitis	genitourinary	rs12567716	FOXD2	1	48197570	T	C	C	1.2563	0.118803	0.995332	1.58569	0.0547846	0.88749	1	908	115115	-0.090753	1.4878e-06	B2_trans	INTERGENIC_VARIANT	AFR
202	Cancer of other lymphoid, histiocytic tissue	neoplasms	rs467843	TRAPPC13	5	64945715	A	G	G	1.096	0.0477312	0.99812	1.20348	0.0547895	0.88749	1	617	115051	-0.089724	1.7259e-06	A2_Trans	CODING_TRANSCRIPT_INTRON_VARIANT	AFR
530	Diseases of esophagus	digestive	rs505922	ABO	9	136149229	T	C	C	0.982075	0.00941857	0.964112	1.00037	0.0548042	0.88749	1	11267	62595	-0.099884	2.0889e-20	B2_trans	CODING_TRANSCRIPT_INTRON_VARIANT	AFR
292.11	Aphasia	mental disorders	rs60305836	CDH8	16	61709381	A	C	C	0.872931	0.0707674	0.759875	1.00281	0.0548122	0.88749	1	739	115241	0.086719	1.1846e-06	B2_trans	CODING_TRANSCRIPT_INTRON_VARIANT	AFR
041.1	Staphylococcus infections	infectious diseases	rs12660421	FOXP4-AS1	6	41488378	G	A	A	0.881151	0.0658874	0.774403	1.00261	0.0548152	0.88749	1	3085	111449	0.35506	1.1424e-09	A2_Trans	DOWNSTREAM_GENE_VARIANT	AFR
081	Infection/inflammation of internal prosthetic device; implant; and graft	infectious diseases	rs117169628	SLC22A31	16	89262657	G	A	A	0.697338	0.187736	0.482661	1.0075	0.0548372	0.88749	1	868	114936	0.081201	5.77e-07	B2_trans	SYNONYMOUS_VARIANT	AFR
362.8	Retinal hemorrhage/ischemia	sense organs	rs67959919	LZTFL1	3	45871908	G	A	A	1.35285	0.157393	0.993751	1.84172	0.0548404	0.88749	1	2336	113184	0.59355	1.6043e-80	A2_Trans	CODING_TRANSCRIPT_INTRON_VARIANT	AFR
742	Derangement of joint, non-traumatic	musculoskeletal	rs75505823	LRP1	12	57540956	G	T	T	1.32264	0.145632	0.994216	1.75956	0.0548415	0.88749	1	4668	109528	-0.20852	3.0745e-06	A2_Trans	CODING_TRANSCRIPT_INTRON_VARIANT	AFR
411.9	Other acute and subacute forms of ischemic heart disease	circulatory system	rs60869999	MYO1C	17	1390948	A	T	T	1.24731	0.115094	0.995422	1.56295	0.0548462	0.88749	1	1311	115034	0.059541	2.9039e-06	B2_trans	CODING_TRANSCRIPT_INTRON_VARIANT	AFR
772.4	Rhabdomyolysis	symptoms	rs111783124	LOC101928126	21	35362848	G	A	A	1.2732	0.125804	0.994973	1.62922	0.0548703	0.88749	1	1415	114226	0.13532	2.1558e-07	A2_Trans	INTERGENIC_VARIANT	AFR
740.11	Osteoarthrosis, localized, primary	musculoskeletal	rs12809318	FBRSL1	12	133140840	T	C	C	0.974973	0.0132014	0.95007	1.00053	0.0548708	0.88749	1	10512	86037	-0.062781	9.5289e-09	B2_trans	CODING_TRANSCRIPT_INTRON_VARIANT	AFR
687.4	Disturbance of skin sensation	dermatologic	rs67579710	THBS3	1	155173527	G	A	A	1.03165	0.0162277	0.999349	1.06498	0.0548778	0.88749	1	15416	89251	-0.10348	1.0252e-09	B2_trans	CODING_TRANSCRIPT_INTRON_VARIANT	AFR
281	Other deficiency anemia	hematopoietic	rs581342	LMNA	1	156095466	T	C	C	0.954687	0.0241546	0.910543	1.00097	0.0548822	0.88749	1	3841	108961	0.090245	2.6355e-07	B2_trans	CODING_TRANSCRIPT_INTRON_VARIANT	AFR
574.3	Cholecystitis without cholelithiasis	digestive	rs67959919	LZTFL1	3	45871908	G	A	A	0.65164	0.223082	0.420843	1.00901	0.0548893	0.88749	1	878	114668	0.59355	1.6043e-80	A2_Trans	CODING_TRANSCRIPT_INTRON_VARIANT	AFR
350.1	Abnormal involuntary movements	neurological	rs732990	CIB4	2	26842146	C	G	G	0.943446	0.030326	0.889003	1.00122	0.0548973	0.88749	1	4677	109041	0.056389	5.6358e-07	B2_trans	CODING_TRANSCRIPT_INTRON_VARIANT	AFR
275.5	Disorders of calcium/phosphorus metabolism	endocrine/metabolic	rs622568	SEC61G	7	54647894	A	C	C	1.06138	0.0310326	0.998749	1.12794	0.0549052	0.88749	1	2990	111354	0.11965	2.6006e-06	A2_Trans	INTERGENIC_VARIANT	AFR
420	Carditis	circulatory system	rs7960611	CLEC1A	12	10230416	G	A	A	1.08355	0.041803	0.998312	1.17607	0.0549139	0.88749	1	2272	112598	-0.1584	3.3086e-07	A2_Trans	CODING_TRANSCRIPT_INTRON_VARIANT	AFR
374	Other disorders of eyelids	sense organs	rs12567716	FOXD2	1	48197570	T	C	C	1.09547	0.047511	0.998069	1.20238	0.0549478	0.88788	1	4479	107751	-0.090753	1.4878e-06	B2_trans	INTERGENIC_VARIANT	AFR
593.1	Gross hematuria	genitourinary	rs11085727	TYK2	19	10466123	C	T	T	0.929645	0.0380127	0.8629	1.00155	0.0549637	0.88798	1	2837	109953	0.17253	2.3333e-18	A2_Trans,B2_trans	CODING_TRANSCRIPT_INTRON_VARIANT	AFR
569.2	Gastrointestinal complications	digestive	rs10129899	LINC00637	14	104330432	C	A	A	1.26435	0.122237	0.994993	1.60663	0.0549967	0.88818	1	972	115363	-0.057002	2.1916e-06	B2_trans	INTERGENIC_VARIANT	AFR
536.8	Dyspepsia and other specified disorders of function of stomach	digestive	rs10086829	COL14A1	8	121149129	G	A	A	0.929766	0.0379523	0.863115	1.00156	0.0550119	0.88818	1	5367	108244	-0.097352	3.8599e-06	A2_Trans	FIVE_PRIME_UTR_INTRON_VARIANT	AFR
745	Pain in joint	musculoskeletal	rs7960611	CLEC1A	12	10230416	G	A	A	0.97506	0.0131632	0.950225	1.00054	0.0550188	0.88818	1	11941	23256	-0.1584	3.3086e-07	A2_Trans	CODING_TRANSCRIPT_INTRON_VARIANT	AFR
575.2	Obstruction of bile duct	digestive	rs581342	LMNA	1	156095466	T	C	C	1.19195	0.0915184	0.996227	1.42613	0.0550274	0.88818	1	279	116124	0.090245	2.6355e-07	B2_trans	CODING_TRANSCRIPT_INTRON_VARIANT	AFR
626.14	Irregular menstrual bleeding	genitourinary	rs35705950	MUC5B	11	1241221	G	T	T	0.553076	0.308688	0.302015	1.01284	0.0550301	0.88818	1	783	115454	-0.11177	1.2224e-08	B2_trans,A2_Trans	UPSTREAM_GENE_VARIANT	AFR
250.23	Type 2 diabetes with ophthalmic manifestations	endocrine/metabolic	rs9497053	UTRN	6	145026256	G	A	A	0.970299	0.0157152	0.940869	1.00065	0.0550383	0.88818	1	5978	100424	-0.064841	1.0064e-06	B2_trans	CODING_TRANSCRIPT_INTRON_VARIANT	AFR
250.14	Type 1 diabetes with neurological manifestations	endocrine/metabolic	rs72655853	SBSPON	8	73985608	A	G	G	0.59553	0.270168	0.3507	1.01128	0.0550536	0.88818	1	1098	114799	0.22523	8.3915e-07	A2_Trans	CODING_TRANSCRIPT_INTRON_VARIANT	AFR
754.2	Spondylolisthesis, congenital	congenital anomalies	rs35705950	MUC5B	11	1241221	G	T	T	1.49537	0.209739	0.991331	2.25569	0.0550539	0.88818	1	451	115870	-0.11177	1.2224e-08	B2_trans,A2_Trans	UPSTREAM_GENE_VARIANT	AFR
216	Benign neoplasm of skin	neoplasms	rs467843	TRAPPC13	5	64945715	A	G	G	1.04914	0.0250062	0.998956	1.10184	0.0550887	0.88844	1	7173	105759	-0.089724	1.7259e-06	A2_Trans	CODING_TRANSCRIPT_INTRON_VARIANT	AFR
622.1	Polyp of corpus uteri	genitourinary	rs9577395	ATP11A	13	113534984	C	G	G	1.39901	0.175052	0.992697	1.97163	0.0550995	0.88844	1	273	116187	0.064829	8.6068e-07	B2_trans,A2_Trans	CODING_TRANSCRIPT_INTRON_VARIANT	AFR
292.2	Mild cognitive impairment	mental disorders	rs10129899	LINC00637	14	104330432	C	A	A	0.934488	0.0353264	0.871975	1.00148	0.0551094	0.88844	1	2573	110680	-0.057002	2.1916e-06	B2_trans	INTERGENIC_VARIANT	AFR
041.8	H. pylori	infectious diseases	rs76423999	SLC12A7	5	1098067	T	A	A	0.874214	0.0700921	0.762	1.00295	0.0551217	0.88844	1	2852	111637	0.18412	3.8813e-07	A2_Trans	CODING_TRANSCRIPT_INTRON_VARIANT	AFR
835	Internal derangement of knee	injuries & poisonings	rs9268576	HLA-DRA	6	32395641	T	C	C	1.05192	0.0263916	0.998891	1.10776	0.0551229	0.88844	1	5399	103297	0.095134	9.9752e-07	B2_trans	INTERGENIC_VARIANT	AFR
794	Abnormal results of other function studies (bladder, pancreas, placenta, spleen, etc)	symptoms	rs35508621	LZTFL1	3	45880481	T	C	C	1.82842	0.314658	0.98682	3.38776	0.0551364	0.88844	1	1798	114631	0.38931	6.0917e-89	B2_trans	CODING_TRANSCRIPT_INTRON_VARIANT	AFR
743.9	Osteopenia or other disorder of bone and cartilage	musculoskeletal	rs35154152	THBS3	1	155172725	T	C	C	1.05963	0.030204	0.998726	1.12426	0.0551432	0.88844	1	3549	109988	-0.20528	2.3574e-11	A2_Trans	SYNONYMOUS_VARIANT	AFR
090.2	Gonococcal infections	infectious diseases	rs8052423	SLC22A31	16	89269178	G	T	T	1.25031	0.116489	0.99509	1.57099	0.0551479	0.88844	1	787	115673	0.13037	1.0019e-06	A2_Trans	UPSTREAM_GENE_VARIANT	AFR
573	Other disorders of liver	digestive	rs147812915	KAT7	17	47858295	C	T	T	1.35223	0.157372	0.993334	1.8408	0.0551791	0.888625	1	3563	111003	0.23438	1.0943e-07	A2_Trans	INTERGENIC_VARIANT	AFR
480	Pneumonia	respiratory	rs2284028	NCF4	22	37265172	A	C	C	1.03617	0.0185305	0.999211	1.07449	0.0551883	0.888625	1	6851	100409	0.31271	4.1737e-06	A2_Trans	CODING_TRANSCRIPT_INTRON_VARIANT	AFR
872	Traumatic amputation	injuries & poisonings	rs111837807	CCHCR1	6	31121232	T	C	C	1.18853	0.0900774	0.996172	1.41802	0.0551886	0.888625	1	571	114990	0.20363	2.152e-11	A2_Trans,B2_trans	CODING_TRANSCRIPT_INTRON_VARIANT	AFR
250.7	Diabetic retinopathy	endocrine/metabolic	rs13050728	IFNAR2	21	34615210	T	C	C	0.966387	0.0178333	0.933192	1.00076	0.0552029	0.888699	1	5745	100079	-0.10657	4.0686e-21	B2_trans,A2_Trans	CODING_TRANSCRIPT_INTRON_VARIANT	AFR
516.1	Hemoptysis	respiratory	rs75505823	LRP1	12	57540956	G	T	T	1.43401	0.188025	0.991984	2.073	0.0552177	0.888712	1	2002	113302	-0.20852	3.0745e-06	A2_Trans	CODING_TRANSCRIPT_INTRON_VARIANT	AFR
737.3	Kyphoscoliosis and scoliosis	musculoskeletal	rs62200027	CASC20	20	6469515	G	A	A	1.1575	0.076295	0.996736	1.3442	0.0552232	0.888712	1	1695	114230	-0.053006	3.3456e-06	B2_trans,A2_Trans	NON_CODING_TRANSCRIPT_INTRON_VARIANT	AFR
338	Pain	neurological	rs1405655	NR1H2	19	50882619	T	C	C	1.02264	0.01168	0.999497	1.04632	0.0552554	0.888796	1	16793	79496	0.075181	1.1208e-11	B2_trans,A2_Trans	CODING_TRANSCRIPT_INTRON_VARIANT	AFR
255.21	Glucocorticoid deficiency	endocrine/metabolic	rs75505823	LRP1	12	57540956	G	T	T	1.9264	0.342062	0.985331	3.76626	0.0552682	0.888796	1	321	116031	-0.20852	3.0745e-06	A2_Trans	CODING_TRANSCRIPT_INTRON_VARIANT	AFR
008.5	Bacterial enteritis	infectious diseases	rs2284028	NCF4	22	37265172	A	C	C	1.10154	0.0504596	0.997817	1.21606	0.0552824	0.888796	1	1467	114079	0.31271	4.1737e-06	A2_Trans	CODING_TRANSCRIPT_INTRON_VARIANT	AFR
368.4	Visual field defects	sense organs	rs9497053	UTRN	6	145026256	G	A	A	1.05324	0.0270633	0.998828	1.11061	0.055285	0.888796	1	4454	109068	-0.064841	1.0064e-06	B2_trans	CODING_TRANSCRIPT_INTRON_VARIANT	AFR
287.32	Secondary thrombocytopenia	hematopoietic	rs732990	CIB4	2	26842146	C	G	G	1.16501	0.0796893	0.99655	1.36195	0.0552901	0.888796	1	704	115580	0.056389	5.6358e-07	B2_trans	CODING_TRANSCRIPT_INTRON_VARIANT	AFR
350.6	Disturbances of sensation of smell and taste	neurological	rs117169628	SLC22A31	16	89262657	G	A	A	1.47653	0.203335	0.991204	2.19949	0.0552998	0.888796	1	514	115767	0.081201	5.77e-07	B2_trans	SYNONYMOUS_VARIANT	AFR
427.42	Cardiac arrest	circulatory system	rs467843	TRAPPC13	5	64945715	A	G	G	0.884154	0.064244	0.779549	1.0028	0.0553016	0.888796	1	765	115368	-0.089724	1.7259e-06	A2_Trans	CODING_TRANSCRIPT_INTRON_VARIANT	AFR
577.2	Chronic pancreatitis	digestive	rs9577395	ATP11A	13	113534984	C	G	G	1.14948	0.0726961	0.996829	1.3255	0.0553294	0.888796	1	798	114523	0.064829	8.6068e-07	B2_trans,A2_Trans	CODING_TRANSCRIPT_INTRON_VARIANT	AFR
681.1	Cellulitis and abscess of fingers/toes	dermatologic	rs2284028	NCF4	22	37265172	A	C	C	1.06778	0.0342239	0.998505	1.14186	0.0553326	0.888796	1	4476	109690	0.31271	4.1737e-06	A2_Trans	CODING_TRANSCRIPT_INTRON_VARIANT	AFR
696.41	Psoriasis vulgaris	dermatologic	rs147812915	KAT7	17	47858295	C	T	T	1.40125	0.176059	0.992328	1.97869	0.0553375	0.888796	1	892	114268	0.23438	1.0943e-07	A2_Trans	INTERGENIC_VARIANT	AFR
701.4	Keloid scar	dermatologic	rs35705950	MUC5B	11	1241221	G	T	T	0.78931	0.123471	0.619653	1.00542	0.0553389	0.888796	1	1755	112753	-0.11177	1.2224e-08	B2_trans,A2_Trans	UPSTREAM_GENE_VARIANT	AFR
512.9	Other dyspnea	respiratory	rs7671107	LOC101929161	4	25449225	G	A	A	0.97328	0.0141343	0.946688	1.00062	0.0553453	0.888796	1	16868	84280	-0.064456	1.0803e-06	B2_trans	INTERGENIC_VARIANT	AFR
402	NA	NA	rs7089827	TFAM	10	60157611	C	T	T	0.963483	0.0194165	0.927506	1.00086	0.0553778	0.889103	1	11251	97992	-0.14471	2.0338e-06	A2_Trans	THREE_PRIME_UTR_EXON_VARIANT	AFR
158	Neoplasm of unspecified nature of digestive system	neoplasms	rs467843	TRAPPC13	5	64945715	A	G	G	0.890751	0.0603926	0.791316	1.00268	0.0554122	0.889103	1	1189	114872	-0.089724	1.7259e-06	A2_Trans	CODING_TRANSCRIPT_INTRON_VARIANT	AFR
530	Diseases of esophagus	digestive	rs732990	CIB4	2	26842146	C	G	G	0.980484	0.0102887	0.96091	1.00046	0.0554182	0.889103	1	11267	62595	0.056389	5.6358e-07	B2_trans	CODING_TRANSCRIPT_INTRON_VARIANT	AFR
386	Vertiginous syndromes and other disorders of vestibular system	sense organs	rs12567716	FOXD2	1	48197570	T	C	C	0.883813	0.064477	0.778893	1.00287	0.0554215	0.889103	1	3615	110246	-0.090753	1.4878e-06	B2_trans	INTERGENIC_VARIANT	AFR
272.13	Mixed hyperlipidemia	endocrine/metabolic	rs67579710	THBS3	1	155173527	G	A	A	0.974222	0.0136355	0.948531	1.00061	0.0554536	0.889103	1	9092	88954	-0.10348	1.0252e-09	B2_trans	CODING_TRANSCRIPT_INTRON_VARIANT	AFR
396	Abnormal heart sounds	circulatory system	rs11234800	ME3	11	86479407	G	C	C	0.847447	0.0864239	0.715399	1.00387	0.0554555	0.889103	1	5192	108383	-0.077173	3.0702e-06	B2_trans	INTERGENIC_VARIANT	AFR
452.2	Deep vein thrombosis [DVT]	circulatory system	rs11702230	LOC101928126	21	35377591	C	T	T	1.15031	0.0731159	0.996731	1.32755	0.055469	0.889103	1	1736	110984	0.099731	3.223e-09	B2_trans	INTERGENIC_VARIANT	AFR
526.4	Temporomandibular joint disorders	digestive	rs12809318	FBRSL1	12	133140840	T	C	C	1.08599	0.0430729	0.998071	1.18165	0.0554763	0.889103	1	3075	112014	-0.062781	9.5289e-09	B2_trans	CODING_TRANSCRIPT_INTRON_VARIANT	AFR
600	Hyperplasia of prostate	genitourinary	rs9497053	UTRN	6	145026256	G	A	A	0.977774	0.011737	0.955538	1.00053	0.0554844	0.889103	1	9008	80085	-0.064841	1.0064e-06	B2_trans	CODING_TRANSCRIPT_INTRON_VARIANT	AFR
442.11	Abdominal aortic aneurysm	circulatory system	rs6869036	MGAT1	5	180223327	C	T	T	1.20152	0.095866	0.995701	1.44988	0.0554893	0.889103	1	1265	113853	0.25536	1.7578e-06	A2_Trans	FIVE_PRIME_UTR_INTRON_VARIANT	AFR
694.2	Other dyschromia	dermatologic	rs60869999	MYO1C	17	1390948	A	T	T	0.91928	0.0439504	0.843407	1.00198	0.0554949	0.889103	1	5311	108618	0.059541	2.9039e-06	B2_trans	CODING_TRANSCRIPT_INTRON_VARIANT	AFR
701.4	Keloid scar	dermatologic	rs78313563	ESS2	22	19136365	G	A	A	0.820507	0.10331	0.670108	1.00466	0.0554997	0.889103	1	1755	112753	0.40873	6.5914e-07	A2_Trans	UPSTREAM_GENE_VARIANT	AFR
252.1	Hyperparathyroidism	endocrine/metabolic	rs7560588	BCL11A	2	60727416	G	A	A	0.90096	0.0544709	0.809729	1.00247	0.0555337	0.889103	1	1208	113640	-0.12371	2.3396e-07	A2_Trans	CODING_TRANSCRIPT_INTRON_VARIANT	AFR
859	Complication due to other implant and internal device	injuries & poisonings	rs62200027	CASC20	20	6469515	G	A	A	1.17329	0.083474	0.99621	1.38184	0.0555603	0.889103	1	1199	114857	-0.053006	3.3456e-06	B2_trans,A2_Trans	NON_CODING_TRANSCRIPT_INTRON_VARIANT	AFR
550	Abdominal hernia	digestive	rs721917	SFTPD	10	81706324	A	G	G	1.02617	0.0134931	0.999383	1.05367	0.0555876	0.889103	1	7533	96025	0.055247	2.0819e-07	B2_trans	SYNONYMOUS_VARIANT	AFR
765	Cervical radiculitis	symptoms	rs75505823	LRP1	12	57540956	G	T	T	1.18295	0.0877725	0.995989	1.40501	0.0555972	0.889103	1	6121	102343	-0.20852	3.0745e-06	A2_Trans	CODING_TRANSCRIPT_INTRON_VARIANT	AFR
994	Sepsis and SIRS	injuries & poisonings	rs7560588	BCL11A	2	60727416	G	A	A	0.932216	0.0366698	0.867567	1.00168	0.055603	0.889103	1	3027	109648	-0.12371	2.3396e-07	A2_Trans	CODING_TRANSCRIPT_INTRON_VARIANT	AFR
702.2	Seborrheic keratosis	dermatologic	rs495828	ABO	9	136154867	G	T	T	1.07558	0.038065	0.998252	1.15889	0.0556205	0.889103	1	5221	108537	-0.13432	6.5649e-10	A2_Trans	UPSTREAM_GENE_VARIANT	AFR
481	Influenza	respiratory	rs505922	ABO	9	136149229	T	C	C	0.931392	0.0371347	0.866011	1.00171	0.0556213	0.889103	1	5657	109371	-0.099884	2.0889e-20	B2_trans	CODING_TRANSCRIPT_INTRON_VARIANT	AFR
729	Other disorders of soft tissues	musculoskeletal	rs1878527	ANKRD30BL	2	133056313	T	C	C	0.91555	0.0460991	0.836455	1.00212	0.0556306	0.889103	1	4845	110261	-0.077457	2.0215e-06	B2_trans	INTERGENIC_VARIANT	AFR
301.1	Schizoid personality disorder	mental disorders	rs1453205	LOC101928196	2	19901073	C	T	T	0.857108	0.0805691	0.731905	1.00373	0.055648	0.889103	1	434	115884	0.096992	3.6368e-06	A2_Trans	INTERGENIC_VARIANT	AFR
071.1	HIV infection, symptomatic	infectious diseases	rs72711165	TMEM65	8	125336564	T	C	C	0.860832	0.0783038	0.738357	1.00362	0.0556496	0.889103	1	264	113221	0.18279	6.0907e-07	B2_trans	CODING_TRANSCRIPT_INTRON_VARIANT	AFR
572	Ascites (non malignant)	digestive	rs9461128	TMEM14B	6	10753875	T	C	C	0.901684	0.0540832	0.810995	1.00251	0.0556759	0.889103	1	1153	114624	0.13046	3.4269e-06	B2_trans	CODING_TRANSCRIPT_INTRON_VARIANT	AFR
342	Hemiplegia	neurological	rs6869036	MGAT1	5	180223327	C	T	T	0.763904	0.140746	0.579743	1.00657	0.0556877	0.889103	1	1362	114290	0.25536	1.7578e-06	A2_Trans	FIVE_PRIME_UTR_INTRON_VARIANT	AFR
1011	NA	NA	rs11234800	ME3	11	86479407	G	C	C	0.839125	0.0916653	0.701134	1.00427	0.0556918	0.889103	1	4825	109182	-0.077173	3.0702e-06	B2_trans	INTERGENIC_VARIANT	AFR
804	Fracture of hand or wrist	injuries & poisonings	rs11234800	ME3	11	86479407	G	C	C	0.846981	0.0867957	0.714485	1.00405	0.0556929	0.889103	1	1910	111890	-0.077173	3.0702e-06	B2_trans	INTERGENIC_VARIANT	AFR
364.51	Fuchs' dystrophy	sense organs	rs11702230	LOC101928126	21	35377591	C	T	T	1.4641	0.199249	0.990763	2.16358	0.0556983	0.889103	1	333	115943	0.099731	3.223e-09	B2_trans	INTERGENIC_VARIANT	AFR
562.1	Diverticulosis	digestive	rs10129899	LINC00637	14	104330432	C	A	A	1.04531	0.0231584	0.998922	1.09385	0.0556997	0.889103	1	12031	95429	-0.057002	2.1916e-06	B2_trans	INTERGENIC_VARIANT	AFR
530.1	Esophagitis, GERD and related diseases	digestive	rs8052423	SLC22A31	16	89269178	G	T	T	0.9783	0.0114673	0.956557	1.00054	0.0557229	0.889103	1	11232	63618	0.13037	1.0019e-06	A2_Trans	UPSTREAM_GENE_VARIANT	AFR
550.6	Incisional hernia	digestive	rs915823	TMPRSS2	21	42851454	A	C	C	0.858414	0.0798	0.734127	1.00374	0.0557299	0.889103	1	482	115425	-0.066039	1.6687e-06	B2_trans	CODING_TRANSCRIPT_INTRON_VARIANT	AFR
252.1	Hyperparathyroidism	endocrine/metabolic	rs10129899	LINC00637	14	104330432	C	A	A	1.10183	0.0506874	0.997628	1.21691	0.055734	0.889103	1	1208	113640	-0.057002	2.1916e-06	B2_trans	INTERGENIC_VARIANT	AFR
782.3	Edema	symptoms	rs60305836	CDH8	16	61709381	A	C	C	0.970726	0.015531	0.941623	1.00073	0.0557489	0.889103	1	12530	87634	0.086719	1.1846e-06	B2_trans	CODING_TRANSCRIPT_INTRON_VARIANT	AFR
609.2	Abnormal spermatozoa	genitourinary	rs147812915	KAT7	17	47858295	C	T	T	0.158497	0.962904	0.0240102	1.04628	0.0557501	0.889103	1	560	115795	0.23438	1.0943e-07	A2_Trans	INTERGENIC_VARIANT	AFR
519.8	Other diseases of respiratory system, NEC	respiratory	rs9268576	HLA-DRA	6	32395641	T	C	C	0.847771	0.0863434	0.715786	1.00409	0.0557934	0.889103	1	2879	112977	0.095134	9.9752e-07	B2_trans	INTERGENIC_VARIANT	AFR
270.32	Paraproteinemia	endocrine/metabolic	rs9501257	HLA-DPB1	6	33055355	A	G	G	1.06851	0.0346496	0.998358	1.1436	0.0558063	0.889103	1	474	114433	0.17269	4.1339e-08	A2_Trans	THREE_PRIME_UTR_EXON_VARIANT	AFR
433.3	Cerebral ischemia	circulatory system	rs2924480	ELF5	11	34529831	T	C	C	1.04678	0.0239029	0.998867	1.09698	0.0558064	0.889103	1	4611	104922	-0.11648	2.817e-07	A2_Trans	CODING_TRANSCRIPT_INTRON_VARIANT	AFR
212	Benign neoplasm of respiratory and intrathoracic organs	neoplasms	rs581342	LMNA	1	156095466	T	C	C	0.863567	0.0767004	0.743034	1.00365	0.0558214	0.889103	1	610	115696	0.090245	2.6355e-07	B2_trans	CODING_TRANSCRIPT_INTRON_VARIANT	AFR
473.3	Paralysis/spasm of vocal cords or larynx	respiratory	rs9501257	HLA-DPB1	6	33055355	A	G	G	0.854511	0.0822141	0.727339	1.00392	0.055825	0.889103	1	254	116097	0.17269	4.1339e-08	A2_Trans	THREE_PRIME_UTR_EXON_VARIANT	AFR
165	Cancer within the respiratory system	neoplasms	rs72711165	TMEM65	8	125336564	T	C	C	0.840789	0.0906792	0.703884	1.00432	0.0558262	0.889103	1	911	113314	0.18279	6.0907e-07	B2_trans	CODING_TRANSCRIPT_INTRON_VARIANT	AFR
285.1	Acute posthemorrhagic anemia	hematopoietic	rs9497053	UTRN	6	145026256	G	A	A	0.929037	0.0384901	0.86153	1.00183	0.055831	0.889103	1	3214	111907	-0.064841	1.0064e-06	B2_trans	CODING_TRANSCRIPT_INTRON_VARIANT	AFR
429.2	Abnormal function study of cardiovascular system	circulatory system	rs9577395	ATP11A	13	113534984	C	G	G	1.15847	0.0769284	0.996328	1.34699	0.0558578	0.889103	1	3579	111890	0.064829	8.6068e-07	B2_trans,A2_Trans	CODING_TRANSCRIPT_INTRON_VARIANT	AFR
560	Intestinal obstruction without mention of hernia	digestive	rs9501257	HLA-DPB1	6	33055355	A	G	G	1.05606	0.0285263	0.998634	1.11678	0.0558718	0.889103	1	2916	111128	0.17269	4.1339e-08	A2_Trans	THREE_PRIME_UTR_EXON_VARIANT	AFR
275.1	Disorders of iron metabolism	hematopoietic	rs10129899	LINC00637	14	104330432	C	A	A	1.24257	0.113587	0.994569	1.55241	0.0558731	0.889103	1	516	115776	-0.057002	2.1916e-06	B2_trans	INTERGENIC_VARIANT	AFR
612.2	Hypertrophy of breast (Gynecomastia)	genitourinary	rs78313563	ESS2	22	19136365	G	A	A	0.81641	0.106087	0.663142	1.0051	0.0558754	0.889103	1	1550	113033	0.40873	6.5914e-07	A2_Trans	UPSTREAM_GENE_VARIANT	AFR
1001	NA	NA	rs76073397	MIR548H2	16	11386452	T	C	C	1.28939	0.132938	0.993639	1.67318	0.0558808	0.889103	1	3991	110994	0.14454	9.6663e-07	A2_Trans,B2_trans	INTERGENIC_VARIANT	AFR
711	Arthropathy associated with infections	musculoskeletal	rs7605877	FOXI3	2	88559025	T	C	C	0.906578	0.0512982	0.819861	1.00247	0.0558864	0.889103	1	1146	114701	-0.071053	3.3369e-06	B2_trans	INTERGENIC_VARIANT	AFR
624	Symptoms involving female genital tract	genitourinary	rs78313563	ESS2	22	19136365	G	A	A	1.4489	0.193951	0.990712	2.11899	0.0558952	0.889103	1	1035	115251	0.40873	6.5914e-07	A2_Trans	UPSTREAM_GENE_VARIANT	AFR
602.3	Dysplasia of prostate	genitourinary	rs13179014	SPEF2	5	35693227	A	C	C	0.801328	0.115849	0.638556	1.00559	0.0558973	0.889103	1	713	115628	-0.061249	6.1057e-07	B2_trans	CODING_TRANSCRIPT_INTRON_VARIANT	AFR
771	Musculoskeletal symptoms referable to limbs	symptoms	rs34488998	NKAIN3	8	63408372	G	A	A	1.92016	0.341258	0.983692	3.74816	0.0559042	0.889103	1	1756	114589	0.1355	3.4644e-06	B2_trans	CODING_TRANSCRIPT_INTRON_VARIANT	AFR
274	Gout and other crystal arthropathies	endocrine/metabolic	rs721917	SFTPD	10	81706324	A	G	G	1.02613	0.013491	0.99935	1.05362	0.0559105	0.889103	1	3746	99438	0.055247	2.0819e-07	B2_trans	SYNONYMOUS_VARIANT	AFR
281	Other deficiency anemia	hematopoietic	rs147812915	KAT7	17	47858295	C	T	T	1.26018	0.12097	0.994174	1.59736	0.0559192	0.889103	1	3841	108961	0.23438	1.0943e-07	A2_Trans	INTERGENIC_VARIANT	AFR
612.2	Hypertrophy of breast (Gynecomastia)	genitourinary	rs10774671	OAS1	12	113357193	G	A	A	0.940517	0.0320804	0.883201	1.00155	0.0559231	0.889103	1	1550	113033	0.12569	3.6032e-11	A2_Trans	SPLICE_ACCEPTOR_VARIANT	AFR
275	Disorders of mineral metabolism	endocrine/metabolic	rs35154152	THBS3	1	155172725	T	C	C	1.04028	0.0206581	0.999002	1.08327	0.0559232	0.889103	1	5877	103938	-0.20528	2.3574e-11	A2_Trans	SYNONYMOUS_VARIANT	AFR
530.3	Stricture and stenosis of esophagus	digestive	rs34488998	NKAIN3	8	63408372	G	A	A	1.62879	0.255217	0.987697	2.686	0.0559458	0.889103	1	1143	114846	0.1355	3.4644e-06	B2_trans	CODING_TRANSCRIPT_INTRON_VARIANT	AFR
457.3	Encounter for long-term (current) use of aspirin	circulatory system	rs9497053	UTRN	6	145026256	G	A	A	0.926938	0.0396916	0.857561	1.00193	0.0559464	0.889103	1	3171	112046	-0.064841	1.0064e-06	B2_trans	CODING_TRANSCRIPT_INTRON_VARIANT	AFR
496.3	Bronchiectasis	respiratory	rs581342	LMNA	1	156095466	T	C	C	1.16616	0.0804196	0.996106	1.36525	0.0559467	0.889103	1	497	115828	0.090245	2.6355e-07	B2_trans	CODING_TRANSCRIPT_INTRON_VARIANT	AFR
522.1	Pulpitis and necrosis of tooth pulp	digestive	rs60869999	MYO1C	17	1390948	A	T	T	1.06454	0.0327214	0.998412	1.13505	0.0559531	0.889103	1	5247	106765	0.059541	2.9039e-06	B2_trans	CODING_TRANSCRIPT_INTRON_VARIANT	AFR
681	Superficial cellulitis and abscess	dermatologic	rs12259804	PLEKHS1	10	115573378	T	C	C	1.13625	0.0668326	0.996752	1.29528	0.0559674	0.889103	1	13351	85188	-0.27547	4.8674e-08	A2_Trans	INTERGENIC_VARIANT	AFR
242.3	Exophthalmos	endocrine/metabolic	rs7089827	TFAM	10	60157611	C	T	T	1.13404	0.0658138	0.996797	1.29017	0.0559774	0.889103	1	636	115468	-0.14471	2.0338e-06	A2_Trans	THREE_PRIME_UTR_EXON_VARIANT	AFR
751.1	Congenital anomalies of genital organs	congenital anomalies	rs11702230	LOC101928126	21	35377591	C	T	T	0.539841	0.322573	0.286874	1.01588	0.0559876	0.889103	1	1239	115058	0.099731	3.223e-09	B2_trans	INTERGENIC_VARIANT	AFR
526.5	Inflammatory conditions of jaw	digestive	rs60305836	CDH8	16	61709381	A	C	C	1.24198	0.113392	0.994476	1.55107	0.0559904	0.889103	1	999	115454	0.086719	1.1846e-06	B2_trans	CODING_TRANSCRIPT_INTRON_VARIANT	AFR
274.11	Gouty arthropathy	endocrine/metabolic	rs8080583	KANSL1	17	44162597	C	A	A	0.947518	0.0282088	0.896553	1.00138	0.0559937	0.889103	1	2987	110456	-0.12662	2.0785e-08	A2_Trans	CODING_TRANSCRIPT_INTRON_VARIANT	AFR
193	Thyroid cancer	neoplasms	rs147812915	KAT7	17	47858295	C	T	T	0.288667	0.650162	0.0807194	1.03232	0.0559997	0.889103	1	157	116090	0.23438	1.0943e-07	A2_Trans	INTERGENIC_VARIANT	AFR
296.2	Depression	mental disorders	rs1405655	NR1H2	19	50882619	T	C	C	1.01777	0.00921768	0.999549	1.03633	0.0560064	0.889103	1	8221	50332	0.075181	1.1208e-11	B2_trans,A2_Trans	CODING_TRANSCRIPT_INTRON_VARIANT	AFR
276	Disorders of fluid, electrolyte, and acid-base balance	endocrine/metabolic	rs147812915	KAT7	17	47858295	C	T	T	1.12381	0.0610857	0.997008	1.26675	0.0560165	0.889103	1	13812	80617	0.23438	1.0943e-07	A2_Trans	INTERGENIC_VARIANT	AFR
381	Otitis media and Eustachian tube disorders	sense organs	rs35508621	LZTFL1	3	45880481	T	C	C	0.826086	0.0999853	0.679074	1.00492	0.0560238	0.889103	1	7843	103916	0.38931	6.0917e-89	B2_trans	CODING_TRANSCRIPT_INTRON_VARIANT	AFR
327.3	Sleep apnea	neurological	rs117169628	SLC22A31	16	89262657	G	A	A	0.944869	0.0296834	0.891466	1.00147	0.0560724	0.889103	1	5667	69843	0.081201	5.77e-07	B2_trans	SYNONYMOUS_VARIANT	AFR
278	Overweight, obesity and other hyperalimentation	endocrine/metabolic	rs7579014	BCL11A	2	60707894	G	A	A	0.981725	0.0096545	0.963323	1.00048	0.0560819	0.889103	1	10215	50893	-0.05629	1.2614e-06	B2_trans	CODING_TRANSCRIPT_INTRON_VARIANT	AFR
204	Leukemia	neoplasms	rs35154152	THBS3	1	155172725	T	C	C	1.09067	0.0454367	0.997742	1.19226	0.0561064	0.889103	1	457	114906	-0.20528	2.3574e-11	A2_Trans	SYNONYMOUS_VARIANT	AFR
361.1	Retinal detachment with retinal defect	sense organs	rs2277732	DPP9	19	4723670	C	A	A	0.848232	0.0861713	0.716417	1.0043	0.0561131	0.889103	1	560	115357	0.11697	6.1912e-22	B2_trans,A2_Trans	FIVE_PRIME_UTR_INTRON_VARIANT	AFR
509.2	Respiratory insufficiency	respiratory	rs2284028	NCF4	22	37265172	A	C	C	1.14583	0.0712678	0.996457	1.3176	0.0561131	0.889103	1	1044	115077	0.31271	4.1737e-06	A2_Trans	CODING_TRANSCRIPT_INTRON_VARIANT	AFR
840.2	Rotator cuff (capsule) sprain	injuries & poisonings	rs7089827	TFAM	10	60157611	C	T	T	1.06429	0.0326186	0.998376	1.13455	0.0561143	0.889103	1	2527	111730	-0.14471	2.0338e-06	A2_Trans	THREE_PRIME_UTR_EXON_VARIANT	AFR
368.1	Amblyopia	sense organs	rs12567716	FOXD2	1	48197570	T	C	C	1.20248	0.0965324	0.995197	1.45294	0.0561214	0.889103	1	803	114909	-0.090753	1.4878e-06	B2_trans	INTERGENIC_VARIANT	AFR
592.2	Urethritis and urethral syndrome	genitourinary	rs721917	SFTPD	10	81706324	A	G	G	0.906938	0.0511415	0.820438	1.00256	0.0561302	0.889103	1	2168	113693	0.055247	2.0819e-07	B2_trans	SYNONYMOUS_VARIANT	AFR
442.1	Aortic aneurysm	circulatory system	rs8052423	SLC22A31	16	89269178	G	T	T	0.930483	0.0377236	0.864168	1.00189	0.056137	0.889103	1	1577	112659	0.13037	1.0019e-06	A2_Trans	UPSTREAM_GENE_VARIANT	AFR
286.81	Primary hypercoagulable state	hematopoietic	rs10129899	LINC00637	14	104330432	C	A	A	0.84216	0.0899427	0.70605	1.00451	0.0561411	0.889103	1	340	115857	-0.057002	2.1916e-06	B2_trans	INTERGENIC_VARIANT	AFR
743.11	Osteoporosis NOS	musculoskeletal	rs7089827	TFAM	10	60157611	C	T	T	0.934598	0.0354151	0.871926	1.00178	0.056148	0.889103	1	1499	112986	-0.14471	2.0338e-06	A2_Trans	THREE_PRIME_UTR_EXON_VARIANT	AFR
426.91	Cardiac pacemaker in situ	circulatory system	rs75505823	LRP1	12	57540956	G	T	T	1.35117	0.157589	0.992132	1.84013	0.0561538	0.889103	1	844	113799	-0.20852	3.0745e-06	A2_Trans	CODING_TRANSCRIPT_INTRON_VARIANT	AFR
721.1	Spondylosis without myelopathy	musculoskeletal	rs76423999	SLC12A7	5	1098067	T	A	A	1.05103	0.0260617	0.998693	1.10611	0.0561621	0.889103	1	11157	89006	0.18412	3.8813e-07	A2_Trans	CODING_TRANSCRIPT_INTRON_VARIANT	AFR
1010.6	NA	NA	rs9268576	HLA-DRA	6	32395641	T	C	C	1.11954	0.0591281	0.997036	1.2571	0.0561629	0.889103	1	1565	112806	0.095134	9.9752e-07	B2_trans	INTERGENIC_VARIANT	AFR
370.31	Keratoconjunctivitis sicca	sense organs	rs9577395	ATP11A	13	113534984	C	G	G	1.15275	0.0744345	0.996269	1.33381	0.0561668	0.889103	1	2904	112416	0.064829	8.6068e-07	B2_trans,A2_Trans	CODING_TRANSCRIPT_INTRON_VARIANT	AFR
963.1	Antineoplastic and immunosuppressive drugs causing adverse effects	injuries & poisonings	rs72655853	SBSPON	8	73985608	A	G	G	1.58646	0.241659	0.987932	2.54759	0.0561691	0.889103	1	713	115587	0.22523	8.3915e-07	A2_Trans	CODING_TRANSCRIPT_INTRON_VARIANT	AFR
420	Carditis	circulatory system	rs77534576	DLX4	17	47940666	C	T	T	1.48183	0.205943	0.98969	2.21869	0.0561794	0.889103	1	2272	112598	0.20794	1.7585e-10	B2_trans	INTERGENIC_VARIANT	AFR
378	Strabismus and other disorders of binocular eye movements	sense organs	rs35154152	THBS3	1	155172725	T	C	C	0.937915	0.033565	0.878199	1.00169	0.0561826	0.889103	1	1999	112062	-0.20528	2.3574e-11	A2_Trans	SYNONYMOUS_VARIANT	AFR
702	Degenerative skin conditions and other dermatoses	dermatologic	rs77534576	DLX4	17	47940666	C	T	T	1.34621	0.155696	0.992166	1.82659	0.0562038	0.889126	1	5952	107396	0.20794	1.7585e-10	B2_trans	INTERGENIC_VARIANT	AFR
355	Complex regional/central pain syndrome	neurological	rs77534576	DLX4	17	47940666	C	T	T	1.93186	0.344869	0.982704	3.79777	0.0562139	0.889126	1	804	115377	0.20794	1.7585e-10	B2_trans	INTERGENIC_VARIANT	AFR
514.1	Abnormal results of function study of pulmonary system	respiratory	rs11234800	ME3	11	86479407	G	C	C	0.450791	0.417297	0.198963	1.02136	0.0562209	0.889126	1	948	115508	-0.077173	3.0702e-06	B2_trans	INTERGENIC_VARIANT	AFR
472	Chronic pharyngitis and nasopharyngitis	respiratory	rs76073397	MIR548H2	16	11386452	T	C	C	0.841239	0.0905472	0.704442	1.0046	0.0562269	0.889126	1	7069	104275	0.14454	9.6663e-07	A2_Trans,B2_trans	INTERGENIC_VARIANT	AFR
514.2	Solitary pulmonary nodule	respiratory	rs67579710	THBS3	1	155173527	G	A	A	1.05291	0.0270063	0.998628	1.11014	0.0562472	0.889126	1	3731	109035	-0.10348	1.0252e-09	B2_trans	CODING_TRANSCRIPT_INTRON_VARIANT	AFR
687.1	Rash and other nonspecific skin eruption	dermatologic	rs2284028	NCF4	22	37265172	A	C	C	1.03331	0.0171665	0.999124	1.06867	0.0562702	0.889126	1	16284	89238	0.31271	4.1737e-06	A2_Trans	CODING_TRANSCRIPT_INTRON_VARIANT	AFR
585.31	Renal dialysis	genitourinary	rs915823	TMPRSS2	21	42851454	A	C	C	0.921788	0.042665	0.847841	1.00218	0.0562834	0.889126	1	440	113624	-0.066039	1.6687e-06	B2_trans	CODING_TRANSCRIPT_INTRON_VARIANT	AFR
250.7	Diabetic retinopathy	endocrine/metabolic	rs2924480	ELF5	11	34529831	T	C	C	1.03848	0.0197827	0.998986	1.07954	0.0563017	0.889126	1	5745	100079	-0.11648	2.817e-07	A2_Trans	CODING_TRANSCRIPT_INTRON_VARIANT	AFR
250.7	Diabetic retinopathy	endocrine/metabolic	rs9497053	UTRN	6	145026256	G	A	A	0.971129	0.0153492	0.942349	1.00079	0.0563074	0.889126	1	5745	100079	-0.064841	1.0064e-06	B2_trans	CODING_TRANSCRIPT_INTRON_VARIANT	AFR
803	Fracture of upper limb	injuries & poisonings	rs2277732	DPP9	19	4723670	C	A	A	0.910369	0.0492013	0.82668	1.00253	0.0563159	0.889126	1	1185	113263	0.11697	6.1912e-22	B2_trans,A2_Trans	FIVE_PRIME_UTR_INTRON_VARIANT	AFR
1010.3	NA	NA	rs11702230	LOC101928126	21	35377591	C	T	T	0.940771	0.0319908	0.883596	1.00165	0.0563237	0.889126	1	21785	56370	0.099731	3.223e-09	B2_trans	INTERGENIC_VARIANT	AFR
430.3	Subdural hemorrhage	circulatory system	rs1878527	ANKRD30BL	2	133056313	T	C	C	0.853553	0.0829749	0.725441	1.00429	0.0563426	0.889126	1	240	115963	-0.077457	2.0215e-06	B2_trans	INTERGENIC_VARIANT	AFR
967	Adverse effects of sedatives or other central nervous system depressants and anesthetics	injuries & poisonings	rs67959919	LZTFL1	3	45871908	G	A	A	0.146683	1.00585	0.0204267	1.05332	0.0563495	0.889126	1	753	115684	0.59355	1.6043e-80	A2_Trans	CODING_TRANSCRIPT_INTRON_VARIANT	AFR
255	Disorders of adrenal glands	endocrine/metabolic	rs9367106	LOC100505711	6	41483390	G	C	C	0.882282	0.0656316	0.775785	1.0034	0.0563541	0.889126	1	1419	113388	0.20225	3.4038e-11	B2_trans	INTERGENIC_VARIANT	AFR
550	Abdominal hernia	digestive	rs1453205	LOC101928196	2	19901073	C	T	T	1.02701	0.0139647	0.999278	1.0555	0.0563638	0.889126	1	7533	96025	0.096992	3.6368e-06	A2_Trans	INTERGENIC_VARIANT	AFR
456	Chronic venous insufficiency [CVI]	circulatory system	rs55654108	PDCL3P4	3	101425703	A	G	G	1.04881	0.0249725	0.998708	1.10142	0.0563683	0.889126	1	3907	108193	-0.05662	1.0636e-06	B2_trans	INTERGENIC_VARIANT	AFR
722	Intervertebral disc disorders	musculoskeletal	rs67959919	LZTFL1	3	45871908	G	A	A	0.911011	0.0488461	0.827838	1.00254	0.0563848	0.889126	1	10655	84855	0.59355	1.6043e-80	A2_Trans	CODING_TRANSCRIPT_INTRON_VARIANT	AFR
368.3	Anisometropia	sense organs	rs7089827	TFAM	10	60157611	C	T	T	1.12935	0.063756	0.996689	1.27967	0.0563977	0.889126	1	1504	114559	-0.14471	2.0338e-06	A2_Trans	THREE_PRIME_UTR_EXON_VARIANT	AFR
378	Strabismus and other disorders of binocular eye movements	sense organs	rs67579710	THBS3	1	155173527	G	A	A	0.937857	0.0336278	0.878037	1.00175	0.0564087	0.889126	1	1999	112062	-0.10348	1.0252e-09	B2_trans	CODING_TRANSCRIPT_INTRON_VARIANT	AFR
353.1	Nerve plexus lesions	neurological	rs2277732	DPP9	19	4723670	C	A	A	1.25391	0.118597	0.993839	1.58203	0.0564096	0.889126	1	480	115879	0.11697	6.1912e-22	B2_trans,A2_Trans	FIVE_PRIME_UTR_INTRON_VARIANT	AFR
368.1	Amblyopia	sense organs	rs10774671	OAS1	12	113357193	G	A	A	0.913865	0.0472155	0.833091	1.00247	0.0564323	0.889126	1	803	114909	0.12569	3.6032e-11	A2_Trans	SPLICE_ACCEPTOR_VARIANT	AFR
524	Dentofacial anomalies, including malocclusion	digestive	rs77534576	DLX4	17	47940666	C	T	T	1.40312	0.177554	0.990745	1.98715	0.0564432	0.889126	1	4447	109613	0.20794	1.7585e-10	B2_trans	INTERGENIC_VARIANT	AFR
337	Disorders of the autonomic nervous system	neurological	rs7579014	BCL11A	2	60707894	G	A	A	0.94096	0.0319017	0.883927	1.00167	0.0564468	0.889126	1	3761	110517	-0.05629	1.2614e-06	B2_trans	CODING_TRANSCRIPT_INTRON_VARIANT	AFR
288	Diseases of white blood cells	hematopoietic	rs13050728	IFNAR2	21	34615210	T	C	C	0.947465	0.0282903	0.89636	1.00148	0.0564512	0.889126	1	5870	106932	-0.10657	4.0686e-21	B2_trans,A2_Trans	CODING_TRANSCRIPT_INTRON_VARIANT	AFR
874	Complication of amputation stump	injuries & poisonings	rs10774679	OAS3	12	113374748	C	T	T	0.874623	0.0702292	0.762153	1.00369	0.0564566	0.889126	1	374	115811	0.075824	4.6954e-12	B2_trans	UPSTREAM_GENE_VARIANT	AFR
741.2	Stiffness of joint	musculoskeletal	rs76423999	SLC12A7	5	1098067	T	A	A	1.16533	0.0802141	0.9958	1.36373	0.056457	0.889126	1	2340	112983	0.18412	3.8813e-07	A2_Trans	CODING_TRANSCRIPT_INTRON_VARIANT	AFR
365.1	Open-angle glaucoma	sense organs	rs117169628	SLC22A31	16	89262657	G	A	A	1.0659	0.033457	0.998246	1.13814	0.056457	0.889126	1	6177	82549	0.081201	5.77e-07	B2_trans	SYNONYMOUS_VARIANT	AFR
038.1	Gram negative septicemia	infectious diseases	rs7579014	BCL11A	2	60707894	G	A	A	1.13015	0.064142	0.996639	1.28154	0.0564585	0.889126	1	985	115104	-0.05629	1.2614e-06	B2_trans	CODING_TRANSCRIPT_INTRON_VARIANT	AFR
324	Other CNS infection and poliomyelitis	neurological	rs117169628	SLC22A31	16	89262657	G	A	A	0.405815	0.472816	0.160645	1.02516	0.0564665	0.889126	1	239	116205	0.081201	5.77e-07	B2_trans	SYNONYMOUS_VARIANT	AFR
333.2	Myoclonus	neurological	rs10129899	LINC00637	14	104330432	C	A	A	1.3251	0.147601	0.992225	1.76964	0.0565098	0.889555	1	381	116051	-0.057002	2.1916e-06	B2_trans	INTERGENIC_VARIANT	AFR
638	NA	NA	rs67579710	THBS3	1	155173527	G	A	A	1.22843	0.107882	0.994306	1.51768	0.0565167	0.889555	1	140	116295	-0.10348	1.0252e-09	B2_trans	CODING_TRANSCRIPT_INTRON_VARIANT	AFR
842	Other sprains and strains	injuries & poisonings	rs72711165	TMEM65	8	125336564	T	C	C	0.795577	0.119921	0.628935	1.00637	0.056523	0.889555	1	5665	109584	0.18279	6.0907e-07	B2_trans	CODING_TRANSCRIPT_INTRON_VARIANT	AFR
713.5	Arthropathy associated with neurological disorders	musculoskeletal	rs2924480	ELF5	11	34529831	T	C	C	1.28065	0.129722	0.993138	1.65139	0.0565357	0.889602	1	191	116236	-0.11648	2.817e-07	A2_Trans	CODING_TRANSCRIPT_INTRON_VARIANT	AFR
250.14	Type 1 diabetes with neurological manifestations	endocrine/metabolic	rs581342	LMNA	1	156095466	T	C	C	0.903957	0.0529584	0.814835	1.00283	0.056566	0.889925	1	1098	114799	0.090245	2.6355e-07	B2_trans	CODING_TRANSCRIPT_INTRON_VARIANT	AFR
702.1	Actinic keratosis	dermatologic	rs67579710	THBS3	1	155173527	G	A	A	0.785084	0.126925	0.612177	1.00683	0.056604	0.890128	1	1017	115454	-0.10348	1.0252e-09	B2_trans	CODING_TRANSCRIPT_INTRON_VARIANT	AFR
305.2	Eating disorder	mental disorders	rs55654108	PDCL3P4	3	101425703	A	G	G	0.837191	0.0932187	0.697391	1.00501	0.0566107	0.890128	1	337	115988	-0.05662	1.0636e-06	B2_trans	INTERGENIC_VARIANT	AFR
609	Male infertility and abnormal spermatozoa	genitourinary	rs1405655	NR1H2	19	50882619	T	C	C	0.893291	0.0591955	0.795436	1.00318	0.0566138	0.890128	1	960	115079	0.075181	1.1208e-11	B2_trans,A2_Trans	CODING_TRANSCRIPT_INTRON_VARIANT	AFR
530.11	GERD	digestive	rs11234800	ME3	11	86479407	G	C	C	0.947702	0.0281784	0.896781	1.00151	0.0566179	0.890128	1	11245	65176	-0.077173	3.0702e-06	B2_trans	INTERGENIC_VARIANT	AFR
526	Diseases of the jaws	digestive	rs1878527	ANKRD30BL	2	133056313	T	C	C	1.06635	0.033706	0.998185	1.13918	0.0566425	0.890308	1	6136	107396	-0.077457	2.0215e-06	B2_trans	INTERGENIC_VARIANT	AFR
1100	NA	NA	rs3746539	PTPRT	20	40702071	G	A	A	0.938434	0.033339	0.879074	1.0018	0.0566565	0.890308	1	4942	108736	0.05405	1.7723e-06	B2_trans	THREE_PRIME_UTR_EXON_VARIANT	AFR
580.32	Nephritis and nephropathy with pathological lesion	genitourinary	rs766826	ELF5	11	34528766	C	T	T	0.865202	0.075969	0.745509	1.00411	0.056659	0.890308	1	832	115223	-0.082134	1.155e-11	B2_trans	CODING_TRANSCRIPT_INTRON_VARIANT	AFR
530.13	Barrett's esophagus	digestive	rs10129899	LINC00637	14	104330432	C	A	A	1.16516	0.0802062	0.995668	1.36351	0.0566717	0.890308	1	527	115433	-0.057002	2.1916e-06	B2_trans	INTERGENIC_VARIANT	AFR
250.6	Polyneuropathy in diabetes	endocrine/metabolic	rs10129899	LINC00637	14	104330432	C	A	A	1.06537	0.0332249	0.9982	1.13705	0.0566831	0.890308	1	3183	109248	-0.057002	2.1916e-06	B2_trans	INTERGENIC_VARIANT	AFR
187	Cancer of other male genital organs	neoplasms	rs11702230	LOC101928126	21	35377591	C	T	T	0.564937	0.299648	0.314007	1.01639	0.0566879	0.890308	1	804	115457	0.099731	3.223e-09	B2_trans	INTERGENIC_VARIANT	AFR
353.1	Nerve plexus lesions	neurological	rs7089827	TFAM	10	60157611	C	T	T	1.18397	0.0886287	0.995175	1.40858	0.0567288	0.890631	1	480	115879	-0.14471	2.0338e-06	A2_Trans	THREE_PRIME_UTR_EXON_VARIANT	AFR
701.2	Scar conditions and fibrosis of skin	dermatologic	rs35705950	MUC5B	11	1241221	G	T	T	0.71802	0.173872	0.510665	1.00957	0.0567569	0.890631	1	2970	112583	-0.11177	1.2224e-08	B2_trans,A2_Trans	UPSTREAM_GENE_VARIANT	AFR
573.5	Jaundice (not of newborn)	digestive	rs2284028	NCF4	22	37265172	A	C	C	0.84726	0.0870009	0.714433	1.00478	0.0567643	0.890631	1	804	115444	0.31271	4.1737e-06	A2_Trans	CODING_TRANSCRIPT_INTRON_VARIANT	AFR
531.2	Gastric ulcer	digestive	rs7560588	BCL11A	2	60727416	G	A	A	1.14123	0.0693412	0.996204	1.30736	0.0567651	0.890631	1	1560	114166	-0.12371	2.3396e-07	A2_Trans	CODING_TRANSCRIPT_INTRON_VARIANT	AFR
962	Poisoning by hormones and synthetic substitutes	injuries & poisonings	rs11234800	ME3	11	86479407	G	C	C	0.600204	0.267959	0.354986	1.01481	0.0567688	0.890631	1	1264	115000	-0.077173	3.0702e-06	B2_trans	INTERGENIC_VARIANT	AFR
561.2	NA	NA	rs9501257	HLA-DPB1	6	33055355	A	G	G	1.06535	0.033228	0.998175	1.13704	0.0567805	0.890631	1	4390	110364	0.17269	4.1339e-08	A2_Trans	THREE_PRIME_UTR_EXON_VARIANT	AFR
250.42	Other abnormal glucose	endocrine/metabolic	rs34488998	NKAIN3	8	63408372	G	A	A	0.834385	0.0950481	0.692567	1.00524	0.0567889	0.890631	1	11418	94836	0.1355	3.4644e-06	B2_trans	CODING_TRANSCRIPT_INTRON_VARIANT	AFR
723	Other disorders of cervical region	musculoskeletal	rs4830964	.	23	15515319	C	G	G	0.908968	0.0501097	0.823939	1.00277	0.0568147	0.890631	1	1829	114114	0.046578	2.9701e-06	B2_trans	SEQUENCE_VARIANT	AFR
520	Disorders of tooth development	digestive	rs10774679	OAS3	12	113374748	C	T	T	1.08109	0.0409408	0.997734	1.17142	0.0568378	0.890631	1	4742	110540	0.075824	4.6954e-12	B2_trans	UPSTREAM_GENE_VARIANT	AFR
270	Disorders of protein plasma/amino-acid transport and metabolism	endocrine/metabolic	rs12660421	FOXP4-AS1	6	41488378	G	A	A	1.10682	0.0532966	0.997038	1.22869	0.0568712	0.890631	1	2580	111296	0.35506	1.1424e-09	A2_Trans	DOWNSTREAM_GENE_VARIANT	AFR
420.2	Pericarditis	circulatory system	rs915823	TMPRSS2	21	42851454	A	C	C	0.880197	0.067012	0.771861	1.00374	0.0568746	0.890631	1	1259	114338	-0.066039	1.6687e-06	B2_trans	CODING_TRANSCRIPT_INTRON_VARIANT	AFR
495.1	Chronic obstructive asthma	respiratory	rs8052423	SLC22A31	16	89269178	G	T	T	0.893392	0.0592019	0.795517	1.00331	0.0568904	0.890631	1	1315	114373	0.13037	1.0019e-06	A2_Trans	UPSTREAM_GENE_VARIANT	AFR
558	Noninfectious gastroenteritis	digestive	rs1878527	ANKRD30BL	2	133056313	T	C	C	0.943594	0.0304932	0.888852	1.00171	0.0569093	0.890631	1	8247	104749	-0.077457	2.0215e-06	B2_trans	INTERGENIC_VARIANT	AFR
346.1	Nonspecific abnormal findings on radiological and other examination of skull and head	neurological	rs2924480	ELF5	11	34529831	T	C	C	1.26474	0.123354	0.99312	1.61065	0.0569111	0.890631	1	1435	114966	-0.11648	2.817e-07	A2_Trans	CODING_TRANSCRIPT_INTRON_VARIANT	AFR
458.1	Orthostatic hypotension	circulatory system	rs60869999	MYO1C	17	1390948	A	T	T	0.914348	0.0470302	0.833834	1.00264	0.0569144	0.890631	1	4409	109834	0.059541	2.9039e-06	B2_trans	CODING_TRANSCRIPT_INTRON_VARIANT	AFR
357	Inflammatory and toxic neuropathy	neurological	rs915823	TMPRSS2	21	42851454	A	C	C	1.09011	0.0453164	0.997465	1.19136	0.0569162	0.890631	1	3756	110847	-0.066039	1.6687e-06	B2_trans	CODING_TRANSCRIPT_INTRON_VARIANT	AFR
714	Rheumatoid arthritis and other inflammatory polyarthropathies	musculoskeletal	rs7960611	CLEC1A	12	10230416	G	A	A	0.941829	0.0314808	0.885474	1.00177	0.0569438	0.890631	1	2426	111197	-0.1584	3.3086e-07	A2_Trans	CODING_TRANSCRIPT_INTRON_VARIANT	AFR
706.1	Acne	dermatologic	rs9461128	TMEM14B	6	10753875	T	C	C	0.950732	0.0265393	0.902543	1.00149	0.0569482	0.890631	1	3193	109524	0.13046	3.4269e-06	B2_trans	CODING_TRANSCRIPT_INTRON_VARIANT	AFR
681.1	Cellulitis and abscess of fingers/toes	dermatologic	rs77534576	DLX4	17	47940666	C	T	T	1.40588	0.178954	0.989968	1.99652	0.0569593	0.890631	1	4476	109690	0.20794	1.7585e-10	B2_trans	INTERGENIC_VARIANT	AFR
425.1	Primary/intrinsic cardiomyopathies	circulatory system	rs67579710	THBS3	1	155173527	G	A	A	1.04263	0.0219303	0.998763	1.08842	0.0569753	0.890631	1	2694	107923	-0.10348	1.0252e-09	B2_trans	CODING_TRANSCRIPT_INTRON_VARIANT	AFR
603.2	Spermatocele	genitourinary	rs4830964	.	23	15515319	C	G	G	1.1385	0.0681463	0.996158	1.30119	0.0569775	0.890631	1	741	115504	0.046578	2.9701e-06	B2_trans	SEQUENCE_VARIANT	AFR
278.11	Morbid obesity	endocrine/metabolic	rs505922	ABO	9	136149229	T	C	C	1.02625	0.013615	0.999231	1.05401	0.0569801	0.890631	1	5373	97825	-0.099884	2.0889e-20	B2_trans	CODING_TRANSCRIPT_INTRON_VARIANT	AFR
535.6	Duodenitis	digestive	rs1453205	LOC101928196	2	19901073	C	T	T	0.884722	0.0643481	0.77989	1.00364	0.0569842	0.890631	1	1745	114376	0.096992	3.6368e-06	A2_Trans	INTERGENIC_VARIANT	AFR
331.1	Hydrocephalus	neurological	rs111783124	LOC101928126	21	35362848	G	A	A	0.430867	0.442348	0.181057	1.02534	0.0569906	0.890631	1	160	116311	0.13532	2.1558e-07	A2_Trans	INTERGENIC_VARIANT	AFR
275.3	Disorders of magnesium metabolism	endocrine/metabolic	rs111837807	CCHCR1	6	31121232	T	C	C	1.1293	0.0638872	0.996388	1.27994	0.0569982	0.890631	1	3096	111218	0.20363	2.152e-11	A2_Trans,B2_trans	CODING_TRANSCRIPT_INTRON_VARIANT	AFR
710.11	Acute osteomyelitis	musculoskeletal	rs1878527	ANKRD30BL	2	133056313	T	C	C	0.902653	0.053811	0.8123	1.00305	0.057004	0.890631	1	709	114831	-0.077457	2.0215e-06	B2_trans	INTERGENIC_VARIANT	AFR
573.3	Hepatomegaly	digestive	rs6869036	MGAT1	5	180223327	C	T	T	0.72638	0.16798	0.522612	1.0096	0.0570278	0.890631	1	1786	114135	0.25536	1.7578e-06	A2_Trans	FIVE_PRIME_UTR_INTRON_VARIANT	AFR
364.2	Corneal edema	sense organs	rs915823	TMPRSS2	21	42851454	A	C	C	0.807761	0.112182	0.648327	1.0064	0.0570319	0.890631	1	410	115858	-0.066039	1.6687e-06	B2_trans	CODING_TRANSCRIPT_INTRON_VARIANT	AFR
270.3	Disorders of plasma protein metabolism	endocrine/metabolic	rs12660421	FOXP4-AS1	6	41488378	G	A	A	1.12165	0.0603321	0.996561	1.26245	0.0570585	0.890631	1	1426	113087	0.35506	1.1424e-09	A2_Trans	DOWNSTREAM_GENE_VARIANT	AFR
681.2	Cellulitis and abscess of face/neck	dermatologic	rs9367106	LOC100505711	6	41483390	G	C	C	1.15532	0.075875	0.995672	1.34056	0.057066	0.890631	1	2427	113089	0.20225	3.4038e-11	B2_trans	INTERGENIC_VARIANT	AFR
796	Elevated prostate specific antigen [PSA]	genitourinary	rs60305836	CDH8	16	61709381	A	C	C	1.03017	0.015621	0.999106	1.0622	0.0570765	0.890631	1	3988	95674	0.086719	1.1846e-06	B2_trans	CODING_TRANSCRIPT_INTRON_VARIANT	AFR
539	Bariatric surgery	digestive	rs5023077	FBRSL1	12	133141973	T	C	C	1.14845	0.0727459	0.995844	1.32445	0.0570772	0.890631	1	297	115723	-0.090901	1.5172e-06	A2_Trans	CODING_TRANSCRIPT_INTRON_VARIANT	AFR
536	Disorders of function of stomach	digestive	rs7089827	TFAM	10	60157611	C	T	T	1.04964	0.0254631	0.998543	1.10335	0.0570792	0.890631	1	5856	106786	-0.14471	2.0338e-06	A2_Trans	THREE_PRIME_UTR_EXON_VARIANT	AFR
1010.3	NA	NA	rs11234800	ME3	11	86479407	G	C	C	0.945897	0.0292335	0.893223	1.00168	0.0570822	0.890631	1	21785	56370	-0.077173	3.0702e-06	B2_trans	INTERGENIC_VARIANT	AFR
443.1	Raynaud's syndrome	circulatory system	rs12259804	PLEKHS1	10	115573378	T	C	C	1.88729	0.333818	0.98105	3.63065	0.0570861	0.890631	1	228	116056	-0.27547	4.8674e-08	A2_Trans	INTERGENIC_VARIANT	AFR
738.4	Acquired spondylolisthesis	musculoskeletal	rs9367106	LOC100505711	6	41483390	G	C	C	1.16135	0.0786232	0.995496	1.35484	0.0570999	0.890631	1	2151	113451	0.20225	3.4038e-11	B2_trans	INTERGENIC_VARIANT	AFR
741.3	Difficulty in walking	musculoskeletal	rs7960611	CLEC1A	12	10230416	G	A	A	0.961946	0.0203946	0.924253	1.00118	0.0571295	0.890631	1	7371	101467	-0.1584	3.3086e-07	A2_Trans	CODING_TRANSCRIPT_INTRON_VARIANT	AFR
301	Personality disorders	mental disorders	rs35508621	LZTFL1	3	45880481	T	C	C	0.846192	0.0877941	0.712424	1.00508	0.057134	0.890631	1	3657	106608	0.38931	6.0917e-89	B2_trans	CODING_TRANSCRIPT_INTRON_VARIANT	AFR
288.3	Eosinophilia	hematopoietic	rs7089827	TFAM	10	60157611	C	T	T	1.19681	0.0944433	0.994567	1.44017	0.0571341	0.890631	1	408	115992	-0.14471	2.0338e-06	A2_Trans	THREE_PRIME_UTR_EXON_VARIANT	AFR
368.9	Subjective visual disturbances	sense organs	rs7560588	BCL11A	2	60727416	G	A	A	0.91654	0.0458158	0.837824	1.00265	0.0571482	0.890631	1	5391	108727	-0.12371	2.3396e-07	A2_Trans	CODING_TRANSCRIPT_INTRON_VARIANT	AFR
474.1	Acute tonsillitis	respiratory	rs7671107	LOC101929161	4	25449225	G	A	A	1.14672	0.0719754	0.995845	1.32045	0.0571557	0.890631	1	1654	114531	-0.064456	1.0803e-06	B2_trans	INTERGENIC_VARIANT	AFR
286.9	Abnormal coagulation profile	hematopoietic	rs34488998	NKAIN3	8	63408372	G	A	A	1.55578	0.232364	0.986639	2.45321	0.057161	0.890631	1	1577	114242	0.1355	3.4644e-06	B2_trans	CODING_TRANSCRIPT_INTRON_VARIANT	AFR
627	Menopausal and postmenopausal disorders	genitourinary	rs35508621	LZTFL1	3	45880481	T	C	C	0.771283	0.136538	0.590191	1.00794	0.0571666	0.890631	1	2092	110002	0.38931	6.0917e-89	B2_trans	CODING_TRANSCRIPT_INTRON_VARIANT	AFR
574.1	Cholelithiasis	digestive	rs8080583	KANSL1	17	44162597	C	A	A	0.948106	0.0280185	0.897445	1.00163	0.0571829	0.890631	1	2114	111304	-0.12662	2.0785e-08	A2_Trans	CODING_TRANSCRIPT_INTRON_VARIANT	AFR
110.12	Althete's foot	infectious diseases	rs10129899	LINC00637	14	104330432	C	A	A	1.04498	0.0231362	0.998656	1.09346	0.0571901	0.890631	1	9955	97583	-0.057002	2.1916e-06	B2_trans	INTERGENIC_VARIANT	AFR
797.1	Cardiogenic shock	symptoms	rs10129899	LINC00637	14	104330432	C	A	A	0.801675	0.116232	0.638354	1.00678	0.0571964	0.890631	1	384	116009	-0.057002	2.1916e-06	B2_trans	INTERGENIC_VARIANT	AFR
727	Other disorders of synovium, tendon, and bursa	musculoskeletal	rs10086829	COL14A1	8	121149129	G	A	A	0.965013	0.0187275	0.930234	1.00109	0.0572153	0.890631	1	11094	90800	-0.097352	3.8599e-06	A2_Trans	FIVE_PRIME_UTR_INTRON_VARIANT	AFR
714.1	Rheumatoid arthritis	musculoskeletal	rs34488998	NKAIN3	8	63408372	G	A	A	0.651427	0.225382	0.418813	1.01324	0.0572212	0.890631	1	1410	113076	0.1355	3.4644e-06	B2_trans	CODING_TRANSCRIPT_INTRON_VARIANT	AFR
433.1	Occlusion and stenosis of precerebral arteries	circulatory system	rs55654108	PDCL3P4	3	101425703	A	G	G	0.943228	0.0307363	0.888083	1.0018	0.0572256	0.890631	1	4181	109385	-0.05662	1.0636e-06	B2_trans	INTERGENIC_VARIANT	AFR
250.22	Type 2 diabetes with renal manifestations	endocrine/metabolic	rs9268576	HLA-DRA	6	32395641	T	C	C	1.05101	0.0261674	0.99847	1.10632	0.0572428	0.890631	1	3830	104538	0.095134	9.9752e-07	B2_trans	INTERGENIC_VARIANT	AFR
571.81	Portal hypertension	digestive	rs34488998	NKAIN3	8	63408372	G	A	A	1.8065	0.311028	0.981953	3.32343	0.0572481	0.890631	1	603	115671	0.1355	3.4644e-06	B2_trans	CODING_TRANSCRIPT_INTRON_VARIANT	AFR
429.3	Symptoms involving cardiovascular system	circulatory system	rs11702230	LOC101928126	21	35377591	C	T	T	0.72576	0.168585	0.521546	1.00993	0.0572583	0.890631	1	3520	112069	0.099731	3.223e-09	B2_trans	INTERGENIC_VARIANT	AFR
293.1	Swelling, mass, or lump in head and neck [Space-occupying lesion, intracranial NOS]	mental disorders	rs72655853	SBSPON	8	73985608	A	G	G	0.783823	0.12811	0.609776	1.00755	0.0572671	0.890631	1	5019	108978	0.22523	8.3915e-07	A2_Trans	CODING_TRANSCRIPT_INTRON_VARIANT	AFR
520	Disorders of tooth development	digestive	rs111783124	LOC101928126	21	35362848	G	A	A	1.23029	0.109006	0.993622	1.52333	0.0572673	0.890631	1	4742	110540	0.13532	2.1558e-07	A2_Trans	INTERGENIC_VARIANT	AFR
931	Contact dermatitis and other eczema due to plants [except food]	dermatologic	rs10086829	COL14A1	8	121149129	G	A	A	1.31774	0.145134	0.991499	1.75133	0.0572835	0.890631	1	1023	115397	-0.097352	3.8599e-06	A2_Trans	FIVE_PRIME_UTR_INTRON_VARIANT	AFR
430.3	Subdural hemorrhage	circulatory system	rs2284028	NCF4	22	37265172	A	C	C	0.854609	0.0826419	0.726812	1.00488	0.0572874	0.890631	1	240	115963	0.31271	4.1737e-06	A2_Trans	CODING_TRANSCRIPT_INTRON_VARIANT	AFR
696.42	Psoriatic arthropathy	dermatologic	rs6869036	MGAT1	5	180223327	C	T	T	0.480422	0.385614	0.225625	1.02296	0.0572889	0.890631	1	121	116347	0.25536	1.7578e-06	A2_Trans	FIVE_PRIME_UTR_INTRON_VARIANT	AFR
245	Thyroiditis	endocrine/metabolic	rs1250993	LOC101929525	10	81399565	C	G	G	0.840201	0.0915888	0.702139	1.00541	0.0572972	0.890631	1	471	115846	0.12403	5.3767e-08	A2_Trans	INTERGENIC_VARIANT	AFR
090.2	Gonococcal infections	infectious diseases	rs9367106	LOC100505711	6	41483390	G	C	C	0.665957	0.213854	0.437939	1.01269	0.0573051	0.890631	1	787	115673	0.20225	3.4038e-11	B2_trans	INTERGENIC_VARIANT	AFR
578.8	Hemorrhage of rectum and anus	digestive	rs12567716	FOXD2	1	48197570	T	C	C	0.918843	0.0445251	0.842057	1.00263	0.0573071	0.890631	1	7246	103459	-0.090753	1.4878e-06	B2_trans	INTERGENIC_VARIANT	AFR
429.3	Symptoms involving cardiovascular system	circulatory system	rs111783124	LOC101928126	21	35362848	G	A	A	0.745818	0.15428	0.5512	1.00915	0.0573126	0.890631	1	3520	112069	0.13532	2.1558e-07	A2_Trans	INTERGENIC_VARIANT	AFR
751.1	Congenital anomalies of genital organs	congenital anomalies	rs75505823	LRP1	12	57540956	G	T	T	0.216894	0.804006	0.0448618	1.04862	0.0573134	0.890631	1	1239	115058	-0.20852	3.0745e-06	A2_Trans	CODING_TRANSCRIPT_INTRON_VARIANT	AFR
300.9	Posttraumatic stress disorder	mental disorders	rs13050728	IFNAR2	21	34615210	T	C	C	0.978784	0.0112828	0.957376	1.00067	0.0573486	0.890887	1	6170	73326	-0.10657	4.0686e-21	B2_trans,A2_Trans	CODING_TRANSCRIPT_INTRON_VARIANT	AFR
110.12	Althete's foot	infectious diseases	rs35508621	LZTFL1	3	45880481	T	C	C	1.13838	0.0681925	0.995961	1.30117	0.0573519	0.890887	1	9955	97583	0.38931	6.0917e-89	B2_trans	CODING_TRANSCRIPT_INTRON_VARIANT	AFR
475	Chronic sinusitis	respiratory	rs2284028	NCF4	22	37265172	A	C	C	0.966087	0.0181543	0.932316	1.00108	0.0573732	0.890887	1	10873	95713	0.31271	4.1737e-06	A2_Trans	CODING_TRANSCRIPT_INTRON_VARIANT	AFR
442.8	Aneurysm of other specified artery	circulatory system	rs60869999	MYO1C	17	1390948	A	T	T	1.29543	0.1362	0.991925	1.69179	0.0573758	0.890887	1	386	116056	0.059541	2.9039e-06	B2_trans	CODING_TRANSCRIPT_INTRON_VARIANT	AFR
172	Skin cancer	neoplasms	rs6869036	MGAT1	5	180223327	C	T	T	1.27282	0.126937	0.992468	1.63236	0.0573808	0.890887	1	1197	114655	0.25536	1.7578e-06	A2_Trans	FIVE_PRIME_UTR_INTRON_VARIANT	AFR
199	Neoplasm of uncertain behavior	neoplasms	rs3746539	PTPRT	20	40702071	G	A	A	0.942796	0.0309971	0.887224	1.00185	0.0573884	0.890887	1	4856	108392	0.05405	1.7723e-06	B2_trans	THREE_PRIME_UTR_EXON_VARIANT	AFR
580.14	Chronic glomerulonephritis, NOS	genitourinary	rs12259804	PLEKHS1	10	115573378	T	C	C	2.12936	0.397749	0.976528	4.64315	0.0574007	0.890926	1	300	116118	-0.27547	4.8674e-08	A2_Trans	INTERGENIC_VARIANT	AFR
426.31	Right bundle branch block	circulatory system	rs732990	CIB4	2	26842146	C	G	G	0.900186	0.0553408	0.807655	1.00332	0.0574175	0.891014	1	1356	114432	0.056389	5.6358e-07	B2_trans	CODING_TRANSCRIPT_INTRON_VARIANT	AFR
597.1	Urethral stricture (not specified as infectious)	genitourinary	rs7960611	CLEC1A	12	10230416	G	A	A	0.908936	0.0502538	0.823677	1.00302	0.0574371	0.891014	1	782	114737	-0.1584	3.3086e-07	A2_Trans	CODING_TRANSCRIPT_INTRON_VARIANT	AFR
117	Mycoses	infectious diseases	rs1878527	ANKRD30BL	2	133056313	T	C	C	0.882495	0.0657924	0.775729	1.00396	0.0574405	0.891014	1	1531	114395	-0.077457	2.0215e-06	B2_trans	INTERGENIC_VARIANT	AFR
755	Congenital anomalies of limbs	congenital anomalies	rs34488998	NKAIN3	8	63408372	G	A	A	1.24097	0.113635	0.993193	1.55055	0.0574516	0.891014	1	5285	106205	0.1355	3.4644e-06	B2_trans	CODING_TRANSCRIPT_INTRON_VARIANT	AFR
804	Fracture of hand or wrist	injuries & poisonings	rs6869036	MGAT1	5	180223327	C	T	T	1.14599	0.0717287	0.99569	1.31897	0.0574665	0.891014	1	1910	111890	0.25536	1.7578e-06	A2_Trans	FIVE_PRIME_UTR_INTRON_VARIANT	AFR
426	Cardiac conduction disorders	circulatory system	rs76423999	SLC12A7	5	1098067	T	A	A	1.05242	0.0268982	0.998378	1.1094	0.0574839	0.891014	1	13359	87717	0.18412	3.8813e-07	A2_Trans	CODING_TRANSCRIPT_INTRON_VARIANT	AFR
371.3	Inflammation of eyelids	sense organs	rs7960611	CLEC1A	12	10230416	G	A	A	0.964661	0.0189401	0.929508	1.00114	0.0574882	0.891014	1	9718	97898	-0.1584	3.3086e-07	A2_Trans	CODING_TRANSCRIPT_INTRON_VARIANT	AFR
540	Appendiceal conditions	digestive	rs467843	TRAPPC13	5	64945715	A	G	G	1.10599	0.053038	0.996794	1.22715	0.0575089	0.891014	1	340	115519	-0.089724	1.7259e-06	A2_Trans	CODING_TRANSCRIPT_INTRON_VARIANT	AFR
333	Extrapyramidal disease and abnormal movement disorders	neurological	rs732990	CIB4	2	26842146	C	G	G	0.94225	0.0313221	0.886145	1.00191	0.0575483	0.891014	1	2621	111284	0.056389	5.6358e-07	B2_trans	CODING_TRANSCRIPT_INTRON_VARIANT	AFR
709.2	Sicca syndrome	dermatologic	rs111837807	CCHCR1	6	31121232	T	C	C	0.667048	0.21323	0.439193	1.01311	0.0575832	0.891014	1	530	115814	0.20363	2.152e-11	A2_Trans,B2_trans	CODING_TRANSCRIPT_INTRON_VARIANT	AFR
367.2	Astigmatism	sense organs	rs505922	ABO	9	136149229	T	C	C	1.02138	0.0111424	0.999319	1.04393	0.0575838	0.891014	1	18317	74732	-0.099884	2.0889e-20	B2_trans	CODING_TRANSCRIPT_INTRON_VARIANT	AFR
388	Other disorders of ear	sense organs	rs76073397	MIR548H2	16	11386452	T	C	C	1.51546	0.218936	0.9867	2.32757	0.0575894	0.891014	1	2125	114024	0.14454	9.6663e-07	A2_Trans,B2_trans	INTERGENIC_VARIANT	AFR
250.22	Type 2 diabetes with renal manifestations	endocrine/metabolic	rs721917	SFTPD	10	81706324	A	G	G	1.03209	0.0166332	0.998983	1.06629	0.0575917	0.891014	1	3830	104538	0.055247	2.0819e-07	B2_trans	SYNONYMOUS_VARIANT	AFR
573.3	Hepatomegaly	digestive	rs467843	TRAPPC13	5	64945715	A	G	G	0.901596	0.0545556	0.810166	1.00334	0.0575929	0.891014	1	1786	114135	-0.089724	1.7259e-06	A2_Trans	CODING_TRANSCRIPT_INTRON_VARIANT	AFR
274.11	Gouty arthropathy	endocrine/metabolic	rs622568	SEC61G	7	54647894	A	C	C	1.05169	0.0265423	0.998376	1.10785	0.0575996	0.891014	1	2987	110456	0.11965	2.6006e-06	A2_Trans	INTERGENIC_VARIANT	AFR
715.2	Ankylosing spondylitis	musculoskeletal	rs111837807	CCHCR1	6	31121232	T	C	C	0.607026	0.262906	0.362594	1.01623	0.0576021	0.891014	1	192	116244	0.20363	2.152e-11	A2_Trans,B2_trans	CODING_TRANSCRIPT_INTRON_VARIANT	AFR
1010.7	NA	NA	rs7089827	TFAM	10	60157611	C	T	T	1.03578	0.0185156	0.998865	1.07406	0.0576117	0.891014	1	4902	8368	-0.14471	2.0338e-06	A2_Trans	THREE_PRIME_UTR_EXON_VARIANT	AFR
627.3	Postmenopausal atrophic vaginitis	genitourinary	rs67959919	LZTFL1	3	45871908	G	A	A	0.54203	0.322572	0.288038	1.01999	0.0576173	0.891014	1	908	115115	0.59355	1.6043e-80	A2_Trans	CODING_TRANSCRIPT_INTRON_VARIANT	AFR
597	Other disorders of urethra and urinary tract	genitourinary	rs111783124	LOC101928126	21	35362848	G	A	A	0.772375	0.136044	0.591599	1.00839	0.0576245	0.891014	1	1063	114275	0.13532	2.1558e-07	A2_Trans	INTERGENIC_VARIANT	AFR
270.32	Paraproteinemia	endocrine/metabolic	rs35705950	MUC5B	11	1241221	G	T	T	1.22994	0.109017	0.993322	1.52293	0.0576295	0.891014	1	474	114433	-0.11177	1.2224e-08	B2_trans,A2_Trans	UPSTREAM_GENE_VARIANT	AFR
458.9	Hypotension NOS	circulatory system	rs76423999	SLC12A7	5	1098067	T	A	A	0.915567	0.046464	0.835873	1.00286	0.0576324	0.891014	1	6883	104835	0.18412	3.8813e-07	A2_Trans	CODING_TRANSCRIPT_INTRON_VARIANT	AFR
791	Gangrene	symptoms	rs75505823	LRP1	12	57540956	G	T	T	0.495193	0.370203	0.239694	1.02304	0.0576384	0.891014	1	552	115229	-0.20852	3.0745e-06	A2_Trans	CODING_TRANSCRIPT_INTRON_VARIANT	AFR
574	Cholelithiasis and cholecystitis	digestive	rs76423999	SLC12A7	5	1098067	T	A	A	0.907396	0.0511914	0.820772	1.00316	0.0576559	0.891014	1	2143	110495	0.18412	3.8813e-07	A2_Trans	CODING_TRANSCRIPT_INTRON_VARIANT	AFR
560.1	Paralytic ileus	digestive	rs7960611	CLEC1A	12	10230416	G	A	A	1.13411	0.0662934	0.99592	1.29146	0.0576577	0.891014	1	1514	114429	-0.1584	3.3086e-07	A2_Trans	CODING_TRANSCRIPT_INTRON_VARIANT	AFR
287	Purpura and other hemorrhagic conditions	hematopoietic	rs8052423	SLC22A31	16	89269178	G	T	T	1.05666	0.0290346	0.998209	1.11854	0.0576674	0.891014	1	3296	109524	0.13037	1.0019e-06	A2_Trans	UPSTREAM_GENE_VARIANT	AFR
440.9	Atherosclerosis of aorta	circulatory system	rs505922	ABO	9	136149229	T	C	C	1.1874	0.0904901	0.994422	1.41782	0.0576759	0.891014	1	1531	114883	-0.099884	2.0889e-20	B2_trans	CODING_TRANSCRIPT_INTRON_VARIANT	AFR
803.1	Fracture of humerus	injuries & poisonings	rs2924480	ELF5	11	34529831	T	C	C	1.17208	0.0836511	0.994836	1.38089	0.0576859	0.891014	1	342	115768	-0.11648	2.817e-07	A2_Trans	CODING_TRANSCRIPT_INTRON_VARIANT	AFR
535.1	Acute gastritis	digestive	rs1250993	LOC101929525	10	81399565	C	G	G	1.13452	0.066494	0.995893	1.29245	0.0576869	0.891014	1	3123	112861	0.12403	5.3767e-08	A2_Trans	INTERGENIC_VARIANT	AFR
242.3	Exophthalmos	endocrine/metabolic	rs111837807	CCHCR1	6	31121232	T	C	C	1.26316	0.123093	0.992385	1.60781	0.0577141	0.891014	1	636	115468	0.20363	2.152e-11	A2_Trans,B2_trans	CODING_TRANSCRIPT_INTRON_VARIANT	AFR
338.1	Acute pain	neurological	rs11702230	LOC101928126	21	35377591	C	T	T	1.12781	0.0633793	0.996065	1.27698	0.0577287	0.891014	1	11098	100216	0.099731	3.223e-09	B2_trans	INTERGENIC_VARIANT	AFR
374	Other disorders of eyelids	sense organs	rs10086829	COL14A1	8	121149129	G	A	A	1.06482	0.0330937	0.997941	1.13617	0.057736	0.891014	1	4479	107751	-0.097352	3.8599e-06	A2_Trans	FIVE_PRIME_UTR_INTRON_VARIANT	AFR
729	Other disorders of soft tissues	musculoskeletal	rs9501257	HLA-DPB1	6	33055355	A	G	G	1.07233	0.0368003	0.99771	1.15253	0.0577412	0.891014	1	4845	110261	0.17269	4.1339e-08	A2_Trans	THREE_PRIME_UTR_EXON_VARIANT	AFR
395.1	Nonrheumatic mitral valve disorders	circulatory system	rs622568	SEC61G	7	54647894	A	C	C	0.943034	0.0309083	0.887601	1.00193	0.0577422	0.891014	1	3487	110802	0.11965	2.6006e-06	A2_Trans	INTERGENIC_VARIANT	AFR
750.2	Lower gastrointestinal congenital anomalies	congenital anomalies	rs9268576	HLA-DRA	6	32395641	T	C	C	0.720691	0.172606	0.513838	1.01081	0.0577428	0.891014	1	840	115599	0.095134	9.9752e-07	B2_trans	INTERGENIC_VARIANT	AFR
291.4	Specific nonpsychotic mental disorders due to brain damage	mental disorders	rs35508621	LZTFL1	3	45880481	T	C	C	0.569031	0.29714	0.317841	1.01874	0.0577631	0.891014	1	1002	114877	0.38931	6.0917e-89	B2_trans	CODING_TRANSCRIPT_INTRON_VARIANT	AFR
530	Diseases of esophagus	digestive	rs9501257	HLA-DPB1	6	33055355	A	G	G	1.01767	0.00923043	0.999423	1.03625	0.0577713	0.891014	1	11267	62595	0.17269	4.1339e-08	A2_Trans	THREE_PRIME_UTR_EXON_VARIANT	AFR
362.22	Macular degeneration, wet	sense organs	rs11702230	LOC101928126	21	35377591	C	T	T	0.493351	0.372372	0.237789	1.02357	0.0577764	0.891014	1	356	116049	0.099731	3.223e-09	B2_trans	INTERGENIC_VARIANT	AFR
579.8	Nonspecific abnormal findings in stool contents	digestive	rs34488998	NKAIN3	8	63408372	G	A	A	1.333	0.151488	0.990565	1.79381	0.0577773	0.891014	1	6322	107818	0.1355	3.4644e-06	B2_trans	CODING_TRANSCRIPT_INTRON_VARIANT	AFR
327.1	Hypersomnia	neurological	rs9896243	NSF	17	44826056	C	G	G	0.86638	0.0756029	0.747059	1.00476	0.0578052	0.891177	1	3159	112553	-0.13155	3.2234e-08	A2_Trans	CODING_TRANSCRIPT_INTRON_VARIANT	AFR
530.14	Reflux esophagitis	digestive	rs622568	SEC61G	7	54647894	A	C	C	1.05574	0.0285897	0.998206	1.11658	0.0578074	0.891177	1	3835	110083	0.11965	2.6006e-06	A2_Trans	INTERGENIC_VARIANT	AFR
320	Meningitis	neurological	rs5023077	FBRSL1	12	133141973	T	C	C	0.825257	0.101251	0.676712	1.00641	0.0578456	0.891249	1	337	116046	-0.090901	1.5172e-06	A2_Trans	CODING_TRANSCRIPT_INTRON_VARIANT	AFR
225.1	Benign neoplasm of brain, cranial nerves, meninges	neoplasms	rs9367106	LOC100505711	6	41483390	G	C	C	1.22682	0.107773	0.99322	1.51537	0.0578497	0.891249	1	380	115744	0.20225	3.4038e-11	B2_trans	INTERGENIC_VARIANT	AFR
464	Acute sinusitis	respiratory	rs1878527	ANKRD30BL	2	133056313	T	C	C	1.04355	0.0224742	0.998582	1.09055	0.0578522	0.891249	1	12326	96913	-0.077457	2.0215e-06	B2_trans	INTERGENIC_VARIANT	AFR
327.32	Obstructive sleep apnea	neurological	rs11234800	ME3	11	86479407	G	C	C	0.946057	0.0292346	0.893373	1.00185	0.0578536	0.891249	1	6174	76879	-0.077173	3.0702e-06	B2_trans	INTERGENIC_VARIANT	AFR
939	Atopic/contact dermatitis due to other or unspecified	dermatologic	rs10129899	LINC00637	14	104330432	C	A	A	0.968184	0.0170466	0.936371	1.00108	0.0578609	0.891249	1	14789	84107	-0.057002	2.1916e-06	B2_trans	INTERGENIC_VARIANT	AFR
287.32	Secondary thrombocytopenia	hematopoietic	rs78313563	ESS2	22	19136365	G	A	A	1.44954	0.195738	0.987683	2.12737	0.0578743	0.89127	1	704	115580	0.40873	6.5914e-07	A2_Trans	UPSTREAM_GENE_VARIANT	AFR
240	Simple and unspecified goiter	endocrine/metabolic	rs8080583	KANSL1	17	44162597	C	A	A	1.08933	0.0451138	0.997142	1.19003	0.0578915	0.89127	1	1108	114384	-0.12662	2.0785e-08	A2_Trans	CODING_TRANSCRIPT_INTRON_VARIANT	AFR
425	Cardiomyopathy	circulatory system	rs60869999	MYO1C	17	1390948	A	T	T	0.945761	0.0294053	0.892795	1.00187	0.0579011	0.89127	1	2986	107356	0.059541	2.9039e-06	B2_trans	CODING_TRANSCRIPT_INTRON_VARIANT	AFR
702	Degenerative skin conditions and other dermatoses	dermatologic	rs495828	ABO	9	136154867	G	T	T	1.07024	0.0357946	0.997729	1.14802	0.0579013	0.89127	1	5952	107396	-0.13432	6.5649e-10	A2_Trans	UPSTREAM_GENE_VARIANT	AFR
426.23	Second degree AV block	circulatory system	rs9268576	HLA-DRA	6	32395641	T	C	C	1.21416	0.102332	0.993507	1.48382	0.0579199	0.891291	1	512	115715	0.095134	9.9752e-07	B2_trans	INTERGENIC_VARIANT	AFR
338	Pain	neurological	rs12567716	FOXD2	1	48197570	T	C	C	1.04896	0.0252059	0.998396	1.10208	0.0579222	0.891291	1	16793	79496	-0.090753	1.4878e-06	B2_trans	INTERGENIC_VARIANT	AFR
871.1	Open wound of hand except finger(s)	injuries & poisonings	rs8080583	KANSL1	17	44162597	C	A	A	1.14851	0.0730277	0.995341	1.32524	0.0579576	0.891478	1	1521	114709	-0.12662	2.0785e-08	A2_Trans	CODING_TRANSCRIPT_INTRON_VARIANT	AFR
008.52	Intestinal infection due to C. difficile	infectious diseases	rs2284028	NCF4	22	37265172	A	C	C	1.11309	0.0565113	0.99639	1.24347	0.0579641	0.891478	1	912	114867	0.31271	4.1737e-06	A2_Trans	CODING_TRANSCRIPT_INTRON_VARIANT	AFR
611.3	Lump or mass in breast	genitourinary	rs62200027	CASC20	20	6469515	G	A	A	1.08014	0.0406618	0.997397	1.16974	0.0579785	0.891478	1	2676	110838	-0.053006	3.3456e-06	B2_trans,A2_Trans	NON_CODING_TRANSCRIPT_INTRON_VARIANT	AFR
537.1	Lesions of stomach and duodenum	digestive	rs72655853	SBSPON	8	73985608	A	G	G	0.32975	0.585191	0.10473	1.03825	0.0579832	0.891478	1	422	115946	0.22523	8.3915e-07	A2_Trans	CODING_TRANSCRIPT_INTRON_VARIANT	AFR
270	Disorders of protein plasma/amino-acid transport and metabolism	endocrine/metabolic	rs9367106	LOC100505711	6	41483390	G	C	C	1.09935	0.0499682	0.99679	1.21247	0.0580108	0.891478	1	2580	111296	0.20225	3.4038e-11	B2_trans	INTERGENIC_VARIANT	AFR
695	Erythematous conditions	dermatologic	rs8052423	SLC22A31	16	89269178	G	T	T	1.04587	0.0236591	0.998477	1.09551	0.0580209	0.891478	1	5718	104985	0.13037	1.0019e-06	A2_Trans	UPSTREAM_GENE_VARIANT	AFR
505	Other pulmonary inflamation or edema	respiratory	rs34488998	NKAIN3	8	63408372	G	A	A	1.81294	0.313877	0.979964	3.35394	0.0580285	0.891478	1	1102	115137	0.1355	3.4644e-06	B2_trans	CODING_TRANSCRIPT_INTRON_VARIANT	AFR
802	Fracture of pelvis	injuries & poisonings	rs7560588	BCL11A	2	60727416	G	A	A	1.28462	0.13214	0.991512	1.66438	0.0580318	0.891478	1	153	116281	-0.12371	2.3396e-07	A2_Trans	CODING_TRANSCRIPT_INTRON_VARIANT	AFR
170	Cancer of bone and connective tissue	neoplasms	rs10129899	LINC00637	14	104330432	C	A	A	0.839247	0.092459	0.700146	1.00598	0.0580348	0.891478	1	525	115696	-0.057002	2.1916e-06	B2_trans	INTERGENIC_VARIANT	AFR
531.2	Gastric ulcer	digestive	rs10774679	OAS3	12	113374748	C	T	T	0.909382	0.050116	0.824304	1.00324	0.058038	0.891478	1	1560	114166	0.075824	4.6954e-12	B2_trans	UPSTREAM_GENE_VARIANT	AFR
222	Benign neoplasm of male genital organs	neoplasms	rs7605877	FOXI3	2	88559025	T	C	C	1.0871	0.0440627	0.997158	1.18516	0.0580418	0.891478	1	2302	113223	-0.071053	3.3369e-06	B2_trans	INTERGENIC_VARIANT	AFR
291.4	Specific nonpsychotic mental disorders due to brain damage	mental disorders	rs10129899	LINC00637	14	104330432	C	A	A	0.873878	0.0711397	0.760145	1.00463	0.0580826	0.89176	1	1002	114877	-0.057002	2.1916e-06	B2_trans	INTERGENIC_VARIANT	AFR
512.7	Shortness of breath	respiratory	rs505922	ABO	9	136149229	T	C	C	1.02284	0.0119168	0.999225	1.04701	0.0581028	0.89176	1	14904	82006	-0.099884	2.0889e-20	B2_trans	CODING_TRANSCRIPT_INTRON_VARIANT	AFR
242.1	Graves' disease	endocrine/metabolic	rs9896243	NSF	17	44826056	C	G	G	0.864352	0.0769301	0.743374	1.00502	0.0581043	0.89176	1	392	115359	-0.13155	3.2234e-08	A2_Trans	CODING_TRANSCRIPT_INTRON_VARIANT	AFR
172.2	Other non-epithelial cancer of skin	neoplasms	rs117169628	SLC22A31	16	89262657	G	A	A	0.659636	0.219572	0.428948	1.01439	0.0581049	0.89176	1	927	115122	0.081201	5.77e-07	B2_trans	SYNONYMOUS_VARIANT	AFR
527.2	Sialoadenitis	digestive	rs1405655	NR1H2	19	50882619	T	C	C	0.884376	0.0648467	0.778824	1.00423	0.058115	0.89176	1	842	115309	0.075181	1.1208e-11	B2_trans,A2_Trans	CODING_TRANSCRIPT_INTRON_VARIANT	AFR
458.2	Iatrogenic hypotension	circulatory system	rs76423999	SLC12A7	5	1098067	T	A	A	1.28346	0.131713	0.991446	1.66149	0.0581266	0.89176	1	1738	114475	0.18412	3.8813e-07	A2_Trans	CODING_TRANSCRIPT_INTRON_VARIANT	AFR
458	Hypotension	circulatory system	rs76423999	SLC12A7	5	1098067	T	A	A	0.93278	0.0367258	0.867997	1.0024	0.0581285	0.89176	1	8831	99669	0.18412	3.8813e-07	A2_Trans	CODING_TRANSCRIPT_INTRON_VARIANT	AFR
350.3	Lack of coordination	neurological	rs467843	TRAPPC13	5	64945715	A	G	G	0.912758	0.0481846	0.830503	1.00316	0.0581633	0.892144	1	1667	114035	-0.089724	1.7259e-06	A2_Trans	CODING_TRANSCRIPT_INTRON_VARIANT	AFR
381.11	Suppurative and unspecified otitis media	sense organs	rs78313563	ESS2	22	19136365	G	A	A	0.830097	0.0983048	0.684623	1.00648	0.058193	0.892268	1	5892	108367	0.40873	6.5914e-07	A2_Trans	UPSTREAM_GENE_VARIANT	AFR
516	Abnormal sputum	respiratory	rs11702230	LOC101928126	21	35377591	C	T	T	1.23999	0.113562	0.992556	1.54911	0.0582021	0.892268	1	2503	112690	0.099731	3.223e-09	B2_trans	INTERGENIC_VARIANT	AFR
509.3	Pulmonary insufficiency or respiratory failure following trauma and surgery	respiratory	rs11702230	LOC101928126	21	35377591	C	T	T	1.48578	0.209037	0.986331	2.23815	0.0582086	0.892268	1	772	115514	0.099731	3.223e-09	B2_trans	INTERGENIC_VARIANT	AFR
720	Spinal stenosis	musculoskeletal	rs67959919	LZTFL1	3	45871908	G	A	A	0.885602	0.0641398	0.780985	1.00423	0.0582105	0.892268	1	5850	99418	0.59355	1.6043e-80	A2_Trans	CODING_TRANSCRIPT_INTRON_VARIANT	AFR
574.3	Cholecystitis without cholelithiasis	digestive	rs505922	ABO	9	136149229	T	C	C	1.08648	0.0438004	0.997099	1.18387	0.0582736	0.893026	1	878	114668	-0.099884	2.0889e-20	B2_trans	CODING_TRANSCRIPT_INTRON_VARIANT	AFR
790.6	Other abnormal blood chemistry	symptoms	rs5023077	FBRSL1	12	133141973	T	C	C	0.961988	0.0204658	0.924164	1.00136	0.0582837	0.893026	1	12427	95941	-0.090901	1.5172e-06	A2_Trans	CODING_TRANSCRIPT_INTRON_VARIANT	AFR
402	NA	NA	rs721917	SFTPD	10	81706324	A	G	G	0.967573	0.0174089	0.935116	1.00116	0.0582893	0.893026	1	11251	97992	0.055247	2.0819e-07	B2_trans	SYNONYMOUS_VARIANT	AFR
580.3	Nephritis and nephropathy without mention of glomerulonephritis	genitourinary	rs55654108	PDCL3P4	3	101425703	A	G	G	1.08151	0.0413852	0.997246	1.17289	0.0583145	0.893262	1	1630	113470	-0.05662	1.0636e-06	B2_trans	INTERGENIC_VARIANT	AFR
550.1	Inguinal hernia	digestive	rs13050728	IFNAR2	21	34615210	T	C	C	0.957525	0.0229269	0.91545	1.00153	0.0583407	0.893352	1	2236	108291	-0.10657	4.0686e-21	B2_trans,A2_Trans	CODING_TRANSCRIPT_INTRON_VARIANT	AFR
276.14	Hypopotassemia	endocrine/metabolic	rs622568	SEC61G	7	54647894	A	C	C	1.03079	0.016018	0.998929	1.06366	0.0583494	0.893352	1	8412	98804	0.11965	2.6006e-06	A2_Trans	INTERGENIC_VARIANT	AFR
195.1	Malignant neoplasm, other	neoplasms	rs13050728	IFNAR2	21	34615210	T	C	C	1.12502	0.0622305	0.995838	1.27095	0.058365	0.893352	1	1289	114526	-0.10657	4.0686e-21	B2_trans,A2_Trans	CODING_TRANSCRIPT_INTRON_VARIANT	AFR
840	Sprains and strains	injuries & poisonings	rs12809318	FBRSL1	12	133140840	T	C	C	0.973058	0.0144288	0.945925	1.00097	0.0583744	0.893352	1	15880	84868	-0.062781	9.5289e-09	B2_trans	CODING_TRANSCRIPT_INTRON_VARIANT	AFR
275.3	Disorders of magnesium metabolism	endocrine/metabolic	rs117169628	SLC22A31	16	89262657	G	A	A	0.817908	0.106192	0.664222	1.00715	0.0583776	0.893352	1	3096	111218	0.081201	5.77e-07	B2_trans	SYNONYMOUS_VARIANT	AFR
754	Congenital musculoskeletal deformities of spine	congenital anomalies	rs495828	ABO	9	136154867	G	T	T	0.829014	0.0990673	0.682709	1.00667	0.0583791	0.893352	1	942	115228	-0.13432	6.5649e-10	A2_Trans	UPSTREAM_GENE_VARIANT	AFR
301.1	Schizoid personality disorder	mental disorders	rs7089827	TFAM	10	60157611	C	T	T	0.846887	0.0878041	0.712995	1.00592	0.0583956	0.893455	1	434	115884	-0.14471	2.0338e-06	A2_Trans	THREE_PRIME_UTR_EXON_VARIANT	AFR
602.3	Dysplasia of prostate	genitourinary	rs10086829	COL14A1	8	121149129	G	A	A	1.26889	0.125836	0.991542	1.62381	0.0584291	0.89356	1	713	115628	-0.097352	3.8599e-06	A2_Trans	FIVE_PRIME_UTR_INTRON_VARIANT	AFR
530.1	Esophagitis, GERD and related diseases	digestive	rs9501257	HLA-DPB1	6	33055355	A	G	G	1.01767	0.00925584	0.999374	1.0363	0.0584496	0.89356	1	11232	63618	0.17269	4.1339e-08	A2_Trans	THREE_PRIME_UTR_EXON_VARIANT	AFR
766	Neuralgia, neuritis, and radiculitis NOS	symptoms	rs13179014	SPEF2	5	35693227	A	C	C	0.937221	0.0342641	0.876348	1.00232	0.0584591	0.89356	1	5980	107204	-0.061249	6.1057e-07	B2_trans	CODING_TRANSCRIPT_INTRON_VARIANT	AFR
286	Coagulation defects	hematopoietic	rs721917	SFTPD	10	81706324	A	G	G	1.05691	0.0292519	0.99802	1.11928	0.0584646	0.89356	1	2621	111584	0.055247	2.0819e-07	B2_trans	SYNONYMOUS_VARIANT	AFR
858	Complication of internal orthopedic device	injuries & poisonings	rs72655853	SBSPON	8	73985608	A	G	G	1.25996	0.122136	0.99173	1.60073	0.0584951	0.89356	1	1374	113450	0.22523	8.3915e-07	A2_Trans	CODING_TRANSCRIPT_INTRON_VARIANT	AFR
722.7	Intervertebral disc disorder with myelopathy	musculoskeletal	rs1878527	ANKRD30BL	2	133056313	T	C	C	1.09346	0.0472223	0.996794	1.19949	0.0584962	0.89356	1	1542	113545	-0.077457	2.0215e-06	B2_trans	INTERGENIC_VARIANT	AFR
722	Intervertebral disc disorders	musculoskeletal	rs11085727	TYK2	19	10466123	C	T	T	0.967202	0.0176262	0.934359	1.0012	0.0584962	0.89356	1	10655	84855	0.17253	2.3333e-18	A2_Trans,B2_trans	CODING_TRANSCRIPT_INTRON_VARIANT	AFR
312	Conduct disorders	mental disorders	rs11702230	LOC101928126	21	35377591	C	T	T	0.814404	0.108512	0.658377	1.00741	0.0584986	0.89356	1	1602	112771	0.099731	3.223e-09	B2_trans	INTERGENIC_VARIANT	AFR
288.11	Neutropenia	hematopoietic	rs76073397	MIR548H2	16	11386452	T	C	C	1.28516	0.132608	0.991013	1.6666	0.0585062	0.89356	1	1606	113277	0.14454	9.6663e-07	A2_Trans,B2_trans	INTERGENIC_VARIANT	AFR
443	Peripheral vascular disease	circulatory system	rs34488998	NKAIN3	8	63408372	G	A	A	1.18544	0.0899238	0.993887	1.41392	0.0585206	0.89356	1	5549	102224	0.1355	3.4644e-06	B2_trans	CODING_TRANSCRIPT_INTRON_VARIANT	AFR
501	Pneumonitis due to inhalation of food or vomitus	respiratory	rs2277732	DPP9	19	4723670	C	A	A	0.819567	0.10519	0.666878	1.00722	0.058542	0.89356	1	1240	114913	0.11697	6.1912e-22	B2_trans,A2_Trans	FIVE_PRIME_UTR_INTRON_VARIANT	AFR
710.12	Chronic osteomyelitis	musculoskeletal	rs732990	CIB4	2	26842146	C	G	G	0.91796	0.0452551	0.840045	1.0031	0.0585543	0.89356	1	679	114662	0.056389	5.6358e-07	B2_trans	CODING_TRANSCRIPT_INTRON_VARIANT	AFR
379.1	Scleritis and episcleritis	sense organs	rs60869999	MYO1C	17	1390948	A	T	T	0.841917	0.0909729	0.704422	1.00625	0.0585599	0.89356	1	537	115463	0.059541	2.9039e-06	B2_trans	CODING_TRANSCRIPT_INTRON_VARIANT	AFR
284.1	Pancytopenia	hematopoietic	rs9268576	HLA-DRA	6	32395641	T	C	C	1.1409	0.069693	0.995232	1.30789	0.0585722	0.89356	1	1036	114640	0.095134	9.9752e-07	B2_trans	INTERGENIC_VARIANT	AFR
348.9	Other conditions of brain, NOS	neurological	rs35705950	MUC5B	11	1241221	G	T	T	1.35848	0.161987	0.988936	1.8661	0.0585868	0.89356	1	1647	114330	-0.11177	1.2224e-08	B2_trans,A2_Trans	UPSTREAM_GENE_VARIANT	AFR
615	Endometriosis	genitourinary	rs76073397	MIR548H2	16	11386452	T	C	C	0.519118	0.346658	0.263142	1.0241	0.0585884	0.89356	1	510	115627	0.14454	9.6663e-07	A2_Trans,B2_trans	INTERGENIC_VARIANT	AFR
078	Viral warts & HPV	infectious diseases	rs6869036	MGAT1	5	180223327	C	T	T	1.12535	0.0624453	0.995717	1.27187	0.0585945	0.89356	1	4034	108769	0.25536	1.7578e-06	A2_Trans	FIVE_PRIME_UTR_INTRON_VARIANT	AFR
715.1	Sacroiliitis NEC	musculoskeletal	rs1453205	LOC101928196	2	19901073	C	T	T	0.922219	0.0428181	0.847983	1.00295	0.0586121	0.89356	1	1271	114161	0.096992	3.6368e-06	A2_Trans	INTERGENIC_VARIANT	AFR
300.11	Generalized anxiety disorder	mental disorders	rs9497053	UTRN	6	145026256	G	A	A	1.03691	0.0191664	0.998679	1.0766	0.0586226	0.89356	1	4941	105154	-0.064841	1.0064e-06	B2_trans	CODING_TRANSCRIPT_INTRON_VARIANT	AFR
364.4	Corneal degenerations	sense organs	rs10774679	OAS3	12	113374748	C	T	T	1.08245	0.0418982	0.997115	1.17509	0.0586227	0.89356	1	2314	113034	0.075824	4.6954e-12	B2_trans	UPSTREAM_GENE_VARIANT	AFR
740.12	Osteoarthrosis, localized, secondary	musculoskeletal	rs11085727	TYK2	19	10466123	C	T	T	1.08423	0.042764	0.997055	1.17902	0.0586256	0.89356	1	3464	110512	0.17253	2.3333e-18	A2_Trans,B2_trans	CODING_TRANSCRIPT_INTRON_VARIANT	AFR
713	Arthropathy associated with other disorders classified elsewhere	musculoskeletal	rs75505823	LRP1	12	57540956	G	T	T	0.218249	0.804961	0.0450577	1.05715	0.058635	0.89356	1	474	115840	-0.20852	3.0745e-06	A2_Trans	CODING_TRANSCRIPT_INTRON_VARIANT	AFR
394.1	Mitral valve stenosis and aortic valve stenosis	circulatory system	rs12259804	PLEKHS1	10	115573378	T	C	C	2.09604	0.39138	0.973321	4.51381	0.0586415	0.89356	1	771	115647	-0.27547	4.8674e-08	A2_Trans	INTERGENIC_VARIANT	AFR
290	Delirium dementia and amnestic and other cognitive disorders	mental disorders	rs12259804	PLEKHS1	10	115573378	T	C	C	1.21683	0.103789	0.992851	1.49133	0.0586467	0.89356	1	4514	105399	-0.27547	4.8674e-08	A2_Trans	INTERGENIC_VARIANT	AFR
594	Urinary calculus	genitourinary	rs6869036	MGAT1	5	180223327	C	T	T	0.894411	0.0590166	0.796713	1.00409	0.0586472	0.89356	1	3430	107934	0.25536	1.7578e-06	A2_Trans	FIVE_PRIME_UTR_INTRON_VARIANT	AFR
379.5	Disorders of iris and ciliary body	sense organs	rs12809318	FBRSL1	12	133140840	T	C	C	0.907215	0.0515011	0.820111	1.00357	0.0586572	0.893563	1	1376	114269	-0.062781	9.5289e-09	B2_trans	CODING_TRANSCRIPT_INTRON_VARIANT	AFR
426.3	Bundle branch block	circulatory system	rs9577395	ATP11A	13	113534984	C	G	G	1.12515	0.0623693	0.995686	1.27145	0.0586721	0.893641	1	2366	112469	0.064829	8.6068e-07	B2_trans,A2_Trans	CODING_TRANSCRIPT_INTRON_VARIANT	AFR
295.1	Schizophrenia	mental disorders	rs61667602	CRHR1	17	43785349	T	C	C	0.941725	0.0317601	0.884891	1.00221	0.0586923	0.893677	1	1833	107853	-0.093554	9.1279e-12	B2_trans	FIVE_PRIME_UTR_INTRON_VARIANT	AFR
290	Delirium dementia and amnestic and other cognitive disorders	mental disorders	rs67579710	THBS3	1	155173527	G	A	A	1.04152	0.0215201	0.998504	1.08639	0.0587043	0.893677	1	4514	105399	-0.10348	1.0252e-09	B2_trans	CODING_TRANSCRIPT_INTRON_VARIANT	AFR
386.9	Dizziness and giddiness (Light-headedness and vertigo)	sense organs	rs78313563	ESS2	22	19136365	G	A	A	1.08093	0.0411685	0.997137	1.17176	0.0587135	0.893677	1	13668	89915	0.40873	6.5914e-07	A2_Trans	UPSTREAM_GENE_VARIANT	AFR
741.2	Stiffness of joint	musculoskeletal	rs67579710	THBS3	1	155173527	G	A	A	1.08847	0.0448465	0.996881	1.18848	0.0587167	0.893677	1	2340	112983	-0.10348	1.0252e-09	B2_trans	CODING_TRANSCRIPT_INTRON_VARIANT	AFR
792	Abnormal Papanicolaou smear of cervix and cervical HPV	genitourinary	rs13179014	SPEF2	5	35693227	A	C	C	0.912432	0.0484832	0.82972	1.00339	0.0587337	0.893677	1	1205	113465	-0.061249	6.1057e-07	B2_trans	CODING_TRANSCRIPT_INTRON_VARIANT	AFR
375	Disorders of lacrimal system	sense organs	rs9497053	UTRN	6	145026256	G	A	A	1.12071	0.0602921	0.995801	1.26129	0.058735	0.893677	1	950	115107	-0.064841	1.0064e-06	B2_trans	CODING_TRANSCRIPT_INTRON_VARIANT	AFR
300.8	Acute reaction to stress	mental disorders	rs10774679	OAS3	12	113374748	C	T	T	1.08265	0.0420146	0.997069	1.17558	0.058743	0.893677	1	3103	112246	0.075824	4.6954e-12	B2_trans	UPSTREAM_GENE_VARIANT	AFR
627.3	Postmenopausal atrophic vaginitis	genitourinary	rs60305836	CDH8	16	61709381	A	C	C	0.868848	0.0743866	0.750976	1.00522	0.0587651	0.893775	1	908	115115	0.086719	1.1846e-06	B2_trans	CODING_TRANSCRIPT_INTRON_VARIANT	AFR
394	Rheumatic disease of the heart valves	circulatory system	rs34488998	NKAIN3	8	63408372	G	A	A	1.45986	0.200197	0.986061	2.16132	0.0587785	0.893775	1	2694	112705	0.1355	3.4644e-06	B2_trans	CODING_TRANSCRIPT_INTRON_VARIANT	AFR
347	Cataplexy and narcolepsy	neurological	rs77534576	DLX4	17	47940666	C	T	T	2.07239	0.385589	0.973325	4.41251	0.0587788	0.893775	1	228	116058	0.20794	1.7585e-10	B2_trans	INTERGENIC_VARIANT	AFR
803	Fracture of upper limb	injuries & poisonings	rs60869999	MYO1C	17	1390948	A	T	T	1.09113	0.0461584	0.996753	1.19445	0.0588251	0.894238	1	1185	113263	0.059541	2.9039e-06	B2_trans	CODING_TRANSCRIPT_INTRON_VARIANT	AFR
580.1	Glomerulonephritis	genitourinary	rs581342	LMNA	1	156095466	T	C	C	0.90167	0.054781	0.809875	1.00387	0.0588308	0.894238	1	559	115388	0.090245	2.6355e-07	B2_trans	CODING_TRANSCRIPT_INTRON_VARIANT	AFR
788	Syncope and collapse	symptoms	rs11702230	LOC101928126	21	35377591	C	T	T	1.09959	0.0502534	0.996453	1.21341	0.058858	0.894238	1	6956	100318	0.099731	3.223e-09	B2_trans	INTERGENIC_VARIANT	AFR
367.1	Myopia	sense organs	rs78313563	ESS2	22	19136365	G	A	A	1.0695	0.0355657	0.997486	1.14671	0.0588656	0.894238	1	15802	82252	0.40873	6.5914e-07	A2_Trans	UPSTREAM_GENE_VARIANT	AFR
704.1	Alopecia	dermatologic	rs111783124	LOC101928126	21	35362848	G	A	A	1.19589	0.0947045	0.993292	1.4398	0.0589064	0.894238	1	1666	112984	0.13532	2.1558e-07	A2_Trans	INTERGENIC_VARIANT	AFR
290	Delirium dementia and amnestic and other cognitive disorders	mental disorders	rs12809318	FBRSL1	12	133140840	T	C	C	1.04213	0.0218497	0.998447	1.08773	0.058912	0.894238	1	4514	105399	-0.062781	9.5289e-09	B2_trans	CODING_TRANSCRIPT_INTRON_VARIANT	AFR
728.71	Contracture of palmar fascia [Dupuytren's disease]	musculoskeletal	rs76073397	MIR548H2	16	11386452	T	C	C	0.488206	0.379655	0.231975	1.02746	0.0589445	0.894238	1	388	115872	0.14454	9.6663e-07	A2_Trans,B2_trans	INTERGENIC_VARIANT	AFR
394	Rheumatic disease of the heart valves	circulatory system	rs77534576	DLX4	17	47940666	C	T	T	1.57192	0.239494	0.983047	2.51356	0.0589495	0.894238	1	2694	112705	0.20794	1.7585e-10	B2_trans	INTERGENIC_VARIANT	AFR
389	Hearing loss	sense organs	rs7960611	CLEC1A	12	10230416	G	A	A	0.977544	0.0120261	0.954772	1.00086	0.058952	0.894238	1	10951	75315	-0.1584	3.3086e-07	A2_Trans	CODING_TRANSCRIPT_INTRON_VARIANT	AFR
512.2	Painful respiration	respiratory	rs2277732	DPP9	19	4723670	C	A	A	0.921068	0.0435377	0.845731	1.00312	0.058958	0.894238	1	8039	105734	0.11697	6.1912e-22	B2_trans,A2_Trans	FIVE_PRIME_UTR_INTRON_VARIANT	AFR
580.12	Non-proliferative glomerulonephritis	genitourinary	rs766826	ELF5	11	34528766	C	T	T	0.831043	0.0980012	0.685812	1.00703	0.0589615	0.894238	1	189	116103	-0.082134	1.155e-11	B2_trans	CODING_TRANSCRIPT_INTRON_VARIANT	AFR
571.5	Other chronic nonalcoholic liver disease	digestive	rs60305836	CDH8	16	61709381	A	C	C	0.959813	0.0217222	0.919807	1.00156	0.0589944	0.894238	1	4745	104472	0.086719	1.1846e-06	B2_trans	CODING_TRANSCRIPT_INTRON_VARIANT	AFR
694	Dyschromia and Vitiligo	dermatologic	rs55654108	PDCL3P4	3	101425703	A	G	G	1.05591	0.0288119	0.997934	1.11725	0.0590031	0.894238	1	5516	107798	-0.05662	1.0636e-06	B2_trans	INTERGENIC_VARIANT	AFR
333.1	Essential tremor	neurological	rs505922	ABO	9	136149229	T	C	C	1.07986	0.0406928	0.997082	1.16952	0.0590058	0.894238	1	1032	114325	-0.099884	2.0889e-20	B2_trans	CODING_TRANSCRIPT_INTRON_VARIANT	AFR
687.1	Rash and other nonspecific skin eruption	dermatologic	rs35705950	MUC5B	11	1241221	G	T	T	0.907847	0.0512046	0.821159	1.00369	0.0590129	0.894238	1	16284	89238	-0.11177	1.2224e-08	B2_trans,A2_Trans	UPSTREAM_GENE_VARIANT	AFR
364.2	Corneal edema	sense organs	rs1250993	LOC101929525	10	81399565	C	G	G	0.850134	0.0859918	0.718276	1.0062	0.059013	0.894238	1	410	115858	0.12403	5.3767e-08	A2_Trans	INTERGENIC_VARIANT	AFR
592.11	Acute cystitis	genitourinary	rs2924480	ELF5	11	34529831	T	C	C	0.834037	0.096148	0.690786	1.00699	0.0590949	0.894238	1	1612	114688	-0.11648	2.817e-07	A2_Trans	CODING_TRANSCRIPT_INTRON_VARIANT	AFR
571.8	Liver abscess and sequelae of chronic liver disease	digestive	rs13050728	IFNAR2	21	34615210	T	C	C	0.899649	0.0560319	0.806081	1.00408	0.0591167	0.894238	1	988	114755	-0.10657	4.0686e-21	B2_trans,A2_Trans	CODING_TRANSCRIPT_INTRON_VARIANT	AFR
695.4	Lupus (localized and systemic)	dermatologic	rs11085727	TYK2	19	10466123	C	T	T	0.860381	0.0796817	0.735979	1.00581	0.0591255	0.894238	1	257	115485	0.17253	2.3333e-18	A2_Trans,B2_trans	CODING_TRANSCRIPT_INTRON_VARIANT	AFR
797	Shock	symptoms	rs4830964	.	23	15515319	C	G	G	0.897107	0.0575409	0.80143	1.00421	0.05916	0.894238	1	843	115331	0.046578	2.9701e-06	B2_trans	SEQUENCE_VARIANT	AFR
754.2	Spondylolisthesis, congenital	congenital anomalies	rs13050728	IFNAR2	21	34615210	T	C	C	1.20405	0.0984226	0.992815	1.46024	0.0592003	0.894238	1	451	115870	-0.10657	4.0686e-21	B2_trans,A2_Trans	CODING_TRANSCRIPT_INTRON_VARIANT	AFR
426.92	Cardiac defibrillator in situ	circulatory system	rs67579710	THBS3	1	155173527	G	A	A	1.06669	0.0342169	0.997496	1.14068	0.0592021	0.894238	1	419	113888	-0.10348	1.0252e-09	B2_trans	CODING_TRANSCRIPT_INTRON_VARIANT	AFR
872	Traumatic amputation	injuries & poisonings	rs2924480	ELF5	11	34529831	T	C	C	1.11796	0.0591047	0.995675	1.25527	0.059211	0.894238	1	571	114990	-0.11648	2.817e-07	A2_Trans	CODING_TRANSCRIPT_INTRON_VARIANT	AFR
1010.5	NA	NA	rs1250993	LOC101929525	10	81399565	C	G	G	0.978322	0.0116169	0.956299	1.00085	0.0592133	0.894238	1	21649	38639	0.12403	5.3767e-08	A2_Trans	INTERGENIC_VARIANT	AFR
428	Congestive heart failure; nonhypertensive	circulatory system	rs62200027	CASC20	20	6469515	G	A	A	1.03922	0.0203959	0.9985	1.08161	0.0592454	0.894238	1	4929	98194	-0.053006	3.3456e-06	B2_trans,A2_Trans	NON_CODING_TRANSCRIPT_INTRON_VARIANT	AFR
722.9	Other and unspecified disc disorder	musculoskeletal	rs9896243	NSF	17	44826056	C	G	G	1.09945	0.0502625	0.996306	1.21328	0.0592496	0.894238	1	3272	111532	-0.13155	3.2234e-08	A2_Trans	CODING_TRANSCRIPT_INTRON_VARIANT	AFR
288.2	Elevated white blood cell count	hematopoietic	rs9367106	LOC100505711	6	41483390	G	C	C	0.899974	0.0558717	0.806625	1.00413	0.0592576	0.894238	1	4621	109477	0.20225	3.4038e-11	B2_trans	INTERGENIC_VARIANT	AFR
365.11	Primary open angle glaucoma	sense organs	rs1405655	NR1H2	19	50882619	T	C	C	0.972773	0.0146347	0.945267	1.00108	0.0592653	0.894238	1	3027	101413	0.075181	1.1208e-11	B2_trans,A2_Trans	CODING_TRANSCRIPT_INTRON_VARIANT	AFR
041.1	Staphylococcus infections	infectious diseases	rs10129899	LINC00637	14	104330432	C	A	A	0.920713	0.0437955	0.844978	1.00324	0.0592686	0.894238	1	3085	111449	-0.057002	2.1916e-06	B2_trans	INTERGENIC_VARIANT	AFR
427.3	Other specified cardiac dysrhythmias	circulatory system	rs9497053	UTRN	6	145026256	G	A	A	0.967724	0.0173944	0.935288	1.00129	0.0592778	0.894238	1	10464	97864	-0.064841	1.0064e-06	B2_trans	CODING_TRANSCRIPT_INTRON_VARIANT	AFR
793	NA	NA	rs67959919	LZTFL1	3	45871908	G	A	A	1.49994	0.214951	0.984251	2.28581	0.0592795	0.894238	1	2640	113470	0.59355	1.6043e-80	A2_Trans	CODING_TRANSCRIPT_INTRON_VARIANT	AFR
276.13	Hyperpotassemia	endocrine/metabolic	rs915823	TMPRSS2	21	42851454	A	C	C	0.939373	0.0331643	0.880255	1.00246	0.0593157	0.894238	1	4243	108057	-0.066039	1.6687e-06	B2_trans	CODING_TRANSCRIPT_INTRON_VARIANT	AFR
395.3	Nonrheumatic tricuspid valve disorders	circulatory system	rs12259804	PLEKHS1	10	115573378	T	C	C	1.91668	0.345005	0.97472	3.76892	0.0593288	0.894238	1	1548	114782	-0.27547	4.8674e-08	A2_Trans	INTERGENIC_VARIANT	AFR
591	Urinary tract infection	genitourinary	rs2924480	ELF5	11	34529831	T	C	C	1.03497	0.0182303	0.998644	1.07262	0.0593602	0.894238	1	12557	90475	-0.11648	2.817e-07	A2_Trans	CODING_TRANSCRIPT_INTRON_VARIANT	AFR
700	Corns and callosities	dermatologic	rs12809318	FBRSL1	12	133140840	T	C	C	0.970247	0.0160194	0.940257	1.00119	0.0593628	0.894238	1	7221	96961	-0.062781	9.5289e-09	B2_trans	CODING_TRANSCRIPT_INTRON_VARIANT	AFR
930	Allergic reaction to food	injuries & poisonings	rs9501257	HLA-DPB1	6	33055355	A	G	G	1.11171	0.0561654	0.995826	1.24108	0.0593642	0.894238	1	1132	114875	0.17269	4.1339e-08	A2_Trans	THREE_PRIME_UTR_EXON_VARIANT	AFR
374.1	Ectropion or entropion	sense organs	rs467843	TRAPPC13	5	64945715	A	G	G	0.90438	0.0533052	0.814662	1.00398	0.0593668	0.894238	1	1125	114755	-0.089724	1.7259e-06	A2_Trans	CODING_TRANSCRIPT_INTRON_VARIANT	AFR
289	Other diseases of blood and blood-forming organs	hematopoietic	rs75505823	LRP1	12	57540956	G	T	T	0.522758	0.344058	0.266341	1.02604	0.0593956	0.894238	1	2334	113366	-0.20852	3.0745e-06	A2_Trans	CODING_TRANSCRIPT_INTRON_VARIANT	AFR
963.1	Antineoplastic and immunosuppressive drugs causing adverse effects	injuries & poisonings	rs2284028	NCF4	22	37265172	A	C	C	1.17664	0.0862883	0.993566	1.39346	0.0594091	0.894238	1	713	115587	0.31271	4.1737e-06	A2_Trans	CODING_TRANSCRIPT_INTRON_VARIANT	AFR
527	Diseases of the salivary glands	digestive	rs60305836	CDH8	16	61709381	A	C	C	0.929179	0.0389647	0.860861	1.00292	0.0594127	0.894238	1	3508	110950	0.086719	1.1846e-06	B2_trans	CODING_TRANSCRIPT_INTRON_VARIANT	AFR
195	Cancer, suspected or other	neoplasms	rs495828	ABO	9	136154867	G	T	T	1.08509	0.0433236	0.996757	1.18125	0.059431	0.894238	1	2359	112098	-0.13432	6.5649e-10	A2_Trans	UPSTREAM_GENE_VARIANT	AFR
743.2	Pathologic fracture	musculoskeletal	rs10086829	COL14A1	8	121149129	G	A	A	1.18559	0.0903155	0.993245	1.41517	0.0594406	0.894238	1	1028	115036	-0.097352	3.8599e-06	A2_Trans	FIVE_PRIME_UTR_INTRON_VARIANT	AFR
261.2	Vitamin B-complex deficiencies	endocrine/metabolic	rs60869999	MYO1C	17	1390948	A	T	T	0.934435	0.0359777	0.870813	1.00271	0.0594483	0.894238	1	2888	109680	0.059541	2.9039e-06	B2_trans	CODING_TRANSCRIPT_INTRON_VARIANT	AFR
1010.1	NA	NA	rs147812915	KAT7	17	47858295	C	T	T	1.18527	0.0901776	0.993248	1.41441	0.0594528	0.894238	1	8692	99774	0.23438	1.0943e-07	A2_Trans	INTERGENIC_VARIANT	AFR
353.2	Nerve root lesions	neurological	rs35705950	MUC5B	11	1241221	G	T	T	1.2835	0.13242	0.990098	1.66384	0.0594549	0.894238	1	1882	113686	-0.11177	1.2224e-08	B2_trans,A2_Trans	UPSTREAM_GENE_VARIANT	AFR
158	Neoplasm of unspecified nature of digestive system	neoplasms	rs9367106	LOC100505711	6	41483390	G	C	C	0.801151	0.117632	0.636189	1.00889	0.0594637	0.894238	1	1189	114872	0.20225	3.4038e-11	B2_trans	INTERGENIC_VARIANT	AFR
686.1	Carbuncle and furuncle	dermatologic	rs9577395	ATP11A	13	113534984	C	G	G	1.12059	0.0604114	0.995465	1.26145	0.0594679	0.894238	1	4710	109935	0.064829	8.6068e-07	B2_trans,A2_Trans	CODING_TRANSCRIPT_INTRON_VARIANT	AFR
291.1	Transient mental disorders due to conditions classified elsewhere	mental disorders	rs12567716	FOXD2	1	48197570	T	C	C	0.595743	0.274818	0.347643	1.0209	0.0594724	0.894238	1	375	116073	-0.090753	1.4878e-06	B2_trans	INTERGENIC_VARIANT	AFR
338.2	Chronic pain	neurological	rs732990	CIB4	2	26842146	C	G	G	0.973426	0.0142912	0.946538	1.00108	0.0594814	0.894238	1	12626	88853	0.056389	5.6358e-07	B2_trans	CODING_TRANSCRIPT_INTRON_VARIANT	AFR
193	Thyroid cancer	neoplasms	rs10774679	OAS3	12	113374748	C	T	T	0.868124	0.0750419	0.749387	1.00568	0.0594904	0.894238	1	157	116090	0.075824	4.6954e-12	B2_trans	UPSTREAM_GENE_VARIANT	AFR
327.5	Parasomnia	neurological	rs9461128	TMEM14B	6	10753875	T	C	C	1.05964	0.0307414	0.997683	1.12545	0.0594953	0.894238	1	4307	109498	0.13046	3.4269e-06	B2_trans	CODING_TRANSCRIPT_INTRON_VARIANT	AFR
440	Atherosclerosis	circulatory system	rs7579014	BCL11A	2	60707894	G	A	A	1.04465	0.0231817	0.998252	1.09321	0.0594962	0.894238	1	5215	106728	-0.05629	1.2614e-06	B2_trans	CODING_TRANSCRIPT_INTRON_VARIANT	AFR
296.22	Major depressive disorder	mental disorders	rs721917	SFTPD	10	81706324	A	G	G	0.982952	0.00912448	0.96553	1.00069	0.0594994	0.894238	1	8435	62587	0.055247	2.0819e-07	B2_trans	SYNONYMOUS_VARIANT	AFR
690.1	Seborrheic dermatitis	dermatologic	rs732990	CIB4	2	26842146	C	G	G	0.950923	0.0267041	0.902433	1.00202	0.0595062	0.894238	1	3553	109295	0.056389	5.6358e-07	B2_trans	CODING_TRANSCRIPT_INTRON_VARIANT	AFR
1013	NA	NA	rs35508621	LZTFL1	3	45880481	T	C	C	0.70976	0.18193	0.496881	1.01384	0.0595107	0.894238	1	2541	112498	0.38931	6.0917e-89	B2_trans	CODING_TRANSCRIPT_INTRON_VARIANT	AFR
276.41	Acidosis	endocrine/metabolic	rs1453205	LOC101928196	2	19901073	C	T	T	1.05236	0.0270819	0.997954	1.10972	0.0595169	0.894238	1	4068	109494	0.096992	3.6368e-06	A2_Trans	INTERGENIC_VARIANT	AFR
585.1	Acute renal failure	genitourinary	rs78313563	ESS2	22	19136365	G	A	A	1.07954	0.0406177	0.996933	1.169	0.0595207	0.894238	1	8188	94783	0.40873	6.5914e-07	A2_Trans	UPSTREAM_GENE_VARIANT	AFR
041.12	Methicillin resistant Staphylococcus aureus	infectious diseases	rs76423999	SLC12A7	5	1098067	T	A	A	0.811681	0.110734	0.653324	1.00842	0.0595348	0.894238	1	1438	114318	0.18412	3.8813e-07	A2_Trans	CODING_TRANSCRIPT_INTRON_VARIANT	AFR
690	Erythematosquamous dermatosis	dermatologic	rs467843	TRAPPC13	5	64945715	A	G	G	1.04736	0.0245589	0.99814	1.09901	0.0595455	0.894238	1	3699	109101	-0.089724	1.7259e-06	A2_Trans	CODING_TRANSCRIPT_INTRON_VARIANT	AFR
153.3	Malignant neoplasm of rectum, rectosigmoid junction, and anus	neoplasms	rs732990	CIB4	2	26842146	C	G	G	0.891401	0.061017	0.790925	1.00464	0.0595536	0.894238	1	460	115479	0.056389	5.6358e-07	B2_trans	CODING_TRANSCRIPT_INTRON_VARIANT	AFR
070	Viral hepatitis	infectious diseases	rs78313563	ESS2	22	19136365	G	A	A	1.07998	0.0408376	0.996904	1.16997	0.0595603	0.894238	1	1848	101090	0.40873	6.5914e-07	A2_Trans	UPSTREAM_GENE_VARIANT	AFR
589	Abnormal results of function study of kidney	genitourinary	rs7089827	TFAM	10	60157611	C	T	T	0.886939	0.0636825	0.782866	1.00485	0.0595625	0.894238	1	2240	113775	-0.14471	2.0338e-06	A2_Trans	THREE_PRIME_UTR_EXON_VARIANT	AFR
532	Dysphagia	digestive	rs111837807	CCHCR1	6	31121232	T	C	C	1.06174	0.0317995	0.997585	1.13002	0.0595749	0.894238	1	6236	99183	0.20363	2.152e-11	A2_Trans,B2_trans	CODING_TRANSCRIPT_INTRON_VARIANT	AFR
286	Coagulation defects	hematopoietic	rs3746539	PTPRT	20	40702071	G	A	A	1.07284	0.0373221	0.997164	1.15426	0.0595822	0.894238	1	2621	111584	0.05405	1.7723e-06	B2_trans	THREE_PRIME_UTR_EXON_VARIANT	AFR
331.1	Hydrocephalus	neurological	rs111837807	CCHCR1	6	31121232	T	C	C	1.43928	0.193304	0.985384	2.10227	0.0595928	0.894238	1	160	116311	0.20363	2.152e-11	A2_Trans,B2_trans	CODING_TRANSCRIPT_INTRON_VARIANT	AFR
604.1	Redundant prepuce and phimosis/BXO	genitourinary	rs60869999	MYO1C	17	1390948	A	T	T	0.885691	0.0644386	0.780606	1.00492	0.0595968	0.894238	1	897	114452	0.059541	2.9039e-06	B2_trans	CODING_TRANSCRIPT_INTRON_VARIANT	AFR
586.4	Stricture/obstruction of ureter	genitourinary	rs35508621	LZTFL1	3	45880481	T	C	C	1.53706	0.228209	0.982742	2.40405	0.0596083	0.894238	1	896	115239	0.38931	6.0917e-89	B2_trans	CODING_TRANSCRIPT_INTRON_VARIANT	AFR
253.4	Anterior pituitary disorders	endocrine/metabolic	rs11702230	LOC101928126	21	35377591	C	T	T	1.42429	0.187762	0.985772	2.05789	0.0596136	0.894238	1	573	115609	0.099731	3.223e-09	B2_trans	INTERGENIC_VARIANT	AFR
279.7	Other immunological findings	endocrine/metabolic	rs76073397	MIR548H2	16	11386452	T	C	C	1.45286	0.198304	0.984977	2.14298	0.0596147	0.894238	1	1365	114633	0.14454	9.6663e-07	A2_Trans,B2_trans	INTERGENIC_VARIANT	AFR
568.1	Peritoneal adhesions (postoperative) (postinfection)	digestive	rs72711165	TMEM65	8	125336564	T	C	C	0.602732	0.268783	0.355906	1.02074	0.0596179	0.894238	1	823	115484	0.18279	6.0907e-07	B2_trans	CODING_TRANSCRIPT_INTRON_VARIANT	AFR
198.4	Secondary malignant neoplasm of liver	neoplasms	rs7089827	TFAM	10	60157611	C	T	T	1.12411	0.0621112	0.995267	1.26963	0.059621	0.894238	1	344	115677	-0.14471	2.0338e-06	A2_Trans	THREE_PRIME_UTR_EXON_VARIANT	AFR
430.2	Intracerebral hemorrhage	circulatory system	rs72655853	SBSPON	8	73985608	A	G	G	0.486715	0.382312	0.230065	1.02967	0.0596355	0.894238	1	426	115763	0.22523	8.3915e-07	A2_Trans	CODING_TRANSCRIPT_INTRON_VARIANT	AFR
433.2	Occlusion of cerebral arteries	circulatory system	rs766826	ELF5	11	34528766	C	T	T	1.04446	0.0230935	0.998234	1.09282	0.0596407	0.894238	1	2692	107388	-0.082134	1.155e-11	B2_trans	CODING_TRANSCRIPT_INTRON_VARIANT	AFR
193	Thyroid cancer	neoplasms	rs4830964	.	23	15515319	C	G	G	0.883224	0.065931	0.776158	1.00506	0.0596423	0.894238	1	157	116090	0.046578	2.9701e-06	B2_trans	SEQUENCE_VARIANT	AFR
800.2	Fracture of unspecified part of femur	injuries & poisonings	rs9896243	NSF	17	44826056	C	G	G	0.810223	0.111738	0.650868	1.00859	0.0596467	0.894238	1	323	115904	-0.13155	3.2234e-08	A2_Trans	CODING_TRANSCRIPT_INTRON_VARIANT	AFR
363	Chorioretinal inflammations, scars, and other disorders of choroid	sense organs	rs78313563	ESS2	22	19136365	G	A	A	0.826432	0.101225	0.677711	1.00779	0.0596595	0.894238	1	2420	111969	0.40873	6.5914e-07	A2_Trans	UPSTREAM_GENE_VARIANT	AFR
509.1	Respiratory failure	respiratory	rs77534576	DLX4	17	47940666	C	T	T	1.29487	0.137224	0.989514	1.69447	0.0596802	0.894238	1	2715	109138	0.20794	1.7585e-10	B2_trans	INTERGENIC_VARIANT	AFR
420.3	Endocarditis	circulatory system	rs915823	TMPRSS2	21	42851454	A	C	C	0.851987	0.0850688	0.721145	1.00657	0.0597015	0.894238	1	1115	114877	-0.066039	1.6687e-06	B2_trans	CODING_TRANSCRIPT_INTRON_VARIANT	AFR
516	Abnormal sputum	respiratory	rs111783124	LOC101928126	21	35362848	G	A	A	1.21971	0.105479	0.991912	1.49983	0.0597042	0.894238	1	2503	112690	0.13532	2.1558e-07	A2_Trans	INTERGENIC_VARIANT	AFR
790.6	Other abnormal blood chemistry	symptoms	rs9497053	UTRN	6	145026256	G	A	A	0.968114	0.0172101	0.936003	1.00133	0.0597123	0.894238	1	12427	95941	-0.064841	1.0064e-06	B2_trans	CODING_TRANSCRIPT_INTRON_VARIANT	AFR
578	Gastrointestinal hemorrhage	digestive	rs9461128	TMEM14B	6	10753875	T	C	C	1.02596	0.0136116	0.998951	1.0537	0.0597184	0.894238	1	10619	88882	0.13046	3.4269e-06	B2_trans	CODING_TRANSCRIPT_INTRON_VARIANT	AFR
428.4	Heart failure with preserved EF [Diastolic heart failure]	circulatory system	rs10086829	COL14A1	8	121149129	G	A	A	0.941403	0.03207	0.884052	1.00248	0.0597187	0.894238	1	2963	109262	-0.097352	3.8599e-06	A2_Trans	FIVE_PRIME_UTR_INTRON_VARIANT	AFR
010	Tuberculosis	infectious diseases	rs111837807	CCHCR1	6	31121232	T	C	C	0.827285	0.100708	0.679098	1.00781	0.059737	0.894238	1	1844	113602	0.20363	2.152e-11	A2_Trans,B2_trans	CODING_TRANSCRIPT_INTRON_VARIANT	AFR
1014	NA	NA	rs9461128	TMEM14B	6	10753875	T	C	C	1.17097	0.0838403	0.993532	1.3801	0.059759	0.894238	1	1207	115085	0.13046	3.4269e-06	B2_trans	CODING_TRANSCRIPT_INTRON_VARIANT	AFR
696.4	Psoriasis	dermatologic	rs35705950	MUC5B	11	1241221	G	T	T	0.775495	0.135058	0.595137	1.01051	0.0597617	0.894238	1	958	114155	-0.11177	1.2224e-08	B2_trans,A2_Trans	UPSTREAM_GENE_VARIANT	AFR
446	Polyarteritis nodosa and allied conditions	circulatory system	rs13179014	SPEF2	5	35693227	A	C	C	1.19039	0.092579	0.992858	1.42723	0.0597622	0.894238	1	439	115833	-0.061249	6.1057e-07	B2_trans	CODING_TRANSCRIPT_INTRON_VARIANT	AFR
428.4	Heart failure with preserved EF [Diastolic heart failure]	circulatory system	rs9896243	NSF	17	44826056	C	G	G	1.06511	0.0335094	0.997408	1.13742	0.0597665	0.894238	1	2963	109262	-0.13155	3.2234e-08	A2_Trans	CODING_TRANSCRIPT_INTRON_VARIANT	AFR
709.2	Sicca syndrome	dermatologic	rs76073397	MIR548H2	16	11386452	T	C	C	0.389718	0.500618	0.146091	1.03963	0.0597901	0.894238	1	530	115814	0.14454	9.6663e-07	A2_Trans,B2_trans	INTERGENIC_VARIANT	AFR
604.1	Redundant prepuce and phimosis/BXO	genitourinary	rs4830964	.	23	15515319	C	G	G	1.07426	0.0380541	0.997049	1.15744	0.0597947	0.894238	1	897	114452	0.046578	2.9701e-06	B2_trans	SEQUENCE_VARIANT	AFR
374.3	Ptosis of eyelid	sense organs	rs12660421	FOXP4-AS1	6	41488378	G	A	A	1.13602	0.0677527	0.994748	1.29735	0.0598024	0.894238	1	1253	113714	0.35506	1.1424e-09	A2_Trans	DOWNSTREAM_GENE_VARIANT	AFR
292.1	Aphasia/speech disturbance	mental disorders	rs11234800	ME3	11	86479407	G	C	C	1.14686	0.0728046	0.994349	1.32276	0.0598194	0.894238	1	2698	110698	-0.077173	3.0702e-06	B2_trans	INTERGENIC_VARIANT	AFR
250.7	Diabetic retinopathy	endocrine/metabolic	rs915823	TMPRSS2	21	42851454	A	C	C	0.960022	0.0216779	0.920087	1.00169	0.0598286	0.894238	1	5745	100079	-0.066039	1.6687e-06	B2_trans	CODING_TRANSCRIPT_INTRON_VARIANT	AFR
694.1	Vitiligo	dermatologic	rs495828	ABO	9	136154867	G	T	T	1.16615	0.0816741	0.993654	1.3686	0.0598343	0.894238	1	426	115663	-0.13432	6.5649e-10	A2_Trans	UPSTREAM_GENE_VARIANT	AFR
384.4	Perforation of tympanic membrane	sense organs	rs12259804	PLEKHS1	10	115573378	T	C	C	0.0630749	1.46844	0.00354746	1.12149	0.0598519	0.894238	1	408	115947	-0.27547	4.8674e-08	A2_Trans	INTERGENIC_VARIANT	AFR
250.21	Type 2 diabetes with ketoacidosis	endocrine/metabolic	rs8052423	SLC22A31	16	89269178	G	T	T	1.12364	0.061945	0.995171	1.26868	0.0598602	0.894238	1	772	115113	0.13037	1.0019e-06	A2_Trans	UPSTREAM_GENE_VARIANT	AFR
304	Adjustment reaction	mental disorders	rs12567716	FOXD2	1	48197570	T	C	C	0.956662	0.0235445	0.913518	1.00184	0.0598667	0.894238	1	12932	77363	-0.090753	1.4878e-06	B2_trans	INTERGENIC_VARIANT	AFR
204.12	Lymphoid leukemia, chronic	neoplasms	rs10086829	COL14A1	8	121149129	G	A	A	1.26574	0.125235	0.990252	1.61788	0.0598708	0.894238	1	76	116265	-0.097352	3.8599e-06	A2_Trans	FIVE_PRIME_UTR_INTRON_VARIANT	AFR
418	Nonspecific chest pain	circulatory system	rs111837807	CCHCR1	6	31121232	T	C	C	0.960835	0.0212335	0.921669	1.00167	0.0598942	0.894238	1	16209	61060	0.20363	2.152e-11	A2_Trans,B2_trans	CODING_TRANSCRIPT_INTRON_VARIANT	AFR
513.3	Hypoventilation	respiratory	rs1878527	ANKRD30BL	2	133056313	T	C	C	0.887344	0.0635294	0.783458	1.00501	0.0599219	0.894238	1	2047	113823	-0.077457	2.0215e-06	B2_trans	INTERGENIC_VARIANT	AFR
214.1	Lipoma of skin and subcutaneous tissue	neoplasms	rs7960611	CLEC1A	12	10230416	G	A	A	0.939038	0.0334344	0.879476	1.00263	0.059934	0.894238	1	3053	110946	-0.1584	3.3086e-07	A2_Trans	CODING_TRANSCRIPT_INTRON_VARIANT	AFR
427.1	Paroxysmal tachycardia, unspecified	circulatory system	rs9577395	ATP11A	13	113534984	C	G	G	1.09261	0.0470799	0.9963	1.19823	0.0599401	0.894238	1	2638	110651	0.064829	8.6068e-07	B2_trans,A2_Trans	CODING_TRANSCRIPT_INTRON_VARIANT	AFR
253.4	Anterior pituitary disorders	endocrine/metabolic	rs1878527	ANKRD30BL	2	133056313	T	C	C	1.17496	0.0857157	0.993258	1.3899	0.0599661	0.894238	1	573	115609	-0.077457	2.0215e-06	B2_trans	INTERGENIC_VARIANT	AFR
172.1	Melanomas of skin, dx or hx	neoplasms	rs11702230	LOC101928126	21	35377591	C	T	T	1.64792	0.265552	0.979258	2.77315	0.0599672	0.894238	1	367	116101	0.099731	3.223e-09	B2_trans	INTERGENIC_VARIANT	AFR
289.5	Diseases of spleen	hematopoietic	rs76423999	SLC12A7	5	1098067	T	A	A	1.36114	0.163913	0.987145	1.87684	0.0599679	0.894238	1	366	116023	0.18412	3.8813e-07	A2_Trans	CODING_TRANSCRIPT_INTRON_VARIANT	AFR
727.4	Ganglion and cyst of synovium, tendon, and bursa	musculoskeletal	rs77534576	DLX4	17	47940666	C	T	T	1.40211	0.179712	0.985853	1.99414	0.060015	0.894238	1	2650	111496	0.20794	1.7585e-10	B2_trans	INTERGENIC_VARIANT	AFR
291.1	Transient mental disorders due to conditions classified elsewhere	mental disorders	rs62200027	CASC20	20	6469515	G	A	A	1.29068	0.135681	0.989298	1.68388	0.0600174	0.894238	1	375	116073	-0.053006	3.3456e-06	B2_trans,A2_Trans	NON_CODING_TRANSCRIPT_INTRON_VARIANT	AFR
722	Intervertebral disc disorders	musculoskeletal	rs10774671	OAS1	12	113357193	G	A	A	0.979155	0.0112013	0.957893	1.00089	0.0600272	0.894238	1	10655	84855	0.12569	3.6032e-11	A2_Trans	SPLICE_ACCEPTOR_VARIANT	AFR
289	Other diseases of blood and blood-forming organs	hematopoietic	rs35154152	THBS3	1	155172725	T	C	C	1.10353	0.0523845	0.995848	1.22285	0.0600336	0.894238	1	2334	113366	-0.20528	2.3574e-11	A2_Trans	SYNONYMOUS_VARIANT	AFR
789	Nausea and vomiting	symptoms	rs1250993	LOC101929525	10	81399565	C	G	G	1.03684	0.0192368	0.998472	1.07668	0.0600444	0.894238	1	11637	96114	0.12403	5.3767e-08	A2_Trans	INTERGENIC_VARIANT	AFR
427.2	Atrial fibrillation and flutter	circulatory system	rs13179014	SPEF2	5	35693227	A	C	C	0.957868	0.022891	0.915843	1.00182	0.0600491	0.894238	1	2935	105422	-0.061249	6.1057e-07	B2_trans	CODING_TRANSCRIPT_INTRON_VARIANT	AFR
586	Other disorders of the kidney and ureters	genitourinary	rs7671107	LOC101929161	4	25449225	G	A	A	1.03543	0.0185156	0.998526	1.07369	0.0600673	0.894238	1	8086	100315	-0.064456	1.0803e-06	B2_trans	INTERGENIC_VARIANT	AFR
694.1	Vitiligo	dermatologic	rs61667602	CRHR1	17	43785349	T	C	C	1.20195	0.09783	0.992235	1.456	0.0600696	0.894238	1	426	115663	-0.093554	9.1279e-12	B2_trans	FIVE_PRIME_UTR_INTRON_VARIANT	AFR
512	Other symptoms of respiratory system	respiratory	rs78313563	ESS2	22	19136365	G	A	A	1.05665	0.0293066	0.997665	1.11912	0.0600821	0.894238	1	21070	51444	0.40873	6.5914e-07	A2_Trans	UPSTREAM_GENE_VARIANT	AFR
627	Menopausal and postmenopausal disorders	genitourinary	rs12809318	FBRSL1	12	133140840	T	C	C	0.937108	0.0345524	0.875747	1.00277	0.0601141	0.894238	1	2092	110002	-0.062781	9.5289e-09	B2_trans	CODING_TRANSCRIPT_INTRON_VARIANT	AFR
272.13	Mixed hyperlipidemia	endocrine/metabolic	rs9367106	LOC100505711	6	41483390	G	C	C	0.959297	0.0221052	0.918622	1.00177	0.0601261	0.894238	1	9092	88954	0.20225	3.4038e-11	B2_trans	INTERGENIC_VARIANT	AFR
401.2	Hypertensive heart and/or renal disease	circulatory system	rs766826	ELF5	11	34528766	C	T	T	0.972185	0.0150062	0.944008	1.0012	0.0601277	0.894238	1	8489	88677	-0.082134	1.155e-11	B2_trans	CODING_TRANSCRIPT_INTRON_VARIANT	AFR
369	Infection of the eye	sense organs	rs9577395	ATP11A	13	113534984	C	G	G	1.07524	0.0385928	0.99691	1.15973	0.0601382	0.894238	1	9055	102341	0.064829	8.6068e-07	B2_trans,A2_Trans	CODING_TRANSCRIPT_INTRON_VARIANT	AFR
401.21	Hypertensive heart disease	circulatory system	rs3746539	PTPRT	20	40702071	G	A	A	1.04275	0.0222718	0.998214	1.08928	0.0601502	0.894238	1	6263	103138	0.05405	1.7723e-06	B2_trans	THREE_PRIME_UTR_EXON_VARIANT	AFR
736.2	Acquired deformities of finger	musculoskeletal	rs13179014	SPEF2	5	35693227	A	C	C	0.846751	0.0885075	0.711898	1.00715	0.0601777	0.894238	1	676	115452	-0.061249	6.1057e-07	B2_trans	CODING_TRANSCRIPT_INTRON_VARIANT	AFR
575.7	Other disorders of gallbladder	digestive	rs72711165	TMEM65	8	125336564	T	C	C	0.666723	0.215694	0.436864	1.01752	0.0601868	0.894238	1	1180	114974	0.18279	6.0907e-07	B2_trans	CODING_TRANSCRIPT_INTRON_VARIANT	AFR
348.2	Cerebral edema and compression of brain	neurological	rs60869999	MYO1C	17	1390948	A	T	T	1.22187	0.106627	0.991435	1.50587	0.0602046	0.894238	1	435	115850	0.059541	2.9039e-06	B2_trans	CODING_TRANSCRIPT_INTRON_VARIANT	AFR
425.8	Other cardiomyopathy	circulatory system	rs12809318	FBRSL1	12	133140840	T	C	C	0.826145	0.101626	0.676943	1.00823	0.0602057	0.894238	1	318	116098	-0.062781	9.5289e-09	B2_trans	CODING_TRANSCRIPT_INTRON_VARIANT	AFR
295.3	Psychosis	mental disorders	rs13050728	IFNAR2	21	34615210	T	C	C	0.959502	0.0220025	0.919004	1.00178	0.0602554	0.894238	1	3588	106455	-0.10657	4.0686e-21	B2_trans,A2_Trans	CODING_TRANSCRIPT_INTRON_VARIANT	AFR
250.13	Type 1 diabetes with ophthalmic manifestations	endocrine/metabolic	rs9268576	HLA-DRA	6	32395641	T	C	C	1.16224	0.0800185	0.993535	1.35959	0.0602563	0.894238	1	1278	114650	0.095134	9.9752e-07	B2_trans	INTERGENIC_VARIANT	AFR
687.4	Disturbance of skin sensation	dermatologic	rs7605877	FOXI3	2	88559025	T	C	C	0.973308	0.0143996	0.946223	1.00117	0.0602693	0.894238	1	15416	89251	-0.071053	3.3369e-06	B2_trans	INTERGENIC_VARIANT	AFR
245	Thyroiditis	endocrine/metabolic	rs3746539	PTPRT	20	40702071	G	A	A	1.20819	0.100663	0.991864	1.47171	0.0602705	0.894238	1	471	115846	0.05405	1.7723e-06	B2_trans	THREE_PRIME_UTR_EXON_VARIANT	AFR
360	Disorders of the globe	sense organs	rs76423999	SLC12A7	5	1098067	T	A	A	0.775964	0.135006	0.595559	1.01102	0.0602708	0.894238	1	914	115121	0.18412	3.8813e-07	A2_Trans	CODING_TRANSCRIPT_INTRON_VARIANT	AFR
301	Personality disorders	mental disorders	rs915823	TMPRSS2	21	42851454	A	C	C	1.05144	0.0266965	0.997835	1.10792	0.0602733	0.894238	1	3657	106608	-0.066039	1.6687e-06	B2_trans	CODING_TRANSCRIPT_INTRON_VARIANT	AFR
278.11	Morbid obesity	endocrine/metabolic	rs35154152	THBS3	1	155172725	T	C	C	0.971401	0.0154443	0.942437	1.00126	0.0602793	0.894238	1	5373	97825	-0.20528	2.3574e-11	A2_Trans	SYNONYMOUS_VARIANT	AFR
281.12	Other vitamin B12 deficiency anemia	hematopoietic	rs467843	TRAPPC13	5	64945715	A	G	G	1.06047	0.0312531	0.997461	1.12746	0.0602981	0.894238	1	1794	112515	-0.089724	1.7259e-06	A2_Trans	CODING_TRANSCRIPT_INTRON_VARIANT	AFR
782.3	Edema	symptoms	rs622568	SEC61G	7	54647894	A	C	C	1.02452	0.0128932	0.998951	1.05074	0.0603058	0.894238	1	12530	87634	0.11965	2.6006e-06	A2_Trans	INTERGENIC_VARIANT	AFR
281	Other deficiency anemia	hematopoietic	rs7605877	FOXI3	2	88559025	T	C	C	1.04661	0.0242489	0.998028	1.09755	0.0603074	0.894238	1	3841	108961	-0.071053	3.3369e-06	B2_trans	INTERGENIC_VARIANT	AFR
110	Dermatophytosis / Dermatomycosis	infectious diseases	rs495828	ABO	9	136154867	G	T	T	1.02659	0.0139715	0.998862	1.05509	0.0603139	0.894238	1	14263	66619	-0.13432	6.5649e-10	A2_Trans	UPSTREAM_GENE_VARIANT	AFR
573.7	Abnormal results of function study of liver	digestive	rs75505823	LRP1	12	57540956	G	T	T	1.18511	0.0904104	0.992659	1.41487	0.0603174	0.894238	1	6392	102576	-0.20852	3.0745e-06	A2_Trans	CODING_TRANSCRIPT_INTRON_VARIANT	AFR
788	Syncope and collapse	symptoms	rs622568	SEC61G	7	54647894	A	C	C	1.03071	0.0161034	0.998688	1.06376	0.0603182	0.894238	1	6956	100318	0.11965	2.6006e-06	A2_Trans	INTERGENIC_VARIANT	AFR
562	Diverticulosis and diverticulitis	digestive	rs12259804	PLEKHS1	10	115573378	T	C	C	1.17165	0.0843332	0.993147	1.38224	0.0603228	0.894238	1	12169	94047	-0.27547	4.8674e-08	A2_Trans	INTERGENIC_VARIANT	AFR
727	Other disorders of synovium, tendon, and bursa	musculoskeletal	rs76073397	MIR548H2	16	11386452	T	C	C	1.10309	0.0522369	0.995744	1.22201	0.0603391	0.894238	1	11094	90800	0.14454	9.6663e-07	A2_Trans,B2_trans	INTERGENIC_VARIANT	AFR
296.22	Major depressive disorder	mental disorders	rs12567716	FOXD2	1	48197570	T	C	C	1.03907	0.0204058	0.998334	1.08147	0.0603485	0.894238	1	8435	62587	-0.090753	1.4878e-06	B2_trans	INTERGENIC_VARIANT	AFR
800	Fracture of lower limb	injuries & poisonings	rs75505823	LRP1	12	57540956	G	T	T	1.29076	0.135891	0.988949	1.68467	0.060355	0.894238	1	1753	112070	-0.20852	3.0745e-06	A2_Trans	CODING_TRANSCRIPT_INTRON_VARIANT	AFR
255.2	Adrenal hypofunction	endocrine/metabolic	rs35154152	THBS3	1	155172725	T	C	C	0.845132	0.0895879	0.709034	1.00735	0.060356	0.894238	1	399	115895	-0.20528	2.3574e-11	A2_Trans	SYNONYMOUS_VARIANT	AFR
333.4	Torsion dystonia	neurological	rs7960611	CLEC1A	12	10230416	G	A	A	0.887263	0.0636886	0.783142	1.00523	0.0603666	0.894238	1	796	115172	-0.1584	3.3086e-07	A2_Trans	CODING_TRANSCRIPT_INTRON_VARIANT	AFR
559	Ileostomy status	digestive	rs7960611	CLEC1A	12	10230416	G	A	A	0.832347	0.0977116	0.687277	1.00804	0.0603761	0.894238	1	93	116286	-0.1584	3.3086e-07	A2_Trans	CODING_TRANSCRIPT_INTRON_VARIANT	AFR
508	Pulmonary collapse; interstitial and compensatory emphysema	respiratory	rs72711165	TMEM65	8	125336564	T	C	C	1.20288	0.0983609	0.991971	1.45864	0.0603803	0.894238	1	3997	111189	0.18279	6.0907e-07	B2_trans	CODING_TRANSCRIPT_INTRON_VARIANT	AFR
427.12	Paroxysmal ventricular tachycardia	circulatory system	rs9367106	LOC100505711	6	41483390	G	C	C	0.88032	0.0678749	0.770665	1.00558	0.0603807	0.894238	1	1641	113279	0.20225	3.4038e-11	B2_trans	INTERGENIC_VARIANT	AFR
577	Diseases of pancreas	digestive	rs495828	ABO	9	136154867	G	T	T	1.06217	0.0321158	0.99737	1.13118	0.060384	0.894238	1	2042	110459	-0.13432	6.5649e-10	A2_Trans	UPSTREAM_GENE_VARIANT	AFR
327.32	Obstructive sleep apnea	neurological	rs6869036	MGAT1	5	180223327	C	T	T	0.951093	0.0267011	0.902599	1.00219	0.0603895	0.894238	1	6174	76879	0.25536	1.7578e-06	A2_Trans	FIVE_PRIME_UTR_INTRON_VARIANT	AFR
433.2	Occlusion of cerebral arteries	circulatory system	rs35705950	MUC5B	11	1241221	G	T	T	0.883595	0.0659014	0.776529	1.00542	0.0603946	0.894238	1	2692	107388	-0.11177	1.2224e-08	B2_trans,A2_Trans	UPSTREAM_GENE_VARIANT	AFR
110.13	Dermatophytosis of the body	infectious diseases	rs35508621	LZTFL1	3	45880481	T	C	C	1.30137	0.140274	0.988551	1.71317	0.0603987	0.894238	1	4361	110713	0.38931	6.0917e-89	B2_trans	CODING_TRANSCRIPT_INTRON_VARIANT	AFR
041.9	Infection with drug-resistant microorganisms	infectious diseases	rs77534576	DLX4	17	47940666	C	T	T	2.10993	0.397609	0.967881	4.59952	0.0604007	0.894238	1	908	115408	0.20794	1.7585e-10	B2_trans	INTERGENIC_VARIANT	AFR
395	Heart valve disorders	circulatory system	rs2924480	ELF5	11	34529831	T	C	C	1.05262	0.0273116	0.997759	1.11051	0.060404	0.894238	1	4707	106618	-0.11648	2.817e-07	A2_Trans	CODING_TRANSCRIPT_INTRON_VARIANT	AFR
292.6	Hallucinations	mental disorders	rs35508621	LZTFL1	3	45880481	T	C	C	0.511382	0.357138	0.25395	1.02977	0.0604068	0.894238	1	1430	114614	0.38931	6.0917e-89	B2_trans	CODING_TRANSCRIPT_INTRON_VARIANT	AFR
564.8	NA	NA	rs6869036	MGAT1	5	180223327	C	T	T	1.18405	0.089971	0.992625	1.41238	0.0604233	0.894238	1	4454	110466	0.25536	1.7578e-06	A2_Trans	FIVE_PRIME_UTR_INTRON_VARIANT	AFR
949	Allergies, other	injuries & poisonings	rs7605877	FOXI3	2	88559025	T	C	C	1.04606	0.0239845	0.998027	1.09641	0.0604302	0.894238	1	6885	105821	-0.071053	3.3369e-06	B2_trans	INTERGENIC_VARIANT	AFR
563	NA	NA	rs10774671	OAS1	12	113357193	G	A	A	1.0241	0.0126823	0.998955	1.04987	0.0604422	0.894238	1	13374	87527	0.12569	3.6032e-11	A2_Trans	SPLICE_ACCEPTOR_VARIANT	AFR
737	Curvature of spine	musculoskeletal	rs11234800	ME3	11	86479407	G	C	C	0.741462	0.159324	0.54259	1.01323	0.0604496	0.894238	1	2247	113451	-0.077173	3.0702e-06	B2_trans	INTERGENIC_VARIANT	AFR
356	Hereditary and idiopathic peripheral neuropathy	neurological	rs55654108	PDCL3P4	3	101425703	A	G	G	0.962212	0.020517	0.924287	1.00169	0.0604543	0.894238	1	7690	101849	-0.05662	1.0636e-06	B2_trans	INTERGENIC_VARIANT	AFR
275.5	Disorders of calcium/phosphorus metabolism	endocrine/metabolic	rs34488998	NKAIN3	8	63408372	G	A	A	0.663375	0.218619	0.432185	1.01823	0.060476	0.894238	1	2990	111354	0.1355	3.4644e-06	B2_trans	CODING_TRANSCRIPT_INTRON_VARIANT	AFR
870.3	Other open wound of head and face	injuries & poisonings	rs12567716	FOXD2	1	48197570	T	C	C	1.28132	0.132049	0.989137	1.6598	0.0604838	0.894238	1	1752	114436	-0.090753	1.4878e-06	B2_trans	INTERGENIC_VARIANT	AFR
603.2	Spermatocele	genitourinary	rs67959919	LZTFL1	3	45871908	G	A	A	1.57425	0.241751	0.980156	2.52845	0.0605104	0.894238	1	741	115504	0.59355	1.6043e-80	A2_Trans	CODING_TRANSCRIPT_INTRON_VARIANT	AFR
293.1	Swelling, mass, or lump in head and neck [Space-occupying lesion, intracranial NOS]	mental disorders	rs5023077	FBRSL1	12	133141973	T	C	C	1.06911	0.0356032	0.997048	1.14638	0.0605265	0.894238	1	5019	108978	-0.090901	1.5172e-06	A2_Trans	CODING_TRANSCRIPT_INTRON_VARIANT	AFR
429.1	Heart transplant/surgery	circulatory system	rs147812915	KAT7	17	47858295	C	T	T	1.73821	0.294563	0.975819	3.09623	0.0605367	0.894238	1	760	115465	0.23438	1.0943e-07	A2_Trans	INTERGENIC_VARIANT	AFR
371.1	Uveitis, noninfectious or NOS	sense organs	rs11234800	ME3	11	86479407	G	C	C	0.847897	0.0879115	0.713695	1.00733	0.0605396	0.894238	1	1520	112066	-0.077173	3.0702e-06	B2_trans	INTERGENIC_VARIANT	AFR
371.21	Allergic conjunctivitis	sense organs	rs9268576	HLA-DRA	6	32395641	T	C	C	0.923317	0.0425102	0.849505	1.00354	0.0605475	0.894238	1	4492	108977	0.095134	9.9752e-07	B2_trans	INTERGENIC_VARIANT	AFR
333	Extrapyramidal disease and abnormal movement disorders	neurological	rs766826	ELF5	11	34528766	C	T	T	1.06689	0.0345015	0.997128	1.14153	0.0605736	0.894238	1	2621	111284	-0.082134	1.155e-11	B2_trans	CODING_TRANSCRIPT_INTRON_VARIANT	AFR
626.1	Irregular menstrual cycle/bleeding	genitourinary	rs1250993	LOC101929525	10	81399565	C	G	G	0.939414	0.0333078	0.880046	1.00279	0.0605991	0.894238	1	1856	110539	0.12403	5.3767e-08	A2_Trans	INTERGENIC_VARIANT	AFR
681.5	Cellulitis and abscess of leg, except foot	dermatologic	rs7671107	LOC101929161	4	25449225	G	A	A	0.945223	0.0300224	0.891209	1.00251	0.0606007	0.894238	1	3694	110022	-0.064456	1.0803e-06	B2_trans	INTERGENIC_VARIANT	AFR
722	Intervertebral disc disorders	musculoskeletal	rs35154152	THBS3	1	155172725	T	C	C	1.0244	0.012846	0.998926	1.05052	0.0606079	0.894238	1	10655	84855	-0.20528	2.3574e-11	A2_Trans	SYNONYMOUS_VARIANT	AFR
628	Ovarian cyst	genitourinary	rs622568	SEC61G	7	54647894	A	C	C	1.08711	0.0445126	0.996284	1.18621	0.0606095	0.894238	1	1220	114206	0.11965	2.6006e-06	A2_Trans	INTERGENIC_VARIANT	AFR
614.52	Vaginitis and vulvovaginitis	genitourinary	rs915823	TMPRSS2	21	42851454	A	C	C	1.07877	0.0404143	0.99662	1.1677	0.0606283	0.894238	1	2792	109900	-0.066039	1.6687e-06	B2_trans	CODING_TRANSCRIPT_INTRON_VARIANT	AFR
136	Other infectious and parasitic diseases	infectious diseases	rs2277732	DPP9	19	4723670	C	A	A	1.10709	0.0542283	0.995457	1.23123	0.0606562	0.894238	1	3733	111310	0.11697	6.1912e-22	B2_trans,A2_Trans	FIVE_PRIME_UTR_INTRON_VARIANT	AFR
292.6	Hallucinations	mental disorders	rs2284028	NCF4	22	37265172	A	C	C	0.876238	0.070426	0.763265	1.00593	0.0606583	0.894238	1	1430	114614	0.31271	4.1737e-06	A2_Trans	CODING_TRANSCRIPT_INTRON_VARIANT	AFR
609.2	Abnormal spermatozoa	genitourinary	rs61667602	CRHR1	17	43785349	T	C	C	0.742888	0.15843	0.544587	1.0134	0.0606591	0.894238	1	560	115795	-0.093554	9.1279e-12	B2_trans	FIVE_PRIME_UTR_INTRON_VARIANT	AFR
530.9	Heartburn	digestive	rs111783124	LOC101928126	21	35362848	G	A	A	1.27919	0.131253	0.989033	1.65446	0.0606631	0.894238	1	3028	112742	0.13532	2.1558e-07	A2_Trans	INTERGENIC_VARIANT	AFR
340.1	Migrain with aura	neurological	rs62200027	CASC20	20	6469515	G	A	A	1.11709	0.0590233	0.995051	1.25409	0.0606671	0.894238	1	1506	113868	-0.053006	3.3456e-06	B2_trans,A2_Trans	NON_CODING_TRANSCRIPT_INTRON_VARIANT	AFR
359.2	Myopathy	neurological	rs78313563	ESS2	22	19136365	G	A	A	0.666345	0.216425	0.435991	1.01841	0.0606976	0.894238	1	798	115289	0.40873	6.5914e-07	A2_Trans	UPSTREAM_GENE_VARIANT	AFR
327.3	Sleep apnea	neurological	rs75505823	LRP1	12	57540956	G	T	T	0.9068	0.0521618	0.818674	1.00441	0.0607133	0.894238	1	5667	69843	-0.20852	3.0745e-06	A2_Trans	CODING_TRANSCRIPT_INTRON_VARIANT	AFR
1002	NA	NA	rs13050728	IFNAR2	21	34615210	T	C	C	0.962471	0.0203959	0.924755	1.00172	0.0607288	0.894238	1	7443	101121	-0.10657	4.0686e-21	B2_trans,A2_Trans	CODING_TRANSCRIPT_INTRON_VARIANT	AFR
772.4	Rhabdomyolysis	symptoms	rs9501257	HLA-DPB1	6	33055355	A	G	G	0.917896	0.0456802	0.839287	1.00387	0.06073	0.894238	1	1415	114226	0.17269	4.1339e-08	A2_Trans	THREE_PRIME_UTR_EXON_VARIANT	AFR
362.26	Macular puckering of retina	sense organs	rs7089827	TFAM	10	60157611	C	T	T	0.938571	0.0338083	0.878394	1.00287	0.0607682	0.894238	1	2144	112154	-0.14471	2.0338e-06	A2_Trans	THREE_PRIME_UTR_EXON_VARIANT	AFR
522.1	Pulpitis and necrosis of tooth pulp	digestive	rs467843	TRAPPC13	5	64945715	A	G	G	1.04298	0.022445	0.998096	1.08989	0.0607869	0.894238	1	5247	106765	-0.089724	1.7259e-06	A2_Trans	CODING_TRANSCRIPT_INTRON_VARIANT	AFR
571.51	Cirrhosis of liver without mention of alcohol	digestive	rs62200027	CASC20	20	6469515	G	A	A	0.938697	0.0337406	0.878629	1.00287	0.060799	0.894238	1	1603	110549	-0.053006	3.3456e-06	B2_trans,A2_Trans	NON_CODING_TRANSCRIPT_INTRON_VARIANT	AFR
687	Symptoms affecting skin	dermatologic	rs581342	LMNA	1	156095466	T	C	C	0.953952	0.0251437	0.90808	1.00214	0.0608048	0.894238	1	9446	103673	0.090245	2.6355e-07	B2_trans	CODING_TRANSCRIPT_INTRON_VARIANT	AFR
433.21	Cerebral artery occlusion, with cerebral infarction	circulatory system	rs766826	ELF5	11	34528766	C	T	T	1.04451	0.0232287	0.998024	1.09316	0.0608182	0.894238	1	2573	107590	-0.082134	1.155e-11	B2_trans	CODING_TRANSCRIPT_INTRON_VARIANT	AFR
364.2	Corneal edema	sense organs	rs5023077	FBRSL1	12	133141973	T	C	C	0.85031	0.0864926	0.717719	1.0074	0.0608231	0.894238	1	410	115858	-0.090901	1.5172e-06	A2_Trans	CODING_TRANSCRIPT_INTRON_VARIANT	AFR
368.9	Subjective visual disturbances	sense organs	rs915823	TMPRSS2	21	42851454	A	C	C	1.0799	0.0410071	0.996499	1.17027	0.0608712	0.894238	1	5391	108727	-0.066039	1.6687e-06	B2_trans	CODING_TRANSCRIPT_INTRON_VARIANT	AFR
312.3	Impulse control disorder	mental disorders	rs13179014	SPEF2	5	35693227	A	C	C	0.918498	0.0453573	0.840369	1.00389	0.0608806	0.894238	1	966	113733	-0.061249	6.1057e-07	B2_trans	CODING_TRANSCRIPT_INTRON_VARIANT	AFR
571.8	Liver abscess and sequelae of chronic liver disease	digestive	rs77534576	DLX4	17	47940666	C	T	T	1.65756	0.269619	0.977165	2.81169	0.0608905	0.894238	1	988	114755	0.20794	1.7585e-10	B2_trans	INTERGENIC_VARIANT	AFR
609.2	Abnormal spermatozoa	genitourinary	rs7960611	CLEC1A	12	10230416	G	A	A	1.21005	0.101724	0.991321	1.47703	0.0608934	0.894238	1	560	115795	-0.1584	3.3086e-07	A2_Trans	CODING_TRANSCRIPT_INTRON_VARIANT	AFR
964.1	Anticoagulants causing adverse effects	injuries & poisonings	rs77534576	DLX4	17	47940666	C	T	T	2.46939	0.482323	0.959482	6.35542	0.0609018	0.894238	1	614	115841	0.20794	1.7585e-10	B2_trans	INTERGENIC_VARIANT	AFR
250.7	Diabetic retinopathy	endocrine/metabolic	rs111783124	LOC101928126	21	35362848	G	A	A	1.08623	0.0441302	0.996222	1.18436	0.0609031	0.894238	1	5745	100079	0.13532	2.1558e-07	A2_Trans	INTERGENIC_VARIANT	AFR
585	Renal failure	genitourinary	rs117169628	SLC22A31	16	89262657	G	A	A	0.936429	0.0350485	0.874262	1.00302	0.0609266	0.894238	1	7883	81173	0.081201	5.77e-07	B2_trans	SYNONYMOUS_VARIANT	AFR
350	Abnormal movement	neurological	rs7960611	CLEC1A	12	10230416	G	A	A	0.973934	0.014094	0.947399	1.00121	0.0609348	0.894238	1	13720	83426	-0.1584	3.3086e-07	A2_Trans	CODING_TRANSCRIPT_INTRON_VARIANT	AFR
041.9	Infection with drug-resistant microorganisms	infectious diseases	rs12809318	FBRSL1	12	133140840	T	C	C	0.850812	0.0862185	0.718529	1.00745	0.0609461	0.894238	1	908	115408	-0.062781	9.5289e-09	B2_trans	CODING_TRANSCRIPT_INTRON_VARIANT	AFR
362.21	Macular degeneration, dry	sense organs	rs10774671	OAS1	12	113357193	G	A	A	1.0883	0.045162	0.996113	1.18903	0.0609677	0.894238	1	1062	114577	0.12569	3.6032e-11	A2_Trans	SPLICE_ACCEPTOR_VARIANT	AFR
530.1	Esophagitis, GERD and related diseases	digestive	rs11234800	ME3	11	86479407	G	C	C	0.948978	0.0279496	0.898391	1.00241	0.0609682	0.894238	1	11232	63618	-0.077173	3.0702e-06	B2_trans	INTERGENIC_VARIANT	AFR
602	Other disorders of prostate	genitourinary	rs78313563	ESS2	22	19136365	G	A	A	0.806358	0.114872	0.643796	1.00997	0.0609814	0.894238	1	2769	112081	0.40873	6.5914e-07	A2_Trans	UPSTREAM_GENE_VARIANT	AFR
285	Other anemias	hematopoietic	rs9461128	TMEM14B	6	10753875	T	C	C	1.0218	0.0115097	0.999007	1.04511	0.0609852	0.894238	1	11681	75511	0.13046	3.4269e-06	B2_trans	CODING_TRANSCRIPT_INTRON_VARIANT	AFR
300.12	Agorophobia, social phobia, and panic disorder	mental disorders	rs10774679	OAS3	12	113374748	C	T	T	1.05037	0.0262309	0.997736	1.10579	0.0609922	0.894238	1	2305	110850	0.075824	4.6954e-12	B2_trans	UPSTREAM_GENE_VARIANT	AFR
979	Adverse drug events and drug allergies	injuries & poisonings	rs8052423	SLC22A31	16	89269178	G	T	T	0.93123	0.0380296	0.864343	1.00329	0.0609985	0.894238	1	5572	108748	0.13037	1.0019e-06	A2_Trans	UPSTREAM_GENE_VARIANT	AFR
702	Degenerative skin conditions and other dermatoses	dermatologic	rs9501257	HLA-DPB1	6	33055355	A	G	G	0.952691	0.02587	0.905589	1.00224	0.0610123	0.894238	1	5952	107396	0.17269	4.1339e-08	A2_Trans	THREE_PRIME_UTR_EXON_VARIANT	AFR
430.2	Intracerebral hemorrhage	circulatory system	rs8080583	KANSL1	17	44162597	C	A	A	1.13986	0.0698754	0.993969	1.30716	0.0610138	0.894238	1	426	115763	-0.12662	2.0785e-08	A2_Trans	CODING_TRANSCRIPT_INTRON_VARIANT	AFR
290.11	Alzheimer's disease	mental disorders	rs10086829	COL14A1	8	121149129	G	A	A	0.857686	0.0819476	0.730423	1.00712	0.0610196	0.894238	1	466	115578	-0.097352	3.8599e-06	A2_Trans	FIVE_PRIME_UTR_INTRON_VARIANT	AFR
444	Arterial embolism and thrombosis	circulatory system	rs3746539	PTPRT	20	40702071	G	A	A	0.896036	0.0585983	0.798815	1.00509	0.0610199	0.894238	1	1144	114632	0.05405	1.7723e-06	B2_trans	THREE_PRIME_UTR_EXON_VARIANT	AFR
246.7	Abnormal results of function study of thyroid	endocrine/metabolic	rs35705950	MUC5B	11	1241221	G	T	T	1.27351	0.129063	0.988877	1.64006	0.0610272	0.894238	1	1960	113530	-0.11177	1.2224e-08	B2_trans,A2_Trans	UPSTREAM_GENE_VARIANT	AFR
380.4	Impacted cerumen	sense organs	rs147812915	KAT7	17	47858295	C	T	T	0.843071	0.0911265	0.705176	1.00793	0.0610326	0.894238	1	9278	97385	0.23438	1.0943e-07	A2_Trans	INTERGENIC_VARIANT	AFR
275.5	Disorders of calcium/phosphorus metabolism	endocrine/metabolic	rs7560588	BCL11A	2	60727416	G	A	A	0.913998	0.0480088	0.831917	1.00418	0.0610489	0.894238	1	2990	111354	-0.12371	2.3396e-07	A2_Trans	CODING_TRANSCRIPT_INTRON_VARIANT	AFR
524.3	Anomalies of tooth position/malocclusion	digestive	rs10774671	OAS1	12	113357193	G	A	A	0.931422	0.0379272	0.864695	1.0033	0.0610497	0.894238	1	2632	112553	0.12569	3.6032e-11	A2_Trans	SPLICE_ACCEPTOR_VARIANT	AFR
297	Suicidal ideation or attempt	mental disorders	rs72711165	TMEM65	8	125336564	T	C	C	1.08794	0.044995	0.996101	1.18824	0.0610501	0.894238	1	5371	102795	0.18279	6.0907e-07	B2_trans	CODING_TRANSCRIPT_INTRON_VARIANT	AFR
442.1	Aortic aneurysm	circulatory system	rs60305836	CDH8	16	61709381	A	C	C	0.932085	0.0375478	0.865954	1.00327	0.0610543	0.894238	1	1577	112659	0.086719	1.1846e-06	B2_trans	CODING_TRANSCRIPT_INTRON_VARIANT	AFR
452	Other venous embolism and thrombosis	circulatory system	rs11702230	LOC101928126	21	35377591	C	T	T	1.11425	0.0577577	0.994993	1.24781	0.0610611	0.894238	1	3194	106775	0.099731	3.223e-09	B2_trans	INTERGENIC_VARIANT	AFR
740.11	Osteoarthrosis, localized, primary	musculoskeletal	rs7960611	CLEC1A	12	10230416	G	A	A	0.974747	0.0136553	0.949005	1.00119	0.0610635	0.894238	1	10512	86037	-0.1584	3.3086e-07	A2_Trans	CODING_TRANSCRIPT_INTRON_VARIANT	AFR
706.2	Sebaceous cyst	dermatologic	rs11085727	TYK2	19	10466123	C	T	T	0.94983	0.027481	0.900024	1.00239	0.0610665	0.894238	1	7085	102034	0.17253	2.3333e-18	A2_Trans,B2_trans	CODING_TRANSCRIPT_INTRON_VARIANT	AFR
797.1	Cardiogenic shock	symptoms	rs35508621	LZTFL1	3	45880481	T	C	C	0.248073	0.744286	0.0576823	1.06688	0.061071	0.894238	1	384	116009	0.38931	6.0917e-89	B2_trans	CODING_TRANSCRIPT_INTRON_VARIANT	AFR
740.11	Osteoarthrosis, localized, primary	musculoskeletal	rs35508621	LZTFL1	3	45880481	T	C	C	0.907228	0.0519855	0.819344	1.00454	0.0610883	0.894238	1	10512	86037	0.38931	6.0917e-89	B2_trans	CODING_TRANSCRIPT_INTRON_VARIANT	AFR
275.53	Disorders of phosphorus metabolism	endocrine/metabolic	rs7560588	BCL11A	2	60727416	G	A	A	0.885578	0.0648829	0.779828	1.00567	0.0610927	0.894238	1	1867	113513	-0.12371	2.3396e-07	A2_Trans	CODING_TRANSCRIPT_INTRON_VARIANT	AFR
627.3	Postmenopausal atrophic vaginitis	genitourinary	rs915823	TMPRSS2	21	42851454	A	C	C	1.16831	0.0830639	0.992786	1.37488	0.0610962	0.894238	1	908	115115	-0.066039	1.6687e-06	B2_trans	CODING_TRANSCRIPT_INTRON_VARIANT	AFR
604	Disorders of penis	genitourinary	rs12660421	FOXP4-AS1	6	41488378	G	A	A	1.10943	0.0554531	0.995174	1.23681	0.0611054	0.894238	1	2742	111378	0.35506	1.1424e-09	A2_Trans	DOWNSTREAM_GENE_VARIANT	AFR
690	Erythematosquamous dermatosis	dermatologic	rs732990	CIB4	2	26842146	C	G	G	0.951508	0.0265431	0.903273	1.00232	0.0611108	0.894238	1	3699	109101	0.056389	5.6358e-07	B2_trans	CODING_TRANSCRIPT_INTRON_VARIANT	AFR
809	Fracture of unspecified bones	injuries & poisonings	rs111783124	LOC101928126	21	35362848	G	A	A	0.795215	0.122361	0.625649	1.01074	0.0611126	0.894238	1	2726	112380	0.13532	2.1558e-07	A2_Trans	INTERGENIC_VARIANT	AFR
504	Other alveolar and parietoalveolar pneumonopathy	respiratory	rs13179014	SPEF2	5	35693227	A	C	C	0.86184	0.0793975	0.737638	1.00696	0.061114	0.894238	1	699	115311	-0.061249	6.1057e-07	B2_trans	CODING_TRANSCRIPT_INTRON_VARIANT	AFR
427.8	Sinoatrial node dysfunction (Bradycardia)	circulatory system	rs13050728	IFNAR2	21	34615210	T	C	C	1.15191	0.0755218	0.993425	1.33568	0.0611213	0.894238	1	900	115180	-0.10657	4.0686e-21	B2_trans,A2_Trans	CODING_TRANSCRIPT_INTRON_VARIANT	AFR
395	Heart valve disorders	circulatory system	rs12809318	FBRSL1	12	133140840	T	C	C	0.957077	0.0234282	0.914123	1.00205	0.0611231	0.894238	1	4707	106618	-0.062781	9.5289e-09	B2_trans	CODING_TRANSCRIPT_INTRON_VARIANT	AFR
960	Poisoning by antibiotics	injuries & poisonings	rs13050728	IFNAR2	21	34615210	T	C	C	0.880815	0.0677715	0.771254	1.00594	0.0611265	0.894238	1	1588	114457	-0.10657	4.0686e-21	B2_trans,A2_Trans	CODING_TRANSCRIPT_INTRON_VARIANT	AFR
743.2	Pathologic fracture	musculoskeletal	rs9577395	ATP11A	13	113534984	C	G	G	1.21602	0.104455	0.990896	1.49229	0.0611506	0.894238	1	1028	115036	0.064829	8.6068e-07	B2_trans,A2_Trans	CODING_TRANSCRIPT_INTRON_VARIANT	AFR
388	Other disorders of ear	sense organs	rs11702230	LOC101928126	21	35377591	C	T	T	0.62314	0.25261	0.379808	1.02237	0.0611529	0.894238	1	2125	114024	0.099731	3.223e-09	B2_trans	INTERGENIC_VARIANT	AFR
755.1	Congenital deformities of feet	congenital anomalies	rs111783124	LOC101928126	21	35362848	G	A	A	0.879998	0.0682745	0.76978	1.006	0.0611548	0.894238	1	4917	106737	0.13532	2.1558e-07	A2_Trans	INTERGENIC_VARIANT	AFR
540.11	Acute appendicitis	digestive	rs2924480	ELF5	11	34529831	T	C	C	1.15915	0.0788825	0.993107	1.35296	0.0611682	0.894238	1	223	115807	-0.11648	2.817e-07	A2_Trans	CODING_TRANSCRIPT_INTRON_VARIANT	AFR
174	Breast cancer	neoplasms	rs13050728	IFNAR2	21	34615210	T	C	C	1.12058	0.0608111	0.994675	1.26243	0.0611843	0.894238	1	403	115323	-0.10657	4.0686e-21	B2_trans,A2_Trans	CODING_TRANSCRIPT_INTRON_VARIANT	AFR
550.4	Umbilical hernia	digestive	rs77534576	DLX4	17	47940666	C	T	T	0.647299	0.232328	0.410532	1.02062	0.0611896	0.894238	1	1730	112202	0.20794	1.7585e-10	B2_trans	INTERGENIC_VARIANT	AFR
457	Encounter for long-term (current) use of anticoagulants, antithrombotics, aspirin	circulatory system	rs60305836	CDH8	16	61709381	A	C	C	1.07901	0.040622	0.996435	1.16843	0.0611993	0.894238	1	3321	111488	0.086719	1.1846e-06	B2_trans	CODING_TRANSCRIPT_INTRON_VARIANT	AFR
071	Human immunodeficiency virus [HIV] disease	infectious diseases	rs721917	SFTPD	10	81706324	A	G	G	1.04932	0.0257169	0.997741	1.10357	0.0612058	0.894238	1	395	113055	0.055247	2.0819e-07	B2_trans	SYNONYMOUS_VARIANT	AFR
365.1	Open-angle glaucoma	sense organs	rs12567716	FOXD2	1	48197570	T	C	C	1.04399	0.022997	0.997978	1.09212	0.0612164	0.894238	1	6177	82549	-0.090753	1.4878e-06	B2_trans	INTERGENIC_VARIANT	AFR
1010.5	NA	NA	rs1878527	ANKRD30BL	2	133056313	T	C	C	1.02332	0.0123172	0.998916	1.04833	0.0612187	0.894238	1	21649	38639	-0.077457	2.0215e-06	B2_trans	INTERGENIC_VARIANT	AFR
536.8	Dyspepsia and other specified disorders of function of stomach	digestive	rs2924480	ELF5	11	34529831	T	C	C	1.06929	0.0357901	0.996852	1.14699	0.0612245	0.894238	1	5367	108244	-0.11648	2.817e-07	A2_Trans	CODING_TRANSCRIPT_INTRON_VARIANT	AFR
550.4	Umbilical hernia	digestive	rs3746539	PTPRT	20	40702071	G	A	A	0.93771	0.0343587	0.876642	1.00303	0.0612251	0.894238	1	1730	112202	0.05405	1.7723e-06	B2_trans	THREE_PRIME_UTR_EXON_VARIANT	AFR
427.3	Other specified cardiac dysrhythmias	circulatory system	rs9367106	LOC100505711	6	41483390	G	C	C	0.942315	0.0317418	0.885477	1.0028	0.061227	0.894238	1	10464	97864	0.20225	3.4038e-11	B2_trans	INTERGENIC_VARIANT	AFR
964	Poisoning by agents primarily affecting blood constituents	injuries & poisonings	rs9501257	HLA-DPB1	6	33055355	A	G	G	1.18858	0.0922987	0.991894	1.42428	0.061236	0.894238	1	692	115737	0.17269	4.1339e-08	A2_Trans	THREE_PRIME_UTR_EXON_VARIANT	AFR
701.4	Keloid scar	dermatologic	rs76073397	MIR548H2	16	11386452	T	C	C	0.750222	0.153536	0.555264	1.01363	0.0612364	0.894238	1	1755	112753	0.14454	9.6663e-07	A2_Trans,B2_trans	INTERGENIC_VARIANT	AFR
277.7	Dysmetabolic syndrome X	endocrine/metabolic	rs7560588	BCL11A	2	60727416	G	A	A	0.870061	0.074367	0.752053	1.00659	0.0612505	0.894238	1	955	114726	-0.12371	2.3396e-07	A2_Trans	CODING_TRANSCRIPT_INTRON_VARIANT	AFR
427.3	Other specified cardiac dysrhythmias	circulatory system	rs495828	ABO	9	136154867	G	T	T	1.04535	0.0236978	0.997906	1.09505	0.0612731	0.894238	1	10464	97864	-0.13432	6.5649e-10	A2_Trans	UPSTREAM_GENE_VARIANT	AFR
798.1	Chronic fatigue syndrome	symptoms	rs7089827	TFAM	10	60157611	C	T	T	0.87327	0.0724074	0.757732	1.00643	0.0612768	0.894238	1	1522	114632	-0.14471	2.0338e-06	A2_Trans	THREE_PRIME_UTR_EXON_VARIANT	AFR
272.9	Unspecified disorder of lipoid metabolism	endocrine/metabolic	rs147812915	KAT7	17	47858295	C	T	T	0.341245	0.574496	0.110676	1.05215	0.0612796	0.894238	1	1726	114461	0.23438	1.0943e-07	A2_Trans	INTERGENIC_VARIANT	AFR
840.2	Rotator cuff (capsule) sprain	injuries & poisonings	rs11702230	LOC101928126	21	35377591	C	T	T	1.18429	0.0903795	0.992032	1.4138	0.0612823	0.894238	1	2527	111730	0.099731	3.223e-09	B2_trans	INTERGENIC_VARIANT	AFR
512.1	Wheezing	respiratory	rs61667602	CRHR1	17	43785349	T	C	C	1.13369	0.0670492	0.994081	1.2929	0.0612865	0.894238	1	3553	111812	-0.093554	9.1279e-12	B2_trans	FIVE_PRIME_UTR_INTRON_VARIANT	AFR
155.1	Malignant neoplasm of liver, primary	neoplasms	rs35705950	MUC5B	11	1241221	G	T	T	0.693186	0.195826	0.47224	1.01751	0.0612986	0.894238	1	290	115548	-0.11177	1.2224e-08	B2_trans,A2_Trans	UPSTREAM_GENE_VARIANT	AFR
792	Abnormal Papanicolaou smear of cervix and cervical HPV	genitourinary	rs9896243	NSF	17	44826056	C	G	G	1.10473	0.053228	0.99529	1.22621	0.0613083	0.894238	1	1205	113465	-0.13155	3.2234e-08	A2_Trans	CODING_TRANSCRIPT_INTRON_VARIANT	AFR
427.4	Cardiac arrest and ventricular fibrillation	circulatory system	rs13050728	IFNAR2	21	34615210	T	C	C	0.891759	0.0612238	0.790922	1.00545	0.0613228	0.894238	1	996	114901	-0.10657	4.0686e-21	B2_trans,A2_Trans	CODING_TRANSCRIPT_INTRON_VARIANT	AFR
270.32	Paraproteinemia	endocrine/metabolic	rs505922	ABO	9	136149229	T	C	C	1.06823	0.0352731	0.996871	1.14469	0.0613271	0.894238	1	474	114433	-0.099884	2.0889e-20	B2_trans	CODING_TRANSCRIPT_INTRON_VARIANT	AFR
949	Allergies, other	injuries & poisonings	rs9268576	HLA-DRA	6	32395641	T	C	C	0.930952	0.038238	0.863732	1.0034	0.0613275	0.894238	1	6885	105821	0.095134	9.9752e-07	B2_trans	INTERGENIC_VARIANT	AFR
599.2	Retention of urine	genitourinary	rs76073397	MIR548H2	16	11386452	T	C	C	0.829312	0.100026	0.681672	1.00893	0.0613316	0.894238	1	4365	107896	0.14454	9.6663e-07	A2_Trans,B2_trans	INTERGENIC_VARIANT	AFR
425.2	Secondary/extrinsic cardiomyopathies	circulatory system	rs34488998	NKAIN3	8	63408372	G	A	A	1.62119	0.258244	0.977276	2.68938	0.0613514	0.894238	1	1181	114787	0.1355	3.4644e-06	B2_trans	CODING_TRANSCRIPT_INTRON_VARIANT	AFR
304	Adjustment reaction	mental disorders	rs581342	LMNA	1	156095466	T	C	C	0.980188	0.0106958	0.959854	1.00095	0.0613576	0.894238	1	12932	77363	0.090245	2.6355e-07	B2_trans	CODING_TRANSCRIPT_INTRON_VARIANT	AFR
531.3	Duodenal ulcer	digestive	rs67959919	LZTFL1	3	45871908	G	A	A	1.46833	0.20532	0.981874	2.19581	0.0613626	0.894238	1	955	115094	0.59355	1.6043e-80	A2_Trans	CODING_TRANSCRIPT_INTRON_VARIANT	AFR
427.5	Arrhythmia (cardiac) NOS	circulatory system	rs9497053	UTRN	6	145026256	G	A	A	1.03469	0.0182306	0.998373	1.07233	0.0613939	0.894238	1	9469	99907	-0.064841	1.0064e-06	B2_trans	CODING_TRANSCRIPT_INTRON_VARIANT	AFR
289.4	Lymphadenitis	hematopoietic	rs1405655	NR1H2	19	50882619	T	C	C	0.95405	0.0251471	0.908167	1.00225	0.0614042	0.894238	1	5130	107974	0.075181	1.1208e-11	B2_trans,A2_Trans	CODING_TRANSCRIPT_INTRON_VARIANT	AFR
798	Malaise and fatigue	symptoms	rs111783124	LOC101928126	21	35362848	G	A	A	1.0757	0.039012	0.996517	1.16118	0.0614097	0.894238	1	14733	87215	0.13532	2.1558e-07	A2_Trans	INTERGENIC_VARIANT	AFR
614.52	Vaginitis and vulvovaginitis	genitourinary	rs721917	SFTPD	10	81706324	A	G	G	0.949612	0.0276407	0.899536	1.00248	0.0614151	0.894238	1	2792	109900	0.055247	2.0819e-07	B2_trans	SYNONYMOUS_VARIANT	AFR
218	Benign neoplasm of uterus	neoplasms	rs467843	TRAPPC13	5	64945715	A	G	G	0.944182	0.0307067	0.889033	1.00275	0.0614161	0.894238	1	1196	112210	-0.089724	1.7259e-06	A2_Trans	CODING_TRANSCRIPT_INTRON_VARIANT	AFR
819	Skull and face fracture and other intercranial injury	injuries & poisonings	rs2277732	DPP9	19	4723670	C	A	A	0.936003	0.0353586	0.873333	1.00317	0.0614195	0.894238	1	3308	108935	0.11697	6.1912e-22	B2_trans,A2_Trans	FIVE_PRIME_UTR_INTRON_VARIANT	AFR
316	Substance addiction and disorders	mental disorders	rs60305836	CDH8	16	61709381	A	C	C	0.977161	0.0123521	0.953789	1.00111	0.0614241	0.894238	1	5997	80111	0.086719	1.1846e-06	B2_trans	CODING_TRANSCRIPT_INTRON_VARIANT	AFR
818	Intracranial hemorrhage (injury)	injuries & poisonings	rs766826	ELF5	11	34528766	C	T	T	1.15509	0.0770864	0.993119	1.34349	0.0614296	0.894238	1	331	115815	-0.082134	1.155e-11	B2_trans	CODING_TRANSCRIPT_INTRON_VARIANT	AFR
275.1	Disorders of iron metabolism	hematopoietic	rs915823	TMPRSS2	21	42851454	A	C	C	1.20905	0.101495	0.990949	1.47515	0.0614309	0.894238	1	516	115776	-0.066039	1.6687e-06	B2_trans	CODING_TRANSCRIPT_INTRON_VARIANT	AFR
211	Benign neoplasm of other parts of digestive system	neoplasms	rs10129899	LINC00637	14	104330432	C	A	A	1.14423	0.0720356	0.993565	1.31774	0.0614366	0.894238	1	1924	113829	-0.057002	2.1916e-06	B2_trans	INTERGENIC_VARIANT	AFR
523.31	Acute periodontitis	digestive	rs72655853	SBSPON	8	73985608	A	G	G	0.891258	0.0615555	0.789964	1.00554	0.0614563	0.894238	1	7219	98382	0.22523	8.3915e-07	A2_Trans	CODING_TRANSCRIPT_INTRON_VARIANT	AFR
595	Hydronephrosis	genitourinary	rs9896243	NSF	17	44826056	C	G	G	0.889376	0.062686	0.786552	1.00564	0.0614577	0.894238	1	1232	114096	-0.13155	3.2234e-08	A2_Trans	CODING_TRANSCRIPT_INTRON_VARIANT	AFR
804	Fracture of hand or wrist	injuries & poisonings	rs72711165	TMEM65	8	125336564	T	C	C	1.14678	0.0732316	0.993444	1.32377	0.0614631	0.894238	1	1910	111890	0.18279	6.0907e-07	B2_trans	CODING_TRANSCRIPT_INTRON_VARIANT	AFR
573.6	Nonspecific elevation of levels of transaminase or lactic acid dehydrogenase [LDH]	digestive	rs467843	TRAPPC13	5	64945715	A	G	G	1.07845	0.0403877	0.996377	1.16729	0.0614702	0.894238	1	3443	111827	-0.089724	1.7259e-06	A2_Trans	CODING_TRANSCRIPT_INTRON_VARIANT	AFR
686.3	Pilonidal cyst	dermatologic	rs147812915	KAT7	17	47858295	C	T	T	1.81486	0.318709	0.971758	3.38945	0.0614733	0.894238	1	362	115926	0.23438	1.0943e-07	A2_Trans	INTERGENIC_VARIANT	AFR
053.1	Herpes zoster with nervous system complications	infectious diseases	rs35508621	LZTFL1	3	45880481	T	C	C	0.430761	0.450361	0.178192	1.04132	0.0614761	0.894238	1	488	115754	0.38931	6.0917e-89	B2_trans	CODING_TRANSCRIPT_INTRON_VARIANT	AFR
707.2	Chronic ulcer of leg or foot	dermatologic	rs7560588	BCL11A	2	60727416	G	A	A	0.934021	0.0364998	0.869537	1.00329	0.0614771	0.894238	1	2220	110432	-0.12371	2.3396e-07	A2_Trans	CODING_TRANSCRIPT_INTRON_VARIANT	AFR
426.3	Bundle branch block	circulatory system	rs35508621	LZTFL1	3	45880481	T	C	C	1.27699	0.130751	0.988309	1.65	0.0614803	0.894238	1	2366	112469	0.38931	6.0917e-89	B2_trans	CODING_TRANSCRIPT_INTRON_VARIANT	AFR
595	Hydronephrosis	genitourinary	rs72711165	TMEM65	8	125336564	T	C	C	1.21363	0.103539	0.990729	1.48669	0.0614835	0.894238	1	1232	114096	0.18279	6.0907e-07	B2_trans	CODING_TRANSCRIPT_INTRON_VARIANT	AFR
327.1	Hypersomnia	neurological	rs10129899	LINC00637	14	104330432	C	A	A	0.885323	0.0651372	0.779214	1.00588	0.0614912	0.894238	1	3159	112553	-0.057002	2.1916e-06	B2_trans	INTERGENIC_VARIANT	AFR
496	Chronic airway obstruction	respiratory	rs60305836	CDH8	16	61709381	A	C	C	0.972725	0.0147892	0.944934	1.00133	0.0615045	0.894238	1	8711	89005	0.086719	1.1846e-06	B2_trans	CODING_TRANSCRIPT_INTRON_VARIANT	AFR
741.4	Joint effusions	musculoskeletal	rs12259804	PLEKHS1	10	115573378	T	C	C	1.28242	0.133038	0.988068	1.66445	0.06152	0.894238	1	6931	106265	-0.27547	4.8674e-08	A2_Trans	INTERGENIC_VARIANT	AFR
870.3	Other open wound of head and face	injuries & poisonings	rs11234800	ME3	11	86479407	G	C	C	1.37537	0.170476	0.984712	1.92101	0.0615402	0.894238	1	1752	114436	-0.077173	3.0702e-06	B2_trans	INTERGENIC_VARIANT	AFR
705.3	Hidradenitis	dermatologic	rs9577395	ATP11A	13	113534984	C	G	G	1.1728	0.0852556	0.992322	1.38609	0.0615456	0.894238	1	932	114761	0.064829	8.6068e-07	B2_trans,A2_Trans	CODING_TRANSCRIPT_INTRON_VARIANT	AFR
261.4	Vitamin D deficiency	endocrine/metabolic	rs1250993	LOC101929525	10	81399565	C	G	G	0.977102	0.0123909	0.953659	1.00112	0.0615633	0.894238	1	11753	78491	0.12403	5.3767e-08	A2_Trans	INTERGENIC_VARIANT	AFR
318	Tobacco use disorder	mental disorders	rs9577395	ATP11A	13	113534984	C	G	G	1.034	0.0178847	0.998382	1.07089	0.0615677	0.894238	1	9797	63073	0.064829	8.6068e-07	B2_trans,A2_Trans	CODING_TRANSCRIPT_INTRON_VARIANT	AFR
702.1	Actinic keratosis	dermatologic	rs35154152	THBS3	1	155172725	T	C	C	0.789358	0.12654	0.615975	1.01154	0.0615874	0.894238	1	1017	115454	-0.20528	2.3574e-11	A2_Trans	SYNONYMOUS_VARIANT	AFR
342	Hemiplegia	neurological	rs13179014	SPEF2	5	35693227	A	C	C	0.887365	0.0639321	0.782858	1.00582	0.0616009	0.894238	1	1362	114290	-0.061249	6.1057e-07	B2_trans	CODING_TRANSCRIPT_INTRON_VARIANT	AFR
698	Pruritus and related conditions	dermatologic	rs9577395	ATP11A	13	113534984	C	G	G	1.08264	0.0424816	0.996148	1.17664	0.061607	0.894238	1	7416	104960	0.064829	8.6068e-07	B2_trans,A2_Trans	CODING_TRANSCRIPT_INTRON_VARIANT	AFR
370.2	Superficial keratitis	sense organs	rs2924480	ELF5	11	34529831	T	C	C	1.18528	0.0909482	0.991757	1.41656	0.0616299	0.894238	1	1608	114578	-0.11648	2.817e-07	A2_Trans	CODING_TRANSCRIPT_INTRON_VARIANT	AFR
440.2	Atherosclerosis of the extremities	circulatory system	rs9501257	HLA-DPB1	6	33055355	A	G	G	1.04572	0.0239203	0.997825	1.09591	0.0616315	0.894238	1	3339	109494	0.17269	4.1339e-08	A2_Trans	THREE_PRIME_UTR_EXON_VARIANT	AFR
428.4	Heart failure with preserved EF [Diastolic heart failure]	circulatory system	rs147812915	KAT7	17	47858295	C	T	T	1.24065	0.115385	0.989543	1.55549	0.061642	0.894238	1	2963	109262	0.23438	1.0943e-07	A2_Trans	INTERGENIC_VARIANT	AFR
574.11	Cholelithiasis with acute cholecystitis	digestive	rs117169628	SLC22A31	16	89262657	G	A	A	1.54953	0.234346	0.978864	2.45287	0.0616495	0.894238	1	426	115982	0.081201	5.77e-07	B2_trans	SYNONYMOUS_VARIANT	AFR
292.3	Memory loss	mental disorders	rs72655853	SBSPON	8	73985608	A	G	G	1.21526	0.104329	0.990526	1.49099	0.0616616	0.894238	1	3127	110882	0.22523	8.3915e-07	A2_Trans	CODING_TRANSCRIPT_INTRON_VARIANT	AFR
276	Disorders of fluid, electrolyte, and acid-base balance	endocrine/metabolic	rs505922	ABO	9	136149229	T	C	C	1.02157	0.0114198	0.998958	1.04469	0.0616636	0.894238	1	13812	80617	-0.099884	2.0889e-20	B2_trans	CODING_TRANSCRIPT_INTRON_VARIANT	AFR
871.3	Open wound of foot except toe(s) alone	injuries & poisonings	rs2284028	NCF4	22	37265172	A	C	C	1.10569	0.0537659	0.995106	1.22857	0.0616636	0.894238	1	1810	113873	0.31271	4.1737e-06	A2_Trans	CODING_TRANSCRIPT_INTRON_VARIANT	AFR
110.11	Dermatophytosis of nail	infectious diseases	rs915823	TMPRSS2	21	42851454	A	C	C	0.971132	0.0156758	0.941748	1.00143	0.0616674	0.894238	1	10215	80818	-0.066039	1.6687e-06	B2_trans	CODING_TRANSCRIPT_INTRON_VARIANT	AFR
270.3	Disorders of plasma protein metabolism	endocrine/metabolic	rs9367106	LOC100505711	6	41483390	G	C	C	1.11152	0.0565786	0.994846	1.24187	0.0616732	0.894238	1	1426	113087	0.20225	3.4038e-11	B2_trans	INTERGENIC_VARIANT	AFR
573	Other disorders of liver	digestive	rs732990	CIB4	2	26842146	C	G	G	0.935057	0.0359361	0.871464	1.00329	0.0616879	0.894238	1	3563	111003	0.056389	5.6358e-07	B2_trans	CODING_TRANSCRIPT_INTRON_VARIANT	AFR
425.8	Other cardiomyopathy	circulatory system	rs60305836	CDH8	16	61709381	A	C	C	1.21873	0.105866	0.990364	1.49976	0.0616923	0.894238	1	318	116098	0.086719	1.1846e-06	B2_trans	CODING_TRANSCRIPT_INTRON_VARIANT	AFR
272.9	Unspecified disorder of lipoid metabolism	endocrine/metabolic	rs7671107	LOC101929161	4	25449225	G	A	A	0.87004	0.0745153	0.751817	1.00686	0.0617227	0.894238	1	1726	114461	-0.064456	1.0803e-06	B2_trans	INTERGENIC_VARIANT	AFR
859	Complication due to other implant and internal device	injuries & poisonings	rs11702230	LOC101928126	21	35377591	C	T	T	1.36821	0.167805	0.984731	1.90103	0.0617242	0.894238	1	1199	114857	0.099731	3.223e-09	B2_trans	INTERGENIC_VARIANT	AFR
260.1	Cachexia	endocrine/metabolic	rs35508621	LZTFL1	3	45880481	T	C	C	0.340195	0.577133	0.109767	1.05435	0.0617254	0.894238	1	792	115532	0.38931	6.0917e-89	B2_trans	CODING_TRANSCRIPT_INTRON_VARIANT	AFR
535	Gastritis and duodenitis	digestive	rs62200027	CASC20	20	6469515	G	A	A	0.951257	0.0267499	0.902668	1.00246	0.0617491	0.894238	1	9719	99518	-0.053006	3.3456e-06	B2_trans,A2_Trans	NON_CODING_TRANSCRIPT_INTRON_VARIANT	AFR
947	Urticaria	dermatologic	rs9367106	LOC100505711	6	41483390	G	C	C	1.1127	0.0571691	0.994757	1.24463	0.0617607	0.894238	1	3448	111081	0.20225	3.4038e-11	B2_trans	INTERGENIC_VARIANT	AFR
369.5	Conjunctivitis, infectious	sense organs	rs1878527	ANKRD30BL	2	133056313	T	C	C	1.05763	0.0299986	0.997243	1.12168	0.0617729	0.894238	1	8459	104246	-0.077457	2.0215e-06	B2_trans	INTERGENIC_VARIANT	AFR
386	Vertiginous syndromes and other disorders of vestibular system	sense organs	rs10774671	OAS1	12	113357193	G	A	A	0.949435	0.0277786	0.899125	1.00256	0.0617739	0.894238	1	3615	110246	0.12569	3.6032e-11	A2_Trans	SPLICE_ACCEPTOR_VARIANT	AFR
250.12	Type 1 diabetes with renal manifestations	endocrine/metabolic	rs11702230	LOC101928126	21	35377591	C	T	T	1.5057	0.219111	0.980009	2.31337	0.0617898	0.894238	1	422	115902	0.099731	3.223e-09	B2_trans	INTERGENIC_VARIANT	AFR
241.1	Nontoxic uninodular goiter	endocrine/metabolic	rs13179014	SPEF2	5	35693227	A	C	C	1.06274	0.032579	0.997002	1.13281	0.0617902	0.894238	1	1615	111412	-0.061249	6.1057e-07	B2_trans	CODING_TRANSCRIPT_INTRON_VARIANT	AFR
727	Other disorders of synovium, tendon, and bursa	musculoskeletal	rs75505823	LRP1	12	57540956	G	T	T	1.14019	0.0702424	0.993542	1.30848	0.0618004	0.894238	1	11094	90800	-0.20852	3.0745e-06	A2_Trans	CODING_TRANSCRIPT_INTRON_VARIANT	AFR
722	Intervertebral disc disorders	musculoskeletal	rs67579710	THBS3	1	155173527	G	A	A	1.02433	0.0128724	0.998813	1.0505	0.0618091	0.894238	1	10655	84855	-0.10348	1.0252e-09	B2_trans	CODING_TRANSCRIPT_INTRON_VARIANT	AFR
727.6	Rupture of tendon, nontraumatic	musculoskeletal	rs147812915	KAT7	17	47858295	C	T	T	1.26827	0.127245	0.988323	1.6275	0.0618101	0.894238	1	2277	110993	0.23438	1.0943e-07	A2_Trans	INTERGENIC_VARIANT	AFR
444	Arterial embolism and thrombosis	circulatory system	rs581342	LMNA	1	156095466	T	C	C	1.09745	0.0497902	0.995413	1.20995	0.0618144	0.894238	1	1144	114632	0.090245	2.6355e-07	B2_trans	CODING_TRANSCRIPT_INTRON_VARIANT	AFR
280.2	Iron deficiency anemia secondary to blood loss (chronic)	hematopoietic	rs10774671	OAS1	12	113357193	G	A	A	1.06711	0.0347819	0.996785	1.14239	0.0618478	0.894238	1	2577	112344	0.12569	3.6032e-11	A2_Trans	SPLICE_ACCEPTOR_VARIANT	AFR
709	Diffuse diseases of connective tissue	dermatologic	rs111783124	LOC101928126	21	35362848	G	A	A	0.710612	0.182946	0.496489	1.01708	0.061849	0.894238	1	854	115029	0.13532	2.1558e-07	A2_Trans	INTERGENIC_VARIANT	AFR
531.4	Peptic ulcer, site unspecified	digestive	rs61667602	CRHR1	17	43785349	T	C	C	0.912696	0.0489231	0.829245	1.00455	0.0618654	0.894238	1	2475	111295	-0.093554	9.1279e-12	B2_trans	FIVE_PRIME_UTR_INTRON_VARIANT	AFR
686.3	Pilonidal cyst	dermatologic	rs11702230	LOC101928126	21	35377591	C	T	T	0.559659	0.310852	0.304316	1.02925	0.0618716	0.894238	1	362	115926	0.099731	3.223e-09	B2_trans	INTERGENIC_VARIANT	AFR
415.21	Primary pulmonary hypertension	circulatory system	rs915823	TMPRSS2	21	42851454	A	C	C	0.835045	0.0965484	0.691079	1.009	0.0618821	0.894238	1	877	115262	-0.066039	1.6687e-06	B2_trans	CODING_TRANSCRIPT_INTRON_VARIANT	AFR
626.1	Irregular menstrual cycle/bleeding	genitourinary	rs766826	ELF5	11	34528766	C	T	T	0.936169	0.0353273	0.873541	1.00329	0.0618887	0.894238	1	1856	110539	-0.082134	1.155e-11	B2_trans	CODING_TRANSCRIPT_INTRON_VARIANT	AFR
523	Gingival and periodontal diseases	digestive	rs10086829	COL14A1	8	121149129	G	A	A	1.02738	0.0144686	0.998657	1.05693	0.0618896	0.894238	1	9219	76982	-0.097352	3.8599e-06	A2_Trans	FIVE_PRIME_UTR_INTRON_VARIANT	AFR
414	Other forms of chronic heart disease	circulatory system	rs8052423	SLC22A31	16	89269178	G	T	T	0.949141	0.0279568	0.898533	1.0026	0.0618901	0.894238	1	4315	107941	0.13037	1.0019e-06	A2_Trans	UPSTREAM_GENE_VARIANT	AFR
425.1	Primary/intrinsic cardiomyopathies	circulatory system	rs9497053	UTRN	6	145026256	G	A	A	1.03776	0.0198541	0.998156	1.07894	0.0619022	0.894238	1	2694	107923	-0.064841	1.0064e-06	B2_trans	CODING_TRANSCRIPT_INTRON_VARIANT	AFR
803.2	Fracture of radius and ulna	injuries & poisonings	rs11702230	LOC101928126	21	35377591	C	T	T	0.756315	0.149602	0.564107	1.01401	0.0619107	0.894238	1	595	114814	0.099731	3.223e-09	B2_trans	INTERGENIC_VARIANT	AFR
550	Abdominal hernia	digestive	rs766826	ELF5	11	34528766	C	T	T	1.03217	0.0169618	0.998421	1.06706	0.0619296	0.894238	1	7533	96025	-0.082134	1.155e-11	B2_trans	CODING_TRANSCRIPT_INTRON_VARIANT	AFR
695.7	Prurigo and Lichen	dermatologic	rs732990	CIB4	2	26842146	C	G	G	0.948868	0.0281163	0.897993	1.00262	0.0619371	0.894238	1	3374	109839	0.056389	5.6358e-07	B2_trans	CODING_TRANSCRIPT_INTRON_VARIANT	AFR
414	Other forms of chronic heart disease	circulatory system	rs1453205	LOC101928196	2	19901073	C	T	T	0.95793	0.0230252	0.915661	1.00215	0.0619439	0.894238	1	4315	107941	0.096992	3.6368e-06	A2_Trans	INTERGENIC_VARIANT	AFR
365.1	Open-angle glaucoma	sense organs	rs9367106	LOC100505711	6	41483390	G	C	C	0.964304	0.0194726	0.928195	1.00182	0.0619515	0.894238	1	6177	82549	0.20225	3.4038e-11	B2_trans	INTERGENIC_VARIANT	AFR
530.11	GERD	digestive	rs505922	ABO	9	136149229	T	C	C	0.982419	0.00950316	0.96429	1.00089	0.0619737	0.894238	1	11245	65176	-0.099884	2.0889e-20	B2_trans	CODING_TRANSCRIPT_INTRON_VARIANT	AFR
946	Anaphylactic shock NOS	injuries & poisonings	rs72655853	SBSPON	8	73985608	A	G	G	1.31375	0.146207	0.986417	1.7497	0.0619819	0.894238	1	1853	113531	0.22523	8.3915e-07	A2_Trans	CODING_TRANSCRIPT_INTRON_VARIANT	AFR
513.3	Hypoventilation	respiratory	rs3746539	PTPRT	20	40702071	G	A	A	1.13078	0.0658533	0.993859	1.28657	0.0619827	0.894238	1	2047	113823	0.05405	1.7723e-06	B2_trans	THREE_PRIME_UTR_EXON_VARIANT	AFR
703.1	Ingrowing nail	dermatologic	rs9268576	HLA-DRA	6	32395641	T	C	C	0.942184	0.0319108	0.885061	1.00299	0.0620002	0.894238	1	4284	106651	0.095134	9.9752e-07	B2_trans	INTERGENIC_VARIANT	AFR
585.31	Renal dialysis	genitourinary	rs6869036	MGAT1	5	180223327	C	T	T	1.15011	0.0749385	0.993001	1.33207	0.0620071	0.894238	1	440	113624	0.25536	1.7578e-06	A2_Trans	FIVE_PRIME_UTR_INTRON_VARIANT	AFR
531.1	Hemorrhage from gastrointestinal ulcer	digestive	rs35154152	THBS3	1	155172725	T	C	C	1.1352	0.0679511	0.993646	1.29692	0.0620192	0.894238	1	831	115274	-0.20528	2.3574e-11	A2_Trans	SYNONYMOUS_VARIANT	AFR
721.1	Spondylosis without myelopathy	musculoskeletal	rs147812915	KAT7	17	47858295	C	T	T	1.13161	0.066268	0.993782	1.28856	0.062063	0.894238	1	11157	89006	0.23438	1.0943e-07	A2_Trans	INTERGENIC_VARIANT	AFR
809	Fracture of unspecified bones	injuries & poisonings	rs915823	TMPRSS2	21	42851454	A	C	C	1.10107	0.0516021	0.995152	1.21825	0.062072	0.894238	1	2726	112380	-0.066039	1.6687e-06	B2_trans	CODING_TRANSCRIPT_INTRON_VARIANT	AFR
743.1	Osteoporosis	musculoskeletal	rs7089827	TFAM	10	60157611	C	T	T	0.936994	0.0348815	0.875076	1.00329	0.0620848	0.894238	1	1557	112859	-0.14471	2.0338e-06	A2_Trans	THREE_PRIME_UTR_EXON_VARIANT	AFR
476	Allergic rhinitis	respiratory	rs61667602	CRHR1	17	43785349	T	C	C	1.03399	0.0179184	0.998311	1.07095	0.0620917	0.894238	1	13547	76008	-0.093554	9.1279e-12	B2_trans	FIVE_PRIME_UTR_INTRON_VARIANT	AFR
722.6	Degeneration of intervertebral disc	musculoskeletal	rs732990	CIB4	2	26842146	C	G	G	0.974191	0.0140165	0.947792	1.00132	0.0621061	0.894238	1	10017	90868	0.056389	5.6358e-07	B2_trans	CODING_TRANSCRIPT_INTRON_VARIANT	AFR
694	Dyschromia and Vitiligo	dermatologic	rs7671107	LOC101929161	4	25449225	G	A	A	0.948448	0.0283726	0.897146	1.00269	0.0621177	0.894238	1	5516	107798	-0.064456	1.0803e-06	B2_trans	INTERGENIC_VARIANT	AFR
425.1	Primary/intrinsic cardiomyopathies	circulatory system	rs35154152	THBS3	1	155172725	T	C	C	1.04168	0.0218903	0.99793	1.08734	0.0621413	0.894238	1	2694	107923	-0.20528	2.3574e-11	A2_Trans	SYNONYMOUS_VARIANT	AFR
070.3	Viral hepatitis C	infectious diseases	rs7960611	CLEC1A	12	10230416	G	A	A	0.969215	0.0167647	0.937886	1.00159	0.0621607	0.894238	1	1247	102867	-0.1584	3.3086e-07	A2_Trans	CODING_TRANSCRIPT_INTRON_VARIANT	AFR
428.4	Heart failure with preserved EF [Diastolic heart failure]	circulatory system	rs72711165	TMEM65	8	125336564	T	C	C	1.11867	0.0601301	0.9943	1.25859	0.062196	0.894238	1	2963	109262	0.18279	6.0907e-07	B2_trans	CODING_TRANSCRIPT_INTRON_VARIANT	AFR
443.1	Raynaud's syndrome	circulatory system	rs78313563	ESS2	22	19136365	G	A	A	1.44265	0.196521	0.981481	2.12051	0.062203	0.894238	1	228	116056	0.40873	6.5914e-07	A2_Trans	UPSTREAM_GENE_VARIANT	AFR
501	Pneumonitis due to inhalation of food or vomitus	respiratory	rs1405655	NR1H2	19	50882619	T	C	C	1.12909	0.0651083	0.993819	1.28277	0.0622178	0.894238	1	1240	114913	0.075181	1.1208e-11	B2_trans,A2_Trans	CODING_TRANSCRIPT_INTRON_VARIANT	AFR
185	Cancer of prostate	neoplasms	rs9461128	TMEM14B	6	10753875	T	C	C	1.02959	0.0156395	0.998512	1.06164	0.0622192	0.894238	1	1602	101442	0.13046	3.4269e-06	B2_trans	CODING_TRANSCRIPT_INTRON_VARIANT	AFR
345.11	Generalized convulsive epilepsy	neurological	rs622568	SEC61G	7	54647894	A	C	C	0.870143	0.0745947	0.751788	1.00713	0.0622212	0.894238	1	580	115689	0.11965	2.6006e-06	A2_Trans	INTERGENIC_VARIANT	AFR
609	Male infertility and abnormal spermatozoa	genitourinary	rs7605877	FOXI3	2	88559025	T	C	C	1.11736	0.0595109	0.994342	1.25559	0.0622354	0.894238	1	960	115079	-0.071053	3.3369e-06	B2_trans	INTERGENIC_VARIANT	AFR
411.9	Other acute and subacute forms of ischemic heart disease	circulatory system	rs67579710	THBS3	1	155173527	G	A	A	0.834354	0.0971271	0.689724	1.00931	0.0622455	0.894238	1	1311	115034	-0.10348	1.0252e-09	B2_trans	CODING_TRANSCRIPT_INTRON_VARIANT	AFR
292.5	Transient alteration of awareness	mental disorders	rs60305836	CDH8	16	61709381	A	C	C	1.18412	0.0906414	0.99138	1.41432	0.0622588	0.894238	1	1203	115119	0.086719	1.1846e-06	B2_trans	CODING_TRANSCRIPT_INTRON_VARIANT	AFR
090	Sexually transmitted infections (not HIV or hepatitis)	infectious diseases	rs9497053	UTRN	6	145026256	G	A	A	1.04847	0.025388	0.997577	1.10196	0.0622638	0.894238	1	4621	108422	-0.064841	1.0064e-06	B2_trans	CODING_TRANSCRIPT_INTRON_VARIANT	AFR
446	Polyarteritis nodosa and allied conditions	circulatory system	rs76073397	MIR548H2	16	11386452	T	C	C	0.467809	0.407491	0.21048	1.03974	0.0622764	0.894238	1	439	115833	0.14454	9.6663e-07	A2_Trans,B2_trans	INTERGENIC_VARIANT	AFR
531.3	Duodenal ulcer	digestive	rs35508621	LZTFL1	3	45880481	T	C	C	1.48373	0.21164	0.979955	2.24648	0.0622813	0.894238	1	955	115094	0.38931	6.0917e-89	B2_trans	CODING_TRANSCRIPT_INTRON_VARIANT	AFR
540	Appendiceal conditions	digestive	rs2924480	ELF5	11	34529831	T	C	C	1.13916	0.0698904	0.993335	1.3064	0.062282	0.894238	1	340	115519	-0.11648	2.817e-07	A2_Trans	CODING_TRANSCRIPT_INTRON_VARIANT	AFR
377.1	Optic atrophy	sense organs	rs915823	TMPRSS2	21	42851454	A	C	C	0.916421	0.0468172	0.836073	1.00449	0.0622849	0.894238	1	2362	112143	-0.066039	1.6687e-06	B2_trans	CODING_TRANSCRIPT_INTRON_VARIANT	AFR
593	Hematuria	genitourinary	rs35154152	THBS3	1	155172725	T	C	C	1.03202	0.0169047	0.998383	1.06678	0.0622871	0.894238	1	7535	98230	-0.20528	2.3574e-11	A2_Trans	SYNONYMOUS_VARIANT	AFR
876	Posttraumatic wound infection not elsewhere classified	injuries & poisonings	rs2924480	ELF5	11	34529831	T	C	C	1.28692	0.135313	0.987126	1.67776	0.0622933	0.894238	1	849	115594	-0.11648	2.817e-07	A2_Trans	CODING_TRANSCRIPT_INTRON_VARIANT	AFR
366	Cataract	sense organs	rs11085727	TYK2	19	10466123	C	T	T	0.968264	0.0173005	0.935982	1.00166	0.062299	0.894238	1	12326	49515	0.17253	2.3333e-18	A2_Trans,B2_trans	CODING_TRANSCRIPT_INTRON_VARIANT	AFR
430	Intracranial hemorrhage	circulatory system	rs11085727	TYK2	19	10466123	C	T	T	1.12509	0.0632259	0.993959	1.27352	0.0623044	0.894238	1	693	114791	0.17253	2.3333e-18	A2_Trans,B2_trans	CODING_TRANSCRIPT_INTRON_VARIANT	AFR
269	Proteinuria	endocrine/metabolic	rs3746539	PTPRT	20	40702071	G	A	A	1.05461	0.028525	0.997269	1.11525	0.0623082	0.894238	1	3633	108718	0.05405	1.7723e-06	B2_trans	THREE_PRIME_UTR_EXON_VARIANT	AFR
300.8	Acute reaction to stress	mental disorders	rs9461128	TMEM14B	6	10753875	T	C	C	1.08728	0.0448917	0.995702	1.18728	0.0623191	0.894238	1	3103	112246	0.13046	3.4269e-06	B2_trans	CODING_TRANSCRIPT_INTRON_VARIANT	AFR
070.2	Viral hepatitis B	infectious diseases	rs7089827	TFAM	10	60157611	C	T	T	0.930422	0.0386902	0.862475	1.00372	0.0623257	0.894238	1	1376	113518	-0.14471	2.0338e-06	A2_Trans	THREE_PRIME_UTR_EXON_VARIANT	AFR
426.3	Bundle branch block	circulatory system	rs12259804	PLEKHS1	10	115573378	T	C	C	1.37678	0.171545	0.983662	1.92702	0.0623304	0.894238	1	2366	112469	-0.27547	4.8674e-08	A2_Trans	INTERGENIC_VARIANT	AFR
295.2	Paranoid disorders	mental disorders	rs13179014	SPEF2	5	35693227	A	C	C	0.895051	0.0594864	0.796549	1.00573	0.0623403	0.894238	1	1382	114124	-0.061249	6.1057e-07	B2_trans	CODING_TRANSCRIPT_INTRON_VARIANT	AFR
276.6	Fluid overload	endocrine/metabolic	rs10129899	LINC00637	14	104330432	C	A	A	1.1141	0.0579701	0.994444	1.24816	0.0623421	0.894238	1	2051	113235	-0.057002	2.1916e-06	B2_trans	INTERGENIC_VARIANT	AFR
574.1	Cholelithiasis	digestive	rs622568	SEC61G	7	54647894	A	C	C	1.0504	0.0263815	0.997467	1.10614	0.062345	0.894238	1	2114	111304	0.11965	2.6006e-06	A2_Trans	INTERGENIC_VARIANT	AFR
626.14	Irregular menstrual bleeding	genitourinary	rs10086829	COL14A1	8	121149129	G	A	A	1.22407	0.108485	0.989613	1.51408	0.0623608	0.894238	1	783	115454	-0.097352	3.8599e-06	A2_Trans	FIVE_PRIME_UTR_INTRON_VARIANT	AFR
528	Diseases of the oral soft tissues, excluding lesions specific for gingiva and tongue	digestive	rs1453205	LOC101928196	2	19901073	C	T	T	1.0482	0.0252586	0.99757	1.1014	0.0623701	0.894238	1	6656	106440	0.096992	3.6368e-06	A2_Trans	INTERGENIC_VARIANT	AFR
428.3	Heart failure with reduced EF [Systolic or combined heart failure]	circulatory system	rs60305836	CDH8	16	61709381	A	C	C	1.03996	0.021022	0.997977	1.0837	0.0623726	0.894238	1	2819	106138	0.086719	1.1846e-06	B2_trans	CODING_TRANSCRIPT_INTRON_VARIANT	AFR
577.3	Cyst and pseudocyst of pancreas	digestive	rs12660421	FOXP4-AS1	6	41488378	G	A	A	0.787946	0.127888	0.613251	1.01241	0.0623846	0.894238	1	404	115654	0.35506	1.1424e-09	A2_Trans	DOWNSTREAM_GENE_VARIANT	AFR
381	Otitis media and Eustachian tube disorders	sense organs	rs60305836	CDH8	16	61709381	A	C	C	1.049	0.0256717	0.997527	1.10313	0.0623917	0.894238	1	7843	103916	0.086719	1.1846e-06	B2_trans	CODING_TRANSCRIPT_INTRON_VARIANT	AFR
766	Neuralgia, neuritis, and radiculitis NOS	symptoms	rs11085727	TYK2	19	10466123	C	T	T	0.928427	0.0398521	0.858669	1.00385	0.0623967	0.894238	1	5980	107204	0.17253	2.3333e-18	A2_Trans,B2_trans	CODING_TRANSCRIPT_INTRON_VARIANT	AFR
757	Congenital anomalies of the integument	congenital anomalies	rs1405655	NR1H2	19	50882619	T	C	C	1.19588	0.0959942	0.990779	1.44344	0.0623969	0.894238	1	502	115931	0.075181	1.1208e-11	B2_trans,A2_Trans	CODING_TRANSCRIPT_INTRON_VARIANT	AFR
433.6	Acute, but ill-defined cerebrovascular disease	circulatory system	rs12660421	FOXP4-AS1	6	41488378	G	A	A	1.08525	0.0439085	0.99576	1.18278	0.062434	0.894238	1	1820	110561	0.35506	1.1424e-09	A2_Trans	DOWNSTREAM_GENE_VARIANT	AFR
411.1	Unstable angina (intermediate coronary syndrome)	circulatory system	rs505922	ABO	9	136149229	T	C	C	1.05201	0.0272153	0.997369	1.10965	0.06244	0.894238	1	3951	109709	-0.099884	2.0889e-20	B2_trans	CODING_TRANSCRIPT_INTRON_VARIANT	AFR
379.5	Disorders of iris and ciliary body	sense organs	rs7089827	TFAM	10	60157611	C	T	T	0.909486	0.0509223	0.823097	1.00494	0.0624433	0.894238	1	1376	114269	-0.14471	2.0338e-06	A2_Trans	THREE_PRIME_UTR_EXON_VARIANT	AFR
426.91	Cardiac pacemaker in situ	circulatory system	rs6869036	MGAT1	5	180223327	C	T	T	0.83348	0.0977725	0.688131	1.00953	0.0624681	0.894238	1	844	113799	0.25536	1.7578e-06	A2_Trans	FIVE_PRIME_UTR_INTRON_VARIANT	AFR
433.6	Acute, but ill-defined cerebrovascular disease	circulatory system	rs3746539	PTPRT	20	40702071	G	A	A	1.05482	0.0286494	0.99722	1.11574	0.0624919	0.894238	1	1820	110561	0.05405	1.7723e-06	B2_trans	THREE_PRIME_UTR_EXON_VARIANT	AFR
751	Genitourinary congenital anomalies	congenital anomalies	rs12567716	FOXD2	1	48197570	T	C	C	1.13138	0.0662674	0.99358	1.2883	0.0624955	0.894238	1	3481	111014	-0.090753	1.4878e-06	B2_trans	INTERGENIC_VARIANT	AFR
301.2	Antisocial/borderline personality disorder	mental disorders	rs35154152	THBS3	1	155172725	T	C	C	1.06154	0.0320598	0.996888	1.13038	0.0625002	0.894238	1	1705	112262	-0.20528	2.3574e-11	A2_Trans	SYNONYMOUS_VARIANT	AFR
686	Other local infections of skin and subcutaneous tissue	dermatologic	rs5023077	FBRSL1	12	133141973	T	C	C	0.908891	0.0512898	0.821966	1.00501	0.0625237	0.894238	1	4100	111396	-0.090901	1.5172e-06	A2_Trans	CODING_TRANSCRIPT_INTRON_VARIANT	AFR
348.8	Encephalopathy, not elsewhere classified	neurological	rs147812915	KAT7	17	47858295	C	T	T	1.39055	0.177013	0.982906	1.96725	0.0625241	0.894238	1	1906	113138	0.23438	1.0943e-07	A2_Trans	INTERGENIC_VARIANT	AFR
618.1	Prolapse of vaginal walls	genitourinary	rs12809318	FBRSL1	12	133140840	T	C	C	0.828672	0.100899	0.679982	1.00988	0.0625243	0.894238	1	300	116106	-0.062781	9.5289e-09	B2_trans	CODING_TRANSCRIPT_INTRON_VARIANT	AFR
610	Benign mammary dysplasias	genitourinary	rs9896243	NSF	17	44826056	C	G	G	0.894715	0.059733	0.795866	1.00584	0.0625388	0.894238	1	1653	113342	-0.13155	3.2234e-08	A2_Trans	CODING_TRANSCRIPT_INTRON_VARIANT	AFR
596.1	Bladder neck obstruction	genitourinary	rs35705950	MUC5B	11	1241221	G	T	T	1.2882	0.135977	0.986821	1.68161	0.0625471	0.894238	1	1388	114266	-0.11177	1.2224e-08	B2_trans,A2_Trans	UPSTREAM_GENE_VARIANT	AFR
173	Neoplasm of uncertain behavior of skin	neoplasms	rs9501257	HLA-DPB1	6	33055355	A	G	G	0.932611	0.037467	0.86658	1.00367	0.0625898	0.894238	1	5199	109936	0.17269	4.1339e-08	A2_Trans	THREE_PRIME_UTR_EXON_VARIANT	AFR
276.5	Hypovolemia	endocrine/metabolic	rs147812915	KAT7	17	47858295	C	T	T	1.19999	0.0979106	0.990457	1.45385	0.0625992	0.894238	1	10032	100173	0.23438	1.0943e-07	A2_Trans	INTERGENIC_VARIANT	AFR
292.3	Memory loss	mental disorders	rs76073397	MIR548H2	16	11386452	T	C	C	0.786156	0.129215	0.610268	1.01274	0.0626021	0.894238	1	3127	110882	0.14454	9.6663e-07	A2_Trans,B2_trans	INTERGENIC_VARIANT	AFR
686	Other local infections of skin and subcutaneous tissue	dermatologic	rs10774679	OAS3	12	113374748	C	T	T	1.08612	0.0443708	0.99566	1.18481	0.062611	0.894238	1	4100	111396	0.075824	4.6954e-12	B2_trans	UPSTREAM_GENE_VARIANT	AFR
527.7	Disturbance of salivary secretion	digestive	rs766826	ELF5	11	34528766	C	T	T	1.09345	0.0479825	0.995307	1.20128	0.0626134	0.894238	1	2600	112674	-0.082134	1.155e-11	B2_trans	CODING_TRANSCRIPT_INTRON_VARIANT	AFR
580.3	Nephritis and nephropathy without mention of glomerulonephritis	genitourinary	rs77534576	DLX4	17	47940666	C	T	T	1.50868	0.220869	0.978573	2.32596	0.0626173	0.894238	1	1630	113470	0.20794	1.7585e-10	B2_trans	INTERGENIC_VARIANT	AFR
374.1	Ectropion or entropion	sense organs	rs11085727	TYK2	19	10466123	C	T	T	0.854342	0.0845549	0.723866	1.00834	0.0626318	0.894238	1	1125	114755	0.17253	2.3333e-18	A2_Trans,B2_trans	CODING_TRANSCRIPT_INTRON_VARIANT	AFR
496.21	Obstructive chronic bronchitis	respiratory	rs13050728	IFNAR2	21	34615210	T	C	C	0.949775	0.0276783	0.899624	1.00272	0.0626407	0.894238	1	3382	109198	-0.10657	4.0686e-21	B2_trans,A2_Trans	CODING_TRANSCRIPT_INTRON_VARIANT	AFR
426.3	Bundle branch block	circulatory system	rs10129899	LINC00637	14	104330432	C	A	A	0.916104	0.0470744	0.835362	1.00465	0.062684	0.894238	1	2366	112469	-0.057002	2.1916e-06	B2_trans	INTERGENIC_VARIANT	AFR
535.2	Atrophic gastritis	digestive	rs35154152	THBS3	1	155172725	T	C	C	0.889559	0.0628714	0.786427	1.00622	0.0626868	0.894238	1	3195	112728	-0.20528	2.3574e-11	A2_Trans	SYNONYMOUS_VARIANT	AFR
285.21	Anemia in chronic kidney disease	hematopoietic	rs117169628	SLC22A31	16	89262657	G	A	A	0.861897	0.0798437	0.737042	1.0079	0.0626899	0.894238	1	1878	110542	0.081201	5.77e-07	B2_trans	SYNONYMOUS_VARIANT	AFR
155	Cancer of liver and intrahepatic bile duct	neoplasms	rs11085727	TYK2	19	10466123	C	T	T	1.13907	0.0699588	0.993116	1.30647	0.0627135	0.894238	1	381	115350	0.17253	2.3333e-18	A2_Trans,B2_trans	CODING_TRANSCRIPT_INTRON_VARIANT	AFR
626	Disorders of menstruation and other abnormal bleeding from female genital tract	genitourinary	rs581342	LMNA	1	156095466	T	C	C	0.950176	0.0274598	0.900389	1.00272	0.0627149	0.894238	1	1797	109350	0.090245	2.6355e-07	B2_trans	CODING_TRANSCRIPT_INTRON_VARIANT	AFR
198	Secondary malignant neoplasm	neoplasms	rs10086829	COL14A1	8	121149129	G	A	A	1.07139	0.037053	0.996345	1.1521	0.0627244	0.894238	1	1263	111882	-0.097352	3.8599e-06	A2_Trans	FIVE_PRIME_UTR_INTRON_VARIANT	AFR
443.8	Other specified peripheral vascular diseases	circulatory system	rs3746539	PTPRT	20	40702071	G	A	A	1.14957	0.0749021	0.992609	1.33135	0.0627556	0.894238	1	1196	114840	0.05405	1.7723e-06	B2_trans	THREE_PRIME_UTR_EXON_VARIANT	AFR
556	Ulceration of the lower GI tract	digestive	rs10086829	COL14A1	8	121149129	G	A	A	0.842141	0.0923283	0.70274	1.00919	0.0627664	0.894238	1	1095	115102	-0.097352	3.8599e-06	A2_Trans	FIVE_PRIME_UTR_INTRON_VARIANT	AFR
285.2	Anemia of chronic disease	hematopoietic	rs35705950	MUC5B	11	1241221	G	T	T	0.882353	0.0672627	0.773371	1.00669	0.0627705	0.894238	1	4118	106066	-0.11177	1.2224e-08	B2_trans,A2_Trans	UPSTREAM_GENE_VARIANT	AFR
223	Benign neoplasm of kidney and other urinary organs	neoplasms	rs2277732	DPP9	19	4723670	C	A	A	0.772142	0.138965	0.588045	1.01387	0.0627717	0.894238	1	653	115706	0.11697	6.1912e-22	B2_trans,A2_Trans	FIVE_PRIME_UTR_INTRON_VARIANT	AFR
327.1	Hypersomnia	neurological	rs61667602	CRHR1	17	43785349	T	C	C	0.849979	0.0873539	0.71623	1.0087	0.06278	0.894238	1	3159	112553	-0.093554	9.1279e-12	B2_trans	FIVE_PRIME_UTR_INTRON_VARIANT	AFR
512.9	Other dyspnea	respiratory	rs467843	TRAPPC13	5	64945715	A	G	G	1.0248	0.0131702	0.99869	1.0516	0.0628296	0.894238	1	16868	84280	-0.089724	1.7259e-06	A2_Trans	CODING_TRANSCRIPT_INTRON_VARIANT	AFR
457.3	Encounter for long-term (current) use of aspirin	circulatory system	rs10774679	OAS3	12	113374748	C	T	T	1.07742	0.0400846	0.996016	1.16548	0.0628334	0.894238	1	3171	112046	0.075824	4.6954e-12	B2_trans	UPSTREAM_GENE_VARIANT	AFR
496.1	Emphysema	respiratory	rs7671107	LOC101929161	4	25449225	G	A	A	1.07187	0.0373078	0.996289	1.15318	0.0628412	0.894238	1	2437	112392	-0.064456	1.0803e-06	B2_trans	INTERGENIC_VARIANT	AFR
504	Other alveolar and parietoalveolar pneumonopathy	respiratory	rs915823	TMPRSS2	21	42851454	A	C	C	0.852152	0.0860098	0.719955	1.00862	0.0628649	0.894238	1	699	115311	-0.066039	1.6687e-06	B2_trans	CODING_TRANSCRIPT_INTRON_VARIANT	AFR
318	Tobacco use disorder	mental disorders	rs13179014	SPEF2	5	35693227	A	C	C	0.977017	0.0125	0.953371	1.00125	0.0628708	0.894238	1	9797	63073	-0.061249	6.1057e-07	B2_trans	CODING_TRANSCRIPT_INTRON_VARIANT	AFR
819	Skull and face fracture and other intercranial injury	injuries & poisonings	rs4830964	.	23	15515319	C	G	G	1.04018	0.0211786	0.997887	1.08427	0.0628756	0.894238	1	3308	108935	0.046578	2.9701e-06	B2_trans	SEQUENCE_VARIANT	AFR
516	Abnormal sputum	respiratory	rs77534576	DLX4	17	47940666	C	T	T	1.516	0.223692	0.977895	2.35021	0.0628802	0.894238	1	2503	112690	0.20794	1.7585e-10	B2_trans	INTERGENIC_VARIANT	AFR
578.8	Hemorrhage of rectum and anus	digestive	rs9268576	HLA-DRA	6	32395641	T	C	C	1.05752	0.0300676	0.996999	1.12171	0.0628829	0.894238	1	7246	103459	0.095134	9.9752e-07	B2_trans	INTERGENIC_VARIANT	AFR
189.2	Cancer of bladder	neoplasms	rs9501257	HLA-DPB1	6	33055355	A	G	G	0.920825	0.0443492	0.844165	1.00445	0.0628999	0.894238	1	744	114824	0.17269	4.1339e-08	A2_Trans	THREE_PRIME_UTR_EXON_VARIANT	AFR
580.31	Nephritis and nephropathy in diseases classified elsewhere	genitourinary	rs10086829	COL14A1	8	121149129	G	A	A	1.14096	0.070904	0.992929	1.31107	0.0629013	0.894238	1	994	114700	-0.097352	3.8599e-06	A2_Trans	FIVE_PRIME_UTR_INTRON_VARIANT	AFR
380.4	Impacted cerumen	sense organs	rs1405655	NR1H2	19	50882619	T	C	C	0.971261	0.0156787	0.941869	1.00157	0.0629096	0.894238	1	9278	97385	0.075181	1.1208e-11	B2_trans,A2_Trans	CODING_TRANSCRIPT_INTRON_VARIANT	AFR
604	Disorders of penis	genitourinary	rs111837807	CCHCR1	6	31121232	T	C	C	0.880434	0.0684715	0.769864	1.00689	0.0629212	0.894238	1	2742	111378	0.20363	2.152e-11	A2_Trans,B2_trans	CODING_TRANSCRIPT_INTRON_VARIANT	AFR
240	Simple and unspecified goiter	endocrine/metabolic	rs35705950	MUC5B	11	1241221	G	T	T	1.27916	0.132391	0.986813	1.65812	0.0629285	0.894238	1	1108	114384	-0.11177	1.2224e-08	B2_trans,A2_Trans	UPSTREAM_GENE_VARIANT	AFR
785	Abdominal pain	symptoms	rs13050728	IFNAR2	21	34615210	T	C	C	0.976925	0.0125538	0.953181	1.00126	0.0629327	0.894238	1	17162	71769	-0.10657	4.0686e-21	B2_trans,A2_Trans	CODING_TRANSCRIPT_INTRON_VARIANT	AFR
556.11	Angiodysplasia of intestine (without mention of hemorrhage)	digestive	rs505922	ABO	9	136149229	T	C	C	0.820475	0.10641	0.666023	1.01074	0.0629521	0.894238	1	514	115951	-0.099884	2.0889e-20	B2_trans	CODING_TRANSCRIPT_INTRON_VARIANT	AFR
389.4	Tinnitus	sense organs	rs1878527	ANKRD30BL	2	133056313	T	C	C	0.966416	0.0183711	0.932237	1.00185	0.0629569	0.894238	1	11241	94362	-0.077457	2.0215e-06	B2_trans	INTERGENIC_VARIANT	AFR
574.12	Cholelithiasis with other cholecystitis	digestive	rs72655853	SBSPON	8	73985608	A	G	G	0.513152	0.358801	0.254	1.03671	0.0629596	0.894238	1	884	115288	0.22523	8.3915e-07	A2_Trans	CODING_TRANSCRIPT_INTRON_VARIANT	AFR
364.2	Corneal edema	sense organs	rs60869999	MYO1C	17	1390948	A	T	T	0.801289	0.11914	0.63442	1.01205	0.0629643	0.894238	1	410	115858	0.059541	2.9039e-06	B2_trans	CODING_TRANSCRIPT_INTRON_VARIANT	AFR
361.1	Retinal detachment with retinal defect	sense organs	rs7560588	BCL11A	2	60727416	G	A	A	1.15394	0.0770067	0.992284	1.34194	0.0629746	0.894238	1	560	115357	-0.12371	2.3396e-07	A2_Trans	CODING_TRANSCRIPT_INTRON_VARIANT	AFR
112	Candidiasis	infectious diseases	rs111783124	LOC101928126	21	35362848	G	A	A	1.15425	0.0771523	0.992265	1.34268	0.0629814	0.894238	1	5106	108431	0.13532	2.1558e-07	A2_Trans	INTERGENIC_VARIANT	AFR
327.32	Obstructive sleep apnea	neurological	rs76073397	MIR548H2	16	11386452	T	C	C	1.07664	0.039717	0.996011	1.1638	0.0629821	0.894238	1	6174	76879	0.14454	9.6663e-07	A2_Trans,B2_trans	INTERGENIC_VARIANT	AFR
427.3	Other specified cardiac dysrhythmias	circulatory system	rs10774679	OAS3	12	113374748	C	T	T	1.03327	0.017602	0.998229	1.06954	0.0629928	0.894238	1	10464	97864	0.075824	4.6954e-12	B2_trans	UPSTREAM_GENE_VARIANT	AFR
555	Inflammatory bowel disease and other gastroenteritis and colitis	digestive	rs4830964	.	23	15515319	C	G	G	1.08114	0.0419639	0.995779	1.17382	0.0630048	0.894238	1	1176	114326	0.046578	2.9701e-06	B2_trans	SEQUENCE_VARIANT	AFR
274.11	Gouty arthropathy	endocrine/metabolic	rs10086829	COL14A1	8	121149129	G	A	A	1.0747	0.0387496	0.9961	1.1595	0.0630099	0.894238	1	2987	110456	-0.097352	3.8599e-06	A2_Trans	FIVE_PRIME_UTR_INTRON_VARIANT	AFR
379	Other disorders of eye	sense organs	rs5023077	FBRSL1	12	133141973	T	C	C	0.967821	0.0175946	0.935015	1.00178	0.0630324	0.894238	1	10482	94027	-0.090901	1.5172e-06	A2_Trans	CODING_TRANSCRIPT_INTRON_VARIANT	AFR
241	Nontoxic nodular goiter	endocrine/metabolic	rs60869999	MYO1C	17	1390948	A	T	T	1.06102	0.0318623	0.996785	1.12939	0.0630416	0.894238	1	1596	110050	0.059541	2.9039e-06	B2_trans	CODING_TRANSCRIPT_INTRON_VARIANT	AFR
750.2	Lower gastrointestinal congenital anomalies	congenital anomalies	rs7560588	BCL11A	2	60727416	G	A	A	1.2834	0.134229	0.986524	1.66963	0.0630428	0.894238	1	840	115599	-0.12371	2.3396e-07	A2_Trans	CODING_TRANSCRIPT_INTRON_VARIANT	AFR
972	Poisoning by agents primarily affecting the cardiovascular system	injuries & poisonings	rs7605877	FOXI3	2	88559025	T	C	C	1.13898	0.070006	0.992947	1.30648	0.0630477	0.894238	1	1837	114380	-0.071053	3.3369e-06	B2_trans	INTERGENIC_VARIANT	AFR
327.41	Organic or persistent insomnia	neurological	rs10086829	COL14A1	8	121149129	G	A	A	1.11388	0.0580181	0.994151	1.24802	0.0630483	0.894238	1	1870	113356	-0.097352	3.8599e-06	A2_Trans	FIVE_PRIME_UTR_INTRON_VARIANT	AFR
562.1	Diverticulosis	digestive	rs13179014	SPEF2	5	35693227	A	C	C	0.960036	0.0219407	0.919627	1.00222	0.0630508	0.894238	1	12031	95429	-0.061249	6.1057e-07	B2_trans	CODING_TRANSCRIPT_INTRON_VARIANT	AFR
333	Extrapyramidal disease and abnormal movement disorders	neurological	rs72711165	TMEM65	8	125336564	T	C	C	1.1481	0.0742996	0.992514	1.32808	0.0630511	0.894238	1	2621	111284	0.18279	6.0907e-07	B2_trans	CODING_TRANSCRIPT_INTRON_VARIANT	AFR
420	Carditis	circulatory system	rs60869999	MYO1C	17	1390948	A	T	T	0.903883	0.0543656	0.812524	1.00551	0.0630525	0.894238	1	2272	112598	0.059541	2.9039e-06	B2_trans	CODING_TRANSCRIPT_INTRON_VARIANT	AFR
610	Benign mammary dysplasias	genitourinary	rs622568	SEC61G	7	54647894	A	C	C	1.07419	0.0385016	0.996109	1.15838	0.0630671	0.894238	1	1653	113342	0.11965	2.6006e-06	A2_Trans	INTERGENIC_VARIANT	AFR
395.1	Nonrheumatic mitral valve disorders	circulatory system	rs78313563	ESS2	22	19136365	G	A	A	1.17512	0.0868285	0.991231	1.39313	0.0630937	0.894238	1	3487	110802	0.40873	6.5914e-07	A2_Trans	UPSTREAM_GENE_VARIANT	AFR
851	Complications of transplants and reattached limbs	injuries & poisonings	rs77534576	DLX4	17	47940666	C	T	T	1.54166	0.23291	0.976641	2.43356	0.0631005	0.894238	1	1781	113513	0.20794	1.7585e-10	B2_trans	INTERGENIC_VARIANT	AFR
611	Abnormal findings on mammogram or breast exam	genitourinary	rs622568	SEC61G	7	54647894	A	C	C	1.04706	0.0247451	0.99749	1.09909	0.0631091	0.894238	1	3026	108832	0.11965	2.6006e-06	A2_Trans	INTERGENIC_VARIANT	AFR
727.1	Synovitis and tenosynovitis	musculoskeletal	rs7560588	BCL11A	2	60727416	G	A	A	1.05466	0.0286384	0.997094	1.11555	0.0631181	0.894238	1	5436	105013	-0.12371	2.3396e-07	A2_Trans	CODING_TRANSCRIPT_INTRON_VARIANT	AFR
433.21	Cerebral artery occlusion, with cerebral infarction	circulatory system	rs7671107	LOC101929161	4	25449225	G	A	A	0.962196	0.0207374	0.923872	1.00211	0.0631215	0.894238	1	2573	107590	-0.064456	1.0803e-06	B2_trans	INTERGENIC_VARIANT	AFR
740.3	Osteoarthrosis involving more than one site, but not specified as generalized	musculoskeletal	rs7605877	FOXI3	2	88559025	T	C	C	1.09573	0.0491965	0.99501	1.20665	0.0631295	0.894238	1	1920	113835	-0.071053	3.3369e-06	B2_trans	INTERGENIC_VARIANT	AFR
428.2	Heart failure NOS	circulatory system	rs10129899	LINC00637	14	104330432	C	A	A	1.121	0.0614702	0.993762	1.26453	0.0631453	0.894238	1	1825	113608	-0.057002	2.1916e-06	B2_trans	INTERGENIC_VARIANT	AFR
213	Benign neoplasm of bone and articular cartilage	neoplasms	rs12660421	FOXP4-AS1	6	41488378	G	A	A	0.675266	0.211319	0.446272	1.02176	0.063156	0.894238	1	679	115744	0.35506	1.1424e-09	A2_Trans	DOWNSTREAM_GENE_VARIANT	AFR
681.5	Cellulitis and abscess of leg, except foot	dermatologic	rs5023077	FBRSL1	12	133141973	T	C	C	0.940925	0.0327727	0.882387	1.00335	0.0631696	0.894238	1	3694	110022	-0.090901	1.5172e-06	A2_Trans	CODING_TRANSCRIPT_INTRON_VARIANT	AFR
610.4	Benign neoplasm of breast	genitourinary	rs13050728	IFNAR2	21	34615210	T	C	C	0.859691	0.0813695	0.732961	1.00833	0.0631732	0.894238	1	658	115571	-0.10657	4.0686e-21	B2_trans,A2_Trans	CODING_TRANSCRIPT_INTRON_VARIANT	AFR
473.1	Chronic laryngitis	respiratory	rs766826	ELF5	11	34528766	C	T	T	1.23557	0.113855	0.988445	1.54447	0.0631859	0.894238	1	662	115776	-0.082134	1.155e-11	B2_trans	CODING_TRANSCRIPT_INTRON_VARIANT	AFR
281.12	Other vitamin B12 deficiency anemia	hematopoietic	rs78313563	ESS2	22	19136365	G	A	A	1.17482	0.0867202	0.991182	1.39247	0.0631936	0.894238	1	1794	112515	0.40873	6.5914e-07	A2_Trans	UPSTREAM_GENE_VARIANT	AFR
702	Degenerative skin conditions and other dermatoses	dermatologic	rs9268576	HLA-DRA	6	32395641	T	C	C	1.0772	0.0400283	0.995919	1.16511	0.0631973	0.894238	1	5952	107396	0.095134	9.9752e-07	B2_trans	INTERGENIC_VARIANT	AFR
771.2	Cramp of limb	symptoms	rs11085727	TYK2	19	10466123	C	T	T	0.873968	0.0725135	0.758179	1.00744	0.0632051	0.894238	1	2996	112615	0.17253	2.3333e-18	A2_Trans,B2_trans	CODING_TRANSCRIPT_INTRON_VARIANT	AFR
145.3	Cancer of major salivary glands	neoplasms	rs6869036	MGAT1	5	180223327	C	T	T	0.534283	0.337447	0.275763	1.03516	0.0632304	0.894238	1	160	116267	0.25536	1.7578e-06	A2_Trans	FIVE_PRIME_UTR_INTRON_VARIANT	AFR
740.9	Osteoarthrosis NOS	musculoskeletal	rs9268576	HLA-DRA	6	32395641	T	C	C	1.0291	0.0154437	0.998418	1.06073	0.0632441	0.894238	1	12647	66905	0.095134	9.9752e-07	B2_trans	INTERGENIC_VARIANT	AFR
480.11	Pneumococcal pneumonia	respiratory	rs10774679	OAS3	12	113374748	C	T	T	1.15513	0.0776419	0.992068	1.34499	0.0632544	0.894238	1	1086	115203	0.075824	4.6954e-12	B2_trans	UPSTREAM_GENE_VARIANT	AFR
742	Derangement of joint, non-traumatic	musculoskeletal	rs61667602	CRHR1	17	43785349	T	C	C	1.09625	0.0494766	0.994935	1.20788	0.0632635	0.894238	1	4668	109528	-0.093554	9.1279e-12	B2_trans	FIVE_PRIME_UTR_INTRON_VARIANT	AFR
605	Erectile dysfunction [ED]	genitourinary	rs1405655	NR1H2	19	50882619	T	C	C	0.981235	0.0101992	0.961815	1.00105	0.0632653	0.894238	1	9948	63471	0.075181	1.1208e-11	B2_trans,A2_Trans	CODING_TRANSCRIPT_INTRON_VARIANT	AFR
519	Other diseases of respiratory system, not elsewhere classified	respiratory	rs7605877	FOXI3	2	88559025	T	C	C	1.0457	0.0240634	0.99753	1.09621	0.0632811	0.894238	1	6814	105932	-0.071053	3.3369e-06	B2_trans	INTERGENIC_VARIANT	AFR
041.9	Infection with drug-resistant microorganisms	infectious diseases	rs62200027	CASC20	20	6469515	G	A	A	0.7922	0.12544	0.619527	1.013	0.063311	0.894238	1	908	115408	-0.053006	3.3456e-06	B2_trans,A2_Trans	NON_CODING_TRANSCRIPT_INTRON_VARIANT	AFR
443.8	Other specified peripheral vascular diseases	circulatory system	rs495828	ABO	9	136154867	G	T	T	1.15708	0.0785684	0.991939	1.34971	0.0633184	0.894238	1	1196	114840	-0.13432	6.5649e-10	A2_Trans	UPSTREAM_GENE_VARIANT	AFR
380	Disorders of external ear	sense organs	rs60869999	MYO1C	17	1390948	A	T	T	1.17964	0.0889691	0.990875	1.40436	0.0633219	0.894238	1	1960	114151	0.059541	2.9039e-06	B2_trans	CODING_TRANSCRIPT_INTRON_VARIANT	AFR
695.8	Other specified erythematous conditions	dermatologic	rs915823	TMPRSS2	21	42851454	A	C	C	0.871705	0.073942	0.754102	1.00765	0.0633239	0.894238	1	1941	113839	-0.066039	1.6687e-06	B2_trans	CODING_TRANSCRIPT_INTRON_VARIANT	AFR
275.51	Hypocalcemia	endocrine/metabolic	rs76423999	SLC12A7	5	1098067	T	A	A	0.78228	0.132235	0.603675	1.01373	0.0633299	0.894238	1	1170	114840	0.18412	3.8813e-07	A2_Trans	CODING_TRANSCRIPT_INTRON_VARIANT	AFR
994	Sepsis and SIRS	injuries & poisonings	rs11702230	LOC101928126	21	35377591	C	T	T	1.14581	0.0733049	0.992469	1.32285	0.0633335	0.894238	1	3027	109648	0.099731	3.223e-09	B2_trans	INTERGENIC_VARIANT	AFR
733.6	Costochondritis	musculoskeletal	rs13050728	IFNAR2	21	34615210	T	C	C	0.837468	0.0955304	0.694469	1.00991	0.0633532	0.894238	1	1525	114836	-0.10657	4.0686e-21	B2_trans,A2_Trans	CODING_TRANSCRIPT_INTRON_VARIANT	AFR
519	Other diseases of respiratory system, not elsewhere classified	respiratory	rs1405655	NR1H2	19	50882619	T	C	C	0.956386	0.024019	0.912406	1.00249	0.0633662	0.894238	1	6814	105932	0.075181	1.1208e-11	B2_trans,A2_Trans	CODING_TRANSCRIPT_INTRON_VARIANT	AFR
615	Endometriosis	genitourinary	rs7605877	FOXI3	2	88559025	T	C	C	0.886813	0.0647015	0.781193	1.00671	0.063377	0.894238	1	510	115627	-0.071053	3.3369e-06	B2_trans	INTERGENIC_VARIANT	AFR
610.4	Benign neoplasm of breast	genitourinary	rs3746539	PTPRT	20	40702071	G	A	A	0.854638	0.0846081	0.724042	1.00879	0.0633779	0.894238	1	658	115571	0.05405	1.7723e-06	B2_trans	THREE_PRIME_UTR_EXON_VARIANT	AFR
741.4	Joint effusions	musculoskeletal	rs10129899	LINC00637	14	104330432	C	A	A	0.936994	0.0350538	0.874781	1.00363	0.0633805	0.894238	1	6931	106265	-0.057002	2.1916e-06	B2_trans	INTERGENIC_VARIANT	AFR
337	Disorders of the autonomic nervous system	neurological	rs7671107	LOC101929161	4	25449225	G	A	A	0.939859	0.0334103	0.880286	1.00346	0.0633843	0.894238	1	3761	110517	-0.064456	1.0803e-06	B2_trans	INTERGENIC_VARIANT	AFR
524	Dentofacial anomalies, including malocclusion	digestive	rs60869999	MYO1C	17	1390948	A	T	T	0.919704	0.0450891	0.841914	1.00468	0.0633952	0.894238	1	4447	109613	0.059541	2.9039e-06	B2_trans	CODING_TRANSCRIPT_INTRON_VARIANT	AFR
783	Fever of unknown origin	symptoms	rs11085727	TYK2	19	10466123	C	T	T	1.07005	0.0364743	0.996229	1.14935	0.0634	0.894238	1	7793	105044	0.17253	2.3333e-18	A2_Trans,B2_trans	CODING_TRANSCRIPT_INTRON_VARIANT	AFR
496.3	Bronchiectasis	respiratory	rs76073397	MIR548H2	16	11386452	T	C	C	1.62431	0.261319	0.973271	2.71085	0.0634125	0.894238	1	497	115828	0.14454	9.6663e-07	A2_Trans,B2_trans	INTERGENIC_VARIANT	AFR
622	Polyp of female genital organs	genitourinary	rs915823	TMPRSS2	21	42851454	A	C	C	1.20698	0.101345	0.989545	1.4722	0.0634168	0.894238	1	489	115787	-0.066039	1.6687e-06	B2_trans	CODING_TRANSCRIPT_INTRON_VARIANT	AFR
530.3	Stricture and stenosis of esophagus	digestive	rs76073397	MIR548H2	16	11386452	T	C	C	1.43867	0.195941	0.979884	2.11225	0.0634175	0.894238	1	1143	114846	0.14454	9.6663e-07	A2_Trans,B2_trans	INTERGENIC_VARIANT	AFR
573.5	Jaundice (not of newborn)	digestive	rs4830964	.	23	15515319	C	G	G	0.891088	0.0621215	0.788938	1.00647	0.0634212	0.894238	1	804	115444	0.046578	2.9701e-06	B2_trans	SEQUENCE_VARIANT	AFR
411	Ischemic Heart Disease	circulatory system	rs7671107	LOC101929161	4	25449225	G	A	A	0.977342	0.012347	0.953975	1.00128	0.0634239	0.894238	1	10316	81931	-0.064456	1.0803e-06	B2_trans	INTERGENIC_VARIANT	AFR
736.2	Acquired deformities of finger	musculoskeletal	rs3746539	PTPRT	20	40702071	G	A	A	0.869651	0.0752418	0.750411	1.00784	0.0634262	0.894238	1	676	115452	0.05405	1.7723e-06	B2_trans	THREE_PRIME_UTR_EXON_VARIANT	AFR
681.5	Cellulitis and abscess of leg, except foot	dermatologic	rs2924480	ELF5	11	34529831	T	C	C	1.06905	0.0359721	0.996271	1.14714	0.0634372	0.894238	1	3694	110022	-0.11648	2.817e-07	A2_Trans	CODING_TRANSCRIPT_INTRON_VARIANT	AFR
451.2	Phlebitis and thrombophlebitis of lower extremities	circulatory system	rs67959919	LZTFL1	3	45871908	G	A	A	0.463268	0.414553	0.205572	1.044	0.06344	0.894238	1	951	115287	0.59355	1.6043e-80	A2_Trans	CODING_TRANSCRIPT_INTRON_VARIANT	AFR
916	Contusion	injuries & poisonings	rs11234800	ME3	11	86479407	G	C	C	1.10925	0.0558621	0.994211	1.23759	0.0634485	0.894238	1	11560	99399	-0.077173	3.0702e-06	B2_trans	INTERGENIC_VARIANT	AFR
411	Ischemic Heart Disease	circulatory system	rs76423999	SLC12A7	5	1098067	T	A	A	0.956421	0.024007	0.912461	1.0025	0.0634519	0.894238	1	10316	81931	0.18412	3.8813e-07	A2_Trans	CODING_TRANSCRIPT_INTRON_VARIANT	AFR
285.2	Anemia of chronic disease	hematopoietic	rs915823	TMPRSS2	21	42851454	A	C	C	0.950211	0.0275179	0.90032	1.00287	0.0634655	0.894238	1	4118	106066	-0.066039	1.6687e-06	B2_trans	CODING_TRANSCRIPT_INTRON_VARIANT	AFR
287.31	Primary thrombocytopenia	hematopoietic	rs67959919	LZTFL1	3	45871908	G	A	A	1.66205	0.273755	0.971906	2.84227	0.0634722	0.894238	1	272	116086	0.59355	1.6043e-80	A2_Trans	CODING_TRANSCRIPT_INTRON_VARIANT	AFR
270.38	Other specified disorders of plasma protein metabolism	endocrine/metabolic	rs55654108	PDCL3P4	3	101425703	A	G	G	0.823688	0.104514	0.671121	1.01094	0.0634725	0.894238	1	932	115463	-0.05662	1.0636e-06	B2_trans	INTERGENIC_VARIANT	AFR
876	Posttraumatic wound infection not elsewhere classified	injuries & poisonings	rs9461128	TMEM14B	6	10753875	T	C	C	1.22252	0.108265	0.98878	1.51151	0.0634897	0.894243	1	849	115594	0.13046	3.4269e-06	B2_trans	CODING_TRANSCRIPT_INTRON_VARIANT	AFR
706.2	Sebaceous cyst	dermatologic	rs67959919	LZTFL1	3	45871908	G	A	A	1.1391	0.0701807	0.992711	1.30707	0.0634924	0.894243	1	7085	102034	0.59355	1.6043e-80	A2_Trans	CODING_TRANSCRIPT_INTRON_VARIANT	AFR
575	Other biliary tract disease	digestive	rs35154152	THBS3	1	155172725	T	C	C	0.933872	0.0368755	0.868758	1.00387	0.0635515	0.894548	1	3020	111496	-0.20528	2.3574e-11	A2_Trans	SYNONYMOUS_VARIANT	AFR
428.3	Heart failure with reduced EF [Systolic or combined heart failure]	circulatory system	rs77534576	DLX4	17	47940666	C	T	T	1.23671	0.114515	0.988081	1.5479	0.0635596	0.894548	1	2819	106138	0.20794	1.7585e-10	B2_trans	INTERGENIC_VARIANT	AFR
197	Chemotherapy	neoplasms	rs915823	TMPRSS2	21	42851454	A	C	C	1.08626	0.0446064	0.995324	1.1855	0.0636109	0.894548	1	1243	113289	-0.066039	1.6687e-06	B2_trans	CODING_TRANSCRIPT_INTRON_VARIANT	AFR
530.9	Heartburn	digestive	rs55654108	PDCL3P4	3	101425703	A	G	G	0.900092	0.0567473	0.805348	1.00598	0.0636155	0.894548	1	3028	112742	-0.05662	1.0636e-06	B2_trans	INTERGENIC_VARIANT	AFR
819	Skull and face fracture and other intercranial injury	injuries & poisonings	rs2284028	NCF4	22	37265172	A	C	C	0.951395	0.0268629	0.9026	1.00283	0.0636239	0.894548	1	3308	108935	0.31271	4.1737e-06	A2_Trans	CODING_TRANSCRIPT_INTRON_VARIANT	AFR
245	Thyroiditis	endocrine/metabolic	rs61667602	CRHR1	17	43785349	T	C	C	0.759437	0.14836	0.567817	1.01572	0.0636246	0.894548	1	471	115846	-0.093554	9.1279e-12	B2_trans	FIVE_PRIME_UTR_INTRON_VARIANT	AFR
038.1	Gram negative septicemia	infectious diseases	rs72655853	SBSPON	8	73985608	A	G	G	1.46048	0.204215	0.978741	2.17933	0.0636334	0.894548	1	985	115104	0.22523	8.3915e-07	A2_Trans	CODING_TRANSCRIPT_INTRON_VARIANT	AFR
750.2	Lower gastrointestinal congenital anomalies	congenital anomalies	rs8052423	SLC22A31	16	89269178	G	T	T	0.791435	0.126117	0.618108	1.01336	0.0636396	0.894548	1	840	115599	0.13037	1.0019e-06	A2_Trans	UPSTREAM_GENE_VARIANT	AFR
523.31	Acute periodontitis	digestive	rs4830964	.	23	15515319	C	G	G	0.97517	0.0135568	0.9496	1.00143	0.0636411	0.894548	1	7219	98382	0.046578	2.9701e-06	B2_trans	SEQUENCE_VARIANT	AFR
710.19	Unspecified osteomyelitis	musculoskeletal	rs9461128	TMEM14B	6	10753875	T	C	C	1.07368	0.0383331	0.99597	1.15746	0.0636516	0.894548	1	897	113952	0.13046	3.4269e-06	B2_trans	CODING_TRANSCRIPT_INTRON_VARIANT	AFR
379.4	Anomalies of pupillary function	sense organs	rs78313563	ESS2	22	19136365	G	A	A	1.45463	0.202093	0.978884	2.1616	0.0636878	0.894548	1	667	115644	0.40873	6.5914e-07	A2_Trans	UPSTREAM_GENE_VARIANT	AFR
420.3	Endocarditis	circulatory system	rs147812915	KAT7	17	47858295	C	T	T	1.61152	0.257335	0.973175	2.66857	0.0636963	0.894548	1	1115	114877	0.23438	1.0943e-07	A2_Trans	INTERGENIC_VARIANT	AFR
696.4	Psoriasis	dermatologic	rs34488998	NKAIN3	8	63408372	G	A	A	1.39098	0.177986	0.981339	1.97162	0.0637209	0.894548	1	958	114155	0.1355	3.4644e-06	B2_trans	CODING_TRANSCRIPT_INTRON_VARIANT	AFR
053.1	Herpes zoster with nervous system complications	infectious diseases	rs7560588	BCL11A	2	60727416	G	A	A	1.20503	0.100591	0.989404	1.46764	0.0637293	0.894548	1	488	115754	-0.12371	2.3396e-07	A2_Trans	CODING_TRANSCRIPT_INTRON_VARIANT	AFR
473.4	Voice disturbance	respiratory	rs12567716	FOXD2	1	48197570	T	C	C	1.10188	0.0523296	0.994467	1.22089	0.0637482	0.894548	1	2537	110512	-0.090753	1.4878e-06	B2_trans	INTERGENIC_VARIANT	AFR
296.22	Major depressive disorder	mental disorders	rs6869036	MGAT1	5	180223327	C	T	T	0.953908	0.0254534	0.907487	1.0027	0.0637527	0.894548	1	8435	62587	0.25536	1.7578e-06	A2_Trans	FIVE_PRIME_UTR_INTRON_VARIANT	AFR
555.2	Ulcerative colitis	digestive	rs75505823	LRP1	12	57540956	G	T	T	0.482052	0.393631	0.222861	1.04269	0.0637713	0.894548	1	1034	114862	-0.20852	3.0745e-06	A2_Trans	CODING_TRANSCRIPT_INTRON_VARIANT	AFR
362	Other retinal disorders	sense organs	rs10774671	OAS1	12	113357193	G	A	A	1.02226	0.0118769	0.998739	1.04634	0.0637731	0.894548	1	10636	87061	0.12569	3.6032e-11	A2_Trans	SPLICE_ACCEPTOR_VARIANT	AFR
967	Adverse effects of sedatives or other central nervous system depressants and anesthetics	injuries & poisonings	rs35508621	LZTFL1	3	45880481	T	C	C	0.157504	0.997094	0.0223134	1.11178	0.0637837	0.894548	1	753	115684	0.38931	6.0917e-89	B2_trans	CODING_TRANSCRIPT_INTRON_VARIANT	AFR
327.71	Restless legs syndrome	neurological	rs1250993	LOC101929525	10	81399565	C	G	G	0.909014	0.0514626	0.821799	1.00549	0.0637861	0.894548	1	1122	114420	0.12403	5.3767e-08	A2_Trans	INTERGENIC_VARIANT	AFR
568.1	Peritoneal adhesions (postoperative) (postinfection)	digestive	rs721917	SFTPD	10	81706324	A	G	G	1.14839	0.0746444	0.992096	1.32932	0.063789	0.894548	1	823	115484	0.055247	2.0819e-07	B2_trans	SYNONYMOUS_VARIANT	AFR
540.11	Acute appendicitis	digestive	rs34488998	NKAIN3	8	63408372	G	A	A	0.367548	0.539968	0.127554	1.0591	0.0637922	0.894548	1	223	115807	0.1355	3.4644e-06	B2_trans	CODING_TRANSCRIPT_INTRON_VARIANT	AFR
418	Nonspecific chest pain	circulatory system	rs1878527	ANKRD30BL	2	133056313	T	C	C	0.97792	0.0120454	0.955103	1.00128	0.0637978	0.894548	1	16209	61060	-0.077457	2.0215e-06	B2_trans	INTERGENIC_VARIANT	AFR
202	Cancer of other lymphoid, histiocytic tissue	neoplasms	rs9268576	HLA-DRA	6	32395641	T	C	C	1.1377	0.0696049	0.992613	1.30399	0.0638185	0.894548	1	617	115051	0.095134	9.9752e-07	B2_trans	INTERGENIC_VARIANT	AFR
070.2	Viral hepatitis B	infectious diseases	rs35705950	MUC5B	11	1241221	G	T	T	1.22434	0.109204	0.988434	1.51655	0.0638194	0.894548	1	1376	113518	-0.11177	1.2224e-08	B2_trans,A2_Trans	UPSTREAM_GENE_VARIANT	AFR
465.2	Acute pharyngitis	respiratory	rs77534576	DLX4	17	47940666	C	T	T	1.26649	0.127479	0.986491	1.62597	0.0638439	0.894548	1	12083	99017	0.20794	1.7585e-10	B2_trans	INTERGENIC_VARIANT	AFR
550.2	Diaphragmatic hernia	digestive	rs35705950	MUC5B	11	1241221	G	T	T	0.838451	0.0950788	0.6959	1.0102	0.0638554	0.894548	1	5227	108387	-0.11177	1.2224e-08	B2_trans,A2_Trans	UPSTREAM_GENE_VARIANT	AFR
227	Benign neoplasm of other endocrine glands and related structures	neoplasms	rs9896243	NSF	17	44826056	C	G	G	0.908837	0.0515826	0.821445	1.00553	0.063862	0.894548	1	986	113693	-0.13155	3.2234e-08	A2_Trans	CODING_TRANSCRIPT_INTRON_VARIANT	AFR
840.2	Rotator cuff (capsule) sprain	injuries & poisonings	rs13179014	SPEF2	5	35693227	A	C	C	0.926892	0.0409673	0.855378	1.00439	0.0638629	0.894548	1	2527	111730	-0.061249	6.1057e-07	B2_trans	CODING_TRANSCRIPT_INTRON_VARIANT	AFR
427.11	Paroxysmal supraventricular tachycardia	circulatory system	rs7560588	BCL11A	2	60727416	G	A	A	1.10768	0.0551886	0.99412	1.23422	0.0638671	0.894548	1	1542	113602	-0.12371	2.3396e-07	A2_Trans	CODING_TRANSCRIPT_INTRON_VARIANT	AFR
726.2	Synoviopathy	musculoskeletal	rs4830964	.	23	15515319	C	G	G	0.923228	0.0431132	0.84842	1.00463	0.0639131	0.894548	1	1894	113829	0.046578	2.9701e-06	B2_trans	SEQUENCE_VARIANT	AFR
274.1	Gout	endocrine/metabolic	rs721917	SFTPD	10	81706324	A	G	G	1.02564	0.0136626	0.998537	1.05347	0.0639139	0.894548	1	3466	100132	0.055247	2.0819e-07	B2_trans	SYNONYMOUS_VARIANT	AFR
350	Abnormal movement	neurological	rs62200027	CASC20	20	6469515	G	A	A	1.03334	0.0177048	0.9981	1.06983	0.0639446	0.894548	1	13720	83426	-0.053006	3.3456e-06	B2_trans,A2_Trans	NON_CODING_TRANSCRIPT_INTRON_VARIANT	AFR
754.2	Spondylolisthesis, congenital	congenital anomalies	rs732990	CIB4	2	26842146	C	G	G	1.16766	0.0836686	0.991051	1.37573	0.0639508	0.894548	1	451	115870	0.056389	5.6358e-07	B2_trans	CODING_TRANSCRIPT_INTRON_VARIANT	AFR
226	Benign neoplasm of thyroid glands	neoplasms	rs467843	TRAPPC13	5	64945715	A	G	G	0.836794	0.0961846	0.69302	1.01039	0.0639606	0.894548	1	425	116007	-0.089724	1.7259e-06	A2_Trans	CODING_TRANSCRIPT_INTRON_VARIANT	AFR
172.1	Melanomas of skin, dx or hx	neoplasms	rs622568	SEC61G	7	54647894	A	C	C	0.822012	0.105811	0.668054	1.01145	0.0639733	0.894548	1	367	116101	0.11965	2.6006e-06	A2_Trans	INTERGENIC_VARIANT	AFR
509.8	Dependence on respirator [Ventilator] or supplemental oxygen	respiratory	rs67579710	THBS3	1	155173527	G	A	A	1.08439	0.0437383	0.995303	1.18145	0.0639799	0.894548	1	1684	113565	-0.10348	1.0252e-09	B2_trans	CODING_TRANSCRIPT_INTRON_VARIANT	AFR
756	Other congenital musculoskeletal anomalies	congenital anomalies	rs7671107	LOC101929161	4	25449225	G	A	A	0.829653	0.100819	0.680893	1.01091	0.063981	0.894548	1	1116	115286	-0.064456	1.0803e-06	B2_trans	INTERGENIC_VARIANT	AFR
286.8	Hypercoagulable state	hematopoietic	rs3746539	PTPRT	20	40702071	G	A	A	1.16713	0.0834402	0.991051	1.3745	0.0639927	0.894548	1	408	115753	0.05405	1.7723e-06	B2_trans	THREE_PRIME_UTR_EXON_VARIANT	AFR
149	Cancer of larynx, pharynx, nasal cavities	neoplasms	rs915823	TMPRSS2	21	42851454	A	C	C	0.874967	0.0721131	0.759642	1.0078	0.0639945	0.894548	1	403	115344	-0.066039	1.6687e-06	B2_trans	CODING_TRANSCRIPT_INTRON_VARIANT	AFR
348.8	Encephalopathy, not elsewhere classified	neurological	rs12809318	FBRSL1	12	133140840	T	C	C	0.926466	0.0412387	0.85453	1.00446	0.0640122	0.894548	1	1906	113138	-0.062781	9.5289e-09	B2_trans	CODING_TRANSCRIPT_INTRON_VARIANT	AFR
189.21	Malignant neoplasm of bladder	neoplasms	rs60869999	MYO1C	17	1390948	A	T	T	1.14042	0.0709482	0.992374	1.31056	0.0640165	0.894548	1	548	115213	0.059541	2.9039e-06	B2_trans	CODING_TRANSCRIPT_INTRON_VARIANT	AFR
377	Disorders of optic nerve and visual pathways	sense organs	rs721917	SFTPD	10	81706324	A	G	G	1.04651	0.0245452	0.997354	1.09808	0.0640205	0.894548	1	3634	109502	0.055247	2.0819e-07	B2_trans	SYNONYMOUS_VARIANT	AFR
290	Delirium dementia and amnestic and other cognitive disorders	mental disorders	rs35154152	THBS3	1	155172725	T	C	C	1.04059	0.0214829	0.997682	1.08534	0.0640322	0.894548	1	4514	105399	-0.20528	2.3574e-11	A2_Trans	SYNONYMOUS_VARIANT	AFR
562.1	Diverticulosis	digestive	rs9268576	HLA-DRA	6	32395641	T	C	C	0.952967	0.0260131	0.905598	1.00281	0.0640352	0.894548	1	12031	95429	0.095134	9.9752e-07	B2_trans	INTERGENIC_VARIANT	AFR
041.1	Staphylococcus infections	infectious diseases	rs111837807	CCHCR1	6	31121232	T	C	C	1.13134	0.0666368	0.992823	1.28918	0.0640447	0.894548	1	3085	111449	0.20363	2.152e-11	A2_Trans,B2_trans	CODING_TRANSCRIPT_INTRON_VARIANT	AFR
368.4	Visual field defects	sense organs	rs12567716	FOXD2	1	48197570	T	C	C	1.10883	0.0557893	0.993981	1.23695	0.064063	0.894548	1	4454	109068	-0.090753	1.4878e-06	B2_trans	INTERGENIC_VARIANT	AFR
614.5	Inflammatory disease of cervix, vagina, and vulva	genitourinary	rs78313563	ESS2	22	19136365	G	A	A	1.16156	0.0808854	0.991268	1.3611	0.0640921	0.894548	1	2932	109333	0.40873	6.5914e-07	A2_Trans	UPSTREAM_GENE_VARIANT	AFR
433.1	Occlusion and stenosis of precerebral arteries	circulatory system	rs9268576	HLA-DRA	6	32395641	T	C	C	1.07927	0.0412023	0.995542	1.17005	0.0640937	0.894548	1	4181	109385	0.095134	9.9752e-07	B2_trans	INTERGENIC_VARIANT	AFR
796	Elevated prostate specific antigen [PSA]	genitourinary	rs61667602	CRHR1	17	43785349	T	C	C	1.04142	0.0219219	0.997625	1.08714	0.0640992	0.894548	1	3988	95674	-0.093554	9.1279e-12	B2_trans	FIVE_PRIME_UTR_INTRON_VARIANT	AFR
1009	NA	NA	rs732990	CIB4	2	26842146	C	G	G	0.969454	0.0167564	0.938133	1.00182	0.0641201	0.894548	1	14980	91266	0.056389	5.6358e-07	B2_trans	CODING_TRANSCRIPT_INTRON_VARIANT	AFR
698	Pruritus and related conditions	dermatologic	rs67959919	LZTFL1	3	45871908	G	A	A	0.823427	0.104943	0.670344	1.01147	0.0641275	0.894548	1	7416	104960	0.59355	1.6043e-80	A2_Trans	CODING_TRANSCRIPT_INTRON_VARIANT	AFR
285	Other anemias	hematopoietic	rs2924480	ELF5	11	34529831	T	C	C	1.02573	0.0137237	0.998509	1.0537	0.0641393	0.894548	1	11681	75511	-0.11648	2.817e-07	A2_Trans	CODING_TRANSCRIPT_INTRON_VARIANT	AFR
365	Glaucoma	sense organs	rs10774679	OAS3	12	113374748	C	T	T	1.01922	0.0102862	0.998881	1.03998	0.0641596	0.894548	1	6334	75052	0.075824	4.6954e-12	B2_trans	UPSTREAM_GENE_VARIANT	AFR
386	Vertiginous syndromes and other disorders of vestibular system	sense organs	rs7579014	BCL11A	2	60707894	G	A	A	0.946829	0.029519	0.893604	1.00322	0.0641835	0.894548	1	3615	110246	-0.05629	1.2614e-06	B2_trans	CODING_TRANSCRIPT_INTRON_VARIANT	AFR
506	Empyema and pneumothorax	respiratory	rs35705950	MUC5B	11	1241221	G	T	T	1.32754	0.153075	0.983444	1.79203	0.0641835	0.894548	1	718	115158	-0.11177	1.2224e-08	B2_trans,A2_Trans	UPSTREAM_GENE_VARIANT	AFR
425.2	Secondary/extrinsic cardiomyopathies	circulatory system	rs1250993	LOC101929525	10	81399565	C	G	G	0.886306	0.0652086	0.77997	1.00714	0.0641878	0.894548	1	1181	114787	0.12403	5.3767e-08	A2_Trans	INTERGENIC_VARIANT	AFR
274	Gout and other crystal arthropathies	endocrine/metabolic	rs1878527	ANKRD30BL	2	133056313	T	C	C	1.03248	0.0172716	0.998113	1.06803	0.06423	0.894548	1	3746	99438	-0.077457	2.0215e-06	B2_trans	INTERGENIC_VARIANT	AFR
613.9	Breast disorder NOS	genitourinary	rs9367106	LOC100505711	6	41483390	G	C	C	1.26699	0.127876	0.986108	1.62788	0.0642321	0.894548	1	933	115344	0.20225	3.4038e-11	B2_trans	INTERGENIC_VARIANT	AFR
687.4	Disturbance of skin sensation	dermatologic	rs76423999	SLC12A7	5	1098067	T	A	A	1.05648	0.0296913	0.996755	1.11979	0.0642402	0.894548	1	15416	89251	0.18412	3.8813e-07	A2_Trans	CODING_TRANSCRIPT_INTRON_VARIANT	AFR
556.1	Ulceration of intestine	digestive	rs11085727	TYK2	19	10466123	C	T	T	1.22769	0.110855	0.987938	1.52563	0.0642418	0.894548	1	899	115411	0.17253	2.3333e-18	A2_Trans,B2_trans	CODING_TRANSCRIPT_INTRON_VARIANT	AFR
280	Iron deficiency anemias	hematopoietic	rs495828	ABO	9	136154867	G	T	T	0.963538	0.0200744	0.926364	1.0022	0.0642746	0.894548	1	6912	96913	-0.13432	6.5649e-10	A2_Trans	UPSTREAM_GENE_VARIANT	AFR
441	Vascular insufficiency of intestine	circulatory system	rs77534576	DLX4	17	47940666	C	T	T	2.37721	0.468012	0.94994	5.94896	0.0642803	0.894548	1	407	116033	0.20794	1.7585e-10	B2_trans	INTERGENIC_VARIANT	AFR
285	Other anemias	hematopoietic	rs7560588	BCL11A	2	60727416	G	A	A	0.971002	0.0159055	0.941199	1.00175	0.0642989	0.894548	1	11681	75511	-0.12371	2.3396e-07	A2_Trans	CODING_TRANSCRIPT_INTRON_VARIANT	AFR
573	Other disorders of liver	digestive	rs11234800	ME3	11	86479407	G	C	C	0.824721	0.10417	0.672414	1.01153	0.0643197	0.894548	1	3563	111003	-0.077173	3.0702e-06	B2_trans	INTERGENIC_VARIANT	AFR
255.1	Adrenal hyperfunction	endocrine/metabolic	rs915823	TMPRSS2	21	42851454	A	C	C	0.854088	0.0852623	0.722649	1.00943	0.0643384	0.894548	1	329	115665	-0.066039	1.6687e-06	B2_trans	CODING_TRANSCRIPT_INTRON_VARIANT	AFR
263	Other nutritional deficiency	endocrine/metabolic	rs11085727	TYK2	19	10466123	C	T	T	1.17114	0.0854009	0.990638	1.38453	0.0643394	0.894548	1	1210	114835	0.17253	2.3333e-18	A2_Trans,B2_trans	CODING_TRANSCRIPT_INTRON_VARIANT	AFR
782.3	Edema	symptoms	rs9497053	UTRN	6	145026256	G	A	A	0.976218	0.013012	0.951636	1.00143	0.0643458	0.894548	1	12530	87634	-0.064841	1.0064e-06	B2_trans	CODING_TRANSCRIPT_INTRON_VARIANT	AFR
960.2	Allergy/adverse effect of penicillin	injuries & poisonings	rs2284028	NCF4	22	37265172	A	C	C	0.853933	0.0853693	0.722366	1.00946	0.0643654	0.894548	1	935	115295	0.31271	4.1737e-06	A2_Trans	CODING_TRANSCRIPT_INTRON_VARIANT	AFR
440.9	Atherosclerosis of aorta	circulatory system	rs12567716	FOXD2	1	48197570	T	C	C	0.64134	0.240162	0.400555	1.02687	0.0643765	0.894548	1	1531	114883	-0.090753	1.4878e-06	B2_trans	INTERGENIC_VARIANT	AFR
227.3	Benign neoplasm of pituitary gland and craniopharyngeal duct (pouch)	neoplasms	rs9896243	NSF	17	44826056	C	G	G	0.865192	0.0782959	0.742108	1.00869	0.0643933	0.894548	1	192	115593	-0.13155	3.2234e-08	A2_Trans	CODING_TRANSCRIPT_INTRON_VARIANT	AFR
274.11	Gouty arthropathy	endocrine/metabolic	rs55654108	PDCL3P4	3	101425703	A	G	G	0.945954	0.0300421	0.891863	1.00333	0.0643955	0.894548	1	2987	110456	-0.05662	1.0636e-06	B2_trans	INTERGENIC_VARIANT	AFR
789	Nausea and vomiting	symptoms	rs76423999	SLC12A7	5	1098067	T	A	A	0.937272	0.0350301	0.87508	1.00388	0.0644113	0.894548	1	11637	96114	0.18412	3.8813e-07	A2_Trans	CODING_TRANSCRIPT_INTRON_VARIANT	AFR
218.1	Uterine leiomyoma	neoplasms	rs467843	TRAPPC13	5	64945715	A	G	G	0.944599	0.03082	0.889229	1.00342	0.0644179	0.894548	1	1147	112295	-0.089724	1.7259e-06	A2_Trans	CODING_TRANSCRIPT_INTRON_VARIANT	AFR
580.31	Nephritis and nephropathy in diseases classified elsewhere	genitourinary	rs62200027	CASC20	20	6469515	G	A	A	0.872782	0.0735805	0.755569	1.00818	0.064421	0.894548	1	994	114700	-0.053006	3.3456e-06	B2_trans,A2_Trans	NON_CODING_TRANSCRIPT_INTRON_VARIANT	AFR
618	Genital prolapse	genitourinary	rs766826	ELF5	11	34528766	C	T	T	0.842408	0.0927373	0.7024	1.01032	0.0644274	0.894548	1	419	115824	-0.082134	1.155e-11	B2_trans	CODING_TRANSCRIPT_INTRON_VARIANT	AFR
702	Degenerative skin conditions and other dermatoses	dermatologic	rs67959919	LZTFL1	3	45871908	G	A	A	1.19353	0.095674	0.98945	1.43969	0.0644416	0.894548	1	5952	107396	0.59355	1.6043e-80	A2_Trans	CODING_TRANSCRIPT_INTRON_VARIANT	AFR
377	Disorders of optic nerve and visual pathways	sense organs	rs4830964	.	23	15515319	C	G	G	0.958371	0.0229951	0.916137	1.00255	0.064443	0.894548	1	3634	109502	0.046578	2.9701e-06	B2_trans	SEQUENCE_VARIANT	AFR
261	Vitamin deficiency	endocrine/metabolic	rs60305836	CDH8	16	61709381	A	C	C	1.02281	0.012198	0.998648	1.04756	0.0644558	0.894548	1	12425	74253	0.086719	1.1846e-06	B2_trans	CODING_TRANSCRIPT_INTRON_VARIANT	AFR
964.1	Anticoagulants causing adverse effects	injuries & poisonings	rs76423999	SLC12A7	5	1098067	T	A	A	0.628935	0.250798	0.384704	1.02822	0.0644568	0.894548	1	614	115841	0.18412	3.8813e-07	A2_Trans	CODING_TRANSCRIPT_INTRON_VARIANT	AFR
379.5	Disorders of iris and ciliary body	sense organs	rs1878527	ANKRD30BL	2	133056313	T	C	C	0.90091	0.0564365	0.806571	1.00628	0.0644613	0.894548	1	1376	114269	-0.077457	2.0215e-06	B2_trans	INTERGENIC_VARIANT	AFR
110.13	Dermatophytosis of the body	infectious diseases	rs2924480	ELF5	11	34529831	T	C	C	1.09521	0.0491893	0.994554	1.20606	0.0644652	0.894548	1	4361	110713	-0.11648	2.817e-07	A2_Trans	CODING_TRANSCRIPT_INTRON_VARIANT	AFR
523.31	Acute periodontitis	digestive	rs111837807	CCHCR1	6	31121232	T	C	C	0.940402	0.0332342	0.881099	1.0037	0.0644681	0.894548	1	7219	98382	0.20363	2.152e-11	A2_Trans,B2_trans	CODING_TRANSCRIPT_INTRON_VARIANT	AFR
280.1	Iron deficiency anemias, unspecified or not due to blood loss	hematopoietic	rs915823	TMPRSS2	21	42851454	A	C	C	0.96211	0.0208917	0.92351	1.00232	0.0644747	0.894548	1	6574	98200	-0.066039	1.6687e-06	B2_trans	CODING_TRANSCRIPT_INTRON_VARIANT	AFR
380.1	Otitis externa	sense organs	rs1878527	ANKRD30BL	2	133056313	T	C	C	0.934747	0.0364978	0.870216	1.00406	0.0644761	0.894548	1	4335	109806	-0.077457	2.0215e-06	B2_trans	INTERGENIC_VARIANT	AFR
112	Candidiasis	infectious diseases	rs9896243	NSF	17	44826056	C	G	G	1.07725	0.0402476	0.995538	1.16567	0.0644778	0.894548	1	5106	108431	-0.13155	3.2234e-08	A2_Trans	CODING_TRANSCRIPT_INTRON_VARIANT	AFR
577.1	Acute pancreatitis	digestive	rs1878527	ANKRD30BL	2	133056313	T	C	C	1.06711	0.0351327	0.996104	1.14318	0.0644784	0.894548	1	1509	112299	-0.077457	2.0215e-06	B2_trans	INTERGENIC_VARIANT	AFR
296	Mood disorders	mental disorders	rs9268576	HLA-DRA	6	32395641	T	C	C	1.02709	0.0144594	0.998393	1.05662	0.0644911	0.894548	1	7854	48019	0.095134	9.9752e-07	B2_trans	INTERGENIC_VARIANT	AFR
724.1	Disorders of sacrum	musculoskeletal	rs72655853	SBSPON	8	73985608	A	G	G	0.582827	0.292019	0.328831	1.03301	0.0644959	0.894548	1	982	115021	0.22523	8.3915e-07	A2_Trans	CODING_TRANSCRIPT_INTRON_VARIANT	AFR
352	Disorders of other cranial nerves	neurological	rs9577395	ATP11A	13	113534984	C	G	G	1.1261	0.0642411	0.992877	1.2772	0.0645033	0.894548	1	2139	112781	0.064829	8.6068e-07	B2_trans,A2_Trans	CODING_TRANSCRIPT_INTRON_VARIANT	AFR
579.8	Nonspecific abnormal findings in stool contents	digestive	rs147812915	KAT7	17	47858295	C	T	T	1.31174	0.1468	0.983767	1.74906	0.0645336	0.894548	1	6322	107818	0.23438	1.0943e-07	A2_Trans	INTERGENIC_VARIANT	AFR
411.9	Other acute and subacute forms of ischemic heart disease	circulatory system	rs35154152	THBS3	1	155172725	T	C	C	0.835978	0.0969198	0.691348	1.01086	0.0645344	0.894548	1	1311	115034	-0.20528	2.3574e-11	A2_Trans	SYNONYMOUS_VARIANT	AFR
716.1	Unspecified polyarthropathy or polyarthritis	musculoskeletal	rs12567716	FOXD2	1	48197570	T	C	C	1.3437	0.159829	0.982324	1.83801	0.0645471	0.894548	1	472	115882	-0.090753	1.4878e-06	B2_trans	INTERGENIC_VARIANT	AFR
241.2	Nontoxic multinodular goiter	endocrine/metabolic	rs581342	LMNA	1	156095466	T	C	C	1.05834	0.0306768	0.996582	1.12393	0.0645494	0.894548	1	1128	113137	0.090245	2.6355e-07	B2_trans	CODING_TRANSCRIPT_INTRON_VARIANT	AFR
537.1	Lesions of stomach and duodenum	digestive	rs9896243	NSF	17	44826056	C	G	G	0.7753	0.137695	0.591921	1.01549	0.0645552	0.894548	1	422	115946	-0.13155	3.2234e-08	A2_Trans	CODING_TRANSCRIPT_INTRON_VARIANT	AFR
420.3	Endocarditis	circulatory system	rs581342	LMNA	1	156095466	T	C	C	1.11158	0.0572345	0.993627	1.24354	0.0645651	0.894548	1	1115	114877	0.090245	2.6355e-07	B2_trans	CODING_TRANSCRIPT_INTRON_VARIANT	AFR
805	Fracture of vertebral column without mention of spinal cord injury	injuries & poisonings	rs10774671	OAS1	12	113357193	G	A	A	0.913296	0.0490719	0.829548	1.0055	0.0645702	0.894548	1	761	115025	0.12569	3.6032e-11	A2_Trans	SPLICE_ACCEPTOR_VARIANT	AFR
260.3	Adult failure to thrive	endocrine/metabolic	rs13050728	IFNAR2	21	34615210	T	C	C	0.899323	0.0574153	0.803607	1.00644	0.0645782	0.894548	1	1019	114751	-0.10657	4.0686e-21	B2_trans,A2_Trans	CODING_TRANSCRIPT_INTRON_VARIANT	AFR
751.21	Cystic kidney disease	congenital anomalies	rs10129899	LINC00637	14	104330432	C	A	A	1.10464	0.0538501	0.993994	1.2276	0.0645889	0.894548	1	2119	112957	-0.057002	2.1916e-06	B2_trans	INTERGENIC_VARIANT	AFR
187	Cancer of other male genital organs	neoplasms	rs35154152	THBS3	1	155172725	T	C	C	1.15844	0.0795844	0.991131	1.35399	0.0645992	0.894548	1	804	115457	-0.20528	2.3574e-11	A2_Trans	SYNONYMOUS_VARIANT	AFR
365	Glaucoma	sense organs	rs12567716	FOXD2	1	48197570	T	C	C	1.04081	0.0216468	0.997579	1.08592	0.0646046	0.894548	1	6334	75052	-0.090753	1.4878e-06	B2_trans	INTERGENIC_VARIANT	AFR
614.5	Inflammatory disease of cervix, vagina, and vulva	genitourinary	rs10774679	OAS3	12	113374748	C	T	T	1.05477	0.0288548	0.996769	1.11614	0.06463	0.894548	1	2932	109333	0.075824	4.6954e-12	B2_trans	UPSTREAM_GENE_VARIANT	AFR
278.11	Morbid obesity	endocrine/metabolic	rs67579710	THBS3	1	155173527	G	A	A	0.971816	0.0154733	0.942787	1.00174	0.064661	0.894548	1	5373	97825	-0.10348	1.0252e-09	B2_trans	CODING_TRANSCRIPT_INTRON_VARIANT	AFR
797	Shock	symptoms	rs622568	SEC61G	7	54647894	A	C	C	1.1305	0.0663908	0.992565	1.28761	0.0646669	0.894548	1	843	115331	0.11965	2.6006e-06	A2_Trans	INTERGENIC_VARIANT	AFR
447.1	Stricture of artery	circulatory system	rs7579014	BCL11A	2	60707894	G	A	A	1.22449	0.109626	0.987735	1.51799	0.06469	0.894548	1	840	115631	-0.05629	1.2614e-06	B2_trans	CODING_TRANSCRIPT_INTRON_VARIANT	AFR
279	Disorders involving the immune mechanism	endocrine/metabolic	rs10774671	OAS1	12	113357193	G	A	A	0.859724	0.0818158	0.732348	1.00925	0.0646941	0.894548	1	540	115811	0.12569	3.6032e-11	A2_Trans	SPLICE_ACCEPTOR_VARIANT	AFR
110.13	Dermatophytosis of the body	infectious diseases	rs10774671	OAS1	12	113357193	G	A	A	0.934577	0.0366278	0.869836	1.00414	0.0647084	0.894548	1	4361	110713	0.12569	3.6032e-11	A2_Trans	SPLICE_ACCEPTOR_VARIANT	AFR
433.11	Occlusion of cerebral arteries, with cerebral infarction	circulatory system	rs9367106	LOC100505711	6	41483390	G	C	C	0.75816	0.149878	0.565177	1.01704	0.0647127	0.894548	1	628	115648	0.20225	3.4038e-11	B2_trans	INTERGENIC_VARIANT	AFR
362.8	Retinal hemorrhage/ischemia	sense organs	rs75505823	LRP1	12	57540956	G	T	T	1.45631	0.203497	0.977321	2.17006	0.0647133	0.894548	1	2336	113184	-0.20852	3.0745e-06	A2_Trans	CODING_TRANSCRIPT_INTRON_VARIANT	AFR
695.8	Other specified erythematous conditions	dermatologic	rs8052423	SLC22A31	16	89269178	G	T	T	1.11446	0.0586658	0.993406	1.25026	0.0647185	0.894548	1	1941	113839	0.13037	1.0019e-06	A2_Trans	UPSTREAM_GENE_VARIANT	AFR
476	Allergic rhinitis	respiratory	rs67959919	LZTFL1	3	45871908	G	A	A	1.08394	0.043633	0.995091	1.18071	0.064721	0.894548	1	13547	76008	0.59355	1.6043e-80	A2_Trans	CODING_TRANSCRIPT_INTRON_VARIANT	AFR
930	Allergic reaction to food	injuries & poisonings	rs62200027	CASC20	20	6469515	G	A	A	0.847013	0.0898905	0.710191	1.01019	0.0647291	0.894548	1	1132	114875	-0.053006	3.3456e-06	B2_trans,A2_Trans	NON_CODING_TRANSCRIPT_INTRON_VARIANT	AFR
071	Human immunodeficiency virus [HIV] disease	infectious diseases	rs7579014	BCL11A	2	60707894	G	A	A	1.0524	0.0276528	0.996884	1.11102	0.0647308	0.894548	1	395	113055	-0.05629	1.2614e-06	B2_trans	CODING_TRANSCRIPT_INTRON_VARIANT	AFR
715.1	Sacroiliitis NEC	musculoskeletal	rs72655853	SBSPON	8	73985608	A	G	G	0.692628	0.198837	0.469083	1.02271	0.0647399	0.894548	1	1271	114161	0.22523	8.3915e-07	A2_Trans	CODING_TRANSCRIPT_INTRON_VARIANT	AFR
626.11	Absent or infrequent menstruation	genitourinary	rs9497053	UTRN	6	145026256	G	A	A	1.12423	0.0633976	0.992867	1.27297	0.0647402	0.894548	1	910	115178	-0.064841	1.0064e-06	B2_trans	CODING_TRANSCRIPT_INTRON_VARIANT	AFR
601.12	Chronic prostatitis	genitourinary	rs35705950	MUC5B	11	1241221	G	T	T	1.25358	0.12236	0.986275	1.59332	0.0647443	0.894548	1	1937	113404	-0.11177	1.2224e-08	B2_trans,A2_Trans	UPSTREAM_GENE_VARIANT	AFR
304	Adjustment reaction	mental disorders	rs72711165	TMEM65	8	125336564	T	C	C	1.05542	0.0292016	0.996707	1.11758	0.0647477	0.894548	1	12932	77363	0.18279	6.0907e-07	B2_trans	CODING_TRANSCRIPT_INTRON_VARIANT	AFR
476	Allergic rhinitis	respiratory	rs10774671	OAS1	12	113357193	G	A	A	0.981061	0.0103525	0.961355	1.00117	0.0647513	0.894548	1	13547	76008	0.12569	3.6032e-11	A2_Trans	SPLICE_ACCEPTOR_VARIANT	AFR
395	Heart valve disorders	circulatory system	rs9268576	HLA-DRA	6	32395641	T	C	C	1.06071	0.0319099	0.996401	1.12917	0.0647523	0.894548	1	4707	106618	0.095134	9.9752e-07	B2_trans	INTERGENIC_VARIANT	AFR
355.1	Chronic pain syndrome	neurological	rs11085727	TYK2	19	10466123	C	T	T	0.945661	0.0302505	0.891222	1.00342	0.0647533	0.894548	1	4521	105905	0.17253	2.3333e-18	A2_Trans,B2_trans	CODING_TRANSCRIPT_INTRON_VARIANT	AFR
458	Hypotension	circulatory system	rs55654108	PDCL3P4	3	101425703	A	G	G	1.03613	0.019219	0.99783	1.07591	0.0647591	0.894548	1	8831	99669	-0.05662	1.0636e-06	B2_trans	INTERGENIC_VARIANT	AFR
572	Ascites (non malignant)	digestive	rs60305836	CDH8	16	61709381	A	C	C	0.891812	0.0619962	0.789773	1.00704	0.0647636	0.894548	1	1153	114624	0.086719	1.1846e-06	B2_trans	CODING_TRANSCRIPT_INTRON_VARIANT	AFR
1100	NA	NA	rs5023077	FBRSL1	12	133141973	T	C	C	1.06487	0.0340315	0.996159	1.13832	0.0647658	0.894548	1	4942	108736	-0.090901	1.5172e-06	A2_Trans	CODING_TRANSCRIPT_INTRON_VARIANT	AFR
476	Allergic rhinitis	respiratory	rs9501257	HLA-DPB1	6	33055355	A	G	G	1.01931	0.0103579	0.998829	1.04022	0.0647741	0.894548	1	13547	76008	0.17269	4.1339e-08	A2_Trans	THREE_PRIME_UTR_EXON_VARIANT	AFR
452	Other venous embolism and thrombosis	circulatory system	rs60869999	MYO1C	17	1390948	A	T	T	0.948754	0.0284849	0.897237	1.00323	0.064775	0.894548	1	3194	106775	0.059541	2.9039e-06	B2_trans	CODING_TRANSCRIPT_INTRON_VARIANT	AFR
709	Diffuse diseases of connective tissue	dermatologic	rs11702230	LOC101928126	21	35377591	C	T	T	0.691409	0.199825	0.467352	1.02288	0.0647846	0.894548	1	854	115029	0.099731	3.223e-09	B2_trans	INTERGENIC_VARIANT	AFR
198.3	Secondary malignant neoplasm of digestive systems	neoplasms	rs9268576	HLA-DRA	6	32395641	T	C	C	1.2919	0.138686	0.984416	1.69542	0.0647897	0.894548	1	262	116181	0.095134	9.9752e-07	B2_trans	INTERGENIC_VARIANT	AFR
960	Poisoning by antibiotics	injuries & poisonings	rs9501257	HLA-DPB1	6	33055355	A	G	G	1.11258	0.0577676	0.993479	1.24596	0.0647898	0.894548	1	1588	114457	0.17269	4.1339e-08	A2_Trans	THREE_PRIME_UTR_EXON_VARIANT	AFR
426.9	Cardiac pacemaker/device in situ	circulatory system	rs75505823	LRP1	12	57540956	G	T	T	1.2547	0.122868	0.986178	1.59634	0.0647931	0.894548	1	784	112195	-0.20852	3.0745e-06	A2_Trans	CODING_TRANSCRIPT_INTRON_VARIANT	AFR
694.1	Vitiligo	dermatologic	rs9501257	HLA-DPB1	6	33055355	A	G	G	1.11677	0.0598065	0.993245	1.25566	0.0648	0.894548	1	426	115663	0.17269	4.1339e-08	A2_Trans	THREE_PRIME_UTR_EXON_VARIANT	AFR
535.8	Other specified gastritis	digestive	rs9501257	HLA-DPB1	6	33055355	A	G	G	0.913635	0.048913	0.830114	1.00556	0.064802	0.894548	1	3503	112277	0.17269	4.1339e-08	A2_Trans	THREE_PRIME_UTR_EXON_VARIANT	AFR
420.21	Acute pericarditis	circulatory system	rs67579710	THBS3	1	155173527	G	A	A	0.804846	0.117575	0.639194	1.01343	0.0648163	0.894548	1	325	116119	-0.10348	1.0252e-09	B2_trans	CODING_TRANSCRIPT_INTRON_VARIANT	AFR
257.1	Testicular hypofunction	endocrine/metabolic	rs1453205	LOC101928196	2	19901073	C	T	T	1.04538	0.0240378	0.997274	1.09581	0.0648313	0.894548	1	1763	110924	0.096992	3.6368e-06	A2_Trans	INTERGENIC_VARIANT	AFR
291	Other specified nonpsychotic and/or transient mental disorders	mental disorders	rs75505823	LRP1	12	57540956	G	T	T	0.638068	0.243348	0.396031	1.02803	0.0648384	0.894548	1	3726	111239	-0.20852	3.0745e-06	A2_Trans	CODING_TRANSCRIPT_INTRON_VARIANT	AFR
599.2	Retention of urine	genitourinary	rs915823	TMPRSS2	21	42851454	A	C	C	1.06107	0.0321051	0.996358	1.12998	0.0648482	0.894548	1	4365	107896	-0.066039	1.6687e-06	B2_trans	CODING_TRANSCRIPT_INTRON_VARIANT	AFR
303.3	Psychogenic disorder	mental disorders	rs721917	SFTPD	10	81706324	A	G	G	1.16289	0.0817383	0.990749	1.36494	0.0648553	0.894548	1	953	115413	0.055247	2.0819e-07	B2_trans	SYNONYMOUS_VARIANT	AFR
280.1	Iron deficiency anemias, unspecified or not due to blood loss	hematopoietic	rs35154152	THBS3	1	155172725	T	C	C	1.03053	0.0162913	0.998149	1.06397	0.064861	0.894548	1	6574	98200	-0.20528	2.3574e-11	A2_Trans	SYNONYMOUS_VARIANT	AFR
447	Other disorders of arteries and arterioles	circulatory system	rs13179014	SPEF2	5	35693227	A	C	C	0.892068	0.0618642	0.790204	1.00706	0.0648665	0.894548	1	2150	113442	-0.061249	6.1057e-07	B2_trans	CODING_TRANSCRIPT_INTRON_VARIANT	AFR
574.1	Cholelithiasis	digestive	rs8052423	SLC22A31	16	89269178	G	T	T	0.941868	0.0324428	0.883843	1.0037	0.0648909	0.894664	1	2114	111304	0.13037	1.0019e-06	A2_Trans	UPSTREAM_GENE_VARIANT	AFR
367.1	Myopia	sense organs	rs11702230	LOC101928126	21	35377591	C	T	T	0.92913	0.0398198	0.859373	1.00455	0.0648945	0.894664	1	15802	82252	0.099731	3.223e-09	B2_trans	INTERGENIC_VARIANT	AFR
740.3	Osteoarthrosis involving more than one site, but not specified as generalized	musculoskeletal	rs10086829	COL14A1	8	121149129	G	A	A	0.882801	0.0675346	0.773352	1.00774	0.0649202	0.894883	1	1920	113835	-0.097352	3.8599e-06	A2_Trans	FIVE_PRIME_UTR_INTRON_VARIANT	AFR
689	Disorder of skin and subcutaneous tissue NOS	dermatologic	rs1405655	NR1H2	19	50882619	T	C	C	1.04079	0.021661	0.997525	1.08592	0.0649541	0.89489	1	11282	100513	0.075181	1.1208e-11	B2_trans,A2_Trans	CODING_TRANSCRIPT_INTRON_VARIANT	AFR
702.2	Seborrheic keratosis	dermatologic	rs9577395	ATP11A	13	113534984	C	G	G	1.09618	0.0497573	0.994322	1.20847	0.0649607	0.89489	1	5221	108537	0.064829	8.6068e-07	B2_trans,A2_Trans	CODING_TRANSCRIPT_INTRON_VARIANT	AFR
574.12	Cholelithiasis with other cholecystitis	digestive	rs9577395	ATP11A	13	113534984	C	G	G	0.773614	0.139091	0.589019	1.01606	0.0649751	0.89489	1	884	115288	0.064829	8.6068e-07	B2_trans,A2_Trans	CODING_TRANSCRIPT_INTRON_VARIANT	AFR
704.1	Alopecia	dermatologic	rs721917	SFTPD	10	81706324	A	G	G	1.06233	0.0327659	0.996251	1.13279	0.0649905	0.89489	1	1666	112984	0.055247	2.0819e-07	B2_trans	SYNONYMOUS_VARIANT	AFR
214.1	Lipoma of skin and subcutaneous tissue	neoplasms	rs766826	ELF5	11	34528766	C	T	T	0.935426	0.0361756	0.871398	1.00416	0.065001	0.89489	1	3053	110946	-0.082134	1.155e-11	B2_trans	CODING_TRANSCRIPT_INTRON_VARIANT	AFR
977	Personal history of allergy to medicinal agents	injuries & poisonings	rs721917	SFTPD	10	81706324	A	G	G	1.16677	0.0835887	0.990451	1.37447	0.0650114	0.89489	1	859	115522	0.055247	2.0819e-07	B2_trans	SYNONYMOUS_VARIANT	AFR
625	Pain and other symptoms associated with female genital organs	genitourinary	rs622568	SEC61G	7	54647894	A	C	C	1.07794	0.0406735	0.995341	1.16739	0.0650146	0.89489	1	1792	113363	0.11965	2.6006e-06	A2_Trans	INTERGENIC_VARIANT	AFR
809	Fracture of unspecified bones	injuries & poisonings	rs9577395	ATP11A	13	113534984	C	G	G	1.13241	0.067397	0.992283	1.29233	0.0650353	0.89489	1	2726	112380	0.064829	8.6068e-07	B2_trans,A2_Trans	CODING_TRANSCRIPT_INTRON_VARIANT	AFR
596.1	Bladder neck obstruction	genitourinary	rs10129899	LINC00637	14	104330432	C	A	A	0.890595	0.0628035	0.787448	1.00725	0.0650549	0.89489	1	1388	114266	-0.057002	2.1916e-06	B2_trans	INTERGENIC_VARIANT	AFR
327.3	Sleep apnea	neurological	rs3746539	PTPRT	20	40702071	G	A	A	1.02131	0.011431	0.998684	1.04445	0.0650703	0.89489	1	5667	69843	0.05405	1.7723e-06	B2_trans	THREE_PRIME_UTR_EXON_VARIANT	AFR
710.11	Acute osteomyelitis	musculoskeletal	rs1250993	LOC101929525	10	81399565	C	G	G	0.909121	0.05165	0.821594	1.00597	0.0650871	0.89489	1	709	114831	0.12403	5.3767e-08	A2_Trans	INTERGENIC_VARIANT	AFR
381.1	Otitis media	sense organs	rs11234800	ME3	11	86479407	G	C	C	0.868458	0.07646	0.747594	1.00886	0.0650997	0.89489	1	6849	106126	-0.077173	3.0702e-06	B2_trans	INTERGENIC_VARIANT	AFR
292.6	Hallucinations	mental disorders	rs67959919	LZTFL1	3	45871908	G	A	A	0.535909	0.338191	0.276199	1.03982	0.0651112	0.89489	1	1430	114614	0.59355	1.6043e-80	A2_Trans	CODING_TRANSCRIPT_INTRON_VARIANT	AFR
433.8	Late effects of cerebrovascular disease	circulatory system	rs34488998	NKAIN3	8	63408372	G	A	A	1.23629	0.115002	0.986802	1.54885	0.0651191	0.89489	1	2457	109268	0.1355	3.4644e-06	B2_trans	CODING_TRANSCRIPT_INTRON_VARIANT	AFR
289.8	Polycythemia, secondary	hematopoietic	rs60305836	CDH8	16	61709381	A	C	C	1.1723	0.0861885	0.99009	1.38804	0.0651233	0.89489	1	392	115883	0.086719	1.1846e-06	B2_trans	CODING_TRANSCRIPT_INTRON_VARIANT	AFR
478	Throat pain	respiratory	rs60305836	CDH8	16	61709381	A	C	C	0.872489	0.0739566	0.754758	1.00858	0.065125	0.89489	1	3401	112643	0.086719	1.1846e-06	B2_trans	CODING_TRANSCRIPT_INTRON_VARIANT	AFR
355.1	Chronic pain syndrome	neurological	rs7089827	TFAM	10	60157611	C	T	T	0.961927	0.0210473	0.923053	1.00244	0.0651428	0.89489	1	4521	105905	-0.14471	2.0338e-06	A2_Trans	THREE_PRIME_UTR_EXON_VARIANT	AFR
427.5	Arrhythmia (cardiac) NOS	circulatory system	rs60869999	MYO1C	17	1390948	A	T	T	0.950503	0.0275271	0.900581	1.00319	0.0651642	0.89489	1	9469	99907	0.059541	2.9039e-06	B2_trans	CODING_TRANSCRIPT_INTRON_VARIANT	AFR
765	Cervical radiculitis	symptoms	rs622568	SEC61G	7	54647894	A	C	C	1.03194	0.0170494	0.998024	1.067	0.0651885	0.89489	1	6121	102343	0.11965	2.6006e-06	A2_Trans	INTERGENIC_VARIANT	AFR
426.21	First degree AV block	circulatory system	rs9268576	HLA-DRA	6	32395641	T	C	C	0.8792	0.069824	0.766749	1.00814	0.0652085	0.89489	1	1962	113483	0.095134	9.9752e-07	B2_trans	INTERGENIC_VARIANT	AFR
371.21	Allergic conjunctivitis	sense organs	rs1250993	LOC101929525	10	81399565	C	G	G	1.05905	0.0311177	0.996392	1.12565	0.0652122	0.89489	1	4492	108977	0.12403	5.3767e-08	A2_Trans	INTERGENIC_VARIANT	AFR
727.5	Rupture of synovium	musculoskeletal	rs1453205	LOC101928196	2	19901073	C	T	T	0.896034	0.0595402	0.79734	1.00694	0.0652203	0.89489	1	1432	114596	0.096992	3.6368e-06	A2_Trans	INTERGENIC_VARIANT	AFR
180	Cervical cancer and dysplasia	neoplasms	rs62200027	CASC20	20	6469515	G	A	A	0.854112	0.0855308	0.722288	1.00999	0.0652264	0.89489	1	595	115338	-0.053006	3.3456e-06	B2_trans,A2_Trans	NON_CODING_TRANSCRIPT_INTRON_VARIANT	AFR
272.11	Hypercholesterolemia	endocrine/metabolic	rs11702230	LOC101928126	21	35377591	C	T	T	1.07688	0.0401735	0.995337	1.1651	0.0652379	0.89489	1	8542	91649	0.099731	3.223e-09	B2_trans	INTERGENIC_VARIANT	AFR
687	Symptoms affecting skin	dermatologic	rs7579014	BCL11A	2	60707894	G	A	A	0.952613	0.0263322	0.904695	1.00307	0.0652385	0.89489	1	9446	103673	-0.05629	1.2614e-06	B2_trans	CODING_TRANSCRIPT_INTRON_VARIANT	AFR
255.21	Glucocorticoid deficiency	endocrine/metabolic	rs67579710	THBS3	1	155173527	G	A	A	0.834811	0.0979399	0.689004	1.01147	0.0652598	0.89489	1	321	116031	-0.10348	1.0252e-09	B2_trans	CODING_TRANSCRIPT_INTRON_VARIANT	AFR
536	Disorders of function of stomach	digestive	rs147812915	KAT7	17	47858295	C	T	T	1.24552	0.119103	0.986212	1.57301	0.0652715	0.89489	1	5856	106786	0.23438	1.0943e-07	A2_Trans	INTERGENIC_VARIANT	AFR
874	Complication of amputation stump	injuries & poisonings	rs147812915	KAT7	17	47858295	C	T	T	1.71175	0.291594	0.966574	3.03142	0.0652749	0.89489	1	374	115811	0.23438	1.0943e-07	A2_Trans	INTERGENIC_VARIANT	AFR
275	Disorders of mineral metabolism	endocrine/metabolic	rs495828	ABO	9	136154867	G	T	T	0.952526	0.0263855	0.904519	1.00308	0.0652789	0.89489	1	5877	103938	-0.13432	6.5649e-10	A2_Trans	UPSTREAM_GENE_VARIANT	AFR
250.25	Diabetes type 2 with peripheral circulatory disorders	endocrine/metabolic	rs505922	ABO	9	136149229	T	C	C	1.05799	0.0305818	0.99644	1.12335	0.0652791	0.89489	1	2320	111978	-0.099884	2.0889e-20	B2_trans	CODING_TRANSCRIPT_INTRON_VARIANT	AFR
731	Osteitis deformans and osteopathies associated with other disorders classified elsewhere	musculoskeletal	rs495828	ABO	9	136154867	G	T	T	1.16052	0.0807642	0.99062	1.35957	0.0652894	0.89489	1	485	115585	-0.13432	6.5649e-10	A2_Trans	UPSTREAM_GENE_VARIANT	AFR
327.41	Organic or persistent insomnia	neurological	rs3746539	PTPRT	20	40702071	G	A	A	1.0946	0.0490387	0.994291	1.20503	0.065297	0.89489	1	1870	113356	0.05405	1.7723e-06	B2_trans	THREE_PRIME_UTR_EXON_VARIANT	AFR
281.13	Folate-deficiency anemia	hematopoietic	rs8080583	KANSL1	17	44162597	C	A	A	0.857935	0.0831316	0.728941	1.00975	0.0653011	0.89489	1	519	115781	-0.12662	2.0785e-08	A2_Trans	CODING_TRANSCRIPT_INTRON_VARIANT	AFR
531.2	Gastric ulcer	digestive	rs62200027	CASC20	20	6469515	G	A	A	1.13442	0.0684254	0.992041	1.29723	0.0653031	0.89489	1	1560	114166	-0.053006	3.3456e-06	B2_trans,A2_Trans	NON_CODING_TRANSCRIPT_INTRON_VARIANT	AFR
830	Dislocation	injuries & poisonings	rs13050728	IFNAR2	21	34615210	T	C	C	0.951047	0.027232	0.901616	1.00319	0.0653094	0.89489	1	3658	108813	-0.10657	4.0686e-21	B2_trans,A2_Trans	CODING_TRANSCRIPT_INTRON_VARIANT	AFR
523	Gingival and periodontal diseases	digestive	rs2277732	DPP9	19	4723670	C	A	A	0.972132	0.0153351	0.943348	1.00179	0.0653185	0.89489	1	9219	76982	0.11697	6.1912e-22	B2_trans,A2_Trans	FIVE_PRIME_UTR_INTRON_VARIANT	AFR
735.1	Flat foot	musculoskeletal	rs2924480	ELF5	11	34529831	T	C	C	1.03755	0.0200018	0.997663	1.07903	0.0653272	0.89489	1	6547	99556	-0.11648	2.817e-07	A2_Trans	CODING_TRANSCRIPT_INTRON_VARIANT	AFR
496.1	Emphysema	respiratory	rs2924480	ELF5	11	34529831	T	C	C	1.08795	0.0457381	0.99466	1.18998	0.0653431	0.89489	1	2437	112392	-0.11648	2.817e-07	A2_Trans	CODING_TRANSCRIPT_INTRON_VARIANT	AFR
425.2	Secondary/extrinsic cardiomyopathies	circulatory system	rs1878527	ANKRD30BL	2	133056313	T	C	C	0.88265	0.0677354	0.772915	1.00796	0.0653491	0.89489	1	1181	114787	-0.077457	2.0215e-06	B2_trans	INTERGENIC_VARIANT	AFR
724.8	Other symptoms referable to back	musculoskeletal	rs7671107	LOC101929161	4	25449225	G	A	A	1.08034	0.041931	0.995101	1.17287	0.065353	0.89489	1	4056	111157	-0.064456	1.0803e-06	B2_trans	INTERGENIC_VARIANT	AFR
930	Allergic reaction to food	injuries & poisonings	rs8052423	SLC22A31	16	89269178	G	T	T	1.13284	0.0676853	0.992102	1.29355	0.0653573	0.89489	1	1132	114875	0.13037	1.0019e-06	A2_Trans	UPSTREAM_GENE_VARIANT	AFR
365.2	Primary angle-closure glaucoma	sense organs	rs35154152	THBS3	1	155172725	T	C	C	1.07292	0.0381935	0.995533	1.15632	0.0653657	0.89489	1	1719	113070	-0.20528	2.3574e-11	A2_Trans	SYNONYMOUS_VARIANT	AFR
689	Disorder of skin and subcutaneous tissue NOS	dermatologic	rs67579710	THBS3	1	155173527	G	A	A	1.04566	0.0242273	0.997164	1.09651	0.0653659	0.89489	1	11282	100513	-0.10348	1.0252e-09	B2_trans	CODING_TRANSCRIPT_INTRON_VARIANT	AFR
285.2	Anemia of chronic disease	hematopoietic	rs6869036	MGAT1	5	180223327	C	T	T	1.09663	0.0500626	0.994135	1.20968	0.0654063	0.89489	1	4118	106066	0.25536	1.7578e-06	A2_Trans	FIVE_PRIME_UTR_INTRON_VARIANT	AFR
300.3	Obsessive-compulsive disorders	mental disorders	rs75505823	LRP1	12	57540956	G	T	T	1.56593	0.243416	0.971797	2.52329	0.0654118	0.89489	1	577	115381	-0.20852	3.0745e-06	A2_Trans	CODING_TRANSCRIPT_INTRON_VARIANT	AFR
1010.3	NA	NA	rs9268576	HLA-DRA	6	32395641	T	C	C	1.02869	0.0153519	0.998197	1.06011	0.065415	0.89489	1	21785	56370	0.095134	9.9752e-07	B2_trans	INTERGENIC_VARIANT	AFR
504.1	Idiopathic fibrosing alveolitis	respiratory	rs72711165	TMEM65	8	125336564	T	C	C	0.578558	0.297034	0.323229	1.03558	0.0654363	0.89489	1	350	116009	0.18279	6.0907e-07	B2_trans	CODING_TRANSCRIPT_INTRON_VARIANT	AFR
740	Osteoarthrosis	musculoskeletal	rs9367106	LOC100505711	6	41483390	G	C	C	1.0328	0.0175193	0.99794	1.06888	0.0654394	0.89489	1	13114	53425	0.20225	3.4038e-11	B2_trans	INTERGENIC_VARIANT	AFR
386.2	Peripheral or central vertigo	sense organs	rs72655853	SBSPON	8	73985608	A	G	G	0.78095	0.13421	0.60032	1.01593	0.0654427	0.89489	1	3213	111045	0.22523	8.3915e-07	A2_Trans	CODING_TRANSCRIPT_INTRON_VARIANT	AFR
770	Myalgia and myositis unspecified	symptoms	rs732990	CIB4	2	26842146	C	G	G	0.965201	0.0192271	0.929505	1.00227	0.0654562	0.89489	1	8992	99817	0.056389	5.6358e-07	B2_trans	CODING_TRANSCRIPT_INTRON_VARIANT	AFR
362.8	Retinal hemorrhage/ischemia	sense organs	rs12259804	PLEKHS1	10	115573378	T	C	C	0.552746	0.321844	0.294152	1.03868	0.0654663	0.89489	1	2336	113184	-0.27547	4.8674e-08	A2_Trans	INTERGENIC_VARIANT	AFR
871.3	Open wound of foot except toe(s) alone	injuries & poisonings	rs622568	SEC61G	7	54647894	A	C	C	0.915796	0.047752	0.833973	1.00565	0.0654669	0.89489	1	1810	113873	0.11965	2.6006e-06	A2_Trans	INTERGENIC_VARIANT	AFR
272.13	Mixed hyperlipidemia	endocrine/metabolic	rs915823	TMPRSS2	21	42851454	A	C	C	1.03172	0.0169528	0.998002	1.06658	0.0654728	0.89489	1	9092	88954	-0.066039	1.6687e-06	B2_trans	CODING_TRANSCRIPT_INTRON_VARIANT	AFR
252.1	Hyperparathyroidism	endocrine/metabolic	rs2284028	NCF4	22	37265172	A	C	C	1.07598	0.0397573	0.995319	1.16318	0.0654831	0.89489	1	1208	113640	0.31271	4.1737e-06	A2_Trans	CODING_TRANSCRIPT_INTRON_VARIANT	AFR
250.3	Insulin pump user	endocrine/metabolic	rs11234800	ME3	11	86479407	G	C	C	0.868048	0.0768296	0.746701	1.00912	0.0654986	0.89489	1	3167	109612	-0.077173	3.0702e-06	B2_trans	INTERGENIC_VARIANT	AFR
274.11	Gouty arthropathy	endocrine/metabolic	rs7960611	CLEC1A	12	10230416	G	A	A	1.05952	0.0313903	0.996299	1.12675	0.0654987	0.89489	1	2987	110456	-0.1584	3.3086e-07	A2_Trans	CODING_TRANSCRIPT_INTRON_VARIANT	AFR
281.12	Other vitamin B12 deficiency anemia	hematopoietic	rs505922	ABO	9	136149229	T	C	C	0.944447	0.0310332	0.888714	1.00367	0.0655093	0.89489	1	1794	112515	-0.099884	2.0889e-20	B2_trans	CODING_TRANSCRIPT_INTRON_VARIANT	AFR
279.7	Other immunological findings	endocrine/metabolic	rs9896243	NSF	17	44826056	C	G	G	1.16341	0.0821806	0.990331	1.36674	0.065514	0.89489	1	1365	114633	-0.13155	3.2234e-08	A2_Trans	CODING_TRANSCRIPT_INTRON_VARIANT	AFR
698	Pruritus and related conditions	dermatologic	rs12809318	FBRSL1	12	133140840	T	C	C	1.04954	0.0262561	0.996899	1.10497	0.0655226	0.89489	1	7416	104960	-0.062781	9.5289e-09	B2_trans	CODING_TRANSCRIPT_INTRON_VARIANT	AFR
443.1	Raynaud's syndrome	circulatory system	rs111783124	LOC101928126	21	35362848	G	A	A	0.596559	0.280495	0.344267	1.03374	0.0655239	0.89489	1	228	116056	0.13532	2.1558e-07	A2_Trans	INTERGENIC_VARIANT	AFR
793.2	NA	NA	rs35508621	LZTFL1	3	45880481	T	C	C	1.3561	0.165401	0.980622	1.87534	0.0655258	0.89489	1	4337	111211	0.38931	6.0917e-89	B2_trans	CODING_TRANSCRIPT_INTRON_VARIANT	AFR
841	Sprains and strains of back and neck	injuries & poisonings	rs11702230	LOC101928126	21	35377591	C	T	T	0.850902	0.0876712	0.716562	1.01043	0.0655285	0.89489	1	7366	105771	0.099731	3.223e-09	B2_trans	INTERGENIC_VARIANT	AFR
980	Encounter for long-term (current) use of antibiotics	infectious diseases	rs10129899	LINC00637	14	104330432	C	A	A	1.2138	0.105221	0.987607	1.49181	0.0655565	0.895138	1	717	115519	-0.057002	2.1916e-06	B2_trans	INTERGENIC_VARIANT	AFR
514.2	Solitary pulmonary nodule	respiratory	rs7560588	BCL11A	2	60727416	G	A	A	0.934193	0.0369718	0.868893	1.0044	0.065594	0.895352	1	3731	109035	-0.12371	2.3396e-07	A2_Trans	CODING_TRANSCRIPT_INTRON_VARIANT	AFR
694.1	Vitiligo	dermatologic	rs9461128	TMEM14B	6	10753875	T	C	C	0.883944	0.0670022	0.775162	1.00799	0.0655986	0.895352	1	426	115663	0.13046	3.4269e-06	B2_trans	CODING_TRANSCRIPT_INTRON_VARIANT	AFR
578.1	Hematemesis	digestive	rs7579014	BCL11A	2	60707894	G	A	A	0.900476	0.0569466	0.805377	1.0068	0.0656402	0.895352	1	1234	114699	-0.05629	1.2614e-06	B2_trans	CODING_TRANSCRIPT_INTRON_VARIANT	AFR
227	Benign neoplasm of other endocrine glands and related structures	neoplasms	rs495828	ABO	9	136154867	G	T	T	0.914588	0.0485018	0.83165	1.0058	0.0656516	0.895352	1	986	113693	-0.13432	6.5649e-10	A2_Trans	UPSTREAM_GENE_VARIANT	AFR
740	Osteoarthrosis	musculoskeletal	rs721917	SFTPD	10	81706324	A	G	G	1.01734	0.00933751	0.998888	1.03613	0.065655	0.895352	1	13114	53425	0.055247	2.0819e-07	B2_trans	SYNONYMOUS_VARIANT	AFR
530.1	Esophagitis, GERD and related diseases	digestive	rs505922	ABO	9	136149229	T	C	C	0.982772	0.00944144	0.964753	1.00113	0.0656807	0.895352	1	11232	63618	-0.099884	2.0889e-20	B2_trans	CODING_TRANSCRIPT_INTRON_VARIANT	AFR
743.9	Osteopenia or other disorder of bone and cartilage	musculoskeletal	rs67579710	THBS3	1	155173527	G	A	A	1.05731	0.0302766	0.996391	1.12195	0.0656861	0.895352	1	3549	109988	-0.10348	1.0252e-09	B2_trans	CODING_TRANSCRIPT_INTRON_VARIANT	AFR
327.6	Circadian rhythm sleep disorder	neurological	rs117169628	SLC22A31	16	89262657	G	A	A	0.538225	0.336576	0.278272	1.04102	0.0656909	0.895352	1	863	115467	0.081201	5.77e-07	B2_trans	SYNONYMOUS_VARIANT	AFR
733.4	Aseptic necrosis of bone	musculoskeletal	rs7671107	LOC101929161	4	25449225	G	A	A	1.08571	0.0446809	0.994676	1.18508	0.0656978	0.895352	1	688	114708	-0.064456	1.0803e-06	B2_trans	INTERGENIC_VARIANT	AFR
599.7	Urethral discharge	genitourinary	rs1250993	LOC101929525	10	81399565	C	G	G	0.825783	0.104008	0.673494	1.01251	0.0657002	0.895352	1	1016	115377	0.12403	5.3767e-08	A2_Trans	INTERGENIC_VARIANT	AFR
280.1	Iron deficiency anemias, unspecified or not due to blood loss	hematopoietic	rs67579710	THBS3	1	155173527	G	A	A	1.0305	0.0163221	0.998051	1.064	0.0657025	0.895352	1	6574	98200	-0.10348	1.0252e-09	B2_trans	CODING_TRANSCRIPT_INTRON_VARIANT	AFR
599.7	Urethral discharge	genitourinary	rs9497053	UTRN	6	145026256	G	A	A	0.845585	0.0911418	0.707257	1.01097	0.0657274	0.895352	1	1016	115377	-0.064841	1.0064e-06	B2_trans	CODING_TRANSCRIPT_INTRON_VARIANT	AFR
727	Other disorders of synovium, tendon, and bursa	musculoskeletal	rs505922	ABO	9	136149229	T	C	C	0.975939	0.0132354	0.950947	1.00159	0.0657402	0.895352	1	11094	90800	-0.099884	2.0889e-20	B2_trans	CODING_TRANSCRIPT_INTRON_VARIANT	AFR
420	Carditis	circulatory system	rs35508621	LZTFL1	3	45880481	T	C	C	0.723549	0.175846	0.512611	1.02129	0.0657428	0.895352	1	2272	112598	0.38931	6.0917e-89	B2_trans	CODING_TRANSCRIPT_INTRON_VARIANT	AFR
739	Contracture of joint	musculoskeletal	rs76423999	SLC12A7	5	1098067	T	A	A	1.211	0.104037	0.987614	1.48491	0.065744	0.895352	1	1106	114799	0.18412	3.8813e-07	A2_Trans	CODING_TRANSCRIPT_INTRON_VARIANT	AFR
698	Pruritus and related conditions	dermatologic	rs1250993	LOC101929525	10	81399565	C	G	G	1.05094	0.0270027	0.996769	1.10806	0.0657491	0.895352	1	7416	104960	0.12403	5.3767e-08	A2_Trans	INTERGENIC_VARIANT	AFR
433.21	Cerebral artery occlusion, with cerebral infarction	circulatory system	rs77534576	DLX4	17	47940666	C	T	T	1.2512	0.121789	0.985508	1.58852	0.0657539	0.895352	1	2573	107590	0.20794	1.7585e-10	B2_trans	INTERGENIC_VARIANT	AFR
070.9	Hepatitis NOS	infectious diseases	rs111837807	CCHCR1	6	31121232	T	C	C	0.816788	0.109985	0.6584	1.01328	0.0657648	0.895352	1	1845	113789	0.20363	2.152e-11	A2_Trans,B2_trans	CODING_TRANSCRIPT_INTRON_VARIANT	AFR
331	Other cerebral degenerations	neurological	rs35705950	MUC5B	11	1241221	G	T	T	0.584294	0.292065	0.329628	1.03571	0.0657925	0.895352	1	1237	114985	-0.11177	1.2224e-08	B2_trans,A2_Trans	UPSTREAM_GENE_VARIANT	AFR
249	Secondary diabetes mellitus	endocrine/metabolic	rs2277732	DPP9	19	4723670	C	A	A	1.09372	0.0486962	0.99416	1.20325	0.0658134	0.895352	1	3169	111446	0.11697	6.1912e-22	B2_trans,A2_Trans	FIVE_PRIME_UTR_INTRON_VARIANT	AFR
931	Contact dermatitis and other eczema due to plants [except food]	dermatologic	rs55654108	PDCL3P4	3	101425703	A	G	G	1.20235	0.100175	0.988008	1.46319	0.0658366	0.895352	1	1023	115397	-0.05662	1.0636e-06	B2_trans	INTERGENIC_VARIANT	AFR
361.2	Retinoschisis and retinal cysts	sense organs	rs60305836	CDH8	16	61709381	A	C	C	0.841474	0.0938389	0.700108	1.01139	0.0658678	0.895352	1	347	115927	0.086719	1.1846e-06	B2_trans	CODING_TRANSCRIPT_INTRON_VARIANT	AFR
536.3	Gastroparesis	digestive	rs10774679	OAS3	12	113374748	C	T	T	1.10326	0.0534289	0.993573	1.22506	0.0658727	0.895352	1	723	115139	0.075824	4.6954e-12	B2_trans	UPSTREAM_GENE_VARIANT	AFR
302	Sexual and gender identity disorders	mental disorders	rs55654108	PDCL3P4	3	101425703	A	G	G	0.927577	0.0408751	0.856164	1.00495	0.0658787	0.895352	1	2650	112296	-0.05662	1.0636e-06	B2_trans	INTERGENIC_VARIANT	AFR
721	Spondylosis and allied disorders	musculoskeletal	rs1453205	LOC101928196	2	19901073	C	T	T	0.977722	0.0122509	0.954525	1.00148	0.065906	0.895352	1	11234	87211	0.096992	3.6368e-06	A2_Trans	INTERGENIC_VARIANT	AFR
571.81	Portal hypertension	digestive	rs495828	ABO	9	136154867	G	T	T	1.1949	0.0968242	0.988356	1.4446	0.0659147	0.895352	1	603	115671	-0.13432	6.5649e-10	A2_Trans	UPSTREAM_GENE_VARIANT	AFR
649	Other conditions or status of the mother complicating pregnancy, childbirth, or the puerperium	pregnancy complications	rs61667602	CRHR1	17	43785349	T	C	C	0.716705	0.181126	0.502534	1.02215	0.0659159	0.895352	1	298	116111	-0.093554	9.1279e-12	B2_trans	FIVE_PRIME_UTR_INTRON_VARIANT	AFR
172.22	Squamous cell carcinoma	neoplasms	rs8052423	SLC22A31	16	89269178	G	T	T	0.79129	0.127295	0.61657	1.01552	0.0659192	0.895352	1	216	116226	0.13037	1.0019e-06	A2_Trans	UPSTREAM_GENE_VARIANT	AFR
170.2	Cancer of connective tissue	neoplasms	rs9268576	HLA-DRA	6	32395641	T	C	C	1.24311	0.118339	0.985775	1.56761	0.0659304	0.895352	1	287	116063	0.095134	9.9752e-07	B2_trans	INTERGENIC_VARIANT	AFR
586.2	Cyst of kidney, acquired	genitourinary	rs721917	SFTPD	10	81706324	A	G	G	1.05142	0.0272693	0.996703	1.10915	0.065937	0.895352	1	3772	110036	0.055247	2.0819e-07	B2_trans	SYNONYMOUS_VARIANT	AFR
634	Miscarriage; stillbirth	pregnancy complications	rs9501257	HLA-DPB1	6	33055355	A	G	G	1.17873	0.0894265	0.989225	1.40454	0.0659418	0.895352	1	299	116102	0.17269	4.1339e-08	A2_Trans	THREE_PRIME_UTR_EXON_VARIANT	AFR
731.1	Osteitis deformans [Paget's disease of bone]	musculoskeletal	rs2924480	ELF5	11	34529831	T	C	C	1.22236	0.109194	0.986858	1.51407	0.0659429	0.895352	1	124	116204	-0.11648	2.817e-07	A2_Trans	CODING_TRANSCRIPT_INTRON_VARIANT	AFR
720.1	Spinal stenosis of lumbar region	musculoskeletal	rs505922	ABO	9	136149229	T	C	C	0.966382	0.0185971	0.931792	1.00226	0.0659439	0.895352	1	4177	105633	-0.099884	2.0889e-20	B2_trans	CODING_TRANSCRIPT_INTRON_VARIANT	AFR
602	Other disorders of prostate	genitourinary	rs35705950	MUC5B	11	1241221	G	T	T	0.791635	0.12707	0.61711	1.01552	0.0659467	0.895352	1	2769	112081	-0.11177	1.2224e-08	B2_trans,A2_Trans	UPSTREAM_GENE_VARIANT	AFR
1089	NA	NA	rs467843	TRAPPC13	5	64945715	A	G	G	0.930086	0.0394168	0.860937	1.00479	0.0659499	0.895352	1	398	114816	-0.089724	1.7259e-06	A2_Trans	CODING_TRANSCRIPT_INTRON_VARIANT	AFR
189	Cancer of urinary organs (incl. kidney and bladder)	neoplasms	rs7671107	LOC101929161	4	25449225	G	A	A	1.0595	0.0314315	0.996197	1.12682	0.0659515	0.895352	1	1102	112934	-0.064456	1.0803e-06	B2_trans	INTERGENIC_VARIANT	AFR
574.1	Cholelithiasis	digestive	rs76423999	SLC12A7	5	1098067	T	A	A	0.900582	0.056953	0.805462	1.00694	0.0659736	0.895352	1	2114	111304	0.18412	3.8813e-07	A2_Trans	CODING_TRANSCRIPT_INTRON_VARIANT	AFR
960	Poisoning by antibiotics	injuries & poisonings	rs12259804	PLEKHS1	10	115573378	T	C	C	1.63823	0.268472	0.967942	2.77267	0.0659739	0.895352	1	1588	114457	-0.27547	4.8674e-08	A2_Trans	INTERGENIC_VARIANT	AFR
740	Osteoarthrosis	musculoskeletal	rs7960611	CLEC1A	12	10230416	G	A	A	0.979594	0.0112136	0.958299	1.00136	0.0659753	0.895352	1	13114	53425	-0.1584	3.3086e-07	A2_Trans	CODING_TRANSCRIPT_INTRON_VARIANT	AFR
256	Ovarian dysfunction	endocrine/metabolic	rs55654108	PDCL3P4	3	101425703	A	G	G	0.831621	0.100291	0.683215	1.01226	0.0659989	0.895352	1	204	116152	-0.05662	1.0636e-06	B2_trans	INTERGENIC_VARIANT	AFR
278.11	Morbid obesity	endocrine/metabolic	rs12809318	FBRSL1	12	133140840	T	C	C	1.02888	0.0154885	0.998118	1.0606	0.0660108	0.895352	1	5373	97825	-0.062781	9.5289e-09	B2_trans	CODING_TRANSCRIPT_INTRON_VARIANT	AFR
287.3	Thrombocytopenia	hematopoietic	rs11085727	TYK2	19	10466123	C	T	T	1.0699	0.0367528	0.995538	1.14981	0.0660202	0.895352	1	3056	109893	0.17253	2.3333e-18	A2_Trans,B2_trans	CODING_TRANSCRIPT_INTRON_VARIANT	AFR
427.1	Paroxysmal tachycardia, unspecified	circulatory system	rs1878527	ANKRD30BL	2	133056313	T	C	C	0.943261	0.0317758	0.886307	1.00387	0.0660231	0.895352	1	2638	110651	-0.077457	2.0215e-06	B2_trans	INTERGENIC_VARIANT	AFR
695.3	Rosacea	dermatologic	rs11234800	ME3	11	86479407	G	C	C	0.623071	0.25736	0.376246	1.03182	0.0660248	0.895352	1	418	115879	-0.077173	3.0702e-06	B2_trans	INTERGENIC_VARIANT	AFR
585	Renal failure	genitourinary	rs13050728	IFNAR2	21	34615210	T	C	C	0.976612	0.0128744	0.952278	1.00157	0.0660372	0.895352	1	7883	81173	-0.10657	4.0686e-21	B2_trans,A2_Trans	CODING_TRANSCRIPT_INTRON_VARIANT	AFR
288.1	Decreased white blood cell count	hematopoietic	rs78313563	ESS2	22	19136365	G	A	A	1.14563	0.0739648	0.991028	1.32435	0.0660455	0.895352	1	2792	110550	0.40873	6.5914e-07	A2_Trans	UPSTREAM_GENE_VARIANT	AFR
350.3	Lack of coordination	neurological	rs622568	SEC61G	7	54647894	A	C	C	1.09182	0.0477934	0.99419	1.19904	0.0660556	0.895352	1	1667	114035	0.11965	2.6006e-06	A2_Trans	INTERGENIC_VARIANT	AFR
425.2	Secondary/extrinsic cardiomyopathies	circulatory system	rs60305836	CDH8	16	61709381	A	C	C	1.12692	0.0650066	0.992105	1.28004	0.066057	0.895352	1	1181	114787	0.086719	1.1846e-06	B2_trans	CODING_TRANSCRIPT_INTRON_VARIANT	AFR
585.3	Chronic renal failure [CKD]	genitourinary	rs9268576	HLA-DRA	6	32395641	T	C	C	1.03533	0.0188882	0.997699	1.07437	0.0660612	0.895352	1	5104	92243	0.095134	9.9752e-07	B2_trans	INTERGENIC_VARIANT	AFR
289.9	Abnormality of red blood cells	hematopoietic	rs915823	TMPRSS2	21	42851454	A	C	C	1.24698	0.12009	0.98546	1.5779	0.0660626	0.895352	1	969	115435	-0.066039	1.6687e-06	B2_trans	CODING_TRANSCRIPT_INTRON_VARIANT	AFR
473.3	Paralysis/spasm of vocal cords or larynx	respiratory	rs75505823	LRP1	12	57540956	G	T	T	0.188578	0.907717	0.0318303	1.11722	0.066085	0.895522	1	254	116097	-0.20852	3.0745e-06	A2_Trans	CODING_TRANSCRIPT_INTRON_VARIANT	AFR
302	Sexual and gender identity disorders	mental disorders	rs10129899	LINC00637	14	104330432	C	A	A	1.10014	0.051939	0.993659	1.21803	0.0661376	0.89565	1	2650	112296	-0.057002	2.1916e-06	B2_trans	INTERGENIC_VARIANT	AFR
374	Other disorders of eyelids	sense organs	rs10774671	OAS1	12	113357193	G	A	A	0.959779	0.0223422	0.918657	1.00274	0.0661459	0.89565	1	4479	107751	0.12569	3.6032e-11	A2_Trans	SPLICE_ACCEPTOR_VARIANT	AFR
117	Mycoses	infectious diseases	rs76073397	MIR548H2	16	11386452	T	C	C	1.41777	0.189991	0.976978	2.05743	0.066155	0.89565	1	1531	114395	0.14454	9.6663e-07	A2_Trans,B2_trans	INTERGENIC_VARIANT	AFR
994.21	Septic shock	injuries & poisonings	rs4830964	.	23	15515319	C	G	G	0.901933	0.0561756	0.8079	1.00691	0.0661565	0.89565	1	829	115320	0.046578	2.9701e-06	B2_trans	SEQUENCE_VARIANT	AFR
522	Diseases of pulp and periapical tissues	digestive	rs35508621	LZTFL1	3	45880481	T	C	C	1.13728	0.0700115	0.991452	1.30455	0.0661584	0.89565	1	8033	100438	0.38931	6.0917e-89	B2_trans	CODING_TRANSCRIPT_INTRON_VARIANT	AFR
250.24	Type 2 diabetes with neurological manifestations	endocrine/metabolic	rs915823	TMPRSS2	21	42851454	A	C	C	0.965422	0.0191531	0.929853	1.00235	0.0661673	0.89565	1	5559	96492	-0.066039	1.6687e-06	B2_trans	CODING_TRANSCRIPT_INTRON_VARIANT	AFR
053	Herpes zoster	infectious diseases	rs7960611	CLEC1A	12	10230416	G	A	A	0.935488	0.0362965	0.87125	1.00446	0.0661693	0.89565	1	3168	111239	-0.1584	3.3086e-07	A2_Trans	CODING_TRANSCRIPT_INTRON_VARIANT	AFR
427.42	Cardiac arrest	circulatory system	rs75505823	LRP1	12	57540956	G	T	T	0.375061	0.533779	0.131749	1.06771	0.0661779	0.89565	1	765	115368	-0.20852	3.0745e-06	A2_Trans	CODING_TRANSCRIPT_INTRON_VARIANT	AFR
564	Functional digestive disorders	digestive	rs2924480	ELF5	11	34529831	T	C	C	1.04866	0.0258602	0.996828	1.10318	0.0661911	0.89565	1	7748	102925	-0.11648	2.817e-07	A2_Trans	CODING_TRANSCRIPT_INTRON_VARIANT	AFR
426.24	Atrioventricular block, complete	circulatory system	rs1878527	ANKRD30BL	2	133056313	T	C	C	1.1339	0.0684053	0.99163	1.29659	0.0661976	0.89565	1	426	115477	-0.077457	2.0215e-06	B2_trans	INTERGENIC_VARIANT	AFR
379.4	Anomalies of pupillary function	sense organs	rs2284028	NCF4	22	37265172	A	C	C	0.840961	0.0942953	0.699056	1.01167	0.0662271	0.89565	1	667	115644	0.31271	4.1737e-06	A2_Trans	CODING_TRANSCRIPT_INTRON_VARIANT	AFR
473.3	Paralysis/spasm of vocal cords or larynx	respiratory	rs12809318	FBRSL1	12	133140840	T	C	C	1.19455	0.0967812	0.988157	1.44406	0.0662302	0.89565	1	254	116097	-0.062781	9.5289e-09	B2_trans	CODING_TRANSCRIPT_INTRON_VARIANT	AFR
704.2	Hirsutism	dermatologic	rs495828	ABO	9	136154867	G	T	T	1.19172	0.0954889	0.988311	1.43699	0.0662343	0.89565	1	255	115972	-0.13432	6.5649e-10	A2_Trans	UPSTREAM_GENE_VARIANT	AFR
626.14	Irregular menstrual bleeding	genitourinary	rs76423999	SLC12A7	5	1098067	T	A	A	0.736955	0.166171	0.532104	1.02067	0.0662345	0.89565	1	783	115454	0.18412	3.8813e-07	A2_Trans	CODING_TRANSCRIPT_INTRON_VARIANT	AFR
300.1	Anxiety disorder	mental disorders	rs62200027	CASC20	20	6469515	G	A	A	1.02833	0.0152098	0.998128	1.05945	0.0662416	0.89565	1	13019	73149	-0.053006	3.3456e-06	B2_trans,A2_Trans	NON_CODING_TRANSCRIPT_INTRON_VARIANT	AFR
286.2	Encounter for long-term (current) use of anticoagulants	hematopoietic	rs581342	LMNA	1	156095466	T	C	C	1.0339	0.0181497	0.997765	1.07134	0.0662576	0.895668	1	2257	107206	0.090245	2.6355e-07	B2_trans	CODING_TRANSCRIPT_INTRON_VARIANT	AFR
575	Other biliary tract disease	digestive	rs67579710	THBS3	1	155173527	G	A	A	0.934414	0.0369402	0.869152	1.00458	0.0663046	0.895668	1	3020	111496	-0.10348	1.0252e-09	B2_trans	CODING_TRANSCRIPT_INTRON_VARIANT	AFR
253.2	Pituitary hypofunction	endocrine/metabolic	rs10129899	LINC00637	14	104330432	C	A	A	1.29161	0.139349	0.982916	1.69725	0.0663122	0.895668	1	163	116240	-0.057002	2.1916e-06	B2_trans	INTERGENIC_VARIANT	AFR
451.2	Phlebitis and thrombophlebitis of lower extremities	circulatory system	rs1878527	ANKRD30BL	2	133056313	T	C	C	1.18314	0.091582	0.988737	1.41576	0.0663154	0.895668	1	951	115287	-0.077457	2.0215e-06	B2_trans	INTERGENIC_VARIANT	AFR
362.3	Other nondiabetic retinopathy	sense organs	rs6869036	MGAT1	5	180223327	C	T	T	1.10123	0.0525163	0.993517	1.22062	0.0663398	0.895668	1	6054	104885	0.25536	1.7578e-06	A2_Trans	FIVE_PRIME_UTR_INTRON_VARIANT	AFR
250.25	Diabetes type 2 with peripheral circulatory disorders	endocrine/metabolic	rs10129899	LINC00637	14	104330432	C	A	A	1.08498	0.0444231	0.994512	1.18368	0.0663466	0.895668	1	2320	111978	-0.057002	2.1916e-06	B2_trans	INTERGENIC_VARIANT	AFR
070.2	Viral hepatitis B	infectious diseases	rs9497053	UTRN	6	145026256	G	A	A	0.936082	0.0359762	0.87235	1.00447	0.0663566	0.895668	1	1376	113518	-0.064841	1.0064e-06	B2_trans	CODING_TRANSCRIPT_INTRON_VARIANT	AFR
041.1	Staphylococcus infections	infectious diseases	rs60869999	MYO1C	17	1390948	A	T	T	1.09039	0.0471356	0.994171	1.19593	0.0663674	0.895668	1	3085	111449	0.059541	2.9039e-06	B2_trans	CODING_TRANSCRIPT_INTRON_VARIANT	AFR
605	Erectile dysfunction [ED]	genitourinary	rs60305836	CDH8	16	61709381	A	C	C	1.02284	0.0123004	0.998476	1.0478	0.0663676	0.895668	1	9948	63471	0.086719	1.1846e-06	B2_trans	CODING_TRANSCRIPT_INTRON_VARIANT	AFR
261.4	Vitamin D deficiency	endocrine/metabolic	rs5023077	FBRSL1	12	133141973	T	C	C	0.976736	0.0128219	0.952497	1.00159	0.0663868	0.895668	1	11753	78491	-0.090901	1.5172e-06	A2_Trans	CODING_TRANSCRIPT_INTRON_VARIANT	AFR
599.2	Retention of urine	genitourinary	rs732990	CIB4	2	26842146	C	G	G	0.954591	0.025315	0.908383	1.00315	0.0663899	0.895668	1	4365	107896	0.056389	5.6358e-07	B2_trans	CODING_TRANSCRIPT_INTRON_VARIANT	AFR
300.1	Anxiety disorder	mental disorders	rs10129899	LINC00637	14	104330432	C	A	A	0.973799	0.0144628	0.946583	1.0018	0.0663966	0.895668	1	13019	73149	-0.057002	2.1916e-06	B2_trans	INTERGENIC_VARIANT	AFR
451	Phlebitis and thrombophlebitis	circulatory system	rs76423999	SLC12A7	5	1098067	T	A	A	0.833267	0.0993624	0.685815	1.01242	0.0664004	0.895668	1	2071	113486	0.18412	3.8813e-07	A2_Trans	CODING_TRANSCRIPT_INTRON_VARIANT	AFR
304	Adjustment reaction	mental disorders	rs7579014	BCL11A	2	60707894	G	A	A	0.979706	0.0111689	0.958492	1.00139	0.0664005	0.895668	1	12932	77363	-0.05629	1.2614e-06	B2_trans	CODING_TRANSCRIPT_INTRON_VARIANT	AFR
575.8	Other disorders of biliary tract	digestive	rs111783124	LOC101928126	21	35362848	G	A	A	1.40278	0.184371	0.977352	2.01338	0.0664005	0.895668	1	715	115536	0.13532	2.1558e-07	A2_Trans	INTERGENIC_VARIANT	AFR
573.9	Abnormal serum enzyme levels	digestive	rs72655853	SBSPON	8	73985608	A	G	G	1.26001	0.125905	0.984469	1.61266	0.0664104	0.895668	1	4417	110428	0.22523	8.3915e-07	A2_Trans	CODING_TRANSCRIPT_INTRON_VARIANT	AFR
1019	NA	NA	rs67579710	THBS3	1	155173527	G	A	A	1.03098	0.016619	0.997936	1.06511	0.0664127	0.895668	1	12333	93192	-0.10348	1.0252e-09	B2_trans	CODING_TRANSCRIPT_INTRON_VARIANT	AFR
691	Congenital anomalies of skin	dermatologic	rs35154152	THBS3	1	155172725	T	C	C	0.902019	0.056179	0.807971	1.00701	0.0664229	0.895668	1	1577	114168	-0.20528	2.3574e-11	A2_Trans	SYNONYMOUS_VARIANT	AFR
596.1	Bladder neck obstruction	genitourinary	rs111783124	LOC101928126	21	35362848	G	A	A	0.750978	0.156021	0.553124	1.01961	0.0664294	0.895668	1	1388	114266	0.13532	2.1558e-07	A2_Trans	INTERGENIC_VARIANT	AFR
1019	NA	NA	rs1453205	LOC101928196	2	19901073	C	T	T	0.972932	0.0149511	0.944836	1.00186	0.0664508	0.895694	1	12333	93192	0.096992	3.6368e-06	A2_Trans	INTERGENIC_VARIANT	AFR
250.3	Insulin pump user	endocrine/metabolic	rs72655853	SBSPON	8	73985608	A	G	G	0.824455	0.105174	0.670876	1.01319	0.066453	0.895694	1	3167	109612	0.22523	8.3915e-07	A2_Trans	CODING_TRANSCRIPT_INTRON_VARIANT	AFR
555	Inflammatory bowel disease and other gastroenteritis and colitis	digestive	rs9896243	NSF	17	44826056	C	G	G	1.12211	0.0627738	0.992205	1.26902	0.0664607	0.895694	1	1176	114326	-0.13155	3.2234e-08	A2_Trans	CODING_TRANSCRIPT_INTRON_VARIANT	AFR
418	Nonspecific chest pain	circulatory system	rs62200027	CASC20	20	6469515	G	A	A	1.02655	0.0142793	0.998221	1.05569	0.0664708	0.895697	1	16209	61060	-0.053006	3.3456e-06	B2_trans,A2_Trans	NON_CODING_TRANSCRIPT_INTRON_VARIANT	AFR
348.2	Cerebral edema and compression of brain	neurological	rs9268576	HLA-DRA	6	32395641	T	C	C	1.22116	0.108879	0.986496	1.51165	0.0664924	0.895856	1	435	115850	0.095134	9.9752e-07	B2_trans	INTERGENIC_VARIANT	AFR
367.2	Astigmatism	sense organs	rs7605877	FOXI3	2	88559025	T	C	C	1.02065	0.0111416	0.998608	1.04319	0.0665164	0.895939	1	18317	74732	-0.071053	3.3369e-06	B2_trans	INTERGENIC_VARIANT	AFR
250.3	Insulin pump user	endocrine/metabolic	rs61667602	CRHR1	17	43785349	T	C	C	1.07656	0.0402055	0.994985	1.16483	0.0665182	0.895939	1	3167	109612	-0.093554	9.1279e-12	B2_trans	FIVE_PRIME_UTR_INTRON_VARIANT	AFR
214.1	Lipoma of skin and subcutaneous tissue	neoplasms	rs495828	ABO	9	136154867	G	T	T	1.07535	0.0395933	0.995053	1.16212	0.066547	0.896195	1	3053	110946	-0.13432	6.5649e-10	A2_Trans	UPSTREAM_GENE_VARIANT	AFR
524	Dentofacial anomalies, including malocclusion	digestive	rs2284028	NCF4	22	37265172	A	C	C	0.938917	0.0343566	0.877774	1.00432	0.0665767	0.896272	1	4447	109613	0.31271	4.1737e-06	A2_Trans	CODING_TRANSCRIPT_INTRON_VARIANT	AFR
367.9	Blindness and low vision	sense organs	rs1250993	LOC101929525	10	81399565	C	G	G	0.953953	0.0256982	0.907095	1.00323	0.0665936	0.896272	1	6637	105234	0.12403	5.3767e-08	A2_Trans	INTERGENIC_VARIANT	AFR
282.8	Other hemoglobinopathies	hematopoietic	rs7579014	BCL11A	2	60707894	G	A	A	1.09889	0.0514068	0.993562	1.21537	0.0666055	0.896272	1	716	115043	-0.05629	1.2614e-06	B2_trans	CODING_TRANSCRIPT_INTRON_VARIANT	AFR
473.4	Voice disturbance	respiratory	rs55654108	PDCL3P4	3	101425703	A	G	G	1.05227	0.0277743	0.996516	1.11114	0.0666079	0.896272	1	2537	110512	-0.05662	1.0636e-06	B2_trans	INTERGENIC_VARIANT	AFR
772.6	Facial weakness	symptoms	rs2277732	DPP9	19	4723670	C	A	A	1.2596	0.125827	0.984301	1.61189	0.0666232	0.896272	1	1040	115358	0.11697	6.1912e-22	B2_trans,A2_Trans	FIVE_PRIME_UTR_INTRON_VARIANT	AFR
912	Insect bite	injuries & poisonings	rs10086829	COL14A1	8	121149129	G	A	A	0.894352	0.0608777	0.79376	1.00769	0.0666389	0.896272	1	4020	111521	-0.097352	3.8599e-06	A2_Trans	FIVE_PRIME_UTR_INTRON_VARIANT	AFR
380	Disorders of external ear	sense organs	rs766826	ELF5	11	34528766	C	T	T	1.14646	0.0745231	0.990663	1.32677	0.0666421	0.896272	1	1960	114151	-0.082134	1.155e-11	B2_trans	CODING_TRANSCRIPT_INTRON_VARIANT	AFR
286.9	Abnormal coagulation profile	hematopoietic	rs61667602	CRHR1	17	43785349	T	C	C	1.1611	0.081439	0.9898	1.36204	0.0666432	0.896272	1	1577	114242	-0.093554	9.1279e-12	B2_trans	FIVE_PRIME_UTR_INTRON_VARIANT	AFR
994	Sepsis and SIRS	injuries & poisonings	rs7579014	BCL11A	2	60707894	G	A	A	1.04677	0.0249238	0.996863	1.09917	0.0666665	0.896272	1	3027	109648	-0.05629	1.2614e-06	B2_trans	CODING_TRANSCRIPT_INTRON_VARIANT	AFR
875	Non-healing surgical wound	injuries & poisonings	rs9268576	HLA-DRA	6	32395641	T	C	C	1.14897	0.0757229	0.990497	1.3328	0.0666746	0.896272	1	910	114931	0.095134	9.9752e-07	B2_trans	INTERGENIC_VARIANT	AFR
701.4	Keloid scar	dermatologic	rs915823	TMPRSS2	21	42851454	A	C	C	0.917423	0.0469982	0.836691	1.00595	0.0666808	0.896272	1	1755	112753	-0.066039	1.6687e-06	B2_trans	CODING_TRANSCRIPT_INTRON_VARIANT	AFR
441	Vascular insufficiency of intestine	circulatory system	rs76423999	SLC12A7	5	1098067	T	A	A	0.644344	0.239679	0.402812	1.0307	0.0666844	0.896272	1	407	116033	0.18412	3.8813e-07	A2_Trans	CODING_TRANSCRIPT_INTRON_VARIANT	AFR
626.11	Absent or infrequent menstruation	genitourinary	rs13179014	SPEF2	5	35693227	A	C	C	0.849896	0.0887029	0.714269	1.01128	0.0667212	0.896272	1	910	115178	-0.061249	6.1057e-07	B2_trans	CODING_TRANSCRIPT_INTRON_VARIANT	AFR
521.2	Dental abrasion, erosion and attrition	digestive	rs7089827	TFAM	10	60157611	C	T	T	0.937345	0.0352893	0.874704	1.00447	0.0667235	0.896272	1	3826	110699	-0.14471	2.0338e-06	A2_Trans	THREE_PRIME_UTR_EXON_VARIANT	AFR
513.8	Disorders of diaphragm	respiratory	rs76423999	SLC12A7	5	1098067	T	A	A	0.783807	0.132856	0.604119	1.01694	0.0667263	0.896272	1	1037	114983	0.18412	3.8813e-07	A2_Trans	CODING_TRANSCRIPT_INTRON_VARIANT	AFR
800.1	Fracture of neck of femur	injuries & poisonings	rs12660421	FOXP4-AS1	6	41488378	G	A	A	0.772579	0.140734	0.586341	1.01797	0.0667435	0.896272	1	330	115821	0.35506	1.1424e-09	A2_Trans	DOWNSTREAM_GENE_VARIANT	AFR
457	Encounter for long-term (current) use of anticoagulants, antithrombotics, aspirin	circulatory system	rs35508621	LZTFL1	3	45880481	T	C	C	0.725098	0.175334	0.514223	1.02245	0.066751	0.896272	1	3321	111488	0.38931	6.0917e-89	B2_trans	CODING_TRANSCRIPT_INTRON_VARIANT	AFR
872	Traumatic amputation	injuries & poisonings	rs7960611	CLEC1A	12	10230416	G	A	A	1.10286	0.0534043	0.993256	1.22455	0.0667653	0.896272	1	571	114990	-0.1584	3.3086e-07	A2_Trans	CODING_TRANSCRIPT_INTRON_VARIANT	AFR
474	Acute and chronic tonsillitis	respiratory	rs2277732	DPP9	19	4723670	C	A	A	0.891161	0.0628558	0.787868	1.008	0.0667662	0.896272	1	2286	112994	0.11697	6.1912e-22	B2_trans,A2_Trans	FIVE_PRIME_UTR_INTRON_VARIANT	AFR
710.11	Acute osteomyelitis	musculoskeletal	rs721917	SFTPD	10	81706324	A	G	G	0.92339	0.0434795	0.84796	1.00553	0.0667829	0.896272	1	709	114831	0.055247	2.0819e-07	B2_trans	SYNONYMOUS_VARIANT	AFR
740	Osteoarthrosis	musculoskeletal	rs11085727	TYK2	19	10466123	C	T	T	1.02724	0.0146645	0.998135	1.05719	0.0668491	0.896272	1	13114	53425	0.17253	2.3333e-18	A2_Trans,B2_trans	CODING_TRANSCRIPT_INTRON_VARIANT	AFR
426.31	Right bundle branch block	circulatory system	rs5023077	FBRSL1	12	133141973	T	C	C	1.12023	0.0619518	0.992143	1.26486	0.0668574	0.896272	1	1356	114432	-0.090901	1.5172e-06	A2_Trans	CODING_TRANSCRIPT_INTRON_VARIANT	AFR
561.1	NA	NA	rs7960611	CLEC1A	12	10230416	G	A	A	0.966606	0.0185333	0.932124	1.00236	0.0668596	0.896272	1	11676	95486	-0.1584	3.3086e-07	A2_Trans	CODING_TRANSCRIPT_INTRON_VARIANT	AFR
360.2	Progressive myopia	sense organs	rs35705950	MUC5B	11	1241221	G	T	T	1.57487	0.247847	0.968894	2.55983	0.0668823	0.896272	1	435	115979	-0.11177	1.2224e-08	B2_trans,A2_Trans	UPSTREAM_GENE_VARIANT	AFR
505	Other pulmonary inflamation or edema	respiratory	rs12660421	FOXP4-AS1	6	41488378	G	A	A	1.2629	0.127382	0.983882	1.62106	0.066892	0.896272	1	1102	115137	0.35506	1.1424e-09	A2_Trans	DOWNSTREAM_GENE_VARIANT	AFR
579	Other symptoms involving abdomen and pelvis	digestive	rs8052423	SLC22A31	16	89269178	G	T	T	1.09047	0.0472691	0.993985	1.19633	0.0669012	0.896272	1	3187	112086	0.13037	1.0019e-06	A2_Trans	UPSTREAM_GENE_VARIANT	AFR
790	Nonspecific findings on examination of blood	symptoms	rs2277732	DPP9	19	4723670	C	A	A	1.19968	0.0993607	0.987393	1.45761	0.066911	0.896272	1	1809	114404	0.11697	6.1912e-22	B2_trans,A2_Trans	FIVE_PRIME_UTR_INTRON_VARIANT	AFR
613	Other nonmalignant breast conditions	genitourinary	rs2924480	ELF5	11	34529831	T	C	C	1.07582	0.0398931	0.994911	1.16332	0.0669393	0.896272	1	3242	110666	-0.11648	2.817e-07	A2_Trans	CODING_TRANSCRIPT_INTRON_VARIANT	AFR
444	Arterial embolism and thrombosis	circulatory system	rs1453205	LOC101928196	2	19901073	C	T	T	0.911839	0.0503776	0.826108	1.00647	0.0669512	0.896272	1	1144	114632	0.096992	3.6368e-06	A2_Trans	INTERGENIC_VARIANT	AFR
447	Other disorders of arteries and arterioles	circulatory system	rs67579710	THBS3	1	155173527	G	A	A	0.908472	0.0523975	0.819806	1.00673	0.0669558	0.896272	1	2150	113442	-0.10348	1.0252e-09	B2_trans	CODING_TRANSCRIPT_INTRON_VARIANT	AFR
200	Myeloproliferative disease	neoplasms	rs62200027	CASC20	20	6469515	G	A	A	1.12284	0.0632449	0.991934	1.27102	0.0669646	0.896272	1	1031	114518	-0.053006	3.3456e-06	B2_trans,A2_Trans	NON_CODING_TRANSCRIPT_INTRON_VARIANT	AFR
506	Empyema and pneumothorax	respiratory	rs117169628	SLC22A31	16	89262657	G	A	A	0.698802	0.195661	0.476219	1.02542	0.0669998	0.896272	1	718	115158	0.081201	5.77e-07	B2_trans	SYNONYMOUS_VARIANT	AFR
440.2	Atherosclerosis of the extremities	circulatory system	rs72655853	SBSPON	8	73985608	A	G	G	0.824351	0.105464	0.670411	1.01364	0.0670248	0.896272	1	3339	109494	0.22523	8.3915e-07	A2_Trans	CODING_TRANSCRIPT_INTRON_VARIANT	AFR
599.5	Frequency of urination and polyuria	genitourinary	rs111783124	LOC101928126	21	35362848	G	A	A	0.913343	0.0494931	0.828906	1.00638	0.0670355	0.896272	1	9770	97350	0.13532	2.1558e-07	A2_Trans	INTERGENIC_VARIANT	AFR
740.12	Osteoarthrosis, localized, secondary	musculoskeletal	rs7579014	BCL11A	2	60707894	G	A	A	1.05659	0.0300587	0.996143	1.12071	0.0670394	0.896272	1	3464	110512	-0.05629	1.2614e-06	B2_trans	CODING_TRANSCRIPT_INTRON_VARIANT	AFR
610.4	Benign neoplasm of breast	genitourinary	rs12809318	FBRSL1	12	133140840	T	C	C	0.86495	0.0792206	0.740557	1.01024	0.0670433	0.896272	1	658	115571	-0.062781	9.5289e-09	B2_trans	CODING_TRANSCRIPT_INTRON_VARIANT	AFR
250.42	Other abnormal glucose	endocrine/metabolic	rs3746539	PTPRT	20	40702071	G	A	A	1.03524	0.0189145	0.997569	1.07434	0.0670589	0.896272	1	11418	94836	0.05405	1.7723e-06	B2_trans	THREE_PRIME_UTR_EXON_VARIANT	AFR
794	Abnormal results of other function studies (bladder, pancreas, placenta, spleen, etc)	symptoms	rs11085727	TYK2	19	10466123	C	T	T	0.739997	0.164427	0.536129	1.02139	0.0670607	0.896272	1	1798	114631	0.17253	2.3333e-18	A2_Trans,B2_trans	CODING_TRANSCRIPT_INTRON_VARIANT	AFR
411.2	Myocardial infarction	circulatory system	rs12259804	PLEKHS1	10	115573378	T	C	C	1.19694	0.0981679	0.987443	1.45089	0.0670646	0.896272	1	4120	105621	-0.27547	4.8674e-08	A2_Trans	INTERGENIC_VARIANT	AFR
249	Secondary diabetes mellitus	endocrine/metabolic	rs4830964	.	23	15515319	C	G	G	1.05799	0.0307873	0.99604	1.1238	0.0670873	0.896272	1	3169	111446	0.046578	2.9701e-06	B2_trans	SEQUENCE_VARIANT	AFR
586.2	Cyst of kidney, acquired	genitourinary	rs2277732	DPP9	19	4723670	C	A	A	1.07931	0.0416803	0.994642	1.17118	0.0670887	0.896272	1	3772	110036	0.11697	6.1912e-22	B2_trans,A2_Trans	FIVE_PRIME_UTR_INTRON_VARIANT	AFR
204.4	Multiple myeloma	neoplasms	rs1878527	ANKRD30BL	2	133056313	T	C	C	0.882068	0.0685314	0.771202	1.00887	0.067089	0.896272	1	195	115782	-0.077457	2.0215e-06	B2_trans	INTERGENIC_VARIANT	AFR
041.2	Streptococcus infection	infectious diseases	rs12660421	FOXP4-AS1	6	41488378	G	A	A	1.20494	0.101815	0.98696	1.47106	0.0670931	0.896272	1	1755	114211	0.35506	1.1424e-09	A2_Trans	DOWNSTREAM_GENE_VARIANT	AFR
962	Poisoning by hormones and synthetic substitutes	injuries & poisonings	rs75505823	LRP1	12	57540956	G	T	T	1.75738	0.307925	0.961077	3.21345	0.0670956	0.896272	1	1264	115000	-0.20852	3.0745e-06	A2_Trans	CODING_TRANSCRIPT_INTRON_VARIANT	AFR
443.1	Raynaud's syndrome	circulatory system	rs11702230	LOC101928126	21	35377591	C	T	T	0.567877	0.309038	0.309885	1.04066	0.0670992	0.896272	1	228	116056	0.099731	3.223e-09	B2_trans	INTERGENIC_VARIANT	AFR
965.1	Opiates and related narcotics causing adverse effects in therapeutic use	injuries & poisonings	rs10129899	LINC00637	14	104330432	C	A	A	0.805994	0.117796	0.639828	1.01531	0.0671088	0.896272	1	993	115414	-0.057002	2.1916e-06	B2_trans	INTERGENIC_VARIANT	AFR
338.2	Chronic pain	neurological	rs2924480	ELF5	11	34529831	T	C	C	1.03178	0.017088	0.997797	1.06692	0.067117	0.896272	1	12626	88853	-0.11648	2.817e-07	A2_Trans	CODING_TRANSCRIPT_INTRON_VARIANT	AFR
208	Benign neoplasm of colon	neoplasms	rs35705950	MUC5B	11	1241221	G	T	T	0.935802	0.0362413	0.871636	1.00469	0.0671265	0.896272	1	13200	73925	-0.11177	1.2224e-08	B2_trans,A2_Trans	UPSTREAM_GENE_VARIANT	AFR
627.22	Need for Hormone replacement therapy (postmenopausal)	genitourinary	rs10774671	OAS1	12	113357193	G	A	A	0.860262	0.0822172	0.73223	1.01068	0.0671393	0.896272	1	367	115976	0.12569	3.6032e-11	A2_Trans	SPLICE_ACCEPTOR_VARIANT	AFR
751	Genitourinary congenital anomalies	congenital anomalies	rs1250993	LOC101929525	10	81399565	C	G	G	0.933743	0.0374496	0.867662	1.00486	0.0671666	0.896272	1	3481	111014	0.12403	5.3767e-08	A2_Trans	INTERGENIC_VARIANT	AFR
427	Cardiac dysrhythmias	circulatory system	rs9896243	NSF	17	44826056	C	G	G	0.971534	0.0157765	0.941952	1.00204	0.0671705	0.896272	1	15912	71023	-0.13155	3.2234e-08	A2_Trans	CODING_TRANSCRIPT_INTRON_VARIANT	AFR
071.1	HIV infection, symptomatic	infectious diseases	rs1878527	ANKRD30BL	2	133056313	T	C	C	0.941853	0.0327269	0.883336	1.00425	0.0671777	0.896272	1	264	113221	-0.077457	2.0215e-06	B2_trans	INTERGENIC_VARIANT	AFR
457	Encounter for long-term (current) use of anticoagulants, antithrombotics, aspirin	circulatory system	rs67959919	LZTFL1	3	45871908	G	A	A	0.735039	0.168172	0.528642	1.02202	0.0671816	0.896272	1	3321	111488	0.59355	1.6043e-80	A2_Trans	CODING_TRANSCRIPT_INTRON_VARIANT	AFR
427.1	Paroxysmal tachycardia, unspecified	circulatory system	rs62200027	CASC20	20	6469515	G	A	A	1.07063	0.0372862	0.995182	1.1518	0.067186	0.896272	1	2638	110651	-0.053006	3.3456e-06	B2_trans,A2_Trans	NON_CODING_TRANSCRIPT_INTRON_VARIANT	AFR
480.11	Pneumococcal pneumonia	respiratory	rs12567716	FOXD2	1	48197570	T	C	C	1.30953	0.147332	0.981085	1.74793	0.0671973	0.896272	1	1086	115203	-0.090753	1.4878e-06	B2_trans	INTERGENIC_VARIANT	AFR
427.11	Paroxysmal supraventricular tachycardia	circulatory system	rs111783124	LOC101928126	21	35362848	G	A	A	1.20865	0.103533	0.98667	1.48056	0.0671976	0.896272	1	1542	113602	0.13532	2.1558e-07	A2_Trans	INTERGENIC_VARIANT	AFR
716	Other arthropathies	musculoskeletal	rs467843	TRAPPC13	5	64945715	A	G	G	1.02556	0.0137897	0.998214	1.05366	0.0672039	0.896272	1	12569	90246	-0.089724	1.7259e-06	A2_Trans	CODING_TRANSCRIPT_INTRON_VARIANT	AFR
369.5	Conjunctivitis, infectious	sense organs	rs721917	SFTPD	10	81706324	A	G	G	0.958132	0.0233691	0.915237	1.00304	0.0672242	0.896272	1	8459	104246	0.055247	2.0819e-07	B2_trans	SYNONYMOUS_VARIANT	AFR
562	Diverticulosis and diverticulitis	digestive	rs55654108	PDCL3P4	3	101425703	A	G	G	1.03215	0.0172925	0.997758	1.06774	0.0672278	0.896272	1	12169	94047	-0.05662	1.0636e-06	B2_trans	INTERGENIC_VARIANT	AFR
687.4	Disturbance of skin sensation	dermatologic	rs67959919	LZTFL1	3	45871908	G	A	A	0.890917	0.0631143	0.787253	1.00823	0.0672378	0.896272	1	15416	89251	0.59355	1.6043e-80	A2_Trans	CODING_TRANSCRIPT_INTRON_VARIANT	AFR
1010	NA	NA	rs77534576	DLX4	17	47940666	C	T	T	0.766573	0.145256	0.576649	1.01905	0.0672423	0.896272	1	5354	4372	0.20794	1.7585e-10	B2_trans	INTERGENIC_VARIANT	AFR
473	Diseases of the larynx and vocal cords	respiratory	rs11234800	ME3	11	86479407	G	C	C	0.879552	0.0701321	0.766593	1.00916	0.0672479	0.896272	1	2915	109208	-0.077173	3.0702e-06	B2_trans	INTERGENIC_VARIANT	AFR
290.3	Other persistent mental disorders due to conditions classified elsewhere	mental disorders	rs35705950	MUC5B	11	1241221	G	T	T	0.862482	0.0808454	0.736096	1.01057	0.0672608	0.896272	1	2823	109484	-0.11177	1.2224e-08	B2_trans,A2_Trans	UPSTREAM_GENE_VARIANT	AFR
292	Neurological disorders	mental disorders	rs9268576	HLA-DRA	6	32395641	T	C	C	1.03988	0.0213674	0.997225	1.08435	0.0672612	0.896272	1	8618	94832	0.095134	9.9752e-07	B2_trans	INTERGENIC_VARIANT	AFR
250.6	Polyneuropathy in diabetes	endocrine/metabolic	rs11234800	ME3	11	86479407	G	C	C	0.875213	0.0728379	0.758777	1.00952	0.0672616	0.896272	1	3183	109248	-0.077173	3.0702e-06	B2_trans	INTERGENIC_VARIANT	AFR
284	Aplastic anemia	hematopoietic	rs9268576	HLA-DRA	6	32395641	T	C	C	1.12571	0.0647129	0.991616	1.27794	0.0672707	0.896272	1	1238	114264	0.095134	9.9752e-07	B2_trans	INTERGENIC_VARIANT	AFR
611.1	Abnormal mammogram	genitourinary	rs72655853	SBSPON	8	73985608	A	G	G	1.28365	0.136464	0.9824	1.67728	0.0672732	0.896272	1	1979	112769	0.22523	8.3915e-07	A2_Trans	CODING_TRANSCRIPT_INTRON_VARIANT	AFR
292.2	Mild cognitive impairment	mental disorders	rs2284028	NCF4	22	37265172	A	C	C	1.05591	0.0297326	0.996136	1.11927	0.0672871	0.896272	1	2573	110680	0.31271	4.1737e-06	A2_Trans	CODING_TRANSCRIPT_INTRON_VARIANT	AFR
577.1	Acute pancreatitis	digestive	rs11085727	TYK2	19	10466123	C	T	T	1.07919	0.0416529	0.99459	1.17099	0.067291	0.896272	1	1509	112299	0.17253	2.3333e-18	A2_Trans,B2_trans	CODING_TRANSCRIPT_INTRON_VARIANT	AFR
402	NA	NA	rs11234800	ME3	11	86479407	G	C	C	1.09758	0.0508893	0.993388	1.2127	0.0673093	0.896272	1	11251	97992	-0.077173	3.0702e-06	B2_trans	INTERGENIC_VARIANT	AFR
509.3	Pulmonary insufficiency or respiratory failure following trauma and surgery	respiratory	rs581342	LMNA	1	156095466	T	C	C	0.87207	0.074818	0.753124	1.0098	0.0673135	0.896272	1	772	115514	0.090245	2.6355e-07	B2_trans	CODING_TRANSCRIPT_INTRON_VARIANT	AFR
261.41	Rickets or osteomalacia	endocrine/metabolic	rs13050728	IFNAR2	21	34615210	T	C	C	0.833046	0.0998425	0.684988	1.01311	0.0673178	0.896272	1	225	116166	-0.10657	4.0686e-21	B2_trans,A2_Trans	CODING_TRANSCRIPT_INTRON_VARIANT	AFR
740.2	Osteoarthrosis, generalized	musculoskeletal	rs111837807	CCHCR1	6	31121232	T	C	C	1.09189	0.0480488	0.993751	1.19971	0.0673237	0.896272	1	4813	107481	0.20363	2.152e-11	A2_Trans,B2_trans	CODING_TRANSCRIPT_INTRON_VARIANT	AFR
735.23	Hallux rigidus	musculoskeletal	rs9461128	TMEM14B	6	10753875	T	C	C	1.05959	0.0316368	0.995881	1.12737	0.0673257	0.896272	1	1818	112166	0.13046	3.4269e-06	B2_trans	CODING_TRANSCRIPT_INTRON_VARIANT	AFR
550.4	Umbilical hernia	digestive	rs67579710	THBS3	1	155173527	G	A	A	0.941704	0.0328313	0.883015	1.00429	0.0673259	0.896272	1	1730	112202	-0.10348	1.0252e-09	B2_trans	CODING_TRANSCRIPT_INTRON_VARIANT	AFR
681.5	Cellulitis and abscess of leg, except foot	dermatologic	rs732990	CIB4	2	26842146	C	G	G	1.05583	0.029695	0.996133	1.1191	0.0673268	0.896272	1	3694	110022	0.056389	5.6358e-07	B2_trans	CODING_TRANSCRIPT_INTRON_VARIANT	AFR
550.4	Umbilical hernia	digestive	rs35154152	THBS3	1	155172725	T	C	C	0.941815	0.0327668	0.883232	1.00429	0.0673292	0.896272	1	1730	112202	-0.20528	2.3574e-11	A2_Trans	SYNONYMOUS_VARIANT	AFR
594.1	Calculus of kidney	genitourinary	rs9268576	HLA-DRA	6	32395641	T	C	C	1.06546	0.0346602	0.99548	1.14035	0.0673613	0.896272	1	3020	109227	0.095134	9.9752e-07	B2_trans	INTERGENIC_VARIANT	AFR
513.8	Disorders of diaphragm	respiratory	rs2277732	DPP9	19	4723670	C	A	A	0.842358	0.0937858	0.700916	1.01234	0.0673746	0.896272	1	1037	114983	0.11697	6.1912e-22	B2_trans,A2_Trans	FIVE_PRIME_UTR_INTRON_VARIANT	AFR
425.12	Other hypertrophic cardiomyopathy	circulatory system	rs7671107	LOC101929161	4	25449225	G	A	A	1.21595	0.106893	0.986113	1.49934	0.0673785	0.896272	1	221	116235	-0.064456	1.0803e-06	B2_trans	INTERGENIC_VARIANT	AFR
359.2	Myopathy	neurological	rs1878527	ANKRD30BL	2	133056313	T	C	C	1.15425	0.0784361	0.989772	1.34606	0.0674152	0.896272	1	798	115289	-0.077457	2.0215e-06	B2_trans	INTERGENIC_VARIANT	AFR
317.11	Alcoholic liver damage	mental disorders	rs9367106	LOC100505711	6	41483390	G	C	C	0.893983	0.061277	0.792812	1.00806	0.0674159	0.896272	1	1609	112916	0.20225	3.4038e-11	B2_trans	INTERGENIC_VARIANT	AFR
721	Spondylosis and allied disorders	musculoskeletal	rs11234800	ME3	11	86479407	G	C	C	0.935313	0.0365661	0.870626	1.00481	0.0674208	0.896272	1	11234	87211	-0.077173	3.0702e-06	B2_trans	INTERGENIC_VARIANT	AFR
751.2	Congenital anomalies of urinary system	congenital anomalies	rs10129899	LINC00637	14	104330432	C	A	A	1.09894	0.0515893	0.993256	1.21587	0.0674288	0.896272	1	2307	112627	-0.057002	2.1916e-06	B2_trans	INTERGENIC_VARIANT	AFR
261.2	Vitamin B-complex deficiencies	endocrine/metabolic	rs147812915	KAT7	17	47858295	C	T	T	1.23867	0.117038	0.984764	1.55804	0.0674322	0.896272	1	2888	109680	0.23438	1.0943e-07	A2_Trans	INTERGENIC_VARIANT	AFR
595	Hydronephrosis	genitourinary	rs75505823	LRP1	12	57540956	G	T	T	1.4123	0.188773	0.975536	2.04461	0.0674363	0.896272	1	1232	114096	-0.20852	3.0745e-06	A2_Trans	CODING_TRANSCRIPT_INTRON_VARIANT	AFR
366.2	Senile cataract	sense organs	rs7579014	BCL11A	2	60707894	G	A	A	0.979307	0.0114347	0.957603	1.0015	0.0674535	0.896272	1	13118	53841	-0.05629	1.2614e-06	B2_trans	CODING_TRANSCRIPT_INTRON_VARIANT	AFR
401	Hypertension	circulatory system	rs11234800	ME3	11	86479407	G	C	C	0.935131	0.0366783	0.870265	1.00483	0.067464	0.896272	1	5013	23261	-0.077173	3.0702e-06	B2_trans	INTERGENIC_VARIANT	AFR
313.2	Tics and stuttering	mental disorders	rs35508621	LZTFL1	3	45880481	T	C	C	1.80518	0.323018	0.958445	3.39996	0.0674644	0.896272	1	215	116232	0.38931	6.0917e-89	B2_trans	CODING_TRANSCRIPT_INTRON_VARIANT	AFR
1019	NA	NA	rs35154152	THBS3	1	155172725	T	C	C	1.03079	0.0165845	0.997822	1.06485	0.0674712	0.896272	1	12333	93192	-0.20528	2.3574e-11	A2_Trans	SYNONYMOUS_VARIANT	AFR
348.8	Encephalopathy, not elsewhere classified	neurological	rs495828	ABO	9	136154867	G	T	T	0.906405	0.0537542	0.815768	1.00711	0.0675308	0.896272	1	1906	113138	-0.13432	6.5649e-10	A2_Trans	UPSTREAM_GENE_VARIANT	AFR
367.9	Blindness and low vision	sense organs	rs12660421	FOXP4-AS1	6	41488378	G	A	A	0.922851	0.0439186	0.846736	1.00581	0.0675337	0.896272	1	6637	105234	0.35506	1.1424e-09	A2_Trans	DOWNSTREAM_GENE_VARIANT	AFR
594.3	Calculus of ureter	genitourinary	rs9497053	UTRN	6	145026256	G	A	A	0.922792	0.0439574	0.846617	1.00582	0.0675589	0.896272	1	862	114619	-0.064841	1.0064e-06	B2_trans	CODING_TRANSCRIPT_INTRON_VARIANT	AFR
530	Diseases of esophagus	digestive	rs11234800	ME3	11	86479407	G	C	C	0.950399	0.027831	0.899946	1.00368	0.0675602	0.896272	1	11267	62595	-0.077173	3.0702e-06	B2_trans	INTERGENIC_VARIANT	AFR
303	Psychogenic and somatoform disorders	mental disorders	rs77534576	DLX4	17	47940666	C	T	T	1.34344	0.161516	0.978896	1.84375	0.067564	0.896272	1	2831	110571	0.20794	1.7585e-10	B2_trans	INTERGENIC_VARIANT	AFR
338.2	Chronic pain	neurological	rs1405655	NR1H2	19	50882619	T	C	C	1.0241	0.0130303	0.998281	1.0506	0.067565	0.896272	1	12626	88853	0.075181	1.1208e-11	B2_trans,A2_Trans	CODING_TRANSCRIPT_INTRON_VARIANT	AFR
574.12	Cholelithiasis with other cholecystitis	digestive	rs915823	TMPRSS2	21	42851454	A	C	C	1.17698	0.0891512	0.988291	1.4017	0.0675719	0.896272	1	884	115288	-0.066039	1.6687e-06	B2_trans	CODING_TRANSCRIPT_INTRON_VARIANT	AFR
420.21	Acute pericarditis	circulatory system	rs76423999	SLC12A7	5	1098067	T	A	A	0.642985	0.241648	0.400414	1.0325	0.0676103	0.896272	1	325	116119	0.18412	3.8813e-07	A2_Trans	CODING_TRANSCRIPT_INTRON_VARIANT	AFR
276.42	Alkalosis	endocrine/metabolic	rs8052423	SLC22A31	16	89269178	G	T	T	0.824262	0.105749	0.669964	1.0141	0.0676107	0.896272	1	1128	115220	0.13037	1.0019e-06	A2_Trans	UPSTREAM_GENE_VARIANT	AFR
214	Lipoma	neoplasms	rs12567716	FOXD2	1	48197570	T	C	C	0.917635	0.0470352	0.836823	1.00625	0.0676294	0.896272	1	4449	106930	-0.090753	1.4878e-06	B2_trans	INTERGENIC_VARIANT	AFR
871.4	Open wound of toe(s)	injuries & poisonings	rs35508621	LZTFL1	3	45880481	T	C	C	1.59368	0.255026	0.966772	2.62713	0.0676312	0.896272	1	1168	115088	0.38931	6.0917e-89	B2_trans	CODING_TRANSCRIPT_INTRON_VARIANT	AFR
585.4	Chronic kidney disease, Stage I or II	genitourinary	rs9896243	NSF	17	44826056	C	G	G	1.06204	0.0329378	0.995644	1.13286	0.0676375	0.896272	1	3957	108128	-0.13155	3.2234e-08	A2_Trans	CODING_TRANSCRIPT_INTRON_VARIANT	AFR
695.42	Systemic lupus erythematosus	dermatologic	rs7605877	FOXI3	2	88559025	T	C	C	0.902574	0.0560949	0.808602	1.00747	0.0676469	0.896272	1	219	115752	-0.071053	3.3369e-06	B2_trans	INTERGENIC_VARIANT	AFR
741.4	Joint effusions	musculoskeletal	rs55654108	PDCL3P4	3	101425703	A	G	G	0.948632	0.0288602	0.896462	1.00384	0.0676663	0.896272	1	6931	106265	-0.05662	1.0636e-06	B2_trans	INTERGENIC_VARIANT	AFR
257	Testicular dysfunction	endocrine/metabolic	rs9501257	HLA-DPB1	6	33055355	A	G	G	0.959234	0.0227785	0.91735	1.00303	0.0676707	0.896272	1	2373	110061	0.17269	4.1339e-08	A2_Trans	THREE_PRIME_UTR_EXON_VARIANT	AFR
170	Cancer of bone and connective tissue	neoplasms	rs1453205	LOC101928196	2	19901073	C	T	T	1.13606	0.0698148	0.990771	1.30265	0.0676768	0.896272	1	525	115696	0.096992	3.6368e-06	A2_Trans	INTERGENIC_VARIANT	AFR
790	Nonspecific findings on examination of blood	symptoms	rs13050728	IFNAR2	21	34615210	T	C	C	1.1697	0.0857875	0.988671	1.38387	0.0676769	0.896272	1	1809	114404	-0.10657	4.0686e-21	B2_trans,A2_Trans	CODING_TRANSCRIPT_INTRON_VARIANT	AFR
333.1	Essential tremor	neurological	rs9461128	TMEM14B	6	10753875	T	C	C	1.08586	0.0450846	0.994027	1.18618	0.067689	0.896272	1	1032	114325	0.13046	3.4269e-06	B2_trans	CODING_TRANSCRIPT_INTRON_VARIANT	AFR
709.2	Sicca syndrome	dermatologic	rs766826	ELF5	11	34528766	C	T	T	1.19403	0.0970634	0.987179	1.44423	0.0676968	0.896272	1	530	115814	-0.082134	1.155e-11	B2_trans	CODING_TRANSCRIPT_INTRON_VARIANT	AFR
608	Other disorders of male genital organs	genitourinary	rs581342	LMNA	1	156095466	T	C	C	0.955878	0.024699	0.910707	1.00329	0.0677037	0.896272	1	4916	108062	0.090245	2.6355e-07	B2_trans	CODING_TRANSCRIPT_INTRON_VARIANT	AFR
727.2	Bursitis disorders	musculoskeletal	rs721917	SFTPD	10	81706324	A	G	G	1.06745	0.0357326	0.995253	1.14489	0.0677292	0.896272	1	3716	111323	0.055247	2.0819e-07	B2_trans	SYNONYMOUS_VARIANT	AFR
480.5	Bronchopneumonia and lung abscess	respiratory	rs622568	SEC61G	7	54647894	A	C	C	1.19222	0.096253	0.98725	1.43975	0.0677527	0.896272	1	689	115746	0.11965	2.6006e-06	A2_Trans	INTERGENIC_VARIANT	AFR
081	Infection/inflammation of internal prosthetic device; implant; and graft	infectious diseases	rs72655853	SBSPON	8	73985608	A	G	G	1.37024	0.172448	0.977257	1.92126	0.0677666	0.896272	1	868	114936	0.22523	8.3915e-07	A2_Trans	CODING_TRANSCRIPT_INTRON_VARIANT	AFR
394.1	Mitral valve stenosis and aortic valve stenosis	circulatory system	rs10086829	COL14A1	8	121149129	G	A	A	0.797304	0.124021	0.625255	1.01669	0.0677803	0.896272	1	771	115647	-0.097352	3.8599e-06	A2_Trans	FIVE_PRIME_UTR_INTRON_VARIANT	AFR
250.42	Other abnormal glucose	endocrine/metabolic	rs72711165	TMEM65	8	125336564	T	C	C	1.07796	0.0411032	0.994527	1.1684	0.0677835	0.896272	1	11418	94836	0.18279	6.0907e-07	B2_trans	CODING_TRANSCRIPT_INTRON_VARIANT	AFR
535.6	Duodenitis	digestive	rs13050728	IFNAR2	21	34615210	T	C	C	0.876256	0.0723252	0.760445	1.0097	0.0677854	0.896272	1	1745	114376	-0.10657	4.0686e-21	B2_trans,A2_Trans	CODING_TRANSCRIPT_INTRON_VARIANT	AFR
250.7	Diabetic retinopathy	endocrine/metabolic	rs11234800	ME3	11	86479407	G	C	C	0.91921	0.0461236	0.839758	1.00618	0.0677889	0.896272	1	5745	100079	-0.077173	3.0702e-06	B2_trans	INTERGENIC_VARIANT	AFR
772.2	Spasm of muscle	symptoms	rs111837807	CCHCR1	6	31121232	T	C	C	0.906354	0.05384	0.815585	1.00723	0.0678123	0.896272	1	8826	103812	0.20363	2.152e-11	A2_Trans,B2_trans	CODING_TRANSCRIPT_INTRON_VARIANT	AFR
312	Conduct disorders	mental disorders	rs62200027	CASC20	20	6469515	G	A	A	1.0847	0.0445228	0.994061	1.18361	0.0678232	0.896272	1	1602	112771	-0.053006	3.3456e-06	B2_trans,A2_Trans	NON_CODING_TRANSCRIPT_INTRON_VARIANT	AFR
580.2	Nephrotic syndrome without mention of glomerulonephritis	genitourinary	rs75505823	LRP1	12	57540956	G	T	T	1.67516	0.282511	0.962902	2.91427	0.0678276	0.896272	1	548	115591	-0.20852	3.0745e-06	A2_Trans	CODING_TRANSCRIPT_INTRON_VARIANT	AFR
426.2	Atrioventricular [AV] block	circulatory system	rs622568	SEC61G	7	54647894	A	C	C	0.946328	0.0302089	0.891924	1.00405	0.0678277	0.896272	1	2533	111587	0.11965	2.6006e-06	A2_Trans	INTERGENIC_VARIANT	AFR
702	Degenerative skin conditions and other dermatoses	dermatologic	rs11085727	TYK2	19	10466123	C	T	T	0.929463	0.0400565	0.859282	1.00537	0.0678287	0.896272	1	5952	107396	0.17253	2.3333e-18	A2_Trans,B2_trans	CODING_TRANSCRIPT_INTRON_VARIANT	AFR
742.2	Pathological, developmental or recurrent dislocation	musculoskeletal	rs1405655	NR1H2	19	50882619	T	C	C	1.17532	0.0884609	0.988232	1.39783	0.0678289	0.896272	1	460	115930	0.075181	1.1208e-11	B2_trans,A2_Trans	CODING_TRANSCRIPT_INTRON_VARIANT	AFR
180	Cervical cancer and dysplasia	neoplasms	rs7671107	LOC101929161	4	25449225	G	A	A	0.893427	0.0617098	0.791647	1.00829	0.0678305	0.896272	1	595	115338	-0.064456	1.0803e-06	B2_trans	INTERGENIC_VARIANT	AFR
250.41	Impaired fasting glucose	endocrine/metabolic	rs60869999	MYO1C	17	1390948	A	T	T	0.955637	0.0248497	0.910208	1.00333	0.0678381	0.896272	1	6092	101674	0.059541	2.9039e-06	B2_trans	CODING_TRANSCRIPT_INTRON_VARIANT	AFR
857	Mechanical complication of unspecified genitourinary device, implant, and graft	injuries & poisonings	rs5023077	FBRSL1	12	133141973	T	C	C	0.88492	0.0669525	0.776094	1.00901	0.0678445	0.896272	1	1032	114947	-0.090901	1.5172e-06	A2_Trans	CODING_TRANSCRIPT_INTRON_VARIANT	AFR
359	Muscular dystrophies and other myopathies	neurological	rs1878527	ANKRD30BL	2	133056313	T	C	C	1.14977	0.0764342	0.989807	1.33559	0.0678612	0.896272	1	835	115222	-0.077457	2.0215e-06	B2_trans	INTERGENIC_VARIANT	AFR
297	Suicidal ideation or attempt	mental disorders	rs67959919	LZTFL1	3	45871908	G	A	A	0.874263	0.0735946	0.75683	1.00992	0.0678712	0.896272	1	5371	102795	0.59355	1.6043e-80	A2_Trans	CODING_TRANSCRIPT_INTRON_VARIANT	AFR
512.7	Shortness of breath	respiratory	rs10774671	OAS1	12	113357193	G	A	A	1.02149	0.0116458	0.998438	1.04507	0.0678877	0.896272	1	14904	82006	0.12569	3.6032e-11	A2_Trans	SPLICE_ACCEPTOR_VARIANT	AFR
520.1	Hereditary disturbances in tooth structure	digestive	rs35705950	MUC5B	11	1241221	G	T	T	0.573406	0.304629	0.315618	1.04175	0.0678949	0.896272	1	1770	114473	-0.11177	1.2224e-08	B2_trans,A2_Trans	UPSTREAM_GENE_VARIANT	AFR
297.1	Suicidal ideation	mental disorders	rs67959919	LZTFL1	3	45871908	G	A	A	0.865085	0.0793841	0.740435	1.01072	0.0679028	0.896272	1	3922	105430	0.59355	1.6043e-80	A2_Trans	CODING_TRANSCRIPT_INTRON_VARIANT	AFR
512.8	Cough	respiratory	rs732990	CIB4	2	26842146	C	G	G	0.97627	0.0131557	0.951419	1.00177	0.0679182	0.896272	1	19519	77856	0.056389	5.6358e-07	B2_trans	CODING_TRANSCRIPT_INTRON_VARIANT	AFR
738.4	Acquired spondylolisthesis	musculoskeletal	rs78313563	ESS2	22	19136365	G	A	A	1.25566	0.124714	0.983369	1.60335	0.0679275	0.896272	1	2151	113451	0.40873	6.5914e-07	A2_Trans	UPSTREAM_GENE_VARIANT	AFR
110.11	Dermatophytosis of nail	infectious diseases	rs9367106	LOC100505711	6	41483390	G	C	C	1.03708	0.0199469	0.99732	1.07843	0.0679357	0.896272	1	10215	80818	0.20225	3.4038e-11	B2_trans	INTERGENIC_VARIANT	AFR
202.2	Non-Hodgkins lymphoma	neoplasms	rs467843	TRAPPC13	5	64945715	A	G	G	1.09399	0.0492097	0.993401	1.20476	0.0679369	0.896272	1	518	115211	-0.089724	1.7259e-06	A2_Trans	CODING_TRANSCRIPT_INTRON_VARIANT	AFR
442	Other aneurysm	circulatory system	rs2277732	DPP9	19	4723670	C	A	A	1.07599	0.0401292	0.994605	1.16404	0.0679782	0.896272	1	2108	111488	0.11697	6.1912e-22	B2_trans,A2_Trans	FIVE_PRIME_UTR_INTRON_VARIANT	AFR
710.1	Osteomyelitis	musculoskeletal	rs12259804	PLEKHS1	10	115573378	T	C	C	1.31653	0.150677	0.979886	1.76884	0.0679838	0.896272	1	1067	113008	-0.27547	4.8674e-08	A2_Trans	INTERGENIC_VARIANT	AFR
703	Diseases of nail, NOS	dermatologic	rs76423999	SLC12A7	5	1098067	T	A	A	0.943681	0.0317629	0.886724	1.0043	0.0680018	0.896272	1	8269	97083	0.18412	3.8813e-07	A2_Trans	CODING_TRANSCRIPT_INTRON_VARIANT	AFR
578.2	Blood in stool	digestive	rs55654108	PDCL3P4	3	101425703	A	G	G	1.03556	0.0191474	0.997415	1.07516	0.0680353	0.896272	1	9125	99480	-0.05662	1.0636e-06	B2_trans	INTERGENIC_VARIANT	AFR
731	Osteitis deformans and osteopathies associated with other disorders classified elsewhere	musculoskeletal	rs10086829	COL14A1	8	121149129	G	A	A	0.859687	0.0828527	0.73083	1.01126	0.0680367	0.896272	1	485	115585	-0.097352	3.8599e-06	A2_Trans	FIVE_PRIME_UTR_INTRON_VARIANT	AFR
458	Hypotension	circulatory system	rs495828	ABO	9	136154867	G	T	T	1.04455	0.0238836	0.996776	1.0946	0.0680392	0.896272	1	8831	99669	-0.13432	6.5649e-10	A2_Trans	UPSTREAM_GENE_VARIANT	AFR
946	Anaphylactic shock NOS	injuries & poisonings	rs9577395	ATP11A	13	113534984	C	G	G	1.14653	0.0749402	0.989911	1.32793	0.0680542	0.896272	1	1853	113531	0.064829	8.6068e-07	B2_trans,A2_Trans	CODING_TRANSCRIPT_INTRON_VARIANT	AFR
382	Otalgia	sense organs	rs10129899	LINC00637	14	104330432	C	A	A	0.920497	0.0454028	0.842122	1.00616	0.0680613	0.896272	1	5560	109092	-0.057002	2.1916e-06	B2_trans	INTERGENIC_VARIANT	AFR
295.3	Psychosis	mental disorders	rs35705950	MUC5B	11	1241221	G	T	T	1.1154	0.0598577	0.991928	1.25424	0.0680661	0.896272	1	3588	106455	-0.11177	1.2224e-08	B2_trans,A2_Trans	UPSTREAM_GENE_VARIANT	AFR
381	Otitis media and Eustachian tube disorders	sense organs	rs5023077	FBRSL1	12	133141973	T	C	C	1.04943	0.0264457	0.996424	1.10526	0.0680757	0.896272	1	7843	103916	-0.090901	1.5172e-06	A2_Trans	CODING_TRANSCRIPT_INTRON_VARIANT	AFR
458.2	Iatrogenic hypotension	circulatory system	rs5023077	FBRSL1	12	133141973	T	C	C	0.86241	0.0811325	0.73562	1.01105	0.0680796	0.896272	1	1738	114475	-0.090901	1.5172e-06	A2_Trans	CODING_TRANSCRIPT_INTRON_VARIANT	AFR
292.4	Altered mental status	mental disorders	rs2284028	NCF4	22	37265172	A	C	C	1.05561	0.0296644	0.995986	1.1188	0.0680953	0.896272	1	4273	109000	0.31271	4.1737e-06	A2_Trans	CODING_TRANSCRIPT_INTRON_VARIANT	AFR
710.12	Chronic osteomyelitis	musculoskeletal	rs111837807	CCHCR1	6	31121232	T	C	C	1.16447	0.0834617	0.988746	1.37142	0.0680987	0.896272	1	679	114662	0.20363	2.152e-11	A2_Trans,B2_trans	CODING_TRANSCRIPT_INTRON_VARIANT	AFR
327.1	Hypersomnia	neurological	rs147812915	KAT7	17	47858295	C	T	T	0.539837	0.337951	0.278354	1.04695	0.0681228	0.896272	1	3159	112553	0.23438	1.0943e-07	A2_Trans	INTERGENIC_VARIANT	AFR
217	Vascular hamartomas and non-neoplastic nevi	neoplasms	rs9268576	HLA-DRA	6	32395641	T	C	C	1.1817	0.0915245	0.987644	1.41388	0.0681339	0.896272	1	2060	114046	0.095134	9.9752e-07	B2_trans	INTERGENIC_VARIANT	AFR
280	Iron deficiency anemias	hematopoietic	rs60305836	CDH8	16	61709381	A	C	C	0.969371	0.0170542	0.937505	1.00232	0.0681459	0.896272	1	6912	96913	0.086719	1.1846e-06	B2_trans	CODING_TRANSCRIPT_INTRON_VARIANT	AFR
244.4	Hypothyroidism NOS	endocrine/metabolic	rs1405655	NR1H2	19	50882619	T	C	C	1.03549	0.0191238	0.997397	1.07504	0.0681988	0.896272	1	1931	108302	0.075181	1.1208e-11	B2_trans,A2_Trans	CODING_TRANSCRIPT_INTRON_VARIANT	AFR
960.2	Allergy/adverse effect of penicillin	injuries & poisonings	rs11234800	ME3	11	86479407	G	C	C	0.635465	0.248622	0.390359	1.03447	0.0682061	0.896272	1	935	115295	-0.077173	3.0702e-06	B2_trans	INTERGENIC_VARIANT	AFR
519.8	Other diseases of respiratory system, NEC	respiratory	rs60305836	CDH8	16	61709381	A	C	C	1.11676	0.0605578	0.991775	1.2575	0.068215	0.896272	1	2879	112977	0.086719	1.1846e-06	B2_trans	CODING_TRANSCRIPT_INTRON_VARIANT	AFR
274.11	Gouty arthropathy	endocrine/metabolic	rs10774679	OAS3	12	113374748	C	T	T	0.951188	0.0274425	0.901379	1.00375	0.0682179	0.896272	1	2987	110456	0.075824	4.6954e-12	B2_trans	UPSTREAM_GENE_VARIANT	AFR
502	Postinflammatory pulmonary fibrosis	respiratory	rs13179014	SPEF2	5	35693227	A	C	C	0.88373	0.0677861	0.773785	1.0093	0.0682376	0.896272	1	1291	114487	-0.061249	6.1057e-07	B2_trans	CODING_TRANSCRIPT_INTRON_VARIANT	AFR
427.3	Other specified cardiac dysrhythmias	circulatory system	rs766826	ELF5	11	34528766	C	T	T	1.0389	0.0209317	0.997146	1.08241	0.0682399	0.896272	1	10464	97864	-0.082134	1.155e-11	B2_trans	CODING_TRANSCRIPT_INTRON_VARIANT	AFR
578.2	Blood in stool	digestive	rs9367106	LOC100505711	6	41483390	G	C	C	0.943547	0.0318698	0.886412	1.00436	0.068252	0.896272	1	9125	99480	0.20225	3.4038e-11	B2_trans	INTERGENIC_VARIANT	AFR
743.4	Stress fracture	musculoskeletal	rs78313563	ESS2	22	19136365	G	A	A	1.56537	0.245787	0.966947	2.53414	0.0682709	0.896272	1	498	115944	0.40873	6.5914e-07	A2_Trans	UPSTREAM_GENE_VARIANT	AFR
292.11	Aphasia	mental disorders	rs7960611	CLEC1A	12	10230416	G	A	A	1.13189	0.0679489	0.99075	1.29313	0.0682725	0.896272	1	739	115241	-0.1584	3.3086e-07	A2_Trans	CODING_TRANSCRIPT_INTRON_VARIANT	AFR
726.2	Synoviopathy	musculoskeletal	rs9501257	HLA-DPB1	6	33055355	A	G	G	0.916956	0.0475517	0.835358	1.00653	0.0682764	0.896272	1	1894	113829	0.17269	4.1339e-08	A2_Trans	THREE_PRIME_UTR_EXON_VARIANT	AFR
276.11	Hyperosmolality and/or hypernatremia	endocrine/metabolic	rs4830964	.	23	15515319	C	G	G	1.11442	0.0594238	0.991895	1.25207	0.0683014	0.896272	1	1322	114781	0.046578	2.9701e-06	B2_trans	SEQUENCE_VARIANT	AFR
401.21	Hypertensive heart disease	circulatory system	rs10774671	OAS1	12	113357193	G	A	A	0.968261	0.0176927	0.93526	1.00243	0.0683063	0.896272	1	6263	103138	0.12569	3.6032e-11	A2_Trans	SPLICE_ACCEPTOR_VARIANT	AFR
561	Symptoms involving digestive system	digestive	rs581342	LMNA	1	156095466	T	C	C	0.975338	0.0136979	0.949501	1.00188	0.0683064	0.896272	1	14507	88698	0.090245	2.6355e-07	B2_trans	CODING_TRANSCRIPT_INTRON_VARIANT	AFR
360.2	Progressive myopia	sense organs	rs111783124	LOC101928126	21	35362848	G	A	A	0.509324	0.370107	0.24658	1.05204	0.0683178	0.896272	1	435	115979	0.13532	2.1558e-07	A2_Trans	INTERGENIC_VARIANT	AFR
427.8	Sinoatrial node dysfunction (Bradycardia)	circulatory system	rs9896243	NSF	17	44826056	C	G	G	1.17118	0.0866851	0.988182	1.38807	0.0683309	0.896272	1	900	115180	-0.13155	3.2234e-08	A2_Trans	CODING_TRANSCRIPT_INTRON_VARIANT	AFR
560.3	Peritoneal or intestinal adhesions	digestive	rs7671107	LOC101929161	4	25449225	G	A	A	0.807894	0.117037	0.642292	1.01619	0.0683462	0.896272	1	253	116217	-0.064456	1.0803e-06	B2_trans	INTERGENIC_VARIANT	AFR
359.2	Myopathy	neurological	rs9501257	HLA-DPB1	6	33055355	A	G	G	1.11483	0.0596393	0.991842	1.25306	0.0683617	0.896272	1	798	115289	0.17269	4.1339e-08	A2_Trans	THREE_PRIME_UTR_EXON_VARIANT	AFR
859	Complication due to other implant and internal device	injuries & poisonings	rs7089827	TFAM	10	60157611	C	T	T	1.12251	0.0634121	0.991323	1.27107	0.0683747	0.896272	1	1199	114857	-0.14471	2.0338e-06	A2_Trans	THREE_PRIME_UTR_EXON_VARIANT	AFR
271	Disorders of carbohydrate transport and metabolism	endocrine/metabolic	rs147812915	KAT7	17	47858295	C	T	T	1.24645	0.12088	0.983516	1.57967	0.0683854	0.896272	1	4385	108313	0.23438	1.0943e-07	A2_Trans	INTERGENIC_VARIANT	AFR
504.1	Idiopathic fibrosing alveolitis	respiratory	rs467843	TRAPPC13	5	64945715	A	G	G	1.1695	0.085919	0.988249	1.384	0.0683961	0.896272	1	350	116009	-0.089724	1.7259e-06	A2_Trans	CODING_TRANSCRIPT_INTRON_VARIANT	AFR
707	Chronic ulcer of skin	dermatologic	rs13050728	IFNAR2	21	34615210	T	C	C	0.957264	0.0239688	0.913334	1.00331	0.0684237	0.896272	1	3482	107564	-0.10657	4.0686e-21	B2_trans,A2_Trans	CODING_TRANSCRIPT_INTRON_VARIANT	AFR
747	Cardiac and circulatory congenital anomalies	congenital anomalies	rs721917	SFTPD	10	81706324	A	G	G	0.911343	0.0509491	0.824734	1.00705	0.0684359	0.896272	1	1521	114330	0.055247	2.0819e-07	B2_trans	SYNONYMOUS_VARIANT	AFR
327.5	Parasomnia	neurological	rs78313563	ESS2	22	19136365	G	A	A	1.15584	0.0794868	0.989099	1.3507	0.0684443	0.896272	1	4307	109498	0.40873	6.5914e-07	A2_Trans	UPSTREAM_GENE_VARIANT	AFR
636	Early or threatened labor; hemorrhage in early pregnancy	pregnancy complications	rs7960611	CLEC1A	12	10230416	G	A	A	1.20715	0.103325	0.98585	1.47813	0.0684496	0.896272	1	277	116069	-0.1584	3.3086e-07	A2_Trans	CODING_TRANSCRIPT_INTRON_VARIANT	AFR
426.2	Atrioventricular [AV] block	circulatory system	rs915823	TMPRSS2	21	42851454	A	C	C	0.923974	0.0434	0.848629	1.00601	0.068469	0.896272	1	2533	111587	-0.066039	1.6687e-06	B2_trans	CODING_TRANSCRIPT_INTRON_VARIANT	AFR
803	Fracture of upper limb	injuries & poisonings	rs9461128	TMEM14B	6	10753875	T	C	C	0.939026	0.0345317	0.877574	1.00478	0.0684743	0.896272	1	1185	113263	0.13046	3.4269e-06	B2_trans	CODING_TRANSCRIPT_INTRON_VARIANT	AFR
337.1	Peripheral autonomic neuropathy	neurological	rs2277732	DPP9	19	4723670	C	A	A	1.08967	0.0471342	0.993512	1.19513	0.0684751	0.896272	1	3497	110982	0.11697	6.1912e-22	B2_trans,A2_Trans	FIVE_PRIME_UTR_INTRON_VARIANT	AFR
1000	NA	NA	rs12567716	FOXD2	1	48197570	T	C	C	0.861272	0.0819745	0.733438	1.01139	0.068478	0.896272	1	2250	112646	-0.090753	1.4878e-06	B2_trans	INTERGENIC_VARIANT	AFR
286	Coagulation defects	hematopoietic	rs10774671	OAS1	12	113357193	G	A	A	1.05496	0.0293703	0.995949	1.11747	0.0684899	0.896272	1	2621	111584	0.12569	3.6032e-11	A2_Trans	SPLICE_ACCEPTOR_VARIANT	AFR
550.5	Ventral hernia	digestive	rs9268576	HLA-DRA	6	32395641	T	C	C	1.10444	0.0545328	0.992484	1.22902	0.0685127	0.896272	1	1447	113540	0.095134	9.9752e-07	B2_trans	INTERGENIC_VARIANT	AFR
301.2	Antisocial/borderline personality disorder	mental disorders	rs1453205	LOC101928196	2	19901073	C	T	T	1.05416	0.0289542	0.996001	1.11571	0.0685176	0.896272	1	1705	112262	0.096992	3.6368e-06	A2_Trans	INTERGENIC_VARIANT	AFR
803.3	Fracture of clavicle or scapula	injuries & poisonings	rs9461128	TMEM14B	6	10753875	T	C	C	0.862781	0.0810272	0.736089	1.01128	0.0685243	0.896272	1	294	115981	0.13046	3.4269e-06	B2_trans	CODING_TRANSCRIPT_INTRON_VARIANT	AFR
375	Disorders of lacrimal system	sense organs	rs732990	CIB4	2	26842146	C	G	G	1.12344	0.063901	0.991192	1.27334	0.0685296	0.896272	1	950	115107	0.056389	5.6358e-07	B2_trans	CODING_TRANSCRIPT_INTRON_VARIANT	AFR
038	Septicemia	infectious diseases	rs6869036	MGAT1	5	180223327	C	T	T	1.10759	0.0560998	0.992263	1.23632	0.0685301	0.896272	1	3664	108035	0.25536	1.7578e-06	A2_Trans	FIVE_PRIME_UTR_INTRON_VARIANT	AFR
707.1	Decubitus ulcer	dermatologic	rs2924480	ELF5	11	34529831	T	C	C	1.08607	0.0453324	0.993737	1.18698	0.0685519	0.896272	1	1265	113525	-0.11648	2.817e-07	A2_Trans	CODING_TRANSCRIPT_INTRON_VARIANT	AFR
594.3	Calculus of ureter	genitourinary	rs75505823	LRP1	12	57540956	G	T	T	1.41752	0.191572	0.973783	2.06345	0.0685636	0.896272	1	862	114619	-0.20852	3.0745e-06	A2_Trans	CODING_TRANSCRIPT_INTRON_VARIANT	AFR
071	Human immunodeficiency virus [HIV] disease	infectious diseases	rs1878527	ANKRD30BL	2	133056313	T	C	C	0.942425	0.0325589	0.884164	1.00453	0.0685657	0.896272	1	395	113055	-0.077457	2.0215e-06	B2_trans	INTERGENIC_VARIANT	AFR
702.1	Actinic keratosis	dermatologic	rs111837807	CCHCR1	6	31121232	T	C	C	1.42258	0.193532	0.973512	2.07879	0.0685683	0.896272	1	1017	115454	0.20363	2.152e-11	A2_Trans,B2_trans	CODING_TRANSCRIPT_INTRON_VARIANT	AFR
284	Aplastic anemia	hematopoietic	rs8052423	SLC22A31	16	89269178	G	T	T	0.906059	0.0541669	0.814797	1.00754	0.0685697	0.896272	1	1238	114264	0.13037	1.0019e-06	A2_Trans	UPSTREAM_GENE_VARIANT	AFR
514	Abnormal findings examination of lungs	respiratory	rs13050728	IFNAR2	21	34615210	T	C	C	0.961563	0.0215215	0.921846	1.00299	0.0685722	0.896272	1	7417	102171	-0.10657	4.0686e-21	B2_trans,A2_Trans	CODING_TRANSCRIPT_INTRON_VARIANT	AFR
301	Personality disorders	mental disorders	rs9367106	LOC100505711	6	41483390	G	C	C	1.06419	0.0341623	0.995268	1.13788	0.0685865	0.896272	1	3657	106608	0.20225	3.4038e-11	B2_trans	INTERGENIC_VARIANT	AFR
297	Suicidal ideation or attempt	mental disorders	rs721917	SFTPD	10	81706324	A	G	G	1.03014	0.0163099	0.997735	1.06361	0.0686146	0.896272	1	5371	102795	0.055247	2.0819e-07	B2_trans	SYNONYMOUS_VARIANT	AFR
365.1	Open-angle glaucoma	sense organs	rs7960611	CLEC1A	12	10230416	G	A	A	0.977658	0.012409	0.954167	1.00173	0.0686226	0.896272	1	6177	82549	-0.1584	3.3086e-07	A2_Trans	CODING_TRANSCRIPT_INTRON_VARIANT	AFR
395	Heart valve disorders	circulatory system	rs7560588	BCL11A	2	60727416	G	A	A	0.943669	0.0318417	0.886576	1.00444	0.0686247	0.896272	1	4707	106618	-0.12371	2.3396e-07	A2_Trans	CODING_TRANSCRIPT_INTRON_VARIANT	AFR
743.9	Osteopenia or other disorder of bone and cartilage	musculoskeletal	rs10086829	COL14A1	8	121149129	G	A	A	1.07446	0.0394433	0.994527	1.16082	0.068633	0.896272	1	3549	109988	-0.097352	3.8599e-06	A2_Trans	FIVE_PRIME_UTR_INTRON_VARIANT	AFR
704.1	Alopecia	dermatologic	rs4830964	.	23	15515319	C	G	G	1.06994	0.037129	0.994846	1.15071	0.068638	0.896272	1	1666	112984	0.046578	2.9701e-06	B2_trans	SEQUENCE_VARIANT	AFR
286.81	Primary hypercoagulable state	hematopoietic	rs915823	TMPRSS2	21	42851454	A	C	C	0.829075	0.102947	0.677587	1.01443	0.0686394	0.896272	1	340	115857	-0.066039	1.6687e-06	B2_trans	CODING_TRANSCRIPT_INTRON_VARIANT	AFR
723	Other disorders of cervical region	musculoskeletal	rs76073397	MIR548H2	16	11386452	T	C	C	0.600582	0.28004	0.346898	1.03978	0.0686598	0.896272	1	1829	114114	0.14454	9.6663e-07	A2_Trans,B2_trans	INTERGENIC_VARIANT	AFR
442.11	Abdominal aortic aneurysm	circulatory system	rs13179014	SPEF2	5	35693227	A	C	C	1.09272	0.0487043	0.993236	1.20217	0.0686661	0.896272	1	1265	113853	-0.061249	6.1057e-07	B2_trans	CODING_TRANSCRIPT_INTRON_VARIANT	AFR
939	Atopic/contact dermatitis due to other or unspecified	dermatologic	rs1878527	ANKRD30BL	2	133056313	T	C	C	0.972718	0.0151938	0.944178	1.00212	0.0686729	0.896272	1	14789	84107	-0.077457	2.0215e-06	B2_trans	INTERGENIC_VARIANT	AFR
195.3	Malignant neoplasm of head, face, and neck	neoplasms	rs7605877	FOXI3	2	88559025	T	C	C	1.13861	0.0713046	0.990106	1.3094	0.06868	0.896272	1	305	115930	-0.071053	3.3369e-06	B2_trans	INTERGENIC_VARIANT	AFR
198.6	Secondary malignancy of bone	neoplasms	rs76423999	SLC12A7	5	1098067	T	A	A	0.84303	0.0937937	0.701465	1.01317	0.0686814	0.896272	1	450	114968	0.18412	3.8813e-07	A2_Trans	CODING_TRANSCRIPT_INTRON_VARIANT	AFR
352.1	Trigeminal nerve disorders [CN5]	neurological	rs117169628	SLC22A31	16	89262657	G	A	A	1.35471	0.166762	0.977007	1.87843	0.0686866	0.896272	1	1267	114821	0.081201	5.77e-07	B2_trans	SYNONYMOUS_VARIANT	AFR
352.1	Trigeminal nerve disorders [CN5]	neurological	rs3746539	PTPRT	20	40702071	G	A	A	1.15162	0.0775442	0.989241	1.34064	0.0686885	0.896272	1	1267	114821	0.05405	1.7723e-06	B2_trans	THREE_PRIME_UTR_EXON_VARIANT	AFR
377.3	Optic neuritis/neuropathy	sense organs	rs7671107	LOC101929161	4	25449225	G	A	A	0.916256	0.048044	0.833914	1.00673	0.0686958	0.896272	1	1513	114004	-0.064456	1.0803e-06	B2_trans	INTERGENIC_VARIANT	AFR
480.1	Bacterial pneumonia	respiratory	rs8052423	SLC22A31	16	89269178	G	T	T	1.07119	0.0377772	0.994741	1.15351	0.0687	0.896272	1	3135	111321	0.13037	1.0019e-06	A2_Trans	UPSTREAM_GENE_VARIANT	AFR
964.1	Anticoagulants causing adverse effects	injuries & poisonings	rs622568	SEC61G	7	54647894	A	C	C	0.82979	0.102497	0.67877	1.01441	0.0687024	0.896272	1	614	115841	0.11965	2.6006e-06	A2_Trans	INTERGENIC_VARIANT	AFR
565.1	Anal and rectal polyp	digestive	rs2277732	DPP9	19	4723670	C	A	A	1.16255	0.0827448	0.988505	1.36724	0.0687221	0.896272	1	3290	112712	0.11697	6.1912e-22	B2_trans,A2_Trans	FIVE_PRIME_UTR_INTRON_VARIANT	AFR
760	Back pain	symptoms	rs147812915	KAT7	17	47858295	C	T	T	1.10104	0.0528822	0.992635	1.22128	0.0687328	0.896272	1	12730	38241	0.23438	1.0943e-07	A2_Trans	INTERGENIC_VARIANT	AFR
731	Osteitis deformans and osteopathies associated with other disorders classified elsewhere	musculoskeletal	rs1453205	LOC101928196	2	19901073	C	T	T	0.893772	0.0617012	0.791966	1.00866	0.0687376	0.896272	1	485	115585	0.096992	3.6368e-06	A2_Trans	INTERGENIC_VARIANT	AFR
352.2	Facial nerve disorders [CN7]	neurological	rs721917	SFTPD	10	81706324	A	G	G	1.08165	0.0431235	0.993988	1.17705	0.0687386	0.896272	1	862	114703	0.055247	2.0819e-07	B2_trans	SYNONYMOUS_VARIANT	AFR
610.2	Fibroadenosis of breast	genitourinary	rs12809318	FBRSL1	12	133140840	T	C	C	1.2452	0.120486	0.983292	1.57688	0.06874	0.896272	1	346	116108	-0.062781	9.5289e-09	B2_trans	CODING_TRANSCRIPT_INTRON_VARIANT	AFR
520.1	Hereditary disturbances in tooth structure	digestive	rs581342	LMNA	1	156095466	T	C	C	0.878923	0.0709077	0.764881	1.00997	0.0687463	0.896272	1	1770	114473	0.090245	2.6355e-07	B2_trans	CODING_TRANSCRIPT_INTRON_VARIANT	AFR
571	Chronic liver disease and cirrhosis	digestive	rs60305836	CDH8	16	61709381	A	C	C	0.962077	0.0212416	0.922846	1.00298	0.0687532	0.896272	1	4974	103890	0.086719	1.1846e-06	B2_trans	CODING_TRANSCRIPT_INTRON_VARIANT	AFR
261.4	Vitamin D deficiency	endocrine/metabolic	rs467843	TRAPPC13	5	64945715	A	G	G	1.01971	0.0107258	0.9985	1.04138	0.0687566	0.896272	1	11753	78491	-0.089724	1.7259e-06	A2_Trans	CODING_TRANSCRIPT_INTRON_VARIANT	AFR
281.12	Other vitamin B12 deficiency anemia	hematopoietic	rs62200027	CASC20	20	6469515	G	A	A	1.08398	0.044309	0.993816	1.18233	0.0687658	0.896272	1	1794	112515	-0.053006	3.3456e-06	B2_trans,A2_Trans	NON_CODING_TRANSCRIPT_INTRON_VARIANT	AFR
562.2	Diverticulitis	digestive	rs9577395	ATP11A	13	113534984	C	G	G	1.12534	0.0648914	0.990943	1.27797	0.0687951	0.896272	1	2225	112756	0.064829	8.6068e-07	B2_trans,A2_Trans	CODING_TRANSCRIPT_INTRON_VARIANT	AFR
798	Malaise and fatigue	symptoms	rs2284028	NCF4	22	37265172	A	C	C	1.02849	0.0154368	0.997838	1.06008	0.0687956	0.896272	1	14733	87215	0.31271	4.1737e-06	A2_Trans	CODING_TRANSCRIPT_INTRON_VARIANT	AFR
627.1	Postmenopausal bleeding	genitourinary	rs13179014	SPEF2	5	35693227	A	C	C	0.861236	0.0820918	0.733239	1.01158	0.0687964	0.896272	1	459	115554	-0.061249	6.1057e-07	B2_trans	CODING_TRANSCRIPT_INTRON_VARIANT	AFR
276.13	Hyperpotassemia	endocrine/metabolic	rs9461128	TMEM14B	6	10753875	T	C	C	1.04688	0.0251744	0.996476	1.09983	0.0687975	0.896272	1	4243	108057	0.13046	3.4269e-06	B2_trans	CODING_TRANSCRIPT_INTRON_VARIANT	AFR
355.1	Chronic pain syndrome	neurological	rs622568	SEC61G	7	54647894	A	C	C	1.03592	0.0193939	0.99728	1.07605	0.0688303	0.896272	1	4521	105905	0.11965	2.6006e-06	A2_Trans	INTERGENIC_VARIANT	AFR
522.1	Pulpitis and necrosis of tooth pulp	digestive	rs12259804	PLEKHS1	10	115573378	T	C	C	0.773058	0.141472	0.585856	1.02008	0.0688438	0.896272	1	5247	106765	-0.27547	4.8674e-08	A2_Trans	INTERGENIC_VARIANT	AFR
348	Other conditions of brain	neurological	rs2284028	NCF4	22	37265172	A	C	C	1.06857	0.0364533	0.994885	1.14771	0.0688691	0.896272	1	2330	112143	0.31271	4.1737e-06	A2_Trans	CODING_TRANSCRIPT_INTRON_VARIANT	AFR
451	Phlebitis and thrombophlebitis	circulatory system	rs72655853	SBSPON	8	73985608	A	G	G	1.3187	0.152065	0.978833	1.77658	0.0688694	0.896272	1	2071	113486	0.22523	8.3915e-07	A2_Trans	CODING_TRANSCRIPT_INTRON_VARIANT	AFR
196	Radiotherapy	neoplasms	rs2924480	ELF5	11	34529831	T	C	C	0.927697	0.0412526	0.855642	1.00582	0.0688707	0.896272	1	446	114082	-0.11648	2.817e-07	A2_Trans	CODING_TRANSCRIPT_INTRON_VARIANT	AFR
470	Septal Deviations/Turbinate Hypertrophy	respiratory	rs766826	ELF5	11	34528766	C	T	T	0.931714	0.0388818	0.863349	1.00549	0.0688997	0.896272	1	2001	112371	-0.082134	1.155e-11	B2_trans	CODING_TRANSCRIPT_INTRON_VARIANT	AFR
585.3	Chronic renal failure [CKD]	genitourinary	rs9896243	NSF	17	44826056	C	G	G	1.03361	0.0181735	0.997443	1.07109	0.0689	0.896272	1	5104	92243	-0.13155	3.2234e-08	A2_Trans	CODING_TRANSCRIPT_INTRON_VARIANT	AFR
300.13	Phobia	mental disorders	rs7560588	BCL11A	2	60727416	G	A	A	0.824601	0.106024	0.669879	1.01506	0.0689131	0.896272	1	771	115394	-0.12371	2.3396e-07	A2_Trans	CODING_TRANSCRIPT_INTRON_VARIANT	AFR
312	Conduct disorders	mental disorders	rs4830964	.	23	15515319	C	G	G	0.950467	0.0279299	0.899835	1.00395	0.0689257	0.896272	1	1602	112771	0.046578	2.9701e-06	B2_trans	SEQUENCE_VARIANT	AFR
836	Traumatic arthropathy	injuries & poisonings	rs1405655	NR1H2	19	50882619	T	C	C	1.06167	0.0329019	0.99537	1.13239	0.0689264	0.896272	1	2274	112350	0.075181	1.1208e-11	B2_trans,A2_Trans	CODING_TRANSCRIPT_INTRON_VARIANT	AFR
367.8	Hypermetropia	sense organs	rs766826	ELF5	11	34528766	C	T	T	1.02981	0.0161477	0.997724	1.06292	0.0689352	0.896272	1	13485	87801	-0.082134	1.155e-11	B2_trans	CODING_TRANSCRIPT_INTRON_VARIANT	AFR
571.81	Portal hypertension	digestive	rs62200027	CASC20	20	6469515	G	A	A	0.810136	0.115763	0.645684	1.01647	0.0689372	0.896272	1	603	115671	-0.053006	3.3456e-06	B2_trans,A2_Trans	NON_CODING_TRANSCRIPT_INTRON_VARIANT	AFR
840	Sprains and strains	injuries & poisonings	rs622568	SEC61G	7	54647894	A	C	C	1.02367	0.0128645	0.998185	1.04981	0.0689466	0.896272	1	15880	84868	0.11965	2.6006e-06	A2_Trans	INTERGENIC_VARIANT	AFR
792	Abnormal Papanicolaou smear of cervix and cervical HPV	genitourinary	rs75505823	LRP1	12	57540956	G	T	T	0.664074	0.225079	0.427197	1.03229	0.0689496	0.896272	1	1205	113465	-0.20852	3.0745e-06	A2_Trans	CODING_TRANSCRIPT_INTRON_VARIANT	AFR
618	Genital prolapse	genitourinary	rs35705950	MUC5B	11	1241221	G	T	T	0.557893	0.320878	0.297453	1.04636	0.0689534	0.896272	1	419	115824	-0.11177	1.2224e-08	B2_trans,A2_Trans	UPSTREAM_GENE_VARIANT	AFR
594.3	Calculus of ureter	genitourinary	rs8052423	SLC22A31	16	89269178	G	T	T	0.906706	0.0538493	0.815887	1.00763	0.0689534	0.896272	1	862	114619	0.13037	1.0019e-06	A2_Trans	UPSTREAM_GENE_VARIANT	AFR
930	Allergic reaction to food	injuries & poisonings	rs9367106	LOC100505711	6	41483390	G	C	C	0.814043	0.113126	0.652161	1.01611	0.0689571	0.896272	1	1132	114875	0.20225	3.4038e-11	B2_trans	INTERGENIC_VARIANT	AFR
773	NA	NA	rs495828	ABO	9	136154867	G	T	T	1.02544	0.0138143	0.99805	1.05359	0.0689657	0.896272	1	21212	56362	-0.13432	6.5649e-10	A2_Trans	UPSTREAM_GENE_VARIANT	AFR
429.3	Symptoms involving cardiovascular system	circulatory system	rs8080583	KANSL1	17	44162597	C	A	A	1.08944	0.0471059	0.993364	1.19482	0.0689683	0.896272	1	3520	112069	-0.12662	2.0785e-08	A2_Trans	CODING_TRANSCRIPT_INTRON_VARIANT	AFR
362.31	Separation of retinal layers	sense organs	rs117169628	SLC22A31	16	89262657	G	A	A	0.618038	0.264602	0.367947	1.03811	0.0689724	0.896272	1	407	115804	0.081201	5.77e-07	B2_trans	SYNONYMOUS_VARIANT	AFR
555	Inflammatory bowel disease and other gastroenteritis and colitis	digestive	rs76423999	SLC12A7	5	1098067	T	A	A	1.16903	0.0858841	0.98792	1.38335	0.0689942	0.896272	1	1176	114326	0.18412	3.8813e-07	A2_Trans	CODING_TRANSCRIPT_INTRON_VARIANT	AFR
701.2	Scar conditions and fibrosis of skin	dermatologic	rs10129899	LINC00637	14	104330432	C	A	A	1.12503	0.064787	0.990872	1.27735	0.0690002	0.896272	1	2970	112583	-0.057002	2.1916e-06	B2_trans	INTERGENIC_VARIANT	AFR
427.41	Ventricular fibrillation and flutter	circulatory system	rs9896243	NSF	17	44826056	C	G	G	1.2522	0.123685	0.982635	1.59571	0.0690137	0.896272	1	410	115985	-0.13155	3.2234e-08	A2_Trans	CODING_TRANSCRIPT_INTRON_VARIANT	AFR
507	Pleurisy; pleural effusion	respiratory	rs72655853	SBSPON	8	73985608	A	G	G	1.19257	0.0968566	0.986372	1.44188	0.0690195	0.896272	1	4076	109437	0.22523	8.3915e-07	A2_Trans	CODING_TRANSCRIPT_INTRON_VARIANT	AFR
367.9	Blindness and low vision	sense organs	rs13050728	IFNAR2	21	34615210	T	C	C	0.954098	0.0258448	0.906972	1.00367	0.0690446	0.896272	1	6637	105234	-0.10657	4.0686e-21	B2_trans,A2_Trans	CODING_TRANSCRIPT_INTRON_VARIANT	AFR
578.8	Hemorrhage of rectum and anus	digestive	rs766826	ELF5	11	34528766	C	T	T	0.956459	0.0244854	0.911642	1.00348	0.0690453	0.896272	1	7246	103459	-0.082134	1.155e-11	B2_trans	CODING_TRANSCRIPT_INTRON_VARIANT	AFR
371.21	Allergic conjunctivitis	sense organs	rs7605877	FOXI3	2	88559025	T	C	C	1.04949	0.0265686	0.996238	1.10559	0.06905	0.896272	1	4492	108977	-0.071053	3.3369e-06	B2_trans	INTERGENIC_VARIANT	AFR
520.2	Disturbances in tooth eruption	digestive	rs60305836	CDH8	16	61709381	A	C	C	0.855959	0.0855511	0.723822	1.01222	0.0690619	0.896272	1	2428	113764	0.086719	1.1846e-06	B2_trans	CODING_TRANSCRIPT_INTRON_VARIANT	AFR
257	Testicular dysfunction	endocrine/metabolic	rs12660421	FOXP4-AS1	6	41488378	G	A	A	1.08323	0.0439737	0.993777	1.18073	0.0690643	0.896272	1	2373	110061	0.35506	1.1424e-09	A2_Trans	DOWNSTREAM_GENE_VARIANT	AFR
562	Diverticulosis and diverticulitis	digestive	rs7671107	LOC101929161	4	25449225	G	A	A	0.96977	0.0168848	0.938202	1.0024	0.0690683	0.896272	1	12169	94047	-0.064456	1.0803e-06	B2_trans	INTERGENIC_VARIANT	AFR
585.1	Acute renal failure	genitourinary	rs10774671	OAS1	12	113357193	G	A	A	1.02477	0.0134585	0.998089	1.05216	0.0690855	0.896272	1	8188	94783	0.12569	3.6032e-11	A2_Trans	SPLICE_ACCEPTOR_VARIANT	AFR
253	Disorders of the pituitary gland and its hypothalamic control	endocrine/metabolic	rs9501257	HLA-DPB1	6	33055355	A	G	G	1.06932	0.0368733	0.99477	1.14946	0.0691031	0.896272	1	1294	113832	0.17269	4.1339e-08	A2_Trans	THREE_PRIME_UTR_EXON_VARIANT	AFR
710.1	Osteomyelitis	musculoskeletal	rs766826	ELF5	11	34528766	C	T	T	1.06706	0.035706	0.994933	1.14441	0.0691089	0.896272	1	1067	113008	-0.082134	1.155e-11	B2_trans	CODING_TRANSCRIPT_INTRON_VARIANT	AFR
250.23	Type 2 diabetes with ophthalmic manifestations	endocrine/metabolic	rs7671107	LOC101929161	4	25449225	G	A	A	0.969767	0.0168892	0.938191	1.00241	0.069109	0.896272	1	5978	100424	-0.064456	1.0803e-06	B2_trans	INTERGENIC_VARIANT	AFR
741.4	Joint effusions	musculoskeletal	rs78313563	ESS2	22	19136365	G	A	A	1.14087	0.0725055	0.989735	1.31508	0.0691173	0.896272	1	6931	106265	0.40873	6.5914e-07	A2_Trans	UPSTREAM_GENE_VARIANT	AFR
805	Fracture of vertebral column without mention of spinal cord injury	injuries & poisonings	rs35705950	MUC5B	11	1241221	G	T	T	0.705684	0.191785	0.484577	1.02768	0.0691263	0.896272	1	761	115025	-0.11177	1.2224e-08	B2_trans,A2_Trans	UPSTREAM_GENE_VARIANT	AFR
514.1	Abnormal results of function study of pulmonary system	respiratory	rs1878527	ANKRD30BL	2	133056313	T	C	C	1.27051	0.131725	0.981413	1.64475	0.0691352	0.896272	1	948	115508	-0.077457	2.0215e-06	B2_trans	INTERGENIC_VARIANT	AFR
350.2	Abnormality of gait	neurological	rs7960611	CLEC1A	12	10230416	G	A	A	0.972954	0.0150861	0.944607	1.00215	0.0691453	0.896272	1	11889	88486	-0.1584	3.3086e-07	A2_Trans	CODING_TRANSCRIPT_INTRON_VARIANT	AFR
427.1	Paroxysmal tachycardia, unspecified	circulatory system	rs60869999	MYO1C	17	1390948	A	T	T	0.930566	0.0395949	0.861081	1.00566	0.0691464	0.896272	1	2638	110651	0.059541	2.9039e-06	B2_trans	CODING_TRANSCRIPT_INTRON_VARIANT	AFR
401.2	Hypertensive heart and/or renal disease	circulatory system	rs721917	SFTPD	10	81706324	A	G	G	1.02172	0.0118202	0.998317	1.04566	0.0691467	0.896272	1	8489	88677	0.055247	2.0819e-07	B2_trans	SYNONYMOUS_VARIANT	AFR
495.11	Chronic obstructive asthma with exacerbation	respiratory	rs10129899	LINC00637	14	104330432	C	A	A	0.833364	0.100308	0.684624	1.01442	0.0691795	0.896272	1	657	115632	-0.057002	2.1916e-06	B2_trans	INTERGENIC_VARIANT	AFR
281.13	Folate-deficiency anemia	hematopoietic	rs766826	ELF5	11	34528766	C	T	T	0.835125	0.0991503	0.687629	1.01426	0.0691889	0.896272	1	519	115781	-0.082134	1.155e-11	B2_trans	CODING_TRANSCRIPT_INTRON_VARIANT	AFR
613.7	Other signs and symptoms in breast	genitourinary	rs2277732	DPP9	19	4723670	C	A	A	0.837166	0.0978079	0.691126	1.01406	0.0691919	0.896272	1	1258	114807	0.11697	6.1912e-22	B2_trans,A2_Trans	FIVE_PRIME_UTR_INTRON_VARIANT	AFR
289.9	Abnormality of red blood cells	hematopoietic	rs1878527	ANKRD30BL	2	133056313	T	C	C	0.820815	0.108662	0.663364	1.01564	0.0691922	0.896272	1	969	115435	-0.077457	2.0215e-06	B2_trans	INTERGENIC_VARIANT	AFR
858	Complication of internal orthopedic device	injuries & poisonings	rs8080583	KANSL1	17	44162597	C	A	A	1.06794	0.0361732	0.994845	1.1464	0.0692035	0.896272	1	1374	113450	-0.12662	2.0785e-08	A2_Trans	CODING_TRANSCRIPT_INTRON_VARIANT	AFR
790	Nonspecific findings on examination of blood	symptoms	rs147812915	KAT7	17	47858295	C	T	T	0.340022	0.593724	0.106201	1.08864	0.0692302	0.896272	1	1809	114404	0.23438	1.0943e-07	A2_Trans	INTERGENIC_VARIANT	AFR
564	Functional digestive disorders	digestive	rs60305836	CDH8	16	61709381	A	C	C	0.957328	0.0240024	0.913335	1.00344	0.0692372	0.896272	1	7748	102925	0.086719	1.1846e-06	B2_trans	CODING_TRANSCRIPT_INTRON_VARIANT	AFR
327.4	Insomnia	neurological	rs5023077	FBRSL1	12	133141973	T	C	C	0.975142	0.0138576	0.949013	1.00199	0.0692951	0.896272	1	13165	82195	-0.090901	1.5172e-06	A2_Trans	CODING_TRANSCRIPT_INTRON_VARIANT	AFR
386.2	Peripheral or central vertigo	sense organs	rs11085727	TYK2	19	10466123	C	T	T	0.916911	0.0477541	0.834986	1.00688	0.0692966	0.896272	1	3213	111045	0.17253	2.3333e-18	A2_Trans,B2_trans	CODING_TRANSCRIPT_INTRON_VARIANT	AFR
312.3	Impulse control disorder	mental disorders	rs766826	ELF5	11	34528766	C	T	T	0.926631	0.0419517	0.853488	1.00604	0.0693143	0.896272	1	966	113733	-0.082134	1.155e-11	B2_trans	CODING_TRANSCRIPT_INTRON_VARIANT	AFR
208	Benign neoplasm of colon	neoplasms	rs622568	SEC61G	7	54647894	A	C	C	0.980441	0.0108753	0.959764	1.00156	0.0693276	0.896272	1	13200	73925	0.11965	2.6006e-06	A2_Trans	INTERGENIC_VARIANT	AFR
371	Inflammation of the eye	sense organs	rs7605877	FOXI3	2	88559025	T	C	C	1.02405	0.0130827	0.998122	1.05064	0.0693286	0.896272	1	12287	89305	-0.071053	3.3369e-06	B2_trans	INTERGENIC_VARIANT	AFR
131	Protozoan infection	infectious diseases	rs61667602	CRHR1	17	43785349	T	C	C	0.820065	0.10922	0.662033	1.01582	0.0693313	0.896272	1	1974	114042	-0.093554	9.1279e-12	B2_trans	FIVE_PRIME_UTR_INTRON_VARIANT	AFR
522	Diseases of pulp and periapical tissues	digestive	rs55654108	PDCL3P4	3	101425703	A	G	G	0.965782	0.0191697	0.930169	1.00276	0.0693318	0.896272	1	8033	100438	-0.05662	1.0636e-06	B2_trans	INTERGENIC_VARIANT	AFR
426.92	Cardiac defibrillator in situ	circulatory system	rs35154152	THBS3	1	155172725	T	C	C	1.06402	0.0341685	0.9951	1.13772	0.0693382	0.896272	1	419	113888	-0.20528	2.3574e-11	A2_Trans	SYNONYMOUS_VARIANT	AFR
531.3	Duodenal ulcer	digestive	rs495828	ABO	9	136154867	G	T	T	0.852083	0.0881386	0.7169	1.01276	0.0693504	0.896272	1	955	115094	-0.13432	6.5649e-10	A2_Trans	UPSTREAM_GENE_VARIANT	AFR
270.3	Disorders of plasma protein metabolism	endocrine/metabolic	rs10774671	OAS1	12	113357193	G	A	A	1.0587	0.0314095	0.995491	1.12592	0.0693587	0.896272	1	1426	113087	0.12569	3.6032e-11	A2_Trans	SPLICE_ACCEPTOR_VARIANT	AFR
289.5	Diseases of spleen	hematopoietic	rs1453205	LOC101928196	2	19901073	C	T	T	0.849114	0.0900648	0.711709	1.01305	0.0693623	0.896272	1	366	116023	0.096992	3.6368e-06	A2_Trans	INTERGENIC_VARIANT	AFR
797.1	Cardiogenic shock	symptoms	rs622568	SEC61G	7	54647894	A	C	C	1.17492	0.0887628	0.987305	1.39818	0.0693656	0.896272	1	384	116009	0.11965	2.6006e-06	A2_Trans	INTERGENIC_VARIANT	AFR
523.31	Acute periodontitis	digestive	rs9577395	ATP11A	13	113534984	C	G	G	1.05173	0.0277766	0.996008	1.11058	0.0693768	0.896272	1	7219	98382	0.064829	8.6068e-07	B2_trans,A2_Trans	CODING_TRANSCRIPT_INTRON_VARIANT	AFR
698	Pruritus and related conditions	dermatologic	rs5023077	FBRSL1	12	133141973	T	C	C	1.05269	0.0282777	0.995936	1.11268	0.0693785	0.896272	1	7416	104960	-0.090901	1.5172e-06	A2_Trans	CODING_TRANSCRIPT_INTRON_VARIANT	AFR
600	Hyperplasia of prostate	genitourinary	rs9367106	LOC100505711	6	41483390	G	C	C	1.03895	0.0210431	0.996973	1.0827	0.0693887	0.896272	1	9008	80085	0.20225	3.4038e-11	B2_trans	INTERGENIC_VARIANT	AFR
384	Other disorders of tympanic membrane	sense organs	rs55654108	PDCL3P4	3	101425703	A	G	G	1.16105	0.0822367	0.988216	1.36412	0.0693985	0.896272	1	583	115708	-0.05662	1.0636e-06	B2_trans	INTERGENIC_VARIANT	AFR
561.1	NA	NA	rs9577395	ATP11A	13	113534984	C	G	G	1.05515	0.0295666	0.995746	1.11811	0.0694017	0.896272	1	11676	95486	0.064829	8.6068e-07	B2_trans,A2_Trans	CODING_TRANSCRIPT_INTRON_VARIANT	AFR
613.8	Other specified disorders of breast	genitourinary	rs2277732	DPP9	19	4723670	C	A	A	0.815153	0.112562	0.653773	1.01637	0.0694154	0.896272	1	1177	115022	0.11697	6.1912e-22	B2_trans,A2_Trans	FIVE_PRIME_UTR_INTRON_VARIANT	AFR
420.21	Acute pericarditis	circulatory system	rs35154152	THBS3	1	155172725	T	C	C	0.808289	0.117226	0.642368	1.01707	0.0694314	0.896272	1	325	116119	-0.20528	2.3574e-11	A2_Trans	SYNONYMOUS_VARIANT	AFR
789	Nausea and vomiting	symptoms	rs915823	TMPRSS2	21	42851454	A	C	C	1.04284	0.0231051	0.996669	1.09115	0.0694397	0.896272	1	11637	96114	-0.066039	1.6687e-06	B2_trans	CODING_TRANSCRIPT_INTRON_VARIANT	AFR
723	Other disorders of cervical region	musculoskeletal	rs111837807	CCHCR1	6	31121232	T	C	C	1.22105	0.110005	0.984232	1.51485	0.0694498	0.896272	1	1829	114114	0.20363	2.152e-11	A2_Trans,B2_trans	CODING_TRANSCRIPT_INTRON_VARIANT	AFR
227.1	Benign neoplasm of adrenal gland	neoplasms	rs1878527	ANKRD30BL	2	133056313	T	C	C	0.898679	0.058845	0.800784	1.00854	0.0694557	0.896272	1	634	115095	-0.077457	2.0215e-06	B2_trans	INTERGENIC_VARIANT	AFR
801.1	Fracture of foot	injuries & poisonings	rs10086829	COL14A1	8	121149129	G	A	A	1.10287	0.0539393	0.992227	1.22585	0.0694791	0.896272	1	776	114251	-0.097352	3.8599e-06	A2_Trans	FIVE_PRIME_UTR_INTRON_VARIANT	AFR
624.9	stress incontinence, female	genitourinary	rs7960611	CLEC1A	12	10230416	G	A	A	0.915366	0.048717	0.832007	1.00708	0.0694937	0.896272	1	1079	114327	-0.1584	3.3086e-07	A2_Trans	CODING_TRANSCRIPT_INTRON_VARIANT	AFR
300.1	Anxiety disorder	mental disorders	rs67579710	THBS3	1	155173527	G	A	A	1.02142	0.0116765	0.998311	1.04507	0.0694972	0.896272	1	13019	73149	-0.10348	1.0252e-09	B2_trans	CODING_TRANSCRIPT_INTRON_VARIANT	AFR
250.1	Type 1 diabetes	endocrine/metabolic	rs7579014	BCL11A	2	60707894	G	A	A	0.963447	0.0205161	0.925475	1.00298	0.0695173	0.896272	1	5574	105059	-0.05629	1.2614e-06	B2_trans	CODING_TRANSCRIPT_INTRON_VARIANT	AFR
277.51	Lipoprotein disorders	endocrine/metabolic	rs495828	ABO	9	136154867	G	T	T	0.798853	0.123733	0.626824	1.01809	0.0695189	0.896272	1	503	115836	-0.13432	6.5649e-10	A2_Trans	UPSTREAM_GENE_VARIANT	AFR
272	Disorders of lipoid metabolism	endocrine/metabolic	rs9461128	TMEM14B	6	10753875	T	C	C	1.02135	0.0116404	0.998314	1.04492	0.0695226	0.896272	1	7871	32697	0.13046	3.4269e-06	B2_trans	CODING_TRANSCRIPT_INTRON_VARIANT	AFR
790	Nonspecific findings on examination of blood	symptoms	rs9268576	HLA-DRA	6	32395641	T	C	C	1.19933	0.100153	0.985569	1.45945	0.0695511	0.896272	1	1809	114404	0.095134	9.9752e-07	B2_trans	INTERGENIC_VARIANT	AFR
512.7	Shortness of breath	respiratory	rs12567716	FOXD2	1	48197570	T	C	C	1.04785	0.0257554	0.996267	1.1021	0.0695595	0.896272	1	14904	82006	-0.090753	1.4878e-06	B2_trans	INTERGENIC_VARIANT	AFR
300.12	Agorophobia, social phobia, and panic disorder	mental disorders	rs2277732	DPP9	19	4723670	C	A	A	1.07093	0.0377628	0.994532	1.1532	0.0695602	0.896272	1	2305	110850	0.11697	6.1912e-22	B2_trans,A2_Trans	FIVE_PRIME_UTR_INTRON_VARIANT	AFR
585.1	Acute renal failure	genitourinary	rs11085727	TYK2	19	10466123	C	T	T	0.962054	0.0213165	0.922688	1.0031	0.0695615	0.896272	1	8188	94783	0.17253	2.3333e-18	A2_Trans,B2_trans	CODING_TRANSCRIPT_INTRON_VARIANT	AFR
655	Known or suspected fetal abnormality affecting management of mother	pregnancy complications	rs8080583	KANSL1	17	44162597	C	A	A	0.848365	0.0906187	0.71031	1.01325	0.0695718	0.896272	1	209	116124	-0.12662	2.0785e-08	A2_Trans	CODING_TRANSCRIPT_INTRON_VARIANT	AFR
457.3	Encounter for long-term (current) use of aspirin	circulatory system	rs60305836	CDH8	16	61709381	A	C	C	1.0866	0.045766	0.993373	1.18857	0.0695721	0.896272	1	3171	112046	0.086719	1.1846e-06	B2_trans	CODING_TRANSCRIPT_INTRON_VARIANT	AFR
550.4	Umbilical hernia	digestive	rs9367106	LOC100505711	6	41483390	G	C	C	0.906725	0.0539594	0.815728	1.00787	0.0695819	0.896272	1	1730	112202	0.20225	3.4038e-11	B2_trans	INTERGENIC_VARIANT	AFR
353.1	Nerve plexus lesions	neurological	rs7605877	FOXI3	2	88559025	T	C	C	1.1661	0.0846827	0.987763	1.37663	0.0695904	0.896272	1	480	115879	-0.071053	3.3369e-06	B2_trans	INTERGENIC_VARIANT	AFR
773	NA	NA	rs35705950	MUC5B	11	1241221	G	T	T	0.941879	0.0329993	0.882889	1.00481	0.0695953	0.896272	1	21212	56362	-0.11177	1.2224e-08	B2_trans,A2_Trans	UPSTREAM_GENE_VARIANT	AFR
709.7	Unspecified diffuse connective tissue disease	dermatologic	rs76423999	SLC12A7	5	1098067	T	A	A	1.37285	0.174652	0.974895	1.93324	0.0696181	0.896272	1	216	116202	0.18412	3.8813e-07	A2_Trans	CODING_TRANSCRIPT_INTRON_VARIANT	AFR
613.7	Other signs and symptoms in breast	genitourinary	rs3746539	PTPRT	20	40702071	G	A	A	1.15104	0.0775272	0.988776	1.33993	0.0696202	0.896272	1	1258	114807	0.05405	1.7723e-06	B2_trans	THREE_PRIME_UTR_EXON_VARIANT	AFR
433.5	Cerebral aneurysm	circulatory system	rs9268576	HLA-DRA	6	32395641	T	C	C	0.796933	0.125113	0.623628	1.0184	0.0696421	0.896272	1	222	116044	0.095134	9.9752e-07	B2_trans	INTERGENIC_VARIANT	AFR
610	Benign mammary dysplasias	genitourinary	rs11234800	ME3	11	86479407	G	C	C	0.797036	0.125048	0.623787	1.0184	0.0696549	0.896272	1	1653	113342	-0.077173	3.0702e-06	B2_trans	INTERGENIC_VARIANT	AFR
611.1	Abnormal mammogram	genitourinary	rs76073397	MIR548H2	16	11386452	T	C	C	0.736585	0.16853	0.529382	1.02489	0.0696621	0.896272	1	1979	112769	0.14454	9.6663e-07	A2_Trans,B2_trans	INTERGENIC_VARIANT	AFR
512	Other symptoms of respiratory system	respiratory	rs62200027	CASC20	20	6469515	G	A	A	1.02658	0.0144625	0.997893	1.0561	0.0696636	0.896272	1	21070	51444	-0.053006	3.3456e-06	B2_trans,A2_Trans	NON_CODING_TRANSCRIPT_INTRON_VARIANT	AFR
521.1	Dental caries	digestive	rs2277732	DPP9	19	4723670	C	A	A	0.973596	0.0147507	0.945851	1.00215	0.069664	0.896272	1	9914	71372	0.11697	6.1912e-22	B2_trans,A2_Trans	FIVE_PRIME_UTR_INTRON_VARIANT	AFR
743.11	Osteoporosis NOS	musculoskeletal	rs5023077	FBRSL1	12	133141973	T	C	C	1.07464	0.0396827	0.994227	1.16156	0.069668	0.896272	1	1499	112986	-0.090901	1.5172e-06	A2_Trans	CODING_TRANSCRIPT_INTRON_VARIANT	AFR
240	Simple and unspecified goiter	endocrine/metabolic	rs60305836	CDH8	16	61709381	A	C	C	0.907672	0.0534047	0.817468	1.00783	0.0696886	0.896272	1	1108	114384	0.086719	1.1846e-06	B2_trans	CODING_TRANSCRIPT_INTRON_VARIANT	AFR
245	Thyroiditis	endocrine/metabolic	rs11234800	ME3	11	86479407	G	C	C	0.596445	0.284906	0.341239	1.04252	0.0697052	0.896272	1	471	115846	-0.077173	3.0702e-06	B2_trans	INTERGENIC_VARIANT	AFR
535.2	Atrophic gastritis	digestive	rs67579710	THBS3	1	155173527	G	A	A	0.892124	0.0629348	0.788597	1.00924	0.069712	0.896272	1	3195	112728	-0.10348	1.0252e-09	B2_trans	CODING_TRANSCRIPT_INTRON_VARIANT	AFR
728.7	Fasciitis	musculoskeletal	rs1405655	NR1H2	19	50882619	T	C	C	1.02893	0.0157223	0.997703	1.06113	0.0697197	0.896272	1	6677	100190	0.075181	1.1208e-11	B2_trans,A2_Trans	CODING_TRANSCRIPT_INTRON_VARIANT	AFR
911	Blister	injuries & poisonings	rs1250993	LOC101929525	10	81399565	C	G	G	0.88655	0.066393	0.778376	1.00976	0.0697219	0.896272	1	1786	114206	0.12403	5.3767e-08	A2_Trans	INTERGENIC_VARIANT	AFR
1089	NA	NA	rs9367106	LOC100505711	6	41483390	G	C	C	0.873838	0.0743572	0.755332	1.01094	0.069726	0.896272	1	398	114816	0.20225	3.4038e-11	B2_trans	INTERGENIC_VARIANT	AFR
117	Mycoses	infectious diseases	rs7089827	TFAM	10	60157611	C	T	T	0.897033	0.0599127	0.797647	1.0088	0.0697261	0.896272	1	1531	114395	-0.14471	2.0338e-06	A2_Trans	THREE_PRIME_UTR_EXON_VARIANT	AFR
792	Abnormal Papanicolaou smear of cervix and cervical HPV	genitourinary	rs10774671	OAS1	12	113357193	G	A	A	1.06542	0.0349402	0.994898	1.14093	0.0697462	0.896272	1	1205	113465	0.12569	3.6032e-11	A2_Trans	SPLICE_ACCEPTOR_VARIANT	AFR
963.1	Antineoplastic and immunosuppressive drugs causing adverse effects	injuries & poisonings	rs7960611	CLEC1A	12	10230416	G	A	A	1.18552	0.0938375	0.986354	1.42489	0.0697483	0.896272	1	713	115587	-0.1584	3.3086e-07	A2_Trans	CODING_TRANSCRIPT_INTRON_VARIANT	AFR
426.21	First degree AV block	circulatory system	rs622568	SEC61G	7	54647894	A	C	C	0.924804	0.0431056	0.849881	1.00633	0.0697504	0.896272	1	1962	113483	0.11965	2.6006e-06	A2_Trans	INTERGENIC_VARIANT	AFR
367	Disorders of refraction and accommodation; blindness and low vision	sense organs	rs2284028	NCF4	22	37265172	A	C	C	0.976855	0.0129129	0.952442	1.00189	0.0697587	0.896272	1	10479	26949	0.31271	4.1737e-06	A2_Trans	CODING_TRANSCRIPT_INTRON_VARIANT	AFR
071.1	HIV infection, symptomatic	infectious diseases	rs11702230	LOC101928126	21	35377591	C	T	T	1.16185	0.0827228	0.987954	1.36636	0.0697608	0.896272	1	264	113221	0.099731	3.223e-09	B2_trans	INTERGENIC_VARIANT	AFR
411.4	Coronary atherosclerosis	circulatory system	rs1250993	LOC101929525	10	81399565	C	G	G	0.973949	0.0145561	0.946556	1.00214	0.0697721	0.896272	1	7047	90931	0.12403	5.3767e-08	A2_Trans	INTERGENIC_VARIANT	AFR
291.4	Specific nonpsychotic mental disorders due to brain damage	mental disorders	rs9497053	UTRN	6	145026256	G	A	A	0.907134	0.0537501	0.81643	1.00791	0.0697853	0.896272	1	1002	114877	-0.064841	1.0064e-06	B2_trans	CODING_TRANSCRIPT_INTRON_VARIANT	AFR
741.2	Stiffness of joint	musculoskeletal	rs10774671	OAS1	12	113357193	G	A	A	0.930229	0.039886	0.860278	1.00587	0.0697893	0.896272	1	2340	112983	0.12569	3.6032e-11	A2_Trans	SPLICE_ACCEPTOR_VARIANT	AFR
288	Diseases of white blood cells	hematopoietic	rs9367106	LOC100505711	6	41483390	G	C	C	0.920918	0.0454357	0.842454	1.00669	0.0698016	0.896272	1	5870	106932	0.20225	3.4038e-11	B2_trans	INTERGENIC_VARIANT	AFR
315	Develomental delays and disorders	mental disorders	rs6869036	MGAT1	5	180223327	C	T	T	0.721806	0.179794	0.507434	1.02674	0.0698043	0.896272	1	1618	114398	0.25536	1.7578e-06	A2_Trans	FIVE_PRIME_UTR_INTRON_VARIANT	AFR
305.2	Eating disorder	mental disorders	rs9367106	LOC100505711	6	41483390	G	C	C	1.27857	0.135539	0.98029	1.66762	0.0698176	0.896272	1	337	115988	0.20225	3.4038e-11	B2_trans	INTERGENIC_VARIANT	AFR
531.3	Duodenal ulcer	digestive	rs7089827	TFAM	10	60157611	C	T	T	0.887732	0.0656806	0.780503	1.00969	0.0698181	0.896272	1	955	115094	-0.14471	2.0338e-06	A2_Trans	THREE_PRIME_UTR_EXON_VARIANT	AFR
704	Diseases of hair and hair follicles	dermatologic	rs721917	SFTPD	10	81706324	A	G	G	1.03235	0.0175596	0.997422	1.06849	0.0698391	0.896272	1	7501	101950	0.055247	2.0819e-07	B2_trans	SYNONYMOUS_VARIANT	AFR
589	Abnormal results of function study of kidney	genitourinary	rs78313563	ESS2	22	19136365	G	A	A	0.696506	0.199508	0.471089	1.02978	0.0698545	0.896272	1	2240	113775	0.40873	6.5914e-07	A2_Trans	UPSTREAM_GENE_VARIANT	AFR
526.5	Inflammatory conditions of jaw	digestive	rs12660421	FOXP4-AS1	6	41488378	G	A	A	0.662094	0.227464	0.423938	1.03404	0.0698628	0.896272	1	999	115454	0.35506	1.1424e-09	A2_Trans	DOWNSTREAM_GENE_VARIANT	AFR
414	Other forms of chronic heart disease	circulatory system	rs12809318	FBRSL1	12	133140840	T	C	C	1.04803	0.0258809	0.996197	1.10257	0.0698692	0.896272	1	4315	107941	-0.062781	9.5289e-09	B2_trans	CODING_TRANSCRIPT_INTRON_VARIANT	AFR
727.2	Bursitis disorders	musculoskeletal	rs117169628	SLC22A31	16	89262657	G	A	A	1.21477	0.107329	0.984322	1.49918	0.069873	0.896272	1	3716	111323	0.081201	5.77e-07	B2_trans	SYNONYMOUS_VARIANT	AFR
451.2	Phlebitis and thrombophlebitis of lower extremities	circulatory system	rs55654108	PDCL3P4	3	101425703	A	G	G	1.15046	0.0773295	0.988665	1.33874	0.069901	0.896272	1	951	115287	-0.05662	1.0636e-06	B2_trans	INTERGENIC_VARIANT	AFR
753	Congenital anomalies of the eye	congenital anomalies	rs9461128	TMEM14B	6	10753875	T	C	C	1.15858	0.0812167	0.988082	1.35849	0.0699338	0.896272	1	1053	115213	0.13046	3.4269e-06	B2_trans	CODING_TRANSCRIPT_INTRON_VARIANT	AFR
302	Sexual and gender identity disorders	mental disorders	rs11085727	TYK2	19	10466123	C	T	T	0.901613	0.0571488	0.806074	1.00848	0.0699412	0.896272	1	2650	112296	0.17253	2.3333e-18	A2_Trans,B2_trans	CODING_TRANSCRIPT_INTRON_VARIANT	AFR
495	Asthma	respiratory	rs12660421	FOXP4-AS1	6	41488378	G	A	A	1.05331	0.0286601	0.995775	1.11417	0.0699473	0.896272	1	4403	101195	0.35506	1.1424e-09	A2_Trans	DOWNSTREAM_GENE_VARIANT	AFR
327.7	Sleep related movement disorders	neurological	rs60305836	CDH8	16	61709381	A	C	C	0.933323	0.0380771	0.866205	1.00564	0.0699525	0.896272	1	3113	111234	0.086719	1.1846e-06	B2_trans	CODING_TRANSCRIPT_INTRON_VARIANT	AFR
411.1	Unstable angina (intermediate coronary syndrome)	circulatory system	rs76423999	SLC12A7	5	1098067	T	A	A	0.897766	0.0595113	0.798927	1.00883	0.0699574	0.896272	1	3951	109709	0.18412	3.8813e-07	A2_Trans	CODING_TRANSCRIPT_INTRON_VARIANT	AFR
562.1	Diverticulosis	digestive	rs9577395	ATP11A	13	113534984	C	G	G	1.05672	0.0304434	0.995511	1.12169	0.0699593	0.896272	1	12031	95429	0.064829	8.6068e-07	B2_trans,A2_Trans	CODING_TRANSCRIPT_INTRON_VARIANT	AFR
755.1	Congenital deformities of feet	congenital anomalies	rs766826	ELF5	11	34528766	C	T	T	1.04845	0.0261106	0.996148	1.10351	0.0699627	0.896272	1	4917	106737	-0.082134	1.155e-11	B2_trans	CODING_TRANSCRIPT_INTRON_VARIANT	AFR
772	Symptoms of the muscles	symptoms	rs1405655	NR1H2	19	50882619	T	C	C	0.904277	0.0555252	0.811033	1.00824	0.0699651	0.896272	1	1843	114119	0.075181	1.1208e-11	B2_trans,A2_Trans	CODING_TRANSCRIPT_INTRON_VARIANT	AFR
165.1	Cancer of bronchus; lung	neoplasms	rs2924480	ELF5	11	34529831	T	C	C	0.930038	0.0400247	0.859868	1.00593	0.0699663	0.896272	1	786	113612	-0.11648	2.817e-07	A2_Trans	CODING_TRANSCRIPT_INTRON_VARIANT	AFR
386.2	Peripheral or central vertigo	sense organs	rs10774671	OAS1	12	113357193	G	A	A	0.947205	0.0299329	0.893234	1.00444	0.0699794	0.896272	1	3213	111045	0.12569	3.6032e-11	A2_Trans	SPLICE_ACCEPTOR_VARIANT	AFR
871.2	Open wound of finger(s)	injuries & poisonings	rs60869999	MYO1C	17	1390948	A	T	T	1.14141	0.0729945	0.989256	1.31697	0.0699889	0.896272	1	2902	112914	0.059541	2.9039e-06	B2_trans	CODING_TRANSCRIPT_INTRON_VARIANT	AFR
911	Blister	injuries & poisonings	rs6869036	MGAT1	5	180223327	C	T	T	0.726837	0.17608	0.514704	1.0264	0.0699893	0.896272	1	1786	114206	0.25536	1.7578e-06	A2_Trans	FIVE_PRIME_UTR_INTRON_VARIANT	AFR
080	Postoperative infection	infectious diseases	rs13179014	SPEF2	5	35693227	A	C	C	0.89389	0.0619091	0.791748	1.00921	0.0700022	0.896276	1	1633	113967	-0.061249	6.1057e-07	B2_trans	CODING_TRANSCRIPT_INTRON_VARIANT	AFR
277	Other disorders of metabolism	endocrine/metabolic	rs581342	LMNA	1	156095466	T	C	C	0.92643	0.042176	0.852928	1.00627	0.0700093	0.896276	1	2132	113310	0.090245	2.6355e-07	B2_trans	CODING_TRANSCRIPT_INTRON_VARIANT	AFR
972.6	Antihypertensive agents causing adverse effects	injuries & poisonings	rs915823	TMPRSS2	21	42851454	A	C	C	1.24408	0.120551	0.982283	1.57566	0.0700358	0.896475	1	1486	114921	-0.066039	1.6687e-06	B2_trans	CODING_TRANSCRIPT_INTRON_VARIANT	AFR
350	Abnormal movement	neurological	rs35705950	MUC5B	11	1241221	G	T	T	0.929088	0.0406	0.858021	1.00604	0.0700445	0.896475	1	13720	83426	-0.11177	1.2224e-08	B2_trans,A2_Trans	UPSTREAM_GENE_VARIANT	AFR
195.3	Malignant neoplasm of head, face, and neck	neoplasms	rs9497053	UTRN	6	145026256	G	A	A	1.13823	0.0714712	0.989448	1.30938	0.0700577	0.896519	1	305	115930	-0.064841	1.0064e-06	B2_trans	CODING_TRANSCRIPT_INTRON_VARIANT	AFR
224	Benign neoplasm of eye	neoplasms	rs7605877	FOXI3	2	88559025	T	C	C	0.923118	0.0441644	0.846573	1.00658	0.0700828	0.896602	1	1203	114348	-0.071053	3.3369e-06	B2_trans	INTERGENIC_VARIANT	AFR
317.11	Alcoholic liver damage	mental disorders	rs77534576	DLX4	17	47940666	C	T	T	0.619202	0.264623	0.368626	1.04011	0.0700872	0.896602	1	1609	112916	0.20794	1.7585e-10	B2_trans	INTERGENIC_VARIANT	AFR
603.2	Spermatocele	genitourinary	rs35508621	LZTFL1	3	45880481	T	C	C	1.57424	0.250523	0.963442	2.57227	0.0700937	0.896602	1	741	115504	0.38931	6.0917e-89	B2_trans	CODING_TRANSCRIPT_INTRON_VARIANT	AFR
260.6	Anorexia	endocrine/metabolic	rs60305836	CDH8	16	61709381	A	C	C	0.886933	0.0662487	0.778933	1.00991	0.0701193	0.896804	1	2051	113844	0.086719	1.1846e-06	B2_trans	CODING_TRANSCRIPT_INTRON_VARIANT	AFR
110	Dermatophytosis / Dermatomycosis	infectious diseases	rs9268576	HLA-DRA	6	32395641	T	C	C	0.972224	0.0155551	0.94303	1.00232	0.0701525	0.897103	1	14263	66619	0.095134	9.9752e-07	B2_trans	INTERGENIC_VARIANT	AFR
990	Effects radiation NOS	injuries & poisonings	rs7605877	FOXI3	2	88559025	T	C	C	1.06709	0.03586	0.994662	1.14478	0.070184	0.897278	1	1748	113179	-0.071053	3.3369e-06	B2_trans	INTERGENIC_VARIANT	AFR
733.9	Chondromalacia	musculoskeletal	rs12809318	FBRSL1	12	133140840	T	C	C	1.17975	0.0912916	0.986465	1.4109	0.070188	0.897278	1	992	115319	-0.062781	9.5289e-09	B2_trans	CODING_TRANSCRIPT_INTRON_VARIANT	AFR
300	Anxiety disorders	mental disorders	rs10129899	LINC00637	14	104330432	C	A	A	0.976832	0.0129463	0.952357	1.00194	0.0701993	0.897278	1	9366	51504	-0.057002	2.1916e-06	B2_trans	INTERGENIC_VARIANT	AFR
250.21	Type 2 diabetes with ketoacidosis	endocrine/metabolic	rs72711165	TMEM65	8	125336564	T	C	C	1.26754	0.130944	0.980624	1.63841	0.0702127	0.897278	1	772	115113	0.18279	6.0907e-07	B2_trans	CODING_TRANSCRIPT_INTRON_VARIANT	AFR
110.13	Dermatophytosis of the body	infectious diseases	rs7605877	FOXI3	2	88559025	T	C	C	1.06993	0.0373385	0.994431	1.15117	0.0702329	0.897278	1	4361	110713	-0.071053	3.3369e-06	B2_trans	INTERGENIC_VARIANT	AFR
356	Hereditary and idiopathic peripheral neuropathy	neurological	rs72711165	TMEM65	8	125336564	T	C	C	1.09196	0.0485954	0.992757	1.20108	0.070239	0.897278	1	7690	101849	0.18279	6.0907e-07	B2_trans	CODING_TRANSCRIPT_INTRON_VARIANT	AFR
609	Male infertility and abnormal spermatozoa	genitourinary	rs9577395	ATP11A	13	113534984	C	G	G	0.800598	0.122852	0.629279	1.01856	0.0702523	0.897278	1	960	115079	0.064829	8.6068e-07	B2_trans,A2_Trans	CODING_TRANSCRIPT_INTRON_VARIANT	AFR
594	Urinary calculus	genitourinary	rs9268576	HLA-DRA	6	32395641	T	C	C	1.05937	0.0318585	0.995243	1.12763	0.0702529	0.897278	1	3430	107934	0.095134	9.9752e-07	B2_trans	INTERGENIC_VARIANT	AFR
427.22	Atrial flutter	circulatory system	rs13179014	SPEF2	5	35693227	A	C	C	0.936059	0.0365014	0.871431	1.00548	0.0702547	0.897278	1	1540	112060	-0.061249	6.1057e-07	B2_trans	CODING_TRANSCRIPT_INTRON_VARIANT	AFR
187	Cancer of other male genital organs	neoplasms	rs67579710	THBS3	1	155173527	G	A	A	1.15541	0.0798031	0.988114	1.35103	0.0702759	0.897302	1	804	115457	-0.10348	1.0252e-09	B2_trans	CODING_TRANSCRIPT_INTRON_VARIANT	AFR
296	Mood disorders	mental disorders	rs1878527	ANKRD30BL	2	133056313	T	C	C	0.979396	0.0115014	0.957565	1.00172	0.0702762	0.897302	1	7854	48019	-0.077457	2.0215e-06	B2_trans	INTERGENIC_VARIANT	AFR
701.2	Scar conditions and fibrosis of skin	dermatologic	rs11702230	LOC101928126	21	35377591	C	T	T	0.74422	0.163212	0.540474	1.02477	0.0702913	0.897369	1	2970	112583	0.099731	3.223e-09	B2_trans	INTERGENIC_VARIANT	AFR
474.1	Acute tonsillitis	respiratory	rs12809318	FBRSL1	12	133140840	T	C	C	0.873983	0.0744258	0.755356	1.01124	0.0703293	0.897729	1	1654	114531	-0.062781	9.5289e-09	B2_trans	CODING_TRANSCRIPT_INTRON_VARIANT	AFR
255.12	Hyperaldosteronism	endocrine/metabolic	rs12567716	FOXD2	1	48197570	T	C	C	0.767408	0.146296	0.576101	1.02224	0.0703579	0.897849	1	222	115828	-0.090753	1.4878e-06	B2_trans	INTERGENIC_VARIANT	AFR
1090	NA	NA	rs12809318	FBRSL1	12	133140840	T	C	C	1.07061	0.037705	0.994345	1.15273	0.0703647	0.897849	1	2615	111987	-0.062781	9.5289e-09	B2_trans	CODING_TRANSCRIPT_INTRON_VARIANT	AFR
626.1	Irregular menstrual cycle/bleeding	genitourinary	rs1453205	LOC101928196	2	19901073	C	T	T	1.0534	0.0287508	0.995684	1.11447	0.0703682	0.897849	1	1856	110539	0.096992	3.6368e-06	A2_Trans	INTERGENIC_VARIANT	AFR
379.1	Scleritis and episcleritis	sense organs	rs12809318	FBRSL1	12	133140840	T	C	C	0.891447	0.0635061	0.787116	1.00961	0.0703842	0.89788	1	537	115463	-0.062781	9.5289e-09	B2_trans	CODING_TRANSCRIPT_INTRON_VARIANT	AFR
704.1	Alopecia	dermatologic	rs62200027	CASC20	20	6469515	G	A	A	0.91124	0.05137	0.823961	1.00776	0.0703903	0.89788	1	1666	112984	-0.053006	3.3456e-06	B2_trans,A2_Trans	NON_CODING_TRANSCRIPT_INTRON_VARIANT	AFR
458.2	Iatrogenic hypotension	circulatory system	rs55654108	PDCL3P4	3	101425703	A	G	G	1.14601	0.0753269	0.988715	1.32834	0.0704038	0.897885	1	1738	114475	-0.05662	1.0636e-06	B2_trans	INTERGENIC_VARIANT	AFR
687	Symptoms affecting skin	dermatologic	rs4830964	.	23	15515319	C	G	G	1.04445	0.024037	0.996384	1.09483	0.0704104	0.897885	1	9446	103673	0.046578	2.9701e-06	B2_trans	SEQUENCE_VARIANT	AFR
736.6	Unequal leg length (acquired)	musculoskeletal	rs111837807	CCHCR1	6	31121232	T	C	C	1.18705	0.0947783	0.98581	1.42937	0.0704235	0.897927	1	1001	114673	0.20363	2.152e-11	A2_Trans,B2_trans	CODING_TRANSCRIPT_INTRON_VARIANT	AFR
609	Male infertility and abnormal spermatozoa	genitourinary	rs766826	ELF5	11	34528766	C	T	T	0.872884	0.0751498	0.753336	1.0114	0.0704369	0.897972	1	960	115079	-0.082134	1.155e-11	B2_trans	CODING_TRANSCRIPT_INTRON_VARIANT	AFR
605	Erectile dysfunction [ED]	genitourinary	rs766826	ELF5	11	34528766	C	T	T	0.9775	0.012582	0.953689	1.0019	0.0704951	0.89807	1	9948	63471	-0.082134	1.155e-11	B2_trans	CODING_TRANSCRIPT_INTRON_VARIANT	AFR
763	Thoracic or lumbosacral neuritis or radiculitis, unspecified	symptoms	rs1405655	NR1H2	19	50882619	T	C	C	1.02574	0.0140506	0.997877	1.05438	0.0704986	0.89807	1	7684	96414	0.075181	1.1208e-11	B2_trans,A2_Trans	CODING_TRANSCRIPT_INTRON_VARIANT	AFR
227	Benign neoplasm of other endocrine glands and related structures	neoplasms	rs10774671	OAS1	12	113357193	G	A	A	0.942351	0.0328309	0.883623	1.00498	0.0705167	0.89807	1	986	113693	0.12569	3.6032e-11	A2_Trans	SPLICE_ACCEPTOR_VARIANT	AFR
603.1	Hydrocele	genitourinary	rs7579014	BCL11A	2	60707894	G	A	A	1.07155	0.0382107	0.994232	1.15488	0.0705186	0.89807	1	1641	113372	-0.05629	1.2614e-06	B2_trans	CODING_TRANSCRIPT_INTRON_VARIANT	AFR
603.2	Spermatocele	genitourinary	rs35154152	THBS3	1	155172725	T	C	C	0.858641	0.0842729	0.727911	1.01285	0.0705348	0.89807	1	741	115504	-0.20528	2.3574e-11	A2_Trans	SYNONYMOUS_VARIANT	AFR
338.2	Chronic pain	neurological	rs10774679	OAS3	12	113374748	C	T	T	1.02464	0.0134606	0.997963	1.05203	0.0705365	0.89807	1	12626	88853	0.075824	4.6954e-12	B2_trans	UPSTREAM_GENE_VARIANT	AFR
180.3	Cervical intraepithelial neoplasia [CIN] [Cervical dysplasia]	neoplasms	rs721917	SFTPD	10	81706324	A	G	G	1.10548	0.0554505	0.991632	1.23239	0.0705399	0.89807	1	565	115408	0.055247	2.0819e-07	B2_trans	SYNONYMOUS_VARIANT	AFR
573.9	Abnormal serum enzyme levels	digestive	rs12259804	PLEKHS1	10	115573378	T	C	C	1.38339	0.179462	0.973166	1.96654	0.0705451	0.89807	1	4417	110428	-0.27547	4.8674e-08	A2_Trans	INTERGENIC_VARIANT	AFR
272.12	Hyperglyceridemia	endocrine/metabolic	rs3746539	PTPRT	20	40702071	G	A	A	0.940536	0.033902	0.880071	1.00515	0.0705562	0.89807	1	2826	111030	0.05405	1.7723e-06	B2_trans	THREE_PRIME_UTR_EXON_VARIANT	AFR
560	Intestinal obstruction without mention of hernia	digestive	rs10774679	OAS3	12	113374748	C	T	T	1.05582	0.0300399	0.995455	1.11985	0.0705587	0.89807	1	2916	111128	0.075824	4.6954e-12	B2_trans	UPSTREAM_GENE_VARIANT	AFR
807	Fracture of ribs	injuries & poisonings	rs111783124	LOC101928126	21	35362848	G	A	A	1.25033	0.123543	0.981438	1.59288	0.0705595	0.89807	1	1570	114091	0.13532	2.1558e-07	A2_Trans	INTERGENIC_VARIANT	AFR
480	Pneumonia	respiratory	rs2924480	ELF5	11	34529831	T	C	C	1.03859	0.0209382	0.996829	1.0821	0.0705647	0.89807	1	6851	100409	-0.11648	2.817e-07	A2_Trans	CODING_TRANSCRIPT_INTRON_VARIANT	AFR
626.8	Infertility, female	genitourinary	rs9501257	HLA-DPB1	6	33055355	A	G	G	0.886009	0.0669324	0.777079	1.01021	0.0705725	0.89807	1	355	115801	0.17269	4.1339e-08	A2_Trans	THREE_PRIME_UTR_EXON_VARIANT	AFR
495.11	Chronic obstructive asthma with exacerbation	respiratory	rs9461128	TMEM14B	6	10753875	T	C	C	1.16265	0.0833483	0.987425	1.36898	0.070585	0.898093	1	657	115632	0.13046	3.4269e-06	B2_trans	CODING_TRANSCRIPT_INTRON_VARIANT	AFR
691	Congenital anomalies of skin	dermatologic	rs67579710	THBS3	1	155173527	G	A	A	0.903282	0.0562596	0.808975	1.00858	0.0705971	0.898093	1	1577	114168	-0.10348	1.0252e-09	B2_trans	CODING_TRANSCRIPT_INTRON_VARIANT	AFR
585.31	Renal dialysis	genitourinary	rs67959919	LZTFL1	3	45871908	G	A	A	0.778728	0.138326	0.593803	1.02124	0.0706064	0.898093	1	440	113624	0.59355	1.6043e-80	A2_Trans	CODING_TRANSCRIPT_INTRON_VARIANT	AFR
041.12	Methicillin resistant Staphylococcus aureus	infectious diseases	rs60305836	CDH8	16	61709381	A	C	C	0.895632	0.0609685	0.794755	1.00931	0.0706206	0.898093	1	1438	114318	0.086719	1.1846e-06	B2_trans	CODING_TRANSCRIPT_INTRON_VARIANT	AFR
155.1	Malignant neoplasm of liver, primary	neoplasms	rs77534576	DLX4	17	47940666	C	T	T	1.66886	0.28329	0.957818	2.90775	0.0706327	0.898093	1	290	115548	0.20794	1.7585e-10	B2_trans	INTERGENIC_VARIANT	AFR
745	Pain in joint	musculoskeletal	rs34488998	NKAIN3	8	63408372	G	A	A	1.12758	0.0664184	0.989944	1.28434	0.0706384	0.898093	1	11941	23256	0.1355	3.4644e-06	B2_trans	CODING_TRANSCRIPT_INTRON_VARIANT	AFR
564.8	NA	NA	rs4830964	.	23	15515319	C	G	G	0.944013	0.0318709	0.886849	1.00486	0.0706432	0.898093	1	4454	110466	0.046578	2.9701e-06	B2_trans	SEQUENCE_VARIANT	AFR
721.8	Other allied disorders of spine	musculoskeletal	rs60305836	CDH8	16	61709381	A	C	C	1.18762	0.0951267	0.985614	1.43104	0.0706625	0.898214	1	1706	114648	0.086719	1.1846e-06	B2_trans	CODING_TRANSCRIPT_INTRON_VARIANT	AFR
496.1	Emphysema	respiratory	rs732990	CIB4	2	26842146	C	G	G	1.07013	0.0374977	0.994302	1.15174	0.0706743	0.898239	1	2437	112392	0.056389	5.6358e-07	B2_trans	CODING_TRANSCRIPT_INTRON_VARIANT	AFR
364.4	Corneal degenerations	sense organs	rs581342	LMNA	1	156095466	T	C	C	0.929158	0.0406523	0.857998	1.00622	0.0706936	0.898263	1	2314	113034	0.090245	2.6355e-07	B2_trans	CODING_TRANSCRIPT_INTRON_VARIANT	AFR
389.4	Tinnitus	sense organs	rs111783124	LOC101928126	21	35362848	G	A	A	0.921318	0.0453407	0.842977	1.00694	0.0706959	0.898263	1	11241	94362	0.13532	2.1558e-07	A2_Trans	INTERGENIC_VARIANT	AFR
508	Pulmonary collapse; interstitial and compensatory emphysema	respiratory	rs13050728	IFNAR2	21	34615210	T	C	C	0.922029	0.044917	0.844328	1.00688	0.0707148	0.89829	1	3997	111189	-0.10657	4.0686e-21	B2_trans,A2_Trans	CODING_TRANSCRIPT_INTRON_VARIANT	AFR
379.2	Disorders of vitreous body	sense organs	rs5023077	FBRSL1	12	133141973	T	C	C	0.963178	0.0207586	0.924777	1.00317	0.0707177	0.89829	1	7042	101457	-0.090901	1.5172e-06	A2_Trans	CODING_TRANSCRIPT_INTRON_VARIANT	AFR
352	Disorders of other cranial nerves	neurological	rs721917	SFTPD	10	81706324	A	G	G	1.06425	0.0344596	0.994743	1.13861	0.0707592	0.898396	1	2139	112781	0.055247	2.0819e-07	B2_trans	SYNONYMOUS_VARIANT	AFR
960.2	Allergy/adverse effect of penicillin	injuries & poisonings	rs13050728	IFNAR2	21	34615210	T	C	C	0.864882	0.0803332	0.738885	1.01236	0.0707622	0.898396	1	935	115295	-0.10657	4.0686e-21	B2_trans,A2_Trans	CODING_TRANSCRIPT_INTRON_VARIANT	AFR
706.8	Other specified diseases of sebaceous glands	dermatologic	rs35705950	MUC5B	11	1241221	G	T	T	0.877805	0.0721319	0.762077	1.01111	0.0707861	0.898396	1	8550	102481	-0.11177	1.2224e-08	B2_trans,A2_Trans	UPSTREAM_GENE_VARIANT	AFR
1005	NA	NA	rs11085727	TYK2	19	10466123	C	T	T	0.966602	0.0188024	0.931629	1.00289	0.0708275	0.898396	1	17606	80840	0.17253	2.3333e-18	A2_Trans,B2_trans	CODING_TRANSCRIPT_INTRON_VARIANT	AFR
241.1	Nontoxic uninodular goiter	endocrine/metabolic	rs2284028	NCF4	22	37265172	A	C	C	1.0533	0.028744	0.995599	1.11434	0.0708353	0.898396	1	1615	111412	0.31271	4.1737e-06	A2_Trans	CODING_TRANSCRIPT_INTRON_VARIANT	AFR
596.5	Functional disorders of bladder	genitourinary	rs915823	TMPRSS2	21	42851454	A	C	C	0.93597	0.03663	0.871129	1.00564	0.0708426	0.898396	1	2744	110388	-0.066039	1.6687e-06	B2_trans	CODING_TRANSCRIPT_INTRON_VARIANT	AFR
246	Other disorders of thyroid	endocrine/metabolic	rs732990	CIB4	2	26842146	C	G	G	1.07904	0.0421107	0.993557	1.17188	0.0708449	0.898396	1	2017	113194	0.056389	5.6358e-07	B2_trans	CODING_TRANSCRIPT_INTRON_VARIANT	AFR
525.1	Loss of teeth or edentulism	digestive	rs7579014	BCL11A	2	60707894	G	A	A	0.978614	0.0119668	0.955929	1.00184	0.0708457	0.898396	1	6366	89115	-0.05629	1.2614e-06	B2_trans	CODING_TRANSCRIPT_INTRON_VARIANT	AFR
1009	NA	NA	rs55654108	PDCL3P4	3	101425703	A	G	G	0.969368	0.0172221	0.937193	1.00265	0.0708466	0.898396	1	14980	91266	-0.05662	1.0636e-06	B2_trans	INTERGENIC_VARIANT	AFR
479	Other upper respiratory disease	respiratory	rs3746539	PTPRT	20	40702071	G	A	A	1.05462	0.0294389	0.995488	1.11726	0.0708634	0.898396	1	9066	103575	0.05405	1.7723e-06	B2_trans	THREE_PRIME_UTR_EXON_VARIANT	AFR
415.21	Primary pulmonary hypertension	circulatory system	rs622568	SEC61G	7	54647894	A	C	C	0.88908	0.0650863	0.782599	1.01005	0.0708646	0.898396	1	877	115262	0.11965	2.6006e-06	A2_Trans	INTERGENIC_VARIANT	AFR
250.1	Type 1 diabetes	endocrine/metabolic	rs72711165	TMEM65	8	125336564	T	C	C	1.09909	0.0523092	0.991994	1.21776	0.0708723	0.898396	1	5574	105059	0.18279	6.0907e-07	B2_trans	CODING_TRANSCRIPT_INTRON_VARIANT	AFR
772.3	Muscle weakness	symptoms	rs35508621	LZTFL1	3	45880481	T	C	C	0.880164	0.0706706	0.766317	1.01092	0.070882	0.898396	1	7998	98436	0.38931	6.0917e-89	B2_trans	CODING_TRANSCRIPT_INTRON_VARIANT	AFR
530.11	GERD	digestive	rs62200027	CASC20	20	6469515	G	A	A	1.02562	0.0140075	0.997848	1.05417	0.0708887	0.898396	1	11245	65176	-0.053006	3.3456e-06	B2_trans,A2_Trans	NON_CODING_TRANSCRIPT_INTRON_VARIANT	AFR
687.4	Disturbance of skin sensation	dermatologic	rs35508621	LZTFL1	3	45880481	T	C	C	0.888815	0.0652581	0.782102	1.01009	0.0708944	0.898396	1	15416	89251	0.38931	6.0917e-89	B2_trans	CODING_TRANSCRIPT_INTRON_VARIANT	AFR
444.1	Arterial embolism and thrombosis of lower extremity artery	circulatory system	rs1250993	LOC101929525	10	81399565	C	G	G	1.16206	0.0831588	0.987285	1.36777	0.0709051	0.898396	1	637	115594	0.12403	5.3767e-08	A2_Trans	INTERGENIC_VARIANT	AFR
753	Congenital anomalies of the eye	congenital anomalies	rs2284028	NCF4	22	37265172	A	C	C	1.16048	0.0824087	0.987396	1.3639	0.0709118	0.898396	1	1053	115213	0.31271	4.1737e-06	A2_Trans	CODING_TRANSCRIPT_INTRON_VARIANT	AFR
790.6	Other abnormal blood chemistry	symptoms	rs2924480	ELF5	11	34529831	T	C	C	1.04096	0.0222274	0.996582	1.08731	0.0709281	0.898396	1	12427	95941	-0.11648	2.817e-07	A2_Trans	CODING_TRANSCRIPT_INTRON_VARIANT	AFR
427.9	Palpitations	circulatory system	rs1250993	LOC101929525	10	81399565	C	G	G	1.04665	0.0252489	0.996118	1.09975	0.0709295	0.898396	1	5622	106092	0.12403	5.3767e-08	A2_Trans	INTERGENIC_VARIANT	AFR
295.2	Paranoid disorders	mental disorders	rs7579014	BCL11A	2	60707894	G	A	A	0.921213	0.0454416	0.842714	1.00702	0.0709301	0.898396	1	1382	114124	-0.05629	1.2614e-06	B2_trans	CODING_TRANSCRIPT_INTRON_VARIANT	AFR
110.12	Althete's foot	infectious diseases	rs11085727	TYK2	19	10466123	C	T	T	0.955246	0.0253534	0.908939	1.00391	0.0709328	0.898396	1	9955	97583	0.17253	2.3333e-18	A2_Trans,B2_trans	CODING_TRANSCRIPT_INTRON_VARIANT	AFR
447.1	Stricture of artery	circulatory system	rs505922	ABO	9	136149229	T	C	C	1.20246	0.102097	0.984388	1.46885	0.0709426	0.898396	1	840	115631	-0.099884	2.0889e-20	B2_trans	CODING_TRANSCRIPT_INTRON_VARIANT	AFR
457.2	Encounter for long-term (current) use of antiplatelets/antithrombotics	circulatory system	rs10129899	LINC00637	14	104330432	C	A	A	1.24202	0.120037	0.981645	1.57147	0.0709765	0.898504	1	630	115703	-0.057002	2.1916e-06	B2_trans	INTERGENIC_VARIANT	AFR
250.1	Type 1 diabetes	endocrine/metabolic	rs1453205	LOC101928196	2	19901073	C	T	T	0.9647	0.0199048	0.927789	1.00308	0.0709976	0.898504	1	5574	105059	0.096992	3.6368e-06	A2_Trans	INTERGENIC_VARIANT	AFR
604	Disorders of penis	genitourinary	rs10129899	LINC00637	14	104330432	C	A	A	0.928772	0.0409296	0.857176	1.00635	0.0710222	0.898504	1	2742	111378	-0.057002	2.1916e-06	B2_trans	INTERGENIC_VARIANT	AFR
531.1	Hemorrhage from gastrointestinal ulcer	digestive	rs67579710	THBS3	1	155173527	G	A	A	1.13093	0.0681553	0.989516	1.29256	0.0710241	0.898504	1	831	115274	-0.10348	1.0252e-09	B2_trans	CODING_TRANSCRIPT_INTRON_VARIANT	AFR
401.1	Essential hypertension	circulatory system	rs11234800	ME3	11	86479407	G	C	C	0.936365	0.0364218	0.871852	1.00565	0.0710378	0.898504	1	5113	23592	-0.077173	3.0702e-06	B2_trans	INTERGENIC_VARIANT	AFR
586.2	Cyst of kidney, acquired	genitourinary	rs2284028	NCF4	22	37265172	A	C	C	1.05986	0.0322051	0.995029	1.12892	0.0710416	0.898504	1	3772	110036	0.31271	4.1737e-06	A2_Trans	CODING_TRANSCRIPT_INTRON_VARIANT	AFR
241	Nontoxic nodular goiter	endocrine/metabolic	rs75505823	LRP1	12	57540956	G	T	T	0.79068	0.130106	0.612709	1.02035	0.071051	0.898504	1	1596	110050	-0.20852	3.0745e-06	A2_Trans	CODING_TRANSCRIPT_INTRON_VARIANT	AFR
509.3	Pulmonary insufficiency or respiratory failure following trauma and surgery	respiratory	rs1453205	LOC101928196	2	19901073	C	T	T	1.14587	0.0754362	0.988384	1.32846	0.0710619	0.898504	1	772	115514	0.096992	3.6368e-06	A2_Trans	INTERGENIC_VARIANT	AFR
245	Thyroiditis	endocrine/metabolic	rs60305836	CDH8	16	61709381	A	C	C	0.834282	0.100378	0.685285	1.01568	0.071073	0.898504	1	471	115846	0.086719	1.1846e-06	B2_trans	CODING_TRANSCRIPT_INTRON_VARIANT	AFR
245	Thyroiditis	endocrine/metabolic	rs9501257	HLA-DPB1	6	33055355	A	G	G	0.86781	0.0785504	0.743982	1.01225	0.0710777	0.898504	1	471	115846	0.17269	4.1339e-08	A2_Trans	THREE_PRIME_UTR_EXON_VARIANT	AFR
473.1	Chronic laryngitis	respiratory	rs13050728	IFNAR2	21	34615210	T	C	C	1.24704	0.122318	0.981215	1.58488	0.0710865	0.898504	1	662	115776	-0.10657	4.0686e-21	B2_trans,A2_Trans	CODING_TRANSCRIPT_INTRON_VARIANT	AFR
110.1	Dermatophytosis	infectious diseases	rs13050728	IFNAR2	21	34615210	T	C	C	0.978624	0.0119719	0.955928	1.00186	0.0710908	0.898504	1	13903	68415	-0.10657	4.0686e-21	B2_trans,A2_Trans	CODING_TRANSCRIPT_INTRON_VARIANT	AFR
427.22	Atrial flutter	circulatory system	rs78313563	ESS2	22	19136365	G	A	A	0.854621	0.0870448	0.720578	1.0136	0.0711088	0.898504	1	1540	112060	0.40873	6.5914e-07	A2_Trans	UPSTREAM_GENE_VARIANT	AFR
276.14	Hypopotassemia	endocrine/metabolic	rs7605877	FOXI3	2	88559025	T	C	C	1.02924	0.0159674	0.997525	1.06196	0.0711139	0.898504	1	8412	98804	-0.071053	3.3369e-06	B2_trans	INTERGENIC_VARIANT	AFR
614.51	Cervicitis and endocervicitis	genitourinary	rs11702230	LOC101928126	21	35377591	C	T	T	0.425041	0.474085	0.167837	1.0764	0.0711258	0.898504	1	814	115642	0.099731	3.223e-09	B2_trans	INTERGENIC_VARIANT	AFR
379	Other disorders of eye	sense organs	rs3746539	PTPRT	20	40702071	G	A	A	0.968489	0.0177422	0.935389	1.00276	0.0711297	0.898504	1	10482	94027	0.05405	1.7723e-06	B2_trans	THREE_PRIME_UTR_EXON_VARIANT	AFR
498	Acute bronchospasm	respiratory	rs467843	TRAPPC13	5	64945715	A	G	G	0.834688	0.100132	0.685949	1.01568	0.0711384	0.898504	1	1244	115207	-0.089724	1.7259e-06	A2_Trans	CODING_TRANSCRIPT_INTRON_VARIANT	AFR
370.1	Corneal ulcer	sense organs	rs62200027	CASC20	20	6469515	G	A	A	0.799568	0.123955	0.627111	1.01945	0.0711449	0.898504	1	270	116043	-0.053006	3.3456e-06	B2_trans,A2_Trans	NON_CODING_TRANSCRIPT_INTRON_VARIANT	AFR
303.3	Psychogenic disorder	mental disorders	rs60869999	MYO1C	17	1390948	A	T	T	1.24029	0.119338	0.981617	1.56712	0.0711548	0.898504	1	953	115413	0.059541	2.9039e-06	B2_trans	CODING_TRANSCRIPT_INTRON_VARIANT	AFR
194	Cancer of other endocrine glands	neoplasms	rs3746539	PTPRT	20	40702071	G	A	A	1.21504	0.107941	0.983357	1.50131	0.071156	0.898504	1	311	116048	0.05405	1.7723e-06	B2_trans	THREE_PRIME_UTR_EXON_VARIANT	AFR
453	Chronic venous hypertension	circulatory system	rs72711165	TMEM65	8	125336564	T	C	C	1.30877	0.149122	0.977079	1.75306	0.0711578	0.898504	1	398	115668	0.18279	6.0907e-07	B2_trans	CODING_TRANSCRIPT_INTRON_VARIANT	AFR
626.2	Dysmenorrhea	genitourinary	rs1405655	NR1H2	19	50882619	T	C	C	0.923737	0.0439657	0.84747	1.00687	0.0711811	0.898668	1	1081	114264	0.075181	1.1208e-11	B2_trans,A2_Trans	CODING_TRANSCRIPT_INTRON_VARIANT	AFR
338.1	Acute pain	neurological	rs732990	CIB4	2	26842146	C	G	G	0.959705	0.0227957	0.91777	1.00356	0.0711905	0.898668	1	11098	100216	0.056389	5.6358e-07	B2_trans	CODING_TRANSCRIPT_INTRON_VARIANT	AFR
272.13	Mixed hyperlipidemia	endocrine/metabolic	rs12809318	FBRSL1	12	133140840	T	C	C	0.975878	0.0135343	0.950331	1.00211	0.0712053	0.898731	1	9092	88954	-0.062781	9.5289e-09	B2_trans	CODING_TRANSCRIPT_INTRON_VARIANT	AFR
801.1	Fracture of foot	injuries & poisonings	rs1250993	LOC101929525	10	81399565	C	G	G	1.08061	0.042973	0.99332	1.17556	0.0712337	0.898742	1	776	114251	0.12403	5.3767e-08	A2_Trans	INTERGENIC_VARIANT	AFR
483	Acute bronchitis and bronchiolitis	respiratory	rs7579014	BCL11A	2	60707894	G	A	A	0.97052	0.0165879	0.939475	1.00259	0.0712484	0.898742	1	14470	92593	-0.05629	1.2614e-06	B2_trans	CODING_TRANSCRIPT_INTRON_VARIANT	AFR
720.1	Spinal stenosis of lumbar region	musculoskeletal	rs4830964	.	23	15515319	C	G	G	1.03132	0.0170994	0.997331	1.06647	0.0712828	0.898742	1	4177	105633	0.046578	2.9701e-06	B2_trans	SEQUENCE_VARIANT	AFR
728.71	Contracture of palmar fascia [Dupuytren's disease]	musculoskeletal	rs8080583	KANSL1	17	44162597	C	A	A	0.866935	0.0791719	0.742327	1.01246	0.0712994	0.898742	1	388	115872	-0.12662	2.0785e-08	A2_Trans	CODING_TRANSCRIPT_INTRON_VARIANT	AFR
427.41	Ventricular fibrillation and flutter	circulatory system	rs9501257	HLA-DPB1	6	33055355	A	G	G	0.852254	0.0886447	0.716332	1.01397	0.0713091	0.898742	1	410	115985	0.17269	4.1339e-08	A2_Trans	THREE_PRIME_UTR_EXON_VARIANT	AFR
362.7	Hereditary retinal dystrophies	sense organs	rs11234800	ME3	11	86479407	G	C	C	1.40898	0.190114	0.970691	2.04518	0.0713107	0.898742	1	809	115472	-0.077173	3.0702e-06	B2_trans	INTERGENIC_VARIANT	AFR
374.2	Lagophthalmos	sense organs	rs8080583	KANSL1	17	44162597	C	A	A	1.18425	0.0937665	0.985434	1.42317	0.0713129	0.898742	1	373	116036	-0.12662	2.0785e-08	A2_Trans	CODING_TRANSCRIPT_INTRON_VARIANT	AFR
225	Benign neoplasm of brain and other parts of nervous system	neoplasms	rs147812915	KAT7	17	47858295	C	T	T	0.421925	0.478495	0.165173	1.07778	0.0713223	0.898742	1	401	115683	0.23438	1.0943e-07	A2_Trans	INTERGENIC_VARIANT	AFR
967	Adverse effects of sedatives or other central nervous system depressants and anesthetics	injuries & poisonings	rs2924480	ELF5	11	34529831	T	C	C	0.806357	0.119347	0.638174	1.01886	0.0713286	0.898742	1	753	115684	-0.11648	2.817e-07	A2_Trans	CODING_TRANSCRIPT_INTRON_VARIANT	AFR
401.3	Other hypertensive complications	circulatory system	rs3746539	PTPRT	20	40702071	G	A	A	1.0641	0.0344536	0.994619	1.13844	0.0713298	0.898742	1	4001	109732	0.05405	1.7723e-06	B2_trans	THREE_PRIME_UTR_EXON_VARIANT	AFR
362.8	Retinal hemorrhage/ischemia	sense organs	rs35508621	LZTFL1	3	45880481	T	C	C	1.34304	0.163547	0.974713	1.85055	0.0713319	0.898742	1	2336	113184	0.38931	6.0917e-89	B2_trans	CODING_TRANSCRIPT_INTRON_VARIANT	AFR
710.12	Chronic osteomyelitis	musculoskeletal	rs2284028	NCF4	22	37265172	A	C	C	1.08742	0.0464744	0.992748	1.19112	0.0713328	0.898742	1	679	114662	0.31271	4.1737e-06	A2_Trans	CODING_TRANSCRIPT_INTRON_VARIANT	AFR
278	Overweight, obesity and other hyperalimentation	endocrine/metabolic	rs35508621	LZTFL1	3	45880481	T	C	C	0.930595	0.0398887	0.860612	1.00627	0.0713397	0.898742	1	10215	50893	0.38931	6.0917e-89	B2_trans	CODING_TRANSCRIPT_INTRON_VARIANT	AFR
250.7	Diabetic retinopathy	endocrine/metabolic	rs1453205	LOC101928196	2	19901073	C	T	T	0.972776	0.0153065	0.944025	1.0024	0.0713457	0.898742	1	5745	100079	0.096992	3.6368e-06	A2_Trans	INTERGENIC_VARIANT	AFR
250.13	Type 1 diabetes with ophthalmic manifestations	endocrine/metabolic	rs7605877	FOXI3	2	88559025	T	C	C	0.907161	0.0540339	0.816001	1.00851	0.0713539	0.898742	1	1278	114650	-0.071053	3.3369e-06	B2_trans	INTERGENIC_VARIANT	AFR
580.31	Nephritis and nephropathy in diseases classified elsewhere	genitourinary	rs9461128	TMEM14B	6	10753875	T	C	C	1.09868	0.0521921	0.991845	1.21701	0.0713765	0.898742	1	994	114700	0.13046	3.4269e-06	B2_trans	CODING_TRANSCRIPT_INTRON_VARIANT	AFR
722.1	Displacement of intervertebral disc	musculoskeletal	rs34488998	NKAIN3	8	63408372	G	A	A	0.779594	0.138088	0.594742	1.0219	0.071377	0.898742	1	5468	106227	0.1355	3.4644e-06	B2_trans	CODING_TRANSCRIPT_INTRON_VARIANT	AFR
395.6	Heart valve replaced	circulatory system	rs915823	TMPRSS2	21	42851454	A	C	C	0.870212	0.0771024	0.748162	1.01217	0.0713834	0.898742	1	348	115509	-0.066039	1.6687e-06	B2_trans	CODING_TRANSCRIPT_INTRON_VARIANT	AFR
770	Myalgia and myositis unspecified	symptoms	rs8052423	SLC22A31	16	89269178	G	T	T	0.962022	0.0214757	0.922369	1.00338	0.0714056	0.898878	1	8992	99817	0.13037	1.0019e-06	A2_Trans	UPSTREAM_GENE_VARIANT	AFR
514.1	Abnormal results of function study of pulmonary system	respiratory	rs60305836	CDH8	16	61709381	A	C	C	0.790234	0.130593	0.611779	1.02074	0.0714288	0.898878	1	948	115508	0.086719	1.1846e-06	B2_trans	CODING_TRANSCRIPT_INTRON_VARIANT	AFR
112	Candidiasis	infectious diseases	rs1250993	LOC101929525	10	81399565	C	G	G	0.944349	0.031763	0.887352	1.00501	0.0714355	0.898878	1	5106	108431	0.12403	5.3767e-08	A2_Trans	INTERGENIC_VARIANT	AFR
342	Hemiplegia	neurological	rs10774679	OAS3	12	113374748	C	T	T	0.916608	0.0483035	0.833811	1.00763	0.0714378	0.898878	1	1362	114290	0.075824	4.6954e-12	B2_trans	UPSTREAM_GENE_VARIANT	AFR
276.12	Hyposmolality and/or hyponatremia	endocrine/metabolic	rs62200027	CASC20	20	6469515	G	A	A	0.927228	0.041914	0.854101	1.00662	0.0714435	0.898878	1	4309	109458	-0.053006	3.3456e-06	B2_trans,A2_Trans	NON_CODING_TRANSCRIPT_INTRON_VARIANT	AFR
348.8	Encephalopathy, not elsewhere classified	neurological	rs3746539	PTPRT	20	40702071	G	A	A	1.08668	0.0461178	0.992767	1.18948	0.071459	0.898889	1	1906	113138	0.05405	1.7723e-06	B2_trans	THREE_PRIME_UTR_EXON_VARIANT	AFR
704.1	Alopecia	dermatologic	rs9497053	UTRN	6	145026256	G	A	A	0.940001	0.0343263	0.87884	1.00542	0.071464	0.898889	1	1666	112984	-0.064841	1.0064e-06	B2_trans	CODING_TRANSCRIPT_INTRON_VARIANT	AFR
750.2	Lower gastrointestinal congenital anomalies	congenital anomalies	rs10774679	OAS3	12	113374748	C	T	T	1.19558	0.0991116	0.984496	1.45192	0.0714968	0.899131	1	840	115599	0.075824	4.6954e-12	B2_trans	UPSTREAM_GENE_VARIANT	AFR
772.6	Facial weakness	symptoms	rs6869036	MGAT1	5	180223327	C	T	T	1.45536	0.208213	0.967699	2.18878	0.071503	0.899131	1	1040	115358	0.25536	1.7578e-06	A2_Trans	FIVE_PRIME_UTR_INTRON_VARIANT	AFR
527	Diseases of the salivary glands	digestive	rs766826	ELF5	11	34528766	C	T	T	1.07177	0.0384596	0.993948	1.15568	0.0715262	0.899137	1	3508	110950	-0.082134	1.155e-11	B2_trans	CODING_TRANSCRIPT_INTRON_VARIANT	AFR
476	Allergic rhinitis	respiratory	rs2284028	NCF4	22	37265172	A	C	C	0.978103	0.0122863	0.954831	1.00194	0.0715434	0.899137	1	13547	76008	0.31271	4.1737e-06	A2_Trans	CODING_TRANSCRIPT_INTRON_VARIANT	AFR
509.8	Dependence on respirator [Ventilator] or supplemental oxygen	respiratory	rs915823	TMPRSS2	21	42851454	A	C	C	0.901152	0.0577594	0.804698	1.00917	0.0715475	0.899137	1	1684	113565	-0.066039	1.6687e-06	B2_trans	CODING_TRANSCRIPT_INTRON_VARIANT	AFR
386	Vertiginous syndromes and other disorders of vestibular system	sense organs	rs12660421	FOXP4-AS1	6	41488378	G	A	A	1.10126	0.0535261	0.99158	1.22307	0.0715481	0.899137	1	3615	110246	0.35506	1.1424e-09	A2_Trans	DOWNSTREAM_GENE_VARIANT	AFR
691	Congenital anomalies of skin	dermatologic	rs732990	CIB4	2	26842146	C	G	G	0.906553	0.0544491	0.81479	1.00865	0.0715782	0.899137	1	1577	114168	0.056389	5.6358e-07	B2_trans	CODING_TRANSCRIPT_INTRON_VARIANT	AFR
378.1	Strabismus (not specified as paralytic)	sense organs	rs35705950	MUC5B	11	1241221	G	T	T	0.785879	0.133733	0.604675	1.02138	0.071585	0.899137	1	1428	113556	-0.11177	1.2224e-08	B2_trans,A2_Trans	UPSTREAM_GENE_VARIANT	AFR
535	Gastritis and duodenitis	digestive	rs2284028	NCF4	22	37265172	A	C	C	0.963306	0.0207499	0.924915	1.00329	0.0715991	0.899137	1	9719	99518	0.31271	4.1737e-06	A2_Trans	CODING_TRANSCRIPT_INTRON_VARIANT	AFR
041.8	H. pylori	infectious diseases	rs622568	SEC61G	7	54647894	A	C	C	1.05931	0.0319787	0.99495	1.12783	0.0716023	0.899137	1	2852	111637	0.11965	2.6006e-06	A2_Trans	INTERGENIC_VARIANT	AFR
189.21	Malignant neoplasm of bladder	neoplasms	rs8052423	SLC22A31	16	89269178	G	T	T	0.894615	0.0618113	0.792542	1.00983	0.0716025	0.899137	1	548	115213	0.13037	1.0019e-06	A2_Trans	UPSTREAM_GENE_VARIANT	AFR
242.3	Exophthalmos	endocrine/metabolic	rs505922	ABO	9	136149229	T	C	C	0.89211	0.0633681	0.787915	1.01008	0.0716048	0.899137	1	636	115468	-0.099884	2.0889e-20	B2_trans	CODING_TRANSCRIPT_INTRON_VARIANT	AFR
375.1	Dry eyes	sense organs	rs1405655	NR1H2	19	50882619	T	C	C	0.980258	0.0110676	0.959223	1.00175	0.0716118	0.899137	1	14527	77571	0.075181	1.1208e-11	B2_trans,A2_Trans	CODING_TRANSCRIPT_INTRON_VARIANT	AFR
458	Hypotension	circulatory system	rs9577395	ATP11A	13	113534984	C	G	G	1.05956	0.0321166	0.994918	1.1284	0.0716532	0.899213	1	8831	99669	0.064829	8.6068e-07	B2_trans,A2_Trans	CODING_TRANSCRIPT_INTRON_VARIANT	AFR
695.42	Systemic lupus erythematosus	dermatologic	rs2924480	ELF5	11	34529831	T	C	C	1.14741	0.0763382	0.987961	1.3326	0.0716545	0.899213	1	219	115752	-0.11648	2.817e-07	A2_Trans	CODING_TRANSCRIPT_INTRON_VARIANT	AFR
317.1	Alcoholism	mental disorders	rs61667602	CRHR1	17	43785349	T	C	C	0.967377	0.0184129	0.933088	1.00293	0.0716554	0.899213	1	7942	83217	-0.093554	9.1279e-12	B2_trans	FIVE_PRIME_UTR_INTRON_VARIANT	AFR
561.1	NA	NA	rs78313563	ESS2	22	19136365	G	A	A	1.08751	0.0465738	0.992637	1.19146	0.0716573	0.899213	1	11676	95486	0.40873	6.5914e-07	A2_Trans	UPSTREAM_GENE_VARIANT	AFR
585.31	Renal dialysis	genitourinary	rs35508621	LZTFL1	3	45880481	T	C	C	0.772013	0.143671	0.582548	1.0231	0.071701	0.899369	1	440	113624	0.38931	6.0917e-89	B2_trans	CODING_TRANSCRIPT_INTRON_VARIANT	AFR
574.11	Cholelithiasis with acute cholecystitis	digestive	rs78313563	ESS2	22	19136365	G	A	A	0.526842	0.355835	0.262297	1.0582	0.0717048	0.899369	1	426	115982	0.40873	6.5914e-07	A2_Trans	UPSTREAM_GENE_VARIANT	AFR
284	Aplastic anemia	hematopoietic	rs7560588	BCL11A	2	60727416	G	A	A	0.884387	0.0682184	0.773704	1.0109	0.0717053	0.899369	1	1238	114264	-0.12371	2.3396e-07	A2_Trans	CODING_TRANSCRIPT_INTRON_VARIANT	AFR
741.2	Stiffness of joint	musculoskeletal	rs35154152	THBS3	1	155172725	T	C	C	1.08402	0.0447951	0.992903	1.18349	0.0717091	0.899369	1	2340	112983	-0.20528	2.3574e-11	A2_Trans	SYNONYMOUS_VARIANT	AFR
375.2	Epiphora	sense organs	rs7671107	LOC101929161	4	25449225	G	A	A	0.875649	0.0737382	0.757816	1.0118	0.0717285	0.899388	1	752	115427	-0.064456	1.0803e-06	B2_trans	INTERGENIC_VARIANT	AFR
189	Cancer of urinary organs (incl. kidney and bladder)	neoplasms	rs467843	TRAPPC13	5	64945715	A	G	G	1.05508	0.0297732	0.995273	1.11848	0.071732	0.899388	1	1102	112934	-0.089724	1.7259e-06	A2_Trans	CODING_TRANSCRIPT_INTRON_VARIANT	AFR
090.2	Gonococcal infections	infectious diseases	rs11234800	ME3	11	86479407	G	C	C	1.56417	0.248427	0.961216	2.54533	0.0717442	0.899388	1	787	115673	-0.077173	3.0702e-06	B2_trans	INTERGENIC_VARIANT	AFR
710.11	Acute osteomyelitis	musculoskeletal	rs13050728	IFNAR2	21	34615210	T	C	C	0.911854	0.051244	0.82472	1.00819	0.07175	0.899388	1	709	114831	-0.10657	4.0686e-21	B2_trans,A2_Trans	CODING_TRANSCRIPT_INTRON_VARIANT	AFR
362.7	Hereditary retinal dystrophies	sense organs	rs10774679	OAS3	12	113374748	C	T	T	1.14818	0.0767446	0.98784	1.33456	0.0717745	0.89948	1	809	115472	0.075824	4.6954e-12	B2_trans	UPSTREAM_GENE_VARIANT	AFR
695.3	Rosacea	dermatologic	rs915823	TMPRSS2	21	42851454	A	C	C	1.20096	0.101706	0.983915	1.46589	0.0717771	0.89948	1	418	115879	-0.066039	1.6687e-06	B2_trans	CODING_TRANSCRIPT_INTRON_VARIANT	AFR
355	Complex regional/central pain syndrome	neurological	rs1878527	ANKRD30BL	2	133056313	T	C	C	0.86449	0.0808834	0.737754	1.013	0.0718101	0.89977	1	804	115377	-0.077457	2.0215e-06	B2_trans	INTERGENIC_VARIANT	AFR
300.13	Phobia	mental disorders	rs60305836	CDH8	16	61709381	A	C	C	1.14702	0.076195	0.987903	1.33177	0.0718245	0.899807	1	771	115394	0.086719	1.1846e-06	B2_trans	CODING_TRANSCRIPT_INTRON_VARIANT	AFR
269	Proteinuria	endocrine/metabolic	rs7960611	CLEC1A	12	10230416	G	A	A	0.953263	0.0265898	0.904856	1.00426	0.071844	0.899807	1	3633	108718	-0.1584	3.3086e-07	A2_Trans	CODING_TRANSCRIPT_INTRON_VARIANT	AFR
562	Diverticulosis and diverticulitis	digestive	rs9577395	ATP11A	13	113534984	C	G	G	1.05313	0.0287616	0.995408	1.11421	0.0718682	0.899807	1	12169	94047	0.064829	8.6068e-07	B2_trans,A2_Trans	CODING_TRANSCRIPT_INTRON_VARIANT	AFR
465.2	Acute pharyngitis	respiratory	rs622568	SEC61G	7	54647894	A	C	C	1.03759	0.0205002	0.996725	1.08013	0.0718707	0.899807	1	12083	99017	0.11965	2.6006e-06	A2_Trans	INTERGENIC_VARIANT	AFR
561.1	NA	NA	rs67579710	THBS3	1	155173527	G	A	A	1.03266	0.0178588	0.997141	1.06945	0.0719146	0.899807	1	11676	95486	-0.10348	1.0252e-09	B2_trans	CODING_TRANSCRIPT_INTRON_VARIANT	AFR
427.6	Premature beats	circulatory system	rs495828	ABO	9	136154867	G	T	T	1.08676	0.0462368	0.992608	1.18985	0.071939	0.899807	1	3551	111171	-0.13432	6.5649e-10	A2_Trans	UPSTREAM_GENE_VARIANT	AFR
300.1	Anxiety disorder	mental disorders	rs35154152	THBS3	1	155172725	T	C	C	1.02119	0.0116537	0.998132	1.04479	0.0719405	0.899807	1	13019	73149	-0.20528	2.3574e-11	A2_Trans	SYNONYMOUS_VARIANT	AFR
1010	NA	NA	rs67579710	THBS3	1	155173527	G	A	A	0.953774	0.0263012	0.905853	1.00423	0.0719421	0.899807	1	5354	4372	-0.10348	1.0252e-09	B2_trans	CODING_TRANSCRIPT_INTRON_VARIANT	AFR
270.38	Other specified disorders of plasma protein metabolism	endocrine/metabolic	rs10774671	OAS1	12	113357193	G	A	A	1.16802	0.0863104	0.986244	1.38331	0.0719421	0.899807	1	932	115463	0.12569	3.6032e-11	A2_Trans	SPLICE_ACCEPTOR_VARIANT	AFR
689	Disorder of skin and subcutaneous tissue NOS	dermatologic	rs766826	ELF5	11	34528766	C	T	T	0.952686	0.0269363	0.903695	1.00433	0.0719539	0.899807	1	11282	100513	-0.082134	1.155e-11	B2_trans	CODING_TRANSCRIPT_INTRON_VARIANT	AFR
288	Diseases of white blood cells	hematopoietic	rs72655853	SBSPON	8	73985608	A	G	G	0.831401	0.102615	0.67993	1.01662	0.0719589	0.899807	1	5870	106932	0.22523	8.3915e-07	A2_Trans	CODING_TRANSCRIPT_INTRON_VARIANT	AFR
427.4	Cardiac arrest and ventricular fibrillation	circulatory system	rs11085727	TYK2	19	10466123	C	T	T	1.1491	0.0772404	0.987671	1.33692	0.0719624	0.899807	1	996	114901	0.17253	2.3333e-18	A2_Trans,B2_trans	CODING_TRANSCRIPT_INTRON_VARIANT	AFR
850	Hemorrhage or hematoma complicating a procedure	injuries & poisonings	rs75505823	LRP1	12	57540956	G	T	T	0.539439	0.343029	0.275395	1.05664	0.0719648	0.899807	1	1967	113750	-0.20852	3.0745e-06	A2_Trans	CODING_TRANSCRIPT_INTRON_VARIANT	AFR
523.32	Chronic periodontitis	digestive	rs62200027	CASC20	20	6469515	G	A	A	1.04285	0.0233229	0.996256	1.09163	0.0719983	0.899807	1	6257	100986	-0.053006	3.3456e-06	B2_trans,A2_Trans	NON_CODING_TRANSCRIPT_INTRON_VARIANT	AFR
297.1	Suicidal ideation	mental disorders	rs6869036	MGAT1	5	180223327	C	T	T	0.913508	0.0502873	0.827766	1.00813	0.0720296	0.899807	1	3922	105430	0.25536	1.7578e-06	A2_Trans	FIVE_PRIME_UTR_INTRON_VARIANT	AFR
365	Glaucoma	sense organs	rs7960611	CLEC1A	12	10230416	G	A	A	0.979254	0.0116543	0.957139	1.00188	0.0720411	0.899807	1	6334	75052	-0.1584	3.3086e-07	A2_Trans	CODING_TRANSCRIPT_INTRON_VARIANT	AFR
433.12	Cerebral atherosclerosis	circulatory system	rs732990	CIB4	2	26842146	C	G	G	1.16469	0.0847506	0.986438	1.37515	0.0720421	0.899807	1	831	115493	0.056389	5.6358e-07	B2_trans	CODING_TRANSCRIPT_INTRON_VARIANT	AFR
054	Herpes simplex	infectious diseases	rs3746539	PTPRT	20	40702071	G	A	A	1.05863	0.0316719	0.994909	1.12642	0.0720475	0.899807	1	3104	110056	0.05405	1.7723e-06	B2_trans	THREE_PRIME_UTR_EXON_VARIANT	AFR
697	Sarcoidosis	dermatologic	rs7960611	CLEC1A	12	10230416	G	A	A	1.08047	0.0430258	0.993087	1.17553	0.0720611	0.899807	1	296	114677	-0.1584	3.3086e-07	A2_Trans	CODING_TRANSCRIPT_INTRON_VARIANT	AFR
283	Acquired hemolytic anemias	hematopoietic	rs12259804	PLEKHS1	10	115573378	T	C	C	2.04796	0.398533	0.937754	4.47253	0.0720655	0.899807	1	324	116095	-0.27547	4.8674e-08	A2_Trans	INTERGENIC_VARIANT	AFR
038.1	Gram negative septicemia	infectious diseases	rs11234800	ME3	11	86479407	G	C	C	0.676264	0.217474	0.441572	1.03569	0.0720661	0.899807	1	985	115104	-0.077173	3.0702e-06	B2_trans	INTERGENIC_VARIANT	AFR
379	Other disorders of eye	sense organs	rs67959919	LZTFL1	3	45871908	G	A	A	0.892803	0.0630426	0.78903	1.01022	0.0720797	0.899807	1	10482	94027	0.59355	1.6043e-80	A2_Trans	CODING_TRANSCRIPT_INTRON_VARIANT	AFR
803.2	Fracture of radius and ulna	injuries & poisonings	rs9461128	TMEM14B	6	10753875	T	C	C	0.921248	0.0456058	0.842474	1.00739	0.0720833	0.899807	1	595	114814	0.13046	3.4269e-06	B2_trans	CODING_TRANSCRIPT_INTRON_VARIANT	AFR
253.4	Anterior pituitary disorders	endocrine/metabolic	rs60869999	MYO1C	17	1390948	A	T	T	1.18766	0.0956278	0.984679	1.43249	0.0720972	0.899807	1	573	115609	0.059541	2.9039e-06	B2_trans	CODING_TRANSCRIPT_INTRON_VARIANT	AFR
476	Allergic rhinitis	respiratory	rs35508621	LZTFL1	3	45880481	T	C	C	1.0846	0.0451574	0.992735	1.18498	0.0720978	0.899807	1	13547	76008	0.38931	6.0917e-89	B2_trans	CODING_TRANSCRIPT_INTRON_VARIANT	AFR
038.3	Bacteremia	infectious diseases	rs77534576	DLX4	17	47940666	C	T	T	1.43429	0.200539	0.968136	2.12488	0.0721	0.899807	1	1401	113289	0.20794	1.7585e-10	B2_trans	INTERGENIC_VARIANT	AFR
198.3	Secondary malignant neoplasm of digestive systems	neoplasms	rs766826	ELF5	11	34528766	C	T	T	0.79458	0.127855	0.618454	1.02087	0.0721057	0.899807	1	262	116181	-0.082134	1.155e-11	B2_trans	CODING_TRANSCRIPT_INTRON_VARIANT	AFR
420	Carditis	circulatory system	rs1405655	NR1H2	19	50882619	T	C	C	0.938927	0.0350401	0.876608	1.00568	0.0721069	0.899807	1	2272	112598	0.075181	1.1208e-11	B2_trans,A2_Trans	CODING_TRANSCRIPT_INTRON_VARIANT	AFR
560	Intestinal obstruction without mention of hernia	digestive	rs1250993	LOC101929525	10	81399565	C	G	G	1.06369	0.0343343	0.994466	1.13773	0.0721254	0.899807	1	2916	111128	0.12403	5.3767e-08	A2_Trans	INTERGENIC_VARIANT	AFR
479	Other upper respiratory disease	respiratory	rs35508621	LZTFL1	3	45880481	T	C	C	0.817745	0.111887	0.656718	1.01825	0.0721321	0.899807	1	9066	103575	0.38931	6.0917e-89	B2_trans	CODING_TRANSCRIPT_INTRON_VARIANT	AFR
427.4	Cardiac arrest and ventricular fibrillation	circulatory system	rs3746539	PTPRT	20	40702071	G	A	A	0.892401	0.063305	0.78827	1.01029	0.0721349	0.899807	1	996	114901	0.05405	1.7723e-06	B2_trans	THREE_PRIME_UTR_EXON_VARIANT	AFR
627.1	Postmenopausal bleeding	genitourinary	rs5023077	FBRSL1	12	133141973	T	C	C	0.879181	0.071611	0.764052	1.01166	0.07216	0.899807	1	459	115554	-0.090901	1.5172e-06	A2_Trans	CODING_TRANSCRIPT_INTRON_VARIANT	AFR
370.1	Corneal ulcer	sense organs	rs147812915	KAT7	17	47858295	C	T	T	0.269618	0.728968	0.0646026	1.12525	0.0721629	0.899807	1	270	116043	0.23438	1.0943e-07	A2_Trans	INTERGENIC_VARIANT	AFR
377	Disorders of optic nerve and visual pathways	sense organs	rs915823	TMPRSS2	21	42851454	A	C	C	0.936282	0.0366182	0.871439	1.00595	0.0721794	0.899807	1	3634	109502	-0.066039	1.6687e-06	B2_trans	CODING_TRANSCRIPT_INTRON_VARIANT	AFR
333.2	Myoclonus	neurological	rs60305836	CDH8	16	61709381	A	C	C	1.21595	0.108751	0.982535	1.50483	0.0721848	0.899807	1	381	116051	0.086719	1.1846e-06	B2_trans	CODING_TRANSCRIPT_INTRON_VARIANT	AFR
365.2	Primary angle-closure glaucoma	sense organs	rs67579710	THBS3	1	155173527	G	A	A	1.07125	0.0382823	0.993817	1.15472	0.072185	0.899807	1	1719	113070	-0.10348	1.0252e-09	B2_trans	CODING_TRANSCRIPT_INTRON_VARIANT	AFR
550.5	Ventral hernia	digestive	rs622568	SEC61G	7	54647894	A	C	C	1.0675	0.0363285	0.99413	1.14628	0.072191	0.899807	1	1447	113540	0.11965	2.6006e-06	A2_Trans	INTERGENIC_VARIANT	AFR
365	Glaucoma	sense organs	rs35508621	LZTFL1	3	45880481	T	C	C	1.08004	0.0428283	0.993084	1.17462	0.0721911	0.899807	1	6334	75052	0.38931	6.0917e-89	B2_trans	CODING_TRANSCRIPT_INTRON_VARIANT	AFR
246.7	Abnormal results of function study of thyroid	endocrine/metabolic	rs7671107	LOC101929161	4	25449225	G	A	A	0.917902	0.047648	0.836061	1.00775	0.0721975	0.899807	1	1960	113530	-0.064456	1.0803e-06	B2_trans	INTERGENIC_VARIANT	AFR
292	Neurological disorders	mental disorders	rs147812915	KAT7	17	47858295	C	T	T	1.13993	0.0728503	0.988256	1.31489	0.0722088	0.899814	1	8618	94832	0.23438	1.0943e-07	A2_Trans	INTERGENIC_VARIANT	AFR
414.2	ASCVD	circulatory system	rs7089827	TFAM	10	60157611	C	T	T	0.847066	0.0923275	0.706851	1.01509	0.0722247	0.899814	1	707	115644	-0.14471	2.0338e-06	A2_Trans	THREE_PRIME_UTR_EXON_VARIANT	AFR
550.6	Incisional hernia	digestive	rs111837807	CCHCR1	6	31121232	T	C	C	0.792787	0.129167	0.615474	1.02118	0.0722276	0.899814	1	482	115425	0.20363	2.152e-11	A2_Trans,B2_trans	CODING_TRANSCRIPT_INTRON_VARIANT	AFR
772.1	Muscular wasting and disuse atrophy	symptoms	rs13179014	SPEF2	5	35693227	A	C	C	1.16414	0.0845472	0.986365	1.37395	0.0722434	0.89982	1	746	115437	-0.061249	6.1057e-07	B2_trans	CODING_TRANSCRIPT_INTRON_VARIANT	AFR
770	Myalgia and myositis unspecified	symptoms	rs111783124	LOC101928126	21	35362848	G	A	A	0.906984	0.0543129	0.815396	1.00886	0.0722478	0.89982	1	8992	99817	0.13532	2.1558e-07	A2_Trans	INTERGENIC_VARIANT	AFR
256	Ovarian dysfunction	endocrine/metabolic	rs10086829	COL14A1	8	121149129	G	A	A	0.813026	0.115167	0.648746	1.01891	0.0722844	0.900077	1	204	116152	-0.097352	3.8599e-06	A2_Trans	FIVE_PRIME_UTR_INTRON_VARIANT	AFR
008.6	Viral Enteritis	infectious diseases	rs12259804	PLEKHS1	10	115573378	T	C	C	0.299726	0.670387	0.0805544	1.11522	0.0722882	0.900077	1	2409	113816	-0.27547	4.8674e-08	A2_Trans	INTERGENIC_VARIANT	AFR
250.23	Type 2 diabetes with ophthalmic manifestations	endocrine/metabolic	rs11234800	ME3	11	86479407	G	C	C	0.918477	0.0473185	0.837126	1.00773	0.0723128	0.90013	1	5978	100424	-0.077173	3.0702e-06	B2_trans	INTERGENIC_VARIANT	AFR
427.8	Sinoatrial node dysfunction (Bradycardia)	circulatory system	rs62200027	CASC20	20	6469515	G	A	A	1.16746	0.086157	0.986066	1.38223	0.0723204	0.90013	1	900	115180	-0.053006	3.3456e-06	B2_trans,A2_Trans	NON_CODING_TRANSCRIPT_INTRON_VARIANT	AFR
771.2	Cramp of limb	symptoms	rs732990	CIB4	2	26842146	C	G	G	0.913403	0.0504041	0.827482	1.00825	0.0723302	0.90013	1	2996	112615	0.056389	5.6358e-07	B2_trans	CODING_TRANSCRIPT_INTRON_VARIANT	AFR
963.1	Antineoplastic and immunosuppressive drugs causing adverse effects	injuries & poisonings	rs147812915	KAT7	17	47858295	C	T	T	1.78847	0.323551	0.94858	3.37201	0.0723663	0.90013	1	713	115587	0.23438	1.0943e-07	A2_Trans	INTERGENIC_VARIANT	AFR
475	Chronic sinusitis	respiratory	rs4830964	.	23	15515319	C	G	G	0.974215	0.0145391	0.946845	1.00238	0.0723698	0.90013	1	10873	95713	0.046578	2.9701e-06	B2_trans	SEQUENCE_VARIANT	AFR
165	Cancer within the respiratory system	neoplasms	rs12259804	PLEKHS1	10	115573378	T	C	C	0.699429	0.198965	0.47357	1.03301	0.0723751	0.90013	1	911	113314	-0.27547	4.8674e-08	A2_Trans	INTERGENIC_VARIANT	AFR
470	Septal Deviations/Turbinate Hypertrophy	respiratory	rs10774671	OAS1	12	113357193	G	A	A	0.946538	0.0305799	0.891473	1.005	0.0723773	0.90013	1	2001	112371	0.12569	3.6032e-11	A2_Trans	SPLICE_ACCEPTOR_VARIANT	AFR
531.1	Hemorrhage from gastrointestinal ulcer	digestive	rs5023077	FBRSL1	12	133141973	T	C	C	0.876695	0.0732435	0.759458	1.01203	0.0723853	0.90013	1	831	115274	-0.090901	1.5172e-06	A2_Trans	CODING_TRANSCRIPT_INTRON_VARIANT	AFR
740.1	Osteoarthritis; localized	musculoskeletal	rs7089827	TFAM	10	60157611	C	T	T	1.02016	0.0111082	0.998187	1.04261	0.0723989	0.90013	1	12184	74342	-0.14471	2.0338e-06	A2_Trans	THREE_PRIME_UTR_EXON_VARIANT	AFR
261.41	Rickets or osteomalacia	endocrine/metabolic	rs467843	TRAPPC13	5	64945715	A	G	G	1.17642	0.0904363	0.985331	1.40456	0.0724063	0.90013	1	225	116166	-0.089724	1.7259e-06	A2_Trans	CODING_TRANSCRIPT_INTRON_VARIANT	AFR
599.8	Other symptoms involving urinary system	genitourinary	rs117169628	SLC22A31	16	89262657	G	A	A	0.812589	0.115525	0.647941	1.01907	0.0724294	0.90013	1	4585	110009	0.081201	5.77e-07	B2_trans	SYNONYMOUS_VARIANT	AFR
368.1	Amblyopia	sense organs	rs622568	SEC61G	7	54647894	A	C	C	0.916704	0.0484138	0.833718	1.00795	0.0724307	0.90013	1	803	114909	0.11965	2.6006e-06	A2_Trans	INTERGENIC_VARIANT	AFR
350.6	Disturbances of sensation of smell and taste	neurological	rs9268576	HLA-DRA	6	32395641	T	C	C	0.794488	0.12807	0.618121	1.02118	0.0724403	0.90013	1	514	115767	0.095134	9.9752e-07	B2_trans	INTERGENIC_VARIANT	AFR
426.21	First degree AV block	circulatory system	rs2277732	DPP9	19	4723670	C	A	A	1.11839	0.0622984	0.989844	1.26364	0.0724784	0.90013	1	1962	113483	0.11697	6.1912e-22	B2_trans,A2_Trans	FIVE_PRIME_UTR_INTRON_VARIANT	AFR
364.5	Corneal dystrophy	sense organs	rs11702230	LOC101928126	21	35377591	C	T	T	1.36835	0.174623	0.971758	1.9268	0.0725096	0.90013	1	520	115605	0.099731	3.223e-09	B2_trans	INTERGENIC_VARIANT	AFR
1010.3	NA	NA	rs1250993	LOC101929525	10	81399565	C	G	G	0.979515	0.0115249	0.957638	1.00189	0.0725153	0.90013	1	21785	56370	0.12403	5.3767e-08	A2_Trans	INTERGENIC_VARIANT	AFR
573.9	Abnormal serum enzyme levels	digestive	rs2277732	DPP9	19	4723670	C	A	A	1.09732	0.0517187	0.991541	1.21439	0.0725421	0.90013	1	4417	110428	0.11697	6.1912e-22	B2_trans,A2_Trans	FIVE_PRIME_UTR_INTRON_VARIANT	AFR
454.11	Varicose veins of lower extremity, symptomtic	circulatory system	rs60305836	CDH8	16	61709381	A	C	C	0.919024	0.0470267	0.838104	1.00776	0.0725529	0.90013	1	1403	113740	0.086719	1.1846e-06	B2_trans	CODING_TRANSCRIPT_INTRON_VARIANT	AFR
217	Vascular hamartomas and non-neoplastic nevi	neoplasms	rs12809318	FBRSL1	12	133140840	T	C	C	0.883944	0.0687029	0.772582	1.01136	0.0725602	0.90013	1	2060	114046	-0.062781	9.5289e-09	B2_trans	CODING_TRANSCRIPT_INTRON_VARIANT	AFR
189.12	Malignant neoplasm of renal pelvis	neoplasms	rs9896243	NSF	17	44826056	C	G	G	0.755761	0.155961	0.556712	1.02598	0.0725715	0.90013	1	299	116134	-0.13155	3.2234e-08	A2_Trans	CODING_TRANSCRIPT_INTRON_VARIANT	AFR
772	Symptoms of the muscles	symptoms	rs72711165	TMEM65	8	125336564	T	C	C	1.27897	0.137043	0.977709	1.67306	0.0725794	0.90013	1	1843	114119	0.18279	6.0907e-07	B2_trans	CODING_TRANSCRIPT_INTRON_VARIANT	AFR
540.11	Acute appendicitis	digestive	rs62200027	CASC20	20	6469515	G	A	A	1.15948	0.0824125	0.986533	1.36273	0.0725823	0.90013	1	223	115807	-0.053006	3.3456e-06	B2_trans,A2_Trans	NON_CODING_TRANSCRIPT_INTRON_VARIANT	AFR
560.1	Paralytic ileus	digestive	rs8080583	KANSL1	17	44162597	C	A	A	1.10787	0.0570564	0.990655	1.23895	0.0725895	0.90013	1	1514	114429	-0.12662	2.0785e-08	A2_Trans	CODING_TRANSCRIPT_INTRON_VARIANT	AFR
705	Disorders of sweat glands	dermatologic	rs5023077	FBRSL1	12	133141973	T	C	C	0.925006	0.0434203	0.849542	1.00717	0.0725956	0.90013	1	2367	112618	-0.090901	1.5172e-06	A2_Trans	CODING_TRANSCRIPT_INTRON_VARIANT	AFR
353.2	Nerve root lesions	neurological	rs732990	CIB4	2	26842146	C	G	G	0.914955	0.0495063	0.830347	1.00818	0.0725996	0.90013	1	1882	113686	0.056389	5.6358e-07	B2_trans	CODING_TRANSCRIPT_INTRON_VARIANT	AFR
415	Pulmonary heart disease	circulatory system	rs55654108	PDCL3P4	3	101425703	A	G	G	1.03991	0.0217974	0.996417	1.0853	0.0726056	0.90013	1	3061	107541	-0.05662	1.0636e-06	B2_trans	INTERGENIC_VARIANT	AFR
427.9	Palpitations	circulatory system	rs7560588	BCL11A	2	60727416	G	A	A	0.942481	0.0329972	0.883457	1.00545	0.0726088	0.90013	1	5622	106092	-0.12371	2.3396e-07	A2_Trans	CODING_TRANSCRIPT_INTRON_VARIANT	AFR
344	Other paralytic syndromes	neurological	rs11085727	TYK2	19	10466123	C	T	T	0.898702	0.0594922	0.79979	1.00985	0.072613	0.90013	1	1479	113620	0.17253	2.3333e-18	A2_Trans,B2_trans	CODING_TRANSCRIPT_INTRON_VARIANT	AFR
741.4	Joint effusions	musculoskeletal	rs7671107	LOC101929161	4	25449225	G	A	A	0.951298	0.0278124	0.900829	1.00459	0.0726244	0.90013	1	6931	106265	-0.064456	1.0803e-06	B2_trans	INTERGENIC_VARIANT	AFR
246	Other disorders of thyroid	endocrine/metabolic	rs11085727	TYK2	19	10466123	C	T	T	0.893896	0.0624845	0.790861	1.01036	0.0726388	0.90013	1	2017	113194	0.17253	2.3333e-18	A2_Trans,B2_trans	CODING_TRANSCRIPT_INTRON_VARIANT	AFR
602.3	Dysplasia of prostate	genitourinary	rs10774679	OAS3	12	113374748	C	T	T	0.857917	0.0853717	0.725732	1.01418	0.0726419	0.90013	1	713	115628	0.075824	4.6954e-12	B2_trans	UPSTREAM_GENE_VARIANT	AFR
512.7	Shortness of breath	respiratory	rs9461128	TMEM14B	6	10753875	T	C	C	0.976839	0.0130549	0.952162	1.00216	0.0726605	0.90013	1	14904	82006	0.13046	3.4269e-06	B2_trans	CODING_TRANSCRIPT_INTRON_VARIANT	AFR
255.1	Adrenal hyperfunction	endocrine/metabolic	rs13050728	IFNAR2	21	34615210	T	C	C	0.889056	0.0655141	0.781922	1.01087	0.0726612	0.90013	1	329	115665	-0.10657	4.0686e-21	B2_trans,A2_Trans	CODING_TRANSCRIPT_INTRON_VARIANT	AFR
626.11	Absent or infrequent menstruation	genitourinary	rs147812915	KAT7	17	47858295	C	T	T	1.64455	0.277174	0.95525	2.83126	0.0726875	0.90013	1	910	115178	0.23438	1.0943e-07	A2_Trans	INTERGENIC_VARIANT	AFR
411	Ischemic Heart Disease	circulatory system	rs11085727	TYK2	19	10466123	C	T	T	0.969199	0.0174312	0.936646	1.00288	0.0726893	0.90013	1	10316	81931	0.17253	2.3333e-18	A2_Trans,B2_trans	CODING_TRANSCRIPT_INTRON_VARIANT	AFR
619.2	Disorders of uterus, NEC	genitourinary	rs495828	ABO	9	136154867	G	T	T	1.12276	0.064516	0.989399	1.2741	0.0726898	0.90013	1	1162	114418	-0.13432	6.5649e-10	A2_Trans	UPSTREAM_GENE_VARIANT	AFR
454.11	Varicose veins of lower extremity, symptomtic	circulatory system	rs9268576	HLA-DRA	6	32395641	T	C	C	1.1083	0.057296	0.990574	1.24002	0.0727054	0.90013	1	1403	113740	0.095134	9.9752e-07	B2_trans	INTERGENIC_VARIANT	AFR
440.22	Atherosclerosis of native arteries of the extremities with intermittent claudication	circulatory system	rs67959919	LZTFL1	3	45871908	G	A	A	0.780802	0.137871	0.595916	1.02305	0.0727056	0.90013	1	2633	111534	0.59355	1.6043e-80	A2_Trans	CODING_TRANSCRIPT_INTRON_VARIANT	AFR
743.2	Pathologic fracture	musculoskeletal	rs2284028	NCF4	22	37265172	A	C	C	1.13007	0.0681362	0.988799	1.29153	0.0727098	0.90013	1	1028	115036	0.31271	4.1737e-06	A2_Trans	CODING_TRANSCRIPT_INTRON_VARIANT	AFR
755.1	Congenital deformities of feet	congenital anomalies	rs1453205	LOC101928196	2	19901073	C	T	T	0.961864	0.0216667	0.921872	1.00359	0.0727231	0.90013	1	4917	106737	0.096992	3.6368e-06	A2_Trans	INTERGENIC_VARIANT	AFR
1010.1	NA	NA	rs2284028	NCF4	22	37265172	A	C	C	1.03662	0.0200413	0.996689	1.07815	0.0727396	0.90013	1	8692	99774	0.31271	4.1737e-06	A2_Trans	CODING_TRANSCRIPT_INTRON_VARIANT	AFR
350	Abnormal movement	neurological	rs581342	LMNA	1	156095466	T	C	C	0.978594	0.0120587	0.955736	1.002	0.07274	0.90013	1	13720	83426	0.090245	2.6355e-07	B2_trans	CODING_TRANSCRIPT_INTRON_VARIANT	AFR
537	Other disorders of stomach and duodenum	digestive	rs12809318	FBRSL1	12	133140840	T	C	C	1.07497	0.0402866	0.993354	1.16329	0.0727416	0.90013	1	3635	111243	-0.062781	9.5289e-09	B2_trans	CODING_TRANSCRIPT_INTRON_VARIANT	AFR
426.8	Other cardiac conduction disorders	circulatory system	rs7960611	CLEC1A	12	10230416	G	A	A	1.18729	0.0956721	0.984287	1.43217	0.0727453	0.90013	1	1025	115289	-0.1584	3.3086e-07	A2_Trans	CODING_TRANSCRIPT_INTRON_VARIANT	AFR
474.2	Chronic tonsillitis and adenoiditis	respiratory	rs6869036	MGAT1	5	180223327	C	T	T	0.751119	0.159491	0.549477	1.02676	0.0727499	0.90013	1	1006	114863	0.25536	1.7578e-06	A2_Trans	FIVE_PRIME_UTR_INTRON_VARIANT	AFR
1010.2	NA	NA	rs5023077	FBRSL1	12	133141973	T	C	C	0.973392	0.0150297	0.945136	1.00249	0.0727539	0.90013	1	20092	76892	-0.090901	1.5172e-06	A2_Trans	CODING_TRANSCRIPT_INTRON_VARIANT	AFR
760	Back pain	symptoms	rs67579710	THBS3	1	155173527	G	A	A	1.01971	0.0108803	0.9982	1.04169	0.0727559	0.90013	1	12730	38241	-0.10348	1.0252e-09	B2_trans	CODING_TRANSCRIPT_INTRON_VARIANT	AFR
368.2	Diplopia and disorders of binocular vision	sense organs	rs78313563	ESS2	22	19136365	G	A	A	1.2266	0.113832	0.981315	1.53319	0.0727709	0.90019	1	1914	113440	0.40873	6.5914e-07	A2_Trans	UPSTREAM_GENE_VARIANT	AFR
591	Urinary tract infection	genitourinary	rs10774679	OAS3	12	113374748	C	T	T	0.974453	0.0144244	0.94729	1.0024	0.0727988	0.90019	1	12557	90475	0.075824	4.6954e-12	B2_trans	UPSTREAM_GENE_VARIANT	AFR
381.11	Suppurative and unspecified otitis media	sense organs	rs60869999	MYO1C	17	1390948	A	T	T	1.08303	0.0444683	0.992636	1.18166	0.0728514	0.90019	1	5892	108367	0.059541	2.9039e-06	B2_trans	CODING_TRANSCRIPT_INTRON_VARIANT	AFR
800.4	Fracture of patella	injuries & poisonings	rs111837807	CCHCR1	6	31121232	T	C	C	0.707577	0.192845	0.484869	1.03258	0.0728581	0.90019	1	298	115991	0.20363	2.152e-11	A2_Trans,B2_trans	CODING_TRANSCRIPT_INTRON_VARIANT	AFR
610.4	Benign neoplasm of breast	genitourinary	rs7671107	LOC101929161	4	25449225	G	A	A	1.1462	0.0760741	0.987431	1.3305	0.0728609	0.90019	1	658	115571	-0.064456	1.0803e-06	B2_trans	INTERGENIC_VARIANT	AFR
1000	NA	NA	rs2924480	ELF5	11	34529831	T	C	C	1.0875	0.046763	0.992254	1.19188	0.072866	0.90019	1	2250	112646	-0.11648	2.817e-07	A2_Trans	CODING_TRANSCRIPT_INTRON_VARIANT	AFR
365.2	Primary angle-closure glaucoma	sense organs	rs67959919	LZTFL1	3	45871908	G	A	A	1.25961	0.128678	0.978823	1.62094	0.0728738	0.90019	1	1719	113070	0.59355	1.6043e-80	A2_Trans	CODING_TRANSCRIPT_INTRON_VARIANT	AFR
281.12	Other vitamin B12 deficiency anemia	hematopoietic	rs12809318	FBRSL1	12	133140840	T	C	C	1.06512	0.035175	0.994165	1.14114	0.0728785	0.90019	1	1794	112515	-0.062781	9.5289e-09	B2_trans	CODING_TRANSCRIPT_INTRON_VARIANT	AFR
696	Psoriasis and related disorders	dermatologic	rs34488998	NKAIN3	8	63408372	G	A	A	1.35527	0.169495	0.972194	1.8893	0.0728788	0.90019	1	1399	113485	0.1355	3.4644e-06	B2_trans	CODING_TRANSCRIPT_INTRON_VARIANT	AFR
297.1	Suicidal ideation	mental disorders	rs76073397	MIR548H2	16	11386452	T	C	C	1.13355	0.069891	0.988434	1.29996	0.0728915	0.90019	1	3922	105430	0.14454	9.6663e-07	A2_Trans,B2_trans	INTERGENIC_VARIANT	AFR
401.22	Hypertensive chronic kidney disease	circulatory system	rs7560588	BCL11A	2	60727416	G	A	A	0.961386	0.0219575	0.920889	1.00366	0.0729014	0.90019	1	5436	98822	-0.12371	2.3396e-07	A2_Trans	CODING_TRANSCRIPT_INTRON_VARIANT	AFR
379.9	Pain, swelling or discharge of eye	sense organs	rs11702230	LOC101928126	21	35377591	C	T	T	1.20798	0.105364	0.982594	1.48507	0.0729235	0.90019	1	6260	108529	0.099731	3.223e-09	B2_trans	INTERGENIC_VARIANT	AFR
353.2	Nerve root lesions	neurological	rs915823	TMPRSS2	21	42851454	A	C	C	1.11605	0.0612278	0.989847	1.25835	0.0729248	0.90019	1	1882	113686	-0.066039	1.6687e-06	B2_trans	CODING_TRANSCRIPT_INTRON_VARIANT	AFR
796	Elevated prostate specific antigen [PSA]	genitourinary	rs9461128	TMEM14B	6	10753875	T	C	C	1.02591	0.0142642	0.997625	1.055	0.0729299	0.90019	1	3988	95674	0.13046	3.4269e-06	B2_trans	CODING_TRANSCRIPT_INTRON_VARIANT	AFR
426.7	Abnormal electrocardiogram [ECG] [EKG]	circulatory system	rs505922	ABO	9	136149229	T	C	C	1.02902	0.0159537	0.997342	1.0617	0.0729508	0.90019	1	12815	94374	-0.099884	2.0889e-20	B2_trans	CODING_TRANSCRIPT_INTRON_VARIANT	AFR
947	Urticaria	dermatologic	rs10129899	LINC00637	14	104330432	C	A	A	0.924161	0.0439841	0.847829	1.00737	0.0729551	0.90019	1	3448	111081	-0.057002	2.1916e-06	B2_trans	INTERGENIC_VARIANT	AFR
539	Bariatric surgery	digestive	rs9497053	UTRN	6	145026256	G	A	A	1.11118	0.0587947	0.990236	1.2469	0.0729597	0.90019	1	297	115723	-0.064841	1.0064e-06	B2_trans	CODING_TRANSCRIPT_INTRON_VARIANT	AFR
595	Hydronephrosis	genitourinary	rs9497053	UTRN	6	145026256	G	A	A	0.928514	0.0413652	0.856206	1.00693	0.0729651	0.90019	1	1232	114096	-0.064841	1.0064e-06	B2_trans	CODING_TRANSCRIPT_INTRON_VARIANT	AFR
728.71	Contracture of palmar fascia [Dupuytren's disease]	musculoskeletal	rs12567716	FOXD2	1	48197570	T	C	C	1.28553	0.140081	0.976886	1.69168	0.0729692	0.90019	1	388	115872	-0.090753	1.4878e-06	B2_trans	INTERGENIC_VARIANT	AFR
274.2	Crystal arthropathies	endocrine/metabolic	rs2924480	ELF5	11	34529831	T	C	C	0.877756	0.0727217	0.761155	1.01222	0.0729799	0.90019	1	801	115220	-0.11648	2.817e-07	A2_Trans	CODING_TRANSCRIPT_INTRON_VARIANT	AFR
260	Protein-calorie malnutrition	endocrine/metabolic	rs1878527	ANKRD30BL	2	133056313	T	C	C	0.949891	0.0286726	0.897982	1.0048	0.0729805	0.90019	1	4096	108302	-0.077457	2.0215e-06	B2_trans	INTERGENIC_VARIANT	AFR
361.2	Retinoschisis and retinal cysts	sense organs	rs9461128	TMEM14B	6	10753875	T	C	C	0.86516	0.0807837	0.73847	1.01358	0.0729806	0.90019	1	347	115927	0.13046	3.4269e-06	B2_trans	CODING_TRANSCRIPT_INTRON_VARIANT	AFR
433.3	Cerebral ischemia	circulatory system	rs2284028	NCF4	22	37265172	A	C	C	0.962462	0.0213403	0.923036	1.00357	0.0729876	0.90019	1	4611	104922	0.31271	4.1737e-06	A2_Trans	CODING_TRANSCRIPT_INTRON_VARIANT	AFR
453	Chronic venous hypertension	circulatory system	rs505922	ABO	9	136149229	T	C	C	1.11255	0.0594908	0.990105	1.25014	0.0730031	0.90026	1	398	115668	-0.099884	2.0889e-20	B2_trans	CODING_TRANSCRIPT_INTRON_VARIANT	AFR
260.1	Cachexia	endocrine/metabolic	rs1250993	LOC101929525	10	81399565	C	G	G	0.847052	0.0925917	0.706474	1.0156	0.0730143	0.900276	1	792	115532	0.12403	5.3767e-08	A2_Trans	INTERGENIC_VARIANT	AFR
722	Intervertebral disc disorders	musculoskeletal	rs12809318	FBRSL1	12	133140840	T	C	C	1.0235	0.0129585	0.997832	1.04983	0.0730547	0.900327	1	10655	84855	-0.062781	9.5289e-09	B2_trans	CODING_TRANSCRIPT_INTRON_VARIANT	AFR
433.12	Cerebral atherosclerosis	circulatory system	rs11085727	TYK2	19	10466123	C	T	T	1.22417	0.11284	0.981276	1.52718	0.0730603	0.900327	1	831	115493	0.17253	2.3333e-18	A2_Trans,B2_trans	CODING_TRANSCRIPT_INTRON_VARIANT	AFR
769	Nonallopathic lesions NEC	symptoms	rs732990	CIB4	2	26842146	C	G	G	0.946736	0.0305378	0.891733	1.00513	0.0730722	0.900327	1	655	113092	0.056389	5.6358e-07	B2_trans	CODING_TRANSCRIPT_INTRON_VARIANT	AFR
580.32	Nephritis and nephropathy with pathological lesion	genitourinary	rs7605877	FOXI3	2	88559025	T	C	C	1.11343	0.0599475	0.990003	1.25225	0.0730744	0.900327	1	832	115223	-0.071053	3.3369e-06	B2_trans	INTERGENIC_VARIANT	AFR
720.1	Spinal stenosis of lumbar region	musculoskeletal	rs117169628	SLC22A31	16	89262657	G	A	A	1.10579	0.0561037	0.99064	1.23432	0.0730768	0.900327	1	4177	105633	0.081201	5.77e-07	B2_trans	SYNONYMOUS_VARIANT	AFR
994	Sepsis and SIRS	injuries & poisonings	rs732990	CIB4	2	26842146	C	G	G	1.04749	0.0258851	0.995671	1.102	0.0730776	0.900327	1	3027	109648	0.056389	5.6358e-07	B2_trans	CODING_TRANSCRIPT_INTRON_VARIANT	AFR
696.42	Psoriatic arthropathy	dermatologic	rs9896243	NSF	17	44826056	C	G	G	0.737794	0.169671	0.529068	1.02887	0.0730943	0.900411	1	121	116347	-0.13155	3.2234e-08	A2_Trans	CODING_TRANSCRIPT_INTRON_VARIANT	AFR
240	Simple and unspecified goiter	endocrine/metabolic	rs72655853	SBSPON	8	73985608	A	G	G	1.31834	0.154221	0.974435	1.78361	0.0731262	0.900414	1	1108	114384	0.22523	8.3915e-07	A2_Trans	CODING_TRANSCRIPT_INTRON_VARIANT	AFR
716.2	Unspecified monoarthritis	musculoskeletal	rs7560588	BCL11A	2	60727416	G	A	A	1.16366	0.0845824	0.98589	1.37348	0.07314	0.900414	1	1390	114653	-0.12371	2.3396e-07	A2_Trans	CODING_TRANSCRIPT_INTRON_VARIANT	AFR
261.41	Rickets or osteomalacia	endocrine/metabolic	rs3746539	PTPRT	20	40702071	G	A	A	0.830711	0.103506	0.678181	1.01755	0.073146	0.900414	1	225	116166	0.05405	1.7723e-06	B2_trans	THREE_PRIME_UTR_EXON_VARIANT	AFR
498	Acute bronchospasm	respiratory	rs3746539	PTPRT	20	40702071	G	A	A	1.26386	0.130681	0.978277	1.6328	0.0731482	0.900414	1	1244	115207	0.05405	1.7723e-06	B2_trans	THREE_PRIME_UTR_EXON_VARIANT	AFR
300.11	Generalized anxiety disorder	mental disorders	rs4830964	.	23	15515319	C	G	G	0.968484	0.0178716	0.935147	1.00301	0.0731534	0.900414	1	4941	105154	0.046578	2.9701e-06	B2_trans	SEQUENCE_VARIANT	AFR
792	Abnormal Papanicolaou smear of cervix and cervical HPV	genitourinary	rs12567716	FOXD2	1	48197570	T	C	C	1.14408	0.0751193	0.987446	1.32555	0.0731666	0.900414	1	1205	113465	-0.090753	1.4878e-06	B2_trans	INTERGENIC_VARIANT	AFR
153.2	Colon cancer	neoplasms	rs10129899	LINC00637	14	104330432	C	A	A	0.919697	0.0467195	0.839222	1.00789	0.0731675	0.900414	1	1067	113703	-0.057002	2.1916e-06	B2_trans	INTERGENIC_VARIANT	AFR
369.5	Conjunctivitis, infectious	sense organs	rs147812915	KAT7	17	47858295	C	T	T	1.24082	0.120433	0.979934	1.57117	0.0731888	0.900414	1	8459	104246	0.23438	1.0943e-07	A2_Trans	INTERGENIC_VARIANT	AFR
760	Back pain	symptoms	rs9577395	ATP11A	13	113534984	C	G	G	1.03331	0.0182879	0.996926	1.07102	0.0731913	0.900414	1	12730	38241	0.064829	8.6068e-07	B2_trans,A2_Trans	CODING_TRANSCRIPT_INTRON_VARIANT	AFR
250.7	Diabetic retinopathy	endocrine/metabolic	rs9268576	HLA-DRA	6	32395641	T	C	C	1.04255	0.0232567	0.996093	1.09117	0.0731934	0.900414	1	5745	100079	0.095134	9.9752e-07	B2_trans	INTERGENIC_VARIANT	AFR
352.1	Trigeminal nerve disorders [CN5]	neurological	rs10774679	OAS3	12	113374748	C	T	T	1.11928	0.0628989	0.989461	1.26613	0.0732087	0.900414	1	1267	114821	0.075824	4.6954e-12	B2_trans	UPSTREAM_GENE_VARIANT	AFR
253	Disorders of the pituitary gland and its hypothalamic control	endocrine/metabolic	rs1453205	LOC101928196	2	19901073	C	T	T	1.0703	0.0379265	0.993626	1.15289	0.0732343	0.900414	1	1294	113832	0.096992	3.6368e-06	A2_Trans	INTERGENIC_VARIANT	AFR
785	Abdominal pain	symptoms	rs62200027	CASC20	20	6469515	G	A	A	1.02829	0.0155746	0.997376	1.06016	0.0732506	0.900414	1	17162	71769	-0.053006	3.3456e-06	B2_trans,A2_Trans	NON_CODING_TRANSCRIPT_INTRON_VARIANT	AFR
292.2	Mild cognitive impairment	mental disorders	rs111783124	LOC101928126	21	35362848	G	A	A	1.13821	0.0722744	0.98788	1.31143	0.0732543	0.900414	1	2573	110680	0.13532	2.1558e-07	A2_Trans	INTERGENIC_VARIANT	AFR
797.1	Cardiogenic shock	symptoms	rs7579014	BCL11A	2	60707894	G	A	A	0.846549	0.0930034	0.705484	1.01582	0.0732621	0.900414	1	384	116009	-0.05629	1.2614e-06	B2_trans	CODING_TRANSCRIPT_INTRON_VARIANT	AFR
761	Cervicalgia	symptoms	rs12660421	FOXP4-AS1	6	41488378	G	A	A	0.961884	0.0216964	0.921838	1.00367	0.0732689	0.900414	1	12761	80313	0.35506	1.1424e-09	A2_Trans	DOWNSTREAM_GENE_VARIANT	AFR
585.1	Acute renal failure	genitourinary	rs7560588	BCL11A	2	60727416	G	A	A	0.963265	0.0208963	0.924611	1.00354	0.0732862	0.900414	1	8188	94783	-0.12371	2.3396e-07	A2_Trans	CODING_TRANSCRIPT_INTRON_VARIANT	AFR
250.21	Type 2 diabetes with ketoacidosis	endocrine/metabolic	rs61667602	CRHR1	17	43785349	T	C	C	1.16609	0.0857966	0.985607	1.37963	0.0732959	0.900414	1	772	115113	-0.093554	9.1279e-12	B2_trans	FIVE_PRIME_UTR_INTRON_VARIANT	AFR
280.2	Iron deficiency anemia secondary to blood loss (chronic)	hematopoietic	rs34488998	NKAIN3	8	63408372	G	A	A	1.38098	0.180248	0.969975	1.96615	0.0733199	0.900414	1	2577	112344	0.1355	3.4644e-06	B2_trans	CODING_TRANSCRIPT_INTRON_VARIANT	AFR
522	Diseases of pulp and periapical tissues	digestive	rs9497053	UTRN	6	145026256	G	A	A	1.03124	0.0171771	0.997099	1.06655	0.0733242	0.900414	1	8033	100438	-0.064841	1.0064e-06	B2_trans	CODING_TRANSCRIPT_INTRON_VARIANT	AFR
260.3	Adult failure to thrive	endocrine/metabolic	rs9896243	NSF	17	44826056	C	G	G	0.871397	0.0768707	0.749521	1.01309	0.0733309	0.900414	1	1019	114751	-0.13155	3.2234e-08	A2_Trans	CODING_TRANSCRIPT_INTRON_VARIANT	AFR
704.8	Other specified diseases of hair and hair follicles	dermatologic	rs467843	TRAPPC13	5	64945715	A	G	G	1.04004	0.0219226	0.996296	1.0857	0.0733439	0.900414	1	6328	105440	-0.089724	1.7259e-06	A2_Trans	CODING_TRANSCRIPT_INTRON_VARIANT	AFR
736.2	Acquired deformities of finger	musculoskeletal	rs622568	SEC61G	7	54647894	A	C	C	0.890859	0.0645426	0.785001	1.01099	0.0733606	0.900414	1	676	115452	0.11965	2.6006e-06	A2_Trans	INTERGENIC_VARIANT	AFR
426.91	Cardiac pacemaker in situ	circulatory system	rs7960611	CLEC1A	12	10230416	G	A	A	1.07384	0.0397889	0.993281	1.16094	0.0733697	0.900414	1	844	113799	-0.1584	3.3086e-07	A2_Trans	CODING_TRANSCRIPT_INTRON_VARIANT	AFR
443.9	Peripheral vascular disease, unspecified	circulatory system	rs147812915	KAT7	17	47858295	C	T	T	1.17449	0.0898356	0.984876	1.40061	0.073402	0.900414	1	5223	103189	0.23438	1.0943e-07	A2_Trans	INTERGENIC_VARIANT	AFR
198.3	Secondary malignant neoplasm of digestive systems	neoplasms	rs467843	TRAPPC13	5	64945715	A	G	G	1.19763	0.100737	0.983046	1.45905	0.0734177	0.900414	1	262	116181	-0.089724	1.7259e-06	A2_Trans	CODING_TRANSCRIPT_INTRON_VARIANT	AFR
262	Mineral deficiency NEC	endocrine/metabolic	rs62200027	CASC20	20	6469515	G	A	A	1.15969	0.0827588	0.986044	1.36391	0.073431	0.900414	1	1142	114899	-0.053006	3.3456e-06	B2_trans,A2_Trans	NON_CODING_TRANSCRIPT_INTRON_VARIANT	AFR
807	Fracture of ribs	injuries & poisonings	rs915823	TMPRSS2	21	42851454	A	C	C	1.12076	0.06369	0.989239	1.26978	0.0734387	0.900414	1	1570	114091	-0.066039	1.6687e-06	B2_trans	CODING_TRANSCRIPT_INTRON_VARIANT	AFR
599.1	Urinary obstruction	genitourinary	rs12809318	FBRSL1	12	133140840	T	C	C	0.892395	0.0635985	0.787811	1.01086	0.0734405	0.900414	1	1405	114596	-0.062781	9.5289e-09	B2_trans	CODING_TRANSCRIPT_INTRON_VARIANT	AFR
524.3	Anomalies of tooth position/malocclusion	digestive	rs9268576	HLA-DRA	6	32395641	T	C	C	1.10882	0.0577053	0.990244	1.24159	0.0734425	0.900414	1	2632	112553	0.095134	9.9752e-07	B2_trans	INTERGENIC_VARIANT	AFR
871.2	Open wound of finger(s)	injuries & poisonings	rs78313563	ESS2	22	19136365	G	A	A	1.28106	0.138377	0.976748	1.68018	0.0734629	0.900414	1	2902	112914	0.40873	6.5914e-07	A2_Trans	UPSTREAM_GENE_VARIANT	AFR
604.1	Redundant prepuce and phimosis/BXO	genitourinary	rs7605877	FOXI3	2	88559025	T	C	C	0.929827	0.04065	0.85862	1.00694	0.07348	0.900414	1	897	114452	-0.071053	3.3369e-06	B2_trans	INTERGENIC_VARIANT	AFR
523.1	Gingivitis	digestive	rs111837807	CCHCR1	6	31121232	T	C	C	0.937204	0.0362358	0.872951	1.00619	0.0734863	0.900414	1	7501	100088	0.20363	2.152e-11	A2_Trans,B2_trans	CODING_TRANSCRIPT_INTRON_VARIANT	AFR
522.5	Periapical abscess	digestive	rs72655853	SBSPON	8	73985608	A	G	G	0.781783	0.137551	0.597038	1.02369	0.0734993	0.900414	1	6363	107984	0.22523	8.3915e-07	A2_Trans	CODING_TRANSCRIPT_INTRON_VARIANT	AFR
585.33	Chronic Kidney Disease, Stage III	genitourinary	rs467843	TRAPPC13	5	64945715	A	G	G	1.02719	0.0149891	0.997451	1.05781	0.0735053	0.900414	1	3460	101396	-0.089724	1.7259e-06	A2_Trans	CODING_TRANSCRIPT_INTRON_VARIANT	AFR
564	Functional digestive disorders	digestive	rs4830964	.	23	15515319	C	G	G	0.967237	0.0186136	0.932586	1.00318	0.0735109	0.900414	1	7748	102925	0.046578	2.9701e-06	B2_trans	SEQUENCE_VARIANT	AFR
610.1	Cystic mastopathy	genitourinary	rs7089827	TFAM	10	60157611	C	T	T	0.908212	0.0537976	0.817324	1.00921	0.0735132	0.900414	1	1262	114434	-0.14471	2.0338e-06	A2_Trans	THREE_PRIME_UTR_EXON_VARIANT	AFR
226	Benign neoplasm of thyroid glands	neoplasms	rs10774679	OAS3	12	113374748	C	T	T	0.835635	0.100336	0.686452	1.01724	0.0735152	0.900414	1	425	116007	0.075824	4.6954e-12	B2_trans	UPSTREAM_GENE_VARIANT	AFR
270.32	Paraproteinemia	endocrine/metabolic	rs12660421	FOXP4-AS1	6	41488378	G	A	A	1.12628	0.0664504	0.98874	1.28294	0.0735262	0.900414	1	474	114433	0.35506	1.1424e-09	A2_Trans	DOWNSTREAM_GENE_VARIANT	AFR
967	Adverse effects of sedatives or other central nervous system depressants and anesthetics	injuries & poisonings	rs72655853	SBSPON	8	73985608	A	G	G	1.69141	0.293684	0.951181	3.00768	0.0735279	0.900414	1	753	115684	0.22523	8.3915e-07	A2_Trans	CODING_TRANSCRIPT_INTRON_VARIANT	AFR
964.1	Anticoagulants causing adverse effects	injuries & poisonings	rs1878527	ANKRD30BL	2	133056313	T	C	C	0.806399	0.120245	0.637085	1.02071	0.0735368	0.900414	1	614	115841	-0.077457	2.0215e-06	B2_trans	INTERGENIC_VARIANT	AFR
380	Disorders of external ear	sense organs	rs622568	SEC61G	7	54647894	A	C	C	1.11837	0.0625233	0.989382	1.26416	0.0735788	0.900414	1	1960	114151	0.11965	2.6006e-06	A2_Trans	INTERGENIC_VARIANT	AFR
705.8	Hyperhidrosis	dermatologic	rs67579710	THBS3	1	155173527	G	A	A	0.89846	0.0598437	0.799024	1.01027	0.07358	0.900414	1	2239	113605	-0.10348	1.0252e-09	B2_trans	CODING_TRANSCRIPT_INTRON_VARIANT	AFR
145	Cancer of mouth	neoplasms	rs10774671	OAS1	12	113357193	G	A	A	1.1028	0.0546952	0.990696	1.22759	0.0736041	0.900414	1	517	115460	0.12569	3.6032e-11	A2_Trans	SPLICE_ACCEPTOR_VARIANT	AFR
157	Pancreatic cancer	neoplasms	rs76423999	SLC12A7	5	1098067	T	A	A	0.734222	0.172692	0.523397	1.02997	0.073617	0.900414	1	226	116036	0.18412	3.8813e-07	A2_Trans	CODING_TRANSCRIPT_INTRON_VARIANT	AFR
519.9	Symptoms involving respiratory system and other chest symptoms	respiratory	rs7605877	FOXI3	2	88559025	T	C	C	1.06674	0.0361162	0.993843	1.14499	0.0736211	0.900414	1	3574	111393	-0.071053	3.3369e-06	B2_trans	INTERGENIC_VARIANT	AFR
736.2	Acquired deformities of finger	musculoskeletal	rs111783124	LOC101928126	21	35362848	G	A	A	1.34345	0.16504	0.972163	1.85654	0.0736305	0.900414	1	676	115452	0.13532	2.1558e-07	A2_Trans	INTERGENIC_VARIANT	AFR
270.3	Disorders of plasma protein metabolism	endocrine/metabolic	rs915823	TMPRSS2	21	42851454	A	C	C	0.919464	0.0469376	0.838651	1.00806	0.0736379	0.900414	1	1426	113087	-0.066039	1.6687e-06	B2_trans	CODING_TRANSCRIPT_INTRON_VARIANT	AFR
355	Complex regional/central pain syndrome	neurological	rs622568	SEC61G	7	54647894	A	C	C	1.12696	0.0668149	0.988632	1.28464	0.0736384	0.900414	1	804	115377	0.11965	2.6006e-06	A2_Trans	INTERGENIC_VARIANT	AFR
800.1	Fracture of neck of femur	injuries & poisonings	rs505922	ABO	9	136149229	T	C	C	0.88838	0.0661649	0.780332	1.01139	0.0736477	0.900414	1	330	115821	-0.099884	2.0889e-20	B2_trans	CODING_TRANSCRIPT_INTRON_VARIANT	AFR
280.1	Iron deficiency anemias, unspecified or not due to blood loss	hematopoietic	rs60305836	CDH8	16	61709381	A	C	C	0.969005	0.0176022	0.936145	1.00302	0.0736592	0.900414	1	6574	98200	0.086719	1.1846e-06	B2_trans	CODING_TRANSCRIPT_INTRON_VARIANT	AFR
255.21	Glucocorticoid deficiency	endocrine/metabolic	rs35154152	THBS3	1	155172725	T	C	C	0.839799	0.0976101	0.693569	1.01686	0.0736673	0.900414	1	321	116031	-0.20528	2.3574e-11	A2_Trans	SYNONYMOUS_VARIANT	AFR
370	Keratitis	sense organs	rs1405655	NR1H2	19	50882619	T	C	C	0.951385	0.0278632	0.900822	1.00479	0.073677	0.900414	1	4895	108887	0.075181	1.1208e-11	B2_trans,A2_Trans	CODING_TRANSCRIPT_INTRON_VARIANT	AFR
555.2	Ulcerative colitis	digestive	rs1250993	LOC101929525	10	81399565	C	G	G	0.894751	0.06218	0.79209	1.01072	0.0736943	0.900414	1	1034	114862	0.12403	5.3767e-08	A2_Trans	INTERGENIC_VARIANT	AFR
223	Benign neoplasm of kidney and other urinary organs	neoplasms	rs76073397	MIR548H2	16	11386452	T	C	C	1.64293	0.277604	0.953506	2.83085	0.0737017	0.900414	1	653	115706	0.14454	9.6663e-07	A2_Trans,B2_trans	INTERGENIC_VARIANT	AFR
472	Chronic pharyngitis and nasopharyngitis	respiratory	rs34488998	NKAIN3	8	63408372	G	A	A	1.2184	0.110453	0.981235	1.51289	0.0737025	0.900414	1	7069	104275	0.1355	3.4644e-06	B2_trans	CODING_TRANSCRIPT_INTRON_VARIANT	AFR
348	Other conditions of brain	neurological	rs147812915	KAT7	17	47858295	C	T	T	1.32062	0.155503	0.973675	1.7912	0.0737106	0.900414	1	2330	112143	0.23438	1.0943e-07	A2_Trans	INTERGENIC_VARIANT	AFR
041.8	H. pylori	infectious diseases	rs915823	TMPRSS2	21	42851454	A	C	C	1.08258	0.0443691	0.992417	1.18094	0.0737106	0.900414	1	2852	111637	-0.066039	1.6687e-06	B2_trans	CODING_TRANSCRIPT_INTRON_VARIANT	AFR
627	Menopausal and postmenopausal disorders	genitourinary	rs67959919	LZTFL1	3	45871908	G	A	A	0.791305	0.130884	0.612259	1.02271	0.0737131	0.900414	1	2092	110002	0.59355	1.6043e-80	A2_Trans	CODING_TRANSCRIPT_INTRON_VARIANT	AFR
276.4	Acid-base balance disorder	endocrine/metabolic	rs1250993	LOC101929525	10	81399565	C	G	G	0.949356	0.0290613	0.896793	1.005	0.0737208	0.900414	1	4480	108512	0.12403	5.3767e-08	A2_Trans	INTERGENIC_VARIANT	AFR
283	Acquired hemolytic anemias	hematopoietic	rs72711165	TMEM65	8	125336564	T	C	C	1.47403	0.216967	0.963439	2.25522	0.0737283	0.900414	1	324	116095	0.18279	6.0907e-07	B2_trans	CODING_TRANSCRIPT_INTRON_VARIANT	AFR
907	Injuries to the nervous system	injuries & poisonings	rs5023077	FBRSL1	12	133141973	T	C	C	0.921801	0.0455339	0.843099	1.00785	0.073734	0.900414	1	2261	112901	-0.090901	1.5172e-06	A2_Trans	CODING_TRANSCRIPT_INTRON_VARIANT	AFR
255.1	Adrenal hyperfunction	endocrine/metabolic	rs111783124	LOC101928126	21	35362848	G	A	A	1.31646	0.153754	0.973936	1.77944	0.0737445	0.900414	1	329	115665	0.13532	2.1558e-07	A2_Trans	INTERGENIC_VARIANT	AFR
707.1	Decubitus ulcer	dermatologic	rs2284028	NCF4	22	37265172	A	C	C	1.07332	0.0395712	0.993219	1.15988	0.0737717	0.900414	1	1265	113525	0.31271	4.1737e-06	A2_Trans	CODING_TRANSCRIPT_INTRON_VARIANT	AFR
041.12	Methicillin resistant Staphylococcus aureus	infectious diseases	rs34488998	NKAIN3	8	63408372	G	A	A	1.50608	0.229034	0.96138	2.35941	0.0737756	0.900414	1	1438	114318	0.1355	3.4644e-06	B2_trans	CODING_TRANSCRIPT_INTRON_VARIANT	AFR
604.3	Peyronie's disease	genitourinary	rs10129899	LINC00637	14	104330432	C	A	A	0.827192	0.106108	0.671873	1.01842	0.0737791	0.900414	1	284	116048	-0.057002	2.1916e-06	B2_trans	INTERGENIC_VARIANT	AFR
521.2	Dental abrasion, erosion and attrition	digestive	rs1250993	LOC101929525	10	81399565	C	G	G	1.06978	0.0377265	0.99353	1.15188	0.0737902	0.900414	1	3826	110699	0.12403	5.3767e-08	A2_Trans	INTERGENIC_VARIANT	AFR
1089	NA	NA	rs766826	ELF5	11	34528766	C	T	T	1.08806	0.0472042	0.991907	1.19353	0.073804	0.900414	1	398	114816	-0.082134	1.155e-11	B2_trans	CODING_TRANSCRIPT_INTRON_VARIANT	AFR
365.11	Primary open angle glaucoma	sense organs	rs4830964	.	23	15515319	C	G	G	1.02433	0.0134461	0.997688	1.05168	0.0738069	0.900414	1	3027	101413	0.046578	2.9701e-06	B2_trans	SEQUENCE_VARIANT	AFR
535	Gastritis and duodenitis	digestive	rs766826	ELF5	11	34528766	C	T	T	1.03968	0.0217637	0.99626	1.08498	0.0738114	0.900414	1	9719	99518	-0.082134	1.155e-11	B2_trans	CODING_TRANSCRIPT_INTRON_VARIANT	AFR
288.1	Decreased white blood cell count	hematopoietic	rs34488998	NKAIN3	8	63408372	G	A	A	1.27955	0.137886	0.976533	1.67658	0.0738177	0.900414	1	2792	110550	0.1355	3.4644e-06	B2_trans	CODING_TRANSCRIPT_INTRON_VARIANT	AFR
288.11	Neutropenia	hematopoietic	rs732990	CIB4	2	26842146	C	G	G	0.932636	0.0390118	0.863983	1.00674	0.073828	0.900414	1	1606	113277	0.056389	5.6358e-07	B2_trans	CODING_TRANSCRIPT_INTRON_VARIANT	AFR
871.1	Open wound of hand except finger(s)	injuries & poisonings	rs4830964	.	23	15515319	C	G	G	1.12814	0.0674464	0.988442	1.28757	0.0738405	0.900414	1	1521	114709	0.046578	2.9701e-06	B2_trans	SEQUENCE_VARIANT	AFR
070.2	Viral hepatitis B	infectious diseases	rs147812915	KAT7	17	47858295	C	T	T	1.3626	0.173079	0.970608	1.91291	0.0738406	0.900414	1	1376	113518	0.23438	1.0943e-07	A2_Trans	INTERGENIC_VARIANT	AFR
614.52	Vaginitis and vulvovaginitis	genitourinary	rs581342	LMNA	1	156095466	T	C	C	0.950264	0.0285387	0.898571	1.00493	0.0738434	0.900414	1	2792	109900	0.090245	2.6355e-07	B2_trans	CODING_TRANSCRIPT_INTRON_VARIANT	AFR
395.3	Nonrheumatic tricuspid valve disorders	circulatory system	rs147812915	KAT7	17	47858295	C	T	T	1.82977	0.337995	0.943399	3.54895	0.0738442	0.900414	1	1548	114782	0.23438	1.0943e-07	A2_Trans	INTERGENIC_VARIANT	AFR
250.14	Type 1 diabetes with neurological manifestations	endocrine/metabolic	rs13050728	IFNAR2	21	34615210	T	C	C	0.895941	0.0614746	0.79424	1.01066	0.0738692	0.90056	1	1098	114799	-0.10657	4.0686e-21	B2_trans,A2_Trans	CODING_TRANSCRIPT_INTRON_VARIANT	AFR
741.3	Difficulty in walking	musculoskeletal	rs75505823	LRP1	12	57540956	G	T	T	0.835055	0.100854	0.68528	1.01756	0.0738849	0.90056	1	7371	101467	-0.20852	3.0745e-06	A2_Trans	CODING_TRANSCRIPT_INTRON_VARIANT	AFR
594.1	Calculus of kidney	genitourinary	rs7579014	BCL11A	2	60707894	G	A	A	1.04324	0.0236826	0.99592	1.0928	0.0738858	0.90056	1	3020	109227	-0.05629	1.2614e-06	B2_trans	CODING_TRANSCRIPT_INTRON_VARIANT	AFR
803.2	Fracture of radius and ulna	injuries & poisonings	rs12259804	PLEKHS1	10	115573378	T	C	C	0.592629	0.292777	0.333865	1.05195	0.0739403	0.900891	1	595	114814	-0.27547	4.8674e-08	A2_Trans	INTERGENIC_VARIANT	AFR
698	Pruritus and related conditions	dermatologic	rs732990	CIB4	2	26842146	C	G	G	0.955785	0.0253072	0.909533	1.00439	0.0739476	0.900891	1	7416	104960	0.056389	5.6358e-07	B2_trans	CODING_TRANSCRIPT_INTRON_VARIANT	AFR
622.1	Polyp of corpus uteri	genitourinary	rs12567716	FOXD2	1	48197570	T	C	C	1.41266	0.193344	0.967084	2.06354	0.0739614	0.900891	1	273	116187	-0.090753	1.4878e-06	B2_trans	INTERGENIC_VARIANT	AFR
071	Human immunodeficiency virus [HIV] disease	infectious diseases	rs505922	ABO	9	136149229	T	C	C	0.953449	0.0266778	0.904877	1.00463	0.0739618	0.900891	1	395	113055	-0.099884	2.0889e-20	B2_trans	CODING_TRANSCRIPT_INTRON_VARIANT	AFR
278.11	Morbid obesity	endocrine/metabolic	rs7560588	BCL11A	2	60727416	G	A	A	0.963613	0.0207435	0.925222	1.0036	0.0739623	0.900891	1	5373	97825	-0.12371	2.3396e-07	A2_Trans	CODING_TRANSCRIPT_INTRON_VARIANT	AFR
593	Hematuria	genitourinary	rs67579710	THBS3	1	155173527	G	A	A	1.03073	0.0169418	0.997068	1.06553	0.073992	0.900958	1	7535	98230	-0.10348	1.0252e-09	B2_trans	CODING_TRANSCRIPT_INTRON_VARIANT	AFR
598.9	NA	NA	rs7579014	BCL11A	2	60707894	G	A	A	1.07314	0.0395077	0.993176	1.15954	0.0739951	0.900958	1	4343	110783	-0.05629	1.2614e-06	B2_trans	CODING_TRANSCRIPT_INTRON_VARIANT	AFR
287.32	Secondary thrombocytopenia	hematopoietic	rs55654108	PDCL3P4	3	101425703	A	G	G	1.15673	0.0814936	0.985973	1.35706	0.0739977	0.900958	1	704	115580	-0.05662	1.0636e-06	B2_trans	INTERGENIC_VARIANT	AFR
563	NA	NA	rs35705950	MUC5B	11	1241221	G	T	T	0.923844	0.0443428	0.846943	1.00773	0.0740434	0.900958	1	13374	87527	-0.11177	1.2224e-08	B2_trans,A2_Trans	UPSTREAM_GENE_VARIANT	AFR
763	Thoracic or lumbosacral neuritis or radiculitis, unspecified	symptoms	rs62200027	CASC20	20	6469515	G	A	A	1.03734	0.0205199	0.996443	1.07991	0.0740475	0.900958	1	7684	96414	-0.053006	3.3456e-06	B2_trans,A2_Trans	NON_CODING_TRANSCRIPT_INTRON_VARIANT	AFR
272.12	Hyperglyceridemia	endocrine/metabolic	rs5023077	FBRSL1	12	133141973	T	C	C	0.941609	0.0336813	0.881457	1.00587	0.07405	0.900958	1	2826	111030	-0.090901	1.5172e-06	A2_Trans	CODING_TRANSCRIPT_INTRON_VARIANT	AFR
588.2	Secondary hyperparathyroidism (of renal origin)	genitourinary	rs111783124	LOC101928126	21	35362848	G	A	A	0.848788	0.0917792	0.70905	1.01607	0.0740502	0.900958	1	1055	112791	0.13532	2.1558e-07	A2_Trans	INTERGENIC_VARIANT	AFR
290.2	Delirium due to conditions classified elsewhere	mental disorders	rs1453205	LOC101928196	2	19901073	C	T	T	1.07859	0.0423544	0.992671	1.17195	0.0740547	0.900958	1	1877	113556	0.096992	3.6368e-06	A2_Trans	INTERGENIC_VARIANT	AFR
613	Other nonmalignant breast conditions	genitourinary	rs10129899	LINC00637	14	104330432	C	A	A	0.928265	0.0416726	0.855461	1.00726	0.0740566	0.900958	1	3242	110666	-0.057002	2.1916e-06	B2_trans	INTERGENIC_VARIANT	AFR
377.3	Optic neuritis/neuropathy	sense organs	rs72655853	SBSPON	8	73985608	A	G	G	0.690332	0.207479	0.459676	1.03673	0.0740789	0.900967	1	1513	114004	0.22523	8.3915e-07	A2_Trans	CODING_TRANSCRIPT_INTRON_VARIANT	AFR
681.7	Cellulitis and abscess of trunk	dermatologic	rs10086829	COL14A1	8	121149129	G	A	A	1.0863	0.0463446	0.991974	1.18959	0.0740874	0.900967	1	3297	111137	-0.097352	3.8599e-06	A2_Trans	FIVE_PRIME_UTR_INTRON_VARIANT	AFR
695.4	Lupus (localized and systemic)	dermatologic	rs7605877	FOXI3	2	88559025	T	C	C	0.91669	0.0487033	0.833233	1.00851	0.0740945	0.900967	1	257	115485	-0.071053	3.3369e-06	B2_trans	INTERGENIC_VARIANT	AFR
365.2	Primary angle-closure glaucoma	sense organs	rs11702230	LOC101928126	21	35377591	C	T	T	0.806158	0.120653	0.636386	1.02122	0.0741134	0.900967	1	1719	113070	0.099731	3.223e-09	B2_trans	INTERGENIC_VARIANT	AFR
456	Chronic venous insufficiency [CVI]	circulatory system	rs1878527	ANKRD30BL	2	133056313	T	C	C	0.951735	0.0276993	0.901443	1.00483	0.0741138	0.900967	1	3907	108193	-0.077457	2.0215e-06	B2_trans	INTERGENIC_VARIANT	AFR
368.9	Subjective visual disturbances	sense organs	rs111837807	CCHCR1	6	31121232	T	C	C	0.885606	0.068024	0.775065	1.01191	0.0741166	0.900967	1	5391	108727	0.20363	2.152e-11	A2_Trans,B2_trans	CODING_TRANSCRIPT_INTRON_VARIANT	AFR
599.4	Urinary incontinence	genitourinary	rs9497053	UTRN	6	145026256	G	A	A	0.968174	0.0181134	0.934405	1.00316	0.0741629	0.901057	1	5549	103477	-0.064841	1.0064e-06	B2_trans	CODING_TRANSCRIPT_INTRON_VARIANT	AFR
960	Poisoning by antibiotics	injuries & poisonings	rs7089827	TFAM	10	60157611	C	T	T	0.889457	0.0656071	0.782132	1.01151	0.0741737	0.901057	1	1588	114457	-0.14471	2.0338e-06	A2_Trans	THREE_PRIME_UTR_EXON_VARIANT	AFR
348	Other conditions of brain	neurological	rs35508621	LZTFL1	3	45880481	T	C	C	0.755809	0.156809	0.555823	1.02775	0.0741965	0.901057	1	2330	112143	0.38931	6.0917e-89	B2_trans	CODING_TRANSCRIPT_INTRON_VARIANT	AFR
191.11	Cancer of brain	neoplasms	rs766826	ELF5	11	34528766	C	T	T	1.23531	0.118367	0.979539	1.55787	0.0742105	0.901057	1	248	116205	-0.082134	1.155e-11	B2_trans	CODING_TRANSCRIPT_INTRON_VARIANT	AFR
701.2	Scar conditions and fibrosis of skin	dermatologic	rs7605877	FOXI3	2	88559025	T	C	C	1.08268	0.044496	0.992259	1.18134	0.0742109	0.901057	1	2970	112583	-0.071053	3.3369e-06	B2_trans	INTERGENIC_VARIANT	AFR
588.1	Renal osteodystrophy	genitourinary	rs60305836	CDH8	16	61709381	A	C	C	0.887599	0.0667871	0.778695	1.01173	0.0742113	0.901057	1	596	115313	0.086719	1.1846e-06	B2_trans	CODING_TRANSCRIPT_INTRON_VARIANT	AFR
603.1	Hydrocele	genitourinary	rs62200027	CASC20	20	6469515	G	A	A	1.09847	0.0526052	0.990854	1.21777	0.0742123	0.901057	1	1641	113372	-0.053006	3.3456e-06	B2_trans,A2_Trans	NON_CODING_TRANSCRIPT_INTRON_VARIANT	AFR
733	Other disorders of bone and cartilage	musculoskeletal	rs77534576	DLX4	17	47940666	C	T	T	1.37489	0.178334	0.969325	1.95014	0.0742188	0.901057	1	5336	108742	0.20794	1.7585e-10	B2_trans	INTERGENIC_VARIANT	AFR
1002	NA	NA	rs7579014	BCL11A	2	60707894	G	A	A	1.03278	0.0180673	0.996846	1.07001	0.0742387	0.901057	1	7443	101121	-0.05629	1.2614e-06	B2_trans	CODING_TRANSCRIPT_INTRON_VARIANT	AFR
721	Spondylosis and allied disorders	musculoskeletal	rs35508621	LZTFL1	3	45880481	T	C	C	0.908161	0.0539705	0.817002	1.00949	0.0742738	0.901057	1	11234	87211	0.38931	6.0917e-89	B2_trans	CODING_TRANSCRIPT_INTRON_VARIANT	AFR
381.11	Suppurative and unspecified otitis media	sense organs	rs1250993	LOC101929525	10	81399565	C	G	G	0.938656	0.0354683	0.87562	1.00623	0.0742825	0.901057	1	5892	108367	0.12403	5.3767e-08	A2_Trans	INTERGENIC_VARIANT	AFR
964.1	Anticoagulants causing adverse effects	injuries & poisonings	rs9268576	HLA-DRA	6	32395641	T	C	C	1.28935	0.142393	0.975364	1.70442	0.074297	0.901057	1	614	115841	0.095134	9.9752e-07	B2_trans	INTERGENIC_VARIANT	AFR
396	Abnormal heart sounds	circulatory system	rs467843	TRAPPC13	5	64945715	A	G	G	0.952527	0.0272512	0.902986	1.00479	0.0743012	0.901057	1	5192	108383	-0.089724	1.7259e-06	A2_Trans	CODING_TRANSCRIPT_INTRON_VARIANT	AFR
395	Heart valve disorders	circulatory system	rs732990	CIB4	2	26842146	C	G	G	1.04119	0.0226167	0.996045	1.08838	0.0743054	0.901057	1	4707	106618	0.056389	5.6358e-07	B2_trans	CODING_TRANSCRIPT_INTRON_VARIANT	AFR
276.41	Acidosis	endocrine/metabolic	rs9577395	ATP11A	13	113534984	C	G	G	1.09231	0.0494726	0.991366	1.20353	0.0743121	0.901057	1	4068	109494	0.064829	8.6068e-07	B2_trans,A2_Trans	CODING_TRANSCRIPT_INTRON_VARIANT	AFR
285	Other anemias	hematopoietic	rs35154152	THBS3	1	155172725	T	C	C	1.02132	0.0118223	0.997929	1.04526	0.0743219	0.901057	1	11681	75511	-0.20528	2.3574e-11	A2_Trans	SYNONYMOUS_VARIANT	AFR
1002	NA	NA	rs495828	ABO	9	136154867	G	T	T	0.957049	0.0245998	0.912	1.00432	0.0743259	0.901057	1	7443	101121	-0.13432	6.5649e-10	A2_Trans	UPSTREAM_GENE_VARIANT	AFR
250.1	Type 1 diabetes	endocrine/metabolic	rs12660421	FOXP4-AS1	6	41488378	G	A	A	0.932598	0.039102	0.863795	1.00688	0.0743262	0.901057	1	5574	105059	0.35506	1.1424e-09	A2_Trans	DOWNSTREAM_GENE_VARIANT	AFR
524.3	Anomalies of tooth position/malocclusion	digestive	rs13179014	SPEF2	5	35693227	A	C	C	1.09265	0.0496527	0.99133	1.20434	0.0743265	0.901057	1	2632	112553	-0.061249	6.1057e-07	B2_trans	CODING_TRANSCRIPT_INTRON_VARIANT	AFR
303	Psychogenic and somatoform disorders	mental disorders	rs581342	LMNA	1	156095466	T	C	C	0.954336	0.0261908	0.906583	1.0046	0.0743304	0.901057	1	2831	110571	0.090245	2.6355e-07	B2_trans	CODING_TRANSCRIPT_INTRON_VARIANT	AFR
458.1	Orthostatic hypotension	circulatory system	rs622568	SEC61G	7	54647894	A	C	C	1.05613	0.0305993	0.994647	1.1214	0.0743313	0.901057	1	4409	109834	0.11965	2.6006e-06	A2_Trans	INTERGENIC_VARIANT	AFR
289	Other diseases of blood and blood-forming organs	hematopoietic	rs67579710	THBS3	1	155173527	G	A	A	1.09832	0.0525558	0.990819	1.21749	0.0743476	0.901059	1	2334	113366	-0.10348	1.0252e-09	B2_trans	CODING_TRANSCRIPT_INTRON_VARIANT	AFR
246.7	Abnormal results of function study of thyroid	endocrine/metabolic	rs147812915	KAT7	17	47858295	C	T	T	0.592943	0.292896	0.333964	1.05275	0.0743512	0.901059	1	1960	113530	0.23438	1.0943e-07	A2_Trans	INTERGENIC_VARIANT	AFR
473	Diseases of the larynx and vocal cords	respiratory	rs12567716	FOXD2	1	48197570	T	C	C	1.08792	0.0472274	0.99174	1.19343	0.0743684	0.901105	1	2915	109208	-0.090753	1.4878e-06	B2_trans	INTERGENIC_VARIANT	AFR
740.2	Osteoarthrosis, generalized	musculoskeletal	rs117169628	SLC22A31	16	89262657	G	A	A	0.872163	0.0766581	0.750492	1.01356	0.0743787	0.901105	1	4813	107481	0.081201	5.77e-07	B2_trans	SYNONYMOUS_VARIANT	AFR
609	Male infertility and abnormal spermatozoa	genitourinary	rs7960611	CLEC1A	12	10230416	G	A	A	1.13548	0.0712077	0.987565	1.30554	0.0743846	0.901105	1	960	115079	-0.1584	3.3086e-07	A2_Trans	CODING_TRANSCRIPT_INTRON_VARIANT	AFR
915	NA	NA	rs8080583	KANSL1	17	44162597	C	A	A	0.95527	0.0256505	0.908432	1.00452	0.0744223	0.901415	1	9058	103731	-0.12662	2.0785e-08	A2_Trans	CODING_TRANSCRIPT_INTRON_VARIANT	AFR
619	Noninflammatory female genital disorders	genitourinary	rs62200027	CASC20	20	6469515	G	A	A	1.08863	0.0476005	0.991656	1.19508	0.0744334	0.901415	1	2718	111464	-0.053006	3.3456e-06	B2_trans,A2_Trans	NON_CODING_TRANSCRIPT_INTRON_VARIANT	AFR
356	Hereditary and idiopathic peripheral neuropathy	neurological	rs2277732	DPP9	19	4723670	C	A	A	1.04976	0.0272247	0.995216	1.1073	0.0744502	0.901415	1	7690	101849	0.11697	6.1912e-22	B2_trans,A2_Trans	FIVE_PRIME_UTR_INTRON_VARIANT	AFR
189	Cancer of urinary organs (incl. kidney and bladder)	neoplasms	rs1405655	NR1H2	19	50882619	T	C	C	0.94917	0.0292446	0.896295	1.00516	0.0744539	0.901415	1	1102	112934	0.075181	1.1208e-11	B2_trans,A2_Trans	CODING_TRANSCRIPT_INTRON_VARIANT	AFR
260.3	Adult failure to thrive	endocrine/metabolic	rs117169628	SLC22A31	16	89262657	G	A	A	1.2829	0.139659	0.975694	1.68682	0.0744596	0.901415	1	1019	114751	0.081201	5.77e-07	B2_trans	SYNONYMOUS_VARIANT	AFR
754	Congenital musculoskeletal deformities of spine	congenital anomalies	rs12660421	FOXP4-AS1	6	41488378	G	A	A	0.775261	0.142727	0.586082	1.02551	0.0745039	0.90168	1	942	115228	0.35506	1.1424e-09	A2_Trans	DOWNSTREAM_GENE_VARIANT	AFR
226	Benign neoplasm of thyroid glands	neoplasms	rs8052423	SLC22A31	16	89269178	G	T	T	0.802837	0.123136	0.630687	1.02198	0.0745183	0.90168	1	425	116007	0.13037	1.0019e-06	A2_Trans	UPSTREAM_GENE_VARIANT	AFR
270.3	Disorders of plasma protein metabolism	endocrine/metabolic	rs766826	ELF5	11	34528766	C	T	T	0.930542	0.0403652	0.85976	1.00715	0.0745188	0.90168	1	1426	113087	-0.082134	1.155e-11	B2_trans	CODING_TRANSCRIPT_INTRON_VARIANT	AFR
513.8	Disorders of diaphragm	respiratory	rs72711165	TMEM65	8	125336564	T	C	C	0.717455	0.186187	0.498095	1.03342	0.074521	0.90168	1	1037	114983	0.18279	6.0907e-07	B2_trans	CODING_TRANSCRIPT_INTRON_VARIANT	AFR
090	Sexually transmitted infections (not HIV or hepatitis)	infectious diseases	rs7605877	FOXI3	2	88559025	T	C	C	0.956375	0.0250154	0.910615	1.00443	0.0745658	0.901759	1	4621	108422	-0.071053	3.3369e-06	B2_trans	INTERGENIC_VARIANT	AFR
038.1	Gram negative septicemia	infectious diseases	rs111783124	LOC101928126	21	35362848	G	A	A	1.33651	0.162672	0.971642	1.8384	0.0745671	0.901759	1	985	115104	0.13532	2.1558e-07	A2_Trans	INTERGENIC_VARIANT	AFR
324	Other CNS infection and poliomyelitis	neurological	rs9501257	HLA-DPB1	6	33055355	A	G	G	1.18469	0.0950473	0.98333	1.42728	0.0745707	0.901759	1	239	116205	0.17269	4.1339e-08	A2_Trans	THREE_PRIME_UTR_EXON_VARIANT	AFR
578.9	Hemorrhage of gastrointestinal tract	digestive	rs10774679	OAS3	12	113374748	C	T	T	1.04394	0.0241156	0.995742	1.09446	0.074582	0.901759	1	5004	107499	0.075824	4.6954e-12	B2_trans	UPSTREAM_GENE_VARIANT	AFR
348.2	Cerebral edema and compression of brain	neurological	rs78313563	ESS2	22	19136365	G	A	A	0.613589	0.273942	0.358672	1.04968	0.0745908	0.901759	1	435	115850	0.40873	6.5914e-07	A2_Trans	UPSTREAM_GENE_VARIANT	AFR
735	Acquired foot deformities	musculoskeletal	rs721917	SFTPD	10	81706324	A	G	G	1.0187	0.0103938	0.998162	1.03967	0.0745961	0.901759	1	9402	81786	0.055247	2.0819e-07	B2_trans	SYNONYMOUS_VARIANT	AFR
522	Diseases of pulp and periapical tissues	digestive	rs67959919	LZTFL1	3	45871908	G	A	A	1.12854	0.0678247	0.988065	1.28899	0.074597	0.901759	1	8033	100438	0.59355	1.6043e-80	A2_Trans	CODING_TRANSCRIPT_INTRON_VARIANT	AFR
741.2	Stiffness of joint	musculoskeletal	rs6869036	MGAT1	5	180223327	C	T	T	1.19946	0.102012	0.982095	1.46493	0.0746105	0.901759	1	2340	112983	0.25536	1.7578e-06	A2_Trans	FIVE_PRIME_UTR_INTRON_VARIANT	AFR
797	Shock	symptoms	rs8052423	SLC22A31	16	89269178	G	T	T	0.860959	0.0839762	0.730301	1.01499	0.0746275	0.901759	1	843	115331	0.13037	1.0019e-06	A2_Trans	UPSTREAM_GENE_VARIANT	AFR
1014	NA	NA	rs72711165	TMEM65	8	125336564	T	C	C	1.3818	0.181402	0.968355	1.97176	0.0746354	0.901759	1	1207	115085	0.18279	6.0907e-07	B2_trans	CODING_TRANSCRIPT_INTRON_VARIANT	AFR
306	Other mental disorder	mental disorders	rs581342	LMNA	1	156095466	T	C	C	0.974956	0.0142273	0.948145	1.00253	0.0746362	0.901759	1	14529	89867	0.090245	2.6355e-07	B2_trans	CODING_TRANSCRIPT_INTRON_VARIANT	AFR
480.1	Bacterial pneumonia	respiratory	rs7671107	LOC101929161	4	25449225	G	A	A	0.939957	0.034736	0.878093	1.00618	0.074647	0.901771	1	3135	111321	-0.064456	1.0803e-06	B2_trans	INTERGENIC_VARIANT	AFR
788	Syncope and collapse	symptoms	rs72711165	TMEM65	8	125336564	T	C	C	1.07982	0.0430786	0.992387	1.17495	0.0746571	0.901773	1	6956	100318	0.18279	6.0907e-07	B2_trans	CODING_TRANSCRIPT_INTRON_VARIANT	AFR
1010	NA	NA	rs35154152	THBS3	1	155172725	T	C	C	0.954292	0.0262484	0.906439	1.00467	0.0746797	0.901907	1	5354	4372	-0.20528	2.3574e-11	A2_Trans	SYNONYMOUS_VARIANT	AFR
803.1	Fracture of humerus	injuries & poisonings	rs7960611	CLEC1A	12	10230416	G	A	A	0.880562	0.0713626	0.765625	1.01275	0.0746879	0.901907	1	342	115768	-0.1584	3.3086e-07	A2_Trans	CODING_TRANSCRIPT_INTRON_VARIANT	AFR
292.4	Altered mental status	mental disorders	rs12660421	FOXP4-AS1	6	41488378	G	A	A	0.911362	0.0520786	0.822927	1.0093	0.0747147	0.901948	1	4273	109000	0.35506	1.1424e-09	A2_Trans	DOWNSTREAM_GENE_VARIANT	AFR
255	Disorders of adrenal glands	endocrine/metabolic	rs721917	SFTPD	10	81706324	A	G	G	0.941463	0.0338464	0.881035	1.00604	0.0747205	0.901948	1	1419	113388	0.055247	2.0819e-07	B2_trans	SYNONYMOUS_VARIANT	AFR
575.2	Obstruction of bile duct	digestive	rs4830964	.	23	15515319	C	G	G	0.870772	0.077646	0.747846	1.0139	0.0747289	0.901948	1	279	116124	0.046578	2.9701e-06	B2_trans	SEQUENCE_VARIANT	AFR
317	Alcohol-related disorders	mental disorders	rs147812915	KAT7	17	47858295	C	T	T	1.09962	0.05329	0.990563	1.22068	0.0747424	0.901948	1	6627	75316	0.23438	1.0943e-07	A2_Trans	INTERGENIC_VARIANT	AFR
649	Other conditions or status of the mother complicating pregnancy, childbirth, or the puerperium	pregnancy complications	rs12809318	FBRSL1	12	133140840	T	C	C	1.22007	0.11162	0.980336	1.51844	0.0747425	0.901948	1	298	116111	-0.062781	9.5289e-09	B2_trans	CODING_TRANSCRIPT_INTRON_VARIANT	AFR
371.1	Uveitis, noninfectious or NOS	sense organs	rs467843	TRAPPC13	5	64945715	A	G	G	0.952592	0.0272555	0.90304	1.00486	0.0747543	0.901948	1	1520	112066	-0.089724	1.7259e-06	A2_Trans	CODING_TRANSCRIPT_INTRON_VARIANT	AFR
250.23	Type 2 diabetes with ophthalmic manifestations	endocrine/metabolic	rs766826	ELF5	11	34528766	C	T	T	0.966329	0.0192211	0.930602	1.00343	0.0747605	0.901948	1	5978	100424	-0.082134	1.155e-11	B2_trans	CODING_TRANSCRIPT_INTRON_VARIANT	AFR
367.1	Myopia	sense organs	rs147812915	KAT7	17	47858295	C	T	T	0.886217	0.0677904	0.775956	1.01215	0.0747719	0.901966	1	15802	82252	0.23438	1.0943e-07	A2_Trans	INTERGENIC_VARIANT	AFR
528	Diseases of the oral soft tissues, excluding lesions specific for gingiva and tongue	digestive	rs9577395	ATP11A	13	113534984	C	G	G	1.08596	0.0462851	0.991783	1.18908	0.0747988	0.902166	1	6656	106440	0.064829	8.6068e-07	B2_trans,A2_Trans	CODING_TRANSCRIPT_INTRON_VARIANT	AFR
797.1	Cardiogenic shock	symptoms	rs117169628	SLC22A31	16	89262657	G	A	A	1.51806	0.234296	0.95908	2.40282	0.0748082	0.902166	1	384	116009	0.081201	5.77e-07	B2_trans	SYNONYMOUS_VARIANT	AFR
627.22	Need for Hormone replacement therapy (postmenopausal)	genitourinary	rs55654108	PDCL3P4	3	101425703	A	G	G	1.17442	0.0902504	0.984019	1.40167	0.0748372	0.902367	1	367	115976	-0.05662	1.0636e-06	B2_trans	INTERGENIC_VARIANT	AFR
501	Pneumonitis due to inhalation of food or vomitus	respiratory	rs495828	ABO	9	136154867	G	T	T	0.841015	0.0971959	0.695137	1.01751	0.0748447	0.902367	1	1240	114913	-0.13432	6.5649e-10	A2_Trans	UPSTREAM_GENE_VARIANT	AFR
255	Disorders of adrenal glands	endocrine/metabolic	rs75505823	LRP1	12	57540956	G	T	T	1.3511	0.168928	0.970274	1.88139	0.0748592	0.902423	1	1419	113388	-0.20852	3.0745e-06	A2_Trans	CODING_TRANSCRIPT_INTRON_VARIANT	AFR
512.1	Wheezing	respiratory	rs78313563	ESS2	22	19136365	G	A	A	1.22501	0.113939	0.979841	1.53153	0.0748751	0.902496	1	3553	111812	0.40873	6.5914e-07	A2_Trans	UPSTREAM_GENE_VARIANT	AFR
370.2	Superficial keratitis	sense organs	rs1405655	NR1H2	19	50882619	T	C	C	0.887306	0.0671299	0.777915	1.01208	0.0748956	0.902519	1	1608	114578	0.075181	1.1208e-11	B2_trans,A2_Trans	CODING_TRANSCRIPT_INTRON_VARIANT	AFR
379.1	Scleritis and episcleritis	sense organs	rs11085727	TYK2	19	10466123	C	T	T	1.16046	0.0835539	0.985166	1.36695	0.0748968	0.902519	1	537	115463	0.17253	2.3333e-18	A2_Trans,B2_trans	CODING_TRANSCRIPT_INTRON_VARIANT	AFR
601.1	Prostatitis	genitourinary	rs72655853	SBSPON	8	73985608	A	G	G	1.18553	0.0955659	0.983032	1.42975	0.074931	0.9027	1	3859	109435	0.22523	8.3915e-07	A2_Trans	CODING_TRANSCRIPT_INTRON_VARIANT	AFR
389.2	Conductive hearing loss	sense organs	rs55654108	PDCL3P4	3	101425703	A	G	G	1.09849	0.0527488	0.990598	1.21814	0.0749316	0.9027	1	1334	114387	-0.05662	1.0636e-06	B2_trans	INTERGENIC_VARIANT	AFR
496.2	Chronic bronchitis	respiratory	rs7560588	BCL11A	2	60727416	G	A	A	0.942658	0.0331633	0.883335	1.00597	0.0749747	0.902943	1	4675	107115	-0.12371	2.3396e-07	A2_Trans	CODING_TRANSCRIPT_INTRON_VARIANT	AFR
573.5	Jaundice (not of newborn)	digestive	rs76073397	MIR548H2	16	11386452	T	C	C	1.53635	0.241159	0.957668	2.46471	0.074977	0.902943	1	804	115444	0.14454	9.6663e-07	A2_Trans,B2_trans	INTERGENIC_VARIANT	AFR
695.4	Lupus (localized and systemic)	dermatologic	rs6869036	MGAT1	5	180223327	C	T	T	0.767556	0.148572	0.573648	1.02701	0.0749815	0.902943	1	257	115485	0.25536	1.7578e-06	A2_Trans	FIVE_PRIME_UTR_INTRON_VARIANT	AFR
281.9	Deficiency anemias	hematopoietic	rs11702230	LOC101928126	21	35377591	C	T	T	1.28584	0.141213	0.974959	1.69585	0.0750139	0.903214	1	1883	113842	0.099731	3.223e-09	B2_trans	INTERGENIC_VARIANT	AFR
381.11	Suppurative and unspecified otitis media	sense organs	rs581342	LMNA	1	156095466	T	C	C	0.947523	0.0302804	0.892925	1.00546	0.0750476	0.903319	1	5892	108367	0.090245	2.6355e-07	B2_trans	CODING_TRANSCRIPT_INTRON_VARIANT	AFR
797	Shock	symptoms	rs111837807	CCHCR1	6	31121232	T	C	C	0.744418	0.1658	0.537882	1.03026	0.075048	0.903319	1	843	115331	0.20363	2.152e-11	A2_Trans,B2_trans	CODING_TRANSCRIPT_INTRON_VARIANT	AFR
278.1	Obesity	endocrine/metabolic	rs1405655	NR1H2	19	50882619	T	C	C	1.01649	0.00918908	0.998348	1.03496	0.0750695	0.903319	1	8976	57676	0.075181	1.1208e-11	B2_trans,A2_Trans	CODING_TRANSCRIPT_INTRON_VARIANT	AFR
451.2	Phlebitis and thrombophlebitis of lower extremities	circulatory system	rs61667602	CRHR1	17	43785349	T	C	C	1.22007	0.111749	0.980089	1.51882	0.0750775	0.903319	1	951	115287	-0.093554	9.1279e-12	B2_trans	FIVE_PRIME_UTR_INTRON_VARIANT	AFR
275.5	Disorders of calcium/phosphorus metabolism	endocrine/metabolic	rs76423999	SLC12A7	5	1098067	T	A	A	0.886826	0.0674798	0.776961	1.01223	0.0750929	0.903319	1	2990	111354	0.18412	3.8813e-07	A2_Trans	CODING_TRANSCRIPT_INTRON_VARIANT	AFR
426.7	Abnormal electrocardiogram [ECG] [EKG]	circulatory system	rs9461128	TMEM14B	6	10753875	T	C	C	0.969335	0.0174983	0.936654	1.00316	0.0750931	0.903319	1	12815	94374	0.13046	3.4269e-06	B2_trans	CODING_TRANSCRIPT_INTRON_VARIANT	AFR
580.3	Nephritis and nephropathy without mention of glomerulonephritis	genitourinary	rs9461128	TMEM14B	6	10753875	T	C	C	1.07611	0.041212	0.992605	1.16664	0.0751004	0.903319	1	1630	113470	0.13046	3.4269e-06	B2_trans	CODING_TRANSCRIPT_INTRON_VARIANT	AFR
375	Disorders of lacrimal system	sense organs	rs9501257	HLA-DPB1	6	33055355	A	G	G	1.10925	0.0582547	0.98956	1.24341	0.0751079	0.903319	1	950	115107	0.17269	4.1339e-08	A2_Trans	THREE_PRIME_UTR_EXON_VARIANT	AFR
536.8	Dyspepsia and other specified disorders of function of stomach	digestive	rs60305836	CDH8	16	61709381	A	C	C	1.05866	0.03203	0.994244	1.12725	0.0751179	0.903319	1	5367	108244	0.086719	1.1846e-06	B2_trans	CODING_TRANSCRIPT_INTRON_VARIANT	AFR
240	Simple and unspecified goiter	endocrine/metabolic	rs10774679	OAS3	12	113374748	C	T	T	1.08238	0.0444852	0.992007	1.18099	0.0751471	0.903319	1	1108	114384	0.075824	4.6954e-12	B2_trans	UPSTREAM_GENE_VARIANT	AFR
599.4	Urinary incontinence	genitourinary	rs8080583	KANSL1	17	44162597	C	A	A	0.966805	0.0189708	0.931517	1.00343	0.0751591	0.903319	1	5549	103477	-0.12662	2.0785e-08	A2_Trans	CODING_TRANSCRIPT_INTRON_VARIANT	AFR
260.2	severe protein-calorie malnutrition	endocrine/metabolic	rs12809318	FBRSL1	12	133140840	T	C	C	0.898855	0.05993	0.79924	1.01089	0.0751895	0.903319	1	1138	114781	-0.062781	9.5289e-09	B2_trans	CODING_TRANSCRIPT_INTRON_VARIANT	AFR
149.4	Cancer of larynx	neoplasms	rs12259804	PLEKHS1	10	115573378	T	C	C	0.339939	0.606425	0.103565	1.11581	0.0751966	0.903319	1	209	115992	-0.27547	4.8674e-08	A2_Trans	INTERGENIC_VARIANT	AFR
610.4	Benign neoplasm of breast	genitourinary	rs10774671	OAS1	12	113357193	G	A	A	0.882109	0.0705042	0.768261	1.01283	0.0752094	0.903319	1	658	115571	0.12569	3.6032e-11	A2_Trans	SPLICE_ACCEPTOR_VARIANT	AFR
473.3	Paralysis/spasm of vocal cords or larynx	respiratory	rs622568	SEC61G	7	54647894	A	C	C	1.15852	0.0827058	0.985158	1.3624	0.0752136	0.903319	1	254	116097	0.11965	2.6006e-06	A2_Trans	INTERGENIC_VARIANT	AFR
564	Functional digestive disorders	digestive	rs6869036	MGAT1	5	180223327	C	T	T	1.0963	0.0516796	0.990695	1.21316	0.0752281	0.903319	1	7748	102925	0.25536	1.7578e-06	A2_Trans	FIVE_PRIME_UTR_INTRON_VARIANT	AFR
427.4	Cardiac arrest and ventricular fibrillation	circulatory system	rs1453205	LOC101928196	2	19901073	C	T	T	0.908163	0.0541472	0.816721	1.00984	0.0752301	0.903319	1	996	114901	0.096992	3.6368e-06	A2_Trans	INTERGENIC_VARIANT	AFR
509.3	Pulmonary insufficiency or respiratory failure following trauma and surgery	respiratory	rs111783124	LOC101928126	21	35362848	G	A	A	1.41705	0.195964	0.965115	2.0806	0.0752778	0.903319	1	772	115514	0.13532	2.1558e-07	A2_Trans	INTERGENIC_VARIANT	AFR
291.4	Specific nonpsychotic mental disorders due to brain damage	mental disorders	rs78313563	ESS2	22	19136365	G	A	A	0.72522	0.180621	0.509008	1.03327	0.075279	0.903319	1	1002	114877	0.40873	6.5914e-07	A2_Trans	UPSTREAM_GENE_VARIANT	AFR
384	Other disorders of tympanic membrane	sense organs	rs12259804	PLEKHS1	10	115573378	T	C	C	0.235917	0.812005	0.0480373	1.15861	0.0752962	0.903319	1	583	115708	-0.27547	4.8674e-08	A2_Trans	INTERGENIC_VARIANT	AFR
281.13	Folate-deficiency anemia	hematopoietic	rs467843	TRAPPC13	5	64945715	A	G	G	1.14958	0.0783744	0.985888	1.34046	0.0753016	0.903319	1	519	115781	-0.089724	1.7259e-06	A2_Trans	CODING_TRANSCRIPT_INTRON_VARIANT	AFR
713	Arthropathy associated with other disorders classified elsewhere	musculoskeletal	rs7560588	BCL11A	2	60727416	G	A	A	0.798172	0.126745	0.622602	1.02325	0.0753026	0.903319	1	474	115840	-0.12371	2.3396e-07	A2_Trans	CODING_TRANSCRIPT_INTRON_VARIANT	AFR
588.2	Secondary hyperparathyroidism (of renal origin)	genitourinary	rs12567716	FOXD2	1	48197570	T	C	C	0.891259	0.0647249	0.785073	1.01181	0.0753052	0.903319	1	1055	112791	-0.090753	1.4878e-06	B2_trans	INTERGENIC_VARIANT	AFR
916	Contusion	injuries & poisonings	rs766826	ELF5	11	34528766	C	T	T	1.04457	0.0245178	0.995563	1.09599	0.0753084	0.903319	1	11560	99399	-0.082134	1.155e-11	B2_trans	CODING_TRANSCRIPT_INTRON_VARIANT	AFR
070.2	Viral hepatitis B	infectious diseases	rs2924480	ELF5	11	34529831	T	C	C	0.922527	0.0453397	0.844084	1.00826	0.075314	0.903319	1	1376	113518	-0.11648	2.817e-07	A2_Trans	CODING_TRANSCRIPT_INTRON_VARIANT	AFR
559	Ileostomy status	digestive	rs3746539	PTPRT	20	40702071	G	A	A	1.2173	0.110561	0.980136	1.51184	0.0753227	0.903319	1	93	116286	0.05405	1.7723e-06	B2_trans	THREE_PRIME_UTR_EXON_VARIANT	AFR
700	Corns and callosities	dermatologic	rs5023077	FBRSL1	12	133141973	T	C	C	0.969857	0.0172093	0.93769	1.00313	0.0753252	0.903319	1	7221	96961	-0.090901	1.5172e-06	A2_Trans	CODING_TRANSCRIPT_INTRON_VARIANT	AFR
513.3	Hypoventilation	respiratory	rs35508621	LZTFL1	3	45880481	T	C	C	0.604953	0.28261	0.347667	1.05264	0.0753323	0.903319	1	2047	113823	0.38931	6.0917e-89	B2_trans	CODING_TRANSCRIPT_INTRON_VARIANT	AFR
327.6	Circadian rhythm sleep disorder	neurological	rs9577395	ATP11A	13	113534984	C	G	G	1.27813	0.137994	0.975243	1.67508	0.0753552	0.903319	1	863	115467	0.064829	8.6068e-07	B2_trans,A2_Trans	CODING_TRANSCRIPT_INTRON_VARIANT	AFR
443	Peripheral vascular disease	circulatory system	rs147812915	KAT7	17	47858295	C	T	T	1.16704	0.0868648	0.984342	1.38365	0.0753573	0.903319	1	5549	102224	0.23438	1.0943e-07	A2_Trans	INTERGENIC_VARIANT	AFR
427.3	Other specified cardiac dysrhythmias	circulatory system	rs1250993	LOC101929525	10	81399565	C	G	G	1.03632	0.0200637	0.996361	1.07789	0.0753617	0.903319	1	10464	97864	0.12403	5.3767e-08	A2_Trans	INTERGENIC_VARIANT	AFR
571.51	Cirrhosis of liver without mention of alcohol	digestive	rs117169628	SLC22A31	16	89262657	G	A	A	1.12652	0.0669952	0.987896	1.28459	0.0753734	0.903319	1	1603	110549	0.081201	5.77e-07	B2_trans	SYNONYMOUS_VARIANT	AFR
483	Acute bronchitis and bronchiolitis	respiratory	rs60305836	CDH8	16	61709381	A	C	C	1.03427	0.0189519	0.996559	1.07341	0.0753864	0.903319	1	14470	92593	0.086719	1.1846e-06	B2_trans	CODING_TRANSCRIPT_INTRON_VARIANT	AFR
800.4	Fracture of patella	injuries & poisonings	rs11234800	ME3	11	86479407	G	C	C	0.614659	0.273737	0.359442	1.05109	0.0754129	0.903319	1	298	115991	-0.077173	3.0702e-06	B2_trans	INTERGENIC_VARIANT	AFR
580.32	Nephritis and nephropathy with pathological lesion	genitourinary	rs78313563	ESS2	22	19136365	G	A	A	0.69117	0.207757	0.459983	1.03855	0.0754222	0.903319	1	832	115223	0.40873	6.5914e-07	A2_Trans	UPSTREAM_GENE_VARIANT	AFR
279.7	Other immunological findings	endocrine/metabolic	rs35154152	THBS3	1	155172725	T	C	C	0.888305	0.0666201	0.77957	1.01221	0.0754286	0.903319	1	1365	114633	-0.20528	2.3574e-11	A2_Trans	SYNONYMOUS_VARIANT	AFR
713.5	Arthropathy associated with neurological disorders	musculoskeletal	rs1250993	LOC101929525	10	81399565	C	G	G	0.822056	0.110218	0.662344	1.02028	0.0754362	0.903319	1	191	116236	0.12403	5.3767e-08	A2_Trans	INTERGENIC_VARIANT	AFR
800.2	Fracture of unspecified part of femur	injuries & poisonings	rs9367106	LOC100505711	6	41483390	G	C	C	0.779655	0.140009	0.592553	1.02584	0.0754417	0.903319	1	323	115904	0.20225	3.4038e-11	B2_trans	INTERGENIC_VARIANT	AFR
364.2	Corneal edema	sense organs	rs35705950	MUC5B	11	1241221	G	T	T	0.566426	0.319738	0.302678	1.06	0.0754474	0.903319	1	410	115858	-0.11177	1.2224e-08	B2_trans,A2_Trans	UPSTREAM_GENE_VARIANT	AFR
070.9	Hepatitis NOS	infectious diseases	rs76073397	MIR548H2	16	11386452	T	C	C	1.34342	0.166077	0.970165	1.86027	0.0754721	0.903319	1	1845	113789	0.14454	9.6663e-07	A2_Trans,B2_trans	INTERGENIC_VARIANT	AFR
480	Pneumonia	respiratory	rs117169628	SLC22A31	16	89262657	G	A	A	1.09101	0.0490023	0.991097	1.20099	0.0754906	0.903319	1	6851	100409	0.081201	5.77e-07	B2_trans	SYNONYMOUS_VARIANT	AFR
736	Other acquired deformities of limbs	musculoskeletal	rs75505823	LRP1	12	57540956	G	T	T	0.7401	0.169329	0.531077	1.03139	0.0754978	0.903319	1	3816	109868	-0.20852	3.0745e-06	A2_Trans	CODING_TRANSCRIPT_INTRON_VARIANT	AFR
245	Thyroiditis	endocrine/metabolic	rs11702230	LOC101928126	21	35377591	C	T	T	0.573285	0.313026	0.310401	1.05881	0.0755022	0.903319	1	471	115846	0.099731	3.223e-09	B2_trans	INTERGENIC_VARIANT	AFR
802	Fracture of pelvis	injuries & poisonings	rs8052423	SLC22A31	16	89269178	G	T	T	0.801541	0.124478	0.628015	1.02301	0.0755394	0.903319	1	153	116281	0.13037	1.0019e-06	A2_Trans	UPSTREAM_GENE_VARIANT	AFR
362.22	Macular degeneration, wet	sense organs	rs12809318	FBRSL1	12	133140840	T	C	C	1.2054	0.105122	0.980959	1.48119	0.0755538	0.903319	1	356	116049	-0.062781	9.5289e-09	B2_trans	CODING_TRANSCRIPT_INTRON_VARIANT	AFR
561.1	NA	NA	rs35154152	THBS3	1	155172725	T	C	C	1.03218	0.0178259	0.996743	1.06888	0.0755794	0.903319	1	11676	95486	-0.20528	2.3574e-11	A2_Trans	SYNONYMOUS_VARIANT	AFR
008.6	Viral Enteritis	infectious diseases	rs10774671	OAS1	12	113357193	G	A	A	1.12841	0.0679869	0.987633	1.28925	0.0755806	0.903319	1	2409	113816	0.12569	3.6032e-11	A2_Trans	SPLICE_ACCEPTOR_VARIANT	AFR
459	Other disorders of circulatory system	circulatory system	rs732990	CIB4	2	26842146	C	G	G	0.952251	0.0275343	0.902224	1.00505	0.075581	0.903319	1	5990	107062	0.056389	5.6358e-07	B2_trans	CODING_TRANSCRIPT_INTRON_VARIANT	AFR
876	Posttraumatic wound infection not elsewhere classified	injuries & poisonings	rs147812915	KAT7	17	47858295	C	T	T	2.0312	0.3988	0.929593	4.43825	0.0755859	0.903319	1	849	115594	0.23438	1.0943e-07	A2_Trans	INTERGENIC_VARIANT	AFR
345.11	Generalized convulsive epilepsy	neurological	rs9268576	HLA-DRA	6	32395641	T	C	C	0.800771	0.12504	0.626721	1.02316	0.0755877	0.903319	1	580	115689	0.095134	9.9752e-07	B2_trans	INTERGENIC_VARIANT	AFR
594.3	Calculus of ureter	genitourinary	rs9268576	HLA-DRA	6	32395641	T	C	C	0.881731	0.0708386	0.767429	1.01306	0.0755964	0.903319	1	862	114619	0.095134	9.9752e-07	B2_trans	INTERGENIC_VARIANT	AFR
465.2	Acute pharyngitis	respiratory	rs67579710	THBS3	1	155173527	G	A	A	1.04145	0.0228573	0.995822	1.08917	0.0755984	0.903319	1	12083	99017	-0.10348	1.0252e-09	B2_trans	CODING_TRANSCRIPT_INTRON_VARIANT	AFR
765	Cervical radiculitis	symptoms	rs67959919	LZTFL1	3	45871908	G	A	A	0.87588	0.0745876	0.756755	1.01376	0.075603	0.903319	1	6121	102343	0.59355	1.6043e-80	A2_Trans	CODING_TRANSCRIPT_INTRON_VARIANT	AFR
578.1	Hematemesis	digestive	rs10086829	COL14A1	8	121149129	G	A	A	1.15646	0.0818171	0.985116	1.3576	0.0756202	0.903319	1	1234	114699	-0.097352	3.8599e-06	A2_Trans	FIVE_PRIME_UTR_INTRON_VARIANT	AFR
634	Miscarriage; stillbirth	pregnancy complications	rs9461128	TMEM14B	6	10753875	T	C	C	0.836262	0.100648	0.686548	1.01862	0.0756288	0.903319	1	299	116102	0.13046	3.4269e-06	B2_trans	CODING_TRANSCRIPT_INTRON_VARIANT	AFR
256.4	Polycystic ovaries	endocrine/metabolic	rs62200027	CASC20	20	6469515	G	A	A	0.780651	0.139385	0.594036	1.02589	0.0756388	0.903319	1	136	116251	-0.053006	3.3456e-06	B2_trans,A2_Trans	NON_CODING_TRANSCRIPT_INTRON_VARIANT	AFR
250.41	Impaired fasting glucose	endocrine/metabolic	rs12567716	FOXD2	1	48197570	T	C	C	1.06388	0.0348574	0.993628	1.13911	0.0756395	0.903319	1	6092	101674	-0.090753	1.4878e-06	B2_trans	INTERGENIC_VARIANT	AFR
427.8	Sinoatrial node dysfunction (Bradycardia)	circulatory system	rs76423999	SLC12A7	5	1098067	T	A	A	0.780553	0.139459	0.593875	1.02591	0.075646	0.903319	1	900	115180	0.18412	3.8813e-07	A2_Trans	CODING_TRANSCRIPT_INTRON_VARIANT	AFR
274	Gout and other crystal arthropathies	endocrine/metabolic	rs10774671	OAS1	12	113357193	G	A	A	0.976179	0.013571	0.950557	1.00249	0.0756506	0.903319	1	3746	99438	0.12569	3.6032e-11	A2_Trans	SPLICE_ACCEPTOR_VARIANT	AFR
1010.6	NA	NA	rs60305836	CDH8	16	61709381	A	C	C	1.08334	0.0450631	0.991761	1.18338	0.0756701	0.903319	1	1565	112806	0.086719	1.1846e-06	B2_trans	CODING_TRANSCRIPT_INTRON_VARIANT	AFR
300.12	Agorophobia, social phobia, and panic disorder	mental disorders	rs8052423	SLC22A31	16	89269178	G	T	T	0.945725	0.0314144	0.889252	1.00578	0.0756705	0.903319	1	2305	110850	0.13037	1.0019e-06	A2_Trans	UPSTREAM_GENE_VARIANT	AFR
578.1	Hematemesis	digestive	rs7560588	BCL11A	2	60727416	G	A	A	0.85785	0.0863147	0.724336	1.01597	0.0756742	0.903319	1	1234	114699	-0.12371	2.3396e-07	A2_Trans	CODING_TRANSCRIPT_INTRON_VARIANT	AFR
724.8	Other symptoms referable to back	musculoskeletal	rs1250993	LOC101929525	10	81399565	C	G	G	1.08479	0.0458162	0.991623	1.18671	0.0756753	0.903319	1	4056	111157	0.12403	5.3767e-08	A2_Trans	INTERGENIC_VARIANT	AFR
760	Back pain	symptoms	rs12660421	FOXP4-AS1	6	41488378	G	A	A	0.9674	0.0186588	0.93266	1.00343	0.0756841	0.903319	1	12730	38241	0.35506	1.1424e-09	A2_Trans	DOWNSTREAM_GENE_VARIANT	AFR
191.1	Cancer of brain and nervous system	neoplasms	rs6869036	MGAT1	5	180223327	C	T	T	0.57707	0.309534	0.314596	1.05853	0.0757006	0.903319	1	338	116063	0.25536	1.7578e-06	A2_Trans	FIVE_PRIME_UTR_INTRON_VARIANT	AFR
459.9	Circulatory disease NEC	circulatory system	rs76073397	MIR548H2	16	11386452	T	C	C	1.21322	0.108816	0.980202	1.50163	0.075701	0.903319	1	5033	108913	0.14454	9.6663e-07	A2_Trans,B2_trans	INTERGENIC_VARIANT	AFR
720.1	Spinal stenosis of lumbar region	musculoskeletal	rs622568	SEC61G	7	54647894	A	C	C	1.03352	0.018564	0.996594	1.07182	0.0757072	0.903319	1	4177	105633	0.11965	2.6006e-06	A2_Trans	INTERGENIC_VARIANT	AFR
610.2	Fibroadenosis of breast	genitourinary	rs6869036	MGAT1	5	180223327	C	T	T	1.50565	0.230402	0.958531	2.36507	0.0757099	0.903319	1	346	116108	0.25536	1.7578e-06	A2_Trans	FIVE_PRIME_UTR_INTRON_VARIANT	AFR
501	Pneumonitis due to inhalation of food or vomitus	respiratory	rs3746539	PTPRT	20	40702071	G	A	A	1.1571	0.0821596	0.985005	1.35927	0.075722	0.903319	1	1240	114913	0.05405	1.7723e-06	B2_trans	THREE_PRIME_UTR_EXON_VARIANT	AFR
733.9	Chondromalacia	musculoskeletal	rs9497053	UTRN	6	145026256	G	A	A	1.14976	0.0785762	0.985652	1.34119	0.0757268	0.903319	1	992	115319	-0.064841	1.0064e-06	B2_trans	CODING_TRANSCRIPT_INTRON_VARIANT	AFR
433	Cerebrovascular disease	circulatory system	rs55654108	PDCL3P4	3	101425703	A	G	G	0.973781	0.01496	0.945643	1.00276	0.0757348	0.903319	1	6599	94957	-0.05662	1.0636e-06	B2_trans	INTERGENIC_VARIANT	AFR
990	Effects radiation NOS	injuries & poisonings	rs7089827	TFAM	10	60157611	C	T	T	1.07037	0.0382949	0.992976	1.1538	0.0757484	0.903319	1	1748	113179	-0.14471	2.0338e-06	A2_Trans	THREE_PRIME_UTR_EXON_VARIANT	AFR
379.3	Aphakia and other disorders of lens	sense organs	rs9268576	HLA-DRA	6	32395641	T	C	C	1.11822	0.062923	0.988482	1.265	0.0757566	0.903319	1	1357	114046	0.095134	9.9752e-07	B2_trans	INTERGENIC_VARIANT	AFR
626.1	Irregular menstrual cycle/bleeding	genitourinary	rs13179014	SPEF2	5	35693227	A	C	C	0.933968	0.0384681	0.866139	1.00711	0.0757595	0.903319	1	1856	110539	-0.061249	6.1057e-07	B2_trans	CODING_TRANSCRIPT_INTRON_VARIANT	AFR
804	Fracture of hand or wrist	injuries & poisonings	rs4830964	.	23	15515319	C	G	G	1.04731	0.0260297	0.995216	1.10212	0.0757745	0.903319	1	1910	111890	0.046578	2.9701e-06	B2_trans	SEQUENCE_VARIANT	AFR
415.2	Chronic pulmonary heart disease	circulatory system	rs2284028	NCF4	22	37265172	A	C	C	1.05809	0.0317993	0.994159	1.12614	0.0757747	0.903319	1	2872	110864	0.31271	4.1737e-06	A2_Trans	CODING_TRANSCRIPT_INTRON_VARIANT	AFR
444.1	Arterial embolism and thrombosis of lower extremity artery	circulatory system	rs9497053	UTRN	6	145026256	G	A	A	1.13457	0.071104	0.986982	1.30424	0.0757863	0.903339	1	637	115594	-0.064841	1.0064e-06	B2_trans	CODING_TRANSCRIPT_INTRON_VARIANT	AFR
592.1	Cystitis	genitourinary	rs77534576	DLX4	17	47940666	C	T	T	0.502503	0.387597	0.23508	1.07414	0.0758261	0.903347	1	2996	112460	0.20794	1.7585e-10	B2_trans	INTERGENIC_VARIANT	AFR
596.1	Bladder neck obstruction	genitourinary	rs117169628	SLC22A31	16	89262657	G	A	A	1.26365	0.131806	0.975963	1.63614	0.0758367	0.903347	1	1388	114266	0.081201	5.77e-07	B2_trans	SYNONYMOUS_VARIANT	AFR
871.2	Open wound of finger(s)	injuries & poisonings	rs3746539	PTPRT	20	40702071	G	A	A	0.898526	0.0602722	0.798411	1.01119	0.0758518	0.903347	1	2902	112914	0.05405	1.7723e-06	B2_trans	THREE_PRIME_UTR_EXON_VARIANT	AFR
793	NA	NA	rs12567716	FOXD2	1	48197570	T	C	C	1.24534	0.123593	0.977432	1.58669	0.0758532	0.903347	1	2640	113470	-0.090753	1.4878e-06	B2_trans	INTERGENIC_VARIANT	AFR
753	Congenital anomalies of the eye	congenital anomalies	rs12809318	FBRSL1	12	133140840	T	C	C	1.1646	0.0858373	0.984263	1.37797	0.0758688	0.903347	1	1053	115213	-0.062781	9.5289e-09	B2_trans	CODING_TRANSCRIPT_INTRON_VARIANT	AFR
556	Ulceration of the lower GI tract	digestive	rs9501257	HLA-DPB1	6	33055355	A	G	G	0.88754	0.0672053	0.778006	1.0125	0.0758691	0.903347	1	1095	115102	0.17269	4.1339e-08	A2_Trans	THREE_PRIME_UTR_EXON_VARIANT	AFR
611.1	Abnormal mammogram	genitourinary	rs581342	LMNA	1	156095466	T	C	C	1.0675	0.0367972	0.993218	1.14733	0.0758911	0.903347	1	1979	112769	0.090245	2.6355e-07	B2_trans	CODING_TRANSCRIPT_INTRON_VARIANT	AFR
599.2	Retention of urine	genitourinary	rs9501257	HLA-DPB1	6	33055355	A	G	G	0.960574	0.0226626	0.918841	1.0042	0.0759148	0.903347	1	4365	107896	0.17269	4.1339e-08	A2_Trans	THREE_PRIME_UTR_EXON_VARIANT	AFR
516.1	Hemoptysis	respiratory	rs4830964	.	23	15515319	C	G	G	1.0692	0.0377004	0.993047	1.1512	0.0759163	0.903347	1	2002	113302	0.046578	2.9701e-06	B2_trans	SEQUENCE_VARIANT	AFR
716.9	Arthropathy NOS	musculoskeletal	rs3746539	PTPRT	20	40702071	G	A	A	0.967573	0.0185732	0.932984	1.00344	0.0759224	0.903347	1	10788	95334	0.05405	1.7723e-06	B2_trans	THREE_PRIME_UTR_EXON_VARIANT	AFR
360	Disorders of the globe	sense organs	rs732990	CIB4	2	26842146	C	G	G	0.890223	0.0655207	0.782938	1.01221	0.0759375	0.903347	1	914	115121	0.056389	5.6358e-07	B2_trans	CODING_TRANSCRIPT_INTRON_VARIANT	AFR
979	Adverse drug events and drug allergies	injuries & poisonings	rs12567716	FOXD2	1	48197570	T	C	C	0.882128	0.0706679	0.768031	1.01317	0.0759377	0.903347	1	5572	108748	-0.090753	1.4878e-06	B2_trans	INTERGENIC_VARIANT	AFR
262	Mineral deficiency NEC	endocrine/metabolic	rs9268576	HLA-DRA	6	32395641	T	C	C	1.16677	0.0869096	0.984032	1.38345	0.0759396	0.903347	1	1142	114899	0.095134	9.9752e-07	B2_trans	INTERGENIC_VARIANT	AFR
457	Encounter for long-term (current) use of anticoagulants, antithrombotics, aspirin	circulatory system	rs8052423	SLC22A31	16	89269178	G	T	T	0.926967	0.0427315	0.852494	1.00795	0.0759418	0.903347	1	3321	111488	0.13037	1.0019e-06	A2_Trans	UPSTREAM_GENE_VARIANT	AFR
250.13	Type 1 diabetes with ophthalmic manifestations	endocrine/metabolic	rs111837807	CCHCR1	6	31121232	T	C	C	1.21401	0.109274	0.979959	1.50396	0.0759468	0.903347	1	1278	114650	0.20363	2.152e-11	A2_Trans,B2_trans	CODING_TRANSCRIPT_INTRON_VARIANT	AFR
364.41	Keratoconus	sense organs	rs495828	ABO	9	136154867	G	T	T	0.807081	0.120783	0.636951	1.02265	0.075979	0.903347	1	103	116220	-0.13432	6.5649e-10	A2_Trans	UPSTREAM_GENE_VARIANT	AFR
858	Complication of internal orthopedic device	injuries & poisonings	rs7605877	FOXI3	2	88559025	T	C	C	0.940702	0.0344496	0.879283	1.00641	0.0759918	0.903347	1	1374	113450	-0.071053	3.3369e-06	B2_trans	INTERGENIC_VARIANT	AFR
710.12	Chronic osteomyelitis	musculoskeletal	rs6869036	MGAT1	5	180223327	C	T	T	1.19932	0.102449	0.981137	1.46602	0.0760488	0.903347	1	679	114662	0.25536	1.7578e-06	A2_Trans	FIVE_PRIME_UTR_INTRON_VARIANT	AFR
317.11	Alcoholic liver damage	mental disorders	rs72655853	SBSPON	8	73985608	A	G	G	1.22253	0.113254	0.979168	1.52637	0.0760492	0.903347	1	1609	112916	0.22523	8.3915e-07	A2_Trans	CODING_TRANSCRIPT_INTRON_VARIANT	AFR
379.1	Scleritis and episcleritis	sense organs	rs147812915	KAT7	17	47858295	C	T	T	0.459959	0.437769	0.195025	1.0848	0.0760571	0.903347	1	537	115463	0.23438	1.0943e-07	A2_Trans	INTERGENIC_VARIANT	AFR
242.2	Toxic multinodular goiter	endocrine/metabolic	rs495828	ABO	9	136154867	G	T	T	0.766495	0.149905	0.571361	1.02827	0.0760685	0.903347	1	241	116193	-0.13432	6.5649e-10	A2_Trans	UPSTREAM_GENE_VARIANT	AFR
710.11	Acute osteomyelitis	musculoskeletal	rs7560588	BCL11A	2	60727416	G	A	A	0.884257	0.0693435	0.771886	1.01299	0.076083	0.903347	1	709	114831	-0.12371	2.3396e-07	A2_Trans	CODING_TRANSCRIPT_INTRON_VARIANT	AFR
695	Erythematous conditions	dermatologic	rs1405655	NR1H2	19	50882619	T	C	C	1.03557	0.0197042	0.996339	1.07635	0.0760881	0.903347	1	5718	104985	0.075181	1.1208e-11	B2_trans,A2_Trans	CODING_TRANSCRIPT_INTRON_VARIANT	AFR
292.2	Mild cognitive impairment	mental disorders	rs11702230	LOC101928126	21	35377591	C	T	T	1.14834	0.0779864	0.985571	1.33799	0.0761302	0.903347	1	2573	110680	0.099731	3.223e-09	B2_trans	INTERGENIC_VARIANT	AFR
280.1	Iron deficiency anemias, unspecified or not due to blood loss	hematopoietic	rs495828	ABO	9	136154867	G	T	T	0.963894	0.0207355	0.925506	1.00387	0.0761463	0.903347	1	6574	98200	-0.13432	6.5649e-10	A2_Trans	UPSTREAM_GENE_VARIANT	AFR
750.2	Lower gastrointestinal congenital anomalies	congenital anomalies	rs12809318	FBRSL1	12	133140840	T	C	C	1.22434	0.114128	0.978942	1.53126	0.0761483	0.903347	1	840	115599	-0.062781	9.5289e-09	B2_trans	CODING_TRANSCRIPT_INTRON_VARIANT	AFR
580.3	Nephritis and nephropathy without mention of glomerulonephritis	genitourinary	rs147812915	KAT7	17	47858295	C	T	T	1.37741	0.180563	0.966869	1.96227	0.0761674	0.903347	1	1630	113470	0.23438	1.0943e-07	A2_Trans	INTERGENIC_VARIANT	AFR
300.9	Posttraumatic stress disorder	mental disorders	rs5023077	FBRSL1	12	133141973	T	C	C	0.979718	0.0115561	0.957777	1.00216	0.0762063	0.903347	1	6170	73326	-0.090901	1.5172e-06	A2_Trans	CODING_TRANSCRIPT_INTRON_VARIANT	AFR
250.42	Other abnormal glucose	endocrine/metabolic	rs9497053	UTRN	6	145026256	G	A	A	0.972858	0.0155194	0.943712	1.0029	0.0762157	0.903347	1	11418	94836	-0.064841	1.0064e-06	B2_trans	CODING_TRANSCRIPT_INTRON_VARIANT	AFR
509.2	Respiratory insufficiency	respiratory	rs60305836	CDH8	16	61709381	A	C	C	0.868974	0.0792147	0.744011	1.01493	0.0762405	0.903347	1	1044	115077	0.086719	1.1846e-06	B2_trans	CODING_TRANSCRIPT_INTRON_VARIANT	AFR
691	Congenital anomalies of skin	dermatologic	rs10774671	OAS1	12	113357193	G	A	A	0.918321	0.0480634	0.835762	1.00903	0.0762557	0.903347	1	1577	114168	0.12569	3.6032e-11	A2_Trans	SPLICE_ACCEPTOR_VARIANT	AFR
788	Syncope and collapse	symptoms	rs1405655	NR1H2	19	50882619	T	C	C	1.02883	0.0160304	0.997004	1.06166	0.0762591	0.903347	1	6956	100318	0.075181	1.1208e-11	B2_trans,A2_Trans	CODING_TRANSCRIPT_INTRON_VARIANT	AFR
303.3	Psychogenic disorder	mental disorders	rs915823	TMPRSS2	21	42851454	A	C	C	1.22147	0.112855	0.979086	1.52386	0.0762813	0.903347	1	953	115413	-0.066039	1.6687e-06	B2_trans	CODING_TRANSCRIPT_INTRON_VARIANT	AFR
185	Cancer of prostate	neoplasms	rs13179014	SPEF2	5	35693227	A	C	C	1.03386	0.0187877	0.996487	1.07264	0.0762872	0.903347	1	1602	101442	-0.061249	6.1057e-07	B2_trans	CODING_TRANSCRIPT_INTRON_VARIANT	AFR
496.3	Bronchiectasis	respiratory	rs12259804	PLEKHS1	10	115573378	T	C	C	0.222012	0.849052	0.0420399	1.17244	0.0762957	0.903347	1	497	115828	-0.27547	4.8674e-08	A2_Trans	INTERGENIC_VARIANT	AFR
840	Sprains and strains	injuries & poisonings	rs2277732	DPP9	19	4723670	C	A	A	0.965852	0.0196013	0.92945	1.00368	0.0762977	0.903347	1	15880	84868	0.11697	6.1912e-22	B2_trans,A2_Trans	FIVE_PRIME_UTR_INTRON_VARIANT	AFR
443.1	Raynaud's syndrome	circulatory system	rs75505823	LRP1	12	57540956	G	T	T	0.290462	0.697448	0.0740321	1.13961	0.0762981	0.903347	1	228	116056	-0.20852	3.0745e-06	A2_Trans	CODING_TRANSCRIPT_INTRON_VARIANT	AFR
736.4	Genu valgum or varum (acquired)	musculoskeletal	rs61667602	CRHR1	17	43785349	T	C	C	0.760259	0.154635	0.561482	1.02941	0.0763041	0.903347	1	403	115944	-0.093554	9.1279e-12	B2_trans	FIVE_PRIME_UTR_INTRON_VARIANT	AFR
592.2	Urethritis and urethral syndrome	genitourinary	rs9367106	LOC100505711	6	41483390	G	C	C	1.17175	0.0894214	0.983372	1.3962	0.0763194	0.903347	1	2168	113693	0.20225	3.4038e-11	B2_trans	INTERGENIC_VARIANT	AFR
255.12	Hyperaldosteronism	endocrine/metabolic	rs12809318	FBRSL1	12	133140840	T	C	C	1.12996	0.0689356	0.987156	1.29343	0.0763215	0.903347	1	222	115828	-0.062781	9.5289e-09	B2_trans	CODING_TRANSCRIPT_INTRON_VARIANT	AFR
612	Breast conditions, congenital or relating to hormones	genitourinary	rs10129899	LINC00637	14	104330432	C	A	A	1.08377	0.0453899	0.991524	1.18461	0.0763249	0.903347	1	1746	112658	-0.057002	2.1916e-06	B2_trans	INTERGENIC_VARIANT	AFR
132	Infestation (lice, mites)	infectious diseases	rs1453205	LOC101928196	2	19901073	C	T	T	1.13769	0.0727857	0.986437	1.31214	0.0763376	0.903347	1	1459	114800	0.096992	3.6368e-06	A2_Trans	INTERGENIC_VARIANT	AFR
377	Disorders of optic nerve and visual pathways	sense organs	rs2277732	DPP9	19	4723670	C	A	A	0.932759	0.0392749	0.863652	1.0074	0.0763391	0.903347	1	3634	109502	0.11697	6.1912e-22	B2_trans,A2_Trans	FIVE_PRIME_UTR_INTRON_VARIANT	AFR
427.9	Palpitations	circulatory system	rs7579014	BCL11A	2	60707894	G	A	A	0.960893	0.0225083	0.919424	1.00423	0.0763402	0.903347	1	5622	106092	-0.05629	1.2614e-06	B2_trans	CODING_TRANSCRIPT_INTRON_VARIANT	AFR
526.4	Temporomandibular joint disorders	digestive	rs72655853	SBSPON	8	73985608	A	G	G	0.738013	0.17141	0.527424	1.03269	0.0763412	0.903347	1	3075	112014	0.22523	8.3915e-07	A2_Trans	CODING_TRANSCRIPT_INTRON_VARIANT	AFR
603.2	Spermatocele	genitourinary	rs67579710	THBS3	1	155173527	G	A	A	0.861153	0.0843514	0.729928	1.01597	0.07637	0.903347	1	741	115504	-0.10348	1.0252e-09	B2_trans	CODING_TRANSCRIPT_INTRON_VARIANT	AFR
525	Other diseases of the teeth and supporting structures	digestive	rs76073397	MIR548H2	16	11386452	T	C	C	0.93058	0.0405991	0.859401	1.00765	0.0763716	0.903347	1	11099	69706	0.14454	9.6663e-07	A2_Trans,B2_trans	INTERGENIC_VARIANT	AFR
530.11	GERD	digestive	rs9501257	HLA-DPB1	6	33055355	A	G	G	1.01664	0.00931332	0.998251	1.03537	0.0763869	0.903347	1	11245	65176	0.17269	4.1339e-08	A2_Trans	THREE_PRIME_UTR_EXON_VARIANT	AFR
475.9	Postnasal drip	respiratory	rs13179014	SPEF2	5	35693227	A	C	C	1.20184	0.103756	0.980682	1.47286	0.0764019	0.903347	1	1422	114930	-0.061249	6.1057e-07	B2_trans	CODING_TRANSCRIPT_INTRON_VARIANT	AFR
931	Contact dermatitis and other eczema due to plants [except food]	dermatologic	rs61667602	CRHR1	17	43785349	T	C	C	1.28823	0.14294	0.973473	1.70477	0.0764155	0.903347	1	1023	115397	-0.093554	9.1279e-12	B2_trans	FIVE_PRIME_UTR_INTRON_VARIANT	AFR
427.11	Paroxysmal supraventricular tachycardia	circulatory system	rs732990	CIB4	2	26842146	C	G	G	0.928251	0.0420219	0.854862	1.00794	0.0764321	0.903347	1	1542	113602	0.056389	5.6358e-07	B2_trans	CODING_TRANSCRIPT_INTRON_VARIANT	AFR
610.2	Fibroadenosis of breast	genitourinary	rs1250993	LOC101929525	10	81399565	C	G	G	1.23544	0.119336	0.977787	1.561	0.0764404	0.903347	1	346	116108	0.12403	5.3767e-08	A2_Trans	INTERGENIC_VARIANT	AFR
593.1	Gross hematuria	genitourinary	rs147812915	KAT7	17	47858295	C	T	T	0.770288	0.14731	0.577115	1.02812	0.0764437	0.903347	1	2837	109953	0.23438	1.0943e-07	A2_Trans	INTERGENIC_VARIANT	AFR
272.11	Hypercholesterolemia	endocrine/metabolic	rs111837807	CCHCR1	6	31121232	T	C	C	1.04959	0.0273165	0.99487	1.10731	0.076449	0.903347	1	8542	91649	0.20363	2.152e-11	A2_Trans,B2_trans	CODING_TRANSCRIPT_INTRON_VARIANT	AFR
215	Other benign neoplasm of connective and other soft tissue	neoplasms	rs12567716	FOXD2	1	48197570	T	C	C	1.19546	0.100772	0.981199	1.4565	0.0764576	0.903347	1	1819	113954	-0.090753	1.4878e-06	B2_trans	INTERGENIC_VARIANT	AFR
627.4	Premenopausal menorrhagia	genitourinary	rs72711165	TMEM65	8	125336564	T	C	C	0.58525	0.302396	0.32355	1.05862	0.0764659	0.903347	1	587	115798	0.18279	6.0907e-07	B2_trans	CODING_TRANSCRIPT_INTRON_VARIANT	AFR
1010	NA	NA	rs581342	LMNA	1	156095466	T	C	C	0.95902	0.0236212	0.915633	1.00446	0.0764898	0.903347	1	5354	4372	0.090245	2.6355e-07	B2_trans	CODING_TRANSCRIPT_INTRON_VARIANT	AFR
276.4	Acid-base balance disorder	endocrine/metabolic	rs12259804	PLEKHS1	10	115573378	T	C	C	1.26233	0.131509	0.975507	1.63348	0.0764944	0.903347	1	4480	108512	-0.27547	4.8674e-08	A2_Trans	INTERGENIC_VARIANT	AFR
149.4	Cancer of larynx	neoplasms	rs10774679	OAS3	12	113374748	C	T	T	1.13172	0.0698547	0.986912	1.29778	0.0764986	0.903347	1	209	115992	0.075824	4.6954e-12	B2_trans	UPSTREAM_GENE_VARIANT	AFR
380	Disorders of external ear	sense organs	rs111783124	LOC101928126	21	35362848	G	A	A	0.683214	0.215058	0.448229	1.04139	0.0764993	0.903347	1	1960	114151	0.13532	2.1558e-07	A2_Trans	INTERGENIC_VARIANT	AFR
301.1	Schizoid personality disorder	mental disorders	rs622568	SEC61G	7	54647894	A	C	C	1.14937	0.0785974	0.985279	1.3408	0.0765141	0.903347	1	434	115884	0.11965	2.6006e-06	A2_Trans	INTERGENIC_VARIANT	AFR
172.1	Melanomas of skin, dx or hx	neoplasms	rs2277732	DPP9	19	4723670	C	A	A	1.29052	0.144001	0.973173	1.71135	0.0765405	0.903347	1	367	116101	0.11697	6.1912e-22	B2_trans,A2_Trans	FIVE_PRIME_UTR_INTRON_VARIANT	AFR
931	Contact dermatitis and other eczema due to plants [except food]	dermatologic	rs622568	SEC61G	7	54647894	A	C	C	1.17943	0.0931808	0.982557	1.41576	0.0765415	0.903347	1	1023	115397	0.11965	2.6006e-06	A2_Trans	INTERGENIC_VARIANT	AFR
256	Ovarian dysfunction	endocrine/metabolic	rs13050728	IFNAR2	21	34615210	T	C	C	1.20969	0.107481	0.979907	1.49335	0.076542	0.903347	1	204	116152	-0.10657	4.0686e-21	B2_trans,A2_Trans	CODING_TRANSCRIPT_INTRON_VARIANT	AFR
569.2	Gastrointestinal complications	digestive	rs7560588	BCL11A	2	60727416	G	A	A	1.22226	0.113319	0.978826	1.52623	0.076544	0.903347	1	972	115363	-0.12371	2.3396e-07	A2_Trans	CODING_TRANSCRIPT_INTRON_VARIANT	AFR
610.1	Cystic mastopathy	genitourinary	rs60869999	MYO1C	17	1390948	A	T	T	1.13465	0.0713273	0.986619	1.3049	0.0765448	0.903347	1	1262	114434	0.059541	2.9039e-06	B2_trans	CODING_TRANSCRIPT_INTRON_VARIANT	AFR
193	Thyroid cancer	neoplasms	rs7671107	LOC101929161	4	25449225	G	A	A	0.868632	0.0795221	0.74327	1.01514	0.0765572	0.903347	1	157	116090	-0.064456	1.0803e-06	B2_trans	INTERGENIC_VARIANT	AFR
172	Skin cancer	neoplasms	rs11085727	TYK2	19	10466123	C	T	T	0.864214	0.0824016	0.735328	1.01569	0.0765581	0.903347	1	1197	114655	0.17253	2.3333e-18	A2_Trans,B2_trans	CODING_TRANSCRIPT_INTRON_VARIANT	AFR
800.1	Fracture of neck of femur	injuries & poisonings	rs3746539	PTPRT	20	40702071	G	A	A	1.1547	0.0812202	0.984769	1.35395	0.0765616	0.903347	1	330	115821	0.05405	1.7723e-06	B2_trans	THREE_PRIME_UTR_EXON_VARIANT	AFR
525.1	Loss of teeth or edentulism	digestive	rs10086829	COL14A1	8	121149129	G	A	A	1.02962	0.0164852	0.996888	1.06343	0.0765815	0.903347	1	6366	89115	-0.097352	3.8599e-06	A2_Trans	FIVE_PRIME_UTR_INTRON_VARIANT	AFR
255	Disorders of adrenal glands	endocrine/metabolic	rs1878527	ANKRD30BL	2	133056313	T	C	C	0.927831	0.0422991	0.854012	1.00803	0.0765849	0.903347	1	1419	113388	-0.077457	2.0215e-06	B2_trans	INTERGENIC_VARIANT	AFR
772.4	Rhabdomyolysis	symptoms	rs915823	TMPRSS2	21	42851454	A	C	C	0.88565	0.0685749	0.774267	1.01306	0.0765913	0.903347	1	1415	114226	-0.066039	1.6687e-06	B2_trans	CODING_TRANSCRIPT_INTRON_VARIANT	AFR
626.1	Irregular menstrual cycle/bleeding	genitourinary	rs9497053	UTRN	6	145026256	G	A	A	1.05235	0.0288165	0.994563	1.1135	0.0765978	0.903347	1	1856	110539	-0.064841	1.0064e-06	B2_trans	CODING_TRANSCRIPT_INTRON_VARIANT	AFR
507	Pleurisy; pleural effusion	respiratory	rs35154152	THBS3	1	155172725	T	C	C	1.05417	0.0297935	0.994379	1.11756	0.0765984	0.903347	1	4076	109437	-0.20528	2.3574e-11	A2_Trans	SYNONYMOUS_VARIANT	AFR
769	Nonallopathic lesions NEC	symptoms	rs111783124	LOC101928126	21	35362848	G	A	A	1.14572	0.0768236	0.985569	1.3319	0.0766034	0.903347	1	655	113092	0.13532	2.1558e-07	A2_Trans	INTERGENIC_VARIANT	AFR
214.1	Lipoma of skin and subcutaneous tissue	neoplasms	rs111837807	CCHCR1	6	31121232	T	C	C	1.11271	0.0603152	0.988651	1.25234	0.076607	0.903347	1	3053	110946	0.20363	2.152e-11	A2_Trans,B2_trans	CODING_TRANSCRIPT_INTRON_VARIANT	AFR
731	Osteitis deformans and osteopathies associated with other disorders classified elsewhere	musculoskeletal	rs60305836	CDH8	16	61709381	A	C	C	0.87477	0.0755604	0.754357	1.0144	0.0766127	0.903347	1	485	115585	0.086719	1.1846e-06	B2_trans	CODING_TRANSCRIPT_INTRON_VARIANT	AFR
803.3	Fracture of clavicle or scapula	injuries & poisonings	rs111783124	LOC101928126	21	35362848	G	A	A	1.39177	0.186698	0.965275	2.00672	0.0766166	0.903347	1	294	115981	0.13532	2.1558e-07	A2_Trans	INTERGENIC_VARIANT	AFR
214.1	Lipoma of skin and subcutaneous tissue	neoplasms	rs9268576	HLA-DRA	6	32395641	T	C	C	0.921223	0.0463412	0.841238	1.00881	0.076622	0.903347	1	3053	110946	0.095134	9.9752e-07	B2_trans	INTERGENIC_VARIANT	AFR
317.1	Alcoholism	mental disorders	rs915823	TMPRSS2	21	42851454	A	C	C	0.973091	0.0154056	0.944148	1.00292	0.0766233	0.903347	1	7942	83217	-0.066039	1.6687e-06	B2_trans	CODING_TRANSCRIPT_INTRON_VARIANT	AFR
386.2	Peripheral or central vertigo	sense organs	rs77534576	DLX4	17	47940666	C	T	T	1.38301	0.183138	0.965911	1.98021	0.0766312	0.903347	1	3213	111045	0.20794	1.7585e-10	B2_trans	INTERGENIC_VARIANT	AFR
418.1	Precordial pain	circulatory system	rs72711165	TMEM65	8	125336564	T	C	C	1.31164	0.153219	0.971392	1.77106	0.0766388	0.903347	1	2211	113905	0.18279	6.0907e-07	B2_trans	CODING_TRANSCRIPT_INTRON_VARIANT	AFR
288	Diseases of white blood cells	hematopoietic	rs732990	CIB4	2	26842146	C	G	G	1.04744	0.0261809	0.995052	1.1026	0.0766411	0.903347	1	5870	106932	0.056389	5.6358e-07	B2_trans	CODING_TRANSCRIPT_INTRON_VARIANT	AFR
495	Asthma	respiratory	rs76073397	MIR548H2	16	11386452	T	C	C	0.894388	0.0630487	0.790422	1.01203	0.0766764	0.903347	1	4403	101195	0.14454	9.6663e-07	A2_Trans,B2_trans	INTERGENIC_VARIANT	AFR
592.1	Cystitis	genitourinary	rs721917	SFTPD	10	81706324	A	G	G	1.07598	0.0413682	0.992184	1.16686	0.0766796	0.903347	1	2996	112460	0.055247	2.0819e-07	B2_trans	SYNONYMOUS_VARIANT	AFR
521	Diseases of hard tissues of teeth	digestive	rs2277732	DPP9	19	4723670	C	A	A	0.974381	0.0146617	0.946779	1.00279	0.0767071	0.903347	1	9931	70521	0.11697	6.1912e-22	B2_trans,A2_Trans	FIVE_PRIME_UTR_INTRON_VARIANT	AFR
008.52	Intestinal infection due to C. difficile	infectious diseases	rs7605877	FOXI3	2	88559025	T	C	C	1.09205	0.0497482	0.990598	1.2039	0.0767139	0.903347	1	912	114867	-0.071053	3.3369e-06	B2_trans	INTERGENIC_VARIANT	AFR
380	Disorders of external ear	sense organs	rs10774679	OAS3	12	113374748	C	T	T	1.11993	0.0639911	0.987919	1.26958	0.0767234	0.903347	1	1960	114151	0.075824	4.6954e-12	B2_trans	UPSTREAM_GENE_VARIANT	AFR
480.1	Bacterial pneumonia	respiratory	rs10774679	OAS3	12	113374748	C	T	T	1.05944	0.0326232	0.993823	1.1294	0.0767234	0.903347	1	3135	111321	0.075824	4.6954e-12	B2_trans	UPSTREAM_GENE_VARIANT	AFR
530.14	Reflux esophagitis	digestive	rs467843	TRAPPC13	5	64945715	A	G	G	0.950265	0.0288214	0.898074	1.00549	0.0767259	0.903347	1	3835	110083	-0.089724	1.7259e-06	A2_Trans	CODING_TRANSCRIPT_INTRON_VARIANT	AFR
1010.5	NA	NA	rs495828	ABO	9	136154867	G	T	T	0.975691	0.0139041	0.94946	1.00265	0.0767321	0.903347	1	21649	38639	-0.13432	6.5649e-10	A2_Trans	UPSTREAM_GENE_VARIANT	AFR
588.2	Secondary hyperparathyroidism (of renal origin)	genitourinary	rs76073397	MIR548H2	16	11386452	T	C	C	0.795073	0.129567	0.616764	1.02493	0.0767435	0.903347	1	1055	112791	0.14454	9.6663e-07	A2_Trans,B2_trans	INTERGENIC_VARIANT	AFR
071.1	HIV infection, symptomatic	infectious diseases	rs9577395	ATP11A	13	113534984	C	G	G	1.09095	0.0491835	0.990695	1.20135	0.0767442	0.903347	1	264	113221	0.064829	8.6068e-07	B2_trans,A2_Trans	CODING_TRANSCRIPT_INTRON_VARIANT	AFR
259	Other endocrine disorders	endocrine/metabolic	rs76423999	SLC12A7	5	1098067	T	A	A	1.33786	0.164459	0.969219	1.8467	0.0767513	0.903347	1	923	115465	0.18412	3.8813e-07	A2_Trans	CODING_TRANSCRIPT_INTRON_VARIANT	AFR
352.1	Trigeminal nerve disorders [CN5]	neurological	rs915823	TMPRSS2	21	42851454	A	C	C	1.15839	0.0830778	0.984324	1.36323	0.0767637	0.903347	1	1267	114821	-0.066039	1.6687e-06	B2_trans	CODING_TRANSCRIPT_INTRON_VARIANT	AFR
626.8	Infertility, female	genitourinary	rs495828	ABO	9	136154867	G	T	T	1.17578	0.0915011	0.982747	1.40674	0.0767668	0.903347	1	355	115801	-0.13432	6.5649e-10	A2_Trans	UPSTREAM_GENE_VARIANT	AFR
360	Disorders of the globe	sense organs	rs2284028	NCF4	22	37265172	A	C	C	0.883466	0.0700111	0.770187	1.01341	0.0767679	0.903347	1	914	115121	0.31271	4.1737e-06	A2_Trans	CODING_TRANSCRIPT_INTRON_VARIANT	AFR
626.8	Infertility, female	genitourinary	rs10129899	LINC00637	14	104330432	C	A	A	0.847312	0.0936261	0.705259	1.01798	0.0767835	0.903347	1	355	115801	-0.057002	2.1916e-06	B2_trans	INTERGENIC_VARIANT	AFR
550	Abdominal hernia	digestive	rs10086829	COL14A1	8	121149129	G	A	A	0.965794	0.0196689	0.929271	1.00375	0.0768051	0.903347	1	7533	96025	-0.097352	3.8599e-06	A2_Trans	FIVE_PRIME_UTR_INTRON_VARIANT	AFR
427.6	Premature beats	circulatory system	rs10774671	OAS1	12	113357193	G	A	A	1.06023	0.0330514	0.993725	1.13118	0.076807	0.903347	1	3551	111171	0.12569	3.6032e-11	A2_Trans	SPLICE_ACCEPTOR_VARIANT	AFR
739	Contracture of joint	musculoskeletal	rs111837807	CCHCR1	6	31121232	T	C	C	0.795728	0.129137	0.617793	1.02491	0.0768245	0.903347	1	1106	114799	0.20363	2.152e-11	A2_Trans,B2_trans	CODING_TRANSCRIPT_INTRON_VARIANT	AFR
687.4	Disturbance of skin sensation	dermatologic	rs9497053	UTRN	6	145026256	G	A	A	1.02619	0.0146129	0.997218	1.05601	0.0768425	0.903347	1	15416	89251	-0.064841	1.0064e-06	B2_trans	CODING_TRANSCRIPT_INTRON_VARIANT	AFR
361	Retinal detachments and defects	sense organs	rs35508621	LZTFL1	3	45880481	T	C	C	0.812355	0.117464	0.645298	1.02266	0.0768598	0.903347	1	2092	110859	0.38931	6.0917e-89	B2_trans	CODING_TRANSCRIPT_INTRON_VARIANT	AFR
426.9	Cardiac pacemaker/device in situ	circulatory system	rs9497053	UTRN	6	145026256	G	A	A	1.04554	0.0251749	0.995206	1.09843	0.0768814	0.903347	1	784	112195	-0.064841	1.0064e-06	B2_trans	CODING_TRANSCRIPT_INTRON_VARIANT	AFR
225	Benign neoplasm of brain and other parts of nervous system	neoplasms	rs75505823	LRP1	12	57540956	G	T	T	0.429175	0.478172	0.168118	1.09561	0.0768924	0.903347	1	401	115683	-0.20852	3.0745e-06	A2_Trans	CODING_TRANSCRIPT_INTRON_VARIANT	AFR
274.1	Gout	endocrine/metabolic	rs10774671	OAS1	12	113357193	G	A	A	0.975993	0.0137376	0.950064	1.00263	0.0769131	0.903347	1	3466	100132	0.12569	3.6032e-11	A2_Trans	SPLICE_ACCEPTOR_VARIANT	AFR
327.4	Insomnia	neurological	rs62200027	CASC20	20	6469515	G	A	A	1.03015	0.0167911	0.996796	1.06461	0.0769241	0.903347	1	13165	82195	-0.053006	3.3456e-06	B2_trans,A2_Trans	NON_CODING_TRANSCRIPT_INTRON_VARIANT	AFR
994.2	Sepsis	injuries & poisonings	rs11702230	LOC101928126	21	35377591	C	T	T	1.14372	0.0759184	0.985591	1.32721	0.0769302	0.903347	1	2802	110158	0.099731	3.223e-09	B2_trans	INTERGENIC_VARIANT	AFR
530.11	GERD	digestive	rs7605877	FOXI3	2	88559025	T	C	C	1.01693	0.00948922	0.998187	1.03602	0.0769315	0.903347	1	11245	65176	-0.071053	3.3369e-06	B2_trans	INTERGENIC_VARIANT	AFR
262	Mineral deficiency NEC	endocrine/metabolic	rs12660421	FOXP4-AS1	6	41488378	G	A	A	0.801	0.125453	0.626392	1.02428	0.0769371	0.903347	1	1142	114899	0.35506	1.1424e-09	A2_Trans	DOWNSTREAM_GENE_VARIANT	AFR
726.3	Bursitis	musculoskeletal	rs11085727	TYK2	19	10466123	C	T	T	0.934298	0.0384231	0.866522	1.00737	0.0769385	0.903347	1	4591	108338	0.17253	2.3333e-18	A2_Trans,B2_trans	CODING_TRANSCRIPT_INTRON_VARIANT	AFR
411	Ischemic Heart Disease	circulatory system	rs9461128	TMEM14B	6	10753875	T	C	C	0.978185	0.0124709	0.954566	1.00239	0.0769584	0.903347	1	10316	81931	0.13046	3.4269e-06	B2_trans	CODING_TRANSCRIPT_INTRON_VARIANT	AFR
739	Contracture of joint	musculoskeletal	rs12809318	FBRSL1	12	133140840	T	C	C	1.11525	0.0616779	0.988264	1.25856	0.0769672	0.903347	1	1106	114799	-0.062781	9.5289e-09	B2_trans	CODING_TRANSCRIPT_INTRON_VARIANT	AFR
278.1	Obesity	endocrine/metabolic	rs5023077	FBRSL1	12	133141973	T	C	C	0.980462	0.011157	0.959254	1.00214	0.0769686	0.903347	1	8976	57676	-0.090901	1.5172e-06	A2_Trans	CODING_TRANSCRIPT_INTRON_VARIANT	AFR
433.3	Cerebral ischemia	circulatory system	rs7605877	FOXI3	2	88559025	T	C	C	1.03283	0.0182636	0.996509	1.07047	0.0769789	0.903347	1	4611	104922	-0.071053	3.3369e-06	B2_trans	INTERGENIC_VARIANT	AFR
241.2	Nontoxic multinodular goiter	endocrine/metabolic	rs35705950	MUC5B	11	1241221	G	T	T	1.18422	0.0956141	0.981853	1.4283	0.0769896	0.903347	1	1128	113137	-0.11177	1.2224e-08	B2_trans,A2_Trans	UPSTREAM_GENE_VARIANT	AFR
038.2	Gram positive septicemia	infectious diseases	rs13050728	IFNAR2	21	34615210	T	C	C	0.85751	0.0869288	0.723178	1.01679	0.0769982	0.903347	1	642	115653	-0.10657	4.0686e-21	B2_trans,A2_Trans	CODING_TRANSCRIPT_INTRON_VARIANT	AFR
501	Pneumonitis due to inhalation of food or vomitus	respiratory	rs10774679	OAS3	12	113374748	C	T	T	0.887139	0.0677219	0.776867	1.01306	0.0770091	0.903347	1	1240	114913	0.075824	4.6954e-12	B2_trans	UPSTREAM_GENE_VARIANT	AFR
526.41	Temporomandibular joint disorder, unspecified	digestive	rs76073397	MIR548H2	16	11386452	T	C	C	0.704496	0.198084	0.477826	1.03869	0.07701	0.903347	1	2381	113029	0.14454	9.6663e-07	A2_Trans,B2_trans	INTERGENIC_VARIANT	AFR
433.3	Cerebral ischemia	circulatory system	rs75505823	LRP1	12	57540956	G	T	T	1.18202	0.0945735	0.982029	1.42274	0.0770252	0.903347	1	4611	104922	-0.20852	3.0745e-06	A2_Trans	CODING_TRANSCRIPT_INTRON_VARIANT	AFR
363.3	Chorioretinal scars	sense organs	rs78313563	ESS2	22	19136365	G	A	A	0.826475	0.10779	0.669081	1.02089	0.0770411	0.903347	1	2185	112482	0.40873	6.5914e-07	A2_Trans	UPSTREAM_GENE_VARIANT	AFR
332	Parkinson's disease	neurological	rs117169628	SLC22A31	16	89262657	G	A	A	1.32681	0.159939	0.969769	1.8153	0.077055	0.903347	1	341	115718	0.081201	5.77e-07	B2_trans	SYNONYMOUS_VARIANT	AFR
444	Arterial embolism and thrombosis	circulatory system	rs4830964	.	23	15515319	C	G	G	1.08538	0.0463414	0.991144	1.18858	0.0770579	0.903347	1	1144	114632	0.046578	2.9701e-06	B2_trans	SEQUENCE_VARIANT	AFR
626	Disorders of menstruation and other abnormal bleeding from female genital tract	genitourinary	rs35154152	THBS3	1	155172725	T	C	C	1.05591	0.0307711	0.99411	1.12155	0.0770661	0.903347	1	1797	109350	-0.20528	2.3574e-11	A2_Trans	SYNONYMOUS_VARIANT	AFR
586.4	Stricture/obstruction of ureter	genitourinary	rs12567716	FOXD2	1	48197570	T	C	C	0.756863	0.157574	0.555764	1.03073	0.0770787	0.903347	1	896	115239	-0.090753	1.4878e-06	B2_trans	INTERGENIC_VARIANT	AFR
588	Disorders resulting from impaired renal function	genitourinary	rs2277732	DPP9	19	4723670	C	A	A	1.07028	0.0384214	0.992642	1.15399	0.0771047	0.903347	1	1517	111727	0.11697	6.1912e-22	B2_trans,A2_Trans	FIVE_PRIME_UTR_INTRON_VARIANT	AFR
610.1	Cystic mastopathy	genitourinary	rs11234800	ME3	11	86479407	G	C	C	0.745608	0.166065	0.538462	1.03244	0.0771097	0.903347	1	1262	114434	-0.077173	3.0702e-06	B2_trans	INTERGENIC_VARIANT	AFR
295.2	Paranoid disorders	mental disorders	rs111837807	CCHCR1	6	31121232	T	C	C	0.833937	0.102731	0.68185	1.01995	0.077112	0.903347	1	1382	114124	0.20363	2.152e-11	A2_Trans,B2_trans	CODING_TRANSCRIPT_INTRON_VARIANT	AFR
250.41	Impaired fasting glucose	endocrine/metabolic	rs12660421	FOXP4-AS1	6	41488378	G	A	A	1.05688	0.0312947	0.994001	1.12373	0.0771128	0.903347	1	6092	101674	0.35506	1.1424e-09	A2_Trans	DOWNSTREAM_GENE_VARIANT	AFR
580.2	Nephrotic syndrome without mention of glomerulonephritis	genitourinary	rs13050728	IFNAR2	21	34615210	T	C	C	0.878223	0.0734627	0.760455	1.01423	0.0771237	0.903347	1	548	115591	-0.10657	4.0686e-21	B2_trans,A2_Trans	CODING_TRANSCRIPT_INTRON_VARIANT	AFR
218	Benign neoplasm of uterus	neoplasms	rs61667602	CRHR1	17	43785349	T	C	C	1.0957	0.0517064	0.990104	1.21257	0.0771255	0.903347	1	1196	112210	-0.093554	9.1279e-12	B2_trans	FIVE_PRIME_UTR_INTRON_VARIANT	AFR
071	Human immunodeficiency virus [HIV] disease	infectious diseases	rs9577395	ATP11A	13	113534984	C	G	G	1.09036	0.0489416	0.990627	1.20013	0.077137	0.903347	1	395	113055	0.064829	8.6068e-07	B2_trans,A2_Trans	CODING_TRANSCRIPT_INTRON_VARIANT	AFR
960	Poisoning by antibiotics	injuries & poisonings	rs12660421	FOXP4-AS1	6	41488378	G	A	A	1.21126	0.108434	0.979347	1.49808	0.0771445	0.903347	1	1588	114457	0.35506	1.1424e-09	A2_Trans	DOWNSTREAM_GENE_VARIANT	AFR
149.1	Cancer of oropharynx	neoplasms	rs7960611	CLEC1A	12	10230416	G	A	A	0.84395	0.0959911	0.699212	1.01865	0.0771473	0.903347	1	160	116208	-0.1584	3.3086e-07	A2_Trans	CODING_TRANSCRIPT_INTRON_VARIANT	AFR
840.1	Muscle/tendon sprain	injuries & poisonings	rs721917	SFTPD	10	81706324	A	G	G	1.17374	0.0906376	0.982704	1.40192	0.0771505	0.903347	1	690	115735	0.055247	2.0819e-07	B2_trans	SYNONYMOUS_VARIANT	AFR
300.1	Anxiety disorder	mental disorders	rs75505823	LRP1	12	57540956	G	T	T	1.10378	0.0558713	0.989296	1.23152	0.0771703	0.903347	1	13019	73149	-0.20852	3.0745e-06	A2_Trans	CODING_TRANSCRIPT_INTRON_VARIANT	AFR
797.1	Cardiogenic shock	symptoms	rs10086829	COL14A1	8	121149129	G	A	A	0.80983	0.119352	0.640916	1.02326	0.0771769	0.903347	1	384	116009	-0.097352	3.8599e-06	A2_Trans	FIVE_PRIME_UTR_INTRON_VARIANT	AFR
327.4	Insomnia	neurological	rs9501257	HLA-DPB1	6	33055355	A	G	G	1.02004	0.0112282	0.997839	1.04274	0.0771808	0.903347	1	13165	82195	0.17269	4.1339e-08	A2_Trans	THREE_PRIME_UTR_EXON_VARIANT	AFR
947	Urticaria	dermatologic	rs72655853	SBSPON	8	73985608	A	G	G	1.22702	0.115769	0.977934	1.53955	0.0771908	0.903347	1	3448	111081	0.22523	8.3915e-07	A2_Trans	CODING_TRANSCRIPT_INTRON_VARIANT	AFR
078	Viral warts & HPV	infectious diseases	rs3746539	PTPRT	20	40702071	G	A	A	1.05435	0.0299489	0.994243	1.11809	0.0771989	0.903347	1	4034	108769	0.05405	1.7723e-06	B2_trans	THREE_PRIME_UTR_EXON_VARIANT	AFR
380	Disorders of external ear	sense organs	rs721917	SFTPD	10	81706324	A	G	G	0.896793	0.0616411	0.794737	1.01196	0.0772004	0.903347	1	1960	114151	0.055247	2.0819e-07	B2_trans	SYNONYMOUS_VARIANT	AFR
681.2	Cellulitis and abscess of face/neck	dermatologic	rs1250993	LOC101929525	10	81399565	C	G	G	0.913797	0.0510145	0.826849	1.00989	0.0772157	0.903347	1	2427	113089	0.12403	5.3767e-08	A2_Trans	INTERGENIC_VARIANT	AFR
496	Chronic airway obstruction	respiratory	rs34488998	NKAIN3	8	63408372	G	A	A	1.12609	0.0672031	0.98712	1.28463	0.0772171	0.903347	1	8711	89005	0.1355	3.4644e-06	B2_trans	CODING_TRANSCRIPT_INTRON_VARIANT	AFR
577	Diseases of pancreas	digestive	rs34488998	NKAIN3	8	63408372	G	A	A	1.2416	0.122465	0.976653	1.57843	0.0772173	0.903347	1	2042	110459	0.1355	3.4644e-06	B2_trans	CODING_TRANSCRIPT_INTRON_VARIANT	AFR
496	Chronic airway obstruction	respiratory	rs1405655	NR1H2	19	50882619	T	C	C	1.02181	0.0122126	0.997646	1.04657	0.0772259	0.903347	1	8711	89005	0.075181	1.1208e-11	B2_trans,A2_Trans	CODING_TRANSCRIPT_INTRON_VARIANT	AFR
070.2	Viral hepatitis B	infectious diseases	rs1405655	NR1H2	19	50882619	T	C	C	1.06436	0.0353009	0.993204	1.1406	0.0772618	0.903347	1	1376	113518	0.075181	1.1208e-11	B2_trans,A2_Trans	CODING_TRANSCRIPT_INTRON_VARIANT	AFR
281.1	Megaloblastic anemia	hematopoietic	rs111783124	LOC101928126	21	35362848	G	A	A	0.853992	0.089333	0.716826	1.01741	0.0772622	0.903347	1	2254	111544	0.13532	2.1558e-07	A2_Trans	INTERGENIC_VARIANT	AFR
292.3	Memory loss	mental disorders	rs9461128	TMEM14B	6	10753875	T	C	C	1.05784	0.0318233	0.993872	1.12592	0.0772629	0.903347	1	3127	110882	0.13046	3.4269e-06	B2_trans	CODING_TRANSCRIPT_INTRON_VARIANT	AFR
803.2	Fracture of radius and ulna	injuries & poisonings	rs622568	SEC61G	7	54647894	A	C	C	1.07677	0.0418684	0.991941	1.16886	0.0772775	0.903347	1	595	114814	0.11965	2.6006e-06	A2_Trans	INTERGENIC_VARIANT	AFR
704.11	Alopecia Areata	dermatologic	rs9497053	UTRN	6	145026256	G	A	A	0.892712	0.0642397	0.787101	1.01249	0.0772809	0.903347	1	501	115613	-0.064841	1.0064e-06	B2_trans	CODING_TRANSCRIPT_INTRON_VARIANT	AFR
149.1	Cancer of oropharynx	neoplasms	rs2284028	NCF4	22	37265172	A	C	C	1.18407	0.095634	0.981686	1.42817	0.0772813	0.903347	1	160	116208	0.31271	4.1737e-06	A2_Trans	CODING_TRANSCRIPT_INTRON_VARIANT	AFR
769	Nonallopathic lesions NEC	symptoms	rs147812915	KAT7	17	47858295	C	T	T	0.742899	0.168237	0.534227	1.03308	0.0773072	0.903396	1	655	113092	0.23438	1.0943e-07	A2_Trans	INTERGENIC_VARIANT	AFR
253.1	Pituitary hyperfunction	endocrine/metabolic	rs9461128	TMEM14B	6	10753875	T	C	C	1.15153	0.079871	0.984666	1.34667	0.0773131	0.903396	1	263	115989	0.13046	3.4269e-06	B2_trans	CODING_TRANSCRIPT_INTRON_VARIANT	AFR
696.41	Psoriasis vulgaris	dermatologic	rs35705950	MUC5B	11	1241221	G	T	T	0.786068	0.136268	0.601823	1.02672	0.0773177	0.903396	1	892	114268	-0.11177	1.2224e-08	B2_trans,A2_Trans	UPSTREAM_GENE_VARIANT	AFR
433.2	Occlusion of cerebral arteries	circulatory system	rs7671107	LOC101929161	4	25449225	G	A	A	0.964253	0.0206079	0.926083	1.004	0.0773351	0.903396	1	2692	107388	-0.064456	1.0803e-06	B2_trans	INTERGENIC_VARIANT	AFR
722.9	Other and unspecified disc disorder	musculoskeletal	rs61667602	CRHR1	17	43785349	T	C	C	0.897767	0.061055	0.796514	1.01189	0.0773365	0.903396	1	3272	111532	-0.093554	9.1279e-12	B2_trans	FIVE_PRIME_UTR_INTRON_VARIANT	AFR
698	Pruritus and related conditions	dermatologic	rs581342	LMNA	1	156095466	T	C	C	0.960262	0.0229568	0.918013	1.00446	0.0773449	0.903396	1	7416	104960	0.090245	2.6355e-07	B2_trans	CODING_TRANSCRIPT_INTRON_VARIANT	AFR
574.11	Cholelithiasis with acute cholecystitis	digestive	rs77534576	DLX4	17	47940666	C	T	T	2.2004	0.446552	0.917056	5.27968	0.077385	0.903749	1	426	115982	0.20794	1.7585e-10	B2_trans	INTERGENIC_VARIANT	AFR
430.2	Intracerebral hemorrhage	circulatory system	rs9461128	TMEM14B	6	10753875	T	C	C	0.878055	0.0736434	0.760039	1.01439	0.0774135	0.903782	1	426	115763	0.13046	3.4269e-06	B2_trans	CODING_TRANSCRIPT_INTRON_VARIANT	AFR
580.14	Chronic glomerulonephritis, NOS	genitourinary	rs9268576	HLA-DRA	6	32395641	T	C	C	1.2642	0.132765	0.974553	1.63993	0.0774274	0.903782	1	300	116118	0.095134	9.9752e-07	B2_trans	INTERGENIC_VARIANT	AFR
366	Cataract	sense organs	rs7560588	BCL11A	2	60727416	G	A	A	0.97041	0.0170104	0.93859	1.00331	0.0774292	0.903782	1	12326	49515	-0.12371	2.3396e-07	A2_Trans	CODING_TRANSCRIPT_INTRON_VARIANT	AFR
289.9	Abnormality of red blood cells	hematopoietic	rs2284028	NCF4	22	37265172	A	C	C	0.823745	0.109808	0.664239	1.02155	0.0774352	0.903782	1	969	115435	0.31271	4.1737e-06	A2_Trans	CODING_TRANSCRIPT_INTRON_VARIANT	AFR
601.4	Balanoposthitis	genitourinary	rs1878527	ANKRD30BL	2	133056313	T	C	C	1.13502	0.0717286	0.986164	1.30635	0.0774432	0.903782	1	1319	114660	-0.077457	2.0215e-06	B2_trans	INTERGENIC_VARIANT	AFR
172.22	Squamous cell carcinoma	neoplasms	rs2284028	NCF4	22	37265172	A	C	C	1.21363	0.109656	0.978921	1.50462	0.0774494	0.903782	1	216	116226	0.31271	4.1737e-06	A2_Trans	CODING_TRANSCRIPT_INTRON_VARIANT	AFR
367.8	Hypermetropia	sense organs	rs10774671	OAS1	12	113357193	G	A	A	0.9775	0.012889	0.953116	1.00251	0.0774571	0.903782	1	13485	87801	0.12569	3.6032e-11	A2_Trans	SPLICE_ACCEPTOR_VARIANT	AFR
281.1	Megaloblastic anemia	hematopoietic	rs2284028	NCF4	22	37265172	A	C	C	0.943735	0.0328015	0.884972	1.0064	0.0774869	0.904014	1	2254	111544	0.31271	4.1737e-06	A2_Trans	CODING_TRANSCRIPT_INTRON_VARIANT	AFR
681.3	Cellulitis and abscess of arm/hand	dermatologic	rs7089827	TFAM	10	60157611	C	T	T	0.92539	0.0439256	0.849054	1.00859	0.0775187	0.904093	1	2676	112615	-0.14471	2.0338e-06	A2_Trans	THREE_PRIME_UTR_EXON_VARIANT	AFR
361.1	Retinal detachment with retinal defect	sense organs	rs9501257	HLA-DPB1	6	33055355	A	G	G	1.0972	0.052547	0.98982	1.21622	0.0775231	0.904093	1	560	115357	0.17269	4.1339e-08	A2_Trans	THREE_PRIME_UTR_EXON_VARIANT	AFR
707.3	Chronic ulcer of unspecified site	dermatologic	rs10774679	OAS3	12	113374748	C	T	T	0.92145	0.046343	0.841443	1.00906	0.0775234	0.904093	1	1843	113724	0.075824	4.6954e-12	B2_trans	UPSTREAM_GENE_VARIANT	AFR
288.3	Eosinophilia	hematopoietic	rs13050728	IFNAR2	21	34615210	T	C	C	0.835375	0.101901	0.684137	1.02005	0.0775335	0.904095	1	408	115992	-0.10657	4.0686e-21	B2_trans,A2_Trans	CODING_TRANSCRIPT_INTRON_VARIANT	AFR
289	Other diseases of blood and blood-forming organs	hematopoietic	rs721917	SFTPD	10	81706324	A	G	G	1.0847	0.0460623	0.991065	1.18719	0.0775437	0.904099	1	2334	113366	0.055247	2.0819e-07	B2_trans	SYNONYMOUS_VARIANT	AFR
530.12	Ulcer of esophagus	digestive	rs7605877	FOXI3	2	88559025	T	C	C	1.18818	0.0977044	0.981105	1.43896	0.0776095	0.904297	1	498	115939	-0.071053	3.3369e-06	B2_trans	INTERGENIC_VARIANT	AFR
871.3	Open wound of foot except toe(s) alone	injuries & poisonings	rs9367106	LOC100505711	6	41483390	G	C	C	1.15598	0.0821356	0.984089	1.35788	0.0776149	0.904297	1	1810	113873	0.20225	3.4038e-11	B2_trans	INTERGENIC_VARIANT	AFR
440.9	Atherosclerosis of aorta	circulatory system	rs147812915	KAT7	17	47858295	C	T	T	1.92594	0.371407	0.930039	3.98828	0.0776169	0.904297	1	1531	114883	0.23438	1.0943e-07	A2_Trans	INTERGENIC_VARIANT	AFR
514.2	Solitary pulmonary nodule	respiratory	rs11085727	TYK2	19	10466123	C	T	T	0.935762	0.037624	0.86924	1.00737	0.0776183	0.904297	1	3731	109035	0.17253	2.3333e-18	A2_Trans,B2_trans	CODING_TRANSCRIPT_INTRON_VARIANT	AFR
433.3	Cerebral ischemia	circulatory system	rs62200027	CASC20	20	6469515	G	A	A	1.04818	0.0266658	0.994803	1.10442	0.0776347	0.904297	1	4611	104922	-0.053006	3.3456e-06	B2_trans,A2_Trans	NON_CODING_TRANSCRIPT_INTRON_VARIANT	AFR
573.7	Abnormal results of function study of liver	digestive	rs7089827	TFAM	10	60157611	C	T	T	1.03385	0.0188681	0.996319	1.0728	0.0776429	0.904297	1	6392	102576	-0.14471	2.0338e-06	A2_Trans	THREE_PRIME_UTR_EXON_VARIANT	AFR
172	Skin cancer	neoplasms	rs55654108	PDCL3P4	3	101425703	A	G	G	0.900542	0.059378	0.801607	1.01169	0.0776876	0.904297	1	1197	114655	-0.05662	1.0636e-06	B2_trans	INTERGENIC_VARIANT	AFR
276.42	Alkalosis	endocrine/metabolic	rs1405655	NR1H2	19	50882619	T	C	C	0.864547	0.0825028	0.735465	1.01628	0.0777012	0.904297	1	1128	115220	0.075181	1.1208e-11	B2_trans,A2_Trans	CODING_TRANSCRIPT_INTRON_VARIANT	AFR
715.1	Sacroiliitis NEC	musculoskeletal	rs34488998	NKAIN3	8	63408372	G	A	A	0.571506	0.317162	0.306939	1.06412	0.0777289	0.904297	1	1271	114161	0.1355	3.4644e-06	B2_trans	CODING_TRANSCRIPT_INTRON_VARIANT	AFR
697	Sarcoidosis	dermatologic	rs60869999	MYO1C	17	1390948	A	T	T	0.905333	0.0563791	0.810622	1.01111	0.0777319	0.904297	1	296	114677	0.059541	2.9039e-06	B2_trans	CODING_TRANSCRIPT_INTRON_VARIANT	AFR
733	Other disorders of bone and cartilage	musculoskeletal	rs8052423	SLC22A31	16	89269178	G	T	T	0.937887	0.036354	0.873386	1.00715	0.0777448	0.904297	1	5336	108742	0.13037	1.0019e-06	A2_Trans	UPSTREAM_GENE_VARIANT	AFR
216.1	Screening for malignant neoplasms of the skin	neoplasms	rs5023077	FBRSL1	12	133141973	T	C	C	1.11071	0.0595266	0.988395	1.24816	0.0777535	0.904297	1	2601	113106	-0.090901	1.5172e-06	A2_Trans	CODING_TRANSCRIPT_INTRON_VARIANT	AFR
614.5	Inflammatory disease of cervix, vagina, and vulva	genitourinary	rs11234800	ME3	11	86479407	G	C	C	1.15558	0.0819816	0.984048	1.35701	0.0777627	0.904297	1	2932	109333	-0.077173	3.0702e-06	B2_trans	INTERGENIC_VARIANT	AFR
244.1	Secondary hypothyroidism	endocrine/metabolic	rs75505823	LRP1	12	57540956	G	T	T	0.607829	0.282265	0.349556	1.05693	0.0777638	0.904297	1	507	114872	-0.20852	3.0745e-06	A2_Trans	CODING_TRANSCRIPT_INTRON_VARIANT	AFR
197	Chemotherapy	neoplasms	rs11085727	TYK2	19	10466123	C	T	T	1.08799	0.0478189	0.990654	1.19489	0.0778006	0.904297	1	1243	113289	0.17253	2.3333e-18	A2_Trans,B2_trans	CODING_TRANSCRIPT_INTRON_VARIANT	AFR
306	Other mental disorder	mental disorders	rs467843	TRAPPC13	5	64945715	A	G	G	1.02584	0.0144664	0.997163	1.05534	0.0778043	0.904297	1	14529	89867	-0.089724	1.7259e-06	A2_Trans	CODING_TRANSCRIPT_INTRON_VARIANT	AFR
427.42	Cardiac arrest	circulatory system	rs11085727	TYK2	19	10466123	C	T	T	1.17589	0.0918731	0.982117	1.40789	0.0778073	0.904297	1	765	115368	0.17253	2.3333e-18	A2_Trans,B2_trans	CODING_TRANSCRIPT_INTRON_VARIANT	AFR
371	Inflammation of the eye	sense organs	rs2277732	DPP9	19	4723670	C	A	A	0.965227	0.0200688	0.927998	1.00395	0.0778123	0.904297	1	12287	89305	0.11697	6.1912e-22	B2_trans,A2_Trans	FIVE_PRIME_UTR_INTRON_VARIANT	AFR
242.3	Exophthalmos	endocrine/metabolic	rs12567716	FOXD2	1	48197570	T	C	C	1.24537	0.124431	0.975853	1.58934	0.0778129	0.904297	1	636	115468	-0.090753	1.4878e-06	B2_trans	INTERGENIC_VARIANT	AFR
624	Symptoms involving female genital tract	genitourinary	rs7605877	FOXI3	2	88559025	T	C	C	1.14582	0.0771898	0.984949	1.33297	0.0778167	0.904297	1	1035	115251	-0.071053	3.3369e-06	B2_trans	INTERGENIC_VARIANT	AFR
531.3	Duodenal ulcer	digestive	rs11085727	TYK2	19	10466123	C	T	T	1.16298	0.0856171	0.983318	1.37546	0.0778209	0.904297	1	955	115094	0.17253	2.3333e-18	A2_Trans,B2_trans	CODING_TRANSCRIPT_INTRON_VARIANT	AFR
458	Hypotension	circulatory system	rs12259804	PLEKHS1	10	115573378	T	C	C	1.17802	0.0929074	0.981907	1.41331	0.0778265	0.904297	1	8831	99669	-0.27547	4.8674e-08	A2_Trans	INTERGENIC_VARIANT	AFR
110.1	Dermatophytosis	infectious diseases	rs495828	ABO	9	136154867	G	T	T	1.02522	0.0141247	0.997228	1.054	0.0778281	0.904297	1	13903	68415	-0.13432	6.5649e-10	A2_Trans	UPSTREAM_GENE_VARIANT	AFR
523.32	Chronic periodontitis	digestive	rs76073397	MIR548H2	16	11386452	T	C	C	1.118	0.0632539	0.987644	1.26556	0.0778327	0.904297	1	6257	100986	0.14454	9.6663e-07	A2_Trans,B2_trans	INTERGENIC_VARIANT	AFR
687.2	NA	NA	rs2284028	NCF4	22	37265172	A	C	C	1.0567	0.0312759	0.99387	1.1235	0.0778389	0.904297	1	8231	105426	0.31271	4.1737e-06	A2_Trans	CODING_TRANSCRIPT_INTRON_VARIANT	AFR
250.12	Type 1 diabetes with renal manifestations	endocrine/metabolic	rs9461128	TMEM14B	6	10753875	T	C	C	0.858661	0.0864158	0.724877	1.01714	0.0778409	0.904297	1	422	115902	0.13046	3.4269e-06	B2_trans	CODING_TRANSCRIPT_INTRON_VARIANT	AFR
367.8	Hypermetropia	sense organs	rs915823	TMPRSS2	21	42851454	A	C	C	1.03321	0.0185286	0.996363	1.07142	0.0778484	0.904297	1	13485	87801	-0.066039	1.6687e-06	B2_trans	CODING_TRANSCRIPT_INTRON_VARIANT	AFR
189.1	Cancer of kidney and renal pelvis	neoplasms	rs76073397	MIR548H2	16	11386452	T	C	C	1.27352	0.137121	0.973392	1.66618	0.0778524	0.904297	1	461	114617	0.14454	9.6663e-07	A2_Trans,B2_trans	INTERGENIC_VARIANT	AFR
217.1	Nevus, non-neoplastic	neoplasms	rs111837807	CCHCR1	6	31121232	T	C	C	1.24867	0.125952	0.975522	1.5983	0.0778657	0.904297	1	1982	114154	0.20363	2.152e-11	A2_Trans,B2_trans	CODING_TRANSCRIPT_INTRON_VARIANT	AFR
803.2	Fracture of radius and ulna	injuries & poisonings	rs4830964	.	23	15515319	C	G	G	0.935845	0.0376065	0.869347	1.00743	0.0778784	0.904297	1	595	114814	0.046578	2.9701e-06	B2_trans	SEQUENCE_VARIANT	AFR
760	Back pain	symptoms	rs35154152	THBS3	1	155172725	T	C	C	1.01933	0.0108592	0.997865	1.04126	0.0778809	0.904297	1	12730	38241	-0.20528	2.3574e-11	A2_Trans	SYNONYMOUS_VARIANT	AFR
250.3	Insulin pump user	endocrine/metabolic	rs9268576	HLA-DRA	6	32395641	T	C	C	1.06679	0.0366731	0.992803	1.14629	0.0778991	0.904297	1	3167	109612	0.095134	9.9752e-07	B2_trans	INTERGENIC_VARIANT	AFR
577.2	Chronic pancreatitis	digestive	rs12660421	FOXP4-AS1	6	41488378	G	A	A	0.863657	0.0831447	0.733784	1.01652	0.0779089	0.904297	1	798	114523	0.35506	1.1424e-09	A2_Trans	DOWNSTREAM_GENE_VARIANT	AFR
228	Hemangioma and lymphangioma, any site	neoplasms	rs77534576	DLX4	17	47940666	C	T	T	0.318714	0.64863	0.0893895	1.13636	0.0779199	0.904297	1	1179	114896	0.20794	1.7585e-10	B2_trans	INTERGENIC_VARIANT	AFR
459.9	Circulatory disease NEC	circulatory system	rs9268576	HLA-DRA	6	32395641	T	C	C	1.07987	0.0435921	0.991441	1.17619	0.0779375	0.904297	1	5033	108913	0.095134	9.9752e-07	B2_trans	INTERGENIC_VARIANT	AFR
187	Cancer of other male genital organs	neoplasms	rs3746539	PTPRT	20	40702071	G	A	A	1.17816	0.0930197	0.981808	1.41379	0.0779696	0.904297	1	804	115457	0.05405	1.7723e-06	B2_trans	THREE_PRIME_UTR_EXON_VARIANT	AFR
261.2	Vitamin B-complex deficiencies	endocrine/metabolic	rs2924480	ELF5	11	34529831	T	C	C	1.05571	0.0307592	0.993947	1.12132	0.0779698	0.904297	1	2888	109680	-0.11648	2.817e-07	A2_Trans	CODING_TRANSCRIPT_INTRON_VARIANT	AFR
149.1	Cancer of oropharynx	neoplasms	rs7671107	LOC101929161	4	25449225	G	A	A	1.17205	0.0900743	0.982372	1.39836	0.0779817	0.904297	1	160	116208	-0.064456	1.0803e-06	B2_trans	INTERGENIC_VARIANT	AFR
381.11	Suppurative and unspecified otitis media	sense organs	rs1453205	LOC101928196	2	19901073	C	T	T	1.05524	0.0305089	0.993994	1.12027	0.077982	0.904297	1	5892	108367	0.096992	3.6368e-06	A2_Trans	INTERGENIC_VARIANT	AFR
694.1	Vitiligo	dermatologic	rs60869999	MYO1C	17	1390948	A	T	T	0.842427	0.0972871	0.69618	1.0194	0.0779857	0.904297	1	426	115663	0.059541	2.9039e-06	B2_trans	CODING_TRANSCRIPT_INTRON_VARIANT	AFR
257	Testicular dysfunction	endocrine/metabolic	rs9497053	UTRN	6	145026256	G	A	A	0.959342	0.0235515	0.916065	1.00466	0.0779949	0.904297	1	2373	110061	-0.064841	1.0064e-06	B2_trans	CODING_TRANSCRIPT_INTRON_VARIANT	AFR
613	Other nonmalignant breast conditions	genitourinary	rs13179014	SPEF2	5	35693227	A	C	C	0.931218	0.0404356	0.860266	1.00802	0.0780108	0.904297	1	3242	110666	-0.061249	6.1057e-07	B2_trans	CODING_TRANSCRIPT_INTRON_VARIANT	AFR
571.81	Portal hypertension	digestive	rs9501257	HLA-DPB1	6	33055355	A	G	G	1.13582	0.0722667	0.985814	1.30865	0.078026	0.904297	1	603	115671	0.17269	4.1339e-08	A2_Trans	THREE_PRIME_UTR_EXON_VARIANT	AFR
771.2	Cramp of limb	symptoms	rs2284028	NCF4	22	37265172	A	C	C	0.908946	0.0541751	0.81738	1.01077	0.078027	0.904297	1	2996	112615	0.31271	4.1737e-06	A2_Trans	CODING_TRANSCRIPT_INTRON_VARIANT	AFR
411	Ischemic Heart Disease	circulatory system	rs35705950	MUC5B	11	1241221	G	T	T	0.935242	0.0379917	0.868131	1.00754	0.0780299	0.904297	1	10316	81931	-0.11177	1.2224e-08	B2_trans,A2_Trans	UPSTREAM_GENE_VARIANT	AFR
524	Dentofacial anomalies, including malocclusion	digestive	rs10129899	LINC00637	14	104330432	C	A	A	0.931573	0.0402229	0.860952	1.00799	0.0780367	0.904297	1	4447	109613	-0.057002	2.1916e-06	B2_trans	INTERGENIC_VARIANT	AFR
530.1	Esophagitis, GERD and related diseases	digestive	rs62200027	CASC20	20	6469515	G	A	A	1.02484	0.0139246	0.997246	1.05319	0.0780842	0.904297	1	11232	63618	-0.053006	3.3456e-06	B2_trans,A2_Trans	NON_CODING_TRANSCRIPT_INTRON_VARIANT	AFR
568.1	Peritoneal adhesions (postoperative) (postinfection)	digestive	rs9896243	NSF	17	44826056	C	G	G	0.803815	0.12395	0.630448	1.02486	0.0780891	0.904297	1	823	115484	-0.13155	3.2234e-08	A2_Trans	CODING_TRANSCRIPT_INTRON_VARIANT	AFR
327.71	Restless legs syndrome	neurological	rs10129899	LINC00637	14	104330432	C	A	A	0.900822	0.0592825	0.802006	1.01181	0.0780935	0.904297	1	1122	114420	-0.057002	2.1916e-06	B2_trans	INTERGENIC_VARIANT	AFR
593.1	Gross hematuria	genitourinary	rs2277732	DPP9	19	4723670	C	A	A	0.935884	0.0376103	0.869377	1.00748	0.0780949	0.904297	1	2837	109953	0.11697	6.1912e-22	B2_trans,A2_Trans	FIVE_PRIME_UTR_INTRON_VARIANT	AFR
374.3	Ptosis of eyelid	sense organs	rs1405655	NR1H2	19	50882619	T	C	C	0.938315	0.0361388	0.874153	1.00719	0.0781026	0.904297	1	1253	113714	0.075181	1.1208e-11	B2_trans,A2_Trans	CODING_TRANSCRIPT_INTRON_VARIANT	AFR
454	Varicose veins	circulatory system	rs12660421	FOXP4-AS1	6	41488378	G	A	A	0.912025	0.0522715	0.823215	1.01042	0.0781153	0.904297	1	3274	110029	0.35506	1.1424e-09	A2_Trans	DOWNSTREAM_GENE_VARIANT	AFR
710.12	Chronic osteomyelitis	musculoskeletal	rs7671107	LOC101929161	4	25449225	G	A	A	1.08023	0.0438034	0.991354	1.17706	0.0781158	0.904297	1	679	114662	-0.064456	1.0803e-06	B2_trans	INTERGENIC_VARIANT	AFR
426.21	First degree AV block	circulatory system	rs915823	TMPRSS2	21	42851454	A	C	C	0.89561	0.0625858	0.79222	1.01249	0.0781382	0.904297	1	1962	113483	-0.066039	1.6687e-06	B2_trans	CODING_TRANSCRIPT_INTRON_VARIANT	AFR
686.4	Pyogenic granuloma	dermatologic	rs721917	SFTPD	10	81706324	A	G	G	0.851748	0.0910911	0.712482	1.01823	0.0781387	0.904297	1	524	115887	0.055247	2.0819e-07	B2_trans	SYNONYMOUS_VARIANT	AFR
379.5	Disorders of iris and ciliary body	sense organs	rs11085727	TYK2	19	10466123	C	T	T	1.12714	0.0679418	0.98661	1.28769	0.078146	0.904297	1	1376	114269	0.17253	2.3333e-18	A2_Trans,B2_trans	CODING_TRANSCRIPT_INTRON_VARIANT	AFR
594.2	Calculus of lower urinary tract	genitourinary	rs10774671	OAS1	12	113357193	G	A	A	0.877409	0.0742442	0.758587	1.01484	0.0781509	0.904297	1	429	115854	0.12569	3.6032e-11	A2_Trans	SPLICE_ACCEPTOR_VARIANT	AFR
681.1	Cellulitis and abscess of fingers/toes	dermatologic	rs2924480	ELF5	11	34529831	T	C	C	1.07148	0.0391947	0.992251	1.15704	0.0781537	0.904297	1	4476	109690	-0.11648	2.817e-07	A2_Trans	CODING_TRANSCRIPT_INTRON_VARIANT	AFR
242.1	Graves' disease	endocrine/metabolic	rs915823	TMPRSS2	21	42851454	A	C	C	0.879867	0.0726573	0.763082	1.01453	0.0781565	0.904297	1	392	115359	-0.066039	1.6687e-06	B2_trans	CODING_TRANSCRIPT_INTRON_VARIANT	AFR
596	Other disorders of bladder	genitourinary	rs2284028	NCF4	22	37265172	A	C	C	0.958988	0.0237739	0.915328	1.00473	0.0781641	0.904297	1	4944	106031	0.31271	4.1737e-06	A2_Trans	CODING_TRANSCRIPT_INTRON_VARIANT	AFR
727.5	Rupture of synovium	musculoskeletal	rs76073397	MIR548H2	16	11386452	T	C	C	1.43274	0.204177	0.960221	2.13777	0.0782123	0.904297	1	1432	114596	0.14454	9.6663e-07	A2_Trans,B2_trans	INTERGENIC_VARIANT	AFR
394.7	Disease of tricuspid valve	circulatory system	rs5023077	FBRSL1	12	133141973	T	C	C	1.20179	0.10437	0.979462	1.47458	0.078215	0.904297	1	1616	114732	-0.090901	1.5172e-06	A2_Trans	CODING_TRANSCRIPT_INTRON_VARIANT	AFR
270.38	Other specified disorders of plasma protein metabolism	endocrine/metabolic	rs9461128	TMEM14B	6	10753875	T	C	C	1.1889	0.0982512	0.980653	1.44138	0.0782177	0.904297	1	932	115463	0.13046	3.4269e-06	B2_trans	CODING_TRANSCRIPT_INTRON_VARIANT	AFR
288.2	Elevated white blood cell count	hematopoietic	rs12809318	FBRSL1	12	133140840	T	C	C	0.943686	0.0329128	0.884733	1.00657	0.078227	0.904297	1	4621	109477	-0.062781	9.5289e-09	B2_trans	CODING_TRANSCRIPT_INTRON_VARIANT	AFR
275.51	Hypocalcemia	endocrine/metabolic	rs13050728	IFNAR2	21	34615210	T	C	C	1.13313	0.0709731	0.985976	1.30224	0.0782435	0.904297	1	1170	114840	-0.10657	4.0686e-21	B2_trans,A2_Trans	CODING_TRANSCRIPT_INTRON_VARIANT	AFR
604	Disorders of penis	genitourinary	rs622568	SEC61G	7	54647894	A	C	C	0.948866	0.0298069	0.895021	1.00595	0.0782533	0.904297	1	2742	111378	0.11965	2.6006e-06	A2_Trans	INTERGENIC_VARIANT	AFR
560.1	Paralytic ileus	digestive	rs7605877	FOXI3	2	88559025	T	C	C	1.10214	0.0552298	0.989065	1.22814	0.0782598	0.904297	1	1514	114429	-0.071053	3.3369e-06	B2_trans	INTERGENIC_VARIANT	AFR
585	Renal failure	genitourinary	rs12809318	FBRSL1	12	133140840	T	C	C	0.978642	0.0122606	0.955405	1.00244	0.0782654	0.904297	1	7883	81173	-0.062781	9.5289e-09	B2_trans	CODING_TRANSCRIPT_INTRON_VARIANT	AFR
854	Complications of cardiac/vascular device, implant, and graft	injuries & poisonings	rs2284028	NCF4	22	37265172	A	C	C	1.0666	0.0366154	0.992735	1.14595	0.0782692	0.904297	1	1738	112755	0.31271	4.1737e-06	A2_Trans	CODING_TRANSCRIPT_INTRON_VARIANT	AFR
911	Blister	injuries & poisonings	rs60869999	MYO1C	17	1390948	A	T	T	1.15543	0.0820503	0.983789	1.35702	0.0782763	0.904297	1	1786	114206	0.059541	2.9039e-06	B2_trans	CODING_TRANSCRIPT_INTRON_VARIANT	AFR
427.4	Cardiac arrest and ventricular fibrillation	circulatory system	rs2277732	DPP9	19	4723670	C	A	A	1.14579	0.0772916	0.984722	1.3332	0.0782773	0.904297	1	996	114901	0.11697	6.1912e-22	B2_trans,A2_Trans	FIVE_PRIME_UTR_INTRON_VARIANT	AFR
429.1	Heart transplant/surgery	circulatory system	rs34488998	NKAIN3	8	63408372	G	A	A	1.70226	0.302125	0.941578	3.07748	0.0782866	0.904297	1	760	115465	0.1355	3.4644e-06	B2_trans	CODING_TRANSCRIPT_INTRON_VARIANT	AFR
599.5	Frequency of urination and polyuria	genitourinary	rs11702230	LOC101928126	21	35377591	C	T	T	0.909892	0.0536317	0.819103	1.01074	0.0782903	0.904297	1	9770	97350	0.099731	3.223e-09	B2_trans	INTERGENIC_VARIANT	AFR
260.2	severe protein-calorie malnutrition	endocrine/metabolic	rs12259804	PLEKHS1	10	115573378	T	C	C	1.56716	0.255171	0.950411	2.58414	0.0782984	0.904297	1	1138	114781	-0.27547	4.8674e-08	A2_Trans	INTERGENIC_VARIANT	AFR
429.1	Heart transplant/surgery	circulatory system	rs13050728	IFNAR2	21	34615210	T	C	C	1.16471	0.0866008	0.982884	1.38017	0.0783043	0.904297	1	760	115465	-0.10657	4.0686e-21	B2_trans,A2_Trans	CODING_TRANSCRIPT_INTRON_VARIANT	AFR
276.14	Hypopotassemia	endocrine/metabolic	rs60305836	CDH8	16	61709381	A	C	C	1.03408	0.0190366	0.996211	1.07339	0.0783136	0.904297	1	8412	98804	0.086719	1.1846e-06	B2_trans	CODING_TRANSCRIPT_INTRON_VARIANT	AFR
286.7	Other and unspecified coagulation defects	hematopoietic	rs117169628	SLC22A31	16	89262657	G	A	A	1.26228	0.13232	0.973919	1.63601	0.0783664	0.904792	1	1246	114439	0.081201	5.77e-07	B2_trans	SYNONYMOUS_VARIANT	AFR
173	Neoplasm of uncertain behavior of skin	neoplasms	rs11702230	LOC101928126	21	35377591	C	T	T	0.791321	0.132975	0.609767	1.02693	0.078388	0.904927	1	5199	109936	0.099731	3.223e-09	B2_trans	INTERGENIC_VARIANT	AFR
281.13	Folate-deficiency anemia	hematopoietic	rs2284028	NCF4	22	37265172	A	C	C	1.16236	0.0854858	0.983048	1.37438	0.0784147	0.904933	1	519	115781	0.31271	4.1737e-06	A2_Trans	CODING_TRANSCRIPT_INTRON_VARIANT	AFR
428.1	Congestive heart failure (CHF) NOS	circulatory system	rs7605877	FOXI3	2	88559025	T	C	C	1.0283	0.0158559	0.996832	1.06076	0.0784312	0.904933	1	4613	102130	-0.071053	3.3369e-06	B2_trans	INTERGENIC_VARIANT	AFR
360.2	Progressive myopia	sense organs	rs76423999	SLC12A7	5	1098067	T	A	A	0.67321	0.224848	0.433271	1.04602	0.0784334	0.904933	1	435	115979	0.18412	3.8813e-07	A2_Trans	CODING_TRANSCRIPT_INTRON_VARIANT	AFR
464	Acute sinusitis	respiratory	rs1405655	NR1H2	19	50882619	T	C	C	0.968935	0.0179322	0.935472	1.0036	0.0784353	0.904933	1	12326	96913	0.075181	1.1208e-11	B2_trans,A2_Trans	CODING_TRANSCRIPT_INTRON_VARIANT	AFR
526.41	Temporomandibular joint disorder, unspecified	digestive	rs2284028	NCF4	22	37265172	A	C	C	1.0877	0.0477705	0.990483	1.19446	0.0784448	0.904933	1	2381	113029	0.31271	4.1737e-06	A2_Trans	CODING_TRANSCRIPT_INTRON_VARIANT	AFR
041.12	Methicillin resistant Staphylococcus aureus	infectious diseases	rs55654108	PDCL3P4	3	101425703	A	G	G	0.906024	0.0560814	0.811714	1.01129	0.078448	0.904933	1	1438	114318	-0.05662	1.0636e-06	B2_trans	INTERGENIC_VARIANT	AFR
430.2	Intracerebral hemorrhage	circulatory system	rs9577395	ATP11A	13	113534984	C	G	G	0.778025	0.142642	0.58827	1.02899	0.0784711	0.905035	1	426	115763	0.064829	8.6068e-07	B2_trans,A2_Trans	CODING_TRANSCRIPT_INTRON_VARIANT	AFR
228	Hemangioma and lymphangioma, any site	neoplasms	rs76073397	MIR548H2	16	11386452	T	C	C	0.589466	0.300402	0.327157	1.06209	0.0785034	0.905035	1	1179	114896	0.14454	9.6663e-07	A2_Trans,B2_trans	INTERGENIC_VARIANT	AFR
428.1	Congestive heart failure (CHF) NOS	circulatory system	rs60869999	MYO1C	17	1390948	A	T	T	0.958455	0.0241185	0.914201	1.00485	0.0785179	0.905035	1	4613	102130	0.059541	2.9039e-06	B2_trans	CODING_TRANSCRIPT_INTRON_VARIANT	AFR
303.4	Somatoform disorder	mental disorders	rs7605877	FOXI3	2	88559025	T	C	C	0.952488	0.0276689	0.90221	1.00557	0.0785297	0.905035	1	2003	111761	-0.071053	3.3369e-06	B2_trans	INTERGENIC_VARIANT	AFR
498	Acute bronchospasm	respiratory	rs72711165	TMEM65	8	125336564	T	C	C	0.526116	0.365067	0.257238	1.07604	0.0785398	0.905035	1	1244	115207	0.18279	6.0907e-07	B2_trans	CODING_TRANSCRIPT_INTRON_VARIANT	AFR
217.1	Nevus, non-neoplastic	neoplasms	rs9367106	LOC100505711	6	41483390	G	C	C	1.21407	0.110265	0.978108	1.50696	0.0785403	0.905035	1	1982	114154	0.20225	3.4038e-11	B2_trans	INTERGENIC_VARIANT	AFR
514.1	Abnormal results of function study of pulmonary system	respiratory	rs9501257	HLA-DPB1	6	33055355	A	G	G	0.837691	0.100673	0.687687	1.02042	0.0785416	0.905035	1	948	115508	0.17269	4.1339e-08	A2_Trans	THREE_PRIME_UTR_EXON_VARIANT	AFR
599.4	Urinary incontinence	genitourinary	rs12259804	PLEKHS1	10	115573378	T	C	C	1.18788	0.097873	0.980537	1.43907	0.0785525	0.905035	1	5549	103477	-0.27547	4.8674e-08	A2_Trans	INTERGENIC_VARIANT	AFR
246	Other disorders of thyroid	endocrine/metabolic	rs505922	ABO	9	136149229	T	C	C	0.932685	0.039615	0.863007	1.00799	0.0785559	0.905035	1	2017	113194	-0.099884	2.0889e-20	B2_trans	CODING_TRANSCRIPT_INTRON_VARIANT	AFR
366	Cataract	sense organs	rs7579014	BCL11A	2	60707894	G	A	A	0.979476	0.0117885	0.957105	1.00237	0.078556	0.905035	1	12326	49515	-0.05629	1.2614e-06	B2_trans	CODING_TRANSCRIPT_INTRON_VARIANT	AFR
841	Sprains and strains of back and neck	injuries & poisonings	rs12809318	FBRSL1	12	133140840	T	C	C	0.951384	0.028332	0.899994	1.00571	0.0785706	0.905089	1	7366	105771	-0.062781	9.5289e-09	B2_trans	CODING_TRANSCRIPT_INTRON_VARIANT	AFR
368.3	Anisometropia	sense organs	rs915823	TMPRSS2	21	42851454	A	C	C	0.854222	0.0895799	0.716672	1.01817	0.0785913	0.905129	1	1504	114559	-0.066039	1.6687e-06	B2_trans	CODING_TRANSCRIPT_INTRON_VARIANT	AFR
526.42	Arthralgia/ankylosis of temporomandibular joint	digestive	rs13179014	SPEF2	5	35693227	A	C	C	1.24396	0.124114	0.975345	1.58654	0.0786066	0.905129	1	1038	115411	-0.061249	6.1057e-07	B2_trans	CODING_TRANSCRIPT_INTRON_VARIANT	AFR
687	Symptoms affecting skin	dermatologic	rs117169628	SLC22A31	16	89262657	G	A	A	1.14304	0.076016	0.984817	1.32668	0.0786279	0.905129	1	9446	103673	0.081201	5.77e-07	B2_trans	SYNONYMOUS_VARIANT	AFR
389.1	Sensorineural hearing loss	sense organs	rs7579014	BCL11A	2	60707894	G	A	A	1.0232	0.0130383	0.997379	1.04968	0.0786318	0.905129	1	10523	87450	-0.05629	1.2614e-06	B2_trans	CODING_TRANSCRIPT_INTRON_VARIANT	AFR
053.1	Herpes zoster with nervous system complications	infectious diseases	rs3746539	PTPRT	20	40702071	G	A	A	1.1723	0.0903922	0.981967	1.39953	0.0786367	0.905129	1	488	115754	0.05405	1.7723e-06	B2_trans	THREE_PRIME_UTR_EXON_VARIANT	AFR
250.22	Type 2 diabetes with renal manifestations	endocrine/metabolic	rs4830964	.	23	15515319	C	G	G	1.02789	0.0156422	0.996854	1.05989	0.0786579	0.905129	1	3830	104538	0.046578	2.9701e-06	B2_trans	SEQUENCE_VARIANT	AFR
790	Nonspecific findings on examination of blood	symptoms	rs9577395	ATP11A	13	113534984	C	G	G	1.2369	0.120904	0.975939	1.56765	0.078659	0.905129	1	1809	114404	0.064829	8.6068e-07	B2_trans,A2_Trans	CODING_TRANSCRIPT_INTRON_VARIANT	AFR
364.9	Cornea replaced by transplant	sense organs	rs61667602	CRHR1	17	43785349	T	C	C	1.29549	0.147223	0.97077	1.72882	0.0786684	0.905129	1	55	116380	-0.093554	9.1279e-12	B2_trans	FIVE_PRIME_UTR_INTRON_VARIANT	AFR
447	Other disorders of arteries and arterioles	circulatory system	rs35154152	THBS3	1	155172725	T	C	C	0.91222	0.0522474	0.82343	1.01058	0.0786724	0.905129	1	2150	113442	-0.20528	2.3574e-11	A2_Trans	SYNONYMOUS_VARIANT	AFR
153.2	Colon cancer	neoplasms	rs76073397	MIR548H2	16	11386452	T	C	C	1.25142	0.127543	0.974624	1.60682	0.0786732	0.905129	1	1067	113703	0.14454	9.6663e-07	A2_Trans,B2_trans	INTERGENIC_VARIANT	AFR
193	Thyroid cancer	neoplasms	rs10774671	OAS1	12	113357193	G	A	A	0.882603	0.0710205	0.767914	1.01442	0.0786866	0.905169	1	157	116090	0.12569	3.6032e-11	A2_Trans	SPLICE_ACCEPTOR_VARIANT	AFR
1013	NA	NA	rs55654108	PDCL3P4	3	101425703	A	G	G	1.07404	0.0406227	0.99184	1.16305	0.0787029	0.905215	1	2541	112498	-0.05662	1.0636e-06	B2_trans	INTERGENIC_VARIANT	AFR
301	Personality disorders	mental disorders	rs67959919	LZTFL1	3	45871908	G	A	A	0.862253	0.0842958	0.73094	1.01716	0.0787177	0.905215	1	3657	106608	0.59355	1.6043e-80	A2_Trans	CODING_TRANSCRIPT_INTRON_VARIANT	AFR
870	Open wounds of head; neck; and trunk	injuries & poisonings	rs4830964	.	23	15515319	C	G	G	0.960583	0.0228737	0.91847	1.00463	0.0787296	0.905215	1	6232	106977	0.046578	2.9701e-06	B2_trans	SEQUENCE_VARIANT	AFR
331.1	Hydrocephalus	neurological	rs10774679	OAS3	12	113374748	C	T	T	1.20579	0.106446	0.978735	1.48552	0.078742	0.905215	1	160	116311	0.075824	4.6954e-12	B2_trans	UPSTREAM_GENE_VARIANT	AFR
573.5	Jaundice (not of newborn)	digestive	rs60869999	MYO1C	17	1390948	A	T	T	1.19686	0.102219	0.979563	1.46235	0.0787543	0.905215	1	804	115444	0.059541	2.9039e-06	B2_trans	CODING_TRANSCRIPT_INTRON_VARIANT	AFR
614	Inflammatory diseases of female pelvic organs	genitourinary	rs11234800	ME3	11	86479407	G	C	C	1.15251	0.0807455	0.983813	1.35012	0.0787723	0.905215	1	2928	109044	-0.077173	3.0702e-06	B2_trans	INTERGENIC_VARIANT	AFR
172	Skin cancer	neoplasms	rs505922	ABO	9	136149229	T	C	C	1.09411	0.0511648	0.989712	1.20952	0.0787736	0.905215	1	1197	114655	-0.099884	2.0889e-20	B2_trans	CODING_TRANSCRIPT_INTRON_VARIANT	AFR
333.4	Torsion dystonia	neurological	rs76423999	SLC12A7	5	1098067	T	A	A	1.21055	0.1087	0.978265	1.49799	0.0787805	0.905215	1	796	115172	0.18412	3.8813e-07	A2_Trans	CODING_TRANSCRIPT_INTRON_VARIANT	AFR
110.12	Althete's foot	infectious diseases	rs76423999	SLC12A7	5	1098067	T	A	A	0.941061	0.0345596	0.879429	1.00701	0.0787903	0.905215	1	9955	97583	0.18412	3.8813e-07	A2_Trans	CODING_TRANSCRIPT_INTRON_VARIANT	AFR
480	Pneumonia	respiratory	rs9367106	LOC100505711	6	41483390	G	C	C	1.05205	0.0288687	0.994179	1.1133	0.078791	0.905215	1	6851	100409	0.20225	3.4038e-11	B2_trans	INTERGENIC_VARIANT	AFR
426.32	Left bundle branch block	circulatory system	rs721917	SFTPD	10	81706324	A	G	G	1.09662	0.0524736	0.989442	1.21541	0.0787997	0.905215	1	1260	114661	0.055247	2.0819e-07	B2_trans	SYNONYMOUS_VARIANT	AFR
722.9	Other and unspecified disc disorder	musculoskeletal	rs9577395	ATP11A	13	113534984	C	G	G	0.886217	0.0687312	0.774526	1.01401	0.0788373	0.905344	1	3272	111532	0.064829	8.6068e-07	B2_trans,A2_Trans	CODING_TRANSCRIPT_INTRON_VARIANT	AFR
433.2	Occlusion of cerebral arteries	circulatory system	rs77534576	DLX4	17	47940666	C	T	T	1.2383	0.121622	0.975668	1.57164	0.0788442	0.905344	1	2692	107388	0.20794	1.7585e-10	B2_trans	INTERGENIC_VARIANT	AFR
458.1	Orthostatic hypotension	circulatory system	rs34488998	NKAIN3	8	63408372	G	A	A	1.31301	0.154965	0.969084	1.77899	0.0788642	0.905344	1	4409	109834	0.1355	3.4644e-06	B2_trans	CODING_TRANSCRIPT_INTRON_VARIANT	AFR
695	Erythematous conditions	dermatologic	rs732990	CIB4	2	26842146	C	G	G	0.962686	0.0216397	0.92271	1.00439	0.0788649	0.905344	1	5718	104985	0.056389	5.6358e-07	B2_trans	CODING_TRANSCRIPT_INTRON_VARIANT	AFR
443.9	Peripheral vascular disease, unspecified	circulatory system	rs13179014	SPEF2	5	35693227	A	C	C	0.960209	0.0231066	0.917693	1.0047	0.0788751	0.905344	1	5223	103189	-0.061249	6.1057e-07	B2_trans	CODING_TRANSCRIPT_INTRON_VARIANT	AFR
622.1	Polyp of corpus uteri	genitourinary	rs915823	TMPRSS2	21	42851454	A	C	C	1.26188	0.132381	0.9735	1.63569	0.0789037	0.905344	1	273	116187	-0.066039	1.6687e-06	B2_trans	CODING_TRANSCRIPT_INTRON_VARIANT	AFR
300.11	Generalized anxiety disorder	mental disorders	rs60305836	CDH8	16	61709381	A	C	C	1.04039	0.0225368	0.995437	1.08738	0.078915	0.905344	1	4941	105154	0.086719	1.1846e-06	B2_trans	CODING_TRANSCRIPT_INTRON_VARIANT	AFR
510	Other diseases of lung	respiratory	rs6869036	MGAT1	5	180223327	C	T	T	1.11515	0.0620308	0.987489	1.25931	0.0789168	0.905344	1	5141	107542	0.25536	1.7578e-06	A2_Trans	FIVE_PRIME_UTR_INTRON_VARIANT	AFR
603	Other disorders of testis	genitourinary	rs78313563	ESS2	22	19136365	G	A	A	0.832746	0.104171	0.678957	1.02137	0.0789198	0.905344	1	2019	112498	0.40873	6.5914e-07	A2_Trans	UPSTREAM_GENE_VARIANT	AFR
563	NA	NA	rs10086829	COL14A1	8	121149129	G	A	A	0.968076	0.0184662	0.933665	1.00376	0.0789241	0.905344	1	13374	87527	-0.097352	3.8599e-06	A2_Trans	FIVE_PRIME_UTR_INTRON_VARIANT	AFR
285	Other anemias	hematopoietic	rs67579710	THBS3	1	155173527	G	A	A	1.02103	0.0118459	0.997597	1.04501	0.0789341	0.905344	1	11681	75511	-0.10348	1.0252e-09	B2_trans	CODING_TRANSCRIPT_INTRON_VARIANT	AFR
755	Congenital anomalies of limbs	congenital anomalies	rs9497053	UTRN	6	145026256	G	A	A	0.963136	0.021379	0.923613	1.00435	0.0789381	0.905344	1	5285	106205	-0.064841	1.0064e-06	B2_trans	CODING_TRANSCRIPT_INTRON_VARIANT	AFR
427.3	Other specified cardiac dysrhythmias	circulatory system	rs77534576	DLX4	17	47940666	C	T	T	1.21397	0.110366	0.97783	1.50713	0.0789478	0.905344	1	10464	97864	0.20794	1.7585e-10	B2_trans	INTERGENIC_VARIANT	AFR
611	Abnormal findings on mammogram or breast exam	genitourinary	rs11234800	ME3	11	86479407	G	C	C	0.87599	0.0753638	0.7557	1.01543	0.0789498	0.905344	1	3026	108832	-0.077173	3.0702e-06	B2_trans	INTERGENIC_VARIANT	AFR
427.3	Other specified cardiac dysrhythmias	circulatory system	rs147812915	KAT7	17	47858295	C	T	T	1.16666	0.0877523	0.982311	1.3856	0.0789892	0.905352	1	10464	97864	0.23438	1.0943e-07	A2_Trans	INTERGENIC_VARIANT	AFR
381.2	Eustachian tube disorders	sense organs	rs67959919	LZTFL1	3	45871908	G	A	A	0.694948	0.207179	0.463022	1.04305	0.078997	0.905352	1	2158	113328	0.59355	1.6043e-80	A2_Trans	CODING_TRANSCRIPT_INTRON_VARIANT	AFR
259	Other endocrine disorders	endocrine/metabolic	rs9896243	NSF	17	44826056	C	G	G	1.24176	0.12327	0.975235	1.58112	0.0789977	0.905352	1	923	115465	-0.13155	3.2234e-08	A2_Trans	CODING_TRANSCRIPT_INTRON_VARIANT	AFR
613.5	Mastodynia	genitourinary	rs8080583	KANSL1	17	44162597	C	A	A	0.910605	0.0533133	0.820257	1.01091	0.0789998	0.905352	1	1897	113852	-0.12662	2.0785e-08	A2_Trans	CODING_TRANSCRIPT_INTRON_VARIANT	AFR
441	Vascular insufficiency of intestine	circulatory system	rs1878527	ANKRD30BL	2	133056313	T	C	C	0.814998	0.116467	0.648664	1.02398	0.0790086	0.905352	1	407	116033	-0.077457	2.0215e-06	B2_trans	INTERGENIC_VARIANT	AFR
457	Encounter for long-term (current) use of anticoagulants, antithrombotics, aspirin	circulatory system	rs35705950	MUC5B	11	1241221	G	T	T	0.798941	0.127802	0.621913	1.02636	0.0790254	0.905352	1	3321	111488	-0.11177	1.2224e-08	B2_trans,A2_Trans	UPSTREAM_GENE_VARIANT	AFR
564.1	Irritable Bowel Syndrome	digestive	rs2924480	ELF5	11	34529831	T	C	C	1.06899	0.0379855	0.992294	1.15161	0.0790338	0.905352	1	1898	111995	-0.11648	2.817e-07	A2_Trans	CODING_TRANSCRIPT_INTRON_VARIANT	AFR
724	Other and unspecified disorders of back	musculoskeletal	rs721917	SFTPD	10	81706324	A	G	G	0.959297	0.0236607	0.915826	1.00483	0.0790415	0.905352	1	6252	106556	0.055247	2.0819e-07	B2_trans	SYNONYMOUS_VARIANT	AFR
513.31	Apnea	respiratory	rs12660421	FOXP4-AS1	6	41488378	G	A	A	1.3032	0.150797	0.969736	1.75134	0.0790598	0.905352	1	1073	115296	0.35506	1.1424e-09	A2_Trans	DOWNSTREAM_GENE_VARIANT	AFR
1089	NA	NA	rs10129899	LINC00637	14	104330432	C	A	A	1.10409	0.0563847	0.988571	1.2331	0.0790704	0.905352	1	398	114816	-0.057002	2.1916e-06	B2_trans	INTERGENIC_VARIANT	AFR
426.9	Cardiac pacemaker/device in situ	circulatory system	rs467843	TRAPPC13	5	64945715	A	G	G	0.95675	0.0251769	0.910684	1.00515	0.0790721	0.905352	1	784	112195	-0.089724	1.7259e-06	A2_Trans	CODING_TRANSCRIPT_INTRON_VARIANT	AFR
788	Syncope and collapse	symptoms	rs9268576	HLA-DRA	6	32395641	T	C	C	1.0443	0.0246851	0.99498	1.09607	0.0790726	0.905352	1	6956	100318	0.095134	9.9752e-07	B2_trans	INTERGENIC_VARIANT	AFR
145	Cancer of mouth	neoplasms	rs505922	ABO	9	136149229	T	C	C	1.10256	0.055599	0.988727	1.2295	0.0790794	0.905352	1	517	115460	-0.099884	2.0889e-20	B2_trans	CODING_TRANSCRIPT_INTRON_VARIANT	AFR
819	Skull and face fracture and other intercranial injury	injuries & poisonings	rs60869999	MYO1C	17	1390948	A	T	T	1.06106	0.0337537	0.993138	1.13363	0.0790949	0.905415	1	3308	108935	0.059541	2.9039e-06	B2_trans	CODING_TRANSCRIPT_INTRON_VARIANT	AFR
721.8	Other allied disorders of spine	musculoskeletal	rs495828	ABO	9	136154867	G	T	T	1.21048	0.108793	0.978033	1.49818	0.079123	0.905526	1	1706	114648	-0.13432	6.5649e-10	A2_Trans	UPSTREAM_GENE_VARIANT	AFR
241.1	Nontoxic uninodular goiter	endocrine/metabolic	rs9268576	HLA-DRA	6	32395641	T	C	C	1.06918	0.0381003	0.992251	1.15208	0.0791244	0.905526	1	1615	111412	0.095134	9.9752e-07	B2_trans	INTERGENIC_VARIANT	AFR
803.3	Fracture of clavicle or scapula	injuries & poisonings	rs7579014	BCL11A	2	60707894	G	A	A	1.14603	0.0776384	0.984264	1.33439	0.0791455	0.905654	1	294	115981	-0.05629	1.2614e-06	B2_trans	CODING_TRANSCRIPT_INTRON_VARIANT	AFR
809	Fracture of unspecified bones	injuries & poisonings	rs72655853	SBSPON	8	73985608	A	G	G	1.25973	0.131529	0.973463	1.63018	0.0791768	0.905834	1	2726	112380	0.22523	8.3915e-07	A2_Trans	CODING_TRANSCRIPT_INTRON_VARIANT	AFR
728	Disorders of muscle, ligament, and fascia	musculoskeletal	rs915823	TMPRSS2	21	42851454	A	C	C	0.823072	0.110918	0.662254	1.02294	0.0791811	0.905834	1	900	115361	-0.066039	1.6687e-06	B2_trans	CODING_TRANSCRIPT_INTRON_VARIANT	AFR
426.2	Atrioventricular [AV] block	circulatory system	rs111837807	CCHCR1	6	31121232	T	C	C	1.11578	0.0624172	0.987299	1.26098	0.0792301	0.906007	1	2533	111587	0.20363	2.152e-11	A2_Trans,B2_trans	CODING_TRANSCRIPT_INTRON_VARIANT	AFR
275.53	Disorders of phosphorus metabolism	endocrine/metabolic	rs60305836	CDH8	16	61709381	A	C	C	0.914264	0.0510698	0.827182	1.01051	0.0792319	0.906007	1	1867	113513	0.086719	1.1846e-06	B2_trans	CODING_TRANSCRIPT_INTRON_VARIANT	AFR
706	Diseases of sebaceous glands	dermatologic	rs13179014	SPEF2	5	35693227	A	C	C	0.971273	0.0166068	0.940168	1.00341	0.0792331	0.906007	1	13565	86261	-0.061249	6.1057e-07	B2_trans	CODING_TRANSCRIPT_INTRON_VARIANT	AFR
291.8	Alteration of consciousness	mental disorders	rs61667602	CRHR1	17	43785349	T	C	C	1.17733	0.0930124	0.981128	1.41277	0.0792372	0.906007	1	2686	113331	-0.093554	9.1279e-12	B2_trans	FIVE_PRIME_UTR_INTRON_VARIANT	AFR
418.1	Precordial pain	circulatory system	rs12567716	FOXD2	1	48197570	T	C	C	0.763388	0.153834	0.564679	1.03202	0.0792473	0.906007	1	2211	113905	-0.090753	1.4878e-06	B2_trans	INTERGENIC_VARIANT	AFR
185	Cancer of prostate	neoplasms	rs7089827	TFAM	10	60157611	C	T	T	1.02741	0.0154056	0.996848	1.0589	0.0792558	0.906007	1	1602	101442	-0.14471	2.0338e-06	A2_Trans	THREE_PRIME_UTR_EXON_VARIANT	AFR
619.2	Disorders of uterus, NEC	genitourinary	rs8080583	KANSL1	17	44162597	C	A	A	1.08943	0.0488106	0.990042	1.19881	0.0792712	0.90607	1	1162	114418	-0.12662	2.0785e-08	A2_Trans	CODING_TRANSCRIPT_INTRON_VARIANT	AFR
1010.7	NA	NA	rs117169628	SLC22A31	16	89262657	G	A	A	0.914309	0.051051	0.827253	1.01053	0.0792852	0.906117	1	4902	8368	0.081201	5.77e-07	B2_trans	SYNONYMOUS_VARIANT	AFR
681.6	Cellulitis and abscess of foot, toe	dermatologic	rs1250993	LOC101929525	10	81399565	C	G	G	0.897028	0.0619277	0.794499	1.01279	0.0793019	0.906135	1	1166	114728	0.12403	5.3767e-08	A2_Trans	INTERGENIC_VARIANT	AFR
530.13	Barrett's esophagus	digestive	rs7089827	TFAM	10	60157611	C	T	T	1.10989	0.0594174	0.987876	1.24697	0.0793153	0.906135	1	527	115433	-0.14471	2.0338e-06	A2_Trans	THREE_PRIME_UTR_EXON_VARIANT	AFR
195.1	Malignant neoplasm, other	neoplasms	rs72655853	SBSPON	8	73985608	A	G	G	0.651528	0.244169	0.403735	1.05141	0.0793166	0.906135	1	1289	114526	0.22523	8.3915e-07	A2_Trans	CODING_TRANSCRIPT_INTRON_VARIANT	AFR
577.1	Acute pancreatitis	digestive	rs10129899	LINC00637	14	104330432	C	A	A	1.07267	0.0399823	0.99182	1.16011	0.0793373	0.906205	1	1509	112299	-0.057002	2.1916e-06	B2_trans	INTERGENIC_VARIANT	AFR
420.2	Pericarditis	circulatory system	rs67579710	THBS3	1	155173527	G	A	A	0.912246	0.0523487	0.82329	1.01081	0.0793452	0.906205	1	1259	114338	-0.10348	1.0252e-09	B2_trans	CODING_TRANSCRIPT_INTRON_VARIANT	AFR
564	Functional digestive disorders	digestive	rs1405655	NR1H2	19	50882619	T	C	C	1.03522	0.0197283	0.995954	1.07603	0.0793545	0.906205	1	7748	102925	0.075181	1.1208e-11	B2_trans,A2_Trans	CODING_TRANSCRIPT_INTRON_VARIANT	AFR
735.23	Hallux rigidus	musculoskeletal	rs5023077	FBRSL1	12	133141973	T	C	C	1.06428	0.0355129	0.992724	1.141	0.0793714	0.906205	1	1818	112166	-0.090901	1.5172e-06	A2_Trans	CODING_TRANSCRIPT_INTRON_VARIANT	AFR
771.2	Cramp of limb	symptoms	rs6869036	MGAT1	5	180223327	C	T	T	0.786813	0.136669	0.60192	1.0285	0.0793724	0.906205	1	2996	112615	0.25536	1.7578e-06	A2_Trans	FIVE_PRIME_UTR_INTRON_VARIANT	AFR
276.6	Fluid overload	endocrine/metabolic	rs7560588	BCL11A	2	60727416	G	A	A	0.896547	0.0622537	0.793565	1.01289	0.0793984	0.906389	1	2051	113235	-0.12371	2.3396e-07	A2_Trans	CODING_TRANSCRIPT_INTRON_VARIANT	AFR
689	Disorder of skin and subcutaneous tissue NOS	dermatologic	rs61667602	CRHR1	17	43785349	T	C	C	1.06537	0.0361015	0.992591	1.14348	0.0794347	0.90653	1	11282	100513	-0.093554	9.1279e-12	B2_trans	FIVE_PRIME_UTR_INTRON_VARIANT	AFR
473.4	Voice disturbance	respiratory	rs75505823	LRP1	12	57540956	G	T	T	0.764879	0.152826	0.5669	1.032	0.0794518	0.90653	1	2537	110512	-0.20852	3.0745e-06	A2_Trans	CODING_TRANSCRIPT_INTRON_VARIANT	AFR
701	Other hypertrophic and atrophic conditions of skin	dermatologic	rs505922	ABO	9	136149229	T	C	C	1.02635	0.0148308	0.996947	1.05662	0.0794716	0.90653	1	11731	93797	-0.099884	2.0889e-20	B2_trans	CODING_TRANSCRIPT_INTRON_VARIANT	AFR
721	Spondylosis and allied disorders	musculoskeletal	rs10129899	LINC00637	14	104330432	C	A	A	0.970799	0.0168986	0.939172	1.00349	0.0794722	0.90653	1	11234	87211	-0.057002	2.1916e-06	B2_trans	INTERGENIC_VARIANT	AFR
117	Mycoses	infectious diseases	rs67579710	THBS3	1	155173527	G	A	A	0.895156	0.063158	0.790931	1.01312	0.0794888	0.90653	1	1531	114395	-0.10348	1.0252e-09	B2_trans	CODING_TRANSCRIPT_INTRON_VARIANT	AFR
427.2	Atrial fibrillation and flutter	circulatory system	rs2284028	NCF4	22	37265172	A	C	C	1.03555	0.0199215	0.995897	1.07678	0.0795055	0.90653	1	2935	105422	0.31271	4.1737e-06	A2_Trans	CODING_TRANSCRIPT_INTRON_VARIANT	AFR
523.31	Acute periodontitis	digestive	rs505922	ABO	9	136149229	T	C	C	1.02638	0.0148467	0.99694	1.05668	0.0795068	0.90653	1	7219	98382	-0.099884	2.0889e-20	B2_trans	CODING_TRANSCRIPT_INTRON_VARIANT	AFR
741	Symptoms and disorders of the joints	musculoskeletal	rs7579014	BCL11A	2	60707894	G	A	A	0.97676	0.0134104	0.951421	1.00277	0.0795267	0.90653	1	14783	85967	-0.05629	1.2614e-06	B2_trans	CODING_TRANSCRIPT_INTRON_VARIANT	AFR
379.5	Disorders of iris and ciliary body	sense organs	rs1405655	NR1H2	19	50882619	T	C	C	1.08451	0.0462686	0.990489	1.18746	0.0795317	0.90653	1	1376	114269	0.075181	1.1208e-11	B2_trans,A2_Trans	CODING_TRANSCRIPT_INTRON_VARIANT	AFR
260.6	Anorexia	endocrine/metabolic	rs10086829	COL14A1	8	121149129	G	A	A	0.879398	0.0732961	0.761721	1.01526	0.079533	0.90653	1	2051	113844	-0.097352	3.8599e-06	A2_Trans	FIVE_PRIME_UTR_INTRON_VARIANT	AFR
481	Influenza	respiratory	rs9501257	HLA-DPB1	6	33055355	A	G	G	1.06479	0.0358008	0.992632	1.14218	0.0795336	0.90653	1	5657	109371	0.17269	4.1339e-08	A2_Trans	THREE_PRIME_UTR_EXON_VARIANT	AFR
362.8	Retinal hemorrhage/ischemia	sense organs	rs7605877	FOXI3	2	88559025	T	C	C	1.07991	0.0438499	0.990978	1.17683	0.0795545	0.90653	1	2336	113184	-0.071053	3.3369e-06	B2_trans	INTERGENIC_VARIANT	AFR
727.2	Bursitis disorders	musculoskeletal	rs60305836	CDH8	16	61709381	A	C	C	0.9236	0.0453336	0.845076	1.00942	0.079578	0.90653	1	3716	111323	0.086719	1.1846e-06	B2_trans	CODING_TRANSCRIPT_INTRON_VARIANT	AFR
200	Myeloproliferative disease	neoplasms	rs111837807	CCHCR1	6	31121232	T	C	C	0.831944	0.104953	0.677264	1.02195	0.0795899	0.90653	1	1031	114518	0.20363	2.152e-11	A2_Trans,B2_trans	CODING_TRANSCRIPT_INTRON_VARIANT	AFR
374.2	Lagophthalmos	sense organs	rs78313563	ESS2	22	19136365	G	A	A	0.541169	0.350264	0.272387	1.07517	0.0795966	0.90653	1	373	116036	0.40873	6.5914e-07	A2_Trans	UPSTREAM_GENE_VARIANT	AFR
512	Other symptoms of respiratory system	respiratory	rs732990	CIB4	2	26842146	C	G	G	0.981415	0.0107015	0.961045	1.00222	0.0796081	0.90653	1	21070	51444	0.056389	5.6358e-07	B2_trans	CODING_TRANSCRIPT_INTRON_VARIANT	AFR
994.2	Sepsis	injuries & poisonings	rs11234800	ME3	11	86479407	G	C	C	0.873519	0.0771456	0.750941	1.01611	0.0796251	0.90653	1	2802	110158	-0.077173	3.0702e-06	B2_trans	INTERGENIC_VARIANT	AFR
577.1	Acute pancreatitis	digestive	rs495828	ABO	9	136154867	G	T	T	1.06947	0.0383188	0.992093	1.15289	0.0796352	0.90653	1	1509	112299	-0.13432	6.5649e-10	A2_Trans	UPSTREAM_GENE_VARIANT	AFR
521.2	Dental abrasion, erosion and attrition	digestive	rs13179014	SPEF2	5	35693227	A	C	C	0.926736	0.043409	0.85115	1.00903	0.0796382	0.90653	1	3826	110699	-0.061249	6.1057e-07	B2_trans	CODING_TRANSCRIPT_INTRON_VARIANT	AFR
726.1	Enthesopathy	musculoskeletal	rs10774671	OAS1	12	113357193	G	A	A	1.02432	0.013711	0.997163	1.05222	0.0796386	0.90653	1	12364	91486	0.12569	3.6032e-11	A2_Trans	SPLICE_ACCEPTOR_VARIANT	AFR
180	Cervical cancer and dysplasia	neoplasms	rs7579014	BCL11A	2	60707894	G	A	A	0.902526	0.0585112	0.804739	1.0122	0.0796397	0.90653	1	595	115338	-0.05629	1.2614e-06	B2_trans	CODING_TRANSCRIPT_INTRON_VARIANT	AFR
483	Acute bronchitis and bronchiolitis	respiratory	rs2284028	NCF4	22	37265172	A	C	C	0.967998	0.0185569	0.933424	1.00385	0.0796475	0.90653	1	14470	92593	0.31271	4.1737e-06	A2_Trans	CODING_TRANSCRIPT_INTRON_VARIANT	AFR
368.3	Anisometropia	sense organs	rs9367106	LOC100505711	6	41483390	G	C	C	1.19784	0.102995	0.97888	1.46578	0.0796525	0.90653	1	1504	114559	0.20225	3.4038e-11	B2_trans	INTERGENIC_VARIANT	AFR
593.1	Gross hematuria	genitourinary	rs60305836	CDH8	16	61709381	A	C	C	1.05186	0.0288473	0.994036	1.11304	0.0796709	0.90653	1	2837	109953	0.086719	1.1846e-06	B2_trans	CODING_TRANSCRIPT_INTRON_VARIANT	AFR
627	Menopausal and postmenopausal disorders	genitourinary	rs11702230	LOC101928126	21	35377591	C	T	T	0.84137	0.0985567	0.693578	1.02065	0.0796822	0.90653	1	2092	110002	0.099731	3.223e-09	B2_trans	INTERGENIC_VARIANT	AFR
053.1	Herpes zoster with nervous system complications	infectious diseases	rs67959919	LZTFL1	3	45871908	G	A	A	0.485425	0.412424	0.216305	1.08937	0.079705	0.90653	1	488	115754	0.59355	1.6043e-80	A2_Trans	CODING_TRANSCRIPT_INTRON_VARIANT	AFR
585.1	Acute renal failure	genitourinary	rs9497053	UTRN	6	145026256	G	A	A	0.975814	0.0139724	0.949453	1.00291	0.0797262	0.90653	1	8188	94783	-0.064841	1.0064e-06	B2_trans	CODING_TRANSCRIPT_INTRON_VARIANT	AFR
198	Secondary malignant neoplasm	neoplasms	rs622568	SEC61G	7	54647894	A	C	C	1.04582	0.0255658	0.994703	1.09955	0.0797337	0.90653	1	1263	111882	0.11965	2.6006e-06	A2_Trans	INTERGENIC_VARIANT	AFR
741.2	Stiffness of joint	musculoskeletal	rs7579014	BCL11A	2	60707894	G	A	A	0.92856	0.0423014	0.854678	1.00883	0.0797386	0.90653	1	2340	112983	-0.05629	1.2614e-06	B2_trans	CODING_TRANSCRIPT_INTRON_VARIANT	AFR
694.2	Other dyschromia	dermatologic	rs7671107	LOC101929161	4	25449225	G	A	A	0.946598	0.0313219	0.890234	1.00653	0.0797464	0.90653	1	5311	108618	-0.064456	1.0803e-06	B2_trans	INTERGENIC_VARIANT	AFR
911	Blister	injuries & poisonings	rs67579710	THBS3	1	155173527	G	A	A	1.11565	0.0624618	0.987103	1.26095	0.0797504	0.90653	1	1786	114206	-0.10348	1.0252e-09	B2_trans	CODING_TRANSCRIPT_INTRON_VARIANT	AFR
540.1	Appendicitis	digestive	rs7089827	TFAM	10	60157611	C	T	T	0.901656	0.0590864	0.803057	1.01236	0.0797655	0.90653	1	277	115630	-0.14471	2.0338e-06	A2_Trans	THREE_PRIME_UTR_EXON_VARIANT	AFR
626.11	Absent or infrequent menstruation	genitourinary	rs111783124	LOC101928126	21	35362848	G	A	A	1.34215	0.167974	0.965656	1.86544	0.0797896	0.90653	1	910	115178	0.13532	2.1558e-07	A2_Trans	INTERGENIC_VARIANT	AFR
282.8	Other hemoglobinopathies	hematopoietic	rs622568	SEC61G	7	54647894	A	C	C	1.08999	0.0491886	0.989817	1.20031	0.0797955	0.90653	1	716	115043	0.11965	2.6006e-06	A2_Trans	INTERGENIC_VARIANT	AFR
271	Disorders of carbohydrate transport and metabolism	endocrine/metabolic	rs622568	SEC61G	7	54647894	A	C	C	1.04295	0.024005	0.995017	1.09319	0.0797995	0.90653	1	4385	108313	0.11965	2.6006e-06	A2_Trans	INTERGENIC_VARIANT	AFR
761	Cervicalgia	symptoms	rs76073397	MIR548H2	16	11386452	T	C	C	1.08091	0.0444149	0.990798	1.17923	0.0798025	0.90653	1	12761	80313	0.14454	9.6663e-07	A2_Trans,B2_trans	INTERGENIC_VARIANT	AFR
346.1	Nonspecific abnormal findings on radiological and other examination of skull and head	neurological	rs147812915	KAT7	17	47858295	C	T	T	0.182076	0.972326	0.0270774	1.22432	0.0798058	0.90653	1	1435	114966	0.23438	1.0943e-07	A2_Trans	INTERGENIC_VARIANT	AFR
514.2	Solitary pulmonary nodule	respiratory	rs147812915	KAT7	17	47858295	C	T	T	1.2357	0.120811	0.975167	1.56584	0.0798061	0.90653	1	3731	109035	0.23438	1.0943e-07	A2_Trans	INTERGENIC_VARIANT	AFR
592.1	Cystitis	genitourinary	rs7579014	BCL11A	2	60707894	G	A	A	1.08127	0.0446037	0.990756	1.18005	0.0798172	0.90653	1	2996	112460	-0.05629	1.2614e-06	B2_trans	CODING_TRANSCRIPT_INTRON_VARIANT	AFR
771	Musculoskeletal symptoms referable to limbs	symptoms	rs1453205	LOC101928196	2	19901073	C	T	T	0.863833	0.0835624	0.733333	1.01756	0.079827	0.90653	1	1756	114589	0.096992	3.6368e-06	A2_Trans	INTERGENIC_VARIANT	AFR
563	NA	NA	rs60869999	MYO1C	17	1390948	A	T	T	1.03457	0.0194027	0.995967	1.07467	0.0798272	0.90653	1	13374	87527	0.059541	2.9039e-06	B2_trans	CODING_TRANSCRIPT_INTRON_VARIANT	AFR
214	Lipoma	neoplasms	rs72711165	TMEM65	8	125336564	T	C	C	1.10185	0.055369	0.988533	1.22815	0.0798302	0.90653	1	4449	106930	0.18279	6.0907e-07	B2_trans	CODING_TRANSCRIPT_INTRON_VARIANT	AFR
041.4	E. coli	infectious diseases	rs10774679	OAS3	12	113374748	C	T	T	1.10586	0.0574459	0.988102	1.23765	0.0798411	0.90653	1	1845	114127	0.075824	4.6954e-12	B2_trans	UPSTREAM_GENE_VARIANT	AFR
727	Other disorders of synovium, tendon, and bursa	musculoskeletal	rs6869036	MGAT1	5	180223327	C	T	T	0.938212	0.0364128	0.873588	1.00762	0.0798503	0.90653	1	11094	90800	0.25536	1.7578e-06	A2_Trans	FIVE_PRIME_UTR_INTRON_VARIANT	AFR
335	Multiple sclerosis	neurological	rs7560588	BCL11A	2	60727416	G	A	A	1.16347	0.0864455	0.982142	1.37829	0.0798577	0.90653	1	255	115819	-0.12371	2.3396e-07	A2_Trans	CODING_TRANSCRIPT_INTRON_VARIANT	AFR
071	Human immunodeficiency virus [HIV] disease	infectious diseases	rs60305836	CDH8	16	61709381	A	C	C	0.944849	0.0323905	0.886731	1.00678	0.0798726	0.906587	1	395	113055	0.086719	1.1846e-06	B2_trans	CODING_TRANSCRIPT_INTRON_VARIANT	AFR
772	Symptoms of the muscles	symptoms	rs2277732	DPP9	19	4723670	C	A	A	0.855613	0.0890379	0.718602	1.01875	0.0798855	0.90662	1	1843	114119	0.11697	6.1912e-22	B2_trans,A2_Trans	FIVE_PRIME_UTR_INTRON_VARIANT	AFR
743.4	Stress fracture	musculoskeletal	rs721917	SFTPD	10	81706324	A	G	G	0.843316	0.0973134	0.696878	1.02052	0.0799134	0.906722	1	498	115944	0.055247	2.0819e-07	B2_trans	SYNONYMOUS_VARIANT	AFR
701.2	Scar conditions and fibrosis of skin	dermatologic	rs62200027	CASC20	20	6469515	G	A	A	1.11678	0.0630739	0.986917	1.26374	0.0799162	0.906722	1	2970	112583	-0.053006	3.3456e-06	B2_trans,A2_Trans	NON_CODING_TRANSCRIPT_INTRON_VARIANT	AFR
278	Overweight, obesity and other hyperalimentation	endocrine/metabolic	rs732990	CIB4	2	26842146	C	G	G	0.982451	0.0101109	0.963173	1.00211	0.0799337	0.906722	1	10215	50893	0.056389	5.6358e-07	B2_trans	CODING_TRANSCRIPT_INTRON_VARIANT	AFR
281.1	Megaloblastic anemia	hematopoietic	rs2277732	DPP9	19	4723670	C	A	A	1.07539	0.0415068	0.991367	1.16653	0.0799342	0.906722	1	2254	111544	0.11697	6.1912e-22	B2_trans,A2_Trans	FIVE_PRIME_UTR_INTRON_VARIANT	AFR
090	Sexually transmitted infections (not HIV or hepatitis)	infectious diseases	rs9577395	ATP11A	13	113534984	C	G	G	0.916851	0.0495797	0.831949	1.01042	0.0799608	0.906753	1	4621	108422	0.064829	8.6068e-07	B2_trans,A2_Trans	CODING_TRANSCRIPT_INTRON_VARIANT	AFR
732	Osteochondropathies	musculoskeletal	rs11085727	TYK2	19	10466123	C	T	T	0.783944	0.139025	0.596962	1.02949	0.0799635	0.906753	1	599	115753	0.17253	2.3333e-18	A2_Trans,B2_trans	CODING_TRANSCRIPT_INTRON_VARIANT	AFR
809	Fracture of unspecified bones	injuries & poisonings	rs732990	CIB4	2	26842146	C	G	G	1.07336	0.0404331	0.991582	1.16188	0.0799667	0.906753	1	2726	112380	0.056389	5.6358e-07	B2_trans	CODING_TRANSCRIPT_INTRON_VARIANT	AFR
368.2	Diplopia and disorders of binocular vision	sense organs	rs77534576	DLX4	17	47940666	C	T	T	0.530673	0.361892	0.261086	1.07863	0.0799767	0.906754	1	1914	113440	0.20794	1.7585e-10	B2_trans	INTERGENIC_VARIANT	AFR
858	Complication of internal orthopedic device	injuries & poisonings	rs9896243	NSF	17	44826056	C	G	G	1.09233	0.050451	0.989489	1.20587	0.0800285	0.907104	1	1374	113450	-0.13155	3.2234e-08	A2_Trans	CODING_TRANSCRIPT_INTRON_VARIANT	AFR
588.2	Secondary hyperparathyroidism (of renal origin)	genitourinary	rs4830964	.	23	15515319	C	G	G	1.04686	0.0261601	0.994535	1.10193	0.0800346	0.907104	1	1055	112791	0.046578	2.9701e-06	B2_trans	SEQUENCE_VARIANT	AFR
250.22	Type 2 diabetes with renal manifestations	endocrine/metabolic	rs467843	TRAPPC13	5	64945715	A	G	G	1.0308	0.0173283	0.996376	1.06641	0.0800448	0.907104	1	3830	104538	-0.089724	1.7259e-06	A2_Trans	CODING_TRANSCRIPT_INTRON_VARIANT	AFR
364.9	Cornea replaced by transplant	sense organs	rs35154152	THBS3	1	155172725	T	C	C	0.817873	0.114858	0.653008	1.02436	0.0800474	0.907104	1	55	116380	-0.20528	2.3574e-11	A2_Trans	SYNONYMOUS_VARIANT	AFR
290	Delirium dementia and amnestic and other cognitive disorders	mental disorders	rs6869036	MGAT1	5	180223327	C	T	T	0.909804	0.054006	0.818423	1.01139	0.0800691	0.907238	1	4514	105399	0.25536	1.7578e-06	A2_Trans	FIVE_PRIME_UTR_INTRON_VARIANT	AFR
386	Vertiginous syndromes and other disorders of vestibular system	sense organs	rs8080583	KANSL1	17	44162597	C	A	A	0.948627	0.0301367	0.894217	1.00635	0.0801143	0.907375	1	3615	110246	-0.12662	2.0785e-08	A2_Trans	CODING_TRANSCRIPT_INTRON_VARIANT	AFR
1089	NA	NA	rs9461128	TMEM14B	6	10753875	T	C	C	1.07782	0.0428217	0.99105	1.17218	0.0801155	0.907375	1	398	114816	0.13046	3.4269e-06	B2_trans	CODING_TRANSCRIPT_INTRON_VARIANT	AFR
514	Abnormal findings examination of lungs	respiratory	rs9577395	ATP11A	13	113534984	C	G	G	1.06098	0.0338269	0.992923	1.13371	0.0801169	0.907375	1	7417	102171	0.064829	8.6068e-07	B2_trans,A2_Trans	CODING_TRANSCRIPT_INTRON_VARIANT	AFR
282.8	Other hemoglobinopathies	hematopoietic	rs505922	ABO	9	136149229	T	C	C	0.916366	0.0499096	0.830971	1.01054	0.0801282	0.907375	1	716	115043	-0.099884	2.0889e-20	B2_trans	CODING_TRANSCRIPT_INTRON_VARIANT	AFR
281.12	Other vitamin B12 deficiency anemia	hematopoietic	rs55654108	PDCL3P4	3	101425703	A	G	G	0.940703	0.0349333	0.878451	1.00737	0.0801475	0.907375	1	1794	112515	-0.05662	1.0636e-06	B2_trans	INTERGENIC_VARIANT	AFR
110	Dermatophytosis / Dermatomycosis	infectious diseases	rs13050728	IFNAR2	21	34615210	T	C	C	0.979488	0.0118449	0.95701	1.00249	0.080159	0.907375	1	14263	66619	-0.10657	4.0686e-21	B2_trans,A2_Trans	CODING_TRANSCRIPT_INTRON_VARIANT	AFR
260.3	Adult failure to thrive	endocrine/metabolic	rs78313563	ESS2	22	19136365	G	A	A	0.746439	0.167138	0.537931	1.03577	0.0801694	0.907375	1	1019	114751	0.40873	6.5914e-07	A2_Trans	UPSTREAM_GENE_VARIANT	AFR
578.8	Hemorrhage of rectum and anus	digestive	rs13050728	IFNAR2	21	34615210	T	C	C	0.960312	0.0231453	0.917722	1.00488	0.0801752	0.907375	1	7246	103459	-0.10657	4.0686e-21	B2_trans,A2_Trans	CODING_TRANSCRIPT_INTRON_VARIANT	AFR
211	Benign neoplasm of other parts of digestive system	neoplasms	rs35154152	THBS3	1	155172725	T	C	C	0.905762	0.0565836	0.810681	1.01199	0.080248	0.907375	1	1924	113829	-0.20528	2.3574e-11	A2_Trans	SYNONYMOUS_VARIANT	AFR
593	Hematuria	genitourinary	rs721917	SFTPD	10	81706324	A	G	G	0.974529	0.0147505	0.946758	1.00311	0.0802625	0.907375	1	7535	98230	0.055247	2.0819e-07	B2_trans	SYNONYMOUS_VARIANT	AFR
480.11	Pneumococcal pneumonia	respiratory	rs9367106	LOC100505711	6	41483390	G	C	C	1.25084	0.127957	0.973385	1.60738	0.0802659	0.907375	1	1086	115203	0.20225	3.4038e-11	B2_trans	INTERGENIC_VARIANT	AFR
513.3	Hypoventilation	respiratory	rs1250993	LOC101929525	10	81399565	C	G	G	0.898693	0.0610702	0.797312	1.01296	0.0802846	0.907375	1	2047	113823	0.12403	5.3767e-08	A2_Trans	INTERGENIC_VARIANT	AFR
772.2	Spasm of muscle	symptoms	rs78313563	ESS2	22	19136365	G	A	A	1.12631	0.0680117	0.985753	1.28692	0.0802953	0.907375	1	8826	103812	0.40873	6.5914e-07	A2_Trans	UPSTREAM_GENE_VARIANT	AFR
427	Cardiac dysrhythmias	circulatory system	rs9577395	ATP11A	13	113534984	C	G	G	1.03523	0.0197964	0.995831	1.07619	0.0803057	0.907375	1	15912	71023	0.064829	8.6068e-07	B2_trans,A2_Trans	CODING_TRANSCRIPT_INTRON_VARIANT	AFR
608	Other disorders of male genital organs	genitourinary	rs4830964	.	23	15515319	C	G	G	0.96261	0.021789	0.922366	1.00461	0.0803069	0.907375	1	4916	108062	0.046578	2.9701e-06	B2_trans	SEQUENCE_VARIANT	AFR
705.8	Hyperhidrosis	dermatologic	rs72711165	TMEM65	8	125336564	T	C	C	1.25242	0.128698	0.973201	1.61175	0.0803093	0.907375	1	2239	113605	0.18279	6.0907e-07	B2_trans	CODING_TRANSCRIPT_INTRON_VARIANT	AFR
726.1	Enthesopathy	musculoskeletal	rs55654108	PDCL3P4	3	101425703	A	G	G	0.97273	0.0158091	0.943052	1.00334	0.0803101	0.907375	1	12364	91486	-0.05662	1.0636e-06	B2_trans	INTERGENIC_VARIANT	AFR
371	Inflammation of the eye	sense organs	rs35705950	MUC5B	11	1241221	G	T	T	0.924454	0.0449151	0.846552	1.00953	0.0803101	0.907375	1	12287	89305	-0.11177	1.2224e-08	B2_trans,A2_Trans	UPSTREAM_GENE_VARIANT	AFR
530.11	GERD	digestive	rs8052423	SLC22A31	16	89269178	G	T	T	0.980018	0.0115413	0.958098	1.00244	0.0803146	0.907375	1	11245	65176	0.13037	1.0019e-06	A2_Trans	UPSTREAM_GENE_VARIANT	AFR
364.41	Keratoconus	sense organs	rs10774671	OAS1	12	113357193	G	A	A	1.14417	0.0770213	0.983851	1.33061	0.0803621	0.907375	1	103	116220	0.12569	3.6032e-11	A2_Trans	SPLICE_ACCEPTOR_VARIANT	AFR
578.1	Hematemesis	digestive	rs147812915	KAT7	17	47858295	C	T	T	1.54444	0.248599	0.948773	2.51407	0.0803889	0.907375	1	1234	114699	0.23438	1.0943e-07	A2_Trans	INTERGENIC_VARIANT	AFR
733.9	Chondromalacia	musculoskeletal	rs35705950	MUC5B	11	1241221	G	T	T	0.536259	0.356426	0.266676	1.07836	0.0804135	0.907375	1	992	115319	-0.11177	1.2224e-08	B2_trans,A2_Trans	UPSTREAM_GENE_VARIANT	AFR
433.8	Late effects of cerebrovascular disease	circulatory system	rs9367106	LOC100505711	6	41483390	G	C	C	1.06956	0.0384635	0.991891	1.15331	0.0804136	0.907375	1	2457	109268	0.20225	3.4038e-11	B2_trans	INTERGENIC_VARIANT	AFR
540	Appendiceal conditions	digestive	rs9367106	LOC100505711	6	41483390	G	C	C	0.838534	0.100737	0.688293	1.02157	0.0804438	0.907375	1	340	115519	0.20225	3.4038e-11	B2_trans	INTERGENIC_VARIANT	AFR
994	Sepsis and SIRS	injuries & poisonings	rs111783124	LOC101928126	21	35362848	G	A	A	1.1264	0.0680894	0.985677	1.28721	0.0804477	0.907375	1	3027	109648	0.13532	2.1558e-07	A2_Trans	INTERGENIC_VARIANT	AFR
972	Poisoning by agents primarily affecting the cardiovascular system	injuries & poisonings	rs35508621	LZTFL1	3	45880481	T	C	C	0.446661	0.461068	0.180932	1.10265	0.0804605	0.907375	1	1837	114380	0.38931	6.0917e-89	B2_trans	CODING_TRANSCRIPT_INTRON_VARIANT	AFR
627.3	Postmenopausal atrophic vaginitis	genitourinary	rs1405655	NR1H2	19	50882619	T	C	C	0.899974	0.0602923	0.799667	1.01286	0.0804675	0.907375	1	908	115115	0.075181	1.1208e-11	B2_trans,A2_Trans	CODING_TRANSCRIPT_INTRON_VARIANT	AFR
458.1	Orthostatic hypotension	circulatory system	rs6869036	MGAT1	5	180223327	C	T	T	0.857085	0.0882278	0.720982	1.01888	0.0804723	0.907375	1	4409	109834	0.25536	1.7578e-06	A2_Trans	FIVE_PRIME_UTR_INTRON_VARIANT	AFR
275.51	Hypocalcemia	endocrine/metabolic	rs2284028	NCF4	22	37265172	A	C	C	1.12041	0.0650456	0.986303	1.27275	0.0804745	0.907375	1	1170	114840	0.31271	4.1737e-06	A2_Trans	CODING_TRANSCRIPT_INTRON_VARIANT	AFR
574.12	Cholelithiasis with other cholecystitis	digestive	rs6869036	MGAT1	5	180223327	C	T	T	1.32327	0.16025	0.966591	1.81156	0.0804776	0.907375	1	884	115288	0.25536	1.7578e-06	A2_Trans	FIVE_PRIME_UTR_INTRON_VARIANT	AFR
740.2	Osteoarthrosis, generalized	musculoskeletal	rs10774679	OAS3	12	113374748	C	T	T	0.959528	0.0236359	0.916091	1.00502	0.0804781	0.907375	1	4813	107481	0.075824	4.6954e-12	B2_trans	UPSTREAM_GENE_VARIANT	AFR
747	Cardiac and circulatory congenital anomalies	congenital anomalies	rs111783124	LOC101928126	21	35362848	G	A	A	1.27394	0.13852	0.971051	1.67132	0.0804832	0.907375	1	1521	114330	0.13532	2.1558e-07	A2_Trans	INTERGENIC_VARIANT	AFR
418.1	Precordial pain	circulatory system	rs622568	SEC61G	7	54647894	A	C	C	1.11585	0.0627147	0.986785	1.26179	0.0804899	0.907375	1	2211	113905	0.11965	2.6006e-06	A2_Trans	INTERGENIC_VARIANT	AFR
038.1	Gram negative septicemia	infectious diseases	rs5023077	FBRSL1	12	133141973	T	C	C	0.881042	0.0724609	0.764395	1.01549	0.0804909	0.907375	1	985	115104	-0.090901	1.5172e-06	A2_Trans	CODING_TRANSCRIPT_INTRON_VARIANT	AFR
447.1	Stricture of artery	circulatory system	rs78313563	ESS2	22	19136365	G	A	A	0.473539	0.427685	0.204791	1.09497	0.0804931	0.907375	1	840	115631	0.40873	6.5914e-07	A2_Trans	UPSTREAM_GENE_VARIANT	AFR
427.6	Premature beats	circulatory system	rs10086829	COL14A1	8	121149129	G	A	A	1.09082	0.0497375	0.989503	1.20251	0.0804994	0.907375	1	3551	111171	-0.097352	3.8599e-06	A2_Trans	FIVE_PRIME_UTR_INTRON_VARIANT	AFR
743	Osteoporosis, osteopenia and pathological fracture	musculoskeletal	rs60869999	MYO1C	17	1390948	A	T	T	0.946925	0.0312024	0.890751	1.00664	0.0805003	0.907375	1	4888	106132	0.059541	2.9039e-06	B2_trans	CODING_TRANSCRIPT_INTRON_VARIANT	AFR
740.9	Osteoarthrosis NOS	musculoskeletal	rs9896243	NSF	17	44826056	C	G	G	1.02631	0.0148572	0.996852	1.05663	0.0805058	0.907375	1	12647	66905	-0.13155	3.2234e-08	A2_Trans	CODING_TRANSCRIPT_INTRON_VARIANT	AFR
279.7	Other immunological findings	endocrine/metabolic	rs12259804	PLEKHS1	10	115573378	T	C	C	0.448916	0.458274	0.182844	1.10217	0.0805177	0.907375	1	1365	114633	-0.27547	4.8674e-08	A2_Trans	INTERGENIC_VARIANT	AFR
585.33	Chronic Kidney Disease, Stage III	genitourinary	rs10086829	COL14A1	8	121149129	G	A	A	0.964	0.0209799	0.925164	1.00447	0.0805334	0.907375	1	3460	101396	-0.097352	3.8599e-06	A2_Trans	FIVE_PRIME_UTR_INTRON_VARIANT	AFR
704.8	Other specified diseases of hair and hair follicles	dermatologic	rs495828	ABO	9	136154867	G	T	T	1.05348	0.0298119	0.993689	1.11687	0.0805335	0.907375	1	6328	105440	-0.13432	6.5649e-10	A2_Trans	UPSTREAM_GENE_VARIANT	AFR
1010.5	NA	NA	rs13179014	SPEF2	5	35693227	A	C	C	0.977361	0.0131039	0.952579	1.00279	0.080545	0.907375	1	21649	38639	-0.061249	6.1057e-07	B2_trans	CODING_TRANSCRIPT_INTRON_VARIANT	AFR
735.3	Hallux valgus (Bunion)	musculoskeletal	rs35154152	THBS3	1	155172725	T	C	C	1.03177	0.0178966	0.996205	1.0686	0.0805496	0.907375	1	5074	102187	-0.20528	2.3574e-11	A2_Trans	SYNONYMOUS_VARIANT	AFR
575.2	Obstruction of bile duct	digestive	rs5023077	FBRSL1	12	133141973	T	C	C	1.22169	0.114582	0.975949	1.5293	0.0805505	0.907375	1	279	116124	-0.090901	1.5172e-06	A2_Trans	CODING_TRANSCRIPT_INTRON_VARIANT	AFR
189.11	Malignant neoplasm of kidney, except pelvis	neoplasms	rs111837807	CCHCR1	6	31121232	T	C	C	1.1471	0.0785422	0.98344	1.33801	0.0805766	0.907375	1	424	114724	0.20363	2.152e-11	A2_Trans,B2_trans	CODING_TRANSCRIPT_INTRON_VARIANT	AFR
038	Septicemia	infectious diseases	rs62200027	CASC20	20	6469515	G	A	A	0.945048	0.0323461	0.886994	1.0069	0.0805799	0.907375	1	3664	108035	-0.053006	3.3456e-06	B2_trans,A2_Trans	NON_CODING_TRANSCRIPT_INTRON_VARIANT	AFR
286.7	Other and unspecified coagulation defects	hematopoietic	rs111783124	LOC101928126	21	35362848	G	A	A	1.24634	0.126028	0.973556	1.59555	0.0805829	0.907375	1	1246	114439	0.13532	2.1558e-07	A2_Trans	INTERGENIC_VARIANT	AFR
470	Septal Deviations/Turbinate Hypertrophy	respiratory	rs721917	SFTPD	10	81706324	A	G	G	1.05415	0.0301841	0.993598	1.1184	0.0806077	0.907375	1	2001	112371	0.055247	2.0819e-07	B2_trans	SYNONYMOUS_VARIANT	AFR
008	Intestinal infection	infectious diseases	rs5023077	FBRSL1	12	133141973	T	C	C	1.07011	0.0387814	0.991781	1.15462	0.0806095	0.907375	1	5012	109427	-0.090901	1.5172e-06	A2_Trans	CODING_TRANSCRIPT_INTRON_VARIANT	AFR
365.1	Open-angle glaucoma	sense organs	rs77534576	DLX4	17	47940666	C	T	T	0.875627	0.0760195	0.754417	1.01631	0.0806171	0.907375	1	6177	82549	0.20794	1.7585e-10	B2_trans	INTERGENIC_VARIANT	AFR
275.51	Hypocalcemia	endocrine/metabolic	rs9268576	HLA-DRA	6	32395641	T	C	C	1.15957	0.0847455	0.982117	1.3691	0.080632	0.907375	1	1170	114840	0.095134	9.9752e-07	B2_trans	INTERGENIC_VARIANT	AFR
452	Other venous embolism and thrombosis	circulatory system	rs7960611	CLEC1A	12	10230416	G	A	A	1.03932	0.0220765	0.99531	1.08528	0.080634	0.907375	1	3194	106775	-0.1584	3.3086e-07	A2_Trans	CODING_TRANSCRIPT_INTRON_VARIANT	AFR
601.1	Prostatitis	genitourinary	rs732990	CIB4	2	26842146	C	G	G	1.05045	0.0281757	0.994016	1.11009	0.0806445	0.907375	1	3859	109435	0.056389	5.6358e-07	B2_trans	CODING_TRANSCRIPT_INTRON_VARIANT	AFR
603.1	Hydrocele	genitourinary	rs147812915	KAT7	17	47858295	C	T	T	1.36175	0.176748	0.963048	1.9255	0.0806478	0.907375	1	1641	113372	0.23438	1.0943e-07	A2_Trans	INTERGENIC_VARIANT	AFR
483	Acute bronchitis and bronchiolitis	respiratory	rs915823	TMPRSS2	21	42851454	A	C	C	1.03979	0.0223358	0.995253	1.08632	0.080649	0.907375	1	14470	92593	-0.066039	1.6687e-06	B2_trans	CODING_TRANSCRIPT_INTRON_VARIANT	AFR
368.2	Diplopia and disorders of binocular vision	sense organs	rs111837807	CCHCR1	6	31121232	T	C	C	1.15758	0.0837633	0.982313	1.36411	0.0806515	0.907375	1	1914	113440	0.20363	2.152e-11	A2_Trans,B2_trans	CODING_TRANSCRIPT_INTRON_VARIANT	AFR
295.1	Schizophrenia	mental disorders	rs2924480	ELF5	11	34529831	T	C	C	1.04286	0.0240251	0.994892	1.09314	0.0806741	0.907375	1	1833	107853	-0.11648	2.817e-07	A2_Trans	CODING_TRANSCRIPT_INTRON_VARIANT	AFR
722.7	Intervertebral disc disorder with myelopathy	musculoskeletal	rs3746539	PTPRT	20	40702071	G	A	A	1.08505	0.0467309	0.990084	1.18912	0.0806878	0.907375	1	1542	113545	0.05405	1.7723e-06	B2_trans	THREE_PRIME_UTR_EXON_VARIANT	AFR
818	Intracranial hemorrhage (injury)	injuries & poisonings	rs7605877	FOXI3	2	88559025	T	C	C	1.12031	0.0650404	0.986224	1.27262	0.0806926	0.907375	1	331	115815	-0.071053	3.3369e-06	B2_trans	INTERGENIC_VARIANT	AFR
602.3	Dysplasia of prostate	genitourinary	rs12259804	PLEKHS1	10	115573378	T	C	C	1.86624	0.357208	0.92664	3.75858	0.0806943	0.907375	1	713	115628	-0.27547	4.8674e-08	A2_Trans	INTERGENIC_VARIANT	AFR
972.6	Antihypertensive agents causing adverse effects	injuries & poisonings	rs34488998	NKAIN3	8	63408372	G	A	A	2.01782	0.40192	0.917843	4.43607	0.0806954	0.907375	1	1486	114921	0.1355	3.4644e-06	B2_trans	CODING_TRANSCRIPT_INTRON_VARIANT	AFR
430.1	Subarachnoid hemorrhage	circulatory system	rs766826	ELF5	11	34528766	C	T	T	1.23301	0.11992	0.974744	1.55971	0.0806975	0.907375	1	193	116267	-0.082134	1.155e-11	B2_trans	CODING_TRANSCRIPT_INTRON_VARIANT	AFR
286.2	Encounter for long-term (current) use of anticoagulants	hematopoietic	rs7605877	FOXI3	2	88559025	T	C	C	1.03215	0.0181171	0.996141	1.06946	0.0807197	0.907432	1	2257	107206	-0.071053	3.3369e-06	B2_trans	INTERGENIC_VARIANT	AFR
555.21	Ulcerative colitis (chronic)	digestive	rs3746539	PTPRT	20	40702071	G	A	A	0.846018	0.0957425	0.701267	1.02065	0.0807225	0.907432	1	583	115756	0.05405	1.7723e-06	B2_trans	THREE_PRIME_UTR_EXON_VARIANT	AFR
740.2	Osteoarthrosis, generalized	musculoskeletal	rs2924480	ELF5	11	34529831	T	C	C	1.05377	0.0299909	0.99361	1.11756	0.0807714	0.907575	1	4813	107481	-0.11648	2.817e-07	A2_Trans	CODING_TRANSCRIPT_INTRON_VARIANT	AFR
246.7	Abnormal results of function study of thyroid	endocrine/metabolic	rs581342	LMNA	1	156095466	T	C	C	1.07898	0.0435301	0.990738	1.17507	0.0807745	0.907575	1	1960	113530	0.090245	2.6355e-07	B2_trans	CODING_TRANSCRIPT_INTRON_VARIANT	AFR
689	Disorder of skin and subcutaneous tissue NOS	dermatologic	rs13050728	IFNAR2	21	34615210	T	C	C	0.956552	0.0254389	0.910029	1.00545	0.0807862	0.907575	1	11282	100513	-0.10657	4.0686e-21	B2_trans,A2_Trans	CODING_TRANSCRIPT_INTRON_VARIANT	AFR
427.9	Palpitations	circulatory system	rs7671107	LOC101929161	4	25449225	G	A	A	0.959789	0.0235045	0.916577	1.00504	0.0807916	0.907575	1	5622	106092	-0.064456	1.0803e-06	B2_trans	INTERGENIC_VARIANT	AFR
537.1	Lesions of stomach and duodenum	digestive	rs2277732	DPP9	19	4723670	C	A	A	1.23535	0.121047	0.974439	1.56612	0.0808012	0.907575	1	422	115946	0.11697	6.1912e-22	B2_trans,A2_Trans	FIVE_PRIME_UTR_INTRON_VARIANT	AFR
805	Fracture of vertebral column without mention of spinal cord injury	injuries & poisonings	rs6869036	MGAT1	5	180223327	C	T	T	1.24035	0.123361	0.973956	1.57961	0.0808036	0.907575	1	761	115025	0.25536	1.7578e-06	A2_Trans	FIVE_PRIME_UTR_INTRON_VARIANT	AFR
980	Encounter for long-term (current) use of antibiotics	infectious diseases	rs75505823	LRP1	12	57540956	G	T	T	1.70274	0.304827	0.93687	3.09469	0.0808048	0.907575	1	717	115519	-0.20852	3.0745e-06	A2_Trans	CODING_TRANSCRIPT_INTRON_VARIANT	AFR
702	Degenerative skin conditions and other dermatoses	dermatologic	rs35508621	LZTFL1	3	45880481	T	C	C	1.1887	0.0990075	0.979031	1.44327	0.0808251	0.907691	1	5952	107396	0.38931	6.0917e-89	B2_trans	CODING_TRANSCRIPT_INTRON_VARIANT	AFR
531.1	Hemorrhage from gastrointestinal ulcer	digestive	rs3746539	PTPRT	20	40702071	G	A	A	0.879173	0.0737643	0.760827	1.01593	0.0808561	0.907723	1	831	115274	0.05405	1.7723e-06	B2_trans	THREE_PRIME_UTR_EXON_VARIANT	AFR
585.1	Acute renal failure	genitourinary	rs12259804	PLEKHS1	10	115573378	T	C	C	1.1449	0.0775159	0.983528	1.33275	0.0808644	0.907723	1	8188	94783	-0.27547	4.8674e-08	A2_Trans	INTERGENIC_VARIANT	AFR
174	Breast cancer	neoplasms	rs12259804	PLEKHS1	10	115573378	T	C	C	0.515853	0.379185	0.245337	1.08465	0.0808673	0.907723	1	403	115323	-0.27547	4.8674e-08	A2_Trans	INTERGENIC_VARIANT	AFR
760	Back pain	symptoms	rs10774671	OAS1	12	113357193	G	A	A	0.98371	0.00940831	0.965737	1.00202	0.0808687	0.907723	1	12730	38241	0.12569	3.6032e-11	A2_Trans	SPLICE_ACCEPTOR_VARIANT	AFR
536.3	Gastroparesis	digestive	rs1878527	ANKRD30BL	2	133056313	T	C	C	1.1227	0.0663011	0.985889	1.2785	0.0808776	0.907723	1	723	115139	-0.077457	2.0215e-06	B2_trans	INTERGENIC_VARIANT	AFR
440.2	Atherosclerosis of the extremities	circulatory system	rs13179014	SPEF2	5	35693227	A	C	C	0.944321	0.0328223	0.885485	1.00707	0.0809079	0.90793	1	3339	109494	-0.061249	6.1057e-07	B2_trans	CODING_TRANSCRIPT_INTRON_VARIANT	AFR
384.4	Perforation of tympanic membrane	sense organs	rs7560588	BCL11A	2	60727416	G	A	A	0.789115	0.135696	0.604833	1.02954	0.080916	0.90793	1	408	115947	-0.12371	2.3396e-07	A2_Trans	CODING_TRANSCRIPT_INTRON_VARIANT	AFR
458	Hypotension	circulatory system	rs9497053	UTRN	6	145026256	G	A	A	0.969817	0.0175607	0.937006	1.00378	0.0809452	0.907945	1	8831	99669	-0.064841	1.0064e-06	B2_trans	CODING_TRANSCRIPT_INTRON_VARIANT	AFR
587	Kidney replaced by transpant	genitourinary	rs111783124	LOC101928126	21	35362848	G	A	A	0.727495	0.182297	0.50893	1.03992	0.0809468	0.907945	1	214	115667	0.13532	2.1558e-07	A2_Trans	INTERGENIC_VARIANT	AFR
415.2	Chronic pulmonary heart disease	circulatory system	rs11234800	ME3	11	86479407	G	C	C	0.859046	0.0870588	0.724289	1.01888	0.0809543	0.907945	1	2872	110864	-0.077173	3.0702e-06	B2_trans	INTERGENIC_VARIANT	AFR
743.11	Osteoporosis NOS	musculoskeletal	rs10129899	LINC00637	14	104330432	C	A	A	0.926272	0.043888	0.849925	1.00948	0.0809727	0.907945	1	1499	112986	-0.057002	2.1916e-06	B2_trans	INTERGENIC_VARIANT	AFR
579	Other symptoms involving abdomen and pelvis	digestive	rs12660421	FOXP4-AS1	6	41488378	G	A	A	0.866638	0.0820234	0.737937	1.01779	0.080978	0.907945	1	3187	112086	0.35506	1.1424e-09	A2_Trans	DOWNSTREAM_GENE_VARIANT	AFR
348.9	Other conditions of brain, NOS	neurological	rs2924480	ELF5	11	34529831	T	C	C	1.14061	0.0753959	0.983924	1.32226	0.0809839	0.907945	1	1647	114330	-0.11648	2.817e-07	A2_Trans	CODING_TRANSCRIPT_INTRON_VARIANT	AFR
295	Schizophrenia and other psychotic disorders	mental disorders	rs62200027	CASC20	20	6469515	G	A	A	1.03889	0.0218628	0.995311	1.08437	0.0809869	0.907945	1	3664	102155	-0.053006	3.3456e-06	B2_trans,A2_Trans	NON_CODING_TRANSCRIPT_INTRON_VARIANT	AFR
990	Effects radiation NOS	injuries & poisonings	rs495828	ABO	9	136154867	G	T	T	1.08884	0.0487807	0.989564	1.19809	0.0810021	0.908003	1	1748	113179	-0.13432	6.5649e-10	A2_Trans	UPSTREAM_GENE_VARIANT	AFR
368.2	Diplopia and disorders of binocular vision	sense organs	rs12809318	FBRSL1	12	133140840	T	C	C	1.08528	0.0469036	0.989959	1.18978	0.0810201	0.90802	1	1914	113440	-0.062781	9.5289e-09	B2_trans	CODING_TRANSCRIPT_INTRON_VARIANT	AFR
313	Pervasive developmental disorders	mental disorders	rs117169628	SLC22A31	16	89262657	G	A	A	1.22582	0.116703	0.975192	1.54087	0.0810359	0.90802	1	779	114620	0.081201	5.77e-07	B2_trans	SYNONYMOUS_VARIANT	AFR
347	Cataplexy and narcolepsy	neurological	rs5023077	FBRSL1	12	133141973	T	C	C	1.18343	0.0965387	0.979419	1.42994	0.0810624	0.90802	1	228	116058	-0.090901	1.5172e-06	A2_Trans	CODING_TRANSCRIPT_INTRON_VARIANT	AFR
603	Other disorders of testis	genitourinary	rs7089827	TFAM	10	60157611	C	T	T	1.06216	0.0345706	0.992579	1.13663	0.0810713	0.90802	1	2019	112498	-0.14471	2.0338e-06	A2_Trans	THREE_PRIME_UTR_EXON_VARIANT	AFR
571	Chronic liver disease and cirrhosis	digestive	rs12259804	PLEKHS1	10	115573378	T	C	C	1.17677	0.0933145	0.980084	1.41294	0.0810923	0.90802	1	4974	103890	-0.27547	4.8674e-08	A2_Trans	INTERGENIC_VARIANT	AFR
071	Human immunodeficiency virus [HIV] disease	infectious diseases	rs11702230	LOC101928126	21	35377591	C	T	T	1.15478	0.082499	0.982372	1.35745	0.0810931	0.90802	1	395	113055	0.099731	3.223e-09	B2_trans	INTERGENIC_VARIANT	AFR
453	Chronic venous hypertension	circulatory system	rs9497053	UTRN	6	145026256	G	A	A	0.898102	0.0616106	0.795944	1.01337	0.0810933	0.90802	1	398	115668	-0.064841	1.0064e-06	B2_trans	CODING_TRANSCRIPT_INTRON_VARIANT	AFR
1090	NA	NA	rs12259804	PLEKHS1	10	115573378	T	C	C	0.677448	0.223247	0.437369	1.04931	0.0810974	0.90802	1	2615	111987	-0.27547	4.8674e-08	A2_Trans	INTERGENIC_VARIANT	AFR
459.7	Blood vessel replaced	circulatory system	rs11085727	TYK2	19	10466123	C	T	T	0.832178	0.105326	0.67696	1.02299	0.0811243	0.90802	1	754	115401	0.17253	2.3333e-18	A2_Trans,B2_trans	CODING_TRANSCRIPT_INTRON_VARIANT	AFR
189.2	Cancer of bladder	neoplasms	rs5023077	FBRSL1	12	133141973	T	C	C	0.911851	0.0529091	0.82203	1.01149	0.0811408	0.90802	1	744	114824	-0.090901	1.5172e-06	A2_Trans	CODING_TRANSCRIPT_INTRON_VARIANT	AFR
556.1	Ulceration of intestine	digestive	rs10086829	COL14A1	8	121149129	G	A	A	0.832055	0.105417	0.676739	1.02302	0.0811439	0.90802	1	899	115411	-0.097352	3.8599e-06	A2_Trans	FIVE_PRIME_UTR_INTRON_VARIANT	AFR
457	Encounter for long-term (current) use of anticoagulants, antithrombotics, aspirin	circulatory system	rs10774679	OAS3	12	113374748	C	T	T	1.06393	0.0355327	0.992355	1.14067	0.0811605	0.90802	1	3321	111488	0.075824	4.6954e-12	B2_trans	UPSTREAM_GENE_VARIANT	AFR
297	Suicidal ideation or attempt	mental disorders	rs9497053	UTRN	6	145026256	G	A	A	1.0301	0.0170057	0.996333	1.06501	0.0811717	0.90802	1	5371	102795	-0.064841	1.0064e-06	B2_trans	CODING_TRANSCRIPT_INTRON_VARIANT	AFR
327.3	Sleep apnea	neurological	rs10774671	OAS1	12	113357193	G	A	A	1.01599	0.00909643	0.998036	1.03427	0.0811864	0.90802	1	5667	69843	0.12569	3.6032e-11	A2_Trans	SPLICE_ACCEPTOR_VARIANT	AFR
259	Other endocrine disorders	endocrine/metabolic	rs7560588	BCL11A	2	60727416	G	A	A	0.777805	0.144097	0.586429	1.03164	0.0811904	0.90802	1	923	115465	-0.12371	2.3396e-07	A2_Trans	CODING_TRANSCRIPT_INTRON_VARIANT	AFR
038.2	Gram positive septicemia	infectious diseases	rs915823	TMPRSS2	21	42851454	A	C	C	0.816949	0.115944	0.650883	1.02538	0.0812013	0.90802	1	642	115653	-0.066039	1.6687e-06	B2_trans	CODING_TRANSCRIPT_INTRON_VARIANT	AFR
694.2	Other dyschromia	dermatologic	rs76423999	SLC12A7	5	1098067	T	A	A	0.896804	0.0624624	0.793468	1.0136	0.081205	0.90802	1	5311	108618	0.18412	3.8813e-07	A2_Trans	CODING_TRANSCRIPT_INTRON_VARIANT	AFR
292.6	Hallucinations	mental disorders	rs4830964	.	23	15515319	C	G	G	1.10377	0.0566221	0.987829	1.23332	0.0812114	0.90802	1	1430	114614	0.046578	2.9701e-06	B2_trans	SEQUENCE_VARIANT	AFR
580.12	Non-proliferative glomerulonephritis	genitourinary	rs2284028	NCF4	22	37265172	A	C	C	1.1605	0.0853783	0.98168	1.37189	0.0812631	0.90802	1	189	116103	0.31271	4.1737e-06	A2_Trans	CODING_TRANSCRIPT_INTRON_VARIANT	AFR
561.1	NA	NA	rs4830964	.	23	15515319	C	G	G	0.97476	0.0146635	0.947144	1.00318	0.08127	0.90802	1	11676	95486	0.046578	2.9701e-06	B2_trans	SEQUENCE_VARIANT	AFR
842	Other sprains and strains	injuries & poisonings	rs915823	TMPRSS2	21	42851454	A	C	C	0.904213	0.057759	0.807432	1.01259	0.081284	0.90802	1	5665	109584	-0.066039	1.6687e-06	B2_trans	CODING_TRANSCRIPT_INTRON_VARIANT	AFR
791	Gangrene	symptoms	rs2924480	ELF5	11	34529831	T	C	C	1.12263	0.0663648	0.985706	1.27858	0.0813291	0.90802	1	552	115229	-0.11648	2.817e-07	A2_Trans	CODING_TRANSCRIPT_INTRON_VARIANT	AFR
370.31	Keratoconjunctivitis sicca	sense organs	rs61667602	CRHR1	17	43785349	T	C	C	1.12473	0.067439	0.985475	1.28367	0.0813316	0.90802	1	2904	112416	-0.093554	9.1279e-12	B2_trans	FIVE_PRIME_UTR_INTRON_VARIANT	AFR
415.2	Chronic pulmonary heart disease	circulatory system	rs8052423	SLC22A31	16	89269178	G	T	T	1.05936	0.0330857	0.992847	1.13034	0.0813355	0.90802	1	2872	110864	0.13037	1.0019e-06	A2_Trans	UPSTREAM_GENE_VARIANT	AFR
250.21	Type 2 diabetes with ketoacidosis	endocrine/metabolic	rs12567716	FOXD2	1	48197570	T	C	C	0.799056	0.128705	0.620902	1.02833	0.081344	0.90802	1	772	115113	-0.090753	1.4878e-06	B2_trans	INTERGENIC_VARIANT	AFR
1090	NA	NA	rs2284028	NCF4	22	37265172	A	C	C	1.06792	0.0377039	0.991848	1.14983	0.0813547	0.90802	1	2615	111987	0.31271	4.1737e-06	A2_Trans	CODING_TRANSCRIPT_INTRON_VARIANT	AFR
603.2	Spermatocele	genitourinary	rs6869036	MGAT1	5	180223327	C	T	T	1.34804	0.171368	0.963464	1.88613	0.0813742	0.90802	1	741	115504	0.25536	1.7578e-06	A2_Trans	FIVE_PRIME_UTR_INTRON_VARIANT	AFR
300.13	Phobia	mental disorders	rs6869036	MGAT1	5	180223327	C	T	T	0.695358	0.208485	0.46211	1.04633	0.0813835	0.90802	1	771	115394	0.25536	1.7578e-06	A2_Trans	FIVE_PRIME_UTR_INTRON_VARIANT	AFR
512.9	Other dyspnea	respiratory	rs9268576	HLA-DRA	6	32395641	T	C	C	1.0356	0.0200724	0.995647	1.07715	0.0813957	0.90802	1	16868	84280	0.095134	9.9752e-07	B2_trans	INTERGENIC_VARIANT	AFR
260	Protein-calorie malnutrition	endocrine/metabolic	rs766826	ELF5	11	34528766	C	T	T	1.05068	0.0283693	0.993854	1.11076	0.0813961	0.90802	1	4096	108302	-0.082134	1.155e-11	B2_trans	CODING_TRANSCRIPT_INTRON_VARIANT	AFR
573.3	Hepatomegaly	digestive	rs2284028	NCF4	22	37265172	A	C	C	1.11301	0.0614381	0.986737	1.25543	0.0813971	0.90802	1	1786	114135	0.31271	4.1737e-06	A2_Trans	CODING_TRANSCRIPT_INTRON_VARIANT	AFR
578.8	Hemorrhage of rectum and anus	digestive	rs9497053	UTRN	6	145026256	G	A	A	0.965786	0.019977	0.928703	1.00435	0.0813979	0.90802	1	7246	103459	-0.064841	1.0064e-06	B2_trans	CODING_TRANSCRIPT_INTRON_VARIANT	AFR
426.92	Cardiac defibrillator in situ	circulatory system	rs9461128	TMEM14B	6	10753875	T	C	C	0.943137	0.0335956	0.883035	1.00733	0.0814008	0.90802	1	419	113888	0.13046	3.4269e-06	B2_trans	CODING_TRANSCRIPT_INTRON_VARIANT	AFR
567	Peritonitis and retroperitoneal infections	digestive	rs9461128	TMEM14B	6	10753875	T	C	C	0.900696	0.0600201	0.800735	1.01313	0.0814125	0.90802	1	1041	114908	0.13046	3.4269e-06	B2_trans	CODING_TRANSCRIPT_INTRON_VARIANT	AFR
362.31	Separation of retinal layers	sense organs	rs10086829	COL14A1	8	121149129	G	A	A	0.8491	0.0938758	0.706401	1.02062	0.0814218	0.90802	1	407	115804	-0.097352	3.8599e-06	A2_Trans	FIVE_PRIME_UTR_INTRON_VARIANT	AFR
727.1	Synovitis and tenosynovitis	musculoskeletal	rs9501257	HLA-DPB1	6	33055355	A	G	G	1.03361	0.0189713	0.995883	1.07277	0.0814227	0.90802	1	5436	105013	0.17269	4.1339e-08	A2_Trans	THREE_PRIME_UTR_EXON_VARIANT	AFR
706.2	Sebaceous cyst	dermatologic	rs495828	ABO	9	136154867	G	T	T	1.04354	0.0244602	0.994694	1.09479	0.0814246	0.90802	1	7085	102034	-0.13432	6.5649e-10	A2_Trans	UPSTREAM_GENE_VARIANT	AFR
530.11	GERD	digestive	rs2284028	NCF4	22	37265172	A	C	C	0.980982	0.0110202	0.960021	1.0024	0.0814418	0.90802	1	11245	65176	0.31271	4.1737e-06	A2_Trans	CODING_TRANSCRIPT_INTRON_VARIANT	AFR
564.8	NA	NA	rs10774671	OAS1	12	113357193	G	A	A	1.06231	0.0346921	0.992479	1.13705	0.0814487	0.90802	1	4454	110466	0.12569	3.6032e-11	A2_Trans	SPLICE_ACCEPTOR_VARIANT	AFR
420.21	Acute pericarditis	circulatory system	rs10086829	COL14A1	8	121149129	G	A	A	0.795676	0.131183	0.615281	1.02896	0.0814523	0.90802	1	325	116119	-0.097352	3.8599e-06	A2_Trans	FIVE_PRIME_UTR_INTRON_VARIANT	AFR
495.2	Asthma with exacerbation	respiratory	rs7671107	LOC101929161	4	25449225	G	A	A	0.936115	0.0378913	0.869113	1.00828	0.0814633	0.90802	1	1875	112938	-0.064456	1.0803e-06	B2_trans	INTERGENIC_VARIANT	AFR
071.1	HIV infection, symptomatic	infectious diseases	rs721917	SFTPD	10	81706324	A	G	G	1.04608	0.0258592	0.994383	1.10047	0.0814824	0.90802	1	264	113221	0.055247	2.0819e-07	B2_trans	SYNONYMOUS_VARIANT	AFR
588	Disorders resulting from impaired renal function	genitourinary	rs111783124	LOC101928126	21	35362848	G	A	A	0.865761	0.0827413	0.736154	1.01819	0.0814852	0.90802	1	1517	111727	0.13532	2.1558e-07	A2_Trans	INTERGENIC_VARIANT	AFR
263	Other nutritional deficiency	endocrine/metabolic	rs35705950	MUC5B	11	1241221	G	T	T	0.659781	0.238705	0.413251	1.05338	0.0814912	0.90802	1	1210	114835	-0.11177	1.2224e-08	B2_trans,A2_Trans	UPSTREAM_GENE_VARIANT	AFR
727.1	Synovitis and tenosynovitis	musculoskeletal	rs1453205	LOC101928196	2	19901073	C	T	T	0.966467	0.0195789	0.930083	1.00427	0.0814939	0.90802	1	5436	105013	0.096992	3.6368e-06	A2_Trans	INTERGENIC_VARIANT	AFR
790	Nonspecific findings on examination of blood	symptoms	rs60869999	MYO1C	17	1390948	A	T	T	0.824788	0.110576	0.66408	1.02439	0.0814977	0.90802	1	1809	114404	0.059541	2.9039e-06	B2_trans	CODING_TRANSCRIPT_INTRON_VARIANT	AFR
738.4	Acquired spondylolisthesis	musculoskeletal	rs915823	TMPRSS2	21	42851454	A	C	C	1.11432	0.0621386	0.986547	1.25864	0.0815104	0.90802	1	2151	113451	-0.066039	1.6687e-06	B2_trans	CODING_TRANSCRIPT_INTRON_VARIANT	AFR
949	Allergies, other	injuries & poisonings	rs732990	CIB4	2	26842146	C	G	G	0.955074	0.0263874	0.906935	1.00577	0.0815118	0.90802	1	6885	105821	0.056389	5.6358e-07	B2_trans	CODING_TRANSCRIPT_INTRON_VARIANT	AFR
791	Gangrene	symptoms	rs7960611	CLEC1A	12	10230416	G	A	A	1.10982	0.0598156	0.987042	1.24786	0.081523	0.90802	1	552	115229	-0.1584	3.3086e-07	A2_Trans	CODING_TRANSCRIPT_INTRON_VARIANT	AFR
600	Hyperplasia of prostate	genitourinary	rs9577395	ATP11A	13	113534984	C	G	G	0.96249	0.0219495	0.921961	1.0048	0.0815402	0.90802	1	9008	80085	0.064829	8.6068e-07	B2_trans,A2_Trans	CODING_TRANSCRIPT_INTRON_VARIANT	AFR
367	Disorders of refraction and accommodation; blindness and low vision	sense organs	rs77534576	DLX4	17	47940666	C	T	T	0.879086	0.0739909	0.760414	1.01628	0.0815541	0.90802	1	10479	26949	0.20794	1.7585e-10	B2_trans	INTERGENIC_VARIANT	AFR
174.1	Breast cancer [female]	neoplasms	rs12259804	PLEKHS1	10	115573378	T	C	C	0.490618	0.408842	0.220159	1.09333	0.0815562	0.90802	1	244	115574	-0.27547	4.8674e-08	A2_Trans	INTERGENIC_VARIANT	AFR
295.2	Paranoid disorders	mental disorders	rs76423999	SLC12A7	5	1098067	T	A	A	1.16151	0.0859611	0.981411	1.37465	0.0815638	0.90802	1	1382	114124	0.18412	3.8813e-07	A2_Trans	CODING_TRANSCRIPT_INTRON_VARIANT	AFR
512	Other symptoms of respiratory system	respiratory	rs11702230	LOC101928126	21	35377591	C	T	T	1.05648	0.03155	0.993134	1.12388	0.0815825	0.90802	1	21070	51444	0.099731	3.223e-09	B2_trans	INTERGENIC_VARIANT	AFR
755	Congenital anomalies of limbs	congenital anomalies	rs1453205	LOC101928196	2	19901073	C	T	T	0.963532	0.0213314	0.924078	1.00467	0.0815845	0.90802	1	5285	106205	0.096992	3.6368e-06	A2_Trans	INTERGENIC_VARIANT	AFR
426.2	Atrioventricular [AV] block	circulatory system	rs60869999	MYO1C	17	1390948	A	T	T	0.922869	0.046094	0.84315	1.01013	0.0816132	0.90802	1	2533	111587	0.059541	2.9039e-06	B2_trans	CODING_TRANSCRIPT_INTRON_VARIANT	AFR
428.3	Heart failure with reduced EF [Systolic or combined heart failure]	circulatory system	rs147812915	KAT7	17	47858295	C	T	T	1.17308	0.0916696	0.980164	1.40397	0.0816137	0.90802	1	2819	106138	0.23438	1.0943e-07	A2_Trans	INTERGENIC_VARIANT	AFR
1010.3	NA	NA	rs62200027	CASC20	20	6469515	G	A	A	1.02556	0.0144926	0.996836	1.05511	0.081629	0.90802	1	21785	56370	-0.053006	3.3456e-06	B2_trans,A2_Trans	NON_CODING_TRANSCRIPT_INTRON_VARIANT	AFR
447	Other disorders of arteries and arterioles	circulatory system	rs12567716	FOXD2	1	48197570	T	C	C	1.17304	0.0916566	0.980153	1.40388	0.0816391	0.90802	1	2150	113442	-0.090753	1.4878e-06	B2_trans	INTERGENIC_VARIANT	AFR
603	Other disorders of testis	genitourinary	rs8080583	KANSL1	17	44162597	C	A	A	1.06041	0.0336888	0.992655	1.13279	0.0816606	0.90802	1	2019	112498	-0.12662	2.0785e-08	A2_Trans	CODING_TRANSCRIPT_INTRON_VARIANT	AFR
598.9	NA	NA	rs5023077	FBRSL1	12	133141973	T	C	C	1.08491	0.046809	0.989808	1.18916	0.0816636	0.90802	1	4343	110783	-0.090901	1.5172e-06	A2_Trans	CODING_TRANSCRIPT_INTRON_VARIANT	AFR
442	Other aneurysm	circulatory system	rs3746539	PTPRT	20	40702071	G	A	A	1.06001	0.0334722	0.992701	1.13188	0.0816673	0.90802	1	2108	111488	0.05405	1.7723e-06	B2_trans	THREE_PRIME_UTR_EXON_VARIANT	AFR
261.4	Vitamin D deficiency	endocrine/metabolic	rs75505823	LRP1	12	57540956	G	T	T	1.10459	0.0571343	0.987567	1.23547	0.0816853	0.90802	1	11753	78491	-0.20852	3.0745e-06	A2_Trans	CODING_TRANSCRIPT_INTRON_VARIANT	AFR
580.32	Nephritis and nephropathy with pathological lesion	genitourinary	rs3746539	PTPRT	20	40702071	G	A	A	1.14077	0.0756468	0.983571	1.32308	0.0816877	0.90802	1	832	115223	0.05405	1.7723e-06	B2_trans	THREE_PRIME_UTR_EXON_VARIANT	AFR
782.3	Edema	symptoms	rs12660421	FOXP4-AS1	6	41488378	G	A	A	0.956807	0.025362	0.910408	1.00557	0.0816935	0.90802	1	12530	87634	0.35506	1.1424e-09	A2_Trans	DOWNSTREAM_GENE_VARIANT	AFR
427.6	Premature beats	circulatory system	rs147812915	KAT7	17	47858295	C	T	T	1.32933	0.163518	0.964816	1.83155	0.0816977	0.90802	1	3551	111171	0.23438	1.0943e-07	A2_Trans	INTERGENIC_VARIANT	AFR
425.8	Other cardiomyopathy	circulatory system	rs78313563	ESS2	22	19136365	G	A	A	1.51128	0.237212	0.949359	2.40581	0.0817041	0.90802	1	318	116098	0.40873	6.5914e-07	A2_Trans	UPSTREAM_GENE_VARIANT	AFR
916	Contusion	injuries & poisonings	rs8080583	KANSL1	17	44162597	C	A	A	0.963525	0.0213437	0.924049	1.00469	0.0817056	0.90802	1	11560	99399	-0.12662	2.0785e-08	A2_Trans	CODING_TRANSCRIPT_INTRON_VARIANT	AFR
300.11	Generalized anxiety disorder	mental disorders	rs67579710	THBS3	1	155173527	G	A	A	1.03767	0.0212422	0.995356	1.08178	0.081717	0.90802	1	4941	105154	-0.10348	1.0252e-09	B2_trans	CODING_TRANSCRIPT_INTRON_VARIANT	AFR
615	Endometriosis	genitourinary	rs3746539	PTPRT	20	40702071	G	A	A	1.1559	0.0832289	0.981917	1.36071	0.081734	0.90802	1	510	115627	0.05405	1.7723e-06	B2_trans	THREE_PRIME_UTR_EXON_VARIANT	AFR
1009	NA	NA	rs9367106	LOC100505711	6	41483390	G	C	C	1.04911	0.0275417	0.993978	1.1073	0.0817429	0.90802	1	14980	91266	0.20225	3.4038e-11	B2_trans	INTERGENIC_VARIANT	AFR
465	Acute upper respiratory infections of multiple or unspecified sites	respiratory	rs11702230	LOC101928126	21	35377591	C	T	T	1.06085	0.0339355	0.992584	1.13381	0.0817501	0.90802	1	21636	67109	0.099731	3.223e-09	B2_trans	INTERGENIC_VARIANT	AFR
473.1	Chronic laryngitis	respiratory	rs10086829	COL14A1	8	121149129	G	A	A	1.29956	0.150544	0.967502	1.74557	0.0817698	0.90802	1	662	115776	-0.097352	3.8599e-06	A2_Trans	FIVE_PRIME_UTR_INTRON_VARIANT	AFR
603.1	Hydrocele	genitourinary	rs7089827	TFAM	10	60157611	C	T	T	1.0707	0.0392494	0.99142	1.15631	0.0817846	0.90802	1	1641	113372	-0.14471	2.0338e-06	A2_Trans	THREE_PRIME_UTR_EXON_VARIANT	AFR
110.12	Althete's foot	infectious diseases	rs2284028	NCF4	22	37265172	A	C	C	1.03295	0.0186295	0.995918	1.07137	0.0817882	0.90802	1	9955	97583	0.31271	4.1737e-06	A2_Trans	CODING_TRANSCRIPT_INTRON_VARIANT	AFR
425.2	Secondary/extrinsic cardiomyopathies	circulatory system	rs117169628	SLC22A31	16	89262657	G	A	A	0.694198	0.209725	0.460219	1.04713	0.0817957	0.90802	1	1181	114787	0.081201	5.77e-07	B2_trans	SYNONYMOUS_VARIANT	AFR
704.8	Other specified diseases of hair and hair follicles	dermatologic	rs3746539	PTPRT	20	40702071	G	A	A	0.955298	0.0262806	0.907337	1.00579	0.0818335	0.90802	1	6328	105440	0.05405	1.7723e-06	B2_trans	THREE_PRIME_UTR_EXON_VARIANT	AFR
197	Chemotherapy	neoplasms	rs467843	TRAPPC13	5	64945715	A	G	G	0.944831	0.0326126	0.886327	1.0072	0.0818395	0.90802	1	1243	113289	-0.089724	1.7259e-06	A2_Trans	CODING_TRANSCRIPT_INTRON_VARIANT	AFR
333.1	Essential tremor	neurological	rs55654108	PDCL3P4	3	101425703	A	G	G	0.921824	0.0467802	0.841063	1.01034	0.0818449	0.90802	1	1032	114325	-0.05662	1.0636e-06	B2_trans	INTERGENIC_VARIANT	AFR
459.7	Blood vessel replaced	circulatory system	rs12809318	FBRSL1	12	133140840	T	C	C	1.13984	0.0752224	0.983591	1.32091	0.0818557	0.90802	1	754	115401	-0.062781	9.5289e-09	B2_trans	CODING_TRANSCRIPT_INTRON_VARIANT	AFR
741.4	Joint effusions	musculoskeletal	rs9577395	ATP11A	13	113534984	C	G	G	1.08517	0.0469754	0.989716	1.18982	0.0818741	0.90802	1	6931	106265	0.064829	8.6068e-07	B2_trans,A2_Trans	CODING_TRANSCRIPT_INTRON_VARIANT	AFR
429	Ill-defined descriptions and complications of heart disease	circulatory system	rs8080583	KANSL1	17	44162597	C	A	A	1.05373	0.030082	0.993401	1.11773	0.0818845	0.90802	1	6953	106990	-0.12662	2.0785e-08	A2_Trans	CODING_TRANSCRIPT_INTRON_VARIANT	AFR
379.5	Disorders of iris and ciliary body	sense organs	rs35705950	MUC5B	11	1241221	G	T	T	1.27236	0.138445	0.969985	1.66899	0.0818861	0.90802	1	1376	114269	-0.11177	1.2224e-08	B2_trans,A2_Trans	UPSTREAM_GENE_VARIANT	AFR
842	Other sprains and strains	injuries & poisonings	rs12660421	FOXP4-AS1	6	41488378	G	A	A	0.869039	0.0806797	0.741933	1.01792	0.0818931	0.90802	1	5665	109584	0.35506	1.1424e-09	A2_Trans	DOWNSTREAM_GENE_VARIANT	AFR
602	Other disorders of prostate	genitourinary	rs1250993	LOC101929525	10	81399565	C	G	G	0.93119	0.040977	0.859327	1.00906	0.0818935	0.90802	1	2769	112081	0.12403	5.3767e-08	A2_Trans	INTERGENIC_VARIANT	AFR
694.1	Vitiligo	dermatologic	rs7960611	CLEC1A	12	10230416	G	A	A	0.885142	0.0701273	0.771472	1.01556	0.0818939	0.90802	1	426	115663	-0.1584	3.3086e-07	A2_Trans	CODING_TRANSCRIPT_INTRON_VARIANT	AFR
687.4	Disturbance of skin sensation	dermatologic	rs766826	ELF5	11	34528766	C	T	T	0.969368	0.0178835	0.935979	1.00395	0.0819229	0.90802	1	15416	89251	-0.082134	1.155e-11	B2_trans	CODING_TRANSCRIPT_INTRON_VARIANT	AFR
522.1	Pulpitis and necrosis of tooth pulp	digestive	rs6869036	MGAT1	5	180223327	C	T	T	0.896726	0.0626615	0.79309	1.01391	0.081932	0.90802	1	5247	106765	0.25536	1.7578e-06	A2_Trans	FIVE_PRIME_UTR_INTRON_VARIANT	AFR
560.4	Other intestinal obstruction	digestive	rs76073397	MIR548H2	16	11386452	T	C	C	1.27592	0.140076	0.969599	1.67903	0.0819351	0.90802	1	1236	113888	0.14454	9.6663e-07	A2_Trans,B2_trans	INTERGENIC_VARIANT	AFR
526	Diseases of the jaws	digestive	rs12809318	FBRSL1	12	133140840	T	C	C	1.05466	0.0305958	0.993279	1.11984	0.0819379	0.90802	1	6136	107396	-0.062781	9.5289e-09	B2_trans	CODING_TRANSCRIPT_INTRON_VARIANT	AFR
364.5	Corneal dystrophy	sense organs	rs1453205	LOC101928196	2	19901073	C	T	T	0.893872	0.0644954	0.787729	1.01432	0.0819403	0.90802	1	520	115605	0.096992	3.6368e-06	A2_Trans	INTERGENIC_VARIANT	AFR
817	Concussion	injuries & poisonings	rs10129899	LINC00637	14	104330432	C	A	A	0.88615	0.0694837	0.773326	1.01543	0.0819407	0.90802	1	1871	113956	-0.057002	2.1916e-06	B2_trans	INTERGENIC_VARIANT	AFR
994.2	Sepsis	injuries & poisonings	rs7579014	BCL11A	2	60707894	G	A	A	1.04596	0.0258319	0.994322	1.10028	0.0819418	0.90802	1	2802	110158	-0.05629	1.2614e-06	B2_trans	CODING_TRANSCRIPT_INTRON_VARIANT	AFR
781	Symptoms involving nervous and musculoskeletal systems	symptoms	rs62200027	CASC20	20	6469515	G	A	A	0.899407	0.0609496	0.798134	1.01353	0.0819533	0.90802	1	3740	111564	-0.053006	3.3456e-06	B2_trans,A2_Trans	NON_CODING_TRANSCRIPT_INTRON_VARIANT	AFR
428.2	Heart failure NOS	circulatory system	rs10774671	OAS1	12	113357193	G	A	A	1.07412	0.0411087	0.990971	1.16425	0.0819776	0.90802	1	1825	113608	0.12569	3.6032e-11	A2_Trans	SPLICE_ACCEPTOR_VARIANT	AFR
041.9	Infection with drug-resistant microorganisms	infectious diseases	rs9577395	ATP11A	13	113534984	C	G	G	1.26569	0.135469	0.970548	1.65059	0.0819834	0.90802	1	908	115408	0.064829	8.6068e-07	B2_trans,A2_Trans	CODING_TRANSCRIPT_INTRON_VARIANT	AFR
272.13	Mixed hyperlipidemia	endocrine/metabolic	rs76073397	MIR548H2	16	11386452	T	C	C	1.08726	0.0481044	0.989437	1.19476	0.0819976	0.90802	1	9092	88954	0.14454	9.6663e-07	A2_Trans,B2_trans	INTERGENIC_VARIANT	AFR
627.2	Symptomatic menopause	genitourinary	rs10086829	COL14A1	8	121149129	G	A	A	1.0875	0.0482317	0.989409	1.19532	0.0819977	0.90802	1	1723	111975	-0.097352	3.8599e-06	A2_Trans	FIVE_PRIME_UTR_INTRON_VARIANT	AFR
374.6	Dermatochalasis	sense organs	rs11085727	TYK2	19	10466123	C	T	T	0.883255	0.0713793	0.767941	1.01588	0.0820027	0.90802	1	720	114897	0.17253	2.3333e-18	A2_Trans,B2_trans	CODING_TRANSCRIPT_INTRON_VARIANT	AFR
559	Ileostomy status	digestive	rs467843	TRAPPC13	5	64945715	A	G	G	0.859292	0.0871945	0.724304	1.01944	0.0820038	0.90802	1	93	116286	-0.089724	1.7259e-06	A2_Trans	CODING_TRANSCRIPT_INTRON_VARIANT	AFR
615	Endometriosis	genitourinary	rs67579710	THBS3	1	155173527	G	A	A	1.13142	0.0709998	0.984436	1.30034	0.0820292	0.90802	1	510	115627	-0.10348	1.0252e-09	B2_trans	CODING_TRANSCRIPT_INTRON_VARIANT	AFR
053.1	Herpes zoster with nervous system complications	infectious diseases	rs9268576	HLA-DRA	6	32395641	T	C	C	1.1985	0.104126	0.977247	1.46984	0.0820483	0.90802	1	488	115754	0.095134	9.9752e-07	B2_trans	INTERGENIC_VARIANT	AFR
195.1	Malignant neoplasm, other	neoplasms	rs10774671	OAS1	12	113357193	G	A	A	1.08949	0.0492887	0.98916	1.19999	0.0820624	0.90802	1	1289	114526	0.12569	3.6032e-11	A2_Trans	SPLICE_ACCEPTOR_VARIANT	AFR
380.1	Otitis externa	sense organs	rs8080583	KANSL1	17	44162597	C	A	A	0.946417	0.0316719	0.889454	1.00703	0.0820653	0.90802	1	4335	109806	-0.12662	2.0785e-08	A2_Trans	CODING_TRANSCRIPT_INTRON_VARIANT	AFR
569.2	Gastrointestinal complications	digestive	rs1878527	ANKRD30BL	2	133056313	T	C	C	1.19798	0.103889	0.977279	1.46852	0.0820818	0.90802	1	972	115363	-0.077457	2.0215e-06	B2_trans	INTERGENIC_VARIANT	AFR
459.7	Blood vessel replaced	circulatory system	rs7671107	LOC101929161	4	25449225	G	A	A	0.882643	0.0717963	0.766782	1.01601	0.0820823	0.90802	1	754	115401	-0.064456	1.0803e-06	B2_trans	INTERGENIC_VARIANT	AFR
736	Other acquired deformities of limbs	musculoskeletal	rs9367106	LOC100505711	6	41483390	G	C	C	0.914226	0.0515764	0.826327	1.01148	0.0820835	0.90802	1	3816	109868	0.20225	3.4038e-11	B2_trans	INTERGENIC_VARIANT	AFR
735.1	Flat foot	musculoskeletal	rs34488998	NKAIN3	8	63408372	G	A	A	1.15923	0.0849841	0.981369	1.36933	0.0820939	0.90802	1	6547	99556	0.1355	3.4644e-06	B2_trans	CODING_TRANSCRIPT_INTRON_VARIANT	AFR
710.19	Unspecified osteomyelitis	musculoskeletal	rs7579014	BCL11A	2	60707894	G	A	A	0.938571	0.0364634	0.873835	1.0081	0.0820999	0.90802	1	897	113952	-0.05629	1.2614e-06	B2_trans	CODING_TRANSCRIPT_INTRON_VARIANT	AFR
428.4	Heart failure with preserved EF [Diastolic heart failure]	circulatory system	rs34488998	NKAIN3	8	63408372	G	A	A	1.2332	0.120566	0.973661	1.56192	0.0821102	0.90802	1	2963	109262	0.1355	3.4644e-06	B2_trans	CODING_TRANSCRIPT_INTRON_VARIANT	AFR
626	Disorders of menstruation and other abnormal bleeding from female genital tract	genitourinary	rs67579710	THBS3	1	155173527	G	A	A	1.05505	0.0308234	0.993197	1.12075	0.0821235	0.90802	1	1797	109350	-0.10348	1.0252e-09	B2_trans	CODING_TRANSCRIPT_INTRON_VARIANT	AFR
362.7	Hereditary retinal dystrophies	sense organs	rs7089827	TFAM	10	60157611	C	T	T	0.865158	0.0833184	0.734809	1.01863	0.082135	0.90802	1	809	115472	-0.14471	2.0338e-06	A2_Trans	THREE_PRIME_UTR_EXON_VARIANT	AFR
250.22	Type 2 diabetes with renal manifestations	endocrine/metabolic	rs75505823	LRP1	12	57540956	G	T	T	1.17082	0.0907152	0.980103	1.39864	0.0821374	0.90802	1	3830	104538	-0.20852	3.0745e-06	A2_Trans	CODING_TRANSCRIPT_INTRON_VARIANT	AFR
389.4	Tinnitus	sense organs	rs11702230	LOC101928126	21	35377591	C	T	T	0.918099	0.0491545	0.833776	1.01095	0.0821409	0.90802	1	11241	94362	0.099731	3.223e-09	B2_trans	INTERGENIC_VARIANT	AFR
695.4	Lupus (localized and systemic)	dermatologic	rs766826	ELF5	11	34528766	C	T	T	0.898061	0.0618501	0.795534	1.0138	0.0821476	0.90802	1	257	115485	-0.082134	1.155e-11	B2_trans	CODING_TRANSCRIPT_INTRON_VARIANT	AFR
619	Noninflammatory female genital disorders	genitourinary	rs147812915	KAT7	17	47858295	C	T	T	0.716886	0.191493	0.49255	1.0434	0.0821893	0.908371	1	2718	111464	0.23438	1.0943e-07	A2_Trans	INTERGENIC_VARIANT	AFR
741.2	Stiffness of joint	musculoskeletal	rs35705950	MUC5B	11	1241221	G	T	T	0.76844	0.151544	0.570973	1.0342	0.0822002	0.908382	1	2340	112983	-0.11177	1.2224e-08	B2_trans,A2_Trans	UPSTREAM_GENE_VARIANT	AFR
327.3	Sleep apnea	neurological	rs581342	LMNA	1	156095466	T	C	C	0.983961	0.00930335	0.966182	1.00207	0.0822148	0.908433	1	5667	69843	0.090245	2.6355e-07	B2_trans	CODING_TRANSCRIPT_INTRON_VARIANT	AFR
347	Cataplexy and narcolepsy	neurological	rs75505823	LRP1	12	57540956	G	T	T	1.78382	0.333034	0.92869	3.42633	0.0822418	0.908481	1	228	116058	-0.20852	3.0745e-06	A2_Trans	CODING_TRANSCRIPT_INTRON_VARIANT	AFR
695	Erythematous conditions	dermatologic	rs60305836	CDH8	16	61709381	A	C	C	0.959177	0.0239841	0.915131	1.00534	0.0822418	0.908481	1	5718	104985	0.086719	1.1846e-06	B2_trans	CODING_TRANSCRIPT_INTRON_VARIANT	AFR
531.4	Peptic ulcer, site unspecified	digestive	rs12809318	FBRSL1	12	133140840	T	C	C	0.947277	0.0311692	0.89114	1.00695	0.0822579	0.908481	1	2475	111295	-0.062781	9.5289e-09	B2_trans	CODING_TRANSCRIPT_INTRON_VARIANT	AFR
496	Chronic airway obstruction	respiratory	rs2924480	ELF5	11	34529831	T	C	C	1.02797	0.0158731	0.996479	1.06045	0.0822589	0.908481	1	8711	89005	-0.11648	2.817e-07	A2_Trans	CODING_TRANSCRIPT_INTRON_VARIANT	AFR
180.3	Cervical intraepithelial neoplasia [CIN] [Cervical dysplasia]	neoplasms	rs11085727	TYK2	19	10466123	C	T	T	1.1591	0.0849732	0.981277	1.36915	0.0822935	0.908515	1	565	115408	0.17253	2.3333e-18	A2_Trans,B2_trans	CODING_TRANSCRIPT_INTRON_VARIANT	AFR
255.1	Adrenal hyperfunction	endocrine/metabolic	rs12567716	FOXD2	1	48197570	T	C	C	0.786148	0.138479	0.599281	1.03128	0.0822958	0.908515	1	329	115665	-0.090753	1.4878e-06	B2_trans	INTERGENIC_VARIANT	AFR
415	Pulmonary heart disease	circulatory system	rs3746539	PTPRT	20	40702071	G	A	A	1.04287	0.0241588	0.99464	1.09344	0.0822995	0.908515	1	3061	107541	0.05405	1.7723e-06	B2_trans	THREE_PRIME_UTR_EXON_VARIANT	AFR
300.11	Generalized anxiety disorder	mental disorders	rs495828	ABO	9	136154867	G	T	T	0.954127	0.0270268	0.904901	1.00603	0.0823018	0.908515	1	4941	105154	-0.13432	6.5649e-10	A2_Trans	UPSTREAM_GENE_VARIANT	AFR
711.1	Pyogenic arthritis	musculoskeletal	rs505922	ABO	9	136149229	T	C	C	0.893474	0.0648334	0.786856	1.01454	0.082325	0.90857	1	679	115451	-0.099884	2.0889e-20	B2_trans	CODING_TRANSCRIPT_INTRON_VARIANT	AFR
348.9	Other conditions of brain, NOS	neurological	rs467843	TRAPPC13	5	64945715	A	G	G	0.906069	0.0567764	0.810649	1.01272	0.0823267	0.90857	1	1647	114330	-0.089724	1.7259e-06	A2_Trans	CODING_TRANSCRIPT_INTRON_VARIANT	AFR
727	Other disorders of synovium, tendon, and bursa	musculoskeletal	rs2284028	NCF4	22	37265172	A	C	C	0.973638	0.015379	0.944728	1.00343	0.08236	0.908797	1	11094	90800	0.31271	4.1737e-06	A2_Trans	CODING_TRANSCRIPT_INTRON_VARIANT	AFR
614.51	Cervicitis and endocervicitis	genitourinary	rs117169628	SLC22A31	16	89262657	G	A	A	1.58976	0.266883	0.942238	2.68227	0.0823822	0.908797	1	814	115642	0.081201	5.77e-07	B2_trans	SYNONYMOUS_VARIANT	AFR
977	Personal history of allergy to medicinal agents	injuries & poisonings	rs9577395	ATP11A	13	113534984	C	G	G	1.29691	0.149685	0.967159	1.73909	0.0824084	0.908797	1	859	115522	0.064829	8.6068e-07	B2_trans,A2_Trans	CODING_TRANSCRIPT_INTRON_VARIANT	AFR
433.11	Occlusion of cerebral arteries, with cerebral infarction	circulatory system	rs13050728	IFNAR2	21	34615210	T	C	C	0.863406	0.0845597	0.73154	1.01904	0.0824091	0.908797	1	628	115648	-0.10657	4.0686e-21	B2_trans,A2_Trans	CODING_TRANSCRIPT_INTRON_VARIANT	AFR
1001	NA	NA	rs76423999	SLC12A7	5	1098067	T	A	A	1.13375	0.0722791	0.983997	1.3063	0.0824293	0.908797	1	3991	110994	0.18412	3.8813e-07	A2_Trans	CODING_TRANSCRIPT_INTRON_VARIANT	AFR
1010.6	NA	NA	rs76073397	MIR548H2	16	11386452	T	C	C	0.754548	0.162175	0.54909	1.03688	0.0824539	0.908797	1	1565	112806	0.14454	9.6663e-07	A2_Trans,B2_trans	INTERGENIC_VARIANT	AFR
353.1	Nerve plexus lesions	neurological	rs111837807	CCHCR1	6	31121232	T	C	C	0.685579	0.217372	0.447744	1.04975	0.0824547	0.908797	1	480	115879	0.20363	2.152e-11	A2_Trans,B2_trans	CODING_TRANSCRIPT_INTRON_VARIANT	AFR
227	Benign neoplasm of other endocrine glands and related structures	neoplasms	rs9461128	TMEM14B	6	10753875	T	C	C	1.06574	0.0366648	0.991844	1.14515	0.0824565	0.908797	1	986	113693	0.13046	3.4269e-06	B2_trans	CODING_TRANSCRIPT_INTRON_VARIANT	AFR
613.5	Mastodynia	genitourinary	rs62200027	CASC20	20	6469515	G	A	A	1.13022	0.0704889	0.984379	1.29767	0.0824576	0.908797	1	1897	113852	-0.053006	3.3456e-06	B2_trans,A2_Trans	NON_CODING_TRANSCRIPT_INTRON_VARIANT	AFR
500	Lung disease due to external agents	respiratory	rs581342	LMNA	1	156095466	T	C	C	0.884998	0.0703518	0.771007	1.01584	0.0824644	0.908797	1	802	115432	0.090245	2.6355e-07	B2_trans	CODING_TRANSCRIPT_INTRON_VARIANT	AFR
530.3	Stricture and stenosis of esophagus	digestive	rs3746539	PTPRT	20	40702071	G	A	A	1.13179	0.071291	0.984195	1.30151	0.0824749	0.908797	1	1143	114846	0.05405	1.7723e-06	B2_trans	THREE_PRIME_UTR_EXON_VARIANT	AFR
704.8	Other specified diseases of hair and hair follicles	dermatologic	rs8052423	SLC22A31	16	89269178	G	T	T	1.046	0.0258998	0.994229	1.10047	0.0824752	0.908797	1	6328	105440	0.13037	1.0019e-06	A2_Trans	UPSTREAM_GENE_VARIANT	AFR
041.9	Infection with drug-resistant microorganisms	infectious diseases	rs61667602	CRHR1	17	43785349	T	C	C	0.774396	0.147237	0.580276	1.03346	0.0824829	0.908797	1	908	115408	-0.093554	9.1279e-12	B2_trans	FIVE_PRIME_UTR_INTRON_VARIANT	AFR
270.38	Other specified disorders of plasma protein metabolism	endocrine/metabolic	rs9577395	ATP11A	13	113534984	C	G	G	1.30209	0.152023	0.966581	1.75405	0.0824972	0.908797	1	932	115463	0.064829	8.6068e-07	B2_trans,A2_Trans	CODING_TRANSCRIPT_INTRON_VARIANT	AFR
433.21	Cerebral artery occlusion, with cerebral infarction	circulatory system	rs35705950	MUC5B	11	1241221	G	T	T	0.891676	0.0660308	0.783433	1.01488	0.0825033	0.908797	1	2573	107590	-0.11177	1.2224e-08	B2_trans,A2_Trans	UPSTREAM_GENE_VARIANT	AFR
1000	NA	NA	rs9501257	HLA-DPB1	6	33055355	A	G	G	1.06165	0.0344543	0.992323	1.13582	0.0825152	0.908797	1	2250	112646	0.17269	4.1339e-08	A2_Trans	THREE_PRIME_UTR_EXON_VARIANT	AFR
333	Extrapyramidal disease and abnormal movement disorders	neurological	rs8080583	KANSL1	17	44162597	C	A	A	0.948717	0.0303209	0.893979	1.00681	0.082519	0.908797	1	2621	111284	-0.12662	2.0785e-08	A2_Trans	CODING_TRANSCRIPT_INTRON_VARIANT	AFR
208	Benign neoplasm of colon	neoplasms	rs5023077	FBRSL1	12	133141973	T	C	C	1.02307	0.0131381	0.997065	1.04976	0.0825265	0.908797	1	13200	73925	-0.090901	1.5172e-06	A2_Trans	CODING_TRANSCRIPT_INTRON_VARIANT	AFR
292.1	Aphasia/speech disturbance	mental disorders	rs34488998	NKAIN3	8	63408372	G	A	A	1.26631	0.136007	0.969999	1.65314	0.082563	0.909079	1	2698	110698	0.1355	3.4644e-06	B2_trans	CODING_TRANSCRIPT_INTRON_VARIANT	AFR
531	Peptic ulcer (excl. esophageal)	digestive	rs915823	TMPRSS2	21	42851454	A	C	C	1.0549	0.0307874	0.993126	1.12051	0.0825765	0.909079	1	3442	108518	-0.066039	1.6687e-06	B2_trans	CODING_TRANSCRIPT_INTRON_VARIANT	AFR
728	Disorders of muscle, ligament, and fascia	musculoskeletal	rs7560588	BCL11A	2	60727416	G	A	A	0.814731	0.11804	0.646455	1.02681	0.082595	0.909079	1	900	115361	-0.12371	2.3396e-07	A2_Trans	CODING_TRANSCRIPT_INTRON_VARIANT	AFR
761	Cervicalgia	symptoms	rs1878527	ANKRD30BL	2	133056313	T	C	C	0.9765	0.0137007	0.950627	1.00308	0.0826169	0.909079	1	12761	80313	-0.077457	2.0215e-06	B2_trans	INTERGENIC_VARIANT	AFR
292	Neurological disorders	mental disorders	rs60869999	MYO1C	17	1390948	A	T	T	1.03647	0.0206405	0.995381	1.07926	0.0826243	0.909079	1	8618	94832	0.059541	2.9039e-06	B2_trans	CODING_TRANSCRIPT_INTRON_VARIANT	AFR
281.9	Deficiency anemias	hematopoietic	rs7560588	BCL11A	2	60727416	G	A	A	0.87661	0.0758762	0.755476	1.01717	0.08263	0.909079	1	1883	113842	-0.12371	2.3396e-07	A2_Trans	CODING_TRANSCRIPT_INTRON_VARIANT	AFR
379.1	Scleritis and episcleritis	sense organs	rs3746539	PTPRT	20	40702071	G	A	A	0.888101	0.0683755	0.776713	1.01546	0.0826403	0.909079	1	537	115463	0.05405	1.7723e-06	B2_trans	THREE_PRIME_UTR_EXON_VARIANT	AFR
295.3	Psychosis	mental disorders	rs12660421	FOXP4-AS1	6	41488378	G	A	A	1.0639	0.0356901	0.992022	1.14099	0.0826489	0.909079	1	3588	106455	0.35506	1.1424e-09	A2_Trans	DOWNSTREAM_GENE_VARIANT	AFR
276.6	Fluid overload	endocrine/metabolic	rs11702230	LOC101928126	21	35377591	C	T	T	1.22894	0.118793	0.973675	1.55113	0.0826718	0.909079	1	2051	113235	0.099731	3.223e-09	B2_trans	INTERGENIC_VARIANT	AFR
574.3	Cholecystitis without cholelithiasis	digestive	rs9577395	ATP11A	13	113534984	C	G	G	0.857061	0.0888889	0.720028	1.02017	0.0826939	0.909079	1	878	114668	0.064829	8.6068e-07	B2_trans,A2_Trans	CODING_TRANSCRIPT_INTRON_VARIANT	AFR
737	Curvature of spine	musculoskeletal	rs12809318	FBRSL1	12	133140840	T	C	C	0.912204	0.0529583	0.822268	1.01198	0.0827097	0.909079	1	2247	113451	-0.062781	9.5289e-09	B2_trans	CODING_TRANSCRIPT_INTRON_VARIANT	AFR
587	Kidney replaced by transpant	genitourinary	rs34488998	NKAIN3	8	63408372	G	A	A	0.461223	0.445996	0.192432	1.10546	0.0827125	0.909079	1	214	115667	0.1355	3.4644e-06	B2_trans	CODING_TRANSCRIPT_INTRON_VARIANT	AFR
427.8	Sinoatrial node dysfunction (Bradycardia)	circulatory system	rs915823	TMPRSS2	21	42851454	A	C	C	0.853904	0.0910224	0.714382	1.02067	0.0827152	0.909079	1	900	115180	-0.066039	1.6687e-06	B2_trans	CODING_TRANSCRIPT_INTRON_VARIANT	AFR
871	Open wounds of extremities	injuries & poisonings	rs4830964	.	23	15515319	C	G	G	1.03422	0.019393	0.99565	1.07429	0.0827154	0.909079	1	7670	103796	0.046578	2.9701e-06	B2_trans	SEQUENCE_VARIANT	AFR
574	Cholelithiasis and cholecystitis	digestive	rs7671107	LOC101929161	4	25449225	G	A	A	1.0453	0.0255335	0.994273	1.09894	0.0827336	0.909079	1	2143	110495	-0.064456	1.0803e-06	B2_trans	INTERGENIC_VARIANT	AFR
195	Cancer, suspected or other	neoplasms	rs8080583	KANSL1	17	44162597	C	A	A	1.05943	0.0332751	0.992542	1.13083	0.0827422	0.909079	1	2359	112098	-0.12662	2.0785e-08	A2_Trans	CODING_TRANSCRIPT_INTRON_VARIANT	AFR
277.51	Lipoprotein disorders	endocrine/metabolic	rs75505823	LRP1	12	57540956	G	T	T	1.78188	0.33297	0.927799	3.42219	0.0827587	0.909079	1	503	115836	-0.20852	3.0745e-06	A2_Trans	CODING_TRANSCRIPT_INTRON_VARIANT	AFR
873	NA	NA	rs10774671	OAS1	12	113357193	G	A	A	0.909293	0.0548134	0.81667	1.01242	0.0827846	0.909079	1	2900	113063	0.12569	3.6032e-11	A2_Trans	SPLICE_ACCEPTOR_VARIANT	AFR
994	Sepsis and SIRS	injuries & poisonings	rs4830964	.	23	15515319	C	G	G	0.963572	0.0213932	0.924005	1.00483	0.0828135	0.909079	1	3027	109648	0.046578	2.9701e-06	B2_trans	SEQUENCE_VARIANT	AFR
270.3	Disorders of plasma protein metabolism	endocrine/metabolic	rs9501257	HLA-DPB1	6	33055355	A	G	G	1.05601	0.0314201	0.992942	1.12309	0.0828235	0.909079	1	1426	113087	0.17269	4.1339e-08	A2_Trans	THREE_PRIME_UTR_EXON_VARIANT	AFR
535.9	Gastritis and duodenitis, NOS	digestive	rs12809318	FBRSL1	12	133140840	T	C	C	1.05749	0.032228	0.992761	1.12644	0.0828266	0.909079	1	6868	106989	-0.062781	9.5289e-09	B2_trans	CODING_TRANSCRIPT_INTRON_VARIANT	AFR
772.2	Spasm of muscle	symptoms	rs10774671	OAS1	12	113357193	G	A	A	0.960439	0.0232713	0.917617	1.00526	0.082827	0.909079	1	8826	103812	0.12569	3.6032e-11	A2_Trans	SPLICE_ACCEPTOR_VARIANT	AFR
512.7	Shortness of breath	respiratory	rs9268576	HLA-DRA	6	32395641	T	C	C	1.0325	0.0184382	0.995852	1.07049	0.082829	0.909079	1	14904	82006	0.095134	9.9752e-07	B2_trans	INTERGENIC_VARIANT	AFR
339	Other headache syndromes	neurological	rs111783124	LOC101928126	21	35362848	G	A	A	1.0593	0.0332175	0.992534	1.13056	0.0828529	0.909079	1	15575	77450	0.13532	2.1558e-07	A2_Trans	INTERGENIC_VARIANT	AFR
564.1	Irritable Bowel Syndrome	digestive	rs9896243	NSF	17	44826056	C	G	G	1.0762	0.0423416	0.990491	1.16932	0.0828638	0.909079	1	1898	111995	-0.13155	3.2234e-08	A2_Trans	CODING_TRANSCRIPT_INTRON_VARIANT	AFR
433.12	Cerebral atherosclerosis	circulatory system	rs7960611	CLEC1A	12	10230416	G	A	A	0.855666	0.0898884	0.717449	1.02051	0.0829006	0.909079	1	831	115493	-0.1584	3.3086e-07	A2_Trans	CODING_TRANSCRIPT_INTRON_VARIANT	AFR
227.1	Benign neoplasm of adrenal gland	neoplasms	rs10086829	COL14A1	8	121149129	G	A	A	0.890576	0.0668304	0.781241	1.01521	0.0829111	0.909079	1	634	115095	-0.097352	3.8599e-06	A2_Trans	FIVE_PRIME_UTR_INTRON_VARIANT	AFR
444	Arterial embolism and thrombosis	circulatory system	rs9497053	UTRN	6	145026256	G	A	A	1.09063	0.0500314	0.988758	1.20299	0.0829201	0.909079	1	1144	114632	-0.064841	1.0064e-06	B2_trans	CODING_TRANSCRIPT_INTRON_VARIANT	AFR
773	NA	NA	rs3746539	PTPRT	20	40702071	G	A	A	1.02119	0.0120901	0.997272	1.04567	0.0829204	0.909079	1	21212	56362	0.05405	1.7723e-06	B2_trans	THREE_PRIME_UTR_EXON_VARIANT	AFR
535.8	Other specified gastritis	digestive	rs35154152	THBS3	1	155172725	T	C	C	0.905483	0.0572639	0.809352	1.01303	0.0829457	0.909079	1	3503	112277	-0.20528	2.3574e-11	A2_Trans	SYNONYMOUS_VARIANT	AFR
382	Otalgia	sense organs	rs12660421	FOXP4-AS1	6	41488378	G	A	A	1.11436	0.0624489	0.985978	1.25945	0.082948	0.909079	1	5560	109092	0.35506	1.1424e-09	A2_Trans	DOWNSTREAM_GENE_VARIANT	AFR
963	Poisoning by primarily systemic agents	injuries & poisonings	rs147812915	KAT7	17	47858295	C	T	T	1.71269	0.310335	0.932224	3.14656	0.0829507	0.909079	1	840	115406	0.23438	1.0943e-07	A2_Trans	INTERGENIC_VARIANT	AFR
428	Congestive heart failure; nonhypertensive	circulatory system	rs505922	ABO	9	136149229	T	C	C	1.02436	0.0138816	0.996865	1.05261	0.0829564	0.909079	1	4929	98194	-0.099884	2.0889e-20	B2_trans	CODING_TRANSCRIPT_INTRON_VARIANT	AFR
415.21	Primary pulmonary hypertension	circulatory system	rs721917	SFTPD	10	81706324	A	G	G	1.1136	0.0620633	0.986057	1.25765	0.0829656	0.909079	1	877	115262	0.055247	2.0819e-07	B2_trans	SYNONYMOUS_VARIANT	AFR
250.7	Diabetic retinopathy	endocrine/metabolic	rs766826	ELF5	11	34528766	C	T	T	0.968014	0.0187512	0.933083	1.00425	0.0829696	0.909079	1	5745	100079	-0.082134	1.155e-11	B2_trans	CODING_TRANSCRIPT_INTRON_VARIANT	AFR
110.2	Dermatomycoses	infectious diseases	rs11085727	TYK2	19	10466123	C	T	T	1.09085	0.0501605	0.988711	1.20355	0.0829827	0.909079	1	3087	111647	0.17253	2.3333e-18	A2_Trans,B2_trans	CODING_TRANSCRIPT_INTRON_VARIANT	AFR
737.3	Kyphoscoliosis and scoliosis	musculoskeletal	rs78313563	ESS2	22	19136365	G	A	A	1.29024	0.146998	0.967264	1.72105	0.0830003	0.909079	1	1695	114230	0.40873	6.5914e-07	A2_Trans	UPSTREAM_GENE_VARIANT	AFR
472	Chronic pharyngitis and nasopharyngitis	respiratory	rs11085727	TYK2	19	10466123	C	T	T	0.945506	0.0323249	0.887461	1.00735	0.0830061	0.909079	1	7069	104275	0.17253	2.3333e-18	A2_Trans,B2_trans	CODING_TRANSCRIPT_INTRON_VARIANT	AFR
502	Postinflammatory pulmonary fibrosis	respiratory	rs721917	SFTPD	10	81706324	A	G	G	1.08697	0.0481082	0.989163	1.19445	0.0830117	0.909079	1	1291	114487	0.055247	2.0819e-07	B2_trans	SYNONYMOUS_VARIANT	AFR
573.6	Nonspecific elevation of levels of transaminase or lactic acid dehydrogenase [LDH]	digestive	rs622568	SEC61G	7	54647894	A	C	C	0.932988	0.0400151	0.862611	1.00911	0.0830206	0.909079	1	3443	111827	0.11965	2.6006e-06	A2_Trans	INTERGENIC_VARIANT	AFR
332	Parkinson's disease	neurological	rs11702230	LOC101928126	21	35377591	C	T	T	0.684547	0.218644	0.445957	1.05078	0.0830241	0.909079	1	341	115718	0.099731	3.223e-09	B2_trans	INTERGENIC_VARIANT	AFR
262	Mineral deficiency NEC	endocrine/metabolic	rs9896243	NSF	17	44826056	C	G	G	1.15798	0.0846218	0.981007	1.36689	0.0830321	0.909079	1	1142	114899	-0.13155	3.2234e-08	A2_Trans	CODING_TRANSCRIPT_INTRON_VARIANT	AFR
733	Other disorders of bone and cartilage	musculoskeletal	rs2277732	DPP9	19	4723670	C	A	A	0.923649	0.0458213	0.844313	1.01044	0.0830368	0.909079	1	5336	108742	0.11697	6.1912e-22	B2_trans,A2_Trans	FIVE_PRIME_UTR_INTRON_VARIANT	AFR
270.2	Disorders of amino-acid metabolism	endocrine/metabolic	rs67959919	LZTFL1	3	45871908	G	A	A	1.46174	0.219027	0.951555	2.24547	0.0830525	0.909079	1	1158	114941	0.59355	1.6043e-80	A2_Trans	CODING_TRANSCRIPT_INTRON_VARIANT	AFR
687.2	NA	NA	rs7579014	BCL11A	2	60707894	G	A	A	0.95181	0.0284955	0.900109	1.00648	0.0830532	0.909079	1	8231	105426	-0.05629	1.2614e-06	B2_trans	CODING_TRANSCRIPT_INTRON_VARIANT	AFR
368.3	Anisometropia	sense organs	rs76423999	SLC12A7	5	1098067	T	A	A	0.788819	0.136869	0.603218	1.03153	0.0830648	0.909079	1	1504	114559	0.18412	3.8813e-07	A2_Trans	CODING_TRANSCRIPT_INTRON_VARIANT	AFR
411	Ischemic Heart Disease	circulatory system	rs12259804	PLEKHS1	10	115573378	T	C	C	1.11651	0.0635889	0.985682	1.26471	0.0830656	0.909079	1	10316	81931	-0.27547	4.8674e-08	A2_Trans	INTERGENIC_VARIANT	AFR
512.7	Shortness of breath	respiratory	rs7960611	CLEC1A	12	10230416	G	A	A	1.02459	0.014015	0.996826	1.05312	0.0830684	0.909079	1	14904	82006	-0.1584	3.3086e-07	A2_Trans	CODING_TRANSCRIPT_INTRON_VARIANT	AFR
619.2	Disorders of uterus, NEC	genitourinary	rs111783124	LOC101928126	21	35362848	G	A	A	0.769833	0.15093	0.572697	1.03483	0.083071	0.909079	1	1162	114418	0.13532	2.1558e-07	A2_Trans	INTERGENIC_VARIANT	AFR
960	Poisoning by antibiotics	injuries & poisonings	rs60305836	CDH8	16	61709381	A	C	C	0.879447	0.074126	0.760525	1.01696	0.0830915	0.909079	1	1588	114457	0.086719	1.1846e-06	B2_trans	CODING_TRANSCRIPT_INTRON_VARIANT	AFR
706.2	Sebaceous cyst	dermatologic	rs2284028	NCF4	22	37265172	A	C	C	0.964893	0.0206226	0.92667	1.00469	0.0830999	0.909079	1	7085	102034	0.31271	4.1737e-06	A2_Trans	CODING_TRANSCRIPT_INTRON_VARIANT	AFR
364.51	Fuchs' dystrophy	sense organs	rs9497053	UTRN	6	145026256	G	A	A	0.876349	0.0761663	0.754822	1.01744	0.0831093	0.909079	1	333	115943	-0.064841	1.0064e-06	B2_trans	CODING_TRANSCRIPT_INTRON_VARIANT	AFR
368.4	Visual field defects	sense organs	rs505922	ABO	9	136149229	T	C	C	1.04725	0.0266422	0.993965	1.10338	0.0831376	0.909079	1	4454	109068	-0.099884	2.0889e-20	B2_trans	CODING_TRANSCRIPT_INTRON_VARIANT	AFR
283	Acquired hemolytic anemias	hematopoietic	rs9577395	ATP11A	13	113534984	C	G	G	1.31725	0.159022	0.964512	1.79899	0.0831414	0.909079	1	324	116095	0.064829	8.6068e-07	B2_trans,A2_Trans	CODING_TRANSCRIPT_INTRON_VARIANT	AFR
740	Osteoarthrosis	musculoskeletal	rs581342	LMNA	1	156095466	T	C	C	0.983543	0.00957743	0.965253	1.00218	0.0831616	0.909079	1	13114	53425	0.090245	2.6355e-07	B2_trans	CODING_TRANSCRIPT_INTRON_VARIANT	AFR
225	Benign neoplasm of brain and other parts of nervous system	neoplasms	rs2277732	DPP9	19	4723670	C	A	A	1.16487	0.0880895	0.980154	1.38439	0.0832021	0.909079	1	401	115683	0.11697	6.1912e-22	B2_trans,A2_Trans	FIVE_PRIME_UTR_INTRON_VARIANT	AFR
512.7	Shortness of breath	respiratory	rs1250993	LOC101929525	10	81399565	C	G	G	1.0245	0.0139712	0.996825	1.05294	0.083207	0.909079	1	14904	82006	0.12403	5.3767e-08	A2_Trans	INTERGENIC_VARIANT	AFR
535.1	Acute gastritis	digestive	rs3746539	PTPRT	20	40702071	G	A	A	0.889981	0.0672849	0.780024	1.01544	0.0832277	0.909079	1	3123	112861	0.05405	1.7723e-06	B2_trans	THREE_PRIME_UTR_EXON_VARIANT	AFR
415.2	Chronic pulmonary heart disease	circulatory system	rs10129899	LINC00637	14	104330432	C	A	A	0.936246	0.0380305	0.868997	1.0087	0.083235	0.909079	1	2872	110864	-0.057002	2.1916e-06	B2_trans	INTERGENIC_VARIANT	AFR
741.1	Ankylosis of joint	musculoskeletal	rs35508621	LZTFL1	3	45880481	T	C	C	1.72013	0.31313	0.931162	3.17759	0.0832394	0.909079	1	387	116044	0.38931	6.0917e-89	B2_trans	CODING_TRANSCRIPT_INTRON_VARIANT	AFR
479	Other upper respiratory disease	respiratory	rs11234800	ME3	11	86479407	G	C	C	0.879931	0.0738548	0.761348	1.01698	0.083285	0.909079	1	9066	103575	-0.077173	3.0702e-06	B2_trans	INTERGENIC_VARIANT	AFR
246	Other disorders of thyroid	endocrine/metabolic	rs117169628	SLC22A31	16	89262657	G	A	A	1.21971	0.114678	0.974188	1.52711	0.0832862	0.909079	1	2017	113194	0.081201	5.77e-07	B2_trans	SYNONYMOUS_VARIANT	AFR
427	Cardiac dysrhythmias	circulatory system	rs10774671	OAS1	12	113357193	G	A	A	1.01795	0.0102751	0.99766	1.03866	0.0832863	0.909079	1	15912	71023	0.12569	3.6032e-11	A2_Trans	SPLICE_ACCEPTOR_VARIANT	AFR
740.2	Osteoarthrosis, generalized	musculoskeletal	rs9501257	HLA-DPB1	6	33055355	A	G	G	1.03938	0.0223029	0.994927	1.08582	0.0832865	0.909079	1	4813	107481	0.17269	4.1339e-08	A2_Trans	THREE_PRIME_UTR_EXON_VARIANT	AFR
740.9	Osteoarthrosis NOS	musculoskeletal	rs76073397	MIR548H2	16	11386452	T	C	C	0.931497	0.0409738	0.859616	1.00939	0.0832916	0.909079	1	12647	66905	0.14454	9.6663e-07	A2_Trans,B2_trans	INTERGENIC_VARIANT	AFR
598	Abnormal findings on examination of urine	genitourinary	rs12809318	FBRSL1	12	133140840	T	C	C	1.07597	0.042277	0.990404	1.16892	0.0832934	0.909079	1	4506	110538	-0.062781	9.5289e-09	B2_trans	CODING_TRANSCRIPT_INTRON_VARIANT	AFR
803	Fracture of upper limb	injuries & poisonings	rs9367106	LOC100505711	6	41483390	G	C	C	1.10193	0.0560452	0.987299	1.22987	0.0832938	0.909079	1	1185	113263	0.20225	3.4038e-11	B2_trans	INTERGENIC_VARIANT	AFR
686.1	Carbuncle and furuncle	dermatologic	rs4830964	.	23	15515319	C	G	G	0.949169	0.0301224	0.894753	1.00689	0.0832961	0.909079	1	4710	109935	0.046578	2.9701e-06	B2_trans	SEQUENCE_VARIANT	AFR
427.8	Sinoatrial node dysfunction (Bradycardia)	circulatory system	rs78313563	ESS2	22	19136365	G	A	A	0.692374	0.212283	0.456715	1.04963	0.0833106	0.909079	1	900	115180	0.40873	6.5914e-07	A2_Trans	UPSTREAM_GENE_VARIANT	AFR
300.12	Agorophobia, social phobia, and panic disorder	mental disorders	rs72711165	TMEM65	8	125336564	T	C	C	1.12264	0.0667985	0.984873	1.27967	0.0833138	0.909079	1	2305	110850	0.18279	6.0907e-07	B2_trans	CODING_TRANSCRIPT_INTRON_VARIANT	AFR
1004	NA	NA	rs67959919	LZTFL1	3	45871908	G	A	A	0.713054	0.195296	0.48628	1.04558	0.0833233	0.909079	1	2323	113009	0.59355	1.6043e-80	A2_Trans	CODING_TRANSCRIPT_INTRON_VARIANT	AFR
291.4	Specific nonpsychotic mental disorders due to brain damage	mental disorders	rs1405655	NR1H2	19	50882619	T	C	C	0.912704	0.0527477	0.823059	1.01211	0.083325	0.909079	1	1002	114877	0.075181	1.1208e-11	B2_trans,A2_Trans	CODING_TRANSCRIPT_INTRON_VARIANT	AFR
225.1	Benign neoplasm of brain, cranial nerves, meninges	neoplasms	rs13050728	IFNAR2	21	34615210	T	C	C	1.14491	0.0781489	0.982318	1.33442	0.083331	0.909079	1	380	115744	-0.10657	4.0686e-21	B2_trans,A2_Trans	CODING_TRANSCRIPT_INTRON_VARIANT	AFR
427.21	Atrial fibrillation	circulatory system	rs505922	ABO	9	136149229	T	C	C	1.03117	0.0177234	0.995961	1.06761	0.0833473	0.909079	1	2821	106129	-0.099884	2.0889e-20	B2_trans	CODING_TRANSCRIPT_INTRON_VARIANT	AFR
225	Benign neoplasm of brain and other parts of nervous system	neoplasms	rs581342	LMNA	1	156095466	T	C	C	0.900209	0.0607127	0.799217	1.01396	0.0833511	0.909079	1	401	115683	0.090245	2.6355e-07	B2_trans	CODING_TRANSCRIPT_INTRON_VARIANT	AFR
401.2	Hypertensive heart and/or renal disease	circulatory system	rs67959919	LZTFL1	3	45871908	G	A	A	0.913147	0.0524723	0.823904	1.01206	0.0833554	0.909079	1	8489	88677	0.59355	1.6043e-80	A2_Trans	CODING_TRANSCRIPT_INTRON_VARIANT	AFR
577.2	Chronic pancreatitis	digestive	rs117169628	SLC22A31	16	89262657	G	A	A	0.779938	0.143544	0.588674	1.03334	0.083369	0.909079	1	798	114523	0.081201	5.77e-07	B2_trans	SYNONYMOUS_VARIANT	AFR
594	Urinary calculus	genitourinary	rs67959919	LZTFL1	3	45871908	G	A	A	0.856608	0.0893906	0.71894	1.02064	0.0833731	0.909079	1	3430	107934	0.59355	1.6043e-80	A2_Trans	CODING_TRANSCRIPT_INTRON_VARIANT	AFR
277	Other disorders of metabolism	endocrine/metabolic	rs9896243	NSF	17	44826056	C	G	G	1.11206	0.0613429	0.986079	1.25413	0.0833756	0.909079	1	2132	113310	-0.13155	3.2234e-08	A2_Trans	CODING_TRANSCRIPT_INTRON_VARIANT	AFR
585.34	Chronic Kidney Disease, Stage IV	genitourinary	rs78313563	ESS2	22	19136365	G	A	A	1.12866	0.0699045	0.984149	1.29439	0.0833805	0.909079	1	1167	111641	0.40873	6.5914e-07	A2_Trans	UPSTREAM_GENE_VARIANT	AFR
574.11	Cholelithiasis with acute cholecystitis	digestive	rs2924480	ELF5	11	34529831	T	C	C	1.23997	0.124227	0.972004	1.5818	0.0833833	0.909079	1	426	115982	-0.11648	2.817e-07	A2_Trans	CODING_TRANSCRIPT_INTRON_VARIANT	AFR
873	NA	NA	rs67579710	THBS3	1	155173527	G	A	A	0.893721	0.0648977	0.786975	1.01495	0.0833853	0.909079	1	2900	113063	-0.10348	1.0252e-09	B2_trans	CODING_TRANSCRIPT_INTRON_VARIANT	AFR
274.21	Chondrocalcinosis	endocrine/metabolic	rs78313563	ESS2	22	19136365	G	A	A	0.663957	0.236564	0.417615	1.05561	0.0834176	0.909079	1	614	115561	0.40873	6.5914e-07	A2_Trans	UPSTREAM_GENE_VARIANT	AFR
599.9	Other abnormality of urination	genitourinary	rs76423999	SLC12A7	5	1098067	T	A	A	1.08547	0.0473743	0.98922	1.19109	0.0834213	0.909079	1	5981	106476	0.18412	3.8813e-07	A2_Trans	CODING_TRANSCRIPT_INTRON_VARIANT	AFR
1011	NA	NA	rs34488998	NKAIN3	8	63408372	G	A	A	1.29191	0.147953	0.966707	1.72651	0.0834319	0.909079	1	4825	109182	0.1355	3.4644e-06	B2_trans	CODING_TRANSCRIPT_INTRON_VARIANT	AFR
858	Complication of internal orthopedic device	injuries & poisonings	rs12567716	FOXD2	1	48197570	T	C	C	0.8708	0.0799179	0.744548	1.01846	0.0834416	0.909079	1	1374	113450	-0.090753	1.4878e-06	B2_trans	INTERGENIC_VARIANT	AFR
793	NA	NA	rs12809318	FBRSL1	12	133140840	T	C	C	0.887264	0.0690991	0.774883	1.01595	0.0834473	0.909079	1	2640	113470	-0.062781	9.5289e-09	B2_trans	CODING_TRANSCRIPT_INTRON_VARIANT	AFR
211	Benign neoplasm of other parts of digestive system	neoplasms	rs61667602	CRHR1	17	43785349	T	C	C	1.14767	0.0795672	0.981948	1.34136	0.0834494	0.909079	1	1924	113829	-0.093554	9.1279e-12	B2_trans	FIVE_PRIME_UTR_INTRON_VARIANT	AFR
274.11	Gouty arthropathy	endocrine/metabolic	rs505922	ABO	9	136149229	T	C	C	0.954921	0.0266475	0.906328	1.00612	0.0834547	0.909079	1	2987	110456	-0.099884	2.0889e-20	B2_trans	CODING_TRANSCRIPT_INTRON_VARIANT	AFR
433.31	Transient cerebral ischemia	circulatory system	rs62200027	CASC20	20	6469515	G	A	A	1.04894	0.0276008	0.993699	1.10724	0.083458	0.909079	1	4172	105890	-0.053006	3.3456e-06	B2_trans,A2_Trans	NON_CODING_TRANSCRIPT_INTRON_VARIANT	AFR
287.31	Primary thrombocytopenia	hematopoietic	rs3746539	PTPRT	20	40702071	G	A	A	0.844163	0.0978705	0.696817	1.02267	0.0834584	0.909079	1	272	116086	0.05405	1.7723e-06	B2_trans	THREE_PRIME_UTR_EXON_VARIANT	AFR
359.2	Myopathy	neurological	rs9268576	HLA-DRA	6	32395641	T	C	C	1.16826	0.0898459	0.979629	1.39321	0.0834722	0.909115	1	798	115289	0.095134	9.9752e-07	B2_trans	INTERGENIC_VARIANT	AFR
802	Fracture of pelvis	injuries & poisonings	rs2284028	NCF4	22	37265172	A	C	C	0.81584	0.117599	0.647894	1.02732	0.0834936	0.909115	1	153	116281	0.31271	4.1737e-06	A2_Trans	CODING_TRANSCRIPT_INTRON_VARIANT	AFR
214	Lipoma	neoplasms	rs721917	SFTPD	10	81706324	A	G	G	0.965326	0.0203897	0.927509	1.00468	0.0834976	0.909115	1	4449	106930	0.055247	2.0819e-07	B2_trans	SYNONYMOUS_VARIANT	AFR
969	Poisoning by psychotropic agents	injuries & poisonings	rs3746539	PTPRT	20	40702071	G	A	A	0.902646	0.0591829	0.803787	1.01366	0.0835144	0.909115	1	1343	114434	0.05405	1.7723e-06	B2_trans	THREE_PRIME_UTR_EXON_VARIANT	AFR
306.9	Tension headache	mental disorders	rs111837807	CCHCR1	6	31121232	T	C	C	1.20855	0.109461	0.975198	1.49775	0.0835369	0.909115	1	2058	113877	0.20363	2.152e-11	A2_Trans,B2_trans	CODING_TRANSCRIPT_INTRON_VARIANT	AFR
261	Vitamin deficiency	endocrine/metabolic	rs12259804	PLEKHS1	10	115573378	T	C	C	1.10463	0.0575046	0.986892	1.23642	0.0835403	0.909115	1	12425	74253	-0.27547	4.8674e-08	A2_Trans	INTERGENIC_VARIANT	AFR
530	Diseases of esophagus	digestive	rs8052423	SLC22A31	16	89269178	G	T	T	0.980398	0.0114403	0.958659	1.00263	0.0835477	0.909115	1	11267	62595	0.13037	1.0019e-06	A2_Trans	UPSTREAM_GENE_VARIANT	AFR
364.1	Corneal opacity	sense organs	rs35705950	MUC5B	11	1241221	G	T	T	0.791678	0.135001	0.607625	1.03148	0.0835666	0.909115	1	1924	113103	-0.11177	1.2224e-08	B2_trans,A2_Trans	UPSTREAM_GENE_VARIANT	AFR
342	Hemiplegia	neurological	rs495828	ABO	9	136154867	G	T	T	1.11473	0.0627758	0.985678	1.26068	0.0835993	0.909115	1	1362	114290	-0.13432	6.5649e-10	A2_Trans	UPSTREAM_GENE_VARIANT	AFR
442	Other aneurysm	circulatory system	rs8052423	SLC22A31	16	89269178	G	T	T	0.943629	0.0335353	0.883601	1.00774	0.0835999	0.909115	1	2108	111488	0.13037	1.0019e-06	A2_Trans	UPSTREAM_GENE_VARIANT	AFR
790.6	Other abnormal blood chemistry	symptoms	rs12809318	FBRSL1	12	133140840	T	C	C	0.967506	0.0190931	0.931969	1.0044	0.0836022	0.909115	1	12427	95941	-0.062781	9.5289e-09	B2_trans	CODING_TRANSCRIPT_INTRON_VARIANT	AFR
428.2	Heart failure NOS	circulatory system	rs12259804	PLEKHS1	10	115573378	T	C	C	1.43866	0.210226	0.952827	2.17222	0.0836109	0.909115	1	1825	113608	-0.27547	4.8674e-08	A2_Trans	INTERGENIC_VARIANT	AFR
598	Abnormal findings on examination of urine	genitourinary	rs7579014	BCL11A	2	60707894	G	A	A	1.0689	0.0385113	0.991185	1.1527	0.0836216	0.909115	1	4506	110538	-0.05629	1.2614e-06	B2_trans	CODING_TRANSCRIPT_INTRON_VARIANT	AFR
530.13	Barrett's esophagus	digestive	rs9577395	ATP11A	13	113534984	C	G	G	0.824726	0.111387	0.662974	1.02594	0.0836239	0.909115	1	527	115433	0.064829	8.6068e-07	B2_trans,A2_Trans	CODING_TRANSCRIPT_INTRON_VARIANT	AFR
276.42	Alkalosis	endocrine/metabolic	rs12567716	FOXD2	1	48197570	T	C	C	1.31697	0.159156	0.964054	1.79907	0.0836392	0.909115	1	1128	115220	-0.090753	1.4878e-06	B2_trans	INTERGENIC_VARIANT	AFR
626.2	Dysmenorrhea	genitourinary	rs12259804	PLEKHS1	10	115573378	T	C	C	1.47561	0.224904	0.949582	2.29303	0.0836408	0.909115	1	1081	114264	-0.27547	4.8674e-08	A2_Trans	INTERGENIC_VARIANT	AFR
609.1	Infertility, male	genitourinary	rs9268576	HLA-DRA	6	32395641	T	C	C	1.23386	0.121477	0.97244	1.56555	0.0836469	0.909115	1	430	115928	0.095134	9.9752e-07	B2_trans	INTERGENIC_VARIANT	AFR
350.6	Disturbances of sensation of smell and taste	neurological	rs1250993	LOC101929525	10	81399565	C	G	G	0.859261	0.0876827	0.723585	1.02038	0.0836471	0.909115	1	514	115767	0.12403	5.3767e-08	A2_Trans	INTERGENIC_VARIANT	AFR
627	Menopausal and postmenopausal disorders	genitourinary	rs7605877	FOXI3	2	88559025	T	C	C	0.948744	0.0304167	0.893837	1.00702	0.083655	0.909115	1	2092	110002	-0.071053	3.3369e-06	B2_trans	INTERGENIC_VARIANT	AFR
736.6	Unequal leg length (acquired)	musculoskeletal	rs67959919	LZTFL1	3	45871908	G	A	A	0.669891	0.231607	0.425461	1.05475	0.0836609	0.909115	1	1001	114673	0.59355	1.6043e-80	A2_Trans	CODING_TRANSCRIPT_INTRON_VARIANT	AFR
350.6	Disturbances of sensation of smell and taste	neurological	rs7560588	BCL11A	2	60727416	G	A	A	1.20231	0.106519	0.975773	1.48145	0.0836805	0.909123	1	514	115767	-0.12371	2.3396e-07	A2_Trans	CODING_TRANSCRIPT_INTRON_VARIANT	AFR
596.5	Functional disorders of bladder	genitourinary	rs505922	ABO	9	136149229	T	C	C	1.04455	0.0252006	0.994214	1.09744	0.0836815	0.909123	1	2744	110388	-0.099884	2.0889e-20	B2_trans	CODING_TRANSCRIPT_INTRON_VARIANT	AFR
614	Inflammatory diseases of female pelvic organs	genitourinary	rs581342	LMNA	1	156095466	T	C	C	0.953648	0.0274395	0.903715	1.00634	0.0836946	0.909157	1	2928	109044	0.090245	2.6355e-07	B2_trans	CODING_TRANSCRIPT_INTRON_VARIANT	AFR
604	Disorders of penis	genitourinary	rs505922	ABO	9	136149229	T	C	C	1.05217	0.0294055	0.993247	1.1146	0.0837111	0.909228	1	2742	111378	-0.099884	2.0889e-20	B2_trans	CODING_TRANSCRIPT_INTRON_VARIANT	AFR
427.41	Ventricular fibrillation and flutter	circulatory system	rs4830964	.	23	15515319	C	G	G	0.876966	0.0759132	0.755728	1.01765	0.0837319	0.909296	1	410	115985	0.046578	2.9701e-06	B2_trans	SEQUENCE_VARIANT	AFR
579.2	Splenomegaly	digestive	rs117169628	SLC22A31	16	89262657	G	A	A	1.51344	0.239612	0.946253	2.4206	0.0837373	0.909296	1	417	116020	0.081201	5.77e-07	B2_trans	SYNONYMOUS_VARIANT	AFR
301.2	Antisocial/borderline personality disorder	mental disorders	rs11234800	ME3	11	86479407	G	C	C	0.855638	0.0901635	0.717039	1.02103	0.0837801	0.909359	1	1705	112262	-0.077173	3.0702e-06	B2_trans	INTERGENIC_VARIANT	AFR
394	Rheumatic disease of the heart valves	circulatory system	rs60869999	MYO1C	17	1390948	A	T	T	1.11104	0.0608936	0.986044	1.25188	0.0837806	0.909359	1	2694	112705	0.059541	2.9039e-06	B2_trans	CODING_TRANSCRIPT_INTRON_VARIANT	AFR
191	Manlignant and unknown neoplasms of brain and nervous system	neoplasms	rs6869036	MGAT1	5	180223327	C	T	T	0.681063	0.222132	0.440665	1.05261	0.0837817	0.909359	1	516	115701	0.25536	1.7578e-06	A2_Trans	FIVE_PRIME_UTR_INTRON_VARIANT	AFR
217	Vascular hamartomas and non-neoplastic nevi	neoplasms	rs111837807	CCHCR1	6	31121232	T	C	C	1.23748	0.123238	0.971938	1.57557	0.0838085	0.909359	1	2060	114046	0.20363	2.152e-11	A2_Trans,B2_trans	CODING_TRANSCRIPT_INTRON_VARIANT	AFR
687.1	Rash and other nonspecific skin eruption	dermatologic	rs72711165	TMEM65	8	125336564	T	C	C	1.0714	0.0398859	0.99083	1.15851	0.0838097	0.909359	1	16284	89238	0.18279	6.0907e-07	B2_trans	CODING_TRANSCRIPT_INTRON_VARIANT	AFR
442.11	Abdominal aortic aneurysm	circulatory system	rs61667602	CRHR1	17	43785349	T	C	C	0.891713	0.0662887	0.783069	1.01543	0.0838135	0.909359	1	1265	113853	-0.093554	9.1279e-12	B2_trans	FIVE_PRIME_UTR_INTRON_VARIANT	AFR
110.1	Dermatophytosis	infectious diseases	rs4830964	.	23	15515319	C	G	G	1.01614	0.00925818	0.997864	1.03474	0.0838153	0.909359	1	13903	68415	0.046578	2.9701e-06	B2_trans	SEQUENCE_VARIANT	AFR
359	Muscular dystrophies and other myopathies	neurological	rs4830964	.	23	15515319	C	G	G	0.912699	0.052836	0.822912	1.01228	0.0838228	0.909359	1	835	115222	0.046578	2.9701e-06	B2_trans	SEQUENCE_VARIANT	AFR
367.2	Astigmatism	sense organs	rs34488998	NKAIN3	8	63408372	G	A	A	1.11436	0.0626344	0.985622	1.25991	0.083855	0.909381	1	18317	74732	0.1355	3.4644e-06	B2_trans	CODING_TRANSCRIPT_INTRON_VARIANT	AFR
736.2	Acquired deformities of finger	musculoskeletal	rs13050728	IFNAR2	21	34615210	T	C	C	0.881404	0.0730272	0.763861	1.01704	0.0838712	0.909381	1	676	115452	-0.10657	4.0686e-21	B2_trans,A2_Trans	CODING_TRANSCRIPT_INTRON_VARIANT	AFR
527	Diseases of the salivary glands	digestive	rs12259804	PLEKHS1	10	115573378	T	C	C	1.32566	0.163083	0.962978	1.82495	0.0838727	0.909381	1	3508	110950	-0.27547	4.8674e-08	A2_Trans	INTERGENIC_VARIANT	AFR
772.2	Spasm of muscle	symptoms	rs9577395	ATP11A	13	113534984	C	G	G	1.07927	0.0441304	0.989843	1.17678	0.0838766	0.909381	1	8826	103812	0.064829	8.6068e-07	B2_trans,A2_Trans	CODING_TRANSCRIPT_INTRON_VARIANT	AFR
008.6	Viral Enteritis	infectious diseases	rs9501257	HLA-DPB1	6	33055355	A	G	G	0.887102	0.0693018	0.774433	1.01616	0.0838799	0.909381	1	2409	113816	0.17269	4.1339e-08	A2_Trans	THREE_PRIME_UTR_EXON_VARIANT	AFR
609.2	Abnormal spermatozoa	genitourinary	rs1405655	NR1H2	19	50882619	T	C	C	0.866081	0.0831809	0.735792	1.01944	0.0839022	0.909381	1	560	115795	0.075181	1.1208e-11	B2_trans,A2_Trans	CODING_TRANSCRIPT_INTRON_VARIANT	AFR
495.1	Chronic obstructive asthma	respiratory	rs766826	ELF5	11	34528766	C	T	T	1.10341	0.0569325	0.986904	1.23366	0.0839119	0.909381	1	1315	114373	-0.082134	1.155e-11	B2_trans	CODING_TRANSCRIPT_INTRON_VARIANT	AFR
613.9	Breast disorder NOS	genitourinary	rs11234800	ME3	11	86479407	G	C	C	1.39872	0.194142	0.956043	2.04637	0.0839126	0.909381	1	933	115344	-0.077173	3.0702e-06	B2_trans	INTERGENIC_VARIANT	AFR
362.31	Separation of retinal layers	sense organs	rs72655853	SBSPON	8	73985608	A	G	G	1.47093	0.223266	0.949616	2.27843	0.0839145	0.909381	1	407	115804	0.22523	8.3915e-07	A2_Trans	CODING_TRANSCRIPT_INTRON_VARIANT	AFR
656	Other perinatal conditions of fetus or newborn	pregnancy complications	rs10129899	LINC00637	14	104330432	C	A	A	0.838494	0.101923	0.686662	1.0239	0.0839455	0.909409	1	596	115662	-0.057002	2.1916e-06	B2_trans	INTERGENIC_VARIANT	AFR
427.42	Cardiac arrest	circulatory system	rs12660421	FOXP4-AS1	6	41488378	G	A	A	0.791105	0.135599	0.606475	1.03194	0.0839752	0.909409	1	765	115368	0.35506	1.1424e-09	A2_Trans	DOWNSTREAM_GENE_VARIANT	AFR
427.21	Atrial fibrillation	circulatory system	rs4830964	.	23	15515319	C	G	G	1.02824	0.0161138	0.99627	1.06123	0.083983	0.909409	1	2821	106129	0.046578	2.9701e-06	B2_trans	SEQUENCE_VARIANT	AFR
572	Ascites (non malignant)	digestive	rs111837807	CCHCR1	6	31121232	T	C	C	1.18915	0.100252	0.977014	1.44734	0.0839868	0.909409	1	1153	114624	0.20363	2.152e-11	A2_Trans,B2_trans	CODING_TRANSCRIPT_INTRON_VARIANT	AFR
446	Polyarteritis nodosa and allied conditions	circulatory system	rs495828	ABO	9	136154867	G	T	T	1.1849	0.0981826	0.977481	1.43633	0.0839902	0.909409	1	439	115833	-0.13432	6.5649e-10	A2_Trans	UPSTREAM_GENE_VARIANT	AFR
473.3	Paralysis/spasm of vocal cords or larynx	respiratory	rs111837807	CCHCR1	6	31121232	T	C	C	0.692241	0.212873	0.456099	1.05064	0.0840082	0.909409	1	254	116097	0.20363	2.152e-11	A2_Trans,B2_trans	CODING_TRANSCRIPT_INTRON_VARIANT	AFR
563	NA	NA	rs7560588	BCL11A	2	60727416	G	A	A	0.966651	0.0196318	0.930163	1.00457	0.0840393	0.909409	1	13374	87527	-0.12371	2.3396e-07	A2_Trans	CODING_TRANSCRIPT_INTRON_VARIANT	AFR
210	Benign neoplasm of lip, oral cavity, and pharynx	neoplasms	rs732990	CIB4	2	26842146	C	G	G	1.11074	0.0607909	0.985975	1.25129	0.084056	0.909409	1	1181	114810	0.056389	5.6358e-07	B2_trans	CODING_TRANSCRIPT_INTRON_VARIANT	AFR
352.2	Facial nerve disorders [CN7]	neurological	rs10086829	COL14A1	8	121149129	G	A	A	1.12089	0.0660642	0.984761	1.27585	0.0840738	0.909409	1	862	114703	-0.097352	3.8599e-06	A2_Trans	FIVE_PRIME_UTR_INTRON_VARIANT	AFR
272.9	Unspecified disorder of lipoid metabolism	endocrine/metabolic	rs111783124	LOC101928126	21	35362848	G	A	A	1.35485	0.1758	0.959953	1.91219	0.0840815	0.909409	1	1726	114461	0.13532	2.1558e-07	A2_Trans	INTERGENIC_VARIANT	AFR
283	Acquired hemolytic anemias	hematopoietic	rs1878527	ANKRD30BL	2	133056313	T	C	C	0.824617	0.11163	0.662571	1.0263	0.0840865	0.909409	1	324	116095	-0.077457	2.0215e-06	B2_trans	INTERGENIC_VARIANT	AFR
165	Cancer within the respiratory system	neoplasms	rs10774671	OAS1	12	113357193	G	A	A	1.05249	0.0296144	0.993137	1.11538	0.0840928	0.909409	1	911	113314	0.12569	3.6032e-11	A2_Trans	SPLICE_ACCEPTOR_VARIANT	AFR
275.53	Disorders of phosphorus metabolism	endocrine/metabolic	rs10086829	COL14A1	8	121149129	G	A	A	1.1115	0.061199	0.985865	1.25315	0.0841055	0.909409	1	1867	113513	-0.097352	3.8599e-06	A2_Trans	FIVE_PRIME_UTR_INTRON_VARIANT	AFR
873	NA	NA	rs35154152	THBS3	1	155172725	T	C	C	0.894163	0.064772	0.787558	1.0152	0.08415	0.909409	1	2900	113063	-0.20528	2.3574e-11	A2_Trans	SYNONYMOUS_VARIANT	AFR
458	Hypotension	circulatory system	rs12809318	FBRSL1	12	133140840	T	C	C	0.967062	0.0193933	0.930993	1.00453	0.0841631	0.909409	1	8831	99669	-0.062781	9.5289e-09	B2_trans	CODING_TRANSCRIPT_INTRON_VARIANT	AFR
079	Viral infection	infectious diseases	rs721917	SFTPD	10	81706324	A	G	G	0.941058	0.0351771	0.878362	1.00823	0.0841678	0.909409	1	6795	108161	0.055247	2.0819e-07	B2_trans	SYNONYMOUS_VARIANT	AFR
601.4	Balanoposthitis	genitourinary	rs505922	ABO	9	136149229	T	C	C	0.906077	0.0571115	0.810125	1.01339	0.0841702	0.909409	1	1319	114660	-0.099884	2.0889e-20	B2_trans	CODING_TRANSCRIPT_INTRON_VARIANT	AFR
796	Elevated prostate specific antigen [PSA]	genitourinary	rs581342	LMNA	1	156095466	T	C	C	1.02276	0.0130309	0.996968	1.04922	0.0841772	0.909409	1	3988	95674	0.090245	2.6355e-07	B2_trans	CODING_TRANSCRIPT_INTRON_VARIANT	AFR
703	Diseases of nail, NOS	dermatologic	rs67959919	LZTFL1	3	45871908	G	A	A	1.11017	0.0605256	0.985987	1.25	0.0842016	0.909409	1	8269	97083	0.59355	1.6043e-80	A2_Trans	CODING_TRANSCRIPT_INTRON_VARIANT	AFR
145.3	Cancer of major salivary glands	neoplasms	rs67579710	THBS3	1	155173527	G	A	A	0.823049	0.112781	0.659821	1.02666	0.0842215	0.909409	1	160	116267	-0.10348	1.0252e-09	B2_trans	CODING_TRANSCRIPT_INTRON_VARIANT	AFR
729	Other disorders of soft tissues	musculoskeletal	rs1250993	LOC101929525	10	81399565	C	G	G	0.926901	0.0439642	0.850376	1.01031	0.0842411	0.909409	1	4845	110261	0.12403	5.3767e-08	A2_Trans	INTERGENIC_VARIANT	AFR
529	Diseases and other conditions of the tongue	digestive	rs7605877	FOXI3	2	88559025	T	C	C	1.13512	0.0734096	0.983007	1.31078	0.0842597	0.909409	1	1187	115073	-0.071053	3.3369e-06	B2_trans	INTERGENIC_VARIANT	AFR
727.4	Ganglion and cyst of synovium, tendon, and bursa	musculoskeletal	rs9896243	NSF	17	44826056	C	G	G	1.07836	0.0436948	0.989849	1.17478	0.0842662	0.909409	1	2650	111496	-0.13155	3.2234e-08	A2_Trans	CODING_TRANSCRIPT_INTRON_VARIANT	AFR
388	Other disorders of ear	sense organs	rs111783124	LOC101928126	21	35362848	G	A	A	0.676714	0.226203	0.434371	1.05426	0.0842828	0.909409	1	2125	114024	0.13532	2.1558e-07	A2_Trans	INTERGENIC_VARIANT	AFR
702	Degenerative skin conditions and other dermatoses	dermatologic	rs2277732	DPP9	19	4723670	C	A	A	1.06847	0.0383647	0.991071	1.15191	0.0843161	0.909409	1	5952	107396	0.11697	6.1912e-22	B2_trans,A2_Trans	FIVE_PRIME_UTR_INTRON_VARIANT	AFR
512.7	Shortness of breath	respiratory	rs3746539	PTPRT	20	40702071	G	A	A	1.02561	0.0146517	0.996578	1.05549	0.0843435	0.909409	1	14904	82006	0.05405	1.7723e-06	B2_trans	THREE_PRIME_UTR_EXON_VARIANT	AFR
433.31	Transient cerebral ischemia	circulatory system	rs7605877	FOXI3	2	88559025	T	C	C	1.03318	0.018915	0.99558	1.0722	0.0843846	0.909409	1	4172	105890	-0.071053	3.3369e-06	B2_trans	INTERGENIC_VARIANT	AFR
275.53	Disorders of phosphorus metabolism	endocrine/metabolic	rs766826	ELF5	11	34528766	C	T	T	0.914163	0.0520051	0.825575	1.01226	0.0843957	0.909409	1	1867	113513	-0.082134	1.155e-11	B2_trans	CODING_TRANSCRIPT_INTRON_VARIANT	AFR
638	NA	NA	rs721917	SFTPD	10	81706324	A	G	G	1.18237	0.0970728	0.977518	1.43015	0.0843968	0.909409	1	140	116295	0.055247	2.0819e-07	B2_trans	SYNONYMOUS_VARIANT	AFR
726.4	Calcaneal spur; Exostosis NOS	musculoskeletal	rs9268576	HLA-DRA	6	32395641	T	C	C	0.92984	0.0421529	0.856106	1.00992	0.0844043	0.909409	1	4877	108544	0.095134	9.9752e-07	B2_trans	INTERGENIC_VARIANT	AFR
695.4	Lupus (localized and systemic)	dermatologic	rs76423999	SLC12A7	5	1098067	T	A	A	0.827661	0.109611	0.667653	1.02602	0.0844093	0.909409	1	257	115485	0.18412	3.8813e-07	A2_Trans	CODING_TRANSCRIPT_INTRON_VARIANT	AFR
722.1	Displacement of intervertebral disc	musculoskeletal	rs10086829	COL14A1	8	121149129	G	A	A	0.949088	0.0302812	0.894399	1.00712	0.0844161	0.909409	1	5468	106227	-0.097352	3.8599e-06	A2_Trans	FIVE_PRIME_UTR_INTRON_VARIANT	AFR
287.3	Thrombocytopenia	hematopoietic	rs9268576	HLA-DRA	6	32395641	T	C	C	1.06705	0.0376109	0.991219	1.14868	0.0844436	0.909409	1	3056	109893	0.095134	9.9752e-07	B2_trans	INTERGENIC_VARIANT	AFR
519.8	Other diseases of respiratory system, NEC	respiratory	rs1453205	LOC101928196	2	19901073	C	T	T	0.912994	0.0527543	0.82331	1.01245	0.0844446	0.909409	1	2879	112977	0.096992	3.6368e-06	A2_Trans	INTERGENIC_VARIANT	AFR
197	Chemotherapy	neoplasms	rs9577395	ATP11A	13	113534984	C	G	G	1.10672	0.0587718	0.986306	1.24184	0.0844636	0.909409	1	1243	113289	0.064829	8.6068e-07	B2_trans,A2_Trans	CODING_TRANSCRIPT_INTRON_VARIANT	AFR
172.22	Squamous cell carcinoma	neoplasms	rs10774671	OAS1	12	113357193	G	A	A	1.17722	0.0945714	0.978047	1.41696	0.0844827	0.909409	1	216	116226	0.12569	3.6032e-11	A2_Trans	SPLICE_ACCEPTOR_VARIANT	AFR
285	Other anemias	hematopoietic	rs495828	ABO	9	136154867	G	T	T	1.02579	0.0147604	0.996541	1.0559	0.0844839	0.909409	1	11681	75511	-0.13432	6.5649e-10	A2_Trans	UPSTREAM_GENE_VARIANT	AFR
276.12	Hyposmolality and/or hyponatremia	endocrine/metabolic	rs67579710	THBS3	1	155173527	G	A	A	1.05503	0.0310491	0.992738	1.12122	0.0844872	0.909409	1	4309	109458	-0.10348	1.0252e-09	B2_trans	CODING_TRANSCRIPT_INTRON_VARIANT	AFR
741.3	Difficulty in walking	musculoskeletal	rs721917	SFTPD	10	81706324	A	G	G	1.02981	0.0170288	0.99601	1.06476	0.0844897	0.909409	1	7371	101467	0.055247	2.0819e-07	B2_trans	SYNONYMOUS_VARIANT	AFR
180	Cervical cancer and dysplasia	neoplasms	rs1405655	NR1H2	19	50882619	T	C	C	0.907789	0.0560774	0.813302	1.01325	0.0844966	0.909409	1	595	115338	0.075181	1.1208e-11	B2_trans,A2_Trans	CODING_TRANSCRIPT_INTRON_VARIANT	AFR
312	Conduct disorders	mental disorders	rs5023077	FBRSL1	12	133141973	T	C	C	0.937876	0.037179	0.871964	1.00877	0.0845065	0.909409	1	1602	112771	-0.090901	1.5172e-06	A2_Trans	CODING_TRANSCRIPT_INTRON_VARIANT	AFR
353	Nerve root and plexus disorders	neurological	rs9497053	UTRN	6	145026256	G	A	A	0.940325	0.035669	0.876832	1.00842	0.0845225	0.909409	1	2828	112041	-0.064841	1.0064e-06	B2_trans	CODING_TRANSCRIPT_INTRON_VARIANT	AFR
599.4	Urinary incontinence	genitourinary	rs10086829	COL14A1	8	121149129	G	A	A	1.04555	0.025819	0.993952	1.09982	0.084523	0.909409	1	5549	103477	-0.097352	3.8599e-06	A2_Trans	FIVE_PRIME_UTR_INTRON_VARIANT	AFR
327.3	Sleep apnea	neurological	rs766826	ELF5	11	34528766	C	T	T	0.980417	0.0114659	0.95863	1.0027	0.0845419	0.909409	1	5667	69843	-0.082134	1.155e-11	B2_trans	CODING_TRANSCRIPT_INTRON_VARIANT	AFR
947	Urticaria	dermatologic	rs9501257	HLA-DPB1	6	33055355	A	G	G	1.05607	0.0316292	0.992593	1.12361	0.0845447	0.909409	1	3448	111081	0.17269	4.1339e-08	A2_Trans	THREE_PRIME_UTR_EXON_VARIANT	AFR
355.1	Chronic pain syndrome	neurological	rs10086829	COL14A1	8	121149129	G	A	A	0.953901	0.0273627	0.904091	1.00645	0.0845601	0.909409	1	4521	105905	-0.097352	3.8599e-06	A2_Trans	FIVE_PRIME_UTR_INTRON_VARIANT	AFR
697	Sarcoidosis	dermatologic	rs12259804	PLEKHS1	10	115573378	T	C	C	1.38116	0.187232	0.956913	1.99351	0.0845759	0.909409	1	296	114677	-0.27547	4.8674e-08	A2_Trans	INTERGENIC_VARIANT	AFR
362.9	Retinal edema	sense organs	rs9268576	HLA-DRA	6	32395641	T	C	C	1.09718	0.0537725	0.98743	1.21913	0.0845768	0.909409	1	1754	113167	0.095134	9.9752e-07	B2_trans	INTERGENIC_VARIANT	AFR
624.9	stress incontinence, female	genitourinary	rs13179014	SPEF2	5	35693227	A	C	C	1.09848	0.0544622	0.987267	1.22222	0.0845885	0.909409	1	1079	114327	-0.061249	6.1057e-07	B2_trans	CODING_TRANSCRIPT_INTRON_VARIANT	AFR
743.4	Stress fracture	musculoskeletal	rs467843	TRAPPC13	5	64945715	A	G	G	1.1894	0.100571	0.976607	1.44855	0.0846001	0.909409	1	498	115944	-0.089724	1.7259e-06	A2_Trans	CODING_TRANSCRIPT_INTRON_VARIANT	AFR
1010	NA	NA	rs76073397	MIR548H2	16	11386452	T	C	C	0.858423	0.0885183	0.721696	1.02105	0.0846007	0.909409	1	5354	4372	0.14454	9.6663e-07	A2_Trans,B2_trans	INTERGENIC_VARIANT	AFR
735.3	Hallux valgus (Bunion)	musculoskeletal	rs67579710	THBS3	1	155173527	G	A	A	1.03141	0.0179338	0.995787	1.06831	0.0846056	0.909409	1	5074	102187	-0.10348	1.0252e-09	B2_trans	CODING_TRANSCRIPT_INTRON_VARIANT	AFR
851	Complications of transplants and reattached limbs	injuries & poisonings	rs915823	TMPRSS2	21	42851454	A	C	C	0.903614	0.0587712	0.805298	1.01393	0.0846106	0.909409	1	1781	113513	-0.066039	1.6687e-06	B2_trans	CODING_TRANSCRIPT_INTRON_VARIANT	AFR
374.6	Dermatochalasis	sense organs	rs13050728	IFNAR2	21	34615210	T	C	C	0.912695	0.0529751	0.822685	1.01255	0.0846258	0.909409	1	720	114897	-0.10657	4.0686e-21	B2_trans,A2_Trans	CODING_TRANSCRIPT_INTRON_VARIANT	AFR
442.8	Aneurysm of other specified artery	circulatory system	rs9896243	NSF	17	44826056	C	G	G	1.26498	0.136307	0.968406	1.65237	0.084629	0.909409	1	386	116056	-0.13155	3.2234e-08	A2_Trans	CODING_TRANSCRIPT_INTRON_VARIANT	AFR
198.6	Secondary malignancy of bone	neoplasms	rs505922	ABO	9	136149229	T	C	C	1.07478	0.0418203	0.990198	1.16659	0.0846331	0.909409	1	450	114968	-0.099884	2.0889e-20	B2_trans	CODING_TRANSCRIPT_INTRON_VARIANT	AFR
522	Diseases of pulp and periapical tissues	digestive	rs72655853	SBSPON	8	73985608	A	G	G	0.885	0.0708461	0.770263	1.01683	0.0846333	0.909409	1	8033	100438	0.22523	8.3915e-07	A2_Trans	CODING_TRANSCRIPT_INTRON_VARIANT	AFR
324	Other CNS infection and poliomyelitis	neurological	rs581342	LMNA	1	156095466	T	C	C	0.845805	0.0971164	0.699205	1.02314	0.0846381	0.909409	1	239	116205	0.090245	2.6355e-07	B2_trans	CODING_TRANSCRIPT_INTRON_VARIANT	AFR
333.2	Myoclonus	neurological	rs732990	CIB4	2	26842146	C	G	G	0.829445	0.108446	0.670622	1.02588	0.0846446	0.909409	1	381	116051	0.056389	5.6358e-07	B2_trans	CODING_TRANSCRIPT_INTRON_VARIANT	AFR
687.4	Disturbance of skin sensation	dermatologic	rs467843	TRAPPC13	5	64945715	A	G	G	1.02561	0.0146642	0.996551	1.05551	0.0846464	0.909409	1	15416	89251	-0.089724	1.7259e-06	A2_Trans	CODING_TRANSCRIPT_INTRON_VARIANT	AFR
626.14	Irregular menstrual bleeding	genitourinary	rs495828	ABO	9	136154867	G	T	T	0.8299	0.108132	0.671404	1.02581	0.0846564	0.909409	1	783	115454	-0.13432	6.5649e-10	A2_Trans	UPSTREAM_GENE_VARIANT	AFR
574.3	Cholecystitis without cholelithiasis	digestive	rs9896243	NSF	17	44826056	C	G	G	0.888564	0.0685211	0.776897	1.01628	0.0846595	0.909409	1	878	114668	-0.13155	3.2234e-08	A2_Trans	CODING_TRANSCRIPT_INTRON_VARIANT	AFR
218	Benign neoplasm of uterus	neoplasms	rs9461128	TMEM14B	6	10753875	T	C	C	1.0588	0.0331371	0.992219	1.12985	0.0846677	0.909409	1	1196	112210	0.13046	3.4269e-06	B2_trans	CODING_TRANSCRIPT_INTRON_VARIANT	AFR
512	Other symptoms of respiratory system	respiratory	rs9577395	ATP11A	13	113534984	C	G	G	1.03252	0.0185595	0.995632	1.07077	0.0846925	0.909409	1	21070	51444	0.064829	8.6068e-07	B2_trans,A2_Trans	CODING_TRANSCRIPT_INTRON_VARIANT	AFR
317.11	Alcoholic liver damage	mental disorders	rs12660421	FOXP4-AS1	6	41488378	G	A	A	0.892912	0.0656971	0.785032	1.01562	0.0846933	0.909409	1	1609	112916	0.35506	1.1424e-09	A2_Trans	DOWNSTREAM_GENE_VARIANT	AFR
733.6	Costochondritis	musculoskeletal	rs7579014	BCL11A	2	60707894	G	A	A	0.859343	0.0879252	0.72331	1.02096	0.0847002	0.909409	1	1525	114836	-0.05629	1.2614e-06	B2_trans	CODING_TRANSCRIPT_INTRON_VARIANT	AFR
619.2	Disorders of uterus, NEC	genitourinary	rs7560588	BCL11A	2	60727416	G	A	A	1.12718	0.0694425	0.983749	1.29153	0.0847034	0.909409	1	1162	114418	-0.12371	2.3396e-07	A2_Trans	CODING_TRANSCRIPT_INTRON_VARIANT	AFR
165	Cancer within the respiratory system	neoplasms	rs495828	ABO	9	136154867	G	T	T	0.927463	0.0436782	0.851369	1.01036	0.0847039	0.909409	1	911	113314	-0.13432	6.5649e-10	A2_Trans	UPSTREAM_GENE_VARIANT	AFR
275.53	Disorders of phosphorus metabolism	endocrine/metabolic	rs8080583	KANSL1	17	44162597	C	A	A	1.07713	0.0431005	0.989879	1.17208	0.0847185	0.909409	1	1867	113513	-0.12662	2.0785e-08	A2_Trans	CODING_TRANSCRIPT_INTRON_VARIANT	AFR
362.8	Retinal hemorrhage/ischemia	sense organs	rs78313563	ESS2	22	19136365	G	A	A	1.23244	0.121237	0.971784	1.56302	0.084729	0.909409	1	2336	113184	0.40873	6.5914e-07	A2_Trans	UPSTREAM_GENE_VARIANT	AFR
458.9	Hypotension NOS	circulatory system	rs12809318	FBRSL1	12	133140840	T	C	C	0.958996	0.0242907	0.914409	1.00576	0.0847737	0.909409	1	6883	104835	-0.062781	9.5289e-09	B2_trans	CODING_TRANSCRIPT_INTRON_VARIANT	AFR
380.1	Otitis externa	sense organs	rs35508621	LZTFL1	3	45880481	T	C	C	0.78393	0.141234	0.594372	1.03394	0.0847755	0.909409	1	4335	109806	0.38931	6.0917e-89	B2_trans	CODING_TRANSCRIPT_INTRON_VARIANT	AFR
696.42	Psoriatic arthropathy	dermatologic	rs8080583	KANSL1	17	44162597	C	A	A	1.20139	0.10646	0.975135	1.48014	0.0848068	0.909409	1	121	116347	-0.12662	2.0785e-08	A2_Trans	CODING_TRANSCRIPT_INTRON_VARIANT	AFR
455	Hemorrhoids	circulatory system	rs35154152	THBS3	1	155172725	T	C	C	0.975704	0.0142722	0.948789	1.00338	0.0848257	0.909409	1	16916	82922	-0.20528	2.3574e-11	A2_Trans	SYNONYMOUS_VARIANT	AFR
427.1	Paroxysmal tachycardia, unspecified	circulatory system	rs11702230	LOC101928126	21	35377591	C	T	T	1.14427	0.0782012	0.981663	1.33381	0.0848328	0.909409	1	2638	110651	0.099731	3.223e-09	B2_trans	INTERGENIC_VARIANT	AFR
427.22	Atrial flutter	circulatory system	rs10086829	COL14A1	8	121149129	G	A	A	0.936509	0.0380662	0.86918	1.00905	0.0848485	0.909409	1	1540	112060	-0.097352	3.8599e-06	A2_Trans	FIVE_PRIME_UTR_INTRON_VARIANT	AFR
960.2	Allergy/adverse effect of penicillin	injuries & poisonings	rs13179014	SPEF2	5	35693227	A	C	C	1.16472	0.0884861	0.979269	1.38529	0.0848504	0.909409	1	935	115295	-0.061249	6.1057e-07	B2_trans	CODING_TRANSCRIPT_INTRON_VARIANT	AFR
364.2	Corneal edema	sense organs	rs3746539	PTPRT	20	40702071	G	A	A	0.861114	0.0867771	0.726433	1.02076	0.0848642	0.909409	1	410	115858	0.05405	1.7723e-06	B2_trans	THREE_PRIME_UTR_EXON_VARIANT	AFR
580.31	Nephritis and nephropathy in diseases classified elsewhere	genitourinary	rs60305836	CDH8	16	61709381	A	C	C	0.903636	0.0588072	0.805261	1.01403	0.084878	0.909409	1	994	114700	0.086719	1.1846e-06	B2_trans	CODING_TRANSCRIPT_INTRON_VARIANT	AFR
527.2	Sialoadenitis	digestive	rs6869036	MGAT1	5	180223327	C	T	T	1.31098	0.157147	0.963455	1.78385	0.0848786	0.909409	1	842	115309	0.25536	1.7578e-06	A2_Trans	FIVE_PRIME_UTR_INTRON_VARIANT	AFR
377.1	Optic atrophy	sense organs	rs62200027	CASC20	20	6469515	G	A	A	1.08308	0.0463215	0.989084	1.18602	0.0848871	0.909409	1	2362	112143	-0.053006	3.3456e-06	B2_trans,A2_Trans	NON_CODING_TRANSCRIPT_INTRON_VARIANT	AFR
585.1	Acute renal failure	genitourinary	rs11234800	ME3	11	86479407	G	C	C	0.930211	0.0419879	0.856725	1.01	0.0848943	0.909409	1	8188	94783	-0.077173	3.0702e-06	B2_trans	INTERGENIC_VARIANT	AFR
949	Allergies, other	injuries & poisonings	rs495828	ABO	9	136154867	G	T	T	1.05869	0.0331014	0.992185	1.12965	0.0848963	0.909409	1	6885	105821	-0.13432	6.5649e-10	A2_Trans	UPSTREAM_GENE_VARIANT	AFR
348.9	Other conditions of brain, NOS	neurological	rs147812915	KAT7	17	47858295	C	T	T	0.487649	0.416836	0.215425	1.10387	0.0849094	0.909409	1	1647	114330	0.23438	1.0943e-07	A2_Trans	INTERGENIC_VARIANT	AFR
994.21	Septic shock	injuries & poisonings	rs117169628	SLC22A31	16	89262657	G	A	A	1.35078	0.174526	0.959463	1.9017	0.0849147	0.909409	1	829	115320	0.081201	5.77e-07	B2_trans	SYNONYMOUS_VARIANT	AFR
259	Other endocrine disorders	endocrine/metabolic	rs12259804	PLEKHS1	10	115573378	T	C	C	1.90814	0.375052	0.914882	3.97974	0.08493	0.909409	1	923	115465	-0.27547	4.8674e-08	A2_Trans	INTERGENIC_VARIANT	AFR
477	Epistaxis or throat hemorrhage	respiratory	rs9367106	LOC100505711	6	41483390	G	C	C	1.09471	0.0525243	0.987617	1.21341	0.0849367	0.909409	1	3355	110769	0.20225	3.4038e-11	B2_trans	INTERGENIC_VARIANT	AFR
226	Benign neoplasm of thyroid glands	neoplasms	rs1405655	NR1H2	19	50882619	T	C	C	0.848111	0.0956299	0.703157	1.02295	0.0849394	0.909409	1	425	116007	0.075181	1.1208e-11	B2_trans,A2_Trans	CODING_TRANSCRIPT_INTRON_VARIANT	AFR
801	Fracture of ankle and foot	injuries & poisonings	rs7579014	BCL11A	2	60707894	G	A	A	1.04224	0.0240158	0.994318	1.09247	0.0849413	0.909409	1	2453	109935	-0.05629	1.2614e-06	B2_trans	CODING_TRANSCRIPT_INTRON_VARIANT	AFR
706.2	Sebaceous cyst	dermatologic	rs76423999	SLC12A7	5	1098067	T	A	A	1.06435	0.0361995	0.991448	1.1426	0.084943	0.909409	1	7085	102034	0.18412	3.8813e-07	A2_Trans	CODING_TRANSCRIPT_INTRON_VARIANT	AFR
327.4	Insomnia	neurological	rs2924480	ELF5	11	34529831	T	C	C	1.02605	0.0149283	0.996464	1.05652	0.0849451	0.909409	1	13165	82195	-0.11648	2.817e-07	A2_Trans	CODING_TRANSCRIPT_INTRON_VARIANT	AFR
480.11	Pneumococcal pneumonia	respiratory	rs5023077	FBRSL1	12	133141973	T	C	C	0.857609	0.0891672	0.720096	1.02138	0.0849454	0.909409	1	1086	115203	-0.090901	1.5172e-06	A2_Trans	CODING_TRANSCRIPT_INTRON_VARIANT	AFR
317	Alcohol-related disorders	mental disorders	rs35508621	LZTFL1	3	45880481	T	C	C	0.928875	0.0428335	0.854078	1.01022	0.0849764	0.909409	1	6627	75316	0.38931	6.0917e-89	B2_trans	CODING_TRANSCRIPT_INTRON_VARIANT	AFR
911	Blister	injuries & poisonings	rs35705950	MUC5B	11	1241221	G	T	T	0.676839	0.226602	0.434112	1.05528	0.0849792	0.909409	1	1786	114206	-0.11177	1.2224e-08	B2_trans,A2_Trans	UPSTREAM_GENE_VARIANT	AFR
350.2	Abnormality of gait	neurological	rs2924480	ELF5	11	34529831	T	C	C	1.02939	0.0168151	0.996013	1.06388	0.0849957	0.909409	1	11889	88486	-0.11648	2.817e-07	A2_Trans	CODING_TRANSCRIPT_INTRON_VARIANT	AFR
577	Diseases of pancreas	digestive	rs1878527	ANKRD30BL	2	133056313	T	C	C	1.05166	0.0292466	0.993076	1.11371	0.0850009	0.909409	1	2042	110459	-0.077457	2.0215e-06	B2_trans	INTERGENIC_VARIANT	AFR
794	Abnormal results of other function studies (bladder, pancreas, placenta, spleen, etc)	symptoms	rs60869999	MYO1C	17	1390948	A	T	T	1.25935	0.133881	0.968691	1.63721	0.0850032	0.909409	1	1798	114631	0.059541	2.9039e-06	B2_trans	CODING_TRANSCRIPT_INTRON_VARIANT	AFR
348	Other conditions of brain	neurological	rs13050728	IFNAR2	21	34615210	T	C	C	0.937905	0.0372225	0.871917	1.00889	0.0850258	0.909409	1	2330	112143	-0.10657	4.0686e-21	B2_trans,A2_Trans	CODING_TRANSCRIPT_INTRON_VARIANT	AFR
628	Ovarian cyst	genitourinary	rs467843	TRAPPC13	5	64945715	A	G	G	1.08061	0.0450136	0.989354	1.18027	0.0850343	0.909409	1	1220	114206	-0.089724	1.7259e-06	A2_Trans	CODING_TRANSCRIPT_INTRON_VARIANT	AFR
279	Disorders involving the immune mechanism	endocrine/metabolic	rs10086829	COL14A1	8	121149129	G	A	A	1.24373	0.126647	0.970335	1.59414	0.085035	0.909409	1	540	115811	-0.097352	3.8599e-06	A2_Trans	FIVE_PRIME_UTR_INTRON_VARIANT	AFR
377.1	Optic atrophy	sense organs	rs7605877	FOXI3	2	88559025	T	C	C	0.946476	0.0319452	0.889033	1.00763	0.08507	0.909409	1	2362	112143	-0.071053	3.3369e-06	B2_trans	INTERGENIC_VARIANT	AFR
198.4	Secondary malignant neoplasm of liver	neoplasms	rs61667602	CRHR1	17	43785349	T	C	C	0.83363	0.105674	0.677678	1.02547	0.0850761	0.909409	1	344	115677	-0.093554	9.1279e-12	B2_trans	FIVE_PRIME_UTR_INTRON_VARIANT	AFR
415.2	Chronic pulmonary heart disease	circulatory system	rs11085727	TYK2	19	10466123	C	T	T	0.927992	0.0433996	0.852319	1.01038	0.0850767	0.909409	1	2872	110864	0.17253	2.3333e-18	A2_Trans,B2_trans	CODING_TRANSCRIPT_INTRON_VARIANT	AFR
340.1	Migrain with aura	neurological	rs3746539	PTPRT	20	40702071	G	A	A	1.09422	0.0522956	0.987624	1.21233	0.0850994	0.909409	1	1506	113868	0.05405	1.7723e-06	B2_trans	THREE_PRIME_UTR_EXON_VARIANT	AFR
604.3	Peyronie's disease	genitourinary	rs35508621	LZTFL1	3	45880481	T	C	C	1.6099	0.276565	0.936239	2.76829	0.0851168	0.909409	1	284	116048	0.38931	6.0917e-89	B2_trans	CODING_TRANSCRIPT_INTRON_VARIANT	AFR
361	Retinal detachments and defects	sense organs	rs7560588	BCL11A	2	60727416	G	A	A	1.06456	0.0363422	0.991374	1.14316	0.0851457	0.909409	1	2092	110859	-0.12371	2.3396e-07	A2_Trans	CODING_TRANSCRIPT_INTRON_VARIANT	AFR
292.11	Aphasia	mental disorders	rs1405655	NR1H2	19	50882619	T	C	C	0.907621	0.056306	0.812787	1.01352	0.0851693	0.909409	1	739	115241	0.075181	1.1208e-11	B2_trans,A2_Trans	CODING_TRANSCRIPT_INTRON_VARIANT	AFR
277.51	Lipoprotein disorders	endocrine/metabolic	rs7605877	FOXI3	2	88559025	T	C	C	1.15096	0.0816717	0.980707	1.35076	0.0851722	0.909409	1	503	115836	-0.071053	3.3369e-06	B2_trans	INTERGENIC_VARIANT	AFR
195	Cancer, suspected or other	neoplasms	rs13050728	IFNAR2	21	34615210	T	C	C	1.06836	0.0384139	0.990879	1.1519	0.0851722	0.909409	1	2359	112098	-0.10657	4.0686e-21	B2_trans,A2_Trans	CODING_TRANSCRIPT_INTRON_VARIANT	AFR
278.4	Abnormal weight gain	endocrine/metabolic	rs581342	LMNA	1	156095466	T	C	C	0.910831	0.0542566	0.818944	1.01303	0.0851752	0.909409	1	2498	113434	0.090245	2.6355e-07	B2_trans	CODING_TRANSCRIPT_INTRON_VARIANT	AFR
550	Abdominal hernia	digestive	rs467843	TRAPPC13	5	64945715	A	G	G	0.976128	0.0140361	0.949641	1.00335	0.0851865	0.909409	1	7533	96025	-0.089724	1.7259e-06	A2_Trans	CODING_TRANSCRIPT_INTRON_VARIANT	AFR
117	Mycoses	infectious diseases	rs9577395	ATP11A	13	113534984	C	G	G	1.17954	0.0959296	0.977362	1.42353	0.0852019	0.909409	1	1531	114395	0.064829	8.6068e-07	B2_trans,A2_Trans	CODING_TRANSCRIPT_INTRON_VARIANT	AFR
260.1	Cachexia	endocrine/metabolic	rs55654108	PDCL3P4	3	101425703	A	G	G	1.15969	0.0860721	0.979661	1.37279	0.0852101	0.909409	1	792	115532	-0.05662	1.0636e-06	B2_trans	INTERGENIC_VARIANT	AFR
338	Pain	neurological	rs12809318	FBRSL1	12	133140840	T	C	C	1.02308	0.0132588	0.996839	1.05002	0.0852199	0.909409	1	16793	79496	-0.062781	9.5289e-09	B2_trans	CODING_TRANSCRIPT_INTRON_VARIANT	AFR
295.2	Paranoid disorders	mental disorders	rs60869999	MYO1C	17	1390948	A	T	T	1.1151	0.0632982	0.984994	1.26239	0.0852327	0.909409	1	1382	114124	0.059541	2.9039e-06	B2_trans	CODING_TRANSCRIPT_INTRON_VARIANT	AFR
440.21	Atherosclerosis of native arteries of the extremities with ulceration or gangrene	circulatory system	rs915823	TMPRSS2	21	42851454	A	C	C	0.881069	0.0735731	0.762754	1.01774	0.0852513	0.909409	1	589	115193	-0.066039	1.6687e-06	B2_trans	CODING_TRANSCRIPT_INTRON_VARIANT	AFR
426.21	First degree AV block	circulatory system	rs13050728	IFNAR2	21	34615210	T	C	C	0.918087	0.0496594	0.83294	1.01194	0.0852528	0.909409	1	1962	113483	-0.10657	4.0686e-21	B2_trans,A2_Trans	CODING_TRANSCRIPT_INTRON_VARIANT	AFR
451	Phlebitis and thrombophlebitis	circulatory system	rs8052423	SLC22A31	16	89269178	G	T	T	0.90911	0.0553687	0.815618	1.01332	0.0852531	0.909409	1	2071	113486	0.13037	1.0019e-06	A2_Trans	UPSTREAM_GENE_VARIANT	AFR
370.3	Keratoconjunctivitis	sense organs	rs61667602	CRHR1	17	43785349	T	C	C	1.11312	0.0622725	0.985226	1.25762	0.0852592	0.909409	1	3303	111778	-0.093554	9.1279e-12	B2_trans	FIVE_PRIME_UTR_INTRON_VARIANT	AFR
356	Hereditary and idiopathic peripheral neuropathy	neurological	rs11085727	TYK2	19	10466123	C	T	T	0.952652	0.0281862	0.901451	1.00676	0.0852659	0.909409	1	7690	101849	0.17253	2.3333e-18	A2_Trans,B2_trans	CODING_TRANSCRIPT_INTRON_VARIANT	AFR
345.3	Convulsions	neurological	rs5023077	FBRSL1	12	133141973	T	C	C	0.952873	0.0280527	0.901896	1.00673	0.0852857	0.909409	1	2246	110275	-0.090901	1.5172e-06	A2_Trans	CODING_TRANSCRIPT_INTRON_VARIANT	AFR
741.3	Difficulty in walking	musculoskeletal	rs34488998	NKAIN3	8	63408372	G	A	A	1.17462	0.0935297	0.977877	1.41094	0.0852912	0.909409	1	7371	101467	0.1355	3.4644e-06	B2_trans	CODING_TRANSCRIPT_INTRON_VARIANT	AFR
618	Genital prolapse	genitourinary	rs11234800	ME3	11	86479407	G	C	C	1.37792	0.186299	0.956417	1.9852	0.0852921	0.909409	1	419	115824	-0.077173	3.0702e-06	B2_trans	INTERGENIC_VARIANT	AFR
364.1	Corneal opacity	sense organs	rs2924480	ELF5	11	34529831	T	C	C	1.08698	0.0484673	0.988474	1.1953	0.0852937	0.909409	1	1924	113103	-0.11648	2.817e-07	A2_Trans	CODING_TRANSCRIPT_INTRON_VARIANT	AFR
480	Pneumonia	respiratory	rs10774679	OAS3	12	113374748	C	T	T	1.02884	0.0165252	0.996053	1.06271	0.0853147	0.909409	1	6851	100409	0.075824	4.6954e-12	B2_trans	UPSTREAM_GENE_VARIANT	AFR
380.4	Impacted cerumen	sense organs	rs915823	TMPRSS2	21	42851454	A	C	C	1.03863	0.0220315	0.994738	1.08446	0.0853398	0.909409	1	9278	97385	-0.066039	1.6687e-06	B2_trans	CODING_TRANSCRIPT_INTRON_VARIANT	AFR
512.8	Cough	respiratory	rs9497053	UTRN	6	145026256	G	A	A	0.979223	0.0122037	0.956079	1.00293	0.0853513	0.909409	1	19519	77856	-0.064841	1.0064e-06	B2_trans	CODING_TRANSCRIPT_INTRON_VARIANT	AFR
379.9	Pain, swelling or discharge of eye	sense organs	rs7089827	TFAM	10	60157611	C	T	T	1.06515	0.0366881	0.99125	1.14457	0.0853564	0.909409	1	6260	108529	-0.14471	2.0338e-06	A2_Trans	THREE_PRIME_UTR_EXON_VARIANT	AFR
707.3	Chronic ulcer of unspecified site	dermatologic	rs76073397	MIR548H2	16	11386452	T	C	C	0.701833	0.2058	0.468874	1.05054	0.0853592	0.909409	1	1843	113724	0.14454	9.6663e-07	A2_Trans,B2_trans	INTERGENIC_VARIANT	AFR
327.1	Hypersomnia	neurological	rs6869036	MGAT1	5	180223327	C	T	T	0.780518	0.144035	0.588546	1.03511	0.0853594	0.909409	1	3159	112553	0.25536	1.7578e-06	A2_Trans	FIVE_PRIME_UTR_INTRON_VARIANT	AFR
276.1	Electrolyte imbalance	endocrine/metabolic	rs622568	SEC61G	7	54647894	A	C	C	1.02205	0.0126785	0.996967	1.04777	0.0853641	0.909409	1	11379	88584	0.11965	2.6006e-06	A2_Trans	INTERGENIC_VARIANT	AFR
348.8	Encephalopathy, not elsewhere classified	neurological	rs5023077	FBRSL1	12	133141973	T	C	C	0.926954	0.0440905	0.850214	1.01062	0.0853663	0.909409	1	1906	113138	-0.090901	1.5172e-06	A2_Trans	CODING_TRANSCRIPT_INTRON_VARIANT	AFR
696.41	Psoriasis vulgaris	dermatologic	rs505922	ABO	9	136149229	T	C	C	1.06754	0.0379924	0.990938	1.15007	0.0853697	0.909409	1	892	114268	-0.099884	2.0889e-20	B2_trans	CODING_TRANSCRIPT_INTRON_VARIANT	AFR
451.2	Phlebitis and thrombophlebitis of lower extremities	circulatory system	rs8052423	SLC22A31	16	89269178	G	T	T	0.856304	0.0901767	0.717579	1.02185	0.0853802	0.909409	1	951	115287	0.13037	1.0019e-06	A2_Trans	UPSTREAM_GENE_VARIANT	AFR
574.3	Cholecystitis without cholelithiasis	digestive	rs581342	LMNA	1	156095466	T	C	C	0.927087	0.0440098	0.850471	1.01061	0.0853881	0.909409	1	878	114668	0.090245	2.6355e-07	B2_trans	CODING_TRANSCRIPT_INTRON_VARIANT	AFR
560.4	Other intestinal obstruction	digestive	rs7089827	TFAM	10	60157611	C	T	T	0.931161	0.0414613	0.858485	1.00999	0.08539	0.909409	1	1236	113888	-0.14471	2.0338e-06	A2_Trans	THREE_PRIME_UTR_EXON_VARIANT	AFR
454.11	Varicose veins of lower extremity, symptomtic	circulatory system	rs10086829	COL14A1	8	121149129	G	A	A	0.913099	0.0528535	0.823245	1.01276	0.0854234	0.909409	1	1403	113740	-0.097352	3.8599e-06	A2_Trans	FIVE_PRIME_UTR_INTRON_VARIANT	AFR
716.9	Arthropathy NOS	musculoskeletal	rs9367106	LOC100505711	6	41483390	G	C	C	1.04842	0.0274909	0.993426	1.10646	0.0854272	0.909409	1	10788	95334	0.20225	3.4038e-11	B2_trans	INTERGENIC_VARIANT	AFR
562.2	Diverticulitis	digestive	rs61667602	CRHR1	17	43785349	T	C	C	1.10674	0.0589655	0.985949	1.24233	0.0854363	0.909409	1	2225	112756	-0.093554	9.1279e-12	B2_trans	FIVE_PRIME_UTR_INTRON_VARIANT	AFR
287.31	Primary thrombocytopenia	hematopoietic	rs75505823	LRP1	12	57540956	G	T	T	1.82401	0.34947	0.91951	3.61822	0.0854604	0.909409	1	272	116086	-0.20852	3.0745e-06	A2_Trans	CODING_TRANSCRIPT_INTRON_VARIANT	AFR
555.2	Ulcerative colitis	digestive	rs4830964	.	23	15515319	C	G	G	1.0928	0.051601	0.987684	1.2091	0.085468	0.909409	1	1034	114862	0.046578	2.9701e-06	B2_trans	SEQUENCE_VARIANT	AFR
364.9	Cornea replaced by transplant	sense organs	rs9497053	UTRN	6	145026256	G	A	A	1.18108	0.0967723	0.977027	1.42775	0.0854684	0.909409	1	55	116380	-0.064841	1.0064e-06	B2_trans	CODING_TRANSCRIPT_INTRON_VARIANT	AFR
782.3	Edema	symptoms	rs67579710	THBS3	1	155173527	G	A	A	1.02516	0.0144466	0.996536	1.0546	0.08548	0.909409	1	12530	87634	-0.10348	1.0252e-09	B2_trans	CODING_TRANSCRIPT_INTRON_VARIANT	AFR
571.51	Cirrhosis of liver without mention of alcohol	digestive	rs11085727	TYK2	19	10466123	C	T	T	1.05973	0.0337363	0.991927	1.13217	0.0854905	0.909409	1	1603	110549	0.17253	2.3333e-18	A2_Trans,B2_trans	CODING_TRANSCRIPT_INTRON_VARIANT	AFR
274.21	Chondrocalcinosis	endocrine/metabolic	rs4830964	.	23	15515319	C	G	G	1.11441	0.0629964	0.984968	1.26086	0.0855161	0.909409	1	614	115561	0.046578	2.9701e-06	B2_trans	SEQUENCE_VARIANT	AFR
575.9	Nonspecific abnormal findings on radiological and other examination of biliary tract	digestive	rs111783124	LOC101928126	21	35362848	G	A	A	0.736352	0.177986	0.519498	1.04373	0.0855225	0.909409	1	1597	114262	0.13532	2.1558e-07	A2_Trans	INTERGENIC_VARIANT	AFR
571.5	Other chronic nonalcoholic liver disease	digestive	rs12567716	FOXD2	1	48197570	T	C	C	1.06723	0.0378424	0.990938	1.1494	0.0855391	0.909409	1	4745	104472	-0.090753	1.4878e-06	B2_trans	INTERGENIC_VARIANT	AFR
727.1	Synovitis and tenosynovitis	musculoskeletal	rs766826	ELF5	11	34528766	C	T	T	0.959551	0.024014	0.915435	1.00579	0.0855434	0.909409	1	5436	105013	-0.082134	1.155e-11	B2_trans	CODING_TRANSCRIPT_INTRON_VARIANT	AFR
352.2	Facial nerve disorders [CN7]	neurological	rs8080583	KANSL1	17	44162597	C	A	A	1.08306	0.0464067	0.988896	1.18619	0.0855521	0.909409	1	862	114703	-0.12662	2.0785e-08	A2_Trans	CODING_TRANSCRIPT_INTRON_VARIANT	AFR
317.1	Alcoholism	mental disorders	rs111837807	CCHCR1	6	31121232	T	C	C	0.960026	0.0237285	0.9164	1.00573	0.0855713	0.909409	1	7942	83217	0.20363	2.152e-11	A2_Trans,B2_trans	CODING_TRANSCRIPT_INTRON_VARIANT	AFR
972	Poisoning by agents primarily affecting the cardiovascular system	injuries & poisonings	rs67959919	LZTFL1	3	45871908	G	A	A	0.475536	0.432391	0.203766	1.10978	0.0856004	0.909409	1	1837	114380	0.59355	1.6043e-80	A2_Trans	CODING_TRANSCRIPT_INTRON_VARIANT	AFR
724.1	Disorders of sacrum	musculoskeletal	rs7605877	FOXI3	2	88559025	T	C	C	0.906844	0.0568833	0.811173	1.0138	0.085608	0.909409	1	982	115021	-0.071053	3.3369e-06	B2_trans	INTERGENIC_VARIANT	AFR
765	Cervical radiculitis	symptoms	rs55654108	PDCL3P4	3	101425703	A	G	G	1.03309	0.0189363	0.995448	1.07215	0.0856111	0.909409	1	6121	102343	-0.05662	1.0636e-06	B2_trans	INTERGENIC_VARIANT	AFR
840.1	Muscle/tendon sprain	injuries & poisonings	rs11234800	ME3	11	86479407	G	C	C	0.528984	0.370445	0.255929	1.09337	0.0856137	0.909409	1	690	115735	-0.077173	3.0702e-06	B2_trans	INTERGENIC_VARIANT	AFR
797	Shock	symptoms	rs721917	SFTPD	10	81706324	A	G	G	1.11667	0.0641997	0.984644	1.26641	0.0856301	0.909409	1	843	115331	0.055247	2.0819e-07	B2_trans	SYNONYMOUS_VARIANT	AFR
600	Hyperplasia of prostate	genitourinary	rs766826	ELF5	11	34528766	C	T	T	1.02476	0.0142302	0.996575	1.05374	0.0856395	0.909409	1	9008	80085	-0.082134	1.155e-11	B2_trans	CODING_TRANSCRIPT_INTRON_VARIANT	AFR
300.3	Obsessive-compulsive disorders	mental disorders	rs467843	TRAPPC13	5	64945715	A	G	G	1.10249	0.0567653	0.986407	1.23223	0.0856408	0.909409	1	577	115381	-0.089724	1.7259e-06	A2_Trans	CODING_TRANSCRIPT_INTRON_VARIANT	AFR
131	Protozoan infection	infectious diseases	rs147812915	KAT7	17	47858295	C	T	T	0.484943	0.421057	0.212465	1.10686	0.0856454	0.909409	1	1974	114042	0.23438	1.0943e-07	A2_Trans	INTERGENIC_VARIANT	AFR
274.1	Gout	endocrine/metabolic	rs75505823	LRP1	12	57540956	G	T	T	0.869497	0.0813579	0.741338	1.01981	0.0856455	0.909409	1	3466	100132	-0.20852	3.0745e-06	A2_Trans	CODING_TRANSCRIPT_INTRON_VARIANT	AFR
276.12	Hyposmolality and/or hyponatremia	endocrine/metabolic	rs35154152	THBS3	1	155172725	T	C	C	1.05471	0.0309907	0.992554	1.12076	0.0856529	0.909409	1	4309	109458	-0.20528	2.3574e-11	A2_Trans	SYNONYMOUS_VARIANT	AFR
772.4	Rhabdomyolysis	symptoms	rs13179014	SPEF2	5	35693227	A	C	C	0.896724	0.0634244	0.791903	1.01542	0.0856698	0.909409	1	1415	114226	-0.061249	6.1057e-07	B2_trans	CODING_TRANSCRIPT_INTRON_VARIANT	AFR
496.1	Emphysema	respiratory	rs13050728	IFNAR2	21	34615210	T	C	C	0.932749	0.0405084	0.861557	1.00982	0.085682	0.909409	1	2437	112392	-0.10657	4.0686e-21	B2_trans,A2_Trans	CODING_TRANSCRIPT_INTRON_VARIANT	AFR
335	Multiple sclerosis	neurological	rs467843	TRAPPC13	5	64945715	A	G	G	1.11265	0.0621094	0.985121	1.25668	0.0856868	0.909409	1	255	115819	-0.089724	1.7259e-06	A2_Trans	CODING_TRANSCRIPT_INTRON_VARIANT	AFR
733.6	Costochondritis	musculoskeletal	rs7671107	LOC101929161	4	25449225	G	A	A	0.850789	0.0940302	0.707593	1.02296	0.0857056	0.909409	1	1525	114836	-0.064456	1.0803e-06	B2_trans	INTERGENIC_VARIANT	AFR
840.2	Rotator cuff (capsule) sprain	injuries & poisonings	rs111837807	CCHCR1	6	31121232	T	C	C	0.88718	0.06966	0.773958	1.01697	0.0857151	0.909409	1	2527	111730	0.20363	2.152e-11	A2_Trans,B2_trans	CODING_TRANSCRIPT_INTRON_VARIANT	AFR
480.1	Bacterial pneumonia	respiratory	rs61667602	CRHR1	17	43785349	T	C	C	0.908534	0.0558201	0.81438	1.01357	0.0857173	0.909409	1	3135	111321	-0.093554	9.1279e-12	B2_trans	FIVE_PRIME_UTR_INTRON_VARIANT	AFR
429.1	Heart transplant/surgery	circulatory system	rs3746539	PTPRT	20	40702071	G	A	A	1.16353	0.0881447	0.978925	1.38295	0.0857391	0.909409	1	760	115465	0.05405	1.7723e-06	B2_trans	THREE_PRIME_UTR_EXON_VARIANT	AFR
362.9	Retinal edema	sense organs	rs495828	ABO	9	136154867	G	T	T	1.0871	0.0486047	0.988321	1.19576	0.0857496	0.909409	1	1754	113167	-0.13432	6.5649e-10	A2_Trans	UPSTREAM_GENE_VARIANT	AFR
604.3	Peyronie's disease	genitourinary	rs1453205	LOC101928196	2	19901073	C	T	T	0.86841	0.082113	0.739316	1.02005	0.0857501	0.909409	1	284	116048	0.096992	3.6368e-06	A2_Trans	INTERGENIC_VARIANT	AFR
574.12	Cholelithiasis with other cholecystitis	digestive	rs117169628	SLC22A31	16	89262657	G	A	A	0.649036	0.251573	0.396396	1.06269	0.0857503	0.909409	1	884	115288	0.081201	5.77e-07	B2_trans	SYNONYMOUS_VARIANT	AFR
452.2	Deep vein thrombosis [DVT]	circulatory system	rs1405655	NR1H2	19	50882619	T	C	C	0.959676	0.0239557	0.915659	1.00581	0.0857714	0.909409	1	1736	110984	0.075181	1.1208e-11	B2_trans,A2_Trans	CODING_TRANSCRIPT_INTRON_VARIANT	AFR
727.5	Rupture of synovium	musculoskeletal	rs75505823	LRP1	12	57540956	G	T	T	1.56632	0.261192	0.938755	2.6134	0.0857978	0.909409	1	1432	114596	-0.20852	3.0745e-06	A2_Trans	CODING_TRANSCRIPT_INTRON_VARIANT	AFR
361.1	Retinal detachment with retinal defect	sense organs	rs12259804	PLEKHS1	10	115573378	T	C	C	0.49243	0.412349	0.219458	1.10493	0.0858019	0.909409	1	560	115357	-0.27547	4.8674e-08	A2_Trans	INTERGENIC_VARIANT	AFR
222	Benign neoplasm of male genital organs	neoplasms	rs505922	ABO	9	136149229	T	C	C	0.926523	0.0444246	0.849262	1.01081	0.0858162	0.909409	1	2302	113223	-0.099884	2.0889e-20	B2_trans	CODING_TRANSCRIPT_INTRON_VARIANT	AFR
601.1	Prostatitis	genitourinary	rs72711165	TMEM65	8	125336564	T	C	C	1.12419	0.0681479	0.983631	1.28483	0.0858378	0.909409	1	3859	109435	0.18279	6.0907e-07	B2_trans	CODING_TRANSCRIPT_INTRON_VARIANT	AFR
379	Other disorders of eye	sense organs	rs1250993	LOC101929525	10	81399565	C	G	G	1.02985	0.0171244	0.995857	1.065	0.0858849	0.909409	1	10482	94027	0.12403	5.3767e-08	A2_Trans	INTERGENIC_VARIANT	AFR
754.2	Spondylolisthesis, congenital	congenital anomalies	rs111837807	CCHCR1	6	31121232	T	C	C	0.709047	0.20021	0.478912	1.04977	0.0859125	0.909409	1	451	115870	0.20363	2.152e-11	A2_Trans,B2_trans	CODING_TRANSCRIPT_INTRON_VARIANT	AFR
721	Spondylosis and allied disorders	musculoskeletal	rs12809318	FBRSL1	12	133140840	T	C	C	1.02392	0.0137638	0.996666	1.05192	0.0859188	0.909409	1	11234	87211	-0.062781	9.5289e-09	B2_trans	CODING_TRANSCRIPT_INTRON_VARIANT	AFR
740	Osteoarthrosis	musculoskeletal	rs7560588	BCL11A	2	60727416	G	A	A	1.02502	0.0143888	0.996514	1.05434	0.0859329	0.909409	1	13114	53425	-0.12371	2.3396e-07	A2_Trans	CODING_TRANSCRIPT_INTRON_VARIANT	AFR
473	Diseases of the larynx and vocal cords	respiratory	rs8052423	SLC22A31	16	89269178	G	T	T	0.953795	0.0275489	0.903661	1.00671	0.0859479	0.909409	1	2915	109208	0.13037	1.0019e-06	A2_Trans	UPSTREAM_GENE_VARIANT	AFR
613.7	Other signs and symptoms in breast	genitourinary	rs7671107	LOC101929161	4	25449225	G	A	A	1.11887	0.0654117	0.98424	1.27191	0.08596	0.909409	1	1258	114807	-0.064456	1.0803e-06	B2_trans	INTERGENIC_VARIANT	AFR
805	Fracture of vertebral column without mention of spinal cord injury	injuries & poisonings	rs111837807	CCHCR1	6	31121232	T	C	C	1.18882	0.10073	0.975832	1.4483	0.0859621	0.909409	1	761	115025	0.20363	2.152e-11	A2_Trans,B2_trans	CODING_TRANSCRIPT_INTRON_VARIANT	AFR
275.3	Disorders of magnesium metabolism	endocrine/metabolic	rs12660421	FOXP4-AS1	6	41488378	G	A	A	0.898508	0.0623265	0.795188	1.01525	0.0859652	0.909409	1	3096	111218	0.35506	1.1424e-09	A2_Trans	DOWNSTREAM_GENE_VARIANT	AFR
327.6	Circadian rhythm sleep disorder	neurological	rs8080583	KANSL1	17	44162597	C	A	A	1.15234	0.0825801	0.980138	1.35479	0.0859753	0.909409	1	863	115467	-0.12662	2.0785e-08	A2_Trans	CODING_TRANSCRIPT_INTRON_VARIANT	AFR
696.4	Psoriasis	dermatologic	rs505922	ABO	9	136149229	T	C	C	1.06637	0.0374239	0.990949	1.14752	0.0859784	0.909409	1	958	114155	-0.099884	2.0889e-20	B2_trans	CODING_TRANSCRIPT_INTRON_VARIANT	AFR
797.1	Cardiogenic shock	symptoms	rs12567716	FOXD2	1	48197570	T	C	C	0.672704	0.230919	0.427824	1.05775	0.0860095	0.909409	1	384	116009	-0.090753	1.4878e-06	B2_trans	INTERGENIC_VARIANT	AFR
394.7	Disease of tricuspid valve	circulatory system	rs467843	TRAPPC13	5	64945715	A	G	G	1.15551	0.0842049	0.979713	1.36285	0.0860593	0.909409	1	1616	114732	-0.089724	1.7259e-06	A2_Trans	CODING_TRANSCRIPT_INTRON_VARIANT	AFR
274.11	Gouty arthropathy	endocrine/metabolic	rs10774671	OAS1	12	113357193	G	A	A	0.956363	0.0259933	0.90886	1.00635	0.0860674	0.909409	1	2987	110456	0.12569	3.6032e-11	A2_Trans	SPLICE_ACCEPTOR_VARIANT	AFR
227.3	Benign neoplasm of pituitary gland and craniopharyngeal duct (pouch)	neoplasms	rs72655853	SBSPON	8	73985608	A	G	G	0.655851	0.245771	0.405139	1.06171	0.0861032	0.909409	1	192	115593	0.22523	8.3915e-07	A2_Trans	CODING_TRANSCRIPT_INTRON_VARIANT	AFR
713.5	Arthropathy associated with neurological disorders	musculoskeletal	rs721917	SFTPD	10	81706324	A	G	G	0.850978	0.0940214	0.707762	1.02317	0.0861067	0.909409	1	191	116236	0.055247	2.0819e-07	B2_trans	SYNONYMOUS_VARIANT	AFR
930	Allergic reaction to food	injuries & poisonings	rs9577395	ATP11A	13	113534984	C	G	G	1.1923	0.102482	0.975334	1.45753	0.0861138	0.909409	1	1132	114875	0.064829	8.6068e-07	B2_trans,A2_Trans	CODING_TRANSCRIPT_INTRON_VARIANT	AFR
185	Cancer of prostate	neoplasms	rs4830964	.	23	15515319	C	G	G	0.978468	0.0126832	0.954444	1.0031	0.0861231	0.909409	1	1602	101442	0.046578	2.9701e-06	B2_trans	SEQUENCE_VARIANT	AFR
442.8	Aneurysm of other specified artery	circulatory system	rs1250993	LOC101929525	10	81399565	C	G	G	1.21905	0.115411	0.972259	1.52848	0.0861258	0.909409	1	386	116056	0.12403	5.3767e-08	A2_Trans	INTERGENIC_VARIANT	AFR
433.8	Late effects of cerebrovascular disease	circulatory system	rs732990	CIB4	2	26842146	C	G	G	0.960013	0.0237805	0.916295	1.00582	0.0861545	0.909409	1	2457	109268	0.056389	5.6358e-07	B2_trans	CODING_TRANSCRIPT_INTRON_VARIANT	AFR
204.12	Lymphoid leukemia, chronic	neoplasms	rs3746539	PTPRT	20	40702071	G	A	A	1.19404	0.103345	0.975106	1.46213	0.0861563	0.909409	1	76	116265	0.05405	1.7723e-06	B2_trans	THREE_PRIME_UTR_EXON_VARIANT	AFR
079	Viral infection	infectious diseases	rs35705950	MUC5B	11	1241221	G	T	T	0.796601	0.132523	0.61438	1.03287	0.0861724	0.909409	1	6795	108161	-0.11177	1.2224e-08	B2_trans,A2_Trans	UPSTREAM_GENE_VARIANT	AFR
707.3	Chronic ulcer of unspecified site	dermatologic	rs11085727	TYK2	19	10466123	C	T	T	1.11793	0.064965	0.984272	1.26973	0.0861725	0.909409	1	1843	113724	0.17253	2.3333e-18	A2_Trans,B2_trans	CODING_TRANSCRIPT_INTRON_VARIANT	AFR
362.4	Retinal vascular changes and abnomalities	sense organs	rs9501257	HLA-DPB1	6	33055355	A	G	G	1.04663	0.0265627	0.993538	1.10257	0.0861829	0.909409	1	2153	111450	0.17269	4.1339e-08	A2_Trans	THREE_PRIME_UTR_EXON_VARIANT	AFR
504.1	Idiopathic fibrosing alveolitis	respiratory	rs766826	ELF5	11	34528766	C	T	T	1.18581	0.0993228	0.976049	1.44065	0.0861836	0.909409	1	350	116009	-0.082134	1.155e-11	B2_trans	CODING_TRANSCRIPT_INTRON_VARIANT	AFR
613.8	Other specified disorders of breast	genitourinary	rs62200027	CASC20	20	6469515	G	A	A	1.18085	0.0968887	0.976614	1.4278	0.0862125	0.909409	1	1177	115022	-0.053006	3.3456e-06	B2_trans,A2_Trans	NON_CODING_TRANSCRIPT_INTRON_VARIANT	AFR
593.1	Gross hematuria	genitourinary	rs7560588	BCL11A	2	60727416	G	A	A	1.06327	0.0357568	0.991303	1.14046	0.086221	0.909409	1	2837	109953	-0.12371	2.3396e-07	A2_Trans	CODING_TRANSCRIPT_INTRON_VARIANT	AFR
370.31	Keratoconjunctivitis sicca	sense organs	rs1405655	NR1H2	19	50882619	T	C	C	0.932861	0.0405083	0.861661	1.00995	0.0862232	0.909409	1	2904	112416	0.075181	1.1208e-11	B2_trans,A2_Trans	CODING_TRANSCRIPT_INTRON_VARIANT	AFR
596.5	Functional disorders of bladder	genitourinary	rs9367106	LOC100505711	6	41483390	G	C	C	0.921669	0.0475454	0.839662	1.01169	0.0862342	0.909409	1	2744	110388	0.20225	3.4038e-11	B2_trans	INTERGENIC_VARIANT	AFR
225.1	Benign neoplasm of brain, cranial nerves, meninges	neoplasms	rs111783124	LOC101928126	21	35362848	G	A	A	1.32962	0.166069	0.96022	1.84114	0.0862478	0.909409	1	380	115744	0.13532	2.1558e-07	A2_Trans	INTERGENIC_VARIANT	AFR
600	Hyperplasia of prostate	genitourinary	rs915823	TMPRSS2	21	42851454	A	C	C	1.02851	0.0163875	0.996001	1.06208	0.0862629	0.909409	1	9008	80085	-0.066039	1.6687e-06	B2_trans	CODING_TRANSCRIPT_INTRON_VARIANT	AFR
227	Benign neoplasm of other endocrine glands and related structures	neoplasms	rs721917	SFTPD	10	81706324	A	G	G	1.05714	0.0323897	0.992111	1.12642	0.0862639	0.909409	1	986	113693	0.055247	2.0819e-07	B2_trans	SYNONYMOUS_VARIANT	AFR
225.1	Benign neoplasm of brain, cranial nerves, meninges	neoplasms	rs55654108	PDCL3P4	3	101425703	A	G	G	0.882293	0.0730047	0.764665	1.01802	0.0862745	0.909409	1	380	115744	-0.05662	1.0636e-06	B2_trans	INTERGENIC_VARIANT	AFR
263	Other nutritional deficiency	endocrine/metabolic	rs505922	ABO	9	136149229	T	C	C	1.10533	0.0583838	0.985817	1.23934	0.0862917	0.909409	1	1210	114835	-0.099884	2.0889e-20	B2_trans	CODING_TRANSCRIPT_INTRON_VARIANT	AFR
312.3	Impulse control disorder	mental disorders	rs117169628	SLC22A31	16	89262657	G	A	A	1.18188	0.0974264	0.976434	1.43055	0.0863112	0.909409	1	966	113733	0.081201	5.77e-07	B2_trans	SYNONYMOUS_VARIANT	AFR
741.4	Joint effusions	musculoskeletal	rs467843	TRAPPC13	5	64945715	A	G	G	0.956818	0.0257371	0.90975	1.00632	0.0863247	0.909409	1	6931	106265	-0.089724	1.7259e-06	A2_Trans	CODING_TRANSCRIPT_INTRON_VARIANT	AFR
686	Other local infections of skin and subcutaneous tissue	dermatologic	rs467843	TRAPPC13	5	64945715	A	G	G	0.927861	0.0436553	0.851772	1.01075	0.0863258	0.909409	1	4100	111396	-0.089724	1.7259e-06	A2_Trans	CODING_TRANSCRIPT_INTRON_VARIANT	AFR
627.22	Need for Hormone replacement therapy (postmenopausal)	genitourinary	rs9367106	LOC100505711	6	41483390	G	C	C	0.74645	0.170509	0.534396	1.04265	0.0863416	0.909409	1	367	115976	0.20225	3.4038e-11	B2_trans	INTERGENIC_VARIANT	AFR
916	Contusion	injuries & poisonings	rs9497053	UTRN	6	145026256	G	A	A	1.03555	0.0203677	0.995023	1.07772	0.0863473	0.909409	1	11560	99399	-0.064841	1.0064e-06	B2_trans	CODING_TRANSCRIPT_INTRON_VARIANT	AFR
574	Cholelithiasis and cholecystitis	digestive	rs75505823	LRP1	12	57540956	G	T	T	0.78464	0.141421	0.594693	1.03526	0.0863556	0.909409	1	2143	110495	-0.20852	3.0745e-06	A2_Trans	CODING_TRANSCRIPT_INTRON_VARIANT	AFR
721.8	Other allied disorders of spine	musculoskeletal	rs1250993	LOC101929525	10	81399565	C	G	G	1.18289	0.0979417	0.976287	1.43322	0.0863578	0.909409	1	1706	114648	0.12403	5.3767e-08	A2_Trans	INTERGENIC_VARIANT	AFR
743.2	Pathologic fracture	musculoskeletal	rs7579014	BCL11A	2	60707894	G	A	A	0.897999	0.062737	0.794098	1.01549	0.0863664	0.909409	1	1028	115036	-0.05629	1.2614e-06	B2_trans	CODING_TRANSCRIPT_INTRON_VARIANT	AFR
208	Benign neoplasm of colon	neoplasms	rs8052423	SLC22A31	16	89269178	G	T	T	0.977712	0.0131445	0.952846	1.00323	0.0863905	0.909409	1	13200	73925	0.13037	1.0019e-06	A2_Trans	UPSTREAM_GENE_VARIANT	AFR
626.8	Infertility, female	genitourinary	rs467843	TRAPPC13	5	64945715	A	G	G	0.888598	0.0688796	0.776381	1.01703	0.0863933	0.909409	1	355	115801	-0.089724	1.7259e-06	A2_Trans	CODING_TRANSCRIPT_INTRON_VARIANT	AFR
819	Skull and face fracture and other intercranial injury	injuries & poisonings	rs1878527	ANKRD30BL	2	133056313	T	C	C	0.952773	0.0282136	0.901517	1.00694	0.0863934	0.909409	1	3308	108935	-0.077457	2.0215e-06	B2_trans	INTERGENIC_VARIANT	AFR
916	Contusion	injuries & poisonings	rs76073397	MIR548H2	16	11386452	T	C	C	0.863663	0.0854785	0.730441	1.02118	0.0863951	0.909409	1	11560	99399	0.14454	9.6663e-07	A2_Trans,B2_trans	INTERGENIC_VARIANT	AFR
280	Iron deficiency anemias	hematopoietic	rs147812915	KAT7	17	47858295	C	T	T	1.13612	0.0744249	0.981913	1.31454	0.0863979	0.909409	1	6912	96913	0.23438	1.0943e-07	A2_Trans	INTERGENIC_VARIANT	AFR
370.31	Keratoconjunctivitis sicca	sense organs	rs10086829	COL14A1	8	121149129	G	A	A	1.10892	0.0602941	0.985319	1.24802	0.0864059	0.909409	1	2904	112416	-0.097352	3.8599e-06	A2_Trans	FIVE_PRIME_UTR_INTRON_VARIANT	AFR
495.2	Asthma with exacerbation	respiratory	rs35508621	LZTFL1	3	45880481	T	C	C	1.25788	0.133806	0.967705	1.63506	0.0864138	0.909409	1	1875	112938	0.38931	6.0917e-89	B2_trans	CODING_TRANSCRIPT_INTRON_VARIANT	AFR
615	Endometriosis	genitourinary	rs10774679	OAS3	12	113374748	C	T	T	0.88872	0.0688079	0.776596	1.01703	0.0864307	0.909409	1	510	115627	0.075824	4.6954e-12	B2_trans	UPSTREAM_GENE_VARIANT	AFR
578.9	Hemorrhage of gastrointestinal tract	digestive	rs2284028	NCF4	22	37265172	A	C	C	1.04733	0.0269744	0.993401	1.1042	0.0864357	0.909409	1	5004	107499	0.31271	4.1737e-06	A2_Trans	CODING_TRANSCRIPT_INTRON_VARIANT	AFR
351	Other peripheral nerve disorders	neurological	rs2924480	ELF5	11	34529831	T	C	C	1.02604	0.0149931	0.996327	1.05664	0.0864361	0.909409	1	10402	85274	-0.11648	2.817e-07	A2_Trans	CODING_TRANSCRIPT_INTRON_VARIANT	AFR
735	Acquired foot deformities	musculoskeletal	rs7560588	BCL11A	2	60727416	G	A	A	1.0278	0.0159952	0.996081	1.06054	0.0864373	0.909409	1	9402	81786	-0.12371	2.3396e-07	A2_Trans	CODING_TRANSCRIPT_INTRON_VARIANT	AFR
381.2	Eustachian tube disorders	sense organs	rs35508621	LZTFL1	3	45880481	T	C	C	0.692566	0.214274	0.455062	1.05403	0.0864544	0.909409	1	2158	113328	0.38931	6.0917e-89	B2_trans	CODING_TRANSCRIPT_INTRON_VARIANT	AFR
540.1	Appendicitis	digestive	rs12567716	FOXD2	1	48197570	T	C	C	1.20413	0.108359	0.973732	1.48906	0.0864722	0.909409	1	277	115630	-0.090753	1.4878e-06	B2_trans	INTERGENIC_VARIANT	AFR
297.1	Suicidal ideation	mental disorders	rs9497053	UTRN	6	145026256	G	A	A	1.03172	0.0182167	0.995534	1.06922	0.0864792	0.909409	1	3922	105430	-0.064841	1.0064e-06	B2_trans	CODING_TRANSCRIPT_INTRON_VARIANT	AFR
611.3	Lump or mass in breast	genitourinary	rs4830964	.	23	15515319	C	G	G	0.948791	0.0306647	0.893447	1.00756	0.0864836	0.909409	1	2676	110838	0.046578	2.9701e-06	B2_trans	SEQUENCE_VARIANT	AFR
562.1	Diverticulosis	digestive	rs61667602	CRHR1	17	43785349	T	C	C	0.952733	0.0282462	0.901422	1.00696	0.0864844	0.909409	1	12031	95429	-0.093554	9.1279e-12	B2_trans	FIVE_PRIME_UTR_INTRON_VARIANT	AFR
295.3	Psychosis	mental disorders	rs1878527	ANKRD30BL	2	133056313	T	C	C	1.04094	0.023408	0.994262	1.08981	0.0865065	0.909409	1	3588	106455	-0.077457	2.0215e-06	B2_trans	INTERGENIC_VARIANT	AFR
611.3	Lump or mass in breast	genitourinary	rs10086829	COL14A1	8	121149129	G	A	A	1.07271	0.0409565	0.98997	1.16238	0.0865607	0.909409	1	2676	110838	-0.097352	3.8599e-06	A2_Trans	FIVE_PRIME_UTR_INTRON_VARIANT	AFR
290	Delirium dementia and amnestic and other cognitive disorders	mental disorders	rs7605877	FOXI3	2	88559025	T	C	C	1.0335	0.0192256	0.995278	1.07318	0.086573	0.909409	1	4514	105399	-0.071053	3.3369e-06	B2_trans	INTERGENIC_VARIANT	AFR
530.1	Esophagitis, GERD and related diseases	digestive	rs2284028	NCF4	22	37265172	A	C	C	0.981399	0.0109566	0.960549	1.0027	0.0865902	0.909409	1	11232	63618	0.31271	4.1737e-06	A2_Trans	CODING_TRANSCRIPT_INTRON_VARIANT	AFR
290.11	Alzheimer's disease	mental disorders	rs12259804	PLEKHS1	10	115573378	T	C	C	1.64906	0.291899	0.93062	2.92215	0.0865966	0.909409	1	466	115578	-0.27547	4.8674e-08	A2_Trans	INTERGENIC_VARIANT	AFR
440.9	Atherosclerosis of aorta	circulatory system	rs76073397	MIR548H2	16	11386452	T	C	C	1.65205	0.292959	0.93037	2.93353	0.0866009	0.909409	1	1531	114883	0.14454	9.6663e-07	A2_Trans,B2_trans	INTERGENIC_VARIANT	AFR
706	Diseases of sebaceous glands	dermatologic	rs11234800	ME3	11	86479407	G	C	C	0.937465	0.0376854	0.870717	1.00933	0.0866095	0.909409	1	13565	86261	-0.077173	3.0702e-06	B2_trans	INTERGENIC_VARIANT	AFR
131	Protozoan infection	infectious diseases	rs3746539	PTPRT	20	40702071	G	A	A	1.13652	0.0746803	0.981766	1.31566	0.0866105	0.909409	1	1974	114042	0.05405	1.7723e-06	B2_trans	THREE_PRIME_UTR_EXON_VARIANT	AFR
807	Fracture of ribs	injuries & poisonings	rs10086829	COL14A1	8	121149129	G	A	A	0.895394	0.0644815	0.789091	1.01602	0.0866125	0.909409	1	1570	114091	-0.097352	3.8599e-06	A2_Trans	FIVE_PRIME_UTR_INTRON_VARIANT	AFR
614.5	Inflammatory disease of cervix, vagina, and vulva	genitourinary	rs7671107	LOC101929161	4	25449225	G	A	A	1.05327	0.0302912	0.99256	1.1177	0.086631	0.909409	1	2932	109333	-0.064456	1.0803e-06	B2_trans	INTERGENIC_VARIANT	AFR
628	Ovarian cyst	genitourinary	rs7605877	FOXI3	2	88559025	T	C	C	0.927682	0.0438113	0.851347	1.01086	0.0866372	0.909409	1	1220	114206	-0.071053	3.3369e-06	B2_trans	INTERGENIC_VARIANT	AFR
871	Open wounds of extremities	injuries & poisonings	rs5023077	FBRSL1	12	133141973	T	C	C	0.957692	0.0252304	0.911486	1.00624	0.0866464	0.909409	1	7670	103796	-0.090901	1.5172e-06	A2_Trans	CODING_TRANSCRIPT_INTRON_VARIANT	AFR
949	Allergies, other	injuries & poisonings	rs35705950	MUC5B	11	1241221	G	T	T	1.13967	0.0763058	0.981357	1.32352	0.0866494	0.909409	1	6885	105821	-0.11177	1.2224e-08	B2_trans,A2_Trans	UPSTREAM_GENE_VARIANT	AFR
289.4	Lymphadenitis	hematopoietic	rs9461128	TMEM14B	6	10753875	T	C	C	1.04845	0.0276139	0.993212	1.10676	0.0866569	0.909409	1	5130	107974	0.13046	3.4269e-06	B2_trans	CODING_TRANSCRIPT_INTRON_VARIANT	AFR
288.3	Eosinophilia	hematopoietic	rs9896243	NSF	17	44826056	C	G	G	1.24204	0.126514	0.969272	1.59156	0.086663	0.909409	1	408	115992	-0.13155	3.2234e-08	A2_Trans	CODING_TRANSCRIPT_INTRON_VARIANT	AFR
274.21	Chondrocalcinosis	endocrine/metabolic	rs117169628	SLC22A31	16	89262657	G	A	A	1.35921	0.179142	0.956757	1.93096	0.0866758	0.909409	1	614	115561	0.081201	5.77e-07	B2_trans	SYNONYMOUS_VARIANT	AFR
574.1	Cholelithiasis	digestive	rs3746539	PTPRT	20	40702071	G	A	A	0.94725	0.031635	0.890301	1.00784	0.0867061	0.909409	1	2114	111304	0.05405	1.7723e-06	B2_trans	THREE_PRIME_UTR_EXON_VARIANT	AFR
610.8	Other specified benign mammary dysplasias	genitourinary	rs117169628	SLC22A31	16	89262657	G	A	A	0.497165	0.407965	0.22348	1.10601	0.0867173	0.909409	1	421	115995	0.081201	5.77e-07	B2_trans	SYNONYMOUS_VARIANT	AFR
250.13	Type 1 diabetes with ophthalmic manifestations	endocrine/metabolic	rs4830964	.	23	15515319	C	G	G	1.09221	0.0514928	0.987361	1.2082	0.0867224	0.909409	1	1278	114650	0.046578	2.9701e-06	B2_trans	SEQUENCE_VARIANT	AFR
331	Other cerebral degenerations	neurological	rs915823	TMPRSS2	21	42851454	A	C	C	1.17443	0.0938705	0.977064	1.41165	0.0867536	0.909409	1	1237	114985	-0.066039	1.6687e-06	B2_trans	CODING_TRANSCRIPT_INTRON_VARIANT	AFR
742.2	Pathological, developmental or recurrent dislocation	musculoskeletal	rs111837807	CCHCR1	6	31121232	T	C	C	0.676577	0.22813	0.432646	1.05804	0.086776	0.909409	1	460	115930	0.20363	2.152e-11	A2_Trans,B2_trans	CODING_TRANSCRIPT_INTRON_VARIANT	AFR
556	Ulceration of the lower GI tract	digestive	rs10774671	OAS1	12	113357193	G	A	A	1.11958	0.0659509	0.983821	1.27406	0.0867787	0.909409	1	1095	115102	0.12569	3.6032e-11	A2_Trans	SPLICE_ACCEPTOR_VARIANT	AFR
292.11	Aphasia	mental disorders	rs1453205	LOC101928196	2	19901073	C	T	T	1.10162	0.0565094	0.986121	1.23064	0.0867791	0.909409	1	739	115241	0.096992	3.6368e-06	A2_Trans	INTERGENIC_VARIANT	AFR
008	Intestinal infection	infectious diseases	rs12809318	FBRSL1	12	133140840	T	C	C	1.06364	0.0360257	0.991127	1.14146	0.0867932	0.909409	1	5012	109427	-0.062781	9.5289e-09	B2_trans	CODING_TRANSCRIPT_INTRON_VARIANT	AFR
587	Kidney replaced by transpant	genitourinary	rs1453205	LOC101928196	2	19901073	C	T	T	1.09496	0.0529704	0.986979	1.21474	0.0867979	0.909409	1	214	115667	0.096992	3.6368e-06	A2_Trans	INTERGENIC_VARIANT	AFR
870.3	Other open wound of head and face	injuries & poisonings	rs35508621	LZTFL1	3	45880481	T	C	C	0.515455	0.386983	0.24143	1.1005	0.0868057	0.909409	1	1752	114436	0.38931	6.0917e-89	B2_trans	CODING_TRANSCRIPT_INTRON_VARIANT	AFR
497	Bronchitis	respiratory	rs622568	SEC61G	7	54647894	A	C	C	1.03435	0.0197218	0.995129	1.07511	0.0868238	0.909409	1	11380	99282	0.11965	2.6006e-06	A2_Trans	INTERGENIC_VARIANT	AFR
274.1	Gout	endocrine/metabolic	rs111837807	CCHCR1	6	31121232	T	C	C	0.948021	0.031173	0.891833	1.00775	0.0868355	0.909409	1	3466	100132	0.20363	2.152e-11	A2_Trans,B2_trans	CODING_TRANSCRIPT_INTRON_VARIANT	AFR
364.4	Corneal degenerations	sense organs	rs111837807	CCHCR1	6	31121232	T	C	C	0.848578	0.0958896	0.703187	1.02403	0.086839	0.909409	1	2314	113034	0.20363	2.152e-11	A2_Trans,B2_trans	CODING_TRANSCRIPT_INTRON_VARIANT	AFR
724	Other and unspecified disorders of back	musculoskeletal	rs8052423	SLC22A31	16	89269178	G	T	T	0.950386	0.0297188	0.89661	1.00739	0.0868455	0.909409	1	6252	106556	0.13037	1.0019e-06	A2_Trans	UPSTREAM_GENE_VARIANT	AFR
367.4	NA	NA	rs1453205	LOC101928196	2	19901073	C	T	T	0.981811	0.0107207	0.961396	1.00266	0.0868491	0.909409	1	18275	41412	0.096992	3.6368e-06	A2_Trans	INTERGENIC_VARIANT	AFR
302	Sexual and gender identity disorders	mental disorders	rs2284028	NCF4	22	37265172	A	C	C	0.930434	0.0421133	0.85672	1.01049	0.0868706	0.909409	1	2650	112296	0.31271	4.1737e-06	A2_Trans	CODING_TRANSCRIPT_INTRON_VARIANT	AFR
338	Pain	neurological	rs11234800	ME3	11	86479407	G	C	C	0.942002	0.0348977	0.879725	1.00869	0.0868823	0.909409	1	16793	79496	-0.077173	3.0702e-06	B2_trans	INTERGENIC_VARIANT	AFR
289.9	Abnormality of red blood cells	hematopoietic	rs7579014	BCL11A	2	60707894	G	A	A	1.17624	0.0948147	0.976763	1.41645	0.0868981	0.909409	1	969	115435	-0.05629	1.2614e-06	B2_trans	CODING_TRANSCRIPT_INTRON_VARIANT	AFR
598.9	NA	NA	rs10774679	OAS3	12	113374748	C	T	T	1.06874	0.0388314	0.990414	1.15325	0.0869143	0.909409	1	4343	110783	0.075824	4.6954e-12	B2_trans	UPSTREAM_GENE_VARIANT	AFR
585	Renal failure	genitourinary	rs12259804	PLEKHS1	10	115573378	T	C	C	1.11172	0.0618663	0.984768	1.25503	0.086921	0.909409	1	7883	81173	-0.27547	4.8674e-08	A2_Trans	INTERGENIC_VARIANT	AFR
288.2	Elevated white blood cell count	hematopoietic	rs12660421	FOXP4-AS1	6	41488378	G	A	A	0.902704	0.0597951	0.802874	1.01495	0.0869227	0.909409	1	4621	109477	0.35506	1.1424e-09	A2_Trans	DOWNSTREAM_GENE_VARIANT	AFR
624	Symptoms involving female genital tract	genitourinary	rs35508621	LZTFL1	3	45880481	T	C	C	1.62784	0.284642	0.931803	2.84381	0.0869309	0.909409	1	1035	115251	0.38931	6.0917e-89	B2_trans	CODING_TRANSCRIPT_INTRON_VARIANT	AFR
578.8	Hemorrhage of rectum and anus	digestive	rs147812915	KAT7	17	47858295	C	T	T	1.19013	0.101686	0.975077	1.45261	0.0869409	0.909409	1	7246	103459	0.23438	1.0943e-07	A2_Trans	INTERGENIC_VARIANT	AFR
722	Intervertebral disc disorders	musculoskeletal	rs35508621	LZTFL1	3	45880481	T	C	C	0.917272	0.0504485	0.830914	1.0126	0.0869565	0.909409	1	10655	84855	0.38931	6.0917e-89	B2_trans	CODING_TRANSCRIPT_INTRON_VARIANT	AFR
701.1	Keratoderma, acquired	dermatologic	rs2277732	DPP9	19	4723670	C	A	A	1.05795	0.0329113	0.991861	1.12844	0.0869598	0.909409	1	5990	105918	0.11697	6.1912e-22	B2_trans,A2_Trans	FIVE_PRIME_UTR_INTRON_VARIANT	AFR
008	Intestinal infection	infectious diseases	rs11085727	TYK2	19	10466123	C	T	T	1.08306	0.0466175	0.988489	1.18668	0.0869676	0.909409	1	5012	109427	0.17253	2.3333e-18	A2_Trans,B2_trans	CODING_TRANSCRIPT_INTRON_VARIANT	AFR
379.9	Pain, swelling or discharge of eye	sense organs	rs1878527	ANKRD30BL	2	133056313	T	C	C	0.930502	0.0420848	0.85683	1.01051	0.086975	0.909409	1	6260	108529	-0.077457	2.0215e-06	B2_trans	INTERGENIC_VARIANT	AFR
345	Epilepsy, recurrent seizures, convulsions	neurological	rs5023077	FBRSL1	12	133141973	T	C	C	0.959161	0.0243626	0.914437	1.00607	0.086989	0.909409	1	2820	108235	-0.090901	1.5172e-06	A2_Trans	CODING_TRANSCRIPT_INTRON_VARIANT	AFR
199	Neoplasm of uncertain behavior	neoplasms	rs61667602	CRHR1	17	43785349	T	C	C	0.925975	0.0449364	0.847909	1.01123	0.0869903	0.909409	1	4856	108392	-0.093554	9.1279e-12	B2_trans	FIVE_PRIME_UTR_INTRON_VARIANT	AFR
292.1	Aphasia/speech disturbance	mental disorders	rs766826	ELF5	11	34528766	C	T	T	1.05613	0.0319081	0.992102	1.12429	0.0869939	0.909409	1	2698	110698	-0.082134	1.155e-11	B2_trans	CODING_TRANSCRIPT_INTRON_VARIANT	AFR
389.4	Tinnitus	sense organs	rs35705950	MUC5B	11	1241221	G	T	T	1.08512	0.0477337	0.988204	1.19154	0.0870111	0.909409	1	11241	94362	-0.11177	1.2224e-08	B2_trans,A2_Trans	UPSTREAM_GENE_VARIANT	AFR
727	Other disorders of synovium, tendon, and bursa	musculoskeletal	rs117169628	SLC22A31	16	89262657	G	A	A	0.92953	0.0427014	0.854901	1.01067	0.0870179	0.909409	1	11094	90800	0.081201	5.77e-07	B2_trans	SYNONYMOUS_VARIANT	AFR
427.1	Paroxysmal tachycardia, unspecified	circulatory system	rs732990	CIB4	2	26842146	C	G	G	0.952567	0.0283957	0.901001	1.00708	0.0870187	0.909409	1	2638	110651	0.056389	5.6358e-07	B2_trans	CODING_TRANSCRIPT_INTRON_VARIANT	AFR
681	Superficial cellulitis and abscess	dermatologic	rs9497053	UTRN	6	145026256	G	A	A	0.979136	0.0123205	0.955776	1.00307	0.0870204	0.909409	1	13351	85188	-0.064841	1.0064e-06	B2_trans	CODING_TRANSCRIPT_INTRON_VARIANT	AFR
627.2	Symptomatic menopause	genitourinary	rs9501257	HLA-DPB1	6	33055355	A	G	G	1.0582	0.0330599	0.991811	1.12904	0.0870363	0.909409	1	1723	111975	0.17269	4.1339e-08	A2_Trans	THREE_PRIME_UTR_EXON_VARIANT	AFR
291.8	Alteration of consciousness	mental disorders	rs2284028	NCF4	22	37265172	A	C	C	1.11841	0.0653944	0.983865	1.27134	0.0870398	0.909409	1	2686	113331	0.31271	4.1737e-06	A2_Trans	CODING_TRANSCRIPT_INTRON_VARIANT	AFR
375	Disorders of lacrimal system	sense organs	rs7671107	LOC101929161	4	25449225	G	A	A	0.893491	0.0658129	0.785363	1.01651	0.087045	0.909409	1	950	115107	-0.064456	1.0803e-06	B2_trans	INTERGENIC_VARIANT	AFR
590	Pyelonephritis	genitourinary	rs12809318	FBRSL1	12	133140840	T	C	C	0.903976	0.0589958	0.805267	1.01479	0.0870483	0.909409	1	1232	114662	-0.062781	9.5289e-09	B2_trans	CODING_TRANSCRIPT_INTRON_VARIANT	AFR
429.2	Abnormal function study of cardiovascular system	circulatory system	rs11234800	ME3	11	86479407	G	C	C	0.782314	0.143482	0.590539	1.03637	0.0870792	0.909409	1	3579	111890	-0.077173	3.0702e-06	B2_trans	INTERGENIC_VARIANT	AFR
240	Simple and unspecified goiter	endocrine/metabolic	rs2924480	ELF5	11	34529831	T	C	C	0.909408	0.0555004	0.815674	1.01391	0.0870802	0.909409	1	1108	114384	-0.11648	2.817e-07	A2_Trans	CODING_TRANSCRIPT_INTRON_VARIANT	AFR
512	Other symptoms of respiratory system	respiratory	rs11085727	TYK2	19	10466123	C	T	T	0.974678	0.0149901	0.946459	1.00374	0.0870803	0.909409	1	21070	51444	0.17253	2.3333e-18	A2_Trans,B2_trans	CODING_TRANSCRIPT_INTRON_VARIANT	AFR
259	Other endocrine disorders	endocrine/metabolic	rs13050728	IFNAR2	21	34615210	T	C	C	0.843272	0.0996323	0.693682	1.02512	0.087091	0.909409	1	923	115465	-0.10657	4.0686e-21	B2_trans,A2_Trans	CODING_TRANSCRIPT_INTRON_VARIANT	AFR
292.2	Mild cognitive impairment	mental disorders	rs117169628	SLC22A31	16	89262657	G	A	A	1.13972	0.0764384	0.981145	1.32392	0.0870927	0.909409	1	2573	110680	0.081201	5.77e-07	B2_trans	SYNONYMOUS_VARIANT	AFR
763	Thoracic or lumbosacral neuritis or radiculitis, unspecified	symptoms	rs1453205	LOC101928196	2	19901073	C	T	T	0.975991	0.0142045	0.949194	1.00354	0.0871107	0.909409	1	7684	96414	0.096992	3.6368e-06	A2_Trans	INTERGENIC_VARIANT	AFR
286.2	Encounter for long-term (current) use of anticoagulants	hematopoietic	rs61667602	CRHR1	17	43785349	T	C	C	1.05296	0.0301672	0.992509	1.1171	0.0871363	0.909409	1	2257	107206	-0.093554	9.1279e-12	B2_trans	FIVE_PRIME_UTR_INTRON_VARIANT	AFR
204.4	Multiple myeloma	neoplasms	rs35705950	MUC5B	11	1241221	G	T	T	1.32929	0.166399	0.959361	1.84187	0.0871482	0.909409	1	195	115782	-0.11177	1.2224e-08	B2_trans,A2_Trans	UPSTREAM_GENE_VARIANT	AFR
292.11	Aphasia	mental disorders	rs10774679	OAS3	12	113374748	C	T	T	0.904557	0.0586474	0.806334	1.01474	0.0871944	0.909409	1	739	115241	0.075824	4.6954e-12	B2_trans	UPSTREAM_GENE_VARIANT	AFR
736.6	Unequal leg length (acquired)	musculoskeletal	rs60869999	MYO1C	17	1390948	A	T	T	0.882696	0.0729525	0.765092	1.01838	0.0872011	0.909409	1	1001	114673	0.059541	2.9039e-06	B2_trans	CODING_TRANSCRIPT_INTRON_VARIANT	AFR
288.11	Neutropenia	hematopoietic	rs61667602	CRHR1	17	43785349	T	C	C	0.89825	0.0627416	0.794313	1.01579	0.0872121	0.909409	1	1606	113277	-0.093554	9.1279e-12	B2_trans	FIVE_PRIME_UTR_INTRON_VARIANT	AFR
577	Diseases of pancreas	digestive	rs10129899	LINC00637	14	104330432	C	A	A	1.05846	0.0332247	0.991735	1.12969	0.087236	0.909409	1	2042	110459	-0.057002	2.1916e-06	B2_trans	INTERGENIC_VARIANT	AFR
580.1	Glomerulonephritis	genitourinary	rs13050728	IFNAR2	21	34615210	T	C	C	0.896988	0.0635708	0.791909	1.01601	0.0872479	0.909409	1	559	115388	-0.10657	4.0686e-21	B2_trans,A2_Trans	CODING_TRANSCRIPT_INTRON_VARIANT	AFR
655	Known or suspected fetal abnormality affecting management of mother	pregnancy complications	rs1250993	LOC101929525	10	81399565	C	G	G	0.847715	0.0966105	0.701479	1.02444	0.0872535	0.909409	1	209	116124	0.12403	5.3767e-08	A2_Trans	INTERGENIC_VARIANT	AFR
189.11	Malignant neoplasm of kidney, except pelvis	neoplasms	rs76073397	MIR548H2	16	11386452	T	C	C	1.27155	0.140485	0.9655	1.67461	0.0872568	0.909409	1	424	114724	0.14454	9.6663e-07	A2_Trans,B2_trans	INTERGENIC_VARIANT	AFR
277.51	Lipoprotein disorders	endocrine/metabolic	rs9501257	HLA-DPB1	6	33055355	A	G	G	0.870981	0.0807793	0.743445	1.02039	0.0872591	0.909409	1	503	115836	0.17269	4.1339e-08	A2_Trans	THREE_PRIME_UTR_EXON_VARIANT	AFR
280.1	Iron deficiency anemias, unspecified or not due to blood loss	hematopoietic	rs77534576	DLX4	17	47940666	C	T	T	1.17758	0.0955947	0.976385	1.42024	0.0872709	0.909409	1	6574	98200	0.20794	1.7585e-10	B2_trans	INTERGENIC_VARIANT	AFR
110.2	Dermatomycoses	infectious diseases	rs3746539	PTPRT	20	40702071	G	A	A	1.07479	0.042182	0.989509	1.16743	0.0872747	0.909409	1	3087	111647	0.05405	1.7723e-06	B2_trans	THREE_PRIME_UTR_EXON_VARIANT	AFR
706.1	Acne	dermatologic	rs9367106	LOC100505711	6	41483390	G	C	C	0.925298	0.0454053	0.846511	1.01142	0.0872822	0.909409	1	3193	109524	0.20225	3.4038e-11	B2_trans	INTERGENIC_VARIANT	AFR
426.23	Second degree AV block	circulatory system	rs72711165	TMEM65	8	125336564	T	C	C	0.67427	0.23051	0.429164	1.05936	0.087304	0.909409	1	512	115715	0.18279	6.0907e-07	B2_trans	CODING_TRANSCRIPT_INTRON_VARIANT	AFR
526.41	Temporomandibular joint disorder, unspecified	digestive	rs1878527	ANKRD30BL	2	133056313	T	C	C	1.09496	0.0530628	0.986805	1.21497	0.0873312	0.909409	1	2381	113029	-0.077457	2.0215e-06	B2_trans	INTERGENIC_VARIANT	AFR
110	Dermatophytosis / Dermatomycosis	infectious diseases	rs12567716	FOXD2	1	48197570	T	C	C	1.03765	0.0216159	0.994603	1.08255	0.0873375	0.909409	1	14263	66619	-0.090753	1.4878e-06	B2_trans	INTERGENIC_VARIANT	AFR
742	Derangement of joint, non-traumatic	musculoskeletal	rs1453205	LOC101928196	2	19901073	C	T	T	0.949299	0.0304356	0.894326	1.00765	0.0873451	0.909409	1	4668	109528	0.096992	3.6368e-06	A2_Trans	INTERGENIC_VARIANT	AFR
427.7	Tachycardia NOS	circulatory system	rs915823	TMPRSS2	21	42851454	A	C	C	1.05678	0.0323049	0.991943	1.12586	0.087349	0.909409	1	7236	105190	-0.066039	1.6687e-06	B2_trans	CODING_TRANSCRIPT_INTRON_VARIANT	AFR
364.5	Corneal dystrophy	sense organs	rs495828	ABO	9	136154867	G	T	T	1.15592	0.0847616	0.978989	1.36482	0.0873704	0.909409	1	520	115605	-0.13432	6.5649e-10	A2_Trans	UPSTREAM_GENE_VARIANT	AFR
170	Cancer of bone and connective tissue	neoplasms	rs76073397	MIR548H2	16	11386452	T	C	C	0.526227	0.375578	0.252047	1.09867	0.0873722	0.909409	1	525	115696	0.14454	9.6663e-07	A2_Trans,B2_trans	INTERGENIC_VARIANT	AFR
870	Open wounds of head; neck; and trunk	injuries & poisonings	rs76073397	MIR548H2	16	11386452	T	C	C	1.18098	0.097308	0.975915	1.42912	0.0873722	0.909409	1	6232	106977	0.14454	9.6663e-07	A2_Trans,B2_trans	INTERGENIC_VARIANT	AFR
531.2	Gastric ulcer	digestive	rs9896243	NSF	17	44826056	C	G	G	0.879627	0.0750388	0.759321	1.01899	0.0874103	0.909409	1	1560	114166	-0.13155	3.2234e-08	A2_Trans	CODING_TRANSCRIPT_INTRON_VARIANT	AFR
707.2	Chronic ulcer of leg or foot	dermatologic	rs11085727	TYK2	19	10466123	C	T	T	0.938648	0.0370469	0.872908	1.00934	0.0874441	0.909409	1	2220	110432	0.17253	2.3333e-18	A2_Trans,B2_trans	CODING_TRANSCRIPT_INTRON_VARIANT	AFR
272.9	Unspecified disorder of lipoid metabolism	endocrine/metabolic	rs13050728	IFNAR2	21	34615210	T	C	C	1.15256	0.0830847	0.97936	1.35639	0.0874622	0.909409	1	1726	114461	-0.10657	4.0686e-21	B2_trans,A2_Trans	CODING_TRANSCRIPT_INTRON_VARIANT	AFR
071	Human immunodeficiency virus [HIV] disease	infectious diseases	rs9501257	HLA-DPB1	6	33055355	A	G	G	0.956532	0.0260065	0.908997	1.00655	0.0874772	0.909409	1	395	113055	0.17269	4.1339e-08	A2_Trans	THREE_PRIME_UTR_EXON_VARIANT	AFR
550.6	Incisional hernia	digestive	rs67959919	LZTFL1	3	45871908	G	A	A	1.37386	0.185871	0.954399	1.97768	0.0874778	0.909409	1	482	115425	0.59355	1.6043e-80	A2_Trans	CODING_TRANSCRIPT_INTRON_VARIANT	AFR
289.8	Polycythemia, secondary	hematopoietic	rs10774671	OAS1	12	113357193	G	A	A	0.881662	0.0737049	0.76307	1.01868	0.0874882	0.909409	1	392	115883	0.12569	3.6032e-11	A2_Trans	SPLICE_ACCEPTOR_VARIANT	AFR
619	Noninflammatory female genital disorders	genitourinary	rs111783124	LOC101928126	21	35362848	G	A	A	0.83966	0.102272	0.687147	1.02602	0.0874946	0.909409	1	2718	111464	0.13532	2.1558e-07	A2_Trans	INTERGENIC_VARIANT	AFR
366.1	Nonsenile Cataract	sense organs	rs5023077	FBRSL1	12	133141973	T	C	C	0.90135	0.0607822	0.800121	1.01539	0.0874968	0.909409	1	1610	114224	-0.090901	1.5172e-06	A2_Trans	CODING_TRANSCRIPT_INTRON_VARIANT	AFR
707.2	Chronic ulcer of leg or foot	dermatologic	rs117169628	SLC22A31	16	89262657	G	A	A	0.87371	0.0790101	0.748365	1.02005	0.0875007	0.909409	1	2220	110432	0.081201	5.77e-07	B2_trans	SYNONYMOUS_VARIANT	AFR
223	Benign neoplasm of kidney and other urinary organs	neoplasms	rs721917	SFTPD	10	81706324	A	G	G	1.14871	0.0811353	0.979822	1.3467	0.0875015	0.909409	1	653	115706	0.055247	2.0819e-07	B2_trans	SYNONYMOUS_VARIANT	AFR
379.3	Aphakia and other disorders of lens	sense organs	rs78313563	ESS2	22	19136365	G	A	A	1.22154	0.117115	0.971003	1.53673	0.0875053	0.909409	1	1357	114046	0.40873	6.5914e-07	A2_Trans	UPSTREAM_GENE_VARIANT	AFR
280.2	Iron deficiency anemia secondary to blood loss (chronic)	hematopoietic	rs2277732	DPP9	19	4723670	C	A	A	1.09429	0.0527365	0.986831	1.21345	0.0875276	0.909409	1	2577	112344	0.11697	6.1912e-22	B2_trans,A2_Trans	FIVE_PRIME_UTR_INTRON_VARIANT	AFR
300	Anxiety disorders	mental disorders	rs72655853	SBSPON	8	73985608	A	G	G	0.939437	0.0365656	0.874466	1.00923	0.0875298	0.909409	1	9366	51504	0.22523	8.3915e-07	A2_Trans	CODING_TRANSCRIPT_INTRON_VARIANT	AFR
530.3	Stricture and stenosis of esophagus	digestive	rs11085727	TYK2	19	10466123	C	T	T	0.856007	0.0910005	0.716172	1.02314	0.0875387	0.909409	1	1143	114846	0.17253	2.3333e-18	A2_Trans,B2_trans	CODING_TRANSCRIPT_INTRON_VARIANT	AFR
535.6	Duodenitis	digestive	rs61667602	CRHR1	17	43785349	T	C	C	0.820656	0.115686	0.654167	1.02952	0.0875413	0.909409	1	1745	114376	-0.093554	9.1279e-12	B2_trans	FIVE_PRIME_UTR_INTRON_VARIANT	AFR
259	Other endocrine disorders	endocrine/metabolic	rs77534576	DLX4	17	47940666	C	T	T	0.0114114	2.61826	6.74015e-05	1.93202	0.0875554	0.909409	1	923	115465	0.20794	1.7585e-10	B2_trans	INTERGENIC_VARIANT	AFR
204.1	Lymphoid leukemia	neoplasms	rs3746539	PTPRT	20	40702071	G	A	A	1.17642	0.0951053	0.976355	1.41747	0.0875708	0.909409	1	162	116122	0.05405	1.7723e-06	B2_trans	THREE_PRIME_UTR_EXON_VARIANT	AFR
585.34	Chronic Kidney Disease, Stage IV	genitourinary	rs7579014	BCL11A	2	60707894	G	A	A	0.957488	0.0254293	0.910936	1.00642	0.0875721	0.909409	1	1167	111641	-0.05629	1.2614e-06	B2_trans	CODING_TRANSCRIPT_INTRON_VARIANT	AFR
360.2	Progressive myopia	sense organs	rs7671107	LOC101929161	4	25449225	G	A	A	0.838348	0.103215	0.684806	1.02632	0.0875813	0.909409	1	435	115979	-0.064456	1.0803e-06	B2_trans	INTERGENIC_VARIANT	AFR
611.3	Lump or mass in breast	genitourinary	rs8052423	SLC22A31	16	89269178	G	T	T	0.942575	0.0346204	0.880738	1.00875	0.0875906	0.909409	1	2676	110838	0.13037	1.0019e-06	A2_Trans	UPSTREAM_GENE_VARIANT	AFR
053.1	Herpes zoster with nervous system complications	infectious diseases	rs622568	SEC61G	7	54647894	A	C	C	0.883612	0.0724354	0.766663	1.0184	0.087591	0.909409	1	488	115754	0.11965	2.6006e-06	A2_Trans	INTERGENIC_VARIANT	AFR
327.71	Restless legs syndrome	neurological	rs67959919	LZTFL1	3	45871908	G	A	A	0.696399	0.211817	0.45979	1.05477	0.0875934	0.909409	1	1122	114420	0.59355	1.6043e-80	A2_Trans	CODING_TRANSCRIPT_INTRON_VARIANT	AFR
451	Phlebitis and thrombophlebitis	circulatory system	rs2284028	NCF4	22	37265172	A	C	C	1.09071	0.0508298	0.987285	1.20497	0.0875953	0.909409	1	2071	113486	0.31271	4.1737e-06	A2_Trans	CODING_TRANSCRIPT_INTRON_VARIANT	AFR
772.3	Muscle weakness	symptoms	rs12259804	PLEKHS1	10	115573378	T	C	C	1.1562	0.0849677	0.978835	1.36571	0.0875999	0.909409	1	7998	98436	-0.27547	4.8674e-08	A2_Trans	INTERGENIC_VARIANT	AFR
282.5	Sickle cell anemia	hematopoietic	rs60305836	CDH8	16	61709381	A	C	C	1.08734	0.0490185	0.987734	1.19699	0.0876025	0.909409	1	715	114693	0.086719	1.1846e-06	B2_trans	CODING_TRANSCRIPT_INTRON_VARIANT	AFR
558	Noninfectious gastroenteritis	digestive	rs581342	LMNA	1	156095466	T	C	C	0.958656	0.0247187	0.913319	1.00624	0.0876131	0.909409	1	8247	104749	0.090245	2.6355e-07	B2_trans	CODING_TRANSCRIPT_INTRON_VARIANT	AFR
275.51	Hypocalcemia	endocrine/metabolic	rs60305836	CDH8	16	61709381	A	C	C	0.884691	0.0717265	0.768666	1.01823	0.087615	0.909409	1	1170	114840	0.086719	1.1846e-06	B2_trans	CODING_TRANSCRIPT_INTRON_VARIANT	AFR
627.4	Premenopausal menorrhagia	genitourinary	rs11702230	LOC101928126	21	35377591	C	T	T	1.48344	0.230876	0.943511	2.33233	0.0876163	0.909409	1	587	115798	0.099731	3.223e-09	B2_trans	INTERGENIC_VARIANT	AFR
250.22	Type 2 diabetes with renal manifestations	endocrine/metabolic	rs10086829	COL14A1	8	121149129	G	A	A	1.04321	0.0247643	0.993781	1.09509	0.0876235	0.909409	1	3830	104538	-0.097352	3.8599e-06	A2_Trans	FIVE_PRIME_UTR_INTRON_VARIANT	AFR
772.6	Facial weakness	symptoms	rs35508621	LZTFL1	3	45880481	T	C	C	1.66519	0.298555	0.927541	2.98947	0.0876319	0.909409	1	1040	115358	0.38931	6.0917e-89	B2_trans	CODING_TRANSCRIPT_INTRON_VARIANT	AFR
532	Dysphagia	digestive	rs62200027	CASC20	20	6469515	G	A	A	1.03793	0.0217958	0.994524	1.08323	0.0876337	0.909409	1	6236	99183	-0.053006	3.3456e-06	B2_trans,A2_Trans	NON_CODING_TRANSCRIPT_INTRON_VARIANT	AFR
571.8	Liver abscess and sequelae of chronic liver disease	digestive	rs10129899	LINC00637	14	104330432	C	A	A	0.894786	0.06509	0.787616	1.01654	0.0876432	0.909409	1	988	114755	-0.057002	2.1916e-06	B2_trans	INTERGENIC_VARIANT	AFR
743.1	Osteoporosis	musculoskeletal	rs78313563	ESS2	22	19136365	G	A	A	0.839297	0.102577	0.68644	1.02619	0.0876566	0.909409	1	1557	112859	0.40873	6.5914e-07	A2_Trans	UPSTREAM_GENE_VARIANT	AFR
580.14	Chronic glomerulonephritis, NOS	genitourinary	rs1453205	LOC101928196	2	19901073	C	T	T	1.17176	0.0928111	0.976874	1.40553	0.0876609	0.909409	1	300	116118	0.096992	3.6368e-06	A2_Trans	INTERGENIC_VARIANT	AFR
792.1	Papanicolaou smear of cervix or vagina with atypical squamous cells	genitourinary	rs12567716	FOXD2	1	48197570	T	C	C	1.19654	0.105063	0.973861	1.47013	0.0876624	0.909409	1	747	115046	-0.090753	1.4878e-06	B2_trans	INTERGENIC_VARIANT	AFR
277.51	Lipoprotein disorders	endocrine/metabolic	rs1453205	LOC101928196	2	19901073	C	T	T	1.14839	0.0810154	0.979783	1.34602	0.087663	0.909409	1	503	115836	0.096992	3.6368e-06	A2_Trans	INTERGENIC_VARIANT	AFR
379	Other disorders of eye	sense organs	rs7671107	LOC101929161	4	25449225	G	A	A	0.973263	0.0158687	0.943458	1.00401	0.0876678	0.909409	1	10482	94027	-0.064456	1.0803e-06	B2_trans	INTERGENIC_VARIANT	AFR
327.7	Sleep related movement disorders	neurological	rs10086829	COL14A1	8	121149129	G	A	A	1.08054	0.0453591	0.988629	1.18101	0.087668	0.909409	1	3113	111234	-0.097352	3.8599e-06	A2_Trans	FIVE_PRIME_UTR_INTRON_VARIANT	AFR
428.3	Heart failure with reduced EF [Systolic or combined heart failure]	circulatory system	rs505922	ABO	9	136149229	T	C	C	1.0305	0.0175944	0.995572	1.06666	0.0876863	0.909409	1	2819	106138	-0.099884	2.0889e-20	B2_trans	CODING_TRANSCRIPT_INTRON_VARIANT	AFR
567	Peritonitis and retroperitoneal infections	digestive	rs766826	ELF5	11	34528766	C	T	T	0.887855	0.0696525	0.774557	1.01772	0.0876876	0.909409	1	1041	114908	-0.082134	1.155e-11	B2_trans	CODING_TRANSCRIPT_INTRON_VARIANT	AFR
110	Dermatophytosis / Dermatomycosis	infectious diseases	rs4830964	.	23	15515319	C	G	G	1.01577	0.00916326	0.997689	1.03418	0.0877333	0.909409	1	14263	66619	0.046578	2.9701e-06	B2_trans	SEQUENCE_VARIANT	AFR
290.11	Alzheimer's disease	mental disorders	rs34488998	NKAIN3	8	63408372	G	A	A	0.407466	0.52581	0.145385	1.14199	0.0877374	0.909409	1	466	115578	0.1355	3.4644e-06	B2_trans	CODING_TRANSCRIPT_INTRON_VARIANT	AFR
873	NA	NA	rs495828	ABO	9	136154867	G	T	T	0.869538	0.0818744	0.740622	1.02089	0.0877453	0.909409	1	2900	113063	-0.13432	6.5649e-10	A2_Trans	UPSTREAM_GENE_VARIANT	AFR
931	Contact dermatitis and other eczema due to plants [except food]	dermatologic	rs12259804	PLEKHS1	10	115573378	T	C	C	0.136171	1.16777	0.0138064	1.34305	0.0877488	0.909409	1	1023	115397	-0.27547	4.8674e-08	A2_Trans	INTERGENIC_VARIANT	AFR
977	Personal history of allergy to medicinal agents	injuries & poisonings	rs12259804	PLEKHS1	10	115573378	T	C	C	1.92764	0.38439	0.907471	4.09468	0.0877529	0.909409	1	859	115522	-0.27547	4.8674e-08	A2_Trans	INTERGENIC_VARIANT	AFR
196	Radiotherapy	neoplasms	rs1453205	LOC101928196	2	19901073	C	T	T	0.945586	0.0327703	0.886762	1.00831	0.087758	0.909409	1	446	114082	0.096992	3.6368e-06	A2_Trans	INTERGENIC_VARIANT	AFR
253.2	Pituitary hypofunction	endocrine/metabolic	rs1250993	LOC101929525	10	81399565	C	G	G	0.83519	0.105484	0.679199	1.02701	0.0877606	0.909409	1	163	116240	0.12403	5.3767e-08	A2_Trans	INTERGENIC_VARIANT	AFR
709	Diffuse diseases of connective tissue	dermatologic	rs2284028	NCF4	22	37265172	A	C	C	1.10827	0.0602166	0.98489	1.2471	0.0877992	0.909409	1	854	115029	0.31271	4.1737e-06	A2_Trans	CODING_TRANSCRIPT_INTRON_VARIANT	AFR
840	Sprains and strains	injuries & poisonings	rs1453205	LOC101928196	2	19901073	C	T	T	0.978153	0.0129396	0.953658	1.00328	0.0878002	0.909409	1	15880	84868	0.096992	3.6368e-06	A2_Trans	INTERGENIC_VARIANT	AFR
873	NA	NA	rs2284028	NCF4	22	37265172	A	C	C	0.892589	0.0665679	0.78341	1.01698	0.0878291	0.909409	1	2900	113063	0.31271	4.1737e-06	A2_Trans	CODING_TRANSCRIPT_INTRON_VARIANT	AFR
283	Acquired hemolytic anemias	hematopoietic	rs76073397	MIR548H2	16	11386452	T	C	C	0.361833	0.595554	0.112608	1.16264	0.0878337	0.909409	1	324	116095	0.14454	9.6663e-07	A2_Trans,B2_trans	INTERGENIC_VARIANT	AFR
200	Myeloproliferative disease	neoplasms	rs9896243	NSF	17	44826056	C	G	G	0.889423	0.0686553	0.777444	1.01753	0.0878556	0.909409	1	1031	114518	-0.13155	3.2234e-08	A2_Trans	CODING_TRANSCRIPT_INTRON_VARIANT	AFR
655	Known or suspected fetal abnormality affecting management of mother	pregnancy complications	rs76423999	SLC12A7	5	1098067	T	A	A	1.32169	0.163418	0.959467	1.82068	0.0878662	0.909409	1	209	116124	0.18412	3.8813e-07	A2_Trans	CODING_TRANSCRIPT_INTRON_VARIANT	AFR
742.2	Pathological, developmental or recurrent dislocation	musculoskeletal	rs62200027	CASC20	20	6469515	G	A	A	1.22885	0.120744	0.969888	1.55696	0.0878692	0.909409	1	460	115930	-0.053006	3.3456e-06	B2_trans,A2_Trans	NON_CODING_TRANSCRIPT_INTRON_VARIANT	AFR
302.1	Decreased libido	mental disorders	rs8080583	KANSL1	17	44162597	C	A	A	1.11697	0.0648237	0.983705	1.2683	0.0879101	0.909409	1	1249	114862	-0.12662	2.0785e-08	A2_Trans	CODING_TRANSCRIPT_INTRON_VARIANT	AFR
512.7	Shortness of breath	respiratory	rs35154152	THBS3	1	155172725	T	C	C	1.02313	0.0134024	0.996608	1.05037	0.0879311	0.909409	1	14904	82006	-0.20528	2.3574e-11	A2_Trans	SYNONYMOUS_VARIANT	AFR
960	Poisoning by antibiotics	injuries & poisonings	rs72711165	TMEM65	8	125336564	T	C	C	0.724831	0.188594	0.500847	1.04898	0.0879324	0.909409	1	1588	114457	0.18279	6.0907e-07	B2_trans	CODING_TRANSCRIPT_INTRON_VARIANT	AFR
250.22	Type 2 diabetes with renal manifestations	endocrine/metabolic	rs2284028	NCF4	22	37265172	A	C	C	1.0341	0.0196497	0.995029	1.0747	0.0879442	0.909409	1	3830	104538	0.31271	4.1737e-06	A2_Trans	CODING_TRANSCRIPT_INTRON_VARIANT	AFR
575.7	Other disorders of gallbladder	digestive	rs4830964	.	23	15515319	C	G	G	0.905802	0.0579852	0.808493	1.01482	0.0879721	0.909409	1	1180	114974	0.046578	2.9701e-06	B2_trans	SEQUENCE_VARIANT	AFR
694	Dyschromia and Vitiligo	dermatologic	rs622568	SEC61G	7	54647894	A	C	C	0.956283	0.0261997	0.908417	1.00667	0.0879733	0.909409	1	5516	107798	0.11965	2.6006e-06	A2_Trans	INTERGENIC_VARIANT	AFR
282.8	Other hemoglobinopathies	hematopoietic	rs766826	ELF5	11	34528766	C	T	T	0.899153	0.062304	0.795793	1.01594	0.0879741	0.909409	1	716	115043	-0.082134	1.155e-11	B2_trans	CODING_TRANSCRIPT_INTRON_VARIANT	AFR
274.2	Crystal arthropathies	endocrine/metabolic	rs9497053	UTRN	6	145026256	G	A	A	0.903904	0.0592154	0.804856	1.01514	0.0879754	0.909409	1	801	115220	-0.064841	1.0064e-06	B2_trans	CODING_TRANSCRIPT_INTRON_VARIANT	AFR
110	Dermatophytosis / Dermatomycosis	infectious diseases	rs1405655	NR1H2	19	50882619	T	C	C	1.01714	0.00996199	0.997475	1.0372	0.0879813	0.909409	1	14263	66619	0.075181	1.1208e-11	B2_trans,A2_Trans	CODING_TRANSCRIPT_INTRON_VARIANT	AFR
741.3	Difficulty in walking	musculoskeletal	rs1453205	LOC101928196	2	19901073	C	T	T	0.970287	0.0176792	0.937242	1.0045	0.0879846	0.909409	1	7371	101467	0.096992	3.6368e-06	A2_Trans	INTERGENIC_VARIANT	AFR
912	Insect bite	injuries & poisonings	rs6869036	MGAT1	5	180223327	C	T	T	0.79889	0.131604	0.617256	1.03397	0.0879851	0.909409	1	4020	111521	0.25536	1.7578e-06	A2_Trans	FIVE_PRIME_UTR_INTRON_VARIANT	AFR
603.1	Hydrocele	genitourinary	rs78313563	ESS2	22	19136365	G	A	A	0.815559	0.119505	0.645257	1.03081	0.0879968	0.909409	1	1641	113372	0.40873	6.5914e-07	A2_Trans	UPSTREAM_GENE_VARIANT	AFR
290	Delirium dementia and amnestic and other cognitive disorders	mental disorders	rs76423999	SLC12A7	5	1098067	T	A	A	0.932729	0.0408205	0.861012	1.01042	0.0880043	0.909409	1	4514	105399	0.18412	3.8813e-07	A2_Trans	CODING_TRANSCRIPT_INTRON_VARIANT	AFR
272.13	Mixed hyperlipidemia	endocrine/metabolic	rs10086829	COL14A1	8	121149129	G	A	A	1.02995	0.0172966	0.995615	1.06546	0.0880254	0.909409	1	9092	88954	-0.097352	3.8599e-06	A2_Trans	FIVE_PRIME_UTR_INTRON_VARIANT	AFR
377	Disorders of optic nerve and visual pathways	sense organs	rs7605877	FOXI3	2	88559025	T	C	C	0.957957	0.0251797	0.911828	1.00642	0.0880362	0.909409	1	3634	109502	-0.071053	3.3369e-06	B2_trans	INTERGENIC_VARIANT	AFR
705.8	Hyperhidrosis	dermatologic	rs35154152	THBS3	1	155172725	T	C	C	0.903258	0.0596473	0.803601	1.01528	0.0880446	0.909409	1	2239	113605	-0.20528	2.3574e-11	A2_Trans	SYNONYMOUS_VARIANT	AFR
280.2	Iron deficiency anemia secondary to blood loss (chronic)	hematopoietic	rs8052423	SLC22A31	16	89269178	G	T	T	1.07512	0.0424633	0.989261	1.16842	0.0880654	0.909409	1	2577	112344	0.13037	1.0019e-06	A2_Trans	UPSTREAM_GENE_VARIANT	AFR
817	Concussion	injuries & poisonings	rs9367106	LOC100505711	6	41483390	G	C	C	1.16466	0.0893674	0.977531	1.38762	0.088069	0.909409	1	1871	113956	0.20225	3.4038e-11	B2_trans	INTERGENIC_VARIANT	AFR
716	Other arthropathies	musculoskeletal	rs622568	SEC61G	7	54647894	A	C	C	1.02354	0.0136412	0.996537	1.05127	0.0880768	0.909409	1	12569	90246	0.11965	2.6006e-06	A2_Trans	INTERGENIC_VARIANT	AFR
315	Develomental delays and disorders	mental disorders	rs67959919	LZTFL1	3	45871908	G	A	A	0.593357	0.306042	0.325696	1.08099	0.0880989	0.909409	1	1618	114398	0.59355	1.6043e-80	A2_Trans	CODING_TRANSCRIPT_INTRON_VARIANT	AFR
595	Hydronephrosis	genitourinary	rs12809318	FBRSL1	12	133140840	T	C	C	1.08246	0.0464578	0.988248	1.18565	0.0880996	0.909409	1	1232	114096	-0.062781	9.5289e-09	B2_trans	CODING_TRANSCRIPT_INTRON_VARIANT	AFR
442	Other aneurysm	circulatory system	rs10774671	OAS1	12	113357193	G	A	A	1.0463	0.0265386	0.99327	1.10217	0.0881007	0.909409	1	2108	111488	0.12569	3.6032e-11	A2_Trans	SPLICE_ACCEPTOR_VARIANT	AFR
681.2	Cellulitis and abscess of face/neck	dermatologic	rs12660421	FOXP4-AS1	6	41488378	G	A	A	1.14802	0.0809375	0.979615	1.34538	0.0881014	0.909409	1	2427	113089	0.35506	1.1424e-09	A2_Trans	DOWNSTREAM_GENE_VARIANT	AFR
530.5	Disorders of esophageal motility	digestive	rs75505823	LRP1	12	57540956	G	T	T	0.278821	0.748869	0.0642521	1.20994	0.0881042	0.909409	1	550	115764	-0.20852	3.0745e-06	A2_Trans	CODING_TRANSCRIPT_INTRON_VARIANT	AFR
215	Other benign neoplasm of connective and other soft tissue	neoplasms	rs76423999	SLC12A7	5	1098067	T	A	A	1.18079	0.0974431	0.975507	1.42928	0.0881063	0.909409	1	1819	113954	0.18412	3.8813e-07	A2_Trans	CODING_TRANSCRIPT_INTRON_VARIANT	AFR
585.4	Chronic kidney disease, Stage I or II	genitourinary	rs1878527	ANKRD30BL	2	133056313	T	C	C	0.954146	0.0275227	0.904039	1.00703	0.0881086	0.909409	1	3957	108128	-0.077457	2.0215e-06	B2_trans	INTERGENIC_VARIANT	AFR
280.1	Iron deficiency anemias, unspecified or not due to blood loss	hematopoietic	rs12259804	PLEKHS1	10	115573378	T	C	C	1.15013	0.0820167	0.979343	1.3507	0.088109	0.909409	1	6574	98200	-0.27547	4.8674e-08	A2_Trans	INTERGENIC_VARIANT	AFR
1100	NA	NA	rs117169628	SLC22A31	16	89262657	G	A	A	0.852062	0.0938756	0.708866	1.02418	0.088119	0.909409	1	4942	108736	0.081201	5.77e-07	B2_trans	SYNONYMOUS_VARIANT	AFR
726.1	Enthesopathy	musculoskeletal	rs1405655	NR1H2	19	50882619	T	C	C	1.02421	0.0140306	0.996432	1.05277	0.0881547	0.909409	1	12364	91486	0.075181	1.1208e-11	B2_trans,A2_Trans	CODING_TRANSCRIPT_INTRON_VARIANT	AFR
246.7	Abnormal results of function study of thyroid	endocrine/metabolic	rs495828	ABO	9	136154867	G	T	T	0.897587	0.0633625	0.792761	1.01627	0.0881582	0.909409	1	1960	113530	-0.13432	6.5649e-10	A2_Trans	UPSTREAM_GENE_VARIANT	AFR
939	Atopic/contact dermatitis due to other or unspecified	dermatologic	rs732990	CIB4	2	26842146	C	G	G	0.977408	0.0134019	0.952068	1.00342	0.0881766	0.909409	1	14789	84107	0.056389	5.6358e-07	B2_trans	CODING_TRANSCRIPT_INTRON_VARIANT	AFR
790.6	Other abnormal blood chemistry	symptoms	rs11234800	ME3	11	86479407	G	C	C	0.915006	0.052094	0.826192	1.01337	0.0881771	0.909409	1	12427	95941	-0.077173	3.0702e-06	B2_trans	INTERGENIC_VARIANT	AFR
528.7	Sialolithiasis	digestive	rs76423999	SLC12A7	5	1098067	T	A	A	0.659978	0.243718	0.409332	1.0641	0.0881875	0.909409	1	238	116212	0.18412	3.8813e-07	A2_Trans	CODING_TRANSCRIPT_INTRON_VARIANT	AFR
555.2	Ulcerative colitis	digestive	rs2284028	NCF4	22	37265172	A	C	C	1.10919	0.0607778	0.984625	1.24951	0.0881883	0.909409	1	1034	114862	0.31271	4.1737e-06	A2_Trans	CODING_TRANSCRIPT_INTRON_VARIANT	AFR
362	Other retinal disorders	sense organs	rs10774679	OAS3	12	113374748	C	T	T	1.02161	0.0125413	0.996808	1.04704	0.0881921	0.909409	1	10636	87061	0.075824	4.6954e-12	B2_trans	UPSTREAM_GENE_VARIANT	AFR
1010.3	NA	NA	rs1878527	ANKRD30BL	2	133056313	T	C	C	0.979364	0.0122303	0.956167	1.00312	0.0882041	0.909409	1	21785	56370	-0.077457	2.0215e-06	B2_trans	INTERGENIC_VARIANT	AFR
595	Hydronephrosis	genitourinary	rs7605877	FOXI3	2	88559025	T	C	C	0.933423	0.0404102	0.862345	1.01036	0.0882063	0.909409	1	1232	114096	-0.071053	3.3369e-06	B2_trans	INTERGENIC_VARIANT	AFR
731	Osteitis deformans and osteopathies associated with other disorders classified elsewhere	musculoskeletal	rs622568	SEC61G	7	54647894	A	C	C	0.901057	0.0611154	0.799338	1.01572	0.088239	0.909409	1	485	115585	0.11965	2.6006e-06	A2_Trans	INTERGENIC_VARIANT	AFR
270.3	Disorders of plasma protein metabolism	endocrine/metabolic	rs1250993	LOC101929525	10	81399565	C	G	G	0.937699	0.0377337	0.870852	1.00968	0.0882431	0.909409	1	1426	113087	0.12403	5.3767e-08	A2_Trans	INTERGENIC_VARIANT	AFR
602.3	Dysplasia of prostate	genitourinary	rs35705950	MUC5B	11	1241221	G	T	T	0.543893	0.357257	0.270033	1.0955	0.0882574	0.909409	1	713	115628	-0.11177	1.2224e-08	B2_trans,A2_Trans	UPSTREAM_GENE_VARIANT	AFR
586.4	Stricture/obstruction of ureter	genitourinary	rs9896243	NSF	17	44826056	C	G	G	0.841737	0.101073	0.690467	1.02615	0.0882709	0.909409	1	896	115239	-0.13155	3.2234e-08	A2_Trans	CODING_TRANSCRIPT_INTRON_VARIANT	AFR
429.1	Heart transplant/surgery	circulatory system	rs11702230	LOC101928126	21	35377591	C	T	T	0.635347	0.266106	0.377139	1.07034	0.0882826	0.909409	1	760	115465	0.099731	3.223e-09	B2_trans	INTERGENIC_VARIANT	AFR
338.1	Acute pain	neurological	rs7671107	LOC101929161	4	25449225	G	A	A	1.03891	0.0223973	0.994295	1.08554	0.0882879	0.909409	1	11098	100216	-0.064456	1.0803e-06	B2_trans	INTERGENIC_VARIANT	AFR
216	Benign neoplasm of skin	neoplasms	rs9577395	ATP11A	13	113534984	C	G	G	1.07956	0.0449131	0.988591	1.1789	0.0882913	0.909409	1	7173	105759	0.064829	8.6068e-07	B2_trans,A2_Trans	CODING_TRANSCRIPT_INTRON_VARIANT	AFR
755	Congenital anomalies of limbs	congenital anomalies	rs9501257	HLA-DPB1	6	33055355	A	G	G	0.965385	0.0206688	0.927059	1.0053	0.0883043	0.909409	1	5285	106205	0.17269	4.1339e-08	A2_Trans	THREE_PRIME_UTR_EXON_VARIANT	AFR
1002	NA	NA	rs60305836	CDH8	16	61709381	A	C	C	0.964872	0.0209806	0.926	1.00538	0.0883069	0.909409	1	7443	101121	0.086719	1.1846e-06	B2_trans	CODING_TRANSCRIPT_INTRON_VARIANT	AFR
550.2	Diaphragmatic hernia	digestive	rs12567716	FOXD2	1	48197570	T	C	C	1.10104	0.0564757	0.985669	1.22992	0.0883118	0.909409	1	5227	108387	-0.090753	1.4878e-06	B2_trans	INTERGENIC_VARIANT	AFR
539	Bariatric surgery	digestive	rs622568	SEC61G	7	54647894	A	C	C	0.904286	0.0590344	0.805481	1.01521	0.0883326	0.909409	1	297	115723	0.11965	2.6006e-06	A2_Trans	INTERGENIC_VARIANT	AFR
727.1	Synovitis and tenosynovitis	musculoskeletal	rs7579014	BCL11A	2	60707894	G	A	A	1.03506	0.0202211	0.994843	1.07691	0.0883329	0.909409	1	5436	105013	-0.05629	1.2614e-06	B2_trans	CODING_TRANSCRIPT_INTRON_VARIANT	AFR
555.1	Regional enteritis	digestive	rs721917	SFTPD	10	81706324	A	G	G	1.11246	0.0625363	0.984135	1.25752	0.0883371	0.909409	1	291	115857	0.055247	2.0819e-07	B2_trans	SYNONYMOUS_VARIANT	AFR
395	Heart valve disorders	circulatory system	rs9367106	LOC100505711	6	41483390	G	C	C	0.935767	0.0389569	0.866977	1.01002	0.0883528	0.909409	1	4707	106618	0.20225	3.4038e-11	B2_trans	INTERGENIC_VARIANT	AFR
457.2	Encounter for long-term (current) use of antiplatelets/antithrombotics	circulatory system	rs9896243	NSF	17	44826056	C	G	G	0.803293	0.128532	0.624406	1.03343	0.088355	0.909409	1	630	115703	-0.13155	3.2234e-08	A2_Trans	CODING_TRANSCRIPT_INTRON_VARIANT	AFR
530.5	Disorders of esophageal motility	digestive	rs67959919	LZTFL1	3	45871908	G	A	A	1.5783	0.267789	0.933784	2.66766	0.0883575	0.909409	1	550	115764	0.59355	1.6043e-80	A2_Trans	CODING_TRANSCRIPT_INTRON_VARIANT	AFR
250.2	Type 2 diabetes	endocrine/metabolic	rs62200027	CASC20	20	6469515	G	A	A	0.976532	0.0139353	0.950221	1.00357	0.0883582	0.909409	1	5552	63704	-0.053006	3.3456e-06	B2_trans,A2_Trans	NON_CODING_TRANSCRIPT_INTRON_VARIANT	AFR
368.4	Visual field defects	sense organs	rs72655853	SBSPON	8	73985608	A	G	G	0.81975	0.116633	0.652234	1.03029	0.0883613	0.909409	1	4454	109068	0.22523	8.3915e-07	A2_Trans	CODING_TRANSCRIPT_INTRON_VARIANT	AFR
041.11	Methicillin sensitive Staphylococcus aureus	infectious diseases	rs1405655	NR1H2	19	50882619	T	C	C	0.92081	0.0484183	0.837445	1.01247	0.0883919	0.909409	1	1546	114190	0.075181	1.1208e-11	B2_trans,A2_Trans	CODING_TRANSCRIPT_INTRON_VARIANT	AFR
379.9	Pain, swelling or discharge of eye	sense organs	rs1405655	NR1H2	19	50882619	T	C	C	0.94323	0.0343014	0.881902	1.00882	0.0884067	0.909409	1	6260	108529	0.075181	1.1208e-11	B2_trans,A2_Trans	CODING_TRANSCRIPT_INTRON_VARIANT	AFR
524.3	Anomalies of tooth position/malocclusion	digestive	rs7605877	FOXI3	2	88559025	T	C	C	1.06798	0.0385997	0.990162	1.15191	0.0884117	0.909409	1	2632	112553	-0.071053	3.3369e-06	B2_trans	INTERGENIC_VARIANT	AFR
618.1	Prolapse of vaginal walls	genitourinary	rs2277732	DPP9	19	4723670	C	A	A	1.24597	0.129072	0.967481	1.60463	0.0884118	0.909409	1	300	116106	0.11697	6.1912e-22	B2_trans,A2_Trans	FIVE_PRIME_UTR_INTRON_VARIANT	AFR
550.5	Ventral hernia	digestive	rs10129899	LINC00637	14	104330432	C	A	A	1.09215	0.051737	0.986836	1.20871	0.0884121	0.909409	1	1447	113540	-0.057002	2.1916e-06	B2_trans	INTERGENIC_VARIANT	AFR
195	Cancer, suspected or other	neoplasms	rs5023077	FBRSL1	12	133141973	T	C	C	0.937307	0.0379996	0.870035	1.00978	0.0884143	0.909409	1	2359	112098	-0.090901	1.5172e-06	A2_Trans	CODING_TRANSCRIPT_INTRON_VARIANT	AFR
285.1	Acute posthemorrhagic anemia	hematopoietic	rs72711165	TMEM65	8	125336564	T	C	C	1.18017	0.097229	0.975401	1.42793	0.0884183	0.909409	1	3214	111907	0.18279	6.0907e-07	B2_trans	CODING_TRANSCRIPT_INTRON_VARIANT	AFR
769	Nonallopathic lesions NEC	symptoms	rs581342	LMNA	1	156095466	T	C	C	0.953898	0.0277023	0.903486	1.00712	0.0884198	0.909409	1	655	113092	0.090245	2.6355e-07	B2_trans	CODING_TRANSCRIPT_INTRON_VARIANT	AFR
1014	NA	NA	rs9268576	HLA-DRA	6	32395641	T	C	C	1.20633	0.1101	0.972184	1.49687	0.08843	0.909409	1	1207	115085	0.095134	9.9752e-07	B2_trans	INTERGENIC_VARIANT	AFR
364.1	Corneal opacity	sense organs	rs7089827	TFAM	10	60157611	C	T	T	1.06923	0.0392899	0.989983	1.15482	0.0884305	0.909409	1	1924	113103	-0.14471	2.0338e-06	A2_Trans	THREE_PRIME_UTR_EXON_VARIANT	AFR
458	Hypotension	circulatory system	rs13050728	IFNAR2	21	34615210	T	C	C	0.965938	0.0203414	0.928185	1.00523	0.0884348	0.909409	1	8831	99669	-0.10657	4.0686e-21	B2_trans,A2_Trans	CODING_TRANSCRIPT_INTRON_VARIANT	AFR
327.71	Restless legs syndrome	neurological	rs11234800	ME3	11	86479407	G	C	C	1.21778	0.11565	0.970793	1.5276	0.0884452	0.909409	1	1122	114420	-0.077173	3.0702e-06	B2_trans	INTERGENIC_VARIANT	AFR
149	Cancer of larynx, pharynx, nasal cavities	neoplasms	rs9461128	TMEM14B	6	10753875	T	C	C	0.913222	0.0532844	0.82266	1.01375	0.0884505	0.909409	1	403	115344	0.13046	3.4269e-06	B2_trans	CODING_TRANSCRIPT_INTRON_VARIANT	AFR
516.1	Hemoptysis	respiratory	rs77534576	DLX4	17	47940666	C	T	T	1.48999	0.234071	0.941762	2.35735	0.0884524	0.909409	1	2002	113302	0.20794	1.7585e-10	B2_trans	INTERGENIC_VARIANT	AFR
796	Elevated prostate specific antigen [PSA]	genitourinary	rs12259804	PLEKHS1	10	115573378	T	C	C	1.13159	0.0725635	0.98157	1.30453	0.0884534	0.909409	1	3988	95674	-0.27547	4.8674e-08	A2_Trans	INTERGENIC_VARIANT	AFR
876	Posttraumatic wound infection not elsewhere classified	injuries & poisonings	rs7089827	TFAM	10	60157611	C	T	T	1.1916	0.102898	0.973964	1.45786	0.0884595	0.909409	1	849	115594	-0.14471	2.0338e-06	A2_Trans	THREE_PRIME_UTR_EXON_VARIANT	AFR
994	Sepsis and SIRS	injuries & poisonings	rs1250993	LOC101929525	10	81399565	C	G	G	0.95348	0.0279626	0.90263	1.00719	0.0884599	0.909409	1	3027	109648	0.12403	5.3767e-08	A2_Trans	INTERGENIC_VARIANT	AFR
250.42	Other abnormal glucose	endocrine/metabolic	rs467843	TRAPPC13	5	64945715	A	G	G	1.02677	0.015511	0.996029	1.05847	0.0884905	0.909409	1	11418	94836	-0.089724	1.7259e-06	A2_Trans	CODING_TRANSCRIPT_INTRON_VARIANT	AFR
507	Pleurisy; pleural effusion	respiratory	rs9268576	HLA-DRA	6	32395641	T	C	C	1.07185	0.0407361	0.989603	1.16094	0.0884919	0.909409	1	4076	109437	0.095134	9.9752e-07	B2_trans	INTERGENIC_VARIANT	AFR
528	Diseases of the oral soft tissues, excluding lesions specific for gingiva and tongue	digestive	rs7089827	TFAM	10	60157611	C	T	T	0.95442	0.0273884	0.904538	1.00705	0.0885093	0.909409	1	6656	106440	-0.14471	2.0338e-06	A2_Trans	THREE_PRIME_UTR_EXON_VARIANT	AFR
555.21	Ulcerative colitis (chronic)	digestive	rs12809318	FBRSL1	12	133140840	T	C	C	1.17588	0.0951191	0.975882	1.41686	0.0885122	0.909409	1	583	115756	-0.062781	9.5289e-09	B2_trans	CODING_TRANSCRIPT_INTRON_VARIANT	AFR
793	NA	NA	rs117169628	SLC22A31	16	89262657	G	A	A	0.671323	0.233994	0.424381	1.06196	0.0885585	0.909409	1	2640	113470	0.081201	5.77e-07	B2_trans	SYNONYMOUS_VARIANT	AFR
202	Cancer of other lymphoid, histiocytic tissue	neoplasms	rs10086829	COL14A1	8	121149129	G	A	A	1.12575	0.0695516	0.982288	1.29016	0.0885633	0.909409	1	617	115051	-0.097352	3.8599e-06	A2_Trans	FIVE_PRIME_UTR_INTRON_VARIANT	AFR
506	Empyema and pneumothorax	respiratory	rs12567716	FOXD2	1	48197570	T	C	C	1.19766	0.105913	0.973153	1.47397	0.0885646	0.909409	1	718	115158	-0.090753	1.4878e-06	B2_trans	INTERGENIC_VARIANT	AFR
446	Polyarteritis nodosa and allied conditions	circulatory system	rs915823	TMPRSS2	21	42851454	A	C	C	1.18433	0.0993383	0.974798	1.43889	0.0885648	0.909409	1	439	115833	-0.066039	1.6687e-06	B2_trans	CODING_TRANSCRIPT_INTRON_VARIANT	AFR
599.2	Retention of urine	genitourinary	rs67959919	LZTFL1	3	45871908	G	A	A	0.840505	0.102028	0.688167	1.02657	0.0885699	0.909409	1	4365	107896	0.59355	1.6043e-80	A2_Trans	CODING_TRANSCRIPT_INTRON_VARIANT	AFR
965	Poisoning by analgesics, antipyretics, and antirheumatics	injuries & poisonings	rs7579014	BCL11A	2	60707894	G	A	A	1.16095	0.0876328	0.97773	1.3785	0.0885744	0.909409	1	915	115446	-0.05629	1.2614e-06	B2_trans	CODING_TRANSCRIPT_INTRON_VARIANT	AFR
755	Congenital anomalies of limbs	congenital anomalies	rs11702230	LOC101928126	21	35377591	C	T	T	0.883609	0.0726634	0.766318	1.01885	0.0885811	0.909409	1	5285	106205	0.099731	3.223e-09	B2_trans	INTERGENIC_VARIANT	AFR
530.5	Disorders of esophageal motility	digestive	rs78313563	ESS2	22	19136365	G	A	A	1.41585	0.204207	0.948847	2.1127	0.0885994	0.909409	1	550	115764	0.40873	6.5914e-07	A2_Trans	UPSTREAM_GENE_VARIANT	AFR
550.5	Ventral hernia	digestive	rs9497053	UTRN	6	145026256	G	A	A	0.939141	0.0368739	0.873662	1.00953	0.0886	0.909409	1	1447	113540	-0.064841	1.0064e-06	B2_trans	CODING_TRANSCRIPT_INTRON_VARIANT	AFR
599.4	Urinary incontinence	genitourinary	rs7960611	CLEC1A	12	10230416	G	A	A	0.96514	0.0208375	0.926517	1.00537	0.0886046	0.909409	1	5549	103477	-0.1584	3.3086e-07	A2_Trans	CODING_TRANSCRIPT_INTRON_VARIANT	AFR
348	Other conditions of brain	neurological	rs505922	ABO	9	136149229	T	C	C	0.946727	0.0321506	0.888911	1.0083	0.0886175	0.909409	1	2330	112143	-0.099884	2.0889e-20	B2_trans	CODING_TRANSCRIPT_INTRON_VARIANT	AFR
568.1	Peritoneal adhesions (postoperative) (postinfection)	digestive	rs111783124	LOC101928126	21	35362848	G	A	A	1.39497	0.195498	0.950949	2.04632	0.0886245	0.909409	1	823	115484	0.13532	2.1558e-07	A2_Trans	INTERGENIC_VARIANT	AFR
561	Symptoms involving digestive system	digestive	rs9896243	NSF	17	44826056	C	G	G	1.03527	0.0203597	0.994775	1.07742	0.0886353	0.909409	1	14507	88698	-0.13155	3.2234e-08	A2_Trans	CODING_TRANSCRIPT_INTRON_VARIANT	AFR
426	Cardiac conduction disorders	circulatory system	rs72711165	TMEM65	8	125336564	T	C	C	1.06185	0.0352485	0.990969	1.1378	0.0886428	0.909409	1	13359	87717	0.18279	6.0907e-07	B2_trans	CODING_TRANSCRIPT_INTRON_VARIANT	AFR
972.6	Antihypertensive agents causing adverse effects	injuries & poisonings	rs8080583	KANSL1	17	44162597	C	A	A	0.84538	0.098655	0.69675	1.02572	0.0886455	0.909409	1	1486	114921	-0.12662	2.0785e-08	A2_Trans	CODING_TRANSCRIPT_INTRON_VARIANT	AFR
427.5	Arrhythmia (cardiac) NOS	circulatory system	rs1405655	NR1H2	19	50882619	T	C	C	1.0311	0.0179864	0.99538	1.06809	0.0886653	0.909409	1	9469	99907	0.075181	1.1208e-11	B2_trans,A2_Trans	CODING_TRANSCRIPT_INTRON_VARIANT	AFR
242.1	Graves' disease	endocrine/metabolic	rs766826	ELF5	11	34528766	C	T	T	0.900107	0.0618171	0.797398	1.01605	0.0886679	0.909409	1	392	115359	-0.082134	1.155e-11	B2_trans	CODING_TRANSCRIPT_INTRON_VARIANT	AFR
550.2	Diaphragmatic hernia	digestive	rs467843	TRAPPC13	5	64945715	A	G	G	0.954339	0.0274525	0.904347	1.00709	0.0886707	0.909409	1	5227	108387	-0.089724	1.7259e-06	A2_Trans	CODING_TRANSCRIPT_INTRON_VARIANT	AFR
333.1	Essential tremor	neurological	rs10086829	COL14A1	8	121149129	G	A	A	1.1082	0.0603472	0.984578	1.24734	0.0886785	0.909409	1	1032	114325	-0.097352	3.8599e-06	A2_Trans	FIVE_PRIME_UTR_INTRON_VARIANT	AFR
270.2	Disorders of amino-acid metabolism	endocrine/metabolic	rs35508621	LZTFL1	3	45880481	T	C	C	1.4705	0.226507	0.943326	2.29228	0.0886835	0.909409	1	1158	114941	0.38931	6.0917e-89	B2_trans	CODING_TRANSCRIPT_INTRON_VARIANT	AFR
433	Cerebrovascular disease	circulatory system	rs495828	ABO	9	136154867	G	T	T	1.03203	0.0185206	0.995238	1.07018	0.0887152	0.909409	1	6599	94957	-0.13432	6.5649e-10	A2_Trans	UPSTREAM_GENE_VARIANT	AFR
791	Gangrene	symptoms	rs60305836	CDH8	16	61709381	A	C	C	0.90014	0.0618048	0.797447	1.01606	0.0887153	0.909409	1	552	115229	0.086719	1.1846e-06	B2_trans	CODING_TRANSCRIPT_INTRON_VARIANT	AFR
379.1	Scleritis and episcleritis	sense organs	rs7560588	BCL11A	2	60727416	G	A	A	1.15057	0.0824004	0.978981	1.35224	0.0887257	0.909409	1	537	115463	-0.12371	2.3396e-07	A2_Trans	CODING_TRANSCRIPT_INTRON_VARIANT	AFR
260.1	Cachexia	endocrine/metabolic	rs67959919	LZTFL1	3	45871908	G	A	A	0.425329	0.502247	0.158932	1.13825	0.0887297	0.909409	1	792	115532	0.59355	1.6043e-80	A2_Trans	CODING_TRANSCRIPT_INTRON_VARIANT	AFR
601.11	Acute prostatitis	genitourinary	rs1878527	ANKRD30BL	2	133056313	T	C	C	0.882495	0.0734403	0.764187	1.01912	0.0887369	0.909409	1	1788	114282	-0.077457	2.0215e-06	B2_trans	INTERGENIC_VARIANT	AFR
041.1	Staphylococcus infections	infectious diseases	rs10774679	OAS3	12	113374748	C	T	T	1.05806	0.0331578	0.991486	1.12911	0.0887396	0.909409	1	3085	111449	0.075824	4.6954e-12	B2_trans	UPSTREAM_GENE_VARIANT	AFR
300	Anxiety disorders	mental disorders	rs111837807	CCHCR1	6	31121232	T	C	C	0.966323	0.0201283	0.928943	1.00521	0.0887631	0.909409	1	9366	51504	0.20363	2.152e-11	A2_Trans,B2_trans	CODING_TRANSCRIPT_INTRON_VARIANT	AFR
800.2	Fracture of unspecified part of femur	injuries & poisonings	rs117169628	SLC22A31	16	89262657	G	A	A	1.37967	0.189105	0.952379	1.99868	0.0887647	0.909409	1	323	115904	0.081201	5.77e-07	B2_trans	SYNONYMOUS_VARIANT	AFR
565	Anal and rectal conditions	digestive	rs13050728	IFNAR2	21	34615210	T	C	C	0.957608	0.025452	0.91101	1.00659	0.0887737	0.909409	1	6754	105048	-0.10657	4.0686e-21	B2_trans,A2_Trans	CODING_TRANSCRIPT_INTRON_VARIANT	AFR
426.91	Cardiac pacemaker in situ	circulatory system	rs5023077	FBRSL1	12	133141973	T	C	C	1.07222	0.0409714	0.989482	1.16187	0.0887745	0.909409	1	844	113799	-0.090901	1.5172e-06	A2_Trans	CODING_TRANSCRIPT_INTRON_VARIANT	AFR
153	Colorectal cancer	neoplasms	rs55654108	PDCL3P4	3	101425703	A	G	G	0.941094	0.0356739	0.877541	1.00925	0.0887797	0.909409	1	1255	113144	-0.05662	1.0636e-06	B2_trans	INTERGENIC_VARIANT	AFR
772.6	Facial weakness	symptoms	rs766826	ELF5	11	34528766	C	T	T	0.821726	0.115376	0.655419	1.03023	0.0887896	0.909409	1	1040	115358	-0.082134	1.155e-11	B2_trans	CODING_TRANSCRIPT_INTRON_VARIANT	AFR
427.42	Cardiac arrest	circulatory system	rs13050728	IFNAR2	21	34615210	T	C	C	0.882924	0.0731757	0.764955	1.01909	0.0888291	0.909409	1	765	115368	-0.10657	4.0686e-21	B2_trans,A2_Trans	CODING_TRANSCRIPT_INTRON_VARIANT	AFR
337	Disorders of the autonomic nervous system	neurological	rs77534576	DLX4	17	47940666	C	T	T	1.3738	0.186645	0.952909	1.98059	0.0888442	0.909409	1	3761	110517	0.20794	1.7585e-10	B2_trans	INTERGENIC_VARIANT	AFR
296.22	Major depressive disorder	mental disorders	rs13179014	SPEF2	5	35693227	A	C	C	0.979136	0.012392	0.955641	1.00321	0.0888508	0.909409	1	8435	62587	-0.061249	6.1057e-07	B2_trans	CODING_TRANSCRIPT_INTRON_VARIANT	AFR
369	Infection of the eye	sense organs	rs721917	SFTPD	10	81706324	A	G	G	0.965916	0.0203811	0.928092	1.00528	0.0888542	0.909409	1	9055	102341	0.055247	2.0819e-07	B2_trans	SYNONYMOUS_VARIANT	AFR
189	Cancer of urinary organs (incl. kidney and bladder)	neoplasms	rs581342	LMNA	1	156095466	T	C	C	0.951573	0.0291757	0.898686	1.00757	0.0888734	0.909409	1	1102	112934	0.090245	2.6355e-07	B2_trans	CODING_TRANSCRIPT_INTRON_VARIANT	AFR
250.13	Type 1 diabetes with ophthalmic manifestations	endocrine/metabolic	rs732990	CIB4	2	26842146	C	G	G	0.902077	0.0605722	0.801096	1.01579	0.0888749	0.909409	1	1278	114650	0.056389	5.6358e-07	B2_trans	CODING_TRANSCRIPT_INTRON_VARIANT	AFR
689	Disorder of skin and subcutaneous tissue NOS	dermatologic	rs117169628	SLC22A31	16	89262657	G	A	A	1.11716	0.0651238	0.98329	1.26925	0.0889043	0.909409	1	11282	100513	0.081201	5.77e-07	B2_trans	SYNONYMOUS_VARIANT	AFR
286.8	Hypercoagulable state	hematopoietic	rs10129899	LINC00637	14	104330432	C	A	A	0.861768	0.0874497	0.726027	1.02289	0.088906	0.909409	1	408	115753	-0.057002	2.1916e-06	B2_trans	INTERGENIC_VARIANT	AFR
284	Aplastic anemia	hematopoietic	rs732990	CIB4	2	26842146	C	G	G	0.921379	0.0481359	0.838426	1.01254	0.0889238	0.909409	1	1238	114264	0.056389	5.6358e-07	B2_trans	CODING_TRANSCRIPT_INTRON_VARIANT	AFR
495	Asthma	respiratory	rs9497053	UTRN	6	145026256	G	A	A	0.974546	0.0151578	0.946019	1.00393	0.088938	0.909409	1	4403	101195	-0.064841	1.0064e-06	B2_trans	CODING_TRANSCRIPT_INTRON_VARIANT	AFR
710.19	Unspecified osteomyelitis	musculoskeletal	rs766826	ELF5	11	34528766	C	T	T	1.0748	0.0424088	0.989077	1.16796	0.0889479	0.909409	1	897	113952	-0.082134	1.155e-11	B2_trans	CODING_TRANSCRIPT_INTRON_VARIANT	AFR
599	Other symptoms/disorders or the urinary system	genitourinary	rs2277732	DPP9	19	4723670	C	A	A	0.971195	0.0171837	0.939031	1.00446	0.0889599	0.909409	1	14541	78489	0.11697	6.1912e-22	B2_trans,A2_Trans	FIVE_PRIME_UTR_INTRON_VARIANT	AFR
952	Spinal cord injury without evidence of spinal bone injury	injuries & poisonings	rs76423999	SLC12A7	5	1098067	T	A	A	0.783867	0.143173	0.59207	1.0378	0.0889728	0.909409	1	491	115616	0.18412	3.8813e-07	A2_Trans	CODING_TRANSCRIPT_INTRON_VARIANT	AFR
681.7	Cellulitis and abscess of trunk	dermatologic	rs8052423	SLC22A31	16	89269178	G	T	T	1.06597	0.037559	0.990314	1.1474	0.088976	0.909409	1	3297	111137	0.13037	1.0019e-06	A2_Trans	UPSTREAM_GENE_VARIANT	AFR
477	Epistaxis or throat hemorrhage	respiratory	rs505922	ABO	9	136149229	T	C	C	0.950458	0.0298776	0.896398	1.00778	0.0890074	0.909409	1	3355	110769	-0.099884	2.0889e-20	B2_trans	CODING_TRANSCRIPT_INTRON_VARIANT	AFR
696	Psoriasis and related disorders	dermatologic	rs72711165	TMEM65	8	125336564	T	C	C	0.835334	0.105799	0.678897	1.02782	0.0890127	0.909409	1	1399	113485	0.18279	6.0907e-07	B2_trans	CODING_TRANSCRIPT_INTRON_VARIANT	AFR
575.2	Obstruction of bile duct	digestive	rs7089827	TFAM	10	60157611	C	T	T	1.17706	0.0958635	0.97544	1.42036	0.0890235	0.909409	1	279	116124	-0.14471	2.0338e-06	A2_Trans	THREE_PRIME_UTR_EXON_VARIANT	AFR
292.6	Hallucinations	mental disorders	rs2924480	ELF5	11	34529831	T	C	C	1.14556	0.0799136	0.979479	1.3398	0.0890361	0.909409	1	1430	114614	-0.11648	2.817e-07	A2_Trans	CODING_TRANSCRIPT_INTRON_VARIANT	AFR
765	Cervical radiculitis	symptoms	rs7605877	FOXI3	2	88559025	T	C	C	0.971612	0.0169355	0.939891	1.0044	0.0890401	0.909409	1	6121	102343	-0.071053	3.3369e-06	B2_trans	INTERGENIC_VARIANT	AFR
495	Asthma	respiratory	rs3746539	PTPRT	20	40702071	G	A	A	1.03179	0.0184052	0.995233	1.06969	0.0890667	0.909409	1	4403	101195	0.05405	1.7723e-06	B2_trans	THREE_PRIME_UTR_EXON_VARIANT	AFR
798.1	Chronic fatigue syndrome	symptoms	rs5023077	FBRSL1	12	133141973	T	C	C	0.877579	0.0768043	0.754936	1.02015	0.0890789	0.909409	1	1522	114632	-0.090901	1.5172e-06	A2_Trans	CODING_TRANSCRIPT_INTRON_VARIANT	AFR
519.9	Symptoms involving respiratory system and other chest symptoms	respiratory	rs495828	ABO	9	136154867	G	T	T	1.08736	0.0492585	0.987287	1.19757	0.0890893	0.909409	1	3574	111393	-0.13432	6.5649e-10	A2_Trans	UPSTREAM_GENE_VARIANT	AFR
364.5	Corneal dystrophy	sense organs	rs1250993	LOC101929525	10	81399565	C	G	G	0.882056	0.0738169	0.763244	1.01936	0.0891035	0.909409	1	520	115605	0.12403	5.3767e-08	A2_Trans	INTERGENIC_VARIANT	AFR
715	Other inflammatory spondylopathies	musculoskeletal	rs766826	ELF5	11	34528766	C	T	T	0.927393	0.0443384	0.850203	1.01159	0.0891181	0.909409	1	1992	112913	-0.082134	1.155e-11	B2_trans	CODING_TRANSCRIPT_INTRON_VARIANT	AFR
575.7	Other disorders of gallbladder	digestive	rs505922	ABO	9	136149229	T	C	C	1.11519	0.0641338	0.983466	1.26457	0.0891288	0.909409	1	1180	114974	-0.099884	2.0889e-20	B2_trans	CODING_TRANSCRIPT_INTRON_VARIANT	AFR
380	Disorders of external ear	sense organs	rs7089827	TFAM	10	60157611	C	T	T	0.888984	0.0692218	0.776198	1.01816	0.0891344	0.909409	1	1960	114151	-0.14471	2.0338e-06	A2_Trans	THREE_PRIME_UTR_EXON_VARIANT	AFR
681.5	Cellulitis and abscess of leg, except foot	dermatologic	rs11702230	LOC101928126	21	35377591	C	T	T	0.854888	0.0922369	0.713505	1.02429	0.0891666	0.909409	1	3694	110022	0.099731	3.223e-09	B2_trans	INTERGENIC_VARIANT	AFR
194	Cancer of other endocrine glands	neoplasms	rs495828	ABO	9	136154867	G	T	T	1.20635	0.110369	0.971693	1.49769	0.0891709	0.909409	1	311	116048	-0.13432	6.5649e-10	A2_Trans	UPSTREAM_GENE_VARIANT	AFR
525.2	Atrophy of edentulous alveolar ridge	digestive	rs8052423	SLC22A31	16	89269178	G	T	T	0.918003	0.0503331	0.831764	1.01318	0.0891735	0.909409	1	1769	113560	0.13037	1.0019e-06	A2_Trans	UPSTREAM_GENE_VARIANT	AFR
696	Psoriasis and related disorders	dermatologic	rs111783124	LOC101928126	21	35362848	G	A	A	1.17528	0.095018	0.97558	1.41587	0.089174	0.909409	1	1399	113485	0.13532	2.1558e-07	A2_Trans	INTERGENIC_VARIANT	AFR
379	Other disorders of eye	sense organs	rs35508621	LZTFL1	3	45880481	T	C	C	0.894977	0.0652785	0.787493	1.01713	0.0891788	0.909409	1	10482	94027	0.38931	6.0917e-89	B2_trans	CODING_TRANSCRIPT_INTRON_VARIANT	AFR
495.11	Chronic obstructive asthma with exacerbation	respiratory	rs732990	CIB4	2	26842146	C	G	G	1.14693	0.0806526	0.979229	1.34334	0.0891849	0.909409	1	657	115632	0.056389	5.6358e-07	B2_trans	CODING_TRANSCRIPT_INTRON_VARIANT	AFR
526.42	Arthralgia/ankylosis of temporomandibular joint	digestive	rs9497053	UTRN	6	145026256	G	A	A	0.839895	0.102652	0.686828	1.02708	0.0891853	0.909409	1	1038	115411	-0.064841	1.0064e-06	B2_trans	CODING_TRANSCRIPT_INTRON_VARIANT	AFR
599.1	Urinary obstruction	genitourinary	rs9268576	HLA-DRA	6	32395641	T	C	C	0.85021	0.0954707	0.705117	1.02516	0.0891868	0.909409	1	1405	114596	0.095134	9.9752e-07	B2_trans	INTERGENIC_VARIANT	AFR
627	Menopausal and postmenopausal disorders	genitourinary	rs12567716	FOXD2	1	48197570	T	C	C	1.11841	0.0658445	0.983004	1.27247	0.0892018	0.909409	1	2092	110002	-0.090753	1.4878e-06	B2_trans	INTERGENIC_VARIANT	AFR
760	Back pain	symptoms	rs10129899	LINC00637	14	104330432	C	A	A	0.977319	0.0134983	0.951802	1.00352	0.0892057	0.909409	1	12730	38241	-0.057002	2.1916e-06	B2_trans	INTERGENIC_VARIANT	AFR
721.1	Spondylosis without myelopathy	musculoskeletal	rs9461128	TMEM14B	6	10753875	T	C	C	1.02373	0.0137966	0.996414	1.05179	0.0892133	0.909409	1	11157	89006	0.13046	3.4269e-06	B2_trans	CODING_TRANSCRIPT_INTRON_VARIANT	AFR
386	Vertiginous syndromes and other disorders of vestibular system	sense organs	rs467843	TRAPPC13	5	64945715	A	G	G	0.952566	0.0285964	0.900645	1.00748	0.0892491	0.909409	1	3615	110246	-0.089724	1.7259e-06	A2_Trans	CODING_TRANSCRIPT_INTRON_VARIANT	AFR
628	Ovarian cyst	genitourinary	rs2924480	ELF5	11	34529831	T	C	C	1.10528	0.0589037	0.984766	1.24054	0.0892543	0.909409	1	1220	114206	-0.11648	2.817e-07	A2_Trans	CODING_TRANSCRIPT_INTRON_VARIANT	AFR
306	Other mental disorder	mental disorders	rs9497053	UTRN	6	145026256	G	A	A	1.02486	0.0144509	0.99624	1.0543	0.0892613	0.909409	1	14529	89867	-0.064841	1.0064e-06	B2_trans	CODING_TRANSCRIPT_INTRON_VARIANT	AFR
800	Fracture of lower limb	injuries & poisonings	rs7960611	CLEC1A	12	10230416	G	A	A	0.946348	0.0324522	0.88803	1.0085	0.0892681	0.909409	1	1753	112070	-0.1584	3.3086e-07	A2_Trans	CODING_TRANSCRIPT_INTRON_VARIANT	AFR
447	Other disorders of arteries and arterioles	circulatory system	rs78313563	ESS2	22	19136365	G	A	A	0.773661	0.151031	0.57543	1.04018	0.0892956	0.909409	1	2150	113442	0.40873	6.5914e-07	A2_Trans	UPSTREAM_GENE_VARIANT	AFR
732	Osteochondropathies	musculoskeletal	rs12660421	FOXP4-AS1	6	41488378	G	A	A	0.734427	0.181666	0.514416	1.04854	0.0893057	0.909409	1	599	115753	0.35506	1.1424e-09	A2_Trans	DOWNSTREAM_GENE_VARIANT	AFR
362.23	Cystoid macular degeneration of retina	sense organs	rs147812915	KAT7	17	47858295	C	T	T	0.66792	0.237534	0.41931	1.06393	0.0893062	0.909409	1	1344	113691	0.23438	1.0943e-07	A2_Trans	INTERGENIC_VARIANT	AFR
458.2	Iatrogenic hypotension	circulatory system	rs8052423	SLC22A31	16	89269178	G	T	T	0.861953	0.0874339	0.726206	1.02308	0.0893099	0.909409	1	1738	114475	0.13037	1.0019e-06	A2_Trans	UPSTREAM_GENE_VARIANT	AFR
740.9	Osteoarthrosis NOS	musculoskeletal	rs3746539	PTPRT	20	40702071	G	A	A	0.979553	0.0121596	0.956484	1.00318	0.0893295	0.909409	1	12647	66905	0.05405	1.7723e-06	B2_trans	THREE_PRIME_UTR_EXON_VARIANT	AFR
361	Retinal detachments and defects	sense organs	rs67959919	LZTFL1	3	45871908	G	A	A	0.825789	0.11267	0.662162	1.02985	0.089335	0.909409	1	2092	110859	0.59355	1.6043e-80	A2_Trans	CODING_TRANSCRIPT_INTRON_VARIANT	AFR
473.4	Voice disturbance	respiratory	rs117169628	SLC22A31	16	89262657	G	A	A	0.866738	0.0841831	0.734905	1.02222	0.0893383	0.909409	1	2537	110512	0.081201	5.77e-07	B2_trans	SYNONYMOUS_VARIANT	AFR
250.24	Type 2 diabetes with neurological manifestations	endocrine/metabolic	rs467843	TRAPPC13	5	64945715	A	G	G	1.02334	0.0135843	0.996458	1.05096	0.0893626	0.909409	1	5559	96492	-0.089724	1.7259e-06	A2_Trans	CODING_TRANSCRIPT_INTRON_VARIANT	AFR
562	Diverticulosis and diverticulitis	digestive	rs10129899	LINC00637	14	104330432	C	A	A	1.03776	0.0218215	0.994316	1.08311	0.0893661	0.909409	1	12169	94047	-0.057002	2.1916e-06	B2_trans	INTERGENIC_VARIANT	AFR
771.2	Cramp of limb	symptoms	rs9497053	UTRN	6	145026256	G	A	A	1.08128	0.0460022	0.988055	1.1833	0.0893688	0.909409	1	2996	112615	-0.064841	1.0064e-06	B2_trans	CODING_TRANSCRIPT_INTRON_VARIANT	AFR
451.2	Phlebitis and thrombophlebitis of lower extremities	circulatory system	rs35508621	LZTFL1	3	45880481	T	C	C	0.494799	0.414196	0.219717	1.11428	0.0893717	0.909409	1	951	115287	0.38931	6.0917e-89	B2_trans	CODING_TRANSCRIPT_INTRON_VARIANT	AFR
769	Nonallopathic lesions NEC	symptoms	rs75505823	LRP1	12	57540956	G	T	T	1.26064	0.13636	0.964989	1.64688	0.089393	0.909409	1	655	113092	-0.20852	3.0745e-06	A2_Trans	CODING_TRANSCRIPT_INTRON_VARIANT	AFR
371.2	Conjunctivitis, noninfectious	sense organs	rs5023077	FBRSL1	12	133141973	T	C	C	1.05494	0.0314906	0.991801	1.12211	0.0894096	0.909409	1	4742	108477	-0.090901	1.5172e-06	A2_Trans	CODING_TRANSCRIPT_INTRON_VARIANT	AFR
580.12	Non-proliferative glomerulonephritis	genitourinary	rs8080583	KANSL1	17	44162597	C	A	A	1.14262	0.0785009	0.979671	1.33266	0.0894464	0.909409	1	189	116103	-0.12662	2.0785e-08	A2_Trans	CODING_TRANSCRIPT_INTRON_VARIANT	AFR
594.3	Calculus of ureter	genitourinary	rs35705950	MUC5B	11	1241221	G	T	T	0.772471	0.152009	0.573445	1.04057	0.0894474	0.909409	1	862	114619	-0.11177	1.2224e-08	B2_trans,A2_Trans	UPSTREAM_GENE_VARIANT	AFR
348	Other conditions of brain	neurological	rs12259804	PLEKHS1	10	115573378	T	C	C	1.32181	0.164287	0.957916	1.82394	0.0894593	0.909409	1	2330	112143	-0.27547	4.8674e-08	A2_Trans	INTERGENIC_VARIANT	AFR
871.4	Open wound of toe(s)	injuries & poisonings	rs12809318	FBRSL1	12	133140840	T	C	C	0.872653	0.0802125	0.7457	1.02122	0.0894678	0.909409	1	1168	115088	-0.062781	9.5289e-09	B2_trans	CODING_TRANSCRIPT_INTRON_VARIANT	AFR
561.2	NA	NA	rs721917	SFTPD	10	81706324	A	G	G	1.05761	0.0329842	0.991401	1.12824	0.0894798	0.909409	1	4390	110364	0.055247	2.0819e-07	B2_trans	SYNONYMOUS_VARIANT	AFR
426.2	Atrioventricular [AV] block	circulatory system	rs581342	LMNA	1	156095466	T	C	C	1.05228	0.030009	0.992172	1.11603	0.0894922	0.909409	1	2533	111587	0.090245	2.6355e-07	B2_trans	CODING_TRANSCRIPT_INTRON_VARIANT	AFR
433.8	Late effects of cerebrovascular disease	circulatory system	rs7671107	LOC101929161	4	25449225	G	A	A	0.960759	0.0235763	0.917374	1.0062	0.0895157	0.909409	1	2457	109268	-0.064456	1.0803e-06	B2_trans	INTERGENIC_VARIANT	AFR
180.3	Cervical intraepithelial neoplasia [CIN] [Cervical dysplasia]	neoplasms	rs766826	ELF5	11	34528766	C	T	T	1.12312	0.0683859	0.982234	1.28421	0.0895396	0.909409	1	565	115408	-0.082134	1.155e-11	B2_trans	CODING_TRANSCRIPT_INTRON_VARIANT	AFR
333	Extrapyramidal disease and abnormal movement disorders	neurological	rs581342	LMNA	1	156095466	T	C	C	0.952985	0.0283641	0.901452	1.00746	0.0895473	0.909409	1	2621	111284	0.090245	2.6355e-07	B2_trans	CODING_TRANSCRIPT_INTRON_VARIANT	AFR
527.2	Sialoadenitis	digestive	rs12809318	FBRSL1	12	133140840	T	C	C	0.885287	0.0717656	0.769126	1.01899	0.0895477	0.909409	1	842	115309	-0.062781	9.5289e-09	B2_trans	CODING_TRANSCRIPT_INTRON_VARIANT	AFR
217.1	Nevus, non-neoplastic	neoplasms	rs7671107	LOC101929161	4	25449225	G	A	A	0.887457	0.0703249	0.773191	1.01861	0.089553	0.909409	1	1982	114154	-0.064456	1.0803e-06	B2_trans	INTERGENIC_VARIANT	AFR
524.3	Anomalies of tooth position/malocclusion	digestive	rs72711165	TMEM65	8	125336564	T	C	C	1.18256	0.0987651	0.974435	1.43513	0.0895555	0.909409	1	2632	112553	0.18279	6.0907e-07	B2_trans	CODING_TRANSCRIPT_INTRON_VARIANT	AFR
686.4	Pyogenic granuloma	dermatologic	rs622568	SEC61G	7	54647894	A	C	C	1.16828	0.091618	0.976255	1.39809	0.0895713	0.909409	1	524	115887	0.11965	2.6006e-06	A2_Trans	INTERGENIC_VARIANT	AFR
274.11	Gouty arthropathy	endocrine/metabolic	rs9501257	HLA-DPB1	6	33055355	A	G	G	0.956811	0.0260067	0.909262	1.00685	0.0895764	0.909409	1	2987	110456	0.17269	4.1339e-08	A2_Trans	THREE_PRIME_UTR_EXON_VARIANT	AFR
455	Hemorrhoids	circulatory system	rs10774679	OAS3	12	113374748	C	T	T	0.978166	0.0130044	0.95355	1.00342	0.0895902	0.909409	1	16916	82922	0.075824	4.6954e-12	B2_trans	UPSTREAM_GENE_VARIANT	AFR
302	Sexual and gender identity disorders	mental disorders	rs1250993	LOC101929525	10	81399565	C	G	G	1.07403	0.042072	0.98902	1.16635	0.0895928	0.909409	1	2650	112296	0.12403	5.3767e-08	A2_Trans	INTERGENIC_VARIANT	AFR
195.3	Malignant neoplasm of head, face, and neck	neoplasms	rs10129899	LINC00637	14	104330432	C	A	A	0.852876	0.0937522	0.709715	1.02491	0.0896079	0.909409	1	305	115930	-0.057002	2.1916e-06	B2_trans	INTERGENIC_VARIANT	AFR
378.5	Paralytic strabismus	sense organs	rs78313563	ESS2	22	19136365	G	A	A	1.36913	0.185087	0.952572	1.96784	0.0896137	0.909409	1	300	115913	0.40873	6.5914e-07	A2_Trans	UPSTREAM_GENE_VARIANT	AFR
271.3	Intestinal disaccharidase deficiencies and disaccharide malabsorption	endocrine/metabolic	rs622568	SEC61G	7	54647894	A	C	C	1.04236	0.024441	0.993603	1.09351	0.0896215	0.909409	1	4185	108657	0.11965	2.6006e-06	A2_Trans	INTERGENIC_VARIANT	AFR
1008	NA	NA	rs72655853	SBSPON	8	73985608	A	G	G	0.558668	0.343004	0.285225	1.09426	0.0896294	0.909409	1	1178	114984	0.22523	8.3915e-07	A2_Trans	CODING_TRANSCRIPT_INTRON_VARIANT	AFR
170	Cancer of bone and connective tissue	neoplasms	rs13179014	SPEF2	5	35693227	A	C	C	0.847859	0.0972401	0.700733	1.02588	0.0896486	0.909409	1	525	115696	-0.061249	6.1057e-07	B2_trans	CODING_TRANSCRIPT_INTRON_VARIANT	AFR
713.5	Arthropathy associated with neurological disorders	musculoskeletal	rs732990	CIB4	2	26842146	C	G	G	0.834253	0.106775	0.676723	1.02845	0.0896576	0.909409	1	191	116236	0.056389	5.6358e-07	B2_trans	CODING_TRANSCRIPT_INTRON_VARIANT	AFR
599.9	Other abnormality of urination	genitourinary	rs8052423	SLC22A31	16	89269178	G	T	T	0.952646	0.0285841	0.900743	1.00754	0.0896647	0.909409	1	5981	106476	0.13037	1.0019e-06	A2_Trans	UPSTREAM_GENE_VARIANT	AFR
686	Other local infections of skin and subcutaneous tissue	dermatologic	rs9501257	HLA-DPB1	6	33055355	A	G	G	1.07431	0.0422345	0.988959	1.16702	0.0896797	0.909409	1	4100	111396	0.17269	4.1339e-08	A2_Trans	THREE_PRIME_UTR_EXON_VARIANT	AFR
327.6	Circadian rhythm sleep disorder	neurological	rs581342	LMNA	1	156095466	T	C	C	0.873489	0.079702	0.747162	1.02117	0.0896837	0.909409	1	863	115467	0.090245	2.6355e-07	B2_trans	CODING_TRANSCRIPT_INTRON_VARIANT	AFR
443.9	Peripheral vascular disease, unspecified	circulatory system	rs3746539	PTPRT	20	40702071	G	A	A	1.03677	0.0212805	0.994421	1.08093	0.089684	0.909409	1	5223	103189	0.05405	1.7723e-06	B2_trans	THREE_PRIME_UTR_EXON_VARIANT	AFR
721	Spondylosis and allied disorders	musculoskeletal	rs67959919	LZTFL1	3	45871908	G	A	A	0.915417	0.0520757	0.826594	1.01379	0.0896869	0.909409	1	11234	87211	0.59355	1.6043e-80	A2_Trans	CODING_TRANSCRIPT_INTRON_VARIANT	AFR
312	Conduct disorders	mental disorders	rs766826	ELF5	11	34528766	C	T	T	0.936219	0.0388382	0.867597	1.01027	0.0897085	0.909409	1	1602	112771	-0.082134	1.155e-11	B2_trans	CODING_TRANSCRIPT_INTRON_VARIANT	AFR
794	Abnormal results of other function studies (bladder, pancreas, placenta, spleen, etc)	symptoms	rs3746539	PTPRT	20	40702071	G	A	A	1.23336	0.123603	0.96801	1.57145	0.0897118	0.909409	1	1798	114631	0.05405	1.7723e-06	B2_trans	THREE_PRIME_UTR_EXON_VARIANT	AFR
369.2	Eye infection, viral	sense organs	rs2924480	ELF5	11	34529831	T	C	C	0.894485	0.0657139	0.786389	1.01744	0.0897246	0.909409	1	1492	114366	-0.11648	2.817e-07	A2_Trans	CODING_TRANSCRIPT_INTRON_VARIANT	AFR
588.1	Renal osteodystrophy	genitourinary	rs147812915	KAT7	17	47858295	C	T	T	0.512727	0.393679	0.237021	1.10914	0.0897264	0.909409	1	596	115313	0.23438	1.0943e-07	A2_Trans	INTERGENIC_VARIANT	AFR
420.21	Acute pericarditis	circulatory system	rs60869999	MYO1C	17	1390948	A	T	T	0.762561	0.159766	0.557547	1.04296	0.0897567	0.909409	1	325	116119	0.059541	2.9039e-06	B2_trans	CODING_TRANSCRIPT_INTRON_VARIANT	AFR
721.1	Spondylosis without myelopathy	musculoskeletal	rs467843	TRAPPC13	5	64945715	A	G	G	1.02191	0.0127745	0.996642	1.04782	0.0897622	0.909409	1	11157	89006	-0.089724	1.7259e-06	A2_Trans	CODING_TRANSCRIPT_INTRON_VARIANT	AFR
577.3	Cyst and pseudocyst of pancreas	digestive	rs35705950	MUC5B	11	1241221	G	T	T	1.33675	0.171073	0.955946	1.86925	0.0897717	0.909409	1	404	115654	-0.11177	1.2224e-08	B2_trans,A2_Trans	UPSTREAM_GENE_VARIANT	AFR
195	Cancer, suspected or other	neoplasms	rs1405655	NR1H2	19	50882619	T	C	C	1.05533	0.0317401	0.991675	1.12306	0.0897739	0.909409	1	2359	112098	0.075181	1.1208e-11	B2_trans,A2_Trans	CODING_TRANSCRIPT_INTRON_VARIANT	AFR
428.1	Congestive heart failure (CHF) NOS	circulatory system	rs62200027	CASC20	20	6469515	G	A	A	1.04022	0.0232466	0.993892	1.08872	0.0898081	0.909409	1	4613	102130	-0.053006	3.3456e-06	B2_trans,A2_Trans	NON_CODING_TRANSCRIPT_INTRON_VARIANT	AFR
401.2	Hypertensive heart and/or renal disease	circulatory system	rs7671107	LOC101929161	4	25449225	G	A	A	0.977883	0.013184	0.952938	1.00348	0.0898128	0.909409	1	8489	88677	-0.064456	1.0803e-06	B2_trans	INTERGENIC_VARIANT	AFR
761	Cervicalgia	symptoms	rs9497053	UTRN	6	145026256	G	A	A	0.981168	0.0112074	0.95985	1.00296	0.0898154	0.909409	1	12761	80313	-0.064841	1.0064e-06	B2_trans	CODING_TRANSCRIPT_INTRON_VARIANT	AFR
1014	NA	NA	rs12660421	FOXP4-AS1	6	41488378	G	A	A	1.25862	0.135599	0.964879	1.64179	0.0898285	0.909409	1	1207	115085	0.35506	1.1424e-09	A2_Trans	DOWNSTREAM_GENE_VARIANT	AFR
381.1	Otitis media	sense organs	rs12259804	PLEKHS1	10	115573378	T	C	C	1.24527	0.129318	0.966467	1.60449	0.0898469	0.909409	1	6849	106126	-0.27547	4.8674e-08	A2_Trans	INTERGENIC_VARIANT	AFR
695.41	Cutaneous lupus erythematosus	dermatologic	rs76073397	MIR548H2	16	11386452	T	C	C	1.46043	0.223283	0.942804	2.26225	0.0898501	0.909409	1	216	115897	0.14454	9.6663e-07	A2_Trans,B2_trans	INTERGENIC_VARIANT	AFR
110.12	Althete's foot	infectious diseases	rs1405655	NR1H2	19	50882619	T	C	C	1.02786	0.0161983	0.995736	1.06101	0.0898569	0.909409	1	9955	97583	0.075181	1.1208e-11	B2_trans,A2_Trans	CODING_TRANSCRIPT_INTRON_VARIANT	AFR
350.2	Abnormality of gait	neurological	rs11234800	ME3	11	86479407	G	C	C	0.936475	0.0386958	0.868077	1.01026	0.0898647	0.909409	1	11889	88486	-0.077173	3.0702e-06	B2_trans	INTERGENIC_VARIANT	AFR
371.2	Conjunctivitis, noninfectious	sense organs	rs117169628	SLC22A31	16	89262657	G	A	A	0.863246	0.0867021	0.728339	1.02314	0.0898655	0.909409	1	4742	108477	0.081201	5.77e-07	B2_trans	SYNONYMOUS_VARIANT	AFR
367.1	Myopia	sense organs	rs11234800	ME3	11	86479407	G	C	C	0.940769	0.036002	0.876674	1.00955	0.0898946	0.909409	1	15802	82252	-0.077173	3.0702e-06	B2_trans	INTERGENIC_VARIANT	AFR
350.2	Abnormality of gait	neurological	rs13179014	SPEF2	5	35693227	A	C	C	0.971269	0.017189	0.939093	1.00455	0.0898981	0.909409	1	11889	88486	-0.061249	6.1057e-07	B2_trans	CODING_TRANSCRIPT_INTRON_VARIANT	AFR
418.1	Precordial pain	circulatory system	rs3746539	PTPRT	20	40702071	G	A	A	0.881255	0.0745361	0.761476	1.01987	0.0898986	0.909409	1	2211	113905	0.05405	1.7723e-06	B2_trans	THREE_PRIME_UTR_EXON_VARIANT	AFR
1090	NA	NA	rs147812915	KAT7	17	47858295	C	T	T	1.31206	0.16016	0.958574	1.7959	0.0899234	0.909409	1	2615	111987	0.23438	1.0943e-07	A2_Trans	INTERGENIC_VARIANT	AFR
747.1	Cardiac congenital anomalies	congenital anomalies	rs5023077	FBRSL1	12	133141973	T	C	C	0.876574	0.0776851	0.752771	1.02074	0.0899345	0.909409	1	1005	115164	-0.090901	1.5172e-06	A2_Trans	CODING_TRANSCRIPT_INTRON_VARIANT	AFR
375.1	Dry eyes	sense organs	rs721917	SFTPD	10	81706324	A	G	G	1.01848	0.0107985	0.997151	1.04027	0.089937	0.909409	1	14527	77571	0.055247	2.0819e-07	B2_trans	SYNONYMOUS_VARIANT	AFR
571.5	Other chronic nonalcoholic liver disease	digestive	rs7960611	CLEC1A	12	10230416	G	A	A	0.965476	0.02072	0.927053	1.00549	0.0899458	0.909409	1	4745	104472	-0.1584	3.3086e-07	A2_Trans	CODING_TRANSCRIPT_INTRON_VARIANT	AFR
698	Pruritus and related conditions	dermatologic	rs13050728	IFNAR2	21	34615210	T	C	C	0.955231	0.0270118	0.905975	1.00717	0.0899584	0.909409	1	7416	104960	-0.10657	4.0686e-21	B2_trans,A2_Trans	CODING_TRANSCRIPT_INTRON_VARIANT	AFR
735.21	Hammer toe (acquired)	musculoskeletal	rs10774679	OAS3	12	113374748	C	T	T	1.03203	0.0185923	0.995097	1.07033	0.0899599	0.909409	1	3970	105464	0.075824	4.6954e-12	B2_trans	UPSTREAM_GENE_VARIANT	AFR
250.3	Insulin pump user	endocrine/metabolic	rs7560588	BCL11A	2	60727416	G	A	A	0.939042	0.0370945	0.873193	1.00986	0.0899745	0.909409	1	3167	109612	-0.12371	2.3396e-07	A2_Trans	CODING_TRANSCRIPT_INTRON_VARIANT	AFR
797.1	Cardiogenic shock	symptoms	rs9497053	UTRN	6	145026256	G	A	A	0.856911	0.0910762	0.716822	1.02438	0.089977	0.909409	1	384	116009	-0.064841	1.0064e-06	B2_trans	CODING_TRANSCRIPT_INTRON_VARIANT	AFR
291.8	Alteration of consciousness	mental disorders	rs62200027	CASC20	20	6469515	G	A	A	1.14873	0.0817791	0.978604	1.34843	0.0899812	0.909409	1	2686	113331	-0.053006	3.3456e-06	B2_trans,A2_Trans	NON_CODING_TRANSCRIPT_INTRON_VARIANT	AFR
540.11	Acute appendicitis	digestive	rs9367106	LOC100505711	6	41483390	G	C	C	0.823985	0.114194	0.658746	1.03067	0.0900019	0.909409	1	223	115807	0.20225	3.4038e-11	B2_trans	INTERGENIC_VARIANT	AFR
994	Sepsis and SIRS	injuries & poisonings	rs9268576	HLA-DRA	6	32395641	T	C	C	1.06361	0.0363735	0.99042	1.1422	0.0900131	0.909409	1	3027	109648	0.095134	9.9752e-07	B2_trans	INTERGENIC_VARIANT	AFR
337.1	Peripheral autonomic neuropathy	neurological	rs147812915	KAT7	17	47858295	C	T	T	1.3043	0.156708	0.959375	1.77325	0.090016	0.909409	1	3497	110982	0.23438	1.0943e-07	A2_Trans	INTERGENIC_VARIANT	AFR
300.4	Dysthymic disorder	mental disorders	rs10774679	OAS3	12	113374748	C	T	T	1.03012	0.0175062	0.995377	1.06608	0.0900289	0.909409	1	5678	102770	0.075824	4.6954e-12	B2_trans	UPSTREAM_GENE_VARIANT	AFR
380.1	Otitis externa	sense organs	rs13050728	IFNAR2	21	34615210	T	C	C	0.94289	0.0346902	0.880912	1.00923	0.090043	0.909409	1	4335	109806	-0.10657	4.0686e-21	B2_trans,A2_Trans	CODING_TRANSCRIPT_INTRON_VARIANT	AFR
250.24	Type 2 diabetes with neurological manifestations	endocrine/metabolic	rs7605877	FOXI3	2	88559025	T	C	C	1.02293	0.0133755	0.996464	1.0501	0.0900498	0.909409	1	5559	96492	-0.071053	3.3369e-06	B2_trans	INTERGENIC_VARIANT	AFR
523.31	Acute periodontitis	digestive	rs2284028	NCF4	22	37265172	A	C	C	0.971004	0.0173584	0.938525	1.00461	0.0900545	0.909409	1	7219	98382	0.31271	4.1737e-06	A2_Trans	CODING_TRANSCRIPT_INTRON_VARIANT	AFR
367.9	Blindness and low vision	sense organs	rs9577395	ATP11A	13	113534984	C	G	G	0.92998	0.0428252	0.855107	1.01141	0.0900587	0.909409	1	6637	105234	0.064829	8.6068e-07	B2_trans,A2_Trans	CODING_TRANSCRIPT_INTRON_VARIANT	AFR
496	Chronic airway obstruction	respiratory	rs9461128	TMEM14B	6	10753875	T	C	C	0.977595	0.0133679	0.952314	1.00355	0.0900621	0.909409	1	8711	89005	0.13046	3.4269e-06	B2_trans	CODING_TRANSCRIPT_INTRON_VARIANT	AFR
080	Postoperative infection	infectious diseases	rs7560588	BCL11A	2	60727416	G	A	A	1.11754	0.065559	0.982783	1.27077	0.0900632	0.909409	1	1633	113967	-0.12371	2.3396e-07	A2_Trans	CODING_TRANSCRIPT_INTRON_VARIANT	AFR
512.2	Painful respiration	respiratory	rs622568	SEC61G	7	54647894	A	C	C	1.0483	0.0278287	0.992655	1.10707	0.0900651	0.909409	1	8039	105734	0.11965	2.6006e-06	A2_Trans	INTERGENIC_VARIANT	AFR
288.11	Neutropenia	hematopoietic	rs67579710	THBS3	1	155173527	G	A	A	1.06844	0.0390581	0.989699	1.15344	0.0901005	0.909409	1	1606	113277	-0.10348	1.0252e-09	B2_trans	CODING_TRANSCRIPT_INTRON_VARIANT	AFR
574.12	Cholelithiasis with other cholecystitis	digestive	rs11234800	ME3	11	86479407	G	C	C	0.67759	0.229644	0.43201	1.06277	0.0901038	0.909409	1	884	115288	-0.077173	3.0702e-06	B2_trans	INTERGENIC_VARIANT	AFR
427.6	Premature beats	circulatory system	rs9461128	TMEM14B	6	10753875	T	C	C	0.939087	0.0370812	0.873258	1.00988	0.0901052	0.909409	1	3551	111171	0.13046	3.4269e-06	B2_trans	CODING_TRANSCRIPT_INTRON_VARIANT	AFR
615	Endometriosis	genitourinary	rs13179014	SPEF2	5	35693227	A	C	C	1.1523	0.0836535	0.978045	1.3576	0.0901538	0.909409	1	510	115627	-0.061249	6.1057e-07	B2_trans	CODING_TRANSCRIPT_INTRON_VARIANT	AFR
624.9	stress incontinence, female	genitourinary	rs111837807	CCHCR1	6	31121232	T	C	C	0.845828	0.0988117	0.696905	1.02658	0.0901654	0.909409	1	1079	114327	0.20363	2.152e-11	A2_Trans,B2_trans	CODING_TRANSCRIPT_INTRON_VARIANT	AFR
516.1	Hemoptysis	respiratory	rs11702230	LOC101928126	21	35377591	C	T	T	1.22227	0.118457	0.969029	1.54169	0.0901944	0.909409	1	2002	113302	0.099731	3.223e-09	B2_trans	INTERGENIC_VARIANT	AFR
081	Infection/inflammation of internal prosthetic device; implant; and graft	infectious diseases	rs11702230	LOC101928126	21	35377591	C	T	T	1.28282	0.146994	0.961706	1.71114	0.0902025	0.909409	1	868	114936	0.099731	3.223e-09	B2_trans	INTERGENIC_VARIANT	AFR
428.3	Heart failure with reduced EF [Systolic or combined heart failure]	circulatory system	rs62200027	CASC20	20	6469515	G	A	A	1.04466	0.0257889	0.993173	1.09882	0.0902053	0.909409	1	2819	106138	-0.053006	3.3456e-06	B2_trans,A2_Trans	NON_CODING_TRANSCRIPT_INTRON_VARIANT	AFR
498	Acute bronchospasm	respiratory	rs35508621	LZTFL1	3	45880481	T	C	C	0.176543	1.02356	0.0237464	1.31251	0.0902124	0.909409	1	1244	115207	0.38931	6.0917e-89	B2_trans	CODING_TRANSCRIPT_INTRON_VARIANT	AFR
244.2	Acquired hypothyroidism	endocrine/metabolic	rs8052423	SLC22A31	16	89269178	G	T	T	1.12991	0.0720921	0.981021	1.30139	0.0902312	0.909409	1	803	115283	0.13037	1.0019e-06	A2_Trans	UPSTREAM_GENE_VARIANT	AFR
447	Other disorders of arteries and arterioles	circulatory system	rs1453205	LOC101928196	2	19901073	C	T	T	0.925148	0.0459242	0.845513	1.01228	0.0902401	0.909409	1	2150	113442	0.096992	3.6368e-06	A2_Trans	INTERGENIC_VARIANT	AFR
696	Psoriasis and related disorders	dermatologic	rs505922	ABO	9	136149229	T	C	C	1.06108	0.0349958	0.990739	1.13641	0.0902441	0.909409	1	1399	113485	-0.099884	2.0889e-20	B2_trans	CODING_TRANSCRIPT_INTRON_VARIANT	AFR
198.3	Secondary malignant neoplasm of digestive systems	neoplasms	rs34488998	NKAIN3	8	63408372	G	A	A	2.00687	0.411187	0.896429	4.49285	0.0902537	0.909409	1	262	116181	0.1355	3.4644e-06	B2_trans	CODING_TRANSCRIPT_INTRON_VARIANT	AFR
524	Dentofacial anomalies, including malocclusion	digestive	rs72711165	TMEM65	8	125336564	T	C	C	1.138	0.0763089	0.97991	1.32158	0.0902629	0.909409	1	4447	109613	0.18279	6.0907e-07	B2_trans	CODING_TRANSCRIPT_INTRON_VARIANT	AFR
428	Congestive heart failure; nonhypertensive	circulatory system	rs7960611	CLEC1A	12	10230416	G	A	A	1.0281	0.0163577	0.995659	1.06159	0.0902663	0.909409	1	4929	98194	-0.1584	3.3086e-07	A2_Trans	CODING_TRANSCRIPT_INTRON_VARIANT	AFR
694	Dyschromia and Vitiligo	dermatologic	rs6869036	MGAT1	5	180223327	C	T	T	0.881711	0.0743251	0.762185	1.01998	0.0903051	0.909409	1	5516	107798	0.25536	1.7578e-06	A2_Trans	FIVE_PRIME_UTR_INTRON_VARIANT	AFR
793	NA	NA	rs11085727	TYK2	19	10466123	C	T	T	1.1649	0.0901149	0.976299	1.38994	0.0903059	0.909409	1	2640	113470	0.17253	2.3333e-18	A2_Trans,B2_trans	CODING_TRANSCRIPT_INTRON_VARIANT	AFR
721.8	Other allied disorders of spine	musculoskeletal	rs9577395	ATP11A	13	113534984	C	G	G	1.27408	0.143007	0.962648	1.68625	0.0903083	0.909409	1	1706	114648	0.064829	8.6068e-07	B2_trans,A2_Trans	CODING_TRANSCRIPT_INTRON_VARIANT	AFR
569.2	Gastrointestinal complications	digestive	rs2284028	NCF4	22	37265172	A	C	C	0.848298	0.0971355	0.70124	1.0262	0.0903118	0.909409	1	972	115363	0.31271	4.1737e-06	A2_Trans	CODING_TRANSCRIPT_INTRON_VARIANT	AFR
420.2	Pericarditis	circulatory system	rs35154152	THBS3	1	155172725	T	C	C	0.915377	0.052203	0.826352	1.01399	0.0903134	0.909409	1	1259	114338	-0.20528	2.3574e-11	A2_Trans	SYNONYMOUS_VARIANT	AFR
509.2	Respiratory insufficiency	respiratory	rs60869999	MYO1C	17	1390948	A	T	T	1.16551	0.0904283	0.976211	1.39152	0.0903206	0.909409	1	1044	115077	0.059541	2.9039e-06	B2_trans	CODING_TRANSCRIPT_INTRON_VARIANT	AFR
241.1	Nontoxic uninodular goiter	endocrine/metabolic	rs60869999	MYO1C	17	1390948	A	T	T	1.06471	0.0370227	0.990188	1.14484	0.0903341	0.909409	1	1615	111412	0.059541	2.9039e-06	B2_trans	CODING_TRANSCRIPT_INTRON_VARIANT	AFR
339	Other headache syndromes	neurological	rs72711165	TMEM65	8	125336564	T	C	C	1.05308	0.0305362	0.9919	1.11803	0.0903355	0.909409	1	15575	77450	0.18279	6.0907e-07	B2_trans	CODING_TRANSCRIPT_INTRON_VARIANT	AFR
858	Complication of internal orthopedic device	injuries & poisonings	rs12259804	PLEKHS1	10	115573378	T	C	C	0.674314	0.232672	0.427377	1.06393	0.0903363	0.909409	1	1374	113450	-0.27547	4.8674e-08	A2_Trans	INTERGENIC_VARIANT	AFR
276.41	Acidosis	endocrine/metabolic	rs35705950	MUC5B	11	1241221	G	T	T	0.849483	0.0963188	0.703344	1.02599	0.0903368	0.909409	1	4068	109494	-0.11177	1.2224e-08	B2_trans,A2_Trans	UPSTREAM_GENE_VARIANT	AFR
414.2	ASCVD	circulatory system	rs62200027	CASC20	20	6469515	G	A	A	1.21484	0.114916	0.969849	1.52173	0.0903499	0.909409	1	707	115644	-0.053006	3.3456e-06	B2_trans,A2_Trans	NON_CODING_TRANSCRIPT_INTRON_VARIANT	AFR
371.1	Uveitis, noninfectious or NOS	sense organs	rs12809318	FBRSL1	12	133140840	T	C	C	1.05366	0.030862	0.991811	1.11936	0.0903552	0.909409	1	1520	112066	-0.062781	9.5289e-09	B2_trans	CODING_TRANSCRIPT_INTRON_VARIANT	AFR
830	Dislocation	injuries & poisonings	rs78313563	ESS2	22	19136365	G	A	A	1.12007	0.0669546	0.982319	1.27713	0.090356	0.909409	1	3658	108813	0.40873	6.5914e-07	A2_Trans	UPSTREAM_GENE_VARIANT	AFR
382	Otalgia	sense organs	rs7671107	LOC101929161	4	25449225	G	A	A	0.940318	0.0363371	0.875678	1.00973	0.0903598	0.909409	1	5560	109092	-0.064456	1.0803e-06	B2_trans	INTERGENIC_VARIANT	AFR
596.5	Functional disorders of bladder	genitourinary	rs8080583	KANSL1	17	44162597	C	A	A	0.955433	0.0269215	0.906326	1.0072	0.090365	0.909409	1	2744	110388	-0.12662	2.0785e-08	A2_Trans	CODING_TRANSCRIPT_INTRON_VARIANT	AFR
255.21	Glucocorticoid deficiency	endocrine/metabolic	rs9367106	LOC100505711	6	41483390	G	C	C	0.754221	0.166575	0.544139	1.04541	0.0903902	0.909409	1	321	116031	0.20225	3.4038e-11	B2_trans	INTERGENIC_VARIANT	AFR
598	Abnormal findings on examination of urine	genitourinary	rs10774679	OAS3	12	113374748	C	T	T	1.06622	0.0378686	0.989953	1.14837	0.0903965	0.909409	1	4506	110538	0.075824	4.6954e-12	B2_trans	UPSTREAM_GENE_VARIANT	AFR
656	Other perinatal conditions of fetus or newborn	pregnancy complications	rs9497053	UTRN	6	145026256	G	A	A	1.13662	0.0756292	0.980032	1.31823	0.0904046	0.909409	1	596	115662	-0.064841	1.0064e-06	B2_trans	CODING_TRANSCRIPT_INTRON_VARIANT	AFR
610	Benign mammary dysplasias	genitourinary	rs732990	CIB4	2	26842146	C	G	G	0.930654	0.0424444	0.856366	1.01139	0.0904132	0.909409	1	1653	113342	0.056389	5.6358e-07	B2_trans	CODING_TRANSCRIPT_INTRON_VARIANT	AFR
155.1	Malignant neoplasm of liver, primary	neoplasms	rs111837807	CCHCR1	6	31121232	T	C	C	1.1923	0.103875	0.97267	1.46151	0.0904179	0.909409	1	290	115548	0.20363	2.152e-11	A2_Trans,B2_trans	CODING_TRANSCRIPT_INTRON_VARIANT	AFR
262	Mineral deficiency NEC	endocrine/metabolic	rs7960611	CLEC1A	12	10230416	G	A	A	1.12833	0.0713073	0.981157	1.29758	0.0904181	0.909409	1	1142	114899	-0.1584	3.3086e-07	A2_Trans	CODING_TRANSCRIPT_INTRON_VARIANT	AFR
1013	NA	NA	rs622568	SEC61G	7	54647894	A	C	C	0.938966	0.0371941	0.872952	1.00997	0.0904246	0.909409	1	2541	112498	0.11965	2.6006e-06	A2_Trans	INTERGENIC_VARIANT	AFR
577.2	Chronic pancreatitis	digestive	rs61667602	CRHR1	17	43785349	T	C	C	0.885291	0.0719601	0.768835	1.01939	0.0904271	0.909409	1	798	114523	-0.093554	9.1279e-12	B2_trans	FIVE_PRIME_UTR_INTRON_VARIANT	AFR
531.1	Hemorrhage from gastrointestinal ulcer	digestive	rs10774679	OAS3	12	113374748	C	T	T	0.896089	0.0648028	0.789207	1.01745	0.0904416	0.909409	1	831	115274	0.075824	4.6954e-12	B2_trans	UPSTREAM_GENE_VARIANT	AFR
611.1	Abnormal mammogram	genitourinary	rs7089827	TFAM	10	60157611	C	T	T	0.93434	0.0401144	0.863694	1.01077	0.090451	0.909409	1	1979	112769	-0.14471	2.0338e-06	A2_Trans	THREE_PRIME_UTR_EXON_VARIANT	AFR
705.8	Hyperhidrosis	dermatologic	rs60869999	MYO1C	17	1390948	A	T	T	0.872592	0.0805053	0.745221	1.02173	0.0904747	0.909409	1	2239	113605	0.059541	2.9039e-06	B2_trans	CODING_TRANSCRIPT_INTRON_VARIANT	AFR
521.2	Dental abrasion, erosion and attrition	digestive	rs78313563	ESS2	22	19136365	G	A	A	0.83888	0.103782	0.684479	1.02811	0.0904845	0.909409	1	3826	110699	0.40873	6.5914e-07	A2_Trans	UPSTREAM_GENE_VARIANT	AFR
295.3	Psychosis	mental disorders	rs622568	SEC61G	7	54647894	A	C	C	1.03225	0.018753	0.995003	1.0709	0.0904921	0.909409	1	3588	106455	0.11965	2.6006e-06	A2_Trans	INTERGENIC_VARIANT	AFR
454.11	Varicose veins of lower extremity, symptomtic	circulatory system	rs467843	TRAPPC13	5	64945715	A	G	G	1.06777	0.038739	0.989699	1.152	0.0905169	0.909409	1	1403	113740	-0.089724	1.7259e-06	A2_Trans	CODING_TRANSCRIPT_INTRON_VARIANT	AFR
502	Postinflammatory pulmonary fibrosis	respiratory	rs505922	ABO	9	136149229	T	C	C	0.918233	0.0503962	0.831871	1.01356	0.0905202	0.909409	1	1291	114487	-0.099884	2.0889e-20	B2_trans	CODING_TRANSCRIPT_INTRON_VARIANT	AFR
562.1	Diverticulosis	digestive	rs12259804	PLEKHS1	10	115573378	T	C	C	1.16413	0.0897836	0.976284	1.38811	0.0905255	0.909409	1	12031	95429	-0.27547	4.8674e-08	A2_Trans	INTERGENIC_VARIANT	AFR
283	Acquired hemolytic anemias	hematopoietic	rs35705950	MUC5B	11	1241221	G	T	T	0.466244	0.450842	0.192689	1.12816	0.0905523	0.909409	1	324	116095	-0.11177	1.2224e-08	B2_trans,A2_Trans	UPSTREAM_GENE_VARIANT	AFR
481	Influenza	respiratory	rs467843	TRAPPC13	5	64945715	A	G	G	0.939195	0.0370657	0.873385	1.00996	0.0905605	0.909409	1	5657	109371	-0.089724	1.7259e-06	A2_Trans	CODING_TRANSCRIPT_INTRON_VARIANT	AFR
596	Other disorders of bladder	genitourinary	rs67959919	LZTFL1	3	45871908	G	A	A	0.859718	0.0893127	0.721661	1.02419	0.0905748	0.909409	1	4944	106031	0.59355	1.6043e-80	A2_Trans	CODING_TRANSCRIPT_INTRON_VARIANT	AFR
379	Other disorders of eye	sense organs	rs11702230	LOC101928126	21	35377591	C	T	T	0.921701	0.048178	0.83865	1.01298	0.090578	0.909409	1	10482	94027	0.099731	3.223e-09	B2_trans	INTERGENIC_VARIANT	AFR
479	Other upper respiratory disease	respiratory	rs9577395	ATP11A	13	113534984	C	G	G	1.0768	0.0437225	0.988363	1.17314	0.0905977	0.909409	1	9066	103575	0.064829	8.6068e-07	B2_trans,A2_Trans	CODING_TRANSCRIPT_INTRON_VARIANT	AFR
327.7	Sleep related movement disorders	neurological	rs2284028	NCF4	22	37265172	A	C	C	0.939935	0.0366057	0.874861	1.00985	0.0906052	0.909409	1	3113	111234	0.31271	4.1737e-06	A2_Trans	CODING_TRANSCRIPT_INTRON_VARIANT	AFR
1004	NA	NA	rs35508621	LZTFL1	3	45880481	T	C	C	0.710536	0.201965	0.478271	1.0556	0.0906353	0.909409	1	2323	113009	0.38931	6.0917e-89	B2_trans	CODING_TRANSCRIPT_INTRON_VARIANT	AFR
415.11	Pulmonary embolism and infarction, acute	circulatory system	rs3746539	PTPRT	20	40702071	G	A	A	1.05765	0.0331251	0.991164	1.12859	0.0906411	0.909409	1	917	112612	0.05405	1.7723e-06	B2_trans	THREE_PRIME_UTR_EXON_VARIANT	AFR
081	Infection/inflammation of internal prosthetic device; implant; and graft	infectious diseases	rs12259804	PLEKHS1	10	115573378	T	C	C	1.51032	0.243687	0.936788	2.43498	0.0906449	0.909409	1	868	114936	-0.27547	4.8674e-08	A2_Trans	INTERGENIC_VARIANT	AFR
366	Cataract	sense organs	rs77534576	DLX4	17	47940666	C	T	T	0.878053	0.0768609	0.75526	1.02081	0.0906467	0.909409	1	12326	49515	0.20794	1.7585e-10	B2_trans	INTERGENIC_VARIANT	AFR
1009	NA	NA	rs67579710	THBS3	1	155173527	G	A	A	1.02947	0.0171644	0.99541	1.06469	0.0906592	0.909409	1	14980	91266	-0.10348	1.0252e-09	B2_trans	CODING_TRANSCRIPT_INTRON_VARIANT	AFR
585	Renal failure	genitourinary	rs9497053	UTRN	6	145026256	G	A	A	0.981556	0.0110035	0.960614	1.00295	0.0906688	0.909409	1	7883	81173	-0.064841	1.0064e-06	B2_trans	CODING_TRANSCRIPT_INTRON_VARIANT	AFR
380.1	Otitis externa	sense organs	rs766826	ELF5	11	34528766	C	T	T	0.939272	0.0370305	0.873516	1.00998	0.0906727	0.909409	1	4335	109806	-0.082134	1.155e-11	B2_trans	CODING_TRANSCRIPT_INTRON_VARIANT	AFR
361.2	Retinoschisis and retinal cysts	sense organs	rs1405655	NR1H2	19	50882619	T	C	C	1.1336	0.0741184	0.980322	1.31084	0.0906792	0.909409	1	347	115927	0.075181	1.1208e-11	B2_trans,A2_Trans	CODING_TRANSCRIPT_INTRON_VARIANT	AFR
696.4	Psoriasis	dermatologic	rs147812915	KAT7	17	47858295	C	T	T	1.34735	0.176223	0.953847	1.90319	0.0906795	0.909409	1	958	114155	0.23438	1.0943e-07	A2_Trans	INTERGENIC_VARIANT	AFR
302.1	Decreased libido	mental disorders	rs7089827	TFAM	10	60157611	C	T	T	1.11907	0.066494	0.982326	1.27484	0.0906861	0.909409	1	1249	114862	-0.14471	2.0338e-06	A2_Trans	THREE_PRIME_UTR_EXON_VARIANT	AFR
281.9	Deficiency anemias	hematopoietic	rs10086829	COL14A1	8	121149129	G	A	A	1.12878	0.0716051	0.980976	1.29885	0.0906995	0.909409	1	1883	113842	-0.097352	3.8599e-06	A2_Trans	FIVE_PRIME_UTR_INTRON_VARIANT	AFR
189.21	Malignant neoplasm of bladder	neoplasms	rs9501257	HLA-DPB1	6	33055355	A	G	G	0.920754	0.0488051	0.83676	1.01318	0.0907086	0.909409	1	548	115213	0.17269	4.1339e-08	A2_Trans	THREE_PRIME_UTR_EXON_VARIANT	AFR
263	Other nutritional deficiency	endocrine/metabolic	rs75505823	LRP1	12	57540956	G	T	T	1.56723	0.265605	0.931216	2.63765	0.0907113	0.909409	1	1210	114835	-0.20852	3.0745e-06	A2_Trans	CODING_TRANSCRIPT_INTRON_VARIANT	AFR
1010.6	NA	NA	rs581342	LMNA	1	156095466	T	C	C	0.937171	0.0383601	0.869294	1.01035	0.0907248	0.909409	1	1565	112806	0.090245	2.6355e-07	B2_trans	CODING_TRANSCRIPT_INTRON_VARIANT	AFR
327.32	Obstructive sleep apnea	neurological	rs77534576	DLX4	17	47940666	C	T	T	1.11784	0.0658535	0.982481	1.27184	0.0907268	0.909409	1	6174	76879	0.20794	1.7585e-10	B2_trans	INTERGENIC_VARIANT	AFR
195	Cancer, suspected or other	neoplasms	rs9367106	LOC100505711	6	41483390	G	C	C	0.903433	0.0600357	0.803144	1.01624	0.0907318	0.909409	1	2359	112098	0.20225	3.4038e-11	B2_trans	INTERGENIC_VARIANT	AFR
345.3	Convulsions	neurological	rs915823	TMPRSS2	21	42851454	A	C	C	0.944523	0.0337417	0.88408	1.0091	0.0907327	0.909409	1	2246	110275	-0.066039	1.6687e-06	B2_trans	CODING_TRANSCRIPT_INTRON_VARIANT	AFR
250.2	Type 2 diabetes	endocrine/metabolic	rs7671107	LOC101929161	4	25449225	G	A	A	0.982825	0.0102417	0.963293	1.00275	0.0907351	0.909409	1	5552	63704	-0.064456	1.0803e-06	B2_trans	INTERGENIC_VARIANT	AFR
726.4	Calcaneal spur; Exostosis NOS	musculoskeletal	rs10129899	LINC00637	14	104330432	C	A	A	0.94054	0.0362403	0.876051	1.00978	0.0907354	0.909409	1	4877	108544	-0.057002	2.1916e-06	B2_trans	INTERGENIC_VARIANT	AFR
803.1	Fracture of humerus	injuries & poisonings	rs72655853	SBSPON	8	73985608	A	G	G	0.58862	0.313314	0.318524	1.08775	0.0907386	0.909409	1	342	115768	0.22523	8.3915e-07	A2_Trans	CODING_TRANSCRIPT_INTRON_VARIANT	AFR
550.2	Diaphragmatic hernia	digestive	rs495828	ABO	9	136154867	G	T	T	0.936319	0.0389042	0.867578	1.01051	0.0907767	0.909409	1	5227	108387	-0.13432	6.5649e-10	A2_Trans	UPSTREAM_GENE_VARIANT	AFR
165.1	Cancer of bronchus; lung	neoplasms	rs72711165	TMEM65	8	125336564	T	C	C	0.854118	0.0932351	0.711469	1.02537	0.0907852	0.909409	1	786	113612	0.18279	6.0907e-07	B2_trans	CODING_TRANSCRIPT_INTRON_VARIANT	AFR
359.2	Myopathy	neurological	rs4830964	.	23	15515319	C	G	G	0.912579	0.0540899	0.820784	1.01464	0.0907854	0.909409	1	798	115289	0.046578	2.9701e-06	B2_trans	SEQUENCE_VARIANT	AFR
295.1	Schizophrenia	mental disorders	rs72655853	SBSPON	8	73985608	A	G	G	0.878402	0.076662	0.755855	1.02082	0.0907986	0.909409	1	1833	107853	0.22523	8.3915e-07	A2_Trans	CODING_TRANSCRIPT_INTRON_VARIANT	AFR
420.2	Pericarditis	circulatory system	rs7671107	LOC101929161	4	25449225	G	A	A	0.919348	0.0497234	0.833979	1.01345	0.0908034	0.909409	1	1259	114338	-0.064456	1.0803e-06	B2_trans	INTERGENIC_VARIANT	AFR
819	Skull and face fracture and other intercranial injury	injuries & poisonings	rs111783124	LOC101928126	21	35362848	G	A	A	0.886923	0.0709573	0.771769	1.01926	0.0908156	0.909409	1	3308	108935	0.13532	2.1558e-07	A2_Trans	INTERGENIC_VARIANT	AFR
279.7	Other immunological findings	endocrine/metabolic	rs60869999	MYO1C	17	1390948	A	T	T	0.859173	0.0897552	0.720577	1.02442	0.0908167	0.909409	1	1365	114633	0.059541	2.9039e-06	B2_trans	CODING_TRANSCRIPT_INTRON_VARIANT	AFR
510	Other diseases of lung	respiratory	rs7089827	TFAM	10	60157611	C	T	T	0.956916	0.0260428	0.909298	1.00703	0.0908262	0.909409	1	5141	107542	-0.14471	2.0338e-06	A2_Trans	THREE_PRIME_UTR_EXON_VARIANT	AFR
414	Other forms of chronic heart disease	circulatory system	rs12567716	FOXD2	1	48197570	T	C	C	1.08439	0.0479103	0.987197	1.19115	0.0908328	0.909409	1	4315	107941	-0.090753	1.4878e-06	B2_trans	INTERGENIC_VARIANT	AFR
858	Complication of internal orthopedic device	injuries & poisonings	rs10086829	COL14A1	8	121149129	G	A	A	0.921522	0.0483319	0.838235	1.01309	0.0908404	0.909409	1	1374	113450	-0.097352	3.8599e-06	A2_Trans	FIVE_PRIME_UTR_INTRON_VARIANT	AFR
384.4	Perforation of tympanic membrane	sense organs	rs10774679	OAS3	12	113374748	C	T	T	1.15439	0.0849058	0.977418	1.3634	0.0908476	0.909409	1	408	115947	0.075824	4.6954e-12	B2_trans	UPSTREAM_GENE_VARIANT	AFR
290.16	Vascular dementia	mental disorders	rs1250993	LOC101929525	10	81399565	C	G	G	0.918664	0.0501713	0.832628	1.01359	0.0908562	0.909409	1	792	114653	0.12403	5.3767e-08	A2_Trans	INTERGENIC_VARIANT	AFR
185	Cancer of prostate	neoplasms	rs117169628	SLC22A31	16	89262657	G	A	A	0.924934	0.0461493	0.844945	1.0125	0.0908617	0.909409	1	1602	101442	0.081201	5.77e-07	B2_trans	SYNONYMOUS_VARIANT	AFR
451.2	Phlebitis and thrombophlebitis of lower extremities	circulatory system	rs111837807	CCHCR1	6	31121232	T	C	C	1.26676	0.13985	0.963064	1.66623	0.0908658	0.909409	1	951	115287	0.20363	2.152e-11	A2_Trans,B2_trans	CODING_TRANSCRIPT_INTRON_VARIANT	AFR
277.7	Dysmetabolic syndrome X	endocrine/metabolic	rs495828	ABO	9	136154867	G	T	T	1.11372	0.0636978	0.983004	1.26181	0.0908665	0.909409	1	955	114726	-0.13432	6.5649e-10	A2_Trans	UPSTREAM_GENE_VARIANT	AFR
375.2	Epiphora	sense organs	rs9577395	ATP11A	13	113534984	C	G	G	1.21667	0.115988	0.969266	1.52722	0.0908684	0.909409	1	752	115427	0.064829	8.6068e-07	B2_trans,A2_Trans	CODING_TRANSCRIPT_INTRON_VARIANT	AFR
041.1	Staphylococcus infections	infectious diseases	rs5023077	FBRSL1	12	133141973	T	C	C	0.937072	0.0384397	0.869067	1.0104	0.0908689	0.909409	1	3085	111449	-0.090901	1.5172e-06	A2_Trans	CODING_TRANSCRIPT_INTRON_VARIANT	AFR
277.4	Disorders of bilirubin excretion	endocrine/metabolic	rs505922	ABO	9	136149229	T	C	C	1.13898	0.0769663	0.979493	1.32443	0.0908839	0.909409	1	869	115442	-0.099884	2.0889e-20	B2_trans	CODING_TRANSCRIPT_INTRON_VARIANT	AFR
365.11	Primary open angle glaucoma	sense organs	rs61667602	CRHR1	17	43785349	T	C	C	1.0428	0.0247881	0.993348	1.09471	0.0908914	0.909409	1	3027	101413	-0.093554	9.1279e-12	B2_trans	FIVE_PRIME_UTR_INTRON_VARIANT	AFR
769	Nonallopathic lesions NEC	symptoms	rs12809318	FBRSL1	12	133140840	T	C	C	1.05495	0.0316388	0.991514	1.12243	0.0909106	0.909409	1	655	113092	-0.062781	9.5289e-09	B2_trans	CODING_TRANSCRIPT_INTRON_VARIANT	AFR
585.33	Chronic Kidney Disease, Stage III	genitourinary	rs61667602	CRHR1	17	43785349	T	C	C	1.04303	0.0249175	0.99331	1.09523	0.0909151	0.909409	1	3460	101396	-0.093554	9.1279e-12	B2_trans	FIVE_PRIME_UTR_INTRON_VARIANT	AFR
290.11	Alzheimer's disease	mental disorders	rs7605877	FOXI3	2	88559025	T	C	C	1.107	0.0601311	0.983931	1.24547	0.0909221	0.909409	1	466	115578	-0.071053	3.3369e-06	B2_trans	INTERGENIC_VARIANT	AFR
427.5	Arrhythmia (cardiac) NOS	circulatory system	rs3746539	PTPRT	20	40702071	G	A	A	1.03839	0.022287	0.99401	1.08476	0.0909546	0.909409	1	9469	99907	0.05405	1.7723e-06	B2_trans	THREE_PRIME_UTR_EXON_VARIANT	AFR
594.3	Calculus of ureter	genitourinary	rs1250993	LOC101929525	10	81399565	C	G	G	1.08895	0.0504114	0.986501	1.20204	0.0909573	0.909409	1	862	114619	0.12403	5.3767e-08	A2_Trans	INTERGENIC_VARIANT	AFR
245	Thyroiditis	endocrine/metabolic	rs4830964	.	23	15515319	C	G	G	0.881283	0.0747645	0.76116	1.02036	0.0909662	0.909409	1	471	115846	0.046578	2.9701e-06	B2_trans	SEQUENCE_VARIANT	AFR
741.3	Difficulty in walking	musculoskeletal	rs3746539	PTPRT	20	40702071	G	A	A	1.03694	0.0214603	0.99423	1.08149	0.0909703	0.909409	1	7371	101467	0.05405	1.7723e-06	B2_trans	THREE_PRIME_UTR_EXON_VARIANT	AFR
626	Disorders of menstruation and other abnormal bleeding from female genital tract	genitourinary	rs7605877	FOXI3	2	88559025	T	C	C	0.954611	0.0274815	0.904553	1.00744	0.0909735	0.909409	1	1797	109350	-0.071053	3.3369e-06	B2_trans	INTERGENIC_VARIANT	AFR
535.8	Other specified gastritis	digestive	rs67579710	THBS3	1	155173527	G	A	A	0.907643	0.0573312	0.811175	1.01558	0.0909803	0.909409	1	3503	112277	-0.10348	1.0252e-09	B2_trans	CODING_TRANSCRIPT_INTRON_VARIANT	AFR
963.1	Antineoplastic and immunosuppressive drugs causing adverse effects	injuries & poisonings	rs11085727	TYK2	19	10466123	C	T	T	1.20288	0.109287	0.970953	1.49022	0.0909817	0.909409	1	713	115587	0.17253	2.3333e-18	A2_Trans,B2_trans	CODING_TRANSCRIPT_INTRON_VARIANT	AFR
353.2	Nerve root lesions	neurological	rs9497053	UTRN	6	145026256	G	A	A	0.926059	0.045448	0.847136	1.01233	0.0909854	0.909409	1	1882	113686	-0.064841	1.0064e-06	B2_trans	CODING_TRANSCRIPT_INTRON_VARIANT	AFR
337	Disorders of the autonomic nervous system	neurological	rs147812915	KAT7	17	47858295	C	T	T	1.29002	0.15067	0.960166	1.73319	0.090994	0.909409	1	3761	110517	0.23438	1.0943e-07	A2_Trans	INTERGENIC_VARIANT	AFR
274.21	Chondrocalcinosis	endocrine/metabolic	rs2924480	ELF5	11	34529831	T	C	C	0.869238	0.0829139	0.73886	1.02262	0.0909955	0.909409	1	614	115561	-0.11648	2.817e-07	A2_Trans	CODING_TRANSCRIPT_INTRON_VARIANT	AFR
710.19	Unspecified osteomyelitis	musculoskeletal	rs72711165	TMEM65	8	125336564	T	C	C	0.837987	0.10459	0.682669	1.02864	0.0910364	0.909409	1	897	113952	0.18279	6.0907e-07	B2_trans	CODING_TRANSCRIPT_INTRON_VARIANT	AFR
609	Male infertility and abnormal spermatozoa	genitourinary	rs147812915	KAT7	17	47858295	C	T	T	0.468162	0.449094	0.194145	1.12893	0.0910396	0.909409	1	960	115079	0.23438	1.0943e-07	A2_Trans	INTERGENIC_VARIANT	AFR
202.2	Non-Hodgkins lymphoma	neoplasms	rs10086829	COL14A1	8	121149129	G	A	A	1.12896	0.0717772	0.980804	1.2995	0.0910421	0.909409	1	518	115211	-0.097352	3.8599e-06	A2_Trans	FIVE_PRIME_UTR_INTRON_VARIANT	AFR
527.2	Sialoadenitis	digestive	rs8080583	KANSL1	17	44162597	C	A	A	1.12014	0.0671433	0.982022	1.27769	0.0910723	0.909409	1	842	115309	-0.12662	2.0785e-08	A2_Trans	CODING_TRANSCRIPT_INTRON_VARIANT	AFR
362.22	Macular degeneration, wet	sense organs	rs11234800	ME3	11	86479407	G	C	C	1.42862	0.211101	0.944553	2.16075	0.0910772	0.909409	1	356	116049	-0.077173	3.0702e-06	B2_trans	INTERGENIC_VARIANT	AFR
512.1	Wheezing	respiratory	rs75505823	LRP1	12	57540956	G	T	T	0.627569	0.275727	0.365563	1.07736	0.0910815	0.909409	1	3553	111812	-0.20852	3.0745e-06	A2_Trans	CODING_TRANSCRIPT_INTRON_VARIANT	AFR
332	Parkinson's disease	neurological	rs72711165	TMEM65	8	125336564	T	C	C	0.721691	0.193044	0.494347	1.05359	0.0911147	0.909409	1	341	115718	0.18279	6.0907e-07	B2_trans	CODING_TRANSCRIPT_INTRON_VARIANT	AFR
362.8	Retinal hemorrhage/ischemia	sense organs	rs13179014	SPEF2	5	35693227	A	C	C	1.09957	0.0561788	0.984922	1.22755	0.0911174	0.909409	1	2336	113184	-0.061249	6.1057e-07	B2_trans	CODING_TRANSCRIPT_INTRON_VARIANT	AFR
626.13	Irregular menstrual cycle	genitourinary	rs2277732	DPP9	19	4723670	C	A	A	0.86649	0.0848193	0.733779	1.0232	0.0911175	0.909409	1	1221	114631	0.11697	6.1912e-22	B2_trans,A2_Trans	FIVE_PRIME_UTR_INTRON_VARIANT	AFR
602	Other disorders of prostate	genitourinary	rs8080583	KANSL1	17	44162597	C	A	A	0.938771	0.0373972	0.872423	1.01017	0.0911199	0.909409	1	2769	112081	-0.12662	2.0785e-08	A2_Trans	CODING_TRANSCRIPT_INTRON_VARIANT	AFR
809	Fracture of unspecified bones	injuries & poisonings	rs581342	LMNA	1	156095466	T	C	C	0.938789	0.0373875	0.872456	1.01016	0.0911317	0.909409	1	2726	112380	0.090245	2.6355e-07	B2_trans	CODING_TRANSCRIPT_INTRON_VARIANT	AFR
038.1	Gram negative septicemia	infectious diseases	rs67579710	THBS3	1	155173527	G	A	A	0.886164	0.0715335	0.770238	1.01954	0.091132	0.909409	1	985	115104	-0.10348	1.0252e-09	B2_trans	CODING_TRANSCRIPT_INTRON_VARIANT	AFR
519	Other diseases of respiratory system, not elsewhere classified	respiratory	rs111837807	CCHCR1	6	31121232	T	C	C	0.912075	0.0544747	0.819713	1.01485	0.0911324	0.909409	1	6814	105932	0.20363	2.152e-11	A2_Trans,B2_trans	CODING_TRANSCRIPT_INTRON_VARIANT	AFR
585.33	Chronic Kidney Disease, Stage III	genitourinary	rs147812915	KAT7	17	47858295	C	T	T	1.14096	0.0780599	0.979101	1.32959	0.0911438	0.909409	1	3460	101396	0.23438	1.0943e-07	A2_Trans	INTERGENIC_VARIANT	AFR
797.1	Cardiogenic shock	symptoms	rs12660421	FOXP4-AS1	6	41488378	G	A	A	0.717845	0.196226	0.488656	1.05453	0.0911465	0.909409	1	384	116009	0.35506	1.1424e-09	A2_Trans	DOWNSTREAM_GENE_VARIANT	AFR
614	Inflammatory diseases of female pelvic organs	genitourinary	rs75505823	LRP1	12	57540956	G	T	T	0.769613	0.155009	0.567974	1.04284	0.091148	0.909409	1	2928	109044	-0.20852	3.0745e-06	A2_Trans	CODING_TRANSCRIPT_INTRON_VARIANT	AFR
145.3	Cancer of major salivary glands	neoplasms	rs35154152	THBS3	1	155172725	T	C	C	0.826984	0.112451	0.663405	1.0309	0.0911516	0.909409	1	160	116267	-0.20528	2.3574e-11	A2_Trans	SYNONYMOUS_VARIANT	AFR
426.32	Left bundle branch block	circulatory system	rs2277732	DPP9	19	4723670	C	A	A	1.14131	0.0782416	0.979049	1.33046	0.0911523	0.909409	1	1260	114661	0.11697	6.1912e-22	B2_trans,A2_Trans	FIVE_PRIME_UTR_INTRON_VARIANT	AFR
859	Complication due to other implant and internal device	injuries & poisonings	rs721917	SFTPD	10	81706324	A	G	G	0.905494	0.0587664	0.806981	1.01603	0.0911595	0.909409	1	1199	114857	0.055247	2.0819e-07	B2_trans	SYNONYMOUS_VARIANT	AFR
476	Allergic rhinitis	respiratory	rs9896243	NSF	17	44826056	C	G	G	1.02701	0.0157771	0.995734	1.05926	0.0912184	0.909409	1	13547	76008	-0.13155	3.2234e-08	A2_Trans	CODING_TRANSCRIPT_INTRON_VARIANT	AFR
550	Abdominal hernia	digestive	rs62200027	CASC20	20	6469515	G	A	A	1.03469	0.0201891	0.994543	1.07645	0.0912284	0.909409	1	7533	96025	-0.053006	3.3456e-06	B2_trans,A2_Trans	NON_CODING_TRANSCRIPT_INTRON_VARIANT	AFR
427.12	Paroxysmal ventricular tachycardia	circulatory system	rs62200027	CASC20	20	6469515	G	A	A	1.09029	0.0511829	0.986224	1.20534	0.0912297	0.909409	1	1641	113279	-0.053006	3.3456e-06	B2_trans,A2_Trans	NON_CODING_TRANSCRIPT_INTRON_VARIANT	AFR
296	Mood disorders	mental disorders	rs62200027	CASC20	20	6469515	G	A	A	1.02341	0.0137014	0.996293	1.05127	0.0912348	0.909409	1	7854	48019	-0.053006	3.3456e-06	B2_trans,A2_Trans	NON_CODING_TRANSCRIPT_INTRON_VARIANT	AFR
529	Diseases and other conditions of the tongue	digestive	rs60869999	MYO1C	17	1390948	A	T	T	0.822132	0.115967	0.654983	1.03194	0.0912409	0.909409	1	1187	115073	0.059541	2.9039e-06	B2_trans	CODING_TRANSCRIPT_INTRON_VARIANT	AFR
371.2	Conjunctivitis, noninfectious	sense organs	rs35705950	MUC5B	11	1241221	G	T	T	0.856741	0.0915537	0.71601	1.02513	0.0912498	0.909409	1	4742	108477	-0.11177	1.2224e-08	B2_trans,A2_Trans	UPSTREAM_GENE_VARIANT	AFR
990	Effects radiation NOS	injuries & poisonings	rs61667602	CRHR1	17	43785349	T	C	C	0.898805	0.063174	0.79413	1.01728	0.091256	0.909409	1	1748	113179	-0.093554	9.1279e-12	B2_trans	FIVE_PRIME_UTR_INTRON_VARIANT	AFR
740.11	Osteoarthrosis, localized, primary	musculoskeletal	rs35705950	MUC5B	11	1241221	G	T	T	0.935037	0.0397759	0.864911	1.01085	0.0912777	0.909409	1	10512	86037	-0.11177	1.2224e-08	B2_trans,A2_Trans	UPSTREAM_GENE_VARIANT	AFR
214	Lipoma	neoplasms	rs60305836	CDH8	16	61709381	A	C	C	1.04281	0.0248227	0.993288	1.0948	0.091285	0.909409	1	4449	106930	0.086719	1.1846e-06	B2_trans	CODING_TRANSCRIPT_INTRON_VARIANT	AFR
041.4	E. coli	infectious diseases	rs11234800	ME3	11	86479407	G	C	C	0.722427	0.192543	0.495337	1.05363	0.0912852	0.909409	1	1845	114127	-0.077173	3.0702e-06	B2_trans	INTERGENIC_VARIANT	AFR
345.12	Partial epilepsy	neurological	rs2277732	DPP9	19	4723670	C	A	A	0.887749	0.0705111	0.773163	1.01932	0.091292	0.909409	1	859	114707	0.11697	6.1912e-22	B2_trans,A2_Trans	FIVE_PRIME_UTR_INTRON_VARIANT	AFR
301.1	Schizoid personality disorder	mental disorders	rs61667602	CRHR1	17	43785349	T	C	C	0.779882	0.147235	0.58439	1.04077	0.0913071	0.909409	1	434	115884	-0.093554	9.1279e-12	B2_trans	FIVE_PRIME_UTR_INTRON_VARIANT	AFR
426.25	Other heart block	circulatory system	rs7605877	FOXI3	2	88559025	T	C	C	1.16724	0.0915926	0.975434	1.39677	0.0913331	0.909409	1	456	115950	-0.071053	3.3369e-06	B2_trans	INTERGENIC_VARIANT	AFR
078	Viral warts & HPV	infectious diseases	rs60305836	CDH8	16	61709381	A	C	C	0.951356	0.0295347	0.897849	1.00805	0.0913343	0.909409	1	4034	108769	0.086719	1.1846e-06	B2_trans	CODING_TRANSCRIPT_INTRON_VARIANT	AFR
211	Benign neoplasm of other parts of digestive system	neoplasms	rs622568	SEC61G	7	54647894	A	C	C	0.919929	0.0494306	0.834986	1.01351	0.0913357	0.909409	1	1924	113829	0.11965	2.6006e-06	A2_Trans	INTERGENIC_VARIANT	AFR
290.1	Dementias	mental disorders	rs8052423	SLC22A31	16	89269178	G	T	T	1.05179	0.0299038	0.991911	1.11527	0.0913384	0.909409	1	1793	110997	0.13037	1.0019e-06	A2_Trans	UPSTREAM_GENE_VARIANT	AFR
585	Renal failure	genitourinary	rs35705950	MUC5B	11	1241221	G	T	T	0.940143	0.0365585	0.875135	1.00998	0.0913456	0.909409	1	7883	81173	-0.11177	1.2224e-08	B2_trans,A2_Trans	UPSTREAM_GENE_VARIANT	AFR
378.5	Paralytic strabismus	sense organs	rs4830964	.	23	15515319	C	G	G	1.11774	0.0659274	0.982249	1.27191	0.0913537	0.909409	1	300	115913	0.046578	2.9701e-06	B2_trans	SEQUENCE_VARIANT	AFR
560.4	Other intestinal obstruction	digestive	rs2284028	NCF4	22	37265172	A	C	C	0.927337	0.0446835	0.849577	1.01221	0.0913565	0.909409	1	1236	113888	0.31271	4.1737e-06	A2_Trans	CODING_TRANSCRIPT_INTRON_VARIANT	AFR
041.11	Methicillin sensitive Staphylococcus aureus	infectious diseases	rs5023077	FBRSL1	12	133141973	T	C	C	0.90765	0.0573934	0.811083	1.01572	0.0913584	0.909409	1	1546	114190	-0.090901	1.5172e-06	A2_Trans	CODING_TRANSCRIPT_INTRON_VARIANT	AFR
242.3	Exophthalmos	endocrine/metabolic	rs78313563	ESS2	22	19136365	G	A	A	1.32359	0.166059	0.955879	1.83274	0.0913679	0.909409	1	636	115468	0.40873	6.5914e-07	A2_Trans	UPSTREAM_GENE_VARIANT	AFR
351	Other peripheral nerve disorders	neurological	rs11234800	ME3	11	86479407	G	C	C	0.943423	0.0344988	0.881741	1.00942	0.091373	0.909409	1	10402	85274	-0.077173	3.0702e-06	B2_trans	INTERGENIC_VARIANT	AFR
440.22	Atherosclerosis of native arteries of the extremities with intermittent claudication	circulatory system	rs10774671	OAS1	12	113357193	G	A	A	1.05066	0.0292728	0.992076	1.1127	0.0913774	0.909409	1	2633	111534	0.12569	3.6032e-11	A2_Trans	SPLICE_ACCEPTOR_VARIANT	AFR
470	Septal Deviations/Turbinate Hypertrophy	respiratory	rs2284028	NCF4	22	37265172	A	C	C	0.939848	0.0367488	0.874535	1.01004	0.0913873	0.909409	1	2001	112371	0.31271	4.1737e-06	A2_Trans	CODING_TRANSCRIPT_INTRON_VARIANT	AFR
379	Other disorders of eye	sense organs	rs75505823	LRP1	12	57540956	G	T	T	0.86893	0.0832266	0.738146	1.02289	0.0913961	0.909409	1	10482	94027	-0.20852	3.0745e-06	A2_Trans	CODING_TRANSCRIPT_INTRON_VARIANT	AFR
255.21	Glucocorticoid deficiency	endocrine/metabolic	rs622568	SEC61G	7	54647894	A	C	C	1.1497	0.0826432	0.977777	1.35186	0.0914061	0.909409	1	321	116031	0.11965	2.6006e-06	A2_Trans	INTERGENIC_VARIANT	AFR
560.3	Peritoneal or intestinal adhesions	digestive	rs60869999	MYO1C	17	1390948	A	T	T	1.27931	0.145933	0.961079	1.70293	0.0914242	0.909409	1	253	116217	0.059541	2.9039e-06	B2_trans	CODING_TRANSCRIPT_INTRON_VARIANT	AFR
303.4	Somatoform disorder	mental disorders	rs581342	LMNA	1	156095466	T	C	C	0.954301	0.0277157	0.903844	1.00757	0.0914641	0.909409	1	2003	111761	0.090245	2.6355e-07	B2_trans	CODING_TRANSCRIPT_INTRON_VARIANT	AFR
368	Visual disturbances	sense organs	rs3746539	PTPRT	20	40702071	G	A	A	0.971948	0.0168591	0.940356	1.0046	0.091469	0.909409	1	15022	88438	0.05405	1.7723e-06	B2_trans	THREE_PRIME_UTR_EXON_VARIANT	AFR
041.9	Infection with drug-resistant microorganisms	infectious diseases	rs6869036	MGAT1	5	180223327	C	T	T	0.649094	0.25608	0.392945	1.07222	0.0914754	0.909409	1	908	115408	0.25536	1.7578e-06	A2_Trans	FIVE_PRIME_UTR_INTRON_VARIANT	AFR
401.22	Hypertensive chronic kidney disease	circulatory system	rs9268576	HLA-DRA	6	32395641	T	C	C	1.03836	0.0223031	0.993945	1.08475	0.0914784	0.909409	1	5436	98822	0.095134	9.9752e-07	B2_trans	INTERGENIC_VARIANT	AFR
756	Other congenital musculoskeletal anomalies	congenital anomalies	rs62200027	CASC20	20	6469515	G	A	A	0.782682	0.14519	0.588843	1.04033	0.0914795	0.909409	1	1116	115286	-0.053006	3.3456e-06	B2_trans,A2_Trans	NON_CODING_TRANSCRIPT_INTRON_VARIANT	AFR
384.4	Perforation of tympanic membrane	sense organs	rs76073397	MIR548H2	16	11386452	T	C	C	0.446807	0.477387	0.175294	1.13887	0.0914925	0.909409	1	408	115947	0.14454	9.6663e-07	A2_Trans,B2_trans	INTERGENIC_VARIANT	AFR
427.6	Premature beats	circulatory system	rs117169628	SLC22A31	16	89262657	G	A	A	0.825149	0.113887	0.660072	1.03151	0.0914967	0.909409	1	3551	111171	0.081201	5.77e-07	B2_trans	SYNONYMOUS_VARIANT	AFR
224.1	Benign neoplasm of eye, uveal	neoplasms	rs1250993	LOC101929525	10	81399565	C	G	G	0.900196	0.062305	0.796715	1.01712	0.0914968	0.909409	1	714	115189	0.12403	5.3767e-08	A2_Trans	INTERGENIC_VARIANT	AFR
615	Endometriosis	genitourinary	rs10774671	OAS1	12	113357193	G	A	A	0.895985	0.0650842	0.788681	1.01789	0.0915028	0.909409	1	510	115627	0.12569	3.6032e-11	A2_Trans	SPLICE_ACCEPTOR_VARIANT	AFR
740.9	Osteoarthrosis NOS	musculoskeletal	rs7960611	CLEC1A	12	10230416	G	A	A	0.980553	0.0116375	0.958441	1.00318	0.0915036	0.909409	1	12647	66905	-0.1584	3.3086e-07	A2_Trans	CODING_TRANSCRIPT_INTRON_VARIANT	AFR
561.2	NA	NA	rs67959919	LZTFL1	3	45871908	G	A	A	0.762343	0.160804	0.556255	1.04478	0.0915044	0.909409	1	4390	110364	0.59355	1.6043e-80	A2_Trans	CODING_TRANSCRIPT_INTRON_VARIANT	AFR
411	Ischemic Heart Disease	circulatory system	rs3746539	PTPRT	20	40702071	G	A	A	1.02378	0.0139284	0.996212	1.05212	0.0915106	0.909409	1	10316	81931	0.05405	1.7723e-06	B2_trans	THREE_PRIME_UTR_EXON_VARIANT	AFR
216	Benign neoplasm of skin	neoplasms	rs13179014	SPEF2	5	35693227	A	C	C	1.05525	0.0318684	0.991353	1.12326	0.0915158	0.909409	1	7173	105759	-0.061249	6.1057e-07	B2_trans	CODING_TRANSCRIPT_INTRON_VARIANT	AFR
874	Complication of amputation stump	injuries & poisonings	rs622568	SEC61G	7	54647894	A	C	C	0.891401	0.0681271	0.77998	1.01874	0.0915182	0.909409	1	374	115811	0.11965	2.6006e-06	A2_Trans	INTERGENIC_VARIANT	AFR
503	Pulmonary congestion and hypostasis	respiratory	rs11702230	LOC101928126	21	35377591	C	T	T	1.33316	0.17041	0.954617	1.86181	0.0915237	0.909409	1	1990	114041	0.099731	3.223e-09	B2_trans	INTERGENIC_VARIANT	AFR
760	Back pain	symptoms	rs915823	TMPRSS2	21	42851454	A	C	C	1.02335	0.0136812	0.996277	1.05117	0.0915425	0.909409	1	12730	38241	-0.066039	1.6687e-06	B2_trans	CODING_TRANSCRIPT_INTRON_VARIANT	AFR
707.3	Chronic ulcer of unspecified site	dermatologic	rs10086829	COL14A1	8	121149129	G	A	A	0.901006	0.0617813	0.79825	1.01699	0.0915449	0.909409	1	1843	113724	-0.097352	3.8599e-06	A2_Trans	FIVE_PRIME_UTR_INTRON_VARIANT	AFR
610.2	Fibroadenosis of breast	genitourinary	rs78313563	ESS2	22	19136365	G	A	A	0.517292	0.390671	0.240545	1.11244	0.0915612	0.909409	1	346	116108	0.40873	6.5914e-07	A2_Trans	UPSTREAM_GENE_VARIANT	AFR
601.12	Chronic prostatitis	genitourinary	rs732990	CIB4	2	26842146	C	G	G	1.07714	0.0440428	0.988058	1.17425	0.0915666	0.909409	1	1937	113404	0.056389	5.6358e-07	B2_trans	CODING_TRANSCRIPT_INTRON_VARIANT	AFR
217	Vascular hamartomas and non-neoplastic nevi	neoplasms	rs12660421	FOXP4-AS1	6	41488378	G	A	A	1.21266	0.114285	0.969302	1.51712	0.091575	0.909409	1	2060	114046	0.35506	1.1424e-09	A2_Trans	DOWNSTREAM_GENE_VARIANT	AFR
800.3	Fracture of tibia and fibula	injuries & poisonings	rs75505823	LRP1	12	57540956	G	T	T	1.38944	0.194948	0.948201	2.03601	0.0915782	0.909409	1	903	114459	-0.20852	3.0745e-06	A2_Trans	CODING_TRANSCRIPT_INTRON_VARIANT	AFR
426.32	Left bundle branch block	circulatory system	rs55654108	PDCL3P4	3	101425703	A	G	G	0.90041	0.0621798	0.7971	1.01711	0.091579	0.909409	1	1260	114661	-0.05662	1.0636e-06	B2_trans	INTERGENIC_VARIANT	AFR
726.2	Synoviopathy	musculoskeletal	rs11085727	TYK2	19	10466123	C	T	T	1.12679	0.0707561	0.980876	1.2944	0.0915902	0.909409	1	1894	113829	0.17253	2.3333e-18	A2_Trans,B2_trans	CODING_TRANSCRIPT_INTRON_VARIANT	AFR
411.3	Angina pectoris	circulatory system	rs13050728	IFNAR2	21	34615210	T	C	C	0.963284	0.0221729	0.922318	1.00607	0.0915942	0.909409	1	7205	102820	-0.10657	4.0686e-21	B2_trans,A2_Trans	CODING_TRANSCRIPT_INTRON_VARIANT	AFR
428.4	Heart failure with preserved EF [Diastolic heart failure]	circulatory system	rs721917	SFTPD	10	81706324	A	G	G	1.03815	0.022195	0.99396	1.08431	0.0915984	0.909409	1	2963	109262	0.055247	2.0819e-07	B2_trans	SYNONYMOUS_VARIANT	AFR
626.14	Irregular menstrual bleeding	genitourinary	rs2277732	DPP9	19	4723670	C	A	A	0.822777	0.115649	0.655907	1.0321	0.0916521	0.909628	1	783	115454	0.11697	6.1912e-22	B2_trans,A2_Trans	FIVE_PRIME_UTR_INTRON_VARIANT	AFR
317.1	Alcoholism	mental disorders	rs72711165	TMEM65	8	125336564	T	C	C	1.051	0.0294937	0.991971	1.11355	0.0916729	0.909628	1	7942	83217	0.18279	6.0907e-07	B2_trans	CODING_TRANSCRIPT_INTRON_VARIANT	AFR
577.3	Cyst and pseudocyst of pancreas	digestive	rs495828	ABO	9	136154867	G	T	T	1.14417	0.0798544	0.978407	1.33802	0.0916816	0.909628	1	404	115654	-0.13432	6.5649e-10	A2_Trans	UPSTREAM_GENE_VARIANT	AFR
271.3	Intestinal disaccharidase deficiencies and disaccharide malabsorption	endocrine/metabolic	rs581342	LMNA	1	156095466	T	C	C	0.959789	0.0243348	0.915086	1.00668	0.091689	0.909628	1	4185	108657	0.090245	2.6355e-07	B2_trans	CODING_TRANSCRIPT_INTRON_VARIANT	AFR
599.2	Retention of urine	genitourinary	rs766826	ELF5	11	34528766	C	T	T	1.04854	0.028106	0.992344	1.10792	0.0916949	0.909628	1	4365	107896	-0.082134	1.155e-11	B2_trans	CODING_TRANSCRIPT_INTRON_VARIANT	AFR
381.11	Suppurative and unspecified otitis media	sense organs	rs35154152	THBS3	1	155172725	T	C	C	0.942935	0.0348397	0.880696	1.00957	0.0916963	0.909628	1	5892	108367	-0.20528	2.3574e-11	A2_Trans	SYNONYMOUS_VARIANT	AFR
174	Breast cancer	neoplasms	rs8080583	KANSL1	17	44162597	C	A	A	0.913903	0.0533836	0.823114	1.01471	0.0917009	0.909628	1	403	115323	-0.12662	2.0785e-08	A2_Trans	CODING_TRANSCRIPT_INTRON_VARIANT	AFR
578.8	Hemorrhage of rectum and anus	digestive	rs2284028	NCF4	22	37265172	A	C	C	1.03889	0.0226264	0.993828	1.086	0.0917344	0.909628	1	7246	103459	0.31271	4.1737e-06	A2_Trans	CODING_TRANSCRIPT_INTRON_VARIANT	AFR
384.4	Perforation of tympanic membrane	sense organs	rs9367106	LOC100505711	6	41483390	G	C	C	1.26613	0.13993	0.96243	1.66566	0.0917388	0.909628	1	408	115947	0.20225	3.4038e-11	B2_trans	INTERGENIC_VARIANT	AFR
117	Mycoses	infectious diseases	rs35154152	THBS3	1	155172725	T	C	C	0.899273	0.062963	0.794872	1.01739	0.0917548	0.909628	1	1531	114395	-0.20528	2.3574e-11	A2_Trans	SYNONYMOUS_VARIANT	AFR
172.2	Other non-epithelial cancer of skin	neoplasms	rs67579710	THBS3	1	155173527	G	A	A	0.889796	0.0692466	0.776868	1.01914	0.0917574	0.909628	1	927	115122	-0.10348	1.0252e-09	B2_trans	CODING_TRANSCRIPT_INTRON_VARIANT	AFR
317	Alcohol-related disorders	mental disorders	rs13179014	SPEF2	5	35693227	A	C	C	0.978238	0.0130486	0.953537	1.00358	0.0917651	0.909628	1	6627	75316	-0.061249	6.1057e-07	B2_trans	CODING_TRANSCRIPT_INTRON_VARIANT	AFR
477	Epistaxis or throat hemorrhage	respiratory	rs9497053	UTRN	6	145026256	G	A	A	0.95053	0.0300929	0.896088	1.00828	0.0917997	0.909628	1	3355	110769	-0.064841	1.0064e-06	B2_trans	CODING_TRANSCRIPT_INTRON_VARIANT	AFR
701.1	Keratoderma, acquired	dermatologic	rs77534576	DLX4	17	47940666	C	T	T	0.747838	0.172354	0.533456	1.04837	0.0918183	0.909628	1	5990	105918	0.20794	1.7585e-10	B2_trans	INTERGENIC_VARIANT	AFR
371	Inflammation of the eye	sense organs	rs915823	TMPRSS2	21	42851454	A	C	C	0.968926	0.0187244	0.934012	1.00515	0.0918217	0.909628	1	12287	89305	-0.066039	1.6687e-06	B2_trans	CODING_TRANSCRIPT_INTRON_VARIANT	AFR
353.1	Nerve plexus lesions	neurological	rs9501257	HLA-DPB1	6	33055355	A	G	G	1.14766	0.0816933	0.977854	1.34694	0.0918275	0.909628	1	480	115879	0.17269	4.1339e-08	A2_Trans	THREE_PRIME_UTR_EXON_VARIANT	AFR
458.9	Hypotension NOS	circulatory system	rs622568	SEC61G	7	54647894	A	C	C	1.03729	0.0217159	0.994064	1.08239	0.0918297	0.909628	1	6883	104835	0.11965	2.6006e-06	A2_Trans	INTERGENIC_VARIANT	AFR
295	Schizophrenia and other psychotic disorders	mental disorders	rs1878527	ANKRD30BL	2	133056313	T	C	C	1.03196	0.0186611	0.994897	1.0704	0.0918312	0.909628	1	3664	102155	-0.077457	2.0215e-06	B2_trans	INTERGENIC_VARIANT	AFR
465	Acute upper respiratory infections of multiple or unspecified sites	respiratory	rs111783124	LOC101928126	21	35362848	G	A	A	1.05424	0.0313345	0.991444	1.12102	0.0918451	0.909628	1	21636	67109	0.13532	2.1558e-07	A2_Trans	INTERGENIC_VARIANT	AFR
242.2	Toxic multinodular goiter	endocrine/metabolic	rs9367106	LOC100505711	6	41483390	G	C	C	1.31004	0.1602	0.957018	1.79327	0.0918486	0.909628	1	241	116193	0.20225	3.4038e-11	B2_trans	INTERGENIC_VARIANT	AFR
702.2	Seborrheic keratosis	dermatologic	rs35705950	MUC5B	11	1241221	G	T	T	0.854263	0.0934443	0.711298	1.02596	0.0918583	0.909628	1	5221	108537	-0.11177	1.2224e-08	B2_trans,A2_Trans	UPSTREAM_GENE_VARIANT	AFR
619.2	Disorders of uterus, NEC	genitourinary	rs60305836	CDH8	16	61709381	A	C	C	1.09672	0.0547721	0.985084	1.22101	0.0918742	0.909628	1	1162	114418	0.086719	1.1846e-06	B2_trans	CODING_TRANSCRIPT_INTRON_VARIANT	AFR
949	Allergies, other	injuries & poisonings	rs2284028	NCF4	22	37265172	A	C	C	0.953825	0.0280486	0.902804	1.00773	0.0918954	0.909628	1	6885	105821	0.31271	4.1737e-06	A2_Trans	CODING_TRANSCRIPT_INTRON_VARIANT	AFR
355.1	Chronic pain syndrome	neurological	rs495828	ABO	9	136154867	G	T	T	0.954633	0.027546	0.90446	1.00759	0.0918983	0.909628	1	4521	105905	-0.13432	6.5649e-10	A2_Trans	UPSTREAM_GENE_VARIANT	AFR
592.11	Acute cystitis	genitourinary	rs10129899	LINC00637	14	104330432	C	A	A	0.840993	0.102747	0.687598	1.02861	0.0919054	0.909628	1	1612	114688	-0.057002	2.1916e-06	B2_trans	INTERGENIC_VARIANT	AFR
411	Ischemic Heart Disease	circulatory system	rs1250993	LOC101929525	10	81399565	C	G	G	0.977784	0.0133297	0.95257	1.00367	0.0919084	0.909628	1	10316	81931	0.12403	5.3767e-08	A2_Trans	INTERGENIC_VARIANT	AFR
384.4	Perforation of tympanic membrane	sense organs	rs2284028	NCF4	22	37265172	A	C	C	1.1702	0.0932563	0.974721	1.40488	0.0919106	0.909628	1	408	115947	0.31271	4.1737e-06	A2_Trans	CODING_TRANSCRIPT_INTRON_VARIANT	AFR
721	Spondylosis and allied disorders	musculoskeletal	rs77534576	DLX4	17	47940666	C	T	T	1.1444	0.0800278	0.978265	1.33874	0.0919167	0.909628	1	11234	87211	0.20794	1.7585e-10	B2_trans	INTERGENIC_VARIANT	AFR
335	Multiple sclerosis	neurological	rs8080583	KANSL1	17	44162597	C	A	A	0.895375	0.0655735	0.787388	1.01817	0.0919268	0.909628	1	255	115819	-0.12662	2.0785e-08	A2_Trans	CODING_TRANSCRIPT_INTRON_VARIANT	AFR
480	Pneumonia	respiratory	rs3746539	PTPRT	20	40702071	G	A	A	1.03378	0.0197155	0.994599	1.07451	0.0919378	0.909628	1	6851	100409	0.05405	1.7723e-06	B2_trans	THREE_PRIME_UTR_EXON_VARIANT	AFR
386	Vertiginous syndromes and other disorders of vestibular system	sense organs	rs111837807	CCHCR1	6	31121232	T	C	C	1.10454	0.0589968	0.983924	1.23993	0.0919381	0.909628	1	3615	110246	0.20363	2.152e-11	A2_Trans,B2_trans	CODING_TRANSCRIPT_INTRON_VARIANT	AFR
285.22	Anemia in neoplastic disease	hematopoietic	rs8080583	KANSL1	17	44162597	C	A	A	1.11701	0.0656617	0.98212	1.27042	0.0919506	0.909628	1	655	115468	-0.12662	2.0785e-08	A2_Trans	CODING_TRANSCRIPT_INTRON_VARIANT	AFR
655	Known or suspected fetal abnormality affecting management of mother	pregnancy complications	rs12567716	FOXD2	1	48197570	T	C	C	1.32414	0.166615	0.955239	1.83552	0.0919656	0.909628	1	209	116124	-0.090753	1.4878e-06	B2_trans	INTERGENIC_VARIANT	AFR
110.12	Althete's foot	infectious diseases	rs11234800	ME3	11	86479407	G	C	C	0.918434	0.0504928	0.831895	1.01398	0.0919682	0.909628	1	9955	97583	-0.077173	3.0702e-06	B2_trans	INTERGENIC_VARIANT	AFR
260.1	Cachexia	endocrine/metabolic	rs13179014	SPEF2	5	35693227	A	C	C	1.18301	0.0997351	0.972959	1.43841	0.0919693	0.909628	1	792	115532	-0.061249	6.1057e-07	B2_trans	CODING_TRANSCRIPT_INTRON_VARIANT	AFR
649	Other conditions or status of the mother complicating pregnancy, childbirth, or the puerperium	pregnancy complications	rs495828	ABO	9	136154867	G	T	T	1.23429	0.124921	0.966238	1.5767	0.0919823	0.909658	1	298	116111	-0.13432	6.5649e-10	A2_Trans	UPSTREAM_GENE_VARIANT	AFR
530.3	Stricture and stenosis of esophagus	digestive	rs495828	ABO	9	136154867	G	T	T	0.868269	0.0838313	0.736711	1.02332	0.0919934	0.909658	1	1143	114846	-0.13432	6.5649e-10	A2_Trans	UPSTREAM_GENE_VARIANT	AFR
596.1	Bladder neck obstruction	genitourinary	rs6869036	MGAT1	5	180223327	C	T	T	0.790451	0.139562	0.601284	1.03913	0.0920022	0.909658	1	1388	114266	0.25536	1.7578e-06	A2_Trans	FIVE_PRIME_UTR_INTRON_VARIANT	AFR
527.2	Sialoadenitis	digestive	rs5023077	FBRSL1	12	133141973	T	C	C	0.879027	0.0765294	0.75659	1.02128	0.092021	0.909745	1	842	115309	-0.090901	1.5172e-06	A2_Trans	CODING_TRANSCRIPT_INTRON_VARIANT	AFR
415.21	Primary pulmonary hypertension	circulatory system	rs11085727	TYK2	19	10466123	C	T	T	0.83963	0.103755	0.685127	1.02898	0.0920527	0.909846	1	877	115262	0.17253	2.3333e-18	A2_Trans,B2_trans	CODING_TRANSCRIPT_INTRON_VARIANT	AFR
474	Acute and chronic tonsillitis	respiratory	rs60869999	MYO1C	17	1390948	A	T	T	0.901299	0.0616851	0.798661	1.01713	0.0920554	0.909846	1	2286	112994	0.059541	2.9039e-06	B2_trans	CODING_TRANSCRIPT_INTRON_VARIANT	AFR
536	Disorders of function of stomach	digestive	rs76423999	SLC12A7	5	1098067	T	A	A	0.917518	0.0510992	0.830078	1.01417	0.0920611	0.909846	1	5856	106786	0.18412	3.8813e-07	A2_Trans	CODING_TRANSCRIPT_INTRON_VARIANT	AFR
480.5	Bronchopneumonia and lung abscess	respiratory	rs10129899	LINC00637	14	104330432	C	A	A	1.27995	0.146521	0.96045	1.70574	0.0920745	0.90988	1	689	115746	-0.057002	2.1916e-06	B2_trans	INTERGENIC_VARIANT	AFR
395.6	Heart valve replaced	circulatory system	rs7579014	BCL11A	2	60707894	G	A	A	0.91252	0.054346	0.820319	1.01508	0.0920862	0.909897	1	348	115509	-0.05629	1.2614e-06	B2_trans	CODING_TRANSCRIPT_INTRON_VARIANT	AFR
379.3	Aphakia and other disorders of lens	sense organs	rs495828	ABO	9	136154867	G	T	T	0.902283	0.0610533	0.800524	1.01698	0.09214	0.910075	1	1357	114046	-0.13432	6.5649e-10	A2_Trans	UPSTREAM_GENE_VARIANT	AFR
300.1	Anxiety disorder	mental disorders	rs2924480	ELF5	11	34529831	T	C	C	1.02293	0.0134613	0.996293	1.05028	0.0921704	0.910075	1	13019	73149	-0.11648	2.817e-07	A2_Trans	CODING_TRANSCRIPT_INTRON_VARIANT	AFR
286	Coagulation defects	hematopoietic	rs11085727	TYK2	19	10466123	C	T	T	1.07797	0.0445839	0.987771	1.1764	0.0921865	0.910075	1	2621	111584	0.17253	2.3333e-18	A2_Trans,B2_trans	CODING_TRANSCRIPT_INTRON_VARIANT	AFR
627.2	Symptomatic menopause	genitourinary	rs7089827	TFAM	10	60157611	C	T	T	0.94095	0.0361496	0.876589	1.01004	0.0922402	0.910075	1	1723	111975	-0.14471	2.0338e-06	A2_Trans	THREE_PRIME_UTR_EXON_VARIANT	AFR
278	Overweight, obesity and other hyperalimentation	endocrine/metabolic	rs76423999	SLC12A7	5	1098067	T	A	A	1.03308	0.0193266	0.994675	1.07296	0.0922424	0.910075	1	10215	50893	0.18412	3.8813e-07	A2_Trans	CODING_TRANSCRIPT_INTRON_VARIANT	AFR
272.11	Hypercholesterolemia	endocrine/metabolic	rs7605877	FOXI3	2	88559025	T	C	C	1.02158	0.0126819	0.996502	1.04729	0.092243	0.910075	1	8542	91649	-0.071053	3.3369e-06	B2_trans	INTERGENIC_VARIANT	AFR
579.2	Splenomegaly	digestive	rs147812915	KAT7	17	47858295	C	T	T	0.16881	1.05663	0.0212811	1.33907	0.0922521	0.910075	1	417	116020	0.23438	1.0943e-07	A2_Trans	INTERGENIC_VARIANT	AFR
761	Cervicalgia	symptoms	rs9367106	LOC100505711	6	41483390	G	C	C	0.966419	0.0202889	0.928743	1.00562	0.0922656	0.910075	1	12761	80313	0.20225	3.4038e-11	B2_trans	INTERGENIC_VARIANT	AFR
798	Malaise and fatigue	symptoms	rs3746539	PTPRT	20	40702071	G	A	A	0.973041	0.0162334	0.94257	1.0045	0.0922816	0.910075	1	14733	87215	0.05405	1.7723e-06	B2_trans	THREE_PRIME_UTR_EXON_VARIANT	AFR
379.3	Aphakia and other disorders of lens	sense organs	rs7960611	CLEC1A	12	10230416	G	A	A	0.921712	0.048425	0.838254	1.01348	0.0922824	0.910075	1	1357	114046	-0.1584	3.3086e-07	A2_Trans	CODING_TRANSCRIPT_INTRON_VARIANT	AFR
604.3	Peyronie's disease	genitourinary	rs10774671	OAS1	12	113357193	G	A	A	1.14017	0.0779206	0.978683	1.32829	0.0922909	0.910075	1	284	116048	0.12569	3.6032e-11	A2_Trans	SPLICE_ACCEPTOR_VARIANT	AFR
427.5	Arrhythmia (cardiac) NOS	circulatory system	rs147812915	KAT7	17	47858295	C	T	T	1.1711	0.0938257	0.974386	1.40754	0.0922947	0.910075	1	9469	99907	0.23438	1.0943e-07	A2_Trans	INTERGENIC_VARIANT	AFR
733.8	Malunion and nonunion of fracture	musculoskeletal	rs9501257	HLA-DPB1	6	33055355	A	G	G	0.885819	0.072024	0.769198	1.02012	0.0923047	0.910075	1	682	115575	0.17269	4.1339e-08	A2_Trans	THREE_PRIME_UTR_EXON_VARIANT	AFR
054	Herpes simplex	infectious diseases	rs35508621	LZTFL1	3	45880481	T	C	C	0.816417	0.120494	0.644684	1.0339	0.0923135	0.910075	1	3104	110056	0.38931	6.0917e-89	B2_trans	CODING_TRANSCRIPT_INTRON_VARIANT	AFR
850	Hemorrhage or hematoma complicating a procedure	injuries & poisonings	rs9268576	HLA-DRA	6	32395641	T	C	C	0.876058	0.0786091	0.750966	1.02199	0.0923158	0.910075	1	1967	113750	0.095134	9.9752e-07	B2_trans	INTERGENIC_VARIANT	AFR
327	Sleep disorders	neurological	rs9577395	ATP11A	13	113534984	C	G	G	0.968194	0.0192028	0.932432	1.00533	0.0923324	0.910075	1	16483	67595	0.064829	8.6068e-07	B2_trans,A2_Trans	CODING_TRANSCRIPT_INTRON_VARIANT	AFR
764	Sciatica	symptoms	rs55654108	PDCL3P4	3	101425703	A	G	G	0.964736	0.0213295	0.925236	1.00592	0.0923422	0.910075	1	7751	102410	-0.05662	1.0636e-06	B2_trans	INTERGENIC_VARIANT	AFR
591	Urinary tract infection	genitourinary	rs505922	ABO	9	136149229	T	C	C	1.02377	0.013955	0.996144	1.05215	0.0923569	0.910075	1	12557	90475	-0.099884	2.0889e-20	B2_trans	CODING_TRANSCRIPT_INTRON_VARIANT	AFR
952	Spinal cord injury without evidence of spinal bone injury	injuries & poisonings	rs5023077	FBRSL1	12	133141973	T	C	C	0.883654	0.073491	0.765115	1.02056	0.0923627	0.910075	1	491	115616	-0.090901	1.5172e-06	A2_Trans	CODING_TRANSCRIPT_INTRON_VARIANT	AFR
513	Respiratory abnormalities	respiratory	rs5023077	FBRSL1	12	133141973	T	C	C	1.05786	0.0334202	0.990787	1.12947	0.0923743	0.910075	1	5206	108430	-0.090901	1.5172e-06	A2_Trans	CODING_TRANSCRIPT_INTRON_VARIANT	AFR
516	Abnormal sputum	respiratory	rs60869999	MYO1C	17	1390948	A	T	T	1.0998	0.0565271	0.984457	1.22865	0.0924046	0.910075	1	2503	112690	0.059541	2.9039e-06	B2_trans	CODING_TRANSCRIPT_INTRON_VARIANT	AFR
800.3	Fracture of tibia and fibula	injuries & poisonings	rs76423999	SLC12A7	5	1098067	T	A	A	1.1468	0.081398	0.977695	1.34517	0.0924063	0.910075	1	903	114459	0.18412	3.8813e-07	A2_Trans	CODING_TRANSCRIPT_INTRON_VARIANT	AFR
562.2	Diverticulitis	digestive	rs10774671	OAS1	12	113357193	G	A	A	1.06108	0.0352331	0.990283	1.13695	0.092408	0.910075	1	2225	112756	0.12569	3.6032e-11	A2_Trans	SPLICE_ACCEPTOR_VARIANT	AFR
720	Spinal stenosis	musculoskeletal	rs60869999	MYO1C	17	1390948	A	T	T	1.0376	0.0219318	0.993939	1.08317	0.0924185	0.910075	1	5850	99418	0.059541	2.9039e-06	B2_trans	CODING_TRANSCRIPT_INTRON_VARIANT	AFR
696.41	Psoriasis vulgaris	dermatologic	rs12567716	FOXD2	1	48197570	T	C	C	1.14044	0.078095	0.978584	1.32907	0.092423	0.910075	1	892	114268	-0.090753	1.4878e-06	B2_trans	INTERGENIC_VARIANT	AFR
250.6	Polyneuropathy in diabetes	endocrine/metabolic	rs467843	TRAPPC13	5	64945715	A	G	G	1.04052	0.0236065	0.993477	1.0898	0.0924231	0.910075	1	3183	109248	-0.089724	1.7259e-06	A2_Trans	CODING_TRANSCRIPT_INTRON_VARIANT	AFR
250.23	Type 2 diabetes with ophthalmic manifestations	endocrine/metabolic	rs1453205	LOC101928196	2	19901073	C	T	T	0.973986	0.0156643	0.944537	1.00435	0.0924263	0.910075	1	5978	100424	0.096992	3.6368e-06	A2_Trans	INTERGENIC_VARIANT	AFR
378.1	Strabismus (not specified as paralytic)	sense organs	rs35154152	THBS3	1	155172725	T	C	C	0.932413	0.0415926	0.859418	1.01161	0.0924707	0.910075	1	1428	113556	-0.20528	2.3574e-11	A2_Trans	SYNONYMOUS_VARIANT	AFR
751.2	Congenital anomalies of urinary system	congenital anomalies	rs11085727	TYK2	19	10466123	C	T	T	0.909422	0.0564323	0.814198	1.01578	0.0924769	0.910075	1	2307	112627	0.17253	2.3333e-18	A2_Trans,B2_trans	CODING_TRANSCRIPT_INTRON_VARIANT	AFR
367.9	Blindness and low vision	sense organs	rs34488998	NKAIN3	8	63408372	G	A	A	1.22008	0.118229	0.967724	1.53824	0.0924792	0.910075	1	6637	105234	0.1355	3.4644e-06	B2_trans	CODING_TRANSCRIPT_INTRON_VARIANT	AFR
426.7	Abnormal electrocardiogram [ECG] [EKG]	circulatory system	rs9497053	UTRN	6	145026256	G	A	A	1.02763	0.0162013	0.995514	1.06079	0.0924826	0.910075	1	12815	94374	-0.064841	1.0064e-06	B2_trans	CODING_TRANSCRIPT_INTRON_VARIANT	AFR
433.11	Occlusion of cerebral arteries, with cerebral infarction	circulatory system	rs35705950	MUC5B	11	1241221	G	T	T	0.598314	0.305304	0.328892	1.08844	0.0924936	0.910075	1	628	115648	-0.11177	1.2224e-08	B2_trans,A2_Trans	UPSTREAM_GENE_VARIANT	AFR
559	Ileostomy status	digestive	rs7605877	FOXI3	2	88559025	T	C	C	1.15792	0.0871514	0.976098	1.3736	0.0924959	0.910075	1	93	116286	-0.071053	3.3369e-06	B2_trans	INTERGENIC_VARIANT	AFR
715.1	Sacroiliitis NEC	musculoskeletal	rs766826	ELF5	11	34528766	C	T	T	0.914748	0.0529676	0.824547	1.01482	0.092513	0.910075	1	1271	114161	-0.082134	1.155e-11	B2_trans	CODING_TRANSCRIPT_INTRON_VARIANT	AFR
605	Erectile dysfunction [ED]	genitourinary	rs1878527	ANKRD30BL	2	133056313	T	C	C	0.978883	0.0126881	0.95484	1.00353	0.0925432	0.910075	1	9948	63471	-0.077457	2.0215e-06	B2_trans	INTERGENIC_VARIANT	AFR
716.2	Unspecified monoarthritis	musculoskeletal	rs60869999	MYO1C	17	1390948	A	T	T	1.15425	0.085282	0.976584	1.36425	0.0925444	0.910075	1	1390	114653	0.059541	2.9039e-06	B2_trans	CODING_TRANSCRIPT_INTRON_VARIANT	AFR
627.22	Need for Hormone replacement therapy (postmenopausal)	genitourinary	rs5023077	FBRSL1	12	133141973	T	C	C	0.847292	0.0985176	0.698514	1.02776	0.092563	0.910075	1	367	115976	-0.090901	1.5172e-06	A2_Trans	CODING_TRANSCRIPT_INTRON_VARIANT	AFR
255.1	Adrenal hyperfunction	endocrine/metabolic	rs77534576	DLX4	17	47940666	C	T	T	0.36412	0.60063	0.112199	1.18168	0.0925649	0.910075	1	329	115665	0.20794	1.7585e-10	B2_trans	INTERGENIC_VARIANT	AFR
713.5	Arthropathy associated with neurological disorders	musculoskeletal	rs9497053	UTRN	6	145026256	G	A	A	1.17419	0.095467	0.973813	1.41579	0.0925685	0.910075	1	191	116236	-0.064841	1.0064e-06	B2_trans	CODING_TRANSCRIPT_INTRON_VARIANT	AFR
172	Skin cancer	neoplasms	rs117169628	SLC22A31	16	89262657	G	A	A	0.735895	0.182324	0.51478	1.05199	0.0925697	0.910075	1	1197	114655	0.081201	5.77e-07	B2_trans	SYNONYMOUS_VARIANT	AFR
721.2	Spondylosis with myelopathy	musculoskeletal	rs111837807	CCHCR1	6	31121232	T	C	C	0.889008	0.0699514	0.775109	1.01964	0.0925941	0.910075	1	1959	112302	0.20363	2.152e-11	A2_Trans,B2_trans	CODING_TRANSCRIPT_INTRON_VARIANT	AFR
272.1	Hyperlipidemia	endocrine/metabolic	rs76073397	MIR548H2	16	11386452	T	C	C	1.07634	0.0437438	0.987907	1.1727	0.092601	0.910075	1	7867	32782	0.14454	9.6663e-07	A2_Trans,B2_trans	INTERGENIC_VARIANT	AFR
367	Disorders of refraction and accommodation; blindness and low vision	sense organs	rs111783124	LOC101928126	21	35362848	G	A	A	1.05795	0.0334946	0.990726	1.12973	0.0926119	0.910075	1	10479	26949	0.13532	2.1558e-07	A2_Trans	INTERGENIC_VARIANT	AFR
563	NA	NA	rs9896243	NSF	17	44826056	C	G	G	1.03298	0.0192955	0.994646	1.0728	0.0926155	0.910075	1	13374	87527	-0.13155	3.2234e-08	A2_Trans	CODING_TRANSCRIPT_INTRON_VARIANT	AFR
751.2	Congenital anomalies of urinary system	congenital anomalies	rs60305836	CDH8	16	61709381	A	C	C	0.928758	0.0439462	0.85211	1.0123	0.0926161	0.910075	1	2307	112627	0.086719	1.1846e-06	B2_trans	CODING_TRANSCRIPT_INTRON_VARIANT	AFR
731	Osteitis deformans and osteopathies associated with other disorders classified elsewhere	musculoskeletal	rs2924480	ELF5	11	34529831	T	C	C	1.14688	0.0814873	0.977585	1.34548	0.0926164	0.910075	1	485	115585	-0.11648	2.817e-07	A2_Trans	CODING_TRANSCRIPT_INTRON_VARIANT	AFR
202.2	Non-Hodgkins lymphoma	neoplasms	rs9268576	HLA-DRA	6	32395641	T	C	C	1.12869	0.0719847	0.98017	1.29972	0.0926226	0.910075	1	518	115211	0.095134	9.9752e-07	B2_trans	INTERGENIC_VARIANT	AFR
253.1	Pituitary hyperfunction	endocrine/metabolic	rs72711165	TMEM65	8	125336564	T	C	C	0.670764	0.237461	0.421156	1.06831	0.0926275	0.910075	1	263	115989	0.18279	6.0907e-07	B2_trans	CODING_TRANSCRIPT_INTRON_VARIANT	AFR
709	Diffuse diseases of connective tissue	dermatologic	rs75505823	LRP1	12	57540956	G	T	T	0.524844	0.383338	0.24759	1.11257	0.0926296	0.910075	1	854	115029	-0.20852	3.0745e-06	A2_Trans	CODING_TRANSCRIPT_INTRON_VARIANT	AFR
401.22	Hypertensive chronic kidney disease	circulatory system	rs7579014	BCL11A	2	60707894	G	A	A	0.974926	0.0151001	0.946495	1.00421	0.0926313	0.910075	1	5436	98822	-0.05629	1.2614e-06	B2_trans	CODING_TRANSCRIPT_INTRON_VARIANT	AFR
560.4	Other intestinal obstruction	digestive	rs581342	LMNA	1	156095466	T	C	C	0.938534	0.037722	0.871648	1.01055	0.0926337	0.910075	1	1236	113888	0.090245	2.6355e-07	B2_trans	CODING_TRANSCRIPT_INTRON_VARIANT	AFR
245	Thyroiditis	endocrine/metabolic	rs1878527	ANKRD30BL	2	133056313	T	C	C	0.851923	0.0952995	0.706775	1.02688	0.0926395	0.910075	1	471	115846	-0.077457	2.0215e-06	B2_trans	INTERGENIC_VARIANT	AFR
602	Other disorders of prostate	genitourinary	rs10129899	LINC00637	14	104330432	C	A	A	1.08801	0.0501591	0.986136	1.20041	0.0926402	0.910075	1	2769	112081	-0.057002	2.1916e-06	B2_trans	INTERGENIC_VARIANT	AFR
362.22	Macular degeneration, wet	sense organs	rs467843	TRAPPC13	5	64945715	A	G	G	1.16947	0.0931029	0.974409	1.40359	0.0926627	0.910075	1	356	116049	-0.089724	1.7259e-06	A2_Trans	CODING_TRANSCRIPT_INTRON_VARIANT	AFR
571.51	Cirrhosis of liver without mention of alcohol	digestive	rs8052423	SLC22A31	16	89269178	G	T	T	1.04671	0.02715	0.992468	1.10392	0.0926674	0.910075	1	1603	110549	0.13037	1.0019e-06	A2_Trans	UPSTREAM_GENE_VARIANT	AFR
276.4	Acid-base balance disorder	endocrine/metabolic	rs13050728	IFNAR2	21	34615210	T	C	C	0.952126	0.0291755	0.899208	1.00816	0.092671	0.910075	1	4480	108512	-0.10657	4.0686e-21	B2_trans,A2_Trans	CODING_TRANSCRIPT_INTRON_VARIANT	AFR
285.1	Acute posthemorrhagic anemia	hematopoietic	rs9268576	HLA-DRA	6	32395641	T	C	C	1.10025	0.0568183	0.984301	1.22986	0.0926725	0.910075	1	3214	111907	0.095134	9.9752e-07	B2_trans	INTERGENIC_VARIANT	AFR
348.8	Encephalopathy, not elsewhere classified	neurological	rs35508621	LZTFL1	3	45880481	T	C	C	0.733641	0.184213	0.511306	1.05265	0.0926853	0.910103	1	1906	113138	0.38931	6.0917e-89	B2_trans	CODING_TRANSCRIPT_INTRON_VARIANT	AFR
574.3	Cholecystitis without cholelithiasis	digestive	rs75505823	LRP1	12	57540956	G	T	T	0.607479	0.296459	0.33977	1.08612	0.0927047	0.910113	1	878	114668	-0.20852	3.0745e-06	A2_Trans	CODING_TRANSCRIPT_INTRON_VARIANT	AFR
1015	NA	NA	rs147812915	KAT7	17	47858295	C	T	T	1.17898	0.0979348	0.973068	1.42846	0.0927248	0.910113	1	9782	100518	0.23438	1.0943e-07	A2_Trans	INTERGENIC_VARIANT	AFR
565.1	Anal and rectal polyp	digestive	rs2924480	ELF5	11	34529831	T	C	C	0.885553	0.0722987	0.768553	1.02036	0.0927381	0.910113	1	3290	112712	-0.11648	2.817e-07	A2_Trans	CODING_TRANSCRIPT_INTRON_VARIANT	AFR
348	Other conditions of brain	neurological	rs3746539	PTPRT	20	40702071	G	A	A	1.0688	0.0395789	0.989024	1.15501	0.0927433	0.910113	1	2330	112143	0.05405	1.7723e-06	B2_trans	THREE_PRIME_UTR_EXON_VARIANT	AFR
362.29	Macular degeneration (senile) of retina NOS	sense organs	rs12567716	FOXD2	1	48197570	T	C	C	1.24407	0.129909	0.964421	1.60481	0.0927438	0.910113	1	966	115215	-0.090753	1.4878e-06	B2_trans	INTERGENIC_VARIANT	AFR
368.2	Diplopia and disorders of binocular vision	sense organs	rs7089827	TFAM	10	60157611	C	T	T	0.927165	0.0449852	0.848917	1.01262	0.0927462	0.910113	1	1914	113440	-0.14471	2.0338e-06	A2_Trans	THREE_PRIME_UTR_EXON_VARIANT	AFR
277.5	Other disorders of lipoid metabolism	endocrine/metabolic	rs622568	SEC61G	7	54647894	A	C	C	0.940717	0.0363557	0.876018	1.01019	0.0927678	0.910113	1	2650	112322	0.11965	2.6006e-06	A2_Trans	INTERGENIC_VARIANT	AFR
291.8	Alteration of consciousness	mental disorders	rs10774679	OAS3	12	113374748	C	T	T	0.903811	0.0601658	0.803275	1.01693	0.0927738	0.910113	1	2686	113331	0.075824	4.6954e-12	B2_trans	UPSTREAM_GENE_VARIANT	AFR
480	Pneumonia	respiratory	rs10129899	LINC00637	14	104330432	C	A	A	1.03877	0.0226287	0.993706	1.08588	0.0927761	0.910113	1	6851	100409	-0.057002	2.1916e-06	B2_trans	INTERGENIC_VARIANT	AFR
498	Acute bronchospasm	respiratory	rs915823	TMPRSS2	21	42851454	A	C	C	0.770933	0.154786	0.569197	1.04417	0.092814	0.910387	1	1244	115207	-0.066039	1.6687e-06	B2_trans	CODING_TRANSCRIPT_INTRON_VARIANT	AFR
292.4	Altered mental status	mental disorders	rs495828	ABO	9	136154867	G	T	T	1.06159	0.0355631	0.990114	1.13822	0.0928432	0.910471	1	4273	109000	-0.13432	6.5649e-10	A2_Trans	UPSTREAM_GENE_VARIANT	AFR
430.3	Subdural hemorrhage	circulatory system	rs12660421	FOXP4-AS1	6	41488378	G	A	A	0.780756	0.147269	0.585005	1.04201	0.092849	0.910471	1	240	115963	0.35506	1.1424e-09	A2_Trans	DOWNSTREAM_GENE_VARIANT	AFR
521	Diseases of hard tissues of teeth	digestive	rs7671107	LOC101929161	4	25449225	G	A	A	0.982585	0.0104548	0.962655	1.00293	0.0928678	0.910471	1	9931	70521	-0.064456	1.0803e-06	B2_trans	INTERGENIC_VARIANT	AFR
574.1	Cholelithiasis	digestive	rs72655853	SBSPON	8	73985608	A	G	G	0.827883	0.112408	0.664182	1.03193	0.0928916	0.910471	1	2114	111304	0.22523	8.3915e-07	A2_Trans	CODING_TRANSCRIPT_INTRON_VARIANT	AFR
276.14	Hypopotassemia	endocrine/metabolic	rs12259804	PLEKHS1	10	115573378	T	C	C	1.15936	0.0880085	0.975679	1.37763	0.0929179	0.910471	1	8412	98804	-0.27547	4.8674e-08	A2_Trans	INTERGENIC_VARIANT	AFR
374.2	Lagophthalmos	sense organs	rs11234800	ME3	11	86479407	G	C	C	1.47704	0.232138	0.93712	2.32802	0.0929188	0.910471	1	373	116036	-0.077173	3.0702e-06	B2_trans	INTERGENIC_VARIANT	AFR
741.2	Stiffness of joint	musculoskeletal	rs117169628	SLC22A31	16	89262657	G	A	A	1.21825	0.117497	0.967658	1.53373	0.092926	0.910471	1	2340	112983	0.081201	5.77e-07	B2_trans	SYNONYMOUS_VARIANT	AFR
280	Iron deficiency anemias	hematopoietic	rs766826	ELF5	11	34528766	C	T	T	0.971069	0.0174735	0.938376	1.0049	0.0929355	0.910471	1	6912	96913	-0.082134	1.155e-11	B2_trans	CODING_TRANSCRIPT_INTRON_VARIANT	AFR
458.2	Iatrogenic hypotension	circulatory system	rs2924480	ELF5	11	34529831	T	C	C	1.16834	0.0926041	0.974417	1.40086	0.0929358	0.910471	1	1738	114475	-0.11648	2.817e-07	A2_Trans	CODING_TRANSCRIPT_INTRON_VARIANT	AFR
250.25	Diabetes type 2 with peripheral circulatory disorders	endocrine/metabolic	rs915823	TMPRSS2	21	42851454	A	C	C	0.927649	0.0447017	0.849832	1.01259	0.0929423	0.910471	1	2320	111978	-0.066039	1.6687e-06	B2_trans	CODING_TRANSCRIPT_INTRON_VARIANT	AFR
562	Diverticulosis and diverticulitis	digestive	rs9367106	LOC100505711	6	41483390	G	C	C	1.04825	0.0280506	0.992178	1.1075	0.0929527	0.910471	1	12169	94047	0.20225	3.4038e-11	B2_trans	INTERGENIC_VARIANT	AFR
211	Benign neoplasm of other parts of digestive system	neoplasms	rs60305836	CDH8	16	61709381	A	C	C	1.10103	0.0572906	0.984089	1.23187	0.0929556	0.910471	1	1924	113829	0.086719	1.1846e-06	B2_trans	CODING_TRANSCRIPT_INTRON_VARIANT	AFR
295.2	Paranoid disorders	mental disorders	rs111783124	LOC101928126	21	35362848	G	A	A	1.22183	0.119259	0.967162	1.54357	0.0929599	0.910471	1	1382	114124	0.13532	2.1558e-07	A2_Trans	INTERGENIC_VARIANT	AFR
585.34	Chronic Kidney Disease, Stage IV	genitourinary	rs62200027	CASC20	20	6469515	G	A	A	0.939953	0.0368616	0.874439	1.01038	0.0929707	0.910471	1	1167	111641	-0.053006	3.3456e-06	B2_trans,A2_Trans	NON_CODING_TRANSCRIPT_INTRON_VARIANT	AFR
532	Dysphagia	digestive	rs7089827	TFAM	10	60157611	C	T	T	1.02738	0.0160776	0.995508	1.06027	0.0929722	0.910471	1	6236	99183	-0.14471	2.0338e-06	A2_Trans	THREE_PRIME_UTR_EXON_VARIANT	AFR
426.3	Bundle branch block	circulatory system	rs505922	ABO	9	136149229	T	C	C	0.942512	0.0352455	0.879601	1.00992	0.0929884	0.910532	1	2366	112469	-0.099884	2.0889e-20	B2_trans	CODING_TRANSCRIPT_INTRON_VARIANT	AFR
575.7	Other disorders of gallbladder	digestive	rs721917	SFTPD	10	81706324	A	G	G	1.11132	0.0628371	0.982548	1.25698	0.0930006	0.910554	1	1180	114974	0.055247	2.0819e-07	B2_trans	SYNONYMOUS_VARIANT	AFR
327.31	Central/nonobstroctive sleep apnea	neurological	rs7560588	BCL11A	2	60727416	G	A	A	0.887655	0.0709522	0.772413	1.02009	0.0930333	0.910776	1	1368	114217	-0.12371	2.3396e-07	A2_Trans	CODING_TRANSCRIPT_INTRON_VARIANT	AFR
479	Other upper respiratory disease	respiratory	rs67959919	LZTFL1	3	45871908	G	A	A	0.835231	0.107204	0.676947	1.03053	0.0930582	0.910923	1	9066	103575	0.59355	1.6043e-80	A2_Trans	CODING_TRANSCRIPT_INTRON_VARIANT	AFR
578	Gastrointestinal hemorrhage	digestive	rs11702230	LOC101928126	21	35377591	C	T	T	1.06869	0.0395587	0.988964	1.15485	0.0930694	0.910924	1	10619	88882	0.099731	3.223e-09	B2_trans	INTERGENIC_VARIANT	AFR
714	Rheumatoid arthritis and other inflammatory polyarthropathies	musculoskeletal	rs7671107	LOC101929161	4	25449225	G	A	A	0.951367	0.0296871	0.89759	1.00836	0.0930783	0.910924	1	2426	111197	-0.064456	1.0803e-06	B2_trans	INTERGENIC_VARIANT	AFR
395.6	Heart valve replaced	circulatory system	rs495828	ABO	9	136154867	G	T	T	1.12459	0.0699212	0.980564	1.28976	0.093103	0.910976	1	348	115509	-0.13432	6.5649e-10	A2_Trans	UPSTREAM_GENE_VARIANT	AFR
594.2	Calculus of lower urinary tract	genitourinary	rs35705950	MUC5B	11	1241221	G	T	T	0.598669	0.305527	0.328944	1.08956	0.0931094	0.910976	1	429	115854	-0.11177	1.2224e-08	B2_trans,A2_Trans	UPSTREAM_GENE_VARIANT	AFR
379.5	Disorders of iris and ciliary body	sense organs	rs7605877	FOXI3	2	88559025	T	C	C	0.925612	0.0460338	0.845756	1.01301	0.0931136	0.910976	1	1376	114269	-0.071053	3.3369e-06	B2_trans	INTERGENIC_VARIANT	AFR
501	Pneumonitis due to inhalation of food or vomitus	respiratory	rs581342	LMNA	1	156095466	T	C	C	1.11641	0.0655834	0.98175	1.26955	0.0931289	0.911028	1	1240	114913	0.090245	2.6355e-07	B2_trans	CODING_TRANSCRIPT_INTRON_VARIANT	AFR
577	Diseases of pancreas	digestive	rs13050728	IFNAR2	21	34615210	T	C	C	0.955053	0.0273899	0.905135	1.00772	0.0931494	0.911131	1	2042	110459	-0.10657	4.0686e-21	B2_trans,A2_Trans	CODING_TRANSCRIPT_INTRON_VARIANT	AFR
507	Pleurisy; pleural effusion	respiratory	rs67579710	THBS3	1	155173527	G	A	A	1.05143	0.0298709	0.99164	1.11482	0.0931703	0.911223	1	4076	109437	-0.10348	1.0252e-09	B2_trans	CODING_TRANSCRIPT_INTRON_VARIANT	AFR
054	Herpes simplex	infectious diseases	rs9896243	NSF	17	44826056	C	G	G	1.06507	0.0375475	0.989501	1.1464	0.0931803	0.911223	1	3104	110056	-0.13155	3.2234e-08	A2_Trans	CODING_TRANSCRIPT_INTRON_VARIANT	AFR
172.22	Squamous cell carcinoma	neoplasms	rs8080583	KANSL1	17	44162597	C	A	A	1.18365	0.100429	0.972159	1.44114	0.0931887	0.911223	1	216	116226	-0.12662	2.0785e-08	A2_Trans	CODING_TRANSCRIPT_INTRON_VARIANT	AFR
736	Other acquired deformities of limbs	musculoskeletal	rs581342	LMNA	1	156095466	T	C	C	1.04715	0.0274474	0.99231	1.10503	0.0932091	0.911325	1	3816	109868	0.090245	2.6355e-07	B2_trans	CODING_TRANSCRIPT_INTRON_VARIANT	AFR
470	Septal Deviations/Turbinate Hypertrophy	respiratory	rs67959919	LZTFL1	3	45871908	G	A	A	0.789079	0.141119	0.598412	1.0405	0.0932206	0.911339	1	2001	112371	0.59355	1.6043e-80	A2_Trans	CODING_TRANSCRIPT_INTRON_VARIANT	AFR
721.2	Spondylosis with myelopathy	musculoskeletal	rs467843	TRAPPC13	5	64945715	A	G	G	1.05324	0.0308998	0.991342	1.11899	0.0932415	0.911446	1	1959	112302	-0.089724	1.7259e-06	A2_Trans	CODING_TRANSCRIPT_INTRON_VARIANT	AFR
531.4	Peptic ulcer, site unspecified	digestive	rs10086829	COL14A1	8	121149129	G	A	A	0.936555	0.0390542	0.867542	1.01106	0.0932776	0.911497	1	2475	111295	-0.097352	3.8599e-06	A2_Trans	FIVE_PRIME_UTR_INTRON_VARIANT	AFR
715.2	Ankylosing spondylitis	musculoskeletal	rs622568	SEC61G	7	54647894	A	C	C	0.847243	0.0987689	0.698129	1.02821	0.0932806	0.911497	1	192	116244	0.11965	2.6006e-06	A2_Trans	INTERGENIC_VARIANT	AFR
505	Other pulmonary inflamation or edema	respiratory	rs147812915	KAT7	17	47858295	C	T	T	0.365945	0.598989	0.113124	1.18379	0.0932919	0.911497	1	1102	115137	0.23438	1.0943e-07	A2_Trans	INTERGENIC_VARIANT	AFR
471	Nasal polyps	respiratory	rs8052423	SLC22A31	16	89269178	G	T	T	1.10719	0.0606748	0.983053	1.24701	0.0932974	0.911497	1	806	115032	0.13037	1.0019e-06	A2_Trans	UPSTREAM_GENE_VARIANT	AFR
337	Disorders of the autonomic nervous system	neurological	rs9268576	HLA-DRA	6	32395641	T	C	C	1.0806	0.046189	0.98707	1.18299	0.0933071	0.911497	1	3761	110517	0.095134	9.9752e-07	B2_trans	INTERGENIC_VARIANT	AFR
198.5	Secondary malignancy of brain/spine	neoplasms	rs13050728	IFNAR2	21	34615210	T	C	C	1.16924	0.0931674	0.974087	1.40348	0.0933156	0.911497	1	147	116135	-0.10657	4.0686e-21	B2_trans,A2_Trans	CODING_TRANSCRIPT_INTRON_VARIANT	AFR
694.2	Other dyschromia	dermatologic	rs467843	TRAPPC13	5	64945715	A	G	G	0.952489	0.0290082	0.899846	1.00821	0.093338	0.911497	1	5311	108618	-0.089724	1.7259e-06	A2_Trans	CODING_TRANSCRIPT_INTRON_VARIANT	AFR
575.8	Other disorders of biliary tract	digestive	rs7560588	BCL11A	2	60727416	G	A	A	0.823504	0.115723	0.65639	1.03316	0.0933413	0.911497	1	715	115536	-0.12371	2.3396e-07	A2_Trans	CODING_TRANSCRIPT_INTRON_VARIANT	AFR
275.1	Disorders of iron metabolism	hematopoietic	rs505922	ABO	9	136149229	T	C	C	0.877947	0.0775784	0.754108	1.02212	0.0933665	0.911497	1	516	115776	-0.099884	2.0889e-20	B2_trans	CODING_TRANSCRIPT_INTRON_VARIANT	AFR
588.1	Renal osteodystrophy	genitourinary	rs7671107	LOC101929161	4	25449225	G	A	A	0.905369	0.0592491	0.806107	1.01685	0.0933706	0.911497	1	596	115313	-0.064456	1.0803e-06	B2_trans	INTERGENIC_VARIANT	AFR
331.1	Hydrocephalus	neurological	rs732990	CIB4	2	26842146	C	G	G	0.820461	0.11794	0.651129	1.03383	0.0933708	0.911497	1	160	116311	0.056389	5.6358e-07	B2_trans	CODING_TRANSCRIPT_INTRON_VARIANT	AFR
426.32	Left bundle branch block	circulatory system	rs7089827	TFAM	10	60157611	C	T	T	0.904443	0.0598594	0.80432	1.01703	0.0933728	0.911497	1	1260	114661	-0.14471	2.0338e-06	A2_Trans	THREE_PRIME_UTR_EXON_VARIANT	AFR
353.1	Nerve plexus lesions	neurological	rs9896243	NSF	17	44826056	C	G	G	1.22024	0.118635	0.967085	1.53967	0.0933774	0.911497	1	480	115879	-0.13155	3.2234e-08	A2_Trans	CODING_TRANSCRIPT_INTRON_VARIANT	AFR
580.14	Chronic glomerulonephritis, NOS	genitourinary	rs67959919	LZTFL1	3	45871908	G	A	A	0.305643	0.706484	0.0765339	1.2206	0.0933865	0.911497	1	300	116118	0.59355	1.6043e-80	A2_Trans	CODING_TRANSCRIPT_INTRON_VARIANT	AFR
218.1	Uterine leiomyoma	neoplasms	rs61667602	CRHR1	17	43785349	T	C	C	1.09105	0.0519409	0.985445	1.20797	0.0934074	0.911603	1	1147	112295	-0.093554	9.1279e-12	B2_trans	FIVE_PRIME_UTR_INTRON_VARIANT	AFR
710	Osteomyelitis, periostitis, and other infections involving bone	musculoskeletal	rs766826	ELF5	11	34528766	C	T	T	1.06108	0.0353433	0.990068	1.13719	0.0934335	0.911761	1	1242	112773	-0.082134	1.155e-11	B2_trans	CODING_TRANSCRIPT_INTRON_VARIANT	AFR
364.9	Cornea replaced by transplant	sense organs	rs147812915	KAT7	17	47858295	C	T	T	1.91187	0.386378	0.896549	4.07704	0.0934775	0.912022	1	55	116380	0.23438	1.0943e-07	A2_Trans	INTERGENIC_VARIANT	AFR
530.9	Heartburn	digestive	rs10129899	LINC00637	14	104330432	C	A	A	1.12785	0.0717279	0.979931	1.29809	0.0934803	0.912022	1	3028	112742	-0.057002	2.1916e-06	B2_trans	INTERGENIC_VARIANT	AFR
151	Cancer of stomach	neoplasms	rs6869036	MGAT1	5	180223327	C	T	T	0.682784	0.227504	0.437151	1.06644	0.0934975	0.912093	1	183	116056	0.25536	1.7578e-06	A2_Trans	FIVE_PRIME_UTR_INTRON_VARIANT	AFR
1009	NA	NA	rs9497053	UTRN	6	145026256	G	A	A	1.02631	0.015485	0.995629	1.05794	0.0935257	0.912104	1	14980	91266	-0.064841	1.0064e-06	B2_trans	CODING_TRANSCRIPT_INTRON_VARIANT	AFR
803.2	Fracture of radius and ulna	injuries & poisonings	rs1250993	LOC101929525	10	81399565	C	G	G	1.08572	0.0490427	0.986221	1.19527	0.0935314	0.912104	1	595	114814	0.12403	5.3767e-08	A2_Trans	INTERGENIC_VARIANT	AFR
327.41	Organic or persistent insomnia	neurological	rs11702230	LOC101928126	21	35377591	C	T	T	0.793149	0.1382	0.604949	1.0399	0.0935668	0.912104	1	1870	113356	0.099731	3.223e-09	B2_trans	INTERGENIC_VARIANT	AFR
256	Ovarian dysfunction	endocrine/metabolic	rs8052423	SLC22A31	16	89269178	G	T	T	1.18133	0.0993765	0.972259	1.43536	0.0935692	0.912104	1	204	116152	0.13037	1.0019e-06	A2_Trans	UPSTREAM_GENE_VARIANT	AFR
536.8	Dyspepsia and other specified disorders of function of stomach	digestive	rs11085727	TYK2	19	10466123	C	T	T	0.931079	0.0425887	0.856515	1.01213	0.0935885	0.912104	1	5367	108244	0.17253	2.3333e-18	A2_Trans,B2_trans	CODING_TRANSCRIPT_INTRON_VARIANT	AFR
312.3	Impulse control disorder	mental disorders	rs5023077	FBRSL1	12	133141973	T	C	C	0.935093	0.0400232	0.864544	1.0114	0.0935916	0.912104	1	966	113733	-0.090901	1.5172e-06	A2_Trans	CODING_TRANSCRIPT_INTRON_VARIANT	AFR
689	Disorder of skin and subcutaneous tissue NOS	dermatologic	rs9501257	HLA-DPB1	6	33055355	A	G	G	1.0362	0.0212073	0.99401	1.08017	0.0936103	0.912104	1	11282	100513	0.17269	4.1339e-08	A2_Trans	THREE_PRIME_UTR_EXON_VARIANT	AFR
427.7	Tachycardia NOS	circulatory system	rs76073397	MIR548H2	16	11386452	T	C	C	0.844	0.101159	0.692208	1.02908	0.0936207	0.912104	1	7236	105190	0.14454	9.6663e-07	A2_Trans,B2_trans	INTERGENIC_VARIANT	AFR
278.1	Obesity	endocrine/metabolic	rs732990	CIB4	2	26842146	C	G	G	0.983291	0.0100504	0.964111	1.00285	0.0936268	0.912104	1	8976	57676	0.056389	5.6358e-07	B2_trans	CODING_TRANSCRIPT_INTRON_VARIANT	AFR
369.5	Conjunctivitis, infectious	sense organs	rs622568	SEC61G	7	54647894	A	C	C	1.04099	0.0239592	0.993233	1.09104	0.0936278	0.912104	1	8459	104246	0.11965	2.6006e-06	A2_Trans	INTERGENIC_VARIANT	AFR
276.11	Hyperosmolality and/or hypernatremia	endocrine/metabolic	rs766826	ELF5	11	34528766	C	T	T	0.875785	0.0791134	0.749991	1.02268	0.0936382	0.912104	1	1322	114781	-0.082134	1.155e-11	B2_trans	CODING_TRANSCRIPT_INTRON_VARIANT	AFR
427.12	Paroxysmal ventricular tachycardia	circulatory system	rs7960611	CLEC1A	12	10230416	G	A	A	1.07368	0.0424079	0.988047	1.16674	0.0936596	0.912104	1	1641	113279	-0.1584	3.3086e-07	A2_Trans	CODING_TRANSCRIPT_INTRON_VARIANT	AFR
707.1	Decubitus ulcer	dermatologic	rs147812915	KAT7	17	47858295	C	T	T	1.32384	0.167349	0.953647	1.83774	0.0936682	0.912104	1	1265	113525	0.23438	1.0943e-07	A2_Trans	INTERGENIC_VARIANT	AFR
836	Traumatic arthropathy	injuries & poisonings	rs7089827	TFAM	10	60157611	C	T	T	0.941413	0.0360151	0.877251	1.01027	0.0936711	0.912104	1	2274	112350	-0.14471	2.0338e-06	A2_Trans	THREE_PRIME_UTR_EXON_VARIANT	AFR
592.11	Acute cystitis	genitourinary	rs111783124	LOC101928126	21	35362848	G	A	A	1.39591	0.198979	0.945118	2.06171	0.093682	0.912104	1	1612	114688	0.13532	2.1558e-07	A2_Trans	INTERGENIC_VARIANT	AFR
420	Carditis	circulatory system	rs67959919	LZTFL1	3	45871908	G	A	A	0.756454	0.166508	0.545821	1.04837	0.0936827	0.912104	1	2272	112598	0.59355	1.6043e-80	A2_Trans	CODING_TRANSCRIPT_INTRON_VARIANT	AFR
260.3	Adult failure to thrive	endocrine/metabolic	rs12809318	FBRSL1	12	133140840	T	C	C	0.91159	0.0552213	0.818079	1.01579	0.0936874	0.912104	1	1019	114751	-0.062781	9.5289e-09	B2_trans	CODING_TRANSCRIPT_INTRON_VARIANT	AFR
713.5	Arthropathy associated with neurological disorders	musculoskeletal	rs76073397	MIR548H2	16	11386452	T	C	C	0.388896	0.563425	0.128898	1.17333	0.0936883	0.912104	1	191	116236	0.14454	9.6663e-07	A2_Trans,B2_trans	INTERGENIC_VARIANT	AFR
455	Hemorrhoids	circulatory system	rs67579710	THBS3	1	155173527	G	A	A	0.976314	0.0143007	0.949329	1.00407	0.0936996	0.912104	1	16916	82922	-0.10348	1.0252e-09	B2_trans	CODING_TRANSCRIPT_INTRON_VARIANT	AFR
279	Disorders involving the immune mechanism	endocrine/metabolic	rs75505823	LRP1	12	57540956	G	T	T	0.266793	0.788307	0.056907	1.25078	0.0937182	0.912104	1	540	115811	-0.20852	3.0745e-06	A2_Trans	CODING_TRANSCRIPT_INTRON_VARIANT	AFR
769	Nonallopathic lesions NEC	symptoms	rs10086829	COL14A1	8	121149129	G	A	A	1.07032	0.0405451	0.988552	1.15884	0.0937397	0.912104	1	655	113092	-0.097352	3.8599e-06	A2_Trans	FIVE_PRIME_UTR_INTRON_VARIANT	AFR
618.1	Prolapse of vaginal walls	genitourinary	rs467843	TRAPPC13	5	64945715	A	G	G	1.1711	0.0942466	0.973583	1.4087	0.0937586	0.912104	1	300	116106	-0.089724	1.7259e-06	A2_Trans	CODING_TRANSCRIPT_INTRON_VARIANT	AFR
447.1	Stricture of artery	circulatory system	rs1250993	LOC101929525	10	81399565	C	G	G	0.815523	0.121682	0.642482	1.03517	0.0937586	0.912104	1	840	115631	0.12403	5.3767e-08	A2_Trans	INTERGENIC_VARIANT	AFR
560.2	Impaction of intestine	digestive	rs1453205	LOC101928196	2	19901073	C	T	T	1.14161	0.0790302	0.977792	1.33287	0.0937792	0.912104	1	994	115328	0.096992	3.6368e-06	A2_Trans	INTERGENIC_VARIANT	AFR
502	Postinflammatory pulmonary fibrosis	respiratory	rs77534576	DLX4	17	47940666	C	T	T	0.459895	0.463527	0.185397	1.14081	0.0937871	0.912104	1	1291	114487	0.20794	1.7585e-10	B2_trans	INTERGENIC_VARIANT	AFR
292.4	Altered mental status	mental disorders	rs2924480	ELF5	11	34529831	T	C	C	1.05842	0.0338826	0.990415	1.13109	0.0937957	0.912104	1	4273	109000	-0.11648	2.817e-07	A2_Trans	CODING_TRANSCRIPT_INTRON_VARIANT	AFR
312	Conduct disorders	mental disorders	rs34488998	NKAIN3	8	63408372	G	A	A	0.706278	0.207525	0.470251	1.06077	0.0938012	0.912104	1	1602	112771	0.1355	3.4644e-06	B2_trans	CODING_TRANSCRIPT_INTRON_VARIANT	AFR
442.2	Aneurysm of iliac artery	circulatory system	rs8052423	SLC22A31	16	89269178	G	T	T	0.852519	0.0952216	0.707378	1.02744	0.0938038	0.912104	1	248	116034	0.13037	1.0019e-06	A2_Trans	UPSTREAM_GENE_VARIANT	AFR
250.14	Type 1 diabetes with neurological manifestations	endocrine/metabolic	rs732990	CIB4	2	26842146	C	G	G	1.10077	0.0572957	0.983842	1.23159	0.0938079	0.912104	1	1098	114799	0.056389	5.6358e-07	B2_trans	CODING_TRANSCRIPT_INTRON_VARIANT	AFR
349	Other and unspecified disorders of the nervous system	neurological	rs61667602	CRHR1	17	43785349	T	C	C	0.840929	0.103395	0.686672	1.02984	0.093819	0.912104	1	1267	114738	-0.093554	9.1279e-12	B2_trans	FIVE_PRIME_UTR_INTRON_VARIANT	AFR
611	Abnormal findings on mammogram or breast exam	genitourinary	rs72711165	TMEM65	8	125336564	T	C	C	0.891075	0.0688299	0.778621	1.01977	0.0938287	0.912104	1	3026	108832	0.18279	6.0907e-07	B2_trans	CODING_TRANSCRIPT_INTRON_VARIANT	AFR
458.9	Hypotension NOS	circulatory system	rs55654108	PDCL3P4	3	101425703	A	G	G	1.04113	0.0240554	0.993179	1.09139	0.093845	0.912104	1	6883	104835	-0.05662	1.0636e-06	B2_trans	INTERGENIC_VARIANT	AFR
054	Herpes simplex	infectious diseases	rs75505823	LRP1	12	57540956	G	T	T	1.24108	0.128914	0.963984	1.59784	0.0938504	0.912104	1	3104	110056	-0.20852	3.0745e-06	A2_Trans	CODING_TRANSCRIPT_INTRON_VARIANT	AFR
427.12	Paroxysmal ventricular tachycardia	circulatory system	rs10129899	LINC00637	14	104330432	C	A	A	0.921941	0.0485131	0.838318	1.01391	0.093877	0.912104	1	1641	113279	-0.057002	2.1916e-06	B2_trans	INTERGENIC_VARIANT	AFR
586.2	Cyst of kidney, acquired	genitourinary	rs732990	CIB4	2	26842146	C	G	G	0.949515	0.0309228	0.893676	1.00884	0.0938792	0.912104	1	3772	110036	0.056389	5.6358e-07	B2_trans	CODING_TRANSCRIPT_INTRON_VARIANT	AFR
217.1	Nevus, non-neoplastic	neoplasms	rs8080583	KANSL1	17	44162597	C	A	A	0.890833	0.0690031	0.778146	1.01984	0.0938835	0.912104	1	1982	114154	-0.12662	2.0785e-08	A2_Trans	CODING_TRANSCRIPT_INTRON_VARIANT	AFR
578	Gastrointestinal hemorrhage	digestive	rs766826	ELF5	11	34528766	C	T	T	0.974598	0.0153604	0.945694	1.00438	0.0939087	0.912104	1	10619	88882	-0.082134	1.155e-11	B2_trans	CODING_TRANSCRIPT_INTRON_VARIANT	AFR
395	Heart valve disorders	circulatory system	rs7579014	BCL11A	2	60707894	G	A	A	0.964143	0.0217998	0.923816	1.00623	0.0939228	0.912104	1	4707	106618	-0.05629	1.2614e-06	B2_trans	CODING_TRANSCRIPT_INTRON_VARIANT	AFR
585.1	Acute renal failure	genitourinary	rs8080583	KANSL1	17	44162597	C	A	A	0.975872	0.0145813	0.948378	1.00416	0.0939346	0.912104	1	8188	94783	-0.12662	2.0785e-08	A2_Trans	CODING_TRANSCRIPT_INTRON_VARIANT	AFR
876	Posttraumatic wound infection not elsewhere classified	injuries & poisonings	rs1405655	NR1H2	19	50882619	T	C	C	1.17826	0.0979352	0.972477	1.42759	0.0939362	0.912104	1	849	115594	0.075181	1.1208e-11	B2_trans,A2_Trans	CODING_TRANSCRIPT_INTRON_VARIANT	AFR
337.1	Peripheral autonomic neuropathy	neurological	rs72711165	TMEM65	8	125336564	T	C	C	1.14886	0.0828503	0.976664	1.35142	0.0939424	0.912104	1	3497	110982	0.18279	6.0907e-07	B2_trans	CODING_TRANSCRIPT_INTRON_VARIANT	AFR
380.4	Impacted cerumen	sense organs	rs766826	ELF5	11	34528766	C	T	T	1.03271	0.0192141	0.994539	1.07234	0.0939434	0.912104	1	9278	97385	-0.082134	1.155e-11	B2_trans	CODING_TRANSCRIPT_INTRON_VARIANT	AFR
008.5	Bacterial enteritis	infectious diseases	rs7960611	CLEC1A	12	10230416	G	A	A	1.09275	0.0529552	0.98502	1.21226	0.0939459	0.912104	1	1467	114079	-0.1584	3.3086e-07	A2_Trans	CODING_TRANSCRIPT_INTRON_VARIANT	AFR
733.9	Chondromalacia	musculoskeletal	rs5023077	FBRSL1	12	133141973	T	C	C	1.18032	0.0989811	0.97218	1.43302	0.0939513	0.912104	1	992	115319	-0.090901	1.5172e-06	A2_Trans	CODING_TRANSCRIPT_INTRON_VARIANT	AFR
200.1	Polycythemia vera	neoplasms	rs505922	ABO	9	136149229	T	C	C	1.17367	0.0956092	0.973111	1.41556	0.0939597	0.912104	1	185	116256	-0.099884	2.0889e-20	B2_trans	CODING_TRANSCRIPT_INTRON_VARIANT	AFR
512.7	Shortness of breath	respiratory	rs67579710	THBS3	1	155173527	G	A	A	1.02275	0.0134287	0.996179	1.05002	0.0939628	0.912104	1	14904	82006	-0.10348	1.0252e-09	B2_trans	CODING_TRANSCRIPT_INTRON_VARIANT	AFR
475	Chronic sinusitis	respiratory	rs11234800	ME3	11	86479407	G	C	C	0.924165	0.0470902	0.842687	1.01352	0.09398	0.912104	1	10873	95713	-0.077173	3.0702e-06	B2_trans	INTERGENIC_VARIANT	AFR
722.8	Postlaminectomy syndrome	musculoskeletal	rs7560588	BCL11A	2	60727416	G	A	A	0.88777	0.0710805	0.772319	1.02048	0.0939823	0.912104	1	747	114855	-0.12371	2.3396e-07	A2_Trans	CODING_TRANSCRIPT_INTRON_VARIANT	AFR
580.12	Non-proliferative glomerulonephritis	genitourinary	rs3746539	PTPRT	20	40702071	G	A	A	1.17755	0.0975898	0.972547	1.42577	0.0939883	0.912104	1	189	116103	0.05405	1.7723e-06	B2_trans	THREE_PRIME_UTR_EXON_VARIANT	AFR
362.23	Cystoid macular degeneration of retina	sense organs	rs8052423	SLC22A31	16	89269178	G	T	T	0.926413	0.0456425	0.847137	1.01311	0.0940049	0.912104	1	1344	113691	0.13037	1.0019e-06	A2_Trans	UPSTREAM_GENE_VARIANT	AFR
429.1	Heart transplant/surgery	circulatory system	rs61667602	CRHR1	17	43785349	T	C	C	1.20234	0.110036	0.96909	1.49173	0.0940083	0.912104	1	760	115465	-0.093554	9.1279e-12	B2_trans	FIVE_PRIME_UTR_INTRON_VARIANT	AFR
