## Supplemental Table 5 for "A Phenome-Wide Association Study of genes associated with COVID-19 severity reveals shared genetics with complex diseases in the Million Veteran Program" (part 3 of 3)

### Sheet: S5 Table (continued)
S5 Table. Summary statistics from AFR ancestry PheWAS of lead SNPs identified from critical ill and hospitalized COVID-19 GWAS.
472	Chronic pharyngitis and nasopharyngitis	respiratory	rs1878527	ANKRD30BL	2	133056313	T	C	C	0.957987	0.0256317	0.911049	1.00734	0.0940256	0.912175	1	7069	104275	-0.077457	2.0215e-06	B2_trans	INTERGENIC_VARIANT	AFR
337.1	Peripheral autonomic neuropathy	neurological	rs7579014	BCL11A	2	60707894	G	A	A	0.945777	0.0332973	0.886025	1.00956	0.0940772	0.912339	1	3497	110982	-0.05629	1.2614e-06	B2_trans	CODING_TRANSCRIPT_INTRON_VARIANT	AFR
800.4	Fracture of patella	injuries & poisonings	rs13179014	SPEF2	5	35693227	A	C	C	1.17244	0.0950187	0.973215	1.41244	0.0940858	0.912339	1	298	115991	-0.061249	6.1057e-07	B2_trans	CODING_TRANSCRIPT_INTRON_VARIANT	AFR
911	Blister	injuries & poisonings	rs61667602	CRHR1	17	43785349	T	C	C	1.16549	0.0914728	0.974199	1.39435	0.0940925	0.912339	1	1786	114206	-0.093554	9.1279e-12	B2_trans	FIVE_PRIME_UTR_INTRON_VARIANT	AFR
289.5	Diseases of spleen	hematopoietic	rs12259804	PLEKHS1	10	115573378	T	C	C	1.87105	0.374237	0.898533	3.89616	0.0941168	0.912339	1	366	116023	-0.27547	4.8674e-08	A2_Trans	INTERGENIC_VARIANT	AFR
479	Other upper respiratory disease	respiratory	rs581342	LMNA	1	156095466	T	C	C	1.04058	0.0237641	0.993228	1.0902	0.0941259	0.912339	1	9066	103575	0.090245	2.6355e-07	B2_trans	CODING_TRANSCRIPT_INTRON_VARIANT	AFR
994.2	Sepsis	injuries & poisonings	rs8080583	KANSL1	17	44162597	C	A	A	0.956918	0.0263068	0.908829	1.00755	0.0941271	0.912339	1	2802	110158	-0.12662	2.0785e-08	A2_Trans	CODING_TRANSCRIPT_INTRON_VARIANT	AFR
374.6	Dermatochalasis	sense organs	rs72655853	SBSPON	8	73985608	A	G	G	1.29563	0.154714	0.956724	1.75458	0.0941277	0.912339	1	720	114897	0.22523	8.3915e-07	A2_Trans	CODING_TRANSCRIPT_INTRON_VARIANT	AFR
972.6	Antihypertensive agents causing adverse effects	injuries & poisonings	rs2284028	NCF4	22	37265172	A	C	C	0.833595	0.108728	0.673606	1.03158	0.0941369	0.912339	1	1486	114921	0.31271	4.1737e-06	A2_Trans	CODING_TRANSCRIPT_INTRON_VARIANT	AFR
246	Other disorders of thyroid	endocrine/metabolic	rs2284028	NCF4	22	37265172	A	C	C	1.07756	0.0446301	0.987308	1.17606	0.0941757	0.912339	1	2017	113194	0.31271	4.1737e-06	A2_Trans	CODING_TRANSCRIPT_INTRON_VARIANT	AFR
367.1	Myopia	sense organs	rs505922	ABO	9	136149229	T	C	C	1.02037	0.0120496	0.996557	1.04476	0.094182	0.912339	1	15802	82252	-0.099884	2.0889e-20	B2_trans	CODING_TRANSCRIPT_INTRON_VARIANT	AFR
702.2	Seborrheic keratosis	dermatologic	rs2277732	DPP9	19	4723670	C	A	A	1.0706	0.0407581	0.988399	1.15963	0.0941973	0.912339	1	5221	108537	0.11697	6.1912e-22	B2_trans,A2_Trans	FIVE_PRIME_UTR_INTRON_VARIANT	AFR
601.1	Prostatitis	genitourinary	rs9497053	UTRN	6	145026256	G	A	A	0.956849	0.0263558	0.908676	1.00758	0.0942037	0.912339	1	3859	109435	-0.064841	1.0064e-06	B2_trans	CODING_TRANSCRIPT_INTRON_VARIANT	AFR
250.7	Diabetic retinopathy	endocrine/metabolic	rs147812915	KAT7	17	47858295	C	T	T	0.86502	0.0866428	0.72992	1.02512	0.0942145	0.912339	1	5745	100079	0.23438	1.0943e-07	A2_Trans	INTERGENIC_VARIANT	AFR
272.12	Hyperglyceridemia	endocrine/metabolic	rs11702230	LOC101928126	21	35377591	C	T	T	1.15289	0.0850108	0.975945	1.36191	0.0942199	0.912339	1	2826	111030	0.099731	3.223e-09	B2_trans	INTERGENIC_VARIANT	AFR
755.1	Congenital deformities of feet	congenital anomalies	rs11702230	LOC101928126	21	35377591	C	T	T	0.883698	0.0738795	0.764571	1.02139	0.0942217	0.912339	1	4917	106737	0.099731	3.223e-09	B2_trans	INTERGENIC_VARIANT	AFR
480.11	Pneumococcal pneumonia	respiratory	rs4830964	.	23	15515319	C	G	G	0.894902	0.0663512	0.785773	1.01919	0.0942225	0.912339	1	1086	115203	0.046578	2.9701e-06	B2_trans	SEQUENCE_VARIANT	AFR
523.1	Gingivitis	digestive	rs78313563	ESS2	22	19136365	G	A	A	0.919522	0.0501349	0.833465	1.01447	0.0942273	0.912339	1	7501	100088	0.40873	6.5914e-07	A2_Trans	UPSTREAM_GENE_VARIANT	AFR
250.21	Type 2 diabetes with ketoacidosis	endocrine/metabolic	rs111837807	CCHCR1	6	31121232	T	C	C	0.808506	0.127027	0.630316	1.03707	0.0942478	0.912339	1	772	115113	0.20363	2.152e-11	A2_Trans,B2_trans	CODING_TRANSCRIPT_INTRON_VARIANT	AFR
293.1	Swelling, mass, or lump in head and neck [Space-occupying lesion, intracranial NOS]	mental disorders	rs12259804	PLEKHS1	10	115573378	T	C	C	1.28374	0.149264	0.958129	1.72001	0.0942478	0.912339	1	5019	108978	-0.27547	4.8674e-08	A2_Trans	INTERGENIC_VARIANT	AFR
736	Other acquired deformities of limbs	musculoskeletal	rs732990	CIB4	2	26842146	C	G	G	0.950868	0.0301067	0.896383	1.00867	0.0942546	0.912339	1	3816	109868	0.056389	5.6358e-07	B2_trans	CODING_TRANSCRIPT_INTRON_VARIANT	AFR
519	Other diseases of respiratory system, not elsewhere classified	respiratory	rs1453205	LOC101928196	2	19901073	C	T	T	0.960081	0.0243453	0.915346	1.007	0.0942666	0.912339	1	6814	105932	0.096992	3.6368e-06	A2_Trans	INTERGENIC_VARIANT	AFR
277	Other disorders of metabolism	endocrine/metabolic	rs77534576	DLX4	17	47940666	C	T	T	1.50973	0.246178	0.931862	2.44594	0.0942682	0.912339	1	2132	113310	0.20794	1.7585e-10	B2_trans	INTERGENIC_VARIANT	AFR
571.8	Liver abscess and sequelae of chronic liver disease	digestive	rs34488998	NKAIN3	8	63408372	G	A	A	1.4663	0.228749	0.936506	2.2958	0.0942898	0.912339	1	988	114755	0.1355	3.4644e-06	B2_trans	CODING_TRANSCRIPT_INTRON_VARIANT	AFR
731.1	Osteitis deformans [Paget's disease of bone]	musculoskeletal	rs1250993	LOC101929525	10	81399565	C	G	G	1.17176	0.0947373	0.973193	1.41085	0.0943	0.912339	1	124	116204	0.12403	5.3767e-08	A2_Trans	INTERGENIC_VARIANT	AFR
384.4	Perforation of tympanic membrane	sense organs	rs505922	ABO	9	136149229	T	C	C	0.867418	0.0850126	0.734286	1.02469	0.0943082	0.912339	1	408	115947	-0.099884	2.0889e-20	B2_trans	CODING_TRANSCRIPT_INTRON_VARIANT	AFR
426.25	Other heart block	circulatory system	rs12809318	FBRSL1	12	133140840	T	C	C	0.846568	0.0995594	0.696493	1.02898	0.0943239	0.912339	1	456	115950	-0.062781	9.5289e-09	B2_trans	CODING_TRANSCRIPT_INTRON_VARIANT	AFR
275.6	Hypercalcemia	endocrine/metabolic	rs111837807	CCHCR1	6	31121232	T	C	C	0.874419	0.0802123	0.74721	1.02328	0.0943251	0.912339	1	1622	113197	0.20363	2.152e-11	A2_Trans,B2_trans	CODING_TRANSCRIPT_INTRON_VARIANT	AFR
512.9	Other dyspnea	respiratory	rs7089827	TFAM	10	60157611	C	T	T	1.02376	0.0140376	0.995979	1.05232	0.0943438	0.912339	1	16868	84280	-0.14471	2.0338e-06	A2_Trans	THREE_PRIME_UTR_EXON_VARIANT	AFR
531.4	Peptic ulcer, site unspecified	digestive	rs35508621	LZTFL1	3	45880481	T	C	C	1.20359	0.110771	0.968701	1.49544	0.0943476	0.912339	1	2475	111295	0.38931	6.0917e-89	B2_trans	CODING_TRANSCRIPT_INTRON_VARIANT	AFR
189.2	Cancer of bladder	neoplasms	rs12259804	PLEKHS1	10	115573378	T	C	C	0.597486	0.307874	0.326787	1.09242	0.0943584	0.912339	1	744	114824	-0.27547	4.8674e-08	A2_Trans	INTERGENIC_VARIANT	AFR
531.3	Duodenal ulcer	digestive	rs766826	ELF5	11	34528766	C	T	T	0.881718	0.075253	0.760807	1.02185	0.094367	0.912339	1	955	115094	-0.082134	1.155e-11	B2_trans	CODING_TRANSCRIPT_INTRON_VARIANT	AFR
741.1	Ankylosis of joint	musculoskeletal	rs67959919	LZTFL1	3	45871908	G	A	A	1.67031	0.30668	0.915693	3.04679	0.0943709	0.912339	1	387	116044	0.59355	1.6043e-80	A2_Trans	CODING_TRANSCRIPT_INTRON_VARIANT	AFR
372	Disorders of conjunctiva	sense organs	rs72711165	TMEM65	8	125336564	T	C	C	0.89012	0.0695846	0.776637	1.02019	0.0943723	0.912339	1	6544	106186	0.18279	6.0907e-07	B2_trans	CODING_TRANSCRIPT_INTRON_VARIANT	AFR
513.8	Disorders of diaphragm	respiratory	rs62200027	CASC20	20	6469515	G	A	A	0.859418	0.0905765	0.719624	1.02637	0.0944034	0.912543	1	1037	114983	-0.053006	3.3456e-06	B2_trans,A2_Trans	NON_CODING_TRANSCRIPT_INTRON_VARIANT	AFR
599.3	Dysuria	genitourinary	rs147812915	KAT7	17	47858295	C	T	T	1.26209	0.139174	0.960786	1.65789	0.0944207	0.912613	1	6895	106845	0.23438	1.0943e-07	A2_Trans	INTERGENIC_VARIANT	AFR
427.1	Paroxysmal tachycardia, unspecified	circulatory system	rs9367106	LOC100505711	6	41483390	G	C	C	0.922116	0.048485	0.838523	1.01404	0.094455	0.91267	1	2638	110651	0.20225	3.4038e-11	B2_trans	INTERGENIC_VARIANT	AFR
211	Benign neoplasm of other parts of digestive system	neoplasms	rs11234800	ME3	11	86479407	G	C	C	0.757707	0.165912	0.547364	1.04888	0.0944606	0.91267	1	1924	113829	-0.077173	3.0702e-06	B2_trans	INTERGENIC_VARIANT	AFR
614.5	Inflammatory disease of cervix, vagina, and vulva	genitourinary	rs581342	LMNA	1	156095466	T	C	C	0.954435	0.0278874	0.903667	1.00805	0.094464	0.91267	1	2932	109333	0.090245	2.6355e-07	B2_trans	CODING_TRANSCRIPT_INTRON_VARIANT	AFR
604.3	Peyronie's disease	genitourinary	rs732990	CIB4	2	26842146	C	G	G	1.15403	0.0856648	0.975658	1.365	0.0944665	0.91267	1	284	116048	0.056389	5.6358e-07	B2_trans	CODING_TRANSCRIPT_INTRON_VARIANT	AFR
227	Benign neoplasm of other endocrine glands and related structures	neoplasms	rs766826	ELF5	11	34528766	C	T	T	0.932486	0.0418039	0.859129	1.01211	0.0944979	0.912684	1	986	113693	-0.082134	1.155e-11	B2_trans	CODING_TRANSCRIPT_INTRON_VARIANT	AFR
317.11	Alcoholic liver damage	mental disorders	rs12567716	FOXD2	1	48197570	T	C	C	1.11809	0.0667543	0.980969	1.27438	0.0944985	0.912684	1	1609	112916	-0.090753	1.4878e-06	B2_trans	INTERGENIC_VARIANT	AFR
598	Abnormal findings on examination of urine	genitourinary	rs75505823	LRP1	12	57540956	G	T	T	1.34863	0.178867	0.949818	1.91489	0.0944997	0.912684	1	4506	110538	-0.20852	3.0745e-06	A2_Trans	CODING_TRANSCRIPT_INTRON_VARIANT	AFR
731.1	Osteitis deformans [Paget's disease of bone]	musculoskeletal	rs10129899	LINC00637	14	104330432	C	A	A	1.22341	0.120604	0.965861	1.54964	0.0945336	0.912684	1	124	116204	-0.057002	2.1916e-06	B2_trans	INTERGENIC_VARIANT	AFR
724.1	Disorders of sacrum	musculoskeletal	rs67579710	THBS3	1	155173527	G	A	A	1.11117	0.0630481	0.982003	1.25732	0.0945396	0.912684	1	982	115021	-0.10348	1.0252e-09	B2_trans	CODING_TRANSCRIPT_INTRON_VARIANT	AFR
216.1	Screening for malignant neoplasms of the skin	neoplasms	rs622568	SEC61G	7	54647894	A	C	C	1.08308	0.0477366	0.986341	1.18931	0.0945538	0.912684	1	2601	113106	0.11965	2.6006e-06	A2_Trans	INTERGENIC_VARIANT	AFR
427.12	Paroxysmal ventricular tachycardia	circulatory system	rs111837807	CCHCR1	6	31121232	T	C	C	1.13144	0.073866	0.97894	1.30769	0.0945627	0.912684	1	1641	113279	0.20363	2.152e-11	A2_Trans,B2_trans	CODING_TRANSCRIPT_INTRON_VARIANT	AFR
755.1	Congenital deformities of feet	congenital anomalies	rs732990	CIB4	2	26842146	C	G	G	0.961378	0.0235603	0.917994	1.00681	0.0945671	0.912684	1	4917	106737	0.056389	5.6358e-07	B2_trans	CODING_TRANSCRIPT_INTRON_VARIANT	AFR
367.4	NA	NA	rs2284028	NCF4	22	37265172	A	C	C	0.979572	0.0123459	0.956153	1.00356	0.09457	0.912684	1	18275	41412	0.31271	4.1737e-06	A2_Trans	CODING_TRANSCRIPT_INTRON_VARIANT	AFR
625	Pain and other symptoms associated with female genital organs	genitourinary	rs11085727	TYK2	19	10466123	C	T	T	1.1067	0.0606432	0.982674	1.24637	0.0945731	0.912684	1	1792	113363	0.17253	2.3333e-18	A2_Trans,B2_trans	CODING_TRANSCRIPT_INTRON_VARIANT	AFR
345.11	Generalized convulsive epilepsy	neurological	rs117169628	SLC22A31	16	89262657	G	A	A	0.612331	0.293404	0.344541	1.08826	0.0945835	0.912684	1	580	115689	0.081201	5.77e-07	B2_trans	SYNONYMOUS_VARIANT	AFR
172.2	Other non-epithelial cancer of skin	neoplasms	rs35154152	THBS3	1	155172725	T	C	C	0.890901	0.0691058	0.778048	1.02012	0.0945904	0.912684	1	927	115122	-0.20528	2.3574e-11	A2_Trans	SYNONYMOUS_VARIANT	AFR
696	Psoriasis and related disorders	dermatologic	rs11702230	LOC101928126	21	35377591	C	T	T	1.18667	0.102387	0.970909	1.45038	0.094599	0.912684	1	1399	113485	0.099731	3.223e-09	B2_trans	INTERGENIC_VARIANT	AFR
225	Benign neoplasm of brain and other parts of nervous system	neoplasms	rs111783124	LOC101928126	21	35362848	G	A	A	1.30899	0.161082	0.954604	1.79494	0.0946132	0.912684	1	401	115683	0.13532	2.1558e-07	A2_Trans	INTERGENIC_VARIANT	AFR
440.22	Atherosclerosis of native arteries of the extremities with intermittent claudication	circulatory system	rs12259804	PLEKHS1	10	115573378	T	C	C	1.29246	0.153483	0.956695	1.74608	0.094618	0.912684	1	2633	111534	-0.27547	4.8674e-08	A2_Trans	INTERGENIC_VARIANT	AFR
291	Other specified nonpsychotic and/or transient mental disorders	mental disorders	rs55654108	PDCL3P4	3	101425703	A	G	G	0.933659	0.041071	0.861447	1.01192	0.0946501	0.912701	1	3726	111239	-0.05662	1.0636e-06	B2_trans	INTERGENIC_VARIANT	AFR
994.2	Sepsis	injuries & poisonings	rs9268576	HLA-DRA	6	32395641	T	C	C	1.065	0.0376817	0.989182	1.14664	0.0946628	0.912701	1	2802	110158	0.095134	9.9752e-07	B2_trans	INTERGENIC_VARIANT	AFR
1013	NA	NA	rs13050728	IFNAR2	21	34615210	T	C	C	0.930948	0.0428123	0.856019	1.01244	0.0946658	0.912701	1	2541	112498	-0.10657	4.0686e-21	B2_trans,A2_Trans	CODING_TRANSCRIPT_INTRON_VARIANT	AFR
496	Chronic airway obstruction	respiratory	rs67959919	LZTFL1	3	45871908	G	A	A	0.917816	0.0513149	0.829997	1.01493	0.0946786	0.912701	1	8711	89005	0.59355	1.6043e-80	A2_Trans	CODING_TRANSCRIPT_INTRON_VARIANT	AFR
687.2	NA	NA	rs35154152	THBS3	1	155172725	T	C	C	1.05206	0.030367	0.99127	1.11658	0.0946798	0.912701	1	8231	105426	-0.20528	2.3574e-11	A2_Trans	SYNONYMOUS_VARIANT	AFR
726.3	Bursitis	musculoskeletal	rs13050728	IFNAR2	21	34615210	T	C	C	0.953038	0.0287821	0.900763	1.00835	0.0946823	0.912701	1	4591	108338	-0.10657	4.0686e-21	B2_trans,A2_Trans	CODING_TRANSCRIPT_INTRON_VARIANT	AFR
444.1	Arterial embolism and thrombosis of lower extremity artery	circulatory system	rs9896243	NSF	17	44826056	C	G	G	1.18185	0.0999798	0.971535	1.43769	0.0946959	0.912701	1	637	115594	-0.13155	3.2234e-08	A2_Trans	CODING_TRANSCRIPT_INTRON_VARIANT	AFR
191.1	Cancer of brain and nervous system	neoplasms	rs622568	SEC61G	7	54647894	A	C	C	0.858054	0.0916088	0.717029	1.02681	0.0946997	0.912701	1	338	116063	0.11965	2.6006e-06	A2_Trans	INTERGENIC_VARIANT	AFR
300.4	Dysthymic disorder	mental disorders	rs60869999	MYO1C	17	1390948	A	T	T	1.04303	0.0252172	0.992735	1.09588	0.0947605	0.912787	1	5678	102770	0.059541	2.9039e-06	B2_trans	CODING_TRANSCRIPT_INTRON_VARIANT	AFR
250	Diabetes mellitus	endocrine/metabolic	rs9896243	NSF	17	44826056	C	G	G	1.02388	0.0141218	0.995925	1.05261	0.0947634	0.912787	1	5795	63182	-0.13155	3.2234e-08	A2_Trans	CODING_TRANSCRIPT_INTRON_VARIANT	AFR
327.41	Organic or persistent insomnia	neurological	rs72655853	SBSPON	8	73985608	A	G	G	0.744212	0.176834	0.52623	1.05249	0.0947891	0.912787	1	1870	113356	0.22523	8.3915e-07	A2_Trans	CODING_TRANSCRIPT_INTRON_VARIANT	AFR
446	Polyarteritis nodosa and allied conditions	circulatory system	rs581342	LMNA	1	156095466	T	C	C	0.884359	0.0735592	0.765623	1.02151	0.0947905	0.912787	1	439	115833	0.090245	2.6355e-07	B2_trans	CODING_TRANSCRIPT_INTRON_VARIANT	AFR
361.1	Retinal detachment with retinal defect	sense organs	rs55654108	PDCL3P4	3	101425703	A	G	G	0.901807	0.0618667	0.798827	1.01806	0.0948009	0.912787	1	560	115357	-0.05662	1.0636e-06	B2_trans	INTERGENIC_VARIANT	AFR
289.4	Lymphadenitis	hematopoietic	rs117169628	SLC22A31	16	89262657	G	A	A	0.867102	0.0853585	0.733521	1.02501	0.0948033	0.912787	1	5130	107974	0.081201	5.77e-07	B2_trans	SYNONYMOUS_VARIANT	AFR
731.1	Osteitis deformans [Paget's disease of bone]	musculoskeletal	rs11234800	ME3	11	86479407	G	C	C	1.41004	0.20569	0.942208	2.11016	0.09481	0.912787	1	124	116204	-0.077173	3.0702e-06	B2_trans	INTERGENIC_VARIANT	AFR
707.1	Decubitus ulcer	dermatologic	rs35705950	MUC5B	11	1241221	G	T	T	0.814493	0.122827	0.640231	1.03619	0.0948108	0.912787	1	1265	113525	-0.11177	1.2224e-08	B2_trans,A2_Trans	UPSTREAM_GENE_VARIANT	AFR
427.41	Ventricular fibrillation and flutter	circulatory system	rs467843	TRAPPC13	5	64945715	A	G	G	0.860983	0.0895999	0.722316	1.02627	0.0948121	0.912787	1	410	115985	-0.089724	1.7259e-06	A2_Trans	CODING_TRANSCRIPT_INTRON_VARIANT	AFR
320	Meningitis	neurological	rs67959919	LZTFL1	3	45871908	G	A	A	0.378087	0.582231	0.12078	1.18355	0.0948153	0.912787	1	337	116046	0.59355	1.6043e-80	A2_Trans	CODING_TRANSCRIPT_INTRON_VARIANT	AFR
395.3	Nonrheumatic tricuspid valve disorders	circulatory system	rs76073397	MIR548H2	16	11386452	T	C	C	1.57162	0.270641	0.924652	2.67127	0.0948186	0.912787	1	1548	114782	0.14454	9.6663e-07	A2_Trans,B2_trans	INTERGENIC_VARIANT	AFR
285.21	Anemia in chronic kidney disease	hematopoietic	rs12259804	PLEKHS1	10	115573378	T	C	C	1.23431	0.126028	0.964161	1.58016	0.0948459	0.912798	1	1878	110542	-0.27547	4.8674e-08	A2_Trans	INTERGENIC_VARIANT	AFR
626.8	Infertility, female	genitourinary	rs55654108	PDCL3P4	3	101425703	A	G	G	0.876176	0.0791374	0.750291	1.02318	0.0948475	0.912798	1	355	115801	-0.05662	1.0636e-06	B2_trans	INTERGENIC_VARIANT	AFR
041.11	Methicillin sensitive Staphylococcus aureus	infectious diseases	rs67579710	THBS3	1	155173527	G	A	A	1.0937	0.0536192	0.984591	1.21489	0.0948498	0.912798	1	1546	114190	-0.10348	1.0252e-09	B2_trans	CODING_TRANSCRIPT_INTRON_VARIANT	AFR
574.12	Cholelithiasis with other cholecystitis	digestive	rs9367106	LOC100505711	6	41483390	G	C	C	0.803768	0.130782	0.622027	1.03861	0.094861	0.91281	1	884	115288	0.20225	3.4038e-11	B2_trans	INTERGENIC_VARIANT	AFR
526.4	Temporomandibular joint disorders	digestive	rs7560588	BCL11A	2	60727416	G	A	A	0.907293	0.0582512	0.809402	1.01702	0.0948858	0.912952	1	3075	112014	-0.12371	2.3396e-07	A2_Trans	CODING_TRANSCRIPT_INTRON_VARIANT	AFR
577.1	Acute pancreatitis	digestive	rs12809318	FBRSL1	12	133140840	T	C	C	1.0547	0.0318873	0.990797	1.12272	0.0949189	0.913174	1	1509	112299	-0.062781	9.5289e-09	B2_trans	CODING_TRANSCRIPT_INTRON_VARIANT	AFR
300.12	Agorophobia, social phobia, and panic disorder	mental disorders	rs2284028	NCF4	22	37265172	A	C	C	0.95121	0.0299542	0.896973	1.00873	0.0949397	0.913191	1	2305	110850	0.31271	4.1737e-06	A2_Trans	CODING_TRANSCRIPT_INTRON_VARIANT	AFR
840.2	Rotator cuff (capsule) sprain	injuries & poisonings	rs111783124	LOC101928126	21	35362848	G	A	A	1.15137	0.0844096	0.975812	1.35852	0.0949407	0.913191	1	2527	111730	0.13532	2.1558e-07	A2_Trans	INTERGENIC_VARIANT	AFR
710.11	Acute osteomyelitis	musculoskeletal	rs2277732	DPP9	19	4723670	C	A	A	1.11458	0.0649643	0.981322	1.26592	0.0949716	0.913271	1	709	114831	0.11697	6.1912e-22	B2_trans,A2_Trans	FIVE_PRIME_UTR_INTRON_VARIANT	AFR
070.2	Viral hepatitis B	infectious diseases	rs77534576	DLX4	17	47940666	C	T	T	1.4298	0.214141	0.939721	2.17547	0.094993	0.913271	1	1376	113518	0.20794	1.7585e-10	B2_trans	INTERGENIC_VARIANT	AFR
442.1	Aortic aneurysm	circulatory system	rs111837807	CCHCR1	6	31121232	T	C	C	0.889962	0.0698223	0.776137	1.02048	0.0949938	0.913271	1	1577	112659	0.20363	2.152e-11	A2_Trans,B2_trans	CODING_TRANSCRIPT_INTRON_VARIANT	AFR
389.1	Sensorineural hearing loss	sense organs	rs111783124	LOC101928126	21	35362848	G	A	A	0.939349	0.0374749	0.872827	1.01094	0.0949985	0.913271	1	10523	87450	0.13532	2.1558e-07	A2_Trans	INTERGENIC_VARIANT	AFR
480.1	Bacterial pneumonia	respiratory	rs35705950	MUC5B	11	1241221	G	T	T	0.826041	0.114465	0.660038	1.0338	0.094999	0.913271	1	3135	111321	-0.11177	1.2224e-08	B2_trans,A2_Trans	UPSTREAM_GENE_VARIANT	AFR
428.1	Congestive heart failure (CHF) NOS	circulatory system	rs7671107	LOC101929161	4	25449225	G	A	A	0.971628	0.0172409	0.939344	1.00502	0.095039	0.913447	1	4613	102130	-0.064456	1.0803e-06	B2_trans	INTERGENIC_VARIANT	AFR
522	Diseases of pulp and periapical tissues	digestive	rs60869999	MYO1C	17	1390948	A	T	T	1.04314	0.0253018	0.992675	1.09618	0.0950426	0.913447	1	8033	100438	0.059541	2.9039e-06	B2_trans	CODING_TRANSCRIPT_INTRON_VARIANT	AFR
041.2	Streptococcus infection	infectious diseases	rs2277732	DPP9	19	4723670	C	A	A	1.14442	0.0808112	0.976788	1.34083	0.0950501	0.913447	1	1755	114211	0.11697	6.1912e-22	B2_trans,A2_Trans	FIVE_PRIME_UTR_INTRON_VARIANT	AFR
377.3	Optic neuritis/neuropathy	sense organs	rs60869999	MYO1C	17	1390948	A	T	T	1.11232	0.0637708	0.981628	1.26041	0.0950791	0.913447	1	1513	114004	0.059541	2.9039e-06	B2_trans	CODING_TRANSCRIPT_INTRON_VARIANT	AFR
504.1	Idiopathic fibrosing alveolitis	respiratory	rs9268576	HLA-DRA	6	32395641	T	C	C	1.2247	0.121434	0.965304	1.55379	0.0950835	0.913447	1	350	116009	0.095134	9.9752e-07	B2_trans	INTERGENIC_VARIANT	AFR
912	Insect bite	injuries & poisonings	rs9268576	HLA-DRA	6	32395641	T	C	C	0.886838	0.0719491	0.770196	1.02115	0.0950903	0.913447	1	4020	111521	0.095134	9.9752e-07	B2_trans	INTERGENIC_VARIANT	AFR
401	Hypertension	circulatory system	rs35508621	LZTFL1	3	45880481	T	C	C	0.914375	0.0536304	0.82314	1.01572	0.0950956	0.913447	1	5013	23261	0.38931	6.0917e-89	B2_trans	CODING_TRANSCRIPT_INTRON_VARIANT	AFR
599.4	Urinary incontinence	genitourinary	rs7671107	LOC101929161	4	25449225	G	A	A	1.03276	0.0193116	0.994399	1.0726	0.0950974	0.913447	1	5549	103477	-0.064456	1.0803e-06	B2_trans	INTERGENIC_VARIANT	AFR
500	Lung disease due to external agents	respiratory	rs62200027	CASC20	20	6469515	G	A	A	1.18055	0.09945	0.971476	1.43462	0.0951219	0.913587	1	802	115432	-0.053006	3.3456e-06	B2_trans,A2_Trans	NON_CODING_TRANSCRIPT_INTRON_VARIANT	AFR
287	Purpura and other hemorrhagic conditions	hematopoietic	rs9268576	HLA-DRA	6	32395641	T	C	C	1.06375	0.0370328	0.989275	1.14383	0.0951601	0.913682	1	3296	109524	0.095134	9.9752e-07	B2_trans	INTERGENIC_VARIANT	AFR
964.1	Anticoagulants causing adverse effects	injuries & poisonings	rs62200027	CASC20	20	6469515	G	A	A	1.26043	0.138694	0.96042	1.65415	0.0951601	0.913682	1	614	115841	-0.053006	3.3456e-06	B2_trans,A2_Trans	NON_CODING_TRANSCRIPT_INTRON_VARIANT	AFR
256	Ovarian dysfunction	endocrine/metabolic	rs72655853	SBSPON	8	73985608	A	G	G	0.425333	0.512282	0.155838	1.16087	0.0951619	0.913682	1	204	116152	0.22523	8.3915e-07	A2_Trans	CODING_TRANSCRIPT_INTRON_VARIANT	AFR
291	Other specified nonpsychotic and/or transient mental disorders	mental disorders	rs2924480	ELF5	11	34529831	T	C	C	1.08322	0.0479055	0.986139	1.18985	0.0951964	0.913822	1	3726	111239	-0.11648	2.817e-07	A2_Trans	CODING_TRANSCRIPT_INTRON_VARIANT	AFR
446	Polyarteritis nodosa and allied conditions	circulatory system	rs7089827	TFAM	10	60157611	C	T	T	0.871571	0.0823829	0.741615	1.0243	0.0952113	0.913822	1	439	115833	-0.14471	2.0338e-06	A2_Trans	THREE_PRIME_UTR_EXON_VARIANT	AFR
519	Other diseases of respiratory system, not elsewhere classified	respiratory	rs7579014	BCL11A	2	60707894	G	A	A	1.04275	0.0250869	0.992715	1.0953	0.0952171	0.913822	1	6814	105932	-0.05629	1.2614e-06	B2_trans	CODING_TRANSCRIPT_INTRON_VARIANT	AFR
362.7	Hereditary retinal dystrophies	sense organs	rs67959919	LZTFL1	3	45871908	G	A	A	1.53375	0.256355	0.927993	2.53492	0.0952264	0.913822	1	809	115472	0.59355	1.6043e-80	A2_Trans	CODING_TRANSCRIPT_INTRON_VARIANT	AFR
187	Cancer of other male genital organs	neoplasms	rs9896243	NSF	17	44826056	C	G	G	0.824146	0.115923	0.656644	1.03437	0.0952323	0.913822	1	804	115457	-0.13155	3.2234e-08	A2_Trans	CODING_TRANSCRIPT_INTRON_VARIANT	AFR
724.8	Other symptoms referable to back	musculoskeletal	rs10774679	OAS3	12	113374748	C	T	T	0.934621	0.0405293	0.863251	1.01189	0.0952608	0.913822	1	4056	111157	0.075824	4.6954e-12	B2_trans	UPSTREAM_GENE_VARIANT	AFR
379.5	Disorders of iris and ciliary body	sense organs	rs10774671	OAS1	12	113357193	G	A	A	1.07808	0.0450645	0.98694	1.17763	0.0952645	0.913822	1	1376	114269	0.12569	3.6032e-11	A2_Trans	SPLICE_ACCEPTOR_VARIANT	AFR
733	Other disorders of bone and cartilage	musculoskeletal	rs12809318	FBRSL1	12	133140840	T	C	C	0.9464	0.0330229	0.887086	1.00968	0.0952718	0.913822	1	5336	108742	-0.062781	9.5289e-09	B2_trans	CODING_TRANSCRIPT_INTRON_VARIANT	AFR
497	Bronchitis	respiratory	rs55654108	PDCL3P4	3	101425703	A	G	G	1.03717	0.0218786	0.993637	1.08261	0.0952795	0.913822	1	11380	99282	-0.05662	1.0636e-06	B2_trans	INTERGENIC_VARIANT	AFR
496.21	Obstructive chronic bronchitis	respiratory	rs467843	TRAPPC13	5	64945715	A	G	G	0.960856	0.0239371	0.916818	1.00701	0.0952843	0.913822	1	3382	109198	-0.089724	1.7259e-06	A2_Trans	CODING_TRANSCRIPT_INTRON_VARIANT	AFR
626.12	Excessive or frequent menstruation	genitourinary	rs55654108	PDCL3P4	3	101425703	A	G	G	1.06706	0.038914	0.988703	1.15163	0.0953153	0.913822	1	1162	113200	-0.05662	1.0636e-06	B2_trans	INTERGENIC_VARIANT	AFR
740.3	Osteoarthrosis involving more than one site, but not specified as generalized	musculoskeletal	rs766826	ELF5	11	34528766	C	T	T	1.10356	0.059077	0.982899	1.23903	0.0953165	0.913822	1	1920	113835	-0.082134	1.155e-11	B2_trans	CODING_TRANSCRIPT_INTRON_VARIANT	AFR
574.11	Cholelithiasis with acute cholecystitis	digestive	rs10774671	OAS1	12	113357193	G	A	A	1.15894	0.0884375	0.974505	1.37829	0.0953273	0.913822	1	426	115982	0.12569	3.6032e-11	A2_Trans	SPLICE_ACCEPTOR_VARIANT	AFR
588.1	Renal osteodystrophy	genitourinary	rs10774671	OAS1	12	113357193	G	A	A	0.91558	0.05288	0.825438	1.01557	0.0953392	0.913822	1	596	115313	0.12569	3.6032e-11	A2_Trans	SPLICE_ACCEPTOR_VARIANT	AFR
550.2	Diaphragmatic hernia	digestive	rs9896243	NSF	17	44826056	C	G	G	0.93349	0.0412668	0.86096	1.01213	0.0953523	0.913822	1	5227	108387	-0.13155	3.2234e-08	A2_Trans	CODING_TRANSCRIPT_INTRON_VARIANT	AFR
994.21	Septic shock	injuries & poisonings	rs34488998	NKAIN3	8	63408372	G	A	A	1.61992	0.289226	0.918973	2.8555	0.0953532	0.913822	1	829	115320	0.1355	3.4644e-06	B2_trans	CODING_TRANSCRIPT_INTRON_VARIANT	AFR
964	Poisoning by agents primarily affecting blood constituents	injuries & poisonings	rs11085727	TYK2	19	10466123	C	T	T	1.25045	0.134019	0.961587	1.62608	0.0953773	0.913822	1	692	115737	0.17253	2.3333e-18	A2_Trans,B2_trans	CODING_TRANSCRIPT_INTRON_VARIANT	AFR
253.4	Anterior pituitary disorders	endocrine/metabolic	rs13050728	IFNAR2	21	34615210	T	C	C	0.87989	0.0767296	0.757036	1.02268	0.0953857	0.913822	1	573	115609	-0.10657	4.0686e-21	B2_trans,A2_Trans	CODING_TRANSCRIPT_INTRON_VARIANT	AFR
801	Fracture of ankle and foot	injuries & poisonings	rs9367106	LOC100505711	6	41483390	G	C	C	0.930604	0.0431274	0.855175	1.01269	0.0953863	0.913822	1	2453	109935	0.20225	3.4038e-11	B2_trans	INTERGENIC_VARIANT	AFR
112	Candidiasis	infectious diseases	rs8080583	KANSL1	17	44162597	C	A	A	1.04871	0.0285174	0.991698	1.10899	0.0953871	0.913822	1	5106	108431	-0.12662	2.0785e-08	A2_Trans	CODING_TRANSCRIPT_INTRON_VARIANT	AFR
728	Disorders of muscle, ligament, and fascia	musculoskeletal	rs9497053	UTRN	6	145026256	G	A	A	0.883087	0.0745579	0.763026	1.02204	0.0953972	0.913822	1	900	115361	-0.064841	1.0064e-06	B2_trans	CODING_TRANSCRIPT_INTRON_VARIANT	AFR
368	Visual disturbances	sense organs	rs1250993	LOC101929525	10	81399565	C	G	G	0.973395	0.0161705	0.943028	1.00474	0.0954024	0.913822	1	15022	88438	0.12403	5.3767e-08	A2_Trans	INTERGENIC_VARIANT	AFR
427.2	Atrial fibrillation and flutter	circulatory system	rs10774671	OAS1	12	113357193	G	A	A	1.0284	0.0167917	0.995101	1.0628	0.0954174	0.913822	1	2935	105422	0.12569	3.6032e-11	A2_Trans	SPLICE_ACCEPTOR_VARIANT	AFR
771.2	Cramp of limb	symptoms	rs117169628	SLC22A31	16	89262657	G	A	A	1.23931	0.128681	0.963048	1.59483	0.0954423	0.913822	1	2996	112615	0.081201	5.77e-07	B2_trans	SYNONYMOUS_VARIANT	AFR
349	Other and unspecified disorders of the nervous system	neurological	rs7089827	TFAM	10	60157611	C	T	T	1.1074	0.0611839	0.982253	1.24848	0.095456	0.913822	1	1267	114738	-0.14471	2.0338e-06	A2_Trans	THREE_PRIME_UTR_EXON_VARIANT	AFR
842	Other sprains and strains	injuries & poisonings	rs77534576	DLX4	17	47940666	C	T	T	1.47278	0.232211	0.934282	2.32164	0.0954696	0.913822	1	5665	109584	0.20794	1.7585e-10	B2_trans	INTERGENIC_VARIANT	AFR
609.2	Abnormal spermatozoa	genitourinary	rs915823	TMPRSS2	21	42851454	A	C	C	0.809129	0.127038	0.630787	1.03789	0.0954754	0.913822	1	560	115795	-0.066039	1.6687e-06	B2_trans	CODING_TRANSCRIPT_INTRON_VARIANT	AFR
458.2	Iatrogenic hypotension	circulatory system	rs2277732	DPP9	19	4723670	C	A	A	0.830552	0.111366	0.667685	1.03315	0.0954833	0.913822	1	1738	114475	0.11697	6.1912e-22	B2_trans,A2_Trans	FIVE_PRIME_UTR_INTRON_VARIANT	AFR
772.3	Muscle weakness	symptoms	rs12660421	FOXP4-AS1	6	41488378	G	A	A	0.949958	0.0307939	0.89432	1.00906	0.0954909	0.913822	1	7998	98436	0.35506	1.1424e-09	A2_Trans	DOWNSTREAM_GENE_VARIANT	AFR
224	Benign neoplasm of eye	neoplasms	rs12259804	PLEKHS1	10	115573378	T	C	C	0.609033	0.297452	0.339977	1.09102	0.0954942	0.913822	1	1203	114348	-0.27547	4.8674e-08	A2_Trans	INTERGENIC_VARIANT	AFR
368	Visual disturbances	sense organs	rs12809318	FBRSL1	12	133140840	T	C	C	1.02652	0.0157039	0.99541	1.05861	0.095514	0.913822	1	15022	88438	-0.062781	9.5289e-09	B2_trans	CODING_TRANSCRIPT_INTRON_VARIANT	AFR
615	Endometriosis	genitourinary	rs35154152	THBS3	1	155172725	T	C	C	1.12549	0.0709203	0.979429	1.29333	0.0955378	0.913822	1	510	115627	-0.20528	2.3574e-11	A2_Trans	SYNONYMOUS_VARIANT	AFR
367.9	Blindness and low vision	sense organs	rs721917	SFTPD	10	81706324	A	G	G	0.964839	0.0214735	0.925075	1.00631	0.0955401	0.913822	1	6637	105234	0.055247	2.0819e-07	B2_trans	SYNONYMOUS_VARIANT	AFR
345.12	Partial epilepsy	neurological	rs10774671	OAS1	12	113357193	G	A	A	1.0751	0.0434438	0.987347	1.17065	0.0955453	0.913822	1	859	114707	0.12569	3.6032e-11	A2_Trans	SPLICE_ACCEPTOR_VARIANT	AFR
907	Injuries to the nervous system	injuries & poisonings	rs7089827	TFAM	10	60157611	C	T	T	1.07062	0.0409401	0.988065	1.16006	0.095579	0.913822	1	2261	112901	-0.14471	2.0338e-06	A2_Trans	THREE_PRIME_UTR_EXON_VARIANT	AFR
292.2	Mild cognitive impairment	mental disorders	rs505922	ABO	9	136149229	T	C	C	1.0438	0.0257186	0.992485	1.09776	0.0955856	0.913822	1	2573	110680	-0.099884	2.0889e-20	B2_trans	CODING_TRANSCRIPT_INTRON_VARIANT	AFR
702	Degenerative skin conditions and other dermatoses	dermatologic	rs1250993	LOC101929525	10	81399565	C	G	G	1.0524	0.030647	0.991051	1.11756	0.0955867	0.913822	1	5952	107396	0.12403	5.3767e-08	A2_Trans	INTERGENIC_VARIANT	AFR
798	Malaise and fatigue	symptoms	rs12660421	FOXP4-AS1	6	41488378	G	A	A	0.95692	0.0264225	0.908625	1.00778	0.0955971	0.913822	1	14733	87215	0.35506	1.1424e-09	A2_Trans	DOWNSTREAM_GENE_VARIANT	AFR
733.8	Malunion and nonunion of fracture	musculoskeletal	rs12259804	PLEKHS1	10	115573378	T	C	C	0.330664	0.664029	0.0899838	1.21509	0.0955994	0.913822	1	682	115575	-0.27547	4.8674e-08	A2_Trans	INTERGENIC_VARIANT	AFR
747	Cardiac and circulatory congenital anomalies	congenital anomalies	rs12809318	FBRSL1	12	133140840	T	C	C	0.908497	0.0575863	0.811532	1.01705	0.0956262	0.913822	1	1521	114330	-0.062781	9.5289e-09	B2_trans	CODING_TRANSCRIPT_INTRON_VARIANT	AFR
285	Other anemias	hematopoietic	rs9501257	HLA-DPB1	6	33055355	A	G	G	1.01733	0.0103104	0.996978	1.0381	0.0956394	0.913822	1	11681	75511	0.17269	4.1339e-08	A2_Trans	THREE_PRIME_UTR_EXON_VARIANT	AFR
575.7	Other disorders of gallbladder	digestive	rs111837807	CCHCR1	6	31121232	T	C	C	0.766244	0.159789	0.560215	1.04804	0.0956564	0.913822	1	1180	114974	0.20363	2.152e-11	A2_Trans,B2_trans	CODING_TRANSCRIPT_INTRON_VARIANT	AFR
260.3	Adult failure to thrive	endocrine/metabolic	rs7579014	BCL11A	2	60707894	G	A	A	1.09034	0.051908	0.984871	1.20711	0.0956587	0.913822	1	1019	114751	-0.05629	1.2614e-06	B2_trans	CODING_TRANSCRIPT_INTRON_VARIANT	AFR
347	Cataplexy and narcolepsy	neurological	rs4830964	.	23	15515319	C	G	G	1.13637	0.07672	0.977719	1.32076	0.0956603	0.913822	1	228	116058	0.046578	2.9701e-06	B2_trans	SEQUENCE_VARIANT	AFR
738.4	Acquired spondylolisthesis	musculoskeletal	rs467843	TRAPPC13	5	64945715	A	G	G	0.926529	0.0457991	0.846983	1.01354	0.0956734	0.913822	1	2151	113451	-0.089724	1.7259e-06	A2_Trans	CODING_TRANSCRIPT_INTRON_VARIANT	AFR
386.9	Dizziness and giddiness (Light-headedness and vertigo)	sense organs	rs10129899	LINC00637	14	104330432	C	A	A	0.968148	0.0194277	0.931977	1.00572	0.095678	0.913822	1	13668	89915	-0.057002	2.1916e-06	B2_trans	INTERGENIC_VARIANT	AFR
446	Polyarteritis nodosa and allied conditions	circulatory system	rs9497053	UTRN	6	145026256	G	A	A	0.881514	0.0756913	0.759977	1.02249	0.0956788	0.913822	1	439	115833	-0.064841	1.0064e-06	B2_trans	CODING_TRANSCRIPT_INTRON_VARIANT	AFR
722.9	Other and unspecified disc disorder	musculoskeletal	rs9268576	HLA-DRA	6	32395641	T	C	C	0.911531	0.0555944	0.817428	1.01647	0.0956794	0.913822	1	3272	111532	0.095134	9.9752e-07	B2_trans	INTERGENIC_VARIANT	AFR
619.4	Noninflammatory disorders of vagina	genitourinary	rs62200027	CASC20	20	6469515	G	A	A	1.14782	0.0827472	0.975978	1.34992	0.0956905	0.913822	1	1508	114508	-0.053006	3.3456e-06	B2_trans,A2_Trans	NON_CODING_TRANSCRIPT_INTRON_VARIANT	AFR
772.1	Muscular wasting and disuse atrophy	symptoms	rs12567716	FOXD2	1	48197570	T	C	C	1.2475	0.132731	0.961748	1.61816	0.0956914	0.913822	1	746	115437	-0.090753	1.4878e-06	B2_trans	INTERGENIC_VARIANT	AFR
720.1	Spinal stenosis of lumbar region	musculoskeletal	rs12259804	PLEKHS1	10	115573378	T	C	C	0.826736	0.114202	0.660934	1.03413	0.0956972	0.913822	1	4177	105633	-0.27547	4.8674e-08	A2_Trans	INTERGENIC_VARIANT	AFR
610.4	Benign neoplasm of breast	genitourinary	rs9501257	HLA-DPB1	6	33055355	A	G	G	1.12336	0.0698236	0.97968	1.28811	0.095724	0.913822	1	658	115571	0.17269	4.1339e-08	A2_Trans	THREE_PRIME_UTR_EXON_VARIANT	AFR
622	Polyp of female genital organs	genitourinary	rs2277732	DPP9	19	4723670	C	A	A	1.19924	0.109059	0.968443	1.48503	0.0957244	0.913822	1	489	115787	0.11697	6.1912e-22	B2_trans,A2_Trans	FIVE_PRIME_UTR_INTRON_VARIANT	AFR
464	Acute sinusitis	respiratory	rs6869036	MGAT1	5	180223327	C	T	T	0.919981	0.0500634	0.833997	1.01483	0.0957251	0.913822	1	12326	96913	0.25536	1.7578e-06	A2_Trans	FIVE_PRIME_UTR_INTRON_VARIANT	AFR
528.1	Stomatitis and mucositis	digestive	rs8080583	KANSL1	17	44162597	C	A	A	1.13325	0.0750911	0.978158	1.31294	0.0957403	0.913822	1	1437	114818	-0.12662	2.0785e-08	A2_Trans	CODING_TRANSCRIPT_INTRON_VARIANT	AFR
1002	NA	NA	rs9461128	TMEM14B	6	10753875	T	C	C	0.968986	0.0189124	0.933725	1.00558	0.0957417	0.913822	1	7443	101121	0.13046	3.4269e-06	B2_trans	CODING_TRANSCRIPT_INTRON_VARIANT	AFR
158	Neoplasm of unspecified nature of digestive system	neoplasms	rs12259804	PLEKHS1	10	115573378	T	C	C	1.60164	0.282764	0.920188	2.78775	0.0957518	0.913822	1	1189	114872	-0.27547	4.8674e-08	A2_Trans	INTERGENIC_VARIANT	AFR
053	Herpes zoster	infectious diseases	rs76423999	SLC12A7	5	1098067	T	A	A	1.11069	0.0630283	0.981621	1.25673	0.0957821	0.913822	1	3168	111239	0.18412	3.8813e-07	A2_Trans	CODING_TRANSCRIPT_INTRON_VARIANT	AFR
110.13	Dermatophytosis of the body	infectious diseases	rs67959919	LZTFL1	3	45871908	G	A	A	1.25751	0.137566	0.960315	1.64667	0.0957919	0.913822	1	4361	110713	0.59355	1.6043e-80	A2_Trans	CODING_TRANSCRIPT_INTRON_VARIANT	AFR
840.1	Muscle/tendon sprain	injuries & poisonings	rs1453205	LOC101928196	2	19901073	C	T	T	0.851742	0.0963531	0.705168	1.02878	0.0958233	0.913822	1	690	115735	0.096992	3.6368e-06	A2_Trans	INTERGENIC_VARIANT	AFR
516.1	Hemoptysis	respiratory	rs2924480	ELF5	11	34529831	T	C	C	1.09237	0.0530513	0.984493	1.21207	0.0958387	0.913822	1	2002	113302	-0.11648	2.817e-07	A2_Trans	CODING_TRANSCRIPT_INTRON_VARIANT	AFR
070.9	Hepatitis NOS	infectious diseases	rs72655853	SBSPON	8	73985608	A	G	G	1.30474	0.159729	0.954032	1.78438	0.0958427	0.913822	1	1845	113789	0.22523	8.3915e-07	A2_Trans	CODING_TRANSCRIPT_INTRON_VARIANT	AFR
320	Meningitis	neurological	rs55654108	PDCL3P4	3	101425703	A	G	G	1.17002	0.0942948	0.972591	1.40753	0.0958662	0.913822	1	337	116046	-0.05662	1.0636e-06	B2_trans	INTERGENIC_VARIANT	AFR
380	Disorders of external ear	sense organs	rs7960611	CLEC1A	12	10230416	G	A	A	0.887803	0.0714649	0.771766	1.02129	0.0958676	0.913822	1	1960	114151	-0.1584	3.3086e-07	A2_Trans	CODING_TRANSCRIPT_INTRON_VARIANT	AFR
972.6	Antihypertensive agents causing adverse effects	injuries & poisonings	rs11234800	ME3	11	86479407	G	C	C	1.48864	0.238924	0.932001	2.37772	0.095869	0.913822	1	1486	114921	-0.077173	3.0702e-06	B2_trans	INTERGENIC_VARIANT	AFR
327.31	Central/nonobstroctive sleep apnea	neurological	rs7960611	CLEC1A	12	10230416	G	A	A	0.917699	0.0515793	0.829461	1.01532	0.0958886	0.913822	1	1368	114217	-0.1584	3.3086e-07	A2_Trans	CODING_TRANSCRIPT_INTRON_VARIANT	AFR
733.4	Aseptic necrosis of bone	musculoskeletal	rs6869036	MGAT1	5	180223327	C	T	T	1.19073	0.104842	0.969553	1.46236	0.0959044	0.913822	1	688	114708	0.25536	1.7578e-06	A2_Trans	FIVE_PRIME_UTR_INTRON_VARIANT	AFR
588.1	Renal osteodystrophy	genitourinary	rs2277732	DPP9	19	4723670	C	A	A	1.13973	0.0785527	0.977095	1.32943	0.0959166	0.913822	1	596	115313	0.11697	6.1912e-22	B2_trans,A2_Trans	FIVE_PRIME_UTR_INTRON_VARIANT	AFR
789	Nausea and vomiting	symptoms	rs117169628	SLC22A31	16	89262657	G	A	A	0.914321	0.0538007	0.822817	1.016	0.0959303	0.913822	1	11637	96114	0.081201	5.77e-07	B2_trans	SYNONYMOUS_VARIANT	AFR
285.2	Anemia of chronic disease	hematopoietic	rs1878527	ANKRD30BL	2	133056313	T	C	C	1.04064	0.0239267	0.992964	1.0906	0.0959367	0.913822	1	4118	106066	-0.077457	2.0215e-06	B2_trans	INTERGENIC_VARIANT	AFR
535	Gastritis and duodenitis	digestive	rs9501257	HLA-DPB1	6	33055355	A	G	G	1.02939	0.0173993	0.994877	1.0651	0.0959539	0.913822	1	9719	99518	0.17269	4.1339e-08	A2_Trans	THREE_PRIME_UTR_EXON_VARIANT	AFR
871.1	Open wound of hand except finger(s)	injuries & poisonings	rs76073397	MIR548H2	16	11386452	T	C	C	0.541357	0.368623	0.262852	1.11495	0.0959561	0.913822	1	1521	114709	0.14454	9.6663e-07	A2_Trans,B2_trans	INTERGENIC_VARIANT	AFR
585.31	Renal dialysis	genitourinary	rs10086829	COL14A1	8	121149129	G	A	A	1.07403	0.0429026	0.987412	1.16825	0.0959734	0.913822	1	440	113624	-0.097352	3.8599e-06	A2_Trans	FIVE_PRIME_UTR_INTRON_VARIANT	AFR
369.2	Eye infection, viral	sense organs	rs915823	TMPRSS2	21	42851454	A	C	C	0.879918	0.0768487	0.756882	1.02295	0.0959813	0.913822	1	1492	114366	-0.066039	1.6687e-06	B2_trans	CODING_TRANSCRIPT_INTRON_VARIANT	AFR
290.3	Other persistent mental disorders due to conditions classified elsewhere	mental disorders	rs7579014	BCL11A	2	60707894	G	A	A	1.04066	0.0239435	0.992954	1.09066	0.0959815	0.913822	1	2823	109484	-0.05629	1.2614e-06	B2_trans	CODING_TRANSCRIPT_INTRON_VARIANT	AFR
764	Sciatica	symptoms	rs67579710	THBS3	1	155173527	G	A	A	0.964762	0.0215503	0.924861	1.00638	0.0959856	0.913822	1	7751	102410	-0.10348	1.0252e-09	B2_trans	CODING_TRANSCRIPT_INTRON_VARIANT	AFR
071	Human immunodeficiency virus [HIV] disease	infectious diseases	rs35154152	THBS3	1	155172725	T	C	C	0.950951	0.0302137	0.896273	1.00897	0.0959999	0.913822	1	395	113055	-0.20528	2.3574e-11	A2_Trans	SYNONYMOUS_VARIANT	AFR
041.9	Infection with drug-resistant microorganisms	infectious diseases	rs9461128	TMEM14B	6	10753875	T	C	C	1.15474	0.0864359	0.974788	1.36791	0.0960044	0.913822	1	908	115408	0.13046	3.4269e-06	B2_trans	CODING_TRANSCRIPT_INTRON_VARIANT	AFR
290.1	Dementias	mental disorders	rs6869036	MGAT1	5	180223327	C	T	T	0.888575	0.070975	0.773179	1.02119	0.0960164	0.913822	1	1793	110997	0.25536	1.7578e-06	A2_Trans	FIVE_PRIME_UTR_INTRON_VARIANT	AFR
788	Syncope and collapse	symptoms	rs34488998	NKAIN3	8	63408372	G	A	A	1.15737	0.087805	0.974388	1.37471	0.0960174	0.913822	1	6956	100318	0.1355	3.4644e-06	B2_trans	CODING_TRANSCRIPT_INTRON_VARIANT	AFR
172.1	Melanomas of skin, dx or hx	neoplasms	rs35154152	THBS3	1	155172725	T	C	C	1.20469	0.111888	0.967463	1.50008	0.0960462	0.913822	1	367	116101	-0.20528	2.3574e-11	A2_Trans	SYNONYMOUS_VARIANT	AFR
772.4	Rhabdomyolysis	symptoms	rs7605877	FOXI3	2	88559025	T	C	C	1.08039	0.0464622	0.986354	1.1834	0.0960646	0.913822	1	1415	114226	-0.071053	3.3369e-06	B2_trans	INTERGENIC_VARIANT	AFR
741.1	Ankylosis of joint	musculoskeletal	rs12259804	PLEKHS1	10	115573378	T	C	C	0.0855752	1.47717	0.00473127	1.54781	0.0960655	0.913822	1	387	116044	-0.27547	4.8674e-08	A2_Trans	INTERGENIC_VARIANT	AFR
600	Hyperplasia of prostate	genitourinary	rs5023077	FBRSL1	12	133141973	T	C	C	1.02367	0.0140575	0.99585	1.05227	0.0960803	0.913822	1	9008	80085	-0.090901	1.5172e-06	A2_Trans	CODING_TRANSCRIPT_INTRON_VARIANT	AFR
704.2	Hirsutism	dermatologic	rs9896243	NSF	17	44826056	C	G	G	1.18657	0.102795	0.970049	1.45142	0.0960829	0.913822	1	255	115972	-0.13155	3.2234e-08	A2_Trans	CODING_TRANSCRIPT_INTRON_VARIANT	AFR
173	Neoplasm of uncertain behavior of skin	neoplasms	rs147812915	KAT7	17	47858295	C	T	T	0.670825	0.239915	0.419173	1.07356	0.0960888	0.913822	1	5199	109936	0.23438	1.0943e-07	A2_Trans	INTERGENIC_VARIANT	AFR
454.11	Varicose veins of lower extremity, symptomtic	circulatory system	rs7671107	LOC101929161	4	25449225	G	A	A	0.933178	0.0415595	0.86018	1.01237	0.0960939	0.913822	1	1403	113740	-0.064456	1.0803e-06	B2_trans	INTERGENIC_VARIANT	AFR
550.6	Incisional hernia	digestive	rs581342	LMNA	1	156095466	T	C	C	1.09357	0.0537505	0.98422	1.21506	0.0961026	0.913822	1	482	115425	0.090245	2.6355e-07	B2_trans	CODING_TRANSCRIPT_INTRON_VARIANT	AFR
760	Back pain	symptoms	rs9501257	HLA-DPB1	6	33055355	A	G	G	1.01583	0.0094392	0.997211	1.0348	0.0961045	0.913822	1	12730	38241	0.17269	4.1339e-08	A2_Trans	THREE_PRIME_UTR_EXON_VARIANT	AFR
588	Disorders resulting from impaired renal function	genitourinary	rs7960611	CLEC1A	12	10230416	G	A	A	0.951667	0.0297714	0.897725	1.00885	0.0961076	0.913822	1	1517	111727	-0.1584	3.3086e-07	A2_Trans	CODING_TRANSCRIPT_INTRON_VARIANT	AFR
270.2	Disorders of amino-acid metabolism	endocrine/metabolic	rs3746539	PTPRT	20	40702071	G	A	A	0.884369	0.0738463	0.765201	1.0221	0.0961122	0.913822	1	1158	114941	0.05405	1.7723e-06	B2_trans	THREE_PRIME_UTR_EXON_VARIANT	AFR
281.13	Folate-deficiency anemia	hematopoietic	rs12809318	FBRSL1	12	133140840	T	C	C	0.867757	0.0852463	0.734237	1.02556	0.0961269	0.913822	1	519	115781	-0.062781	9.5289e-09	B2_trans	CODING_TRANSCRIPT_INTRON_VARIANT	AFR
626.8	Infertility, female	genitourinary	rs72711165	TMEM65	8	125336564	T	C	C	0.698606	0.21556	0.457876	1.0659	0.0961341	0.913822	1	355	115801	0.18279	6.0907e-07	B2_trans	CODING_TRANSCRIPT_INTRON_VARIANT	AFR
284.1	Pancytopenia	hematopoietic	rs7560588	BCL11A	2	60727416	G	A	A	0.884328	0.0738797	0.765115	1.02211	0.0961348	0.913822	1	1036	114640	-0.12371	2.3396e-07	A2_Trans	CODING_TRANSCRIPT_INTRON_VARIANT	AFR
707.2	Chronic ulcer of leg or foot	dermatologic	rs2284028	NCF4	22	37265172	A	C	C	1.04677	0.0274726	0.991898	1.10468	0.0961439	0.913822	1	2220	110432	0.31271	4.1737e-06	A2_Trans	CODING_TRANSCRIPT_INTRON_VARIANT	AFR
458.2	Iatrogenic hypotension	circulatory system	rs35705950	MUC5B	11	1241221	G	T	T	0.626786	0.280774	0.361513	1.08671	0.0961536	0.913822	1	1738	114475	-0.11177	1.2224e-08	B2_trans,A2_Trans	UPSTREAM_GENE_VARIANT	AFR
707	Chronic ulcer of skin	dermatologic	rs2284028	NCF4	22	37265172	A	C	C	1.03995	0.0235452	0.99305	1.08907	0.0961629	0.913822	1	3482	107564	0.31271	4.1737e-06	A2_Trans	CODING_TRANSCRIPT_INTRON_VARIANT	AFR
1010	NA	NA	rs7579014	BCL11A	2	60707894	G	A	A	0.959969	0.0245561	0.914861	1.0073	0.0961717	0.913822	1	5354	4372	-0.05629	1.2614e-06	B2_trans	CODING_TRANSCRIPT_INTRON_VARIANT	AFR
535	Gastritis and duodenitis	digestive	rs60869999	MYO1C	17	1390948	A	T	T	0.955823	0.0271588	0.906274	1.00808	0.0961821	0.913822	1	9719	99518	0.059541	2.9039e-06	B2_trans	CODING_TRANSCRIPT_INTRON_VARIANT	AFR
348.9	Other conditions of brain, NOS	neurological	rs721917	SFTPD	10	81706324	A	G	G	1.09474	0.0544089	0.984003	1.21793	0.0961963	0.913822	1	1647	114330	0.055247	2.0819e-07	B2_trans	SYNONYMOUS_VARIANT	AFR
747.1	Cardiac congenital anomalies	congenital anomalies	rs62200027	CASC20	20	6469515	G	A	A	0.842819	0.102798	0.689021	1.03095	0.0962138	0.913822	1	1005	115164	-0.053006	3.3456e-06	B2_trans,A2_Trans	NON_CODING_TRANSCRIPT_INTRON_VARIANT	AFR
250.13	Type 1 diabetes with ophthalmic manifestations	endocrine/metabolic	rs11234800	ME3	11	86479407	G	C	C	0.734272	0.185684	0.510273	1.0566	0.0962217	0.913822	1	1278	114650	-0.077173	3.0702e-06	B2_trans	INTERGENIC_VARIANT	AFR
110.2	Dermatomycoses	infectious diseases	rs7089827	TFAM	10	60157611	C	T	T	1.06224	0.0363005	0.989294	1.14057	0.0962237	0.913822	1	3087	111647	-0.14471	2.0338e-06	A2_Trans	THREE_PRIME_UTR_EXON_VARIANT	AFR
425.8	Other cardiomyopathy	circulatory system	rs72655853	SBSPON	8	73985608	A	G	G	0.377058	0.586378	0.119477	1.18997	0.0962413	0.913822	1	318	116098	0.22523	8.3915e-07	A2_Trans	CODING_TRANSCRIPT_INTRON_VARIANT	AFR
368.3	Anisometropia	sense organs	rs61667602	CRHR1	17	43785349	T	C	C	0.834571	0.108721	0.674403	1.03278	0.0962502	0.913822	1	1504	114559	-0.093554	9.1279e-12	B2_trans	FIVE_PRIME_UTR_INTRON_VARIANT	AFR
427.3	Other specified cardiac dysrhythmias	circulatory system	rs9501257	HLA-DPB1	6	33055355	A	G	G	0.972442	0.0168011	0.940941	1.005	0.096256	0.913822	1	10464	97864	0.17269	4.1339e-08	A2_Trans	THREE_PRIME_UTR_EXON_VARIANT	AFR
300.1	Anxiety disorder	mental disorders	rs13050728	IFNAR2	21	34615210	T	C	C	0.979844	0.0122424	0.956612	1.00364	0.0962631	0.913822	1	13019	73149	-0.10657	4.0686e-21	B2_trans,A2_Trans	CODING_TRANSCRIPT_INTRON_VARIANT	AFR
316	Substance addiction and disorders	mental disorders	rs622568	SEC61G	7	54647894	A	C	C	1.01723	0.0102733	0.996956	1.03792	0.0962796	0.913822	1	5997	80111	0.11965	2.6006e-06	A2_Trans	INTERGENIC_VARIANT	AFR
523.3	Periodontitis (acute or chronic)	digestive	rs35705950	MUC5B	11	1241221	G	T	T	0.931887	0.0424162	0.857548	1.01267	0.0962843	0.913822	1	8655	90949	-0.11177	1.2224e-08	B2_trans,A2_Trans	UPSTREAM_GENE_VARIANT	AFR
208	Benign neoplasm of colon	neoplasms	rs7960611	CLEC1A	12	10230416	G	A	A	0.979211	0.0126316	0.955266	1.00376	0.0962897	0.913822	1	13200	73925	-0.1584	3.3086e-07	A2_Trans	CODING_TRANSCRIPT_INTRON_VARIANT	AFR
567	Peritonitis and retroperitoneal infections	digestive	rs10774679	OAS3	12	113374748	C	T	T	1.09846	0.0564703	0.983372	1.22702	0.0963043	0.913822	1	1041	114908	0.075824	4.6954e-12	B2_trans	UPSTREAM_GENE_VARIANT	AFR
414.2	ASCVD	circulatory system	rs61667602	CRHR1	17	43785349	T	C	C	0.774578	0.153601	0.573218	1.04667	0.0963148	0.913822	1	707	115644	-0.093554	9.1279e-12	B2_trans	FIVE_PRIME_UTR_INTRON_VARIANT	AFR
755.1	Congenital deformities of feet	congenital anomalies	rs9501257	HLA-DPB1	6	33055355	A	G	G	0.96571	0.0209822	0.926801	1.00625	0.0963273	0.913822	1	4917	106737	0.17269	4.1339e-08	A2_Trans	THREE_PRIME_UTR_EXON_VARIANT	AFR
292.6	Hallucinations	mental disorders	rs77534576	DLX4	17	47940666	C	T	T	1.72748	0.328757	0.906934	3.29043	0.096347	0.913822	1	1430	114614	0.20794	1.7585e-10	B2_trans	INTERGENIC_VARIANT	AFR
575	Other biliary tract disease	digestive	rs9268576	HLA-DRA	6	32395641	T	C	C	1.08427	0.0486549	0.985647	1.19276	0.0963483	0.913822	1	3020	111496	0.095134	9.9752e-07	B2_trans	INTERGENIC_VARIANT	AFR
362.31	Separation of retinal layers	sense organs	rs7671107	LOC101929161	4	25449225	G	A	A	0.881131	0.0761102	0.759024	1.02288	0.0963705	0.913822	1	407	115804	-0.064456	1.0803e-06	B2_trans	INTERGENIC_VARIANT	AFR
442.11	Abdominal aortic aneurysm	circulatory system	rs7960611	CLEC1A	12	10230416	G	A	A	0.929385	0.044044	0.852521	1.01318	0.0963709	0.913822	1	1265	113853	-0.1584	3.3086e-07	A2_Trans	CODING_TRANSCRIPT_INTRON_VARIANT	AFR
764	Sciatica	symptoms	rs35154152	THBS3	1	155172725	T	C	C	0.964872	0.0215071	0.925045	1.00641	0.0963731	0.913822	1	7751	102410	-0.20528	2.3574e-11	A2_Trans	SYNONYMOUS_VARIANT	AFR
297	Suicidal ideation or attempt	mental disorders	rs766826	ELF5	11	34528766	C	T	T	0.966014	0.0207957	0.927432	1.0062	0.0963751	0.913822	1	5371	102795	-0.082134	1.155e-11	B2_trans	CODING_TRANSCRIPT_INTRON_VARIANT	AFR
516.1	Hemoptysis	respiratory	rs7579014	BCL11A	2	60707894	G	A	A	0.932553	0.0419983	0.858864	1.01256	0.0963778	0.913822	1	2002	113302	-0.05629	1.2614e-06	B2_trans	CODING_TRANSCRIPT_INTRON_VARIANT	AFR
874	Complication of amputation stump	injuries & poisonings	rs7579014	BCL11A	2	60707894	G	A	A	0.889729	0.0702758	0.775244	1.02112	0.0963974	0.913887	1	374	115811	-0.05629	1.2614e-06	B2_trans	CODING_TRANSCRIPT_INTRON_VARIANT	AFR
564.8	NA	NA	rs34488998	NKAIN3	8	63408372	G	A	A	0.658506	0.251307	0.40239	1.07764	0.0964248	0.913887	1	4454	110466	0.1355	3.4644e-06	B2_trans	CODING_TRANSCRIPT_INTRON_VARIANT	AFR
509.2	Respiratory insufficiency	respiratory	rs35508621	LZTFL1	3	45880481	T	C	C	1.45613	0.226047	0.934954	2.26784	0.0964275	0.913887	1	1044	115077	0.38931	6.0917e-89	B2_trans	CODING_TRANSCRIPT_INTRON_VARIANT	AFR
008.5	Bacterial enteritis	infectious diseases	rs7671107	LOC101929161	4	25449225	G	A	A	0.922686	0.0484051	0.839173	1.01451	0.0964445	0.913887	1	1467	114079	-0.064456	1.0803e-06	B2_trans	INTERGENIC_VARIANT	AFR
348	Other conditions of brain	neurological	rs5023077	FBRSL1	12	133141973	T	C	C	0.938587	0.0381273	0.871004	1.01141	0.096447	0.913887	1	2330	112143	-0.090901	1.5172e-06	A2_Trans	CODING_TRANSCRIPT_INTRON_VARIANT	AFR
365	Glaucoma	sense organs	rs67959919	LZTFL1	3	45871908	G	A	A	1.07123	0.0413927	0.987755	1.16176	0.0964478	0.913887	1	6334	75052	0.59355	1.6043e-80	A2_Trans	CODING_TRANSCRIPT_INTRON_VARIANT	AFR
764	Sciatica	symptoms	rs78313563	ESS2	22	19136365	G	A	A	0.90665	0.0589585	0.807708	1.01771	0.0964799	0.913887	1	7751	102410	0.40873	6.5914e-07	A2_Trans	UPSTREAM_GENE_VARIANT	AFR
215	Other benign neoplasm of connective and other soft tissue	neoplasms	rs8052423	SLC22A31	16	89269178	G	T	T	0.902247	0.0618889	0.799182	1.0186	0.0964885	0.913887	1	1819	113954	0.13037	1.0019e-06	A2_Trans	UPSTREAM_GENE_VARIANT	AFR
575	Other biliary tract disease	digestive	rs78313563	ESS2	22	19136365	G	A	A	0.842022	0.103454	0.687485	1.0313	0.0964962	0.913887	1	3020	111496	0.40873	6.5914e-07	A2_Trans	UPSTREAM_GENE_VARIANT	AFR
473	Diseases of the larynx and vocal cords	respiratory	rs12660421	FOXP4-AS1	6	41488378	G	A	A	0.928144	0.0448655	0.850014	1.01346	0.0965056	0.913887	1	2915	109208	0.35506	1.1424e-09	A2_Trans	DOWNSTREAM_GENE_VARIANT	AFR
388	Other disorders of ear	sense organs	rs9501257	HLA-DPB1	6	33055355	A	G	G	0.898977	0.0640782	0.792875	1.01928	0.0965121	0.913887	1	2125	114024	0.17269	4.1339e-08	A2_Trans	THREE_PRIME_UTR_EXON_VARIANT	AFR
802	Fracture of pelvis	injuries & poisonings	rs721917	SFTPD	10	81706324	A	G	G	1.16624	0.0925295	0.972803	1.39813	0.0965187	0.913887	1	153	116281	0.055247	2.0819e-07	B2_trans	SYNONYMOUS_VARIANT	AFR
611.1	Abnormal mammogram	genitourinary	rs78313563	ESS2	22	19136365	G	A	A	0.82423	0.116319	0.656202	1.03528	0.0965416	0.913887	1	1979	112769	0.40873	6.5914e-07	A2_Trans	UPSTREAM_GENE_VARIANT	AFR
360.2	Progressive myopia	sense organs	rs1878527	ANKRD30BL	2	133056313	T	C	C	1.22067	0.119994	0.964849	1.54432	0.0965618	0.913887	1	435	115979	-0.077457	2.0215e-06	B2_trans	INTERGENIC_VARIANT	AFR
800.2	Fracture of unspecified part of femur	injuries & poisonings	rs11702230	LOC101928126	21	35377591	C	T	T	0.636113	0.27224	0.373081	1.08459	0.0965741	0.913887	1	323	115904	0.099731	3.223e-09	B2_trans	INTERGENIC_VARIANT	AFR
840	Sprains and strains	injuries & poisonings	rs12567716	FOXD2	1	48197570	T	C	C	1.04687	0.0275653	0.99181	1.10498	0.0965896	0.913887	1	15880	84868	-0.090753	1.4878e-06	B2_trans	INTERGENIC_VARIANT	AFR
286.9	Abnormal coagulation profile	hematopoietic	rs62200027	CASC20	20	6469515	G	A	A	0.878496	0.0779631	0.754011	1.02353	0.0965915	0.913887	1	1577	114242	-0.053006	3.3456e-06	B2_trans,A2_Trans	NON_CODING_TRANSCRIPT_INTRON_VARIANT	AFR
378	Strabismus and other disorders of binocular eye movements	sense organs	rs10774671	OAS1	12	113357193	G	A	A	0.95339	0.0287265	0.901194	1.00861	0.0965948	0.913887	1	1999	112062	0.12569	3.6032e-11	A2_Trans	SPLICE_ACCEPTOR_VARIANT	AFR
371.3	Inflammation of eyelids	sense organs	rs7671107	LOC101929161	4	25449225	G	A	A	0.970937	0.0177507	0.937738	1.00531	0.0966004	0.913887	1	9718	97898	-0.064456	1.0803e-06	B2_trans	INTERGENIC_VARIANT	AFR
279.7	Other immunological findings	endocrine/metabolic	rs67579710	THBS3	1	155173527	G	A	A	0.89525	0.0665962	0.785702	1.02007	0.0966057	0.913887	1	1365	114633	-0.10348	1.0252e-09	B2_trans	CODING_TRANSCRIPT_INTRON_VARIANT	AFR
741	Symptoms and disorders of the joints	musculoskeletal	rs12567716	FOXD2	1	48197570	T	C	C	0.954049	0.0283114	0.902551	1.00848	0.0966062	0.913887	1	14783	85967	-0.090753	1.4878e-06	B2_trans	INTERGENIC_VARIANT	AFR
117	Mycoses	infectious diseases	rs495828	ABO	9	136154867	G	T	T	1.12867	0.0728494	0.978493	1.3019	0.0966091	0.913887	1	1531	114395	-0.13432	6.5649e-10	A2_Trans	UPSTREAM_GENE_VARIANT	AFR
696	Psoriasis and related disorders	dermatologic	rs721917	SFTPD	10	81706324	A	G	G	1.05843	0.0341799	0.98985	1.13177	0.0966149	0.913887	1	1399	113485	0.055247	2.0819e-07	B2_trans	SYNONYMOUS_VARIANT	AFR
495.2	Asthma with exacerbation	respiratory	rs111837807	CCHCR1	6	31121232	T	C	C	0.875776	0.0798388	0.748918	1.02412	0.0966311	0.913945	1	1875	112938	0.20363	2.152e-11	A2_Trans,B2_trans	CODING_TRANSCRIPT_INTRON_VARIANT	AFR
362.9	Retinal edema	sense organs	rs12259804	PLEKHS1	10	115573378	T	C	C	0.66879	0.242143	0.416081	1.07498	0.0966414	0.913948	1	1754	113167	-0.27547	4.8674e-08	A2_Trans	INTERGENIC_VARIANT	AFR
561	Symptoms involving digestive system	digestive	rs13179014	SPEF2	5	35693227	A	C	C	0.970147	0.0182444	0.936069	1.00547	0.096671	0.913949	1	14507	88698	-0.061249	6.1057e-07	B2_trans	CODING_TRANSCRIPT_INTRON_VARIANT	AFR
771.2	Cramp of limb	symptoms	rs495828	ABO	9	136154867	G	T	T	1.10772	0.0615861	0.981765	1.24983	0.0966838	0.913949	1	2996	112615	-0.13432	6.5649e-10	A2_Trans	UPSTREAM_GENE_VARIANT	AFR
585.4	Chronic kidney disease, Stage I or II	genitourinary	rs7960611	CLEC1A	12	10230416	G	A	A	0.957879	0.0259067	0.910456	1.00777	0.0966929	0.913949	1	3957	108128	-0.1584	3.3086e-07	A2_Trans	CODING_TRANSCRIPT_INTRON_VARIANT	AFR
450	Noninfectious disorders of lymphatic channels	circulatory system	rs1878527	ANKRD30BL	2	133056313	T	C	C	0.911879	0.0555379	0.817831	1.01674	0.0967165	0.913949	1	1126	114474	-0.077457	2.0215e-06	B2_trans	INTERGENIC_VARIANT	AFR
255	Disorders of adrenal glands	endocrine/metabolic	rs10774679	OAS3	12	113374748	C	T	T	0.942305	0.0357825	0.878483	1.01076	0.0967592	0.913949	1	1419	113388	0.075824	4.6954e-12	B2_trans	UPSTREAM_GENE_VARIANT	AFR
716.1	Unspecified polyarthropathy or polyarthritis	musculoskeletal	rs111783124	LOC101928126	21	35362848	G	A	A	0.589193	0.31853	0.315591	1.1	0.0967621	0.913949	1	472	115882	0.13532	2.1558e-07	A2_Trans	INTERGENIC_VARIANT	AFR
735.1	Flat foot	musculoskeletal	rs732990	CIB4	2	26842146	C	G	G	1.02784	0.0165356	0.995062	1.0617	0.0967931	0.913949	1	6547	99556	0.056389	5.6358e-07	B2_trans	CODING_TRANSCRIPT_INTRON_VARIANT	AFR
964	Poisoning by agents primarily affecting blood constituents	injuries & poisonings	rs5023077	FBRSL1	12	133141973	T	C	C	0.831889	0.11084	0.66945	1.03374	0.0968012	0.913949	1	692	115737	-0.090901	1.5172e-06	A2_Trans	CODING_TRANSCRIPT_INTRON_VARIANT	AFR
425.11	Hypertrophic obstructive cardiomyopathy	circulatory system	rs7579014	BCL11A	2	60707894	G	A	A	1.17332	0.0962586	0.97159	1.41695	0.0968053	0.913949	1	245	116169	-0.05629	1.2614e-06	B2_trans	CODING_TRANSCRIPT_INTRON_VARIANT	AFR
564	Functional digestive disorders	digestive	rs9896243	NSF	17	44826056	C	G	G	1.04959	0.0291452	0.991311	1.11129	0.096808	0.913949	1	7748	102925	-0.13155	3.2234e-08	A2_Trans	CODING_TRANSCRIPT_INTRON_VARIANT	AFR
964.1	Anticoagulants causing adverse effects	injuries & poisonings	rs9501257	HLA-DPB1	6	33055355	A	G	G	1.17617	0.0977245	0.971154	1.42447	0.0968245	0.913949	1	614	115841	0.17269	4.1339e-08	A2_Trans	THREE_PRIME_UTR_EXON_VARIANT	AFR
433	Cerebrovascular disease	circulatory system	rs7671107	LOC101929161	4	25449225	G	A	A	0.976302	0.014444	0.949051	1.00434	0.0968287	0.913949	1	6599	94957	-0.064456	1.0803e-06	B2_trans	INTERGENIC_VARIANT	AFR
426.7	Abnormal electrocardiogram [ECG] [EKG]	circulatory system	rs721917	SFTPD	10	81706324	A	G	G	1.02619	0.0155717	0.995346	1.05799	0.0968342	0.913949	1	12815	94374	0.055247	2.0819e-07	B2_trans	SYNONYMOUS_VARIANT	AFR
364.5	Corneal dystrophy	sense organs	rs55654108	PDCL3P4	3	101425703	A	G	G	1.12181	0.0692278	0.979475	1.28483	0.0968349	0.913949	1	520	115605	-0.05662	1.0636e-06	B2_trans	INTERGENIC_VARIANT	AFR
447.1	Stricture of artery	circulatory system	rs77534576	DLX4	17	47940666	C	T	T	2.29499	0.500347	0.860765	6.11896	0.0968532	0.913949	1	840	115631	0.20794	1.7585e-10	B2_trans	INTERGENIC_VARIANT	AFR
871	Open wounds of extremities	injuries & poisonings	rs9501257	HLA-DPB1	6	33055355	A	G	G	1.03471	0.0205522	0.993859	1.07724	0.0968678	0.913949	1	7670	103796	0.17269	4.1339e-08	A2_Trans	THREE_PRIME_UTR_EXON_VARIANT	AFR
452	Other venous embolism and thrombosis	circulatory system	rs467843	TRAPPC13	5	64945715	A	G	G	1.03199	0.0189663	0.994331	1.07107	0.096873	0.913949	1	3194	106775	-0.089724	1.7259e-06	A2_Trans	CODING_TRANSCRIPT_INTRON_VARIANT	AFR
601.3	Orchitis and epididymitis	genitourinary	rs60305836	CDH8	16	61709381	A	C	C	1.06131	0.0358393	0.989314	1.13854	0.096874	0.913949	1	2822	111408	0.086719	1.1846e-06	B2_trans	CODING_TRANSCRIPT_INTRON_VARIANT	AFR
132	Infestation (lice, mites)	infectious diseases	rs117169628	SLC22A31	16	89262657	G	A	A	1.38215	0.194944	0.943234	2.02532	0.0968778	0.913949	1	1459	114800	0.081201	5.77e-07	B2_trans	SYNONYMOUS_VARIANT	AFR
603.2	Spermatocele	genitourinary	rs766826	ELF5	11	34528766	C	T	T	1.15286	0.0856826	0.974636	1.36367	0.0968902	0.913949	1	741	115504	-0.082134	1.155e-11	B2_trans	CODING_TRANSCRIPT_INTRON_VARIANT	AFR
1010.7	NA	NA	rs8052423	SLC22A31	16	89269178	G	T	T	0.96663	0.020445	0.928661	1.00615	0.0969053	0.913949	1	4902	8368	0.13037	1.0019e-06	A2_Trans	UPSTREAM_GENE_VARIANT	AFR
531	Peptic ulcer (excl. esophageal)	digestive	rs10086829	COL14A1	8	121149129	G	A	A	0.949711	0.0310831	0.89358	1.00937	0.0969163	0.913949	1	3442	108518	-0.097352	3.8599e-06	A2_Trans	FIVE_PRIME_UTR_INTRON_VARIANT	AFR
626.14	Irregular menstrual bleeding	genitourinary	rs7579014	BCL11A	2	60707894	G	A	A	1.13217	0.0747856	0.977809	1.3109	0.0969355	0.913949	1	783	115454	-0.05629	1.2614e-06	B2_trans	CODING_TRANSCRIPT_INTRON_VARIANT	AFR
800.1	Fracture of neck of femur	injuries & poisonings	rs147812915	KAT7	17	47858295	C	T	T	0.451791	0.47867	0.176804	1.15447	0.0969385	0.913949	1	330	115821	0.23438	1.0943e-07	A2_Trans	INTERGENIC_VARIANT	AFR
782.3	Edema	symptoms	rs35154152	THBS3	1	155172725	T	C	C	1.02422	0.0144201	0.995682	1.05358	0.0969425	0.913949	1	12530	87634	-0.20528	2.3574e-11	A2_Trans	SYNONYMOUS_VARIANT	AFR
472	Chronic pharyngitis and nasopharyngitis	respiratory	rs76423999	SLC12A7	5	1098067	T	A	A	1.07296	0.0424266	0.987344	1.16599	0.0969615	0.913949	1	7069	104275	0.18412	3.8813e-07	A2_Trans	CODING_TRANSCRIPT_INTRON_VARIANT	AFR
418	Nonspecific chest pain	circulatory system	rs12259804	PLEKHS1	10	115573378	T	C	C	1.09626	0.0553719	0.983513	1.22193	0.0969677	0.913949	1	16209	61060	-0.27547	4.8674e-08	A2_Trans	INTERGENIC_VARIANT	AFR
496	Chronic airway obstruction	respiratory	rs76423999	SLC12A7	5	1098067	T	A	A	0.95808	0.0258021	0.910834	1.00778	0.096975	0.913949	1	8711	89005	0.18412	3.8813e-07	A2_Trans	CODING_TRANSCRIPT_INTRON_VARIANT	AFR
537	Other disorders of stomach and duodenum	digestive	rs10774671	OAS1	12	113357193	G	A	A	1.05853	0.0342749	0.989761	1.13209	0.0969759	0.913949	1	3635	111243	0.12569	3.6032e-11	A2_Trans	SPLICE_ACCEPTOR_VARIANT	AFR
260.3	Adult failure to thrive	endocrine/metabolic	rs5023077	FBRSL1	12	133141973	T	C	C	0.90677	0.0589669	0.807801	1.01786	0.096978	0.913949	1	1019	114751	-0.090901	1.5172e-06	A2_Trans	CODING_TRANSCRIPT_INTRON_VARIANT	AFR
573.7	Abnormal results of function study of liver	digestive	rs9501257	HLA-DPB1	6	33055355	A	G	G	1.02881	0.0171128	0.994874	1.0639	0.0969844	0.913949	1	6392	102576	0.17269	4.1339e-08	A2_Trans	THREE_PRIME_UTR_EXON_VARIANT	AFR
276.4	Acid-base balance disorder	endocrine/metabolic	rs9268576	HLA-DRA	6	32395641	T	C	C	1.06477	0.0378141	0.988704	1.14668	0.0970045	0.913949	1	4480	108512	0.095134	9.9752e-07	B2_trans	INTERGENIC_VARIANT	AFR
427.9	Palpitations	circulatory system	rs622568	SEC61G	7	54647894	A	C	C	0.964633	0.0216969	0.924472	1.00654	0.0970047	0.913949	1	5622	106092	0.11965	2.6006e-06	A2_Trans	INTERGENIC_VARIANT	AFR
622.1	Polyp of corpus uteri	genitourinary	rs76423999	SLC12A7	5	1098067	T	A	A	0.659484	0.25085	0.403348	1.07827	0.0970051	0.913949	1	273	116187	0.18412	3.8813e-07	A2_Trans	CODING_TRANSCRIPT_INTRON_VARIANT	AFR
526.5	Inflammatory conditions of jaw	digestive	rs1878527	ANKRD30BL	2	133056313	T	C	C	1.24072	0.12997	0.961704	1.60067	0.0970104	0.913949	1	999	115454	-0.077457	2.0215e-06	B2_trans	INTERGENIC_VARIANT	AFR
558	Noninfectious gastroenteritis	digestive	rs147812915	KAT7	17	47858295	C	T	T	1.22773	0.12363	0.963538	1.56436	0.0970107	0.913949	1	8247	104749	0.23438	1.0943e-07	A2_Trans	INTERGENIC_VARIANT	AFR
276.13	Hyperpotassemia	endocrine/metabolic	rs67579710	THBS3	1	155173527	G	A	A	1.04348	0.0256458	0.992322	1.09727	0.0970295	0.913949	1	4243	108057	-0.10348	1.0252e-09	B2_trans	CODING_TRANSCRIPT_INTRON_VARIANT	AFR
244.1	Secondary hypothyroidism	endocrine/metabolic	rs62200027	CASC20	20	6469515	G	A	A	1.10343	0.0593143	0.98233	1.23946	0.0970373	0.913949	1	507	114872	-0.053006	3.3456e-06	B2_trans,A2_Trans	NON_CODING_TRANSCRIPT_INTRON_VARIANT	AFR
694	Dyschromia and Vitiligo	dermatologic	rs7960611	CLEC1A	12	10230416	G	A	A	0.951114	0.0302048	0.896442	1.00912	0.0970379	0.913949	1	5516	107798	-0.1584	3.3086e-07	A2_Trans	CODING_TRANSCRIPT_INTRON_VARIANT	AFR
711	Arthropathy associated with infections	musculoskeletal	rs505922	ABO	9	136149229	T	C	C	0.916801	0.0523521	0.827395	1.01587	0.0970689	0.913949	1	1146	114701	-0.099884	2.0889e-20	B2_trans	CODING_TRANSCRIPT_INTRON_VARIANT	AFR
529	Diseases and other conditions of the tongue	digestive	rs9268576	HLA-DRA	6	32395641	T	C	C	1.19308	0.106403	0.9685	1.46974	0.0970837	0.913949	1	1187	115073	0.095134	9.9752e-07	B2_trans	INTERGENIC_VARIANT	AFR
703.1	Ingrowing nail	dermatologic	rs77534576	DLX4	17	47940666	C	T	T	1.23681	0.128098	0.962198	1.58979	0.0970883	0.913949	1	4284	106651	0.20794	1.7585e-10	B2_trans	INTERGENIC_VARIANT	AFR
627.3	Postmenopausal atrophic vaginitis	genitourinary	rs111783124	LOC101928126	21	35362848	G	A	A	0.718143	0.199555	0.485679	1.06187	0.0970897	0.913949	1	908	115115	0.13532	2.1558e-07	A2_Trans	INTERGENIC_VARIANT	AFR
279.7	Other immunological findings	endocrine/metabolic	rs34488998	NKAIN3	8	63408372	G	A	A	1.56001	0.268051	0.922489	2.63811	0.0971207	0.913949	1	1365	114633	0.1355	3.4644e-06	B2_trans	CODING_TRANSCRIPT_INTRON_VARIANT	AFR
963.1	Antineoplastic and immunosuppressive drugs causing adverse effects	injuries & poisonings	rs77534576	DLX4	17	47940666	C	T	T	1.9291	0.396097	0.887555	4.19288	0.0971533	0.913949	1	713	115587	0.20794	1.7585e-10	B2_trans	INTERGENIC_VARIANT	AFR
578.2	Blood in stool	digestive	rs9461128	TMEM14B	6	10753875	T	C	C	1.03176	0.0188502	0.994339	1.0706	0.0971539	0.913949	1	9125	99480	0.13046	3.4269e-06	B2_trans	CODING_TRANSCRIPT_INTRON_VARIANT	AFR
571	Chronic liver disease and cirrhosis	digestive	rs7960611	CLEC1A	12	10230416	G	A	A	0.966913	0.0202854	0.929224	1.00613	0.0971778	0.913949	1	4974	103890	-0.1584	3.3086e-07	A2_Trans	CODING_TRANSCRIPT_INTRON_VARIANT	AFR
276.11	Hyperosmolality and/or hypernatremia	endocrine/metabolic	rs8052423	SLC22A31	16	89269178	G	T	T	1.12874	0.0730141	0.978239	1.3024	0.0971897	0.913949	1	1322	114781	0.13037	1.0019e-06	A2_Trans	UPSTREAM_GENE_VARIANT	AFR
495.2	Asthma with exacerbation	respiratory	rs10086829	COL14A1	8	121149129	G	A	A	0.923002	0.048307	0.839622	1.01466	0.0971902	0.913949	1	1875	112938	-0.097352	3.8599e-06	A2_Trans	FIVE_PRIME_UTR_INTRON_VARIANT	AFR
290.3	Other persistent mental disorders due to conditions classified elsewhere	mental disorders	rs2277732	DPP9	19	4723670	C	A	A	0.943068	0.0353417	0.879954	1.01071	0.0971997	0.913949	1	2823	109484	0.11697	6.1912e-22	B2_trans,A2_Trans	FIVE_PRIME_UTR_INTRON_VARIANT	AFR
818	Intracranial hemorrhage (injury)	injuries & poisonings	rs505922	ABO	9	136149229	T	C	C	0.896563	0.0658332	0.788031	1.02004	0.0972097	0.913949	1	331	115815	-0.099884	2.0889e-20	B2_trans	CODING_TRANSCRIPT_INTRON_VARIANT	AFR
253.2	Pituitary hypofunction	endocrine/metabolic	rs10086829	COL14A1	8	121149129	G	A	A	1.2608	0.139735	0.958748	1.65802	0.0972187	0.913949	1	163	116240	-0.097352	3.8599e-06	A2_Trans	FIVE_PRIME_UTR_INTRON_VARIANT	AFR
465.4	Acute laryngitis and tracheitis	respiratory	rs9367106	LOC100505711	6	41483390	G	C	C	1.32184	0.168248	0.95053	1.8382	0.0972336	0.913949	1	1271	115182	0.20225	3.4038e-11	B2_trans	INTERGENIC_VARIANT	AFR
585.3	Chronic renal failure [CKD]	genitourinary	rs7560588	BCL11A	2	60727416	G	A	A	0.969811	0.0184839	0.935306	1.00559	0.0972349	0.913949	1	5104	92243	-0.12371	2.3396e-07	A2_Trans	CODING_TRANSCRIPT_INTRON_VARIANT	AFR
711	Arthropathy associated with infections	musculoskeletal	rs78313563	ESS2	22	19136365	G	A	A	0.748433	0.174741	0.53139	1.05413	0.0972554	0.913949	1	1146	114701	0.40873	6.5914e-07	A2_Trans	UPSTREAM_GENE_VARIANT	AFR
285.22	Anemia in neoplastic disease	hematopoietic	rs72655853	SBSPON	8	73985608	A	G	G	1.42959	0.215527	0.937032	2.18106	0.0972771	0.913949	1	655	115468	0.22523	8.3915e-07	A2_Trans	CODING_TRANSCRIPT_INTRON_VARIANT	AFR
427	Cardiac dysrhythmias	circulatory system	rs7605877	FOXI3	2	88559025	T	C	C	1.01756	0.0104991	0.996837	1.03872	0.0972784	0.913949	1	15912	71023	-0.071053	3.3369e-06	B2_trans	INTERGENIC_VARIANT	AFR
361.1	Retinal detachment with retinal defect	sense organs	rs12660421	FOXP4-AS1	6	41488378	G	A	A	1.17868	0.0991439	0.970523	1.43149	0.0972819	0.913949	1	560	115357	0.35506	1.1424e-09	A2_Trans	DOWNSTREAM_GENE_VARIANT	AFR
457.2	Encounter for long-term (current) use of antiplatelets/antithrombotics	circulatory system	rs34488998	NKAIN3	8	63408372	G	A	A	1.77375	0.345618	0.900952	3.49206	0.097282	0.913949	1	630	115703	0.1355	3.4644e-06	B2_trans	CODING_TRANSCRIPT_INTRON_VARIANT	AFR
189.11	Malignant neoplasm of kidney, except pelvis	neoplasms	rs72711165	TMEM65	8	125336564	T	C	C	0.826702	0.114772	0.660169	1.03525	0.0972846	0.913949	1	424	114724	0.18279	6.0907e-07	B2_trans	CODING_TRANSCRIPT_INTRON_VARIANT	AFR
963	Poisoning by primarily systemic agents	injuries & poisonings	rs77534576	DLX4	17	47940666	C	T	T	1.87097	0.377824	0.892201	3.92349	0.0973038	0.913949	1	840	115406	0.20794	1.7585e-10	B2_trans	INTERGENIC_VARIANT	AFR
459	Other disorders of circulatory system	circulatory system	rs3746539	PTPRT	20	40702071	G	A	A	1.05257	0.0309021	0.990714	1.11829	0.0973077	0.913949	1	5990	107062	0.05405	1.7723e-06	B2_trans	THREE_PRIME_UTR_EXON_VARIANT	AFR
010	Tuberculosis	infectious diseases	rs10129899	LINC00637	14	104330432	C	A	A	0.908182	0.0580902	0.810451	1.0177	0.0973299	0.913949	1	1844	113602	-0.057002	2.1916e-06	B2_trans	INTERGENIC_VARIANT	AFR
281.9	Deficiency anemias	hematopoietic	rs505922	ABO	9	136149229	T	C	C	0.922206	0.0488483	0.838008	1.01486	0.0973314	0.913949	1	1883	113842	-0.099884	2.0889e-20	B2_trans	CODING_TRANSCRIPT_INTRON_VARIANT	AFR
370	Keratitis	sense organs	rs9577395	ATP11A	13	113534984	C	G	G	1.08952	0.0517148	0.984498	1.20574	0.0973445	0.913949	1	4895	108887	0.064829	8.6068e-07	B2_trans,A2_Trans	CODING_TRANSCRIPT_INTRON_VARIANT	AFR
291.1	Transient mental disorders due to conditions classified elsewhere	mental disorders	rs60305836	CDH8	16	61709381	A	C	C	0.810634	0.126635	0.63246	1.039	0.0973527	0.913949	1	375	116073	0.086719	1.1846e-06	B2_trans	CODING_TRANSCRIPT_INTRON_VARIANT	AFR
710	Osteomyelitis, periostitis, and other infections involving bone	musculoskeletal	rs11085727	TYK2	19	10466123	C	T	T	0.927112	0.0456562	0.847754	1.0139	0.0973928	0.913949	1	1242	112773	0.17253	2.3333e-18	A2_Trans,B2_trans	CODING_TRANSCRIPT_INTRON_VARIANT	AFR
204.4	Multiple myeloma	neoplasms	rs622568	SEC61G	7	54647894	A	C	C	1.09827	0.05655	0.983046	1.227	0.0973991	0.913949	1	195	115782	0.11965	2.6006e-06	A2_Trans	INTERGENIC_VARIANT	AFR
242.1	Graves' disease	endocrine/metabolic	rs1250993	LOC101929525	10	81399565	C	G	G	0.909653	0.0571266	0.813298	1.01742	0.0974024	0.913949	1	392	115359	0.12403	5.3767e-08	A2_Trans	INTERGENIC_VARIANT	AFR
522.5	Periapical abscess	digestive	rs915823	TMPRSS2	21	42851454	A	C	C	1.07386	0.0429938	0.987077	1.16827	0.0974326	0.913949	1	6363	107984	-0.066039	1.6687e-06	B2_trans	CODING_TRANSCRIPT_INTRON_VARIANT	AFR
368	Visual disturbances	sense organs	rs2277732	DPP9	19	4723670	C	A	A	0.965498	0.0211846	0.926231	1.00643	0.0974426	0.913949	1	15022	88438	0.11697	6.1912e-22	B2_trans,A2_Trans	FIVE_PRIME_UTR_INTRON_VARIANT	AFR
740	Osteoarthrosis	musculoskeletal	rs9577395	ATP11A	13	113534984	C	G	G	1.03054	0.0181481	0.994524	1.06785	0.0974447	0.913949	1	13114	53425	0.064829	8.6068e-07	B2_trans,A2_Trans	CODING_TRANSCRIPT_INTRON_VARIANT	AFR
990	Effects radiation NOS	injuries & poisonings	rs78313563	ESS2	22	19136365	G	A	A	1.18184	0.100808	0.969957	1.44002	0.0974447	0.913949	1	1748	113179	0.40873	6.5914e-07	A2_Trans	UPSTREAM_GENE_VARIANT	AFR
751.21	Cystic kidney disease	congenital anomalies	rs12567716	FOXD2	1	48197570	T	C	C	1.13562	0.0767358	0.977044	1.31993	0.0974546	0.913949	1	2119	112957	-0.090753	1.4878e-06	B2_trans	INTERGENIC_VARIANT	AFR
371	Inflammation of the eye	sense organs	rs11234800	ME3	11	86479407	G	C	C	0.936266	0.039739	0.866111	1.0121	0.0974796	0.913949	1	12287	89305	-0.077173	3.0702e-06	B2_trans	INTERGENIC_VARIANT	AFR
365.1	Open-angle glaucoma	sense organs	rs35508621	LZTFL1	3	45880481	T	C	C	1.0785	0.0456024	0.986288	1.17933	0.0974818	0.913949	1	6177	82549	0.38931	6.0917e-89	B2_trans	CODING_TRANSCRIPT_INTRON_VARIANT	AFR
602	Other disorders of prostate	genitourinary	rs12259804	PLEKHS1	10	115573378	T	C	C	1.34138	0.177234	0.94774	1.89851	0.0974965	0.913949	1	2769	112081	-0.27547	4.8674e-08	A2_Trans	INTERGENIC_VARIANT	AFR
704.1	Alopecia	dermatologic	rs13050728	IFNAR2	21	34615210	T	C	C	1.0703	0.0410012	0.987659	1.15987	0.0974991	0.913949	1	1666	112984	-0.10657	4.0686e-21	B2_trans,A2_Trans	CODING_TRANSCRIPT_INTRON_VARIANT	AFR
800.1	Fracture of neck of femur	injuries & poisonings	rs5023077	FBRSL1	12	133141973	T	C	C	1.14299	0.0806536	0.975867	1.33874	0.0975047	0.913949	1	330	115821	-0.090901	1.5172e-06	A2_Trans	CODING_TRANSCRIPT_INTRON_VARIANT	AFR
180.3	Cervical intraepithelial neoplasia [CIN] [Cervical dysplasia]	neoplasms	rs7671107	LOC101929161	4	25449225	G	A	A	0.901062	0.062872	0.796596	1.01923	0.0975125	0.913949	1	565	115408	-0.064456	1.0803e-06	B2_trans	INTERGENIC_VARIANT	AFR
427	Cardiac dysrhythmias	circulatory system	rs5023077	FBRSL1	12	133141973	T	C	C	0.979097	0.0127487	0.954935	1.00387	0.0975168	0.913949	1	15912	71023	-0.090901	1.5172e-06	A2_Trans	CODING_TRANSCRIPT_INTRON_VARIANT	AFR
367.4	NA	NA	rs7671107	LOC101929161	4	25449225	G	A	A	0.981077	0.0115294	0.959156	1.0035	0.0975211	0.913949	1	18275	41412	-0.064456	1.0803e-06	B2_trans	INTERGENIC_VARIANT	AFR
496.2	Chronic bronchitis	respiratory	rs467843	TRAPPC13	5	64945715	A	G	G	0.964201	0.0220018	0.923505	1.00669	0.0975287	0.913949	1	4675	107115	-0.089724	1.7259e-06	A2_Trans	CODING_TRANSCRIPT_INTRON_VARIANT	AFR
327	Sleep disorders	neurological	rs1405655	NR1H2	19	50882619	T	C	C	1.01682	0.0100661	0.996954	1.03708	0.0975291	0.913949	1	16483	67595	0.075181	1.1208e-11	B2_trans,A2_Trans	CODING_TRANSCRIPT_INTRON_VARIANT	AFR
519.9	Symptoms involving respiratory system and other chest symptoms	respiratory	rs9461128	TMEM14B	6	10753875	T	C	C	0.93684	0.0393772	0.867256	1.01201	0.0975445	0.913949	1	3574	111393	0.13046	3.4269e-06	B2_trans	CODING_TRANSCRIPT_INTRON_VARIANT	AFR
722	Intervertebral disc disorders	musculoskeletal	rs147812915	KAT7	17	47858295	C	T	T	1.10567	0.0606285	0.981789	1.24518	0.0975535	0.913949	1	10655	84855	0.23438	1.0943e-07	A2_Trans	INTERGENIC_VARIANT	AFR
242	Thyrotoxicosis with or without goiter	endocrine/metabolic	rs75505823	LRP1	12	57540956	G	T	T	0.732183	0.188149	0.506369	1.0587	0.0975613	0.913949	1	1361	112875	-0.20852	3.0745e-06	A2_Trans	CODING_TRANSCRIPT_INTRON_VARIANT	AFR
790.6	Other abnormal blood chemistry	symptoms	rs7960611	CLEC1A	12	10230416	G	A	A	1.03367	0.0199885	0.993956	1.07497	0.097583	0.913949	1	12427	95941	-0.1584	3.3086e-07	A2_Trans	CODING_TRANSCRIPT_INTRON_VARIANT	AFR
573.5	Jaundice (not of newborn)	digestive	rs72655853	SBSPON	8	73985608	A	G	G	0.532524	0.380355	0.252685	1.12227	0.0975837	0.913949	1	804	115444	0.22523	8.3915e-07	A2_Trans	CODING_TRANSCRIPT_INTRON_VARIANT	AFR
481	Influenza	respiratory	rs766826	ELF5	11	34528766	C	T	T	1.07648	0.0444852	0.986598	1.17455	0.0975895	0.913949	1	5657	109371	-0.082134	1.155e-11	B2_trans	CODING_TRANSCRIPT_INTRON_VARIANT	AFR
420.2	Pericarditis	circulatory system	rs72711165	TMEM65	8	125336564	T	C	C	0.795439	0.138153	0.606751	1.04281	0.0976064	0.913949	1	1259	114338	0.18279	6.0907e-07	B2_trans	CODING_TRANSCRIPT_INTRON_VARIANT	AFR
512	Other symptoms of respiratory system	respiratory	rs6869036	MGAT1	5	180223327	C	T	T	0.95699	0.0265396	0.908483	1.00809	0.0976246	0.913949	1	21070	51444	0.25536	1.7578e-06	A2_Trans	FIVE_PRIME_UTR_INTRON_VARIANT	AFR
286.7	Other and unspecified coagulation defects	hematopoietic	rs1878527	ANKRD30BL	2	133056313	T	C	C	1.10421	0.0598468	0.981996	1.24163	0.0976442	0.913949	1	1246	114439	-0.077457	2.0215e-06	B2_trans	INTERGENIC_VARIANT	AFR
705.8	Hyperhidrosis	dermatologic	rs732990	CIB4	2	26842146	C	G	G	1.09607	0.0553842	0.983323	1.22175	0.0976579	0.913949	1	2239	113605	0.056389	5.6358e-07	B2_trans	CODING_TRANSCRIPT_INTRON_VARIANT	AFR
401.3	Other hypertensive complications	circulatory system	rs2924480	ELF5	11	34529831	T	C	C	1.06235	0.0365154	0.988973	1.14117	0.097658	0.913949	1	4001	109732	-0.11648	2.817e-07	A2_Trans	CODING_TRANSCRIPT_INTRON_VARIANT	AFR
174	Breast cancer	neoplasms	rs111837807	CCHCR1	6	31121232	T	C	C	1.18268	0.101306	0.969696	1.44245	0.0976795	0.913949	1	403	115323	0.20363	2.152e-11	A2_Trans,B2_trans	CODING_TRANSCRIPT_INTRON_VARIANT	AFR
612	Breast conditions, congenital or relating to hormones	genitourinary	rs11234800	ME3	11	86479407	G	C	C	1.15659	0.0878377	0.973667	1.37387	0.0976913	0.913949	1	1746	112658	-0.077173	3.0702e-06	B2_trans	INTERGENIC_VARIANT	AFR
735.21	Hammer toe (acquired)	musculoskeletal	rs7579014	BCL11A	2	60707894	G	A	A	1.03172	0.0188542	0.994288	1.07056	0.0976921	0.913949	1	3970	105464	-0.05629	1.2614e-06	B2_trans	CODING_TRANSCRIPT_INTRON_VARIANT	AFR
291.8	Alteration of consciousness	mental disorders	rs11702230	LOC101928126	21	35377591	C	T	T	1.31831	0.166866	0.950562	1.82832	0.0976983	0.913949	1	2686	113331	0.099731	3.223e-09	B2_trans	INTERGENIC_VARIANT	AFR
433.21	Cerebral artery occlusion, with cerebral infarction	circulatory system	rs495828	ABO	9	136154867	G	T	T	1.04455	0.0263194	0.992034	1.09985	0.0977051	0.913949	1	2573	107590	-0.13432	6.5649e-10	A2_Trans	UPSTREAM_GENE_VARIANT	AFR
370.2	Superficial keratitis	sense organs	rs721917	SFTPD	10	81706324	A	G	G	0.89619	0.0661875	0.787156	1.02033	0.0977319	0.913949	1	1608	114578	0.055247	2.0819e-07	B2_trans	SYNONYMOUS_VARIANT	AFR
225	Benign neoplasm of brain and other parts of nervous system	neoplasms	rs12567716	FOXD2	1	48197570	T	C	C	1.22337	0.121755	0.963651	1.55308	0.0977498	0.913949	1	401	115683	-0.090753	1.4878e-06	B2_trans	INTERGENIC_VARIANT	AFR
655	Known or suspected fetal abnormality affecting management of mother	pregnancy complications	rs915823	TMPRSS2	21	42851454	A	C	C	1.20857	0.114407	0.965805	1.51237	0.0977523	0.913949	1	209	116124	-0.066039	1.6687e-06	B2_trans	CODING_TRANSCRIPT_INTRON_VARIANT	AFR
374	Other disorders of eyelids	sense organs	rs11234800	ME3	11	86479407	G	C	C	0.891705	0.0692231	0.778571	1.02128	0.0977603	0.913949	1	4479	107751	-0.077173	3.0702e-06	B2_trans	INTERGENIC_VARIANT	AFR
395.3	Nonrheumatic tricuspid valve disorders	circulatory system	rs7560588	BCL11A	2	60727416	G	A	A	0.806761	0.129685	0.625687	1.04024	0.0977699	0.913949	1	1548	114782	-0.12371	2.3396e-07	A2_Trans	CODING_TRANSCRIPT_INTRON_VARIANT	AFR
211	Benign neoplasm of other parts of digestive system	neoplasms	rs67579710	THBS3	1	155173527	G	A	A	0.910543	0.056599	0.814936	1.01737	0.097772	0.913949	1	1924	113829	-0.10348	1.0252e-09	B2_trans	CODING_TRANSCRIPT_INTRON_VARIANT	AFR
817	Concussion	injuries & poisonings	rs76073397	MIR548H2	16	11386452	T	C	C	0.669598	0.242233	0.416509	1.07647	0.0977726	0.913949	1	1871	113956	0.14454	9.6663e-07	A2_Trans,B2_trans	INTERGENIC_VARIANT	AFR
345.12	Partial epilepsy	neurological	rs622568	SEC61G	7	54647894	A	C	C	0.928117	0.045054	0.849675	1.0138	0.0977738	0.913949	1	859	114707	0.11965	2.6006e-06	A2_Trans	INTERGENIC_VARIANT	AFR
622.1	Polyp of corpus uteri	genitourinary	rs10774671	OAS1	12	113357193	G	A	A	0.848618	0.0991391	0.698755	1.03062	0.0977804	0.913949	1	273	116187	0.12569	3.6032e-11	A2_Trans	SPLICE_ACCEPTOR_VARIANT	AFR
277.51	Lipoprotein disorders	endocrine/metabolic	rs622568	SEC61G	7	54647894	A	C	C	0.87253	0.0823598	0.742464	1.02538	0.0977948	0.913949	1	503	115836	0.11965	2.6006e-06	A2_Trans	INTERGENIC_VARIANT	AFR
440.22	Atherosclerosis of native arteries of the extremities with intermittent claudication	circulatory system	rs34488998	NKAIN3	8	63408372	G	A	A	1.2886	0.153147	0.95446	1.7397	0.0977986	0.913949	1	2633	111534	0.1355	3.4644e-06	B2_trans	CODING_TRANSCRIPT_INTRON_VARIANT	AFR
276.42	Alkalosis	endocrine/metabolic	rs7671107	LOC101929161	4	25449225	G	A	A	0.859569	0.0914021	0.718587	1.02821	0.0978051	0.913949	1	1128	115220	-0.064456	1.0803e-06	B2_trans	INTERGENIC_VARIANT	AFR
362.29	Macular degeneration (senile) of retina NOS	sense organs	rs61667602	CRHR1	17	43785349	T	C	C	0.818578	0.120917	0.645856	1.03749	0.0978086	0.913949	1	966	115215	-0.093554	9.1279e-12	B2_trans	FIVE_PRIME_UTR_INTRON_VARIANT	AFR
726	Peripheral enthesopathies and allied syndromes	musculoskeletal	rs581342	LMNA	1	156095466	T	C	C	0.982901	0.0104178	0.963035	1.00318	0.0978095	0.913949	1	15541	72413	0.090245	2.6355e-07	B2_trans	CODING_TRANSCRIPT_INTRON_VARIANT	AFR
763	Thoracic or lumbosacral neuritis or radiculitis, unspecified	symptoms	rs7960611	CLEC1A	12	10230416	G	A	A	0.973238	0.0163853	0.942479	1.005	0.0978146	0.913949	1	7684	96414	-0.1584	3.3086e-07	A2_Trans	CODING_TRANSCRIPT_INTRON_VARIANT	AFR
261	Vitamin deficiency	endocrine/metabolic	rs467843	TRAPPC13	5	64945715	A	G	G	1.01724	0.0103238	0.996862	1.03803	0.0978251	0.913949	1	12425	74253	-0.089724	1.7259e-06	A2_Trans	CODING_TRANSCRIPT_INTRON_VARIANT	AFR
531.4	Peptic ulcer, site unspecified	digestive	rs147812915	KAT7	17	47858295	C	T	T	1.25694	0.138143	0.958797	1.64779	0.0978473	0.913949	1	2475	111295	0.23438	1.0943e-07	A2_Trans	INTERGENIC_VARIANT	AFR
797	Shock	symptoms	rs1878527	ANKRD30BL	2	133056313	T	C	C	0.875373	0.0804107	0.747735	1.0248	0.0978601	0.913949	1	843	115331	-0.077457	2.0215e-06	B2_trans	INTERGENIC_VARIANT	AFR
681.5	Cellulitis and abscess of leg, except foot	dermatologic	rs111783124	LOC101928126	21	35362848	G	A	A	0.868994	0.0848298	0.735884	1.02618	0.0978637	0.913949	1	3694	110022	0.13532	2.1558e-07	A2_Trans	INTERGENIC_VARIANT	AFR
286.9	Abnormal coagulation profile	hematopoietic	rs6869036	MGAT1	5	180223327	C	T	T	0.775255	0.153787	0.573509	1.04797	0.0978645	0.913949	1	1577	114242	0.25536	1.7578e-06	A2_Trans	FIVE_PRIME_UTR_INTRON_VARIANT	AFR
817	Concussion	injuries & poisonings	rs11234800	ME3	11	86479407	G	C	C	1.25437	0.136915	0.959141	1.64046	0.0978703	0.913949	1	1871	113956	-0.077173	3.0702e-06	B2_trans	INTERGENIC_VARIANT	AFR
994.21	Septic shock	injuries & poisonings	rs72711165	TMEM65	8	125336564	T	C	C	1.30348	0.16012	0.952379	1.78401	0.0978751	0.913949	1	829	115320	0.18279	6.0907e-07	B2_trans	CODING_TRANSCRIPT_INTRON_VARIANT	AFR
369.5	Conjunctivitis, infectious	sense organs	rs12567716	FOXD2	1	48197570	T	C	C	1.08701	0.0504067	0.984757	1.19989	0.0978768	0.913949	1	8459	104246	-0.090753	1.4878e-06	B2_trans	INTERGENIC_VARIANT	AFR
159	Malignant neoplasm of other and ill-defined sites within the digestive organs and peritoneum	neoplasms	rs12567716	FOXD2	1	48197570	T	C	C	0.752724	0.171622	0.537714	1.05371	0.0978976	0.913949	1	497	115724	-0.090753	1.4878e-06	B2_trans	INTERGENIC_VARIANT	AFR
721	Spondylosis and allied disorders	musculoskeletal	rs10774679	OAS3	12	113374748	C	T	T	0.979472	0.012532	0.955706	1.00383	0.0978991	0.913949	1	11234	87211	0.075824	4.6954e-12	B2_trans	UPSTREAM_GENE_VARIANT	AFR
250	Diabetes mellitus	endocrine/metabolic	rs7671107	LOC101929161	4	25449225	G	A	A	0.983186	0.0102453	0.96364	1.00313	0.0979049	0.913949	1	5795	63182	-0.064456	1.0803e-06	B2_trans	INTERGENIC_VARIANT	AFR
281.1	Megaloblastic anemia	hematopoietic	rs78313563	ESS2	22	19136365	G	A	A	1.14088	0.0796377	0.976006	1.33361	0.0979253	0.913949	1	2254	111544	0.40873	6.5914e-07	A2_Trans	UPSTREAM_GENE_VARIANT	AFR
292.11	Aphasia	mental disorders	rs495828	ABO	9	136154867	G	T	T	1.13339	0.075662	0.977186	1.31457	0.0979342	0.913949	1	739	115241	-0.13432	6.5649e-10	A2_Trans	UPSTREAM_GENE_VARIANT	AFR
911	Blister	injuries & poisonings	rs35154152	THBS3	1	155172725	T	C	C	1.10882	0.0624221	0.981135	1.25313	0.0979534	0.913949	1	1786	114206	-0.20528	2.3574e-11	A2_Trans	SYNONYMOUS_VARIANT	AFR
381.11	Suppurative and unspecified otitis media	sense organs	rs915823	TMPRSS2	21	42851454	A	C	C	1.07233	0.0422	0.987207	1.1648	0.0979537	0.913949	1	5892	108367	-0.066039	1.6687e-06	B2_trans	CODING_TRANSCRIPT_INTRON_VARIANT	AFR
805	Fracture of vertebral column without mention of spinal cord injury	injuries & poisonings	rs12259804	PLEKHS1	10	115573378	T	C	C	0.546007	0.365666	0.266651	1.11803	0.0979545	0.913949	1	761	115025	-0.27547	4.8674e-08	A2_Trans	INTERGENIC_VARIANT	AFR
053.1	Herpes zoster with nervous system complications	infectious diseases	rs9577395	ATP11A	13	113534984	C	G	G	1.22734	0.123801	0.962911	1.56439	0.0979895	0.913949	1	488	115754	0.064829	8.6068e-07	B2_trans,A2_Trans	CODING_TRANSCRIPT_INTRON_VARIANT	AFR
426	Cardiac conduction disorders	circulatory system	rs2924480	ELF5	11	34529831	T	C	C	1.02861	0.0170465	0.994809	1.06355	0.0979909	0.913949	1	13359	87717	-0.11648	2.817e-07	A2_Trans	CODING_TRANSCRIPT_INTRON_VARIANT	AFR
420.21	Acute pericarditis	circulatory system	rs7579014	BCL11A	2	60707894	G	A	A	1.18471	0.10244	0.969201	1.44813	0.0980085	0.913949	1	325	116119	-0.05629	1.2614e-06	B2_trans	CODING_TRANSCRIPT_INTRON_VARIANT	AFR
840.3	Joint/ligament sprain	injuries & poisonings	rs6869036	MGAT1	5	180223327	C	T	T	1.12161	0.0693641	0.97904	1.28495	0.0980088	0.913949	1	5817	107710	0.25536	1.7578e-06	A2_Trans	FIVE_PRIME_UTR_INTRON_VARIANT	AFR
710.19	Unspecified osteomyelitis	musculoskeletal	rs77534576	DLX4	17	47940666	C	T	T	1.41929	0.21164	0.937398	2.14892	0.0980249	0.913949	1	897	113952	0.20794	1.7585e-10	B2_trans	INTERGENIC_VARIANT	AFR
587	Kidney replaced by transpant	genitourinary	rs9501257	HLA-DPB1	6	33055355	A	G	G	0.917532	0.0520211	0.828592	1.01602	0.0980318	0.913949	1	214	115667	0.17269	4.1339e-08	A2_Trans	THREE_PRIME_UTR_EXON_VARIANT	AFR
575	Other biliary tract disease	digestive	rs61667602	CRHR1	17	43785349	T	C	C	1.09145	0.0528923	0.98397	1.21067	0.0980368	0.913949	1	3020	111496	-0.093554	9.1279e-12	B2_trans	FIVE_PRIME_UTR_INTRON_VARIANT	AFR
362.27	Drusen (degenerative) of retina	sense organs	rs10774671	OAS1	12	113357193	G	A	A	1.06544	0.0383141	0.988361	1.14853	0.0980468	0.913949	1	1962	113279	0.12569	3.6032e-11	A2_Trans	SPLICE_ACCEPTOR_VARIANT	AFR
350.1	Abnormal involuntary movements	neurological	rs495828	ABO	9	136154867	G	T	T	1.0645	0.0377854	0.988518	1.14633	0.0980595	0.913949	1	4677	109041	-0.13432	6.5649e-10	A2_Trans	UPSTREAM_GENE_VARIANT	AFR
250.12	Type 1 diabetes with renal manifestations	endocrine/metabolic	rs111783124	LOC101928126	21	35362848	G	A	A	1.40906	0.207288	0.93861	2.11531	0.0980612	0.913949	1	422	115902	0.13532	2.1558e-07	A2_Trans	INTERGENIC_VARIANT	AFR
360.2	Progressive myopia	sense organs	rs2924480	ELF5	11	34529831	T	C	C	0.826405	0.115258	0.659303	1.03586	0.0980689	0.913949	1	435	115979	-0.11648	2.817e-07	A2_Trans	CODING_TRANSCRIPT_INTRON_VARIANT	AFR
415.2	Chronic pulmonary heart disease	circulatory system	rs505922	ABO	9	136149229	T	C	C	1.04667	0.0275743	0.991606	1.10479	0.0980766	0.913949	1	2872	110864	-0.099884	2.0889e-20	B2_trans	CODING_TRANSCRIPT_INTRON_VARIANT	AFR
180.3	Cervical intraepithelial neoplasia [CIN] [Cervical dysplasia]	neoplasms	rs60869999	MYO1C	17	1390948	A	T	T	0.862872	0.0891595	0.724525	1.02764	0.0980833	0.913949	1	565	115408	0.059541	2.9039e-06	B2_trans	CODING_TRANSCRIPT_INTRON_VARIANT	AFR
363.3	Chorioretinal scars	sense organs	rs117169628	SLC22A31	16	89262657	G	A	A	0.825507	0.115931	0.657719	1.0361	0.0981147	0.914148	1	2185	112482	0.081201	5.77e-07	B2_trans	SYNONYMOUS_VARIANT	AFR
750	Digestive congenital anomalies	congenital anomalies	rs12809318	FBRSL1	12	133140840	T	C	C	1.15338	0.086273	0.973948	1.36586	0.0981308	0.91418	1	1451	114823	-0.062781	9.5289e-09	B2_trans	CODING_TRANSCRIPT_INTRON_VARIANT	AFR
379.9	Pain, swelling or discharge of eye	sense organs	rs2924480	ELF5	11	34529831	T	C	C	1.07858	0.0457374	0.9861	1.17973	0.0981432	0.91418	1	6260	108529	-0.11648	2.817e-07	A2_Trans	CODING_TRANSCRIPT_INTRON_VARIANT	AFR
772.2	Spasm of muscle	symptoms	rs10774679	OAS3	12	113374748	C	T	T	0.960157	0.0245835	0.914991	1.00755	0.0981482	0.91418	1	8826	103812	0.075824	4.6954e-12	B2_trans	UPSTREAM_GENE_VARIANT	AFR
528.1	Stomatitis and mucositis	digestive	rs2284028	NCF4	22	37265172	A	C	C	0.866054	0.0869554	0.730346	1.02698	0.0981651	0.914244	1	1437	114818	0.31271	4.1737e-06	A2_Trans	CODING_TRANSCRIPT_INTRON_VARIANT	AFR
770	Myalgia and myositis unspecified	symptoms	rs4830964	.	23	15515319	C	G	G	0.97262	0.0167881	0.941138	1.00516	0.0981986	0.91438	1	8992	99817	0.046578	2.9701e-06	B2_trans	SEQUENCE_VARIANT	AFR
458.1	Orthostatic hypotension	circulatory system	rs111783124	LOC101928126	21	35362848	G	A	A	1.15161	0.0853687	0.974184	1.36136	0.0982119	0.91438	1	4409	109834	0.13532	2.1558e-07	A2_Trans	INTERGENIC_VARIANT	AFR
288.2	Elevated white blood cell count	hematopoietic	rs4830964	.	23	15515319	C	G	G	1.04648	0.0274761	0.991616	1.10438	0.0982203	0.91438	1	4621	109477	0.046578	2.9701e-06	B2_trans	SEQUENCE_VARIANT	AFR
292.6	Hallucinations	mental disorders	rs467843	TRAPPC13	5	64945715	A	G	G	1.10477	0.0602627	0.981694	1.24328	0.098253	0.91438	1	1430	114614	-0.089724	1.7259e-06	A2_Trans	CODING_TRANSCRIPT_INTRON_VARIANT	AFR
189.12	Malignant neoplasm of renal pelvis	neoplasms	rs4830964	.	23	15515319	C	G	G	0.874024	0.0814381	0.74508	1.02528	0.0982552	0.91438	1	299	116134	0.046578	2.9701e-06	B2_trans	SEQUENCE_VARIANT	AFR
800.2	Fracture of unspecified part of femur	injuries & poisonings	rs7579014	BCL11A	2	60707894	G	A	A	1.12872	0.0732429	0.977786	1.30296	0.0982808	0.91438	1	323	115904	-0.05629	1.2614e-06	B2_trans	CODING_TRANSCRIPT_INTRON_VARIANT	AFR
041.12	Methicillin resistant Staphylococcus aureus	infectious diseases	rs10774679	OAS3	12	113374748	C	T	T	1.08661	0.0502437	0.984707	1.19906	0.0982837	0.91438	1	1438	114318	0.075824	4.6954e-12	B2_trans	UPSTREAM_GENE_VARIANT	AFR
433.5	Cerebral aneurysm	circulatory system	rs75505823	LRP1	12	57540956	G	T	T	0.339637	0.65322	0.0944046	1.2219	0.0982979	0.91438	1	222	116044	-0.20852	3.0745e-06	A2_Trans	CODING_TRANSCRIPT_INTRON_VARIANT	AFR
520.1	Hereditary disturbances in tooth structure	digestive	rs8080583	KANSL1	17	44162597	C	A	A	1.12993	0.0739098	0.97755	1.30606	0.0983798	0.91438	1	1770	114473	-0.12662	2.0785e-08	A2_Trans	CODING_TRANSCRIPT_INTRON_VARIANT	AFR
465.4	Acute laryngitis and tracheitis	respiratory	rs12660421	FOXP4-AS1	6	41488378	G	A	A	1.34181	0.177899	0.946812	1.9016	0.0983835	0.91438	1	1271	115182	0.35506	1.1424e-09	A2_Trans	DOWNSTREAM_GENE_VARIANT	AFR
574.3	Cholecystitis without cholelithiasis	digestive	rs62200027	CASC20	20	6469515	G	A	A	1.1097	0.0629839	0.98083	1.2555	0.098402	0.91438	1	878	114668	-0.053006	3.3456e-06	B2_trans,A2_Trans	NON_CODING_TRANSCRIPT_INTRON_VARIANT	AFR
260.6	Anorexia	endocrine/metabolic	rs72711165	TMEM65	8	125336564	T	C	C	0.760535	0.165636	0.549705	1.05223	0.0984085	0.91438	1	2051	113844	0.18279	6.0907e-07	B2_trans	CODING_TRANSCRIPT_INTRON_VARIANT	AFR
601.3	Orchitis and epididymitis	genitourinary	rs62200027	CASC20	20	6469515	G	A	A	1.07503	0.0437805	0.986634	1.17135	0.0984112	0.91438	1	2822	111408	-0.053006	3.3456e-06	B2_trans,A2_Trans	NON_CODING_TRANSCRIPT_INTRON_VARIANT	AFR
454.1	Varicose veins of lower extremity	circulatory system	rs55654108	PDCL3P4	3	101425703	A	G	G	0.946544	0.0332438	0.886836	1.01027	0.0984149	0.91438	1	2182	111891	-0.05662	1.0636e-06	B2_trans	INTERGENIC_VARIANT	AFR
474	Acute and chronic tonsillitis	respiratory	rs581342	LMNA	1	156095466	T	C	C	0.936264	0.0398512	0.865919	1.01232	0.0984159	0.91438	1	2286	112994	0.090245	2.6355e-07	B2_trans	CODING_TRANSCRIPT_INTRON_VARIANT	AFR
794	Abnormal results of other function studies (bladder, pancreas, placenta, spleen, etc)	symptoms	rs581342	LMNA	1	156095466	T	C	C	0.855693	0.0943077	0.711284	1.02942	0.0984326	0.91438	1	1798	114631	0.090245	2.6355e-07	B2_trans	CODING_TRANSCRIPT_INTRON_VARIANT	AFR
556.11	Angiodysplasia of intestine (without mention of hemorrhage)	digestive	rs721917	SFTPD	10	81706324	A	G	G	0.844452	0.10231	0.691016	1.03196	0.0984331	0.91438	1	514	115951	0.055247	2.0819e-07	B2_trans	SYNONYMOUS_VARIANT	AFR
771	Musculoskeletal symptoms referable to limbs	symptoms	rs111783124	LOC101928126	21	35362848	G	A	A	1.40891	0.207457	0.938203	2.11579	0.098436	0.91438	1	1756	114589	0.13532	2.1558e-07	A2_Trans	INTERGENIC_VARIANT	AFR
395	Heart valve disorders	circulatory system	rs8052423	SLC22A31	16	89269178	G	T	T	0.95861	0.0255815	0.911731	1.0079	0.0984505	0.91438	1	4707	106618	0.13037	1.0019e-06	A2_Trans	UPSTREAM_GENE_VARIANT	AFR
446	Polyarteritis nodosa and allied conditions	circulatory system	rs1405655	NR1H2	19	50882619	T	C	C	1.13021	0.0740774	0.977474	1.30682	0.0984527	0.91438	1	439	115833	0.075181	1.1208e-11	B2_trans,A2_Trans	CODING_TRANSCRIPT_INTRON_VARIANT	AFR
278.4	Abnormal weight gain	endocrine/metabolic	rs915823	TMPRSS2	21	42851454	A	C	C	1.13096	0.0744774	0.97735	1.3087	0.0984639	0.91438	1	2498	113434	-0.066039	1.6687e-06	B2_trans	CODING_TRANSCRIPT_INTRON_VARIANT	AFR
516.1	Hemoptysis	respiratory	rs111783124	LOC101928126	21	35362848	G	A	A	1.19967	0.110175	0.966675	1.48882	0.0984664	0.91438	1	2002	113302	0.13532	2.1558e-07	A2_Trans	INTERGENIC_VARIANT	AFR
429.2	Abnormal function study of cardiovascular system	circulatory system	rs6869036	MGAT1	5	180223327	C	T	T	0.811078	0.126726	0.632694	1.03976	0.0984704	0.91438	1	3579	111890	0.25536	1.7578e-06	A2_Trans	FIVE_PRIME_UTR_INTRON_VARIANT	AFR
153.3	Malignant neoplasm of rectum, rectosigmoid junction, and anus	neoplasms	rs1453205	LOC101928196	2	19901073	C	T	T	1.09504	0.0549485	0.983235	1.21956	0.0984798	0.91438	1	460	115479	0.096992	3.6368e-06	A2_Trans	INTERGENIC_VARIANT	AFR
300.4	Dysthymic disorder	mental disorders	rs77534576	DLX4	17	47940666	C	T	T	1.19785	0.109263	0.966935	1.48391	0.098487	0.91438	1	5678	102770	0.20794	1.7585e-10	B2_trans	INTERGENIC_VARIANT	AFR
513.31	Apnea	respiratory	rs11234800	ME3	11	86479407	G	C	C	0.600413	0.308765	0.327815	1.09969	0.0984962	0.91438	1	1073	115296	-0.077173	3.0702e-06	B2_trans	INTERGENIC_VARIANT	AFR
361.2	Retinoschisis and retinal cysts	sense organs	rs467843	TRAPPC13	5	64945715	A	G	G	0.883817	0.0747563	0.76336	1.02328	0.0985119	0.91438	1	347	115927	-0.089724	1.7259e-06	A2_Trans	CODING_TRANSCRIPT_INTRON_VARIANT	AFR
303.4	Somatoform disorder	mental disorders	rs77534576	DLX4	17	47940666	C	T	T	1.32771	0.171575	0.948548	1.85845	0.0985155	0.91438	1	2003	111761	0.20794	1.7585e-10	B2_trans	INTERGENIC_VARIANT	AFR
459	Other disorders of circulatory system	circulatory system	rs12259804	PLEKHS1	10	115573378	T	C	C	1.24273	0.131541	0.960304	1.60822	0.0985274	0.91438	1	5990	107062	-0.27547	4.8674e-08	A2_Trans	INTERGENIC_VARIANT	AFR
519.8	Other diseases of respiratory system, NEC	respiratory	rs111783124	LOC101928126	21	35362848	G	A	A	1.25845	0.139156	0.958043	1.65305	0.0985455	0.91438	1	2879	112977	0.13532	2.1558e-07	A2_Trans	INTERGENIC_VARIANT	AFR
530	Diseases of esophagus	digestive	rs62200027	CASC20	20	6469515	G	A	A	1.0232	0.0138879	0.995728	1.05144	0.0985935	0.91438	1	11267	62595	-0.053006	3.3456e-06	B2_trans,A2_Trans	NON_CODING_TRANSCRIPT_INTRON_VARIANT	AFR
198.6	Secondary malignancy of bone	neoplasms	rs6869036	MGAT1	5	180223327	C	T	T	1.19251	0.106593	0.967676	1.46958	0.0985951	0.91438	1	450	114968	0.25536	1.7578e-06	A2_Trans	FIVE_PRIME_UTR_INTRON_VARIANT	AFR
198.3	Secondary malignant neoplasm of digestive systems	neoplasms	rs9461128	TMEM14B	6	10753875	T	C	C	1.19625	0.108494	0.967097	1.47969	0.0986184	0.91438	1	262	116181	0.13046	3.4269e-06	B2_trans	CODING_TRANSCRIPT_INTRON_VARIANT	AFR
1013	NA	NA	rs76423999	SLC12A7	5	1098067	T	A	A	0.875154	0.0807467	0.747056	1.02522	0.0986323	0.91438	1	2541	112498	0.18412	3.8813e-07	A2_Trans	CODING_TRANSCRIPT_INTRON_VARIANT	AFR
609	Male infertility and abnormal spermatozoa	genitourinary	rs111837807	CCHCR1	6	31121232	T	C	C	1.21565	0.118249	0.964173	1.53272	0.0986511	0.91438	1	960	115079	0.20363	2.152e-11	A2_Trans,B2_trans	CODING_TRANSCRIPT_INTRON_VARIANT	AFR
705.1	Dyshidrosis	dermatologic	rs12809318	FBRSL1	12	133140840	T	C	C	0.892829	0.0686445	0.780437	1.02141	0.0986559	0.91438	1	973	115125	-0.062781	9.5289e-09	B2_trans	CODING_TRANSCRIPT_INTRON_VARIANT	AFR
282	Hereditary hemolytic anemias	hematopoietic	rs7960611	CLEC1A	12	10230416	G	A	A	0.946631	0.0332121	0.886973	1.0103	0.0986614	0.91438	1	1674	112285	-0.1584	3.3086e-07	A2_Trans	CODING_TRANSCRIPT_INTRON_VARIANT	AFR
604.1	Redundant prepuce and phimosis/BXO	genitourinary	rs9367106	LOC100505711	6	41483390	G	C	C	1.12456	0.0710899	0.978301	1.2927	0.0986637	0.91438	1	897	114452	0.20225	3.4038e-11	B2_trans	INTERGENIC_VARIANT	AFR
840	Sprains and strains	injuries & poisonings	rs75505823	LRP1	12	57540956	G	T	T	1.11943	0.0683234	0.979133	1.27984	0.0986742	0.91438	1	15880	84868	-0.20852	3.0745e-06	A2_Trans	CODING_TRANSCRIPT_INTRON_VARIANT	AFR
681.6	Cellulitis and abscess of foot, toe	dermatologic	rs12259804	PLEKHS1	10	115573378	T	C	C	1.51243	0.250542	0.925579	2.47137	0.0986792	0.91438	1	1166	114728	-0.27547	4.8674e-08	A2_Trans	INTERGENIC_VARIANT	AFR
136	Other infectious and parasitic diseases	infectious diseases	rs7605877	FOXI3	2	88559025	T	C	C	0.941269	0.0366544	0.876019	1.01138	0.0986816	0.91438	1	3733	111310	-0.071053	3.3369e-06	B2_trans	INTERGENIC_VARIANT	AFR
627.22	Need for Hormone replacement therapy (postmenopausal)	genitourinary	rs8052423	SLC22A31	16	89269178	G	T	T	0.83912	0.106222	0.681409	1.03333	0.098683	0.91438	1	367	115976	0.13037	1.0019e-06	A2_Trans	UPSTREAM_GENE_VARIANT	AFR
395.1	Nonrheumatic mitral valve disorders	circulatory system	rs55654108	PDCL3P4	3	101425703	A	G	G	1.05765	0.0339417	0.989577	1.1304	0.0986855	0.91438	1	3487	110802	-0.05662	1.0636e-06	B2_trans	INTERGENIC_VARIANT	AFR
625	Pain and other symptoms associated with female genital organs	genitourinary	rs13179014	SPEF2	5	35693227	A	C	C	0.913234	0.0549668	0.819963	1.01711	0.0986891	0.91438	1	1792	113363	-0.061249	6.1057e-07	B2_trans	CODING_TRANSCRIPT_INTRON_VARIANT	AFR
070.3	Viral hepatitis C	infectious diseases	rs78313563	ESS2	22	19136365	G	A	A	1.07297	0.0426533	0.986918	1.16652	0.098693	0.91438	1	1247	102867	0.40873	6.5914e-07	A2_Trans	UPSTREAM_GENE_VARIANT	AFR
189	Cancer of urinary organs (incl. kidney and bladder)	neoplasms	rs76073397	MIR548H2	16	11386452	T	C	C	1.19833	0.109572	0.966736	1.4854	0.0986931	0.91438	1	1102	112934	0.14454	9.6663e-07	A2_Trans,B2_trans	INTERGENIC_VARIANT	AFR
564.9	Personal history of diseases of digestive system	digestive	rs76423999	SLC12A7	5	1098067	T	A	A	1.25626	0.138167	0.958235	1.64698	0.098699	0.91438	1	1827	114424	0.18412	3.8813e-07	A2_Trans	CODING_TRANSCRIPT_INTRON_VARIANT	AFR
530.3	Stricture and stenosis of esophagus	digestive	rs2284028	NCF4	22	37265172	A	C	C	0.894225	0.0677079	0.783094	1.02113	0.0987023	0.91438	1	1143	114846	0.31271	4.1737e-06	A2_Trans	CODING_TRANSCRIPT_INTRON_VARIANT	AFR
613.9	Breast disorder NOS	genitourinary	rs12660421	FOXP4-AS1	6	41488378	G	A	A	1.25258	0.136394	0.958755	1.63646	0.0987064	0.91438	1	933	115344	0.35506	1.1424e-09	A2_Trans	DOWNSTREAM_GENE_VARIANT	AFR
573.3	Hepatomegaly	digestive	rs12259804	PLEKHS1	10	115573378	T	C	C	1.52555	0.255793	0.924046	2.51859	0.0987084	0.91438	1	1786	114135	-0.27547	4.8674e-08	A2_Trans	INTERGENIC_VARIANT	AFR
418	Nonspecific chest pain	circulatory system	rs13050728	IFNAR2	21	34615210	T	C	C	0.981176	0.0115091	0.959291	1.00356	0.0987084	0.91438	1	16209	61060	-0.10657	4.0686e-21	B2_trans,A2_Trans	CODING_TRANSCRIPT_INTRON_VARIANT	AFR
857	Mechanical complication of unspecified genitourinary device, implant, and graft	injuries & poisonings	rs11234800	ME3	11	86479407	G	C	C	0.724318	0.195339	0.493919	1.06219	0.0987178	0.91438	1	1032	114947	-0.077173	3.0702e-06	B2_trans	INTERGENIC_VARIANT	AFR
731.1	Osteitis deformans [Paget's disease of bone]	musculoskeletal	rs60869999	MYO1C	17	1390948	A	T	T	0.807621	0.129406	0.626696	1.04078	0.0987182	0.91438	1	124	116204	0.059541	2.9039e-06	B2_trans	CODING_TRANSCRIPT_INTRON_VARIANT	AFR
433.11	Occlusion of cerebral arteries, with cerebral infarction	circulatory system	rs9268576	HLA-DRA	6	32395641	T	C	C	1.19627	0.108542	0.967024	1.47986	0.0987309	0.91438	1	628	115648	0.095134	9.9752e-07	B2_trans	INTERGENIC_VARIANT	AFR
253.2	Pituitary hypofunction	endocrine/metabolic	rs721917	SFTPD	10	81706324	A	G	G	1.15467	0.087112	0.973439	1.36965	0.0987518	0.91438	1	163	116240	0.055247	2.0819e-07	B2_trans	SYNONYMOUS_VARIANT	AFR
297.1	Suicidal ideation	mental disorders	rs10086829	COL14A1	8	121149129	G	A	A	0.958691	0.0255532	0.911859	1.00793	0.0987521	0.91438	1	3922	105430	-0.097352	3.8599e-06	A2_Trans	FIVE_PRIME_UTR_INTRON_VARIANT	AFR
603.2	Spermatocele	genitourinary	rs505922	ABO	9	136149229	T	C	C	1.1237	0.0706447	0.978405	1.29058	0.0987532	0.91438	1	741	115504	-0.099884	2.0889e-20	B2_trans	CODING_TRANSCRIPT_INTRON_VARIANT	AFR
411.3	Angina pectoris	circulatory system	rs147812915	KAT7	17	47858295	C	T	T	1.17253	0.0964155	0.970633	1.41642	0.0987768	0.91438	1	7205	102820	0.23438	1.0943e-07	A2_Trans	INTERGENIC_VARIANT	AFR
588.2	Secondary hyperparathyroidism (of renal origin)	genitourinary	rs76423999	SLC12A7	5	1098067	T	A	A	1.09862	0.0569774	0.982539	1.22842	0.0987774	0.91438	1	1055	112791	0.18412	3.8813e-07	A2_Trans	CODING_TRANSCRIPT_INTRON_VARIANT	AFR
727.1	Synovitis and tenosynovitis	musculoskeletal	rs10086829	COL14A1	8	121149129	G	A	A	0.955878	0.0273355	0.906013	1.00849	0.0987807	0.91438	1	5436	105013	-0.097352	3.8599e-06	A2_Trans	FIVE_PRIME_UTR_INTRON_VARIANT	AFR
912	Insect bite	injuries & poisonings	rs4830964	.	23	15515319	C	G	G	0.935351	0.040488	0.863995	1.0126	0.0987998	0.914421	1	4020	111521	0.046578	2.9701e-06	B2_trans	SEQUENCE_VARIANT	AFR
263	Other nutritional deficiency	endocrine/metabolic	rs12660421	FOXP4-AS1	6	41488378	G	A	A	1.19516	0.108009	0.96714	1.47694	0.0988174	0.914421	1	1210	114835	0.35506	1.1424e-09	A2_Trans	DOWNSTREAM_GENE_VARIANT	AFR
592	Cystitis and urethritis	genitourinary	rs1878527	ANKRD30BL	2	133056313	T	C	C	0.936972	0.0394433	0.867266	1.01228	0.0988342	0.914421	1	4867	109654	-0.077457	2.0215e-06	B2_trans	INTERGENIC_VARIANT	AFR
703.1	Ingrowing nail	dermatologic	rs67959919	LZTFL1	3	45871908	G	A	A	0.863305	0.0890569	0.725035	1.02794	0.0988428	0.914421	1	4284	106651	0.59355	1.6043e-80	A2_Trans	CODING_TRANSCRIPT_INTRON_VARIANT	AFR
364.4	Corneal degenerations	sense organs	rs61667602	CRHR1	17	43785349	T	C	C	1.11723	0.0671659	0.979427	1.27443	0.0988479	0.914421	1	2314	113034	-0.093554	9.1279e-12	B2_trans	FIVE_PRIME_UTR_INTRON_VARIANT	AFR
578.2	Blood in stool	digestive	rs7579014	BCL11A	2	60707894	G	A	A	1.03004	0.0179339	0.994464	1.06689	0.0988538	0.914421	1	9125	99480	-0.05629	1.2614e-06	B2_trans	CODING_TRANSCRIPT_INTRON_VARIANT	AFR
380.4	Impacted cerumen	sense organs	rs7560588	BCL11A	2	60727416	G	A	A	0.961443	0.0238264	0.917577	1.00741	0.0988835	0.914421	1	9278	97385	-0.12371	2.3396e-07	A2_Trans	CODING_TRANSCRIPT_INTRON_VARIANT	AFR
362.7	Hereditary retinal dystrophies	sense organs	rs622568	SEC61G	7	54647894	A	C	C	0.882142	0.0759923	0.76007	1.02382	0.0989026	0.914421	1	809	115472	0.11965	2.6006e-06	A2_Trans	INTERGENIC_VARIANT	AFR
530.9	Heartburn	digestive	rs2277732	DPP9	19	4723670	C	A	A	0.878977	0.0781745	0.754111	1.02452	0.0989198	0.914421	1	3028	112742	0.11697	6.1912e-22	B2_trans,A2_Trans	FIVE_PRIME_UTR_INTRON_VARIANT	AFR
599.5	Frequency of urination and polyuria	genitourinary	rs72711165	TMEM65	8	125336564	T	C	C	1.07375	0.0431237	0.986727	1.16845	0.0989199	0.914421	1	9770	97350	0.18279	6.0907e-07	B2_trans	CODING_TRANSCRIPT_INTRON_VARIANT	AFR
370.31	Keratoconjunctivitis sicca	sense organs	rs12567716	FOXD2	1	48197570	T	C	C	1.14948	0.0844247	0.974178	1.35632	0.0989255	0.914421	1	2904	112416	-0.090753	1.4878e-06	B2_trans	INTERGENIC_VARIANT	AFR
365.11	Primary open angle glaucoma	sense organs	rs11234800	ME3	11	86479407	G	C	C	0.928581	0.0449067	0.850345	1.01401	0.0989342	0.914421	1	3027	101413	-0.077173	3.0702e-06	B2_trans	INTERGENIC_VARIANT	AFR
427.3	Other specified cardiac dysrhythmias	circulatory system	rs13050728	IFNAR2	21	34615210	T	C	C	0.967286	0.0201582	0.929814	1.00627	0.0989411	0.914421	1	10464	97864	-0.10657	4.0686e-21	B2_trans,A2_Trans	CODING_TRANSCRIPT_INTRON_VARIANT	AFR
496.1	Emphysema	respiratory	rs55654108	PDCL3P4	3	101425703	A	G	G	0.936856	0.0395317	0.867008	1.01233	0.0989498	0.914421	1	2437	112392	-0.05662	1.0636e-06	B2_trans	INTERGENIC_VARIANT	AFR
371	Inflammation of the eye	sense organs	rs2284028	NCF4	22	37265172	A	C	C	0.975204	0.0152182	0.946546	1.00473	0.0989561	0.914421	1	12287	89305	0.31271	4.1737e-06	A2_Trans	CODING_TRANSCRIPT_INTRON_VARIANT	AFR
474.1	Acute tonsillitis	respiratory	rs11085727	TYK2	19	10466123	C	T	T	0.833896	0.110095	0.672046	1.03473	0.0989627	0.914421	1	1654	114531	0.17253	2.3333e-18	A2_Trans,B2_trans	CODING_TRANSCRIPT_INTRON_VARIANT	AFR
440.22	Atherosclerosis of native arteries of the extremities with intermittent claudication	circulatory system	rs13179014	SPEF2	5	35693227	A	C	C	0.935576	0.0403618	0.864416	1.01259	0.0989628	0.914421	1	2633	111534	-0.061249	6.1057e-07	B2_trans	CODING_TRANSCRIPT_INTRON_VARIANT	AFR
769	Nonallopathic lesions NEC	symptoms	rs62200027	CASC20	20	6469515	G	A	A	1.06789	0.0398114	0.987731	1.15455	0.0989654	0.914421	1	655	113092	-0.053006	3.3456e-06	B2_trans,A2_Trans	NON_CODING_TRANSCRIPT_INTRON_VARIANT	AFR
716.2	Unspecified monoarthritis	musculoskeletal	rs9497053	UTRN	6	145026256	G	A	A	0.905438	0.0602136	0.804646	1.01886	0.0989977	0.914627	1	1390	114653	-0.064841	1.0064e-06	B2_trans	CODING_TRANSCRIPT_INTRON_VARIANT	AFR
426.92	Cardiac defibrillator in situ	circulatory system	rs12809318	FBRSL1	12	133140840	T	C	C	0.944836	0.0343999	0.883232	1.01074	0.0990347	0.914876	1	419	113888	-0.062781	9.5289e-09	B2_trans	CODING_TRANSCRIPT_INTRON_VARIANT	AFR
242.3	Exophthalmos	endocrine/metabolic	rs7671107	LOC101929161	4	25449225	G	A	A	0.892556	0.0689174	0.779782	1.02164	0.0990852	0.914973	1	636	115468	-0.064456	1.0803e-06	B2_trans	INTERGENIC_VARIANT	AFR
721.2	Spondylosis with myelopathy	musculoskeletal	rs12567716	FOXD2	1	48197570	T	C	C	1.11057	0.0635883	0.980437	1.25798	0.0990932	0.914973	1	1959	112302	-0.090753	1.4878e-06	B2_trans	INTERGENIC_VARIANT	AFR
528.3	Cellulitis and abscess of oral soft tissues	digestive	rs7671107	LOC101929161	4	25449225	G	A	A	1.11153	0.0641135	0.980276	1.26036	0.0990972	0.914973	1	2290	113768	-0.064456	1.0803e-06	B2_trans	INTERGENIC_VARIANT	AFR
588.2	Secondary hyperparathyroidism (of renal origin)	genitourinary	rs11085727	TYK2	19	10466123	C	T	T	1.07238	0.0423715	0.98692	1.16524	0.0991002	0.914973	1	1055	112791	0.17253	2.3333e-18	A2_Trans,B2_trans	CODING_TRANSCRIPT_INTRON_VARIANT	AFR
250.7	Diabetic retinopathy	endocrine/metabolic	rs7671107	LOC101929161	4	25449225	G	A	A	0.973203	0.0164699	0.94229	1.00513	0.0991031	0.914973	1	5745	100079	-0.064456	1.0803e-06	B2_trans	INTERGENIC_VARIANT	AFR
252	Disorders of parathyroid gland	endocrine/metabolic	rs1405655	NR1H2	19	50882619	T	C	C	1.05703	0.0336306	0.989602	1.12905	0.0991136	0.914973	1	1300	113410	0.075181	1.1208e-11	B2_trans,A2_Trans	CODING_TRANSCRIPT_INTRON_VARIANT	AFR
194	Cancer of other endocrine glands	neoplasms	rs72711165	TMEM65	8	125336564	T	C	C	1.38868	0.199106	0.939988	2.05154	0.0991206	0.914973	1	311	116048	0.18279	6.0907e-07	B2_trans	CODING_TRANSCRIPT_INTRON_VARIANT	AFR
559	Ileostomy status	digestive	rs147812915	KAT7	17	47858295	C	T	T	1.81189	0.360447	0.893959	3.67235	0.0991529	0.914973	1	93	116286	0.23438	1.0943e-07	A2_Trans	INTERGENIC_VARIANT	AFR
381.11	Suppurative and unspecified otitis media	sense organs	rs67579710	THBS3	1	155173527	G	A	A	0.944088	0.0348954	0.881677	1.01092	0.0991882	0.914973	1	5892	108367	-0.10348	1.0252e-09	B2_trans	CODING_TRANSCRIPT_INTRON_VARIANT	AFR
381	Otitis media and Eustachian tube disorders	sense organs	rs67959919	LZTFL1	3	45871908	G	A	A	0.854562	0.0953236	0.708931	1.03011	0.0991949	0.914973	1	7843	103916	0.59355	1.6043e-80	A2_Trans	CODING_TRANSCRIPT_INTRON_VARIANT	AFR
526.42	Arthralgia/ankylosis of temporomandibular joint	digestive	rs9268576	HLA-DRA	6	32395641	T	C	C	1.26687	0.143471	0.95633	1.67824	0.0992022	0.914973	1	1038	115411	0.095134	9.9752e-07	B2_trans	INTERGENIC_VARIANT	AFR
536.3	Gastroparesis	digestive	rs67579710	THBS3	1	155173527	G	A	A	1.09937	0.0574652	0.982269	1.23044	0.0992207	0.914973	1	723	115139	-0.10348	1.0252e-09	B2_trans	CODING_TRANSCRIPT_INTRON_VARIANT	AFR
475.9	Postnasal drip	respiratory	rs766826	ELF5	11	34528766	C	T	T	0.839174	0.106354	0.681277	1.03367	0.0992259	0.914973	1	1422	114930	-0.082134	1.155e-11	B2_trans	CODING_TRANSCRIPT_INTRON_VARIANT	AFR
458.1	Orthostatic hypotension	circulatory system	rs9497053	UTRN	6	145026256	G	A	A	0.950198	0.0309884	0.894204	1.0097	0.0992461	0.914973	1	4409	109834	-0.064841	1.0064e-06	B2_trans	CODING_TRANSCRIPT_INTRON_VARIANT	AFR
715.2	Ankylosing spondylitis	musculoskeletal	rs6869036	MGAT1	5	180223327	C	T	T	1.45037	0.225554	0.932156	2.25669	0.0992535	0.914973	1	192	116244	0.25536	1.7578e-06	A2_Trans	FIVE_PRIME_UTR_INTRON_VARIANT	AFR
318	Tobacco use disorder	mental disorders	rs3746539	PTPRT	20	40702071	G	A	A	1.01929	0.0115895	0.996396	1.04271	0.0992567	0.914973	1	9797	63073	0.05405	1.7723e-06	B2_trans	THREE_PRIME_UTR_EXON_VARIANT	AFR
295.1	Schizophrenia	mental disorders	rs10129899	LINC00637	14	104330432	C	A	A	0.959032	0.0253755	0.912501	1.00794	0.0992585	0.914973	1	1833	107853	-0.057002	2.1916e-06	B2_trans	INTERGENIC_VARIANT	AFR
396	Abnormal heart sounds	circulatory system	rs62200027	CASC20	20	6469515	G	A	A	0.934975	0.0407905	0.863135	1.01279	0.0992856	0.914973	1	5192	108383	-0.053006	3.3456e-06	B2_trans,A2_Trans	NON_CODING_TRANSCRIPT_INTRON_VARIANT	AFR
153.2	Colon cancer	neoplasms	rs1405655	NR1H2	19	50882619	T	C	C	0.945115	0.0342466	0.883759	1.01073	0.0992919	0.914973	1	1067	113703	0.075181	1.1208e-11	B2_trans,A2_Trans	CODING_TRANSCRIPT_INTRON_VARIANT	AFR
537.1	Lesions of stomach and duodenum	digestive	rs7089827	TFAM	10	60157611	C	T	T	0.856083	0.0942754	0.711653	1.02982	0.0993042	0.914973	1	422	115946	-0.14471	2.0338e-06	A2_Trans	THREE_PRIME_UTR_EXON_VARIANT	AFR
556.11	Angiodysplasia of intestine (without mention of hemorrhage)	digestive	rs11234800	ME3	11	86479407	G	C	C	1.52577	0.256346	0.923179	2.52168	0.0993215	0.914973	1	514	115951	-0.077173	3.0702e-06	B2_trans	INTERGENIC_VARIANT	AFR
415	Pulmonary heart disease	circulatory system	rs13179014	SPEF2	5	35693227	A	C	C	0.957689	0.0262309	0.909697	1.00821	0.0993241	0.914973	1	3061	107541	-0.061249	6.1057e-07	B2_trans	CODING_TRANSCRIPT_INTRON_VARIANT	AFR
292.6	Hallucinations	mental disorders	rs10774679	OAS3	12	113374748	C	T	T	1.10511	0.0606399	0.981266	1.24457	0.099332	0.914973	1	1430	114614	0.075824	4.6954e-12	B2_trans	UPSTREAM_GENE_VARIANT	AFR
426	Cardiac conduction disorders	circulatory system	rs505922	ABO	9	136149229	T	C	C	1.02172	0.0130397	0.995941	1.04817	0.0993358	0.914973	1	13359	87717	-0.099884	2.0889e-20	B2_trans	CODING_TRANSCRIPT_INTRON_VARIANT	AFR
572	Ascites (non malignant)	digestive	rs9577395	ATP11A	13	113534984	C	G	G	1.15573	0.0878202	0.97298	1.37281	0.0993408	0.914973	1	1153	114624	0.064829	8.6068e-07	B2_trans,A2_Trans	CODING_TRANSCRIPT_INTRON_VARIANT	AFR
496.3	Bronchiectasis	respiratory	rs1250993	LOC101929525	10	81399565	C	G	G	0.858345	0.0926926	0.715751	1.02935	0.0993708	0.914973	1	497	115828	0.12403	5.3767e-08	A2_Trans	INTERGENIC_VARIANT	AFR
496.21	Obstructive chronic bronchitis	respiratory	rs11234800	ME3	11	86479407	G	C	C	0.888286	0.071886	0.771549	1.02269	0.0993722	0.914973	1	3382	109198	-0.077173	3.0702e-06	B2_trans	INTERGENIC_VARIANT	AFR
870.3	Other open wound of head and face	injuries & poisonings	rs732990	CIB4	2	26842146	C	G	G	0.883762	0.0749854	0.76297	1.02368	0.0993752	0.914973	1	1752	114436	0.056389	5.6358e-07	B2_trans	CODING_TRANSCRIPT_INTRON_VARIANT	AFR
345.11	Generalized convulsive epilepsy	neurological	rs1405655	NR1H2	19	50882619	T	C	C	0.885629	0.0737062	0.766501	1.02327	0.0993822	0.914973	1	580	115689	0.075181	1.1208e-11	B2_trans,A2_Trans	CODING_TRANSCRIPT_INTRON_VARIANT	AFR
789	Nausea and vomiting	symptoms	rs9896243	NSF	17	44826056	C	G	G	1.04096	0.0243641	0.992424	1.09188	0.0993904	0.914973	1	11637	96114	-0.13155	3.2234e-08	A2_Trans	CODING_TRANSCRIPT_INTRON_VARIANT	AFR
288	Diseases of white blood cells	hematopoietic	rs9461128	TMEM14B	6	10753875	T	C	C	1.04468	0.026528	0.991753	1.10044	0.0993938	0.914973	1	5870	106932	0.13046	3.4269e-06	B2_trans	CODING_TRANSCRIPT_INTRON_VARIANT	AFR
282.9	Other hereditary hemolytic anemias	hematopoietic	rs7089827	TFAM	10	60157611	C	T	T	0.897588	0.0655711	0.789337	1.02068	0.0994047	0.914973	1	477	115565	-0.14471	2.0338e-06	A2_Trans	THREE_PRIME_UTR_EXON_VARIANT	AFR
427.3	Other specified cardiac dysrhythmias	circulatory system	rs34488998	NKAIN3	8	63408372	G	A	A	1.1649	0.0926367	0.971486	1.39682	0.0994164	0.914973	1	10464	97864	0.1355	3.4644e-06	B2_trans	CODING_TRANSCRIPT_INTRON_VARIANT	AFR
980	Encounter for long-term (current) use of antibiotics	infectious diseases	rs8052423	SLC22A31	16	89269178	G	T	T	0.862408	0.0898395	0.723171	1.02845	0.0994173	0.914973	1	717	115519	0.13037	1.0019e-06	A2_Trans	UPSTREAM_GENE_VARIANT	AFR
599.3	Dysuria	genitourinary	rs622568	SEC61G	7	54647894	A	C	C	1.04676	0.0277362	0.991374	1.10524	0.0994303	0.914973	1	6895	106845	0.11965	2.6006e-06	A2_Trans	INTERGENIC_VARIANT	AFR
261.2	Vitamin B-complex deficiencies	endocrine/metabolic	rs2284028	NCF4	22	37265172	A	C	C	0.95544	0.0276665	0.90501	1.00868	0.0994318	0.914973	1	2888	109680	0.31271	4.1737e-06	A2_Trans	CODING_TRANSCRIPT_INTRON_VARIANT	AFR
729.1	Rheumatism, unspecified and fibrositis	musculoskeletal	rs1878527	ANKRD30BL	2	133056313	T	C	C	0.864035	0.0887061	0.726147	1.02811	0.0994572	0.914973	1	401	115857	-0.077457	2.0215e-06	B2_trans	INTERGENIC_VARIANT	AFR
550.6	Incisional hernia	digestive	rs3746539	PTPRT	20	40702071	G	A	A	1.11611	0.0666767	0.979378	1.27192	0.0994657	0.914973	1	482	115425	0.05405	1.7723e-06	B2_trans	THREE_PRIME_UTR_EXON_VARIANT	AFR
743.1	Osteoporosis	musculoskeletal	rs12567716	FOXD2	1	48197570	T	C	C	0.889073	0.0713745	0.773007	1.02257	0.0994948	0.914973	1	1557	112859	-0.090753	1.4878e-06	B2_trans	INTERGENIC_VARIANT	AFR
433.3	Cerebral ischemia	circulatory system	rs76423999	SLC12A7	5	1098067	T	A	A	0.937972	0.038873	0.869163	1.01223	0.0994999	0.914973	1	4611	104922	0.18412	3.8813e-07	A2_Trans	CODING_TRANSCRIPT_INTRON_VARIANT	AFR
300.3	Obsessive-compulsive disorders	mental disorders	rs111783124	LOC101928126	21	35362848	G	A	A	0.740853	0.182096	0.51848	1.0586	0.0995116	0.914973	1	577	115381	0.13532	2.1558e-07	A2_Trans	INTERGENIC_VARIANT	AFR
300.9	Posttraumatic stress disorder	mental disorders	rs55654108	PDCL3P4	3	101425703	A	G	G	1.01771	0.0106563	0.996673	1.03919	0.0995133	0.914973	1	6170	73326	-0.05662	1.0636e-06	B2_trans	INTERGENIC_VARIANT	AFR
601	Inflammatory diseases of prostate	genitourinary	rs35508621	LZTFL1	3	45880481	T	C	C	0.867982	0.0859536	0.73341	1.02725	0.0995138	0.914973	1	6854	102999	0.38931	6.0917e-89	B2_trans	CODING_TRANSCRIPT_INTRON_VARIANT	AFR
275.3	Disorders of magnesium metabolism	endocrine/metabolic	rs9577395	ATP11A	13	113534984	C	G	G	1.09707	0.0562443	0.982557	1.22492	0.0995397	0.914973	1	3096	111218	0.064829	8.6068e-07	B2_trans,A2_Trans	CODING_TRANSCRIPT_INTRON_VARIANT	AFR
601	Inflammatory diseases of prostate	genitourinary	rs8052423	SLC22A31	16	89269178	G	T	T	1.03757	0.0223919	0.993018	1.08412	0.099547	0.914973	1	6854	102999	0.13037	1.0019e-06	A2_Trans	UPSTREAM_GENE_VARIANT	AFR
964	Poisoning by agents primarily affecting blood constituents	injuries & poisonings	rs10774679	OAS3	12	113374748	C	T	T	1.17352	0.0971516	0.970054	1.41967	0.0995549	0.914973	1	692	115737	0.075824	4.6954e-12	B2_trans	UPSTREAM_GENE_VARIANT	AFR
550	Abdominal hernia	digestive	rs10774671	OAS1	12	113357193	G	A	A	1.02257	0.0135506	0.995768	1.05009	0.0995621	0.914973	1	7533	96025	0.12569	3.6032e-11	A2_Trans	SPLICE_ACCEPTOR_VARIANT	AFR
191	Manlignant and unknown neoplasms of brain and nervous system	neoplasms	rs7960611	CLEC1A	12	10230416	G	A	A	0.877717	0.0791948	0.751526	1.0251	0.0995647	0.914973	1	516	115701	-0.1584	3.3086e-07	A2_Trans	CODING_TRANSCRIPT_INTRON_VARIANT	AFR
297	Suicidal ideation or attempt	mental disorders	rs7671107	LOC101929161	4	25449225	G	A	A	1.03041	0.0181879	0.994322	1.0678	0.0995787	0.914973	1	5371	102795	-0.064456	1.0803e-06	B2_trans	INTERGENIC_VARIANT	AFR
568.1	Peritoneal adhesions (postoperative) (postinfection)	digestive	rs9497053	UTRN	6	145026256	G	A	A	0.877699	0.0792151	0.75148	1.02512	0.0995983	0.914973	1	823	115484	-0.064841	1.0064e-06	B2_trans	CODING_TRANSCRIPT_INTRON_VARIANT	AFR
370	Keratitis	sense organs	rs77534576	DLX4	17	47940666	C	T	T	0.689719	0.22558	0.44326	1.07321	0.099612	0.914973	1	4895	108887	0.20794	1.7585e-10	B2_trans	INTERGENIC_VARIANT	AFR
475.9	Postnasal drip	respiratory	rs75505823	LRP1	12	57540956	G	T	T	0.270192	0.794728	0.0569113	1.28276	0.099634	0.914973	1	1422	114930	-0.20852	3.0745e-06	A2_Trans	CODING_TRANSCRIPT_INTRON_VARIANT	AFR
558	Noninfectious gastroenteritis	digestive	rs77534576	DLX4	17	47940666	C	T	T	1.28747	0.153455	0.953052	1.73924	0.0996385	0.914973	1	8247	104749	0.20794	1.7585e-10	B2_trans	INTERGENIC_VARIANT	AFR
733.9	Chondromalacia	musculoskeletal	rs581342	LMNA	1	156095466	T	C	C	1.13837	0.0787089	0.975636	1.32826	0.0996428	0.914973	1	992	115319	0.090245	2.6355e-07	B2_trans	CODING_TRANSCRIPT_INTRON_VARIANT	AFR
153.3	Malignant neoplasm of rectum, rectosigmoid junction, and anus	neoplasms	rs77534576	DLX4	17	47940666	C	T	T	1.65256	0.305086	0.908797	3.00502	0.0996609	0.914973	1	460	115479	0.20794	1.7585e-10	B2_trans	INTERGENIC_VARIANT	AFR
835	Internal derangement of knee	injuries & poisonings	rs8052423	SLC22A31	16	89269178	G	T	T	0.965866	0.0210938	0.926748	1.00664	0.0996704	0.914973	1	5399	103297	0.13037	1.0019e-06	A2_Trans	UPSTREAM_GENE_VARIANT	AFR
401.2	Hypertensive heart and/or renal disease	circulatory system	rs9497053	UTRN	6	145026256	G	A	A	0.979957	0.0122976	0.956619	1.00386	0.0996783	0.914973	1	8489	88677	-0.064841	1.0064e-06	B2_trans	CODING_TRANSCRIPT_INTRON_VARIANT	AFR
288.1	Decreased white blood cell count	hematopoietic	rs2277732	DPP9	19	4723670	C	A	A	1.06631	0.0389944	0.987847	1.151	0.099681	0.914973	1	2792	110550	0.11697	6.1912e-22	B2_trans,A2_Trans	FIVE_PRIME_UTR_INTRON_VARIANT	AFR
531.3	Duodenal ulcer	digestive	rs13050728	IFNAR2	21	34615210	T	C	C	1.12748	0.0728773	0.977407	1.3006	0.0996819	0.914973	1	955	115094	-0.10657	4.0686e-21	B2_trans,A2_Trans	CODING_TRANSCRIPT_INTRON_VARIANT	AFR
686.3	Pilonidal cyst	dermatologic	rs9268576	HLA-DRA	6	32395641	T	C	C	1.19895	0.110215	0.966023	1.48805	0.0996963	0.914973	1	362	115926	0.095134	9.9752e-07	B2_trans	INTERGENIC_VARIANT	AFR
522.5	Periapical abscess	digestive	rs9497053	UTRN	6	145026256	G	A	A	1.05286	0.0312855	0.990236	1.11944	0.0996973	0.914973	1	6363	107984	-0.064841	1.0064e-06	B2_trans	CODING_TRANSCRIPT_INTRON_VARIANT	AFR
249	Secondary diabetes mellitus	endocrine/metabolic	rs111783124	LOC101928126	21	35362848	G	A	A	1.16515	0.0928447	0.971299	1.39769	0.0997002	0.914973	1	3169	111446	0.13532	2.1558e-07	A2_Trans	INTERGENIC_VARIANT	AFR
523.32	Chronic periodontitis	digestive	rs35705950	MUC5B	11	1241221	G	T	T	0.91343	0.0550015	0.820083	1.0174	0.0997028	0.914973	1	6257	100986	-0.11177	1.2224e-08	B2_trans,A2_Trans	UPSTREAM_GENE_VARIANT	AFR
218	Benign neoplasm of uterus	neoplasms	rs915823	TMPRSS2	21	42851454	A	C	C	0.931224	0.0432828	0.855483	1.01367	0.0997048	0.914973	1	1196	112210	-0.066039	1.6687e-06	B2_trans	CODING_TRANSCRIPT_INTRON_VARIANT	AFR
204.1	Lymphoid leukemia	neoplasms	rs10086829	COL14A1	8	121149129	G	A	A	1.20627	0.113915	0.964897	1.50803	0.0997065	0.914973	1	162	116122	-0.097352	3.8599e-06	A2_Trans	FIVE_PRIME_UTR_INTRON_VARIANT	AFR
709.2	Sicca syndrome	dermatologic	rs495828	ABO	9	136154867	G	T	T	0.814319	0.124772	0.637659	1.03992	0.0997173	0.914973	1	530	115814	-0.13432	6.5649e-10	A2_Trans	UPSTREAM_GENE_VARIANT	AFR
512.9	Other dyspnea	respiratory	rs9501257	HLA-DPB1	6	33055355	A	G	G	1.02117	0.0127286	0.996014	1.04697	0.0997222	0.914973	1	16868	84280	0.17269	4.1339e-08	A2_Trans	THREE_PRIME_UTR_EXON_VARIANT	AFR
415.2	Chronic pulmonary heart disease	circulatory system	rs55654108	PDCL3P4	3	101425703	A	G	G	1.05193	0.0307511	0.990397	1.11728	0.0997268	0.914973	1	2872	110864	-0.05662	1.0636e-06	B2_trans	INTERGENIC_VARIANT	AFR
586	Other disorders of the kidney and ureters	genitourinary	rs7560588	BCL11A	2	60727416	G	A	A	0.958022	0.0260545	0.910328	1.00821	0.0997702	0.915008	1	8086	100315	-0.12371	2.3396e-07	A2_Trans	CODING_TRANSCRIPT_INTRON_VARIANT	AFR
628	Ovarian cyst	genitourinary	rs7960611	CLEC1A	12	10230416	G	A	A	0.919862	0.0507494	0.832769	1.01606	0.0997717	0.915008	1	1220	114206	-0.1584	3.3086e-07	A2_Trans	CODING_TRANSCRIPT_INTRON_VARIANT	AFR
079	Viral infection	infectious diseases	rs1878527	ANKRD30BL	2	133056313	T	C	C	0.93005	0.0440602	0.853104	1.01394	0.0997921	0.915008	1	6795	108161	-0.077457	2.0215e-06	B2_trans	INTERGENIC_VARIANT	AFR
1001	NA	NA	rs1453205	LOC101928196	2	19901073	C	T	T	0.941404	0.0366883	0.876086	1.01159	0.0997991	0.915008	1	3991	110994	0.096992	3.6368e-06	A2_Trans	INTERGENIC_VARIANT	AFR
427.2	Atrial fibrillation and flutter	circulatory system	rs76423999	SLC12A7	5	1098067	T	A	A	0.941633	0.0365418	0.876552	1.01155	0.0998114	0.915008	1	2935	105422	0.18412	3.8813e-07	A2_Trans	CODING_TRANSCRIPT_INTRON_VARIANT	AFR
601.8	Other inflammatory disorders of male genital organs	genitourinary	rs1453205	LOC101928196	2	19901073	C	T	T	0.878426	0.0787625	0.752771	1.02506	0.0998163	0.915008	1	841	115462	0.096992	3.6368e-06	A2_Trans	INTERGENIC_VARIANT	AFR
561	Symptoms involving digestive system	digestive	rs1878527	ANKRD30BL	2	133056313	T	C	C	0.972446	0.0169778	0.940619	1.00535	0.0998193	0.915008	1	14507	88698	-0.077457	2.0215e-06	B2_trans	INTERGENIC_VARIANT	AFR
512.9	Other dyspnea	respiratory	rs35154152	THBS3	1	155172725	T	C	C	1.02428	0.0145755	0.99543	1.05396	0.0998235	0.915008	1	16868	84280	-0.20528	2.3574e-11	A2_Trans	SYNONYMOUS_VARIANT	AFR
597.1	Urethral stricture (not specified as infectious)	genitourinary	rs10086829	COL14A1	8	121149129	G	A	A	0.904685	0.0608667	0.802948	1.01931	0.0998248	0.915008	1	782	114737	-0.097352	3.8599e-06	A2_Trans	FIVE_PRIME_UTR_INTRON_VARIANT	AFR
627	Menopausal and postmenopausal disorders	genitourinary	rs9367106	LOC100505711	6	41483390	G	C	C	0.911546	0.0562777	0.816347	1.01785	0.0998368	0.915008	1	2092	110002	0.20225	3.4038e-11	B2_trans	INTERGENIC_VARIANT	AFR
189.12	Malignant neoplasm of renal pelvis	neoplasms	rs2924480	ELF5	11	34529831	T	C	C	1.23854	0.130002	0.959959	1.59797	0.099841	0.915008	1	299	116134	-0.11648	2.817e-07	A2_Trans	CODING_TRANSCRIPT_INTRON_VARIANT	AFR
374.1	Ectropion or entropion	sense organs	rs1878527	ANKRD30BL	2	133056313	T	C	C	1.11689	0.0671784	0.979101	1.27407	0.099851	0.915008	1	1125	114755	-0.077457	2.0215e-06	B2_trans	INTERGENIC_VARIANT	AFR
873	NA	NA	rs111837807	CCHCR1	6	31121232	T	C	C	0.80295	0.133381	0.618237	1.04285	0.0998896	0.915184	1	2900	113063	0.20363	2.152e-11	A2_Trans,B2_trans	CODING_TRANSCRIPT_INTRON_VARIANT	AFR
689	Disorder of skin and subcutaneous tissue NOS	dermatologic	rs622568	SEC61G	7	54647894	A	C	C	0.964726	0.0218259	0.924327	1.00689	0.0998994	0.915184	1	11282	100513	0.11965	2.6006e-06	A2_Trans	INTERGENIC_VARIANT	AFR
433	Cerebrovascular disease	circulatory system	rs505922	ABO	9	136149229	T	C	C	1.0221	0.0132835	0.995829	1.04906	0.0999002	0.915184	1	6599	94957	-0.099884	2.0889e-20	B2_trans	CODING_TRANSCRIPT_INTRON_VARIANT	AFR
603.2	Spermatocele	genitourinary	rs13050728	IFNAR2	21	34615210	T	C	C	1.15744	0.0888671	0.97242	1.37766	0.0999183	0.915246	1	741	115504	-0.10657	4.0686e-21	B2_trans,A2_Trans	CODING_TRANSCRIPT_INTRON_VARIANT	AFR
818	Intracranial hemorrhage (injury)	injuries & poisonings	rs13050728	IFNAR2	21	34615210	T	C	C	0.884895	0.0743311	0.764929	1.02368	0.0999385	0.915246	1	331	115815	-0.10657	4.0686e-21	B2_trans,A2_Trans	CODING_TRANSCRIPT_INTRON_VARIANT	AFR
710.19	Unspecified osteomyelitis	musculoskeletal	rs76423999	SLC12A7	5	1098067	T	A	A	0.881735	0.0765061	0.758955	1.02438	0.099941	0.915246	1	897	113952	0.18412	3.8813e-07	A2_Trans	CODING_TRANSCRIPT_INTRON_VARIANT	AFR
793.2	NA	NA	rs67959919	LZTFL1	3	45871908	G	A	A	1.30603	0.162303	0.950172	1.79517	0.0999611	0.915246	1	4337	111211	0.59355	1.6043e-80	A2_Trans	CODING_TRANSCRIPT_INTRON_VARIANT	AFR
353.1	Nerve plexus lesions	neurological	rs505922	ABO	9	136149229	T	C	C	0.8682	0.0859208	0.733642	1.02744	0.0999863	0.915246	1	480	115879	-0.099884	2.0889e-20	B2_trans	CODING_TRANSCRIPT_INTRON_VARIANT	AFR
715.2	Ankylosing spondylitis	musculoskeletal	rs467843	TRAPPC13	5	64945715	A	G	G	1.17724	0.0991992	0.96923	1.42989	0.0999894	0.915246	1	192	116244	-0.089724	1.7259e-06	A2_Trans	CODING_TRANSCRIPT_INTRON_VARIANT	AFR
277.5	Other disorders of lipoid metabolism	endocrine/metabolic	rs72711165	TMEM65	8	125336564	T	C	C	1.16585	0.0932929	0.971031	1.39977	0.099998	0.915246	1	2650	112322	0.18279	6.0907e-07	B2_trans	CODING_TRANSCRIPT_INTRON_VARIANT	AFR
420	Carditis	circulatory system	rs147812915	KAT7	17	47858295	C	T	T	1.3245	0.170857	0.947585	1.85134	0.1	0.915246	1	2272	112598	0.23438	1.0943e-07	A2_Trans	INTERGENIC_VARIANT	AFR
512.1	Wheezing	respiratory	rs62200027	CASC20	20	6469515	G	A	A	1.10185	0.0589714	0.981583	1.23686	0.100022	0.915246	1	3553	111812	-0.053006	3.3456e-06	B2_trans,A2_Trans	NON_CODING_TRANSCRIPT_INTRON_VARIANT	AFR
443	Peripheral vascular disease	circulatory system	rs35705950	MUC5B	11	1241221	G	T	T	0.910844	0.0567818	0.814913	1.01807	0.100051	0.915246	1	5549	102224	-0.11177	1.2224e-08	B2_trans,A2_Trans	UPSTREAM_GENE_VARIANT	AFR
362.22	Macular degeneration, wet	sense organs	rs77534576	DLX4	17	47940666	C	T	T	0.0138784	2.60097	8.47989e-05	2.27139	0.100063	0.915246	1	356	116049	0.20794	1.7585e-10	B2_trans	INTERGENIC_VARIANT	AFR
528.3	Cellulitis and abscess of oral soft tissues	digestive	rs467843	TRAPPC13	5	64945715	A	G	G	0.905509	0.0603563	0.804484	1.01922	0.100066	0.915246	1	2290	113768	-0.089724	1.7259e-06	A2_Trans	CODING_TRANSCRIPT_INTRON_VARIANT	AFR
370.31	Keratoconjunctivitis sicca	sense organs	rs76073397	MIR548H2	16	11386452	T	C	C	0.718594	0.200953	0.484655	1.06545	0.100082	0.915246	1	2904	112416	0.14454	9.6663e-07	A2_Trans,B2_trans	INTERGENIC_VARIANT	AFR
772.6	Facial weakness	symptoms	rs7579014	BCL11A	2	60707894	G	A	A	0.857298	0.0936334	0.713561	1.02999	0.100096	0.915246	1	1040	115358	-0.05629	1.2614e-06	B2_trans	CODING_TRANSCRIPT_INTRON_VARIANT	AFR
610	Benign mammary dysplasias	genitourinary	rs7605877	FOXI3	2	88559025	T	C	C	1.06558	0.0386287	0.987883	1.14939	0.100098	0.915246	1	1653	113342	-0.071053	3.3369e-06	B2_trans	INTERGENIC_VARIANT	AFR
601.4	Balanoposthitis	genitourinary	rs8080583	KANSL1	17	44162597	C	A	A	0.905407	0.0604319	0.804274	1.01926	0.100105	0.915246	1	1319	114660	-0.12662	2.0785e-08	A2_Trans	CODING_TRANSCRIPT_INTRON_VARIANT	AFR
755.1	Congenital deformities of feet	congenital anomalies	rs9497053	UTRN	6	145026256	G	A	A	0.964947	0.0217003	0.924766	1.00687	0.100107	0.915246	1	4917	106737	-0.064841	1.0064e-06	B2_trans	CODING_TRANSCRIPT_INTRON_VARIANT	AFR
565	Anal and rectal conditions	digestive	rs76073397	MIR548H2	16	11386452	T	C	C	1.14872	0.0843183	0.973736	1.35514	0.100111	0.915246	1	6754	105048	0.14454	9.6663e-07	A2_Trans,B2_trans	INTERGENIC_VARIANT	AFR
355	Complex regional/central pain syndrome	neurological	rs72711165	TMEM65	8	125336564	T	C	C	1.30908	0.163797	0.949604	1.80464	0.100122	0.915246	1	804	115377	0.18279	6.0907e-07	B2_trans	CODING_TRANSCRIPT_INTRON_VARIANT	AFR
401.3	Other hypertensive complications	circulatory system	rs10774679	OAS3	12	113374748	C	T	T	1.04784	0.0284197	0.991067	1.10786	0.100126	0.915246	1	4001	109732	0.075824	4.6954e-12	B2_trans	UPSTREAM_GENE_VARIANT	AFR
599.3	Dysuria	genitourinary	rs9367106	LOC100505711	6	41483390	G	C	C	0.91837	0.0517932	0.829719	1.01649	0.100147	0.915246	1	6895	106845	0.20225	3.4038e-11	B2_trans	INTERGENIC_VARIANT	AFR
415	Pulmonary heart disease	circulatory system	rs11702230	LOC101928126	21	35377591	C	T	T	1.10541	0.0609542	0.980928	1.24568	0.100165	0.915246	1	3061	107541	0.099731	3.223e-09	B2_trans	INTERGENIC_VARIANT	AFR
994.21	Septic shock	injuries & poisonings	rs62200027	CASC20	20	6469515	G	A	A	0.847787	0.100451	0.696279	1.03226	0.100208	0.915246	1	829	115320	-0.053006	3.3456e-06	B2_trans,A2_Trans	NON_CODING_TRANSCRIPT_INTRON_VARIANT	AFR
280.1	Iron deficiency anemias, unspecified or not due to blood loss	hematopoietic	rs1453205	LOC101928196	2	19901073	C	T	T	1.0244	0.0146674	0.995374	1.05428	0.100211	0.915246	1	6574	98200	0.096992	3.6368e-06	A2_Trans	INTERGENIC_VARIANT	AFR
614.52	Vaginitis and vulvovaginitis	genitourinary	rs10774679	OAS3	12	113374748	C	T	T	1.04988	0.0296109	0.990683	1.11261	0.100211	0.915246	1	2792	109900	0.075824	4.6954e-12	B2_trans	UPSTREAM_GENE_VARIANT	AFR
430.2	Intracerebral hemorrhage	circulatory system	rs9268576	HLA-DRA	6	32395641	T	C	C	1.17645	0.0988544	0.96923	1.42796	0.100216	0.915246	1	426	115763	0.095134	9.9752e-07	B2_trans	INTERGENIC_VARIANT	AFR
213	Benign neoplasm of bone and articular cartilage	neoplasms	rs622568	SEC61G	7	54647894	A	C	C	0.85505	0.0952661	0.709416	1.03058	0.100224	0.915246	1	679	115744	0.11965	2.6006e-06	A2_Trans	INTERGENIC_VARIANT	AFR
317.11	Alcoholic liver damage	mental disorders	rs34488998	NKAIN3	8	63408372	G	A	A	1.30081	0.159999	0.950654	1.77994	0.100242	0.915246	1	1609	112916	0.1355	3.4644e-06	B2_trans	CODING_TRANSCRIPT_INTRON_VARIANT	AFR
151	Cancer of stomach	neoplasms	rs76423999	SLC12A7	5	1098067	T	A	A	1.25231	0.136882	0.957627	1.63766	0.100247	0.915246	1	183	116056	0.18412	3.8813e-07	A2_Trans	CODING_TRANSCRIPT_INTRON_VARIANT	AFR
575.7	Other disorders of gallbladder	digestive	rs76423999	SLC12A7	5	1098067	T	A	A	0.782832	0.148959	0.584621	1.04825	0.100248	0.915246	1	1180	114974	0.18412	3.8813e-07	A2_Trans	CODING_TRANSCRIPT_INTRON_VARIANT	AFR
038.2	Gram positive septicemia	infectious diseases	rs1453205	LOC101928196	2	19901073	C	T	T	0.879851	0.0778786	0.755299	1.02494	0.100255	0.915246	1	642	115653	0.096992	3.6368e-06	A2_Trans	INTERGENIC_VARIANT	AFR
386.9	Dizziness and giddiness (Light-headedness and vertigo)	sense organs	rs7089827	TFAM	10	60157611	C	T	T	1.02511	0.0150915	0.995237	1.05589	0.10026	0.915246	1	13668	89915	-0.14471	2.0338e-06	A2_Trans	THREE_PRIME_UTR_EXON_VARIANT	AFR
500	Lung disease due to external agents	respiratory	rs11702230	LOC101928126	21	35377591	C	T	T	0.633412	0.277833	0.367447	1.09189	0.100268	0.915246	1	802	115432	0.099731	3.223e-09	B2_trans	INTERGENIC_VARIANT	AFR
573.3	Hepatomegaly	digestive	rs1405655	NR1H2	19	50882619	T	C	C	1.09282	0.0540087	0.983056	1.21485	0.100269	0.915246	1	1786	114135	0.075181	1.1208e-11	B2_trans,A2_Trans	CODING_TRANSCRIPT_INTRON_VARIANT	AFR
619	Noninflammatory female genital disorders	genitourinary	rs60305836	CDH8	16	61709381	A	C	C	1.06617	0.0389845	0.987739	1.15083	0.100276	0.915246	1	2718	111464	0.086719	1.1846e-06	B2_trans	CODING_TRANSCRIPT_INTRON_VARIANT	AFR
281.13	Folate-deficiency anemia	hematopoietic	rs35705950	MUC5B	11	1241221	G	T	T	0.556593	0.35651	0.276743	1.11944	0.100281	0.915246	1	519	115781	-0.11177	1.2224e-08	B2_trans,A2_Trans	UPSTREAM_GENE_VARIANT	AFR
375.1	Dry eyes	sense organs	rs11085727	TYK2	19	10466123	C	T	T	0.972337	0.0170697	0.940344	1.00542	0.100291	0.915246	1	14527	77571	0.17253	2.3333e-18	A2_Trans,B2_trans	CODING_TRANSCRIPT_INTRON_VARIANT	AFR
721.1	Spondylosis without myelopathy	musculoskeletal	rs35508621	LZTFL1	3	45880481	T	C	C	0.912052	0.0560161	0.817219	1.01789	0.100294	0.915246	1	11157	89006	0.38931	6.0917e-89	B2_trans	CODING_TRANSCRIPT_INTRON_VARIANT	AFR
292.3	Memory loss	mental disorders	rs10774679	OAS3	12	113374748	C	T	T	1.05016	0.0297812	0.990617	1.11328	0.100298	0.915246	1	3127	110882	0.075824	4.6954e-12	B2_trans	UPSTREAM_GENE_VARIANT	AFR
292.3	Memory loss	mental disorders	rs61667602	CRHR1	17	43785349	T	C	C	1.08174	0.0478131	0.984973	1.18801	0.100323	0.915308	1	3127	110882	-0.093554	9.1279e-12	B2_trans	FIVE_PRIME_UTR_INTRON_VARIANT	AFR
464	Acute sinusitis	respiratory	rs62200027	CASC20	20	6469515	G	A	A	1.04387	0.026128	0.991759	1.09872	0.100335	0.915308	1	12326	96913	-0.053006	3.3456e-06	B2_trans,A2_Trans	NON_CODING_TRANSCRIPT_INTRON_VARIANT	AFR
733.8	Malunion and nonunion of fracture	musculoskeletal	rs10774671	OAS1	12	113357193	G	A	A	1.12296	0.0705734	0.977894	1.28954	0.100337	0.915308	1	682	115575	0.12569	3.6032e-11	A2_Trans	SPLICE_ACCEPTOR_VARIANT	AFR
153.3	Malignant neoplasm of rectum, rectosigmoid junction, and anus	neoplasms	rs35154152	THBS3	1	155172725	T	C	C	0.900831	0.0635582	0.795321	1.02034	0.100345	0.915308	1	460	115479	-0.20528	2.3574e-11	A2_Trans	SYNONYMOUS_VARIANT	AFR
242.3	Exophthalmos	endocrine/metabolic	rs77534576	DLX4	17	47940666	C	T	T	0.317455	0.698358	0.0807679	1.24774	0.100378	0.915316	1	636	115468	0.20794	1.7585e-10	B2_trans	INTERGENIC_VARIANT	AFR
805	Fracture of vertebral column without mention of spinal cord injury	injuries & poisonings	rs34488998	NKAIN3	8	63408372	G	A	A	1.47525	0.236654	0.927735	2.34587	0.100381	0.915316	1	761	115025	0.1355	3.4644e-06	B2_trans	CODING_TRANSCRIPT_INTRON_VARIANT	AFR
537	Other disorders of stomach and duodenum	digestive	rs505922	ABO	9	136149229	T	C	C	0.943359	0.0354893	0.879971	1.01131	0.100385	0.915316	1	3635	111243	-0.099884	2.0889e-20	B2_trans	CODING_TRANSCRIPT_INTRON_VARIANT	AFR
526.42	Arthralgia/ankylosis of temporomandibular joint	digestive	rs72655853	SBSPON	8	73985608	A	G	G	0.325055	0.68398	0.0850652	1.24212	0.100389	0.915316	1	1038	115411	0.22523	8.3915e-07	A2_Trans	CODING_TRANSCRIPT_INTRON_VARIANT	AFR
523	Gingival and periodontal diseases	digestive	rs60305836	CDH8	16	61709381	A	C	C	0.980274	0.0121264	0.957251	1.00385	0.1004	0.915316	1	9219	76982	0.086719	1.1846e-06	B2_trans	CODING_TRANSCRIPT_INTRON_VARIANT	AFR
215	Other benign neoplasm of connective and other soft tissue	neoplasms	rs35154152	THBS3	1	155172725	T	C	C	1.09386	0.0546105	0.982831	1.21744	0.100414	0.915316	1	1819	113954	-0.20528	2.3574e-11	A2_Trans	SYNONYMOUS_VARIANT	AFR
528.6	Leukoplakia of oral mucosa	digestive	rs11234800	ME3	11	86479407	G	C	C	0.529611	0.386899	0.248101	1.13054	0.100416	0.915316	1	613	115844	-0.077173	3.0702e-06	B2_trans	INTERGENIC_VARIANT	AFR
362	Other retinal disorders	sense organs	rs67959919	LZTFL1	3	45871908	G	A	A	0.918307	0.0518807	0.82952	1.0166	0.100448	0.915434	1	10636	87061	0.59355	1.6043e-80	A2_Trans	CODING_TRANSCRIPT_INTRON_VARIANT	AFR
433.11	Occlusion of cerebral arteries, with cerebral infarction	circulatory system	rs6869036	MGAT1	5	180223327	C	T	T	0.676794	0.237653	0.424782	1.07832	0.100449	0.915434	1	628	115648	0.25536	1.7578e-06	A2_Trans	FIVE_PRIME_UTR_INTRON_VARIANT	AFR
599	Other symptoms/disorders or the urinary system	genitourinary	rs495828	ABO	9	136154867	G	T	T	1.02628	0.0157912	0.995001	1.05854	0.100459	0.915434	1	14541	78489	-0.13432	6.5649e-10	A2_Trans	UPSTREAM_GENE_VARIANT	AFR
370.31	Keratoconjunctivitis sicca	sense organs	rs1878527	ANKRD30BL	2	133056313	T	C	C	1.08788	0.0512839	0.98385	1.20291	0.100491	0.915523	1	2904	112416	-0.077457	2.0215e-06	B2_trans	INTERGENIC_VARIANT	AFR
292.2	Mild cognitive impairment	mental disorders	rs7605877	FOXI3	2	88559025	T	C	C	1.04339	0.0258594	0.991823	1.09763	0.100494	0.915523	1	2573	110680	-0.071053	3.3369e-06	B2_trans	INTERGENIC_VARIANT	AFR
361.2	Retinoschisis and retinal cysts	sense organs	rs8052423	SLC22A31	16	89269178	G	T	T	0.857229	0.0937939	0.713279	1.03023	0.100501	0.915523	1	347	115927	0.13037	1.0019e-06	A2_Trans	UPSTREAM_GENE_VARIANT	AFR
794	Abnormal results of other function studies (bladder, pancreas, placenta, spleen, etc)	symptoms	rs9461128	TMEM14B	6	10753875	T	C	C	1.18838	0.105086	0.967175	1.46017	0.100515	0.915523	1	1798	114631	0.13046	3.4269e-06	B2_trans	CODING_TRANSCRIPT_INTRON_VARIANT	AFR
200	Myeloproliferative disease	neoplasms	rs2277732	DPP9	19	4723670	C	A	A	1.11279	0.0650756	0.97954	1.26417	0.100528	0.915523	1	1031	114518	0.11697	6.1912e-22	B2_trans,A2_Trans	FIVE_PRIME_UTR_INTRON_VARIANT	AFR
189.2	Cancer of bladder	neoplasms	rs60869999	MYO1C	17	1390948	A	T	T	1.11272	0.0650375	0.979551	1.264	0.100531	0.915523	1	744	114824	0.059541	2.9039e-06	B2_trans	CODING_TRANSCRIPT_INTRON_VARIANT	AFR
741	Symptoms and disorders of the joints	musculoskeletal	rs61667602	CRHR1	17	43785349	T	C	C	0.964483	0.0220204	0.923742	1.00702	0.100539	0.915523	1	14783	85967	-0.093554	9.1279e-12	B2_trans	FIVE_PRIME_UTR_INTRON_VARIANT	AFR
366	Cataract	sense organs	rs2284028	NCF4	22	37265172	A	C	C	0.97871	0.0131055	0.953891	1.00418	0.100583	0.915615	1	12326	49515	0.31271	4.1737e-06	A2_Trans	CODING_TRANSCRIPT_INTRON_VARIANT	AFR
580.3	Nephritis and nephropathy without mention of glomerulonephritis	genitourinary	rs76073397	MIR548H2	16	11386452	T	C	C	1.26081	0.141139	0.956117	1.6626	0.100586	0.915615	1	1630	113470	0.14454	9.6663e-07	A2_Trans,B2_trans	INTERGENIC_VARIANT	AFR
297	Suicidal ideation or attempt	mental disorders	rs9367106	LOC100505711	6	41483390	G	C	C	1.05085	0.030207	0.99044	1.11494	0.100596	0.915615	1	5371	102795	0.20225	3.4038e-11	B2_trans	INTERGENIC_VARIANT	AFR
731	Osteitis deformans and osteopathies associated with other disorders classified elsewhere	musculoskeletal	rs10129899	LINC00637	14	104330432	C	A	A	1.15868	0.0896992	0.971876	1.38139	0.100603	0.915615	1	485	115585	-0.057002	2.1916e-06	B2_trans	INTERGENIC_VARIANT	AFR
594.3	Calculus of ureter	genitourinary	rs55654108	PDCL3P4	3	101425703	A	G	G	1.08079	0.0473168	0.985064	1.18581	0.100605	0.915615	1	862	114619	-0.05662	1.0636e-06	B2_trans	INTERGENIC_VARIANT	AFR
198.1	Secondary malignancy of lymph nodes	neoplasms	rs1453205	LOC101928196	2	19901073	C	T	T	0.934184	0.0414664	0.861264	1.01328	0.100619	0.915615	1	792	114551	0.096992	3.6368e-06	A2_Trans	INTERGENIC_VARIANT	AFR
960.2	Allergy/adverse effect of penicillin	injuries & poisonings	rs35154152	THBS3	1	155172725	T	C	C	1.13523	0.0772564	0.975717	1.32083	0.100637	0.915615	1	935	115295	-0.20528	2.3574e-11	A2_Trans	SYNONYMOUS_VARIANT	AFR
282.8	Other hemoglobinopathies	hematopoietic	rs10774671	OAS1	12	113357193	G	A	A	0.923443	0.0485133	0.839684	1.01556	0.100646	0.915615	1	716	115043	0.12569	3.6032e-11	A2_Trans	SPLICE_ACCEPTOR_VARIANT	AFR
805	Fracture of vertebral column without mention of spinal cord injury	injuries & poisonings	rs1405655	NR1H2	19	50882619	T	C	C	0.921554	0.049763	0.835915	1.01597	0.100659	0.915615	1	761	115025	0.075181	1.1208e-11	B2_trans,A2_Trans	CODING_TRANSCRIPT_INTRON_VARIANT	AFR
835	Internal derangement of knee	injuries & poisonings	rs55654108	PDCL3P4	3	101425703	A	G	G	0.968542	0.0194706	0.932277	1.00622	0.100667	0.915615	1	5399	103297	-0.05662	1.0636e-06	B2_trans	INTERGENIC_VARIANT	AFR
535.2	Atrophic gastritis	digestive	rs10774671	OAS1	12	113357193	G	A	A	1.09042	0.0527304	0.983354	1.20914	0.100668	0.915615	1	3195	112728	0.12569	3.6032e-11	A2_Trans	SPLICE_ACCEPTOR_VARIANT	AFR
414	Other forms of chronic heart disease	circulatory system	rs147812915	KAT7	17	47858295	C	T	T	0.801387	0.134875	0.615229	1.04387	0.100672	0.915615	1	4315	107941	0.23438	1.0943e-07	A2_Trans	INTERGENIC_VARIANT	AFR
195.1	Malignant neoplasm, other	neoplasms	rs9367106	LOC100505711	6	41483390	G	C	C	0.851417	0.0979907	0.702639	1.0317	0.10069	0.915615	1	1289	114526	0.20225	3.4038e-11	B2_trans	INTERGENIC_VARIANT	AFR
695.8	Other specified erythematous conditions	dermatologic	rs9268576	HLA-DRA	6	32395641	T	C	C	1.12925	0.074053	0.976692	1.30565	0.100695	0.915615	1	1941	113839	0.095134	9.9752e-07	B2_trans	INTERGENIC_VARIANT	AFR
165	Cancer within the respiratory system	neoplasms	rs67959919	LZTFL1	3	45871908	G	A	A	0.797171	0.138109	0.608125	1.04498	0.100723	0.915615	1	911	113314	0.59355	1.6043e-80	A2_Trans	CODING_TRANSCRIPT_INTRON_VARIANT	AFR
337.1	Peripheral autonomic neuropathy	neurological	rs10086829	COL14A1	8	121149129	G	A	A	0.929329	0.0446584	0.851445	1.01434	0.100763	0.915615	1	3497	110982	-0.097352	3.8599e-06	A2_Trans	FIVE_PRIME_UTR_INTRON_VARIANT	AFR
427.2	Atrial fibrillation and flutter	circulatory system	rs766826	ELF5	11	34528766	C	T	T	1.03508	0.021006	0.993325	1.07858	0.100767	0.915615	1	2935	105422	-0.082134	1.155e-11	B2_trans	CODING_TRANSCRIPT_INTRON_VARIANT	AFR
384.4	Perforation of tympanic membrane	sense organs	rs60869999	MYO1C	17	1390948	A	T	T	0.803019	0.133675	0.617933	1.04354	0.100772	0.915615	1	408	115947	0.059541	2.9039e-06	B2_trans	CODING_TRANSCRIPT_INTRON_VARIANT	AFR
704.2	Hirsutism	dermatologic	rs72655853	SBSPON	8	73985608	A	G	G	0.530183	0.386647	0.248491	1.1312	0.100773	0.915615	1	255	115972	0.22523	8.3915e-07	A2_Trans	CODING_TRANSCRIPT_INTRON_VARIANT	AFR
530	Diseases of esophagus	digestive	rs10086829	COL14A1	8	121149129	G	A	A	0.978101	0.0134924	0.952574	1.00431	0.100773	0.915615	1	11267	62595	-0.097352	3.8599e-06	A2_Trans	FIVE_PRIME_UTR_INTRON_VARIANT	AFR
433.5	Cerebral aneurysm	circulatory system	rs35705950	MUC5B	11	1241221	G	T	T	0.59229	0.319148	0.316866	1.10712	0.100773	0.915615	1	222	116044	-0.11177	1.2224e-08	B2_trans,A2_Trans	UPSTREAM_GENE_VARIANT	AFR
071	Human immunodeficiency virus [HIV] disease	infectious diseases	rs11234800	ME3	11	86479407	G	C	C	0.870124	0.0847711	0.736926	1.0274	0.100774	0.915615	1	395	113055	-0.077173	3.0702e-06	B2_trans	INTERGENIC_VARIANT	AFR
724.1	Disorders of sacrum	musculoskeletal	rs766826	ELF5	11	34528766	C	T	T	0.888008	0.0723811	0.77056	1.02336	0.100807	0.915615	1	982	115021	-0.082134	1.155e-11	B2_trans	CODING_TRANSCRIPT_INTRON_VARIANT	AFR
153.3	Malignant neoplasm of rectum, rectosigmoid junction, and anus	neoplasms	rs67579710	THBS3	1	155173527	G	A	A	0.900793	0.0636705	0.795113	1.02052	0.100811	0.915615	1	460	115479	-0.10348	1.0252e-09	B2_trans	CODING_TRANSCRIPT_INTRON_VARIANT	AFR
738	Other acquired musculoskeletal deformity	musculoskeletal	rs117169628	SLC22A31	16	89262657	G	A	A	1.18136	0.101571	0.968109	1.44158	0.100824	0.915615	1	3147	111666	0.081201	5.77e-07	B2_trans	SYNONYMOUS_VARIANT	AFR
364.9	Cornea replaced by transplant	sense organs	rs1405655	NR1H2	19	50882619	T	C	C	1.17112	0.0962666	0.969749	1.41431	0.100825	0.915615	1	55	116380	0.075181	1.1208e-11	B2_trans,A2_Trans	CODING_TRANSCRIPT_INTRON_VARIANT	AFR
713.5	Arthropathy associated with neurological disorders	musculoskeletal	rs9367106	LOC100505711	6	41483390	G	C	C	0.726342	0.194859	0.495766	1.06416	0.100828	0.915615	1	191	116236	0.20225	3.4038e-11	B2_trans	INTERGENIC_VARIANT	AFR
070.9	Hepatitis NOS	infectious diseases	rs55654108	PDCL3P4	3	101425703	A	G	G	1.08662	0.0506268	0.983974	1.19997	0.10083	0.915615	1	1845	113789	-0.05662	1.0636e-06	B2_trans	INTERGENIC_VARIANT	AFR
550.1	Inguinal hernia	digestive	rs9367106	LOC100505711	6	41483390	G	C	C	1.05916	0.0350326	0.988878	1.13444	0.100856	0.91576	1	2236	108291	0.20225	3.4038e-11	B2_trans	INTERGENIC_VARIANT	AFR
536.3	Gastroparesis	digestive	rs7605877	FOXI3	2	88559025	T	C	C	0.918549	0.0517847	0.829895	1.01667	0.100871	0.915774	1	723	115139	-0.071053	3.3369e-06	B2_trans	INTERGENIC_VARIANT	AFR
369.5	Conjunctivitis, infectious	sense organs	rs78313563	ESS2	22	19136365	G	A	A	1.11884	0.0684516	0.97837	1.27948	0.100901	0.915774	1	8459	104246	0.40873	6.5914e-07	A2_Trans	UPSTREAM_GENE_VARIANT	AFR
276.12	Hyposmolality and/or hyponatremia	endocrine/metabolic	rs9461128	TMEM14B	6	10753875	T	C	C	1.05128	0.0304834	0.990309	1.116	0.100902	0.915774	1	4309	109458	0.13046	3.4269e-06	B2_trans	CODING_TRANSCRIPT_INTRON_VARIANT	AFR
561.1	NA	NA	rs9367106	LOC100505711	6	41483390	G	C	C	0.952806	0.0294691	0.899333	1.00946	0.100906	0.915774	1	11676	95486	0.20225	3.4038e-11	B2_trans	INTERGENIC_VARIANT	AFR
300.11	Generalized anxiety disorder	mental disorders	rs7560588	BCL11A	2	60727416	G	A	A	1.04715	0.028087	0.991061	1.10641	0.100946	0.915774	1	4941	105154	-0.12371	2.3396e-07	A2_Trans	CODING_TRANSCRIPT_INTRON_VARIANT	AFR
327.1	Hypersomnia	neurological	rs111837807	CCHCR1	6	31121232	T	C	C	0.830036	0.113569	0.664395	1.03697	0.100947	0.915774	1	3159	112553	0.20363	2.152e-11	A2_Trans,B2_trans	CODING_TRANSCRIPT_INTRON_VARIANT	AFR
070.2	Viral hepatitis B	infectious diseases	rs10774679	OAS3	12	113374748	C	T	T	0.941528	0.0367342	0.876123	1.01182	0.100962	0.915774	1	1376	113518	0.075824	4.6954e-12	B2_trans	UPSTREAM_GENE_VARIANT	AFR
442.11	Abdominal aortic aneurysm	circulatory system	rs60305836	CDH8	16	61709381	A	C	C	0.926058	0.0468355	0.844835	1.01509	0.100968	0.915774	1	1265	113853	0.086719	1.1846e-06	B2_trans	CODING_TRANSCRIPT_INTRON_VARIANT	AFR
287	Purpura and other hemorrhagic conditions	hematopoietic	rs11085727	TYK2	19	10466123	C	T	T	1.06122	0.0362269	0.988482	1.13931	0.100968	0.915774	1	3296	109524	0.17253	2.3333e-18	A2_Trans,B2_trans	CODING_TRANSCRIPT_INTRON_VARIANT	AFR
599.9	Other abnormality of urination	genitourinary	rs9497053	UTRN	6	145026256	G	A	A	0.961949	0.0236531	0.918371	1.00759	0.100977	0.915774	1	5981	106476	-0.064841	1.0064e-06	B2_trans	CODING_TRANSCRIPT_INTRON_VARIANT	AFR
313	Pervasive developmental disorders	mental disorders	rs72711165	TMEM65	8	125336564	T	C	C	1.1956	0.108927	0.965757	1.48015	0.100986	0.915774	1	779	114620	0.18279	6.0907e-07	B2_trans	CODING_TRANSCRIPT_INTRON_VARIANT	AFR
350	Abnormal movement	neurological	rs12259804	PLEKHS1	10	115573378	T	C	C	1.11737	0.0676661	0.978588	1.27584	0.100986	0.915774	1	13720	83426	-0.27547	4.8674e-08	A2_Trans	INTERGENIC_VARIANT	AFR
425.12	Other hypertrophic cardiomyopathy	circulatory system	rs147812915	KAT7	17	47858295	C	T	T	0.0837994	1.51171	0.00432984	1.62185	0.100988	0.915774	1	221	116235	0.23438	1.0943e-07	A2_Trans	INTERGENIC_VARIANT	AFR
217	Vascular hamartomas and non-neoplastic nevi	neoplasms	rs7605877	FOXI3	2	88559025	T	C	C	0.903397	0.0619497	0.800105	1.02002	0.101019	0.915882	1	2060	114046	-0.071053	3.3369e-06	B2_trans	INTERGENIC_VARIANT	AFR
374.2	Lagophthalmos	sense organs	rs111783124	LOC101928126	21	35362848	G	A	A	0.552527	0.361757	0.27191	1.12274	0.101021	0.915882	1	373	116036	0.13532	2.1558e-07	A2_Trans	INTERGENIC_VARIANT	AFR
703.1	Ingrowing nail	dermatologic	rs1453205	LOC101928196	2	19901073	C	T	T	0.967262	0.020298	0.929536	1.00652	0.101034	0.915882	1	4284	106651	0.096992	3.6368e-06	A2_Trans	INTERGENIC_VARIANT	AFR
217	Vascular hamartomas and non-neoplastic nevi	neoplasms	rs55654108	PDCL3P4	3	101425703	A	G	G	0.889302	0.0715432	0.77295	1.02317	0.10104	0.915882	1	2060	114046	-0.05662	1.0636e-06	B2_trans	INTERGENIC_VARIANT	AFR
695.41	Cutaneous lupus erythematosus	dermatologic	rs60305836	CDH8	16	61709381	A	C	C	0.879827	0.0780798	0.75498	1.02532	0.101061	0.915981	1	216	115897	0.086719	1.1846e-06	B2_trans	CODING_TRANSCRIPT_INTRON_VARIANT	AFR
1010.1	NA	NA	rs8080583	KANSL1	17	44162597	C	A	A	0.970196	0.0184532	0.935733	1.00593	0.101073	0.915999	1	8692	99774	-0.12662	2.0785e-08	A2_Trans	CODING_TRANSCRIPT_INTRON_VARIANT	AFR
276.41	Acidosis	endocrine/metabolic	rs117169628	SLC22A31	16	89262657	G	A	A	0.860779	0.0914346	0.719553	1.02972	0.101086	0.916026	1	4068	109494	0.081201	5.77e-07	B2_trans	SYNONYMOUS_VARIANT	AFR
374.2	Lagophthalmos	sense organs	rs7671107	LOC101929161	4	25449225	G	A	A	1.17239	0.097011	0.969384	1.41791	0.101123	0.916233	1	373	116036	-0.064456	1.0803e-06	B2_trans	INTERGENIC_VARIANT	AFR
509.2	Respiratory insufficiency	respiratory	rs13050728	IFNAR2	21	34615210	T	C	C	0.888005	0.0724526	0.770448	1.0235	0.101132	0.916233	1	1044	115077	-0.10657	4.0686e-21	B2_trans,A2_Trans	CODING_TRANSCRIPT_INTRON_VARIANT	AFR
977	Personal history of allergy to medicinal agents	injuries & poisonings	rs7089827	TFAM	10	60157611	C	T	T	0.853893	0.0963492	0.706953	1.03137	0.101141	0.916233	1	859	115522	-0.14471	2.0338e-06	A2_Trans	THREE_PRIME_UTR_EXON_VARIANT	AFR
585.1	Acute renal failure	genitourinary	rs13050728	IFNAR2	21	34615210	T	C	C	0.973604	0.0163185	0.942957	1.00525	0.101149	0.916233	1	8188	94783	-0.10657	4.0686e-21	B2_trans,A2_Trans	CODING_TRANSCRIPT_INTRON_VARIANT	AFR
819	Skull and face fracture and other intercranial injury	injuries & poisonings	rs13179014	SPEF2	5	35693227	A	C	C	0.951064	0.0306077	0.895688	1.00986	0.101162	0.91625	1	3308	108935	-0.061249	6.1057e-07	B2_trans	CODING_TRANSCRIPT_INTRON_VARIANT	AFR
514.2	Solitary pulmonary nodule	respiratory	rs1250993	LOC101929525	10	81399565	C	G	G	1.04752	0.0283203	0.990956	1.1073	0.101176	0.91625	1	3731	109035	0.12403	5.3767e-08	A2_Trans	INTERGENIC_VARIANT	AFR
529	Diseases and other conditions of the tongue	digestive	rs7560588	BCL11A	2	60727416	G	A	A	1.18459	0.103344	0.96739	1.45056	0.101181	0.91625	1	1187	115073	-0.12371	2.3396e-07	A2_Trans	CODING_TRANSCRIPT_INTRON_VARIANT	AFR
525.2	Atrophy of edentulous alveolar ridge	digestive	rs35705950	MUC5B	11	1241221	G	T	T	0.781954	0.150058	0.582709	1.04933	0.101193	0.916268	1	1769	113560	-0.11177	1.2224e-08	B2_trans,A2_Trans	UPSTREAM_GENE_VARIANT	AFR
715.2	Ankylosing spondylitis	musculoskeletal	rs9461128	TMEM14B	6	10753875	T	C	C	0.840985	0.105662	0.683673	1.03449	0.10121	0.916331	1	192	116244	0.13046	3.4269e-06	B2_trans	CODING_TRANSCRIPT_INTRON_VARIANT	AFR
440.22	Atherosclerosis of native arteries of the extremities with intermittent claudication	circulatory system	rs72655853	SBSPON	8	73985608	A	G	G	0.808176	0.129951	0.626457	1.04261	0.101235	0.916393	1	2633	111534	0.22523	8.3915e-07	A2_Trans	CODING_TRANSCRIPT_INTRON_VARIANT	AFR
348.9	Other conditions of brain, NOS	neurological	rs11234800	ME3	11	86479407	G	C	C	1.27541	0.148445	0.953439	1.7061	0.101262	0.916393	1	1647	114330	-0.077173	3.0702e-06	B2_trans	INTERGENIC_VARIANT	AFR
550.4	Umbilical hernia	digestive	rs1878527	ANKRD30BL	2	133056313	T	C	C	1.06056	0.0358799	0.988541	1.13783	0.101265	0.916393	1	1730	112202	-0.077457	2.0215e-06	B2_trans	INTERGENIC_VARIANT	AFR
773	NA	NA	rs147812915	KAT7	17	47858295	C	T	T	1.09149	0.0534254	0.982981	1.21198	0.101282	0.916393	1	21212	56362	0.23438	1.0943e-07	A2_Trans	INTERGENIC_VARIANT	AFR
218.1	Uterine leiomyoma	neoplasms	rs9268576	HLA-DRA	6	32395641	T	C	C	0.924601	0.0478401	0.841846	1.01549	0.101287	0.916393	1	1147	112295	0.095134	9.9752e-07	B2_trans	INTERGENIC_VARIANT	AFR
609	Male infertility and abnormal spermatozoa	genitourinary	rs622568	SEC61G	7	54647894	A	C	C	0.906828	0.059685	0.806717	1.01936	0.101287	0.916393	1	960	115079	0.11965	2.6006e-06	A2_Trans	INTERGENIC_VARIANT	AFR
426.23	Second degree AV block	circulatory system	rs11234800	ME3	11	86479407	G	C	C	0.664194	0.249709	0.407139	1.08355	0.10129	0.916393	1	512	115715	-0.077173	3.0702e-06	B2_trans	INTERGENIC_VARIANT	AFR
242.2	Toxic multinodular goiter	endocrine/metabolic	rs7089827	TFAM	10	60157611	C	T	T	1.18057	0.10131	0.967956	1.43988	0.101319	0.916393	1	241	116193	-0.14471	2.0338e-06	A2_Trans	THREE_PRIME_UTR_EXON_VARIANT	AFR
295.1	Schizophrenia	mental disorders	rs13179014	SPEF2	5	35693227	A	C	C	0.960744	0.0244438	0.915801	1.00789	0.101353	0.916393	1	1833	107853	-0.061249	6.1057e-07	B2_trans	CODING_TRANSCRIPT_INTRON_VARIANT	AFR
716	Other arthropathies	musculoskeletal	rs5023077	FBRSL1	12	133141973	T	C	C	0.973442	0.0164299	0.942594	1.0053	0.101355	0.916393	1	12569	90246	-0.090901	1.5172e-06	A2_Trans	CODING_TRANSCRIPT_INTRON_VARIANT	AFR
300.4	Dysthymic disorder	mental disorders	rs766826	ELF5	11	34528766	C	T	T	0.966101	0.0210511	0.927052	1.0068	0.101372	0.916393	1	5678	102770	-0.082134	1.155e-11	B2_trans	CODING_TRANSCRIPT_INTRON_VARIANT	AFR
574.2	Calculus of bile duct	digestive	rs147812915	KAT7	17	47858295	C	T	T	1.65785	0.308581	0.905486	3.03537	0.101376	0.916393	1	560	115670	0.23438	1.0943e-07	A2_Trans	INTERGENIC_VARIANT	AFR
414	Other forms of chronic heart disease	circulatory system	rs72655853	SBSPON	8	73985608	A	G	G	1.14756	0.0840179	0.973328	1.35298	0.10138	0.916393	1	4315	107941	0.22523	8.3915e-07	A2_Trans	CODING_TRANSCRIPT_INTRON_VARIANT	AFR
250.22	Type 2 diabetes with renal manifestations	endocrine/metabolic	rs61667602	CRHR1	17	43785349	T	C	C	1.04826	0.0287731	0.990785	1.10908	0.10138	0.916393	1	3830	104538	-0.093554	9.1279e-12	B2_trans	FIVE_PRIME_UTR_INTRON_VARIANT	AFR
149.4	Cancer of larynx	neoplasms	rs78313563	ESS2	22	19136365	G	A	A	0.673363	0.241411	0.419527	1.08078	0.101388	0.916393	1	209	115992	0.40873	6.5914e-07	A2_Trans	UPSTREAM_GENE_VARIANT	AFR
426.25	Other heart block	circulatory system	rs1250993	LOC101929525	10	81399565	C	G	G	0.840427	0.106124	0.682602	1.03474	0.101392	0.916393	1	456	115950	0.12403	5.3767e-08	A2_Trans	INTERGENIC_VARIANT	AFR
286.9	Abnormal coagulation profile	hematopoietic	rs67959919	LZTFL1	3	45871908	G	A	A	1.34424	0.180596	0.943523	1.91513	0.10141	0.916393	1	1577	114242	0.59355	1.6043e-80	A2_Trans	CODING_TRANSCRIPT_INTRON_VARIANT	AFR
355	Complex regional/central pain syndrome	neurological	rs61667602	CRHR1	17	43785349	T	C	C	1.19071	0.106563	0.966271	1.46728	0.101424	0.916393	1	804	115377	-0.093554	9.1279e-12	B2_trans	FIVE_PRIME_UTR_INTRON_VARIANT	AFR
213	Benign neoplasm of bone and articular cartilage	neoplasms	rs2277732	DPP9	19	4723670	C	A	A	0.77351	0.15679	0.568861	1.05178	0.101429	0.916393	1	679	115744	0.11697	6.1912e-22	B2_trans,A2_Trans	FIVE_PRIME_UTR_INTRON_VARIANT	AFR
246.7	Abnormal results of function study of thyroid	endocrine/metabolic	rs10774679	OAS3	12	113374748	C	T	T	0.928953	0.0449943	0.850539	1.0146	0.101436	0.916393	1	1960	113530	0.075824	4.6954e-12	B2_trans	UPSTREAM_GENE_VARIANT	AFR
495	Asthma	respiratory	rs9268576	HLA-DRA	6	32395641	T	C	C	0.962179	0.0235394	0.918796	1.00761	0.101443	0.916393	1	4403	101195	0.095134	9.9752e-07	B2_trans	INTERGENIC_VARIANT	AFR
875	Non-healing surgical wound	injuries & poisonings	rs7605877	FOXI3	2	88559025	T	C	C	0.919737	0.0510867	0.832106	1.0166	0.101475	0.916393	1	910	114931	-0.071053	3.3369e-06	B2_trans	INTERGENIC_VARIANT	AFR
580.32	Nephritis and nephropathy with pathological lesion	genitourinary	rs505922	ABO	9	136149229	T	C	C	1.10126	0.0588971	0.981198	1.23601	0.101486	0.916393	1	832	115223	-0.099884	2.0889e-20	B2_trans	CODING_TRANSCRIPT_INTRON_VARIANT	AFR
250	Diabetes mellitus	endocrine/metabolic	rs62200027	CASC20	20	6469515	G	A	A	0.977422	0.0139445	0.95107	1.0045	0.10149	0.916393	1	5795	63182	-0.053006	3.3456e-06	B2_trans,A2_Trans	NON_CODING_TRANSCRIPT_INTRON_VARIANT	AFR
705	Disorders of sweat glands	dermatologic	rs467843	TRAPPC13	5	64945715	A	G	G	1.06221	0.0368525	0.988191	1.14177	0.1015	0.916393	1	2367	112618	-0.089724	1.7259e-06	A2_Trans	CODING_TRANSCRIPT_INTRON_VARIANT	AFR
302	Sexual and gender identity disorders	mental disorders	rs9577395	ATP11A	13	113534984	C	G	G	1.11292	0.065331	0.979161	1.26495	0.101501	0.916393	1	2650	112296	0.064829	8.6068e-07	B2_trans,A2_Trans	CODING_TRANSCRIPT_INTRON_VARIANT	AFR
952	Spinal cord injury without evidence of spinal bone injury	injuries & poisonings	rs10086829	COL14A1	8	121149129	G	A	A	1.16602	0.0937941	0.970218	1.40134	0.101502	0.916393	1	491	115616	-0.097352	3.8599e-06	A2_Trans	FIVE_PRIME_UTR_INTRON_VARIANT	AFR
704.8	Other specified diseases of hair and hair follicles	dermatologic	rs12259804	PLEKHS1	10	115573378	T	C	C	1.20951	0.116155	0.963249	1.51873	0.101504	0.916393	1	6328	105440	-0.27547	4.8674e-08	A2_Trans	INTERGENIC_VARIANT	AFR
625	Pain and other symptoms associated with female genital organs	genitourinary	rs78313563	ESS2	22	19136365	G	A	A	1.20016	0.111418	0.964714	1.49306	0.101517	0.916393	1	1792	113363	0.40873	6.5914e-07	A2_Trans	UPSTREAM_GENE_VARIANT	AFR
580	Nephritis; nephrosis; renal sclerosis	genitourinary	rs55654108	PDCL3P4	3	101425703	A	G	G	1.0561	0.0333346	0.98931	1.12741	0.101518	0.916393	1	2107	112096	-0.05662	1.0636e-06	B2_trans	INTERGENIC_VARIANT	AFR
522.1	Pulpitis and necrosis of tooth pulp	digestive	rs3746539	PTPRT	20	40702071	G	A	A	0.957025	0.0268262	0.908006	1.00869	0.101542	0.916417	1	5247	106765	0.05405	1.7723e-06	B2_trans	THREE_PRIME_UTR_EXON_VARIANT	AFR
008.6	Viral Enteritis	infectious diseases	rs9577395	ATP11A	13	113534984	C	G	G	1.22234	0.122616	0.961219	1.5544	0.101549	0.916417	1	2409	113816	0.064829	8.6068e-07	B2_trans,A2_Trans	CODING_TRANSCRIPT_INTRON_VARIANT	AFR
364.9	Cornea replaced by transplant	sense organs	rs467843	TRAPPC13	5	64945715	A	G	G	0.853337	0.0968645	0.70578	1.03174	0.101558	0.916417	1	55	116380	-0.089724	1.7259e-06	A2_Trans	CODING_TRANSCRIPT_INTRON_VARIANT	AFR
041.11	Methicillin sensitive Staphylococcus aureus	infectious diseases	rs12567716	FOXD2	1	48197570	T	C	C	0.82937	0.114268	0.662953	1.03756	0.101573	0.916417	1	1546	114190	-0.090753	1.4878e-06	B2_trans	INTERGENIC_VARIANT	AFR
994.2	Sepsis	injuries & poisonings	rs111783124	LOC101928126	21	35362848	G	A	A	1.12247	0.0705692	0.97748	1.28898	0.10159	0.916417	1	2802	110158	0.13532	2.1558e-07	A2_Trans	INTERGENIC_VARIANT	AFR
038.1	Gram negative septicemia	infectious diseases	rs35154152	THBS3	1	155172725	T	C	C	0.889778	0.0713326	0.773684	1.02329	0.101597	0.916417	1	985	115104	-0.20528	2.3574e-11	A2_Trans	SYNONYMOUS_VARIANT	AFR
505	Other pulmonary inflamation or edema	respiratory	rs9497053	UTRN	6	145026256	G	A	A	0.88783	0.0726719	0.769966	1.02374	0.101598	0.916417	1	1102	115137	-0.064841	1.0064e-06	B2_trans	CODING_TRANSCRIPT_INTRON_VARIANT	AFR
215	Other benign neoplasm of connective and other soft tissue	neoplasms	rs67579710	THBS3	1	155173527	G	A	A	1.09372	0.0547218	0.98249	1.21755	0.101601	0.916417	1	1819	113954	-0.10348	1.0252e-09	B2_trans	CODING_TRANSCRIPT_INTRON_VARIANT	AFR
458.9	Hypotension NOS	circulatory system	rs9497053	UTRN	6	145026256	G	A	A	0.964638	0.0219925	0.923942	1.00713	0.101629	0.916541	1	6883	104835	-0.064841	1.0064e-06	B2_trans	CODING_TRANSCRIPT_INTRON_VARIANT	AFR
540	Appendiceal conditions	digestive	rs35508621	LZTFL1	3	45880481	T	C	C	0.631045	0.281239	0.363638	1.09509	0.101638	0.916541	1	340	115519	0.38931	6.0917e-89	B2_trans	CODING_TRANSCRIPT_INTRON_VARIANT	AFR
277.51	Lipoprotein disorders	endocrine/metabolic	rs2277732	DPP9	19	4723670	C	A	A	0.80668	0.13124	0.62372	1.04331	0.101648	0.916541	1	503	115836	0.11697	6.1912e-22	B2_trans,A2_Trans	FIVE_PRIME_UTR_INTRON_VARIANT	AFR
726	Peripheral enthesopathies and allied syndromes	musculoskeletal	rs7605877	FOXI3	2	88559025	T	C	C	0.983129	0.0103946	0.963303	1.00336	0.101657	0.916541	1	15541	72413	-0.071053	3.3369e-06	B2_trans	INTERGENIC_VARIANT	AFR
278	Overweight, obesity and other hyperalimentation	endocrine/metabolic	rs1405655	NR1H2	19	50882619	T	C	C	1.01526	0.00925235	0.997015	1.03384	0.101665	0.916541	1	10215	50893	0.075181	1.1208e-11	B2_trans,A2_Trans	CODING_TRANSCRIPT_INTRON_VARIANT	AFR
524.3	Anomalies of tooth position/malocclusion	digestive	rs7089827	TFAM	10	60157611	C	T	T	0.933272	0.0421926	0.859199	1.01373	0.101684	0.916594	1	2632	112553	-0.14471	2.0338e-06	A2_Trans	THREE_PRIME_UTR_EXON_VARIANT	AFR
706.1	Acne	dermatologic	rs76423999	SLC12A7	5	1098067	T	A	A	1.08431	0.0494544	0.984141	1.19467	0.101691	0.916594	1	3193	109524	0.18412	3.8813e-07	A2_Trans	CODING_TRANSCRIPT_INTRON_VARIANT	AFR
595	Hydronephrosis	genitourinary	rs5023077	FBRSL1	12	133141973	T	C	C	1.0853	0.0500147	0.98396	1.19708	0.101701	0.916594	1	1232	114096	-0.090901	1.5172e-06	A2_Trans	CODING_TRANSCRIPT_INTRON_VARIANT	AFR
420.21	Acute pericarditis	circulatory system	rs7560588	BCL11A	2	60727416	G	A	A	1.25032	0.136506	0.956816	1.63387	0.101718	0.916648	1	325	116119	-0.12371	2.3396e-07	A2_Trans	CODING_TRANSCRIPT_INTRON_VARIANT	AFR
153	Colorectal cancer	neoplasms	rs915823	TMPRSS2	21	42851454	A	C	C	1.07378	0.0434955	0.986031	1.16933	0.101727	0.916648	1	1255	113144	-0.066039	1.6687e-06	B2_trans	CODING_TRANSCRIPT_INTRON_VARIANT	AFR
803.1	Fracture of humerus	injuries & poisonings	rs766826	ELF5	11	34528766	C	T	T	1.13011	0.0747447	0.976108	1.30841	0.101747	0.916737	1	342	115768	-0.082134	1.155e-11	B2_trans	CODING_TRANSCRIPT_INTRON_VARIANT	AFR
362.6	Peripheral retinal degenerations	sense organs	rs3746539	PTPRT	20	40702071	G	A	A	1.05785	0.0343685	0.98894	1.13156	0.101762	0.916753	1	2495	111261	0.05405	1.7723e-06	B2_trans	THREE_PRIME_UTR_EXON_VARIANT	AFR
733.4	Aseptic necrosis of bone	musculoskeletal	rs76073397	MIR548H2	16	11386452	T	C	C	0.727817	0.194166	0.497448	1.06487	0.101786	0.916753	1	688	114708	0.14454	9.6663e-07	A2_Trans,B2_trans	INTERGENIC_VARIANT	AFR
041.12	Methicillin resistant Staphylococcus aureus	infectious diseases	rs11234800	ME3	11	86479407	G	C	C	0.771217	0.15877	0.564978	1.05274	0.10179	0.916753	1	1438	114318	-0.077173	3.0702e-06	B2_trans	INTERGENIC_VARIANT	AFR
038.1	Gram negative septicemia	infectious diseases	rs9501257	HLA-DPB1	6	33055355	A	G	G	1.10264	0.059715	0.98085	1.23954	0.101805	0.916753	1	985	115104	0.17269	4.1339e-08	A2_Trans	THREE_PRIME_UTR_EXON_VARIANT	AFR
458	Hypotension	circulatory system	rs34488998	NKAIN3	8	63408372	G	A	A	1.16564	0.0936784	0.970121	1.40057	0.101808	0.916753	1	8831	99669	0.1355	3.4644e-06	B2_trans	CODING_TRANSCRIPT_INTRON_VARIANT	AFR
249	Secondary diabetes mellitus	endocrine/metabolic	rs9896243	NSF	17	44826056	C	G	G	1.08203	0.0481855	0.984518	1.1892	0.101809	0.916753	1	3169	111446	-0.13155	3.2234e-08	A2_Trans	CODING_TRANSCRIPT_INTRON_VARIANT	AFR
707.1	Decubitus ulcer	dermatologic	rs7089827	TFAM	10	60157611	C	T	T	1.06252	0.0370703	0.988063	1.1426	0.101834	0.916888	1	1265	113525	-0.14471	2.0338e-06	A2_Trans	THREE_PRIME_UTR_EXON_VARIANT	AFR
427.21	Atrial fibrillation	circulatory system	rs61667602	CRHR1	17	43785349	T	C	C	1.04954	0.029558	0.990467	1.11214	0.10186	0.916943	1	2821	106129	-0.093554	9.1279e-12	B2_trans	FIVE_PRIME_UTR_INTRON_VARIANT	AFR
110.1	Dermatophytosis	infectious diseases	rs1878527	ANKRD30BL	2	133056313	T	C	C	0.979744	0.0125103	0.956013	1.00406	0.101896	0.916943	1	13903	68415	-0.077457	2.0215e-06	B2_trans	INTERGENIC_VARIANT	AFR
802	Fracture of pelvis	injuries & poisonings	rs6869036	MGAT1	5	180223327	C	T	T	1.44112	0.223406	0.930116	2.23287	0.101906	0.916943	1	153	116281	0.25536	1.7578e-06	A2_Trans	FIVE_PRIME_UTR_INTRON_VARIANT	AFR
694.1	Vitiligo	dermatologic	rs13179014	SPEF2	5	35693227	A	C	C	1.13636	0.0781541	0.974968	1.32446	0.101925	0.916943	1	426	115663	-0.061249	6.1057e-07	B2_trans	CODING_TRANSCRIPT_INTRON_VARIANT	AFR
276.11	Hyperosmolality and/or hypernatremia	endocrine/metabolic	rs147812915	KAT7	17	47858295	C	T	T	1.59081	0.283848	0.912023	2.77479	0.101938	0.916943	1	1322	114781	0.23438	1.0943e-07	A2_Trans	INTERGENIC_VARIANT	AFR
286.9	Abnormal coagulation profile	hematopoietic	rs10774679	OAS3	12	113374748	C	T	T	1.08898	0.0521239	0.983226	1.20612	0.101961	0.916943	1	1577	114242	0.075824	4.6954e-12	B2_trans	UPSTREAM_GENE_VARIANT	AFR
574.1	Cholelithiasis	digestive	rs34488998	NKAIN3	8	63408372	G	A	A	1.24846	0.135692	0.956917	1.62883	0.101962	0.916943	1	2114	111304	0.1355	3.4644e-06	B2_trans	CODING_TRANSCRIPT_INTRON_VARIANT	AFR
174.11	Malignant neoplasm of female breast	neoplasms	rs72655853	SBSPON	8	73985608	A	G	G	0.646443	0.266775	0.383223	1.09046	0.101976	0.916943	1	239	115651	0.22523	8.3915e-07	A2_Trans	CODING_TRANSCRIPT_INTRON_VARIANT	AFR
714	Rheumatoid arthritis and other inflammatory polyarthropathies	musculoskeletal	rs2277732	DPP9	19	4723670	C	A	A	1.06829	0.0403933	0.986972	1.1563	0.101984	0.916943	1	2426	111197	0.11697	6.1912e-22	B2_trans,A2_Trans	FIVE_PRIME_UTR_INTRON_VARIANT	AFR
724.9	Other unspecified back disorders	musculoskeletal	rs67959919	LZTFL1	3	45871908	G	A	A	1.26308	0.14282	0.954686	1.67108	0.101993	0.916943	1	2214	112924	0.59355	1.6043e-80	A2_Trans	CODING_TRANSCRIPT_INTRON_VARIANT	AFR
578.8	Hemorrhage of rectum and anus	digestive	rs4830964	.	23	15515319	C	G	G	0.971119	0.0179241	0.937595	1.00584	0.102044	0.916943	1	7246	103459	0.046578	2.9701e-06	B2_trans	SEQUENCE_VARIANT	AFR
619.2	Disorders of uterus, NEC	genitourinary	rs11085727	TYK2	19	10466123	C	T	T	0.88538	0.0744579	0.765158	1.02449	0.10205	0.916943	1	1162	114418	0.17253	2.3333e-18	A2_Trans,B2_trans	CODING_TRANSCRIPT_INTRON_VARIANT	AFR
350.3	Lack of coordination	neurological	rs78313563	ESS2	22	19136365	G	A	A	0.770393	0.159545	0.563517	1.05321	0.10205	0.916943	1	1667	114035	0.40873	6.5914e-07	A2_Trans	UPSTREAM_GENE_VARIANT	AFR
528.7	Sialolithiasis	digestive	rs34488998	NKAIN3	8	63408372	G	A	A	1.96712	0.413808	0.874173	4.42655	0.102051	0.916943	1	238	116212	0.1355	3.4644e-06	B2_trans	CODING_TRANSCRIPT_INTRON_VARIANT	AFR
360.2	Progressive myopia	sense organs	rs8052423	SLC22A31	16	89269178	G	T	T	0.823789	0.118559	0.652978	1.03928	0.102054	0.916943	1	435	115979	0.13037	1.0019e-06	A2_Trans	UPSTREAM_GENE_VARIANT	AFR
277	Other disorders of metabolism	endocrine/metabolic	rs62200027	CASC20	20	6469515	G	A	A	1.10382	0.0604151	0.980557	1.24258	0.102054	0.916943	1	2132	113310	-0.053006	3.3456e-06	B2_trans,A2_Trans	NON_CODING_TRANSCRIPT_INTRON_VARIANT	AFR
747.1	Cardiac congenital anomalies	congenital anomalies	rs8052423	SLC22A31	16	89269178	G	T	T	1.13493	0.0774171	0.975152	1.32089	0.102061	0.916943	1	1005	115164	0.13037	1.0019e-06	A2_Trans	UPSTREAM_GENE_VARIANT	AFR
327.31	Central/nonobstroctive sleep apnea	neurological	rs72711165	TMEM65	8	125336564	T	C	C	1.20496	0.114037	0.963612	1.50675	0.102065	0.916943	1	1368	114217	0.18279	6.0907e-07	B2_trans	CODING_TRANSCRIPT_INTRON_VARIANT	AFR
599.9	Other abnormality of urination	genitourinary	rs9268576	HLA-DRA	6	32395641	T	C	C	0.941268	0.0370223	0.875387	1.01211	0.102075	0.916943	1	5981	106476	0.095134	9.9752e-07	B2_trans	INTERGENIC_VARIANT	AFR
244.2	Acquired hypothyroidism	endocrine/metabolic	rs111837807	CCHCR1	6	31121232	T	C	C	1.22153	0.122396	0.960991	1.5527	0.102077	0.916943	1	803	115283	0.20363	2.152e-11	A2_Trans,B2_trans	CODING_TRANSCRIPT_INTRON_VARIANT	AFR
1009	NA	NA	rs35154152	THBS3	1	155172725	T	C	C	1.0284	0.0171306	0.994445	1.06352	0.10209	0.916943	1	14980	91266	-0.20528	2.3574e-11	A2_Trans	SYNONYMOUS_VARIANT	AFR
274.11	Gouty arthropathy	endocrine/metabolic	rs13179014	SPEF2	5	35693227	A	C	C	0.943307	0.0357016	0.879556	1.01168	0.102098	0.916943	1	2987	110456	-0.061249	6.1057e-07	B2_trans	CODING_TRANSCRIPT_INTRON_VARIANT	AFR
110.11	Dermatophytosis of nail	infectious diseases	rs9268576	HLA-DRA	6	32395641	T	C	C	0.972334	0.0171624	0.940171	1.0056	0.102104	0.916943	1	10215	80818	0.095134	9.9752e-07	B2_trans	INTERGENIC_VARIANT	AFR
871.3	Open wound of foot except toe(s) alone	injuries & poisonings	rs12809318	FBRSL1	12	133140840	T	C	C	0.91774	0.0525126	0.827982	1.01723	0.102115	0.916943	1	1810	113873	-0.062781	9.5289e-09	B2_trans	CODING_TRANSCRIPT_INTRON_VARIANT	AFR
803.2	Fracture of radius and ulna	injuries & poisonings	rs61667602	CRHR1	17	43785349	T	C	C	0.886296	0.0738422	0.766874	1.02431	0.102127	0.916943	1	595	114814	-0.093554	9.1279e-12	B2_trans	FIVE_PRIME_UTR_INTRON_VARIANT	AFR
521	Diseases of hard tissues of teeth	digestive	rs35508621	LZTFL1	3	45880481	T	C	C	1.07004	0.0414148	0.986616	1.16052	0.10213	0.916943	1	9931	70521	0.38931	6.0917e-89	B2_trans	CODING_TRANSCRIPT_INTRON_VARIANT	AFR
008.5	Bacterial enteritis	infectious diseases	rs35705950	MUC5B	11	1241221	G	T	T	0.76628	0.162862	0.556877	1.05443	0.102141	0.916943	1	1467	114079	-0.11177	1.2224e-08	B2_trans,A2_Trans	UPSTREAM_GENE_VARIANT	AFR
286.8	Hypercoagulable state	hematopoietic	rs8080583	KANSL1	17	44162597	C	A	A	0.890804	0.0707432	0.775471	1.02329	0.102152	0.916943	1	408	115753	-0.12662	2.0785e-08	A2_Trans	CODING_TRANSCRIPT_INTRON_VARIANT	AFR
180.3	Cervical intraepithelial neoplasia [CIN] [Cervical dysplasia]	neoplasms	rs61667602	CRHR1	17	43785349	T	C	C	1.16643	0.0941857	0.96981	1.40291	0.102157	0.916943	1	565	115408	-0.093554	9.1279e-12	B2_trans	FIVE_PRIME_UTR_INTRON_VARIANT	AFR
575.7	Other disorders of gallbladder	digestive	rs55654108	PDCL3P4	3	101425703	A	G	G	1.12308	0.0710196	0.977146	1.29081	0.102167	0.916943	1	1180	114974	-0.05662	1.0636e-06	B2_trans	INTERGENIC_VARIANT	AFR
601.11	Acute prostatitis	genitourinary	rs12660421	FOXP4-AS1	6	41488378	G	A	A	0.812214	0.127256	0.632923	1.0423	0.102168	0.916943	1	1788	114282	0.35506	1.1424e-09	A2_Trans	DOWNSTREAM_GENE_VARIANT	AFR
700	Corns and callosities	dermatologic	rs78313563	ESS2	22	19136365	G	A	A	0.931348	0.0435158	0.855207	1.01427	0.102173	0.916943	1	7221	96961	0.40873	6.5914e-07	A2_Trans	UPSTREAM_GENE_VARIANT	AFR
912	Insect bite	injuries & poisonings	rs8080583	KANSL1	17	44162597	C	A	A	0.925708	0.0472336	0.843857	1.0155	0.102184	0.916943	1	4020	111521	-0.12662	2.0785e-08	A2_Trans	CODING_TRANSCRIPT_INTRON_VARIANT	AFR
743.2	Pathologic fracture	musculoskeletal	rs111783124	LOC101928126	21	35362848	G	A	A	1.29278	0.157133	0.950105	1.75904	0.10221	0.916943	1	1028	115036	0.13532	2.1558e-07	A2_Trans	INTERGENIC_VARIANT	AFR
1002	NA	NA	rs721917	SFTPD	10	81706324	A	G	G	1.02787	0.0168202	0.994535	1.06232	0.102221	0.916943	1	7443	101121	0.055247	2.0819e-07	B2_trans	SYNONYMOUS_VARIANT	AFR
792.1	Papanicolaou smear of cervix or vagina with atypical squamous cells	genitourinary	rs11234800	ME3	11	86479407	G	C	C	1.25383	0.138423	0.955905	1.64462	0.102222	0.916943	1	747	115046	-0.077173	3.0702e-06	B2_trans	INTERGENIC_VARIANT	AFR
215	Other benign neoplasm of connective and other soft tissue	neoplasms	rs495828	ABO	9	136154867	G	T	T	1.11684	0.0676191	0.97821	1.27511	0.102225	0.916943	1	1819	113954	-0.13432	6.5649e-10	A2_Trans	UPSTREAM_GENE_VARIANT	AFR
295.1	Schizophrenia	mental disorders	rs10086829	COL14A1	8	121149129	G	A	A	0.958515	0.0259279	0.911023	1.00848	0.102228	0.916943	1	1833	107853	-0.097352	3.8599e-06	A2_Trans	FIVE_PRIME_UTR_INTRON_VARIANT	AFR
430.3	Subdural hemorrhage	circulatory system	rs61667602	CRHR1	17	43785349	T	C	C	0.815263	0.12499	0.638126	1.04157	0.102241	0.916943	1	240	115963	-0.093554	9.1279e-12	B2_trans	FIVE_PRIME_UTR_INTRON_VARIANT	AFR
726	Peripheral enthesopathies and allied syndromes	musculoskeletal	rs7560588	BCL11A	2	60727416	G	A	A	1.02582	0.0155979	0.99493	1.05766	0.102242	0.916943	1	15541	72413	-0.12371	2.3396e-07	A2_Trans	CODING_TRANSCRIPT_INTRON_VARIANT	AFR
480.11	Pneumococcal pneumonia	respiratory	rs62200027	CASC20	20	6469515	G	A	A	1.18981	0.106366	0.965916	1.46561	0.102273	0.91704	1	1086	115203	-0.053006	3.3456e-06	B2_trans,A2_Trans	NON_CODING_TRANSCRIPT_INTRON_VARIANT	AFR
714.1	Rheumatoid arthritis	musculoskeletal	rs11085727	TYK2	19	10466123	C	T	T	0.921272	0.0501869	0.834966	1.0165	0.102281	0.91704	1	1410	113076	0.17253	2.3333e-18	A2_Trans,B2_trans	CODING_TRANSCRIPT_INTRON_VARIANT	AFR
078	Viral warts & HPV	infectious diseases	rs622568	SEC61G	7	54647894	A	C	C	0.961016	0.0243381	0.91625	1.00797	0.102291	0.91704	1	4034	108769	0.11965	2.6006e-06	A2_Trans	INTERGENIC_VARIANT	AFR
255.1	Adrenal hyperfunction	endocrine/metabolic	rs10086829	COL14A1	8	121149129	G	A	A	0.879616	0.0785083	0.754165	1.02593	0.102293	0.91704	1	329	115665	-0.097352	3.8599e-06	A2_Trans	FIVE_PRIME_UTR_INTRON_VARIANT	AFR
451.2	Phlebitis and thrombophlebitis of lower extremities	circulatory system	rs12259804	PLEKHS1	10	115573378	T	C	C	1.68921	0.320933	0.900543	3.16855	0.102354	0.917142	1	951	115287	-0.27547	4.8674e-08	A2_Trans	INTERGENIC_VARIANT	AFR
380.4	Impacted cerumen	sense organs	rs721917	SFTPD	10	81706324	A	G	G	1.02528	0.0152852	0.995022	1.05646	0.102376	0.917142	1	9278	97385	0.055247	2.0819e-07	B2_trans	SYNONYMOUS_VARIANT	AFR
504	Other alveolar and parietoalveolar pneumonopathy	respiratory	rs622568	SEC61G	7	54647894	A	C	C	0.909051	0.0583776	0.810769	1.01925	0.102384	0.917142	1	699	115311	0.11965	2.6006e-06	A2_Trans	INTERGENIC_VARIANT	AFR
530.13	Barrett's esophagus	digestive	rs72711165	TMEM65	8	125336564	T	C	C	1.25605	0.139573	0.95544	1.65125	0.102391	0.917142	1	527	115433	0.18279	6.0907e-07	B2_trans	CODING_TRANSCRIPT_INTRON_VARIANT	AFR
599.9	Other abnormality of urination	genitourinary	rs111837807	CCHCR1	6	31121232	T	C	C	0.917644	0.0526205	0.827721	1.01734	0.102405	0.917142	1	5981	106476	0.20363	2.152e-11	A2_Trans,B2_trans	CODING_TRANSCRIPT_INTRON_VARIANT	AFR
394.1	Mitral valve stenosis and aortic valve stenosis	circulatory system	rs13179014	SPEF2	5	35693227	A	C	C	0.806387	0.131753	0.622867	1.04398	0.102406	0.917142	1	771	115647	-0.061249	6.1057e-07	B2_trans	CODING_TRANSCRIPT_INTRON_VARIANT	AFR
809	Fracture of unspecified bones	injuries & poisonings	rs2284028	NCF4	22	37265172	A	C	C	1.07279	0.0430176	0.986045	1.16716	0.102413	0.917142	1	2726	112380	0.31271	4.1737e-06	A2_Trans	CODING_TRANSCRIPT_INTRON_VARIANT	AFR
372	Disorders of conjunctiva	sense organs	rs12567716	FOXD2	1	48197570	T	C	C	1.08646	0.0507718	0.983549	1.20013	0.102417	0.917142	1	6544	106186	-0.090753	1.4878e-06	B2_trans	INTERGENIC_VARIANT	AFR
535.1	Acute gastritis	digestive	rs721917	SFTPD	10	81706324	A	G	G	1.09322	0.0545688	0.982329	1.21662	0.102417	0.917142	1	3123	112861	0.055247	2.0819e-07	B2_trans	SYNONYMOUS_VARIANT	AFR
556	Ulceration of the lower GI tract	digestive	rs12660421	FOXP4-AS1	6	41488378	G	A	A	0.789945	0.144371	0.595261	1.0483	0.102419	0.917142	1	1095	115102	0.35506	1.1424e-09	A2_Trans	DOWNSTREAM_GENE_VARIANT	AFR
292.2	Mild cognitive impairment	mental disorders	rs622568	SEC61G	7	54647894	A	C	C	0.958312	0.0260722	0.910572	1.00855	0.102419	0.917142	1	2573	110680	0.11965	2.6006e-06	A2_Trans	INTERGENIC_VARIANT	AFR
596	Other disorders of bladder	genitourinary	rs3746539	PTPRT	20	40702071	G	A	A	0.960747	0.0245199	0.915667	1.00805	0.102437	0.917142	1	4944	106031	0.05405	1.7723e-06	B2_trans	THREE_PRIME_UTR_EXON_VARIANT	AFR
260.6	Anorexia	endocrine/metabolic	rs10774671	OAS1	12	113357193	G	A	A	1.08824	0.0517789	0.983219	1.20448	0.102444	0.917142	1	2051	113844	0.12569	3.6032e-11	A2_Trans	SPLICE_ACCEPTOR_VARIANT	AFR
224.1	Benign neoplasm of eye, uveal	neoplasms	rs7605877	FOXI3	2	88559025	T	C	C	0.916559	0.0533524	0.825557	1.01759	0.102453	0.917142	1	714	115189	-0.071053	3.3369e-06	B2_trans	INTERGENIC_VARIANT	AFR
722.6	Degeneration of intervertebral disc	musculoskeletal	rs12809318	FBRSL1	12	133140840	T	C	C	1.024	0.0145197	0.995265	1.05355	0.102455	0.917142	1	10017	90868	-0.062781	9.5289e-09	B2_trans	CODING_TRANSCRIPT_INTRON_VARIANT	AFR
344	Other paralytic syndromes	neurological	rs732990	CIB4	2	26842146	C	G	G	0.934653	0.0413869	0.861831	1.01363	0.102495	0.917363	1	1479	113620	0.056389	5.6358e-07	B2_trans	CODING_TRANSCRIPT_INTRON_VARIANT	AFR
429	Ill-defined descriptions and complications of heart disease	circulatory system	rs76423999	SLC12A7	5	1098067	T	A	A	0.903452	0.062184	0.799786	1.02055	0.102517	0.917363	1	6953	106990	0.18412	3.8813e-07	A2_Trans	CODING_TRANSCRIPT_INTRON_VARIANT	AFR
704.2	Hirsutism	dermatologic	rs34488998	NKAIN3	8	63408372	G	A	A	0.300738	0.735893	0.0710878	1.27228	0.102526	0.917363	1	255	115972	0.1355	3.4644e-06	B2_trans	CODING_TRANSCRIPT_INTRON_VARIANT	AFR
771.1	Swelling of limb	symptoms	rs8080583	KANSL1	17	44162597	C	A	A	1.04711	0.0281971	0.990815	1.10661	0.102526	0.917363	1	8168	105389	-0.12662	2.0785e-08	A2_Trans	CODING_TRANSCRIPT_INTRON_VARIANT	AFR
223	Benign neoplasm of kidney and other urinary organs	neoplasms	rs915823	TMPRSS2	21	42851454	A	C	C	0.811714	0.127768	0.631898	1.0427	0.10253	0.917363	1	653	115706	-0.066039	1.6687e-06	B2_trans	CODING_TRANSCRIPT_INTRON_VARIANT	AFR
452	Other venous embolism and thrombosis	circulatory system	rs9501257	HLA-DPB1	6	33055355	A	G	G	1.03032	0.0182959	0.994027	1.06794	0.102571	0.917512	1	3194	106775	0.17269	4.1339e-08	A2_Trans	THREE_PRIME_UTR_EXON_VARIANT	AFR
722.6	Degeneration of intervertebral disc	musculoskeletal	rs77534576	DLX4	17	47940666	C	T	T	1.14822	0.0846613	0.972659	1.35546	0.102571	0.917512	1	10017	90868	0.20794	1.7585e-10	B2_trans	INTERGENIC_VARIANT	AFR
275.6	Hypercalcemia	endocrine/metabolic	rs9501257	HLA-DPB1	6	33055355	A	G	G	0.945853	0.0341036	0.884697	1.01124	0.102611	0.917512	1	1622	113197	0.17269	4.1339e-08	A2_Trans	THREE_PRIME_UTR_EXON_VARIANT	AFR
433.21	Cerebral artery occlusion, with cerebral infarction	circulatory system	rs76423999	SLC12A7	5	1098067	T	A	A	0.935901	0.0405853	0.864338	1.01339	0.102624	0.917512	1	2573	107590	0.18412	3.8813e-07	A2_Trans	CODING_TRANSCRIPT_INTRON_VARIANT	AFR
010	Tuberculosis	infectious diseases	rs2277732	DPP9	19	4723670	C	A	A	0.896162	0.067168	0.785621	1.02226	0.10263	0.917512	1	1844	113602	0.11697	6.1912e-22	B2_trans,A2_Trans	FIVE_PRIME_UTR_INTRON_VARIANT	AFR
450	Noninfectious disorders of lymphatic channels	circulatory system	rs55654108	PDCL3P4	3	101425703	A	G	G	1.08501	0.0499867	0.983749	1.19669	0.102639	0.917512	1	1126	114474	-0.05662	1.0636e-06	B2_trans	INTERGENIC_VARIANT	AFR
707	Chronic ulcer of skin	dermatologic	rs78313563	ESS2	22	19136365	G	A	A	1.10172	0.0593565	0.980728	1.23765	0.102657	0.917512	1	3482	107564	0.40873	6.5914e-07	A2_Trans	UPSTREAM_GENE_VARIANT	AFR
289.8	Polycythemia, secondary	hematopoietic	rs9501257	HLA-DPB1	6	33055355	A	G	G	0.886106	0.0740899	0.766338	1.02459	0.102669	0.917512	1	392	115883	0.17269	4.1339e-08	A2_Trans	THREE_PRIME_UTR_EXON_VARIANT	AFR
747	Cardiac and circulatory congenital anomalies	congenital anomalies	rs62200027	CASC20	20	6469515	G	A	A	0.878	0.0797225	0.75099	1.02649	0.102674	0.917512	1	1521	114330	-0.053006	3.3456e-06	B2_trans,A2_Trans	NON_CODING_TRANSCRIPT_INTRON_VARIANT	AFR
726.3	Bursitis	musculoskeletal	rs915823	TMPRSS2	21	42851454	A	C	C	0.943714	0.0354989	0.880286	1.01171	0.102692	0.917512	1	4591	108338	-0.066039	1.6687e-06	B2_trans	CODING_TRANSCRIPT_INTRON_VARIANT	AFR
716.9	Arthropathy NOS	musculoskeletal	rs11234800	ME3	11	86479407	G	C	C	0.927203	0.0463165	0.84674	1.01531	0.102706	0.917512	1	10788	95334	-0.077173	3.0702e-06	B2_trans	INTERGENIC_VARIANT	AFR
442.8	Aneurysm of other specified artery	circulatory system	rs7671107	LOC101929161	4	25449225	G	A	A	0.837195	0.108893	0.676296	1.03637	0.102709	0.917512	1	386	116056	-0.064456	1.0803e-06	B2_trans	INTERGENIC_VARIANT	AFR
172.1	Melanomas of skin, dx or hx	neoplasms	rs67579710	THBS3	1	155173527	G	A	A	1.20093	0.112203	0.963852	1.49632	0.102716	0.917512	1	367	116101	-0.10348	1.0252e-09	B2_trans	CODING_TRANSCRIPT_INTRON_VARIANT	AFR
735.23	Hallux rigidus	musculoskeletal	rs55654108	PDCL3P4	3	101425703	A	G	G	1.05354	0.0319659	0.989563	1.12166	0.10273	0.917512	1	1818	112166	-0.05662	1.0636e-06	B2_trans	INTERGENIC_VARIANT	AFR
078	Viral warts & HPV	infectious diseases	rs766826	ELF5	11	34528766	C	T	T	1.04919	0.0294273	0.990388	1.11148	0.102732	0.917512	1	4034	108769	-0.082134	1.155e-11	B2_trans	CODING_TRANSCRIPT_INTRON_VARIANT	AFR
296	Mood disorders	mental disorders	rs8052423	SLC22A31	16	89269178	G	T	T	1.01849	0.0112308	0.99632	1.04116	0.102736	0.917512	1	7854	48019	0.13037	1.0019e-06	A2_Trans	UPSTREAM_GENE_VARIANT	AFR
426.91	Cardiac pacemaker in situ	circulatory system	rs12809318	FBRSL1	12	133140840	T	C	C	1.06408	0.0380642	0.987584	1.1465	0.102737	0.917512	1	844	113799	-0.062781	9.5289e-09	B2_trans	CODING_TRANSCRIPT_INTRON_VARIANT	AFR
172.1	Melanomas of skin, dx or hx	neoplasms	rs55654108	PDCL3P4	3	101425703	A	G	G	0.819594	0.121929	0.645376	1.04084	0.102753	0.917512	1	367	116101	-0.05662	1.0636e-06	B2_trans	INTERGENIC_VARIANT	AFR
216.1	Screening for malignant neoplasms of the skin	neoplasms	rs9367106	LOC100505711	6	41483390	G	C	C	1.14489	0.0829294	0.973138	1.34696	0.102759	0.917512	1	2601	113106	0.20225	3.4038e-11	B2_trans	INTERGENIC_VARIANT	AFR
915	NA	NA	rs10086829	COL14A1	8	121149129	G	A	A	1.05901	0.0351422	0.988526	1.13453	0.10277	0.917512	1	9058	103731	-0.097352	3.8599e-06	A2_Trans	FIVE_PRIME_UTR_INTRON_VARIANT	AFR
245	Thyroiditis	endocrine/metabolic	rs2284028	NCF4	22	37265172	A	C	C	1.15683	0.0892937	0.971098	1.37809	0.102781	0.917512	1	471	115846	0.31271	4.1737e-06	A2_Trans	CODING_TRANSCRIPT_INTRON_VARIANT	AFR
378	Strabismus and other disorders of binocular eye movements	sense organs	rs2284028	NCF4	22	37265172	A	C	C	0.945349	0.0344477	0.88363	1.01138	0.102786	0.917512	1	1999	112062	0.31271	4.1737e-06	A2_Trans	CODING_TRANSCRIPT_INTRON_VARIANT	AFR
604	Disorders of penis	genitourinary	rs111783124	LOC101928126	21	35362848	G	A	A	1.14939	0.0853404	0.972355	1.35865	0.102793	0.917512	1	2742	111378	0.13532	2.1558e-07	A2_Trans	INTERGENIC_VARIANT	AFR
473.3	Paralysis/spasm of vocal cords or larynx	respiratory	rs60869999	MYO1C	17	1390948	A	T	T	0.805353	0.132689	0.620928	1.04455	0.102796	0.917512	1	254	116097	0.059541	2.9039e-06	B2_trans	CODING_TRANSCRIPT_INTRON_VARIANT	AFR
433.8	Late effects of cerebrovascular disease	circulatory system	rs1453205	LOC101928196	2	19901073	C	T	T	1.03612	0.0217505	0.992879	1.08125	0.102805	0.917512	1	2457	109268	0.096992	3.6368e-06	A2_Trans	INTERGENIC_VARIANT	AFR
433.12	Cerebral atherosclerosis	circulatory system	rs147812915	KAT7	17	47858295	C	T	T	0.315644	0.706851	0.0789814	1.26145	0.102811	0.917512	1	831	115493	0.23438	1.0943e-07	A2_Trans	INTERGENIC_VARIANT	AFR
695.41	Cutaneous lupus erythematosus	dermatologic	rs11085727	TYK2	19	10466123	C	T	T	0.845088	0.103175	0.690366	1.03449	0.102818	0.917512	1	216	115897	0.17253	2.3333e-18	A2_Trans,B2_trans	CODING_TRANSCRIPT_INTRON_VARIANT	AFR
447	Other disorders of arteries and arterioles	circulatory system	rs7671107	LOC101929161	4	25449225	G	A	A	0.92236	0.0495486	0.836999	1.01643	0.102867	0.917778	1	2150	113442	-0.064456	1.0803e-06	B2_trans	INTERGENIC_VARIANT	AFR
244.2	Acquired hypothyroidism	endocrine/metabolic	rs34488998	NKAIN3	8	63408372	G	A	A	1.58137	0.28097	0.911741	2.74281	0.102868	0.917778	1	803	115283	0.1355	3.4644e-06	B2_trans	CODING_TRANSCRIPT_INTRON_VARIANT	AFR
041.9	Infection with drug-resistant microorganisms	infectious diseases	rs1878527	ANKRD30BL	2	133056313	T	C	C	0.856974	0.0946314	0.711897	1.03162	0.102881	0.917805	1	908	115408	-0.077457	2.0215e-06	B2_trans	INTERGENIC_VARIANT	AFR
701.1	Keratoderma, acquired	dermatologic	rs62200027	CASC20	20	6469515	G	A	A	1.05375	0.032103	0.989494	1.12219	0.102893	0.917822	1	5990	105918	-0.053006	3.3456e-06	B2_trans,A2_Trans	NON_CODING_TRANSCRIPT_INTRON_VARIANT	AFR
803.1	Fracture of humerus	injuries & poisonings	rs76073397	MIR548H2	16	11386452	T	C	C	1.41955	0.214818	0.931744	2.16273	0.10292	0.917973	1	342	115768	0.14454	9.6663e-07	A2_Trans,B2_trans	INTERGENIC_VARIANT	AFR
378.1	Strabismus (not specified as paralytic)	sense organs	rs12567716	FOXD2	1	48197570	T	C	C	1.12979	0.0748334	0.97566	1.30826	0.102958	0.918014	1	1428	113556	-0.090753	1.4878e-06	B2_trans	INTERGENIC_VARIANT	AFR
275	Disorders of mineral metabolism	endocrine/metabolic	rs1453205	LOC101928196	2	19901073	C	T	T	1.03085	0.0186343	0.993882	1.0692	0.102965	0.918014	1	5877	103938	0.096992	3.6368e-06	A2_Trans	INTERGENIC_VARIANT	AFR
613.8	Other specified disorders of breast	genitourinary	rs61667602	CRHR1	17	43785349	T	C	C	1.20146	0.112554	0.96361	1.49801	0.102969	0.918014	1	1177	115022	-0.093554	9.1279e-12	B2_trans	FIVE_PRIME_UTR_INTRON_VARIANT	AFR
454.11	Varicose veins of lower extremity, symptomtic	circulatory system	rs10774679	OAS3	12	113374748	C	T	T	1.06572	0.0390372	0.987226	1.15047	0.10297	0.918014	1	1403	113740	0.075824	4.6954e-12	B2_trans	UPSTREAM_GENE_VARIANT	AFR
278	Overweight, obesity and other hyperalimentation	endocrine/metabolic	rs8080583	KANSL1	17	44162597	C	A	A	1.01606	0.00977111	0.996787	1.03571	0.102979	0.918014	1	10215	50893	-0.12662	2.0785e-08	A2_Trans	CODING_TRANSCRIPT_INTRON_VARIANT	AFR
053	Herpes zoster	infectious diseases	rs77534576	DLX4	17	47940666	C	T	T	0.663336	0.251745	0.404994	1.08647	0.102993	0.918014	1	3168	111239	0.20794	1.7585e-10	B2_trans	INTERGENIC_VARIANT	AFR
751.1	Congenital anomalies of genital organs	congenital anomalies	rs34488998	NKAIN3	8	63408372	G	A	A	1.73442	0.337733	0.894697	3.36228	0.102995	0.918014	1	1239	115058	0.1355	3.4644e-06	B2_trans	CODING_TRANSCRIPT_INTRON_VARIANT	AFR
870.3	Other open wound of head and face	injuries & poisonings	rs67959919	LZTFL1	3	45871908	G	A	A	0.553845	0.362398	0.272216	1.12684	0.103007	0.918032	1	1752	114436	0.59355	1.6043e-80	A2_Trans	CODING_TRANSCRIPT_INTRON_VARIANT	AFR
465	Acute upper respiratory infections of multiple or unspecified sites	respiratory	rs9501257	HLA-DPB1	6	33055355	A	G	G	1.01714	0.010426	0.996569	1.03814	0.103026	0.918111	1	21636	67109	0.17269	4.1339e-08	A2_Trans	THREE_PRIME_UTR_EXON_VARIANT	AFR
560	Intestinal obstruction without mention of hernia	digestive	rs9461128	TMEM14B	6	10753875	T	C	C	0.949227	0.0319636	0.891585	1.0106	0.103059	0.918149	1	2916	111128	0.13046	3.4269e-06	B2_trans	CODING_TRANSCRIPT_INTRON_VARIANT	AFR
286.7	Other and unspecified coagulation defects	hematopoietic	rs13050728	IFNAR2	21	34615210	T	C	C	0.914639	0.0547335	0.8216	1.01821	0.10306	0.918149	1	1246	114439	-0.10657	4.0686e-21	B2_trans,A2_Trans	CODING_TRANSCRIPT_INTRON_VARIANT	AFR
599.4	Urinary incontinence	genitourinary	rs9268576	HLA-DRA	6	32395641	T	C	C	0.954862	0.0283339	0.90328	1.00939	0.103067	0.918149	1	5549	103477	0.095134	9.9752e-07	B2_trans	INTERGENIC_VARIANT	AFR
761	Cervicalgia	symptoms	rs11234800	ME3	11	86479407	G	C	C	0.947492	0.0330879	0.887996	1.01097	0.103081	0.918149	1	12761	80313	-0.077173	3.0702e-06	B2_trans	INTERGENIC_VARIANT	AFR
365.11	Primary open angle glaucoma	sense organs	rs505922	ABO	9	136149229	T	C	C	1.02413	0.014629	0.995184	1.05392	0.103107	0.918149	1	3027	101413	-0.099884	2.0889e-20	B2_trans	CODING_TRANSCRIPT_INTRON_VARIANT	AFR
604	Disorders of penis	genitourinary	rs495828	ABO	9	136154867	G	T	T	1.06857	0.0406873	0.986663	1.15727	0.103111	0.918149	1	2742	111378	-0.13432	6.5649e-10	A2_Trans	UPSTREAM_GENE_VARIANT	AFR
1100	NA	NA	rs9501257	HLA-DPB1	6	33055355	A	G	G	0.956647	0.027192	0.906997	1.00901	0.103118	0.918149	1	4942	108736	0.17269	4.1339e-08	A2_Trans	THREE_PRIME_UTR_EXON_VARIANT	AFR
611	Abnormal findings on mammogram or breast exam	genitourinary	rs4830964	.	23	15515319	C	G	G	0.956189	0.0274879	0.906037	1.00912	0.103146	0.918149	1	3026	108832	0.046578	2.9701e-06	B2_trans	SEQUENCE_VARIANT	AFR
550.1	Inguinal hernia	digestive	rs62200027	CASC20	20	6469515	G	A	A	1.04726	0.0283343	0.990687	1.10706	0.103157	0.918149	1	2236	108291	-0.053006	3.3456e-06	B2_trans,A2_Trans	NON_CODING_TRANSCRIPT_INTRON_VARIANT	AFR
530.13	Barrett's esophagus	digestive	rs75505823	LRP1	12	57540956	G	T	T	0.538423	0.379888	0.255719	1.13366	0.10316	0.918149	1	527	115433	-0.20852	3.0745e-06	A2_Trans	CODING_TRANSCRIPT_INTRON_VARIANT	AFR
345.1	Epilepsy	neurological	rs11085727	TYK2	19	10466123	C	T	T	1.06938	0.0411617	0.986497	1.15923	0.103167	0.918149	1	1552	112141	0.17253	2.3333e-18	A2_Trans,B2_trans	CODING_TRANSCRIPT_INTRON_VARIANT	AFR
964	Poisoning by agents primarily affecting blood constituents	injuries & poisonings	rs581342	LMNA	1	156095466	T	C	C	0.857434	0.094382	0.712628	1.03167	0.103172	0.918149	1	692	115737	0.090245	2.6355e-07	B2_trans	CODING_TRANSCRIPT_INTRON_VARIANT	AFR
401.22	Hypertensive chronic kidney disease	circulatory system	rs117169628	SLC22A31	16	89262657	G	A	A	0.925614	0.0474322	0.843442	1.01579	0.103174	0.918149	1	5436	98822	0.081201	5.77e-07	B2_trans	SYNONYMOUS_VARIANT	AFR
963	Poisoning by primarily systemic agents	injuries & poisonings	rs622568	SEC61G	7	54647894	A	C	C	1.12396	0.0717163	0.976577	1.29359	0.103212	0.918149	1	840	115406	0.11965	2.6006e-06	A2_Trans	INTERGENIC_VARIANT	AFR
530.14	Reflux esophagitis	digestive	rs9577395	ATP11A	13	113534984	C	G	G	0.912949	0.055893	0.818221	1.01865	0.103218	0.918149	1	3835	110083	0.064829	8.6068e-07	B2_trans,A2_Trans	CODING_TRANSCRIPT_INTRON_VARIANT	AFR
112	Candidiasis	infectious diseases	rs10129899	LINC00637	14	104330432	C	A	A	0.940456	0.0376755	0.873512	1.01253	0.103218	0.918149	1	5106	108431	-0.057002	2.1916e-06	B2_trans	INTERGENIC_VARIANT	AFR
701.2	Scar conditions and fibrosis of skin	dermatologic	rs766826	ELF5	11	34528766	C	T	T	0.913142	0.0557639	0.8186	1.0186	0.103219	0.918149	1	2970	112583	-0.082134	1.155e-11	B2_trans	CODING_TRANSCRIPT_INTRON_VARIANT	AFR
726.1	Enthesopathy	musculoskeletal	rs10129899	LINC00637	14	104330432	C	A	A	0.968723	0.0195035	0.932391	1.00647	0.103254	0.918149	1	12364	91486	-0.057002	2.1916e-06	B2_trans	INTERGENIC_VARIANT	AFR
513.31	Apnea	respiratory	rs732990	CIB4	2	26842146	C	G	G	1.15867	0.0903942	0.970545	1.38326	0.103266	0.918149	1	1073	115296	0.056389	5.6358e-07	B2_trans	CODING_TRANSCRIPT_INTRON_VARIANT	AFR
295.3	Psychosis	mental disorders	rs1405655	NR1H2	19	50882619	T	C	C	1.03094	0.0187031	0.993833	1.06943	0.103267	0.918149	1	3588	106455	0.075181	1.1208e-11	B2_trans,A2_Trans	CODING_TRANSCRIPT_INTRON_VARIANT	AFR
574.3	Cholecystitis without cholelithiasis	digestive	rs1250993	LOC101929525	10	81399565	C	G	G	0.919296	0.0516496	0.83079	1.01723	0.103274	0.918149	1	878	114668	0.12403	5.3767e-08	A2_Trans	INTERGENIC_VARIANT	AFR
418	Nonspecific chest pain	circulatory system	rs13179014	SPEF2	5	35693227	A	C	C	0.979299	0.0128401	0.954961	1.00426	0.103276	0.918149	1	16209	61060	-0.061249	6.1057e-07	B2_trans	CODING_TRANSCRIPT_INTRON_VARIANT	AFR
580.1	Glomerulonephritis	genitourinary	rs10774671	OAS1	12	113357193	G	A	A	0.915329	0.0543051	0.82291	1.01813	0.103279	0.918149	1	559	115388	0.12569	3.6032e-11	A2_Trans	SPLICE_ACCEPTOR_VARIANT	AFR
739	Contracture of joint	musculoskeletal	rs915823	TMPRSS2	21	42851454	A	C	C	0.878977	0.0791823	0.752623	1.02654	0.103289	0.918149	1	1106	114799	-0.066039	1.6687e-06	B2_trans	CODING_TRANSCRIPT_INTRON_VARIANT	AFR
702.2	Seborrheic keratosis	dermatologic	rs622568	SEC61G	7	54647894	A	C	C	0.954973	0.0282809	0.90348	1.0094	0.103293	0.918149	1	5221	108537	0.11965	2.6006e-06	A2_Trans	INTERGENIC_VARIANT	AFR
272.11	Hypercholesterolemia	endocrine/metabolic	rs3746539	PTPRT	20	40702071	G	A	A	1.02569	0.0155721	0.994861	1.05748	0.103293	0.918149	1	8542	91649	0.05405	1.7723e-06	B2_trans	THREE_PRIME_UTR_EXON_VARIANT	AFR
132	Infestation (lice, mites)	infectious diseases	rs7960611	CLEC1A	12	10230416	G	A	A	0.873764	0.0828429	0.742811	1.0278	0.103329	0.918149	1	1459	114800	-0.1584	3.3086e-07	A2_Trans	CODING_TRANSCRIPT_INTRON_VARIANT	AFR
191.11	Cancer of brain	neoplasms	rs4830964	.	23	15515319	C	G	G	1.17742	0.100268	0.967352	1.43312	0.103329	0.918149	1	248	116205	0.046578	2.9701e-06	B2_trans	SEQUENCE_VARIANT	AFR
594.1	Calculus of kidney	genitourinary	rs10774671	OAS1	12	113357193	G	A	A	0.964394	0.0222572	0.923229	1.0074	0.10333	0.918149	1	3020	109227	0.12569	3.6032e-11	A2_Trans	SPLICE_ACCEPTOR_VARIANT	AFR
301.2	Antisocial/borderline personality disorder	mental disorders	rs622568	SEC61G	7	54647894	A	C	C	1.04823	0.0289182	0.990472	1.10936	0.103332	0.918149	1	1705	112262	0.11965	2.6006e-06	A2_Trans	INTERGENIC_VARIANT	AFR
344	Other paralytic syndromes	neurological	rs11234800	ME3	11	86479407	G	C	C	0.822555	0.119953	0.650221	1.04056	0.103425	0.918727	1	1479	113620	-0.077173	3.0702e-06	B2_trans	INTERGENIC_VARIANT	AFR
509	Respiratory failure, insufficiency, arrest	respiratory	rs7671107	LOC101929161	4	25449225	G	A	A	0.965968	0.0212626	0.926539	1.00707	0.103432	0.918727	1	3910	106629	-0.064456	1.0803e-06	B2_trans	INTERGENIC_VARIANT	AFR
433.31	Transient cerebral ischemia	circulatory system	rs75505823	LRP1	12	57540956	G	T	T	1.17325	0.0981193	0.967994	1.42204	0.103432	0.918727	1	4172	105890	-0.20852	3.0745e-06	A2_Trans	CODING_TRANSCRIPT_INTRON_VARIANT	AFR
715.1	Sacroiliitis NEC	musculoskeletal	rs1250993	LOC101929525	10	81399565	C	G	G	1.0839	0.0494784	0.983728	1.19428	0.103443	0.918727	1	1271	114161	0.12403	5.3767e-08	A2_Trans	INTERGENIC_VARIANT	AFR
750	Digestive congenital anomalies	congenital anomalies	rs2924480	ELF5	11	34529831	T	C	C	1.17706	0.100117	0.967339	1.43225	0.103463	0.918727	1	1451	114823	-0.11648	2.817e-07	A2_Trans	CODING_TRANSCRIPT_INTRON_VARIANT	AFR
471	Nasal polyps	respiratory	rs7605877	FOXI3	2	88559025	T	C	C	0.9202	0.0510774	0.83254	1.01709	0.10348	0.918727	1	806	115032	-0.071053	3.3369e-06	B2_trans	INTERGENIC_VARIANT	AFR
525.1	Loss of teeth or edentulism	digestive	rs76073397	MIR548H2	16	11386452	T	C	C	0.924658	0.0481105	0.841452	1.01609	0.103493	0.918727	1	6366	89115	0.14454	9.6663e-07	A2_Trans,B2_trans	INTERGENIC_VARIANT	AFR
313	Pervasive developmental disorders	mental disorders	rs766826	ELF5	11	34528766	C	T	T	1.0863	0.0508421	0.98327	1.20013	0.103499	0.918727	1	779	114620	-0.082134	1.155e-11	B2_trans	CODING_TRANSCRIPT_INTRON_VARIANT	AFR
272	Disorders of lipoid metabolism	endocrine/metabolic	rs76073397	MIR548H2	16	11386452	T	C	C	1.07381	0.0437422	0.985589	1.16994	0.103503	0.918727	1	7871	32697	0.14454	9.6663e-07	A2_Trans,B2_trans	INTERGENIC_VARIANT	AFR
041.11	Methicillin sensitive Staphylococcus aureus	infectious diseases	rs35154152	THBS3	1	155172725	T	C	C	1.09107	0.0535365	0.982386	1.21178	0.103519	0.918727	1	1546	114190	-0.20528	2.3574e-11	A2_Trans	SYNONYMOUS_VARIANT	AFR
276.13	Hyperpotassemia	endocrine/metabolic	rs2284028	NCF4	22	37265172	A	C	C	1.04393	0.026406	0.991273	1.09938	0.103522	0.918727	1	4243	108057	0.31271	4.1737e-06	A2_Trans	CODING_TRANSCRIPT_INTRON_VARIANT	AFR
195	Cancer, suspected or other	neoplasms	rs1878527	ANKRD30BL	2	133056313	T	C	C	0.938425	0.0390382	0.869301	1.01305	0.103534	0.918727	1	2359	112098	-0.077457	2.0215e-06	B2_trans	INTERGENIC_VARIANT	AFR
473.1	Chronic laryngitis	respiratory	rs61667602	CRHR1	17	43785349	T	C	C	0.740891	0.184224	0.516348	1.06308	0.103543	0.918727	1	662	115776	-0.093554	9.1279e-12	B2_trans	FIVE_PRIME_UTR_INTRON_VARIANT	AFR
736.2	Acquired deformities of finger	musculoskeletal	rs766826	ELF5	11	34528766	C	T	T	0.876811	0.0807564	0.748456	1.02718	0.103546	0.918727	1	676	115452	-0.082134	1.155e-11	B2_trans	CODING_TRANSCRIPT_INTRON_VARIANT	AFR
681	Superficial cellulitis and abscess	dermatologic	rs581342	LMNA	1	156095466	T	C	C	0.980459	0.0121225	0.957439	1.00403	0.103548	0.918727	1	13351	85188	0.090245	2.6355e-07	B2_trans	CODING_TRANSCRIPT_INTRON_VARIANT	AFR
379.1	Scleritis and episcleritis	sense organs	rs1453205	LOC101928196	2	19901073	C	T	T	0.909724	0.0581241	0.811772	1.01949	0.103568	0.918815	1	537	115463	0.096992	3.6368e-06	A2_Trans	INTERGENIC_VARIANT	AFR
173	Neoplasm of uncertain behavior of skin	neoplasms	rs721917	SFTPD	10	81706324	A	G	G	0.941255	0.0371947	0.875079	1.01244	0.103595	0.918845	1	5199	109936	0.055247	2.0819e-07	B2_trans	SYNONYMOUS_VARIANT	AFR
1010.3	NA	NA	rs111783124	LOC101928126	21	35362848	G	A	A	0.953096	0.0295146	0.899526	1.00986	0.103595	0.918845	1	21785	56370	0.13532	2.1558e-07	A2_Trans	INTERGENIC_VARIANT	AFR
222	Benign neoplasm of male genital organs	neoplasms	rs7560588	BCL11A	2	60727416	G	A	A	0.89461	0.0684289	0.782324	1.02301	0.103632	0.918845	1	2302	113223	-0.12371	2.3396e-07	A2_Trans	CODING_TRANSCRIPT_INTRON_VARIANT	AFR
799	NA	NA	rs67959919	LZTFL1	3	45871908	G	A	A	0.844106	0.104136	0.688266	1.03523	0.103639	0.918845	1	2769	109704	0.59355	1.6043e-80	A2_Trans	CODING_TRANSCRIPT_INTRON_VARIANT	AFR
790.6	Other abnormal blood chemistry	symptoms	rs9501257	HLA-DPB1	6	33055355	A	G	G	1.02734	0.0165745	0.994504	1.06126	0.103645	0.918845	1	12427	95941	0.17269	4.1339e-08	A2_Trans	THREE_PRIME_UTR_EXON_VARIANT	AFR
531.1	Hemorrhage from gastrointestinal ulcer	digestive	rs12567716	FOXD2	1	48197570	T	C	C	0.782763	0.150502	0.582804	1.05133	0.103654	0.918845	1	831	115274	-0.090753	1.4878e-06	B2_trans	INTERGENIC_VARIANT	AFR
360	Disorders of the globe	sense organs	rs505922	ABO	9	136149229	T	C	C	1.09902	0.0580237	0.980879	1.23139	0.103688	0.918845	1	914	115121	-0.099884	2.0889e-20	B2_trans	CODING_TRANSCRIPT_INTRON_VARIANT	AFR
250.2	Type 2 diabetes	endocrine/metabolic	rs111837807	CCHCR1	6	31121232	T	C	C	1.03402	0.0205592	0.993182	1.07654	0.103693	0.918845	1	5552	63704	0.20363	2.152e-11	A2_Trans,B2_trans	CODING_TRANSCRIPT_INTRON_VARIANT	AFR
732	Osteochondropathies	musculoskeletal	rs581342	LMNA	1	156095466	T	C	C	0.874331	0.0825319	0.743746	1.02784	0.103695	0.918845	1	599	115753	0.090245	2.6355e-07	B2_trans	CODING_TRANSCRIPT_INTRON_VARIANT	AFR
574.2	Calculus of bile duct	digestive	rs67959919	LZTFL1	3	45871908	G	A	A	1.48146	0.241556	0.922738	2.3785	0.10372	0.918845	1	560	115670	0.59355	1.6043e-80	A2_Trans	CODING_TRANSCRIPT_INTRON_VARIANT	AFR
742.9	Other derangement of joint	musculoskeletal	rs111837807	CCHCR1	6	31121232	T	C	C	0.881251	0.0776928	0.756776	1.0262	0.10372	0.918845	1	3920	110810	0.20363	2.152e-11	A2_Trans,B2_trans	CODING_TRANSCRIPT_INTRON_VARIANT	AFR
290.1	Dementias	mental disorders	rs12660421	FOXP4-AS1	6	41488378	G	A	A	1.08085	0.0477823	0.98422	1.18696	0.10372	0.918845	1	1793	110997	0.35506	1.1424e-09	A2_Trans	DOWNSTREAM_GENE_VARIANT	AFR
327.31	Central/nonobstroctive sleep apnea	neurological	rs111837807	CCHCR1	6	31121232	T	C	C	1.16206	0.0923141	0.969728	1.39253	0.103742	0.918845	1	1368	114217	0.20363	2.152e-11	A2_Trans,B2_trans	CODING_TRANSCRIPT_INTRON_VARIANT	AFR
585.2	Renal failure NOS	genitourinary	rs13050728	IFNAR2	21	34615210	T	C	C	0.949923	0.0315786	0.892912	1.01057	0.103762	0.918845	1	2635	110920	-0.10657	4.0686e-21	B2_trans,A2_Trans	CODING_TRANSCRIPT_INTRON_VARIANT	AFR
721.1	Spondylosis without myelopathy	musculoskeletal	rs8080583	KANSL1	17	44162597	C	A	A	0.978546	0.0133306	0.953311	1.00445	0.103767	0.918845	1	11157	89006	-0.12662	2.0785e-08	A2_Trans	CODING_TRANSCRIPT_INTRON_VARIANT	AFR
366.3	Traumatic cataract	sense organs	rs11234800	ME3	11	86479407	G	C	C	1.41142	0.211821	0.931864	2.13775	0.103777	0.918845	1	381	115955	-0.077173	3.0702e-06	B2_trans	INTERGENIC_VARIANT	AFR
710.12	Chronic osteomyelitis	musculoskeletal	rs12809318	FBRSL1	12	133140840	T	C	C	0.928619	0.0455228	0.849354	1.01528	0.10378	0.918845	1	679	114662	-0.062781	9.5289e-09	B2_trans	CODING_TRANSCRIPT_INTRON_VARIANT	AFR
218	Benign neoplasm of uterus	neoplasms	rs60869999	MYO1C	17	1390948	A	T	T	1.07616	0.0451241	0.985073	1.17568	0.103809	0.918845	1	1196	112210	0.059541	2.9039e-06	B2_trans	CODING_TRANSCRIPT_INTRON_VARIANT	AFR
327.7	Sleep related movement disorders	neurological	rs35705950	MUC5B	11	1241221	G	T	T	0.835093	0.110799	0.672082	1.03764	0.103846	0.918845	1	3113	111234	-0.11177	1.2224e-08	B2_trans,A2_Trans	UPSTREAM_GENE_VARIANT	AFR
136	Other infectious and parasitic diseases	infectious diseases	rs35705950	MUC5B	11	1241221	G	T	T	1.20057	0.11239	0.963207	1.49642	0.103859	0.918845	1	3733	111310	-0.11177	1.2224e-08	B2_trans,A2_Trans	UPSTREAM_GENE_VARIANT	AFR
797.1	Cardiogenic shock	symptoms	rs9367106	LOC100505711	6	41483390	G	C	C	0.746804	0.179508	0.525302	1.06171	0.103863	0.918845	1	384	116009	0.20225	3.4038e-11	B2_trans	INTERGENIC_VARIANT	AFR
531.3	Duodenal ulcer	digestive	rs9497053	UTRN	6	145026256	G	A	A	0.906257	0.0605212	0.804889	1.02039	0.103864	0.918845	1	955	115094	-0.064841	1.0064e-06	B2_trans	CODING_TRANSCRIPT_INTRON_VARIANT	AFR
327.6	Circadian rhythm sleep disorder	neurological	rs11085727	TYK2	19	10466123	C	T	T	1.20522	0.114771	0.962438	1.50924	0.103869	0.918845	1	863	115467	0.17253	2.3333e-18	A2_Trans,B2_trans	CODING_TRANSCRIPT_INTRON_VARIANT	AFR
333	Extrapyramidal disease and abnormal movement disorders	neurological	rs8052423	SLC22A31	16	89269178	G	T	T	1.05692	0.0340404	0.988708	1.12984	0.103877	0.918845	1	2621	111284	0.13037	1.0019e-06	A2_Trans	UPSTREAM_GENE_VARIANT	AFR
300.11	Generalized anxiety disorder	mental disorders	rs35154152	THBS3	1	155172725	T	C	C	1.0351	0.0212097	0.992948	1.07903	0.103882	0.918845	1	4941	105154	-0.20528	2.3574e-11	A2_Trans	SYNONYMOUS_VARIANT	AFR
225	Benign neoplasm of brain and other parts of nervous system	neoplasms	rs13050728	IFNAR2	21	34615210	T	C	C	1.13001	0.0751576	0.975232	1.30935	0.103892	0.918845	1	401	115683	-0.10657	4.0686e-21	B2_trans,A2_Trans	CODING_TRANSCRIPT_INTRON_VARIANT	AFR
580.1	Glomerulonephritis	genitourinary	rs732990	CIB4	2	26842146	C	G	G	1.10103	0.0591947	0.980425	1.23648	0.103951	0.918845	1	559	115388	0.056389	5.6358e-07	B2_trans	CODING_TRANSCRIPT_INTRON_VARIANT	AFR
081	Infection/inflammation of internal prosthetic device; implant; and graft	infectious diseases	rs581342	LMNA	1	156095466	T	C	C	1.08565	0.0505397	0.983261	1.19869	0.103959	0.918845	1	868	114936	0.090245	2.6355e-07	B2_trans	CODING_TRANSCRIPT_INTRON_VARIANT	AFR
465.2	Acute pharyngitis	respiratory	rs35154152	THBS3	1	155172725	T	C	C	1.03782	0.0228293	0.992403	1.08531	0.103963	0.918845	1	12083	99017	-0.20528	2.3574e-11	A2_Trans	SYNONYMOUS_VARIANT	AFR
290	Delirium dementia and amnestic and other cognitive disorders	mental disorders	rs1453205	LOC101928196	2	19901073	C	T	T	1.03194	0.0193356	0.993562	1.07179	0.10397	0.918845	1	4514	105399	0.096992	3.6368e-06	A2_Trans	INTERGENIC_VARIANT	AFR
425.8	Other cardiomyopathy	circulatory system	rs9577395	ATP11A	13	113534984	C	G	G	1.2935	0.158284	0.948493	1.764	0.103976	0.918845	1	318	116098	0.064829	8.6068e-07	B2_trans,A2_Trans	CODING_TRANSCRIPT_INTRON_VARIANT	AFR
401	Hypertension	circulatory system	rs7960611	CLEC1A	12	10230416	G	A	A	0.976083	0.0148895	0.948009	1.00499	0.103985	0.918845	1	5013	23261	-0.1584	3.3086e-07	A2_Trans	CODING_TRANSCRIPT_INTRON_VARIANT	AFR
528.6	Leukoplakia of oral mucosa	digestive	rs55654108	PDCL3P4	3	101425703	A	G	G	1.19336	0.108727	0.964321	1.47679	0.103989	0.918845	1	613	115844	-0.05662	1.0636e-06	B2_trans	INTERGENIC_VARIANT	AFR
414.2	ASCVD	circulatory system	rs2284028	NCF4	22	37265172	A	C	C	1.1633	0.093044	0.969378	1.39602	0.104012	0.918845	1	707	115644	0.31271	4.1737e-06	A2_Trans	CODING_TRANSCRIPT_INTRON_VARIANT	AFR
465.2	Acute pharyngitis	respiratory	rs13179014	SPEF2	5	35693227	A	C	C	0.956419	0.02741	0.906393	1.00921	0.104022	0.918845	1	12083	99017	-0.061249	6.1057e-07	B2_trans	CODING_TRANSCRIPT_INTRON_VARIANT	AFR
246	Other disorders of thyroid	endocrine/metabolic	rs60305836	CDH8	16	61709381	A	C	C	0.925013	0.0479509	0.842039	1.01616	0.104042	0.918845	1	2017	113194	0.086719	1.1846e-06	B2_trans	CODING_TRANSCRIPT_INTRON_VARIANT	AFR
540.11	Acute appendicitis	digestive	rs12809318	FBRSL1	12	133140840	T	C	C	1.11614	0.0675947	0.977646	1.27425	0.104055	0.918845	1	223	115807	-0.062781	9.5289e-09	B2_trans	CODING_TRANSCRIPT_INTRON_VARIANT	AFR
556.1	Ulceration of intestine	digestive	rs67579710	THBS3	1	155173527	G	A	A	1.14782	0.0848178	0.972027	1.35542	0.104064	0.918845	1	899	115411	-0.10348	1.0252e-09	B2_trans	CODING_TRANSCRIPT_INTRON_VARIANT	AFR
367.1	Myopia	sense organs	rs9268576	HLA-DRA	6	32395641	T	C	C	0.969782	0.018878	0.934556	1.00634	0.104082	0.918845	1	15802	82252	0.095134	9.9752e-07	B2_trans	INTERGENIC_VARIANT	AFR
743.1	Osteoporosis	musculoskeletal	rs7671107	LOC101929161	4	25449225	G	A	A	0.945339	0.034585	0.883382	1.01164	0.104092	0.918845	1	1557	112859	-0.064456	1.0803e-06	B2_trans	INTERGENIC_VARIANT	AFR
368.2	Diplopia and disorders of binocular vision	sense organs	rs1250993	LOC101929525	10	81399565	C	G	G	0.925267	0.0477907	0.842534	1.01612	0.104104	0.918845	1	1914	113440	0.12403	5.3767e-08	A2_Trans	INTERGENIC_VARIANT	AFR
313.2	Tics and stuttering	mental disorders	rs1878527	ANKRD30BL	2	133056313	T	C	C	0.824546	0.118709	0.653385	1.04054	0.104125	0.918845	1	215	116232	-0.077457	2.0215e-06	B2_trans	INTERGENIC_VARIANT	AFR
530.14	Reflux esophagitis	digestive	rs7089827	TFAM	10	60157611	C	T	T	1.05111	0.0306689	0.989785	1.11623	0.104125	0.918845	1	3835	110083	-0.14471	2.0338e-06	A2_Trans	THREE_PRIME_UTR_EXON_VARIANT	AFR
580	Nephritis; nephrosis; renal sclerosis	genitourinary	rs60869999	MYO1C	17	1390948	A	T	T	0.927463	0.0463369	0.846944	1.01564	0.104141	0.918845	1	2107	112096	0.059541	2.9039e-06	B2_trans	CODING_TRANSCRIPT_INTRON_VARIANT	AFR
1089	NA	NA	rs9501257	HLA-DPB1	6	33055355	A	G	G	0.939531	0.0383832	0.871444	1.01294	0.104153	0.918845	1	398	114816	0.17269	4.1339e-08	A2_Trans	THREE_PRIME_UTR_EXON_VARIANT	AFR
842	Other sprains and strains	injuries & poisonings	rs766826	ELF5	11	34528766	C	T	T	1.08045	0.0476189	0.984176	1.18615	0.104164	0.918845	1	5665	109584	-0.082134	1.155e-11	B2_trans	CODING_TRANSCRIPT_INTRON_VARIANT	AFR
528.7	Sialolithiasis	digestive	rs8052423	SLC22A31	16	89269178	G	T	T	0.81239	0.127864	0.632305	1.04377	0.10417	0.918845	1	238	116212	0.13037	1.0019e-06	A2_Trans	UPSTREAM_GENE_VARIANT	AFR
594	Urinary calculus	genitourinary	rs1453205	LOC101928196	2	19901073	C	T	T	0.966387	0.0210418	0.927343	1.00708	0.104185	0.918845	1	3430	107934	0.096992	3.6368e-06	A2_Trans	INTERGENIC_VARIANT	AFR
451	Phlebitis and thrombophlebitis	circulatory system	rs7605877	FOXI3	2	88559025	T	C	C	1.07509	0.0445635	0.985173	1.17322	0.104213	0.918845	1	2071	113486	-0.071053	3.3369e-06	B2_trans	INTERGENIC_VARIANT	AFR
531	Peptic ulcer (excl. esophageal)	digestive	rs5023077	FBRSL1	12	133141973	T	C	C	0.957832	0.0265168	0.909323	1.00893	0.104216	0.918845	1	3442	108518	-0.090901	1.5172e-06	A2_Trans	CODING_TRANSCRIPT_INTRON_VARIANT	AFR
475.9	Postnasal drip	respiratory	rs13050728	IFNAR2	21	34615210	T	C	C	1.18277	0.103318	0.965951	1.44825	0.104233	0.918845	1	1422	114930	-0.10657	4.0686e-21	B2_trans,A2_Trans	CODING_TRANSCRIPT_INTRON_VARIANT	AFR
771	Musculoskeletal symptoms referable to limbs	symptoms	rs9268576	HLA-DRA	6	32395641	T	C	C	1.21227	0.118483	0.961051	1.52916	0.104235	0.918845	1	1756	114589	0.095134	9.9752e-07	B2_trans	INTERGENIC_VARIANT	AFR
689	Disorder of skin and subcutaneous tissue NOS	dermatologic	rs10129899	LINC00637	14	104330432	C	A	A	0.952504	0.0299526	0.898196	1.0101	0.10425	0.918845	1	11282	100513	-0.057002	2.1916e-06	B2_trans	INTERGENIC_VARIANT	AFR
453	Chronic venous hypertension	circulatory system	rs1405655	NR1H2	19	50882619	T	C	C	0.906663	0.0603133	0.805577	1.02043	0.104251	0.918845	1	398	115668	0.075181	1.1208e-11	B2_trans,A2_Trans	CODING_TRANSCRIPT_INTRON_VARIANT	AFR
339	Other headache syndromes	neurological	rs581342	LMNA	1	156095466	T	C	C	0.981948	0.0112136	0.960602	1.00377	0.104258	0.918845	1	15575	77450	0.090245	2.6355e-07	B2_trans	CODING_TRANSCRIPT_INTRON_VARIANT	AFR
593.1	Gross hematuria	genitourinary	rs8080583	KANSL1	17	44162597	C	A	A	0.958943	0.0258069	0.911645	1.00869	0.104268	0.918845	1	2837	109953	-0.12662	2.0785e-08	A2_Trans	CODING_TRANSCRIPT_INTRON_VARIANT	AFR
588.1	Renal osteodystrophy	genitourinary	rs12259804	PLEKHS1	10	115573378	T	C	C	1.535	0.263805	0.915289	2.57431	0.104284	0.918845	1	596	115313	-0.27547	4.8674e-08	A2_Trans	INTERGENIC_VARIANT	AFR
701	Other hypertrophic and atrophic conditions of skin	dermatologic	rs9367106	LOC100505711	6	41483390	G	C	C	1.04442	0.0267603	0.991056	1.10066	0.104324	0.918845	1	11731	93797	0.20225	3.4038e-11	B2_trans	INTERGENIC_VARIANT	AFR
255.12	Hyperaldosteronism	endocrine/metabolic	rs2924480	ELF5	11	34529831	T	C	C	1.13914	0.0802099	0.973429	1.33307	0.104331	0.918845	1	222	115828	-0.11648	2.817e-07	A2_Trans	CODING_TRANSCRIPT_INTRON_VARIANT	AFR
216.1	Screening for malignant neoplasms of the skin	neoplasms	rs12809318	FBRSL1	12	133140840	T	C	C	1.09339	0.0549696	0.981712	1.21777	0.104333	0.918845	1	2601	113106	-0.062781	9.5289e-09	B2_trans	CODING_TRANSCRIPT_INTRON_VARIANT	AFR
733.4	Aseptic necrosis of bone	musculoskeletal	rs7605877	FOXI3	2	88559025	T	C	C	1.07004	0.0416808	0.986102	1.16113	0.104338	0.918845	1	688	114708	-0.071053	3.3369e-06	B2_trans	INTERGENIC_VARIANT	AFR
571	Chronic liver disease and cirrhosis	digestive	rs13179014	SPEF2	5	35693227	A	C	C	0.962985	0.0232225	0.920137	1.00783	0.104341	0.918845	1	4974	103890	-0.061249	6.1057e-07	B2_trans	CODING_TRANSCRIPT_INTRON_VARIANT	AFR
110.1	Dermatophytosis	infectious diseases	rs9268576	HLA-DRA	6	32395641	T	C	C	0.974817	0.0157038	0.94527	1.00529	0.104342	0.918845	1	13903	68415	0.095134	9.9752e-07	B2_trans	INTERGENIC_VARIANT	AFR
569	Other disorders of intestine	digestive	rs7579014	BCL11A	2	60707894	G	A	A	1.07108	0.0422784	0.985903	1.16361	0.104343	0.918845	1	3949	111377	-0.05629	1.2614e-06	B2_trans	CODING_TRANSCRIPT_INTRON_VARIANT	AFR
426.8	Other cardiac conduction disorders	circulatory system	rs35508621	LZTFL1	3	45880481	T	C	C	1.56855	0.277166	0.911114	2.70036	0.104353	0.918845	1	1025	115289	0.38931	6.0917e-89	B2_trans	CODING_TRANSCRIPT_INTRON_VARIANT	AFR
772	Symptoms of the muscles	symptoms	rs7579014	BCL11A	2	60707894	G	A	A	1.09875	0.0579887	0.980708	1.23101	0.10437	0.918845	1	1843	114119	-0.05629	1.2614e-06	B2_trans	CODING_TRANSCRIPT_INTRON_VARIANT	AFR
738.4	Acquired spondylolisthesis	musculoskeletal	rs11085727	TYK2	19	10466123	C	T	T	0.889029	0.0724284	0.771374	1.02463	0.104371	0.918845	1	2151	113451	0.17253	2.3333e-18	A2_Trans,B2_trans	CODING_TRANSCRIPT_INTRON_VARIANT	AFR
296.1	Bipolar	mental disorders	rs12259804	PLEKHS1	10	115573378	T	C	C	1.1656	0.094357	0.968798	1.40238	0.104372	0.918845	1	2927	106149	-0.27547	4.8674e-08	A2_Trans	INTERGENIC_VARIANT	AFR
276.41	Acidosis	endocrine/metabolic	rs61667602	CRHR1	17	43785349	T	C	C	1.07541	0.0447692	0.985071	1.17404	0.10438	0.918845	1	4068	109494	-0.093554	9.1279e-12	B2_trans	FIVE_PRIME_UTR_INTRON_VARIANT	AFR
295.2	Paranoid disorders	mental disorders	rs9577395	ATP11A	13	113534984	C	G	G	1.13562	0.0783139	0.97403	1.32402	0.104382	0.918845	1	1382	114124	0.064829	8.6068e-07	B2_trans,A2_Trans	CODING_TRANSCRIPT_INTRON_VARIANT	AFR
573.6	Nonspecific elevation of levels of transaminase or lactic acid dehydrogenase [LDH]	digestive	rs7605877	FOXI3	2	88559025	T	C	C	1.06675	0.0397922	0.986719	1.15328	0.104384	0.918845	1	3443	111827	-0.071053	3.3369e-06	B2_trans	INTERGENIC_VARIANT	AFR
155.1	Malignant neoplasm of liver, primary	neoplasms	rs147812915	KAT7	17	47858295	C	T	T	1.46625	0.235669	0.923857	2.32707	0.104395	0.918845	1	290	115548	0.23438	1.0943e-07	A2_Trans	INTERGENIC_VARIANT	AFR
426.2	Atrioventricular [AV] block	circulatory system	rs10774671	OAS1	12	113357193	G	A	A	1.04848	0.0291521	0.990248	1.11013	0.104419	0.918845	1	2533	111587	0.12569	3.6032e-11	A2_Trans	SPLICE_ACCEPTOR_VARIANT	AFR
747.2	Congenital anomalies of peripheral vascular system	congenital anomalies	rs12567716	FOXD2	1	48197570	T	C	C	0.699519	0.220094	0.454417	1.07682	0.104444	0.918845	1	522	115855	-0.090753	1.4878e-06	B2_trans	INTERGENIC_VARIANT	AFR
564	Functional digestive disorders	digestive	rs12660421	FOXP4-AS1	6	41488378	G	A	A	0.938165	0.0393117	0.868595	1.01331	0.104448	0.918845	1	7748	102925	0.35506	1.1424e-09	A2_Trans	DOWNSTREAM_GENE_VARIANT	AFR
722	Intervertebral disc disorders	musculoskeletal	rs622568	SEC61G	7	54647894	A	C	C	1.01879	0.0114657	0.99615	1.04194	0.10447	0.918845	1	10655	84855	0.11965	2.6006e-06	A2_Trans	INTERGENIC_VARIANT	AFR
766	Neuralgia, neuritis, and radiculitis NOS	symptoms	rs5023077	FBRSL1	12	133141973	T	C	C	1.05196	0.0311988	0.989558	1.11829	0.104477	0.918845	1	5980	107204	-0.090901	1.5172e-06	A2_Trans	CODING_TRANSCRIPT_INTRON_VARIANT	AFR
513.3	Hypoventilation	respiratory	rs147812915	KAT7	17	47858295	C	T	T	0.555212	0.36243	0.272871	1.12969	0.104483	0.918845	1	2047	113823	0.23438	1.0943e-07	A2_Trans	INTERGENIC_VARIANT	AFR
626.2	Dysmenorrhea	genitourinary	rs8052423	SLC22A31	16	89269178	G	T	T	0.915986	0.0540559	0.823904	1.01836	0.104505	0.918845	1	1081	114264	0.13037	1.0019e-06	A2_Trans	UPSTREAM_GENE_VARIANT	AFR
458.2	Iatrogenic hypotension	circulatory system	rs721917	SFTPD	10	81706324	A	G	G	1.11477	0.0669251	0.977726	1.27102	0.104507	0.918845	1	1738	114475	0.055247	2.0819e-07	B2_trans	SYNONYMOUS_VARIANT	AFR
350.6	Disturbances of sensation of smell and taste	neurological	rs9367106	LOC100505711	6	41483390	G	C	C	1.23003	0.127536	0.957979	1.57934	0.104512	0.918845	1	514	115767	0.20225	3.4038e-11	B2_trans	INTERGENIC_VARIANT	AFR
371.1	Uveitis, noninfectious or NOS	sense organs	rs78313563	ESS2	22	19136365	G	A	A	0.870802	0.0852192	0.736853	1.0291	0.104514	0.918845	1	1520	112066	0.40873	6.5914e-07	A2_Trans	UPSTREAM_GENE_VARIANT	AFR
337	Disorders of the autonomic nervous system	neurological	rs13050728	IFNAR2	21	34615210	T	C	C	0.943602	0.0357606	0.87973	1.01211	0.104519	0.918845	1	3761	110517	-0.10657	4.0686e-21	B2_trans,A2_Trans	CODING_TRANSCRIPT_INTRON_VARIANT	AFR
615	Endometriosis	genitourinary	rs9367106	LOC100505711	6	41483390	G	C	C	0.813891	0.126856	0.634726	1.04363	0.10452	0.918845	1	510	115627	0.20225	3.4038e-11	B2_trans	INTERGENIC_VARIANT	AFR
801.1	Fracture of foot	injuries & poisonings	rs1878527	ANKRD30BL	2	133056313	T	C	C	0.929708	0.0448991	0.85139	1.01523	0.104525	0.918845	1	776	114251	-0.077457	2.0215e-06	B2_trans	INTERGENIC_VARIANT	AFR
381.11	Suppurative and unspecified otitis media	sense organs	rs11234800	ME3	11	86479407	G	C	C	0.8579	0.0944213	0.71296	1.03231	0.104539	0.918845	1	5892	108367	-0.077173	3.0702e-06	B2_trans	INTERGENIC_VARIANT	AFR
798.1	Chronic fatigue syndrome	symptoms	rs3746539	PTPRT	20	40702071	G	A	A	0.882022	0.077339	0.757964	1.02639	0.104543	0.918845	1	1522	114632	0.05405	1.7723e-06	B2_trans	THREE_PRIME_UTR_EXON_VARIANT	AFR
556.1	Ulceration of intestine	digestive	rs11234800	ME3	11	86479407	G	C	C	1.38926	0.202546	0.934061	2.06629	0.10455	0.918845	1	899	115411	-0.077173	3.0702e-06	B2_trans	INTERGENIC_VARIANT	AFR
611.3	Lump or mass in breast	genitourinary	rs9577395	ATP11A	13	113534984	C	G	G	1.08913	0.0526039	0.982436	1.20742	0.104566	0.918845	1	2676	110838	0.064829	8.6068e-07	B2_trans,A2_Trans	CODING_TRANSCRIPT_INTRON_VARIANT	AFR
585.2	Renal failure NOS	genitourinary	rs11702230	LOC101928126	21	35377591	C	T	T	1.14501	0.0834348	0.97228	1.34844	0.104582	0.918845	1	2635	110920	0.099731	3.223e-09	B2_trans	INTERGENIC_VARIANT	AFR
250.42	Other abnormal glucose	endocrine/metabolic	rs77534576	DLX4	17	47940666	C	T	T	1.17703	0.100428	0.966725	1.43309	0.10459	0.918845	1	11418	94836	0.20794	1.7585e-10	B2_trans	INTERGENIC_VARIANT	AFR
364.51	Fuchs' dystrophy	sense organs	rs1250993	LOC101929525	10	81399565	C	G	G	0.868807	0.0866526	0.733102	1.02963	0.104597	0.918845	1	333	115943	0.12403	5.3767e-08	A2_Trans	INTERGENIC_VARIANT	AFR
516	Abnormal sputum	respiratory	rs9577395	ATP11A	13	113534984	C	G	G	0.883061	0.0766262	0.759917	1.02616	0.104598	0.918845	1	2503	112690	0.064829	8.6068e-07	B2_trans,A2_Trans	CODING_TRANSCRIPT_INTRON_VARIANT	AFR
691	Congenital anomalies of skin	dermatologic	rs11234800	ME3	11	86479407	G	C	C	0.757419	0.171196	0.54152	1.0594	0.104605	0.918845	1	1577	114168	-0.077173	3.0702e-06	B2_trans	INTERGENIC_VARIANT	AFR
440.22	Atherosclerosis of native arteries of the extremities with intermittent claudication	circulatory system	rs581342	LMNA	1	156095466	T	C	C	1.04998	0.0300511	0.989921	1.11368	0.104616	0.918845	1	2633	111534	0.090245	2.6355e-07	B2_trans	CODING_TRANSCRIPT_INTRON_VARIANT	AFR
429.3	Symptoms involving cardiovascular system	circulatory system	rs1250993	LOC101929525	10	81399565	C	G	G	1.09014	0.0531806	0.98223	1.2099	0.104627	0.918845	1	3520	112069	0.12403	5.3767e-08	A2_Trans	INTERGENIC_VARIANT	AFR
510	Other diseases of lung	respiratory	rs4830964	.	23	15515319	C	G	G	1.03693	0.022345	0.992495	1.08335	0.104631	0.918845	1	5141	107542	0.046578	2.9701e-06	B2_trans	SEQUENCE_VARIANT	AFR
754.2	Spondylolisthesis, congenital	congenital anomalies	rs7089827	TFAM	10	60157611	C	T	T	1.14607	0.0840163	0.972069	1.35122	0.104634	0.918845	1	451	115870	-0.14471	2.0338e-06	A2_Trans	THREE_PRIME_UTR_EXON_VARIANT	AFR
281	Other deficiency anemia	hematopoietic	rs55654108	PDCL3P4	3	101425703	A	G	G	0.956462	0.0274316	0.906396	1.00929	0.104645	0.918845	1	3841	108961	-0.05662	1.0636e-06	B2_trans	INTERGENIC_VARIANT	AFR
788	Syncope and collapse	symptoms	rs147812915	KAT7	17	47858295	C	T	T	1.14509	0.0835073	0.972207	1.34872	0.104711	0.918845	1	6956	100318	0.23438	1.0943e-07	A2_Trans	INTERGENIC_VARIANT	AFR
580.32	Nephritis and nephropathy with pathological lesion	genitourinary	rs10086829	COL14A1	8	121149129	G	A	A	0.875333	0.0820706	0.745272	1.02809	0.104719	0.918845	1	832	115223	-0.097352	3.8599e-06	A2_Trans	FIVE_PRIME_UTR_INTRON_VARIANT	AFR
733.8	Malunion and nonunion of fracture	musculoskeletal	rs11234800	ME3	11	86479407	G	C	C	1.35264	0.186187	0.939073	1.94834	0.104731	0.918845	1	682	115575	-0.077173	3.0702e-06	B2_trans	INTERGENIC_VARIANT	AFR
523.1	Gingivitis	digestive	rs76423999	SLC12A7	5	1098067	T	A	A	1.0556	0.0333535	0.988801	1.12691	0.104736	0.918845	1	7501	100088	0.18412	3.8813e-07	A2_Trans	CODING_TRANSCRIPT_INTRON_VARIANT	AFR
440	Atherosclerosis	circulatory system	rs581342	LMNA	1	156095466	T	C	C	1.03672	0.022232	0.99252	1.0829	0.104746	0.918845	1	5215	106728	0.090245	2.6355e-07	B2_trans	CODING_TRANSCRIPT_INTRON_VARIANT	AFR
455	Hemorrhoids	circulatory system	rs60869999	MYO1C	17	1390948	A	T	T	0.96954	0.0190684	0.933974	1.00646	0.104749	0.918845	1	16916	82922	0.059541	2.9039e-06	B2_trans	CODING_TRANSCRIPT_INTRON_VARIANT	AFR
530	Diseases of esophagus	digestive	rs7605877	FOXI3	2	88559025	T	C	C	1.01538	0.00940718	0.996828	1.03427	0.104754	0.918845	1	11267	62595	-0.071053	3.3369e-06	B2_trans	INTERGENIC_VARIANT	AFR
277	Other disorders of metabolism	endocrine/metabolic	rs10086829	COL14A1	8	121149129	G	A	A	0.908928	0.0588659	0.809884	1.02008	0.104772	0.918845	1	2132	113310	-0.097352	3.8599e-06	A2_Trans	FIVE_PRIME_UTR_INTRON_VARIANT	AFR
292.6	Hallucinations	mental disorders	rs35705950	MUC5B	11	1241221	G	T	T	1.32923	0.175457	0.942432	1.87477	0.104795	0.918845	1	1430	114614	-0.11177	1.2224e-08	B2_trans,A2_Trans	UPSTREAM_GENE_VARIANT	AFR
250.7	Diabetic retinopathy	endocrine/metabolic	rs505922	ABO	9	136149229	T	C	C	1.0248	0.0151012	0.994908	1.05558	0.104823	0.918845	1	5745	100079	-0.099884	2.0889e-20	B2_trans	CODING_TRANSCRIPT_INTRON_VARIANT	AFR
772	Symptoms of the muscles	symptoms	rs35508621	LZTFL1	3	45880481	T	C	C	1.39866	0.206868	0.932447	2.09796	0.104833	0.918845	1	1843	114119	0.38931	6.0917e-89	B2_trans	CODING_TRANSCRIPT_INTRON_VARIANT	AFR
598.9	NA	NA	rs12567716	FOXD2	1	48197570	T	C	C	0.868277	0.0870881	0.73203	1.02988	0.104834	0.918845	1	4343	110783	-0.090753	1.4878e-06	B2_trans	INTERGENIC_VARIANT	AFR
964	Poisoning by agents primarily affecting blood constituents	injuries & poisonings	rs7605877	FOXI3	2	88559025	T	C	C	0.858049	0.0943955	0.71312	1.03243	0.104839	0.918845	1	692	115737	-0.071053	3.3369e-06	B2_trans	INTERGENIC_VARIANT	AFR
427.4	Cardiac arrest and ventricular fibrillation	circulatory system	rs111783124	LOC101928126	21	35362848	G	A	A	1.26154	0.143256	0.952715	1.67048	0.10484	0.918845	1	996	114901	0.13532	2.1558e-07	A2_Trans	INTERGENIC_VARIANT	AFR
318	Tobacco use disorder	mental disorders	rs2924480	ELF5	11	34529831	T	C	C	1.02014	0.0122921	0.995852	1.04501	0.104841	0.918845	1	9797	63073	-0.11648	2.817e-07	A2_Trans	CODING_TRANSCRIPT_INTRON_VARIANT	AFR
858	Complication of internal orthopedic device	injuries & poisonings	rs62200027	CASC20	20	6469515	G	A	A	0.918592	0.0523565	0.829004	1.01786	0.104841	0.918845	1	1374	113450	-0.053006	3.3456e-06	B2_trans,A2_Trans	NON_CODING_TRANSCRIPT_INTRON_VARIANT	AFR
367	Disorders of refraction and accommodation; blindness and low vision	sense organs	rs1453205	LOC101928196	2	19901073	C	T	T	0.981972	0.0112184	0.960616	1.0038	0.104875	0.918845	1	10479	26949	0.096992	3.6368e-06	A2_Trans	INTERGENIC_VARIANT	AFR
516.1	Hemoptysis	respiratory	rs766826	ELF5	11	34528766	C	T	T	1.08204	0.0486259	0.983681	1.19024	0.104889	0.918845	1	2002	113302	-0.082134	1.155e-11	B2_trans	CODING_TRANSCRIPT_INTRON_VARIANT	AFR
458.1	Orthostatic hypotension	circulatory system	rs12259804	PLEKHS1	10	115573378	T	C	C	1.29133	0.157678	0.948032	1.75895	0.104909	0.918845	1	4409	109834	-0.27547	4.8674e-08	A2_Trans	INTERGENIC_VARIANT	AFR
374.1	Ectropion or entropion	sense organs	rs10129899	LINC00637	14	104330432	C	A	A	1.13162	0.0762585	0.97452	1.31405	0.10491	0.918845	1	1125	114755	-0.057002	2.1916e-06	B2_trans	INTERGENIC_VARIANT	AFR
564.1	Irritable Bowel Syndrome	digestive	rs1405655	NR1H2	19	50882619	T	C	C	1.04787	0.0288386	0.990285	1.1088	0.104926	0.918845	1	1898	111995	0.075181	1.1208e-11	B2_trans,A2_Trans	CODING_TRANSCRIPT_INTRON_VARIANT	AFR
452	Other venous embolism and thrombosis	circulatory system	rs72711165	TMEM65	8	125336564	T	C	C	0.917022	0.0534252	0.825856	1.01825	0.104933	0.918845	1	3194	106775	0.18279	6.0907e-07	B2_trans	CODING_TRANSCRIPT_INTRON_VARIANT	AFR
270	Disorders of protein plasma/amino-acid transport and metabolism	endocrine/metabolic	rs9501257	HLA-DPB1	6	33055355	A	G	G	1.04586	0.0276578	0.990679	1.10412	0.104935	0.918845	1	2580	111296	0.17269	4.1339e-08	A2_Trans	THREE_PRIME_UTR_EXON_VARIANT	AFR
300	Anxiety disorders	mental disorders	rs61667602	CRHR1	17	43785349	T	C	C	1.02584	0.0157356	0.994686	1.05797	0.104937	0.918845	1	9366	51504	-0.093554	9.1279e-12	B2_trans	FIVE_PRIME_UTR_INTRON_VARIANT	AFR
706	Diseases of sebaceous glands	dermatologic	rs2284028	NCF4	22	37265172	A	C	C	0.976713	0.0145328	0.949285	1.00493	0.104941	0.918845	1	13565	86261	0.31271	4.1737e-06	A2_Trans	CODING_TRANSCRIPT_INTRON_VARIANT	AFR
529	Diseases and other conditions of the tongue	digestive	rs622568	SEC61G	7	54647894	A	C	C	1.12562	0.0729841	0.975587	1.29872	0.104949	0.918845	1	1187	115073	0.11965	2.6006e-06	A2_Trans	INTERGENIC_VARIANT	AFR
071.1	HIV infection, symptomatic	infectious diseases	rs35154152	THBS3	1	155172725	T	C	C	0.951962	0.0303644	0.896961	1.01034	0.104951	0.918845	1	264	113221	-0.20528	2.3574e-11	A2_Trans	SYNONYMOUS_VARIANT	AFR
532	Dysphagia	digestive	rs11234800	ME3	11	86479407	G	C	C	0.929959	0.0447887	0.851803	1.01528	0.104957	0.918845	1	6236	99183	-0.077173	3.0702e-06	B2_trans	INTERGENIC_VARIANT	AFR
561	Symptoms involving digestive system	digestive	rs9501257	HLA-DPB1	6	33055355	A	G	G	1.02202	0.0134326	0.995461	1.04928	0.104962	0.918845	1	14507	88698	0.17269	4.1339e-08	A2_Trans	THREE_PRIME_UTR_EXON_VARIANT	AFR
872	Traumatic amputation	injuries & poisonings	rs34488998	NKAIN3	8	63408372	G	A	A	0.589657	0.325811	0.311364	1.11669	0.104969	0.918845	1	571	114990	0.1355	3.4644e-06	B2_trans	CODING_TRANSCRIPT_INTRON_VARIANT	AFR
536.3	Gastroparesis	digestive	rs12660421	FOXP4-AS1	6	41488378	G	A	A	1.16853	0.0960713	0.967977	1.41064	0.104977	0.918845	1	723	115139	0.35506	1.1424e-09	A2_Trans	DOWNSTREAM_GENE_VARIANT	AFR
275.6	Hypercalcemia	endocrine/metabolic	rs7605877	FOXI3	2	88559025	T	C	C	1.05791	0.0347267	0.988304	1.13242	0.104981	0.918845	1	1622	113197	-0.071053	3.3369e-06	B2_trans	INTERGENIC_VARIANT	AFR
335	Multiple sclerosis	neurological	rs622568	SEC61G	7	54647894	A	C	C	1.10391	0.0609799	0.979549	1.24405	0.104994	0.918845	1	255	115819	0.11965	2.6006e-06	A2_Trans	INTERGENIC_VARIANT	AFR
761	Cervicalgia	symptoms	rs11702230	LOC101928126	21	35377591	C	T	T	0.942956	0.0362328	0.878315	1.01236	0.105004	0.918845	1	12761	80313	0.099731	3.223e-09	B2_trans	INTERGENIC_VARIANT	AFR
726.4	Calcaneal spur; Exostosis NOS	musculoskeletal	rs9497053	UTRN	6	145026256	G	A	A	1.04413	0.0266427	0.991011	1.10011	0.105011	0.918845	1	4877	108544	-0.064841	1.0064e-06	B2_trans	CODING_TRANSCRIPT_INTRON_VARIANT	AFR
963.1	Antineoplastic and immunosuppressive drugs causing adverse effects	injuries & poisonings	rs9577395	ATP11A	13	113534984	C	G	G	0.77005	0.161198	0.561444	1.05616	0.105019	0.918845	1	713	115587	0.064829	8.6068e-07	B2_trans,A2_Trans	CODING_TRANSCRIPT_INTRON_VARIANT	AFR
415.11	Pulmonary embolism and infarction, acute	circulatory system	rs111783124	LOC101928126	21	35362848	G	A	A	1.13051	0.0756764	0.974674	1.31127	0.105019	0.918845	1	917	112612	0.13532	2.1558e-07	A2_Trans	INTERGENIC_VARIANT	AFR
550	Abdominal hernia	digestive	rs9268576	HLA-DRA	6	32395641	T	C	C	1.03532	0.0214132	0.992768	1.0797	0.105021	0.918845	1	7533	96025	0.095134	9.9752e-07	B2_trans	INTERGENIC_VARIANT	AFR
580.14	Chronic glomerulonephritis, NOS	genitourinary	rs12660421	FOXP4-AS1	6	41488378	G	A	A	1.30578	0.164593	0.945732	1.8029	0.105024	0.918845	1	300	116118	0.35506	1.1424e-09	A2_Trans	DOWNSTREAM_GENE_VARIANT	AFR
593.2	Microscopic hematuria	genitourinary	rs1250993	LOC101929525	10	81399565	C	G	G	0.962997	0.0232609	0.920079	1.00792	0.105024	0.918845	1	4363	106463	0.12403	5.3767e-08	A2_Trans	INTERGENIC_VARIANT	AFR
362	Other retinal disorders	sense organs	rs35508621	LZTFL1	3	45880481	T	C	C	0.916545	0.0537661	0.824874	1.0184	0.105058	0.918845	1	10636	87061	0.38931	6.0917e-89	B2_trans	CODING_TRANSCRIPT_INTRON_VARIANT	AFR
588.2	Secondary hyperparathyroidism (of renal origin)	genitourinary	rs9268576	HLA-DRA	6	32395641	T	C	C	1.07173	0.0427395	0.985609	1.16537	0.105058	0.918845	1	1055	112791	0.095134	9.9752e-07	B2_trans	INTERGENIC_VARIANT	AFR
715.1	Sacroiliitis NEC	musculoskeletal	rs732990	CIB4	2	26842146	C	G	G	1.07641	0.0454336	0.984705	1.17666	0.105079	0.918845	1	1271	114161	0.056389	5.6358e-07	B2_trans	CODING_TRANSCRIPT_INTRON_VARIANT	AFR
286.8	Hypercoagulable state	hematopoietic	rs915823	TMPRSS2	21	42851454	A	C	C	0.852757	0.0982788	0.703348	1.0339	0.105083	0.918845	1	408	115753	-0.066039	1.6687e-06	B2_trans	CODING_TRANSCRIPT_INTRON_VARIANT	AFR
790	Nonspecific findings on examination of blood	symptoms	rs12660421	FOXP4-AS1	6	41488378	G	A	A	1.22424	0.124837	0.95853	1.56361	0.105086	0.918845	1	1809	114404	0.35506	1.1424e-09	A2_Trans	DOWNSTREAM_GENE_VARIANT	AFR
695.42	Systemic lupus erythematosus	dermatologic	rs10774671	OAS1	12	113357193	G	A	A	1.09316	0.0549614	0.981525	1.2175	0.105087	0.918845	1	219	115752	0.12569	3.6032e-11	A2_Trans	SPLICE_ACCEPTOR_VARIANT	AFR
625.1	Dyspareunia	genitourinary	rs2277732	DPP9	19	4723670	C	A	A	1.19061	0.107662	0.964115	1.47032	0.10512	0.918845	1	617	115653	0.11697	6.1912e-22	B2_trans,A2_Trans	FIVE_PRIME_UTR_INTRON_VARIANT	AFR
716	Other arthropathies	musculoskeletal	rs34488998	NKAIN3	8	63408372	G	A	A	1.1304	0.0756401	0.974647	1.31104	0.105132	0.918845	1	12569	90246	0.1355	3.4644e-06	B2_trans	CODING_TRANSCRIPT_INTRON_VARIANT	AFR
574	Cholelithiasis and cholecystitis	digestive	rs10774671	OAS1	12	113357193	G	A	A	1.03821	0.0231419	0.992174	1.08639	0.105135	0.918845	1	2143	110495	0.12569	3.6032e-11	A2_Trans	SPLICE_ACCEPTOR_VARIANT	AFR
426.92	Cardiac defibrillator in situ	circulatory system	rs72655853	SBSPON	8	73985608	A	G	G	0.804716	0.134093	0.618732	1.04661	0.105178	0.918845	1	419	113888	0.22523	8.3915e-07	A2_Trans	CODING_TRANSCRIPT_INTRON_VARIANT	AFR
401.22	Hypertensive chronic kidney disease	circulatory system	rs732990	CIB4	2	26842146	C	G	G	0.974633	0.015859	0.944805	1.0054	0.105198	0.918845	1	5436	98822	0.056389	5.6358e-07	B2_trans	CODING_TRANSCRIPT_INTRON_VARIANT	AFR
327.3	Sleep apnea	neurological	rs2277732	DPP9	19	4723670	C	A	A	1.02313	0.0141154	0.995214	1.05183	0.10521	0.918845	1	5667	69843	0.11697	6.1912e-22	B2_trans,A2_Trans	FIVE_PRIME_UTR_INTRON_VARIANT	AFR
622	Polyp of female genital organs	genitourinary	rs495828	ABO	9	136154867	G	T	T	0.829998	0.115013	0.662488	1.03986	0.105214	0.918845	1	489	115787	-0.13432	6.5649e-10	A2_Trans	UPSTREAM_GENE_VARIANT	AFR
347	Cataplexy and narcolepsy	neurological	rs55654108	PDCL3P4	3	101425703	A	G	G	1.1435	0.0827717	0.972259	1.34491	0.105215	0.918845	1	228	116058	-0.05662	1.0636e-06	B2_trans	INTERGENIC_VARIANT	AFR
362.21	Macular degeneration, dry	sense organs	rs732990	CIB4	2	26842146	C	G	G	0.920555	0.0510955	0.832832	1.01752	0.105217	0.918845	1	1062	114577	0.056389	5.6358e-07	B2_trans	CODING_TRANSCRIPT_INTRON_VARIANT	AFR
364.9	Cornea replaced by transplant	sense organs	rs67579710	THBS3	1	155173527	G	A	A	0.830677	0.11451	0.663684	1.03969	0.105218	0.918845	1	55	116380	-0.10348	1.0252e-09	B2_trans	CODING_TRANSCRIPT_INTRON_VARIANT	AFR
972.6	Antihypertensive agents causing adverse effects	injuries & poisonings	rs35705950	MUC5B	11	1241221	G	T	T	0.481991	0.450496	0.199332	1.16547	0.10522	0.918845	1	1486	114921	-0.11177	1.2224e-08	B2_trans,A2_Trans	UPSTREAM_GENE_VARIANT	AFR
601.1	Prostatitis	genitourinary	rs10774679	OAS3	12	113374748	C	T	T	1.04421	0.0267063	0.990963	1.10033	0.105227	0.918845	1	3859	109435	0.075824	4.6954e-12	B2_trans	UPSTREAM_GENE_VARIANT	AFR
599.9	Other abnormality of urination	genitourinary	rs1878527	ANKRD30BL	2	133056313	T	C	C	0.954554	0.0287116	0.902321	1.00981	0.105248	0.918845	1	5981	106476	-0.077457	2.0215e-06	B2_trans	INTERGENIC_VARIANT	AFR
964	Poisoning by agents primarily affecting blood constituents	injuries & poisonings	rs3746539	PTPRT	20	40702071	G	A	A	1.21929	0.122397	0.959229	1.54986	0.105258	0.918845	1	692	115737	0.05405	1.7723e-06	B2_trans	THREE_PRIME_UTR_EXON_VARIANT	AFR
687.2	NA	NA	rs67579710	THBS3	1	155173527	G	A	A	1.05054	0.0304399	0.9897	1.11513	0.105268	0.918845	1	8231	105426	-0.10348	1.0252e-09	B2_trans	CODING_TRANSCRIPT_INTRON_VARIANT	AFR
452.2	Deep vein thrombosis [DVT]	circulatory system	rs76073397	MIR548H2	16	11386452	T	C	C	0.844928	0.104026	0.689085	1.03602	0.105269	0.918845	1	1736	110984	0.14454	9.6663e-07	A2_Trans,B2_trans	INTERGENIC_VARIANT	AFR
411.3	Angina pectoris	circulatory system	rs55654108	PDCL3P4	3	101425703	A	G	G	0.96609	0.0212978	0.926592	1.00727	0.105271	0.918845	1	7205	102820	-0.05662	1.0636e-06	B2_trans	INTERGENIC_VARIANT	AFR
362.2	Degeneration of macula and posterior pole of retina	sense organs	rs9461128	TMEM14B	6	10753875	T	C	C	1.03479	0.0211145	0.992842	1.07851	0.105289	0.918845	1	4838	105322	0.13046	3.4269e-06	B2_trans	CODING_TRANSCRIPT_INTRON_VARIANT	AFR
286.2	Encounter for long-term (current) use of anticoagulants	hematopoietic	rs12567716	FOXD2	1	48197570	T	C	C	1.0641	0.0383575	0.987031	1.14718	0.105307	0.918845	1	2257	107206	-0.090753	1.4878e-06	B2_trans	INTERGENIC_VARIANT	AFR
512.8	Cough	respiratory	rs62200027	CASC20	20	6469515	G	A	A	1.02898	0.0176376	0.994016	1.06517	0.105307	0.918845	1	19519	77856	-0.053006	3.3456e-06	B2_trans,A2_Trans	NON_CODING_TRANSCRIPT_INTRON_VARIANT	AFR
727.1	Synovitis and tenosynovitis	musculoskeletal	rs61667602	CRHR1	17	43785349	T	C	C	1.05393	0.0324281	0.989024	1.12309	0.105311	0.918845	1	5436	105013	-0.093554	9.1279e-12	B2_trans	FIVE_PRIME_UTR_INTRON_VARIANT	AFR
727.5	Rupture of synovium	musculoskeletal	rs34488998	NKAIN3	8	63408372	G	A	A	0.454458	0.486935	0.17499	1.18025	0.105314	0.918845	1	1432	114596	0.1355	3.4644e-06	B2_trans	CODING_TRANSCRIPT_INTRON_VARIANT	AFR
733.4	Aseptic necrosis of bone	musculoskeletal	rs581342	LMNA	1	156095466	T	C	C	0.935123	0.0414177	0.862212	1.0142	0.105336	0.918845	1	688	114708	0.090245	2.6355e-07	B2_trans	CODING_TRANSCRIPT_INTRON_VARIANT	AFR
740.3	Osteoarthrosis involving more than one site, but not specified as generalized	musculoskeletal	rs12567716	FOXD2	1	48197570	T	C	C	0.828874	0.115895	0.660448	1.04025	0.10535	0.918845	1	1920	113835	-0.090753	1.4878e-06	B2_trans	INTERGENIC_VARIANT	AFR
495	Asthma	respiratory	rs1453205	LOC101928196	2	19901073	C	T	T	0.975865	0.0150862	0.947432	1.00515	0.10535	0.918845	1	4403	101195	0.096992	3.6368e-06	A2_Trans	INTERGENIC_VARIANT	AFR
430	Intracranial hemorrhage	circulatory system	rs9268576	HLA-DRA	6	32395641	T	C	C	1.11055	0.0647499	0.978189	1.26082	0.105365	0.918845	1	693	114791	0.095134	9.9752e-07	B2_trans	INTERGENIC_VARIANT	AFR
198	Secondary malignant neoplasm	neoplasms	rs72711165	TMEM65	8	125336564	T	C	C	0.886994	0.0740514	0.767164	1.02554	0.105367	0.918845	1	1263	111882	0.18279	6.0907e-07	B2_trans	CODING_TRANSCRIPT_INTRON_VARIANT	AFR
290.2	Delirium due to conditions classified elsewhere	mental disorders	rs35508621	LZTFL1	3	45880481	T	C	C	1.29671	0.160451	0.946816	1.77589	0.105371	0.918845	1	1877	113556	0.38931	6.0917e-89	B2_trans	CODING_TRANSCRIPT_INTRON_VARIANT	AFR
401.22	Hypertensive chronic kidney disease	circulatory system	rs75505823	LRP1	12	57540956	G	T	T	1.13408	0.0776993	0.973879	1.32063	0.10538	0.918845	1	5436	98822	-0.20852	3.0745e-06	A2_Trans	CODING_TRANSCRIPT_INTRON_VARIANT	AFR
288.3	Eosinophilia	hematopoietic	rs1878527	ANKRD30BL	2	133056313	T	C	C	0.839601	0.107969	0.679469	1.03747	0.105393	0.918845	1	408	115992	-0.077457	2.0215e-06	B2_trans	INTERGENIC_VARIANT	AFR
427.5	Arrhythmia (cardiac) NOS	circulatory system	rs1453205	LOC101928196	2	19901073	C	T	T	1.02982	0.018149	0.993835	1.06711	0.105402	0.918845	1	9469	99907	0.096992	3.6368e-06	A2_Trans	INTERGENIC_VARIANT	AFR
681	Superficial cellulitis and abscess	dermatologic	rs8080583	KANSL1	17	44162597	C	A	A	0.97941	0.0128489	0.955053	1.00439	0.105408	0.918845	1	13351	85188	-0.12662	2.0785e-08	A2_Trans	CODING_TRANSCRIPT_INTRON_VARIANT	AFR
761	Cervicalgia	symptoms	rs2277732	DPP9	19	4723670	C	A	A	0.973062	0.0168648	0.941424	1.00576	0.105409	0.918845	1	12761	80313	0.11697	6.1912e-22	B2_trans,A2_Trans	FIVE_PRIME_UTR_INTRON_VARIANT	AFR
053.1	Herpes zoster with nervous system complications	infectious diseases	rs9501257	HLA-DPB1	6	33055355	A	G	G	0.891782	0.070736	0.776333	1.0244	0.105411	0.918845	1	488	115754	0.17269	4.1339e-08	A2_Trans	THREE_PRIME_UTR_EXON_VARIANT	AFR
713	Arthropathy associated with other disorders classified elsewhere	musculoskeletal	rs9896243	NSF	17	44826056	C	G	G	1.1965	0.110798	0.962944	1.4867	0.105412	0.918845	1	474	115840	-0.13155	3.2234e-08	A2_Trans	CODING_TRANSCRIPT_INTRON_VARIANT	AFR
287.32	Secondary thrombocytopenia	hematopoietic	rs72655853	SBSPON	8	73985608	A	G	G	1.47669	0.240747	0.921224	2.36708	0.105417	0.918845	1	704	115580	0.22523	8.3915e-07	A2_Trans	CODING_TRANSCRIPT_INTRON_VARIANT	AFR
979	Adverse drug events and drug allergies	injuries & poisonings	rs61667602	CRHR1	17	43785349	T	C	C	1.0858	0.0508413	0.98282	1.19957	0.105421	0.918845	1	5572	108748	-0.093554	9.1279e-12	B2_trans	FIVE_PRIME_UTR_INTRON_VARIANT	AFR
809	Fracture of unspecified bones	injuries & poisonings	rs721917	SFTPD	10	81706324	A	G	G	1.06068	0.0363817	0.987676	1.13907	0.105424	0.918845	1	2726	112380	0.055247	2.0819e-07	B2_trans	SYNONYMOUS_VARIANT	AFR
199	Neoplasm of uncertain behavior	neoplasms	rs9461128	TMEM14B	6	10753875	T	C	C	0.95554	0.0280908	0.904353	1.00962	0.105452	0.918845	1	4856	108392	0.13046	3.4269e-06	B2_trans	CODING_TRANSCRIPT_INTRON_VARIANT	AFR
196	Radiotherapy	neoplasms	rs10129899	LINC00637	14	104330432	C	A	A	0.930762	0.044319	0.853325	1.01523	0.105452	0.918845	1	446	114082	-0.057002	2.1916e-06	B2_trans	INTERGENIC_VARIANT	AFR
531.2	Gastric ulcer	digestive	rs11085727	TYK2	19	10466123	C	T	T	1.12115	0.0706341	0.976198	1.28761	0.105466	0.918845	1	1560	114166	0.17253	2.3333e-18	A2_Trans,B2_trans	CODING_TRANSCRIPT_INTRON_VARIANT	AFR
368.9	Subjective visual disturbances	sense organs	rs60869999	MYO1C	17	1390948	A	T	T	0.928973	0.0455095	0.849699	1.01564	0.105468	0.918845	1	5391	108727	0.059541	2.9039e-06	B2_trans	CODING_TRANSCRIPT_INTRON_VARIANT	AFR
304	Adjustment reaction	mental disorders	rs77534576	DLX4	17	47940666	C	T	T	0.885614	0.0750348	0.764495	1.02592	0.105468	0.918845	1	12932	77363	0.20794	1.7585e-10	B2_trans	INTERGENIC_VARIANT	AFR
276	Disorders of fluid, electrolyte, and acid-base balance	endocrine/metabolic	rs12809318	FBRSL1	12	133140840	T	C	C	0.97936	0.0128829	0.954941	1.0044	0.105476	0.918845	1	13812	80617	-0.062781	9.5289e-09	B2_trans	CODING_TRANSCRIPT_INTRON_VARIANT	AFR
296.1	Bipolar	mental disorders	rs72711165	TMEM65	8	125336564	T	C	C	1.07962	0.0473227	0.983986	1.18454	0.105484	0.918845	1	2927	106149	0.18279	6.0907e-07	B2_trans	CODING_TRANSCRIPT_INTRON_VARIANT	AFR
415.21	Primary pulmonary hypertension	circulatory system	rs61667602	CRHR1	17	43785349	T	C	C	0.827914	0.116667	0.658685	1.04062	0.105518	0.918923	1	877	115262	-0.093554	9.1279e-12	B2_trans	FIVE_PRIME_UTR_INTRON_VARIANT	AFR
426.2	Atrioventricular [AV] block	circulatory system	rs76073397	MIR548H2	16	11386452	T	C	C	1.20113	0.113218	0.962094	1.49955	0.105523	0.918923	1	2533	111587	0.14454	9.6663e-07	A2_Trans,B2_trans	INTERGENIC_VARIANT	AFR
372	Disorders of conjunctiva	sense organs	rs9367106	LOC100505711	6	41483390	G	C	C	1.07159	0.042718	0.985523	1.16517	0.105534	0.918923	1	6544	106186	0.20225	3.4038e-11	B2_trans	INTERGENIC_VARIANT	AFR
429.1	Heart transplant/surgery	circulatory system	rs915823	TMPRSS2	21	42851454	A	C	C	0.843669	0.105033	0.686701	1.03652	0.105558	0.918923	1	760	115465	-0.066039	1.6687e-06	B2_trans	CODING_TRANSCRIPT_INTRON_VARIANT	AFR
401.21	Hypertensive heart disease	circulatory system	rs10086829	COL14A1	8	121149129	G	A	A	0.959486	0.0255549	0.912612	1.00877	0.105583	0.918923	1	6263	103138	-0.097352	3.8599e-06	A2_Trans	FIVE_PRIME_UTR_INTRON_VARIANT	AFR
797	Shock	symptoms	rs915823	TMPRSS2	21	42851454	A	C	C	0.851294	0.0994884	0.700479	1.03458	0.105609	0.918923	1	843	115331	-0.066039	1.6687e-06	B2_trans	CODING_TRANSCRIPT_INTRON_VARIANT	AFR
295.2	Paranoid disorders	mental disorders	rs1878527	ANKRD30BL	2	133056313	T	C	C	1.09307	0.0549958	0.98138	1.21748	0.10562	0.918923	1	1382	114124	-0.077457	2.0215e-06	B2_trans	INTERGENIC_VARIANT	AFR
379.9	Pain, swelling or discharge of eye	sense organs	rs8052423	SLC22A31	16	89269178	G	T	T	0.933755	0.0423583	0.859365	1.01458	0.105634	0.918923	1	6260	108529	0.13037	1.0019e-06	A2_Trans	UPSTREAM_GENE_VARIANT	AFR
603.1	Hydrocele	genitourinary	rs11085727	TYK2	19	10466123	C	T	T	1.09168	0.0542067	0.981641	1.21404	0.105635	0.918923	1	1641	113372	0.17253	2.3333e-18	A2_Trans,B2_trans	CODING_TRANSCRIPT_INTRON_VARIANT	AFR
053	Herpes zoster	infectious diseases	rs622568	SEC61G	7	54647894	A	C	C	1.05228	0.0314957	0.98929	1.11929	0.105643	0.918923	1	3168	111239	0.11965	2.6006e-06	A2_Trans	INTERGENIC_VARIANT	AFR
414.2	ASCVD	circulatory system	rs111783124	LOC101928126	21	35362848	G	A	A	0.612314	0.303152	0.338011	1.10922	0.105656	0.918923	1	707	115644	0.13532	2.1558e-07	A2_Trans	INTERGENIC_VARIANT	AFR
285.22	Anemia in neoplastic disease	hematopoietic	rs9268576	HLA-DRA	6	32395641	T	C	C	1.16242	0.0930199	0.96869	1.3949	0.105666	0.918923	1	655	115468	0.095134	9.9752e-07	B2_trans	INTERGENIC_VARIANT	AFR
276	Disorders of fluid, electrolyte, and acid-base balance	endocrine/metabolic	rs581342	LMNA	1	156095466	T	C	C	0.981694	0.0114207	0.959964	1.00392	0.105719	0.918923	1	13812	80617	0.090245	2.6355e-07	B2_trans	CODING_TRANSCRIPT_INTRON_VARIANT	AFR
796	Elevated prostate specific antigen [PSA]	genitourinary	rs147812915	KAT7	17	47858295	C	T	T	0.888248	0.0732538	0.76945	1.02539	0.105721	0.918923	1	3988	95674	0.23438	1.0943e-07	A2_Trans	INTERGENIC_VARIANT	AFR
280	Iron deficiency anemias	hematopoietic	rs11085727	TYK2	19	10466123	C	T	T	0.965276	0.0218459	0.924818	1.0075	0.105721	0.918923	1	6912	96913	0.17253	2.3333e-18	A2_Trans,B2_trans	CODING_TRANSCRIPT_INTRON_VARIANT	AFR
709	Diffuse diseases of connective tissue	dermatologic	rs11085727	TYK2	19	10466123	C	T	T	0.870437	0.0857772	0.735739	1.0298	0.105733	0.918923	1	854	115029	0.17253	2.3333e-18	A2_Trans,B2_trans	CODING_TRANSCRIPT_INTRON_VARIANT	AFR
496.1	Emphysema	respiratory	rs9268576	HLA-DRA	6	32395641	T	C	C	0.913263	0.0560902	0.818185	1.01939	0.105749	0.918923	1	2437	112392	0.095134	9.9752e-07	B2_trans	INTERGENIC_VARIANT	AFR
526.5	Inflammatory conditions of jaw	digestive	rs35508621	LZTFL1	3	45880481	T	C	C	1.70571	0.330118	0.893117	3.25763	0.10576	0.918923	1	999	115454	0.38931	6.0917e-89	B2_trans	CODING_TRANSCRIPT_INTRON_VARIANT	AFR
727.2	Bursitis disorders	musculoskeletal	rs9501257	HLA-DPB1	6	33055355	A	G	G	1.05998	0.0360094	0.987745	1.13749	0.105764	0.918923	1	3716	111323	0.17269	4.1339e-08	A2_Trans	THREE_PRIME_UTR_EXON_VARIANT	AFR
964	Poisoning by agents primarily affecting blood constituents	injuries & poisonings	rs1878527	ANKRD30BL	2	133056313	T	C	C	0.831403	0.114157	0.664723	1.03988	0.105785	0.918923	1	692	115737	-0.077457	2.0215e-06	B2_trans	INTERGENIC_VARIANT	AFR
588.2	Secondary hyperparathyroidism (of renal origin)	genitourinary	rs60305836	CDH8	16	61709381	A	C	C	0.945857	0.0344166	0.884158	1.01186	0.105803	0.918923	1	1055	112791	0.086719	1.1846e-06	B2_trans	CODING_TRANSCRIPT_INTRON_VARIANT	AFR
1009	NA	NA	rs10129899	LINC00637	14	104330432	C	A	A	0.966268	0.021217	0.92691	1.0073	0.105812	0.918923	1	14980	91266	-0.057002	2.1916e-06	B2_trans	INTERGENIC_VARIANT	AFR
053	Herpes zoster	infectious diseases	rs732990	CIB4	2	26842146	C	G	G	1.0563	0.0338662	0.988462	1.12879	0.105817	0.918923	1	3168	111239	0.056389	5.6358e-07	B2_trans	CODING_TRANSCRIPT_INTRON_VARIANT	AFR
573.5	Jaundice (not of newborn)	digestive	rs1453205	LOC101928196	2	19901073	C	T	T	1.12344	0.0719709	0.975636	1.29363	0.105825	0.918923	1	804	115444	0.096992	3.6368e-06	A2_Trans	INTERGENIC_VARIANT	AFR
526.4	Temporomandibular joint disorders	digestive	rs2284028	NCF4	22	37265172	A	C	C	1.0718	0.0428764	0.985409	1.16576	0.105845	0.918923	1	3075	112014	0.31271	4.1737e-06	A2_Trans	CODING_TRANSCRIPT_INTRON_VARIANT	AFR
250.12	Type 1 diabetes with renal manifestations	endocrine/metabolic	rs60869999	MYO1C	17	1390948	A	T	T	0.813443	0.127681	0.633352	1.04474	0.105846	0.918923	1	422	115902	0.059541	2.9039e-06	B2_trans	CODING_TRANSCRIPT_INTRON_VARIANT	AFR
010	Tuberculosis	infectious diseases	rs61667602	CRHR1	17	43785349	T	C	C	0.884337	0.0760113	0.761933	1.0264	0.105858	0.918923	1	1844	113602	-0.093554	9.1279e-12	B2_trans	FIVE_PRIME_UTR_INTRON_VARIANT	AFR
301	Personality disorders	mental disorders	rs4830964	.	23	15515319	C	G	G	0.971818	0.0176785	0.938722	1.00608	0.105874	0.918923	1	3657	106608	0.046578	2.9701e-06	B2_trans	SEQUENCE_VARIANT	AFR
253.1	Pituitary hyperfunction	endocrine/metabolic	rs11702230	LOC101928126	21	35377591	C	T	T	1.38845	0.202964	0.932757	2.06678	0.105879	0.918923	1	263	115989	0.099731	3.223e-09	B2_trans	INTERGENIC_VARIANT	AFR
585.3	Chronic renal failure [CKD]	genitourinary	rs8052423	SLC22A31	16	89269178	G	T	T	1.02416	0.0147651	0.994949	1.05423	0.10588	0.918923	1	5104	92243	0.13037	1.0019e-06	A2_Trans	UPSTREAM_GENE_VARIANT	AFR
250.13	Type 1 diabetes with ophthalmic manifestations	endocrine/metabolic	rs2284028	NCF4	22	37265172	A	C	C	1.10489	0.0616863	0.979064	1.24688	0.105887	0.918923	1	1278	114650	0.31271	4.1737e-06	A2_Trans	CODING_TRANSCRIPT_INTRON_VARIANT	AFR
414	Other forms of chronic heart disease	circulatory system	rs467843	TRAPPC13	5	64945715	A	G	G	0.963446	0.0230301	0.920925	1.00793	0.105888	0.918923	1	4315	107941	-0.089724	1.7259e-06	A2_Trans	CODING_TRANSCRIPT_INTRON_VARIANT	AFR
297	Suicidal ideation or attempt	mental disorders	rs622568	SEC61G	7	54647894	A	C	C	1.02759	0.0168313	0.994242	1.06205	0.105901	0.918923	1	5371	102795	0.11965	2.6006e-06	A2_Trans	INTERGENIC_VARIANT	AFR
530.13	Barrett's esophagus	digestive	rs2924480	ELF5	11	34529831	T	C	C	1.12548	0.073118	0.97521	1.2989	0.105954	0.918923	1	527	115433	-0.11648	2.817e-07	A2_Trans	CODING_TRANSCRIPT_INTRON_VARIANT	AFR
180	Cervical cancer and dysplasia	neoplasms	rs721917	SFTPD	10	81706324	A	G	G	1.09129	0.0540392	0.981616	1.21322	0.105965	0.918923	1	595	115338	0.055247	2.0819e-07	B2_trans	SYNONYMOUS_VARIANT	AFR
727.4	Ganglion and cyst of synovium, tendon, and bursa	musculoskeletal	rs6869036	MGAT1	5	180223327	C	T	T	0.871254	0.0852566	0.737181	1.02971	0.105975	0.918923	1	2650	111496	0.25536	1.7578e-06	A2_Trans	FIVE_PRIME_UTR_INTRON_VARIANT	AFR
727.4	Ganglion and cyst of synovium, tendon, and bursa	musculoskeletal	rs35705950	MUC5B	11	1241221	G	T	T	0.839379	0.108314	0.67883	1.0379	0.105979	0.918923	1	2650	111496	-0.11177	1.2224e-08	B2_trans,A2_Trans	UPSTREAM_GENE_VARIANT	AFR
153	Colorectal cancer	neoplasms	rs10129899	LINC00637	14	104330432	C	A	A	0.932895	0.0429743	0.857537	1.01488	0.106015	0.918923	1	1255	113144	-0.057002	2.1916e-06	B2_trans	INTERGENIC_VARIANT	AFR
754.2	Spondylolisthesis, congenital	congenital anomalies	rs77534576	DLX4	17	47940666	C	T	T	0.185622	1.04189	0.0240863	1.4305	0.106022	0.918923	1	451	115870	0.20794	1.7585e-10	B2_trans	INTERGENIC_VARIANT	AFR
374.2	Lagophthalmos	sense organs	rs72655853	SBSPON	8	73985608	A	G	G	0.391885	0.579595	0.125836	1.22042	0.106034	0.918923	1	373	116036	0.22523	8.3915e-07	A2_Trans	CODING_TRANSCRIPT_INTRON_VARIANT	AFR
225.1	Benign neoplasm of brain, cranial nerves, meninges	neoplasms	rs35508621	LZTFL1	3	45880481	T	C	C	0.559016	0.359826	0.276147	1.13164	0.106035	0.918923	1	380	115744	0.38931	6.0917e-89	B2_trans	CODING_TRANSCRIPT_INTRON_VARIANT	AFR
038.3	Bacteremia	infectious diseases	rs10129899	LINC00637	14	104330432	C	A	A	0.928617	0.0458228	0.848852	1.01588	0.106049	0.918923	1	1401	113289	-0.057002	2.1916e-06	B2_trans	INTERGENIC_VARIANT	AFR
550.5	Ventral hernia	digestive	rs2924480	ELF5	11	34529831	T	C	C	1.07992	0.0475727	0.983779	1.18546	0.106051	0.918923	1	1447	113540	-0.11648	2.817e-07	A2_Trans	CODING_TRANSCRIPT_INTRON_VARIANT	AFR
382	Otalgia	sense organs	rs1405655	NR1H2	19	50882619	T	C	C	0.94777	0.0331915	0.888077	1.01148	0.106057	0.918923	1	5560	109092	0.075181	1.1208e-11	B2_trans,A2_Trans	CODING_TRANSCRIPT_INTRON_VARIANT	AFR
1010.1	NA	NA	rs4830964	.	23	15515319	C	G	G	1.02756	0.0168241	0.994233	1.06201	0.106057	0.918923	1	8692	99774	0.046578	2.9701e-06	B2_trans	SEQUENCE_VARIANT	AFR
1000	NA	NA	rs117169628	SLC22A31	16	89262657	G	A	A	0.821349	0.121776	0.646952	1.04276	0.106061	0.918923	1	2250	112646	0.081201	5.77e-07	B2_trans	SYNONYMOUS_VARIANT	AFR
695	Erythematous conditions	dermatologic	rs72711165	TMEM65	8	125336564	T	C	C	0.91308	0.0562651	0.817741	1.01953	0.106065	0.918923	1	5718	104985	0.18279	6.0907e-07	B2_trans	CODING_TRANSCRIPT_INTRON_VARIANT	AFR
090.2	Gonococcal infections	infectious diseases	rs111837807	CCHCR1	6	31121232	T	C	C	1.36654	0.193227	0.93572	1.9957	0.106068	0.918923	1	787	115673	0.20363	2.152e-11	A2_Trans,B2_trans	CODING_TRANSCRIPT_INTRON_VARIANT	AFR
204.12	Lymphoid leukemia, chronic	neoplasms	rs495828	ABO	9	136154867	G	T	T	0.820522	0.122401	0.645508	1.04299	0.106069	0.918923	1	76	116265	-0.13432	6.5649e-10	A2_Trans	UPSTREAM_GENE_VARIANT	AFR
626	Disorders of menstruation and other abnormal bleeding from female genital tract	genitourinary	rs76073397	MIR548H2	16	11386452	T	C	C	0.834183	0.112184	0.66953	1.03933	0.10607	0.918923	1	1797	109350	0.14454	9.6663e-07	A2_Trans,B2_trans	INTERGENIC_VARIANT	AFR
747.11	Cardiac shunt/ heart septal defect	congenital anomalies	rs9577395	ATP11A	13	113534984	C	G	G	0.709243	0.212595	0.467557	1.07586	0.10609	0.918923	1	311	116128	0.064829	8.6068e-07	B2_trans,A2_Trans	CODING_TRANSCRIPT_INTRON_VARIANT	AFR
598.9	NA	NA	rs3746539	PTPRT	20	40702071	G	A	A	0.929242	0.0454127	0.850107	1.01574	0.1061	0.918923	1	4343	110783	0.05405	1.7723e-06	B2_trans	THREE_PRIME_UTR_EXON_VARIANT	AFR
626.14	Irregular menstrual bleeding	genitourinary	rs12567716	FOXD2	1	48197570	T	C	C	1.26098	0.143506	0.951821	1.67055	0.10612	0.918923	1	783	115454	-0.090753	1.4878e-06	B2_trans	INTERGENIC_VARIANT	AFR
732	Osteochondropathies	musculoskeletal	rs9367106	LOC100505711	6	41483390	G	C	C	0.763739	0.166804	0.550759	1.05908	0.106128	0.918923	1	599	115753	0.20225	3.4038e-11	B2_trans	INTERGENIC_VARIANT	AFR
520.2	Disturbances in tooth eruption	digestive	rs581342	LMNA	1	156095466	T	C	C	1.11712	0.0685434	0.976686	1.27774	0.106136	0.918923	1	2428	113764	0.090245	2.6355e-07	B2_trans	CODING_TRANSCRIPT_INTRON_VARIANT	AFR
573.3	Hepatomegaly	digestive	rs10129899	LINC00637	14	104330432	C	A	A	0.889094	0.0727525	0.77094	1.02536	0.10614	0.918923	1	1786	114135	-0.057002	2.1916e-06	B2_trans	INTERGENIC_VARIANT	AFR
690	Erythematosquamous dermatosis	dermatologic	rs9501257	HLA-DPB1	6	33055355	A	G	G	0.962253	0.023814	0.918372	1.00823	0.106141	0.918923	1	3699	109101	0.17269	4.1339e-08	A2_Trans	THREE_PRIME_UTR_EXON_VARIANT	AFR
727.4	Ganglion and cyst of synovium, tendon, and bursa	musculoskeletal	rs9497053	UTRN	6	145026256	G	A	A	0.952443	0.0301558	0.897781	1.01043	0.106143	0.918923	1	2650	111496	-0.064841	1.0064e-06	B2_trans	CODING_TRANSCRIPT_INTRON_VARIANT	AFR
735.1	Flat foot	musculoskeletal	rs35508621	LZTFL1	3	45880481	T	C	C	0.892628	0.0702988	0.777735	1.02449	0.106147	0.918923	1	6547	99556	0.38931	6.0917e-89	B2_trans	CODING_TRANSCRIPT_INTRON_VARIANT	AFR
793.2	NA	NA	rs9501257	HLA-DPB1	6	33055355	A	G	G	0.931962	0.04361	0.855613	1.01512	0.106148	0.918923	1	4337	111211	0.17269	4.1339e-08	A2_Trans	THREE_PRIME_UTR_EXON_VARIANT	AFR
701.2	Scar conditions and fibrosis of skin	dermatologic	rs9497053	UTRN	6	145026256	G	A	A	0.929671	0.0451341	0.850964	1.01566	0.106151	0.918923	1	2970	112583	-0.064841	1.0064e-06	B2_trans	CODING_TRANSCRIPT_INTRON_VARIANT	AFR
297.1	Suicidal ideation	mental disorders	rs721917	SFTPD	10	81706324	A	G	G	1.02863	0.0174719	0.994004	1.06447	0.106151	0.918923	1	3922	105430	0.055247	2.0819e-07	B2_trans	SYNONYMOUS_VARIANT	AFR
738	Other acquired musculoskeletal deformity	musculoskeletal	rs34488998	NKAIN3	8	63408372	G	A	A	1.32835	0.175742	0.941285	1.87458	0.106169	0.918923	1	3147	111666	0.1355	3.4644e-06	B2_trans	CODING_TRANSCRIPT_INTRON_VARIANT	AFR
241	Nontoxic nodular goiter	endocrine/metabolic	rs8080583	KANSL1	17	44162597	C	A	A	1.03719	0.0226023	0.992247	1.08417	0.10618	0.918923	1	1596	110050	-0.12662	2.0785e-08	A2_Trans	CODING_TRANSCRIPT_INTRON_VARIANT	AFR
575.9	Nonspecific abnormal findings on radiological and other examination of biliary tract	digestive	rs7605877	FOXI3	2	88559025	T	C	C	1.08795	0.0521762	0.982189	1.20509	0.106198	0.918923	1	1597	114262	-0.071053	3.3369e-06	B2_trans	INTERGENIC_VARIANT	AFR
773	NA	NA	rs55654108	PDCL3P4	3	101425703	A	G	G	0.982284	0.0110646	0.961211	1.00382	0.106205	0.918923	1	21212	56362	-0.05662	1.0636e-06	B2_trans	INTERGENIC_VARIANT	AFR
270.38	Other specified disorders of plasma protein metabolism	endocrine/metabolic	rs467843	TRAPPC13	5	64945715	A	G	G	1.15865	0.0911529	0.969084	1.38529	0.106214	0.918923	1	932	115463	-0.089724	1.7259e-06	A2_Trans	CODING_TRANSCRIPT_INTRON_VARIANT	AFR
594	Urinary calculus	genitourinary	rs7605877	FOXI3	2	88559025	T	C	C	0.967028	0.0207551	0.92848	1.00718	0.106227	0.918923	1	3430	107934	-0.071053	3.3369e-06	B2_trans	INTERGENIC_VARIANT	AFR
172.2	Other non-epithelial cancer of skin	neoplasms	rs915823	TMPRSS2	21	42851454	A	C	C	0.867483	0.0880038	0.730049	1.03079	0.10623	0.918923	1	927	115122	-0.066039	1.6687e-06	B2_trans	CODING_TRANSCRIPT_INTRON_VARIANT	AFR
522	Diseases of pulp and periapical tissues	digestive	rs9501257	HLA-DPB1	6	33055355	A	G	G	1.02721	0.0166184	0.99429	1.06122	0.106233	0.918923	1	8033	100438	0.17269	4.1339e-08	A2_Trans	THREE_PRIME_UTR_EXON_VARIANT	AFR
250.24	Type 2 diabetes with neurological manifestations	endocrine/metabolic	rs7579014	BCL11A	2	60707894	G	A	A	0.97767	0.0139803	0.951245	1.00483	0.106241	0.918923	1	5559	96492	-0.05629	1.2614e-06	B2_trans	CODING_TRANSCRIPT_INTRON_VARIANT	AFR
327.6	Circadian rhythm sleep disorder	neurological	rs13050728	IFNAR2	21	34615210	T	C	C	0.862516	0.0915622	0.720824	1.03206	0.106244	0.918923	1	863	115467	-0.10657	4.0686e-21	B2_trans,A2_Trans	CODING_TRANSCRIPT_INTRON_VARIANT	AFR
550.1	Inguinal hernia	digestive	rs766826	ELF5	11	34528766	C	T	T	1.03922	0.0238164	0.991823	1.08888	0.106261	0.918923	1	2236	108291	-0.082134	1.155e-11	B2_trans	CODING_TRANSCRIPT_INTRON_VARIANT	AFR
695.3	Rosacea	dermatologic	rs7089827	TFAM	10	60157611	C	T	T	0.870575	0.0858127	0.735805	1.03003	0.106277	0.918923	1	418	115879	-0.14471	2.0338e-06	A2_Trans	THREE_PRIME_UTR_EXON_VARIANT	AFR
191	Manlignant and unknown neoplasms of brain and nervous system	neoplasms	rs915823	TMPRSS2	21	42851454	A	C	C	1.16366	0.0938463	0.968154	1.39865	0.106289	0.918923	1	516	115701	-0.066039	1.6687e-06	B2_trans	CODING_TRANSCRIPT_INTRON_VARIANT	AFR
564	Functional digestive disorders	digestive	rs9497053	UTRN	6	145026256	G	A	A	0.968197	0.0200116	0.930957	1.00693	0.106298	0.918923	1	7748	102925	-0.064841	1.0064e-06	B2_trans	CODING_TRANSCRIPT_INTRON_VARIANT	AFR
527.7	Disturbance of salivary secretion	digestive	rs5023077	FBRSL1	12	133141973	T	C	C	0.926353	0.0473703	0.844218	1.01648	0.106324	0.918923	1	2600	112674	-0.090901	1.5172e-06	A2_Trans	CODING_TRANSCRIPT_INTRON_VARIANT	AFR
536.3	Gastroparesis	digestive	rs3746539	PTPRT	20	40702071	G	A	A	0.904221	0.0623456	0.800214	1.02175	0.106333	0.918923	1	723	115139	0.05405	1.7723e-06	B2_trans	THREE_PRIME_UTR_EXON_VARIANT	AFR
709.7	Unspecified diffuse connective tissue disease	dermatologic	rs9461128	TMEM14B	6	10753875	T	C	C	0.848156	0.101983	0.694492	1.03582	0.106337	0.918923	1	216	116202	0.13046	3.4269e-06	B2_trans	CODING_TRANSCRIPT_INTRON_VARIANT	AFR
386	Vertiginous syndromes and other disorders of vestibular system	sense organs	rs915823	TMPRSS2	21	42851454	A	C	C	0.935987	0.0409655	0.863774	1.01424	0.106342	0.918923	1	3615	110246	-0.066039	1.6687e-06	B2_trans	CODING_TRANSCRIPT_INTRON_VARIANT	AFR
362.6	Peripheral retinal degenerations	sense organs	rs117169628	SLC22A31	16	89262657	G	A	A	0.860529	0.0930183	0.717114	1.03263	0.106348	0.918923	1	2495	111261	0.081201	5.77e-07	B2_trans	SYNONYMOUS_VARIANT	AFR
791	Gangrene	symptoms	rs78313563	ESS2	22	19136365	G	A	A	1.24812	0.13725	0.953735	1.63336	0.106348	0.918923	1	552	115229	0.40873	6.5914e-07	A2_Trans	UPSTREAM_GENE_VARIANT	AFR
577.1	Acute pancreatitis	digestive	rs75505823	LRP1	12	57540956	G	T	T	0.756132	0.173108	0.538577	1.06157	0.106349	0.918923	1	1509	112299	-0.20852	3.0745e-06	A2_Trans	CODING_TRANSCRIPT_INTRON_VARIANT	AFR
433.8	Late effects of cerebrovascular disease	circulatory system	rs13050728	IFNAR2	21	34615210	T	C	C	0.959784	0.0254191	0.913139	1.00881	0.106356	0.918923	1	2457	109268	-0.10657	4.0686e-21	B2_trans,A2_Trans	CODING_TRANSCRIPT_INTRON_VARIANT	AFR
851	Complications of transplants and reattached limbs	injuries & poisonings	rs467843	TRAPPC13	5	64945715	A	G	G	1.06799	0.0407325	0.986038	1.15674	0.106357	0.918923	1	1781	113513	-0.089724	1.7259e-06	A2_Trans	CODING_TRANSCRIPT_INTRON_VARIANT	AFR
426.8	Other cardiac conduction disorders	circulatory system	rs7560588	BCL11A	2	60727416	G	A	A	0.814663	0.126942	0.635221	1.04479	0.106361	0.918923	1	1025	115289	-0.12371	2.3396e-07	A2_Trans	CODING_TRANSCRIPT_INTRON_VARIANT	AFR
531.2	Gastric ulcer	digestive	rs7960611	CLEC1A	12	10230416	G	A	A	1.09759	0.0576708	0.980282	1.22894	0.106387	0.918923	1	1560	114166	-0.1584	3.3086e-07	A2_Trans	CODING_TRANSCRIPT_INTRON_VARIANT	AFR
627.3	Postmenopausal atrophic vaginitis	genitourinary	rs766826	ELF5	11	34528766	C	T	T	1.12548	0.0732093	0.975035	1.29913	0.106391	0.918923	1	908	115115	-0.082134	1.155e-11	B2_trans	CODING_TRANSCRIPT_INTRON_VARIANT	AFR
369.2	Eye infection, viral	sense organs	rs9497053	UTRN	6	145026256	G	A	A	1.08831	0.0524113	0.982062	1.20605	0.106396	0.918923	1	1492	114366	-0.064841	1.0064e-06	B2_trans	CODING_TRANSCRIPT_INTRON_VARIANT	AFR
041.4	E. coli	infectious diseases	rs7089827	TFAM	10	60157611	C	T	T	1.10125	0.0597344	0.979581	1.23803	0.106399	0.918923	1	1845	114127	-0.14471	2.0338e-06	A2_Trans	THREE_PRIME_UTR_EXON_VARIANT	AFR
556	Ulceration of the lower GI tract	digestive	rs72711165	TMEM65	8	125336564	T	C	C	1.30748	0.166064	0.94424	1.81046	0.106427	0.919078	1	1095	115102	0.18279	6.0907e-07	B2_trans	CODING_TRANSCRIPT_INTRON_VARIANT	AFR
585.3	Chronic renal failure [CKD]	genitourinary	rs1453205	LOC101928196	2	19901073	C	T	T	0.980262	0.0123494	0.95682	1.00428	0.106459	0.919167	1	5104	92243	0.096992	3.6368e-06	A2_Trans	INTERGENIC_VARIANT	AFR
071.1	HIV infection, symptomatic	infectious diseases	rs111783124	LOC101928126	21	35362848	G	A	A	1.13217	0.0768972	0.973767	1.31633	0.106469	0.919167	1	264	113221	0.13532	2.1558e-07	A2_Trans	INTERGENIC_VARIANT	AFR
796	Elevated prostate specific antigen [PSA]	genitourinary	rs62200027	CASC20	20	6469515	G	A	A	0.969198	0.0193816	0.933071	1.00672	0.106473	0.919167	1	3988	95674	-0.053006	3.3456e-06	B2_trans,A2_Trans	NON_CODING_TRANSCRIPT_INTRON_VARIANT	AFR
289.5	Diseases of spleen	hematopoietic	rs732990	CIB4	2	26842146	C	G	G	1.16273	0.0934029	0.968222	1.39632	0.106481	0.919167	1	366	116023	0.056389	5.6358e-07	B2_trans	CODING_TRANSCRIPT_INTRON_VARIANT	AFR
760	Back pain	symptoms	rs11234800	ME3	11	86479407	G	C	C	0.955591	0.0281415	0.904311	1.00978	0.10649	0.919167	1	12730	38241	-0.077173	3.0702e-06	B2_trans	INTERGENIC_VARIANT	AFR
591	Urinary tract infection	genitourinary	rs2277732	DPP9	19	4723670	C	A	A	0.966153	0.0213321	0.926591	1.0074	0.106502	0.919167	1	12557	90475	0.11697	6.1912e-22	B2_trans,A2_Trans	FIVE_PRIME_UTR_INTRON_VARIANT	AFR
585.1	Acute renal failure	genitourinary	rs12660421	FOXP4-AS1	6	41488378	G	A	A	0.957185	0.0271113	0.90765	1.00942	0.106515	0.919167	1	8188	94783	0.35506	1.1424e-09	A2_Trans	DOWNSTREAM_GENE_VARIANT	AFR
797	Shock	symptoms	rs11085727	TYK2	19	10466123	C	T	T	0.839014	0.108752	0.677953	1.03834	0.106521	0.919167	1	843	115331	0.17253	2.3333e-18	A2_Trans,B2_trans	CODING_TRANSCRIPT_INTRON_VARIANT	AFR
357	Inflammatory and toxic neuropathy	neurological	rs495828	ABO	9	136154867	G	T	T	0.926513	0.0472908	0.844496	1.0165	0.106531	0.919167	1	3756	110847	-0.13432	6.5649e-10	A2_Trans	UPSTREAM_GENE_VARIANT	AFR
707.1	Decubitus ulcer	dermatologic	rs13050728	IFNAR2	21	34615210	T	C	C	0.936881	0.0403969	0.865563	1.01408	0.106538	0.919167	1	1265	113525	-0.10657	4.0686e-21	B2_trans,A2_Trans	CODING_TRANSCRIPT_INTRON_VARIANT	AFR
327.31	Central/nonobstroctive sleep apnea	neurological	rs1878527	ANKRD30BL	2	133056313	T	C	C	1.09623	0.056928	0.980492	1.22563	0.106548	0.919167	1	1368	114217	-0.077457	2.0215e-06	B2_trans	INTERGENIC_VARIANT	AFR
963.1	Antineoplastic and immunosuppressive drugs causing adverse effects	injuries & poisonings	rs622568	SEC61G	7	54647894	A	C	C	1.13188	0.0767592	0.973781	1.31564	0.106564	0.919218	1	713	115587	0.11965	2.6006e-06	A2_Trans	INTERGENIC_VARIANT	AFR
256.4	Polycystic ovaries	endocrine/metabolic	rs9497053	UTRN	6	145026256	G	A	A	1.15783	0.0908189	0.969033	1.3834	0.106616	0.919579	1	136	116251	-0.064841	1.0064e-06	B2_trans	CODING_TRANSCRIPT_INTRON_VARIANT	AFR
261	Vitamin deficiency	endocrine/metabolic	rs505922	ABO	9	136149229	T	C	C	0.98369	0.0101916	0.964236	1.00354	0.106631	0.919609	1	12425	74253	-0.099884	2.0889e-20	B2_trans	CODING_TRANSCRIPT_INTRON_VARIANT	AFR
807	Fracture of ribs	injuries & poisonings	rs11702230	LOC101928126	21	35377591	C	T	T	1.24187	0.134258	0.954541	1.61568	0.106651	0.919609	1	1570	114091	0.099731	3.223e-09	B2_trans	INTERGENIC_VARIANT	AFR
772.2	Spasm of muscle	symptoms	rs12567716	FOXD2	1	48197570	T	C	C	0.917028	0.0536868	0.825438	1.01878	0.106662	0.919609	1	8826	103812	-0.090753	1.4878e-06	B2_trans	INTERGENIC_VARIANT	AFR
228	Hemangioma and lymphangioma, any site	neoplasms	rs9501257	HLA-DPB1	6	33055355	A	G	G	1.10016	0.0591666	0.979702	1.23543	0.106664	0.919609	1	1179	114896	0.17269	4.1339e-08	A2_Trans	THREE_PRIME_UTR_EXON_VARIANT	AFR
291.4	Specific nonpsychotic mental disorders due to brain damage	mental disorders	rs67959919	LZTFL1	3	45871908	G	A	A	0.646071	0.270779	0.380007	1.09842	0.106681	0.919609	1	1002	114877	0.59355	1.6043e-80	A2_Trans	CODING_TRANSCRIPT_INTRON_VARIANT	AFR
253.1	Pituitary hyperfunction	endocrine/metabolic	rs9367106	LOC100505711	6	41483390	G	C	C	1.22082	0.123675	0.958029	1.55569	0.106686	0.919609	1	263	115989	0.20225	3.4038e-11	B2_trans	INTERGENIC_VARIANT	AFR
078	Viral warts & HPV	infectious diseases	rs12259804	PLEKHS1	10	115573378	T	C	C	0.78256	0.151983	0.580964	1.05411	0.106692	0.919609	1	4034	108769	-0.27547	4.8674e-08	A2_Trans	INTERGENIC_VARIANT	AFR
771.1	Swelling of limb	symptoms	rs35154152	THBS3	1	155172725	T	C	C	1.04955	0.0299815	0.989653	1.11307	0.106729	0.919609	1	8168	105389	-0.20528	2.3574e-11	A2_Trans	SYNONYMOUS_VARIANT	AFR
278.4	Abnormal weight gain	endocrine/metabolic	rs9268576	HLA-DRA	6	32395641	T	C	C	1.13943	0.0809192	0.972316	1.33526	0.10674	0.919609	1	2498	113434	0.095134	9.9752e-07	B2_trans	INTERGENIC_VARIANT	AFR
817	Concussion	injuries & poisonings	rs1250993	LOC101929525	10	81399565	C	G	G	1.10223	0.0603468	0.979278	1.24063	0.106749	0.919609	1	1871	113956	0.12403	5.3767e-08	A2_Trans	INTERGENIC_VARIANT	AFR
626.11	Absent or infrequent menstruation	genitourinary	rs10086829	COL14A1	8	121149129	G	A	A	1.1654	0.0949006	0.967603	1.40364	0.10676	0.919609	1	910	115178	-0.097352	3.8599e-06	A2_Trans	FIVE_PRIME_UTR_INTRON_VARIANT	AFR
443.9	Peripheral vascular disease, unspecified	circulatory system	rs7089827	TFAM	10	60157611	C	T	T	1.03064	0.018709	0.993528	1.06913	0.106768	0.919609	1	5223	103189	-0.14471	2.0338e-06	A2_Trans	THREE_PRIME_UTR_EXON_VARIANT	AFR
701.1	Keratoderma, acquired	dermatologic	rs8080583	KANSL1	17	44162597	C	A	A	1.03782	0.0230175	0.992043	1.08571	0.106772	0.919609	1	5990	105918	-0.12662	2.0785e-08	A2_Trans	CODING_TRANSCRIPT_INTRON_VARIANT	AFR
709	Diffuse diseases of connective tissue	dermatologic	rs7560588	BCL11A	2	60727416	G	A	A	1.13216	0.0769638	0.973637	1.3165	0.106782	0.919609	1	854	115029	-0.12371	2.3396e-07	A2_Trans	CODING_TRANSCRIPT_INTRON_VARIANT	AFR
274.2	Crystal arthropathies	endocrine/metabolic	rs62200027	CASC20	20	6469515	G	A	A	1.14099	0.081777	0.972011	1.33933	0.106782	0.919609	1	801	115220	-0.053006	3.3456e-06	B2_trans,A2_Trans	NON_CODING_TRANSCRIPT_INTRON_VARIANT	AFR
792	Abnormal Papanicolaou smear of cervix and cervical HPV	genitourinary	rs9497053	UTRN	6	145026256	G	A	A	1.05979	0.0360058	0.987577	1.13728	0.106791	0.919609	1	1205	113465	-0.064841	1.0064e-06	B2_trans	CODING_TRANSCRIPT_INTRON_VARIANT	AFR
292.5	Transient alteration of awareness	mental disorders	rs11234800	ME3	11	86479407	G	C	C	1.39665	0.20717	0.930561	2.0962	0.106836	0.919609	1	1203	115119	-0.077173	3.0702e-06	B2_trans	INTERGENIC_VARIANT	AFR
353.2	Nerve root lesions	neurological	rs721917	SFTPD	10	81706324	A	G	G	0.931794	0.0438093	0.855124	1.01534	0.106846	0.919609	1	1882	113686	0.055247	2.0819e-07	B2_trans	SYNONYMOUS_VARIANT	AFR
272.12	Hyperglyceridemia	endocrine/metabolic	rs4830964	.	23	15515319	C	G	G	1.04281	0.0259984	0.991006	1.09733	0.106864	0.919609	1	2826	111030	0.046578	2.9701e-06	B2_trans	SEQUENCE_VARIANT	AFR
710.1	Osteomyelitis	musculoskeletal	rs7560588	BCL11A	2	60727416	G	A	A	0.92969	0.0452149	0.850846	1.01584	0.106876	0.919609	1	1067	113008	-0.12371	2.3396e-07	A2_Trans	CODING_TRANSCRIPT_INTRON_VARIANT	AFR
081	Infection/inflammation of internal prosthetic device; implant; and graft	infectious diseases	rs60305836	CDH8	16	61709381	A	C	C	0.904379	0.0623341	0.800372	1.0219	0.106879	0.919609	1	868	114936	0.086719	1.1846e-06	B2_trans	CODING_TRANSCRIPT_INTRON_VARIANT	AFR
364.9	Cornea replaced by transplant	sense organs	rs55654108	PDCL3P4	3	101425703	A	G	G	1.18214	0.10378	0.964564	1.44879	0.106894	0.919609	1	55	116380	-0.05662	1.0636e-06	B2_trans	INTERGENIC_VARIANT	AFR
371.2	Conjunctivitis, noninfectious	sense organs	rs11702230	LOC101928126	21	35377591	C	T	T	0.86845	0.0874826	0.73161	1.03088	0.106904	0.919609	1	4742	108477	0.099731	3.223e-09	B2_trans	INTERGENIC_VARIANT	AFR
501	Pneumonitis due to inhalation of food or vomitus	respiratory	rs505922	ABO	9	136149229	T	C	C	1.10906	0.064201	0.977924	1.25777	0.106905	0.919609	1	1240	114913	-0.099884	2.0889e-20	B2_trans	CODING_TRANSCRIPT_INTRON_VARIANT	AFR
300.9	Posttraumatic stress disorder	mental disorders	rs72655853	SBSPON	8	73985608	A	G	G	0.940674	0.0379341	0.873272	1.01328	0.106909	0.919609	1	6170	73326	0.22523	8.3915e-07	A2_Trans	CODING_TRANSCRIPT_INTRON_VARIANT	AFR
1001	NA	NA	rs12660421	FOXP4-AS1	6	41488378	G	A	A	0.887865	0.0737712	0.768339	1.02599	0.106914	0.919609	1	3991	110994	0.35506	1.1424e-09	A2_Trans	DOWNSTREAM_GENE_VARIANT	AFR
317	Alcohol-related disorders	mental disorders	rs7579014	BCL11A	2	60707894	G	A	A	1.01671	0.0102774	0.996432	1.03739	0.10692	0.919609	1	6627	75316	-0.05629	1.2614e-06	B2_trans	CODING_TRANSCRIPT_INTRON_VARIANT	AFR
979	Adverse drug events and drug allergies	injuries & poisonings	rs2924480	ELF5	11	34529831	T	C	C	1.06761	0.0405821	0.985986	1.156	0.106921	0.919609	1	5572	108748	-0.11648	2.817e-07	A2_Trans	CODING_TRANSCRIPT_INTRON_VARIANT	AFR
288	Diseases of white blood cells	hematopoietic	rs62200027	CASC20	20	6469515	G	A	A	1.05789	0.0349052	0.987934	1.13279	0.106923	0.919609	1	5870	106932	-0.053006	3.3456e-06	B2_trans,A2_Trans	NON_CODING_TRANSCRIPT_INTRON_VARIANT	AFR
389.4	Tinnitus	sense organs	rs111837807	CCHCR1	6	31121232	T	C	C	1.05263	0.0318179	0.988993	1.12037	0.106936	0.919609	1	11241	94362	0.20363	2.152e-11	A2_Trans,B2_trans	CODING_TRANSCRIPT_INTRON_VARIANT	AFR
585.2	Renal failure NOS	genitourinary	rs111783124	LOC101928126	21	35362848	G	A	A	1.13266	0.0772737	0.973471	1.31788	0.106957	0.919609	1	2635	110920	0.13532	2.1558e-07	A2_Trans	INTERGENIC_VARIANT	AFR
327.1	Hypersomnia	neurological	rs77534576	DLX4	17	47940666	C	T	T	0.497139	0.433556	0.212537	1.16284	0.106965	0.919609	1	3159	112553	0.20794	1.7585e-10	B2_trans	INTERGENIC_VARIANT	AFR
535.1	Acute gastritis	digestive	rs2284028	NCF4	22	37265172	A	C	C	1.10853	0.0639197	0.978003	1.25649	0.106965	0.919609	1	3123	112861	0.31271	4.1737e-06	A2_Trans	CODING_TRANSCRIPT_INTRON_VARIANT	AFR
041	Bacterial infection NOS	infectious diseases	rs10774679	OAS3	12	113374748	C	T	T	1.02818	0.017237	0.99402	1.0635	0.106967	0.919609	1	9245	98884	0.075824	4.6954e-12	B2_trans	UPSTREAM_GENE_VARIANT	AFR
364.1	Corneal opacity	sense organs	rs9896243	NSF	17	44826056	C	G	G	1.09002	0.0534756	0.981562	1.21047	0.106972	0.919609	1	1924	113103	-0.13155	3.2234e-08	A2_Trans	CODING_TRANSCRIPT_INTRON_VARIANT	AFR
371.1	Uveitis, noninfectious or NOS	sense organs	rs915823	TMPRSS2	21	42851454	A	C	C	0.938926	0.0390984	0.869663	1.01371	0.107009	0.91984	1	1520	112066	-0.066039	1.6687e-06	B2_trans	CODING_TRANSCRIPT_INTRON_VARIANT	AFR
374.6	Dermatochalasis	sense organs	rs60305836	CDH8	16	61709381	A	C	C	0.91241	0.056879	0.816158	1.02001	0.107049	0.920062	1	720	114897	0.086719	1.1846e-06	B2_trans	CODING_TRANSCRIPT_INTRON_VARIANT	AFR
285.1	Acute posthemorrhagic anemia	hematopoietic	rs622568	SEC61G	7	54647894	A	C	C	1.06296	0.0378863	0.986888	1.14489	0.107055	0.920062	1	3214	111907	0.11965	2.6006e-06	A2_Trans	INTERGENIC_VARIANT	AFR
528	Diseases of the oral soft tissues, excluding lesions specific for gingiva and tongue	digestive	rs1878527	ANKRD30BL	2	133056313	T	C	C	1.05214	0.031538	0.989068	1.11922	0.107084	0.920127	1	6656	106440	-0.077457	2.0215e-06	B2_trans	INTERGENIC_VARIANT	AFR
800.3	Fracture of tibia and fibula	injuries & poisonings	rs67579710	THBS3	1	155173527	G	A	A	1.07612	0.0455273	0.984257	1.17656	0.107088	0.920127	1	903	114459	-0.10348	1.0252e-09	B2_trans	CODING_TRANSCRIPT_INTRON_VARIANT	AFR
260.1	Cachexia	endocrine/metabolic	rs8052423	SLC22A31	16	89269178	G	T	T	1.16072	0.0924938	0.968268	1.39142	0.107108	0.920127	1	792	115532	0.13037	1.0019e-06	A2_Trans	UPSTREAM_GENE_VARIANT	AFR
601.1	Prostatitis	genitourinary	rs915823	TMPRSS2	21	42851454	A	C	C	1.06002	0.036176	0.987466	1.13791	0.107111	0.920127	1	3859	109435	-0.066039	1.6687e-06	B2_trans	CODING_TRANSCRIPT_INTRON_VARIANT	AFR
327.5	Parasomnia	neurological	rs721917	SFTPD	10	81706324	A	G	G	0.956825	0.0273907	0.906812	1.0096	0.107113	0.920127	1	4307	109498	0.055247	2.0819e-07	B2_trans	SYNONYMOUS_VARIANT	AFR
260.3	Adult failure to thrive	endocrine/metabolic	rs4830964	.	23	15515319	C	G	G	0.932378	0.0434559	0.856254	1.01527	0.107135	0.92023	1	1019	114751	0.046578	2.9701e-06	B2_trans	SEQUENCE_VARIANT	AFR
598	Abnormal findings on examination of urine	genitourinary	rs9501257	HLA-DPB1	6	33055355	A	G	G	1.0597	0.0359937	0.987518	1.13716	0.10718	0.920234	1	4506	110538	0.17269	4.1339e-08	A2_Trans	THREE_PRIME_UTR_EXON_VARIANT	AFR
594.2	Calculus of lower urinary tract	genitourinary	rs11702230	LOC101928126	21	35377591	C	T	T	0.628657	0.288126	0.357405	1.10578	0.107181	0.920234	1	429	115854	0.099731	3.223e-09	B2_trans	INTERGENIC_VARIANT	AFR
724.8	Other symptoms referable to back	musculoskeletal	rs11085727	TYK2	19	10466123	C	T	T	0.904579	0.0622536	0.800675	1.02197	0.107197	0.920234	1	4056	111157	0.17253	2.3333e-18	A2_Trans,B2_trans	CODING_TRANSCRIPT_INTRON_VARIANT	AFR
275.1	Disorders of iron metabolism	hematopoietic	rs10774671	OAS1	12	113357193	G	A	A	0.886086	0.0750786	0.764837	1.02656	0.107211	0.920234	1	516	115776	0.12569	3.6032e-11	A2_Trans	SPLICE_ACCEPTOR_VARIANT	AFR
292.4	Altered mental status	mental disorders	rs766826	ELF5	11	34528766	C	T	T	1.05198	0.0314581	0.989077	1.11888	0.10722	0.920234	1	4273	109000	-0.082134	1.155e-11	B2_trans	CODING_TRANSCRIPT_INTRON_VARIANT	AFR
626.13	Irregular menstrual cycle	genitourinary	rs7671107	LOC101929161	4	25449225	G	A	A	1.09757	0.0578012	0.98001	1.22923	0.107261	0.920234	1	1221	114631	-0.064456	1.0803e-06	B2_trans	INTERGENIC_VARIANT	AFR
505	Other pulmonary inflamation or edema	respiratory	rs495828	ABO	9	136154867	G	T	T	1.16473	0.0946767	0.967465	1.40221	0.107265	0.920234	1	1102	115137	-0.13432	6.5649e-10	A2_Trans	UPSTREAM_GENE_VARIANT	AFR
474	Acute and chronic tonsillitis	respiratory	rs10774671	OAS1	12	113357193	G	A	A	0.93873	0.0392573	0.86921	1.01381	0.107271	0.920234	1	2286	112994	0.12569	3.6032e-11	A2_Trans	SPLICE_ACCEPTOR_VARIANT	AFR
110.12	Althete's foot	infectious diseases	rs61667602	CRHR1	17	43785349	T	C	C	1.04509	0.0273832	0.990478	1.10271	0.107274	0.920234	1	9955	97583	-0.093554	9.1279e-12	B2_trans	FIVE_PRIME_UTR_INTRON_VARIANT	AFR
727.5	Rupture of synovium	musculoskeletal	rs7089827	TFAM	10	60157611	C	T	T	1.10558	0.0623227	0.978456	1.24922	0.107288	0.920234	1	1432	114596	-0.14471	2.0338e-06	A2_Trans	THREE_PRIME_UTR_EXON_VARIANT	AFR
512.8	Cough	respiratory	rs581342	LMNA	1	156095466	T	C	C	1.01956	0.0120271	0.995806	1.04388	0.107293	0.920234	1	19519	77856	0.090245	2.6355e-07	B2_trans	CODING_TRANSCRIPT_INTRON_VARIANT	AFR
252	Disorders of parathyroid gland	endocrine/metabolic	rs9896243	NSF	17	44826056	C	G	G	1.08265	0.0493129	0.982912	1.19252	0.1073	0.920234	1	1300	113410	-0.13155	3.2234e-08	A2_Trans	CODING_TRANSCRIPT_INTRON_VARIANT	AFR
512	Other symptoms of respiratory system	respiratory	rs13179014	SPEF2	5	35693227	A	C	C	0.979354	0.0129553	0.954799	1.00454	0.107321	0.920234	1	21070	51444	-0.061249	6.1057e-07	B2_trans	CODING_TRANSCRIPT_INTRON_VARIANT	AFR
765	Cervical radiculitis	symptoms	rs78313563	ESS2	22	19136365	G	A	A	1.08318	0.0496203	0.982798	1.19382	0.107337	0.920234	1	6121	102343	0.40873	6.5914e-07	A2_Trans	UPSTREAM_GENE_VARIANT	AFR
627.1	Postmenopausal bleeding	genitourinary	rs7579014	BCL11A	2	60707894	G	A	A	0.903646	0.0629205	0.798804	1.02225	0.107343	0.920234	1	459	115554	-0.05629	1.2614e-06	B2_trans	CODING_TRANSCRIPT_INTRON_VARIANT	AFR
290.11	Alzheimer's disease	mental disorders	rs13050728	IFNAR2	21	34615210	T	C	C	0.894265	0.0694027	0.780531	1.02457	0.10735	0.920234	1	466	115578	-0.10657	4.0686e-21	B2_trans,A2_Trans	CODING_TRANSCRIPT_INTRON_VARIANT	AFR
185	Cancer of prostate	neoplasms	rs9501257	HLA-DPB1	6	33055355	A	G	G	0.977726	0.0139895	0.951282	1.00491	0.10736	0.920234	1	1602	101442	0.17269	4.1339e-08	A2_Trans	THREE_PRIME_UTR_EXON_VARIANT	AFR
427.21	Atrial fibrillation	circulatory system	rs8052423	SLC22A31	16	89269178	G	T	T	0.96561	0.0217339	0.925341	1.00763	0.107361	0.920234	1	2821	106129	0.13037	1.0019e-06	A2_Trans	UPSTREAM_GENE_VARIANT	AFR
378.1	Strabismus (not specified as paralytic)	sense organs	rs67579710	THBS3	1	155173527	G	A	A	0.935155	0.0416377	0.861869	1.01467	0.107365	0.920234	1	1428	113556	-0.10348	1.0252e-09	B2_trans	CODING_TRANSCRIPT_INTRON_VARIANT	AFR
350.6	Disturbances of sensation of smell and taste	neurological	rs61667602	CRHR1	17	43785349	T	C	C	1.213	0.119932	0.958904	1.53443	0.107385	0.920234	1	514	115767	-0.093554	9.1279e-12	B2_trans	FIVE_PRIME_UTR_INTRON_VARIANT	AFR
426.2	Atrioventricular [AV] block	circulatory system	rs117169628	SLC22A31	16	89262657	G	A	A	0.851399	0.0999198	0.699973	1.03558	0.107389	0.920234	1	2533	111587	0.081201	5.77e-07	B2_trans	SYNONYMOUS_VARIANT	AFR
290.1	Dementias	mental disorders	rs1250993	LOC101929525	10	81399565	C	G	G	0.953872	0.0293329	0.900579	1.01032	0.107396	0.920234	1	1793	110997	0.12403	5.3767e-08	A2_Trans	INTERGENIC_VARIANT	AFR
523.3	Periodontitis (acute or chronic)	digestive	rs67579710	THBS3	1	155173527	G	A	A	0.977565	0.014094	0.950931	1.00495	0.107413	0.920234	1	8655	90949	-0.10348	1.0252e-09	B2_trans	CODING_TRANSCRIPT_INTRON_VARIANT	AFR
626.12	Excessive or frequent menstruation	genitourinary	rs732990	CIB4	2	26842146	C	G	G	1.06245	0.0376284	0.986915	1.14377	0.107414	0.920234	1	1162	113200	0.056389	5.6358e-07	B2_trans	CODING_TRANSCRIPT_INTRON_VARIANT	AFR
290	Delirium dementia and amnestic and other cognitive disorders	mental disorders	rs55654108	PDCL3P4	3	101425703	A	G	G	1.03512	0.0214411	0.992521	1.07955	0.107429	0.920234	1	4514	105399	-0.05662	1.0636e-06	B2_trans	INTERGENIC_VARIANT	AFR
528.7	Sialolithiasis	digestive	rs111837807	CCHCR1	6	31121232	T	C	C	1.35685	0.189566	0.935781	1.9674	0.107435	0.920234	1	238	116212	0.20363	2.152e-11	A2_Trans,B2_trans	CODING_TRANSCRIPT_INTRON_VARIANT	AFR
964.1	Anticoagulants causing adverse effects	injuries & poisonings	rs581342	LMNA	1	156095466	T	C	C	0.851495	0.0998631	0.700129	1.03558	0.107436	0.920234	1	614	115841	0.090245	2.6355e-07	B2_trans	CODING_TRANSCRIPT_INTRON_VARIANT	AFR
555	Inflammatory bowel disease and other gastroenteritis and colitis	digestive	rs10086829	COL14A1	8	121149129	G	A	A	0.90731	0.0604245	0.805977	1.02138	0.107444	0.920234	1	1176	114326	-0.097352	3.8599e-06	A2_Trans	FIVE_PRIME_UTR_INTRON_VARIANT	AFR
592.11	Acute cystitis	genitourinary	rs11702230	LOC101928126	21	35377591	C	T	T	1.41305	0.214783	0.927542	2.15269	0.107449	0.920234	1	1612	114688	0.099731	3.223e-09	B2_trans	INTERGENIC_VARIANT	AFR
277.5	Other disorders of lipoid metabolism	endocrine/metabolic	rs915823	TMPRSS2	21	42851454	A	C	C	0.918784	0.0526214	0.828747	1.0186	0.107464	0.920234	1	2650	112322	-0.066039	1.6687e-06	B2_trans	CODING_TRANSCRIPT_INTRON_VARIANT	AFR
555	Inflammatory bowel disease and other gastroenteritis and colitis	digestive	rs34488998	NKAIN3	8	63408372	G	A	A	0.608942	0.308167	0.332862	1.11401	0.107481	0.920234	1	1176	114326	0.1355	3.4644e-06	B2_trans	CODING_TRANSCRIPT_INTRON_VARIANT	AFR
364.5	Corneal dystrophy	sense organs	rs7579014	BCL11A	2	60707894	G	A	A	1.11259	0.0662813	0.977045	1.26693	0.107484	0.920234	1	520	115605	-0.05629	1.2614e-06	B2_trans	CODING_TRANSCRIPT_INTRON_VARIANT	AFR
473.1	Chronic laryngitis	respiratory	rs7605877	FOXI3	2	88559025	T	C	C	1.17038	0.097754	0.966312	1.41754	0.107528	0.920234	1	662	115776	-0.071053	3.3369e-06	B2_trans	INTERGENIC_VARIANT	AFR
250.1	Type 1 diabetes	endocrine/metabolic	rs60305836	CDH8	16	61709381	A	C	C	1.03842	0.0234257	0.99182	1.08721	0.107546	0.920234	1	5574	105059	0.086719	1.1846e-06	B2_trans	CODING_TRANSCRIPT_INTRON_VARIANT	AFR
442	Other aneurysm	circulatory system	rs13179014	SPEF2	5	35693227	A	C	C	1.05848	0.0353172	0.987692	1.13435	0.107549	0.920234	1	2108	111488	-0.061249	6.1057e-07	B2_trans	CODING_TRANSCRIPT_INTRON_VARIANT	AFR
561	Symptoms involving digestive system	digestive	rs2284028	NCF4	22	37265172	A	C	C	0.974578	0.0160017	0.944486	1.00563	0.107556	0.920234	1	14507	88698	0.31271	4.1737e-06	A2_Trans	CODING_TRANSCRIPT_INTRON_VARIANT	AFR
367.2	Astigmatism	sense organs	rs9896243	NSF	17	44826056	C	G	G	1.02712	0.0166293	0.994185	1.06115	0.107561	0.920234	1	18317	74732	-0.13155	3.2234e-08	A2_Trans	CODING_TRANSCRIPT_INTRON_VARIANT	AFR
766	Neuralgia, neuritis, and radiculitis NOS	symptoms	rs6869036	MGAT1	5	180223327	C	T	T	1.11228	0.0661281	0.977072	1.2662	0.107572	0.920234	1	5980	107204	0.25536	1.7578e-06	A2_Trans	FIVE_PRIME_UTR_INTRON_VARIANT	AFR
364	Corneal opacity and other disorders of cornea	sense organs	rs10774679	OAS3	12	113374748	C	T	T	1.05107	0.0309513	0.989202	1.1168	0.107572	0.920234	1	3302	110903	0.075824	4.6954e-12	B2_trans	UPSTREAM_GENE_VARIANT	AFR
560.2	Impaction of intestine	digestive	rs5023077	FBRSL1	12	133141973	T	C	C	1.17628	0.100894	0.965227	1.43348	0.107576	0.920234	1	994	115328	-0.090901	1.5172e-06	A2_Trans	CODING_TRANSCRIPT_INTRON_VARIANT	AFR
550.6	Incisional hernia	digestive	rs6869036	MGAT1	5	180223327	C	T	T	1.23836	0.132858	0.954462	1.60671	0.107582	0.920234	1	482	115425	0.25536	1.7578e-06	A2_Trans	FIVE_PRIME_UTR_INTRON_VARIANT	AFR
282.8	Other hemoglobinopathies	hematopoietic	rs55654108	PDCL3P4	3	101425703	A	G	G	1.09119	0.0542351	0.981152	1.21357	0.107587	0.920234	1	716	115043	-0.05662	1.0636e-06	B2_trans	INTERGENIC_VARIANT	AFR
079	Viral infection	infectious diseases	rs35508621	LZTFL1	3	45880481	T	C	C	1.2515	0.139418	0.952264	1.64476	0.107588	0.920234	1	6795	108161	0.38931	6.0917e-89	B2_trans	CODING_TRANSCRIPT_INTRON_VARIANT	AFR
595	Hydronephrosis	genitourinary	rs1250993	LOC101929525	10	81399565	C	G	G	1.07978	0.0477069	0.983395	1.18562	0.107619	0.920234	1	1232	114096	0.12403	5.3767e-08	A2_Trans	INTERGENIC_VARIANT	AFR
374.6	Dermatochalasis	sense organs	rs13179014	SPEF2	5	35693227	A	C	C	1.09848	0.05838	0.979715	1.23165	0.107633	0.920234	1	720	114897	-0.061249	6.1057e-07	B2_trans	CODING_TRANSCRIPT_INTRON_VARIANT	AFR
610.2	Fibroadenosis of breast	genitourinary	rs55654108	PDCL3P4	3	101425703	A	G	G	0.826995	0.11807	0.656148	1.04233	0.10765	0.920234	1	346	116108	-0.05662	1.0636e-06	B2_trans	INTERGENIC_VARIANT	AFR
525.1	Loss of teeth or edentulism	digestive	rs8052423	SLC22A31	16	89269178	G	T	T	0.97783	0.0139353	0.951484	1.00491	0.107657	0.920234	1	6366	89115	0.13037	1.0019e-06	A2_Trans	UPSTREAM_GENE_VARIANT	AFR
509.3	Pulmonary insufficiency or respiratory failure following trauma and surgery	respiratory	rs34488998	NKAIN3	8	63408372	G	A	A	0.253444	0.853273	0.0475965	1.34955	0.107694	0.920234	1	772	115514	0.1355	3.4644e-06	B2_trans	CODING_TRANSCRIPT_INTRON_VARIANT	AFR
379	Other disorders of eye	sense organs	rs6869036	MGAT1	5	180223327	C	T	T	1.06429	0.0387336	0.986484	1.14823	0.107695	0.920234	1	10482	94027	0.25536	1.7578e-06	A2_Trans	FIVE_PRIME_UTR_INTRON_VARIANT	AFR
535.6	Duodenitis	digestive	rs10086829	COL14A1	8	121149129	G	A	A	0.870076	0.0865171	0.734368	1.03086	0.107695	0.920234	1	1745	114376	-0.097352	3.8599e-06	A2_Trans	FIVE_PRIME_UTR_INTRON_VARIANT	AFR
602	Other disorders of prostate	genitourinary	rs7579014	BCL11A	2	60707894	G	A	A	1.06064	0.0365998	0.987221	1.13952	0.107712	0.920234	1	2769	112081	-0.05629	1.2614e-06	B2_trans	CODING_TRANSCRIPT_INTRON_VARIANT	AFR
733	Other disorders of bone and cartilage	musculoskeletal	rs8080583	KANSL1	17	44162597	C	A	A	1.05088	0.030852	0.989217	1.11638	0.107716	0.920234	1	5336	108742	-0.12662	2.0785e-08	A2_Trans	CODING_TRANSCRIPT_INTRON_VARIANT	AFR
614.52	Vaginitis and vulvovaginitis	genitourinary	rs12567716	FOXD2	1	48197570	T	C	C	1.10337	0.0611557	0.978736	1.24388	0.107725	0.920234	1	2792	109900	-0.090753	1.4878e-06	B2_trans	INTERGENIC_VARIANT	AFR
401.1	Essential hypertension	circulatory system	rs35508621	LZTFL1	3	45880481	T	C	C	0.917804	0.053324	0.826724	1.01892	0.107727	0.920234	1	5113	23592	0.38931	6.0917e-89	B2_trans	CODING_TRANSCRIPT_INTRON_VARIANT	AFR
378.5	Paralytic strabismus	sense organs	rs12259804	PLEKHS1	10	115573378	T	C	C	1.64697	0.310203	0.896685	3.02504	0.107744	0.920234	1	300	115913	-0.27547	4.8674e-08	A2_Trans	INTERGENIC_VARIANT	AFR
275.5	Disorders of calcium/phosphorus metabolism	endocrine/metabolic	rs7605877	FOXI3	2	88559025	T	C	C	1.05109	0.0309802	0.989167	1.11689	0.10775	0.920234	1	2990	111354	-0.071053	3.3369e-06	B2_trans	INTERGENIC_VARIANT	AFR
602.3	Dysplasia of prostate	genitourinary	rs34488998	NKAIN3	8	63408372	G	A	A	0.194954	1.01658	0.0265841	1.42969	0.107762	0.920234	1	713	115628	0.1355	3.4644e-06	B2_trans	CODING_TRANSCRIPT_INTRON_VARIANT	AFR
274	Gout and other crystal arthropathies	endocrine/metabolic	rs61667602	CRHR1	17	43785349	T	C	C	0.962443	0.0238018	0.918576	1.00841	0.107773	0.920234	1	3746	99438	-0.093554	9.1279e-12	B2_trans	FIVE_PRIME_UTR_INTRON_VARIANT	AFR
751.1	Congenital anomalies of genital organs	congenital anomalies	rs1405655	NR1H2	19	50882619	T	C	C	0.884112	0.0765882	0.760878	1.0273	0.107784	0.920234	1	1239	115058	0.075181	1.1208e-11	B2_trans,A2_Trans	CODING_TRANSCRIPT_INTRON_VARIANT	AFR
526.42	Arthralgia/ankylosis of temporomandibular joint	digestive	rs6869036	MGAT1	5	180223327	C	T	T	1.45296	0.232307	0.921539	2.29083	0.107785	0.920234	1	1038	115411	0.25536	1.7578e-06	A2_Trans	FIVE_PRIME_UTR_INTRON_VARIANT	AFR
710	Osteomyelitis, periostitis, and other infections involving bone	musculoskeletal	rs67959919	LZTFL1	3	45871908	G	A	A	0.806411	0.133791	0.620402	1.04819	0.107794	0.920234	1	1242	112773	0.59355	1.6043e-80	A2_Trans	CODING_TRANSCRIPT_INTRON_VARIANT	AFR
290.16	Vascular dementia	mental disorders	rs721917	SFTPD	10	81706324	A	G	G	0.934571	0.0420784	0.860587	1.01491	0.107803	0.920234	1	792	114653	0.055247	2.0819e-07	B2_trans	SYNONYMOUS_VARIANT	AFR
361.1	Retinal detachment with retinal defect	sense organs	rs8080583	KANSL1	17	44162597	C	A	A	1.09446	0.056129	0.980446	1.22174	0.107806	0.920234	1	560	115357	-0.12662	2.0785e-08	A2_Trans	CODING_TRANSCRIPT_INTRON_VARIANT	AFR
371.21	Allergic conjunctivitis	sense organs	rs467843	TRAPPC13	5	64945715	A	G	G	0.957736	0.0268536	0.908632	1.00949	0.107813	0.920234	1	4492	108977	-0.089724	1.7259e-06	A2_Trans	CODING_TRANSCRIPT_INTRON_VARIANT	AFR
331	Other cerebral degenerations	neurological	rs4830964	.	23	15515319	C	G	G	0.906805	0.0608351	0.80488	1.02164	0.107818	0.920234	1	1237	114985	0.046578	2.9701e-06	B2_trans	SEQUENCE_VARIANT	AFR
527	Diseases of the salivary glands	digestive	rs8080583	KANSL1	17	44162597	C	A	A	1.05478	0.0331682	0.988396	1.12563	0.107819	0.920234	1	3508	110950	-0.12662	2.0785e-08	A2_Trans	CODING_TRANSCRIPT_INTRON_VARIANT	AFR
1009	NA	NA	rs12660421	FOXP4-AS1	6	41488378	G	A	A	1.04832	0.0293424	0.989728	1.11037	0.10782	0.920234	1	14980	91266	0.35506	1.1424e-09	A2_Trans	DOWNSTREAM_GENE_VARIANT	AFR
586.4	Stricture/obstruction of ureter	genitourinary	rs62200027	CASC20	20	6469515	G	A	A	0.851278	0.100131	0.699584	1.03586	0.107821	0.920234	1	896	115239	-0.053006	3.3456e-06	B2_trans,A2_Trans	NON_CODING_TRANSCRIPT_INTRON_VARIANT	AFR
304	Adjustment reaction	mental disorders	rs9501257	HLA-DPB1	6	33055355	A	G	G	1.017	0.0104828	0.996316	1.03811	0.107871	0.920347	1	12932	77363	0.17269	4.1339e-08	A2_Trans	THREE_PRIME_UTR_EXON_VARIANT	AFR
751.2	Congenital anomalies of urinary system	congenital anomalies	rs34488998	NKAIN3	8	63408372	G	A	A	0.670126	0.248967	0.411373	1.09163	0.107878	0.920347	1	2307	112627	0.1355	3.4644e-06	B2_trans	CODING_TRANSCRIPT_INTRON_VARIANT	AFR
586.2	Cyst of kidney, acquired	genitourinary	rs72711165	TMEM65	8	125336564	T	C	C	0.876681	0.0818612	0.746726	1.02925	0.10789	0.920347	1	3772	110036	0.18279	6.0907e-07	B2_trans	CODING_TRANSCRIPT_INTRON_VARIANT	AFR
416	Cardiomegaly	circulatory system	rs2284028	NCF4	22	37265172	A	C	C	1.05019	0.0304611	0.989328	1.1148	0.107894	0.920347	1	6070	107411	0.31271	4.1737e-06	A2_Trans	CODING_TRANSCRIPT_INTRON_VARIANT	AFR
604	Disorders of penis	genitourinary	rs732990	CIB4	2	26842146	C	G	G	1.05306	0.0321558	0.988736	1.12156	0.107906	0.920347	1	2742	111378	0.056389	5.6358e-07	B2_trans	CODING_TRANSCRIPT_INTRON_VARIANT	AFR
535.1	Acute gastritis	digestive	rs75505823	LRP1	12	57540956	G	T	T	0.510008	0.418831	0.224423	1.15901	0.107915	0.920347	1	3123	112861	-0.20852	3.0745e-06	A2_Trans	CODING_TRANSCRIPT_INTRON_VARIANT	AFR
459.7	Blood vessel replaced	circulatory system	rs35508621	LZTFL1	3	45880481	T	C	C	1.4466	0.229664	0.922269	2.26902	0.107917	0.920347	1	754	115401	0.38931	6.0917e-89	B2_trans	CODING_TRANSCRIPT_INTRON_VARIANT	AFR
289.4	Lymphadenitis	hematopoietic	rs7560588	BCL11A	2	60727416	G	A	A	0.939766	0.038644	0.871216	1.01371	0.107923	0.920347	1	5130	107974	-0.12371	2.3396e-07	A2_Trans	CODING_TRANSCRIPT_INTRON_VARIANT	AFR
282.5	Sickle cell anemia	hematopoietic	rs12259804	PLEKHS1	10	115573378	T	C	C	1.42262	0.219275	0.925643	2.18644	0.107925	0.920347	1	715	114693	-0.27547	4.8674e-08	A2_Trans	INTERGENIC_VARIANT	AFR
427.8	Sinoatrial node dysfunction (Bradycardia)	circulatory system	rs467843	TRAPPC13	5	64945715	A	G	G	1.1053	0.0622822	0.978282	1.2488	0.107961	0.920568	1	900	115180	-0.089724	1.7259e-06	A2_Trans	CODING_TRANSCRIPT_INTRON_VARIANT	AFR
525	Other diseases of the teeth and supporting structures	digestive	rs12567716	FOXD2	1	48197570	T	C	C	1.03467	0.0212053	0.992547	1.07858	0.108015	0.920856	1	11099	69706	-0.090753	1.4878e-06	B2_trans	INTERGENIC_VARIANT	AFR
772.1	Muscular wasting and disuse atrophy	symptoms	rs505922	ABO	9	136149229	T	C	C	1.11194	0.0660209	0.976977	1.26555	0.108018	0.920856	1	746	115437	-0.099884	2.0889e-20	B2_trans	CODING_TRANSCRIPT_INTRON_VARIANT	AFR
070	Viral hepatitis	infectious diseases	rs35154152	THBS3	1	155172725	T	C	C	0.975131	0.0156699	0.945637	1.00554	0.108025	0.920856	1	1848	101090	-0.20528	2.3574e-11	A2_Trans	SYNONYMOUS_VARIANT	AFR
474.1	Acute tonsillitis	respiratory	rs61667602	CRHR1	17	43785349	T	C	C	1.18829	0.107353	0.962817	1.46656	0.108054	0.920964	1	1654	114531	-0.093554	9.1279e-12	B2_trans	FIVE_PRIME_UTR_INTRON_VARIANT	AFR
250.25	Diabetes type 2 with peripheral circulatory disorders	endocrine/metabolic	rs35705950	MUC5B	11	1241221	G	T	T	0.836049	0.111432	0.672018	1.04012	0.10806	0.920964	1	2320	111978	-0.11177	1.2224e-08	B2_trans,A2_Trans	UPSTREAM_GENE_VARIANT	AFR
714.1	Rheumatoid arthritis	musculoskeletal	rs9367106	LOC100505711	6	41483390	G	C	C	0.907514	0.0603919	0.806209	1.02155	0.108068	0.920964	1	1410	113076	0.20225	3.4038e-11	B2_trans	INTERGENIC_VARIANT	AFR
070.9	Hepatitis NOS	infectious diseases	rs117169628	SLC22A31	16	89262657	G	A	A	1.23638	0.132047	0.954447	1.60158	0.10808	0.92098	1	1845	113789	0.081201	5.77e-07	B2_trans	SYNONYMOUS_VARIANT	AFR
454.1	Varicose veins of lower extremity	circulatory system	rs9501257	HLA-DPB1	6	33055355	A	G	G	1.04728	0.0287485	0.989898	1.10798	0.108102	0.921028	1	2182	111891	0.17269	4.1339e-08	A2_Trans	THREE_PRIME_UTR_EXON_VARIANT	AFR
526.42	Arthralgia/ankylosis of temporomandibular joint	digestive	rs76073397	MIR548H2	16	11386452	T	C	C	0.36463	0.627898	0.106508	1.2483	0.10811	0.921028	1	1038	115411	0.14454	9.6663e-07	A2_Trans,B2_trans	INTERGENIC_VARIANT	AFR
440.21	Atherosclerosis of native arteries of the extremities with ulceration or gangrene	circulatory system	rs721917	SFTPD	10	81706324	A	G	G	0.924269	0.0490146	0.839609	1.01747	0.108117	0.921028	1	589	115193	0.055247	2.0819e-07	B2_trans	SYNONYMOUS_VARIANT	AFR
772.2	Spasm of muscle	symptoms	rs8052423	SLC22A31	16	89269178	G	T	T	1.04676	0.0284463	0.989999	1.10678	0.108135	0.921028	1	8826	103812	0.13037	1.0019e-06	A2_Trans	UPSTREAM_GENE_VARIANT	AFR
835	Internal derangement of knee	injuries & poisonings	rs2277732	DPP9	19	4723670	C	A	A	0.958176	0.0265925	0.909515	1.00944	0.10814	0.921028	1	5399	103297	0.11697	6.1912e-22	B2_trans,A2_Trans	FIVE_PRIME_UTR_INTRON_VARIANT	AFR
362.22	Macular degeneration, wet	sense organs	rs111783124	LOC101928126	21	35362848	G	A	A	0.597846	0.320199	0.31918	1.11981	0.108149	0.921028	1	356	116049	0.13532	2.1558e-07	A2_Trans	INTERGENIC_VARIANT	AFR
513	Respiratory abnormalities	respiratory	rs11234800	ME3	11	86479407	G	C	C	0.872131	0.0851648	0.738056	1.03056	0.108168	0.921028	1	5206	108430	-0.077173	3.0702e-06	B2_trans	INTERGENIC_VARIANT	AFR
709	Diffuse diseases of connective tissue	dermatologic	rs467843	TRAPPC13	5	64945715	A	G	G	1.09072	0.054056	0.981072	1.21262	0.108175	0.921028	1	854	115029	-0.089724	1.7259e-06	A2_Trans	CODING_TRANSCRIPT_INTRON_VARIANT	AFR
204.1	Lymphoid leukemia	neoplasms	rs467843	TRAPPC13	5	64945715	A	G	G	1.13145	0.0768882	0.973171	1.31548	0.108215	0.921028	1	162	116122	-0.089724	1.7259e-06	A2_Trans	CODING_TRANSCRIPT_INTRON_VARIANT	AFR
292	Neurological disorders	mental disorders	rs67579710	THBS3	1	155173527	G	A	A	1.02532	0.0155691	0.994508	1.05709	0.108227	0.921028	1	8618	94832	-0.10348	1.0252e-09	B2_trans	CODING_TRANSCRIPT_INTRON_VARIANT	AFR
575.8	Other disorders of biliary tract	digestive	rs55654108	PDCL3P4	3	101425703	A	G	G	1.13472	0.0786892	0.972545	1.32395	0.108233	0.921028	1	715	115536	-0.05662	1.0636e-06	B2_trans	INTERGENIC_VARIANT	AFR
750.2	Lower gastrointestinal congenital anomalies	congenital anomalies	rs9501257	HLA-DPB1	6	33055355	A	G	G	1.16369	0.0943826	0.967157	1.40015	0.108242	0.921028	1	840	115599	0.17269	4.1339e-08	A2_Trans	THREE_PRIME_UTR_EXON_VARIANT	AFR
428	Congestive heart failure; nonhypertensive	circulatory system	rs76423999	SLC12A7	5	1098067	T	A	A	0.953817	0.0294417	0.900335	1.01048	0.108269	0.921028	1	4929	98194	0.18412	3.8813e-07	A2_Trans	CODING_TRANSCRIPT_INTRON_VARIANT	AFR
440.9	Atherosclerosis of aorta	circulatory system	rs9367106	LOC100505711	6	41483390	G	C	C	1.28336	0.155344	0.946496	1.74011	0.108278	0.921028	1	1531	114883	0.20225	3.4038e-11	B2_trans	INTERGENIC_VARIANT	AFR
256.4	Polycystic ovaries	endocrine/metabolic	rs10086829	COL14A1	8	121149129	G	A	A	0.822644	0.121568	0.648236	1.04398	0.108286	0.921028	1	136	116251	-0.097352	3.8599e-06	A2_Trans	FIVE_PRIME_UTR_INTRON_VARIANT	AFR
627.1	Postmenopausal bleeding	genitourinary	rs7605877	FOXI3	2	88559025	T	C	C	0.908494	0.0597599	0.80808	1.02139	0.108303	0.921028	1	459	115554	-0.071053	3.3369e-06	B2_trans	INTERGENIC_VARIANT	AFR
681.7	Cellulitis and abscess of trunk	dermatologic	rs77534576	DLX4	17	47940666	C	T	T	1.36259	0.192666	0.934042	1.98775	0.108316	0.921028	1	3297	111137	0.20794	1.7585e-10	B2_trans	INTERGENIC_VARIANT	AFR
627.22	Need for Hormone replacement therapy (postmenopausal)	genitourinary	rs622568	SEC61G	7	54647894	A	C	C	1.14186	0.0826128	0.971163	1.34256	0.108325	0.921028	1	367	115976	0.11965	2.6006e-06	A2_Trans	INTERGENIC_VARIANT	AFR
293.1	Swelling, mass, or lump in head and neck [Space-occupying lesion, intracranial NOS]	mental disorders	rs12809318	FBRSL1	12	133140840	T	C	C	1.0544	0.0329886	0.988381	1.12482	0.108339	0.921028	1	5019	108978	-0.062781	9.5289e-09	B2_trans	CODING_TRANSCRIPT_INTRON_VARIANT	AFR
216	Benign neoplasm of skin	neoplasms	rs77534576	DLX4	17	47940666	C	T	T	1.27681	0.152185	0.947512	1.72054	0.108343	0.921028	1	7173	105759	0.20794	1.7585e-10	B2_trans	INTERGENIC_VARIANT	AFR
427.3	Other specified cardiac dysrhythmias	circulatory system	rs62200027	CASC20	20	6469515	G	A	A	1.04099	0.0250183	0.991176	1.09331	0.108343	0.921028	1	10464	97864	-0.053006	3.3456e-06	B2_trans,A2_Trans	NON_CODING_TRANSCRIPT_INTRON_VARIANT	AFR
696.41	Psoriasis vulgaris	dermatologic	rs76423999	SLC12A7	5	1098067	T	A	A	1.13066	0.076481	0.973267	1.31351	0.108345	0.921028	1	892	114268	0.18412	3.8813e-07	A2_Trans	CODING_TRANSCRIPT_INTRON_VARIANT	AFR
465	Acute upper respiratory infections of multiple or unspecified sites	respiratory	rs1405655	NR1H2	19	50882619	T	C	C	0.983094	0.0106194	0.962843	1.00377	0.108351	0.921028	1	21636	67109	0.075181	1.1208e-11	B2_trans,A2_Trans	CODING_TRANSCRIPT_INTRON_VARIANT	AFR
532	Dysphagia	digestive	rs12567716	FOXD2	1	48197570	T	C	C	1.05237	0.0317914	0.988798	1.12003	0.108355	0.921028	1	6236	99183	-0.090753	1.4878e-06	B2_trans	INTERGENIC_VARIANT	AFR
480	Pneumonia	respiratory	rs495828	ABO	9	136154867	G	T	T	1.0364	0.0222684	0.99214	1.08264	0.108361	0.921028	1	6851	100409	-0.13432	6.5649e-10	A2_Trans	UPSTREAM_GENE_VARIANT	AFR
792	Abnormal Papanicolaou smear of cervix and cervical HPV	genitourinary	rs7560588	BCL11A	2	60727416	G	A	A	0.914979	0.0553473	0.820917	1.01982	0.108405	0.921028	1	1205	113465	-0.12371	2.3396e-07	A2_Trans	CODING_TRANSCRIPT_INTRON_VARIANT	AFR
520	Disorders of tooth development	digestive	rs111837807	CCHCR1	6	31121232	T	C	C	0.861614	0.0927833	0.718349	1.03345	0.108422	0.921028	1	4742	110540	0.20363	2.152e-11	A2_Trans,B2_trans	CODING_TRANSCRIPT_INTRON_VARIANT	AFR
253.4	Anterior pituitary disorders	endocrine/metabolic	rs7605877	FOXI3	2	88559025	T	C	C	0.898986	0.0663345	0.789385	1.0238	0.108425	0.921028	1	573	115609	-0.071053	3.3369e-06	B2_trans	INTERGENIC_VARIANT	AFR
260	Protein-calorie malnutrition	endocrine/metabolic	rs10774671	OAS1	12	113357193	G	A	A	1.03714	0.0227174	0.991976	1.08436	0.108426	0.921028	1	4096	108302	0.12569	3.6032e-11	A2_Trans	SPLICE_ACCEPTOR_VARIANT	AFR
261.2	Vitamin B-complex deficiencies	endocrine/metabolic	rs8080583	KANSL1	17	44162597	C	A	A	1.04048	0.024722	0.99127	1.09214	0.108433	0.921028	1	2888	109680	-0.12662	2.0785e-08	A2_Trans	CODING_TRANSCRIPT_INTRON_VARIANT	AFR
610.1	Cystic mastopathy	genitourinary	rs62200027	CASC20	20	6469515	G	A	A	1.11908	0.0700864	0.975446	1.28386	0.108438	0.921028	1	1262	114434	-0.053006	3.3456e-06	B2_trans,A2_Trans	NON_CODING_TRANSCRIPT_INTRON_VARIANT	AFR
275.1	Disorders of iron metabolism	hematopoietic	rs9577395	ATP11A	13	113534984	C	G	G	1.23513	0.131558	0.954402	1.59844	0.108446	0.921028	1	516	115776	0.064829	8.6068e-07	B2_trans,A2_Trans	CODING_TRANSCRIPT_INTRON_VARIANT	AFR
053.1	Herpes zoster with nervous system complications	infectious diseases	rs5023077	FBRSL1	12	133141973	T	C	C	0.874071	0.0838489	0.741608	1.03019	0.108451	0.921028	1	488	115754	-0.090901	1.5172e-06	A2_Trans	CODING_TRANSCRIPT_INTRON_VARIANT	AFR
292.6	Hallucinations	mental disorders	rs60305836	CDH8	16	61709381	A	C	C	1.11686	0.0688527	0.975865	1.27822	0.108464	0.921028	1	1430	114614	0.086719	1.1846e-06	B2_trans	CODING_TRANSCRIPT_INTRON_VARIANT	AFR
555.2	Ulcerative colitis	digestive	rs60869999	MYO1C	17	1390948	A	T	T	0.875185	0.08306	0.743702	1.02991	0.10847	0.921028	1	1034	114862	0.059541	2.9039e-06	B2_trans	CODING_TRANSCRIPT_INTRON_VARIANT	AFR
375.1	Dry eyes	sense organs	rs60869999	MYO1C	17	1390948	A	T	T	0.973487	0.0167413	0.942063	1.00596	0.108485	0.921028	1	14527	77571	0.059541	2.9039e-06	B2_trans	CODING_TRANSCRIPT_INTRON_VARIANT	AFR
564.1	Irritable Bowel Syndrome	digestive	rs34488998	NKAIN3	8	63408372	G	A	A	1.2716	0.149715	0.94823	1.70525	0.108515	0.921028	1	1898	111995	0.1355	3.4644e-06	B2_trans	CODING_TRANSCRIPT_INTRON_VARIANT	AFR
871.2	Open wound of finger(s)	injuries & poisonings	rs5023077	FBRSL1	12	133141973	T	C	C	0.908221	0.0599855	0.80748	1.02153	0.108529	0.921028	1	2902	112914	-0.090901	1.5172e-06	A2_Trans	CODING_TRANSCRIPT_INTRON_VARIANT	AFR
707.1	Decubitus ulcer	dermatologic	rs1250993	LOC101929525	10	81399565	C	G	G	0.937211	0.0404076	0.865849	1.01445	0.108533	0.921028	1	1265	113525	0.12403	5.3767e-08	A2_Trans	INTERGENIC_VARIANT	AFR
038.3	Bacteremia	infectious diseases	rs72655853	SBSPON	8	73985608	A	G	G	1.21437	0.121027	0.957926	1.53946	0.108537	0.921028	1	1401	113289	0.22523	8.3915e-07	A2_Trans	CODING_TRANSCRIPT_INTRON_VARIANT	AFR
578.9	Hemorrhage of gastrointestinal tract	digestive	rs78313563	ESS2	22	19136365	G	A	A	1.11496	0.0678086	0.976204	1.27344	0.10854	0.921028	1	5004	107499	0.40873	6.5914e-07	A2_Trans	UPSTREAM_GENE_VARIANT	AFR
261	Vitamin deficiency	endocrine/metabolic	rs5023077	FBRSL1	12	133141973	T	C	C	0.980383	0.0123458	0.956945	1.00439	0.108541	0.921028	1	12425	74253	-0.090901	1.5172e-06	A2_Trans	CODING_TRANSCRIPT_INTRON_VARIANT	AFR
464	Acute sinusitis	respiratory	rs7579014	BCL11A	2	60707894	G	A	A	0.970421	0.0187108	0.935478	1.00667	0.108563	0.921028	1	12326	96913	-0.05629	1.2614e-06	B2_trans	CODING_TRANSCRIPT_INTRON_VARIANT	AFR
253.4	Anterior pituitary disorders	endocrine/metabolic	rs9497053	UTRN	6	145026256	G	A	A	0.896318	0.068215	0.784146	1.02453	0.108573	0.921028	1	573	115609	-0.064841	1.0064e-06	B2_trans	CODING_TRANSCRIPT_INTRON_VARIANT	AFR
979	Adverse drug events and drug allergies	injuries & poisonings	rs1453205	LOC101928196	2	19901073	C	T	T	0.951201	0.0311781	0.894816	1.01114	0.108574	0.921028	1	5572	108748	0.096992	3.6368e-06	A2_Trans	INTERGENIC_VARIANT	AFR
480.5	Bronchopneumonia and lung abscess	respiratory	rs7960611	CLEC1A	12	10230416	G	A	A	0.840065	0.10861	0.678991	1.03935	0.10858	0.921028	1	689	115746	-0.1584	3.3086e-07	A2_Trans	CODING_TRANSCRIPT_INTRON_VARIANT	AFR
446	Polyarteritis nodosa and allied conditions	circulatory system	rs505922	ABO	9	136149229	T	C	C	1.1246	0.0731831	0.974328	1.29805	0.108583	0.921028	1	439	115833	-0.099884	2.0889e-20	B2_trans	CODING_TRANSCRIPT_INTRON_VARIANT	AFR
465.2	Acute pharyngitis	respiratory	rs7579014	BCL11A	2	60707894	G	A	A	0.966324	0.0213491	0.926724	1.00762	0.108586	0.921028	1	12083	99017	-0.05629	1.2614e-06	B2_trans	CODING_TRANSCRIPT_INTRON_VARIANT	AFR
818	Intracranial hemorrhage (injury)	injuries & poisonings	rs76423999	SLC12A7	5	1098067	T	A	A	0.789504	0.147305	0.591519	1.05376	0.108604	0.921028	1	331	115815	0.18412	3.8813e-07	A2_Trans	CODING_TRANSCRIPT_INTRON_VARIANT	AFR
564.1	Irritable Bowel Syndrome	digestive	rs12660421	FOXP4-AS1	6	41488378	G	A	A	0.91135	0.057856	0.813651	1.02078	0.10861	0.921028	1	1898	111995	0.35506	1.1424e-09	A2_Trans	DOWNSTREAM_GENE_VARIANT	AFR
153	Colorectal cancer	neoplasms	rs8052423	SLC22A31	16	89269178	G	T	T	0.939818	0.0386855	0.871194	1.01385	0.108616	0.921028	1	1255	113144	0.13037	1.0019e-06	A2_Trans	UPSTREAM_GENE_VARIANT	AFR
741	Symptoms and disorders of the joints	musculoskeletal	rs9501257	HLA-DPB1	6	33055355	A	G	G	1.0204	0.0125889	0.995534	1.04589	0.108618	0.921028	1	14783	85967	0.17269	4.1339e-08	A2_Trans	THREE_PRIME_UTR_EXON_VARIANT	AFR
619	Noninflammatory female genital disorders	genitourinary	rs1405655	NR1H2	19	50882619	T	C	C	0.948485	0.0329654	0.889141	1.01179	0.10863	0.921028	1	2718	111464	0.075181	1.1208e-11	B2_trans,A2_Trans	CODING_TRANSCRIPT_INTRON_VARIANT	AFR
573.5	Jaundice (not of newborn)	digestive	rs2277732	DPP9	19	4723670	C	A	A	1.1798	0.103061	0.964011	1.44389	0.108641	0.921028	1	804	115444	0.11697	6.1912e-22	B2_trans,A2_Trans	FIVE_PRIME_UTR_INTRON_VARIANT	AFR
250.41	Impaired fasting glucose	endocrine/metabolic	rs35705950	MUC5B	11	1241221	G	T	T	1.08801	0.0525779	0.98147	1.20611	0.108663	0.921028	1	6092	101674	-0.11177	1.2224e-08	B2_trans,A2_Trans	UPSTREAM_GENE_VARIANT	AFR
720	Spinal stenosis	musculoskeletal	rs117169628	SLC22A31	16	89262657	G	A	A	1.07544	0.045339	0.984001	1.17539	0.108663	0.921028	1	5850	99418	0.081201	5.77e-07	B2_trans	SYNONYMOUS_VARIANT	AFR
994.21	Septic shock	injuries & poisonings	rs505922	ABO	9	136149229	T	C	C	0.899516	0.0660133	0.790348	1.02376	0.10867	0.921028	1	829	115320	-0.099884	2.0889e-20	B2_trans	CODING_TRANSCRIPT_INTRON_VARIANT	AFR
521.2	Dental abrasion, erosion and attrition	digestive	rs4830964	.	23	15515319	C	G	G	0.953773	0.0295041	0.900184	1.01055	0.108675	0.921028	1	3826	110699	0.046578	2.9701e-06	B2_trans	SEQUENCE_VARIANT	AFR
707	Chronic ulcer of skin	dermatologic	rs915823	TMPRSS2	21	42851454	A	C	C	0.954135	0.0292677	0.900943	1.01047	0.108682	0.921028	1	3482	107564	-0.066039	1.6687e-06	B2_trans	CODING_TRANSCRIPT_INTRON_VARIANT	AFR
153	Colorectal cancer	neoplasms	rs1405655	NR1H2	19	50882619	T	C	C	0.950916	0.0313754	0.894202	1.01123	0.108691	0.921028	1	1255	113144	0.075181	1.1208e-11	B2_trans,A2_Trans	CODING_TRANSCRIPT_INTRON_VARIANT	AFR
614.51	Cervicitis and endocervicitis	genitourinary	rs7089827	TFAM	10	60157611	C	T	T	0.834715	0.112633	0.669368	1.04091	0.108711	0.921064	1	814	115642	-0.14471	2.0338e-06	A2_Trans	THREE_PRIME_UTR_EXON_VARIANT	AFR
720	Spinal stenosis	musculoskeletal	rs78313563	ESS2	22	19136365	G	A	A	1.07221	0.0434697	0.984645	1.16757	0.108718	0.921064	1	5850	99418	0.40873	6.5914e-07	A2_Trans	UPSTREAM_GENE_VARIANT	AFR
722.7	Intervertebral disc disorder with myelopathy	musculoskeletal	rs10129899	LINC00637	14	104330432	C	A	A	0.921205	0.0511704	0.833297	1.01839	0.108735	0.921064	1	1542	113545	-0.057002	2.1916e-06	B2_trans	INTERGENIC_VARIANT	AFR
433.11	Occlusion of cerebral arteries, with cerebral infarction	circulatory system	rs10129899	LINC00637	14	104330432	C	A	A	0.854316	0.0981719	0.704781	1.03558	0.108743	0.921064	1	628	115648	-0.057002	2.1916e-06	B2_trans	INTERGENIC_VARIANT	AFR
442	Other aneurysm	circulatory system	rs495828	ABO	9	136154867	G	T	T	1.06181	0.037397	0.98677	1.14256	0.108751	0.921064	1	2108	111488	-0.13432	6.5649e-10	A2_Trans	UPSTREAM_GENE_VARIANT	AFR
456	Chronic venous insufficiency [CVI]	circulatory system	rs67959919	LZTFL1	3	45871908	G	A	A	1.14939	0.0868176	0.969547	1.3626	0.108772	0.921064	1	3907	108193	0.59355	1.6043e-80	A2_Trans	CODING_TRANSCRIPT_INTRON_VARIANT	AFR
425	Cardiomyopathy	circulatory system	rs9497053	UTRN	6	145026256	G	A	A	1.0317	0.0194573	0.993092	1.0718	0.108778	0.921064	1	2986	107356	-0.064841	1.0064e-06	B2_trans	CODING_TRANSCRIPT_INTRON_VARIANT	AFR
874	Complication of amputation stump	injuries & poisonings	rs12660421	FOXP4-AS1	6	41488378	G	A	A	0.794854	0.143169	0.600374	1.05233	0.108785	0.921064	1	374	115811	0.35506	1.1424e-09	A2_Trans	DOWNSTREAM_GENE_VARIANT	AFR
481	Influenza	respiratory	rs11234800	ME3	11	86479407	G	C	C	0.82763	0.117973	0.656777	1.04293	0.108786	0.921064	1	5657	109371	-0.077173	3.0702e-06	B2_trans	INTERGENIC_VARIANT	AFR
798	Malaise and fatigue	symptoms	rs721917	SFTPD	10	81706324	A	G	G	1.02106	0.0129944	0.995379	1.04739	0.108819	0.92124	1	14733	87215	0.055247	2.0819e-07	B2_trans	SYNONYMOUS_VARIANT	AFR
523	Gingival and periodontal diseases	digestive	rs7560588	BCL11A	2	60727416	G	A	A	0.975986	0.015159	0.947415	1.00542	0.108827	0.92124	1	9219	76982	-0.12371	2.3396e-07	A2_Trans	CODING_TRANSCRIPT_INTRON_VARIANT	AFR
443.1	Raynaud's syndrome	circulatory system	rs76423999	SLC12A7	5	1098067	T	A	A	1.26447	0.146346	0.949161	1.68453	0.108839	0.921256	1	228	116056	0.18412	3.8813e-07	A2_Trans	CODING_TRANSCRIPT_INTRON_VARIANT	AFR
359	Muscular dystrophies and other myopathies	neurological	rs1453205	LOC101928196	2	19901073	C	T	T	1.10097	0.0599947	0.978833	1.23835	0.108853	0.921289	1	835	115222	0.096992	3.6368e-06	A2_Trans	INTERGENIC_VARIANT	AFR
512.1	Wheezing	respiratory	rs67579710	THBS3	1	155173527	G	A	A	1.07581	0.0455788	0.983875	1.17634	0.108869	0.921339	1	3553	111812	-0.10348	1.0252e-09	B2_trans	CODING_TRANSCRIPT_INTRON_VARIANT	AFR
465.4	Acute laryngitis and tracheitis	respiratory	rs7960611	CLEC1A	12	10230416	G	A	A	0.83374	0.113418	0.667559	1.04129	0.108886	0.921397	1	1271	115182	-0.1584	3.3086e-07	A2_Trans	CODING_TRANSCRIPT_INTRON_VARIANT	AFR
306.9	Tension headache	mental disorders	rs2284028	NCF4	22	37265172	A	C	C	0.900925	0.0650831	0.79303	1.0235	0.108916	0.921499	1	2058	113877	0.31271	4.1737e-06	A2_Trans	CODING_TRANSCRIPT_INTRON_VARIANT	AFR
523.3	Periodontitis (acute or chronic)	digestive	rs35154152	THBS3	1	155172725	T	C	C	0.977704	0.0140663	0.951117	1.00503	0.108931	0.921499	1	8655	90949	-0.20528	2.3574e-11	A2_Trans	SYNONYMOUS_VARIANT	AFR
274.2	Crystal arthropathies	endocrine/metabolic	rs35705950	MUC5B	11	1241221	G	T	T	1.30659	0.166825	0.942189	1.81193	0.108934	0.921499	1	801	115220	-0.11177	1.2224e-08	B2_trans,A2_Trans	UPSTREAM_GENE_VARIANT	AFR
379.2	Disorders of vitreous body	sense organs	rs467843	TRAPPC13	5	64945715	A	G	G	1.02851	0.0175394	0.993755	1.06448	0.108979	0.921499	1	7042	101457	-0.089724	1.7259e-06	A2_Trans	CODING_TRANSCRIPT_INTRON_VARIANT	AFR
244	Hypothyroidism	endocrine/metabolic	rs9268576	HLA-DRA	6	32395641	T	C	C	1.04679	0.0285306	0.989861	1.10699	0.108981	0.921499	1	1995	107791	0.095134	9.9752e-07	B2_trans	INTERGENIC_VARIANT	AFR
457.3	Encounter for long-term (current) use of aspirin	circulatory system	rs35705950	MUC5B	11	1241221	G	T	T	0.79173	0.145707	0.595047	1.05342	0.108986	0.921499	1	3171	112046	-0.11177	1.2224e-08	B2_trans,A2_Trans	UPSTREAM_GENE_VARIANT	AFR
703	Diseases of nail, NOS	dermatologic	rs11234800	ME3	11	86479407	G	C	C	0.929619	0.0455371	0.850244	1.0164	0.109008	0.921499	1	8269	97083	-0.077173	3.0702e-06	B2_trans	INTERGENIC_VARIANT	AFR
696.42	Psoriatic arthropathy	dermatologic	rs11085727	TYK2	19	10466123	C	T	T	0.757829	0.173033	0.539866	1.06379	0.109029	0.921499	1	121	116347	0.17253	2.3333e-18	A2_Trans,B2_trans	CODING_TRANSCRIPT_INTRON_VARIANT	AFR
536.3	Gastroparesis	digestive	rs35154152	THBS3	1	155172725	T	C	C	1.09632	0.0573824	0.9797	1.22682	0.109033	0.921499	1	723	115139	-0.20528	2.3574e-11	A2_Trans	SYNONYMOUS_VARIANT	AFR
703.1	Ingrowing nail	dermatologic	rs10774679	OAS3	12	113374748	C	T	T	1.0337	0.0206799	0.992635	1.07645	0.109043	0.921499	1	4284	106651	0.075824	4.6954e-12	B2_trans	UPSTREAM_GENE_VARIANT	AFR
771	Musculoskeletal symptoms referable to limbs	symptoms	rs2924480	ELF5	11	34529831	T	C	C	1.19384	0.110566	0.961241	1.48272	0.109058	0.921499	1	1756	114589	-0.11648	2.817e-07	A2_Trans	CODING_TRANSCRIPT_INTRON_VARIANT	AFR
333.4	Torsion dystonia	neurological	rs9501257	HLA-DPB1	6	33055355	A	G	G	1.09118	0.0544542	0.980717	1.21408	0.109068	0.921499	1	796	115172	0.17269	4.1339e-08	A2_Trans	THREE_PRIME_UTR_EXON_VARIANT	AFR
772	Symptoms of the muscles	symptoms	rs67959919	LZTFL1	3	45871908	G	A	A	1.37982	0.200923	0.930673	2.04573	0.109072	0.921499	1	1843	114119	0.59355	1.6043e-80	A2_Trans	CODING_TRANSCRIPT_INTRON_VARIANT	AFR
110	Dermatophytosis / Dermatomycosis	infectious diseases	rs915823	TMPRSS2	21	42851454	A	C	C	0.977516	0.014192	0.9507	1.00509	0.109075	0.921499	1	14263	66619	-0.066039	1.6687e-06	B2_trans	CODING_TRANSCRIPT_INTRON_VARIANT	AFR
687.4	Disturbance of skin sensation	dermatologic	rs9577395	ATP11A	13	113534984	C	G	G	1.04441	0.0271182	0.990349	1.10142	0.10908	0.921499	1	15416	89251	0.064829	8.6068e-07	B2_trans,A2_Trans	CODING_TRANSCRIPT_INTRON_VARIANT	AFR
532	Dysphagia	digestive	rs7671107	LOC101929161	4	25449225	G	A	A	0.974383	0.0161957	0.943939	1.00581	0.109087	0.921499	1	6236	99183	-0.064456	1.0803e-06	B2_trans	INTERGENIC_VARIANT	AFR
426.91	Cardiac pacemaker in situ	circulatory system	rs10129899	LINC00637	14	104330432	C	A	A	0.929816	0.0454169	0.850625	1.01638	0.109102	0.921499	1	844	113799	-0.057002	2.1916e-06	B2_trans	INTERGENIC_VARIANT	AFR
276.11	Hyperosmolality and/or hypernatremia	endocrine/metabolic	rs72655853	SBSPON	8	73985608	A	G	G	1.40793	0.21353	0.926452	2.13962	0.109111	0.921499	1	1322	114781	0.22523	8.3915e-07	A2_Trans	CODING_TRANSCRIPT_INTRON_VARIANT	AFR
279.7	Other immunological findings	endocrine/metabolic	rs1453205	LOC101928196	2	19901073	C	T	T	1.09624	0.0573501	0.97969	1.22665	0.109116	0.921499	1	1365	114633	0.096992	3.6368e-06	A2_Trans	INTERGENIC_VARIANT	AFR
428.1	Congestive heart failure (CHF) NOS	circulatory system	rs78313563	ESS2	22	19136365	G	A	A	1.07739	0.046523	0.983493	1.18024	0.109116	0.921499	1	4613	102130	0.40873	6.5914e-07	A2_Trans	UPSTREAM_GENE_VARIANT	AFR
008.5	Bacterial enteritis	infectious diseases	rs7605877	FOXI3	2	88559025	T	C	C	1.07354	0.0442924	0.984278	1.1709	0.109117	0.921499	1	1467	114079	-0.071053	3.3369e-06	B2_trans	INTERGENIC_VARIANT	AFR
218.1	Uterine leiomyoma	neoplasms	rs9461128	TMEM14B	6	10753875	T	C	C	1.05471	0.0332512	0.988169	1.12574	0.109148	0.921499	1	1147	112295	0.13046	3.4269e-06	B2_trans	CODING_TRANSCRIPT_INTRON_VARIANT	AFR
297.2	Suicide or self-inflicted injury	mental disorders	rs111783124	LOC101928126	21	35362848	G	A	A	1.16556	0.0956312	0.966344	1.40584	0.109163	0.921499	1	1959	112817	0.13532	2.1558e-07	A2_Trans	INTERGENIC_VARIANT	AFR
285.21	Anemia in chronic kidney disease	hematopoietic	rs7560588	BCL11A	2	60727416	G	A	A	0.944418	0.0356983	0.880598	1.01286	0.10917	0.921499	1	1878	110542	-0.12371	2.3396e-07	A2_Trans	CODING_TRANSCRIPT_INTRON_VARIANT	AFR
535.8	Other specified gastritis	digestive	rs10129899	LINC00637	14	104330432	C	A	A	0.89742	0.0675653	0.786112	1.02449	0.109184	0.921499	1	3503	112277	-0.057002	2.1916e-06	B2_trans	INTERGENIC_VARIANT	AFR
526.5	Inflammatory conditions of jaw	digestive	rs9268576	HLA-DRA	6	32395641	T	C	C	0.756673	0.174062	0.537955	1.06432	0.109186	0.921499	1	999	115454	0.095134	9.9752e-07	B2_trans	INTERGENIC_VARIANT	AFR
427.1	Paroxysmal tachycardia, unspecified	circulatory system	rs35154152	THBS3	1	155172725	T	C	C	1.0473	0.0288488	0.989722	1.10822	0.10919	0.921499	1	2638	110651	-0.20528	2.3574e-11	A2_Trans	SYNONYMOUS_VARIANT	AFR
332	Parkinson's disease	neurological	rs12567716	FOXD2	1	48197570	T	C	C	0.797005	0.141649	0.603795	1.05204	0.109198	0.921499	1	341	115718	-0.090753	1.4878e-06	B2_trans	INTERGENIC_VARIANT	AFR
277	Other disorders of metabolism	endocrine/metabolic	rs117169628	SLC22A31	16	89262657	G	A	A	0.789955	0.147197	0.591981	1.05414	0.109201	0.921499	1	2132	113310	0.081201	5.77e-07	B2_trans	SYNONYMOUS_VARIANT	AFR
585.33	Chronic Kidney Disease, Stage III	genitourinary	rs1878527	ANKRD30BL	2	133056313	T	C	C	0.971143	0.0182807	0.936963	1.00657	0.109202	0.921499	1	3460	101396	-0.077457	2.0215e-06	B2_trans	INTERGENIC_VARIANT	AFR
429.3	Symptoms involving cardiovascular system	circulatory system	rs495828	ABO	9	136154867	G	T	T	1.10317	0.0613034	0.978277	1.24401	0.109219	0.921499	1	3520	112069	-0.13432	6.5649e-10	A2_Trans	UPSTREAM_GENE_VARIANT	AFR
724.1	Disorders of sacrum	musculoskeletal	rs35154152	THBS3	1	155172725	T	C	C	1.10614	0.0629801	0.977689	1.25146	0.109221	0.921499	1	982	115021	-0.20528	2.3574e-11	A2_Trans	SYNONYMOUS_VARIANT	AFR
053	Herpes zoster	infectious diseases	rs467843	TRAPPC13	5	64945715	A	G	G	1.05238	0.0318773	0.988637	1.12022	0.109272	0.921507	1	3168	111239	-0.089724	1.7259e-06	A2_Trans	CODING_TRANSCRIPT_INTRON_VARIANT	AFR
722	Intervertebral disc disorders	musculoskeletal	rs9501257	HLA-DPB1	6	33055355	A	G	G	0.982214	0.0112059	0.960877	1.00403	0.109277	0.921507	1	10655	84855	0.17269	4.1339e-08	A2_Trans	THREE_PRIME_UTR_EXON_VARIANT	AFR
443.9	Peripheral vascular disease, unspecified	circulatory system	rs7671107	LOC101929161	4	25449225	G	A	A	0.970299	0.0188278	0.935146	1.00677	0.109285	0.921507	1	5223	103189	-0.064456	1.0803e-06	B2_trans	INTERGENIC_VARIANT	AFR
379.5	Disorders of iris and ciliary body	sense organs	rs915823	TMPRSS2	21	42851454	A	C	C	0.896763	0.0680421	0.784802	1.0247	0.109286	0.921507	1	1376	114269	-0.066039	1.6687e-06	B2_trans	CODING_TRANSCRIPT_INTRON_VARIANT	AFR
411.8	Other chronic ischemic heart disease, unspecified	circulatory system	rs12567716	FOXD2	1	48197570	T	C	C	1.05467	0.0332411	0.988151	1.12568	0.109291	0.921507	1	4940	101335	-0.090753	1.4878e-06	B2_trans	INTERGENIC_VARIANT	AFR
703	Diseases of nail, NOS	dermatologic	rs495828	ABO	9	136154867	G	T	T	1.03391	0.0208249	0.99256	1.07698	0.109294	0.921507	1	8269	97083	-0.13432	6.5649e-10	A2_Trans	UPSTREAM_GENE_VARIANT	AFR
575.9	Nonspecific abnormal findings on radiological and other examination of biliary tract	digestive	rs76423999	SLC12A7	5	1098067	T	A	A	0.829631	0.116634	0.660094	1.04271	0.109295	0.921507	1	1597	114262	0.18412	3.8813e-07	A2_Trans	CODING_TRANSCRIPT_INTRON_VARIANT	AFR
710.1	Osteomyelitis	musculoskeletal	rs11085727	TYK2	19	10466123	C	T	T	0.928778	0.0461421	0.848468	1.01669	0.109319	0.921507	1	1067	113008	0.17253	2.3333e-18	A2_Trans,B2_trans	CODING_TRANSCRIPT_INTRON_VARIANT	AFR
807	Fracture of ribs	injuries & poisonings	rs8080583	KANSL1	17	44162597	C	A	A	0.923052	0.0500045	0.836878	1.0181	0.10932	0.921507	1	1570	114091	-0.12662	2.0785e-08	A2_Trans	CODING_TRANSCRIPT_INTRON_VARIANT	AFR
433.12	Cerebral atherosclerosis	circulatory system	rs9896243	NSF	17	44826056	C	G	G	1.19824	0.112945	0.960292	1.49514	0.109327	0.921507	1	831	115493	-0.13155	3.2234e-08	A2_Trans	CODING_TRANSCRIPT_INTRON_VARIANT	AFR
530.1	Esophagitis, GERD and related diseases	digestive	rs7605877	FOXI3	2	88559025	T	C	C	1.01522	0.00943233	0.996621	1.03416	0.109351	0.921507	1	11232	63618	-0.071053	3.3369e-06	B2_trans	INTERGENIC_VARIANT	AFR
1010.3	NA	NA	rs35154152	THBS3	1	155172725	T	C	C	1.01792	0.0110937	0.996027	1.0403	0.109359	0.921507	1	21785	56370	-0.20528	2.3574e-11	A2_Trans	SYNONYMOUS_VARIANT	AFR
528.3	Cellulitis and abscess of oral soft tissues	digestive	rs9577395	ATP11A	13	113534984	C	G	G	1.18649	0.106809	0.962387	1.46279	0.109373	0.921507	1	2290	113768	0.064829	8.6068e-07	B2_trans,A2_Trans	CODING_TRANSCRIPT_INTRON_VARIANT	AFR
244.1	Secondary hypothyroidism	endocrine/metabolic	rs581342	LMNA	1	156095466	T	C	C	1.06879	0.0415544	0.985195	1.15948	0.109374	0.921507	1	507	114872	0.090245	2.6355e-07	B2_trans	CODING_TRANSCRIPT_INTRON_VARIANT	AFR
733.6	Costochondritis	musculoskeletal	rs7560588	BCL11A	2	60727416	G	A	A	0.80167	0.138078	0.611594	1.05082	0.109384	0.921507	1	1525	114836	-0.12371	2.3396e-07	A2_Trans	CODING_TRANSCRIPT_INTRON_VARIANT	AFR
579	Other symptoms involving abdomen and pelvis	digestive	rs7579014	BCL11A	2	60707894	G	A	A	0.9356	0.0415815	0.862374	1.01504	0.109402	0.921507	1	3187	112086	-0.05629	1.2614e-06	B2_trans	CODING_TRANSCRIPT_INTRON_VARIANT	AFR
283	Acquired hemolytic anemias	hematopoietic	rs13050728	IFNAR2	21	34615210	T	C	C	1.20614	0.117077	0.958831	1.51724	0.109404	0.921507	1	324	116095	-0.10657	4.0686e-21	B2_trans,A2_Trans	CODING_TRANSCRIPT_INTRON_VARIANT	AFR
172	Skin cancer	neoplasms	rs915823	TMPRSS2	21	42851454	A	C	C	0.885105	0.0762391	0.762254	1.02775	0.109405	0.921507	1	1197	114655	-0.066039	1.6687e-06	B2_trans	CODING_TRANSCRIPT_INTRON_VARIANT	AFR
411.2	Myocardial infarction	circulatory system	rs12809318	FBRSL1	12	133140840	T	C	C	0.967299	0.0207696	0.928713	1.00749	0.109426	0.921507	1	4120	105621	-0.062781	9.5289e-09	B2_trans	CODING_TRANSCRIPT_INTRON_VARIANT	AFR
362.6	Peripheral retinal degenerations	sense organs	rs5023077	FBRSL1	12	133141973	T	C	C	0.948187	0.0332365	0.888389	1.01201	0.109432	0.921507	1	2495	111261	-0.090901	1.5172e-06	A2_Trans	CODING_TRANSCRIPT_INTRON_VARIANT	AFR
1010.7	NA	NA	rs77534576	DLX4	17	47940666	C	T	T	0.840788	0.108334	0.679943	1.03968	0.109434	0.921507	1	4902	8368	0.20794	1.7585e-10	B2_trans	INTERGENIC_VARIANT	AFR
344	Other paralytic syndromes	neurological	rs495828	ABO	9	136154867	G	T	T	1.08517	0.0510662	0.981814	1.1994	0.109473	0.921595	1	1479	113620	-0.13432	6.5649e-10	A2_Trans	UPSTREAM_GENE_VARIANT	AFR
561.1	NA	NA	rs60869999	MYO1C	17	1390948	A	T	T	0.962166	0.0240971	0.91778	1.0087	0.109476	0.921595	1	11676	95486	0.059541	2.9039e-06	B2_trans	CODING_TRANSCRIPT_INTRON_VARIANT	AFR
395	Heart valve disorders	circulatory system	rs62200027	CASC20	20	6469515	G	A	A	0.951213	0.0312505	0.8947	1.0113	0.109483	0.921595	1	4707	106618	-0.053006	3.3456e-06	B2_trans,A2_Trans	NON_CODING_TRANSCRIPT_INTRON_VARIANT	AFR
296.2	Depression	mental disorders	rs495828	ABO	9	136154867	G	T	T	0.979486	0.0129506	0.954937	1.00467	0.10949	0.921595	1	8221	50332	-0.13432	6.5649e-10	A2_Trans	UPSTREAM_GENE_VARIANT	AFR
599.8	Other symptoms involving urinary system	genitourinary	rs1405655	NR1H2	19	50882619	T	C	C	1.05378	0.0327293	0.988303	1.12359	0.109496	0.921595	1	4585	110009	0.075181	1.1208e-11	B2_trans,A2_Trans	CODING_TRANSCRIPT_INTRON_VARIANT	AFR
871.1	Open wound of hand except finger(s)	injuries & poisonings	rs9577395	ATP11A	13	113534984	C	G	G	1.21813	0.123289	0.956641	1.55109	0.109505	0.921595	1	1521	114709	0.064829	8.6068e-07	B2_trans,A2_Trans	CODING_TRANSCRIPT_INTRON_VARIANT	AFR
745	Pain in joint	musculoskeletal	rs72711165	TMEM65	8	125336564	T	C	C	1.05128	0.0312498	0.988825	1.11768	0.109525	0.921627	1	11941	23256	0.18279	6.0907e-07	B2_trans	CODING_TRANSCRIPT_INTRON_VARIANT	AFR
681.2	Cellulitis and abscess of face/neck	dermatologic	rs505922	ABO	9	136149229	T	C	C	1.07166	0.0432474	0.984566	1.16646	0.109529	0.921627	1	2427	113089	-0.099884	2.0889e-20	B2_trans	CODING_TRANSCRIPT_INTRON_VARIANT	AFR
189.1	Cancer of kidney and renal pelvis	neoplasms	rs72711165	TMEM65	8	125336564	T	C	C	0.836364	0.111675	0.67195	1.04101	0.109576	0.921833	1	461	114617	0.18279	6.0907e-07	B2_trans	CODING_TRANSCRIPT_INTRON_VARIANT	AFR
428.3	Heart failure with reduced EF [Systolic or combined heart failure]	circulatory system	rs7671107	LOC101929161	4	25449225	G	A	A	0.969759	0.0191924	0.933958	1.00693	0.109601	0.921833	1	2819	106138	-0.064456	1.0803e-06	B2_trans	INTERGENIC_VARIANT	AFR
740.9	Osteoarthrosis NOS	musculoskeletal	rs111837807	CCHCR1	6	31121232	T	C	C	0.965704	0.0218115	0.92529	1.00788	0.109601	0.921833	1	12647	66905	0.20363	2.152e-11	A2_Trans,B2_trans	CODING_TRANSCRIPT_INTRON_VARIANT	AFR
303	Psychogenic and somatoform disorders	mental disorders	rs8080583	KANSL1	17	44162597	C	A	A	1.04505	0.027539	0.990135	1.103	0.109608	0.921833	1	2831	110571	-0.12662	2.0785e-08	A2_Trans	CODING_TRANSCRIPT_INTRON_VARIANT	AFR
414.2	ASCVD	circulatory system	rs915823	TMPRSS2	21	42851454	A	C	C	0.819089	0.124732	0.641444	1.04593	0.109615	0.921833	1	707	115644	-0.066039	1.6687e-06	B2_trans	CODING_TRANSCRIPT_INTRON_VARIANT	AFR
729.1	Rheumatism, unspecified and fibrositis	musculoskeletal	rs8052423	SLC22A31	16	89269178	G	T	T	0.862295	0.0926059	0.719166	1.03391	0.109625	0.921833	1	401	115857	0.13037	1.0019e-06	A2_Trans	UPSTREAM_GENE_VARIANT	AFR
288.1	Decreased white blood cell count	hematopoietic	rs622568	SEC61G	7	54647894	A	C	C	1.04259	0.0260677	0.990657	1.09724	0.109626	0.921833	1	2792	110550	0.11965	2.6006e-06	A2_Trans	INTERGENIC_VARIANT	AFR
612	Breast conditions, congenital or relating to hormones	genitourinary	rs9577395	ATP11A	13	113534984	C	G	G	1.09688	0.0578054	0.979393	1.22847	0.109654	0.921833	1	1746	112658	0.064829	8.6068e-07	B2_trans,A2_Trans	CODING_TRANSCRIPT_INTRON_VARIANT	AFR
316	Substance addiction and disorders	mental disorders	rs1250993	LOC101929525	10	81399565	C	G	G	1.01937	0.0119941	0.995689	1.04362	0.109661	0.921833	1	5997	80111	0.12403	5.3767e-08	A2_Trans	INTERGENIC_VARIANT	AFR
687.2	NA	NA	rs915823	TMPRSS2	21	42851454	A	C	C	1.06272	0.0380255	0.986394	1.14495	0.109664	0.921833	1	8231	105426	-0.066039	1.6687e-06	B2_trans	CODING_TRANSCRIPT_INTRON_VARIANT	AFR
483	Acute bronchitis and bronchiolitis	respiratory	rs111837807	CCHCR1	6	31121232	T	C	C	1.05573	0.0339012	0.987861	1.12826	0.109667	0.921833	1	14470	92593	0.20363	2.152e-11	A2_Trans,B2_trans	CODING_TRANSCRIPT_INTRON_VARIANT	AFR
790.6	Other abnormal blood chemistry	symptoms	rs72711165	TMEM65	8	125336564	T	C	C	1.07534	0.0454053	0.983773	1.17542	0.109675	0.921833	1	12427	95941	0.18279	6.0907e-07	B2_trans	CODING_TRANSCRIPT_INTRON_VARIANT	AFR
743.1	Osteoporosis	musculoskeletal	rs76073397	MIR548H2	16	11386452	T	C	C	0.800311	0.139262	0.609142	1.05147	0.109701	0.921833	1	1557	112859	0.14454	9.6663e-07	A2_Trans,B2_trans	INTERGENIC_VARIANT	AFR
726	Peripheral enthesopathies and allied syndromes	musculoskeletal	rs467843	TRAPPC13	5	64945715	A	G	G	1.01706	0.0105727	0.996197	1.03835	0.109703	0.921833	1	15541	72413	-0.089724	1.7259e-06	A2_Trans	CODING_TRANSCRIPT_INTRON_VARIANT	AFR
217	Vascular hamartomas and non-neoplastic nevi	neoplasms	rs12259804	PLEKHS1	10	115573378	T	C	C	0.466249	0.477041	0.183046	1.18761	0.109705	0.921833	1	2060	114046	-0.27547	4.8674e-08	A2_Trans	INTERGENIC_VARIANT	AFR
244	Hypothyroidism	endocrine/metabolic	rs55654108	PDCL3P4	3	101425703	A	G	G	0.967108	0.0209112	0.928272	1.00757	0.109732	0.92194	1	1995	107791	-0.05662	1.0636e-06	B2_trans	INTERGENIC_VARIANT	AFR
428.4	Heart failure with preserved EF [Diastolic heart failure]	circulatory system	rs62200027	CASC20	20	6469515	G	A	A	1.05461	0.0332442	0.988084	1.12561	0.10974	0.92194	1	2963	109262	-0.053006	3.3456e-06	B2_trans,A2_Trans	NON_CODING_TRANSCRIPT_INTRON_VARIANT	AFR
290.16	Vascular dementia	mental disorders	rs7605877	FOXI3	2	88559025	T	C	C	1.0711	0.0429497	0.98463	1.16517	0.109748	0.92194	1	792	114653	-0.071053	3.3369e-06	B2_trans	INTERGENIC_VARIANT	AFR
427	Cardiac dysrhythmias	circulatory system	rs8052423	SLC22A31	16	89269178	G	T	T	0.979802	0.0127595	0.955603	1.00461	0.109776	0.92203	1	15912	71023	0.13037	1.0019e-06	A2_Trans	UPSTREAM_GENE_VARIANT	AFR
611	Abnormal findings on mammogram or breast exam	genitourinary	rs7089827	TFAM	10	60157611	C	T	T	0.958162	0.0267251	0.909265	1.00969	0.109779	0.92203	1	3026	108832	-0.14471	2.0338e-06	A2_Trans	THREE_PRIME_UTR_EXON_VARIANT	AFR
302	Sexual and gender identity disorders	mental disorders	rs35705950	MUC5B	11	1241221	G	T	T	0.809005	0.132543	0.623922	1.04899	0.109796	0.922052	1	2650	112296	-0.11177	1.2224e-08	B2_trans,A2_Trans	UPSTREAM_GENE_VARIANT	AFR
586	Other disorders of the kidney and ureters	genitourinary	rs72711165	TMEM65	8	125336564	T	C	C	0.924845	0.0488596	0.840387	1.01779	0.109807	0.922052	1	8086	100315	0.18279	6.0907e-07	B2_trans	CODING_TRANSCRIPT_INTRON_VARIANT	AFR
276.13	Hyperpotassemia	endocrine/metabolic	rs467843	TRAPPC13	5	64945715	A	G	G	1.03795	0.0232965	0.991625	1.08644	0.109833	0.922052	1	4243	108057	-0.089724	1.7259e-06	A2_Trans	CODING_TRANSCRIPT_INTRON_VARIANT	AFR
480.11	Pneumococcal pneumonia	respiratory	rs13050728	IFNAR2	21	34615210	T	C	C	0.870218	0.0869441	0.733874	1.03189	0.109853	0.922052	1	1086	115203	-0.10657	4.0686e-21	B2_trans,A2_Trans	CODING_TRANSCRIPT_INTRON_VARIANT	AFR
261	Vitamin deficiency	endocrine/metabolic	rs9577395	ATP11A	13	113534984	C	G	G	1.03114	0.0191809	0.993097	1.07064	0.109857	0.922052	1	12425	74253	0.064829	8.6068e-07	B2_trans,A2_Trans	CODING_TRANSCRIPT_INTRON_VARIANT	AFR
694.2	Other dyschromia	dermatologic	rs7579014	BCL11A	2	60707894	G	A	A	0.953228	0.0299602	0.898866	1.01088	0.109862	0.922052	1	5311	108618	-0.05629	1.2614e-06	B2_trans	CODING_TRANSCRIPT_INTRON_VARIANT	AFR
250	Diabetes mellitus	endocrine/metabolic	rs10774671	OAS1	12	113357193	G	A	A	1.01487	0.00923182	0.996671	1.0334	0.109879	0.922052	1	5795	63182	0.12569	3.6032e-11	A2_Trans	SPLICE_ACCEPTOR_VARIANT	AFR
274.21	Chondrocalcinosis	endocrine/metabolic	rs147812915	KAT7	17	47858295	C	T	T	1.59085	0.290407	0.900397	2.81076	0.109892	0.922052	1	614	115561	0.23438	1.0943e-07	A2_Trans	INTERGENIC_VARIANT	AFR
716.2	Unspecified monoarthritis	musculoskeletal	rs581342	LMNA	1	156095466	T	C	C	0.910359	0.0587475	0.811347	1.02145	0.1099	0.922052	1	1390	114653	0.090245	2.6355e-07	B2_trans	CODING_TRANSCRIPT_INTRON_VARIANT	AFR
430.3	Subdural hemorrhage	circulatory system	rs9497053	UTRN	6	145026256	G	A	A	1.11698	0.0692006	0.975306	1.27923	0.109902	0.922052	1	240	115963	-0.064841	1.0064e-06	B2_trans	CODING_TRANSCRIPT_INTRON_VARIANT	AFR
574.12	Cholelithiasis with other cholecystitis	digestive	rs2284028	NCF4	22	37265172	A	C	C	0.880826	0.0793784	0.753916	1.0291	0.109906	0.922052	1	884	115288	0.31271	4.1737e-06	A2_Trans	CODING_TRANSCRIPT_INTRON_VARIANT	AFR
370.31	Keratoconjunctivitis sicca	sense organs	rs7579014	BCL11A	2	60707894	G	A	A	1.07007	0.0423653	0.984807	1.16272	0.109911	0.922052	1	2904	112416	-0.05629	1.2614e-06	B2_trans	CODING_TRANSCRIPT_INTRON_VARIANT	AFR
747	Cardiac and circulatory congenital anomalies	congenital anomalies	rs35705950	MUC5B	11	1241221	G	T	T	0.72764	0.198897	0.492737	1.07453	0.109918	0.922052	1	1521	114330	-0.11177	1.2224e-08	B2_trans,A2_Trans	UPSTREAM_GENE_VARIANT	AFR
367	Disorders of refraction and accommodation; blindness and low vision	sense organs	rs13050728	IFNAR2	21	34615210	T	C	C	0.979023	0.0132623	0.953902	1.0048	0.109923	0.922052	1	10479	26949	-0.10657	4.0686e-21	B2_trans,A2_Trans	CODING_TRANSCRIPT_INTRON_VARIANT	AFR
442.1	Aortic aneurysm	circulatory system	rs55654108	PDCL3P4	3	101425703	A	G	G	0.946281	0.0345432	0.884335	1.01257	0.109939	0.922102	1	1577	112659	-0.05662	1.0636e-06	B2_trans	INTERGENIC_VARIANT	AFR
253	Disorders of the pituitary gland and its hypothalamic control	endocrine/metabolic	rs34488998	NKAIN3	8	63408372	G	A	A	1.35563	0.190359	0.933486	1.96868	0.109957	0.922168	1	1294	113832	0.1355	3.4644e-06	B2_trans	CODING_TRANSCRIPT_INTRON_VARIANT	AFR
339	Other headache syndromes	neurological	rs11234800	ME3	11	86479407	G	C	C	0.94744	0.033781	0.886742	1.01229	0.109978	0.922259	1	15575	77450	-0.077173	3.0702e-06	B2_trans	INTERGENIC_VARIANT	AFR
394.1	Mitral valve stenosis and aortic valve stenosis	circulatory system	rs721917	SFTPD	10	81706324	A	G	G	0.862996	0.0921926	0.720335	1.03391	0.109991	0.922279	1	771	115647	0.055247	2.0819e-07	B2_trans	SYNONYMOUS_VARIANT	AFR
428.4	Heart failure with preserved EF [Diastolic heart failure]	circulatory system	rs2284028	NCF4	22	37265172	A	C	C	1.0428	0.0262274	0.990554	1.09781	0.110019	0.922279	1	2963	109262	0.31271	4.1737e-06	A2_Trans	CODING_TRANSCRIPT_INTRON_VARIANT	AFR
305.2	Eating disorder	mental disorders	rs732990	CIB4	2	26842146	C	G	G	1.14529	0.0848888	0.969746	1.35261	0.110028	0.922279	1	337	115988	0.056389	5.6358e-07	B2_trans	CODING_TRANSCRIPT_INTRON_VARIANT	AFR
509.8	Dependence on respirator [Ventilator] or supplemental oxygen	respiratory	rs61667602	CRHR1	17	43785349	T	C	C	0.895027	0.0693974	0.781205	1.02543	0.11003	0.922279	1	1684	113565	-0.093554	9.1279e-12	B2_trans	FIVE_PRIME_UTR_INTRON_VARIANT	AFR
979	Adverse drug events and drug allergies	injuries & poisonings	rs467843	TRAPPC13	5	64945715	A	G	G	0.951471	0.0311305	0.895153	1.01133	0.110046	0.922279	1	5572	108748	-0.089724	1.7259e-06	A2_Trans	CODING_TRANSCRIPT_INTRON_VARIANT	AFR
395.6	Heart valve replaced	circulatory system	rs11234800	ME3	11	86479407	G	C	C	1.24724	0.138257	0.951184	1.63544	0.110049	0.922279	1	348	115509	-0.077173	3.0702e-06	B2_trans	INTERGENIC_VARIANT	AFR
729	Other disorders of soft tissues	musculoskeletal	rs11702230	LOC101928126	21	35377591	C	T	T	1.19718	0.112633	0.960035	1.49291	0.110075	0.922279	1	4845	110261	0.099731	3.223e-09	B2_trans	INTERGENIC_VARIANT	AFR
158	Neoplasm of unspecified nature of digestive system	neoplasms	rs147812915	KAT7	17	47858295	C	T	T	1.54813	0.273526	0.905692	2.64625	0.110083	0.922279	1	1189	114872	0.23438	1.0943e-07	A2_Trans	INTERGENIC_VARIANT	AFR
601.1	Prostatitis	genitourinary	rs4830964	.	23	15515319	C	G	G	0.964144	0.0228535	0.921911	1.00831	0.110099	0.922279	1	3859	109435	0.046578	2.9701e-06	B2_trans	SEQUENCE_VARIANT	AFR
721	Spondylosis and allied disorders	musculoskeletal	rs467843	TRAPPC13	5	64945715	A	G	G	1.01983	0.0122884	0.995559	1.04469	0.110103	0.922279	1	11234	87211	-0.089724	1.7259e-06	A2_Trans	CODING_TRANSCRIPT_INTRON_VARIANT	AFR
149	Cancer of larynx, pharynx, nasal cavities	neoplasms	rs11702230	LOC101928126	21	35377591	C	T	T	0.756755	0.174447	0.537609	1.06523	0.110107	0.922279	1	403	115344	0.099731	3.223e-09	B2_trans	INTERGENIC_VARIANT	AFR
213	Benign neoplasm of bone and articular cartilage	neoplasms	rs732990	CIB4	2	26842146	C	G	G	0.84382	0.106293	0.68513	1.03927	0.110126	0.922279	1	679	115744	0.056389	5.6358e-07	B2_trans	CODING_TRANSCRIPT_INTRON_VARIANT	AFR
352	Disorders of other cranial nerves	neurological	rs117169628	SLC22A31	16	89262657	G	A	A	1.18053	0.10388	0.96306	1.4471	0.110127	0.922279	1	2139	112781	0.081201	5.77e-07	B2_trans	SYNONYMOUS_VARIANT	AFR
817	Concussion	injuries & poisonings	rs12809318	FBRSL1	12	133140840	T	C	C	0.91263	0.0572283	0.815797	1.02096	0.110146	0.922279	1	1871	113956	-0.062781	9.5289e-09	B2_trans	CODING_TRANSCRIPT_INTRON_VARIANT	AFR
555	Inflammatory bowel disease and other gastroenteritis and colitis	digestive	rs766826	ELF5	11	34528766	C	T	T	1.08747	0.052488	0.981156	1.2053	0.110148	0.922279	1	1176	114326	-0.082134	1.155e-11	B2_trans	CODING_TRANSCRIPT_INTRON_VARIANT	AFR
291.1	Transient mental disorders due to conditions classified elsewhere	mental disorders	rs8052423	SLC22A31	16	89269178	G	T	T	1.19942	0.113828	0.959577	1.4992	0.110162	0.922279	1	375	116073	0.13037	1.0019e-06	A2_Trans	UPSTREAM_GENE_VARIANT	AFR
963	Poisoning by primarily systemic agents	injuries & poisonings	rs12809318	FBRSL1	12	133140840	T	C	C	0.880992	0.0793178	0.754148	1.02917	0.110165	0.922279	1	840	115406	-0.062781	9.5289e-09	B2_trans	CODING_TRANSCRIPT_INTRON_VARIANT	AFR
395.2	Nonrheumatic aortic valve disorders	circulatory system	rs62200027	CASC20	20	6469515	G	A	A	0.92381	0.0496124	0.838209	1.01815	0.110184	0.922279	1	2096	112490	-0.053006	3.3456e-06	B2_trans,A2_Trans	NON_CODING_TRANSCRIPT_INTRON_VARIANT	AFR
442.2	Aneurysm of iliac artery	circulatory system	rs1405655	NR1H2	19	50882619	T	C	C	1.12745	0.0751012	0.973128	1.30624	0.110207	0.922279	1	248	116034	0.075181	1.1208e-11	B2_trans,A2_Trans	CODING_TRANSCRIPT_INTRON_VARIANT	AFR
513.8	Disorders of diaphragm	respiratory	rs1453205	LOC101928196	2	19901073	C	T	T	0.909951	0.0590821	0.810452	1.02167	0.110225	0.922279	1	1037	114983	0.096992	3.6368e-06	A2_Trans	INTERGENIC_VARIANT	AFR
610.4	Benign neoplasm of breast	genitourinary	rs9497053	UTRN	6	145026256	G	A	A	0.890728	0.0724536	0.772809	1.02664	0.110241	0.922279	1	658	115571	-0.064841	1.0064e-06	B2_trans	CODING_TRANSCRIPT_INTRON_VARIANT	AFR
394.1	Mitral valve stenosis and aortic valve stenosis	circulatory system	rs76073397	MIR548H2	16	11386452	T	C	C	1.63944	0.309531	0.893764	3.00725	0.110241	0.922279	1	771	115647	0.14454	9.6663e-07	A2_Trans,B2_trans	INTERGENIC_VARIANT	AFR
348.9	Other conditions of brain, NOS	neurological	rs9497053	UTRN	6	145026256	G	A	A	1.09497	0.0568083	0.979597	1.22393	0.110245	0.922279	1	1647	114330	-0.064841	1.0064e-06	B2_trans	CODING_TRANSCRIPT_INTRON_VARIANT	AFR
560.3	Peritoneal or intestinal adhesions	digestive	rs915823	TMPRSS2	21	42851454	A	C	C	1.24588	0.137661	0.951258	1.63175	0.110272	0.922279	1	253	116217	-0.066039	1.6687e-06	B2_trans	CODING_TRANSCRIPT_INTRON_VARIANT	AFR
225	Benign neoplasm of brain and other parts of nervous system	neoplasms	rs35508621	LZTFL1	3	45880481	T	C	C	0.581023	0.340004	0.298388	1.13137	0.110279	0.922279	1	401	115683	0.38931	6.0917e-89	B2_trans	CODING_TRANSCRIPT_INTRON_VARIANT	AFR
170	Cancer of bone and connective tissue	neoplasms	rs60305836	CDH8	16	61709381	A	C	C	1.13801	0.0809583	0.971038	1.3337	0.110279	0.922279	1	525	115696	0.086719	1.1846e-06	B2_trans	CODING_TRANSCRIPT_INTRON_VARIANT	AFR
519	Other diseases of respiratory system, not elsewhere classified	respiratory	rs9461128	TMEM14B	6	10753875	T	C	C	0.958909	0.0262752	0.910777	1.00959	0.110288	0.922279	1	6814	105932	0.13046	3.4269e-06	B2_trans	CODING_TRANSCRIPT_INTRON_VARIANT	AFR
556	Ulceration of the lower GI tract	digestive	rs35705950	MUC5B	11	1241221	G	T	T	0.638937	0.280515	0.368709	1.10722	0.110292	0.922279	1	1095	115102	-0.11177	1.2224e-08	B2_trans,A2_Trans	UPSTREAM_GENE_VARIANT	AFR
556.1	Ulceration of intestine	digestive	rs35154152	THBS3	1	155172725	T	C	C	1.14481	0.0846901	0.969718	1.35152	0.110294	0.922279	1	899	115411	-0.20528	2.3574e-11	A2_Trans	SYNONYMOUS_VARIANT	AFR
216.1	Screening for malignant neoplasms of the skin	neoplasms	rs7560588	BCL11A	2	60727416	G	A	A	0.887221	0.0749349	0.766032	1.02758	0.110296	0.922279	1	2601	113106	-0.12371	2.3396e-07	A2_Trans	CODING_TRANSCRIPT_INTRON_VARIANT	AFR
930	Allergic reaction to food	injuries & poisonings	rs77534576	DLX4	17	47940666	C	T	T	0.404302	0.567131	0.133034	1.22871	0.110311	0.922279	1	1132	114875	0.20794	1.7585e-10	B2_trans	INTERGENIC_VARIANT	AFR
362.22	Macular degeneration, wet	sense organs	rs9367106	LOC100505711	6	41483390	G	C	C	1.27766	0.153456	0.945788	1.72599	0.110321	0.922279	1	356	116049	0.20225	3.4038e-11	B2_trans	INTERGENIC_VARIANT	AFR
276.4	Acid-base balance disorder	endocrine/metabolic	rs2284028	NCF4	22	37265172	A	C	C	1.04657	0.0285064	0.989699	1.10671	0.110325	0.922279	1	4480	108512	0.31271	4.1737e-06	A2_Trans	CODING_TRANSCRIPT_INTRON_VARIANT	AFR
262	Mineral deficiency NEC	endocrine/metabolic	rs11702230	LOC101928126	21	35377591	C	T	T	0.705453	0.218522	0.459687	1.08262	0.110332	0.922279	1	1142	114899	0.099731	3.223e-09	B2_trans	INTERGENIC_VARIANT	AFR
427.8	Sinoatrial node dysfunction (Bradycardia)	circulatory system	rs9501257	HLA-DPB1	6	33055355	A	G	G	0.90817	0.060327	0.806894	1.02216	0.110334	0.922279	1	900	115180	0.17269	4.1339e-08	A2_Trans	THREE_PRIME_UTR_EXON_VARIANT	AFR
480.11	Pneumococcal pneumonia	respiratory	rs72711165	TMEM65	8	125336564	T	C	C	1.34074	0.183656	0.935439	1.92164	0.110361	0.922321	1	1086	115203	0.18279	6.0907e-07	B2_trans	CODING_TRANSCRIPT_INTRON_VARIANT	AFR
800	Fracture of lower limb	injuries & poisonings	rs1250993	LOC101929525	10	81399565	C	G	G	0.949132	0.0327007	0.890209	1.01196	0.110375	0.922321	1	1753	112070	0.12403	5.3767e-08	A2_Trans	INTERGENIC_VARIANT	AFR
483	Acute bronchitis and bronchiolitis	respiratory	rs67959919	LZTFL1	3	45871908	G	A	A	1.10731	0.0638462	0.977061	1.25491	0.110378	0.922321	1	14470	92593	0.59355	1.6043e-80	A2_Trans	CODING_TRANSCRIPT_INTRON_VARIANT	AFR
253.1	Pituitary hyperfunction	endocrine/metabolic	rs78313563	ESS2	22	19136365	G	A	A	0.665939	0.254667	0.404261	1.097	0.110393	0.922321	1	263	115989	0.40873	6.5914e-07	A2_Trans	UPSTREAM_GENE_VARIANT	AFR
442.11	Abdominal aortic aneurysm	circulatory system	rs67579710	THBS3	1	155173527	G	A	A	1.06986	0.0422986	0.984737	1.16233	0.110411	0.922321	1	1265	113853	-0.10348	1.0252e-09	B2_trans	CODING_TRANSCRIPT_INTRON_VARIANT	AFR
907	Injuries to the nervous system	injuries & poisonings	rs72711165	TMEM65	8	125336564	T	C	C	1.1701	0.0984061	0.96485	1.41901	0.110413	0.922321	1	2261	112901	0.18279	6.0907e-07	B2_trans	CODING_TRANSCRIPT_INTRON_VARIANT	AFR
158	Neoplasm of unspecified nature of digestive system	neoplasms	rs11234800	ME3	11	86479407	G	C	C	0.718358	0.20722	0.478581	1.07827	0.110419	0.922321	1	1189	114872	-0.077173	3.0702e-06	B2_trans	INTERGENIC_VARIANT	AFR
740.9	Osteoarthrosis NOS	musculoskeletal	rs467843	TRAPPC13	5	64945715	A	G	G	1.01623	0.010087	0.996338	1.03652	0.110421	0.922321	1	12647	66905	-0.089724	1.7259e-06	A2_Trans	CODING_TRANSCRIPT_INTRON_VARIANT	AFR
427.5	Arrhythmia (cardiac) NOS	circulatory system	rs7960611	CLEC1A	12	10230416	G	A	A	1.03444	0.0212105	0.992315	1.07835	0.11043	0.922321	1	9469	99907	-0.1584	3.3086e-07	A2_Trans	CODING_TRANSCRIPT_INTRON_VARIANT	AFR
378.5	Paralytic strabismus	sense organs	rs13050728	IFNAR2	21	34615210	T	C	C	0.881234	0.0792112	0.754513	1.02924	0.110458	0.922471	1	300	115913	-0.10657	4.0686e-21	B2_trans,A2_Trans	CODING_TRANSCRIPT_INTRON_VARIANT	AFR
803	Fracture of upper limb	injuries & poisonings	rs55654108	PDCL3P4	3	101425703	A	G	G	0.944414	0.0358327	0.880362	1.01313	0.110477	0.922545	1	1185	113263	-0.05662	1.0636e-06	B2_trans	INTERGENIC_VARIANT	AFR
368.9	Subjective visual disturbances	sense organs	rs61667602	CRHR1	17	43785349	T	C	C	1.08151	0.0490969	0.982289	1.19075	0.11049	0.922558	1	5391	108727	-0.093554	9.1279e-12	B2_trans	FIVE_PRIME_UTR_INTRON_VARIANT	AFR
427	Cardiac dysrhythmias	circulatory system	rs467843	TRAPPC13	5	64945715	A	G	G	1.01715	0.010654	0.996129	1.03861	0.110501	0.922558	1	15912	71023	-0.089724	1.7259e-06	A2_Trans	CODING_TRANSCRIPT_INTRON_VARIANT	AFR
1013	NA	NA	rs2924480	ELF5	11	34529831	T	C	C	1.08023	0.0483584	0.982548	1.18763	0.110512	0.922558	1	2541	112498	-0.11648	2.817e-07	A2_Trans	CODING_TRANSCRIPT_INTRON_VARIANT	AFR
476	Allergic rhinitis	respiratory	rs12567716	FOXD2	1	48197570	T	C	C	1.03714	0.0228532	0.991714	1.08466	0.110519	0.922558	1	13547	76008	-0.090753	1.4878e-06	B2_trans	INTERGENIC_VARIANT	AFR
447	Other disorders of arteries and arterioles	circulatory system	rs111783124	LOC101928126	21	35362848	G	A	A	1.21692	0.123031	0.956178	1.54877	0.110547	0.922593	1	2150	113442	0.13532	2.1558e-07	A2_Trans	INTERGENIC_VARIANT	AFR
585.32	End stage renal disease	genitourinary	rs732990	CIB4	2	26842146	C	G	G	0.957767	0.0270418	0.908326	1.0099	0.110554	0.922593	1	825	112084	0.056389	5.6358e-07	B2_trans	CODING_TRANSCRIPT_INTRON_VARIANT	AFR
363.3	Chorioretinal scars	sense organs	rs9497053	UTRN	6	145026256	G	A	A	1.05513	0.0336331	0.987821	1.12703	0.110572	0.922593	1	2185	112482	-0.064841	1.0064e-06	B2_trans	CODING_TRANSCRIPT_INTRON_VARIANT	AFR
496.3	Bronchiectasis	respiratory	rs915823	TMPRSS2	21	42851454	A	C	C	0.825661	0.120061	0.652537	1.04472	0.110576	0.922593	1	497	115828	-0.066039	1.6687e-06	B2_trans	CODING_TRANSCRIPT_INTRON_VARIANT	AFR
792	Abnormal Papanicolaou smear of cervix and cervical HPV	genitourinary	rs9268576	HLA-DRA	6	32395641	T	C	C	1.0907	0.0544195	0.980359	1.21347	0.110612	0.922593	1	1205	113465	0.095134	9.9752e-07	B2_trans	INTERGENIC_VARIANT	AFR
965.1	Opiates and related narcotics causing adverse effects in therapeutic use	injuries & poisonings	rs12567716	FOXD2	1	48197570	T	C	C	0.692269	0.230529	0.440604	1.08768	0.110629	0.922593	1	993	115414	-0.090753	1.4878e-06	B2_trans	INTERGENIC_VARIANT	AFR
550.1	Inguinal hernia	digestive	rs10086829	COL14A1	8	121149129	G	A	A	0.956958	0.0275773	0.906607	1.01011	0.11063	0.922593	1	2236	108291	-0.097352	3.8599e-06	A2_Trans	FIVE_PRIME_UTR_INTRON_VARIANT	AFR
041.2	Streptococcus infection	infectious diseases	rs13179014	SPEF2	5	35693227	A	C	C	1.12027	0.0711868	0.974379	1.288	0.110631	0.922593	1	1755	114211	-0.061249	6.1057e-07	B2_trans	CODING_TRANSCRIPT_INTRON_VARIANT	AFR
626.13	Irregular menstrual cycle	genitourinary	rs117169628	SLC22A31	16	89262657	G	A	A	0.7326	0.195039	0.499861	1.0737	0.110635	0.922593	1	1221	114631	0.081201	5.77e-07	B2_trans	SYNONYMOUS_VARIANT	AFR
765	Cervical radiculitis	symptoms	rs9577395	ATP11A	13	113534984	C	G	G	1.05181	0.0316643	0.988521	1.11916	0.110637	0.922593	1	6121	102343	0.064829	8.6068e-07	B2_trans,A2_Trans	CODING_TRANSCRIPT_INTRON_VARIANT	AFR
276.6	Fluid overload	endocrine/metabolic	rs9268576	HLA-DRA	6	32395641	T	C	C	1.10057	0.060074	0.978327	1.2381	0.110662	0.922593	1	2051	113235	0.095134	9.9752e-07	B2_trans	INTERGENIC_VARIANT	AFR
425.12	Other hypertrophic cardiomyopathy	circulatory system	rs766826	ELF5	11	34528766	C	T	T	0.811635	0.130833	0.628052	1.04888	0.110666	0.922593	1	221	116235	-0.082134	1.155e-11	B2_trans	CODING_TRANSCRIPT_INTRON_VARIANT	AFR
411	Ischemic Heart Disease	circulatory system	rs7560588	BCL11A	2	60727416	G	A	A	0.973051	0.0171262	0.940931	1.00627	0.110679	0.922593	1	10316	81931	-0.12371	2.3396e-07	A2_Trans	CODING_TRANSCRIPT_INTRON_VARIANT	AFR
624.9	stress incontinence, female	genitourinary	rs78313563	ESS2	22	19136365	G	A	A	0.803729	0.136976	0.614491	1.05124	0.110686	0.922593	1	1079	114327	0.40873	6.5914e-07	A2_Trans	UPSTREAM_GENE_VARIANT	AFR
153.3	Malignant neoplasm of rectum, rectosigmoid junction, and anus	neoplasms	rs9367106	LOC100505711	6	41483390	G	C	C	0.84397	0.10635	0.685175	1.03957	0.110691	0.922593	1	460	115479	0.20225	3.4038e-11	B2_trans	INTERGENIC_VARIANT	AFR
185	Cancer of prostate	neoplasms	rs10774679	OAS3	12	113374748	C	T	T	1.02375	0.0147136	0.994646	1.0537	0.110693	0.922593	1	1602	101442	0.075824	4.6954e-12	B2_trans	UPSTREAM_GENE_VARIANT	AFR
384	Other disorders of tympanic membrane	sense organs	rs60869999	MYO1C	17	1390948	A	T	T	0.824216	0.1212	0.649943	1.04522	0.110695	0.922593	1	583	115708	0.059541	2.9039e-06	B2_trans	CODING_TRANSCRIPT_INTRON_VARIANT	AFR
497	Bronchitis	respiratory	rs111783124	LOC101928126	21	35362848	G	A	A	0.90763	0.0607661	0.805721	1.02243	0.110727	0.922776	1	11380	99282	0.13532	2.1558e-07	A2_Trans	INTERGENIC_VARIANT	AFR
800	Fracture of lower limb	injuries & poisonings	rs72655853	SBSPON	8	73985608	A	G	G	1.17606	0.101685	0.963554	1.43544	0.110746	0.922802	1	1753	112070	0.22523	8.3915e-07	A2_Trans	CODING_TRANSCRIPT_INTRON_VARIANT	AFR
288.11	Neutropenia	hematopoietic	rs35154152	THBS3	1	155172725	T	C	C	1.0642	0.0390145	0.985854	1.14877	0.110756	0.922802	1	1606	113277	-0.20528	2.3574e-11	A2_Trans	SYNONYMOUS_VARIANT	AFR
427.1	Paroxysmal tachycardia, unspecified	circulatory system	rs2284028	NCF4	22	37265172	A	C	C	0.952697	0.0303855	0.897616	1.01116	0.110764	0.922802	1	2638	110651	0.31271	4.1737e-06	A2_Trans	CODING_TRANSCRIPT_INTRON_VARIANT	AFR
792	Abnormal Papanicolaou smear of cervix and cervical HPV	genitourinary	rs8052423	SLC22A31	16	89269178	G	T	T	0.932105	0.0440894	0.854941	1.01623	0.110779	0.922802	1	1205	113465	0.13037	1.0019e-06	A2_Trans	UPSTREAM_GENE_VARIANT	AFR
375.1	Dry eyes	sense organs	rs2924480	ELF5	11	34529831	T	C	C	1.02332	0.014456	0.994733	1.05273	0.11079	0.922802	1	14527	77571	-0.11648	2.817e-07	A2_Trans	CODING_TRANSCRIPT_INTRON_VARIANT	AFR
528	Diseases of the oral soft tissues, excluding lesions specific for gingiva and tongue	digestive	rs721917	SFTPD	10	81706324	A	G	G	1.03967	0.0243978	0.991126	1.0906	0.110793	0.922802	1	6656	106440	0.055247	2.0819e-07	B2_trans	SYNONYMOUS_VARIANT	AFR
457	Encounter for long-term (current) use of anticoagulants, antithrombotics, aspirin	circulatory system	rs10129899	LINC00637	14	104330432	C	A	A	1.08281	0.0498904	0.981937	1.19404	0.110801	0.922802	1	3321	111488	-0.057002	2.1916e-06	B2_trans	INTERGENIC_VARIANT	AFR
836	Traumatic arthropathy	injuries & poisonings	rs75505823	LRP1	12	57540956	G	T	T	1.29716	0.163168	0.942117	1.786	0.110816	0.922843	1	2274	112350	-0.20852	3.0745e-06	A2_Trans	CODING_TRANSCRIPT_INTRON_VARIANT	AFR
426.21	First degree AV block	circulatory system	rs12660421	FOXP4-AS1	6	41488378	G	A	A	0.869367	0.0878008	0.731925	1.03262	0.110845	0.923001	1	1962	113483	0.35506	1.1424e-09	A2_Trans	DOWNSTREAM_GENE_VARIANT	AFR
302.1	Decreased libido	mental disorders	rs147812915	KAT7	17	47858295	C	T	T	1.5625	0.279924	0.902709	2.70453	0.110866	0.923006	1	1249	114862	0.23438	1.0943e-07	A2_Trans	INTERGENIC_VARIANT	AFR
969	Poisoning by psychotropic agents	injuries & poisonings	rs10086829	COL14A1	8	121149129	G	A	A	0.896282	0.0686894	0.783387	1.02545	0.110907	0.923006	1	1343	114434	-0.097352	3.8599e-06	A2_Trans	FIVE_PRIME_UTR_INTRON_VARIANT	AFR
619.2	Disorders of uterus, NEC	genitourinary	rs10086829	COL14A1	8	121149129	G	A	A	1.11585	0.0687638	0.975157	1.27685	0.110909	0.923006	1	1162	114418	-0.097352	3.8599e-06	A2_Trans	FIVE_PRIME_UTR_INTRON_VARIANT	AFR
733.8	Malunion and nonunion of fracture	musculoskeletal	rs9461128	TMEM14B	6	10753875	T	C	C	0.881462	0.0791509	0.754797	1.02938	0.110916	0.923006	1	682	115575	0.13046	3.4269e-06	B2_trans	CODING_TRANSCRIPT_INTRON_VARIANT	AFR
117	Mycoses	infectious diseases	rs766826	ELF5	11	34528766	C	T	T	1.10958	0.0652273	0.976417	1.26089	0.110918	0.923006	1	1531	114395	-0.082134	1.155e-11	B2_trans	CODING_TRANSCRIPT_INTRON_VARIANT	AFR
497	Bronchitis	respiratory	rs9268576	HLA-DRA	6	32395641	T	C	C	0.951523	0.0311748	0.895124	1.01148	0.110946	0.923006	1	11380	99282	0.095134	9.9752e-07	B2_trans	INTERGENIC_VARIANT	AFR
697	Sarcoidosis	dermatologic	rs10129899	LINC00637	14	104330432	C	A	A	1.08763	0.0527029	0.980893	1.20599	0.110953	0.923006	1	296	114677	-0.057002	2.1916e-06	B2_trans	INTERGENIC_VARIANT	AFR
277	Other disorders of metabolism	endocrine/metabolic	rs13050728	IFNAR2	21	34615210	T	C	C	0.924569	0.0492047	0.839569	1.01818	0.11096	0.923006	1	2132	113310	-0.10657	4.0686e-21	B2_trans,A2_Trans	CODING_TRANSCRIPT_INTRON_VARIANT	AFR
599	Other symptoms/disorders or the urinary system	genitourinary	rs7960611	CLEC1A	12	10230416	G	A	A	0.979183	0.0131985	0.954177	1.00484	0.110961	0.923006	1	14541	78489	-0.1584	3.3086e-07	A2_Trans	CODING_TRANSCRIPT_INTRON_VARIANT	AFR
372	Disorders of conjunctiva	sense organs	rs6869036	MGAT1	5	180223327	C	T	T	0.897499	0.0678497	0.785742	1.02515	0.110965	0.923006	1	6544	106186	0.25536	1.7578e-06	A2_Trans	FIVE_PRIME_UTR_INTRON_VARIANT	AFR
401.3	Other hypertensive complications	circulatory system	rs4830964	.	23	15515319	C	G	G	1.04196	0.0257884	0.990603	1.09598	0.110968	0.923006	1	4001	109732	0.046578	2.9701e-06	B2_trans	SEQUENCE_VARIANT	AFR
681.6	Cellulitis and abscess of foot, toe	dermatologic	rs7605877	FOXI3	2	88559025	T	C	C	1.08858	0.0532499	0.980693	1.20833	0.110973	0.923006	1	1166	114728	-0.071053	3.3369e-06	B2_trans	INTERGENIC_VARIANT	AFR
529	Diseases and other conditions of the tongue	digestive	rs3746539	PTPRT	20	40702071	G	A	A	0.871809	0.0860733	0.736471	1.03202	0.110978	0.923006	1	1187	115073	0.05405	1.7723e-06	B2_trans	THREE_PRIME_UTR_EXON_VARIANT	AFR
333	Extrapyramidal disease and abnormal movement disorders	neurological	rs55654108	PDCL3P4	3	101425703	A	G	G	0.949929	0.0322312	0.891776	1.01187	0.110994	0.923006	1	2621	111284	-0.05662	1.0636e-06	B2_trans	INTERGENIC_VARIANT	AFR
274.2	Crystal arthropathies	endocrine/metabolic	rs11085727	TYK2	19	10466123	C	T	T	1.14264	0.0836676	0.969817	1.34625	0.111014	0.923006	1	801	115220	0.17253	2.3333e-18	A2_Trans,B2_trans	CODING_TRANSCRIPT_INTRON_VARIANT	AFR
362.6	Peripheral retinal degenerations	sense organs	rs622568	SEC61G	7	54647894	A	C	C	1.04525	0.027773	0.989876	1.10373	0.111027	0.923006	1	2495	111261	0.11965	2.6006e-06	A2_Trans	INTERGENIC_VARIANT	AFR
573.5	Jaundice (not of newborn)	digestive	rs2924480	ELF5	11	34529831	T	C	C	0.866116	0.0901982	0.72577	1.0336	0.111033	0.923006	1	804	115444	-0.11648	2.817e-07	A2_Trans	CODING_TRANSCRIPT_INTRON_VARIANT	AFR
350.1	Abnormal involuntary movements	neurological	rs35508621	LZTFL1	3	45880481	T	C	C	0.815508	0.127981	0.634585	1.04801	0.111037	0.923006	1	4677	109041	0.38931	6.0917e-89	B2_trans	CODING_TRANSCRIPT_INTRON_VARIANT	AFR
274	Gout and other crystal arthropathies	endocrine/metabolic	rs622568	SEC61G	7	54647894	A	C	C	1.02241	0.0139087	0.994916	1.05067	0.11104	0.923006	1	3746	99438	0.11965	2.6006e-06	A2_Trans	INTERGENIC_VARIANT	AFR
415.11	Pulmonary embolism and infarction, acute	circulatory system	rs9367106	LOC100505711	6	41483390	G	C	C	1.0788	0.0475992	0.982706	1.18429	0.111058	0.923006	1	917	112612	0.20225	3.4038e-11	B2_trans	INTERGENIC_VARIANT	AFR
720	Spinal stenosis	musculoskeletal	rs495828	ABO	9	136154867	G	T	T	0.967391	0.0208051	0.928737	1.00765	0.111058	0.923006	1	5850	99418	-0.13432	6.5649e-10	A2_Trans	UPSTREAM_GENE_VARIANT	AFR
260	Protein-calorie malnutrition	endocrine/metabolic	rs505922	ABO	9	136149229	T	C	C	1.03763	0.0231843	0.991535	1.08587	0.111094	0.923135	1	4096	108302	-0.099884	2.0889e-20	B2_trans	CODING_TRANSCRIPT_INTRON_VARIANT	AFR
560.1	Paralytic ileus	digestive	rs13050728	IFNAR2	21	34615210	T	C	C	0.903655	0.0635867	0.79777	1.02359	0.11111	0.923135	1	1514	114429	-0.10657	4.0686e-21	B2_trans,A2_Trans	CODING_TRANSCRIPT_INTRON_VARIANT	AFR
079	Viral infection	infectious diseases	rs10774679	OAS3	12	113374748	C	T	T	1.06061	0.0369352	0.986545	1.14024	0.111113	0.923135	1	6795	108161	0.075824	4.6954e-12	B2_trans	UPSTREAM_GENE_VARIANT	AFR
301.1	Schizoid personality disorder	mental disorders	rs9497053	UTRN	6	145026256	G	A	A	0.879818	0.0803665	0.751596	1.02991	0.111114	0.923135	1	434	115884	-0.064841	1.0064e-06	B2_trans	CODING_TRANSCRIPT_INTRON_VARIANT	AFR
117	Mycoses	infectious diseases	rs78313563	ESS2	22	19136365	G	A	A	0.74657	0.183453	0.521092	1.06961	0.111129	0.923176	1	1531	114395	0.40873	6.5914e-07	A2_Trans	UPSTREAM_GENE_VARIANT	AFR
274.11	Gouty arthropathy	endocrine/metabolic	rs35705950	MUC5B	11	1241221	G	T	T	0.860766	0.0941262	0.715756	1.03516	0.111185	0.923557	1	2987	110456	-0.11177	1.2224e-08	B2_trans,A2_Trans	UPSTREAM_GENE_VARIANT	AFR
850	Hemorrhage or hematoma complicating a procedure	injuries & poisonings	rs9501257	HLA-DPB1	6	33055355	A	G	G	1.07734	0.0467699	0.982973	1.18076	0.111213	0.923691	1	1967	113750	0.17269	4.1339e-08	A2_Trans	THREE_PRIME_UTR_EXON_VARIANT	AFR
278.4	Abnormal weight gain	endocrine/metabolic	rs622568	SEC61G	7	54647894	A	C	C	0.915938	0.0551301	0.822127	1.02045	0.111222	0.923691	1	2498	113434	0.11965	2.6006e-06	A2_Trans	INTERGENIC_VARIANT	AFR
801.1	Fracture of foot	injuries & poisonings	rs2277732	DPP9	19	4723670	C	A	A	0.913123	0.0570641	0.8165	1.02118	0.111232	0.923691	1	776	114251	0.11697	6.1912e-22	B2_trans,A2_Trans	FIVE_PRIME_UTR_INTRON_VARIANT	AFR
523.3	Periodontitis (acute or chronic)	digestive	rs2924480	ELF5	11	34529831	T	C	C	1.02617	0.0162217	0.994059	1.05932	0.111243	0.923691	1	8655	90949	-0.11648	2.817e-07	A2_Trans	CODING_TRANSCRIPT_INTRON_VARIANT	AFR
694	Dyschromia and Vitiligo	dermatologic	rs581342	LMNA	1	156095466	T	C	C	1.04233	0.0260301	0.990482	1.09688	0.111255	0.923691	1	5516	107798	0.090245	2.6355e-07	B2_trans	CODING_TRANSCRIPT_INTRON_VARIANT	AFR
306	Other mental disorder	mental disorders	rs2924480	ELF5	11	34529831	T	C	C	1.03009	0.0186176	0.993183	1.06838	0.111265	0.923691	1	14529	89867	-0.11648	2.817e-07	A2_Trans	CODING_TRANSCRIPT_INTRON_VARIANT	AFR
727.4	Ganglion and cyst of synovium, tendon, and bursa	musculoskeletal	rs34488998	NKAIN3	8	63408372	G	A	A	1.28185	0.155921	0.944315	1.74004	0.111272	0.923691	1	2650	111496	0.1355	3.4644e-06	B2_trans	CODING_TRANSCRIPT_INTRON_VARIANT	AFR
132	Infestation (lice, mites)	infectious diseases	rs1878527	ANKRD30BL	2	133056313	T	C	C	0.869177	0.0880523	0.731405	1.0329	0.11131	0.923897	1	1459	114800	-0.077457	2.0215e-06	B2_trans	INTERGENIC_VARIANT	AFR
008	Intestinal infection	infectious diseases	rs7671107	LOC101929161	4	25449225	G	A	A	0.946633	0.0344434	0.884837	1.01274	0.111317	0.923897	1	5012	109427	-0.064456	1.0803e-06	B2_trans	INTERGENIC_VARIANT	AFR
516	Abnormal sputum	respiratory	rs2924480	ELF5	11	34529831	T	C	C	1.08457	0.0509899	0.981423	1.19856	0.111337	0.923979	1	2503	112690	-0.11648	2.817e-07	A2_Trans	CODING_TRANSCRIPT_INTRON_VARIANT	AFR
242	Thyrotoxicosis with or without goiter	endocrine/metabolic	rs581342	LMNA	1	156095466	T	C	C	1.04957	0.0303918	0.988879	1.11399	0.111387	0.924113	1	1361	112875	0.090245	2.6355e-07	B2_trans	CODING_TRANSCRIPT_INTRON_VARIANT	AFR
288.1	Decreased white blood cell count	hematopoietic	rs1878527	ANKRD30BL	2	133056313	T	C	C	0.950306	0.0320178	0.892503	1.01185	0.11139	0.924113	1	2792	110550	-0.077457	2.0215e-06	B2_trans	INTERGENIC_VARIANT	AFR
1090	NA	NA	rs6869036	MGAT1	5	180223327	C	T	T	0.859631	0.0950095	0.713575	1.03558	0.111391	0.924113	1	2615	111987	0.25536	1.7578e-06	A2_Trans	FIVE_PRIME_UTR_INTRON_VARIANT	AFR
304	Adjustment reaction	mental disorders	rs2277732	DPP9	19	4723670	C	A	A	0.974371	0.01631	0.943716	1.00602	0.111412	0.924113	1	12932	77363	0.11697	6.1912e-22	B2_trans,A2_Trans	FIVE_PRIME_UTR_INTRON_VARIANT	AFR
420	Carditis	circulatory system	rs11085727	TYK2	19	10466123	C	T	T	0.915633	0.0553696	0.821468	1.02059	0.11142	0.924113	1	2272	112598	0.17253	2.3333e-18	A2_Trans,B2_trans	CODING_TRANSCRIPT_INTRON_VARIANT	AFR
733.4	Aseptic necrosis of bone	musculoskeletal	rs72711165	TMEM65	8	125336564	T	C	C	1.18489	0.106577	0.961523	1.46015	0.111429	0.924113	1	688	114708	0.18279	6.0907e-07	B2_trans	CODING_TRANSCRIPT_INTRON_VARIANT	AFR
382	Otalgia	sense organs	rs7089827	TFAM	10	60157611	C	T	T	1.05828	0.0355864	0.986978	1.13472	0.111465	0.924113	1	5560	109092	-0.14471	2.0338e-06	A2_Trans	THREE_PRIME_UTR_EXON_VARIANT	AFR
721.1	Spondylosis without myelopathy	musculoskeletal	rs3746539	PTPRT	20	40702071	G	A	A	0.975803	0.01539	0.946809	1.00569	0.111478	0.924113	1	11157	89006	0.05405	1.7723e-06	B2_trans	THREE_PRIME_UTR_EXON_VARIANT	AFR
427.1	Paroxysmal tachycardia, unspecified	circulatory system	rs67579710	THBS3	1	155173527	G	A	A	1.04708	0.0289078	0.989403	1.10812	0.111514	0.924113	1	2638	110651	-0.10348	1.0252e-09	B2_trans	CODING_TRANSCRIPT_INTRON_VARIANT	AFR
594.1	Calculus of kidney	genitourinary	rs147812915	KAT7	17	47858295	C	T	T	1.19679	0.112882	0.959251	1.49315	0.111515	0.924113	1	3020	109227	0.23438	1.0943e-07	A2_Trans	INTERGENIC_VARIANT	AFR
535.1	Acute gastritis	digestive	rs622568	SEC61G	7	54647894	A	C	C	1.09405	0.0564836	0.979398	1.22213	0.111517	0.924113	1	3123	112861	0.11965	2.6006e-06	A2_Trans	INTERGENIC_VARIANT	AFR
530.3	Stricture and stenosis of esophagus	digestive	rs117169628	SLC22A31	16	89262657	G	A	A	1.28605	0.158081	0.943403	1.75313	0.111517	0.924113	1	1143	114846	0.081201	5.77e-07	B2_trans	SYNONYMOUS_VARIANT	AFR
574	Cholelithiasis and cholecystitis	digestive	rs8080583	KANSL1	17	44162597	C	A	A	0.960672	0.0252123	0.914354	1.00934	0.111525	0.924113	1	2143	110495	-0.12662	2.0785e-08	A2_Trans	CODING_TRANSCRIPT_INTRON_VARIANT	AFR
378.5	Paralytic strabismus	sense organs	rs10774679	OAS3	12	113374748	C	T	T	1.11923	0.0707837	0.974246	1.28579	0.111529	0.924113	1	300	115913	0.075824	4.6954e-12	B2_trans	UPSTREAM_GENE_VARIANT	AFR
1010.1	NA	NA	rs35705950	MUC5B	11	1241221	G	T	T	1.09447	0.0567269	0.979305	1.22318	0.111537	0.924113	1	8692	99774	-0.11177	1.2224e-08	B2_trans,A2_Trans	UPSTREAM_GENE_VARIANT	AFR
535.2	Atrophic gastritis	digestive	rs8052423	SLC22A31	16	89269178	G	T	T	1.1071	0.0639388	0.9767	1.25491	0.111555	0.924113	1	3195	112728	0.13037	1.0019e-06	A2_Trans	UPSTREAM_GENE_VARIANT	AFR
071.1	HIV infection, symptomatic	infectious diseases	rs60305836	CDH8	16	61709381	A	C	C	0.949573	0.0325179	0.890941	1.01206	0.111561	0.924113	1	264	113221	0.086719	1.1846e-06	B2_trans	CODING_TRANSCRIPT_INTRON_VARIANT	AFR
610.1	Cystic mastopathy	genitourinary	rs67579710	THBS3	1	155173527	G	A	A	1.09061	0.0545099	0.980097	1.21358	0.111576	0.924113	1	1262	114434	-0.10348	1.0252e-09	B2_trans	CODING_TRANSCRIPT_INTRON_VARIANT	AFR
443	Peripheral vascular disease	circulatory system	rs55654108	PDCL3P4	3	101425703	A	G	G	0.970463	0.0188432	0.935275	1.00697	0.111577	0.924113	1	5549	102224	-0.05662	1.0636e-06	B2_trans	INTERGENIC_VARIANT	AFR
555.2	Ulcerative colitis	digestive	rs622568	SEC61G	7	54647894	A	C	C	1.08877	0.0534568	0.980465	1.20903	0.11163	0.924113	1	1034	114862	0.11965	2.6006e-06	A2_Trans	INTERGENIC_VARIANT	AFR
342	Hemiplegia	neurological	rs7605877	FOXI3	2	88559025	T	C	C	0.929141	0.0461983	0.848707	1.0172	0.111645	0.924113	1	1362	114290	-0.071053	3.3369e-06	B2_trans	INTERGENIC_VARIANT	AFR
198.2	Secondary malignancy of respiratory organs	neoplasms	rs721917	SFTPD	10	81706324	A	G	G	1.0973	0.058368	0.978684	1.23029	0.111651	0.924113	1	408	115660	0.055247	2.0819e-07	B2_trans	SYNONYMOUS_VARIANT	AFR
280	Iron deficiency anemias	hematopoietic	rs7960611	CLEC1A	12	10230416	G	A	A	0.974161	0.0164572	0.943241	1.0061	0.111677	0.924113	1	6912	96913	-0.1584	3.3086e-07	A2_Trans	CODING_TRANSCRIPT_INTRON_VARIANT	AFR
090	Sexually transmitted infections (not HIV or hepatitis)	infectious diseases	rs12567716	FOXD2	1	48197570	T	C	C	0.913183	0.057096	0.816503	1.02131	0.111693	0.924113	1	4621	108422	-0.090753	1.4878e-06	B2_trans	INTERGENIC_VARIANT	AFR
687.2	NA	NA	rs2277732	DPP9	19	4723670	C	A	A	1.06694	0.0407357	0.985064	1.15561	0.111712	0.924113	1	8231	105426	0.11697	6.1912e-22	B2_trans,A2_Trans	FIVE_PRIME_UTR_INTRON_VARIANT	AFR
535.9	Gastritis and duodenitis, NOS	digestive	rs11085727	TYK2	19	10466123	C	T	T	0.93174	0.0444541	0.853995	1.01656	0.111736	0.924113	1	6868	106989	0.17253	2.3333e-18	A2_Trans,B2_trans	CODING_TRANSCRIPT_INTRON_VARIANT	AFR
285.22	Anemia in neoplastic disease	hematopoietic	rs10086829	COL14A1	8	121149129	G	A	A	1.1631	0.0950018	0.9655	1.40115	0.111745	0.924113	1	655	115468	-0.097352	3.8599e-06	A2_Trans	FIVE_PRIME_UTR_INTRON_VARIANT	AFR
401.3	Other hypertensive complications	circulatory system	rs12809318	FBRSL1	12	133140840	T	C	C	1.05146	0.0315539	0.988406	1.11854	0.111745	0.924113	1	4001	109732	-0.062781	9.5289e-09	B2_trans	CODING_TRANSCRIPT_INTRON_VARIANT	AFR
379.9	Pain, swelling or discharge of eye	sense organs	rs55654108	PDCL3P4	3	101425703	A	G	G	1.06234	0.0380267	0.986044	1.14455	0.111749	0.924113	1	6260	108529	-0.05662	1.0636e-06	B2_trans	INTERGENIC_VARIANT	AFR
316	Substance addiction and disorders	mental disorders	rs7671107	LOC101929161	4	25449225	G	A	A	1.01781	0.0111019	0.995904	1.0402	0.111767	0.924113	1	5997	80111	-0.064456	1.0803e-06	B2_trans	INTERGENIC_VARIANT	AFR
800.1	Fracture of neck of femur	injuries & poisonings	rs12259804	PLEKHS1	10	115573378	T	C	C	1.59715	0.294439	0.896849	2.84428	0.111786	0.924113	1	330	115821	-0.27547	4.8674e-08	A2_Trans	INTERGENIC_VARIANT	AFR
520.1	Hereditary disturbances in tooth structure	digestive	rs766826	ELF5	11	34528766	C	T	T	1.14517	0.0852457	0.968969	1.35342	0.111795	0.924113	1	1770	114473	-0.082134	1.155e-11	B2_trans	CODING_TRANSCRIPT_INTRON_VARIANT	AFR
366.2	Senile cataract	sense organs	rs76423999	SLC12A7	5	1098067	T	A	A	0.964279	0.0228748	0.922002	1.0085	0.111799	0.924113	1	13118	53841	0.18412	3.8813e-07	A2_Trans	CODING_TRANSCRIPT_INTRON_VARIANT	AFR
433.11	Occlusion of cerebral arteries, with cerebral infarction	circulatory system	rs9497053	UTRN	6	145026256	G	A	A	0.886224	0.0759591	0.763637	1.02849	0.111804	0.924113	1	628	115648	-0.064841	1.0064e-06	B2_trans	CODING_TRANSCRIPT_INTRON_VARIANT	AFR
532	Dysphagia	digestive	rs10086829	COL14A1	8	121149129	G	A	A	0.966917	0.0211577	0.927641	1.00786	0.111815	0.924113	1	6236	99183	-0.097352	3.8599e-06	A2_Trans	FIVE_PRIME_UTR_INTRON_VARIANT	AFR
513.3	Hypoventilation	respiratory	rs111783124	LOC101928126	21	35362848	G	A	A	0.758143	0.174149	0.538909	1.06656	0.111851	0.924113	1	2047	113823	0.13532	2.1558e-07	A2_Trans	INTERGENIC_VARIANT	AFR
433.31	Transient cerebral ischemia	circulatory system	rs2284028	NCF4	22	37265172	A	C	C	0.965494	0.0220865	0.924591	1.00821	0.111856	0.924113	1	4172	105890	0.31271	4.1737e-06	A2_Trans	CODING_TRANSCRIPT_INTRON_VARIANT	AFR
522.1	Pulpitis and necrosis of tooth pulp	digestive	rs12660421	FOXP4-AS1	6	41488378	G	A	A	1.06921	0.0420923	0.984544	1.16116	0.111857	0.924113	1	5247	106765	0.35506	1.1424e-09	A2_Trans	DOWNSTREAM_GENE_VARIANT	AFR
530	Diseases of esophagus	digestive	rs77534576	DLX4	17	47940666	C	T	T	1.10772	0.0643454	0.976469	1.25661	0.111857	0.924113	1	11267	62595	0.20794	1.7585e-10	B2_trans	INTERGENIC_VARIANT	AFR
337	Disorders of the autonomic nervous system	neurological	rs2277732	DPP9	19	4723670	C	A	A	1.07472	0.045325	0.983366	1.17456	0.111859	0.924113	1	3761	110517	0.11697	6.1912e-22	B2_trans,A2_Trans	FIVE_PRIME_UTR_INTRON_VARIANT	AFR
053.1	Herpes zoster with nervous system complications	infectious diseases	rs2277732	DPP9	19	4723670	C	A	A	0.833355	0.114666	0.66562	1.04336	0.11188	0.924113	1	488	115754	0.11697	6.1912e-22	B2_trans,A2_Trans	FIVE_PRIME_UTR_INTRON_VARIANT	AFR
344	Other paralytic syndromes	neurological	rs2284028	NCF4	22	37265172	A	C	C	0.932147	0.0441985	0.854796	1.0165	0.111888	0.924113	1	1479	113620	0.31271	4.1737e-06	A2_Trans	CODING_TRANSCRIPT_INTRON_VARIANT	AFR
292.2	Mild cognitive impairment	mental disorders	rs1453205	LOC101928196	2	19901073	C	T	T	1.04209	0.0259339	0.990445	1.09643	0.111889	0.924113	1	2573	110680	0.096992	3.6368e-06	A2_Trans	INTERGENIC_VARIANT	AFR
747	Cardiac and circulatory congenital anomalies	congenital anomalies	rs13179014	SPEF2	5	35693227	A	C	C	1.11119	0.0663217	0.975746	1.26544	0.111892	0.924113	1	1521	114330	-0.061249	6.1057e-07	B2_trans	CODING_TRANSCRIPT_INTRON_VARIANT	AFR
516.1	Hemoptysis	respiratory	rs76073397	MIR548H2	16	11386452	T	C	C	1.26538	0.148062	0.946656	1.69142	0.111899	0.924113	1	2002	113302	0.14454	9.6663e-07	A2_Trans,B2_trans	INTERGENIC_VARIANT	AFR
575	Other biliary tract disease	digestive	rs7579014	BCL11A	2	60707894	G	A	A	1.05474	0.033528	0.987659	1.12638	0.111928	0.924113	1	3020	111496	-0.05629	1.2614e-06	B2_trans	CODING_TRANSCRIPT_INTRON_VARIANT	AFR
173	Neoplasm of uncertain behavior of skin	neoplasms	rs7960611	CLEC1A	12	10230416	G	A	A	0.932698	0.0438327	0.855915	1.01637	0.111938	0.924113	1	5199	109936	-0.1584	3.3086e-07	A2_Trans	CODING_TRANSCRIPT_INTRON_VARIANT	AFR
282.9	Other hereditary hemolytic anemias	hematopoietic	rs915823	TMPRSS2	21	42851454	A	C	C	1.13757	0.0810878	0.97041	1.33352	0.111938	0.924113	1	477	115565	-0.066039	1.6687e-06	B2_trans	CODING_TRANSCRIPT_INTRON_VARIANT	AFR
443	Peripheral vascular disease	circulatory system	rs7671107	LOC101929161	4	25449225	G	A	A	0.971541	0.0181639	0.937562	1.00675	0.111939	0.924113	1	5549	102224	-0.064456	1.0803e-06	B2_trans	INTERGENIC_VARIANT	AFR
195	Cancer, suspected or other	neoplasms	rs12660421	FOXP4-AS1	6	41488378	G	A	A	0.902594	0.0644738	0.795449	1.02417	0.111945	0.924113	1	2359	112098	0.35506	1.1424e-09	A2_Trans	DOWNSTREAM_GENE_VARIANT	AFR
724.8	Other symptoms referable to back	musculoskeletal	rs35705950	MUC5B	11	1241221	G	T	T	0.791934	0.146763	0.593969	1.05588	0.111952	0.924113	1	4056	111157	-0.11177	1.2224e-08	B2_trans,A2_Trans	UPSTREAM_GENE_VARIANT	AFR
250.24	Type 2 diabetes with neurological manifestations	endocrine/metabolic	rs61667602	CRHR1	17	43785349	T	C	C	1.03657	0.0226019	0.991655	1.08352	0.112012	0.924113	1	5559	96492	-0.093554	9.1279e-12	B2_trans	FIVE_PRIME_UTR_INTRON_VARIANT	AFR
433.11	Occlusion of cerebral arteries, with cerebral infarction	circulatory system	rs77534576	DLX4	17	47940666	C	T	T	0.234681	0.912147	0.0392697	1.40249	0.112029	0.924113	1	628	115648	0.20794	1.7585e-10	B2_trans	INTERGENIC_VARIANT	AFR
525.1	Loss of teeth or edentulism	digestive	rs2924480	ELF5	11	34529831	T	C	C	1.02402	0.0149336	0.994477	1.05443	0.112031	0.924113	1	6366	89115	-0.11648	2.817e-07	A2_Trans	CODING_TRANSCRIPT_INTRON_VARIANT	AFR
389	Hearing loss	sense organs	rs111783124	LOC101928126	21	35362848	G	A	A	0.952127	0.0308708	0.896226	1.01151	0.112035	0.924113	1	10951	75315	0.13532	2.1558e-07	A2_Trans	INTERGENIC_VARIANT	AFR
960.2	Allergy/adverse effect of penicillin	injuries & poisonings	rs67579710	THBS3	1	155173527	G	A	A	1.13103	0.0774874	0.971668	1.31654	0.11205	0.924113	1	935	115295	-0.10348	1.0252e-09	B2_trans	CODING_TRANSCRIPT_INTRON_VARIANT	AFR
433.2	Occlusion of cerebral arteries	circulatory system	rs76423999	SLC12A7	5	1098067	T	A	A	0.937945	0.0403175	0.86668	1.01507	0.112061	0.924113	1	2692	107388	0.18412	3.8813e-07	A2_Trans	CODING_TRANSCRIPT_INTRON_VARIANT	AFR
555.1	Regional enteritis	digestive	rs581342	LMNA	1	156095466	T	C	C	0.902657	0.0644514	0.795539	1.0242	0.112062	0.924113	1	291	115857	0.090245	2.6355e-07	B2_trans	CODING_TRANSCRIPT_INTRON_VARIANT	AFR
394	Rheumatic disease of the heart valves	circulatory system	rs10129899	LINC00637	14	104330432	C	A	A	0.91375	0.0567661	0.817538	1.02128	0.112071	0.924113	1	2694	112705	-0.057002	2.1916e-06	B2_trans	INTERGENIC_VARIANT	AFR
430.1	Subarachnoid hemorrhage	circulatory system	rs7089827	TFAM	10	60157611	C	T	T	0.834445	0.11391	0.667479	1.04318	0.112087	0.924113	1	193	116267	-0.14471	2.0338e-06	A2_Trans	THREE_PRIME_UTR_EXON_VARIANT	AFR
495.11	Chronic obstructive asthma with exacerbation	respiratory	rs2277732	DPP9	19	4723670	C	A	A	1.18845	0.108665	0.960474	1.47054	0.112097	0.924113	1	657	115632	0.11697	6.1912e-22	B2_trans,A2_Trans	FIVE_PRIME_UTR_INTRON_VARIANT	AFR
509.1	Respiratory failure	respiratory	rs117169628	SLC22A31	16	89262657	G	A	A	1.11059	0.0660202	0.975796	1.26401	0.112098	0.924113	1	2715	109138	0.081201	5.77e-07	B2_trans	SYNONYMOUS_VARIANT	AFR
344	Other paralytic syndromes	neurological	rs117169628	SLC22A31	16	89262657	G	A	A	1.18983	0.109393	0.960214	1.47434	0.112099	0.924113	1	1479	113620	0.081201	5.77e-07	B2_trans	SYNONYMOUS_VARIANT	AFR
381.2	Eustachian tube disorders	sense organs	rs467843	TRAPPC13	5	64945715	A	G	G	1.07215	0.0438492	0.983857	1.16837	0.112104	0.924113	1	2158	113328	-0.089724	1.7259e-06	A2_Trans	CODING_TRANSCRIPT_INTRON_VARIANT	AFR
275.6	Hypercalcemia	endocrine/metabolic	rs34488998	NKAIN3	8	63408372	G	A	A	1.32621	0.177699	0.936172	1.87876	0.112106	0.924113	1	1622	113197	0.1355	3.4644e-06	B2_trans	CODING_TRANSCRIPT_INTRON_VARIANT	AFR
465.4	Acute laryngitis and tracheitis	respiratory	rs9461128	TMEM14B	6	10753875	T	C	C	1.19206	0.110582	0.959773	1.48056	0.112134	0.924113	1	1271	115182	0.13046	3.4269e-06	B2_trans	CODING_TRANSCRIPT_INTRON_VARIANT	AFR
592	Cystitis and urethritis	genitourinary	rs117169628	SLC22A31	16	89262657	G	A	A	0.838724	0.110705	0.67513	1.04196	0.112134	0.924113	1	4867	109654	0.081201	5.77e-07	B2_trans	SYNONYMOUS_VARIANT	AFR
158	Neoplasm of unspecified nature of digestive system	neoplasms	rs7089827	TFAM	10	60157611	C	T	T	1.10659	0.0637552	0.976602	1.25388	0.112148	0.924113	1	1189	114872	-0.14471	2.0338e-06	A2_Trans	THREE_PRIME_UTR_EXON_VARIANT	AFR
531	Peptic ulcer (excl. esophageal)	digestive	rs12809318	FBRSL1	12	133140840	T	C	C	0.961411	0.0247724	0.915847	1.00924	0.11215	0.924113	1	3442	108518	-0.062781	9.5289e-09	B2_trans	CODING_TRANSCRIPT_INTRON_VARIANT	AFR
781	Symptoms involving nervous and musculoskeletal systems	symptoms	rs9577395	ATP11A	13	113534984	C	G	G	0.881954	0.0790739	0.755333	1.0298	0.112156	0.924113	1	3740	111564	0.064829	8.6068e-07	B2_trans,A2_Trans	CODING_TRANSCRIPT_INTRON_VARIANT	AFR
288.1	Decreased white blood cell count	hematopoietic	rs4830964	.	23	15515319	C	G	G	1.03996	0.0246673	0.99088	1.09148	0.112163	0.924113	1	2792	110550	0.046578	2.9701e-06	B2_trans	SEQUENCE_VARIANT	AFR
433.2	Occlusion of cerebral arteries	circulatory system	rs10774679	OAS3	12	113374748	C	T	T	1.03144	0.0194855	0.992789	1.07159	0.112167	0.924113	1	2692	107388	0.075824	4.6954e-12	B2_trans	UPSTREAM_GENE_VARIANT	AFR
574.2	Calculus of bile duct	digestive	rs7560588	BCL11A	2	60727416	G	A	A	0.836625	0.112292	0.671348	1.04259	0.112168	0.924113	1	560	115670	-0.12371	2.3396e-07	A2_Trans	CODING_TRANSCRIPT_INTRON_VARIANT	AFR
224.1	Benign neoplasm of eye, uveal	neoplasms	rs9497053	UTRN	6	145026256	G	A	A	1.08986	0.0541726	0.980077	1.21195	0.112179	0.924113	1	714	115189	-0.064841	1.0064e-06	B2_trans	CODING_TRANSCRIPT_INTRON_VARIANT	AFR
714.1	Rheumatoid arthritis	musculoskeletal	rs13179014	SPEF2	5	35693227	A	C	C	0.933791	0.0431247	0.858108	1.01615	0.11218	0.924113	1	1410	113076	-0.061249	6.1057e-07	B2_trans	CODING_TRANSCRIPT_INTRON_VARIANT	AFR
562.2	Diverticulitis	digestive	rs1250993	LOC101929525	10	81399565	C	G	G	0.935193	0.042181	0.860987	1.01579	0.112183	0.924113	1	2225	112756	0.12403	5.3767e-08	A2_Trans	INTERGENIC_VARIANT	AFR
755	Congenital anomalies of limbs	congenital anomalies	rs766826	ELF5	11	34528766	C	T	T	1.04175	0.0257487	0.990478	1.09567	0.112202	0.924113	1	5285	106205	-0.082134	1.155e-11	B2_trans	CODING_TRANSCRIPT_INTRON_VARIANT	AFR
963	Poisoning by primarily systemic agents	injuries & poisonings	rs78313563	ESS2	22	19136365	G	A	A	1.35417	0.190886	0.931519	1.9686	0.11221	0.924113	1	840	115406	0.40873	6.5914e-07	A2_Trans	UPSTREAM_GENE_VARIANT	AFR
394	Rheumatic disease of the heart valves	circulatory system	rs1405655	NR1H2	19	50882619	T	C	C	0.935905	0.0417049	0.862447	1.01562	0.112211	0.924113	1	2694	112705	0.075181	1.1208e-11	B2_trans,A2_Trans	CODING_TRANSCRIPT_INTRON_VARIANT	AFR
841	Sprains and strains of back and neck	injuries & poisonings	rs55654108	PDCL3P4	3	101425703	A	G	G	0.955654	0.0285583	0.903632	1.01067	0.112217	0.924113	1	7366	105771	-0.05662	1.0636e-06	B2_trans	INTERGENIC_VARIANT	AFR
772.3	Muscle weakness	symptoms	rs7605877	FOXI3	2	88559025	T	C	C	1.02493	0.0155049	0.994253	1.05656	0.11223	0.924113	1	7998	98436	-0.071053	3.3369e-06	B2_trans	INTERGENIC_VARIANT	AFR
250.7	Diabetic retinopathy	endocrine/metabolic	rs9896243	NSF	17	44826056	C	G	G	1.03632	0.0224614	0.991685	1.08296	0.11224	0.924113	1	5745	100079	-0.13155	3.2234e-08	A2_Trans	CODING_TRANSCRIPT_INTRON_VARIANT	AFR
110.2	Dermatomycoses	infectious diseases	rs60869999	MYO1C	17	1390948	A	T	T	0.920659	0.0520504	0.831368	1.01954	0.112245	0.924113	1	3087	111647	0.059541	2.9039e-06	B2_trans	CODING_TRANSCRIPT_INTRON_VARIANT	AFR
280.1	Iron deficiency anemias, unspecified or not due to blood loss	hematopoietic	rs766826	ELF5	11	34528766	C	T	T	0.971753	0.0180417	0.937992	1.00673	0.112248	0.924113	1	6574	98200	-0.082134	1.155e-11	B2_trans	CODING_TRANSCRIPT_INTRON_VARIANT	AFR
288.3	Eosinophilia	hematopoietic	rs9461128	TMEM14B	6	10753875	T	C	C	1.17076	0.099275	0.963747	1.42223	0.112286	0.924113	1	408	115992	0.13046	3.4269e-06	B2_trans	CODING_TRANSCRIPT_INTRON_VARIANT	AFR
797	Shock	symptoms	rs12259804	PLEKHS1	10	115573378	T	C	C	1.63789	0.310713	0.890853	3.01138	0.112288	0.924113	1	843	115331	-0.27547	4.8674e-08	A2_Trans	INTERGENIC_VARIANT	AFR
250.6	Polyneuropathy in diabetes	endocrine/metabolic	rs34488998	NKAIN3	8	63408372	G	A	A	0.788778	0.14942	0.58853	1.05716	0.112299	0.924113	1	3183	109248	0.1355	3.4644e-06	B2_trans	CODING_TRANSCRIPT_INTRON_VARIANT	AFR
360.2	Progressive myopia	sense organs	rs77534576	DLX4	17	47940666	C	T	T	0.0341705	2.12648	0.00052916	2.20656	0.112335	0.924113	1	435	115979	0.20794	1.7585e-10	B2_trans	INTERGENIC_VARIANT	AFR
378	Strabismus and other disorders of binocular eye movements	sense organs	rs34488998	NKAIN3	8	63408372	G	A	A	0.737676	0.191621	0.506708	1.07392	0.112337	0.924113	1	1999	112062	0.1355	3.4644e-06	B2_trans	CODING_TRANSCRIPT_INTRON_VARIANT	AFR
382	Otalgia	sense organs	rs9268576	HLA-DRA	6	32395641	T	C	C	1.08291	0.0501675	0.981501	1.1948	0.112339	0.924113	1	5560	109092	0.095134	9.9752e-07	B2_trans	INTERGENIC_VARIANT	AFR
705.8	Hyperhidrosis	dermatologic	rs622568	SEC61G	7	54647894	A	C	C	1.08536	0.0515933	0.980978	1.20086	0.112349	0.924113	1	2239	113605	0.11965	2.6006e-06	A2_Trans	INTERGENIC_VARIANT	AFR
523	Gingival and periodontal diseases	digestive	rs12660421	FOXP4-AS1	6	41488378	G	A	A	0.969259	0.0196667	0.932609	1.00735	0.112369	0.924113	1	9219	76982	0.35506	1.1424e-09	A2_Trans	DOWNSTREAM_GENE_VARIANT	AFR
535.8	Other specified gastritis	digestive	rs117169628	SLC22A31	16	89262657	G	A	A	1.25757	0.14436	0.947663	1.66884	0.112379	0.924113	1	3503	112277	0.081201	5.77e-07	B2_trans	SYNONYMOUS_VARIANT	AFR
274.1	Gout	endocrine/metabolic	rs117169628	SLC22A31	16	89262657	G	A	A	0.930104	0.0456418	0.850513	1.01714	0.112386	0.924113	1	3466	100132	0.081201	5.77e-07	B2_trans	SYNONYMOUS_VARIANT	AFR
038.1	Gram negative septicemia	infectious diseases	rs34488998	NKAIN3	8	63408372	G	A	A	1.57782	0.287263	0.89854	2.77061	0.112391	0.924113	1	985	115104	0.1355	3.4644e-06	B2_trans	CODING_TRANSCRIPT_INTRON_VARIANT	AFR
585.33	Chronic Kidney Disease, Stage III	genitourinary	rs9896243	NSF	17	44826056	C	G	G	1.03543	0.0219346	0.991864	1.08092	0.112395	0.924113	1	3460	101396	-0.13155	3.2234e-08	A2_Trans	CODING_TRANSCRIPT_INTRON_VARIANT	AFR
473.3	Paralysis/spasm of vocal cords or larynx	respiratory	rs7560588	BCL11A	2	60727416	G	A	A	0.808862	0.133629	0.622485	1.05104	0.112415	0.924113	1	254	116097	-0.12371	2.3396e-07	A2_Trans	CODING_TRANSCRIPT_INTRON_VARIANT	AFR
580.32	Nephritis and nephropathy with pathological lesion	genitourinary	rs111837807	CCHCR1	6	31121232	T	C	C	1.20907	0.119602	0.956414	1.52847	0.112431	0.924113	1	832	115223	0.20363	2.152e-11	A2_Trans,B2_trans	CODING_TRANSCRIPT_INTRON_VARIANT	AFR
528.1	Stomatitis and mucositis	digestive	rs72655853	SBSPON	8	73985608	A	G	G	1.46233	0.239416	0.914649	2.33796	0.112438	0.924113	1	1437	114818	0.22523	8.3915e-07	A2_Trans	CODING_TRANSCRIPT_INTRON_VARIANT	AFR
766	Neuralgia, neuritis, and radiculitis NOS	symptoms	rs1250993	LOC101929525	10	81399565	C	G	G	1.04846	0.0298119	0.98895	1.11154	0.112455	0.924113	1	5980	107204	0.12403	5.3767e-08	A2_Trans	INTERGENIC_VARIANT	AFR
276.5	Hypovolemia	endocrine/metabolic	rs8052423	SLC22A31	16	89269178	G	T	T	0.96369	0.0233026	0.920666	1.00872	0.112472	0.924113	1	10032	100173	0.13037	1.0019e-06	A2_Trans	UPSTREAM_GENE_VARIANT	AFR
741.4	Joint effusions	musculoskeletal	rs2277732	DPP9	19	4723670	C	A	A	1.06213	0.0379823	0.985936	1.14422	0.112499	0.924113	1	6931	106265	0.11697	6.1912e-22	B2_trans,A2_Trans	FIVE_PRIME_UTR_INTRON_VARIANT	AFR
720.1	Spinal stenosis of lumbar region	musculoskeletal	rs9268576	HLA-DRA	6	32395641	T	C	C	1.04605	0.0283698	0.989473	1.10586	0.112524	0.924113	1	4177	105633	0.095134	9.9752e-07	B2_trans	INTERGENIC_VARIANT	AFR
721	Spondylosis and allied disorders	musculoskeletal	rs8080583	KANSL1	17	44162597	C	A	A	0.979855	0.0128242	0.955533	1.0048	0.112534	0.924113	1	11234	87211	-0.12662	2.0785e-08	A2_Trans	CODING_TRANSCRIPT_INTRON_VARIANT	AFR
360	Disorders of the globe	sense organs	rs10086829	COL14A1	8	121149129	G	A	A	1.14968	0.0879009	0.96773	1.36583	0.112559	0.924113	1	914	115121	-0.097352	3.8599e-06	A2_Trans	FIVE_PRIME_UTR_INTRON_VARIANT	AFR
313.2	Tics and stuttering	mental disorders	rs67959919	LZTFL1	3	45871908	G	A	A	1.66976	0.323101	0.886399	3.14541	0.112571	0.924113	1	215	116232	0.59355	1.6043e-80	A2_Trans	CODING_TRANSCRIPT_INTRON_VARIANT	AFR
289.9	Abnormality of red blood cells	hematopoietic	rs10129899	LINC00637	14	104330432	C	A	A	0.826326	0.120226	0.652853	1.04589	0.112573	0.924113	1	969	115435	-0.057002	2.1916e-06	B2_trans	INTERGENIC_VARIANT	AFR
110.11	Dermatophytosis of nail	infectious diseases	rs72655853	SBSPON	8	73985608	A	G	G	1.07101	0.0432328	0.983993	1.16571	0.112576	0.924113	1	10215	80818	0.22523	8.3915e-07	A2_Trans	CODING_TRANSCRIPT_INTRON_VARIANT	AFR
274	Gout and other crystal arthropathies	endocrine/metabolic	rs75505823	LRP1	12	57540956	G	T	T	0.881083	0.0797897	0.753528	1.03023	0.112576	0.924113	1	3746	99438	-0.20852	3.0745e-06	A2_Trans	CODING_TRANSCRIPT_INTRON_VARIANT	AFR
289.8	Polycythemia, secondary	hematopoietic	rs8080583	KANSL1	17	44162597	C	A	A	1.13042	0.077263	0.971573	1.31525	0.112579	0.924113	1	392	115883	-0.12662	2.0785e-08	A2_Trans	CODING_TRANSCRIPT_INTRON_VARIANT	AFR
370	Keratitis	sense organs	rs13179014	SPEF2	5	35693227	A	C	C	1.0595	0.0364252	0.986496	1.1379	0.112581	0.924113	1	4895	108887	-0.061249	6.1057e-07	B2_trans	CODING_TRANSCRIPT_INTRON_VARIANT	AFR
008	Intestinal infection	infectious diseases	rs147812915	KAT7	17	47858295	C	T	T	1.27659	0.153902	0.944166	1.72604	0.112591	0.924113	1	5012	109427	0.23438	1.0943e-07	A2_Trans	INTERGENIC_VARIANT	AFR
278.11	Morbid obesity	endocrine/metabolic	rs11702230	LOC101928126	21	35377591	C	T	T	1.07109	0.0432876	0.983968	1.16593	0.112601	0.924113	1	5373	97825	0.099731	3.223e-09	B2_trans	INTERGENIC_VARIANT	AFR
165	Cancer within the respiratory system	neoplasms	rs35508621	LZTFL1	3	45880481	T	C	C	0.797322	0.14276	0.602721	1.05475	0.112612	0.924113	1	911	113314	0.38931	6.0917e-89	B2_trans	CODING_TRANSCRIPT_INTRON_VARIANT	AFR
741.2	Stiffness of joint	musculoskeletal	rs111837807	CCHCR1	6	31121232	T	C	C	0.861002	0.0943392	0.715653	1.03587	0.112651	0.924113	1	2340	112983	0.20363	2.152e-11	A2_Trans,B2_trans	CODING_TRANSCRIPT_INTRON_VARIANT	AFR
627.22	Need for Hormone replacement therapy (postmenopausal)	genitourinary	rs1453205	LOC101928196	2	19901073	C	T	T	1.14016	0.0826825	0.969582	1.34074	0.112656	0.924113	1	367	115976	0.096992	3.6368e-06	A2_Trans	INTERGENIC_VARIANT	AFR
289	Other diseases of blood and blood-forming organs	hematopoietic	rs117169628	SLC22A31	16	89262657	G	A	A	1.24104	0.13613	0.950411	1.62054	0.112662	0.924113	1	2334	113366	0.081201	5.77e-07	B2_trans	SYNONYMOUS_VARIANT	AFR
530.9	Heartburn	digestive	rs495828	ABO	9	136154867	G	T	T	0.891828	0.0721684	0.774197	1.02733	0.112668	0.924113	1	3028	112742	-0.13432	6.5649e-10	A2_Trans	UPSTREAM_GENE_VARIANT	AFR
727.5	Rupture of synovium	musculoskeletal	rs9367106	LOC100505711	6	41483390	G	C	C	0.834812	0.113818	0.667892	1.04345	0.112673	0.924113	1	1432	114596	0.20225	3.4038e-11	B2_trans	INTERGENIC_VARIANT	AFR
519.8	Other diseases of respiratory system, NEC	respiratory	rs111837807	CCHCR1	6	31121232	T	C	C	0.822105	0.123488	0.645378	1.04723	0.112674	0.924113	1	2879	112977	0.20363	2.152e-11	A2_Trans,B2_trans	CODING_TRANSCRIPT_INTRON_VARIANT	AFR
250.24	Type 2 diabetes with neurological manifestations	endocrine/metabolic	rs13179014	SPEF2	5	35693227	A	C	C	0.972093	0.0178439	0.938684	1.00669	0.112703	0.924113	1	5559	96492	-0.061249	6.1057e-07	B2_trans	CODING_TRANSCRIPT_INTRON_VARIANT	AFR
636	Early or threatened labor; hemorrhage in early pregnancy	pregnancy complications	rs495828	ABO	9	136154867	G	T	T	1.19801	0.113906	0.958307	1.49768	0.11272	0.924113	1	277	116069	-0.13432	6.5649e-10	A2_Trans	UPSTREAM_GENE_VARIANT	AFR
536.8	Dyspepsia and other specified disorders of function of stomach	digestive	rs76073397	MIR548H2	16	11386452	T	C	C	0.825912	0.12059	0.65206	1.04612	0.11272	0.924113	1	5367	108244	0.14454	9.6663e-07	A2_Trans,B2_trans	INTERGENIC_VARIANT	AFR
509	Respiratory failure, insufficiency, arrest	respiratory	rs60869999	MYO1C	17	1390948	A	T	T	1.04706	0.0289921	0.989218	1.10828	0.11273	0.924113	1	3910	106629	0.059541	2.9039e-06	B2_trans	CODING_TRANSCRIPT_INTRON_VARIANT	AFR
426.23	Second degree AV block	circulatory system	rs12660421	FOXP4-AS1	6	41488378	G	A	A	1.22473	0.127819	0.953327	1.57341	0.112735	0.924113	1	512	115715	0.35506	1.1424e-09	A2_Trans	DOWNSTREAM_GENE_VARIANT	AFR
244.4	Hypothyroidism NOS	endocrine/metabolic	rs505922	ABO	9	136149229	T	C	C	1.03077	0.0191073	0.99288	1.0701	0.11274	0.924113	1	1931	108302	-0.099884	2.0889e-20	B2_trans	CODING_TRANSCRIPT_INTRON_VARIANT	AFR
727.6	Rupture of tendon, nontraumatic	musculoskeletal	rs7605877	FOXI3	2	88559025	T	C	C	0.960216	0.0255977	0.91323	1.00962	0.112743	0.924113	1	2277	110993	-0.071053	3.3369e-06	B2_trans	INTERGENIC_VARIANT	AFR
274.11	Gouty arthropathy	endocrine/metabolic	rs117169628	SLC22A31	16	89262657	G	A	A	0.867398	0.0896981	0.727557	1.03412	0.112748	0.924113	1	2987	110456	0.081201	5.77e-07	B2_trans	SYNONYMOUS_VARIANT	AFR
801.1	Fracture of foot	injuries & poisonings	rs10129899	LINC00637	14	104330432	C	A	A	0.924107	0.0497676	0.838224	1.01879	0.112758	0.924113	1	776	114251	-0.057002	2.1916e-06	B2_trans	INTERGENIC_VARIANT	AFR
573.5	Jaundice (not of newborn)	digestive	rs9577395	ATP11A	13	113534984	C	G	G	1.21885	0.124793	0.954392	1.55659	0.112763	0.924113	1	804	115444	0.064829	8.6068e-07	B2_trans,A2_Trans	CODING_TRANSCRIPT_INTRON_VARIANT	AFR
366	Cataract	sense organs	rs111783124	LOC101928126	21	35362848	G	A	A	1.05513	0.0338398	0.987415	1.12748	0.112804	0.924113	1	12326	49515	0.13532	2.1558e-07	A2_Trans	INTERGENIC_VARIANT	AFR
611.1	Abnormal mammogram	genitourinary	rs732990	CIB4	2	26842146	C	G	G	0.937436	0.0407437	0.865487	1.01537	0.112812	0.924113	1	1979	112769	0.056389	5.6358e-07	B2_trans	CODING_TRANSCRIPT_INTRON_VARIANT	AFR
380.4	Impacted cerumen	sense organs	rs77534576	DLX4	17	47940666	C	T	T	0.831084	0.116688	0.66118	1.04465	0.112823	0.924113	1	9278	97385	0.20794	1.7585e-10	B2_trans	INTERGENIC_VARIANT	AFR
327.32	Obstructive sleep apnea	neurological	rs3746539	PTPRT	20	40702071	G	A	A	1.01922	0.0120097	0.995512	1.0435	0.112872	0.924113	1	6174	76879	0.05405	1.7723e-06	B2_trans	THREE_PRIME_UTR_EXON_VARIANT	AFR
070.4	Chronic hepatitis	infectious diseases	rs9896243	NSF	17	44826056	C	G	G	1.11117	0.0664937	0.975397	1.26585	0.11289	0.924113	1	1483	114141	-0.13155	3.2234e-08	A2_Trans	CODING_TRANSCRIPT_INTRON_VARIANT	AFR
350.1	Abnormal involuntary movements	neurological	rs62200027	CASC20	20	6469515	G	A	A	1.06502	0.0397359	0.985221	1.15128	0.112905	0.924113	1	4677	109041	-0.053006	3.3456e-06	B2_trans,A2_Trans	NON_CODING_TRANSCRIPT_INTRON_VARIANT	AFR
555.1	Regional enteritis	digestive	rs1453205	LOC101928196	2	19901073	C	T	T	0.900851	0.0658669	0.791748	1.02499	0.11291	0.924113	1	291	115857	0.096992	3.6368e-06	A2_Trans	INTERGENIC_VARIANT	AFR
428	Congestive heart failure; nonhypertensive	circulatory system	rs1453205	LOC101928196	2	19901073	C	T	T	0.977984	0.0140444	0.951431	1.00528	0.112947	0.924113	1	4929	98194	0.096992	3.6368e-06	A2_Trans	INTERGENIC_VARIANT	AFR
347	Cataplexy and narcolepsy	neurological	rs2924480	ELF5	11	34529831	T	C	C	1.17808	0.103391	0.961982	1.44271	0.112948	0.924113	1	228	116058	-0.11648	2.817e-07	A2_Trans	CODING_TRANSCRIPT_INTRON_VARIANT	AFR
440.21	Atherosclerosis of native arteries of the extremities with ulceration or gangrene	circulatory system	rs11234800	ME3	11	86479407	G	C	C	0.767057	0.167314	0.552598	1.06475	0.112965	0.924113	1	589	115193	-0.077173	3.0702e-06	B2_trans	INTERGENIC_VARIANT	AFR
292.6	Hallucinations	mental disorders	rs13050728	IFNAR2	21	34615210	T	C	C	0.897379	0.0683152	0.784921	1.02595	0.112977	0.924113	1	1430	114614	-0.10657	4.0686e-21	B2_trans,A2_Trans	CODING_TRANSCRIPT_INTRON_VARIANT	AFR
1010.5	NA	NA	rs1405655	NR1H2	19	50882619	T	C	C	0.984413	0.00991203	0.965473	1.00372	0.112983	0.924113	1	21649	38639	0.075181	1.1208e-11	B2_trans,A2_Trans	CODING_TRANSCRIPT_INTRON_VARIANT	AFR
428.2	Heart failure NOS	circulatory system	rs9268576	HLA-DRA	6	32395641	T	C	C	0.896752	0.0687583	0.783691	1.02612	0.112985	0.924113	1	1825	113608	0.095134	9.9752e-07	B2_trans	INTERGENIC_VARIANT	AFR
443	Peripheral vascular disease	circulatory system	rs12259804	PLEKHS1	10	115573378	T	C	C	1.15634	0.0916581	0.966202	1.38391	0.113001	0.924113	1	5549	102224	-0.27547	4.8674e-08	A2_Trans	INTERGENIC_VARIANT	AFR
259	Other endocrine disorders	endocrine/metabolic	rs147812915	KAT7	17	47858295	C	T	T	0.288072	0.785293	0.0618101	1.34259	0.113008	0.924113	1	923	115465	0.23438	1.0943e-07	A2_Trans	INTERGENIC_VARIANT	AFR
112	Candidiasis	infectious diseases	rs11085727	TYK2	19	10466123	C	T	T	1.06709	0.0409714	0.984746	1.15631	0.113012	0.924113	1	5106	108431	0.17253	2.3333e-18	A2_Trans,B2_trans	CODING_TRANSCRIPT_INTRON_VARIANT	AFR
578	Gastrointestinal hemorrhage	digestive	rs622568	SEC61G	7	54647894	A	C	C	1.01998	0.0124849	0.995327	1.04525	0.11302	0.924113	1	10619	88882	0.11965	2.6006e-06	A2_Trans	INTERGENIC_VARIANT	AFR
599	Other symptoms/disorders or the urinary system	genitourinary	rs1453205	LOC101928196	2	19901073	C	T	T	1.01819	0.011374	0.995741	1.04114	0.113023	0.924113	1	14541	78489	0.096992	3.6368e-06	A2_Trans	INTERGENIC_VARIANT	AFR
414	Other forms of chronic heart disease	circulatory system	rs35508621	LZTFL1	3	45880481	T	C	C	1.15569	0.0913077	0.966317	1.38217	0.113031	0.924113	1	4315	107941	0.38931	6.0917e-89	B2_trans	CODING_TRANSCRIPT_INTRON_VARIANT	AFR
218.1	Uterine leiomyoma	neoplasms	rs60869999	MYO1C	17	1390948	A	T	T	1.0744	0.0452881	0.983147	1.17413	0.113043	0.924113	1	1147	112295	0.059541	2.9039e-06	B2_trans	CODING_TRANSCRIPT_INTRON_VARIANT	AFR
185	Cancer of prostate	neoplasms	rs505922	ABO	9	136149229	T	C	C	1.02281	0.0142362	0.99467	1.05176	0.113061	0.924113	1	1602	101442	-0.099884	2.0889e-20	B2_trans	CODING_TRANSCRIPT_INTRON_VARIANT	AFR
241.1	Nontoxic uninodular goiter	endocrine/metabolic	rs622568	SEC61G	7	54647894	A	C	C	1.0406	0.0251186	0.990615	1.09312	0.113065	0.924113	1	1615	111412	0.11965	2.6006e-06	A2_Trans	INTERGENIC_VARIANT	AFR
522.5	Periapical abscess	digestive	rs10129899	LINC00637	14	104330432	C	A	A	0.934836	0.04253	0.86007	1.0161	0.113103	0.924113	1	6363	107984	-0.057002	2.1916e-06	B2_trans	INTERGENIC_VARIANT	AFR
054	Herpes simplex	infectious diseases	rs7579014	BCL11A	2	60707894	G	A	A	0.958732	0.0265993	0.91003	1.01004	0.113104	0.924113	1	3104	110056	-0.05629	1.2614e-06	B2_trans	CODING_TRANSCRIPT_INTRON_VARIANT	AFR
281.1	Megaloblastic anemia	hematopoietic	rs505922	ABO	9	136149229	T	C	C	0.956369	0.028157	0.90502	1.01063	0.113106	0.924113	1	2254	111544	-0.099884	2.0889e-20	B2_trans	CODING_TRANSCRIPT_INTRON_VARIANT	AFR
278.1	Obesity	endocrine/metabolic	rs13179014	SPEF2	5	35693227	A	C	C	0.980919	0.0121597	0.957818	1.00458	0.11312	0.924113	1	8976	57676	-0.061249	6.1057e-07	B2_trans	CODING_TRANSCRIPT_INTRON_VARIANT	AFR
216.1	Screening for malignant neoplasms of the skin	neoplasms	rs766826	ELF5	11	34528766	C	T	T	1.09564	0.0576548	0.978573	1.22672	0.113128	0.924113	1	2601	113106	-0.082134	1.155e-11	B2_trans	CODING_TRANSCRIPT_INTRON_VARIANT	AFR
568	Other disorders of peritoneum	digestive	rs7605877	FOXI3	2	88559025	T	C	C	0.903303	0.0641917	0.796514	1.02441	0.113132	0.924113	1	1093	115054	-0.071053	3.3369e-06	B2_trans	INTERGENIC_VARIANT	AFR
291.4	Specific nonpsychotic mental disorders due to brain damage	mental disorders	rs3746539	PTPRT	20	40702071	G	A	A	1.11124	0.066582	0.975292	1.26615	0.113144	0.924113	1	1002	114877	0.05405	1.7723e-06	B2_trans	THREE_PRIME_UTR_EXON_VARIANT	AFR
260.2	severe protein-calorie malnutrition	endocrine/metabolic	rs61667602	CRHR1	17	43785349	T	C	C	0.85792	0.0967325	0.709754	1.03702	0.113146	0.924113	1	1138	114781	-0.093554	9.1279e-12	B2_trans	FIVE_PRIME_UTR_INTRON_VARIANT	AFR
574.3	Cholecystitis without cholelithiasis	digestive	rs766826	ELF5	11	34528766	C	T	T	1.08837	0.0534528	0.980113	1.20858	0.113155	0.924113	1	878	114668	-0.082134	1.155e-11	B2_trans	CODING_TRANSCRIPT_INTRON_VARIANT	AFR
291	Other specified nonpsychotic and/or transient mental disorders	mental disorders	rs72655853	SBSPON	8	73985608	A	G	G	0.773285	0.162298	0.562589	1.06289	0.113156	0.924113	1	3726	111239	0.22523	8.3915e-07	A2_Trans	CODING_TRANSCRIPT_INTRON_VARIANT	AFR
871	Open wounds of extremities	injuries & poisonings	rs8080583	KANSL1	17	44162597	C	A	A	1.03555	0.0220486	0.991748	1.08128	0.113158	0.924113	1	7670	103796	-0.12662	2.0785e-08	A2_Trans	CODING_TRANSCRIPT_INTRON_VARIANT	AFR
972.6	Antihypertensive agents causing adverse effects	injuries & poisonings	rs622568	SEC61G	7	54647894	A	C	C	1.15439	0.0906288	0.966514	1.37878	0.113159	0.924113	1	1486	114921	0.11965	2.6006e-06	A2_Trans	INTERGENIC_VARIANT	AFR
594	Urinary calculus	genitourinary	rs2277732	DPP9	19	4723670	C	A	A	1.05014	0.030881	0.98846	1.11566	0.113168	0.924113	1	3430	107934	0.11697	6.1912e-22	B2_trans,A2_Trans	FIVE_PRIME_UTR_INTRON_VARIANT	AFR
598	Abnormal findings on examination of urine	genitourinary	rs3746539	PTPRT	20	40702071	G	A	A	0.932205	0.0443168	0.854651	1.0168	0.11317	0.924113	1	4506	110538	0.05405	1.7723e-06	B2_trans	THREE_PRIME_UTR_EXON_VARIANT	AFR
817	Concussion	injuries & poisonings	rs9501257	HLA-DPB1	6	33055355	A	G	G	1.0829	0.0502766	0.981277	1.19504	0.113185	0.924113	1	1871	113956	0.17269	4.1339e-08	A2_Trans	THREE_PRIME_UTR_EXON_VARIANT	AFR
568.1	Peritoneal adhesions (postoperative) (postinfection)	digestive	rs11702230	LOC101928126	21	35377591	C	T	T	1.39864	0.211812	0.923446	2.11836	0.113204	0.924113	1	823	115484	0.099731	3.223e-09	B2_trans	INTERGENIC_VARIANT	AFR
054	Herpes simplex	infectious diseases	rs67959919	LZTFL1	3	45871908	G	A	A	0.832781	0.115524	0.664043	1.0444	0.113205	0.924113	1	3104	110056	0.59355	1.6043e-80	A2_Trans	CODING_TRANSCRIPT_INTRON_VARIANT	AFR
191.1	Cancer of brain and nervous system	neoplasms	rs4830964	.	23	15515319	C	G	G	1.15109	0.0888347	0.967146	1.37001	0.113212	0.924113	1	338	116063	0.046578	2.9701e-06	B2_trans	SEQUENCE_VARIANT	AFR
612.2	Hypertrophy of breast (Gynecomastia)	genitourinary	rs72655853	SBSPON	8	73985608	A	G	G	1.20809	0.119349	0.956111	1.52647	0.113213	0.924113	1	1550	113033	0.22523	8.3915e-07	A2_Trans	CODING_TRANSCRIPT_INTRON_VARIANT	AFR
907	Injuries to the nervous system	injuries & poisonings	rs581342	LMNA	1	156095466	T	C	C	1.06259	0.038331	0.985688	1.1455	0.113216	0.924113	1	2261	112901	0.090245	2.6355e-07	B2_trans	CODING_TRANSCRIPT_INTRON_VARIANT	AFR
444	Arterial embolism and thrombosis	circulatory system	rs2284028	NCF4	22	37265172	A	C	C	0.910798	0.0589953	0.811344	1.02244	0.11325	0.924113	1	1144	114632	0.31271	4.1737e-06	A2_Trans	CODING_TRANSCRIPT_INTRON_VARIANT	AFR
250.21	Type 2 diabetes with ketoacidosis	endocrine/metabolic	rs12259804	PLEKHS1	10	115573378	T	C	C	1.51372	0.261774	0.906201	2.52854	0.11326	0.924113	1	772	115113	-0.27547	4.8674e-08	A2_Trans	INTERGENIC_VARIANT	AFR
626.8	Infertility, female	genitourinary	rs2277732	DPP9	19	4723670	C	A	A	1.16938	0.0988045	0.963504	1.41925	0.113266	0.924113	1	355	115801	0.11697	6.1912e-22	B2_trans,A2_Trans	FIVE_PRIME_UTR_INTRON_VARIANT	AFR
624	Symptoms involving female genital tract	genitourinary	rs8080583	KANSL1	17	44162597	C	A	A	0.877529	0.0824969	0.746518	1.03153	0.113276	0.924113	1	1035	115251	-0.12662	2.0785e-08	A2_Trans	CODING_TRANSCRIPT_INTRON_VARIANT	AFR
804	Fracture of hand or wrist	injuries & poisonings	rs12660421	FOXP4-AS1	6	41488378	G	A	A	1.08755	0.052996	0.980252	1.20659	0.113285	0.924113	1	1910	111890	0.35506	1.1424e-09	A2_Trans	DOWNSTREAM_GENE_VARIANT	AFR
711	Arthropathy associated with infections	musculoskeletal	rs915823	TMPRSS2	21	42851454	A	C	C	0.886261	0.0762471	0.763238	1.02911	0.113287	0.924113	1	1146	114701	-0.066039	1.6687e-06	B2_trans	CODING_TRANSCRIPT_INTRON_VARIANT	AFR
355	Complex regional/central pain syndrome	neurological	rs7560588	BCL11A	2	60727416	G	A	A	0.844969	0.106376	0.685951	1.04085	0.11329	0.924113	1	804	115377	-0.12371	2.3396e-07	A2_Trans	CODING_TRANSCRIPT_INTRON_VARIANT	AFR
594	Urinary calculus	genitourinary	rs12660421	FOXP4-AS1	6	41488378	G	A	A	1.06546	0.040042	0.985042	1.15245	0.113291	0.924113	1	3430	107934	0.35506	1.1424e-09	A2_Trans	DOWNSTREAM_GENE_VARIANT	AFR
459	Other disorders of circulatory system	circulatory system	rs9896243	NSF	17	44826056	C	G	G	1.06017	0.0368964	0.986205	1.13967	0.113311	0.924113	1	5990	107062	-0.13155	3.2234e-08	A2_Trans	CODING_TRANSCRIPT_INTRON_VARIANT	AFR
563	NA	NA	rs2924480	ELF5	11	34529831	T	C	C	1.02722	0.0169605	0.993635	1.06194	0.113316	0.924113	1	13374	87527	-0.11648	2.817e-07	A2_Trans	CODING_TRANSCRIPT_INTRON_VARIANT	AFR
270.3	Disorders of plasma protein metabolism	endocrine/metabolic	rs35705950	MUC5B	11	1241221	G	T	T	1.17253	0.100523	0.962849	1.42787	0.113342	0.924113	1	1426	113087	-0.11177	1.2224e-08	B2_trans,A2_Trans	UPSTREAM_GENE_VARIANT	AFR
428.2	Heart failure NOS	circulatory system	rs75505823	LRP1	12	57540956	G	T	T	0.638088	0.283758	0.365885	1.1128	0.113348	0.924113	1	1825	113608	-0.20852	3.0745e-06	A2_Trans	CODING_TRANSCRIPT_INTRON_VARIANT	AFR
317	Alcohol-related disorders	mental disorders	rs75505823	LRP1	12	57540956	G	T	T	1.08875	0.0537078	0.97997	1.20961	0.113368	0.924113	1	6627	75316	-0.20852	3.0745e-06	A2_Trans	CODING_TRANSCRIPT_INTRON_VARIANT	AFR
244.2	Acquired hypothyroidism	endocrine/metabolic	rs13050728	IFNAR2	21	34615210	T	C	C	0.894358	0.0705212	0.778903	1.02693	0.113375	0.924113	1	803	115283	-0.10657	4.0686e-21	B2_trans,A2_Trans	CODING_TRANSCRIPT_INTRON_VARIANT	AFR
509.1	Respiratory failure	respiratory	rs7671107	LOC101929161	4	25449225	G	A	A	0.963014	0.0238051	0.919115	1.00901	0.113388	0.924113	1	2715	109138	-0.064456	1.0803e-06	B2_trans	INTERGENIC_VARIANT	AFR
574	Cholelithiasis and cholecystitis	digestive	rs7089827	TFAM	10	60157611	C	T	T	0.959889	0.0258586	0.912452	1.00979	0.113391	0.924113	1	2143	110495	-0.14471	2.0338e-06	A2_Trans	THREE_PRIME_UTR_EXON_VARIANT	AFR
427.8	Sinoatrial node dysfunction (Bradycardia)	circulatory system	rs1453205	LOC101928196	2	19901073	C	T	T	1.10149	0.0610624	0.977251	1.24153	0.113398	0.924113	1	900	115180	0.096992	3.6368e-06	A2_Trans	INTERGENIC_VARIANT	AFR
278.11	Morbid obesity	endocrine/metabolic	rs11085727	TYK2	19	10466123	C	T	T	1.03336	0.0207289	0.992218	1.07621	0.113408	0.924113	1	5373	97825	0.17253	2.3333e-18	A2_Trans,B2_trans	CODING_TRANSCRIPT_INTRON_VARIANT	AFR
704.2	Hirsutism	dermatologic	rs7671107	LOC101929161	4	25449225	G	A	A	1.1288	0.0765346	0.971563	1.31149	0.113416	0.924113	1	255	115972	-0.064456	1.0803e-06	B2_trans	INTERGENIC_VARIANT	AFR
550	Abdominal hernia	digestive	rs7089827	TFAM	10	60157611	C	T	T	0.976402	0.0150855	0.947956	1.0057	0.11342	0.924113	1	7533	96025	-0.14471	2.0338e-06	A2_Trans	THREE_PRIME_UTR_EXON_VARIANT	AFR
446	Polyarteritis nodosa and allied conditions	circulatory system	rs62200027	CASC20	20	6469515	G	A	A	0.83305	0.115389	0.664434	1.04446	0.11342	0.924113	1	439	115833	-0.053006	3.3456e-06	B2_trans,A2_Trans	NON_CODING_TRANSCRIPT_INTRON_VARIANT	AFR
526.42	Arthralgia/ankylosis of temporomandibular joint	digestive	rs5023077	FBRSL1	12	133141973	T	C	C	1.22448	0.127936	0.952908	1.57344	0.113439	0.924113	1	1038	115411	-0.090901	1.5172e-06	A2_Trans	CODING_TRANSCRIPT_INTRON_VARIANT	AFR
300.1	Anxiety disorder	mental disorders	rs7960611	CLEC1A	12	10230416	G	A	A	1.01937	0.0121222	0.995439	1.04388	0.113451	0.924113	1	13019	73149	-0.1584	3.3086e-07	A2_Trans	CODING_TRANSCRIPT_INTRON_VARIANT	AFR
704.8	Other specified diseases of hair and hair follicles	dermatologic	rs75505823	LRP1	12	57540956	G	T	T	1.19467	0.112373	0.958508	1.48902	0.113455	0.924113	1	6328	105440	-0.20852	3.0745e-06	A2_Trans	CODING_TRANSCRIPT_INTRON_VARIANT	AFR
292.6	Hallucinations	mental disorders	rs7960611	CLEC1A	12	10230416	G	A	A	0.898701	0.0674796	0.787366	1.02578	0.113474	0.924113	1	1430	114614	-0.1584	3.3086e-07	A2_Trans	CODING_TRANSCRIPT_INTRON_VARIANT	AFR
701	Other hypertrophic and atrophic conditions of skin	dermatologic	rs7089827	TFAM	10	60157611	C	T	T	0.974806	0.0161217	0.944486	1.0061	0.113477	0.924113	1	11731	93797	-0.14471	2.0338e-06	A2_Trans	THREE_PRIME_UTR_EXON_VARIANT	AFR
713	Arthropathy associated with other disorders classified elsewhere	musculoskeletal	rs9367106	LOC100505711	6	41483390	G	C	C	0.779862	0.157094	0.573191	1.06105	0.113481	0.924113	1	474	115840	0.20225	3.4038e-11	B2_trans	INTERGENIC_VARIANT	AFR
1013	NA	NA	rs7560588	BCL11A	2	60727416	G	A	A	0.91407	0.0567693	0.81782	1.02165	0.113495	0.924113	1	2541	112498	-0.12371	2.3396e-07	A2_Trans	CODING_TRANSCRIPT_INTRON_VARIANT	AFR
537	Other disorders of stomach and duodenum	digestive	rs766826	ELF5	11	34528766	C	T	T	0.932647	0.0440576	0.855491	1.01676	0.113495	0.924113	1	3635	111243	-0.082134	1.155e-11	B2_trans	CODING_TRANSCRIPT_INTRON_VARIANT	AFR
198.4	Secondary malignant neoplasm of liver	neoplasms	rs8080583	KANSL1	17	44162597	C	A	A	1.10087	0.0607209	0.97735	1.24	0.1135	0.924113	1	344	115677	-0.12662	2.0785e-08	A2_Trans	CODING_TRANSCRIPT_INTRON_VARIANT	AFR
772.6	Facial weakness	symptoms	rs9577395	ATP11A	13	113534984	C	G	G	1.27411	0.153065	0.943883	1.71987	0.113501	0.924113	1	1040	115358	0.064829	8.6068e-07	B2_trans,A2_Trans	CODING_TRANSCRIPT_INTRON_VARIANT	AFR
483	Acute bronchitis and bronchiolitis	respiratory	rs1405655	NR1H2	19	50882619	T	C	C	0.975189	0.0158748	0.945314	1.00601	0.113501	0.924113	1	14470	92593	0.075181	1.1208e-11	B2_trans,A2_Trans	CODING_TRANSCRIPT_INTRON_VARIANT	AFR
278.1	Obesity	endocrine/metabolic	rs9577395	ATP11A	13	113534984	C	G	G	0.97274	0.0174637	0.940008	1.00661	0.113511	0.924113	1	8976	57676	0.064829	8.6068e-07	B2_trans,A2_Trans	CODING_TRANSCRIPT_INTRON_VARIANT	AFR
284	Aplastic anemia	hematopoietic	rs11702230	LOC101928126	21	35377591	C	T	T	1.22817	0.129873	0.952157	1.58418	0.11354	0.924113	1	1238	114264	0.099731	3.223e-09	B2_trans	INTERGENIC_VARIANT	AFR
345.12	Partial epilepsy	neurological	rs7671107	LOC101929161	4	25449225	G	A	A	0.92541	0.0489879	0.840689	1.01867	0.113557	0.924113	1	859	114707	-0.064456	1.0803e-06	B2_trans	INTERGENIC_VARIANT	AFR
327.7	Sleep related movement disorders	neurological	rs9896243	NSF	17	44826056	C	G	G	1.07457	0.0454575	0.982975	1.17471	0.113599	0.924113	1	3113	111234	-0.13155	3.2234e-08	A2_Trans	CODING_TRANSCRIPT_INTRON_VARIANT	AFR
480	Pneumonia	respiratory	rs12660421	FOXP4-AS1	6	41488378	G	A	A	1.05009	0.0308889	0.988399	1.11562	0.113603	0.924113	1	6851	100409	0.35506	1.1424e-09	A2_Trans	DOWNSTREAM_GENE_VARIANT	AFR
579.8	Nonspecific abnormal findings in stool contents	digestive	rs10129899	LINC00637	14	104330432	C	A	A	0.93733	0.0409052	0.865115	1.01557	0.113606	0.924113	1	6322	107818	-0.057002	2.1916e-06	B2_trans	INTERGENIC_VARIANT	AFR
707.2	Chronic ulcer of leg or foot	dermatologic	rs10774671	OAS1	12	113357193	G	A	A	1.0375	0.0232705	0.991246	1.08592	0.113618	0.924113	1	2220	110432	0.12569	3.6032e-11	A2_Trans	SPLICE_ACCEPTOR_VARIANT	AFR
835	Internal derangement of knee	injuries & poisonings	rs622568	SEC61G	7	54647894	A	C	C	1.02777	0.0173112	0.99348	1.06324	0.113624	0.924113	1	5399	103297	0.11965	2.6006e-06	A2_Trans	INTERGENIC_VARIANT	AFR
480.11	Pneumococcal pneumonia	respiratory	rs111837807	CCHCR1	6	31121232	T	C	C	1.2671	0.149629	0.945029	1.69893	0.113627	0.924113	1	1086	115203	0.20363	2.152e-11	A2_Trans,B2_trans	CODING_TRANSCRIPT_INTRON_VARIANT	AFR
512.2	Painful respiration	respiratory	rs1405655	NR1H2	19	50882619	T	C	C	1.04492	0.0277771	0.989558	1.10339	0.113638	0.924113	1	8039	105734	0.075181	1.1208e-11	B2_trans,A2_Trans	CODING_TRANSCRIPT_INTRON_VARIANT	AFR
771	Musculoskeletal symptoms referable to limbs	symptoms	rs3746539	PTPRT	20	40702071	G	A	A	1.17883	0.104	0.961447	1.44536	0.113667	0.924113	1	1756	114589	0.05405	1.7723e-06	B2_trans	THREE_PRIME_UTR_EXON_VARIANT	AFR
282.8	Other hemoglobinopathies	hematopoietic	rs78313563	ESS2	22	19136365	G	A	A	1.23736	0.134632	0.950377	1.61099	0.113667	0.924113	1	716	115043	0.40873	6.5914e-07	A2_Trans	UPSTREAM_GENE_VARIANT	AFR
615	Endometriosis	genitourinary	rs1878527	ANKRD30BL	2	133056313	T	C	C	0.880397	0.0805244	0.751858	1.03091	0.11367	0.924113	1	510	115627	-0.077457	2.0215e-06	B2_trans	INTERGENIC_VARIANT	AFR
716.1	Unspecified polyarthropathy or polyarthritis	musculoskeletal	rs7560588	BCL11A	2	60727416	G	A	A	0.8076	0.135091	0.619736	1.05241	0.113693	0.924113	1	472	115882	-0.12371	2.3396e-07	A2_Trans	CODING_TRANSCRIPT_INTRON_VARIANT	AFR
255.12	Hyperaldosteronism	endocrine/metabolic	rs732990	CIB4	2	26842146	C	G	G	1.1063	0.0638686	0.976134	1.25383	0.113703	0.924113	1	222	115828	0.056389	5.6358e-07	B2_trans	CODING_TRANSCRIPT_INTRON_VARIANT	AFR
618.1	Prolapse of vaginal walls	genitourinary	rs10774679	OAS3	12	113374748	C	T	T	0.85941	0.0957867	0.712306	1.03689	0.113711	0.924113	1	300	116106	0.075824	4.6954e-12	B2_trans	UPSTREAM_GENE_VARIANT	AFR
286.81	Primary hypercoagulable state	hematopoietic	rs3746539	PTPRT	20	40702071	G	A	A	1.14578	0.0860403	0.967973	1.35625	0.113732	0.924113	1	340	115857	0.05405	1.7723e-06	B2_trans	THREE_PRIME_UTR_EXON_VARIANT	AFR
743.4	Stress fracture	musculoskeletal	rs9461128	TMEM14B	6	10753875	T	C	C	0.844593	0.106795	0.685083	1.04124	0.113757	0.924113	1	498	115944	0.13046	3.4269e-06	B2_trans	CODING_TRANSCRIPT_INTRON_VARIANT	AFR
601.4	Balanoposthitis	genitourinary	rs13050728	IFNAR2	21	34615210	T	C	C	0.901992	0.0652225	0.793753	1.02499	0.113762	0.924113	1	1319	114660	-0.10657	4.0686e-21	B2_trans,A2_Trans	CODING_TRANSCRIPT_INTRON_VARIANT	AFR
791	Gangrene	symptoms	rs7560588	BCL11A	2	60727416	G	A	A	0.883981	0.0779774	0.758697	1.02995	0.113769	0.924113	1	552	115229	-0.12371	2.3396e-07	A2_Trans	CODING_TRANSCRIPT_INTRON_VARIANT	AFR
495.11	Chronic obstructive asthma with exacerbation	respiratory	rs9268576	HLA-DRA	6	32395641	T	C	C	0.817702	0.127261	0.637192	1.04935	0.113775	0.924113	1	657	115632	0.095134	9.9752e-07	B2_trans	INTERGENIC_VARIANT	AFR
580.1	Glomerulonephritis	genitourinary	rs8052423	SLC22A31	16	89269178	G	T	T	0.896909	0.0688018	0.783762	1.02639	0.113793	0.924113	1	559	115388	0.13037	1.0019e-06	A2_Trans	UPSTREAM_GENE_VARIANT	AFR
618	Genital prolapse	genitourinary	rs72655853	SBSPON	8	73985608	A	G	G	0.543073	0.38607	0.254821	1.1574	0.113798	0.924113	1	419	115824	0.22523	8.3915e-07	A2_Trans	CODING_TRANSCRIPT_INTRON_VARIANT	AFR
835	Internal derangement of knee	injuries & poisonings	rs915823	TMPRSS2	21	42851454	A	C	C	0.961523	0.0248123	0.915882	1.00944	0.113801	0.924113	1	5399	103297	-0.066039	1.6687e-06	B2_trans	CODING_TRANSCRIPT_INTRON_VARIANT	AFR
320	Meningitis	neurological	rs35508621	LZTFL1	3	45880481	T	C	C	0.394665	0.587934	0.124675	1.24933	0.113802	0.924113	1	337	116046	0.38931	6.0917e-89	B2_trans	CODING_TRANSCRIPT_INTRON_VARIANT	AFR
686.4	Pyogenic granuloma	dermatologic	rs7605877	FOXI3	2	88559025	T	C	C	0.866026	0.0909652	0.724605	1.03505	0.113817	0.924113	1	524	115887	-0.071053	3.3369e-06	B2_trans	INTERGENIC_VARIANT	AFR
288	Diseases of white blood cells	hematopoietic	rs77534576	DLX4	17	47940666	C	T	T	1.27085	0.151577	0.944213	1.71047	0.113819	0.924113	1	5870	106932	0.20794	1.7585e-10	B2_trans	INTERGENIC_VARIANT	AFR
540.1	Appendicitis	digestive	rs467843	TRAPPC13	5	64945715	A	G	G	1.09022	0.054629	0.979523	1.21343	0.113824	0.924113	1	277	115630	-0.089724	1.7259e-06	A2_Trans	CODING_TRANSCRIPT_INTRON_VARIANT	AFR
743.2	Pathologic fracture	musculoskeletal	rs622568	SEC61G	7	54647894	A	C	C	1.0998	0.0601666	0.977464	1.23745	0.11385	0.924113	1	1028	115036	0.11965	2.6006e-06	A2_Trans	INTERGENIC_VARIANT	AFR
356	Hereditary and idiopathic peripheral neuropathy	neurological	rs1405655	NR1H2	19	50882619	T	C	C	1.02914	0.0181666	0.993141	1.06644	0.113851	0.924113	1	7690	101849	0.075181	1.1208e-11	B2_trans,A2_Trans	CODING_TRANSCRIPT_INTRON_VARIANT	AFR
870.1	Open wound or laceration of eye or eyelid	injuries & poisonings	rs10774671	OAS1	12	113357193	G	A	A	1.09781	0.0590204	0.977884	1.23243	0.113868	0.924113	1	964	115114	0.12569	3.6032e-11	A2_Trans	SPLICE_ACCEPTOR_VARIANT	AFR
711.1	Pyogenic arthritis	musculoskeletal	rs7605877	FOXI3	2	88559025	T	C	C	0.904921	0.0631982	0.799496	1.02425	0.113909	0.924113	1	679	115451	-0.071053	3.3369e-06	B2_trans	INTERGENIC_VARIANT	AFR
597	Other disorders of urethra and urinary tract	genitourinary	rs9461128	TMEM14B	6	10753875	T	C	C	1.07334	0.044773	0.983167	1.17179	0.113922	0.924113	1	1063	114275	0.13046	3.4269e-06	B2_trans	CODING_TRANSCRIPT_INTRON_VARIANT	AFR
751.1	Congenital anomalies of genital organs	congenital anomalies	rs10129899	LINC00637	14	104330432	C	A	A	0.851106	0.101991	0.696897	1.03944	0.113943	0.924113	1	1239	115058	-0.057002	2.1916e-06	B2_trans	INTERGENIC_VARIANT	AFR
504.1	Idiopathic fibrosing alveolitis	respiratory	rs61667602	CRHR1	17	43785349	T	C	C	0.781991	0.155573	0.576472	1.06078	0.113949	0.924113	1	350	116009	-0.093554	9.1279e-12	B2_trans	FIVE_PRIME_UTR_INTRON_VARIANT	AFR
599.2	Retention of urine	genitourinary	rs505922	ABO	9	136149229	T	C	C	0.964019	0.0231841	0.921195	1.00883	0.113977	0.924113	1	4365	107896	-0.099884	2.0889e-20	B2_trans	CODING_TRANSCRIPT_INTRON_VARIANT	AFR
480.11	Pneumococcal pneumonia	respiratory	rs7605877	FOXI3	2	88559025	T	C	C	0.887704	0.0753659	0.765802	1.02901	0.11399	0.924113	1	1086	115203	-0.071053	3.3369e-06	B2_trans	INTERGENIC_VARIANT	AFR
250.12	Type 1 diabetes with renal manifestations	endocrine/metabolic	rs12809318	FBRSL1	12	133140840	T	C	C	0.870499	0.0877506	0.73295	1.03386	0.113994	0.924113	1	422	115902	-0.062781	9.5289e-09	B2_trans	CODING_TRANSCRIPT_INTRON_VARIANT	AFR
740.3	Osteoarthrosis involving more than one site, but not specified as generalized	musculoskeletal	rs7671107	LOC101929161	4	25449225	G	A	A	0.918416	0.0538478	0.826427	1.02065	0.114002	0.924113	1	1920	113835	-0.064456	1.0803e-06	B2_trans	INTERGENIC_VARIANT	AFR
281.13	Folate-deficiency anemia	hematopoietic	rs4830964	.	23	15515319	C	G	G	0.897236	0.0686123	0.784339	1.02638	0.114012	0.924113	1	519	115781	0.046578	2.9701e-06	B2_trans	SEQUENCE_VARIANT	AFR
071.1	HIV infection, symptomatic	infectious diseases	rs505922	ABO	9	136149229	T	C	C	0.958538	0.0267959	0.909496	1.01022	0.114034	0.924113	1	264	113221	-0.099884	2.0889e-20	B2_trans	CODING_TRANSCRIPT_INTRON_VARIANT	AFR
300	Anxiety disorders	mental disorders	rs75505823	LRP1	12	57540956	G	T	T	1.08394	0.0510071	0.980818	1.19791	0.114051	0.924113	1	9366	51504	-0.20852	3.0745e-06	A2_Trans	CODING_TRANSCRIPT_INTRON_VARIANT	AFR
292.6	Hallucinations	mental disorders	rs7605877	FOXI3	2	88559025	T	C	C	1.09841	0.0594011	0.977688	1.23403	0.114086	0.924113	1	1430	114614	-0.071053	3.3369e-06	B2_trans	INTERGENIC_VARIANT	AFR
281.1	Megaloblastic anemia	hematopoietic	rs11702230	LOC101928126	21	35377591	C	T	T	0.858636	0.0964576	0.710729	1.03732	0.11409	0.924113	1	2254	111544	0.099731	3.223e-09	B2_trans	INTERGENIC_VARIANT	AFR
686.4	Pyogenic granuloma	dermatologic	rs2277732	DPP9	19	4723670	C	A	A	0.787346	0.151319	0.585279	1.05918	0.114101	0.924113	1	524	115887	0.11697	6.1912e-22	B2_trans,A2_Trans	FIVE_PRIME_UTR_INTRON_VARIANT	AFR
972	Poisoning by agents primarily affecting the cardiovascular system	injuries & poisonings	rs9501257	HLA-DPB1	6	33055355	A	G	G	0.897617	0.0683614	0.785058	1.02631	0.114104	0.924113	1	1837	114380	0.17269	4.1339e-08	A2_Trans	THREE_PRIME_UTR_EXON_VARIANT	AFR
555.21	Ulcerative colitis (chronic)	digestive	rs1878527	ANKRD30BL	2	133056313	T	C	C	0.855735	0.0986039	0.705355	1.03818	0.114107	0.924113	1	583	115756	-0.077457	2.0215e-06	B2_trans	INTERGENIC_VARIANT	AFR
458.2	Iatrogenic hypotension	circulatory system	rs8080583	KANSL1	17	44162597	C	A	A	1.12013	0.0718041	0.973084	1.28941	0.114112	0.924113	1	1738	114475	-0.12662	2.0785e-08	A2_Trans	CODING_TRANSCRIPT_INTRON_VARIANT	AFR
785	Abdominal pain	symptoms	rs67579710	THBS3	1	155173527	G	A	A	0.981226	0.011996	0.958424	1.00457	0.114121	0.924113	1	17162	71769	-0.10348	1.0252e-09	B2_trans	CODING_TRANSCRIPT_INTRON_VARIANT	AFR
1010	NA	NA	rs3746539	PTPRT	20	40702071	G	A	A	1.04601	0.0284735	0.989237	1.10605	0.114122	0.924113	1	5354	4372	0.05405	1.7723e-06	B2_trans	THREE_PRIME_UTR_EXON_VARIANT	AFR
483	Acute bronchitis and bronchiolitis	respiratory	rs12567716	FOXD2	1	48197570	T	C	C	1.05519	0.0340045	0.987159	1.12792	0.11413	0.924113	1	14470	92593	-0.090753	1.4878e-06	B2_trans	INTERGENIC_VARIANT	AFR
295.3	Psychosis	mental disorders	rs9497053	UTRN	6	145026256	G	A	A	1.03038	0.0189453	0.992825	1.06936	0.114138	0.924113	1	3588	106455	-0.064841	1.0064e-06	B2_trans	CODING_TRANSCRIPT_INTRON_VARIANT	AFR
527	Diseases of the salivary glands	digestive	rs12809318	FBRSL1	12	133140840	T	C	C	0.945457	0.0355017	0.881907	1.01359	0.114142	0.924113	1	3508	110950	-0.062781	9.5289e-09	B2_trans	CODING_TRANSCRIPT_INTRON_VARIANT	AFR
800.3	Fracture of tibia and fibula	injuries & poisonings	rs7560588	BCL11A	2	60727416	G	A	A	1.0988	0.0596402	0.977584	1.23505	0.114146	0.924113	1	903	114459	-0.12371	2.3396e-07	A2_Trans	CODING_TRANSCRIPT_INTRON_VARIANT	AFR
277.5	Other disorders of lipoid metabolism	endocrine/metabolic	rs9497053	UTRN	6	145026256	G	A	A	0.943696	0.0366823	0.878229	1.01404	0.114147	0.924113	1	2650	112322	-0.064841	1.0064e-06	B2_trans	CODING_TRANSCRIPT_INTRON_VARIANT	AFR
253.4	Anterior pituitary disorders	endocrine/metabolic	rs67959919	LZTFL1	3	45871908	G	A	A	1.4505	0.235418	0.914388	2.30095	0.114156	0.924113	1	573	115609	0.59355	1.6043e-80	A2_Trans	CODING_TRANSCRIPT_INTRON_VARIANT	AFR
250.2	Type 2 diabetes	endocrine/metabolic	rs9896243	NSF	17	44826056	C	G	G	1.02255	0.0141153	0.994648	1.05123	0.11416	0.924113	1	5552	63704	-0.13155	3.2234e-08	A2_Trans	CODING_TRANSCRIPT_INTRON_VARIANT	AFR
516.1	Hemoptysis	respiratory	rs581342	LMNA	1	156095466	T	C	C	1.06581	0.0403451	0.984778	1.15351	0.114161	0.924113	1	2002	113302	0.090245	2.6355e-07	B2_trans	CODING_TRANSCRIPT_INTRON_VARIANT	AFR
284.1	Pancytopenia	hematopoietic	rs8052423	SLC22A31	16	89269178	G	T	T	0.911661	0.0585483	0.812825	1.02252	0.114182	0.924113	1	1036	114640	0.13037	1.0019e-06	A2_Trans	UPSTREAM_GENE_VARIANT	AFR
681.7	Cellulitis and abscess of trunk	dermatologic	rs1453205	LOC101928196	2	19901073	C	T	T	1.05135	0.0317	0.988016	1.11874	0.114188	0.924113	1	3297	111137	0.096992	3.6368e-06	A2_Trans	INTERGENIC_VARIANT	AFR
691	Congenital anomalies of skin	dermatologic	rs9577395	ATP11A	13	113534984	C	G	G	1.15053	0.0887711	0.966799	1.36918	0.114196	0.924113	1	1577	114168	0.064829	8.6068e-07	B2_trans,A2_Trans	CODING_TRANSCRIPT_INTRON_VARIANT	AFR
395.3	Nonrheumatic tricuspid valve disorders	circulatory system	rs732990	CIB4	2	26842146	C	G	G	1.14456	0.0854776	0.96801	1.35331	0.114198	0.924113	1	1548	114782	0.056389	5.6358e-07	B2_trans	CODING_TRANSCRIPT_INTRON_VARIANT	AFR
574.3	Cholecystitis without cholelithiasis	digestive	rs60305836	CDH8	16	61709381	A	C	C	0.917344	0.0546196	0.824214	1.021	0.114216	0.924113	1	878	114668	0.086719	1.1846e-06	B2_trans	CODING_TRANSCRIPT_INTRON_VARIANT	AFR
447.1	Stricture of artery	circulatory system	rs495828	ABO	9	136154867	G	T	T	1.23837	0.135357	0.949807	1.61461	0.114218	0.924113	1	840	115631	-0.13432	6.5649e-10	A2_Trans	UPSTREAM_GENE_VARIANT	AFR
721.2	Spondylosis with myelopathy	musculoskeletal	rs732990	CIB4	2	26842146	C	G	G	0.948394	0.03355	0.888036	1.01285	0.114266	0.924113	1	1959	112302	0.056389	5.6358e-07	B2_trans	CODING_TRANSCRIPT_INTRON_VARIANT	AFR
757	Congenital anomalies of the integument	congenital anomalies	rs9461128	TMEM14B	6	10753875	T	C	C	0.847827	0.104527	0.69077	1.04059	0.114271	0.924113	1	502	115931	0.13046	3.4269e-06	B2_trans	CODING_TRANSCRIPT_INTRON_VARIANT	AFR
379.9	Pain, swelling or discharge of eye	sense organs	rs2277732	DPP9	19	4723670	C	A	A	0.918168	0.0540595	0.825861	1.02079	0.114273	0.924113	1	6260	108529	0.11697	6.1912e-22	B2_trans,A2_Trans	FIVE_PRIME_UTR_INTRON_VARIANT	AFR
425.12	Other hypertrophic cardiomyopathy	circulatory system	rs1878527	ANKRD30BL	2	133056313	T	C	C	1.22938	0.130762	0.951439	1.58851	0.114274	0.924113	1	221	116235	-0.077457	2.0215e-06	B2_trans	INTERGENIC_VARIANT	AFR
540	Appendiceal conditions	digestive	rs13179014	SPEF2	5	35693227	A	C	C	1.11109	0.0667046	0.974925	1.26628	0.114276	0.924113	1	340	115519	-0.061249	6.1057e-07	B2_trans	CODING_TRANSCRIPT_INTRON_VARIANT	AFR
338.1	Acute pain	neurological	rs111783124	LOC101928126	21	35362848	G	A	A	1.09768	0.0590146	0.977783	1.23228	0.114276	0.924113	1	11098	100216	0.13532	2.1558e-07	A2_Trans	INTERGENIC_VARIANT	AFR
244.1	Secondary hypothyroidism	endocrine/metabolic	rs35508621	LZTFL1	3	45880481	T	C	C	1.28999	0.161237	0.940459	1.76942	0.114282	0.924113	1	507	114872	0.38931	6.0917e-89	B2_trans	CODING_TRANSCRIPT_INTRON_VARIANT	AFR
796	Elevated prostate specific antigen [PSA]	genitourinary	rs10774671	OAS1	12	113357193	G	A	A	1.02031	0.0127324	0.995164	1.04609	0.114284	0.924113	1	3988	95674	0.12569	3.6032e-11	A2_Trans	SPLICE_ACCEPTOR_VARIANT	AFR
579	Other symptoms involving abdomen and pelvis	digestive	rs7671107	LOC101929161	4	25449225	G	A	A	0.933461	0.0436014	0.857004	1.01674	0.114287	0.924113	1	3187	112086	-0.064456	1.0803e-06	B2_trans	INTERGENIC_VARIANT	AFR
297.1	Suicidal ideation	mental disorders	rs11702230	LOC101928126	21	35377591	C	T	T	1.09295	0.0562826	0.978797	1.22042	0.114291	0.924113	1	3922	105430	0.099731	3.223e-09	B2_trans	INTERGENIC_VARIANT	AFR
149.1	Cancer of oropharynx	neoplasms	rs67959919	LZTFL1	3	45871908	G	A	A	0.447139	0.509683	0.164664	1.21419	0.114293	0.924113	1	160	116208	0.59355	1.6043e-80	A2_Trans	CODING_TRANSCRIPT_INTRON_VARIANT	AFR
871.2	Open wound of finger(s)	injuries & poisonings	rs111837807	CCHCR1	6	31121232	T	C	C	0.827312	0.120045	0.653864	1.04677	0.114293	0.924113	1	2902	112914	0.20363	2.152e-11	A2_Trans,B2_trans	CODING_TRANSCRIPT_INTRON_VARIANT	AFR
994.21	Septic shock	injuries & poisonings	rs3746539	PTPRT	20	40702071	G	A	A	1.137	0.0813014	0.969516	1.33341	0.114296	0.924113	1	829	115320	0.05405	1.7723e-06	B2_trans	THREE_PRIME_UTR_EXON_VARIANT	AFR
374.6	Dermatochalasis	sense organs	rs3746539	PTPRT	20	40702071	G	A	A	0.91808	0.0541237	0.825678	1.02082	0.114297	0.924113	1	720	114897	0.05405	1.7723e-06	B2_trans	THREE_PRIME_UTR_EXON_VARIANT	AFR
579.2	Splenomegaly	digestive	rs34488998	NKAIN3	8	63408372	G	A	A	1.85508	0.391303	0.861557	3.99429	0.114302	0.924113	1	417	116020	0.1355	3.4644e-06	B2_trans	CODING_TRANSCRIPT_INTRON_VARIANT	AFR
528.7	Sialolithiasis	digestive	rs5023077	FBRSL1	12	133141973	T	C	C	0.833068	0.115661	0.664094	1.04504	0.114315	0.924113	1	238	116212	-0.090901	1.5172e-06	A2_Trans	CODING_TRANSCRIPT_INTRON_VARIANT	AFR
381	Otitis media and Eustachian tube disorders	sense organs	rs72655853	SBSPON	8	73985608	A	G	G	1.1353	0.080362	0.969854	1.32897	0.114322	0.924113	1	7843	103916	0.22523	8.3915e-07	A2_Trans	CODING_TRANSCRIPT_INTRON_VARIANT	AFR
526.5	Inflammatory conditions of jaw	digestive	rs10774671	OAS1	12	113357193	G	A	A	1.16541	0.0969388	0.963748	1.40926	0.114326	0.924113	1	999	115454	0.12569	3.6032e-11	A2_Trans	SPLICE_ACCEPTOR_VARIANT	AFR
480.11	Pneumococcal pneumonia	respiratory	rs8052423	SLC22A31	16	89269178	G	T	T	1.14994	0.0884777	0.966857	1.36769	0.114331	0.924113	1	1086	115203	0.13037	1.0019e-06	A2_Trans	UPSTREAM_GENE_VARIANT	AFR
580.32	Nephritis and nephropathy with pathological lesion	genitourinary	rs147812915	KAT7	17	47858295	C	T	T	1.54013	0.27351	0.90104	2.6325	0.114343	0.924113	1	832	115223	0.23438	1.0943e-07	A2_Trans	INTERGENIC_VARIANT	AFR
157	Pancreatic cancer	neoplasms	rs147812915	KAT7	17	47858295	C	T	T	1.66122	0.321448	0.88473	3.11921	0.114345	0.924113	1	226	116036	0.23438	1.0943e-07	A2_Trans	INTERGENIC_VARIANT	AFR
352.1	Trigeminal nerve disorders [CN5]	neurological	rs11234800	ME3	11	86479407	G	C	C	0.721776	0.206491	0.481545	1.08185	0.114346	0.924113	1	1267	114821	-0.077173	3.0702e-06	B2_trans	INTERGENIC_VARIANT	AFR
292.1	Aphasia/speech disturbance	mental disorders	rs35705950	MUC5B	11	1241221	G	T	T	0.8639	0.0926577	0.720432	1.03594	0.114356	0.924113	1	2698	110698	-0.11177	1.2224e-08	B2_trans,A2_Trans	UPSTREAM_GENE_VARIANT	AFR
250.13	Type 1 diabetes with ophthalmic manifestations	endocrine/metabolic	rs35705950	MUC5B	11	1241221	G	T	T	0.716119	0.211484	0.473118	1.08393	0.114362	0.924113	1	1278	114650	-0.11177	1.2224e-08	B2_trans,A2_Trans	UPSTREAM_GENE_VARIANT	AFR
270.3	Disorders of plasma protein metabolism	endocrine/metabolic	rs13050728	IFNAR2	21	34615210	T	C	C	0.942111	0.0377694	0.874888	1.0145	0.114369	0.924113	1	1426	113087	-0.10657	4.0686e-21	B2_trans,A2_Trans	CODING_TRANSCRIPT_INTRON_VARIANT	AFR
577.3	Cyst and pseudocyst of pancreas	digestive	rs2284028	NCF4	22	37265172	A	C	C	1.11331	0.0679869	0.974423	1.272	0.114369	0.924113	1	404	115654	0.31271	4.1737e-06	A2_Trans	CODING_TRANSCRIPT_INTRON_VARIANT	AFR
564.9	Personal history of diseases of digestive system	digestive	rs7671107	LOC101929161	4	25449225	G	A	A	1.12903	0.076866	0.971129	1.31261	0.114373	0.924113	1	1827	114424	-0.064456	1.0803e-06	B2_trans	INTERGENIC_VARIANT	AFR
427.8	Sinoatrial node dysfunction (Bradycardia)	circulatory system	rs7960611	CLEC1A	12	10230416	G	A	A	1.12337	0.0736866	0.972303	1.29791	0.114384	0.924113	1	900	115180	-0.1584	3.3086e-07	A2_Trans	CODING_TRANSCRIPT_INTRON_VARIANT	AFR
603.2	Spermatocele	genitourinary	rs7579014	BCL11A	2	60707894	G	A	A	1.12558	0.0749307	0.971838	1.30364	0.114397	0.924113	1	741	115504	-0.05629	1.2614e-06	B2_trans	CODING_TRANSCRIPT_INTRON_VARIANT	AFR
550.6	Incisional hernia	digestive	rs721917	SFTPD	10	81706324	A	G	G	1.08526	0.0518244	0.980436	1.20128	0.114399	0.924113	1	482	115425	0.055247	2.0819e-07	B2_trans	SYNONYMOUS_VARIANT	AFR
378	Strabismus and other disorders of binocular eye movements	sense organs	rs3746539	PTPRT	20	40702071	G	A	A	0.945913	0.0352219	0.882817	1.01352	0.114409	0.924113	1	1999	112062	0.05405	1.7723e-06	B2_trans	THREE_PRIME_UTR_EXON_VARIANT	AFR
292.11	Aphasia	mental disorders	rs55654108	PDCL3P4	3	101425703	A	G	G	0.902912	0.0646948	0.795385	1.02498	0.114418	0.924113	1	739	115241	-0.05662	1.0636e-06	B2_trans	INTERGENIC_VARIANT	AFR
433.12	Cerebral atherosclerosis	circulatory system	rs67959919	LZTFL1	3	45871908	G	A	A	0.459599	0.492457	0.175065	1.20659	0.114424	0.924113	1	831	115493	0.59355	1.6043e-80	A2_Trans	CODING_TRANSCRIPT_INTRON_VARIANT	AFR
453	Chronic venous hypertension	circulatory system	rs12259804	PLEKHS1	10	115573378	T	C	C	1.54672	0.276312	0.899945	2.65833	0.114467	0.924113	1	398	115668	-0.27547	4.8674e-08	A2_Trans	INTERGENIC_VARIANT	AFR
611	Abnormal findings on mammogram or breast exam	genitourinary	rs732990	CIB4	2	26842146	C	G	G	0.958348	0.0269555	0.909031	1.01034	0.11449	0.924113	1	3026	108832	0.056389	5.6358e-07	B2_trans	CODING_TRANSCRIPT_INTRON_VARIANT	AFR
286.2	Encounter for long-term (current) use of anticoagulants	hematopoietic	rs77534576	DLX4	17	47940666	C	T	T	1.20218	0.116665	0.95645	1.51103	0.114497	0.924113	1	2257	107206	0.20794	1.7585e-10	B2_trans	INTERGENIC_VARIANT	AFR
384	Other disorders of tympanic membrane	sense organs	rs8080583	KANSL1	17	44162597	C	A	A	1.13197	0.0785441	0.970463	1.32036	0.114509	0.924113	1	583	115708	-0.12662	2.0785e-08	A2_Trans	CODING_TRANSCRIPT_INTRON_VARIANT	AFR
537	Other disorders of stomach and duodenum	digestive	rs9497053	UTRN	6	145026256	G	A	A	0.945136	0.0357528	0.881174	1.01374	0.114512	0.924113	1	3635	111243	-0.064841	1.0064e-06	B2_trans	CODING_TRANSCRIPT_INTRON_VARIANT	AFR
440	Atherosclerosis	circulatory system	rs9268576	HLA-DRA	6	32395641	T	C	C	1.05517	0.0340266	0.987095	1.12794	0.114513	0.924113	1	5215	106728	0.095134	9.9752e-07	B2_trans	INTERGENIC_VARIANT	AFR
256	Ovarian dysfunction	endocrine/metabolic	rs9268576	HLA-DRA	6	32395641	T	C	C	0.793031	0.146945	0.594581	1.05772	0.114543	0.924113	1	204	116152	0.095134	9.9752e-07	B2_trans	INTERGENIC_VARIANT	AFR
368.2	Diplopia and disorders of binocular vision	sense organs	rs5023077	FBRSL1	12	133141973	T	C	C	1.08285	0.050441	0.980921	1.19538	0.114549	0.924113	1	1914	113440	-0.090901	1.5172e-06	A2_Trans	CODING_TRANSCRIPT_INTRON_VARIANT	AFR
480.11	Pneumococcal pneumonia	respiratory	rs10129899	LINC00637	14	104330432	C	A	A	0.852129	0.101402	0.698541	1.03949	0.114554	0.924113	1	1086	115203	-0.057002	2.1916e-06	B2_trans	INTERGENIC_VARIANT	AFR
276.14	Hypopotassemia	endocrine/metabolic	rs35508621	LZTFL1	3	45880481	T	C	C	0.891237	0.0729676	0.772473	1.02826	0.114561	0.924113	1	8412	98804	0.38931	6.0917e-89	B2_trans	CODING_TRANSCRIPT_INTRON_VARIANT	AFR
368.4	Visual field defects	sense organs	rs9461128	TMEM14B	6	10753875	T	C	C	1.04741	0.0293564	0.988849	1.10945	0.11457	0.924113	1	4454	109068	0.13046	3.4269e-06	B2_trans	CODING_TRANSCRIPT_INTRON_VARIANT	AFR
276.13	Hyperpotassemia	endocrine/metabolic	rs35154152	THBS3	1	155172725	T	C	C	1.04124	0.0256088	0.990263	1.09483	0.114594	0.924113	1	4243	108057	-0.20528	2.3574e-11	A2_Trans	SYNONYMOUS_VARIANT	AFR
529	Diseases and other conditions of the tongue	digestive	rs7671107	LOC101929161	4	25449225	G	A	A	0.880604	0.0805812	0.751952	1.03127	0.114595	0.924113	1	1187	115073	-0.064456	1.0803e-06	B2_trans	INTERGENIC_VARIANT	AFR
701	Other hypertrophic and atrophic conditions of skin	dermatologic	rs117169628	SLC22A31	16	89262657	G	A	A	0.926121	0.0486419	0.841906	1.01876	0.114595	0.924113	1	11731	93797	0.081201	5.77e-07	B2_trans	SYNONYMOUS_VARIANT	AFR
512.7	Shortness of breath	respiratory	rs34488998	NKAIN3	8	63408372	G	A	A	1.11055	0.0664559	0.974926	1.26505	0.114602	0.924113	1	14904	82006	0.1355	3.4644e-06	B2_trans	CODING_TRANSCRIPT_INTRON_VARIANT	AFR
297.1	Suicidal ideation	mental disorders	rs622568	SEC61G	7	54647894	A	C	C	1.02886	0.0180303	0.993133	1.06587	0.114611	0.924113	1	3922	105430	0.11965	2.6006e-06	A2_Trans	INTERGENIC_VARIANT	AFR
1008	NA	NA	rs12567716	FOXD2	1	48197570	T	C	C	1.23003	0.131227	0.951072	1.5908	0.114638	0.924113	1	1178	114984	-0.090753	1.4878e-06	B2_trans	INTERGENIC_VARIANT	AFR
772.4	Rhabdomyolysis	symptoms	rs10774679	OAS3	12	113374748	C	T	T	1.07794	0.047571	0.981977	1.18328	0.114645	0.924113	1	1415	114226	0.075824	4.6954e-12	B2_trans	UPSTREAM_GENE_VARIANT	AFR
300.1	Anxiety disorder	mental disorders	rs7605877	FOXI3	2	88559025	T	C	C	0.983863	0.0103132	0.964175	1.00395	0.114682	0.924113	1	13019	73149	-0.071053	3.3369e-06	B2_trans	INTERGENIC_VARIANT	AFR
199	Neoplasm of uncertain behavior	neoplasms	rs67579710	THBS3	1	155173527	G	A	A	0.954754	0.0293518	0.901378	1.01129	0.114686	0.924113	1	4856	108392	-0.10348	1.0252e-09	B2_trans	CODING_TRANSCRIPT_INTRON_VARIANT	AFR
527.7	Disturbance of salivary secretion	digestive	rs10774671	OAS1	12	113357193	G	A	A	1.06302	0.038741	0.985291	1.14688	0.114687	0.924113	1	2600	112674	0.12569	3.6032e-11	A2_Trans	SPLICE_ACCEPTOR_VARIANT	AFR
292	Neurological disorders	mental disorders	rs35154152	THBS3	1	155172725	T	C	C	1.02482	0.0155404	0.994072	1.05651	0.11471	0.924113	1	8618	94832	-0.20528	2.3574e-11	A2_Trans	SYNONYMOUS_VARIANT	AFR
367.1	Myopia	sense organs	rs9461128	TMEM14B	6	10753875	T	C	C	1.02103	0.0131935	0.994964	1.04777	0.114726	0.924113	1	15802	82252	0.13046	3.4269e-06	B2_trans	CODING_TRANSCRIPT_INTRON_VARIANT	AFR
579.2	Splenomegaly	digestive	rs495828	ABO	9	136154867	G	T	T	1.2181	0.125086	0.953259	1.55653	0.114731	0.924113	1	417	116020	-0.13432	6.5649e-10	A2_Trans	UPSTREAM_GENE_VARIANT	AFR
222	Benign neoplasm of male genital organs	neoplasms	rs9577395	ATP11A	13	113534984	C	G	G	0.870506	0.0879243	0.732707	1.03422	0.114733	0.924113	1	2302	113223	0.064829	8.6068e-07	B2_trans,A2_Trans	CODING_TRANSCRIPT_INTRON_VARIANT	AFR
523	Gingival and periodontal diseases	digestive	rs72655853	SBSPON	8	73985608	A	G	G	0.938348	0.040345	0.867006	1.01556	0.114737	0.924113	1	9219	76982	0.22523	8.3915e-07	A2_Trans	CODING_TRANSCRIPT_INTRON_VARIANT	AFR
275.5	Disorders of calcium/phosphorus metabolism	endocrine/metabolic	rs62200027	CASC20	20	6469515	G	A	A	1.07326	0.0448268	0.982987	1.17182	0.114757	0.924113	1	2990	111354	-0.053006	3.3456e-06	B2_trans,A2_Trans	NON_CODING_TRANSCRIPT_INTRON_VARIANT	AFR
278.1	Obesity	endocrine/metabolic	rs11085727	TYK2	19	10466123	C	T	T	0.978035	0.0140821	0.95141	1.00541	0.114759	0.924113	1	8976	57676	0.17253	2.3333e-18	A2_Trans,B2_trans	CODING_TRANSCRIPT_INTRON_VARIANT	AFR
356	Hereditary and idiopathic peripheral neuropathy	neurological	rs9577395	ATP11A	13	113534984	C	G	G	1.0548	0.0338323	0.987129	1.12712	0.114782	0.924113	1	7690	101849	0.064829	8.6068e-07	B2_trans,A2_Trans	CODING_TRANSCRIPT_INTRON_VARIANT	AFR
840.1	Muscle/tendon sprain	injuries & poisonings	rs13179014	SPEF2	5	35693227	A	C	C	1.20369	0.117557	0.955985	1.51558	0.114783	0.924113	1	690	115735	-0.061249	6.1057e-07	B2_trans	CODING_TRANSCRIPT_INTRON_VARIANT	AFR
512.7	Shortness of breath	respiratory	rs62200027	CASC20	20	6469515	G	A	A	1.02797	0.0174945	0.993323	1.06383	0.114791	0.924113	1	14904	82006	-0.053006	3.3456e-06	B2_trans,A2_Trans	NON_CODING_TRANSCRIPT_INTRON_VARIANT	AFR
520	Disorders of tooth development	digestive	rs11702230	LOC101928126	21	35377591	C	T	T	1.20688	0.119237	0.955363	1.52461	0.114797	0.924113	1	4742	110540	0.099731	3.223e-09	B2_trans	INTERGENIC_VARIANT	AFR
338	Pain	neurological	rs9268576	HLA-DRA	6	32395641	T	C	C	1.02893	0.0180827	0.993098	1.06605	0.114802	0.924113	1	16793	79496	0.095134	9.9752e-07	B2_trans	INTERGENIC_VARIANT	AFR
745	Pain in joint	musculoskeletal	rs55654108	PDCL3P4	3	101425703	A	G	G	1.02003	0.0125747	0.995195	1.04548	0.114811	0.924113	1	11941	23256	-0.05662	1.0636e-06	B2_trans	INTERGENIC_VARIANT	AFR
458.2	Iatrogenic hypotension	circulatory system	rs7560588	BCL11A	2	60727416	G	A	A	0.840704	0.110038	0.677608	1.04306	0.114824	0.924113	1	1738	114475	-0.12371	2.3396e-07	A2_Trans	CODING_TRANSCRIPT_INTRON_VARIANT	AFR
153.3	Malignant neoplasm of rectum, rectosigmoid junction, and anus	neoplasms	rs7960611	CLEC1A	12	10230416	G	A	A	1.10951	0.0659039	0.975067	1.2625	0.11483	0.924113	1	460	115479	-0.1584	3.3086e-07	A2_Trans	CODING_TRANSCRIPT_INTRON_VARIANT	AFR
411.3	Angina pectoris	circulatory system	rs10774679	OAS3	12	113374748	C	T	T	1.03112	0.0194356	0.992581	1.07116	0.11484	0.924113	1	7205	102820	0.075824	4.6954e-12	B2_trans	UPSTREAM_GENE_VARIANT	AFR
598.9	NA	NA	rs9501257	HLA-DPB1	6	33055355	A	G	G	1.05994	0.0369183	0.985954	1.13948	0.114841	0.924113	1	4343	110783	0.17269	4.1339e-08	A2_Trans	THREE_PRIME_UTR_EXON_VARIANT	AFR
496	Chronic airway obstruction	respiratory	rs72655853	SBSPON	8	73985608	A	G	G	1.07684	0.046952	0.982167	1.18064	0.114857	0.924113	1	8711	89005	0.22523	8.3915e-07	A2_Trans	CODING_TRANSCRIPT_INTRON_VARIANT	AFR
368.4	Visual field defects	sense organs	rs495828	ABO	9	136154867	G	T	T	0.9412	0.0384344	0.872904	1.01484	0.114866	0.924113	1	4454	109068	-0.13432	6.5649e-10	A2_Trans	UPSTREAM_GENE_VARIANT	AFR
626.13	Irregular menstrual cycle	genitourinary	rs7605877	FOXI3	2	88559025	T	C	C	0.91932	0.0533542	0.828041	1.02066	0.114877	0.924113	1	1221	114631	-0.071053	3.3369e-06	B2_trans	INTERGENIC_VARIANT	AFR
427.1	Paroxysmal tachycardia, unspecified	circulatory system	rs34488998	NKAIN3	8	63408372	G	A	A	0.770853	0.165073	0.557778	1.06532	0.114882	0.924113	1	2638	110651	0.1355	3.4644e-06	B2_trans	CODING_TRANSCRIPT_INTRON_VARIANT	AFR
274.1	Gout	endocrine/metabolic	rs61667602	CRHR1	17	43785349	T	C	C	0.962719	0.0240981	0.918306	1.00928	0.114882	0.924113	1	3466	100132	-0.093554	9.1279e-12	B2_trans	FIVE_PRIME_UTR_INTRON_VARIANT	AFR
216	Benign neoplasm of skin	neoplasms	rs8052423	SLC22A31	16	89269178	G	T	T	1.04769	0.0295471	0.988737	1.11015	0.114884	0.924113	1	7173	105759	0.13037	1.0019e-06	A2_Trans	UPSTREAM_GENE_VARIANT	AFR
282.5	Sickle cell anemia	hematopoietic	rs3746539	PTPRT	20	40702071	G	A	A	0.922897	0.050897	0.835275	1.01971	0.114919	0.924113	1	715	114693	0.05405	1.7723e-06	B2_trans	THREE_PRIME_UTR_EXON_VARIANT	AFR
381.1	Otitis media	sense organs	rs35508621	LZTFL1	3	45880481	T	C	C	0.834788	0.114549	0.666918	1.04491	0.114928	0.924113	1	6849	106126	0.38931	6.0917e-89	B2_trans	CODING_TRANSCRIPT_INTRON_VARIANT	AFR
250.6	Polyneuropathy in diabetes	endocrine/metabolic	rs75505823	LRP1	12	57540956	G	T	T	0.8005	0.141155	0.60703	1.05563	0.11493	0.924113	1	3183	109248	-0.20852	3.0745e-06	A2_Trans	CODING_TRANSCRIPT_INTRON_VARIANT	AFR
713	Arthropathy associated with other disorders classified elsewhere	musculoskeletal	rs732990	CIB4	2	26842146	C	G	G	0.870985	0.0876231	0.733544	1.03418	0.114931	0.924113	1	474	115840	0.056389	5.6358e-07	B2_trans	CODING_TRANSCRIPT_INTRON_VARIANT	AFR
764	Sciatica	symptoms	rs7960611	CLEC1A	12	10230416	G	A	A	1.0358	0.0223124	0.991478	1.0821	0.114934	0.924113	1	7751	102410	-0.1584	3.3086e-07	A2_Trans	CODING_TRANSCRIPT_INTRON_VARIANT	AFR
296.1	Bipolar	mental disorders	rs5023077	FBRSL1	12	133141973	T	C	C	0.966973	0.0213056	0.927426	1.00821	0.114954	0.924113	1	2927	106149	-0.090901	1.5172e-06	A2_Trans	CODING_TRANSCRIPT_INTRON_VARIANT	AFR
312	Conduct disorders	mental disorders	rs111783124	LOC101928126	21	35362848	G	A	A	0.856653	0.0981583	0.706728	1.03838	0.114966	0.924113	1	1602	112771	0.13532	2.1558e-07	A2_Trans	INTERGENIC_VARIANT	AFR
295.3	Psychosis	mental disorders	rs60305836	CDH8	16	61709381	A	C	C	0.96481	0.0227278	0.922775	1.00876	0.114971	0.924113	1	3588	106455	0.086719	1.1846e-06	B2_trans	CODING_TRANSCRIPT_INTRON_VARIANT	AFR
285.2	Anemia of chronic disease	hematopoietic	rs1250993	LOC101929525	10	81399565	C	G	G	0.965277	0.0224207	0.923778	1.00864	0.114975	0.924113	1	4118	106066	0.12403	5.3767e-08	A2_Trans	INTERGENIC_VARIANT	AFR
592.1	Cystitis	genitourinary	rs111783124	LOC101928126	21	35362848	G	A	A	1.20336	0.117449	0.95592	1.51484	0.114995	0.924113	1	2996	112460	0.13532	2.1558e-07	A2_Trans	INTERGENIC_VARIANT	AFR
401.2	Hypertensive heart and/or renal disease	circulatory system	rs35508621	LZTFL1	3	45880481	T	C	C	0.918094	0.0542217	0.825532	1.02104	0.115018	0.924113	1	8489	88677	0.38931	6.0917e-89	B2_trans	CODING_TRANSCRIPT_INTRON_VARIANT	AFR
696.41	Psoriasis vulgaris	dermatologic	rs9367106	LOC100505711	6	41483390	G	C	C	1.11283	0.067834	0.974292	1.27107	0.115019	0.924113	1	892	114268	0.20225	3.4038e-11	B2_trans	INTERGENIC_VARIANT	AFR
735.23	Hallux rigidus	musculoskeletal	rs2924480	ELF5	11	34529831	T	C	C	1.06173	0.0380041	0.985515	1.14383	0.11502	0.924113	1	1818	112166	-0.11648	2.817e-07	A2_Trans	CODING_TRANSCRIPT_INTRON_VARIANT	AFR
799	NA	NA	rs35508621	LZTFL1	3	45880481	T	C	C	0.843853	0.107726	0.683236	1.04223	0.115024	0.924113	1	2769	109704	0.38931	6.0917e-89	B2_trans	CODING_TRANSCRIPT_INTRON_VARIANT	AFR
707.2	Chronic ulcer of leg or foot	dermatologic	rs622568	SEC61G	7	54647894	A	C	C	0.962831	0.0240336	0.918529	1.00927	0.115024	0.924113	1	2220	110432	0.11965	2.6006e-06	A2_Trans	INTERGENIC_VARIANT	AFR
601.4	Balanoposthitis	genitourinary	rs117169628	SLC22A31	16	89262657	G	A	A	1.29438	0.163741	0.939042	1.78418	0.115061	0.924113	1	1319	114660	0.081201	5.77e-07	B2_trans	SYNONYMOUS_VARIANT	AFR
433.5	Cerebral aneurysm	circulatory system	rs9501257	HLA-DPB1	6	33055355	A	G	G	1.1195	0.0716345	0.972854	1.28825	0.115078	0.924113	1	222	116044	0.17269	4.1339e-08	A2_Trans	THREE_PRIME_UTR_EXON_VARIANT	AFR
457.3	Encounter for long-term (current) use of aspirin	circulatory system	rs581342	LMNA	1	156095466	T	C	C	0.94055	0.0388959	0.871512	1.01506	0.11508	0.924113	1	3171	112046	0.090245	2.6355e-07	B2_trans	CODING_TRANSCRIPT_INTRON_VARIANT	AFR
071	Human immunodeficiency virus [HIV] disease	infectious diseases	rs72711165	TMEM65	8	125336564	T	C	C	0.885837	0.0769296	0.761853	1.03	0.115083	0.924113	1	395	113055	0.18279	6.0907e-07	B2_trans	CODING_TRANSCRIPT_INTRON_VARIANT	AFR
512.8	Cough	respiratory	rs721917	SFTPD	10	81706324	A	G	G	1.01864	0.0117222	0.995506	1.04232	0.115083	0.924113	1	19519	77856	0.055247	2.0819e-07	B2_trans	SYNONYMOUS_VARIANT	AFR
763	Thoracic or lumbosacral neuritis or radiculitis, unspecified	symptoms	rs117169628	SLC22A31	16	89262657	G	A	A	1.07088	0.0434598	0.98344	1.1661	0.115087	0.924113	1	7684	96414	0.081201	5.77e-07	B2_trans	SYNONYMOUS_VARIANT	AFR
315	Develomental delays and disorders	mental disorders	rs2924480	ELF5	11	34529831	T	C	C	1.12953	0.0773016	0.970731	1.31431	0.115099	0.924113	1	1618	114398	-0.11648	2.817e-07	A2_Trans	CODING_TRANSCRIPT_INTRON_VARIANT	AFR
574.2	Calculus of bile duct	digestive	rs35508621	LZTFL1	3	45880481	T	C	C	1.48322	0.250195	0.908321	2.42199	0.11511	0.924113	1	560	115670	0.38931	6.0917e-89	B2_trans	CODING_TRANSCRIPT_INTRON_VARIANT	AFR
574	Cholelithiasis and cholecystitis	digestive	rs76073397	MIR548H2	16	11386452	T	C	C	1.1528	0.0902513	0.965903	1.37587	0.115124	0.924113	1	2143	110495	0.14454	9.6663e-07	A2_Trans,B2_trans	INTERGENIC_VARIANT	AFR
994	Sepsis and SIRS	injuries & poisonings	rs11234800	ME3	11	86479407	G	C	C	0.890008	0.0739577	0.769912	1.02884	0.115126	0.924113	1	3027	109648	-0.077173	3.0702e-06	B2_trans	INTERGENIC_VARIANT	AFR
563	NA	NA	rs1878527	ANKRD30BL	2	133056313	T	C	C	1.02583	0.0161846	0.993797	1.05889	0.115142	0.924113	1	13374	87527	-0.077457	2.0215e-06	B2_trans	INTERGENIC_VARIANT	AFR
528	Diseases of the oral soft tissues, excluding lesions specific for gingiva and tongue	digestive	rs467843	TRAPPC13	5	64945715	A	G	G	0.960757	0.0254118	0.914077	1.00982	0.115165	0.924113	1	6656	106440	-0.089724	1.7259e-06	A2_Trans	CODING_TRANSCRIPT_INTRON_VARIANT	AFR
291	Other specified nonpsychotic and/or transient mental disorders	mental disorders	rs35154152	THBS3	1	155172725	T	C	C	0.937142	0.0412132	0.86442	1.01598	0.115203	0.924113	1	3726	111239	-0.20528	2.3574e-11	A2_Trans	SYNONYMOUS_VARIANT	AFR
427.21	Atrial fibrillation	circulatory system	rs7579014	BCL11A	2	60707894	G	A	A	0.971199	0.018553	0.936517	1.00716	0.115216	0.924113	1	2821	106129	-0.05629	1.2614e-06	B2_trans	CODING_TRANSCRIPT_INTRON_VARIANT	AFR
590	Pyelonephritis	genitourinary	rs35705950	MUC5B	11	1241221	G	T	T	0.726736	0.202639	0.488528	1.08109	0.115217	0.924113	1	1232	114662	-0.11177	1.2224e-08	B2_trans,A2_Trans	UPSTREAM_GENE_VARIANT	AFR
379.3	Aphakia and other disorders of lens	sense organs	rs10774671	OAS1	12	113357193	G	A	A	0.937209	0.0411695	0.864556	1.01597	0.115219	0.924113	1	1357	114046	0.12569	3.6032e-11	A2_Trans	SPLICE_ACCEPTOR_VARIANT	AFR
722.9	Other and unspecified disc disorder	musculoskeletal	rs7089827	TFAM	10	60157611	C	T	T	0.942345	0.0377027	0.875221	1.01462	0.115245	0.924113	1	3272	111532	-0.14471	2.0338e-06	A2_Trans	THREE_PRIME_UTR_EXON_VARIANT	AFR
420.2	Pericarditis	circulatory system	rs13179014	SPEF2	5	35693227	A	C	C	1.09592	0.0581564	0.977862	1.22824	0.115249	0.924113	1	1259	114338	-0.061249	6.1057e-07	B2_trans	CODING_TRANSCRIPT_INTRON_VARIANT	AFR
290.2	Delirium due to conditions classified elsewhere	mental disorders	rs76073397	MIR548H2	16	11386452	T	C	C	1.27664	0.155075	0.942037	1.73009	0.115275	0.924113	1	1877	113556	0.14454	9.6663e-07	A2_Trans,B2_trans	INTERGENIC_VARIANT	AFR
338.1	Acute pain	neurological	rs1405655	NR1H2	19	50882619	T	C	C	1.03323	0.0207537	0.992041	1.07612	0.115277	0.924113	1	11098	100216	0.075181	1.1208e-11	B2_trans,A2_Trans	CODING_TRANSCRIPT_INTRON_VARIANT	AFR
295.2	Paranoid disorders	mental disorders	rs35508621	LZTFL1	3	45880481	T	C	C	0.707765	0.219476	0.460331	1.0882	0.11529	0.924113	1	1382	114124	0.38931	6.0917e-89	B2_trans	CODING_TRANSCRIPT_INTRON_VARIANT	AFR
359.2	Myopathy	neurological	rs1453205	LOC101928196	2	19901073	C	T	T	1.10172	0.0615105	0.97659	1.24288	0.115292	0.924113	1	798	115289	0.096992	3.6368e-06	A2_Trans	INTERGENIC_VARIANT	AFR
473.4	Voice disturbance	respiratory	rs10774679	OAS3	12	113374748	C	T	T	0.960031	0.0259011	0.912511	1.01002	0.115293	0.924113	1	2537	110512	0.075824	4.6954e-12	B2_trans	UPSTREAM_GENE_VARIANT	AFR
272	Disorders of lipoid metabolism	endocrine/metabolic	rs78313563	ESS2	22	19136365	G	A	A	0.951192	0.0317742	0.893763	1.01231	0.115296	0.924113	1	7871	32697	0.40873	6.5914e-07	A2_Trans	UPSTREAM_GENE_VARIANT	AFR
338	Pain	neurological	rs5023077	FBRSL1	12	133141973	T	C	C	1.02269	0.0142441	0.994529	1.05164	0.115303	0.924113	1	16793	79496	-0.090901	1.5172e-06	A2_Trans	CODING_TRANSCRIPT_INTRON_VARIANT	AFR
204.1	Lymphoid leukemia	neoplasms	rs8080583	KANSL1	17	44162597	C	A	A	0.879955	0.0812074	0.750475	1.03177	0.115305	0.924113	1	162	116122	-0.12662	2.0785e-08	A2_Trans	CODING_TRANSCRIPT_INTRON_VARIANT	AFR
577.2	Chronic pancreatitis	digestive	rs13050728	IFNAR2	21	34615210	T	C	C	0.928533	0.0470863	0.846677	1.0183	0.115314	0.924113	1	798	114523	-0.10657	4.0686e-21	B2_trans,A2_Trans	CODING_TRANSCRIPT_INTRON_VARIANT	AFR
969	Poisoning by psychotropic agents	injuries & poisonings	rs12567716	FOXD2	1	48197570	T	C	C	0.831629	0.11708	0.661105	1.04614	0.115322	0.924113	1	1343	114434	-0.090753	1.4878e-06	B2_trans	INTERGENIC_VARIANT	AFR
340	Migraine	neurological	rs10774671	OAS1	12	113357193	G	A	A	1.02496	0.0156571	0.993986	1.0569	0.115325	0.924113	1	4371	101730	0.12569	3.6032e-11	A2_Trans	SPLICE_ACCEPTOR_VARIANT	AFR
783	Fever of unknown origin	symptoms	rs1405655	NR1H2	19	50882619	T	C	C	1.03895	0.0242653	0.990695	1.08955	0.115328	0.924113	1	7793	105044	0.075181	1.1208e-11	B2_trans,A2_Trans	CODING_TRANSCRIPT_INTRON_VARIANT	AFR
965.1	Opiates and related narcotics causing adverse effects in therapeutic use	injuries & poisonings	rs9577395	ATP11A	13	113534984	C	G	G	1.27485	0.154211	0.942315	1.72474	0.115332	0.924113	1	993	115414	0.064829	8.6068e-07	B2_trans,A2_Trans	CODING_TRANSCRIPT_INTRON_VARIANT	AFR
457	Encounter for long-term (current) use of anticoagulants, antithrombotics, aspirin	circulatory system	rs12660421	FOXP4-AS1	6	41488378	G	A	A	1.10765	0.0649327	0.975288	1.25798	0.115347	0.924113	1	3321	111488	0.35506	1.1424e-09	A2_Trans	DOWNSTREAM_GENE_VARIANT	AFR
850	Hemorrhage or hematoma complicating a procedure	injuries & poisonings	rs11702230	LOC101928126	21	35377591	C	T	T	1.24846	0.140931	0.947139	1.64564	0.115348	0.924113	1	1967	113750	0.099731	3.223e-09	B2_trans	INTERGENIC_VARIANT	AFR
174.1	Breast cancer [female]	neoplasms	rs7960611	CLEC1A	12	10230416	G	A	A	0.909089	0.0605326	0.807386	1.0236	0.115359	0.924113	1	244	115574	-0.1584	3.3086e-07	A2_Trans	CODING_TRANSCRIPT_INTRON_VARIANT	AFR
519	Other diseases of respiratory system, not elsewhere classified	respiratory	rs12259804	PLEKHS1	10	115573378	T	C	C	1.22358	0.128151	0.951809	1.57295	0.11536	0.924113	1	6814	105932	-0.27547	4.8674e-08	A2_Trans	INTERGENIC_VARIANT	AFR
289.4	Lymphadenitis	hematopoietic	rs67579710	THBS3	1	155173527	G	A	A	1.04519	0.0280723	0.989238	1.10431	0.115365	0.924113	1	5130	107974	-0.10348	1.0252e-09	B2_trans	CODING_TRANSCRIPT_INTRON_VARIANT	AFR
619.2	Disorders of uterus, NEC	genitourinary	rs35705950	MUC5B	11	1241221	G	T	T	0.754006	0.179337	0.530546	1.07158	0.115385	0.924113	1	1162	114418	-0.11177	1.2224e-08	B2_trans,A2_Trans	UPSTREAM_GENE_VARIANT	AFR
512.9	Other dyspnea	respiratory	rs721917	SFTPD	10	81706324	A	G	G	1.02011	0.0126467	0.995136	1.04571	0.115386	0.924113	1	16868	84280	0.055247	2.0819e-07	B2_trans	SYNONYMOUS_VARIANT	AFR
626.1	Irregular menstrual cycle/bleeding	genitourinary	rs10774671	OAS1	12	113357193	G	A	A	1.04505	0.0279869	0.989267	1.10397	0.115399	0.924113	1	1856	110539	0.12569	3.6032e-11	A2_Trans	SPLICE_ACCEPTOR_VARIANT	AFR
575.7	Other disorders of gallbladder	digestive	rs581342	LMNA	1	156095466	T	C	C	0.903371	0.0645482	0.796018	1.0252	0.115406	0.924113	1	1180	114974	0.090245	2.6355e-07	B2_trans	CODING_TRANSCRIPT_INTRON_VARIANT	AFR
242.1	Graves' disease	endocrine/metabolic	rs78313563	ESS2	22	19136365	G	A	A	0.774305	0.162477	0.563134	1.06466	0.115414	0.924113	1	392	115359	0.40873	6.5914e-07	A2_Trans	UPSTREAM_GENE_VARIANT	AFR
536	Disorders of function of stomach	digestive	rs9367106	LOC100505711	6	41483390	G	C	C	1.06876	0.0422406	0.98384	1.16101	0.115423	0.924113	1	5856	106786	0.20225	3.4038e-11	B2_trans	INTERGENIC_VARIANT	AFR
791	Gangrene	symptoms	rs9501257	HLA-DPB1	6	33055355	A	G	G	0.925657	0.0490764	0.840768	1.01912	0.11546	0.924324	1	552	115229	0.17269	4.1339e-08	A2_Trans	THREE_PRIME_UTR_EXON_VARIANT	AFR
710.11	Acute osteomyelitis	musculoskeletal	rs622568	SEC61G	7	54647894	A	C	C	0.932236	0.0445793	0.85424	1.01735	0.115482	0.924324	1	709	114831	0.11965	2.6006e-06	A2_Trans	INTERGENIC_VARIANT	AFR
694.1	Vitiligo	dermatologic	rs2284028	NCF4	22	37265172	A	C	C	0.89117	0.0732009	0.772062	1.02865	0.115482	0.924324	1	426	115663	0.31271	4.1737e-06	A2_Trans	CODING_TRANSCRIPT_INTRON_VARIANT	AFR
565.1	Anal and rectal polyp	digestive	rs7671107	LOC101929161	4	25449225	G	A	A	0.905542	0.0630391	0.800294	1.02463	0.115495	0.924324	1	3290	112712	-0.064456	1.0803e-06	B2_trans	INTERGENIC_VARIANT	AFR
378.1	Strabismus (not specified as paralytic)	sense organs	rs10774679	OAS3	12	113374748	C	T	T	0.942599	0.0375581	0.875704	1.0146	0.1155	0.924324	1	1428	113556	0.075824	4.6954e-12	B2_trans	UPSTREAM_GENE_VARIANT	AFR
686.1	Carbuncle and furuncle	dermatologic	rs60869999	MYO1C	17	1390948	A	T	T	0.922784	0.0510593	0.834907	1.01991	0.115518	0.924387	1	4710	109935	0.059541	2.9039e-06	B2_trans	CODING_TRANSCRIPT_INTRON_VARIANT	AFR
792.1	Papanicolaou smear of cervix or vagina with atypical squamous cells	genitourinary	rs11702230	LOC101928126	21	35377591	C	T	T	0.748061	0.184438	0.521126	1.07382	0.115531	0.92441	1	747	115046	0.099731	3.223e-09	B2_trans	INTERGENIC_VARIANT	AFR
704.8	Other specified diseases of hair and hair follicles	dermatologic	rs7671107	LOC101929161	4	25449225	G	A	A	1.03747	0.0233747	0.991012	1.08611	0.115556	0.924466	1	6328	105440	-0.064456	1.0803e-06	B2_trans	INTERGENIC_VARIANT	AFR
364.1	Corneal opacity	sense organs	rs7671107	LOC101929161	4	25449225	G	A	A	0.938779	0.0401455	0.867744	1.01563	0.115567	0.924466	1	1924	113103	-0.064456	1.0803e-06	B2_trans	INTERGENIC_VARIANT	AFR
433.21	Cerebral artery occlusion, with cerebral infarction	circulatory system	rs72711165	TMEM65	8	125336564	T	C	C	1.08336	0.0508819	0.980535	1.19697	0.115572	0.924466	1	2573	107590	0.18279	6.0907e-07	B2_trans	CODING_TRANSCRIPT_INTRON_VARIANT	AFR
386.2	Peripheral or central vertigo	sense organs	rs9367106	LOC100505711	6	41483390	G	C	C	1.08888	0.0541154	0.979304	1.21072	0.115599	0.924466	1	3213	111045	0.20225	3.4038e-11	B2_trans	INTERGENIC_VARIANT	AFR
743.1	Osteoporosis	musculoskeletal	rs10129899	LINC00637	14	104330432	C	A	A	0.934075	0.0433427	0.858002	1.01689	0.115609	0.924466	1	1557	112859	-0.057002	2.1916e-06	B2_trans	INTERGENIC_VARIANT	AFR
599.1	Urinary obstruction	genitourinary	rs9896243	NSF	17	44826056	C	G	G	1.13797	0.0821394	0.968751	1.33674	0.115613	0.924466	1	1405	114596	-0.13155	3.2234e-08	A2_Trans	CODING_TRANSCRIPT_INTRON_VARIANT	AFR
705.1	Dyshidrosis	dermatologic	rs9497053	UTRN	6	145026256	G	A	A	1.10304	0.0623321	0.97619	1.24637	0.115638	0.924466	1	973	115125	-0.064841	1.0064e-06	B2_trans	CODING_TRANSCRIPT_INTRON_VARIANT	AFR
426.25	Other heart block	circulatory system	rs11702230	LOC101928126	21	35377591	C	T	T	1.45948	0.240318	0.911251	2.33752	0.115664	0.924466	1	456	115950	0.099731	3.223e-09	B2_trans	INTERGENIC_VARIANT	AFR
306.9	Tension headache	mental disorders	rs6869036	MGAT1	5	180223327	C	T	T	0.77083	0.165449	0.55735	1.06608	0.115669	0.924466	1	2058	113877	0.25536	1.7578e-06	A2_Trans	FIVE_PRIME_UTR_INTRON_VARIANT	AFR
1089	NA	NA	rs12660421	FOXP4-AS1	6	41488378	G	A	A	0.88233	0.0795762	0.754911	1.03126	0.115673	0.924466	1	398	114816	0.35506	1.1424e-09	A2_Trans	DOWNSTREAM_GENE_VARIANT	AFR
690.1	Seborrheic dermatitis	dermatologic	rs9501257	HLA-DPB1	6	33055355	A	G	G	0.963019	0.0239547	0.91885	1.00931	0.115702	0.924466	1	3553	109295	0.17269	4.1339e-08	A2_Trans	THREE_PRIME_UTR_EXON_VARIANT	AFR
560.4	Other intestinal obstruction	digestive	rs1250993	LOC101929525	10	81399565	C	G	G	1.07248	0.0444848	0.982931	1.17018	0.115729	0.924466	1	1236	113888	0.12403	5.3767e-08	A2_Trans	INTERGENIC_VARIANT	AFR
145.3	Cancer of major salivary glands	neoplasms	rs9497053	UTRN	6	145026256	G	A	A	1.16156	0.0952148	0.96382	1.39988	0.115734	0.924466	1	160	116267	-0.064841	1.0064e-06	B2_trans	CODING_TRANSCRIPT_INTRON_VARIANT	AFR
743.11	Osteoporosis NOS	musculoskeletal	rs7671107	LOC101929161	4	25449225	G	A	A	0.946293	0.0350968	0.883388	1.01368	0.115749	0.924466	1	1499	112986	-0.064456	1.0803e-06	B2_trans	INTERGENIC_VARIANT	AFR
379.1	Scleritis and episcleritis	sense organs	rs5023077	FBRSL1	12	133141973	T	C	C	0.898501	0.068053	0.786306	1.0267	0.115785	0.924466	1	537	115463	-0.090901	1.5172e-06	A2_Trans	CODING_TRANSCRIPT_INTRON_VARIANT	AFR
367.4	NA	NA	rs147812915	KAT7	17	47858295	C	T	T	0.914254	0.0570035	0.817608	1.02232	0.115797	0.924466	1	18275	41412	0.23438	1.0943e-07	A2_Trans	INTERGENIC_VARIANT	AFR
716.9	Arthropathy NOS	musculoskeletal	rs10086829	COL14A1	8	121149129	G	A	A	0.96655	0.0216339	0.926423	1.00841	0.115799	0.924466	1	10788	95334	-0.097352	3.8599e-06	A2_Trans	FIVE_PRIME_UTR_INTRON_VARIANT	AFR
281.13	Folate-deficiency anemia	hematopoietic	rs13050728	IFNAR2	21	34615210	T	C	C	0.870468	0.0882102	0.732265	1.03476	0.115799	0.924466	1	519	115781	-0.10657	4.0686e-21	B2_trans,A2_Trans	CODING_TRANSCRIPT_INTRON_VARIANT	AFR
041	Bacterial infection NOS	infectious diseases	rs10086829	COL14A1	8	121149129	G	A	A	0.963387	0.023718	0.919628	1.00923	0.115802	0.924466	1	9245	98884	-0.097352	3.8599e-06	A2_Trans	FIVE_PRIME_UTR_INTRON_VARIANT	AFR
596.1	Bladder neck obstruction	genitourinary	rs11702230	LOC101928126	21	35377591	C	T	T	0.769733	0.16642	0.555499	1.06659	0.115811	0.924466	1	1388	114266	0.099731	3.223e-09	B2_trans	INTERGENIC_VARIANT	AFR
530.12	Ulcer of esophagus	digestive	rs67579710	THBS3	1	155173527	G	A	A	0.835299	0.11444	0.667468	1.04533	0.115816	0.924466	1	498	115939	-0.10348	1.0252e-09	B2_trans	CODING_TRANSCRIPT_INTRON_VARIANT	AFR
443.8	Other specified peripheral vascular diseases	circulatory system	rs76423999	SLC12A7	5	1098067	T	A	A	0.812102	0.13235	0.626548	1.05261	0.115818	0.924466	1	1196	114840	0.18412	3.8813e-07	A2_Trans	CODING_TRANSCRIPT_INTRON_VARIANT	AFR
498	Acute bronchospasm	respiratory	rs77534576	DLX4	17	47940666	C	T	T	2.20454	0.502699	0.823036	5.90494	0.115824	0.924466	1	1244	115207	0.20794	1.7585e-10	B2_trans	INTERGENIC_VARIANT	AFR
496.3	Bronchiectasis	respiratory	rs7671107	LOC101929161	4	25449225	G	A	A	0.870743	0.0880165	0.732774	1.03469	0.115828	0.924466	1	497	115828	-0.064456	1.0803e-06	B2_trans	INTERGENIC_VARIANT	AFR
286.7	Other and unspecified coagulation defects	hematopoietic	rs10774679	OAS3	12	113374748	C	T	T	1.07915	0.048443	0.981404	1.18664	0.11584	0.924466	1	1246	114439	0.075824	4.6954e-12	B2_trans	UPSTREAM_GENE_VARIANT	AFR
079	Viral infection	infectious diseases	rs34488998	NKAIN3	8	63408372	G	A	A	0.675949	0.249061	0.414871	1.10132	0.115844	0.924466	1	6795	108161	0.1355	3.4644e-06	B2_trans	CODING_TRANSCRIPT_INTRON_VARIANT	AFR
286.9	Abnormal coagulation profile	hematopoietic	rs13179014	SPEF2	5	35693227	A	C	C	1.10747	0.0649204	0.975152	1.25775	0.115864	0.924466	1	1577	114242	-0.061249	6.1057e-07	B2_trans	CODING_TRANSCRIPT_INTRON_VARIANT	AFR
481	Influenza	respiratory	rs9497053	UTRN	6	145026256	G	A	A	0.942998	0.0373267	0.876472	1.01457	0.115864	0.924466	1	5657	109371	-0.064841	1.0064e-06	B2_trans	CODING_TRANSCRIPT_INTRON_VARIANT	AFR
735	Acquired foot deformities	musculoskeletal	rs915823	TMPRSS2	21	42851454	A	C	C	0.97635	0.0152217	0.947652	1.00592	0.11587	0.924466	1	9402	81786	-0.066039	1.6687e-06	B2_trans	CODING_TRANSCRIPT_INTRON_VARIANT	AFR
256.4	Polycystic ovaries	endocrine/metabolic	rs3746539	PTPRT	20	40702071	G	A	A	1.19954	0.115711	0.956138	1.5049	0.115873	0.924466	1	136	116251	0.05405	1.7723e-06	B2_trans	THREE_PRIME_UTR_EXON_VARIANT	AFR
733	Other disorders of bone and cartilage	musculoskeletal	rs35508621	LZTFL1	3	45880481	T	C	C	0.802828	0.139676	0.610563	1.05564	0.115877	0.924466	1	5336	108742	0.38931	6.0917e-89	B2_trans	CODING_TRANSCRIPT_INTRON_VARIANT	AFR
724	Other and unspecified disorders of back	musculoskeletal	rs1250993	LOC101929525	10	81399565	C	G	G	1.04562	0.0283723	0.989061	1.10541	0.11588	0.924466	1	6252	106556	0.12403	5.3767e-08	A2_Trans	INTERGENIC_VARIANT	AFR
395	Heart valve disorders	circulatory system	rs10086829	COL14A1	8	121149129	G	A	A	0.954742	0.0294572	0.901181	1.01149	0.115893	0.924466	1	4707	106618	-0.097352	3.8599e-06	A2_Trans	FIVE_PRIME_UTR_INTRON_VARIANT	AFR
638	NA	NA	rs7960611	CLEC1A	12	10230416	G	A	A	1.20937	0.120912	0.954197	1.53278	0.115905	0.924466	1	140	116295	-0.1584	3.3086e-07	A2_Trans	CODING_TRANSCRIPT_INTRON_VARIANT	AFR
842	Other sprains and strains	injuries & poisonings	rs495828	ABO	9	136154867	G	T	T	1.08824	0.0537874	0.979359	1.20923	0.115907	0.924466	1	5665	109584	-0.13432	6.5649e-10	A2_Trans	UPSTREAM_GENE_VARIANT	AFR
681.5	Cellulitis and abscess of leg, except foot	dermatologic	rs3746539	PTPRT	20	40702071	G	A	A	1.05471	0.0338833	0.986946	1.12714	0.11591	0.924466	1	3694	110022	0.05405	1.7723e-06	B2_trans	THREE_PRIME_UTR_EXON_VARIANT	AFR
601.12	Chronic prostatitis	genitourinary	rs1405655	NR1H2	19	50882619	T	C	C	0.937976	0.0407284	0.866012	1.01592	0.115918	0.924466	1	1937	113404	0.075181	1.1208e-11	B2_trans,A2_Trans	CODING_TRANSCRIPT_INTRON_VARIANT	AFR
977	Personal history of allergy to medicinal agents	injuries & poisonings	rs5023077	FBRSL1	12	133141973	T	C	C	1.18925	0.110253	0.958136	1.47612	0.115932	0.924466	1	859	115522	-0.090901	1.5172e-06	A2_Trans	CODING_TRANSCRIPT_INTRON_VARIANT	AFR
281.12	Other vitamin B12 deficiency anemia	hematopoietic	rs111783124	LOC101928126	21	35362848	G	A	A	0.857798	0.0975691	0.708491	1.03857	0.115933	0.924466	1	1794	112515	0.13532	2.1558e-07	A2_Trans	INTERGENIC_VARIANT	AFR
459.9	Circulatory disease NEC	circulatory system	rs3746539	PTPRT	20	40702071	G	A	A	1.0574	0.0355048	0.986321	1.1336	0.115946	0.924489	1	5033	108913	0.05405	1.7723e-06	B2_trans	THREE_PRIME_UTR_EXON_VARIANT	AFR
427.3	Other specified cardiac dysrhythmias	circulatory system	rs9461128	TMEM14B	6	10753875	T	C	C	0.970995	0.018726	0.936003	1.00729	0.115989	0.92467	1	10464	97864	0.13046	3.4269e-06	B2_trans	CODING_TRANSCRIPT_INTRON_VARIANT	AFR
614.51	Cervicitis and endocervicitis	genitourinary	rs766826	ELF5	11	34528766	C	T	T	0.814321	0.130676	0.630324	1.05203	0.115989	0.92467	1	814	115642	-0.082134	1.155e-11	B2_trans	CODING_TRANSCRIPT_INTRON_VARIANT	AFR
362	Other retinal disorders	sense organs	rs35154152	THBS3	1	155172725	T	C	C	1.0217	0.0136596	0.994711	1.04942	0.116019	0.924756	1	10636	87061	-0.20528	2.3574e-11	A2_Trans	SYNONYMOUS_VARIANT	AFR
550.1	Inguinal hernia	digestive	rs12567716	FOXD2	1	48197570	T	C	C	0.934036	0.0434181	0.85784	1.017	0.11602	0.924756	1	2236	108291	-0.090753	1.4878e-06	B2_trans	INTERGENIC_VARIANT	AFR
420.21	Acute pericarditis	circulatory system	rs9497053	UTRN	6	145026256	G	A	A	0.854126	0.100335	0.701644	1.03975	0.116067	0.924974	1	325	116119	-0.064841	1.0064e-06	B2_trans	CODING_TRANSCRIPT_INTRON_VARIANT	AFR
530	Diseases of esophagus	digestive	rs2284028	NCF4	22	37265172	A	C	C	0.982971	0.01093	0.962138	1.00426	0.11609	0.924974	1	11267	62595	0.31271	4.1737e-06	A2_Trans	CODING_TRANSCRIPT_INTRON_VARIANT	AFR
796	Elevated prostate specific antigen [PSA]	genitourinary	rs622568	SEC61G	7	54647894	A	C	C	0.979615	0.013107	0.95477	1.00511	0.116095	0.924974	1	3988	95674	0.11965	2.6006e-06	A2_Trans	INTERGENIC_VARIANT	AFR
285.22	Anemia in neoplastic disease	hematopoietic	rs10774671	OAS1	12	113357193	G	A	A	1.10148	0.0615141	0.976377	1.24262	0.116107	0.924974	1	655	115468	0.12569	3.6032e-11	A2_Trans	SPLICE_ACCEPTOR_VARIANT	AFR
609	Male infertility and abnormal spermatozoa	genitourinary	rs467843	TRAPPC13	5	64945715	A	G	G	0.910502	0.0596705	0.810008	1.02346	0.116117	0.924974	1	960	115079	-0.089724	1.7259e-06	A2_Trans	CODING_TRANSCRIPT_INTRON_VARIANT	AFR
733.8	Malunion and nonunion of fracture	musculoskeletal	rs76423999	SLC12A7	5	1098067	T	A	A	0.768086	0.167924	0.552679	1.06745	0.116121	0.924974	1	682	115575	0.18412	3.8813e-07	A2_Trans	CODING_TRANSCRIPT_INTRON_VARIANT	AFR
695.4	Lupus (localized and systemic)	dermatologic	rs72655853	SBSPON	8	73985608	A	G	G	1.31259	0.173113	0.934924	1.84283	0.116122	0.924974	1	257	115485	0.22523	8.3915e-07	A2_Trans	CODING_TRANSCRIPT_INTRON_VARIANT	AFR
189.21	Malignant neoplasm of bladder	neoplasms	rs75505823	LRP1	12	57540956	G	T	T	0.605562	0.319242	0.323906	1.13213	0.116132	0.924974	1	548	115213	-0.20852	3.0745e-06	A2_Trans	CODING_TRANSCRIPT_INTRON_VARIANT	AFR
370	Keratitis	sense organs	rs72655853	SBSPON	8	73985608	A	G	G	0.824895	0.122523	0.648794	1.04879	0.116153	0.924974	1	4895	108887	0.22523	8.3915e-07	A2_Trans	CODING_TRANSCRIPT_INTRON_VARIANT	AFR
199	Neoplasm of uncertain behavior	neoplasms	rs622568	SEC61G	7	54647894	A	C	C	0.960135	0.0258937	0.912623	1.01012	0.116159	0.924974	1	4856	108392	0.11965	2.6006e-06	A2_Trans	INTERGENIC_VARIANT	AFR
609.2	Abnormal spermatozoa	genitourinary	rs9268576	HLA-DRA	6	32395641	T	C	C	0.801169	0.141102	0.6076	1.0564	0.116162	0.924974	1	560	115795	0.095134	9.9752e-07	B2_trans	INTERGENIC_VARIANT	AFR
427.2	Atrial fibrillation and flutter	circulatory system	rs12567716	FOXD2	1	48197570	T	C	C	1.05879	0.036359	0.985959	1.13699	0.116169	0.924974	1	2935	105422	-0.090753	1.4878e-06	B2_trans	INTERGENIC_VARIANT	AFR
278	Overweight, obesity and other hyperalimentation	endocrine/metabolic	rs13179014	SPEF2	5	35693227	A	C	C	0.980978	0.0122248	0.957753	1.00477	0.116186	0.925029	1	10215	50893	-0.061249	6.1057e-07	B2_trans	CODING_TRANSCRIPT_INTRON_VARIANT	AFR
418	Nonspecific chest pain	circulatory system	rs34488998	NKAIN3	8	63408372	G	A	A	1.09051	0.055157	0.978769	1.21501	0.116205	0.925035	1	16209	61060	0.1355	3.4644e-06	B2_trans	CODING_TRANSCRIPT_INTRON_VARIANT	AFR
444.1	Arterial embolism and thrombosis of lower extremity artery	circulatory system	rs75505823	LRP1	12	57540956	G	T	T	0.418127	0.55508	0.140871	1.24106	0.116207	0.925035	1	637	115594	-0.20852	3.0745e-06	A2_Trans	CODING_TRANSCRIPT_INTRON_VARIANT	AFR
619	Noninflammatory female genital disorders	genitourinary	rs7605877	FOXI3	2	88559025	T	C	C	1.05332	0.0330676	0.987215	1.12384	0.116223	0.925082	1	2718	111464	-0.071053	3.3369e-06	B2_trans	INTERGENIC_VARIANT	AFR
440.9	Atherosclerosis of aorta	circulatory system	rs12259804	PLEKHS1	10	115573378	T	C	C	1.86824	0.397899	0.856525	4.07497	0.116243	0.925111	1	1531	114883	-0.27547	4.8674e-08	A2_Trans	INTERGENIC_VARIANT	AFR
743	Osteoporosis, osteopenia and pathological fracture	musculoskeletal	rs7671107	LOC101929161	4	25449225	G	A	A	0.965524	0.0223363	0.924167	1.00873	0.116247	0.925111	1	4888	106132	-0.064456	1.0803e-06	B2_trans	INTERGENIC_VARIANT	AFR
525.2	Atrophy of edentulous alveolar ridge	digestive	rs915823	TMPRSS2	21	42851454	A	C	C	0.91104	0.059324	0.811037	1.02337	0.116298	0.925419	1	1769	113560	-0.066039	1.6687e-06	B2_trans	CODING_TRANSCRIPT_INTRON_VARIANT	AFR
872	Traumatic amputation	injuries & poisonings	rs76073397	MIR548H2	16	11386452	T	C	C	0.723627	0.205976	0.483267	1.08353	0.116306	0.925419	1	571	114990	0.14454	9.6663e-07	A2_Trans,B2_trans	INTERGENIC_VARIANT	AFR
386	Vertiginous syndromes and other disorders of vestibular system	sense organs	rs11234800	ME3	11	86479407	G	C	C	0.871624	0.087491	0.734271	1.03467	0.116317	0.925426	1	3615	110246	-0.077173	3.0702e-06	B2_trans	INTERGENIC_VARIANT	AFR
071	Human immunodeficiency virus [HIV] disease	infectious diseases	rs67579710	THBS3	1	155173527	G	A	A	0.953606	0.0302554	0.898701	1.01186	0.116383	0.925436	1	395	113055	-0.10348	1.0252e-09	B2_trans	CODING_TRANSCRIPT_INTRON_VARIANT	AFR
1000	NA	NA	rs7671107	LOC101929161	4	25449225	G	A	A	1.06147	0.037993	0.985295	1.14352	0.116405	0.925436	1	2250	112646	-0.064456	1.0803e-06	B2_trans	INTERGENIC_VARIANT	AFR
753	Congenital anomalies of the eye	congenital anomalies	rs732990	CIB4	2	26842146	C	G	G	0.878524	0.0824915	0.747372	1.03269	0.116415	0.925436	1	1053	115213	0.056389	5.6358e-07	B2_trans	CODING_TRANSCRIPT_INTRON_VARIANT	AFR
537	Other disorders of stomach and duodenum	digestive	rs5023077	FBRSL1	12	133141973	T	C	C	1.0704	0.0433332	0.98324	1.16528	0.116435	0.925436	1	3635	111243	-0.090901	1.5172e-06	A2_Trans	CODING_TRANSCRIPT_INTRON_VARIANT	AFR
253.2	Pituitary hypofunction	endocrine/metabolic	rs9497053	UTRN	6	145026256	G	A	A	0.865068	0.0923291	0.721871	1.03667	0.116439	0.925436	1	163	116240	-0.064841	1.0064e-06	B2_trans	CODING_TRANSCRIPT_INTRON_VARIANT	AFR
457.2	Encounter for long-term (current) use of antiplatelets/antithrombotics	circulatory system	rs62200027	CASC20	20	6469515	G	A	A	0.819986	0.126422	0.640023	1.05055	0.116444	0.925436	1	630	115703	-0.053006	3.3456e-06	B2_trans,A2_Trans	NON_CODING_TRANSCRIPT_INTRON_VARIANT	AFR
038.3	Bacteremia	infectious diseases	rs4830964	.	23	15515319	C	G	G	1.05002	0.0310903	0.987945	1.11599	0.116447	0.925436	1	1401	113289	0.046578	2.9701e-06	B2_trans	SEQUENCE_VARIANT	AFR
427.61	Supraventricular premature beats	circulatory system	rs35508621	LZTFL1	3	45880481	T	C	C	1.473	0.246723	0.90822	2.38898	0.116467	0.925436	1	1705	114524	0.38931	6.0917e-89	B2_trans	CODING_TRANSCRIPT_INTRON_VARIANT	AFR
345.12	Partial epilepsy	neurological	rs467843	TRAPPC13	5	64945715	A	G	G	1.07388	0.0454063	0.982438	1.17383	0.116473	0.925436	1	859	114707	-0.089724	1.7259e-06	A2_Trans	CODING_TRANSCRIPT_INTRON_VARIANT	AFR
514	Abnormal findings examination of lungs	respiratory	rs9497053	UTRN	6	145026256	G	A	A	1.0295	0.0185232	0.992797	1.06757	0.116482	0.925436	1	7417	102171	-0.064841	1.0064e-06	B2_trans	CODING_TRANSCRIPT_INTRON_VARIANT	AFR
1001	NA	NA	rs11234800	ME3	11	86479407	G	C	C	0.834562	0.115213	0.665869	1.04599	0.116488	0.925436	1	3991	110994	-0.077173	3.0702e-06	B2_trans	INTERGENIC_VARIANT	AFR
301.1	Schizoid personality disorder	mental disorders	rs55654108	PDCL3P4	3	101425703	A	G	G	1.14407	0.0857474	0.967087	1.35345	0.116493	0.925436	1	434	115884	-0.05662	1.0636e-06	B2_trans	INTERGENIC_VARIANT	AFR
594.1	Calculus of kidney	genitourinary	rs3746539	PTPRT	20	40702071	G	A	A	0.958133	0.0272477	0.908307	1.01069	0.116506	0.925436	1	3020	109227	0.05405	1.7723e-06	B2_trans	THREE_PRIME_UTR_EXON_VARIANT	AFR
1100	NA	NA	rs8080583	KANSL1	17	44162597	C	A	A	0.95497	0.0293551	0.901577	1.01153	0.116514	0.925436	1	4942	108736	-0.12662	2.0785e-08	A2_Trans	CODING_TRANSCRIPT_INTRON_VARIANT	AFR
362.2	Degeneration of macula and posterior pole of retina	sense organs	rs622568	SEC61G	7	54647894	A	C	C	1.03083	0.0193487	0.992474	1.07068	0.116528	0.925436	1	4838	105322	0.11965	2.6006e-06	A2_Trans	INTERGENIC_VARIANT	AFR
506	Empyema and pneumothorax	respiratory	rs78313563	ESS2	22	19136365	G	A	A	0.757824	0.176682	0.536014	1.07142	0.11653	0.925436	1	718	115158	0.40873	6.5914e-07	A2_Trans	UPSTREAM_GENE_VARIANT	AFR
259	Other endocrine disorders	endocrine/metabolic	rs35705950	MUC5B	11	1241221	G	T	T	1.4612	0.241642	0.909963	2.34636	0.116531	0.925436	1	923	115465	-0.11177	1.2224e-08	B2_trans,A2_Trans	UPSTREAM_GENE_VARIANT	AFR
250.42	Other abnormal glucose	endocrine/metabolic	rs55654108	PDCL3P4	3	101425703	A	G	G	0.973306	0.0172401	0.940968	1.00676	0.116553	0.925436	1	11418	94836	-0.05662	1.0636e-06	B2_trans	INTERGENIC_VARIANT	AFR
747.2	Congenital anomalies of peripheral vascular system	congenital anomalies	rs7579014	BCL11A	2	60707894	G	A	A	0.868067	0.0901541	0.727468	1.03584	0.11656	0.925436	1	522	115855	-0.05629	1.2614e-06	B2_trans	CODING_TRANSCRIPT_INTRON_VARIANT	AFR
571.8	Liver abscess and sequelae of chronic liver disease	digestive	rs10774679	OAS3	12	113374748	C	T	T	1.08157	0.0499641	0.980672	1.19284	0.116567	0.925436	1	988	114755	0.075824	4.6954e-12	B2_trans	UPSTREAM_GENE_VARIANT	AFR
338.1	Acute pain	neurological	rs35705950	MUC5B	11	1241221	G	T	T	0.893711	0.0716055	0.776688	1.02837	0.116571	0.925436	1	11098	100216	-0.11177	1.2224e-08	B2_trans,A2_Trans	UPSTREAM_GENE_VARIANT	AFR
274.21	Chondrocalcinosis	endocrine/metabolic	rs55654108	PDCL3P4	3	101425703	A	G	G	1.12072	0.0726276	0.972024	1.29217	0.116584	0.925436	1	614	115561	-0.05662	1.0636e-06	B2_trans	INTERGENIC_VARIANT	AFR
972.6	Antihypertensive agents causing adverse effects	injuries & poisonings	rs35508621	LZTFL1	3	45880481	T	C	C	0.318928	0.72824	0.0765268	1.32914	0.11659	0.925436	1	1486	114921	0.38931	6.0917e-89	B2_trans	CODING_TRANSCRIPT_INTRON_VARIANT	AFR
204	Leukemia	neoplasms	rs78313563	ESS2	22	19136365	G	A	A	1.19838	0.115334	0.955924	1.50234	0.116619	0.925436	1	457	114906	0.40873	6.5914e-07	A2_Trans	UPSTREAM_GENE_VARIANT	AFR
224.1	Benign neoplasm of eye, uveal	neoplasms	rs766826	ELF5	11	34528766	C	T	T	1.10579	0.0640878	0.975261	1.25379	0.116626	0.925436	1	714	115189	-0.082134	1.155e-11	B2_trans	CODING_TRANSCRIPT_INTRON_VARIANT	AFR
513.8	Disorders of diaphragm	respiratory	rs11234800	ME3	11	86479407	G	C	C	0.731297	0.199441	0.494686	1.08108	0.116632	0.925436	1	1037	114983	-0.077173	3.0702e-06	B2_trans	INTERGENIC_VARIANT	AFR
696.4	Psoriasis	dermatologic	rs1405655	NR1H2	19	50882619	T	C	C	1.06088	0.0376643	0.985383	1.14216	0.116642	0.925436	1	958	114155	0.075181	1.1208e-11	B2_trans,A2_Trans	CODING_TRANSCRIPT_INTRON_VARIANT	AFR
367.9	Blindness and low vision	sense organs	rs76423999	SLC12A7	5	1098067	T	A	A	0.929073	0.0468878	0.847499	1.0185	0.116643	0.925436	1	6637	105234	0.18412	3.8813e-07	A2_Trans	CODING_TRANSCRIPT_INTRON_VARIANT	AFR
714.1	Rheumatoid arthritis	musculoskeletal	rs9497053	UTRN	6	145026256	G	A	A	1.05202	0.0323215	0.987443	1.12082	0.116646	0.925436	1	1410	113076	-0.064841	1.0064e-06	B2_trans	CODING_TRANSCRIPT_INTRON_VARIANT	AFR
352.1	Trigeminal nerve disorders [CN5]	neurological	rs75505823	LRP1	12	57540956	G	T	T	0.498938	0.443135	0.209338	1.18917	0.11665	0.925436	1	1267	114821	-0.20852	3.0745e-06	A2_Trans	CODING_TRANSCRIPT_INTRON_VARIANT	AFR
733.9	Chondromalacia	musculoskeletal	rs7089827	TFAM	10	60157611	C	T	T	0.873685	0.0860674	0.738065	1.03423	0.116661	0.925436	1	992	115319	-0.14471	2.0338e-06	A2_Trans	THREE_PRIME_UTR_EXON_VARIANT	AFR
291.4	Specific nonpsychotic mental disorders due to brain damage	mental disorders	rs76423999	SLC12A7	5	1098067	T	A	A	0.83077	0.118172	0.65901	1.0473	0.116667	0.925436	1	1002	114877	0.18412	3.8813e-07	A2_Trans	CODING_TRANSCRIPT_INTRON_VARIANT	AFR
008.6	Viral Enteritis	infectious diseases	rs60869999	MYO1C	17	1390948	A	T	T	0.840043	0.111099	0.675668	1.04441	0.116673	0.925436	1	2409	113816	0.059541	2.9039e-06	B2_trans	CODING_TRANSCRIPT_INTRON_VARIANT	AFR
250.14	Type 1 diabetes with neurological manifestations	endocrine/metabolic	rs76423999	SLC12A7	5	1098067	T	A	A	1.17867	0.104781	0.959849	1.44738	0.116678	0.925436	1	1098	114799	0.18412	3.8813e-07	A2_Trans	CODING_TRANSCRIPT_INTRON_VARIANT	AFR
586	Other disorders of the kidney and ureters	genitourinary	rs721917	SFTPD	10	81706324	A	G	G	1.02654	0.0166965	0.993491	1.06069	0.116682	0.925436	1	8086	100315	0.055247	2.0819e-07	B2_trans	SYNONYMOUS_VARIANT	AFR
459.9	Circulatory disease NEC	circulatory system	rs9461128	TMEM14B	6	10753875	T	C	C	1.05068	0.0315119	0.987749	1.11762	0.116694	0.925436	1	5033	108913	0.13046	3.4269e-06	B2_trans	CODING_TRANSCRIPT_INTRON_VARIANT	AFR
198.6	Secondary malignancy of bone	neoplasms	rs62200027	CASC20	20	6469515	G	A	A	0.903793	0.0644794	0.796496	1.02554	0.116695	0.925436	1	450	114968	-0.053006	3.3456e-06	B2_trans,A2_Trans	NON_CODING_TRANSCRIPT_INTRON_VARIANT	AFR
994.21	Septic shock	injuries & poisonings	rs111837807	CCHCR1	6	31121232	T	C	C	0.780451	0.158014	0.57259	1.06377	0.116709	0.925436	1	829	115320	0.20363	2.152e-11	A2_Trans,B2_trans	CODING_TRANSCRIPT_INTRON_VARIANT	AFR
369.5	Conjunctivitis, infectious	sense organs	rs6869036	MGAT1	5	180223327	C	T	T	1.10259	0.0622557	0.975935	1.24568	0.116721	0.925436	1	8459	104246	0.25536	1.7578e-06	A2_Trans	FIVE_PRIME_UTR_INTRON_VARIANT	AFR
071.1	HIV infection, symptomatic	infectious diseases	rs9501257	HLA-DPB1	6	33055355	A	G	G	0.959826	0.0261399	0.911889	1.01028	0.116735	0.925436	1	264	113221	0.17269	4.1339e-08	A2_Trans	THREE_PRIME_UTR_EXON_VARIANT	AFR
415.2	Chronic pulmonary heart disease	circulatory system	rs495828	ABO	9	136154867	G	T	T	1.06173	0.0381855	0.985166	1.14424	0.116745	0.925436	1	2872	110864	-0.13432	6.5649e-10	A2_Trans	UPSTREAM_GENE_VARIANT	AFR
362.8	Retinal hemorrhage/ischemia	sense organs	rs505922	ABO	9	136149229	T	C	C	1.07039	0.0433681	0.983168	1.16535	0.116755	0.925436	1	2336	113184	-0.099884	2.0889e-20	B2_trans	CODING_TRANSCRIPT_INTRON_VARIANT	AFR
110.11	Dermatophytosis of nail	infectious diseases	rs622568	SEC61G	7	54647894	A	C	C	0.982808	0.011056	0.96174	1.00434	0.11676	0.925436	1	10215	80818	0.11965	2.6006e-06	A2_Trans	INTERGENIC_VARIANT	AFR
345.11	Generalized convulsive epilepsy	neurological	rs721917	SFTPD	10	81706324	A	G	G	1.11801	0.0711209	0.972539	1.28524	0.116777	0.925436	1	580	115689	0.055247	2.0819e-07	B2_trans	SYNONYMOUS_VARIANT	AFR
362.27	Drusen (degenerative) of retina	sense organs	rs117169628	SLC22A31	16	89262657	G	A	A	0.808061	0.13588	0.619131	1.05464	0.116784	0.925436	1	1962	113279	0.081201	5.77e-07	B2_trans	SYNONYMOUS_VARIANT	AFR
349	Other and unspecified disorders of the nervous system	neurological	rs7605877	FOXI3	2	88559025	T	C	C	0.914454	0.0570207	0.817759	1.02258	0.116799	0.925436	1	1267	114738	-0.071053	3.3369e-06	B2_trans	INTERGENIC_VARIANT	AFR
721	Spondylosis and allied disorders	musculoskeletal	rs76073397	MIR548H2	16	11386452	T	C	C	0.923453	0.0507782	0.835973	1.02009	0.11681	0.925436	1	11234	87211	0.14454	9.6663e-07	A2_Trans,B2_trans	INTERGENIC_VARIANT	AFR
433.6	Acute, but ill-defined cerebrovascular disease	circulatory system	rs1878527	ANKRD30BL	2	133056313	T	C	C	0.956254	0.0285223	0.904264	1.01123	0.116812	0.925436	1	1820	110561	-0.077457	2.0215e-06	B2_trans	INTERGENIC_VARIANT	AFR
1010.5	NA	NA	rs11702230	LOC101928126	21	35377591	C	T	T	0.951427	0.0317497	0.894026	1.01251	0.116815	0.925436	1	21649	38639	0.099731	3.223e-09	B2_trans	INTERGENIC_VARIANT	AFR
508	Pulmonary collapse; interstitial and compensatory emphysema	respiratory	rs2924480	ELF5	11	34529831	T	C	C	1.08319	0.0509574	0.980233	1.19696	0.116841	0.925562	1	3997	111189	-0.11648	2.817e-07	A2_Trans	CODING_TRANSCRIPT_INTRON_VARIANT	AFR
440.21	Atherosclerosis of native arteries of the extremities with ulceration or gangrene	circulatory system	rs62200027	CASC20	20	6469515	G	A	A	0.886272	0.0769937	0.762132	1.03063	0.116866	0.925573	1	589	115193	-0.053006	3.3456e-06	B2_trans,A2_Trans	NON_CODING_TRANSCRIPT_INTRON_VARIANT	AFR
520.1	Hereditary disturbances in tooth structure	digestive	rs4830964	.	23	15515319	C	G	G	0.904509	0.0640049	0.797869	1.0254	0.116869	0.925573	1	1770	114473	0.046578	2.9701e-06	B2_trans	SEQUENCE_VARIANT	AFR
1013	NA	NA	rs10774671	OAS1	12	113357193	G	A	A	1.05788	0.0358836	0.986034	1.13496	0.11688	0.925573	1	2541	112498	0.12569	3.6032e-11	A2_Trans	SPLICE_ACCEPTOR_VARIANT	AFR
713	Arthropathy associated with other disorders classified elsewhere	musculoskeletal	rs9497053	UTRN	6	145026256	G	A	A	1.13206	0.0791088	0.969468	1.32193	0.116883	0.925573	1	474	115840	-0.064841	1.0064e-06	B2_trans	CODING_TRANSCRIPT_INTRON_VARIANT	AFR
327.32	Obstructive sleep apnea	neurological	rs34488998	NKAIN3	8	63408372	G	A	A	0.913786	0.0575037	0.816389	1.0228	0.116908	0.925624	1	6174	76879	0.1355	3.4644e-06	B2_trans	CODING_TRANSCRIPT_INTRON_VARIANT	AFR
250.2	Type 2 diabetes	endocrine/metabolic	rs1250993	LOC101929525	10	81399565	C	G	G	0.982818	0.0110544	0.961753	1.00434	0.116912	0.925624	1	5552	63704	0.12403	5.3767e-08	A2_Trans	INTERGENIC_VARIANT	AFR
415.1	Acute pulmonary heart disease	circulatory system	rs3746539	PTPRT	20	40702071	G	A	A	1.05283	0.0328376	0.987205	1.12282	0.116926	0.925624	1	967	112512	0.05405	1.7723e-06	B2_trans	THREE_PRIME_UTR_EXON_VARIANT	AFR
132	Infestation (lice, mites)	infectious diseases	rs622568	SEC61G	7	54647894	A	C	C	1.12095	0.072827	0.971843	1.29294	0.11693	0.925624	1	1459	114800	0.11965	2.6006e-06	A2_Trans	INTERGENIC_VARIANT	AFR
381	Otitis media and Eustachian tube disorders	sense organs	rs8052423	SLC22A31	16	89269178	G	T	T	0.959359	0.0264651	0.910865	1.01044	0.116949	0.925694	1	7843	103916	0.13037	1.0019e-06	A2_Trans	UPSTREAM_GENE_VARIANT	AFR
721	Spondylosis and allied disorders	musculoskeletal	rs3746539	PTPRT	20	40702071	G	A	A	0.977043	0.0148154	0.94908	1.00583	0.116979	0.925779	1	11234	87211	0.05405	1.7723e-06	B2_trans	THREE_PRIME_UTR_EXON_VARIANT	AFR
261	Vitamin deficiency	endocrine/metabolic	rs7605877	FOXI3	2	88559025	T	C	C	1.01606	0.0101612	0.996021	1.03649	0.11698	0.925779	1	12425	74253	-0.071053	3.3369e-06	B2_trans	INTERGENIC_VARIANT	AFR
444	Arterial embolism and thrombosis	circulatory system	rs721917	SFTPD	10	81706324	A	G	G	1.07822	0.0480455	0.981321	1.18469	0.116995	0.925807	1	1144	114632	0.055247	2.0819e-07	B2_trans	SYNONYMOUS_VARIANT	AFR
596.5	Functional disorders of bladder	genitourinary	rs75505823	LRP1	12	57540956	G	T	T	1.21829	0.125969	0.951759	1.55947	0.117007	0.925807	1	2744	110388	-0.20852	3.0745e-06	A2_Trans	CODING_TRANSCRIPT_INTRON_VARIANT	AFR
512.8	Cough	respiratory	rs12567716	FOXD2	1	48197570	T	C	C	1.04168	0.0260496	0.989827	1.09624	0.117014	0.925807	1	19519	77856	-0.090753	1.4878e-06	B2_trans	INTERGENIC_VARIANT	AFR
253	Disorders of the pituitary gland and its hypothalamic control	endocrine/metabolic	rs7560588	BCL11A	2	60727416	G	A	A	0.912168	0.0586537	0.813109	1.02329	0.11703	0.925852	1	1294	113832	-0.12371	2.3396e-07	A2_Trans	CODING_TRANSCRIPT_INTRON_VARIANT	AFR
695	Erythematous conditions	dermatologic	rs505922	ABO	9	136149229	T	C	C	1.03132	0.0196757	0.992304	1.07187	0.11704	0.925852	1	5718	104985	-0.099884	2.0889e-20	B2_trans	CODING_TRANSCRIPT_INTRON_VARIANT	AFR
070.3	Viral hepatitis C	infectious diseases	rs7579014	BCL11A	2	60707894	G	A	A	1.02378	0.0149946	0.994129	1.05431	0.117058	0.925902	1	1247	102867	-0.05629	1.2614e-06	B2_trans	CODING_TRANSCRIPT_INTRON_VARIANT	AFR
1000	NA	NA	rs8052423	SLC22A31	16	89269178	G	T	T	1.06801	0.0419849	0.983644	1.15961	0.117077	0.925902	1	2250	112646	0.13037	1.0019e-06	A2_Trans	UPSTREAM_GENE_VARIANT	AFR
041.11	Methicillin sensitive Staphylococcus aureus	infectious diseases	rs76423999	SLC12A7	5	1098067	T	A	A	0.844469	0.107869	0.683542	1.04328	0.117078	0.925902	1	1546	114190	0.18412	3.8813e-07	A2_Trans	CODING_TRANSCRIPT_INTRON_VARIANT	AFR
193	Thyroid cancer	neoplasms	rs7605877	FOXI3	2	88559025	T	C	C	0.894155	0.0713917	0.777399	1.02845	0.117097	0.925902	1	157	116090	-0.071053	3.3369e-06	B2_trans	INTERGENIC_VARIANT	AFR
705.3	Hidradenitis	dermatologic	rs1250993	LOC101929525	10	81399565	C	G	G	1.09138	0.0557986	0.978316	1.21751	0.117097	0.925902	1	932	114761	0.12403	5.3767e-08	A2_Trans	INTERGENIC_VARIANT	AFR
189.2	Cancer of bladder	neoplasms	rs111837807	CCHCR1	6	31121232	T	C	C	0.848622	0.104754	0.69111	1.04203	0.117134	0.925968	1	744	114824	0.20363	2.152e-11	A2_Trans,B2_trans	CODING_TRANSCRIPT_INTRON_VARIANT	AFR
573.7	Abnormal results of function study of liver	digestive	rs7671107	LOC101929161	4	25449225	G	A	A	0.970535	0.0190874	0.934898	1.00753	0.117145	0.925968	1	6392	102576	-0.064456	1.0803e-06	B2_trans	INTERGENIC_VARIANT	AFR
705	Disorders of sweat glands	dermatologic	rs75505823	LRP1	12	57540956	G	T	T	1.32697	0.180558	0.931474	1.8904	0.117159	0.925968	1	2367	112618	-0.20852	3.0745e-06	A2_Trans	CODING_TRANSCRIPT_INTRON_VARIANT	AFR
564	Functional digestive disorders	digestive	rs581342	LMNA	1	156095466	T	C	C	0.969632	0.0196829	0.932938	1.00777	0.117164	0.925968	1	7748	102925	0.090245	2.6355e-07	B2_trans	CODING_TRANSCRIPT_INTRON_VARIANT	AFR
519.9	Symptoms involving respiratory system and other chest symptoms	respiratory	rs117169628	SLC22A31	16	89262657	G	A	A	1.18257	0.107027	0.958793	1.45857	0.117164	0.925968	1	3574	111393	0.081201	5.77e-07	B2_trans	SYNONYMOUS_VARIANT	AFR
516.1	Hemoptysis	respiratory	rs10774679	OAS3	12	113374748	C	T	T	0.936793	0.0416763	0.863314	1.01653	0.117195	0.925968	1	2002	113302	0.075824	4.6954e-12	B2_trans	UPSTREAM_GENE_VARIANT	AFR
464	Acute sinusitis	respiratory	rs117169628	SLC22A31	16	89262657	G	A	A	0.911945	0.058838	0.812616	1.02341	0.117207	0.925968	1	12326	96913	0.081201	5.77e-07	B2_trans	SYNONYMOUS_VARIANT	AFR
289.9	Abnormality of red blood cells	hematopoietic	rs11702230	LOC101928126	21	35377591	C	T	T	0.546247	0.385996	0.256347	1.16399	0.117218	0.925968	1	969	115435	0.099731	3.223e-09	B2_trans	INTERGENIC_VARIANT	AFR
242	Thyrotoxicosis with or without goiter	endocrine/metabolic	rs76073397	MIR548H2	16	11386452	T	C	C	0.809423	0.134969	0.621283	1.05454	0.117224	0.925968	1	1361	112875	0.14454	9.6663e-07	A2_Trans,B2_trans	INTERGENIC_VARIANT	AFR
596.1	Bladder neck obstruction	genitourinary	rs915823	TMPRSS2	21	42851454	A	C	C	1.10527	0.0638962	0.975169	1.25273	0.117247	0.925968	1	1388	114266	-0.066039	1.6687e-06	B2_trans	CODING_TRANSCRIPT_INTRON_VARIANT	AFR
305.2	Eating disorder	mental disorders	rs34488998	NKAIN3	8	63408372	G	A	A	1.71621	0.344819	0.873094	3.37351	0.117258	0.925968	1	337	115988	0.1355	3.4644e-06	B2_trans	CODING_TRANSCRIPT_INTRON_VARIANT	AFR
428	Congestive heart failure; nonhypertensive	circulatory system	rs75505823	LRP1	12	57540956	G	T	T	1.12349	0.074339	0.97116	1.29971	0.117276	0.925968	1	4929	98194	-0.20852	3.0745e-06	A2_Trans	CODING_TRANSCRIPT_INTRON_VARIANT	AFR
578.1	Hematemesis	digestive	rs495828	ABO	9	136154867	G	T	T	1.1217	0.0733232	0.971548	1.29506	0.117279	0.925968	1	1234	114699	-0.13432	6.5649e-10	A2_Trans	UPSTREAM_GENE_VARIANT	AFR
070	Viral hepatitis	infectious diseases	rs7579014	BCL11A	2	60707894	G	A	A	1.02281	0.0144033	0.994345	1.0521	0.117298	0.925968	1	1848	101090	-0.05629	1.2614e-06	B2_trans	CODING_TRANSCRIPT_INTRON_VARIANT	AFR
195.1	Malignant neoplasm, other	neoplasms	rs11085727	TYK2	19	10466123	C	T	T	1.12265	0.0738694	0.971332	1.29755	0.117301	0.925968	1	1289	114526	0.17253	2.3333e-18	A2_Trans,B2_trans	CODING_TRANSCRIPT_INTRON_VARIANT	AFR
526.42	Arthralgia/ankylosis of temporomandibular joint	digestive	rs10129899	LINC00637	14	104330432	C	A	A	1.26841	0.151812	0.941973	1.70798	0.117303	0.925968	1	1038	115411	-0.057002	2.1916e-06	B2_trans	INTERGENIC_VARIANT	AFR
427.61	Supraventricular premature beats	circulatory system	rs7605877	FOXI3	2	88559025	T	C	C	1.11744	0.0709006	0.972467	1.28403	0.117305	0.925968	1	1705	114524	-0.071053	3.3369e-06	B2_trans	INTERGENIC_VARIANT	AFR
458	Hypotension	circulatory system	rs5023077	FBRSL1	12	133141973	T	C	C	0.967983	0.020778	0.929354	1.00822	0.11732	0.925968	1	8831	99669	-0.090901	1.5172e-06	A2_Trans	CODING_TRANSCRIPT_INTRON_VARIANT	AFR
802	Fracture of pelvis	injuries & poisonings	rs117169628	SLC22A31	16	89262657	G	A	A	1.47847	0.249676	0.906335	2.41178	0.117333	0.925968	1	153	116281	0.081201	5.77e-07	B2_trans	SYNONYMOUS_VARIANT	AFR
571.51	Cirrhosis of liver without mention of alcohol	digestive	rs7960611	CLEC1A	12	10230416	G	A	A	0.959654	0.026297	0.911446	1.01041	0.117338	0.925968	1	1603	110549	-0.1584	3.3086e-07	A2_Trans	CODING_TRANSCRIPT_INTRON_VARIANT	AFR
395.1	Nonrheumatic mitral valve disorders	circulatory system	rs1405655	NR1H2	19	50882619	T	C	C	0.953191	0.0306119	0.897683	1.01213	0.117339	0.925968	1	3487	110802	0.075181	1.1208e-11	B2_trans,A2_Trans	CODING_TRANSCRIPT_INTRON_VARIANT	AFR
733.4	Aseptic necrosis of bone	musculoskeletal	rs72655853	SBSPON	8	73985608	A	G	G	1.25936	0.147258	0.943634	1.68072	0.117353	0.925968	1	688	114708	0.22523	8.3915e-07	A2_Trans	CODING_TRANSCRIPT_INTRON_VARIANT	AFR
781	Symptoms involving nervous and musculoskeletal systems	symptoms	rs6869036	MGAT1	5	180223327	C	T	T	0.830902	0.1183	0.65895	1.04772	0.117377	0.925968	1	3740	111564	0.25536	1.7578e-06	A2_Trans	FIVE_PRIME_UTR_INTRON_VARIANT	AFR
149.4	Cancer of larynx	neoplasms	rs8052423	SLC22A31	16	89269178	G	T	T	0.873957	0.0860415	0.738331	1.0345	0.117394	0.925968	1	209	115992	0.13037	1.0019e-06	A2_Trans	UPSTREAM_GENE_VARIANT	AFR
572	Ascites (non malignant)	digestive	rs721917	SFTPD	10	81706324	A	G	G	1.07816	0.0480652	0.981231	1.18467	0.117404	0.925968	1	1153	114624	0.055247	2.0819e-07	B2_trans	SYNONYMOUS_VARIANT	AFR
396	Abnormal heart sounds	circulatory system	rs111783124	LOC101928126	21	35362848	G	A	A	1.12819	0.0770335	0.97009	1.31206	0.117404	0.925968	1	5192	108383	0.13532	2.1558e-07	A2_Trans	INTERGENIC_VARIANT	AFR
739	Contracture of joint	musculoskeletal	rs2284028	NCF4	22	37265172	A	C	C	0.905532	0.0633767	0.799756	1.0253	0.117406	0.925968	1	1106	114799	0.31271	4.1737e-06	A2_Trans	CODING_TRANSCRIPT_INTRON_VARIANT	AFR
078	Viral warts & HPV	infectious diseases	rs4830964	.	23	15515319	C	G	G	0.966345	0.0218648	0.925808	1.00866	0.117415	0.925968	1	4034	108769	0.046578	2.9701e-06	B2_trans	SEQUENCE_VARIANT	AFR
911	Blister	injuries & poisonings	rs13179014	SPEF2	5	35693227	A	C	C	0.884725	0.0782258	0.758966	1.03132	0.117418	0.925968	1	1786	114206	-0.061249	6.1057e-07	B2_trans	CODING_TRANSCRIPT_INTRON_VARIANT	AFR
165	Cancer within the respiratory system	neoplasms	rs10086829	COL14A1	8	121149129	G	A	A	1.0717	0.0442287	0.982712	1.16875	0.117427	0.925968	1	911	113314	-0.097352	3.8599e-06	A2_Trans	FIVE_PRIME_UTR_INTRON_VARIANT	AFR
440.2	Atherosclerosis of the extremities	circulatory system	rs60869999	MYO1C	17	1390948	A	T	T	0.943158	0.0373785	0.876532	1.01485	0.117433	0.925968	1	3339	109494	0.059541	2.9039e-06	B2_trans	CODING_TRANSCRIPT_INTRON_VARIANT	AFR
252.1	Hyperparathyroidism	endocrine/metabolic	rs3746539	PTPRT	20	40702071	G	A	A	0.936153	0.0421415	0.861938	1.01676	0.117442	0.925968	1	1208	113640	0.05405	1.7723e-06	B2_trans	THREE_PRIME_UTR_EXON_VARIANT	AFR
008.6	Viral Enteritis	infectious diseases	rs13050728	IFNAR2	21	34615210	T	C	C	1.14485	0.0864077	0.966496	1.35613	0.117448	0.925968	1	2409	113816	-0.10657	4.0686e-21	B2_trans,A2_Trans	CODING_TRANSCRIPT_INTRON_VARIANT	AFR
702.2	Seborrheic keratosis	dermatologic	rs7089827	TFAM	10	60157611	C	T	T	0.953121	0.0306691	0.897516	1.01217	0.117454	0.925968	1	5221	108537	-0.14471	2.0338e-06	A2_Trans	THREE_PRIME_UTR_EXON_VARIANT	AFR
765	Cervical radiculitis	symptoms	rs11085727	TYK2	19	10466123	C	T	T	0.959617	0.0263316	0.911349	1.01044	0.117478	0.925968	1	6121	102343	0.17253	2.3333e-18	A2_Trans,B2_trans	CODING_TRANSCRIPT_INTRON_VARIANT	AFR
401.21	Hypertensive heart disease	circulatory system	rs11234800	ME3	11	86479407	G	C	C	0.917046	0.0553207	0.822814	1.02207	0.117493	0.925968	1	6263	103138	-0.077173	3.0702e-06	B2_trans	INTERGENIC_VARIANT	AFR
706.1	Acne	dermatologic	rs7579014	BCL11A	2	60707894	G	A	A	0.961082	0.0253586	0.914482	1.01006	0.117494	0.925968	1	3193	109524	-0.05629	1.2614e-06	B2_trans	CODING_TRANSCRIPT_INTRON_VARIANT	AFR
740.3	Osteoarthrosis involving more than one site, but not specified as generalized	musculoskeletal	rs505922	ABO	9	136149229	T	C	C	0.925318	0.0495839	0.839625	1.01976	0.117494	0.925968	1	1920	113835	-0.099884	2.0889e-20	B2_trans	CODING_TRANSCRIPT_INTRON_VARIANT	AFR
218.1	Uterine leiomyoma	neoplasms	rs915823	TMPRSS2	21	42851454	A	C	C	0.934275	0.0434307	0.858038	1.01729	0.117501	0.925968	1	1147	112295	-0.066039	1.6687e-06	B2_trans	CODING_TRANSCRIPT_INTRON_VARIANT	AFR
727.4	Ganglion and cyst of synovium, tendon, and bursa	musculoskeletal	rs111783124	LOC101928126	21	35362848	G	A	A	0.861677	0.0951104	0.715132	1.03825	0.117516	0.926007	1	2650	111496	0.13532	2.1558e-07	A2_Trans	INTERGENIC_VARIANT	AFR
681.3	Cellulitis and abscess of arm/hand	dermatologic	rs147812915	KAT7	17	47858295	C	T	T	1.35207	0.192727	0.926724	1.97264	0.117558	0.926164	1	2676	112615	0.23438	1.0943e-07	A2_Trans	INTERGENIC_VARIANT	AFR
480.1	Bacterial pneumonia	respiratory	rs111783124	LOC101928126	21	35362848	G	A	A	1.14958	0.0890686	0.965435	1.36884	0.117577	0.926164	1	3135	111321	0.13532	2.1558e-07	A2_Trans	INTERGENIC_VARIANT	AFR
751.21	Cystic kidney disease	congenital anomalies	rs1250993	LOC101929525	10	81399565	C	G	G	0.934051	0.0435955	0.857555	1.01737	0.117596	0.926164	1	2119	112957	0.12403	5.3767e-08	A2_Trans	INTERGENIC_VARIANT	AFR
296.1	Bipolar	mental disorders	rs9461128	TMEM14B	6	10753875	T	C	C	1.0308	0.0193857	0.992371	1.07072	0.117597	0.926164	1	2927	106149	0.13046	3.4269e-06	B2_trans	CODING_TRANSCRIPT_INTRON_VARIANT	AFR
574.11	Cholelithiasis with acute cholecystitis	digestive	rs766826	ELF5	11	34528766	C	T	T	0.832324	0.117279	0.6614	1.04742	0.117599	0.926164	1	426	115982	-0.082134	1.155e-11	B2_trans	CODING_TRANSCRIPT_INTRON_VARIANT	AFR
427.6	Premature beats	circulatory system	rs8052423	SLC22A31	16	89269178	G	T	T	0.936653	0.0418178	0.862946	1.01666	0.117599	0.926164	1	3551	111171	0.13037	1.0019e-06	A2_Trans	UPSTREAM_GENE_VARIANT	AFR
250.6	Polyneuropathy in diabetes	endocrine/metabolic	rs581342	LMNA	1	156095466	T	C	C	1.03709	0.0232694	0.990849	1.08548	0.117607	0.926164	1	3183	109248	0.090245	2.6355e-07	B2_trans	CODING_TRANSCRIPT_INTRON_VARIANT	AFR
766	Neuralgia, neuritis, and radiculitis NOS	symptoms	rs67959919	LZTFL1	3	45871908	G	A	A	0.836557	0.114045	0.668991	1.04609	0.117623	0.92621	1	5980	107204	0.59355	1.6043e-80	A2_Trans	CODING_TRANSCRIPT_INTRON_VARIANT	AFR
353.2	Nerve root lesions	neurological	rs34488998	NKAIN3	8	63408372	G	A	A	0.597845	0.328761	0.313868	1.13876	0.117645	0.926303	1	1882	113686	0.1355	3.4644e-06	B2_trans	CODING_TRANSCRIPT_INTRON_VARIANT	AFR
278.1	Obesity	endocrine/metabolic	rs7671107	LOC101929161	4	25449225	G	A	A	0.984498	0.00998537	0.965418	1.00396	0.117675	0.926324	1	8976	57676	-0.064456	1.0803e-06	B2_trans	INTERGENIC_VARIANT	AFR
610.1	Cystic mastopathy	genitourinary	rs76073397	MIR548H2	16	11386452	T	C	C	0.697163	0.230561	0.443691	1.09544	0.117677	0.926324	1	1262	114434	0.14454	9.6663e-07	A2_Trans,B2_trans	INTERGENIC_VARIANT	AFR
318	Tobacco use disorder	mental disorders	rs10086829	COL14A1	8	121149129	G	A	A	0.979035	0.0135421	0.953391	1.00537	0.117678	0.926324	1	9797	63073	-0.097352	3.8599e-06	A2_Trans	FIVE_PRIME_UTR_INTRON_VARIANT	AFR
520	Disorders of tooth development	digestive	rs622568	SEC61G	7	54647894	A	C	C	0.939042	0.0402018	0.867891	1.01603	0.117702	0.926341	1	4742	110540	0.11965	2.6006e-06	A2_Trans	INTERGENIC_VARIANT	AFR
1004	NA	NA	rs117169628	SLC22A31	16	89262657	G	A	A	1.20117	0.117161	0.95472	1.51123	0.117708	0.926341	1	2323	113009	0.081201	5.77e-07	B2_trans	SYNONYMOUS_VARIANT	AFR
255.12	Hyperaldosteronism	endocrine/metabolic	rs77534576	DLX4	17	47940666	C	T	T	0.380161	0.618242	0.113167	1.27707	0.11773	0.926341	1	222	115828	0.20794	1.7585e-10	B2_trans	INTERGENIC_VARIANT	AFR
736.4	Genu valgum or varum (acquired)	musculoskeletal	rs10774679	OAS3	12	113374748	C	T	T	1.14041	0.0839872	0.967321	1.34447	0.117732	0.926341	1	403	115944	0.075824	4.6954e-12	B2_trans	UPSTREAM_GENE_VARIANT	AFR
364	Corneal opacity and other disorders of cornea	sense organs	rs60305836	CDH8	16	61709381	A	C	C	1.05734	0.0356444	0.985998	1.13385	0.117733	0.926341	1	3302	110903	0.086719	1.1846e-06	B2_trans	CODING_TRANSCRIPT_INTRON_VARIANT	AFR
750.2	Lower gastrointestinal congenital anomalies	congenital anomalies	rs35508621	LZTFL1	3	45880481	T	C	C	0.326086	0.716393	0.0800824	1.32778	0.117766	0.926341	1	840	115599	0.38931	6.0917e-89	B2_trans	CODING_TRANSCRIPT_INTRON_VARIANT	AFR
195.3	Malignant neoplasm of head, face, and neck	neoplasms	rs766826	ELF5	11	34528766	C	T	T	0.868536	0.0901079	0.727927	1.03631	0.117771	0.926341	1	305	115930	-0.082134	1.155e-11	B2_trans	CODING_TRANSCRIPT_INTRON_VARIANT	AFR
907	Injuries to the nervous system	injuries & poisonings	rs77534576	DLX4	17	47940666	C	T	T	1.42565	0.226717	0.914178	2.22328	0.117775	0.926341	1	2261	112901	0.20794	1.7585e-10	B2_trans	INTERGENIC_VARIANT	AFR
274.21	Chondrocalcinosis	endocrine/metabolic	rs9497053	UTRN	6	145026256	G	A	A	0.899415	0.0677752	0.787535	1.02719	0.117782	0.926341	1	614	115561	-0.064841	1.0064e-06	B2_trans	CODING_TRANSCRIPT_INTRON_VARIANT	AFR
835	Internal derangement of knee	injuries & poisonings	rs9577395	ATP11A	13	113534984	C	G	G	1.05167	0.0322071	0.987331	1.12019	0.117794	0.926341	1	5399	103297	0.064829	8.6068e-07	B2_trans,A2_Trans	CODING_TRANSCRIPT_INTRON_VARIANT	AFR
450	Noninfectious disorders of lymphatic channels	circulatory system	rs61667602	CRHR1	17	43785349	T	C	C	1.12281	0.0740563	0.971109	1.2982	0.117795	0.926341	1	1126	114474	-0.093554	9.1279e-12	B2_trans	FIVE_PRIME_UTR_INTRON_VARIANT	AFR
395.6	Heart valve replaced	circulatory system	rs75505823	LRP1	12	57540956	G	T	T	0.56931	0.36017	0.281042	1.15326	0.117802	0.926341	1	348	115509	-0.20852	3.0745e-06	A2_Trans	CODING_TRANSCRIPT_INTRON_VARIANT	AFR
696.41	Psoriasis vulgaris	dermatologic	rs7605877	FOXI3	2	88559025	T	C	C	0.942124	0.0381225	0.874295	1.01521	0.117848	0.926614	1	892	114268	-0.071053	3.3369e-06	B2_trans	INTERGENIC_VARIANT	AFR
300.1	Anxiety disorder	mental disorders	rs35705950	MUC5B	11	1241221	G	T	T	1.05494	0.0341994	0.986543	1.12807	0.117862	0.926614	1	13019	73149	-0.11177	1.2224e-08	B2_trans,A2_Trans	UPSTREAM_GENE_VARIANT	AFR
495.2	Asthma with exacerbation	respiratory	rs7089827	TFAM	10	60157611	C	T	T	1.0597	0.0370815	0.985416	1.13959	0.117871	0.926614	1	1875	112938	-0.14471	2.0338e-06	A2_Trans	THREE_PRIME_UTR_EXON_VARIANT	AFR
368.9	Subjective visual disturbances	sense organs	rs7089827	TFAM	10	60157611	C	T	T	0.950817	0.0322539	0.89257	1.01287	0.117903	0.926614	1	5391	108727	-0.14471	2.0338e-06	A2_Trans	THREE_PRIME_UTR_EXON_VARIANT	AFR
365.2	Primary angle-closure glaucoma	sense organs	rs78313563	ESS2	22	19136365	G	A	A	0.840723	0.110964	0.676394	1.04497	0.117933	0.926614	1	1719	113070	0.40873	6.5914e-07	A2_Trans	UPSTREAM_GENE_VARIANT	AFR
803.2	Fracture of radius and ulna	injuries & poisonings	rs55654108	PDCL3P4	3	101425703	A	G	G	0.928364	0.0475427	0.845765	1.01903	0.117942	0.926614	1	595	114814	-0.05662	1.0636e-06	B2_trans	INTERGENIC_VARIANT	AFR
627.3	Postmenopausal atrophic vaginitis	genitourinary	rs3746539	PTPRT	20	40702071	G	A	A	1.12603	0.0759263	0.970336	1.30671	0.11797	0.926614	1	908	115115	0.05405	1.7723e-06	B2_trans	THREE_PRIME_UTR_EXON_VARIANT	AFR
727.4	Ganglion and cyst of synovium, tendon, and bursa	musculoskeletal	rs1453205	LOC101928196	2	19901073	C	T	T	0.954052	0.0300876	0.899418	1.012	0.117972	0.926614	1	2650	111496	0.096992	3.6368e-06	A2_Trans	INTERGENIC_VARIANT	AFR
189.1	Cancer of kidney and renal pelvis	neoplasms	rs915823	TMPRSS2	21	42851454	A	C	C	0.918544	0.0543492	0.82573	1.02179	0.117978	0.926614	1	461	114617	-0.066039	1.6687e-06	B2_trans	CODING_TRANSCRIPT_INTRON_VARIANT	AFR
737.3	Kyphoscoliosis and scoliosis	musculoskeletal	rs111837807	CCHCR1	6	31121232	T	C	C	0.816966	0.129314	0.634062	1.05263	0.117979	0.926614	1	1695	114230	0.20363	2.152e-11	A2_Trans,B2_trans	CODING_TRANSCRIPT_INTRON_VARIANT	AFR
613.5	Mastodynia	genitourinary	rs111837807	CCHCR1	6	31121232	T	C	C	1.17123	0.101106	0.960688	1.42792	0.117984	0.926614	1	1897	113852	0.20363	2.152e-11	A2_Trans,B2_trans	CODING_TRANSCRIPT_INTRON_VARIANT	AFR
401.21	Hypertensive heart disease	circulatory system	rs11702230	LOC101928126	21	35377591	C	T	T	0.909556	0.0606412	0.807629	1.02435	0.11799	0.926614	1	6263	103138	0.099731	3.223e-09	B2_trans	INTERGENIC_VARIANT	AFR
038.1	Gram negative septicemia	infectious diseases	rs11702230	LOC101928126	21	35377591	C	T	T	1.31964	0.177427	0.932031	1.86846	0.117995	0.926614	1	985	115104	0.099731	3.223e-09	B2_trans	INTERGENIC_VARIANT	AFR
174.1	Breast cancer [female]	neoplasms	rs72655853	SBSPON	8	73985608	A	G	G	0.675379	0.251085	0.41288	1.10477	0.11802	0.926614	1	244	115574	0.22523	8.3915e-07	A2_Trans	CODING_TRANSCRIPT_INTRON_VARIANT	AFR
475	Chronic sinusitis	respiratory	rs7579014	BCL11A	2	60707894	G	A	A	0.97496	0.0162236	0.944446	1.00646	0.118027	0.926614	1	10873	95713	-0.05629	1.2614e-06	B2_trans	CODING_TRANSCRIPT_INTRON_VARIANT	AFR
244.2	Acquired hypothyroidism	endocrine/metabolic	rs9896243	NSF	17	44826056	C	G	G	0.860483	0.0961299	0.712716	1.03889	0.118027	0.926614	1	803	115283	-0.13155	3.2234e-08	A2_Trans	CODING_TRANSCRIPT_INTRON_VARIANT	AFR
275.1	Disorders of iron metabolism	hematopoietic	rs62200027	CASC20	20	6469515	G	A	A	0.830638	0.118715	0.658205	1.04824	0.118034	0.926614	1	516	115776	-0.053006	3.3456e-06	B2_trans,A2_Trans	NON_CODING_TRANSCRIPT_INTRON_VARIANT	AFR
739	Contracture of joint	musculoskeletal	rs11085727	TYK2	19	10466123	C	T	T	1.1301	0.078249	0.969419	1.31742	0.118042	0.926614	1	1106	114799	0.17253	2.3333e-18	A2_Trans,B2_trans	CODING_TRANSCRIPT_INTRON_VARIANT	AFR
345.12	Partial epilepsy	neurological	rs76073397	MIR548H2	16	11386452	T	C	C	0.722824	0.207684	0.481118	1.08596	0.118076	0.926614	1	859	114707	0.14454	9.6663e-07	A2_Trans,B2_trans	INTERGENIC_VARIANT	AFR
1010	NA	NA	rs13179014	SPEF2	5	35693227	A	C	C	0.953261	0.0306276	0.897722	1.01224	0.118089	0.926614	1	5354	4372	-0.061249	6.1057e-07	B2_trans	CODING_TRANSCRIPT_INTRON_VARIANT	AFR
348.8	Encephalopathy, not elsewhere classified	neurological	rs7560588	BCL11A	2	60727416	G	A	A	0.914359	0.0572884	0.817246	1.02301	0.118094	0.926614	1	1906	113138	-0.12371	2.3396e-07	A2_Trans	CODING_TRANSCRIPT_INTRON_VARIANT	AFR
257	Testicular dysfunction	endocrine/metabolic	rs9268576	HLA-DRA	6	32395641	T	C	C	0.943996	0.0368786	0.878171	1.01476	0.118105	0.926614	1	2373	110061	0.095134	9.9752e-07	B2_trans	INTERGENIC_VARIANT	AFR
727.1	Synovitis and tenosynovitis	musculoskeletal	rs76073397	MIR548H2	16	11386452	T	C	C	1.1249	0.0753114	0.970527	1.30382	0.118115	0.926614	1	5436	105013	0.14454	9.6663e-07	A2_Trans,B2_trans	INTERGENIC_VARIANT	AFR
366.3	Traumatic cataract	sense organs	rs111783124	LOC101928126	21	35362848	G	A	A	0.618636	0.307309	0.338729	1.12984	0.118118	0.926614	1	381	115955	0.13532	2.1558e-07	A2_Trans	INTERGENIC_VARIANT	AFR
706	Diseases of sebaceous glands	dermatologic	rs9896243	NSF	17	44826056	C	G	G	1.02957	0.0186495	0.992617	1.0679	0.118137	0.926614	1	13565	86261	-0.13155	3.2234e-08	A2_Trans	CODING_TRANSCRIPT_INTRON_VARIANT	AFR
520.1	Hereditary disturbances in tooth structure	digestive	rs12809318	FBRSL1	12	133140840	T	C	C	1.13784	0.0826383	0.967698	1.3379	0.11814	0.926614	1	1770	114473	-0.062781	9.5289e-09	B2_trans	CODING_TRANSCRIPT_INTRON_VARIANT	AFR
915	NA	NA	rs35508621	LZTFL1	3	45880481	T	C	C	0.839574	0.111902	0.674229	1.04547	0.118143	0.926614	1	9058	103731	0.38931	6.0917e-89	B2_trans	CODING_TRANSCRIPT_INTRON_VARIANT	AFR
1004	NA	NA	rs622568	SEC61G	7	54647894	A	C	C	1.06585	0.0408132	0.983914	1.15462	0.118143	0.926614	1	2323	113009	0.11965	2.6006e-06	A2_Trans	INTERGENIC_VARIANT	AFR
442	Other aneurysm	circulatory system	rs61667602	CRHR1	17	43785349	T	C	C	0.929113	0.0470535	0.847259	1.01887	0.11815	0.926614	1	2108	111488	-0.093554	9.1279e-12	B2_trans	FIVE_PRIME_UTR_INTRON_VARIANT	AFR
495	Asthma	respiratory	rs117169628	SLC22A31	16	89262657	G	A	A	1.07472	0.0461144	0.981842	1.17638	0.118151	0.926614	1	4403	101195	0.081201	5.77e-07	B2_trans	SYNONYMOUS_VARIANT	AFR
588	Disorders resulting from impaired renal function	genitourinary	rs76073397	MIR548H2	16	11386452	T	C	C	0.834984	0.115415	0.665942	1.04694	0.118157	0.926614	1	1517	111727	0.14454	9.6663e-07	A2_Trans,B2_trans	INTERGENIC_VARIANT	AFR
211	Benign neoplasm of other parts of digestive system	neoplasms	rs1878527	ANKRD30BL	2	133056313	T	C	C	0.910855	0.0597575	0.810184	1.02404	0.118169	0.926614	1	1924	113829	-0.077457	2.0215e-06	B2_trans	INTERGENIC_VARIANT	AFR
931	Contact dermatitis and other eczema due to plants [except food]	dermatologic	rs7560588	BCL11A	2	60727416	G	A	A	1.2248	0.12978	0.94972	1.57955	0.118179	0.926614	1	1023	115397	-0.12371	2.3396e-07	A2_Trans	CODING_TRANSCRIPT_INTRON_VARIANT	AFR
381.2	Eustachian tube disorders	sense organs	rs622568	SEC61G	7	54647894	A	C	C	1.06981	0.04319	0.982978	1.16432	0.118182	0.926614	1	2158	113328	0.11965	2.6006e-06	A2_Trans	INTERGENIC_VARIANT	AFR
302	Sexual and gender identity disorders	mental disorders	rs60305836	CDH8	16	61709381	A	C	C	0.933682	0.0439188	0.856674	1.01761	0.118192	0.926614	1	2650	112296	0.086719	1.1846e-06	B2_trans	CODING_TRANSCRIPT_INTRON_VARIANT	AFR
355.1	Chronic pain syndrome	neurological	rs12567716	FOXD2	1	48197570	T	C	C	0.93437	0.0434504	0.858091	1.01743	0.118214	0.926707	1	4521	105905	-0.090753	1.4878e-06	B2_trans	INTERGENIC_VARIANT	AFR
599.4	Urinary incontinence	genitourinary	rs72711165	TMEM65	8	125336564	T	C	C	1.07774	0.0479263	0.981112	1.18388	0.118268	0.92705	1	5549	103477	0.18279	6.0907e-07	B2_trans	CODING_TRANSCRIPT_INTRON_VARIANT	AFR
250.3	Insulin pump user	endocrine/metabolic	rs3746539	PTPRT	20	40702071	G	A	A	1.04794	0.0299757	0.988143	1.11135	0.11828	0.927065	1	3167	109612	0.05405	1.7723e-06	B2_trans	THREE_PRIME_UTR_EXON_VARIANT	AFR
151	Cancer of stomach	neoplasms	rs7089827	TFAM	10	60157611	C	T	T	1.12537	0.0756199	0.970349	1.30516	0.118305	0.927073	1	183	116056	-0.14471	2.0338e-06	A2_Trans	THREE_PRIME_UTR_EXON_VARIANT	AFR
622	Polyp of female genital organs	genitourinary	rs1405655	NR1H2	19	50882619	T	C	C	0.890414	0.0743147	0.769724	1.03003	0.118322	0.927073	1	489	115787	0.075181	1.1208e-11	B2_trans,A2_Trans	CODING_TRANSCRIPT_INTRON_VARIANT	AFR
502	Postinflammatory pulmonary fibrosis	respiratory	rs61667602	CRHR1	17	43785349	T	C	C	0.871424	0.0881189	0.733201	1.03571	0.118329	0.927073	1	1291	114487	-0.093554	9.1279e-12	B2_trans	FIVE_PRIME_UTR_INTRON_VARIANT	AFR
290.3	Other persistent mental disorders due to conditions classified elsewhere	mental disorders	rs9501257	HLA-DPB1	6	33055355	A	G	G	0.965449	0.022514	0.923773	1.009	0.118335	0.927073	1	2823	109484	0.17269	4.1339e-08	A2_Trans	THREE_PRIME_UTR_EXON_VARIANT	AFR
289.4	Lymphadenitis	hematopoietic	rs2284028	NCF4	22	37265172	A	C	C	1.04616	0.0288966	0.98856	1.10712	0.118339	0.927073	1	5130	107974	0.31271	4.1737e-06	A2_Trans	CODING_TRANSCRIPT_INTRON_VARIANT	AFR
626	Disorders of menstruation and other abnormal bleeding from female genital tract	genitourinary	rs5023077	FBRSL1	12	133141973	T	C	C	0.948832	0.033631	0.888306	1.01348	0.118342	0.927073	1	1797	109350	-0.090901	1.5172e-06	A2_Trans	CODING_TRANSCRIPT_INTRON_VARIANT	AFR
720.1	Spinal stenosis of lumbar region	musculoskeletal	rs2924480	ELF5	11	34529831	T	C	C	1.03846	0.0241681	0.99042	1.08884	0.118365	0.927137	1	4177	105633	-0.11648	2.817e-07	A2_Trans	CODING_TRANSCRIPT_INTRON_VARIANT	AFR
425.12	Other hypertrophic cardiomyopathy	circulatory system	rs10086829	COL14A1	8	121149129	G	A	A	0.808908	0.135801	0.619876	1.05558	0.118376	0.927137	1	221	116235	-0.097352	3.8599e-06	A2_Trans	FIVE_PRIME_UTR_INTRON_VARIANT	AFR
1002	NA	NA	rs72655853	SBSPON	8	73985608	A	G	G	0.89396	0.0717846	0.776632	1.02901	0.118399	0.927137	1	7443	101121	0.22523	8.3915e-07	A2_Trans	CODING_TRANSCRIPT_INTRON_VARIANT	AFR
742.9	Other derangement of joint	musculoskeletal	rs732990	CIB4	2	26842146	C	G	G	0.943447	0.0372827	0.876965	1.01497	0.118416	0.927137	1	3920	110810	0.056389	5.6358e-07	B2_trans	CODING_TRANSCRIPT_INTRON_VARIANT	AFR
841	Sprains and strains of back and neck	injuries & poisonings	rs6869036	MGAT1	5	180223327	C	T	T	0.894522	0.0713883	0.777723	1.02886	0.118428	0.927137	1	7366	105771	0.25536	1.7578e-06	A2_Trans	FIVE_PRIME_UTR_INTRON_VARIANT	AFR
579.2	Splenomegaly	digestive	rs12567716	FOXD2	1	48197570	T	C	C	1.33288	0.184031	0.929276	1.91179	0.118431	0.927137	1	417	116020	-0.090753	1.4878e-06	B2_trans	INTERGENIC_VARIANT	AFR
257	Testicular dysfunction	endocrine/metabolic	rs12567716	FOXD2	1	48197570	T	C	C	1.07962	0.049067	0.980633	1.18861	0.118433	0.927137	1	2373	110061	-0.090753	1.4878e-06	B2_trans	INTERGENIC_VARIANT	AFR
411.4	Coronary atherosclerosis	circulatory system	rs7605877	FOXI3	2	88559025	T	C	C	1.01957	0.012412	0.995065	1.04468	0.118433	0.927137	1	7047	90931	-0.071053	3.3369e-06	B2_trans	INTERGENIC_VARIANT	AFR
459.9	Circulatory disease NEC	circulatory system	rs55654108	PDCL3P4	3	101425703	A	G	G	1.05102	0.0318723	0.987374	1.11877	0.11845	0.927137	1	5033	108913	-0.05662	1.0636e-06	B2_trans	INTERGENIC_VARIANT	AFR
595	Hydronephrosis	genitourinary	rs10774679	OAS3	12	113374748	C	T	T	1.06721	0.0416652	0.983524	1.15802	0.11847	0.927137	1	1232	114096	0.075824	4.6954e-12	B2_trans	UPSTREAM_GENE_VARIANT	AFR
401.3	Other hypertensive complications	circulatory system	rs76073397	MIR548H2	16	11386452	T	C	C	0.824276	0.123791	0.646698	1.05062	0.118502	0.927137	1	4001	109732	0.14454	9.6663e-07	A2_Trans,B2_trans	INTERGENIC_VARIANT	AFR
274.1	Gout	endocrine/metabolic	rs622568	SEC61G	7	54647894	A	C	C	1.02223	0.0140856	0.994397	1.05085	0.118506	0.927137	1	3466	100132	0.11965	2.6006e-06	A2_Trans	INTERGENIC_VARIANT	AFR
279.7	Other immunological findings	endocrine/metabolic	rs8052423	SLC22A31	16	89269178	G	T	T	1.11113	0.0675061	0.973432	1.26832	0.118507	0.927137	1	1365	114633	0.13037	1.0019e-06	A2_Trans	UPSTREAM_GENE_VARIANT	AFR
327.6	Circadian rhythm sleep disorder	neurological	rs76423999	SLC12A7	5	1098067	T	A	A	1.27095	0.153593	0.940567	1.71738	0.118515	0.927137	1	863	115467	0.18412	3.8813e-07	A2_Trans	CODING_TRANSCRIPT_INTRON_VARIANT	AFR
524.3	Anomalies of tooth position/malocclusion	digestive	rs60869999	MYO1C	17	1390948	A	T	T	0.911204	0.059569	0.810793	1.02405	0.118517	0.927137	1	2632	112553	0.059541	2.9039e-06	B2_trans	CODING_TRANSCRIPT_INTRON_VARIANT	AFR
858	Complication of internal orthopedic device	injuries & poisonings	rs77534576	DLX4	17	47940666	C	T	T	1.38444	0.208389	0.920223	2.08284	0.118523	0.927137	1	1374	113450	0.20794	1.7585e-10	B2_trans	INTERGENIC_VARIANT	AFR
283	Acquired hemolytic anemias	hematopoietic	rs1405655	NR1H2	19	50882619	T	C	C	1.15672	0.0932663	0.963473	1.38873	0.118525	0.927137	1	324	116095	0.075181	1.1208e-11	B2_trans,A2_Trans	CODING_TRANSCRIPT_INTRON_VARIANT	AFR
585.32	End stage renal disease	genitourinary	rs7560588	BCL11A	2	60727416	G	A	A	0.942928	0.0376471	0.875857	1.01513	0.118533	0.927137	1	825	112084	-0.12371	2.3396e-07	A2_Trans	CODING_TRANSCRIPT_INTRON_VARIANT	AFR
451.2	Phlebitis and thrombophlebitis of lower extremities	circulatory system	rs4830964	.	23	15515319	C	G	G	0.907581	0.0621256	0.803534	1.0251	0.118546	0.927137	1	951	115287	0.046578	2.9701e-06	B2_trans	SEQUENCE_VARIANT	AFR
204.4	Multiple myeloma	neoplasms	rs111783124	LOC101928126	21	35362848	G	A	A	1.27238	0.154329	0.940265	1.72179	0.118557	0.927137	1	195	115782	0.13532	2.1558e-07	A2_Trans	INTERGENIC_VARIANT	AFR
610.4	Benign neoplasm of breast	genitourinary	rs495828	ABO	9	136154867	G	T	T	1.1629	0.0966913	0.962142	1.40555	0.118566	0.927137	1	658	115571	-0.13432	6.5649e-10	A2_Trans	UPSTREAM_GENE_VARIANT	AFR
1010.3	NA	NA	rs581342	LMNA	1	156095466	T	C	C	0.984729	0.0098599	0.965881	1.00394	0.118574	0.927137	1	21785	56370	0.090245	2.6355e-07	B2_trans	CODING_TRANSCRIPT_INTRON_VARIANT	AFR
277.51	Lipoprotein disorders	endocrine/metabolic	rs7560588	BCL11A	2	60727416	G	A	A	0.816122	0.130193	0.632316	1.05336	0.118595	0.927137	1	503	115836	-0.12371	2.3396e-07	A2_Trans	CODING_TRANSCRIPT_INTRON_VARIANT	AFR
512.2	Painful respiration	respiratory	rs111837807	CCHCR1	6	31121232	T	C	C	1.09542	0.058396	0.976954	1.22825	0.118597	0.927137	1	8039	105734	0.20363	2.152e-11	A2_Trans,B2_trans	CODING_TRANSCRIPT_INTRON_VARIANT	AFR
1010.3	NA	NA	rs67579710	THBS3	1	155173527	G	A	A	1.0175	0.0111165	0.995571	1.03991	0.118604	0.927137	1	21785	56370	-0.10348	1.0252e-09	B2_trans	CODING_TRANSCRIPT_INTRON_VARIANT	AFR
609.1	Infertility, male	genitourinary	rs7671107	LOC101929161	4	25449225	G	A	A	0.863327	0.0941765	0.717814	1.03834	0.118644	0.927165	1	430	115928	-0.064456	1.0803e-06	B2_trans	INTERGENIC_VARIANT	AFR
681.1	Cellulitis and abscess of fingers/toes	dermatologic	rs915823	TMPRSS2	21	42851454	A	C	C	0.934824	0.0431902	0.858947	1.0174	0.118651	0.927165	1	4476	109690	-0.066039	1.6687e-06	B2_trans	CODING_TRANSCRIPT_INTRON_VARIANT	AFR
384	Other disorders of tympanic membrane	sense organs	rs2284028	NCF4	22	37265172	A	C	C	1.14274	0.0855048	0.966415	1.35122	0.118657	0.927165	1	583	115708	0.31271	4.1737e-06	A2_Trans	CODING_TRANSCRIPT_INTRON_VARIANT	AFR
530.9	Heartburn	digestive	rs766826	ELF5	11	34528766	C	T	T	0.90765	0.0620984	0.803638	1.02513	0.118674	0.927165	1	3028	112742	-0.082134	1.155e-11	B2_trans	CODING_TRANSCRIPT_INTRON_VARIANT	AFR
568	Other disorders of peritoneum	digestive	rs11234800	ME3	11	86479407	G	C	C	1.29619	0.166261	0.935719	1.79551	0.118677	0.927165	1	1093	115054	-0.077173	3.0702e-06	B2_trans	INTERGENIC_VARIANT	AFR
324	Other CNS infection and poliomyelitis	neurological	rs3746539	PTPRT	20	40702071	G	A	A	0.835355	0.1153	0.666389	1.04716	0.118695	0.927165	1	239	116205	0.05405	1.7723e-06	B2_trans	THREE_PRIME_UTR_EXON_VARIANT	AFR
964.1	Anticoagulants causing adverse effects	injuries & poisonings	rs721917	SFTPD	10	81706324	A	G	G	0.855643	0.0999246	0.703455	1.04076	0.118713	0.927165	1	614	115841	0.055247	2.0819e-07	B2_trans	SYNONYMOUS_VARIANT	AFR
577.2	Chronic pancreatitis	digestive	rs10774679	OAS3	12	113374748	C	T	T	1.06703	0.0415835	0.983513	1.15764	0.11872	0.927165	1	798	114523	0.075824	4.6954e-12	B2_trans	UPSTREAM_GENE_VARIANT	AFR
362.7	Hereditary retinal dystrophies	sense organs	rs35508621	LZTFL1	3	45880481	T	C	C	1.51705	0.267133	0.898704	2.56086	0.118722	0.927165	1	809	115472	0.38931	6.0917e-89	B2_trans	CODING_TRANSCRIPT_INTRON_VARIANT	AFR
447.1	Stricture of artery	circulatory system	rs2284028	NCF4	22	37265172	A	C	C	1.20135	0.11758	0.954079	1.5127	0.118722	0.927165	1	840	115631	0.31271	4.1737e-06	A2_Trans	CODING_TRANSCRIPT_INTRON_VARIANT	AFR
495.11	Chronic obstructive asthma with exacerbation	respiratory	rs13050728	IFNAR2	21	34615210	T	C	C	0.873744	0.0865094	0.737475	1.03519	0.118723	0.927165	1	657	115632	-0.10657	4.0686e-21	B2_trans,A2_Trans	CODING_TRANSCRIPT_INTRON_VARIANT	AFR
428.4	Heart failure with preserved EF [Diastolic heart failure]	circulatory system	rs10774679	OAS3	12	113374748	C	T	T	0.963863	0.0235915	0.92031	1.00948	0.118731	0.927165	1	2963	109262	0.075824	4.6954e-12	B2_trans	UPSTREAM_GENE_VARIANT	AFR
292.4	Altered mental status	mental disorders	rs1453205	LOC101928196	2	19901073	C	T	T	1.04134	0.0259674	0.989668	1.09571	0.11876	0.927165	1	4273	109000	0.096992	3.6368e-06	A2_Trans	INTERGENIC_VARIANT	AFR
707	Chronic ulcer of skin	dermatologic	rs35705950	MUC5B	11	1241221	G	T	T	0.897346	0.0694331	0.783174	1.02816	0.118767	0.927165	1	3482	107564	-0.11177	1.2224e-08	B2_trans,A2_Trans	UPSTREAM_GENE_VARIANT	AFR
586.4	Stricture/obstruction of ureter	genitourinary	rs67959919	LZTFL1	3	45871908	G	A	A	1.42684	0.227868	0.912878	2.23016	0.118775	0.927165	1	896	115239	0.59355	1.6043e-80	A2_Trans	CODING_TRANSCRIPT_INTRON_VARIANT	AFR
736.2	Acquired deformities of finger	musculoskeletal	rs915823	TMPRSS2	21	42851454	A	C	C	1.14462	0.0865918	0.965947	1.35634	0.118794	0.927165	1	676	115452	-0.066039	1.6687e-06	B2_trans	CODING_TRANSCRIPT_INTRON_VARIANT	AFR
227.1	Benign neoplasm of adrenal gland	neoplasms	rs766826	ELF5	11	34528766	C	T	T	0.909402	0.0608845	0.807106	1.02466	0.118804	0.927165	1	634	115095	-0.082134	1.155e-11	B2_trans	CODING_TRANSCRIPT_INTRON_VARIANT	AFR
687.4	Disturbance of skin sensation	dermatologic	rs111837807	CCHCR1	6	31121232	T	C	C	0.951312	0.0320012	0.893477	1.01289	0.118821	0.927165	1	15416	89251	0.20363	2.152e-11	A2_Trans,B2_trans	CODING_TRANSCRIPT_INTRON_VARIANT	AFR
594.3	Calculus of ureter	genitourinary	rs766826	ELF5	11	34528766	C	T	T	0.919624	0.0537234	0.827715	1.02174	0.118839	0.927165	1	862	114619	-0.082134	1.155e-11	B2_trans	CODING_TRANSCRIPT_INTRON_VARIANT	AFR
763	Thoracic or lumbosacral neuritis or radiculitis, unspecified	symptoms	rs11085727	TYK2	19	10466123	C	T	T	0.96669	0.0217212	0.926399	1.00873	0.118842	0.927165	1	7684	96414	0.17253	2.3333e-18	A2_Trans,B2_trans	CODING_TRANSCRIPT_INTRON_VARIANT	AFR
198	Secondary malignant neoplasm	neoplasms	rs62200027	CASC20	20	6469515	G	A	A	0.942177	0.0381913	0.874226	1.01541	0.11886	0.927165	1	1263	111882	-0.053006	3.3456e-06	B2_trans,A2_Trans	NON_CODING_TRANSCRIPT_INTRON_VARIANT	AFR
198.4	Secondary malignant neoplasm of liver	neoplasms	rs13050728	IFNAR2	21	34615210	T	C	C	0.900523	0.0671846	0.789418	1.02726	0.11886	0.927165	1	344	115677	-0.10657	4.0686e-21	B2_trans,A2_Trans	CODING_TRANSCRIPT_INTRON_VARIANT	AFR
496.3	Bronchiectasis	respiratory	rs7579014	BCL11A	2	60707894	G	A	A	1.13848	0.0831628	0.967246	1.34003	0.118875	0.927165	1	497	115828	-0.05629	1.2614e-06	B2_trans	CODING_TRANSCRIPT_INTRON_VARIANT	AFR
724.8	Other symptoms referable to back	musculoskeletal	rs117169628	SLC22A31	16	89262657	G	A	A	0.806662	0.13777	0.615775	1.05672	0.118881	0.927165	1	4056	111157	0.081201	5.77e-07	B2_trans	SYNONYMOUS_VARIANT	AFR
696.4	Psoriasis	dermatologic	rs9367106	LOC100505711	6	41483390	G	C	C	1.10992	0.0668778	0.97357	1.26538	0.118891	0.927165	1	958	114155	0.20225	3.4038e-11	B2_trans	INTERGENIC_VARIANT	AFR
747.11	Cardiac shunt/ heart septal defect	congenital anomalies	rs2924480	ELF5	11	34529831	T	C	C	1.23032	0.13292	0.948147	1.59646	0.118907	0.927165	1	311	116128	-0.11648	2.817e-07	A2_Trans	CODING_TRANSCRIPT_INTRON_VARIANT	AFR
428.4	Heart failure with preserved EF [Diastolic heart failure]	circulatory system	rs467843	TRAPPC13	5	64945715	A	G	G	1.03676	0.0231506	0.990769	1.08489	0.118909	0.927165	1	2963	109262	-0.089724	1.7259e-06	A2_Trans	CODING_TRANSCRIPT_INTRON_VARIANT	AFR
706.1	Acne	dermatologic	rs10129899	LINC00637	14	104330432	C	A	A	1.05564	0.0347258	0.986184	1.12999	0.118921	0.927165	1	3193	109524	-0.057002	2.1916e-06	B2_trans	INTERGENIC_VARIANT	AFR
750	Digestive congenital anomalies	congenital anomalies	rs12567716	FOXD2	1	48197570	T	C	C	0.751983	0.182802	0.525541	1.07599	0.118927	0.927165	1	1451	114823	-0.090753	1.4878e-06	B2_trans	INTERGENIC_VARIANT	AFR
275.6	Hypercalcemia	endocrine/metabolic	rs11234800	ME3	11	86479407	G	C	C	1.1631	0.0968971	0.96192	1.40636	0.118928	0.927165	1	1622	113197	-0.077173	3.0702e-06	B2_trans	INTERGENIC_VARIANT	AFR
741.2	Stiffness of joint	musculoskeletal	rs12660421	FOXP4-AS1	6	41488378	G	A	A	1.1255	0.0758267	0.970071	1.30584	0.118941	0.927165	1	2340	112983	0.35506	1.1424e-09	A2_Trans	DOWNSTREAM_GENE_VARIANT	AFR
427.1	Paroxysmal tachycardia, unspecified	circulatory system	rs9461128	TMEM14B	6	10753875	T	C	C	0.956904	0.0282542	0.905354	1.01139	0.118962	0.927165	1	2638	110651	0.13046	3.4269e-06	B2_trans	CODING_TRANSCRIPT_INTRON_VARIANT	AFR
348.2	Cerebral edema and compression of brain	neurological	rs467843	TRAPPC13	5	64945715	A	G	G	0.888277	0.0759856	0.765366	1.03093	0.118964	0.927165	1	435	115850	-0.089724	1.7259e-06	A2_Trans	CODING_TRANSCRIPT_INTRON_VARIANT	AFR
706.8	Other specified diseases of sebaceous glands	dermatologic	rs72655853	SBSPON	8	73985608	A	G	G	1.12831	0.0774314	0.969439	1.31323	0.118967	0.927165	1	8550	102481	0.22523	8.3915e-07	A2_Trans	CODING_TRANSCRIPT_INTRON_VARIANT	AFR
1090	NA	NA	rs766826	ELF5	11	34528766	C	T	T	1.06431	0.0399781	0.9841	1.15106	0.118986	0.927165	1	2615	111987	-0.082134	1.155e-11	B2_trans	CODING_TRANSCRIPT_INTRON_VARIANT	AFR
751.2	Congenital anomalies of urinary system	congenital anomalies	rs495828	ABO	9	136154867	G	T	T	0.922556	0.0517034	0.833648	1.02095	0.11899	0.927165	1	2307	112627	-0.13432	6.5649e-10	A2_Trans	UPSTREAM_GENE_VARIANT	AFR
369.5	Conjunctivitis, infectious	sense organs	rs60869999	MYO1C	17	1390948	A	T	T	0.944601	0.0365576	0.879286	1.01477	0.118998	0.927165	1	8459	104246	0.059541	2.9039e-06	B2_trans	CODING_TRANSCRIPT_INTRON_VARIANT	AFR
471	Nasal polyps	respiratory	rs10086829	COL14A1	8	121149129	G	A	A	0.895237	0.0709868	0.778958	1.02887	0.119003	0.927165	1	806	115032	-0.097352	3.8599e-06	A2_Trans	FIVE_PRIME_UTR_INTRON_VARIANT	AFR
282.8	Other hemoglobinopathies	hematopoietic	rs4830964	.	23	15515319	C	G	G	1.07801	0.0481847	0.980861	1.18478	0.119015	0.927165	1	716	115043	0.046578	2.9701e-06	B2_trans	SEQUENCE_VARIANT	AFR
369.2	Eye infection, viral	sense organs	rs76073397	MIR548H2	16	11386452	T	C	C	1.33899	0.187267	0.927633	1.93277	0.119037	0.927165	1	1492	114366	0.14454	9.6663e-07	A2_Trans,B2_trans	INTERGENIC_VARIANT	AFR
313	Pervasive developmental disorders	mental disorders	rs8052423	SLC22A31	16	89269178	G	T	T	1.08169	0.0503755	0.979995	1.19394	0.11904	0.927165	1	779	114620	0.13037	1.0019e-06	A2_Trans	UPSTREAM_GENE_VARIANT	AFR
395.2	Nonrheumatic aortic valve disorders	circulatory system	rs67579710	THBS3	1	155173527	G	A	A	1.05875	0.0366215	0.985416	1.13753	0.119047	0.927165	1	2096	112490	-0.10348	1.0252e-09	B2_trans	CODING_TRANSCRIPT_INTRON_VARIANT	AFR
362.22	Macular degeneration, wet	sense organs	rs72711165	TMEM65	8	125336564	T	C	C	0.610289	0.316824	0.327985	1.13558	0.119076	0.927165	1	356	116049	0.18279	6.0907e-07	B2_trans	CODING_TRANSCRIPT_INTRON_VARIANT	AFR
296.1	Bipolar	mental disorders	rs60305836	CDH8	16	61709381	A	C	C	0.967066	0.021486	0.927187	1.00866	0.119088	0.927165	1	2927	106149	0.086719	1.1846e-06	B2_trans	CODING_TRANSCRIPT_INTRON_VARIANT	AFR
575.9	Nonspecific abnormal findings on radiological and other examination of biliary tract	digestive	rs67579710	THBS3	1	155173527	G	A	A	0.910544	0.0601305	0.809315	1.02443	0.119115	0.927165	1	1597	114262	-0.10348	1.0252e-09	B2_trans	CODING_TRANSCRIPT_INTRON_VARIANT	AFR
907	Injuries to the nervous system	injuries & poisonings	rs622568	SEC61G	7	54647894	A	C	C	1.06149	0.0382906	0.984745	1.14422	0.119116	0.927165	1	2261	112901	0.11965	2.6006e-06	A2_Trans	INTERGENIC_VARIANT	AFR
723	Other disorders of cervical region	musculoskeletal	rs35508621	LZTFL1	3	45880481	T	C	C	0.629721	0.296752	0.352008	1.12653	0.119122	0.927165	1	1829	114114	0.38931	6.0917e-89	B2_trans	CODING_TRANSCRIPT_INTRON_VARIANT	AFR
338	Pain	neurological	rs1453205	LOC101928196	2	19901073	C	T	T	0.981784	0.0117965	0.959345	1.00475	0.119131	0.927165	1	16793	79496	0.096992	3.6368e-06	A2_Trans	INTERGENIC_VARIANT	AFR
411.2	Myocardial infarction	circulatory system	rs5023077	FBRSL1	12	133141973	T	C	C	0.965949	0.0222301	0.924766	1.00897	0.119132	0.927165	1	4120	105621	-0.090901	1.5172e-06	A2_Trans	CODING_TRANSCRIPT_INTRON_VARIANT	AFR
377	Disorders of optic nerve and visual pathways	sense organs	rs9497053	UTRN	6	145026256	G	A	A	1.0406	0.0255365	0.989797	1.09401	0.119148	0.927165	1	3634	109502	-0.064841	1.0064e-06	B2_trans	CODING_TRANSCRIPT_INTRON_VARIANT	AFR
819	Skull and face fracture and other intercranial injury	injuries & poisonings	rs9367106	LOC100505711	6	41483390	G	C	C	1.06587	0.0409376	0.98369	1.15492	0.119169	0.927165	1	3308	108935	0.20225	3.4038e-11	B2_trans	INTERGENIC_VARIANT	AFR
365.1	Open-angle glaucoma	sense organs	rs1405655	NR1H2	19	50882619	T	C	C	0.983607	0.0106078	0.963368	1.00427	0.119192	0.927165	1	6177	82549	0.075181	1.1208e-11	B2_trans,A2_Trans	CODING_TRANSCRIPT_INTRON_VARIANT	AFR
279	Disorders involving the immune mechanism	endocrine/metabolic	rs117169628	SLC22A31	16	89262657	G	A	A	0.603068	0.324568	0.319223	1.1393	0.119198	0.927165	1	540	115811	0.081201	5.77e-07	B2_trans	SYNONYMOUS_VARIANT	AFR
371	Inflammation of the eye	sense organs	rs72711165	TMEM65	8	125336564	T	C	C	0.944376	0.0367312	0.878778	1.01487	0.119206	0.927165	1	12287	89305	0.18279	6.0907e-07	B2_trans	CODING_TRANSCRIPT_INTRON_VARIANT	AFR
078	Viral warts & HPV	infectious diseases	rs9268576	HLA-DRA	6	32395641	T	C	C	0.941761	0.0385104	0.873294	1.0156	0.119207	0.927165	1	4034	108769	0.095134	9.9752e-07	B2_trans	INTERGENIC_VARIANT	AFR
498	Acute bronchospasm	respiratory	rs111783124	LOC101928126	21	35362848	G	A	A	0.534434	0.40212	0.243001	1.17538	0.119208	0.927165	1	1244	115207	0.13532	2.1558e-07	A2_Trans	INTERGENIC_VARIANT	AFR
395	Heart valve disorders	circulatory system	rs1405655	NR1H2	19	50882619	T	C	C	0.968028	0.0208553	0.929257	1.00842	0.119209	0.927165	1	4707	106618	0.075181	1.1208e-11	B2_trans,A2_Trans	CODING_TRANSCRIPT_INTRON_VARIANT	AFR
714.1	Rheumatoid arthritis	musculoskeletal	rs2277732	DPP9	19	4723670	C	A	A	1.07661	0.0473802	0.981138	1.18138	0.119216	0.927165	1	1410	113076	0.11697	6.1912e-22	B2_trans,A2_Trans	FIVE_PRIME_UTR_INTRON_VARIANT	AFR
149	Cancer of larynx, pharynx, nasal cavities	neoplasms	rs75505823	LRP1	12	57540956	G	T	T	0.599089	0.32886	0.31446	1.14135	0.119247	0.927165	1	403	115344	-0.20852	3.0745e-06	A2_Trans	CODING_TRANSCRIPT_INTRON_VARIANT	AFR
159	Malignant neoplasm of other and ill-defined sites within the digestive organs and peritoneum	neoplasms	rs9268576	HLA-DRA	6	32395641	T	C	C	1.17234	0.10206	0.959797	1.43195	0.119254	0.927165	1	497	115724	0.095134	9.9752e-07	B2_trans	INTERGENIC_VARIANT	AFR
350.1	Abnormal involuntary movements	neurological	rs13050728	IFNAR2	21	34615210	T	C	C	1.05298	0.0331393	0.986763	1.12365	0.119266	0.927165	1	4677	109041	-0.10657	4.0686e-21	B2_trans,A2_Trans	CODING_TRANSCRIPT_INTRON_VARIANT	AFR
519.8	Other diseases of respiratory system, NEC	respiratory	rs581342	LMNA	1	156095466	T	C	C	0.922711	0.0516371	0.833897	1.02099	0.119287	0.927165	1	2879	112977	0.090245	2.6355e-07	B2_trans	CODING_TRANSCRIPT_INTRON_VARIANT	AFR
191.11	Cancer of brain	neoplasms	rs13050728	IFNAR2	21	34615210	T	C	C	1.21744	0.126307	0.950466	1.55942	0.119294	0.927165	1	248	116205	-0.10657	4.0686e-21	B2_trans,A2_Trans	CODING_TRANSCRIPT_INTRON_VARIANT	AFR
333.1	Essential tremor	neurological	rs78313563	ESS2	22	19136365	G	A	A	0.809979	0.135298	0.621309	1.05594	0.119316	0.927165	1	1032	114325	0.40873	6.5914e-07	A2_Trans	UPSTREAM_GENE_VARIANT	AFR
380	Disorders of external ear	sense organs	rs34488998	NKAIN3	8	63408372	G	A	A	1.55373	0.2829	0.892423	2.70508	0.119317	0.927165	1	1960	114151	0.1355	3.4644e-06	B2_trans	CODING_TRANSCRIPT_INTRON_VARIANT	AFR
389.2	Conductive hearing loss	sense organs	rs76073397	MIR548H2	16	11386452	T	C	C	0.703637	0.225657	0.452136	1.09504	0.119319	0.927165	1	1334	114387	0.14454	9.6663e-07	A2_Trans,B2_trans	INTERGENIC_VARIANT	AFR
626.1	Irregular menstrual cycle/bleeding	genitourinary	rs55654108	PDCL3P4	3	101425703	A	G	G	1.05138	0.0321638	0.987143	1.11979	0.119322	0.927165	1	1856	110539	-0.05662	1.0636e-06	B2_trans	INTERGENIC_VARIANT	AFR
441	Vascular insufficiency of intestine	circulatory system	rs7671107	LOC101929161	4	25449225	G	A	A	0.845132	0.108036	0.683855	1.04444	0.119362	0.927165	1	407	116033	-0.064456	1.0803e-06	B2_trans	INTERGENIC_VARIANT	AFR
038.3	Bacteremia	infectious diseases	rs581342	LMNA	1	156095466	T	C	C	1.0537	0.0335891	0.98657	1.12541	0.11937	0.927165	1	1401	113289	0.090245	2.6355e-07	B2_trans	CODING_TRANSCRIPT_INTRON_VARIANT	AFR
709.7	Unspecified diffuse connective tissue disease	dermatologic	rs147812915	KAT7	17	47858295	C	T	T	1.83623	0.390208	0.854635	3.94523	0.119373	0.927165	1	216	116202	0.23438	1.0943e-07	A2_Trans	INTERGENIC_VARIANT	AFR
594.2	Calculus of lower urinary tract	genitourinary	rs766826	ELF5	11	34528766	C	T	T	0.861936	0.095399	0.714942	1.03915	0.119375	0.927165	1	429	115854	-0.082134	1.155e-11	B2_trans	CODING_TRANSCRIPT_INTRON_VARIANT	AFR
580.2	Nephrotic syndrome without mention of glomerulonephritis	genitourinary	rs11234800	ME3	11	86479407	G	C	C	1.29815	0.167549	0.934775	1.80278	0.119375	0.927165	1	548	115591	-0.077173	3.0702e-06	B2_trans	INTERGENIC_VARIANT	AFR
426.25	Other heart block	circulatory system	rs4830964	.	23	15515319	C	G	G	0.885738	0.0779182	0.760293	1.03188	0.119424	0.927165	1	456	115950	0.046578	2.9701e-06	B2_trans	SEQUENCE_VARIANT	AFR
649	Other conditions or status of the mother complicating pregnancy, childbirth, or the puerperium	pregnancy complications	rs7089827	TFAM	10	60157611	C	T	T	1.1672	0.0992893	0.960793	1.41795	0.119437	0.927165	1	298	116111	-0.14471	2.0338e-06	A2_Trans	THREE_PRIME_UTR_EXON_VARIANT	AFR
270	Disorders of protein plasma/amino-acid transport and metabolism	endocrine/metabolic	rs505922	ABO	9	136149229	T	C	C	1.04489	0.0281997	0.988704	1.10427	0.119443	0.927165	1	2580	111296	-0.099884	2.0889e-20	B2_trans	CODING_TRANSCRIPT_INTRON_VARIANT	AFR
527	Diseases of the salivary glands	digestive	rs5023077	FBRSL1	12	133141973	T	C	C	0.94254	0.0380044	0.874884	1.01543	0.119448	0.927165	1	3508	110950	-0.090901	1.5172e-06	A2_Trans	CODING_TRANSCRIPT_INTRON_VARIANT	AFR
316	Substance addiction and disorders	mental disorders	rs581342	LMNA	1	156095466	T	C	C	1.01606	0.0102299	0.995886	1.03663	0.119474	0.927165	1	5997	80111	0.090245	2.6355e-07	B2_trans	CODING_TRANSCRIPT_INTRON_VARIANT	AFR
149	Cancer of larynx, pharynx, nasal cavities	neoplasms	rs9896243	NSF	17	44826056	C	G	G	1.11578	0.0703648	0.972037	1.28077	0.119493	0.927165	1	403	115344	-0.13155	3.2234e-08	A2_Trans	CODING_TRANSCRIPT_INTRON_VARIANT	AFR
508	Pulmonary collapse; interstitial and compensatory emphysema	respiratory	rs721917	SFTPD	10	81706324	A	G	G	1.06014	0.0375129	0.984993	1.14102	0.1195	0.927165	1	3997	111189	0.055247	2.0819e-07	B2_trans	SYNONYMOUS_VARIANT	AFR
420.21	Acute pericarditis	circulatory system	rs13050728	IFNAR2	21	34615210	T	C	C	1.2103	0.122598	0.951781	1.53903	0.119505	0.927165	1	325	116119	-0.10657	4.0686e-21	B2_trans,A2_Trans	CODING_TRANSCRIPT_INTRON_VARIANT	AFR
610.2	Fibroadenosis of breast	genitourinary	rs117169628	SLC22A31	16	89262657	G	A	A	0.500065	0.445146	0.208986	1.19656	0.11951	0.927165	1	346	116108	0.081201	5.77e-07	B2_trans	SYNONYMOUS_VARIANT	AFR
172	Skin cancer	neoplasms	rs8080583	KANSL1	17	44162597	C	A	A	1.08761	0.0539458	0.978485	1.2089	0.119523	0.927165	1	1197	114655	-0.12662	2.0785e-08	A2_Trans	CODING_TRANSCRIPT_INTRON_VARIANT	AFR
224	Benign neoplasm of eye	neoplasms	rs72711165	TMEM65	8	125336564	T	C	C	0.8097	0.135599	0.620729	1.0562	0.119534	0.927165	1	1203	114348	0.18279	6.0907e-07	B2_trans	CODING_TRANSCRIPT_INTRON_VARIANT	AFR
763	Thoracic or lumbosacral neuritis or radiculitis, unspecified	symptoms	rs60869999	MYO1C	17	1390948	A	T	T	1.03314	0.0209424	0.991591	1.07643	0.119534	0.927165	1	7684	96414	0.059541	2.9039e-06	B2_trans	CODING_TRANSCRIPT_INTRON_VARIANT	AFR
297	Suicidal ideation or attempt	mental disorders	rs7089827	TFAM	10	60157611	C	T	T	0.971966	0.0182656	0.937786	1.00739	0.119543	0.927165	1	5371	102795	-0.14471	2.0338e-06	A2_Trans	THREE_PRIME_UTR_EXON_VARIANT	AFR
694	Dyschromia and Vitiligo	dermatologic	rs9497053	UTRN	6	145026256	G	A	A	1.04179	0.0262978	0.98945	1.09689	0.119548	0.927165	1	5516	107798	-0.064841	1.0064e-06	B2_trans	CODING_TRANSCRIPT_INTRON_VARIANT	AFR
474.1	Acute tonsillitis	respiratory	rs8052423	SLC22A31	16	89269178	G	T	T	0.876057	0.0850085	0.741605	1.03488	0.119565	0.927165	1	1654	114531	0.13037	1.0019e-06	A2_Trans	UPSTREAM_GENE_VARIANT	AFR
250.2	Type 2 diabetes	endocrine/metabolic	rs10774671	OAS1	12	113357193	G	A	A	1.01446	0.00922536	0.996286	1.03297	0.119566	0.927165	1	5552	63704	0.12569	3.6032e-11	A2_Trans	SPLICE_ACCEPTOR_VARIANT	AFR
296	Mood disorders	mental disorders	rs12567716	FOXD2	1	48197570	T	C	C	1.032	0.0202329	0.991872	1.07374	0.119567	0.927165	1	7854	48019	-0.090753	1.4878e-06	B2_trans	INTERGENIC_VARIANT	AFR
366.1	Nonsenile Cataract	sense organs	rs766826	ELF5	11	34528766	C	T	T	1.101	0.0618133	0.975374	1.2428	0.11957	0.927165	1	1610	114224	-0.082134	1.155e-11	B2_trans	CODING_TRANSCRIPT_INTRON_VARIANT	AFR
218.1	Uterine leiomyoma	neoplasms	rs2284028	NCF4	22	37265172	A	C	C	0.946464	0.0353492	0.88311	1.01436	0.119577	0.927165	1	1147	112295	0.31271	4.1737e-06	A2_Trans	CODING_TRANSCRIPT_INTRON_VARIANT	AFR
610.1	Cystic mastopathy	genitourinary	rs35154152	THBS3	1	155172725	T	C	C	1.0884	0.0544208	0.978284	1.21091	0.119584	0.927165	1	1262	114434	-0.20528	2.3574e-11	A2_Trans	SYNONYMOUS_VARIANT	AFR
242.1	Graves' disease	endocrine/metabolic	rs2284028	NCF4	22	37265172	A	C	C	1.09074	0.055802	0.977739	1.2168	0.119584	0.927165	1	392	115359	0.31271	4.1737e-06	A2_Trans	CODING_TRANSCRIPT_INTRON_VARIANT	AFR
041	Bacterial infection NOS	infectious diseases	rs7579014	BCL11A	2	60707894	G	A	A	0.973191	0.0174589	0.940453	1.00707	0.119589	0.927165	1	9245	98884	-0.05629	1.2614e-06	B2_trans	CODING_TRANSCRIPT_INTRON_VARIANT	AFR
580.3	Nephritis and nephropathy without mention of glomerulonephritis	genitourinary	rs111837807	CCHCR1	6	31121232	T	C	C	1.12888	0.0778838	0.969064	1.31505	0.119593	0.927165	1	1630	113470	0.20363	2.152e-11	A2_Trans,B2_trans	CODING_TRANSCRIPT_INTRON_VARIANT	AFR
788	Syncope and collapse	symptoms	rs10774679	OAS3	12	113374748	C	T	T	1.02606	0.0165281	0.993352	1.05984	0.119615	0.927165	1	6956	100318	0.075824	4.6954e-12	B2_trans	UPSTREAM_GENE_VARIANT	AFR
327.7	Sleep related movement disorders	neurological	rs622568	SEC61G	7	54647894	A	C	C	1.04963	0.0311244	0.987517	1.11566	0.119617	0.927165	1	3113	111234	0.11965	2.6006e-06	A2_Trans	INTERGENIC_VARIANT	AFR
277.4	Disorders of bilirubin excretion	endocrine/metabolic	rs7579014	BCL11A	2	60707894	G	A	A	0.880537	0.0817436	0.750183	1.03354	0.11962	0.927165	1	869	115442	-0.05629	1.2614e-06	B2_trans	CODING_TRANSCRIPT_INTRON_VARIANT	AFR
427.2	Atrial fibrillation and flutter	circulatory system	rs147812915	KAT7	17	47858295	C	T	T	1.14763	0.0884802	0.964914	1.36495	0.119638	0.927165	1	2935	105422	0.23438	1.0943e-07	A2_Trans	INTERGENIC_VARIANT	AFR
704.8	Other specified diseases of hair and hair follicles	dermatologic	rs147812915	KAT7	17	47858295	C	T	T	1.18957	0.111558	0.955943	1.4803	0.119691	0.927165	1	6328	105440	0.23438	1.0943e-07	A2_Trans	INTERGENIC_VARIANT	AFR
709	Diffuse diseases of connective tissue	dermatologic	rs1453205	LOC101928196	2	19901073	C	T	T	0.919596	0.0538682	0.827455	1.022	0.119699	0.927165	1	854	115029	0.096992	3.6368e-06	A2_Trans	INTERGENIC_VARIANT	AFR
578.2	Blood in stool	digestive	rs9497053	UTRN	6	145026256	G	A	A	0.97321	0.0174523	0.940483	1.00708	0.119713	0.927165	1	9125	99480	-0.064841	1.0064e-06	B2_trans	CODING_TRANSCRIPT_INTRON_VARIANT	AFR
742.9	Other derangement of joint	musculoskeletal	rs35705950	MUC5B	11	1241221	G	T	T	1.17539	0.103857	0.958912	1.44074	0.119713	0.927165	1	3920	110810	-0.11177	1.2224e-08	B2_trans,A2_Trans	UPSTREAM_GENE_VARIANT	AFR
514.2	Solitary pulmonary nodule	respiratory	rs6869036	MGAT1	5	180223327	C	T	T	0.899204	0.0682822	0.786568	1.02797	0.119715	0.927165	1	3731	109035	0.25536	1.7578e-06	A2_Trans	FIVE_PRIME_UTR_INTRON_VARIANT	AFR
295.1	Schizophrenia	mental disorders	rs62200027	CASC20	20	6469515	G	A	A	1.04239	0.0266838	0.989277	1.09836	0.119723	0.927165	1	1833	107853	-0.053006	3.3456e-06	B2_trans,A2_Trans	NON_CODING_TRANSCRIPT_INTRON_VARIANT	AFR
210	Benign neoplasm of lip, oral cavity, and pharynx	neoplasms	rs55654108	PDCL3P4	3	101425703	A	G	G	1.1017	0.0622516	0.975161	1.24467	0.119727	0.927165	1	1181	114810	-0.05662	1.0636e-06	B2_trans	INTERGENIC_VARIANT	AFR
353.2	Nerve root lesions	neurological	rs7605877	FOXI3	2	88559025	T	C	C	0.933301	0.044365	0.855575	1.01809	0.119733	0.927165	1	1882	113686	-0.071053	3.3369e-06	B2_trans	INTERGENIC_VARIANT	AFR
597	Other disorders of urethra and urinary tract	genitourinary	rs495828	ABO	9	136154867	G	T	T	1.0902	0.0555059	0.977817	1.21549	0.119753	0.927165	1	1063	114275	-0.13432	6.5649e-10	A2_Trans	UPSTREAM_GENE_VARIANT	AFR
362.23	Cystoid macular degeneration of retina	sense organs	rs35705950	MUC5B	11	1241221	G	T	T	0.812825	0.133206	0.626054	1.05532	0.119762	0.927165	1	1344	113691	-0.11177	1.2224e-08	B2_trans,A2_Trans	UPSTREAM_GENE_VARIANT	AFR
743.11	Osteoporosis NOS	musculoskeletal	rs12567716	FOXD2	1	48197570	T	C	C	0.893607	0.0723065	0.775531	1.02966	0.119772	0.927165	1	1499	112986	-0.090753	1.4878e-06	B2_trans	INTERGENIC_VARIANT	AFR
327.4	Insomnia	neurological	rs76423999	SLC12A7	5	1098067	T	A	A	0.963109	0.024163	0.918561	1.00982	0.119799	0.927165	1	13165	82195	0.18412	3.8813e-07	A2_Trans	CODING_TRANSCRIPT_INTRON_VARIANT	AFR
041.8	H. pylori	infectious diseases	rs8080583	KANSL1	17	44162597	C	A	A	0.948495	0.0339932	0.88736	1.01384	0.119809	0.927165	1	2852	111637	-0.12662	2.0785e-08	A2_Trans	CODING_TRANSCRIPT_INTRON_VARIANT	AFR
454.1	Varicose veins of lower extremity	circulatory system	rs12660421	FOXP4-AS1	6	41488378	G	A	A	0.91156	0.0595281	0.811175	1.02437	0.119818	0.927165	1	2182	111891	0.35506	1.1424e-09	A2_Trans	DOWNSTREAM_GENE_VARIANT	AFR
610	Benign mammary dysplasias	genitourinary	rs7960611	CLEC1A	12	10230416	G	A	A	0.932603	0.0448566	0.854112	1.01831	0.119821	0.927165	1	1653	113342	-0.1584	3.3086e-07	A2_Trans	CODING_TRANSCRIPT_INTRON_VARIANT	AFR
560.3	Peritoneal or intestinal adhesions	digestive	rs7560588	BCL11A	2	60727416	G	A	A	1.25347	0.145236	0.942948	1.66624	0.11983	0.927165	1	253	116217	-0.12371	2.3396e-07	A2_Trans	CODING_TRANSCRIPT_INTRON_VARIANT	AFR
728	Disorders of muscle, ligament, and fascia	musculoskeletal	rs60305836	CDH8	16	61709381	A	C	C	1.1408	0.0846914	0.966322	1.34679	0.119838	0.927165	1	900	115361	0.086719	1.1846e-06	B2_trans	CODING_TRANSCRIPT_INTRON_VARIANT	AFR
440.21	Atherosclerosis of native arteries of the extremities with ulceration or gangrene	circulatory system	rs12259804	PLEKHS1	10	115573378	T	C	C	1.46761	0.246669	0.904991	2.37999	0.119886	0.927165	1	589	115193	-0.27547	4.8674e-08	A2_Trans	INTERGENIC_VARIANT	AFR
302.1	Decreased libido	mental disorders	rs78313563	ESS2	22	19136365	G	A	A	1.30014	0.168771	0.933969	1.80988	0.119898	0.927165	1	1249	114862	0.40873	6.5914e-07	A2_Trans	UPSTREAM_GENE_VARIANT	AFR
736.6	Unequal leg length (acquired)	musculoskeletal	rs78313563	ESS2	22	19136365	G	A	A	1.22493	0.130455	0.948566	1.58181	0.119899	0.927165	1	1001	114673	0.40873	6.5914e-07	A2_Trans	UPSTREAM_GENE_VARIANT	AFR
362.26	Macular puckering of retina	sense organs	rs117169628	SLC22A31	16	89262657	G	A	A	1.15062	0.090216	0.964141	1.37317	0.119902	0.927165	1	2144	112154	0.081201	5.77e-07	B2_trans	SYNONYMOUS_VARIANT	AFR
370.3	Keratoconjunctivitis	sense organs	rs1405655	NR1H2	19	50882619	T	C	C	0.943554	0.0373613	0.876929	1.01524	0.119912	0.927165	1	3303	111778	0.075181	1.1208e-11	B2_trans,A2_Trans	CODING_TRANSCRIPT_INTRON_VARIANT	AFR
038.2	Gram positive septicemia	infectious diseases	rs495828	ABO	9	136154867	G	T	T	0.837817	0.113791	0.670332	1.04715	0.119924	0.927165	1	642	115653	-0.13432	6.5649e-10	A2_Trans	UPSTREAM_GENE_VARIANT	AFR
251.1	Hypoglycemia	endocrine/metabolic	rs4830964	.	23	15515319	C	G	G	1.05135	0.032198	0.987048	1.11983	0.119926	0.927165	1	3405	111360	0.046578	2.9701e-06	B2_trans	SEQUENCE_VARIANT	AFR
496.2	Chronic bronchitis	respiratory	rs7579014	BCL11A	2	60707894	G	A	A	0.965297	0.0227124	0.923269	1.00924	0.119929	0.927165	1	4675	107115	-0.05629	1.2614e-06	B2_trans	CODING_TRANSCRIPT_INTRON_VARIANT	AFR
611.3	Lump or mass in breast	genitourinary	rs12567716	FOXD2	1	48197570	T	C	C	1.09715	0.0596245	0.976147	1.23316	0.11993	0.927165	1	2676	110838	-0.090753	1.4878e-06	B2_trans	INTERGENIC_VARIANT	AFR
726.3	Bursitis	musculoskeletal	rs10774679	OAS3	12	113374748	C	T	T	0.961217	0.025437	0.91447	1.01035	0.119941	0.927165	1	4591	108338	0.075824	4.6954e-12	B2_trans	UPSTREAM_GENE_VARIANT	AFR
338.1	Acute pain	neurological	rs1453205	LOC101928196	2	19901073	C	T	T	0.967901	0.0209834	0.928902	1.00854	0.119984	0.927165	1	11098	100216	0.096992	3.6368e-06	A2_Trans	INTERGENIC_VARIANT	AFR
578.1	Hematemesis	digestive	rs76073397	MIR548H2	16	11386452	T	C	C	0.662719	0.2646	0.39455	1.11316	0.11999	0.927165	1	1234	114699	0.14454	9.6663e-07	A2_Trans,B2_trans	INTERGENIC_VARIANT	AFR
743	Osteoporosis, osteopenia and pathological fracture	musculoskeletal	rs7560588	BCL11A	2	60727416	G	A	A	0.952543	0.0312715	0.895913	1.01275	0.119997	0.927165	1	4888	106132	-0.12371	2.3396e-07	A2_Trans	CODING_TRANSCRIPT_INTRON_VARIANT	AFR
871.2	Open wound of finger(s)	injuries & poisonings	rs2284028	NCF4	22	37265172	A	C	C	0.910693	0.0601731	0.80938	1.02469	0.120023	0.927165	1	2902	112914	0.31271	4.1737e-06	A2_Trans	CODING_TRANSCRIPT_INTRON_VARIANT	AFR
580.14	Chronic glomerulonephritis, NOS	genitourinary	rs35508621	LZTFL1	3	45880481	T	C	C	0.341078	0.691879	0.0878872	1.32368	0.120025	0.927165	1	300	116118	0.38931	6.0917e-89	B2_trans	CODING_TRANSCRIPT_INTRON_VARIANT	AFR
521.2	Dental abrasion, erosion and attrition	digestive	rs9268576	HLA-DRA	6	32395641	T	C	C	1.07878	0.0487785	0.980424	1.18701	0.120026	0.927165	1	3826	110699	0.095134	9.9752e-07	B2_trans	INTERGENIC_VARIANT	AFR
560.3	Peritoneal or intestinal adhesions	digestive	rs55654108	PDCL3P4	3	101425703	A	G	G	0.827083	0.122119	0.65103	1.05074	0.120033	0.927165	1	253	116217	-0.05662	1.0636e-06	B2_trans	INTERGENIC_VARIANT	AFR
226	Benign neoplasm of thyroid glands	neoplasms	rs75505823	LRP1	12	57540956	G	T	T	0.179506	1.10482	0.0205899	1.56497	0.120044	0.927165	1	425	116007	-0.20852	3.0745e-06	A2_Trans	CODING_TRANSCRIPT_INTRON_VARIANT	AFR
710.1	Osteomyelitis	musculoskeletal	rs67959919	LZTFL1	3	45871908	G	A	A	0.810751	0.134955	0.622319	1.05624	0.120053	0.927165	1	1067	113008	0.59355	1.6043e-80	A2_Trans	CODING_TRANSCRIPT_INTRON_VARIANT	AFR
614	Inflammatory diseases of female pelvic organs	genitourinary	rs10774679	OAS3	12	113374748	C	T	T	1.04518	0.0284251	0.988542	1.10506	0.120053	0.927165	1	2928	109044	0.075824	4.6954e-12	B2_trans	UPSTREAM_GENE_VARIANT	AFR
907	Injuries to the nervous system	injuries & poisonings	rs12809318	FBRSL1	12	133140840	T	C	C	0.935799	0.0426854	0.860694	1.01746	0.120063	0.927165	1	2261	112901	-0.062781	9.5289e-09	B2_trans	CODING_TRANSCRIPT_INTRON_VARIANT	AFR
155	Cancer of liver and intrahepatic bile duct	neoplasms	rs77534576	DLX4	17	47940666	C	T	T	1.53794	0.2769	0.8938	2.64628	0.120065	0.927165	1	381	115350	0.20794	1.7585e-10	B2_trans	INTERGENIC_VARIANT	AFR
704.8	Other specified diseases of hair and hair follicles	dermatologic	rs77534576	DLX4	17	47940666	C	T	T	1.2397	0.138224	0.945495	1.62544	0.120069	0.927165	1	6328	105440	0.20794	1.7585e-10	B2_trans	INTERGENIC_VARIANT	AFR
380.1	Otitis externa	sense organs	rs505922	ABO	9	136149229	T	C	C	1.04703	0.0295627	0.988083	1.10948	0.120078	0.927165	1	4335	109806	-0.099884	2.0889e-20	B2_trans	CODING_TRANSCRIPT_INTRON_VARIANT	AFR
728.71	Contracture of palmar fascia [Dupuytren's disease]	musculoskeletal	rs4830964	.	23	15515319	C	G	G	1.11185	0.0682055	0.97272	1.27087	0.120078	0.927165	1	388	115872	0.046578	2.9701e-06	B2_trans	SEQUENCE_VARIANT	AFR
1005	NA	NA	rs2277732	DPP9	19	4723670	C	A	A	0.971487	0.0186099	0.936691	1.00758	0.12009	0.927165	1	17606	80840	0.11697	6.1912e-22	B2_trans,A2_Trans	FIVE_PRIME_UTR_INTRON_VARIANT	AFR
495.1	Chronic obstructive asthma	respiratory	rs76073397	MIR548H2	16	11386452	T	C	C	0.708592	0.221624	0.458933	1.09407	0.120108	0.927165	1	1315	114373	0.14454	9.6663e-07	A2_Trans,B2_trans	INTERGENIC_VARIANT	AFR
634	Miscarriage; stillbirth	pregnancy complications	rs67959919	LZTFL1	3	45871908	G	A	A	0.396591	0.595055	0.123547	1.27308	0.120131	0.927165	1	299	116102	0.59355	1.6043e-80	A2_Trans	CODING_TRANSCRIPT_INTRON_VARIANT	AFR
707.3	Chronic ulcer of unspecified site	dermatologic	rs495828	ABO	9	136154867	G	T	T	1.09837	0.0603683	0.975803	1.23633	0.120134	0.927165	1	1843	113724	-0.13432	6.5649e-10	A2_Trans	UPSTREAM_GENE_VARIANT	AFR
276.12	Hyposmolality and/or hyponatremia	endocrine/metabolic	rs6869036	MGAT1	5	180223327	C	T	T	0.883784	0.0794909	0.756281	1.03278	0.120144	0.927165	1	4309	109458	0.25536	1.7578e-06	A2_Trans	FIVE_PRIME_UTR_INTRON_VARIANT	AFR
337.1	Peripheral autonomic neuropathy	neurological	rs1878527	ANKRD30BL	2	133056313	T	C	C	1.06423	0.040056	0.983873	1.15115	0.120167	0.927165	1	3497	110982	-0.077457	2.0215e-06	B2_trans	INTERGENIC_VARIANT	AFR
524.3	Anomalies of tooth position/malocclusion	digestive	rs4830964	.	23	15515319	C	G	G	1.05947	0.0371739	0.985023	1.13954	0.120177	0.927165	1	2632	112553	0.046578	2.9701e-06	B2_trans	SEQUENCE_VARIANT	AFR
338	Pain	neurological	rs2924480	ELF5	11	34529831	T	C	C	1.024	0.0152624	0.993823	1.0551	0.12018	0.927165	1	16793	79496	-0.11648	2.817e-07	A2_Trans	CODING_TRANSCRIPT_INTRON_VARIANT	AFR
597.1	Urethral stricture (not specified as infectious)	genitourinary	rs11702230	LOC101928126	21	35377591	C	T	T	0.781898	0.158324	0.573303	1.06639	0.12019	0.927165	1	782	114737	0.099731	3.223e-09	B2_trans	INTERGENIC_VARIANT	AFR
350.1	Abnormal involuntary movements	neurological	rs35705950	MUC5B	11	1241221	G	T	T	0.861059	0.0962655	0.713004	1.03986	0.120197	0.927165	1	4677	109041	-0.11177	1.2224e-08	B2_trans,A2_Trans	UPSTREAM_GENE_VARIANT	AFR
870.1	Open wound or laceration of eye or eyelid	injuries & poisonings	rs2277732	DPP9	19	4723670	C	A	A	0.859651	0.0973195	0.710368	1.0403	0.120197	0.927165	1	964	115114	0.11697	6.1912e-22	B2_trans,A2_Trans	FIVE_PRIME_UTR_INTRON_VARIANT	AFR
157	Pancreatic cancer	neoplasms	rs10774679	OAS3	12	113374748	C	T	T	1.12391	0.0751732	0.969938	1.30232	0.120201	0.927165	1	226	116036	0.075824	4.6954e-12	B2_trans	UPSTREAM_GENE_VARIANT	AFR
726.3	Bursitis	musculoskeletal	rs1878527	ANKRD30BL	2	133056313	T	C	C	0.954042	0.0302777	0.899073	1.01237	0.120217	0.927165	1	4591	108338	-0.077457	2.0215e-06	B2_trans	INTERGENIC_VARIANT	AFR
716.1	Unspecified polyarthropathy or polyarthritis	musculoskeletal	rs505922	ABO	9	136149229	T	C	C	1.13521	0.0816126	0.967399	1.33212	0.120221	0.927165	1	472	115882	-0.099884	2.0889e-20	B2_trans	CODING_TRANSCRIPT_INTRON_VARIANT	AFR
216.1	Screening for malignant neoplasms of the skin	neoplasms	rs35705950	MUC5B	11	1241221	G	T	T	0.753415	0.182233	0.527129	1.07684	0.12025	0.927165	1	2601	113106	-0.11177	1.2224e-08	B2_trans,A2_Trans	UPSTREAM_GENE_VARIANT	AFR
187	Cancer of other male genital organs	neoplasms	rs111837807	CCHCR1	6	31121232	T	C	C	0.755022	0.180865	0.529672	1.07625	0.120258	0.927165	1	804	115457	0.20363	2.152e-11	A2_Trans,B2_trans	CODING_TRANSCRIPT_INTRON_VARIANT	AFR
599.1	Urinary obstruction	genitourinary	rs8052423	SLC22A31	16	89269178	G	T	T	1.11082	0.0676463	0.972889	1.26831	0.120268	0.927165	1	1405	114596	0.13037	1.0019e-06	A2_Trans	UPSTREAM_GENE_VARIANT	AFR
426.91	Cardiac pacemaker in situ	circulatory system	rs111837807	CCHCR1	6	31121232	T	C	C	1.11409	0.0695388	0.972138	1.27677	0.120277	0.927165	1	844	113799	0.20363	2.152e-11	A2_Trans,B2_trans	CODING_TRANSCRIPT_INTRON_VARIANT	AFR
112	Candidiasis	infectious diseases	rs75505823	LRP1	12	57540956	G	T	T	1.24092	0.13894	0.945103	1.62933	0.120283	0.927165	1	5106	108431	-0.20852	3.0745e-06	A2_Trans	CODING_TRANSCRIPT_INTRON_VARIANT	AFR
191.11	Cancer of brain	neoplasms	rs915823	TMPRSS2	21	42851454	A	C	C	1.23044	0.133492	0.947181	1.59842	0.120312	0.927165	1	248	116205	-0.066039	1.6687e-06	B2_trans	CODING_TRANSCRIPT_INTRON_VARIANT	AFR
149.1	Cancer of oropharynx	neoplasms	rs75505823	LRP1	12	57540956	G	T	T	0.305729	0.762861	0.0685469	1.3636	0.120319	0.927165	1	160	116208	-0.20852	3.0745e-06	A2_Trans	CODING_TRANSCRIPT_INTRON_VARIANT	AFR
070.2	Viral hepatitis B	infectious diseases	rs9501257	HLA-DPB1	6	33055355	A	G	G	1.05498	0.0344535	0.986091	1.12868	0.120325	0.927165	1	1376	113518	0.17269	4.1339e-08	A2_Trans	THREE_PRIME_UTR_EXON_VARIANT	AFR
624	Symptoms involving female genital tract	genitourinary	rs117169628	SLC22A31	16	89262657	G	A	A	0.616379	0.311509	0.334727	1.13502	0.120332	0.927165	1	1035	115251	0.081201	5.77e-07	B2_trans	SYNONYMOUS_VARIANT	AFR
165	Cancer within the respiratory system	neoplasms	rs7671107	LOC101929161	4	25449225	G	A	A	1.05206	0.0326702	0.986801	1.12162	0.120359	0.927165	1	911	113314	-0.064456	1.0803e-06	B2_trans	INTERGENIC_VARIANT	AFR
365	Glaucoma	sense organs	rs77534576	DLX4	17	47940666	C	T	T	0.897055	0.069945	0.782135	1.02886	0.120377	0.927165	1	6334	75052	0.20794	1.7585e-10	B2_trans	INTERGENIC_VARIANT	AFR
523	Gingival and periodontal diseases	digestive	rs10774671	OAS1	12	113357193	G	A	A	1.01538	0.00983013	0.996009	1.03514	0.120386	0.927165	1	9219	76982	0.12569	3.6032e-11	A2_Trans	SPLICE_ACCEPTOR_VARIANT	AFR
938	Dermatitis due to solar radiation	dermatologic	rs9501257	HLA-DPB1	6	33055355	A	G	G	1.1259	0.0763523	0.969416	1.30765	0.120387	0.927165	1	954	115359	0.17269	4.1339e-08	A2_Trans	THREE_PRIME_UTR_EXON_VARIANT	AFR
339	Other headache syndromes	neurological	rs9896243	NSF	17	44826056	C	G	G	1.02638	0.0167663	0.993202	1.06067	0.12039	0.927165	1	15575	77450	-0.13155	3.2234e-08	A2_Trans	CODING_TRANSCRIPT_INTRON_VARIANT	AFR
117	Mycoses	infectious diseases	rs60305836	CDH8	16	61709381	A	C	C	0.90067	0.0673581	0.789279	1.02778	0.120391	0.927165	1	1531	114395	0.086719	1.1846e-06	B2_trans	CODING_TRANSCRIPT_INTRON_VARIANT	AFR
561	Symptoms involving digestive system	digestive	rs13050728	IFNAR2	21	34615210	T	C	C	0.97514	0.016209	0.944648	1.00662	0.120399	0.927165	1	14507	88698	-0.10657	4.0686e-21	B2_trans,A2_Trans	CODING_TRANSCRIPT_INTRON_VARIANT	AFR
614	Inflammatory diseases of female pelvic organs	genitourinary	rs1453205	LOC101928196	2	19901073	C	T	T	1.04364	0.027504	0.988871	1.10144	0.120406	0.927165	1	2928	109044	0.096992	3.6368e-06	A2_Trans	INTERGENIC_VARIANT	AFR
698	Pruritus and related conditions	dermatologic	rs35508621	LZTFL1	3	45880481	T	C	C	0.846631	0.107202	0.686189	1.04459	0.120412	0.927165	1	7416	104960	0.38931	6.0917e-89	B2_trans	CODING_TRANSCRIPT_INTRON_VARIANT	AFR
362.9	Retinal edema	sense organs	rs505922	ABO	9	136149229	T	C	C	1.05655	0.0354193	0.985689	1.1325	0.120421	0.927165	1	1754	113167	-0.099884	2.0889e-20	B2_trans	CODING_TRANSCRIPT_INTRON_VARIANT	AFR
521	Diseases of hard tissues of teeth	digestive	rs12660421	FOXP4-AS1	6	41488378	G	A	A	0.971263	0.0187752	0.936172	1.00767	0.120424	0.927165	1	9931	70521	0.35506	1.1424e-09	A2_Trans	DOWNSTREAM_GENE_VARIANT	AFR
626.12	Excessive or frequent menstruation	genitourinary	rs2277732	DPP9	19	4723670	C	A	A	0.919469	0.0540648	0.827022	1.02225	0.120439	0.927165	1	1162	113200	0.11697	6.1912e-22	B2_trans,A2_Trans	FIVE_PRIME_UTR_INTRON_VARIANT	AFR
282.9	Other hereditary hemolytic anemias	hematopoietic	rs77534576	DLX4	17	47940666	C	T	T	0.399253	0.591267	0.125303	1.27214	0.120454	0.927165	1	477	115565	0.20794	1.7585e-10	B2_trans	INTERGENIC_VARIANT	AFR
276.14	Hypopotassemia	endocrine/metabolic	rs732990	CIB4	2	26842146	C	G	G	0.973134	0.0175375	0.940253	1.00717	0.120455	0.927165	1	8412	98804	0.056389	5.6358e-07	B2_trans	CODING_TRANSCRIPT_INTRON_VARIANT	AFR
433.3	Cerebral ischemia	circulatory system	rs4830964	.	23	15515319	C	G	G	1.0265	0.0168441	0.993166	1.06096	0.12046	0.927165	1	4611	104922	0.046578	2.9701e-06	B2_trans	SEQUENCE_VARIANT	AFR
572	Ascites (non malignant)	digestive	rs495828	ABO	9	136154867	G	T	T	1.1093	0.0668028	0.973165	1.26448	0.120476	0.927165	1	1153	114624	-0.13432	6.5649e-10	A2_Trans	UPSTREAM_GENE_VARIANT	AFR
365.1	Open-angle glaucoma	sense organs	rs13179014	SPEF2	5	35693227	A	C	C	1.02202	0.0140308	0.994302	1.05052	0.120494	0.927165	1	6177	82549	-0.061249	6.1057e-07	B2_trans	CODING_TRANSCRIPT_INTRON_VARIANT	AFR
531.2	Gastric ulcer	digestive	rs1405655	NR1H2	19	50882619	T	C	C	0.927953	0.0481599	0.844369	1.01981	0.120511	0.927165	1	1560	114166	0.075181	1.1208e-11	B2_trans,A2_Trans	CODING_TRANSCRIPT_INTRON_VARIANT	AFR
599.2	Retention of urine	genitourinary	rs8052423	SLC22A31	16	89269178	G	T	T	1.04388	0.0276597	0.988796	1.10203	0.120513	0.927165	1	4365	107896	0.13037	1.0019e-06	A2_Trans	UPSTREAM_GENE_VARIANT	AFR
276.11	Hyperosmolality and/or hypernatremia	endocrine/metabolic	rs1878527	ANKRD30BL	2	133056313	T	C	C	0.889171	0.0756565	0.766631	1.0313	0.120514	0.927165	1	1322	114781	-0.077457	2.0215e-06	B2_trans	INTERGENIC_VARIANT	AFR
571.8	Liver abscess and sequelae of chronic liver disease	digestive	rs72711165	TMEM65	8	125336564	T	C	C	0.79151	0.150596	0.589209	1.06327	0.120521	0.927165	1	988	114755	0.18279	6.0907e-07	B2_trans	CODING_TRANSCRIPT_INTRON_VARIANT	AFR
364.5	Corneal dystrophy	sense organs	rs117169628	SLC22A31	16	89262657	G	A	A	0.700999	0.228814	0.447662	1.0977	0.120527	0.927165	1	520	115605	0.081201	5.77e-07	B2_trans	SYNONYMOUS_VARIANT	AFR
296.2	Depression	mental disorders	rs8052423	SLC22A31	16	89269178	G	T	T	1.01751	0.0111807	0.995455	1.04005	0.120541	0.927165	1	8221	50332	0.13037	1.0019e-06	A2_Trans	UPSTREAM_GENE_VARIANT	AFR
1002	NA	NA	rs7089827	TFAM	10	60157611	C	T	T	1.0294	0.0186674	0.992422	1.06777	0.120551	0.927165	1	7443	101121	-0.14471	2.0338e-06	A2_Trans	THREE_PRIME_UTR_EXON_VARIANT	AFR
613.8	Other specified disorders of breast	genitourinary	rs2924480	ELF5	11	34529831	T	C	C	1.15582	0.0932821	0.962696	1.38769	0.120563	0.927165	1	1177	115022	-0.11648	2.817e-07	A2_Trans	CODING_TRANSCRIPT_INTRON_VARIANT	AFR
740.2	Osteoarthrosis, generalized	musculoskeletal	rs1250993	LOC101929525	10	81399565	C	G	G	1.04249	0.0268051	0.989135	1.09872	0.120567	0.927165	1	4813	107481	0.12403	5.3767e-08	A2_Trans	INTERGENIC_VARIANT	AFR
292.4	Altered mental status	mental disorders	rs3746539	PTPRT	20	40702071	G	A	A	1.05076	0.0318957	0.987083	1.11854	0.120582	0.927165	1	4273	109000	0.05405	1.7723e-06	B2_trans	THREE_PRIME_UTR_EXON_VARIANT	AFR
263	Other nutritional deficiency	endocrine/metabolic	rs2924480	ELF5	11	34529831	T	C	C	1.13049	0.0790124	0.968304	1.31984	0.120588	0.927165	1	1210	114835	-0.11648	2.817e-07	A2_Trans	CODING_TRANSCRIPT_INTRON_VARIANT	AFR
370.1	Corneal ulcer	sense organs	rs77534576	DLX4	17	47940666	C	T	T	0.218989	0.978385	0.0321825	1.49013	0.120593	0.927165	1	270	116043	0.20794	1.7585e-10	B2_trans	INTERGENIC_VARIANT	AFR
458	Hypotension	circulatory system	rs10129899	LINC00637	14	104330432	C	A	A	0.963611	0.0238796	0.91955	1.00978	0.120594	0.927165	1	8831	99669	-0.057002	2.1916e-06	B2_trans	INTERGENIC_VARIANT	AFR
427.21	Atrial fibrillation	circulatory system	rs7560588	BCL11A	2	60727416	G	A	A	0.95918	0.026849	0.91001	1.01101	0.120603	0.927165	1	2821	106129	-0.12371	2.3396e-07	A2_Trans	CODING_TRANSCRIPT_INTRON_VARIANT	AFR
465.4	Acute laryngitis and tracheitis	respiratory	rs35705950	MUC5B	11	1241221	G	T	T	0.497163	0.450221	0.205717	1.20151	0.120612	0.927165	1	1271	115182	-0.11177	1.2224e-08	B2_trans,A2_Trans	UPSTREAM_GENE_VARIANT	AFR
704.1	Alopecia	dermatologic	rs10774679	OAS3	12	113374748	C	T	T	1.05559	0.0348536	0.985888	1.13022	0.12062	0.927165	1	1666	112984	0.075824	4.6954e-12	B2_trans	UPSTREAM_GENE_VARIANT	AFR
519.8	Other diseases of respiratory system, NEC	respiratory	rs11702230	LOC101928126	21	35377591	C	T	T	1.26336	0.150611	0.94043	1.69718	0.120621	0.927165	1	2879	112977	0.099731	3.223e-09	B2_trans	INTERGENIC_VARIANT	AFR
433.6	Acute, but ill-defined cerebrovascular disease	circulatory system	rs9501257	HLA-DPB1	6	33055355	A	G	G	1.03571	0.022605	0.990824	1.08263	0.120629	0.927165	1	1820	110561	0.17269	4.1339e-08	A2_Trans	THREE_PRIME_UTR_EXON_VARIANT	AFR
523.31	Acute periodontitis	digestive	rs10129899	LINC00637	14	104330432	C	A	A	0.968374	0.0207068	0.92986	1.00848	0.120661	0.927221	1	7219	98382	-0.057002	2.1916e-06	B2_trans	INTERGENIC_VARIANT	AFR
525	Other diseases of the teeth and supporting structures	digestive	rs111783124	LOC101928126	21	35362848	G	A	A	1.0461	0.0290405	0.988222	1.10737	0.12067	0.927221	1	11099	69706	0.13532	2.1558e-07	A2_Trans	INTERGENIC_VARIANT	AFR
260.3	Adult failure to thrive	endocrine/metabolic	rs76423999	SLC12A7	5	1098067	T	A	A	1.16364	0.0976601	0.960928	1.40912	0.120696	0.927221	1	1019	114751	0.18412	3.8813e-07	A2_Trans	CODING_TRANSCRIPT_INTRON_VARIANT	AFR
804	Fracture of hand or wrist	injuries & poisonings	rs495828	ABO	9	136154867	G	T	T	1.06126	0.0383127	0.984485	1.14402	0.120699	0.927221	1	1910	111890	-0.13432	6.5649e-10	A2_Trans	UPSTREAM_GENE_VARIANT	AFR
276.4	Acid-base balance disorder	endocrine/metabolic	rs35705950	MUC5B	11	1241221	G	T	T	0.872984	0.0875334	0.735356	1.03637	0.1207	0.927221	1	4480	108512	-0.11177	1.2224e-08	B2_trans,A2_Trans	UPSTREAM_GENE_VARIANT	AFR
740.9	Osteoarthrosis NOS	musculoskeletal	rs721917	SFTPD	10	81706324	A	G	G	1.01515	0.00969209	0.996052	1.03462	0.120714	0.927221	1	12647	66905	0.055247	2.0819e-07	B2_trans	SYNONYMOUS_VARIANT	AFR
180	Cervical cancer and dysplasia	neoplasms	rs61667602	CRHR1	17	43785349	T	C	C	1.15475	0.092723	0.962856	1.38488	0.120722	0.927221	1	595	115338	-0.093554	9.1279e-12	B2_trans	FIVE_PRIME_UTR_INTRON_VARIANT	AFR
286.9	Abnormal coagulation profile	hematopoietic	rs495828	ABO	9	136154867	G	T	T	1.11226	0.0685633	0.972398	1.27223	0.120728	0.927221	1	1577	114242	-0.13432	6.5649e-10	A2_Trans	UPSTREAM_GENE_VARIANT	AFR
474	Acute and chronic tonsillitis	respiratory	rs7089827	TFAM	10	60157611	C	T	T	1.06866	0.0427926	0.982681	1.16215	0.120733	0.927221	1	2286	112994	-0.14471	2.0338e-06	A2_Trans	THREE_PRIME_UTR_EXON_VARIANT	AFR
964.1	Anticoagulants causing adverse effects	injuries & poisonings	rs12809318	FBRSL1	12	133140840	T	C	C	0.842501	0.110451	0.678507	1.04613	0.120747	0.927221	1	614	115841	-0.062781	9.5289e-09	B2_trans	CODING_TRANSCRIPT_INTRON_VARIANT	AFR
250.3	Insulin pump user	endocrine/metabolic	rs13179014	SPEF2	5	35693227	A	C	C	0.950839	0.0324886	0.89218	1.01335	0.120748	0.927221	1	3167	109612	-0.061249	6.1057e-07	B2_trans	CODING_TRANSCRIPT_INTRON_VARIANT	AFR
613.8	Other specified disorders of breast	genitourinary	rs9577395	ATP11A	13	113534984	C	G	G	1.21169	0.123752	0.950719	1.54429	0.120761	0.927241	1	1177	115022	0.064829	8.6068e-07	B2_trans,A2_Trans	CODING_TRANSCRIPT_INTRON_VARIANT	AFR
270.2	Disorders of amino-acid metabolism	endocrine/metabolic	rs1250993	LOC101929525	10	81399565	C	G	G	0.894062	0.072176	0.776124	1.02992	0.120784	0.927241	1	1158	114941	0.12403	5.3767e-08	A2_Trans	INTERGENIC_VARIANT	AFR
626	Disorders of menstruation and other abnormal bleeding from female genital tract	genitourinary	rs7960611	CLEC1A	12	10230416	G	A	A	0.95152	0.0320302	0.893622	1.01317	0.120787	0.927241	1	1797	109350	-0.1584	3.3086e-07	A2_Trans	CODING_TRANSCRIPT_INTRON_VARIANT	AFR
338.1	Acute pain	neurological	rs76423999	SLC12A7	5	1098067	T	A	A	0.933278	0.0445092	0.855312	1.01835	0.120802	0.927241	1	11098	100216	0.18412	3.8813e-07	A2_Trans	CODING_TRANSCRIPT_INTRON_VARIANT	AFR
504	Other alveolar and parietoalveolar pneumonopathy	respiratory	rs72711165	TMEM65	8	125336564	T	C	C	0.755288	0.180904	0.529818	1.07671	0.120804	0.927241	1	699	115311	0.18279	6.0907e-07	B2_trans	CODING_TRANSCRIPT_INTRON_VARIANT	AFR
242.3	Exophthalmos	endocrine/metabolic	rs622568	SEC61G	7	54647894	A	C	C	1.10126	0.0621754	0.974913	1.24398	0.120822	0.927241	1	636	115468	0.11965	2.6006e-06	A2_Trans	INTERGENIC_VARIANT	AFR
803	Fracture of upper limb	injuries & poisonings	rs78313563	ESS2	22	19136365	G	A	A	1.15051	0.0903823	0.963737	1.37349	0.120831	0.927241	1	1185	113263	0.40873	6.5914e-07	A2_Trans	UPSTREAM_GENE_VARIANT	AFR
276.12	Hyposmolality and/or hyponatremia	endocrine/metabolic	rs5023077	FBRSL1	12	133141973	T	C	C	0.949688	0.0332769	0.889725	1.01369	0.120837	0.927241	1	4309	109458	-0.090901	1.5172e-06	A2_Trans	CODING_TRANSCRIPT_INTRON_VARIANT	AFR
464	Acute sinusitis	respiratory	rs78313563	ESS2	22	19136365	G	A	A	1.08451	0.0522993	0.978851	1.20158	0.120842	0.927241	1	12326	96913	0.40873	6.5914e-07	A2_Trans	UPSTREAM_GENE_VARIANT	AFR
722.8	Postlaminectomy syndrome	musculoskeletal	rs13050728	IFNAR2	21	34615210	T	C	C	1.08928	0.0551313	0.977713	1.21358	0.120869	0.927361	1	747	114855	-0.10657	4.0686e-21	B2_trans,A2_Trans	CODING_TRANSCRIPT_INTRON_VARIANT	AFR
722.9	Other and unspecified disc disorder	musculoskeletal	rs7960611	CLEC1A	12	10230416	G	A	A	0.94013	0.0398022	0.869577	1.01641	0.120878	0.927361	1	3272	111532	-0.1584	3.3086e-07	A2_Trans	CODING_TRANSCRIPT_INTRON_VARIANT	AFR
381.1	Otitis media	sense organs	rs915823	TMPRSS2	21	42851454	A	C	C	1.05505	0.0345501	0.98597	1.12897	0.120901	0.927397	1	6849	106126	-0.066039	1.6687e-06	B2_trans	CODING_TRANSCRIPT_INTRON_VARIANT	AFR
256.4	Polycystic ovaries	endocrine/metabolic	rs12660421	FOXP4-AS1	6	41488378	G	A	A	1.28208	0.160214	0.93657	1.75504	0.120916	0.927397	1	136	116251	0.35506	1.1424e-09	A2_Trans	DOWNSTREAM_GENE_VARIANT	AFR
415.2	Chronic pulmonary heart disease	circulatory system	rs3746539	PTPRT	20	40702071	G	A	A	1.0546	0.0342765	0.986076	1.12788	0.120927	0.927397	1	2872	110864	0.05405	1.7723e-06	B2_trans	THREE_PRIME_UTR_EXON_VARIANT	AFR
296	Mood disorders	mental disorders	rs60305836	CDH8	16	61709381	A	C	C	0.982875	0.0111379	0.961651	1.00457	0.120928	0.927397	1	7854	48019	0.086719	1.1846e-06	B2_trans	CODING_TRANSCRIPT_INTRON_VARIANT	AFR
564	Functional digestive disorders	digestive	rs2277732	DPP9	19	4723670	C	A	A	1.04676	0.0294681	0.988017	1.109	0.120934	0.927397	1	7748	102925	0.11697	6.1912e-22	B2_trans,A2_Trans	FIVE_PRIME_UTR_INTRON_VARIANT	AFR
567	Peritonitis and retroperitoneal infections	digestive	rs12567716	FOXD2	1	48197570	T	C	C	1.18868	0.111454	0.955423	1.47889	0.120945	0.927397	1	1041	114908	-0.090753	1.4878e-06	B2_trans	INTERGENIC_VARIANT	AFR
530	Diseases of esophagus	digestive	rs2277732	DPP9	19	4723670	C	A	A	0.978044	0.0143159	0.950983	1.00588	0.120962	0.927397	1	11267	62595	0.11697	6.1912e-22	B2_trans,A2_Trans	FIVE_PRIME_UTR_INTRON_VARIANT	AFR
427.61	Supraventricular premature beats	circulatory system	rs6869036	MGAT1	5	180223327	C	T	T	0.707725	0.222926	0.457204	1.09552	0.120964	0.927397	1	1705	114524	0.25536	1.7578e-06	A2_Trans	FIVE_PRIME_UTR_INTRON_VARIANT	AFR
377.1	Optic atrophy	sense organs	rs12809318	FBRSL1	12	133140840	T	C	C	1.05853	0.0366841	0.985097	1.13744	0.120987	0.92746	1	2362	112143	-0.062781	9.5289e-09	B2_trans	CODING_TRANSCRIPT_INTRON_VARIANT	AFR
1100	NA	NA	rs732990	CIB4	2	26842146	C	G	G	0.954006	0.0303663	0.898883	1.01251	0.121003	0.92746	1	4942	108736	0.056389	5.6358e-07	B2_trans	CODING_TRANSCRIPT_INTRON_VARIANT	AFR
830	Dislocation	injuries & poisonings	rs10129899	LINC00637	14	104330432	C	A	A	0.951488	0.0320709	0.89352	1.01322	0.121005	0.92746	1	3658	108813	-0.057002	2.1916e-06	B2_trans	INTERGENIC_VARIANT	AFR
710.11	Acute osteomyelitis	musculoskeletal	rs2284028	NCF4	22	37265172	A	C	C	1.08124	0.0503752	0.979585	1.19344	0.121018	0.92746	1	709	114831	0.31271	4.1737e-06	A2_Trans	CODING_TRANSCRIPT_INTRON_VARIANT	AFR
721.1	Spondylosis without myelopathy	musculoskeletal	rs11085727	TYK2	19	10466123	C	T	T	0.970291	0.0194514	0.933996	1.008	0.121023	0.92746	1	11157	89006	0.17253	2.3333e-18	A2_Trans,B2_trans	CODING_TRANSCRIPT_INTRON_VARIANT	AFR
841	Sprains and strains of back and neck	injuries & poisonings	rs10774679	OAS3	12	113374748	C	T	T	0.960261	0.0261538	0.912278	1.01077	0.121036	0.927462	1	7366	105771	0.075824	4.6954e-12	B2_trans	UPSTREAM_GENE_VARIANT	AFR
772	Symptoms of the muscles	symptoms	rs55654108	PDCL3P4	3	101425703	A	G	G	1.09912	0.0609571	0.975344	1.2386	0.121044	0.927462	1	1843	114119	-0.05662	1.0636e-06	B2_trans	INTERGENIC_VARIANT	AFR
963	Poisoning by primarily systemic agents	injuries & poisonings	rs2284028	NCF4	22	37265172	A	C	C	1.13393	0.0810725	0.967335	1.32921	0.121065	0.927462	1	840	115406	0.31271	4.1737e-06	A2_Trans	CODING_TRANSCRIPT_INTRON_VARIANT	AFR
509.8	Dependence on respirator [Ventilator] or supplemental oxygen	respiratory	rs766826	ELF5	11	34528766	C	T	T	1.0769	0.0477952	0.980603	1.18266	0.121109	0.927462	1	1684	113565	-0.082134	1.155e-11	B2_trans	CODING_TRANSCRIPT_INTRON_VARIANT	AFR
574.12	Cholelithiasis with other cholecystitis	digestive	rs7560588	BCL11A	2	60727416	G	A	A	0.849604	0.105144	0.691381	1.04404	0.121116	0.927462	1	884	115288	-0.12371	2.3396e-07	A2_Trans	CODING_TRANSCRIPT_INTRON_VARIANT	AFR
636	Early or threatened labor; hemorrhage in early pregnancy	pregnancy complications	rs721917	SFTPD	10	81706324	A	G	G	1.13548	0.0819663	0.96696	1.33336	0.121127	0.927462	1	277	116069	0.055247	2.0819e-07	B2_trans	SYNONYMOUS_VARIANT	AFR
535.8	Other specified gastritis	digestive	rs12809318	FBRSL1	12	133140840	T	C	C	1.0925	0.057077	0.976875	1.22182	0.12113	0.927462	1	3503	112277	-0.062781	9.5289e-09	B2_trans	CODING_TRANSCRIPT_INTRON_VARIANT	AFR
458	Hypotension	circulatory system	rs11702230	LOC101928126	21	35377591	C	T	T	1.08745	0.0540882	0.978072	1.20907	0.12113	0.927462	1	8831	99669	0.099731	3.223e-09	B2_trans	INTERGENIC_VARIANT	AFR
574.3	Cholecystitis without cholelithiasis	digestive	rs76423999	SLC12A7	5	1098067	T	A	A	0.85949	0.0976872	0.709723	1.04086	0.121138	0.927462	1	878	114668	0.18412	3.8813e-07	A2_Trans	CODING_TRANSCRIPT_INTRON_VARIANT	AFR
705.1	Dyshidrosis	dermatologic	rs67959919	LZTFL1	3	45871908	G	A	A	1.41398	0.223491	0.912447	2.19118	0.121144	0.927462	1	973	115125	0.59355	1.6043e-80	A2_Trans	CODING_TRANSCRIPT_INTRON_VARIANT	AFR
362.6	Peripheral retinal degenerations	sense organs	rs7579014	BCL11A	2	60707894	G	A	A	1.04584	0.028917	0.988214	1.10683	0.121152	0.927462	1	2495	111261	-0.05629	1.2614e-06	B2_trans	CODING_TRANSCRIPT_INTRON_VARIANT	AFR
703	Diseases of nail, NOS	dermatologic	rs72655853	SBSPON	8	73985608	A	G	G	0.908841	0.0616702	0.805368	1.02561	0.121157	0.927462	1	8269	97083	0.22523	8.3915e-07	A2_Trans	CODING_TRANSCRIPT_INTRON_VARIANT	AFR
772.4	Rhabdomyolysis	symptoms	rs732990	CIB4	2	26842146	C	G	G	0.923493	0.0513544	0.835066	1.02128	0.121176	0.927462	1	1415	114226	0.056389	5.6358e-07	B2_trans	CODING_TRANSCRIPT_INTRON_VARIANT	AFR
285.2	Anemia of chronic disease	hematopoietic	rs62200027	CASC20	20	6469515	G	A	A	0.956379	0.0287782	0.903928	1.01187	0.121182	0.927462	1	4118	106066	-0.053006	3.3456e-06	B2_trans,A2_Trans	NON_CODING_TRANSCRIPT_INTRON_VARIANT	AFR
199	Neoplasm of uncertain behavior	neoplasms	rs9501257	HLA-DPB1	6	33055355	A	G	G	1.03971	0.0251265	0.989747	1.09219	0.121189	0.927462	1	4856	108392	0.17269	4.1339e-08	A2_Trans	THREE_PRIME_UTR_EXON_VARIANT	AFR
368.3	Anisometropia	sense organs	rs72655853	SBSPON	8	73985608	A	G	G	0.636324	0.291683	0.35925	1.12709	0.121192	0.927462	1	1504	114559	0.22523	8.3915e-07	A2_Trans	CODING_TRANSCRIPT_INTRON_VARIANT	AFR
227.3	Benign neoplasm of pituitary gland and craniopharyngeal duct (pouch)	neoplasms	rs10774671	OAS1	12	113357193	G	A	A	0.926826	0.0490326	0.841902	1.02032	0.121196	0.927462	1	192	115593	0.12569	3.6032e-11	A2_Trans	SPLICE_ACCEPTOR_VARIANT	AFR
610.2	Fibroadenosis of breast	genitourinary	rs9461128	TMEM14B	6	10753875	T	C	C	1.19013	0.112323	0.954961	1.48322	0.12122	0.927469	1	346	116108	0.13046	3.4269e-06	B2_trans	CODING_TRANSCRIPT_INTRON_VARIANT	AFR
818	Intracranial hemorrhage (injury)	injuries & poisonings	rs61667602	CRHR1	17	43785349	T	C	C	0.834464	0.11678	0.663749	1.04909	0.12123	0.927469	1	331	115815	-0.093554	9.1279e-12	B2_trans	FIVE_PRIME_UTR_INTRON_VARIANT	AFR
381.11	Suppurative and unspecified otitis media	sense organs	rs76073397	MIR548H2	16	11386452	T	C	C	0.812448	0.134036	0.624746	1.05654	0.121237	0.927469	1	5892	108367	0.14454	9.6663e-07	A2_Trans,B2_trans	INTERGENIC_VARIANT	AFR
420.2	Pericarditis	circulatory system	rs766826	ELF5	11	34528766	C	T	T	0.915698	0.0568348	0.819171	1.0236	0.121251	0.927469	1	1259	114338	-0.082134	1.155e-11	B2_trans	CODING_TRANSCRIPT_INTRON_VARIANT	AFR
802	Fracture of pelvis	injuries & poisonings	rs9268576	HLA-DRA	6	32395641	T	C	C	0.772785	0.166343	0.557785	1.07066	0.121253	0.927469	1	153	116281	0.095134	9.9752e-07	B2_trans	INTERGENIC_VARIANT	AFR
374.3	Ptosis of eyelid	sense organs	rs7960611	CLEC1A	12	10230416	G	A	A	1.06904	0.0430828	0.982472	1.16323	0.121258	0.927469	1	1253	113714	-0.1584	3.3086e-07	A2_Trans	CODING_TRANSCRIPT_INTRON_VARIANT	AFR
362.31	Separation of retinal layers	sense organs	rs9367106	LOC100505711	6	41483390	G	C	C	1.20129	0.118359	0.952576	1.51494	0.121268	0.927469	1	407	115804	0.20225	3.4038e-11	B2_trans	INTERGENIC_VARIANT	AFR
250	Diabetes mellitus	endocrine/metabolic	rs8080583	KANSL1	17	44162597	C	A	A	1.01555	0.00995812	0.99592	1.03556	0.121279	0.927475	1	5795	63182	-0.12662	2.0785e-08	A2_Trans	CODING_TRANSCRIPT_INTRON_VARIANT	AFR
202.2	Non-Hodgkins lymphoma	neoplasms	rs7605877	FOXI3	2	88559025	T	C	C	0.928271	0.0480405	0.844856	1.01992	0.121299	0.927493	1	518	115211	-0.071053	3.3369e-06	B2_trans	INTERGENIC_VARIANT	AFR
362.21	Macular degeneration, dry	sense organs	rs505922	ABO	9	136149229	T	C	C	1.07403	0.046096	0.98125	1.17558	0.121302	0.927493	1	1062	114577	-0.099884	2.0889e-20	B2_trans	CODING_TRANSCRIPT_INTRON_VARIANT	AFR
389.1	Sensorineural hearing loss	sense organs	rs3746539	PTPRT	20	40702071	G	A	A	1.02396	0.0152833	0.993743	1.0551	0.121313	0.927493	1	10523	87450	0.05405	1.7723e-06	B2_trans	THREE_PRIME_UTR_EXON_VARIANT	AFR
191	Manlignant and unknown neoplasms of brain and nervous system	neoplasms	rs72711165	TMEM65	8	125336564	T	C	C	0.706055	0.224665	0.454572	1.09666	0.121322	0.927493	1	516	115701	0.18279	6.0907e-07	B2_trans	CODING_TRANSCRIPT_INTRON_VARIANT	AFR
751.2	Congenital anomalies of urinary system	congenital anomalies	rs1250993	LOC101929525	10	81399565	C	G	G	0.937262	0.0418231	0.863498	1.01733	0.121333	0.9275	1	2307	112627	0.12403	5.3767e-08	A2_Trans	INTERGENIC_VARIANT	AFR
1019	NA	NA	rs8052423	SLC22A31	16	89269178	G	T	T	1.02807	0.0178744	0.99268	1.06473	0.121399	0.927676	1	12333	93192	0.13037	1.0019e-06	A2_Trans	UPSTREAM_GENE_VARIANT	AFR
195	Cancer, suspected or other	neoplasms	rs34488998	NKAIN3	8	63408372	G	A	A	1.28673	0.162771	0.93527	1.77026	0.121422	0.927676	1	2359	112098	0.1355	3.4644e-06	B2_trans	CODING_TRANSCRIPT_INTRON_VARIANT	AFR
745	Pain in joint	musculoskeletal	rs9896243	NSF	17	44826056	C	G	G	1.0264	0.0168255	0.993106	1.06081	0.12143	0.927676	1	11941	23256	-0.13155	3.2234e-08	A2_Trans	CODING_TRANSCRIPT_INTRON_VARIANT	AFR
715	Other inflammatory spondylopathies	musculoskeletal	rs6869036	MGAT1	5	180223327	C	T	T	1.15049	0.0905141	0.963466	1.37381	0.121436	0.927676	1	1992	112913	0.25536	1.7578e-06	A2_Trans	FIVE_PRIME_UTR_INTRON_VARIANT	AFR
189.2	Cancer of bladder	neoplasms	rs62200027	CASC20	20	6469515	G	A	A	0.900101	0.0679564	0.787856	1.02834	0.12144	0.927676	1	744	114824	-0.053006	3.3456e-06	B2_trans,A2_Trans	NON_CODING_TRANSCRIPT_INTRON_VARIANT	AFR
367.1	Myopia	sense organs	rs77534576	DLX4	17	47940666	C	T	T	0.876312	0.085252	0.741468	1.03568	0.121445	0.927676	1	15802	82252	0.20794	1.7585e-10	B2_trans	INTERGENIC_VARIANT	AFR
433.1	Occlusion and stenosis of precerebral arteries	circulatory system	rs13179014	SPEF2	5	35693227	A	C	C	1.05609	0.0352391	0.98561	1.13161	0.121466	0.927676	1	4181	109385	-0.061249	6.1057e-07	B2_trans	CODING_TRANSCRIPT_INTRON_VARIANT	AFR
781	Symptoms involving nervous and musculoskeletal systems	symptoms	rs13050728	IFNAR2	21	34615210	T	C	C	0.93017	0.0467428	0.84874	1.01941	0.121467	0.927676	1	3740	111564	-0.10657	4.0686e-21	B2_trans,A2_Trans	CODING_TRANSCRIPT_INTRON_VARIANT	AFR
720	Spinal stenosis	musculoskeletal	rs11234800	ME3	11	86479407	G	C	C	0.933461	0.0444625	0.855558	1.01846	0.121469	0.927676	1	5850	99418	-0.077173	3.0702e-06	B2_trans	INTERGENIC_VARIANT	AFR
369	Infection of the eye	sense organs	rs6869036	MGAT1	5	180223327	C	T	T	1.08836	0.0546804	0.977756	1.21149	0.121486	0.927676	1	9055	102341	0.25536	1.7578e-06	A2_Trans	FIVE_PRIME_UTR_INTRON_VARIANT	AFR
580	Nephritis; nephrosis; renal sclerosis	genitourinary	rs1250993	LOC101929525	10	81399565	C	G	G	0.946958	0.0351946	0.883839	1.01459	0.121492	0.927676	1	2107	112096	0.12403	5.3767e-08	A2_Trans	INTERGENIC_VARIANT	AFR
694.1	Vitiligo	dermatologic	rs55654108	PDCL3P4	3	101425703	A	G	G	1.10985	0.0673084	0.972687	1.26637	0.121495	0.927676	1	426	115663	-0.05662	1.0636e-06	B2_trans	INTERGENIC_VARIANT	AFR
278.4	Abnormal weight gain	endocrine/metabolic	rs766826	ELF5	11	34528766	C	T	T	1.10698	0.0656366	0.973354	1.25896	0.121502	0.927676	1	2498	113434	-0.082134	1.155e-11	B2_trans	CODING_TRANSCRIPT_INTRON_VARIANT	AFR
599.4	Urinary incontinence	genitourinary	rs76073397	MIR548H2	16	11386452	T	C	C	1.11564	0.0706726	0.971334	1.28139	0.12152	0.927676	1	5549	103477	0.14454	9.6663e-07	A2_Trans,B2_trans	INTERGENIC_VARIANT	AFR
713.5	Arthropathy associated with neurological disorders	musculoskeletal	rs11702230	LOC101928126	21	35377591	C	T	T	1.4807	0.253502	0.900919	2.43359	0.121534	0.927676	1	191	116236	0.099731	3.223e-09	B2_trans	INTERGENIC_VARIANT	AFR
1013	NA	NA	rs111783124	LOC101928126	21	35362848	G	A	A	1.17015	0.101483	0.95909	1.42766	0.121535	0.927676	1	2541	112498	0.13532	2.1558e-07	A2_Trans	INTERGENIC_VARIANT	AFR
425.11	Hypertrophic obstructive cardiomyopathy	circulatory system	rs7671107	LOC101929161	4	25449225	G	A	A	1.16372	0.0979231	0.960495	1.40994	0.121539	0.927676	1	245	116169	-0.064456	1.0803e-06	B2_trans	INTERGENIC_VARIANT	AFR
262	Mineral deficiency NEC	endocrine/metabolic	rs505922	ABO	9	136149229	T	C	C	0.911278	0.0600042	0.810168	1.02501	0.121539	0.927676	1	1142	114899	-0.099884	2.0889e-20	B2_trans	CODING_TRANSCRIPT_INTRON_VARIANT	AFR
497	Bronchitis	respiratory	rs10129899	LINC00637	14	104330432	C	A	A	0.95875	0.0272089	0.908961	1.01127	0.121574	0.927856	1	11380	99282	-0.057002	2.1916e-06	B2_trans	INTERGENIC_VARIANT	AFR
526.42	Arthralgia/ankylosis of temporomandibular joint	digestive	rs11085727	TYK2	19	10466123	C	T	T	0.769805	0.168986	0.552764	1.07207	0.121584	0.927856	1	1038	115411	0.17253	2.3333e-18	A2_Trans,B2_trans	CODING_TRANSCRIPT_INTRON_VARIANT	AFR
379.9	Pain, swelling or discharge of eye	sense organs	rs7560588	BCL11A	2	60727416	G	A	A	0.920661	0.053396	0.82918	1.02223	0.121593	0.927856	1	6260	108529	-0.12371	2.3396e-07	A2_Trans	CODING_TRANSCRIPT_INTRON_VARIANT	AFR
362.8	Retinal hemorrhage/ischemia	sense organs	rs2284028	NCF4	22	37265172	A	C	C	0.923067	0.0517114	0.834097	1.02153	0.121605	0.927861	1	2336	113184	0.31271	4.1737e-06	A2_Trans	CODING_TRANSCRIPT_INTRON_VARIANT	AFR
687.2	NA	NA	rs61667602	CRHR1	17	43785349	T	C	C	1.07299	0.0455116	0.981427	1.17311	0.121614	0.927861	1	8231	105426	-0.093554	9.1279e-12	B2_trans	FIVE_PRIME_UTR_INTRON_VARIANT	AFR
875	Non-healing surgical wound	injuries & poisonings	rs732990	CIB4	2	26842146	C	G	G	1.08934	0.0552777	0.977482	1.21399	0.121633	0.927886	1	910	114931	0.056389	5.6358e-07	B2_trans	CODING_TRANSCRIPT_INTRON_VARIANT	AFR
785	Abdominal pain	symptoms	rs7960611	CLEC1A	12	10230416	G	A	A	0.981001	0.0123919	0.957462	1.00512	0.121649	0.927886	1	17162	71769	-0.1584	3.3086e-07	A2_Trans	CODING_TRANSCRIPT_INTRON_VARIANT	AFR
750	Digestive congenital anomalies	congenital anomalies	rs10774679	OAS3	12	113374748	C	T	T	1.12495	0.0760641	0.969141	1.30581	0.121652	0.927886	1	1451	114823	0.075824	4.6954e-12	B2_trans	UPSTREAM_GENE_VARIANT	AFR
792	Abnormal Papanicolaou smear of cervix and cervical HPV	genitourinary	rs495828	ABO	9	136154867	G	T	T	1.08023	0.0498577	0.979663	1.19112	0.121658	0.927886	1	1205	113465	-0.13432	6.5649e-10	A2_Trans	UPSTREAM_GENE_VARIANT	AFR
300	Anxiety disorders	mental disorders	rs9461128	TMEM14B	6	10753875	T	C	C	1.01578	0.0101187	0.995838	1.03613	0.121674	0.927921	1	9366	51504	0.13046	3.4269e-06	B2_trans	CODING_TRANSCRIPT_INTRON_VARIANT	AFR
195.3	Malignant neoplasm of head, face, and neck	neoplasms	rs9896243	NSF	17	44826056	C	G	G	1.16878	0.100766	0.959311	1.42398	0.121688	0.927921	1	305	115930	-0.13155	3.2234e-08	A2_Trans	CODING_TRANSCRIPT_INTRON_VARIANT	AFR
225.1	Benign neoplasm of brain, cranial nerves, meninges	neoplasms	rs75505823	LRP1	12	57540956	G	T	T	0.479598	0.474772	0.189126	1.2162	0.121693	0.927921	1	380	115744	-0.20852	3.0745e-06	A2_Trans	CODING_TRANSCRIPT_INTRON_VARIANT	AFR
288	Diseases of white blood cells	hematopoietic	rs111783124	LOC101928126	21	35362848	G	A	A	1.1111	0.0680712	0.972319	1.26968	0.121722	0.92797	1	5870	106932	0.13532	2.1558e-07	A2_Trans	INTERGENIC_VARIANT	AFR
771.1	Swelling of limb	symptoms	rs67579710	THBS3	1	155173527	G	A	A	1.04761	0.0300535	0.987683	1.11117	0.121726	0.92797	1	8168	105389	-0.10348	1.0252e-09	B2_trans	CODING_TRANSCRIPT_INTRON_VARIANT	AFR
738	Other acquired musculoskeletal deformity	musculoskeletal	rs7960611	CLEC1A	12	10230416	G	A	A	0.939999	0.0399834	0.869148	1.01663	0.12173	0.92797	1	3147	111666	-0.1584	3.3086e-07	A2_Trans	CODING_TRANSCRIPT_INTRON_VARIANT	AFR
041.1	Staphylococcus infections	infectious diseases	rs11085727	TYK2	19	10466123	C	T	T	1.07676	0.047793	0.980478	1.1825	0.121752	0.92806	1	3085	111449	0.17253	2.3333e-18	A2_Trans,B2_trans	CODING_TRANSCRIPT_INTRON_VARIANT	AFR
297.2	Suicide or self-inflicted injury	mental disorders	rs67579710	THBS3	1	155173527	G	A	A	1.06103	0.038282	0.984329	1.1437	0.121773	0.928143	1	1959	112817	-0.10348	1.0252e-09	B2_trans	CODING_TRANSCRIPT_INTRON_VARIANT	AFR
285.21	Anemia in chronic kidney disease	hematopoietic	rs35705950	MUC5B	11	1241221	G	T	T	0.879977	0.0826334	0.7484	1.03469	0.121789	0.928172	1	1878	110542	-0.11177	1.2224e-08	B2_trans,A2_Trans	UPSTREAM_GENE_VARIANT	AFR
564.1	Irritable Bowel Syndrome	digestive	rs78313563	ESS2	22	19136365	G	A	A	1.13569	0.082235	0.966631	1.33431	0.1218	0.928172	1	1898	111995	0.40873	6.5914e-07	A2_Trans	UPSTREAM_GENE_VARIANT	AFR
980	Encounter for long-term (current) use of antibiotics	infectious diseases	rs9461128	TMEM14B	6	10753875	T	C	C	1.12839	0.0780696	0.968288	1.31495	0.121819	0.928172	1	717	115519	0.13046	3.4269e-06	B2_trans	CODING_TRANSCRIPT_INTRON_VARIANT	AFR
443.1	Raynaud's syndrome	circulatory system	rs7671107	LOC101929161	4	25449225	G	A	A	0.877588	0.0844001	0.743788	1.03546	0.121831	0.928172	1	228	116056	-0.064456	1.0803e-06	B2_trans	INTERGENIC_VARIANT	AFR
389.1	Sensorineural hearing loss	sense organs	rs12259804	PLEKHS1	10	115573378	T	C	C	1.11403	0.0697995	0.97159	1.27735	0.121852	0.928172	1	10523	87450	-0.27547	4.8674e-08	A2_Trans	INTERGENIC_VARIANT	AFR
772.4	Rhabdomyolysis	symptoms	rs60869999	MYO1C	17	1390948	A	T	T	0.894364	0.0721648	0.776404	1.03025	0.121852	0.928172	1	1415	114226	0.059541	2.9039e-06	B2_trans	CODING_TRANSCRIPT_INTRON_VARIANT	AFR
772.3	Muscle weakness	symptoms	rs2924480	ELF5	11	34529831	T	C	C	1.03181	0.0202419	0.991677	1.07357	0.121853	0.928172	1	7998	98436	-0.11648	2.817e-07	A2_Trans	CODING_TRANSCRIPT_INTRON_VARIANT	AFR
300.13	Phobia	mental disorders	rs581342	LMNA	1	156095466	T	C	C	0.903706	0.0654551	0.794899	1.02741	0.121893	0.928172	1	771	115394	0.090245	2.6355e-07	B2_trans	CODING_TRANSCRIPT_INTRON_VARIANT	AFR
041.11	Methicillin sensitive Staphylococcus aureus	infectious diseases	rs9501257	HLA-DPB1	6	33055355	A	G	G	1.07586	0.0472712	0.980659	1.1803	0.121908	0.928172	1	1546	114190	0.17269	4.1339e-08	A2_Trans	THREE_PRIME_UTR_EXON_VARIANT	AFR
550.6	Incisional hernia	digestive	rs7579014	BCL11A	2	60707894	G	A	A	0.917158	0.0559072	0.82197	1.02337	0.12192	0.928172	1	482	115425	-0.05629	1.2614e-06	B2_trans	CODING_TRANSCRIPT_INTRON_VARIANT	AFR
204.12	Lymphoid leukemia, chronic	neoplasms	rs9367106	LOC100505711	6	41483390	G	C	C	0.776709	0.163374	0.56389	1.06985	0.121937	0.928172	1	76	116265	0.20225	3.4038e-11	B2_trans	INTERGENIC_VARIANT	AFR
716.2	Unspecified monoarthritis	musculoskeletal	rs12567716	FOXD2	1	48197570	T	C	C	0.802649	0.142137	0.607489	1.06051	0.121946	0.928172	1	1390	114653	-0.090753	1.4878e-06	B2_trans	INTERGENIC_VARIANT	AFR
290.3	Other persistent mental disorders due to conditions classified elsewhere	mental disorders	rs78313563	ESS2	22	19136365	G	A	A	0.894795	0.0718734	0.777221	1.03015	0.121955	0.928172	1	2823	109484	0.40873	6.5914e-07	A2_Trans	UPSTREAM_GENE_VARIANT	AFR
455	Hemorrhoids	circulatory system	rs111837807	CCHCR1	6	31121232	T	C	C	0.957826	0.0278602	0.906927	1.01158	0.121959	0.928172	1	16916	82922	0.20363	2.152e-11	A2_Trans,B2_trans	CODING_TRANSCRIPT_INTRON_VARIANT	AFR
465.2	Acute pharyngitis	respiratory	rs7089827	TFAM	10	60157611	C	T	T	0.966232	0.0222112	0.925071	1.00922	0.121963	0.928172	1	12083	99017	-0.14471	2.0338e-06	A2_Trans	THREE_PRIME_UTR_EXON_VARIANT	AFR
345.11	Generalized convulsive epilepsy	neurological	rs76423999	SLC12A7	5	1098067	T	A	A	0.768411	0.170333	0.550308	1.07295	0.121968	0.928172	1	580	115689	0.18412	3.8813e-07	A2_Trans	CODING_TRANSCRIPT_INTRON_VARIANT	AFR
580.3	Nephritis and nephropathy without mention of glomerulonephritis	genitourinary	rs766826	ELF5	11	34528766	C	T	T	0.929896	0.0469971	0.848068	1.01962	0.121976	0.928172	1	1630	113470	-0.082134	1.155e-11	B2_trans	CODING_TRANSCRIPT_INTRON_VARIANT	AFR
350.1	Abnormal involuntary movements	neurological	rs2277732	DPP9	19	4723670	C	A	A	0.936333	0.0425368	0.861436	1.01774	0.12198	0.928172	1	4677	109041	0.11697	6.1912e-22	B2_trans,A2_Trans	FIVE_PRIME_UTR_INTRON_VARIANT	AFR
053.1	Herpes zoster with nervous system complications	infectious diseases	rs9896243	NSF	17	44826056	C	G	G	0.840556	0.112314	0.674473	1.04753	0.121988	0.928172	1	488	115754	-0.13155	3.2234e-08	A2_Trans	CODING_TRANSCRIPT_INTRON_VARIANT	AFR
379.9	Pain, swelling or discharge of eye	sense organs	rs8080583	KANSL1	17	44162597	C	A	A	1.05709	0.0359035	0.985263	1.13416	0.121996	0.928172	1	6260	108529	-0.12662	2.0785e-08	A2_Trans	CODING_TRANSCRIPT_INTRON_VARIANT	AFR
364.1	Corneal opacity	sense organs	rs67959919	LZTFL1	3	45871908	G	A	A	0.76562	0.172719	0.545751	1.07407	0.122039	0.928172	1	1924	113103	0.59355	1.6043e-80	A2_Trans	CODING_TRANSCRIPT_INTRON_VARIANT	AFR
288.3	Eosinophilia	hematopoietic	rs495828	ABO	9	136154867	G	T	T	1.20145	0.118693	0.952081	1.51614	0.122044	0.928172	1	408	115992	-0.13432	6.5649e-10	A2_Trans	UPSTREAM_GENE_VARIANT	AFR
580	Nephritis; nephrosis; renal sclerosis	genitourinary	rs60305836	CDH8	16	61709381	A	C	C	0.944705	0.0367883	0.878986	1.01534	0.122054	0.928172	1	2107	112096	0.086719	1.1846e-06	B2_trans	CODING_TRANSCRIPT_INTRON_VARIANT	AFR
695.8	Other specified erythematous conditions	dermatologic	rs55654108	PDCL3P4	3	101425703	A	G	G	0.915921	0.0568047	0.819419	1.02379	0.122085	0.928172	1	1941	113839	-0.05662	1.0636e-06	B2_trans	INTERGENIC_VARIANT	AFR
427.8	Sinoatrial node dysfunction (Bradycardia)	circulatory system	rs61667602	CRHR1	17	43785349	T	C	C	1.16343	0.0979072	0.960288	1.40954	0.122085	0.928172	1	900	115180	-0.093554	9.1279e-12	B2_trans	FIVE_PRIME_UTR_INTRON_VARIANT	AFR
575.9	Nonspecific abnormal findings on radiological and other examination of biliary tract	digestive	rs35154152	THBS3	1	155172725	T	C	C	0.911402	0.0600046	0.810278	1.02515	0.122087	0.928172	1	1597	114262	-0.20528	2.3574e-11	A2_Trans	SYNONYMOUS_VARIANT	AFR
338.2	Chronic pain	neurological	rs11234800	ME3	11	86479407	G	C	C	0.940945	0.0393748	0.871061	1.01644	0.122124	0.928172	1	12626	88853	-0.077173	3.0702e-06	B2_trans	INTERGENIC_VARIANT	AFR
277	Other disorders of metabolism	endocrine/metabolic	rs2277732	DPP9	19	4723670	C	A	A	1.10109	0.0622917	0.974537	1.24407	0.122129	0.928172	1	2132	113310	0.11697	6.1912e-22	B2_trans,A2_Trans	FIVE_PRIME_UTR_INTRON_VARIANT	AFR
622	Polyp of female genital organs	genitourinary	rs117169628	SLC22A31	16	89262657	G	A	A	0.628457	0.300489	0.348737	1.13254	0.122159	0.928172	1	489	115787	0.081201	5.77e-07	B2_trans	SYNONYMOUS_VARIANT	AFR
703	Diseases of nail, NOS	dermatologic	rs35508621	LZTFL1	3	45880481	T	C	C	1.10203	0.0628528	0.9743	1.2465	0.122171	0.928172	1	8269	97083	0.38931	6.0917e-89	B2_trans	CODING_TRANSCRIPT_INTRON_VARIANT	AFR
686.4	Pyogenic granuloma	dermatologic	rs77534576	DLX4	17	47940666	C	T	T	2.06656	0.469613	0.823213	5.18779	0.122175	0.928172	1	524	115887	0.20794	1.7585e-10	B2_trans	INTERGENIC_VARIANT	AFR
359	Muscular dystrophies and other myopathies	neurological	rs9268576	HLA-DRA	6	32395641	T	C	C	1.14614	0.0882488	0.964097	1.36256	0.12219	0.928172	1	835	115222	0.095134	9.9752e-07	B2_trans	INTERGENIC_VARIANT	AFR
428.4	Heart failure with preserved EF [Diastolic heart failure]	circulatory system	rs117169628	SLC22A31	16	89262657	G	A	A	0.88961	0.0756795	0.766975	1.03185	0.122195	0.928172	1	2963	109262	0.081201	5.77e-07	B2_trans	SYNONYMOUS_VARIANT	AFR
506	Empyema and pneumothorax	respiratory	rs72711165	TMEM65	8	125336564	T	C	C	1.2273	0.132515	0.946569	1.59128	0.122205	0.928172	1	718	115158	0.18279	6.0907e-07	B2_trans	CODING_TRANSCRIPT_INTRON_VARIANT	AFR
729	Other disorders of soft tissues	musculoskeletal	rs60869999	MYO1C	17	1390948	A	T	T	1.08905	0.0551946	0.977388	1.21347	0.122205	0.928172	1	4845	110261	0.059541	2.9039e-06	B2_trans	CODING_TRANSCRIPT_INTRON_VARIANT	AFR
428.3	Heart failure with reduced EF [Systolic or combined heart failure]	circulatory system	rs10774679	OAS3	12	113374748	C	T	T	0.972217	0.0182322	0.938089	1.00759	0.122247	0.928172	1	2819	106138	0.075824	4.6954e-12	B2_trans	UPSTREAM_GENE_VARIANT	AFR
297.1	Suicidal ideation	mental disorders	rs8052423	SLC22A31	16	89269178	G	T	T	1.03403	0.0216524	0.991062	1.07885	0.122269	0.928172	1	3922	105430	0.13037	1.0019e-06	A2_Trans	UPSTREAM_GENE_VARIANT	AFR
375.1	Dry eyes	sense organs	rs7960611	CLEC1A	12	10230416	G	A	A	0.980188	0.0129501	0.955622	1.00539	0.122295	0.928172	1	14527	77571	-0.1584	3.3086e-07	A2_Trans	CODING_TRANSCRIPT_INTRON_VARIANT	AFR
275.5	Disorders of calcium/phosphorus metabolism	endocrine/metabolic	rs8080583	KANSL1	17	44162597	C	A	A	1.05137	0.0324168	0.986644	1.12033	0.122301	0.928172	1	2990	111354	-0.12662	2.0785e-08	A2_Trans	CODING_TRANSCRIPT_INTRON_VARIANT	AFR
705.1	Dyshidrosis	dermatologic	rs9501257	HLA-DPB1	6	33055355	A	G	G	1.09745	0.0601821	0.975346	1.23485	0.122303	0.928172	1	973	115125	0.17269	4.1339e-08	A2_Trans	THREE_PRIME_UTR_EXON_VARIANT	AFR
379	Other disorders of eye	sense organs	rs1453205	LOC101928196	2	19901073	C	T	T	0.977482	0.0147397	0.949648	1.00613	0.122313	0.928172	1	10482	94027	0.096992	3.6368e-06	A2_Trans	INTERGENIC_VARIANT	AFR
180	Cervical cancer and dysplasia	neoplasms	rs67959919	LZTFL1	3	45871908	G	A	A	0.630966	0.298042	0.351813	1.13162	0.122324	0.928172	1	595	115338	0.59355	1.6043e-80	A2_Trans	CODING_TRANSCRIPT_INTRON_VARIANT	AFR
509.1	Respiratory failure	respiratory	rs67959919	LZTFL1	3	45871908	G	A	A	0.861606	0.0964069	0.713258	1.04081	0.122324	0.928172	1	2715	109138	0.59355	1.6043e-80	A2_Trans	CODING_TRANSCRIPT_INTRON_VARIANT	AFR
483	Acute bronchitis and bronchiolitis	respiratory	rs61667602	CRHR1	17	43785349	T	C	C	1.04216	0.0267244	0.988974	1.0982	0.122326	0.928172	1	14470	92593	-0.093554	9.1279e-12	B2_trans	FIVE_PRIME_UTR_INTRON_VARIANT	AFR
871	Open wounds of extremities	injuries & poisonings	rs78313563	ESS2	22	19136365	G	A	A	1.09903	0.0611154	0.974959	1.23888	0.122343	0.928172	1	7670	103796	0.40873	6.5914e-07	A2_Trans	UPSTREAM_GENE_VARIANT	AFR
261.2	Vitamin B-complex deficiencies	endocrine/metabolic	rs581342	LMNA	1	156095466	T	C	C	0.964361	0.0234885	0.920972	1.0098	0.122351	0.928172	1	2888	109680	0.090245	2.6355e-07	B2_trans	CODING_TRANSCRIPT_INTRON_VARIANT	AFR
522.5	Periapical abscess	digestive	rs6869036	MGAT1	5	180223327	C	T	T	1.13126	0.0798303	0.967412	1.32286	0.122358	0.928172	1	6363	107984	0.25536	1.7578e-06	A2_Trans	FIVE_PRIME_UTR_INTRON_VARIANT	AFR
289.5	Diseases of spleen	hematopoietic	rs76073397	MIR548H2	16	11386452	T	C	C	1.56451	0.289706	0.886706	2.76042	0.122367	0.928172	1	366	116023	0.14454	9.6663e-07	A2_Trans,B2_trans	INTERGENIC_VARIANT	AFR
427.42	Cardiac arrest	circulatory system	rs1250993	LOC101929525	10	81399565	C	G	G	0.891398	0.0744156	0.770423	1.03137	0.122372	0.928172	1	765	115368	0.12403	5.3767e-08	A2_Trans	INTERGENIC_VARIANT	AFR
464	Acute sinusitis	respiratory	rs2284028	NCF4	22	37265172	A	C	C	0.968211	0.0209119	0.929329	1.00872	0.122384	0.928172	1	12326	96913	0.31271	4.1737e-06	A2_Trans	CODING_TRANSCRIPT_INTRON_VARIANT	AFR
350.6	Disturbances of sensation of smell and taste	neurological	rs12259804	PLEKHS1	10	115573378	T	C	C	0.342882	0.692867	0.0881811	1.33326	0.122385	0.928172	1	514	115767	-0.27547	4.8674e-08	A2_Trans	INTERGENIC_VARIANT	AFR
521.1	Dental caries	digestive	rs9268576	HLA-DRA	6	32395641	T	C	C	1.02346	0.0150085	0.993789	1.05401	0.122388	0.928172	1	9914	71372	0.095134	9.9752e-07	B2_trans	INTERGENIC_VARIANT	AFR
722.9	Other and unspecified disc disorder	musculoskeletal	rs2284028	NCF4	22	37265172	A	C	C	1.06288	0.0394741	0.983745	1.14837	0.122396	0.928172	1	3272	111532	0.31271	4.1737e-06	A2_Trans	CODING_TRANSCRIPT_INTRON_VARIANT	AFR
1009	NA	NA	rs11085727	TYK2	19	10466123	C	T	T	1.03644	0.0231723	0.990424	1.0846	0.122413	0.928172	1	14980	91266	0.17253	2.3333e-18	A2_Trans,B2_trans	CODING_TRANSCRIPT_INTRON_VARIANT	AFR
193	Thyroid cancer	neoplasms	rs35705950	MUC5B	11	1241221	G	T	T	1.37113	0.204347	0.918626	2.04654	0.12244	0.928172	1	157	116090	-0.11177	1.2224e-08	B2_trans,A2_Trans	UPSTREAM_GENE_VARIANT	AFR
771.2	Cramp of limb	symptoms	rs9896243	NSF	17	44826056	C	G	G	1.10708	0.0658621	0.973012	1.25963	0.122452	0.928172	1	2996	112615	-0.13155	3.2234e-08	A2_Trans	CODING_TRANSCRIPT_INTRON_VARIANT	AFR
513.8	Disorders of diaphragm	respiratory	rs495828	ABO	9	136154867	G	T	T	0.876582	0.0852916	0.741638	1.03608	0.122489	0.928172	1	1037	114983	-0.13432	6.5649e-10	A2_Trans	UPSTREAM_GENE_VARIANT	AFR
172.1	Melanomas of skin, dx or hx	neoplasms	rs12660421	FOXP4-AS1	6	41488378	G	A	A	1.32703	0.183205	0.926694	1.90031	0.12249	0.928172	1	367	116101	0.35506	1.1424e-09	A2_Trans	DOWNSTREAM_GENE_VARIANT	AFR
286	Coagulation defects	hematopoietic	rs8080583	KANSL1	17	44162597	C	A	A	0.951684	0.0320663	0.893713	1.01342	0.122498	0.928172	1	2621	111584	-0.12662	2.0785e-08	A2_Trans	CODING_TRANSCRIPT_INTRON_VARIANT	AFR
535.9	Gastritis and duodenitis, NOS	digestive	rs12660421	FOXP4-AS1	6	41488378	G	A	A	0.916412	0.0565249	0.820308	1.02378	0.122526	0.928172	1	6868	106989	0.35506	1.1424e-09	A2_Trans	DOWNSTREAM_GENE_VARIANT	AFR
155.1	Malignant neoplasm of liver, primary	neoplasms	rs2924480	ELF5	11	34529831	T	C	C	1.11012	0.0676532	0.972266	1.26753	0.122534	0.928172	1	290	115548	-0.11648	2.817e-07	A2_Trans	CODING_TRANSCRIPT_INTRON_VARIANT	AFR
790	Nonspecific findings on examination of blood	symptoms	rs9367106	LOC100505711	6	41483390	G	C	C	1.19987	0.117999	0.952125	1.51208	0.12254	0.928172	1	1809	114404	0.20225	3.4038e-11	B2_trans	INTERGENIC_VARIANT	AFR
571.51	Cirrhosis of liver without mention of alcohol	digestive	rs34488998	NKAIN3	8	63408372	G	A	A	1.20095	0.11858	0.951894	1.51516	0.122541	0.928172	1	1603	110549	0.1355	3.4644e-06	B2_trans	CODING_TRANSCRIPT_INTRON_VARIANT	AFR
297.1	Suicidal ideation	mental disorders	rs12660421	FOXP4-AS1	6	41488378	G	A	A	1.05459	0.0344233	0.985789	1.1282	0.122544	0.928172	1	3922	105430	0.35506	1.1424e-09	A2_Trans	DOWNSTREAM_GENE_VARIANT	AFR
041	Bacterial infection NOS	infectious diseases	rs622568	SEC61G	7	54647894	A	C	C	1.02626	0.0167879	0.993044	1.06059	0.122554	0.928172	1	9245	98884	0.11965	2.6006e-06	A2_Trans	INTERGENIC_VARIANT	AFR
041.8	H. pylori	infectious diseases	rs1453205	LOC101928196	2	19901073	C	T	T	0.951211	0.0323936	0.892696	1.01356	0.122561	0.928172	1	2852	111637	0.096992	3.6368e-06	A2_Trans	INTERGENIC_VARIANT	AFR
723	Other disorders of cervical region	musculoskeletal	rs10774671	OAS1	12	113357193	G	A	A	1.08614	0.0535171	0.977986	1.20626	0.122584	0.928172	1	1829	114114	0.12569	3.6032e-11	A2_Trans	SPLICE_ACCEPTOR_VARIANT	AFR
276.11	Hyperosmolality and/or hypernatremia	endocrine/metabolic	rs9577395	ATP11A	13	113534984	C	G	G	0.819847	0.128651	0.637125	1.05497	0.122587	0.928172	1	1322	114781	0.064829	8.6068e-07	B2_trans,A2_Trans	CODING_TRANSCRIPT_INTRON_VARIANT	AFR
722.6	Degeneration of intervertebral disc	musculoskeletal	rs72711165	TMEM65	8	125336564	T	C	C	1.05521	0.0348043	0.985627	1.1297	0.122588	0.928172	1	10017	90868	0.18279	6.0907e-07	B2_trans	CODING_TRANSCRIPT_INTRON_VARIANT	AFR
731.1	Osteitis deformans [Paget's disease of bone]	musculoskeletal	rs11085727	TYK2	19	10466123	C	T	T	0.815497	0.132099	0.629476	1.05649	0.122594	0.928172	1	124	116204	0.17253	2.3333e-18	A2_Trans,B2_trans	CODING_TRANSCRIPT_INTRON_VARIANT	AFR
367.8	Hypermetropia	sense organs	rs67579710	THBS3	1	155173527	G	A	A	0.977206	0.0149342	0.949018	1.00623	0.122606	0.928172	1	13485	87801	-0.10348	1.0252e-09	B2_trans	CODING_TRANSCRIPT_INTRON_VARIANT	AFR
304	Adjustment reaction	mental disorders	rs9896243	NSF	17	44826056	C	G	G	1.02497	0.0159767	0.993375	1.05758	0.122611	0.928172	1	12932	77363	-0.13155	3.2234e-08	A2_Trans	CODING_TRANSCRIPT_INTRON_VARIANT	AFR
418.1	Precordial pain	circulatory system	rs60869999	MYO1C	17	1390948	A	T	T	1.15006	0.0905604	0.963022	1.37343	0.122613	0.928172	1	2211	113905	0.059541	2.9039e-06	B2_trans	CODING_TRANSCRIPT_INTRON_VARIANT	AFR
496.3	Bronchiectasis	respiratory	rs622568	SEC61G	7	54647894	A	C	C	1.13081	0.0796288	0.96741	1.32182	0.122618	0.928172	1	497	115828	0.11965	2.6006e-06	A2_Trans	INTERGENIC_VARIANT	AFR
286.9	Abnormal coagulation profile	hematopoietic	rs3746539	PTPRT	20	40702071	G	A	A	1.10268	0.0633144	0.973995	1.24837	0.122638	0.928172	1	1577	114242	0.05405	1.7723e-06	B2_trans	THREE_PRIME_UTR_EXON_VARIANT	AFR
782.3	Edema	symptoms	rs76073397	MIR548H2	16	11386452	T	C	C	0.920453	0.0536926	0.828512	1.0226	0.122644	0.928172	1	12530	87634	0.14454	9.6663e-07	A2_Trans,B2_trans	INTERGENIC_VARIANT	AFR
751.1	Congenital anomalies of genital organs	congenital anomalies	rs111783124	LOC101928126	21	35362848	G	A	A	0.654761	0.274327	0.38245	1.12096	0.122656	0.928172	1	1239	115058	0.13532	2.1558e-07	A2_Trans	INTERGENIC_VARIANT	AFR
172.22	Squamous cell carcinoma	neoplasms	rs581342	LMNA	1	156095466	T	C	C	0.860905	0.0970216	0.71182	1.04121	0.122664	0.928172	1	216	116226	0.090245	2.6355e-07	B2_trans	CODING_TRANSCRIPT_INTRON_VARIANT	AFR
578.2	Blood in stool	digestive	rs622568	SEC61G	7	54647894	A	C	C	1.027	0.017257	0.992842	1.06233	0.122665	0.928172	1	9125	99480	0.11965	2.6006e-06	A2_Trans	INTERGENIC_VARIANT	AFR
1010.1	NA	NA	rs75505823	LRP1	12	57540956	G	T	T	0.853474	0.102642	0.697945	1.04366	0.122682	0.928172	1	8692	99774	-0.20852	3.0745e-06	A2_Trans	CODING_TRANSCRIPT_INTRON_VARIANT	AFR
505	Other pulmonary inflamation or edema	respiratory	rs12567716	FOXD2	1	48197570	T	C	C	0.762971	0.175262	0.541159	1.0757	0.122685	0.928172	1	1102	115137	-0.090753	1.4878e-06	B2_trans	INTERGENIC_VARIANT	AFR
495.11	Chronic obstructive asthma with exacerbation	respiratory	rs117169628	SLC22A31	16	89262657	G	A	A	1.38197	0.209582	0.916434	2.08398	0.122689	0.928172	1	657	115632	0.081201	5.77e-07	B2_trans	SYNONYMOUS_VARIANT	AFR
792	Abnormal Papanicolaou smear of cervix and cervical HPV	genitourinary	rs60305836	CDH8	16	61709381	A	C	C	0.935172	0.0434213	0.858878	1.01824	0.12269	0.928172	1	1205	113465	0.086719	1.1846e-06	B2_trans	CODING_TRANSCRIPT_INTRON_VARIANT	AFR
704.8	Other specified diseases of hair and hair follicles	dermatologic	rs721917	SFTPD	10	81706324	A	G	G	1.03293	0.0209872	0.991299	1.0763	0.122694	0.928172	1	6328	105440	0.055247	2.0819e-07	B2_trans	SYNONYMOUS_VARIANT	AFR
338.1	Acute pain	neurological	rs9461128	TMEM14B	6	10753875	T	C	C	1.03575	0.0227553	0.990569	1.08299	0.122698	0.928172	1	11098	100216	0.13046	3.4269e-06	B2_trans	CODING_TRANSCRIPT_INTRON_VARIANT	AFR
609.2	Abnormal spermatozoa	genitourinary	rs55654108	PDCL3P4	3	101425703	A	G	G	0.861296	0.0967398	0.712537	1.04111	0.122711	0.928172	1	560	115795	-0.05662	1.0636e-06	B2_trans	INTERGENIC_VARIANT	AFR
381.1	Otitis media	sense organs	rs10086829	COL14A1	8	121149129	G	A	A	1.05712	0.0359918	0.98512	1.13439	0.122724	0.928172	1	6849	106126	-0.097352	3.8599e-06	A2_Trans	FIVE_PRIME_UTR_INTRON_VARIANT	AFR
272	Disorders of lipoid metabolism	endocrine/metabolic	rs117169628	SLC22A31	16	89262657	G	A	A	0.949793	0.0333759	0.889651	1.014	0.122745	0.928172	1	7871	32697	0.081201	5.77e-07	B2_trans	SYNONYMOUS_VARIANT	AFR
053.1	Herpes zoster with nervous system complications	infectious diseases	rs111837807	CCHCR1	6	31121232	T	C	C	0.762749	0.175491	0.540758	1.07587	0.12277	0.928172	1	488	115754	0.20363	2.152e-11	A2_Trans,B2_trans	CODING_TRANSCRIPT_INTRON_VARIANT	AFR
509.2	Respiratory insufficiency	respiratory	rs10086829	COL14A1	8	121149129	G	A	A	0.875088	0.0864613	0.738679	1.03669	0.122772	0.928172	1	1044	115077	-0.097352	3.8599e-06	A2_Trans	FIVE_PRIME_UTR_INTRON_VARIANT	AFR
253	Disorders of the pituitary gland and its hypothalamic control	endocrine/metabolic	rs9896243	NSF	17	44826056	C	G	G	0.914045	0.05824	0.815443	1.02457	0.122783	0.928172	1	1294	113832	-0.13155	3.2234e-08	A2_Trans	CODING_TRANSCRIPT_INTRON_VARIANT	AFR
625.1	Dyspareunia	genitourinary	rs3746539	PTPRT	20	40702071	G	A	A	0.871046	0.0894656	0.73095	1.03799	0.12279	0.928172	1	617	115653	0.05405	1.7723e-06	B2_trans	THREE_PRIME_UTR_EXON_VARIANT	AFR
573	Other disorders of liver	digestive	rs12567716	FOXD2	1	48197570	T	C	C	1.11029	0.0677971	0.972135	1.26807	0.122802	0.928172	1	3563	111003	-0.090753	1.4878e-06	B2_trans	INTERGENIC_VARIANT	AFR
707.2	Chronic ulcer of leg or foot	dermatologic	rs9896243	NSF	17	44826056	C	G	G	1.05558	0.0350554	0.985493	1.13066	0.122804	0.928172	1	2220	110432	-0.13155	3.2234e-08	A2_Trans	CODING_TRANSCRIPT_INTRON_VARIANT	AFR
427.22	Atrial flutter	circulatory system	rs721917	SFTPD	10	81706324	A	G	G	1.04163	0.0264303	0.989042	1.09701	0.122809	0.928172	1	1540	112060	0.055247	2.0819e-07	B2_trans	SYNONYMOUS_VARIANT	AFR
425.12	Other hypertrophic cardiomyopathy	circulatory system	rs60305836	CDH8	16	61709381	A	C	C	1.1949	0.115392	0.953033	1.49814	0.122812	0.928172	1	221	116235	0.086719	1.1846e-06	B2_trans	CODING_TRANSCRIPT_INTRON_VARIANT	AFR
747.11	Cardiac shunt/ heart septal defect	congenital anomalies	rs35705950	MUC5B	11	1241221	G	T	T	0.498819	0.450738	0.206193	1.20673	0.122818	0.928172	1	311	116128	-0.11177	1.2224e-08	B2_trans,A2_Trans	UPSTREAM_GENE_VARIANT	AFR
578.8	Hemorrhage of rectum and anus	digestive	rs67579710	THBS3	1	155173527	G	A	A	0.966058	0.0223791	0.924601	1.00937	0.12283	0.928172	1	7246	103459	-0.10348	1.0252e-09	B2_trans	CODING_TRANSCRIPT_INTRON_VARIANT	AFR
578.1	Hematemesis	digestive	rs67579710	THBS3	1	155173527	G	A	A	1.09742	0.0602479	0.97519	1.23497	0.122838	0.928172	1	1234	114699	-0.10348	1.0252e-09	B2_trans	CODING_TRANSCRIPT_INTRON_VARIANT	AFR
366.2	Senile cataract	sense organs	rs111783124	LOC101928126	21	35362848	G	A	A	1.05191	0.0327983	0.986415	1.12175	0.122848	0.928172	1	13118	53841	0.13532	2.1558e-07	A2_Trans	INTERGENIC_VARIANT	AFR
574.12	Cholelithiasis with other cholecystitis	digestive	rs35154152	THBS3	1	155172725	T	C	C	1.11874	0.0727228	0.970126	1.29012	0.122853	0.928172	1	884	115288	-0.20528	2.3574e-11	A2_Trans	SYNONYMOUS_VARIANT	AFR
727.5	Rupture of synovium	musculoskeletal	rs10774679	OAS3	12	113374748	C	T	T	0.910523	0.0607573	0.808303	1.02567	0.122882	0.928172	1	1432	114596	0.075824	4.6954e-12	B2_trans	UPSTREAM_GENE_VARIANT	AFR
763	Thoracic or lumbosacral neuritis or radiculitis, unspecified	symptoms	rs77534576	DLX4	17	47940666	C	T	T	1.1531	0.0923365	0.962211	1.38186	0.122883	0.928172	1	7684	96414	0.20794	1.7585e-10	B2_trans	INTERGENIC_VARIANT	AFR
420.3	Endocarditis	circulatory system	rs10129899	LINC00637	14	104330432	C	A	A	0.887882	0.0770823	0.763383	1.03269	0.122899	0.928172	1	1115	114877	-0.057002	2.1916e-06	B2_trans	INTERGENIC_VARIANT	AFR
426.92	Cardiac defibrillator in situ	circulatory system	rs505922	ABO	9	136149229	T	C	C	1.04831	0.0305839	0.987319	1.11307	0.122906	0.928172	1	419	113888	-0.099884	2.0889e-20	B2_trans	CODING_TRANSCRIPT_INTRON_VARIANT	AFR
371	Inflammation of the eye	sense organs	rs35154152	THBS3	1	155172725	T	C	C	1.02296	0.0147167	0.993878	1.0529	0.122909	0.928172	1	12287	89305	-0.20528	2.3574e-11	A2_Trans	SYNONYMOUS_VARIANT	AFR
1089	NA	NA	rs915823	TMPRSS2	21	42851454	A	C	C	0.915961	0.0569028	0.819296	1.02403	0.122913	0.928172	1	398	114816	-0.066039	1.6687e-06	B2_trans	CODING_TRANSCRIPT_INTRON_VARIANT	AFR
1000	NA	NA	rs147812915	KAT7	17	47858295	C	T	T	0.708985	0.222942	0.458003	1.0975	0.122915	0.928172	1	2250	112646	0.23438	1.0943e-07	A2_Trans	INTERGENIC_VARIANT	AFR
561.1	NA	NA	rs9896243	NSF	17	44826056	C	G	G	1.03706	0.0235885	0.990204	1.08613	0.122919	0.928172	1	11676	95486	-0.13155	3.2234e-08	A2_Trans	CODING_TRANSCRIPT_INTRON_VARIANT	AFR
480.5	Bronchopneumonia and lung abscess	respiratory	rs9268576	HLA-DRA	6	32395641	T	C	C	1.23808	0.138443	0.943858	1.62402	0.122925	0.928172	1	689	115746	0.095134	9.9752e-07	B2_trans	INTERGENIC_VARIANT	AFR
590	Pyelonephritis	genitourinary	rs76423999	SLC12A7	5	1098067	T	A	A	0.832376	0.118936	0.659297	1.05089	0.122927	0.928172	1	1232	114662	0.18412	3.8813e-07	A2_Trans	CODING_TRANSCRIPT_INTRON_VARIANT	AFR
253.2	Pituitary hypofunction	endocrine/metabolic	rs35705950	MUC5B	11	1241221	G	T	T	1.48376	0.255792	0.89874	2.4496	0.122931	0.928172	1	163	116240	-0.11177	1.2224e-08	B2_trans,A2_Trans	UPSTREAM_GENE_VARIANT	AFR
172.22	Squamous cell carcinoma	neoplasms	rs505922	ABO	9	136149229	T	C	C	1.15933	0.0958389	0.960787	1.39889	0.122934	0.928172	1	216	116226	-0.099884	2.0889e-20	B2_trans	CODING_TRANSCRIPT_INTRON_VARIANT	AFR
964	Poisoning by agents primarily affecting blood constituents	injuries & poisonings	rs77534576	DLX4	17	47940666	C	T	T	2.11647	0.486041	0.816382	5.48696	0.122936	0.928172	1	692	115737	0.20794	1.7585e-10	B2_trans	INTERGENIC_VARIANT	AFR
257	Testicular dysfunction	endocrine/metabolic	rs62200027	CASC20	20	6469515	G	A	A	0.947895	0.034691	0.885587	1.01459	0.12295	0.928201	1	2373	110061	-0.053006	3.3456e-06	B2_trans,A2_Trans	NON_CODING_TRANSCRIPT_INTRON_VARIANT	AFR
368	Visual disturbances	sense organs	rs60869999	MYO1C	17	1390948	A	T	T	0.968158	0.0209803	0.929154	1.0088	0.122972	0.928212	1	15022	88438	0.059541	2.9039e-06	B2_trans	CODING_TRANSCRIPT_INTRON_VARIANT	AFR
727.5	Rupture of synovium	musculoskeletal	rs10774671	OAS1	12	113357193	G	A	A	0.915021	0.0575786	0.817373	1.02434	0.122982	0.928212	1	1432	114596	0.12569	3.6032e-11	A2_Trans	SPLICE_ACCEPTOR_VARIANT	AFR
527.7	Disturbance of salivary secretion	digestive	rs117169628	SLC22A31	16	89262657	G	A	A	1.19491	0.115454	0.952931	1.49834	0.122982	0.928212	1	2600	112674	0.081201	5.77e-07	B2_trans	SYNONYMOUS_VARIANT	AFR
272	Disorders of lipoid metabolism	endocrine/metabolic	rs1878527	ANKRD30BL	2	133056313	T	C	C	0.979781	0.0132453	0.954673	1.00555	0.123041	0.928577	1	7871	32697	-0.077457	2.0215e-06	B2_trans	INTERGENIC_VARIANT	AFR
509.3	Pulmonary insufficiency or respiratory failure following trauma and surgery	respiratory	rs622568	SEC61G	7	54647894	A	C	C	1.12328	0.0753908	0.968985	1.30215	0.123059	0.928577	1	772	115514	0.11965	2.6006e-06	A2_Trans	INTERGENIC_VARIANT	AFR
585.33	Chronic Kidney Disease, Stage III	genitourinary	rs35154152	THBS3	1	155172725	T	C	C	1.02584	0.0165473	0.993108	1.05966	0.123072	0.928577	1	3460	101396	-0.20528	2.3574e-11	A2_Trans	SYNONYMOUS_VARIANT	AFR
250	Diabetes mellitus	endocrine/metabolic	rs111837807	CCHCR1	6	31121232	T	C	C	1.03224	0.020578	0.991435	1.07472	0.123087	0.928577	1	5795	63182	0.20363	2.152e-11	A2_Trans,B2_trans	CODING_TRANSCRIPT_INTRON_VARIANT	AFR
800.3	Fracture of tibia and fibula	injuries & poisonings	rs55654108	PDCL3P4	3	101425703	A	G	G	1.0722	0.0452145	0.981274	1.17156	0.123104	0.928577	1	903	114459	-0.05662	1.0636e-06	B2_trans	INTERGENIC_VARIANT	AFR
218.1	Uterine leiomyoma	neoplasms	rs1250993	LOC101929525	10	81399565	C	G	G	0.947163	0.0352073	0.884008	1.01483	0.123109	0.928577	1	1147	112295	0.12403	5.3767e-08	A2_Trans	INTERGENIC_VARIANT	AFR
363	Chorioretinal inflammations, scars, and other disorders of choroid	sense organs	rs61667602	CRHR1	17	43785349	T	C	C	0.918833	0.054903	0.825093	1.02322	0.123116	0.928577	1	2420	111969	-0.093554	9.1279e-12	B2_trans	FIVE_PRIME_UTR_INTRON_VARIANT	AFR
704	Diseases of hair and hair follicles	dermatologic	rs9896243	NSF	17	44826056	C	G	G	1.04236	0.0269134	0.988804	1.09882	0.123171	0.928577	1	7501	101950	-0.13155	3.2234e-08	A2_Trans	CODING_TRANSCRIPT_INTRON_VARIANT	AFR
276.6	Fluid overload	endocrine/metabolic	rs67959919	LZTFL1	3	45871908	G	A	A	0.744186	0.191662	0.511139	1.08349	0.123173	0.928577	1	2051	113235	0.59355	1.6043e-80	A2_Trans	CODING_TRANSCRIPT_INTRON_VARIANT	AFR
722.8	Postlaminectomy syndrome	musculoskeletal	rs915823	TMPRSS2	21	42851454	A	C	C	1.10113	0.0624933	0.974192	1.24461	0.123179	0.928577	1	747	114855	-0.066039	1.6687e-06	B2_trans	CODING_TRANSCRIPT_INTRON_VARIANT	AFR
571.81	Portal hypertension	digestive	rs581342	LMNA	1	156095466	T	C	C	0.892756	0.0735893	0.772847	1.03127	0.123183	0.928577	1	603	115671	0.090245	2.6355e-07	B2_trans	CODING_TRANSCRIPT_INTRON_VARIANT	AFR
772.3	Muscle weakness	symptoms	rs622568	SEC61G	7	54647894	A	C	C	1.02434	0.0155975	0.993495	1.05613	0.123186	0.928577	1	7998	98436	0.11965	2.6006e-06	A2_Trans	INTERGENIC_VARIANT	AFR
737	Curvature of spine	musculoskeletal	rs10129899	LINC00637	14	104330432	C	A	A	0.905185	0.0646219	0.797501	1.02741	0.123191	0.928577	1	2247	113451	-0.057002	2.1916e-06	B2_trans	INTERGENIC_VARIANT	AFR
352	Disorders of other cranial nerves	neurological	rs732990	CIB4	2	26842146	C	G	G	0.941387	0.039185	0.871794	1.01654	0.123211	0.928577	1	2139	112781	0.056389	5.6358e-07	B2_trans	CODING_TRANSCRIPT_INTRON_VARIANT	AFR
594.3	Calculus of ureter	genitourinary	rs9896243	NSF	17	44826056	C	G	G	0.903628	0.0657427	0.794382	1.0279	0.123214	0.928577	1	862	114619	-0.13155	3.2234e-08	A2_Trans	CODING_TRANSCRIPT_INTRON_VARIANT	AFR
426.32	Left bundle branch block	circulatory system	rs111837807	CCHCR1	6	31121232	T	C	C	1.18397	0.109562	0.955173	1.46758	0.123228	0.928577	1	1260	114661	0.20363	2.152e-11	A2_Trans,B2_trans	CODING_TRANSCRIPT_INTRON_VARIANT	AFR
613	Other nonmalignant breast conditions	genitourinary	rs2277732	DPP9	19	4723670	C	A	A	0.930839	0.0464975	0.849759	1.01966	0.123231	0.928577	1	3242	110666	0.11697	6.1912e-22	B2_trans,A2_Trans	FIVE_PRIME_UTR_INTRON_VARIANT	AFR
797	Shock	symptoms	rs7560588	BCL11A	2	60727416	G	A	A	0.849592	0.105756	0.690542	1.04527	0.123251	0.928577	1	843	115331	-0.12371	2.3396e-07	A2_Trans	CODING_TRANSCRIPT_INTRON_VARIANT	AFR
261.4	Vitamin D deficiency	endocrine/metabolic	rs60305836	CDH8	16	61709381	A	C	C	1.01973	0.0126787	0.994706	1.04539	0.123252	0.928577	1	11753	78491	0.086719	1.1846e-06	B2_trans	CODING_TRANSCRIPT_INTRON_VARIANT	AFR
204.1	Lymphoid leukemia	neoplasms	rs12660421	FOXP4-AS1	6	41488378	G	A	A	0.778733	0.162263	0.566591	1.0703	0.123257	0.928577	1	162	116122	0.35506	1.1424e-09	A2_Trans	DOWNSTREAM_GENE_VARIANT	AFR
433.8	Late effects of cerebrovascular disease	circulatory system	rs2277732	DPP9	19	4723670	C	A	A	0.949811	0.0334098	0.889608	1.01409	0.123258	0.928577	1	2457	109268	0.11697	6.1912e-22	B2_trans,A2_Trans	FIVE_PRIME_UTR_INTRON_VARIANT	AFR
110	Dermatophytosis / Dermatomycosis	infectious diseases	rs11234800	ME3	11	86479407	G	C	C	0.955239	0.029713	0.901198	1.01252	0.123264	0.928577	1	14263	66619	-0.077173	3.0702e-06	B2_trans	INTERGENIC_VARIANT	AFR
530.14	Reflux esophagitis	digestive	rs75505823	LRP1	12	57540956	G	T	T	1.2447	0.142033	0.94225	1.64423	0.12328	0.928577	1	3835	110083	-0.20852	3.0745e-06	A2_Trans	CODING_TRANSCRIPT_INTRON_VARIANT	AFR
751.1	Congenital anomalies of genital organs	congenital anomalies	rs55654108	PDCL3P4	3	101425703	A	G	G	1.13729	0.0834776	0.965642	1.33946	0.123282	0.928577	1	1239	115058	-0.05662	1.0636e-06	B2_trans	INTERGENIC_VARIANT	AFR
250.22	Type 2 diabetes with renal manifestations	endocrine/metabolic	rs6869036	MGAT1	5	180223327	C	T	T	0.929546	0.0474068	0.847068	1.02006	0.123292	0.928577	1	3830	104538	0.25536	1.7578e-06	A2_Trans	FIVE_PRIME_UTR_INTRON_VARIANT	AFR
450	Noninfectious disorders of lymphatic channels	circulatory system	rs7560588	BCL11A	2	60727416	G	A	A	0.8967	0.0707532	0.780588	1.03008	0.123305	0.928577	1	1126	114474	-0.12371	2.3396e-07	A2_Trans	CODING_TRANSCRIPT_INTRON_VARIANT	AFR
250.12	Type 1 diabetes with renal manifestations	endocrine/metabolic	rs12660421	FOXP4-AS1	6	41488378	G	A	A	0.769692	0.169861	0.551736	1.07375	0.123305	0.928577	1	422	115902	0.35506	1.1424e-09	A2_Trans	DOWNSTREAM_GENE_VARIANT	AFR
1010.2	NA	NA	rs505922	ABO	9	136149229	T	C	C	0.981018	0.0124382	0.957391	1.00523	0.123363	0.928723	1	20092	76892	-0.099884	2.0889e-20	B2_trans	CODING_TRANSCRIPT_INTRON_VARIANT	AFR
721.1	Spondylosis without myelopathy	musculoskeletal	rs67959919	LZTFL1	3	45871908	G	A	A	0.920164	0.0540014	0.82775	1.0229	0.123376	0.928723	1	11157	89006	0.59355	1.6043e-80	A2_Trans	CODING_TRANSCRIPT_INTRON_VARIANT	AFR
242	Thyrotoxicosis with or without goiter	endocrine/metabolic	rs13179014	SPEF2	5	35693227	A	C	C	1.06263	0.0394296	0.983606	1.14801	0.123383	0.928723	1	1361	112875	-0.061249	6.1057e-07	B2_trans	CODING_TRANSCRIPT_INTRON_VARIANT	AFR
495	Asthma	respiratory	rs915823	TMPRSS2	21	42851454	A	C	C	1.03295	0.0210427	0.991216	1.07644	0.123392	0.928723	1	4403	101195	-0.066039	1.6687e-06	B2_trans	CODING_TRANSCRIPT_INTRON_VARIANT	AFR
509.2	Respiratory insufficiency	respiratory	rs9461128	TMEM14B	6	10753875	T	C	C	0.89951	0.0687392	0.786131	1.02924	0.123393	0.928723	1	1044	115077	0.13046	3.4269e-06	B2_trans	CODING_TRANSCRIPT_INTRON_VARIANT	AFR
353.2	Nerve root lesions	neurological	rs10129899	LINC00637	14	104330432	C	A	A	0.910755	0.0606753	0.808639	1.02577	0.123395	0.928723	1	1882	113686	-0.057002	2.1916e-06	B2_trans	INTERGENIC_VARIANT	AFR
292.4	Altered mental status	mental disorders	rs60869999	MYO1C	17	1390948	A	T	T	1.06064	0.0382128	0.984105	1.14313	0.123398	0.928723	1	4273	109000	0.059541	2.9039e-06	B2_trans	CODING_TRANSCRIPT_INTRON_VARIANT	AFR
578.8	Hemorrhage of rectum and anus	digestive	rs111837807	CCHCR1	6	31121232	T	C	C	1.06661	0.0418584	0.9826	1.15781	0.123409	0.928723	1	7246	103459	0.20363	2.152e-11	A2_Trans,B2_trans	CODING_TRANSCRIPT_INTRON_VARIANT	AFR
726.3	Bursitis	musculoskeletal	rs111783124	LOC101928126	21	35362848	G	A	A	0.888795	0.0765214	0.765009	1.03261	0.123416	0.928723	1	4591	108338	0.13532	2.1558e-07	A2_Trans	INTERGENIC_VARIANT	AFR
180	Cervical cancer and dysplasia	neoplasms	rs4830964	.	23	15515319	C	G	G	1.11941	0.0732284	0.969744	1.29218	0.12346	0.928831	1	595	115338	0.046578	2.9701e-06	B2_trans	SEQUENCE_VARIANT	AFR
456	Chronic venous insufficiency [CVI]	circulatory system	rs11234800	ME3	11	86479407	G	C	C	0.901402	0.0673879	0.789874	1.02868	0.123466	0.928831	1	3907	108193	-0.077173	3.0702e-06	B2_trans	INTERGENIC_VARIANT	AFR
458.1	Orthostatic hypotension	circulatory system	rs766826	ELF5	11	34528766	C	T	T	1.05878	0.0370827	0.984561	1.1386	0.123468	0.928831	1	4409	109834	-0.082134	1.155e-11	B2_trans	CODING_TRANSCRIPT_INTRON_VARIANT	AFR
189.11	Malignant neoplasm of kidney, except pelvis	neoplasms	rs9577395	ATP11A	13	113534984	C	G	G	1.11206	0.0689519	0.971482	1.27297	0.123471	0.928831	1	424	114724	0.064829	8.6068e-07	B2_trans,A2_Trans	CODING_TRANSCRIPT_INTRON_VARIANT	AFR
427.22	Atrial flutter	circulatory system	rs12660421	FOXP4-AS1	6	41488378	G	A	A	0.919098	0.0547708	0.825545	1.02325	0.123492	0.928839	1	1540	112060	0.35506	1.1424e-09	A2_Trans	DOWNSTREAM_GENE_VARIANT	AFR
686.4	Pyogenic granuloma	dermatologic	rs10774679	OAS3	12	113374748	C	T	T	0.862628	0.0959413	0.714757	1.04109	0.123504	0.928839	1	524	115887	0.075824	4.6954e-12	B2_trans	UPSTREAM_GENE_VARIANT	AFR
457	Encounter for long-term (current) use of anticoagulants, antithrombotics, aspirin	circulatory system	rs9367106	LOC100505711	6	41483390	G	C	C	1.09835	0.0609061	0.974757	1.23761	0.123516	0.928839	1	3321	111488	0.20225	3.4038e-11	B2_trans	INTERGENIC_VARIANT	AFR
513	Respiratory abnormalities	respiratory	rs1405655	NR1H2	19	50882619	T	C	C	0.95898	0.0271951	0.909203	1.01148	0.123517	0.928839	1	5206	108430	0.075181	1.1208e-11	B2_trans,A2_Trans	CODING_TRANSCRIPT_INTRON_VARIANT	AFR
615	Endometriosis	genitourinary	rs1453205	LOC101928196	2	19901073	C	T	T	1.10491	0.0647731	0.973174	1.25447	0.123523	0.928839	1	510	115627	0.096992	3.6368e-06	A2_Trans	INTERGENIC_VARIANT	AFR
374.3	Ptosis of eyelid	sense organs	rs35705950	MUC5B	11	1241221	G	T	T	0.819835	0.128995	0.636686	1.05567	0.123561	0.928924	1	1253	113714	-0.11177	1.2224e-08	B2_trans,A2_Trans	UPSTREAM_GENE_VARIANT	AFR
452	Other venous embolism and thrombosis	circulatory system	rs13050728	IFNAR2	21	34615210	T	C	C	0.966662	0.022018	0.925833	1.00929	0.12357	0.928924	1	3194	106775	-0.10657	4.0686e-21	B2_trans,A2_Trans	CODING_TRANSCRIPT_INTRON_VARIANT	AFR
149.1	Cancer of oropharynx	neoplasms	rs467843	TRAPPC13	5	64945715	A	G	G	0.876466	0.0856251	0.741056	1.03662	0.123575	0.928924	1	160	116208	-0.089724	1.7259e-06	A2_Trans	CODING_TRANSCRIPT_INTRON_VARIANT	AFR
426.21	First degree AV block	circulatory system	rs4830964	.	23	15515319	C	G	G	1.06285	0.0395803	0.983513	1.14858	0.123575	0.928924	1	1962	113483	0.046578	2.9701e-06	B2_trans	SEQUENCE_VARIANT	AFR
733.9	Chondromalacia	musculoskeletal	rs467843	TRAPPC13	5	64945715	A	G	G	0.886245	0.0784341	0.75996	1.03352	0.123644	0.929104	1	992	115319	-0.089724	1.7259e-06	A2_Trans	CODING_TRANSCRIPT_INTRON_VARIANT	AFR
800	Fracture of lower limb	injuries & poisonings	rs5023077	FBRSL1	12	133141973	T	C	C	0.949731	0.0334987	0.889378	1.01418	0.123644	0.929104	1	1753	112070	-0.090901	1.5172e-06	A2_Trans	CODING_TRANSCRIPT_INTRON_VARIANT	AFR
580	Nephritis; nephrosis; renal sclerosis	genitourinary	rs766826	ELF5	11	34528766	C	T	T	0.943894	0.0375036	0.877001	1.01589	0.12365	0.929104	1	2107	112096	-0.082134	1.155e-11	B2_trans	CODING_TRANSCRIPT_INTRON_VARIANT	AFR
342	Hemiplegia	neurological	rs9896243	NSF	17	44826056	C	G	G	0.895094	0.0719822	0.777316	1.03072	0.12365	0.929104	1	1362	114290	-0.13155	3.2234e-08	A2_Trans	CODING_TRANSCRIPT_INTRON_VARIANT	AFR
696.41	Psoriasis vulgaris	dermatologic	rs1405655	NR1H2	19	50882619	T	C	C	1.06064	0.0382374	0.984053	1.14318	0.123669	0.929104	1	892	114268	0.075181	1.1208e-11	B2_trans,A2_Trans	CODING_TRANSCRIPT_INTRON_VARIANT	AFR
433.6	Acute, but ill-defined cerebrovascular disease	circulatory system	rs495828	ABO	9	136154867	G	T	T	1.05044	0.0319643	0.986646	1.11835	0.123711	0.929104	1	1820	110561	-0.13432	6.5649e-10	A2_Trans	UPSTREAM_GENE_VARIANT	AFR
346.1	Nonspecific abnormal findings on radiological and other examination of skull and head	neurological	rs78313563	ESS2	22	19136365	G	A	A	1.43252	0.233496	0.906461	2.26388	0.123715	0.929104	1	1435	114966	0.40873	6.5914e-07	A2_Trans	UPSTREAM_GENE_VARIANT	AFR
292	Neurological disorders	mental disorders	rs2284028	NCF4	22	37265172	A	C	C	1.02497	0.0160205	0.993284	1.05766	0.123715	0.929104	1	8618	94832	0.31271	4.1737e-06	A2_Trans	CODING_TRANSCRIPT_INTRON_VARIANT	AFR
071	Human immunodeficiency virus [HIV] disease	infectious diseases	rs111783124	LOC101928126	21	35362848	G	A	A	1.1253	0.0766856	0.968259	1.3078	0.123721	0.929104	1	395	113055	0.13532	2.1558e-07	A2_Trans	INTERGENIC_VARIANT	AFR
599.8	Other symptoms involving urinary system	genitourinary	rs2284028	NCF4	22	37265172	A	C	C	1.05938	0.0374709	0.984362	1.14011	0.123723	0.929104	1	4585	110009	0.31271	4.1737e-06	A2_Trans	CODING_TRANSCRIPT_INTRON_VARIANT	AFR
572	Ascites (non malignant)	digestive	rs7560588	BCL11A	2	60727416	G	A	A	0.887947	0.0772049	0.763256	1.03301	0.123725	0.929104	1	1153	114624	-0.12371	2.3396e-07	A2_Trans	CODING_TRANSCRIPT_INTRON_VARIANT	AFR
743.4	Stress fracture	musculoskeletal	rs915823	TMPRSS2	21	42851454	A	C	C	1.22206	0.130282	0.946668	1.57758	0.123735	0.929104	1	498	115944	-0.066039	1.6687e-06	B2_trans	CODING_TRANSCRIPT_INTRON_VARIANT	AFR
433.2	Occlusion of cerebral arteries	circulatory system	rs72711165	TMEM65	8	125336564	T	C	C	1.08101	0.0506052	0.978935	1.19373	0.12374	0.929104	1	2692	107388	0.18279	6.0907e-07	B2_trans	CODING_TRANSCRIPT_INTRON_VARIANT	AFR
939	Atopic/contact dermatitis due to other or unspecified	dermatologic	rs2284028	NCF4	22	37265172	A	C	C	0.978274	0.0142719	0.951288	1.00602	0.123785	0.929104	1	14789	84107	0.31271	4.1737e-06	A2_Trans	CODING_TRANSCRIPT_INTRON_VARIANT	AFR
277	Other disorders of metabolism	endocrine/metabolic	rs147812915	KAT7	17	47858295	C	T	T	1.36544	0.202386	0.918338	2.03023	0.123795	0.929104	1	2132	113310	0.23438	1.0943e-07	A2_Trans	INTERGENIC_VARIANT	AFR
429.2	Abnormal function study of cardiovascular system	circulatory system	rs10086829	COL14A1	8	121149129	G	A	A	1.10222	0.0632393	0.973732	1.24767	0.123796	0.929104	1	3579	111890	-0.097352	3.8599e-06	A2_Trans	FIVE_PRIME_UTR_INTRON_VARIANT	AFR
772.1	Muscular wasting and disuse atrophy	symptoms	rs34488998	NKAIN3	8	63408372	G	A	A	1.60733	0.30836	0.878271	2.94159	0.123797	0.929104	1	746	115437	0.1355	3.4644e-06	B2_trans	CODING_TRANSCRIPT_INTRON_VARIANT	AFR
610.4	Benign neoplasm of breast	genitourinary	rs2284028	NCF4	22	37265172	A	C	C	0.877356	0.0850178	0.742692	1.03644	0.123805	0.929104	1	658	115571	0.31271	4.1737e-06	A2_Trans	CODING_TRANSCRIPT_INTRON_VARIANT	AFR
592.11	Acute cystitis	genitourinary	rs35508621	LZTFL1	3	45880481	T	C	C	1.52723	0.275158	0.890615	2.61891	0.123814	0.929104	1	1612	114688	0.38931	6.0917e-89	B2_trans	CODING_TRANSCRIPT_INTRON_VARIANT	AFR
290.11	Alzheimer's disease	mental disorders	rs3746539	PTPRT	20	40702071	G	A	A	0.896588	0.0709314	0.780218	1.03031	0.123821	0.929104	1	466	115578	0.05405	1.7723e-06	B2_trans	THREE_PRIME_UTR_EXON_VARIANT	AFR
691	Congenital anomalies of skin	dermatologic	rs12809318	FBRSL1	12	133140840	T	C	C	0.919523	0.0545198	0.826333	1.02322	0.123828	0.929104	1	1577	114168	-0.062781	9.5289e-09	B2_trans	CODING_TRANSCRIPT_INTRON_VARIANT	AFR
250.23	Type 2 diabetes with ophthalmic manifestations	endocrine/metabolic	rs147812915	KAT7	17	47858295	C	T	T	0.872462	0.088659	0.733297	1.03804	0.123832	0.929104	1	5978	100424	0.23438	1.0943e-07	A2_Trans	INTERGENIC_VARIANT	AFR
442.1	Aortic aneurysm	circulatory system	rs13179014	SPEF2	5	35693227	A	C	C	1.06262	0.0394669	0.983519	1.14808	0.123833	0.929104	1	1577	112659	-0.061249	6.1057e-07	B2_trans	CODING_TRANSCRIPT_INTRON_VARIANT	AFR
255.12	Hyperaldosteronism	endocrine/metabolic	rs1878527	ANKRD30BL	2	133056313	T	C	C	0.894759	0.0722674	0.77659	1.03091	0.123868	0.929214	1	222	115828	-0.077457	2.0215e-06	B2_trans	INTERGENIC_VARIANT	AFR
327.32	Obstructive sleep apnea	neurological	rs76423999	SLC12A7	5	1098067	T	A	A	0.96891	0.0205258	0.930704	1.00868	0.123868	0.929214	1	6174	76879	0.18412	3.8813e-07	A2_Trans	CODING_TRANSCRIPT_INTRON_VARIANT	AFR
568	Other disorders of peritoneum	digestive	rs7560588	BCL11A	2	60727416	G	A	A	1.15267	0.0923408	0.961844	1.38136	0.123887	0.929271	1	1093	115054	-0.12371	2.3396e-07	A2_Trans	CODING_TRANSCRIPT_INTRON_VARIANT	AFR
840.3	Joint/ligament sprain	injuries & poisonings	rs35705950	MUC5B	11	1241221	G	T	T	0.864042	0.094977	0.717282	1.04083	0.123896	0.929271	1	5817	107710	-0.11177	1.2224e-08	B2_trans,A2_Trans	UPSTREAM_GENE_VARIANT	AFR
731.1	Osteitis deformans [Paget's disease of bone]	musculoskeletal	rs505922	ABO	9	136149229	T	C	C	0.88186	0.0817177	0.751349	1.03504	0.123929	0.929442	1	124	116204	-0.099884	2.0889e-20	B2_trans	CODING_TRANSCRIPT_INTRON_VARIANT	AFR
367.4	NA	NA	rs13179014	SPEF2	5	35693227	A	C	C	0.978696	0.0139983	0.952209	1.00592	0.12397	0.929518	1	18275	41412	-0.061249	6.1057e-07	B2_trans	CODING_TRANSCRIPT_INTRON_VARIANT	AFR
737.3	Kyphoscoliosis and scoliosis	musculoskeletal	rs581342	LMNA	1	156095466	T	C	C	0.920227	0.0540428	0.827739	1.02305	0.123971	0.929518	1	1695	114230	0.090245	2.6355e-07	B2_trans	CODING_TRANSCRIPT_INTRON_VARIANT	AFR
428.1	Congestive heart failure (CHF) NOS	circulatory system	rs9896243	NSF	17	44826056	C	G	G	1.03676	0.0234679	0.990152	1.08556	0.123983	0.929518	1	4613	102130	-0.13155	3.2234e-08	A2_Trans	CODING_TRANSCRIPT_INTRON_VARIANT	AFR
1089	NA	NA	rs7560588	BCL11A	2	60727416	G	A	A	0.911147	0.0604912	0.809279	1.02584	0.123987	0.929518	1	398	114816	-0.12371	2.3396e-07	A2_Trans	CODING_TRANSCRIPT_INTRON_VARIANT	AFR
560.2	Impaction of intestine	digestive	rs12809318	FBRSL1	12	133140840	T	C	C	1.15288	0.0924838	0.961748	1.38199	0.12399	0.929518	1	994	115328	-0.062781	9.5289e-09	B2_trans	CODING_TRANSCRIPT_INTRON_VARIANT	AFR
474.2	Chronic tonsillitis and adenoiditis	respiratory	rs2924480	ELF5	11	34529831	T	C	C	1.1138	0.0700676	0.970877	1.27775	0.124013	0.929614	1	1006	114863	-0.11648	2.817e-07	A2_Trans	CODING_TRANSCRIPT_INTRON_VARIANT	AFR
425.1	Primary/intrinsic cardiomyopathies	circulatory system	rs8080583	KANSL1	17	44162597	C	A	A	1.0322	0.0206044	0.991344	1.07473	0.124045	0.929776	1	2694	107923	-0.12662	2.0785e-08	A2_Trans	CODING_TRANSCRIPT_INTRON_VARIANT	AFR
702.1	Actinic keratosis	dermatologic	rs1250993	LOC101929525	10	81399565	C	G	G	1.20797	0.122855	0.94947	1.53684	0.124071	0.929776	1	1017	115454	0.12403	5.3767e-08	A2_Trans	INTERGENIC_VARIANT	AFR
428.3	Heart failure with reduced EF [Systolic or combined heart failure]	circulatory system	rs3746539	PTPRT	20	40702071	G	A	A	1.03398	0.0217278	0.990872	1.07896	0.124071	0.929776	1	2819	106138	0.05405	1.7723e-06	B2_trans	THREE_PRIME_UTR_EXON_VARIANT	AFR
272.1	Hyperlipidemia	endocrine/metabolic	rs1878527	ANKRD30BL	2	133056313	T	C	C	0.979852	0.0132348	0.954762	1.0056	0.124076	0.929776	1	7867	32782	-0.077457	2.0215e-06	B2_trans	INTERGENIC_VARIANT	AFR
696.42	Psoriatic arthropathy	dermatologic	rs467843	TRAPPC13	5	64945715	A	G	G	1.17748	0.106239	0.956145	1.45006	0.124086	0.929776	1	121	116347	-0.089724	1.7259e-06	A2_Trans	CODING_TRANSCRIPT_INTRON_VARIANT	AFR
277.7	Dysmetabolic syndrome X	endocrine/metabolic	rs1405655	NR1H2	19	50882619	T	C	C	0.930184	0.0470623	0.848222	1.02007	0.124096	0.929776	1	955	114726	0.075181	1.1208e-11	B2_trans,A2_Trans	CODING_TRANSCRIPT_INTRON_VARIANT	AFR
362.29	Macular degeneration (senile) of retina NOS	sense organs	rs4830964	.	23	15515319	C	G	G	0.914569	0.0580726	0.816178	1.02482	0.124106	0.929776	1	966	115215	0.046578	2.9701e-06	B2_trans	SEQUENCE_VARIANT	AFR
930	Allergic reaction to food	injuries & poisonings	rs9461128	TMEM14B	6	10753875	T	C	C	1.10248	0.0634476	0.973563	1.24847	0.124125	0.929804	1	1132	114875	0.13046	3.4269e-06	B2_trans	CODING_TRANSCRIPT_INTRON_VARIANT	AFR
214	Lipoma	neoplasms	rs766826	ELF5	11	34528766	C	T	T	0.961028	0.025852	0.913547	1.01098	0.12413	0.929804	1	4449	106930	-0.082134	1.155e-11	B2_trans	CODING_TRANSCRIPT_INTRON_VARIANT	AFR
212	Benign neoplasm of respiratory and intrathoracic organs	neoplasms	rs72711165	TMEM65	8	125336564	T	C	C	1.33409	0.187472	0.923866	1.92647	0.124156	0.929848	1	610	115696	0.18279	6.0907e-07	B2_trans	CODING_TRANSCRIPT_INTRON_VARIANT	AFR
530.1	Esophagitis, GERD and related diseases	digestive	rs2277732	DPP9	19	4723670	C	A	A	0.978156	0.0143653	0.950999	1.00609	0.124172	0.929848	1	11232	63618	0.11697	6.1912e-22	B2_trans,A2_Trans	FIVE_PRIME_UTR_INTRON_VARIANT	AFR
574	Cholelithiasis and cholecystitis	digestive	rs60869999	MYO1C	17	1390948	A	T	T	1.05524	0.0349735	0.985332	1.13011	0.124183	0.929848	1	2143	110495	0.059541	2.9039e-06	B2_trans	CODING_TRANSCRIPT_INTRON_VARIANT	AFR
370.3	Keratoconjunctivitis	sense organs	rs9896243	NSF	17	44826056	C	G	G	1.08828	0.0550245	0.977019	1.21221	0.124184	0.929848	1	3303	111778	-0.13155	3.2234e-08	A2_Trans	CODING_TRANSCRIPT_INTRON_VARIANT	AFR
530.9	Heartburn	digestive	rs3746539	PTPRT	20	40702071	G	A	A	0.913192	0.0590666	0.813363	1.02527	0.124195	0.929848	1	3028	112742	0.05405	1.7723e-06	B2_trans	THREE_PRIME_UTR_EXON_VARIANT	AFR
202	Cancer of other lymphoid, histiocytic tissue	neoplasms	rs1453205	LOC101928196	2	19901073	C	T	T	1.07495	0.0470113	0.98033	1.1787	0.124197	0.929848	1	617	115051	0.096992	3.6368e-06	A2_Trans	INTERGENIC_VARIANT	AFR
225.1	Benign neoplasm of brain, cranial nerves, meninges	neoplasms	rs67959919	LZTFL1	3	45871908	G	A	A	0.594557	0.338206	0.306416	1.15365	0.12421	0.929869	1	380	115744	0.59355	1.6043e-80	A2_Trans	CODING_TRANSCRIPT_INTRON_VARIANT	AFR
591	Urinary tract infection	genitourinary	rs13050728	IFNAR2	21	34615210	T	C	C	0.974902	0.0165351	0.943814	1.00701	0.124233	0.929879	1	12557	90475	-0.10657	4.0686e-21	B2_trans,A2_Trans	CODING_TRANSCRIPT_INTRON_VARIANT	AFR
599.7	Urethral discharge	genitourinary	rs61667602	CRHR1	17	43785349	T	C	C	1.24245	0.141216	0.942051	1.63863	0.124235	0.929879	1	1016	115377	-0.093554	9.1279e-12	B2_trans	FIVE_PRIME_UTR_INTRON_VARIANT	AFR
496.3	Bronchiectasis	respiratory	rs75505823	LRP1	12	57540956	G	T	T	1.68957	0.341186	0.865682	3.29757	0.124242	0.929879	1	497	115828	-0.20852	3.0745e-06	A2_Trans	CODING_TRANSCRIPT_INTRON_VARIANT	AFR
743.1	Osteoporosis	musculoskeletal	rs76423999	SLC12A7	5	1098067	T	A	A	0.899563	0.0688578	0.785995	1.02954	0.124253	0.929884	1	1557	112859	0.18412	3.8813e-07	A2_Trans	CODING_TRANSCRIPT_INTRON_VARIANT	AFR
803	Fracture of upper limb	injuries & poisonings	rs61667602	CRHR1	17	43785349	T	C	C	0.91874	0.0551368	0.824632	1.02359	0.124263	0.929884	1	1185	113263	-0.093554	9.1279e-12	B2_trans	FIVE_PRIME_UTR_INTRON_VARIANT	AFR
270.38	Other specified disorders of plasma protein metabolism	endocrine/metabolic	rs60305836	CDH8	16	61709381	A	C	C	0.84072	0.11288	0.673856	1.0489	0.124294	0.929914	1	932	115463	0.086719	1.1846e-06	B2_trans	CODING_TRANSCRIPT_INTRON_VARIANT	AFR
286.2	Encounter for long-term (current) use of anticoagulants	hematopoietic	rs2924480	ELF5	11	34529831	T	C	C	1.03689	0.0235716	0.990079	1.08592	0.124297	0.929914	1	2257	107206	-0.11648	2.817e-07	A2_Trans	CODING_TRANSCRIPT_INTRON_VARIANT	AFR
530.3	Stricture and stenosis of esophagus	digestive	rs10774671	OAS1	12	113357193	G	A	A	1.08851	0.0551819	0.976926	1.21284	0.124311	0.929914	1	1143	114846	0.12569	3.6032e-11	A2_Trans	SPLICE_ACCEPTOR_VARIANT	AFR
540	Appendiceal conditions	digestive	rs9268576	HLA-DRA	6	32395641	T	C	C	1.12631	0.0773949	0.967788	1.3108	0.124316	0.929914	1	340	115519	0.095134	9.9752e-07	B2_trans	INTERGENIC_VARIANT	AFR
537.1	Lesions of stomach and duodenum	digestive	rs10774671	OAS1	12	113357193	G	A	A	1.13489	0.0823366	0.965756	1.33364	0.12435	0.929914	1	422	115946	0.12569	3.6032e-11	A2_Trans	SPLICE_ACCEPTOR_VARIANT	AFR
575.9	Nonspecific abnormal findings on radiological and other examination of biliary tract	digestive	rs111837807	CCHCR1	6	31121232	T	C	C	0.827128	0.123504	0.649301	1.05366	0.124354	0.929914	1	1597	114262	0.20363	2.152e-11	A2_Trans,B2_trans	CODING_TRANSCRIPT_INTRON_VARIANT	AFR
562	Diverticulosis and diverticulitis	digestive	rs10774671	OAS1	12	113357193	G	A	A	1.02361	0.0151861	0.993593	1.05454	0.124364	0.929914	1	12169	94047	0.12569	3.6032e-11	A2_Trans	SPLICE_ACCEPTOR_VARIANT	AFR
686.4	Pyogenic granuloma	dermatologic	rs75505823	LRP1	12	57540956	G	T	T	1.82278	0.390685	0.847584	3.92	0.124368	0.929914	1	524	115887	-0.20852	3.0745e-06	A2_Trans	CODING_TRANSCRIPT_INTRON_VARIANT	AFR
359.2	Myopathy	neurological	rs5023077	FBRSL1	12	133141973	T	C	C	1.12531	0.0768295	0.968002	1.30819	0.124372	0.929914	1	798	115289	-0.090901	1.5172e-06	A2_Trans	CODING_TRANSCRIPT_INTRON_VARIANT	AFR
513.31	Apnea	respiratory	rs35705950	MUC5B	11	1241221	G	T	T	0.57754	0.357255	0.286739	1.16326	0.124377	0.929914	1	1073	115296	-0.11177	1.2224e-08	B2_trans,A2_Trans	UPSTREAM_GENE_VARIANT	AFR
858	Complication of internal orthopedic device	injuries & poisonings	rs11702230	LOC101928126	21	35377591	C	T	T	1.17324	0.10397	0.956943	1.43842	0.124379	0.929914	1	1374	113450	0.099731	3.223e-09	B2_trans	INTERGENIC_VARIANT	AFR
276.4	Acid-base balance disorder	endocrine/metabolic	rs117169628	SLC22A31	16	89262657	G	A	A	0.879934	0.0832437	0.747469	1.03588	0.124404	0.930024	1	4480	108512	0.081201	5.77e-07	B2_trans	SYNONYMOUS_VARIANT	AFR
286.8	Hypercoagulable state	hematopoietic	rs10086829	COL14A1	8	121149129	G	A	A	1.16334	0.0984781	0.959137	1.41101	0.124463	0.930258	1	408	115753	-0.097352	3.8599e-06	A2_Trans	FIVE_PRIME_UTR_INTRON_VARIANT	AFR
619.4	Noninflammatory disorders of vagina	genitourinary	rs76423999	SLC12A7	5	1098067	T	A	A	1.19499	0.115959	0.952054	1.49993	0.124478	0.930258	1	1508	114508	0.18412	3.8813e-07	A2_Trans	CODING_TRANSCRIPT_INTRON_VARIANT	AFR
559	Ileostomy status	digestive	rs34488998	NKAIN3	8	63408372	G	A	A	0.208869	1.01941	0.028324	1.54025	0.12448	0.930258	1	93	116286	0.1355	3.4644e-06	B2_trans	CODING_TRANSCRIPT_INTRON_VARIANT	AFR
501	Pneumonitis due to inhalation of food or vomitus	respiratory	rs8052423	SLC22A31	16	89269178	G	T	T	1.12463	0.0764586	0.968119	1.30645	0.124488	0.930258	1	1240	114913	0.13037	1.0019e-06	A2_Trans	UPSTREAM_GENE_VARIANT	AFR
638	NA	NA	rs67959919	LZTFL1	3	45871908	G	A	A	0.328729	0.724229	0.0795011	1.35926	0.124502	0.930258	1	140	116295	0.59355	1.6043e-80	A2_Trans	CODING_TRANSCRIPT_INTRON_VARIANT	AFR
292.3	Memory loss	mental disorders	rs35705950	MUC5B	11	1241221	G	T	T	0.854844	0.102098	0.699811	1.04422	0.124505	0.930258	1	3127	110882	-0.11177	1.2224e-08	B2_trans,A2_Trans	UPSTREAM_GENE_VARIANT	AFR
364.51	Fuchs' dystrophy	sense organs	rs7579014	BCL11A	2	60707894	G	A	A	1.12707	0.0778728	0.967531	1.31291	0.124516	0.930258	1	333	115943	-0.05629	1.2614e-06	B2_trans	CODING_TRANSCRIPT_INTRON_VARIANT	AFR
751.1	Congenital anomalies of genital organs	congenital anomalies	rs11085727	TYK2	19	10466123	C	T	T	1.18405	0.109987	0.954442	1.4689	0.124534	0.930258	1	1239	115058	0.17253	2.3333e-18	A2_Trans,B2_trans	CODING_TRANSCRIPT_INTRON_VARIANT	AFR
561.2	NA	NA	rs7560588	BCL11A	2	60727416	G	A	A	0.922425	0.052572	0.832112	1.02254	0.124546	0.930258	1	4390	110364	-0.12371	2.3396e-07	A2_Trans	CODING_TRANSCRIPT_INTRON_VARIANT	AFR
416	Cardiomegaly	circulatory system	rs12809318	FBRSL1	12	133140840	T	C	C	0.955198	0.0298428	0.90093	1.01273	0.124554	0.930258	1	6070	107411	-0.062781	9.5289e-09	B2_trans	CODING_TRANSCRIPT_INTRON_VARIANT	AFR
977	Personal history of allergy to medicinal agents	injuries & poisonings	rs11085727	TYK2	19	10466123	C	T	T	0.799596	0.145617	0.601065	1.0637	0.124569	0.930258	1	859	115522	0.17253	2.3333e-18	A2_Trans,B2_trans	CODING_TRANSCRIPT_INTRON_VARIANT	AFR
276.6	Fluid overload	endocrine/metabolic	rs111783124	LOC101928126	21	35362848	G	A	A	1.18616	0.111155	0.953953	1.47488	0.124572	0.930258	1	2051	113235	0.13532	2.1558e-07	A2_Trans	INTERGENIC_VARIANT	AFR
741.1	Ankylosis of joint	musculoskeletal	rs2277732	DPP9	19	4723670	C	A	A	0.78616	0.156653	0.578319	1.0687	0.124577	0.930258	1	387	116044	0.11697	6.1912e-22	B2_trans,A2_Trans	FIVE_PRIME_UTR_INTRON_VARIANT	AFR
531	Peptic ulcer (excl. esophageal)	digestive	rs13050728	IFNAR2	21	34615210	T	C	C	1.04143	0.0264289	0.988853	1.09679	0.124578	0.930258	1	3442	108518	-0.10657	4.0686e-21	B2_trans,A2_Trans	CODING_TRANSCRIPT_INTRON_VARIANT	AFR
440.2	Atherosclerosis of the extremities	circulatory system	rs61667602	CRHR1	17	43785349	T	C	C	0.936944	0.0424125	0.862208	1.01816	0.124617	0.930474	1	3339	109494	-0.093554	9.1279e-12	B2_trans	FIVE_PRIME_UTR_INTRON_VARIANT	AFR
575.8	Other disorders of biliary tract	digestive	rs75505823	LRP1	12	57540956	G	T	T	0.418006	0.568035	0.1373	1.27261	0.124644	0.930486	1	715	115536	-0.20852	3.0745e-06	A2_Trans	CODING_TRANSCRIPT_INTRON_VARIANT	AFR
705.1	Dyshidrosis	dermatologic	rs766826	ELF5	11	34528766	C	T	T	1.1209	0.0743299	0.968942	1.29669	0.124662	0.930486	1	973	115125	-0.082134	1.155e-11	B2_trans	CODING_TRANSCRIPT_INTRON_VARIANT	AFR
716.9	Arthropathy NOS	musculoskeletal	rs76073397	MIR548H2	16	11386452	T	C	C	1.09784	0.0607919	0.974526	1.23676	0.124662	0.930486	1	10788	95334	0.14454	9.6663e-07	A2_Trans,B2_trans	INTERGENIC_VARIANT	AFR
722.1	Displacement of intervertebral disc	musculoskeletal	rs8052423	SLC22A31	16	89269178	G	T	T	0.960458	0.0262754	0.912248	1.01122	0.124668	0.930486	1	5468	106227	0.13037	1.0019e-06	A2_Trans	UPSTREAM_GENE_VARIANT	AFR
204	Leukemia	neoplasms	rs622568	SEC61G	7	54647894	A	C	C	1.06545	0.0412871	0.982626	1.15525	0.124672	0.930486	1	457	114906	0.11965	2.6006e-06	A2_Trans	INTERGENIC_VARIANT	AFR
963	Poisoning by primarily systemic agents	injuries & poisonings	rs2924480	ELF5	11	34529831	T	C	C	0.870762	0.0901302	0.729761	1.03901	0.124684	0.930486	1	840	115406	-0.11648	2.817e-07	A2_Trans	CODING_TRANSCRIPT_INTRON_VARIANT	AFR
726.1	Enthesopathy	musculoskeletal	rs915823	TMPRSS2	21	42851454	A	C	C	0.969637	0.0200817	0.932214	1.00856	0.12469	0.930486	1	12364	91486	-0.066039	1.6687e-06	B2_trans	CODING_TRANSCRIPT_INTRON_VARIANT	AFR
613.5	Mastodynia	genitourinary	rs75505823	LRP1	12	57540956	G	T	T	1.44624	0.240323	0.902976	2.31634	0.124713	0.930532	1	1897	113852	-0.20852	3.0745e-06	A2_Trans	CODING_TRANSCRIPT_INTRON_VARIANT	AFR
296.2	Depression	mental disorders	rs62200027	CASC20	20	6469515	G	A	A	1.02115	0.0136345	0.994225	1.04881	0.124739	0.930532	1	8221	50332	-0.053006	3.3456e-06	B2_trans,A2_Trans	NON_CODING_TRANSCRIPT_INTRON_VARIANT	AFR
384.4	Perforation of tympanic membrane	sense organs	rs10086829	COL14A1	8	121149129	G	A	A	1.21452	0.126601	0.947639	1.55657	0.124747	0.930532	1	408	115947	-0.097352	3.8599e-06	A2_Trans	FIVE_PRIME_UTR_INTRON_VARIANT	AFR
509.8	Dependence on respirator [Ventilator] or supplemental oxygen	respiratory	rs2277732	DPP9	19	4723670	C	A	A	1.09293	0.0578885	0.975702	1.22424	0.124774	0.930532	1	1684	113565	0.11697	6.1912e-22	B2_trans,A2_Trans	FIVE_PRIME_UTR_INTRON_VARIANT	AFR
289.4	Lymphadenitis	hematopoietic	rs8052423	SLC22A31	16	89269178	G	T	T	0.9537	0.0308846	0.897682	1.01321	0.124796	0.930532	1	5130	107974	0.13037	1.0019e-06	A2_Trans	UPSTREAM_GENE_VARIANT	AFR
580.14	Chronic glomerulonephritis, NOS	genitourinary	rs5023077	FBRSL1	12	133141973	T	C	C	1.19948	0.118504	0.950876	1.51309	0.124809	0.930532	1	300	116118	-0.090901	1.5172e-06	A2_Trans	CODING_TRANSCRIPT_INTRON_VARIANT	AFR
977	Personal history of allergy to medicinal agents	injuries & poisonings	rs60869999	MYO1C	17	1390948	A	T	T	1.20937	0.123858	0.948709	1.54166	0.12482	0.930532	1	859	115522	0.059541	2.9039e-06	B2_trans	CODING_TRANSCRIPT_INTRON_VARIANT	AFR
275.5	Disorders of calcium/phosphorus metabolism	endocrine/metabolic	rs2277732	DPP9	19	4723670	C	A	A	1.07325	0.0460598	0.980609	1.17465	0.124823	0.930532	1	2990	111354	0.11697	6.1912e-22	B2_trans,A2_Trans	FIVE_PRIME_UTR_INTRON_VARIANT	AFR
210	Benign neoplasm of lip, oral cavity, and pharynx	neoplasms	rs12660421	FOXP4-AS1	6	41488378	G	A	A	1.17449	0.104789	0.956427	1.44226	0.12483	0.930532	1	1181	114810	0.35506	1.1424e-09	A2_Trans	DOWNSTREAM_GENE_VARIANT	AFR
245	Thyroiditis	endocrine/metabolic	rs12660421	FOXP4-AS1	6	41488378	G	A	A	1.24468	0.142619	0.941154	1.6461	0.124854	0.930532	1	471	115846	0.35506	1.1424e-09	A2_Trans	DOWNSTREAM_GENE_VARIANT	AFR
270	Disorders of protein plasma/amino-acid transport and metabolism	endocrine/metabolic	rs9497053	UTRN	6	145026256	G	A	A	0.956803	0.0287733	0.904337	1.01231	0.12486	0.930532	1	2580	111296	-0.064841	1.0064e-06	B2_trans	CODING_TRANSCRIPT_INTRON_VARIANT	AFR
195.3	Malignant neoplasm of head, face, and neck	neoplasms	rs8052423	SLC22A31	16	89269178	G	T	T	0.871797	0.0893997	0.731675	1.03875	0.124865	0.930532	1	305	115930	0.13037	1.0019e-06	A2_Trans	UPSTREAM_GENE_VARIANT	AFR
601.8	Other inflammatory disorders of male genital organs	genitourinary	rs62200027	CASC20	20	6469515	G	A	A	0.829642	0.121697	0.653585	1.05312	0.124873	0.930532	1	841	115462	-0.053006	3.3456e-06	B2_trans,A2_Trans	NON_CODING_TRANSCRIPT_INTRON_VARIANT	AFR
599.2	Retention of urine	genitourinary	rs72655853	SBSPON	8	73985608	A	G	G	0.861718	0.0969798	0.712551	1.04211	0.124877	0.930532	1	4365	107896	0.22523	8.3915e-07	A2_Trans	CODING_TRANSCRIPT_INTRON_VARIANT	AFR
562	Diverticulosis and diverticulitis	digestive	rs721917	SFTPD	10	81706324	A	G	G	0.976991	0.0151683	0.948374	1.00647	0.12488	0.930532	1	12169	94047	0.055247	2.0819e-07	B2_trans	SYNONYMOUS_VARIANT	AFR
495.2	Asthma with exacerbation	respiratory	rs7960611	CLEC1A	12	10230416	G	A	A	1.06505	0.0410643	0.982685	1.15431	0.124881	0.930532	1	1875	112938	-0.1584	3.3086e-07	A2_Trans	CODING_TRANSCRIPT_INTRON_VARIANT	AFR
524.3	Anomalies of tooth position/malocclusion	digestive	rs721917	SFTPD	10	81706324	A	G	G	1.05902	0.0373686	0.98423	1.1395	0.124883	0.930532	1	2632	112553	0.055247	2.0819e-07	B2_trans	SYNONYMOUS_VARIANT	AFR
458.1	Orthostatic hypotension	circulatory system	rs9461128	TMEM14B	6	10753875	T	C	C	1.05278	0.0335138	0.985845	1.12425	0.124886	0.930532	1	4409	109834	0.13046	3.4269e-06	B2_trans	CODING_TRANSCRIPT_INTRON_VARIANT	AFR
964	Poisoning by agents primarily affecting blood constituents	injuries & poisonings	rs11702230	LOC101928126	21	35377591	C	T	T	1.48984	0.259794	0.89537	2.479	0.124892	0.930532	1	692	115737	0.099731	3.223e-09	B2_trans	INTERGENIC_VARIANT	AFR
724.1	Disorders of sacrum	musculoskeletal	rs10129899	LINC00637	14	104330432	C	A	A	1.13654	0.0834072	0.965138	1.33839	0.1249	0.930532	1	982	115021	-0.057002	2.1916e-06	B2_trans	INTERGENIC_VARIANT	AFR
381	Otitis media and Eustachian tube disorders	sense organs	rs55654108	PDCL3P4	3	101425703	A	G	G	1.03754	0.0240196	0.989828	1.08755	0.124956	0.930638	1	7843	103916	-0.05662	1.0636e-06	B2_trans	INTERGENIC_VARIANT	AFR
346.1	Nonspecific abnormal findings on radiological and other examination of skull and head	neurological	rs12809318	FBRSL1	12	133140840	T	C	C	0.85925	0.0988714	0.70788	1.04299	0.124963	0.930638	1	1435	114966	-0.062781	9.5289e-09	B2_trans	CODING_TRANSCRIPT_INTRON_VARIANT	AFR
741.2	Stiffness of joint	musculoskeletal	rs7960611	CLEC1A	12	10230416	G	A	A	0.930798	0.0467412	0.849316	1.0201	0.124969	0.930638	1	2340	112983	-0.1584	3.3086e-07	A2_Trans	CODING_TRANSCRIPT_INTRON_VARIANT	AFR
271	Disorders of carbohydrate transport and metabolism	endocrine/metabolic	rs581342	LMNA	1	156095466	T	C	C	0.963986	0.0239068	0.919859	1.01023	0.124978	0.930638	1	4385	108313	0.090245	2.6355e-07	B2_trans	CODING_TRANSCRIPT_INTRON_VARIANT	AFR
174.11	Malignant neoplasm of female breast	neoplasms	rs9461128	TMEM14B	6	10753875	T	C	C	0.912574	0.0596333	0.811911	1.02572	0.124995	0.930638	1	239	115651	0.13046	3.4269e-06	B2_trans	CODING_TRANSCRIPT_INTRON_VARIANT	AFR
255.12	Hyperaldosteronism	endocrine/metabolic	rs915823	TMPRSS2	21	42851454	A	C	C	0.873251	0.0883462	0.73441	1.03834	0.125005	0.930638	1	222	115828	-0.066039	1.6687e-06	B2_trans	CODING_TRANSCRIPT_INTRON_VARIANT	AFR
528.3	Cellulitis and abscess of oral soft tissues	digestive	rs10774671	OAS1	12	113357193	G	A	A	0.913426	0.0590269	0.813635	1.02546	0.125006	0.930638	1	2290	113768	0.12569	3.6032e-11	A2_Trans	SPLICE_ACCEPTOR_VARIANT	AFR
771.2	Cramp of limb	symptoms	rs9501257	HLA-DPB1	6	33055355	A	G	G	1.07062	0.0444847	0.981231	1.16816	0.125023	0.930638	1	2996	112615	0.17269	4.1339e-08	A2_Trans	THREE_PRIME_UTR_EXON_VARIANT	AFR
217.1	Nevus, non-neoplastic	neoplasms	rs147812915	KAT7	17	47858295	C	T	T	1.54399	0.283159	0.886381	2.6895	0.125024	0.930638	1	1982	114154	0.23438	1.0943e-07	A2_Trans	INTERGENIC_VARIANT	AFR
275.51	Hypocalcemia	endocrine/metabolic	rs7671107	LOC101929161	4	25449225	G	A	A	0.907127	0.0635432	0.800903	1.02744	0.125038	0.930638	1	1170	114840	-0.064456	1.0803e-06	B2_trans	INTERGENIC_VARIANT	AFR
550	Abdominal hernia	digestive	rs13179014	SPEF2	5	35693227	A	C	C	0.972167	0.0184019	0.937729	1.00787	0.12504	0.930638	1	7533	96025	-0.061249	6.1057e-07	B2_trans	CODING_TRANSCRIPT_INTRON_VARIANT	AFR
458.2	Iatrogenic hypotension	circulatory system	rs11234800	ME3	11	86479407	G	C	C	0.693108	0.238987	0.433885	1.1072	0.125068	0.930638	1	1738	114475	-0.077173	3.0702e-06	B2_trans	INTERGENIC_VARIANT	AFR
597.1	Urethral stricture (not specified as infectious)	genitourinary	rs111783124	LOC101928126	21	35362848	G	A	A	0.800553	0.145036	0.60247	1.06376	0.125085	0.930638	1	782	114737	0.13532	2.1558e-07	A2_Trans	INTERGENIC_VARIANT	AFR
362.26	Macular puckering of retina	sense organs	rs1405655	NR1H2	19	50882619	T	C	C	0.953872	0.0307921	0.898007	1.01321	0.125105	0.930638	1	2144	112154	0.075181	1.1208e-11	B2_trans,A2_Trans	CODING_TRANSCRIPT_INTRON_VARIANT	AFR
528	Diseases of the oral soft tissues, excluding lesions specific for gingiva and tongue	digestive	rs622568	SEC61G	7	54647894	A	C	C	1.03939	0.0251934	0.989317	1.092	0.125122	0.930638	1	6656	106440	0.11965	2.6006e-06	A2_Trans	INTERGENIC_VARIANT	AFR
800.4	Fracture of patella	injuries & poisonings	rs7605877	FOXI3	2	88559025	T	C	C	0.891428	0.0749426	0.769653	1.03247	0.125132	0.930638	1	298	115991	-0.071053	3.3369e-06	B2_trans	INTERGENIC_VARIANT	AFR
791	Gangrene	symptoms	rs505922	ABO	9	136149229	T	C	C	1.07856	0.0493145	0.979191	1.18801	0.125141	0.930638	1	552	115229	-0.099884	2.0889e-20	B2_trans	CODING_TRANSCRIPT_INTRON_VARIANT	AFR
198.2	Secondary malignancy of respiratory organs	neoplasms	rs75505823	LRP1	12	57540956	G	T	T	0.504361	0.446345	0.210287	1.20968	0.125157	0.930638	1	408	115660	-0.20852	3.0745e-06	A2_Trans	CODING_TRANSCRIPT_INTRON_VARIANT	AFR
535.8	Other specified gastritis	digestive	rs2277732	DPP9	19	4723670	C	A	A	1.11829	0.0729081	0.969382	1.29007	0.125167	0.930638	1	3503	112277	0.11697	6.1912e-22	B2_trans,A2_Trans	FIVE_PRIME_UTR_INTRON_VARIANT	AFR
516	Abnormal sputum	respiratory	rs76073397	MIR548H2	16	11386452	T	C	C	1.2462	0.143532	0.940615	1.65106	0.125169	0.930638	1	2503	112690	0.14454	9.6663e-07	A2_Trans,B2_trans	INTERGENIC_VARIANT	AFR
428.2	Heart failure NOS	circulatory system	rs35154152	THBS3	1	155172725	T	C	C	1.07429	0.0467343	0.980263	1.17734	0.125171	0.930638	1	1825	113608	-0.20528	2.3574e-11	A2_Trans	SYNONYMOUS_VARIANT	AFR
362.22	Macular degeneration, wet	sense organs	rs1453205	LOC101928196	2	19901073	C	T	T	1.14873	0.090423	0.962162	1.37146	0.125181	0.930638	1	356	116049	0.096992	3.6368e-06	A2_Trans	INTERGENIC_VARIANT	AFR
626	Disorders of menstruation and other abnormal bleeding from female genital tract	genitourinary	rs8080583	KANSL1	17	44162597	C	A	A	1.04533	0.0289146	0.987741	1.10629	0.125183	0.930638	1	1797	109350	-0.12662	2.0785e-08	A2_Trans	CODING_TRANSCRIPT_INTRON_VARIANT	AFR
008.52	Intestinal infection due to C. difficile	infectious diseases	rs76073397	MIR548H2	16	11386452	T	C	C	0.70168	0.231045	0.446142	1.10358	0.125185	0.930638	1	912	114867	0.14454	9.6663e-07	A2_Trans,B2_trans	INTERGENIC_VARIANT	AFR
165.1	Cancer of bronchus; lung	neoplasms	rs7960611	CLEC1A	12	10230416	G	A	A	1.05907	0.0374325	0.984154	1.13969	0.125213	0.930638	1	786	113612	-0.1584	3.3086e-07	A2_Trans	CODING_TRANSCRIPT_INTRON_VARIANT	AFR
427.22	Atrial flutter	circulatory system	rs77534576	DLX4	17	47940666	C	T	T	1.29562	0.168922	0.930447	1.80412	0.125227	0.930638	1	1540	112060	0.20794	1.7585e-10	B2_trans	INTERGENIC_VARIANT	AFR
367.8	Hypermetropia	sense organs	rs72655853	SBSPON	8	73985608	A	G	G	1.08096	0.0507837	0.97855	1.19409	0.125276	0.930638	1	13485	87801	0.22523	8.3915e-07	A2_Trans	CODING_TRANSCRIPT_INTRON_VARIANT	AFR
575.8	Other disorders of biliary tract	digestive	rs13050728	IFNAR2	21	34615210	T	C	C	1.14632	0.0890811	0.962678	1.365	0.12528	0.930638	1	715	115536	-0.10657	4.0686e-21	B2_trans,A2_Trans	CODING_TRANSCRIPT_INTRON_VARIANT	AFR
770	Myalgia and myositis unspecified	symptoms	rs10129899	LINC00637	14	104330432	C	A	A	0.963346	0.0243607	0.918431	1.01046	0.125299	0.930638	1	8992	99817	-0.057002	2.1916e-06	B2_trans	INTERGENIC_VARIANT	AFR
696.4	Psoriasis	dermatologic	rs11234800	ME3	11	86479407	G	C	C	0.838633	0.114819	0.669634	1.05028	0.125354	0.930638	1	958	114155	-0.077173	3.0702e-06	B2_trans	INTERGENIC_VARIANT	AFR
771	Musculoskeletal symptoms referable to limbs	symptoms	rs2277732	DPP9	19	4723670	C	A	A	1.19638	0.116992	0.951234	1.50472	0.125369	0.930638	1	1756	114589	0.11697	6.1912e-22	B2_trans,A2_Trans	FIVE_PRIME_UTR_INTRON_VARIANT	AFR
550.2	Diaphragmatic hernia	digestive	rs10774671	OAS1	12	113357193	G	A	A	1.04143	0.0264862	0.988744	1.09692	0.125377	0.930638	1	5227	108387	0.12569	3.6032e-11	A2_Trans	SPLICE_ACCEPTOR_VARIANT	AFR
253.1	Pituitary hyperfunction	endocrine/metabolic	rs11085727	TYK2	19	10466123	C	T	T	0.833264	0.119025	0.659885	1.0522	0.125403	0.930638	1	263	115989	0.17253	2.3333e-18	A2_Trans,B2_trans	CODING_TRANSCRIPT_INTRON_VARIANT	AFR
738.4	Acquired spondylolisthesis	musculoskeletal	rs13050728	IFNAR2	21	34615210	T	C	C	0.922371	0.0527307	0.831804	1.0228	0.125409	0.930638	1	2151	113451	-0.10657	4.0686e-21	B2_trans,A2_Trans	CODING_TRANSCRIPT_INTRON_VARIANT	AFR
523.1	Gingivitis	digestive	rs7671107	LOC101929161	4	25449225	G	A	A	1.02726	0.0175498	0.992525	1.06321	0.125411	0.930638	1	7501	100088	-0.064456	1.0803e-06	B2_trans	INTERGENIC_VARIANT	AFR
227	Benign neoplasm of other endocrine glands and related structures	neoplasms	rs10086829	COL14A1	8	121149129	G	A	A	0.930694	0.0468692	0.849008	1.02024	0.125411	0.930638	1	986	113693	-0.097352	3.8599e-06	A2_Trans	FIVE_PRIME_UTR_INTRON_VARIANT	AFR
809	Fracture of unspecified bones	injuries & poisonings	rs9268576	HLA-DRA	6	32395641	T	C	C	0.911291	0.0606269	0.809191	1.02627	0.125469	0.930638	1	2726	112380	0.095134	9.9752e-07	B2_trans	INTERGENIC_VARIANT	AFR
379.1	Scleritis and episcleritis	sense organs	rs9501257	HLA-DPB1	6	33055355	A	G	G	1.0889	0.0555882	0.9765	1.21424	0.125483	0.930638	1	537	115463	0.17269	4.1339e-08	A2_Trans	THREE_PRIME_UTR_EXON_VARIANT	AFR
427.12	Paroxysmal ventricular tachycardia	circulatory system	rs10086829	COL14A1	8	121149129	G	A	A	1.08325	0.0521936	0.977917	1.19993	0.125489	0.930638	1	1641	113279	-0.097352	3.8599e-06	A2_Trans	FIVE_PRIME_UTR_INTRON_VARIANT	AFR
601.12	Chronic prostatitis	genitourinary	rs72655853	SBSPON	8	73985608	A	G	G	1.2503	0.145805	0.939516	1.66388	0.125508	0.930638	1	1937	113404	0.22523	8.3915e-07	A2_Trans	CODING_TRANSCRIPT_INTRON_VARIANT	AFR
578.9	Hemorrhage of gastrointestinal tract	digestive	rs4830964	.	23	15515319	C	G	G	0.968458	0.0209213	0.929549	1.00899	0.125533	0.930638	1	5004	107499	0.046578	2.9701e-06	B2_trans	SEQUENCE_VARIANT	AFR
442.8	Aneurysm of other specified artery	circulatory system	rs60305836	CDH8	16	61709381	A	C	C	0.826685	0.124241	0.648016	1.05462	0.125534	0.930638	1	386	116056	0.086719	1.1846e-06	B2_trans	CODING_TRANSCRIPT_INTRON_VARIANT	AFR
450	Noninfectious disorders of lymphatic channels	circulatory system	rs495828	ABO	9	136154867	G	T	T	1.09915	0.0617117	0.973931	1.24047	0.125539	0.930638	1	1126	114474	-0.13432	6.5649e-10	A2_Trans	UPSTREAM_GENE_VARIANT	AFR
080	Postoperative infection	infectious diseases	rs12259804	PLEKHS1	10	115573378	T	C	C	0.61554	0.316767	0.330845	1.14522	0.125547	0.930638	1	1633	113967	-0.27547	4.8674e-08	A2_Trans	INTERGENIC_VARIANT	AFR
090	Sexually transmitted infections (not HIV or hepatitis)	infectious diseases	rs77534576	DLX4	17	47940666	C	T	T	1.27747	0.159861	0.93385	1.74754	0.12556	0.930638	1	4621	108422	0.20794	1.7585e-10	B2_trans	INTERGENIC_VARIANT	AFR
701.1	Keratoderma, acquired	dermatologic	rs8052423	SLC22A31	16	89269178	G	T	T	0.959668	0.0268768	0.910423	1.01158	0.125586	0.930638	1	5990	105918	0.13037	1.0019e-06	A2_Trans	UPSTREAM_GENE_VARIANT	AFR
967	Adverse effects of sedatives or other central nervous system depressants and anesthetics	injuries & poisonings	rs60869999	MYO1C	17	1390948	A	T	T	1.23174	0.136074	0.943389	1.60821	0.125598	0.930638	1	753	115684	0.059541	2.9039e-06	B2_trans	CODING_TRANSCRIPT_INTRON_VARIANT	AFR
375.1	Dry eyes	sense organs	rs111783124	LOC101928126	21	35362848	G	A	A	0.949989	0.0334989	0.88962	1.01446	0.125637	0.930638	1	14527	77571	0.13532	2.1558e-07	A2_Trans	INTERGENIC_VARIANT	AFR
272.1	Hyperlipidemia	endocrine/metabolic	rs78313563	ESS2	22	19136365	G	A	A	0.952534	0.0317519	0.895063	1.0137	0.125639	0.930638	1	7867	32782	0.40873	6.5914e-07	A2_Trans	UPSTREAM_GENE_VARIANT	AFR
242.2	Toxic multinodular goiter	endocrine/metabolic	rs12660421	FOXP4-AS1	6	41488378	G	A	A	1.29959	0.171108	0.929309	1.81742	0.125646	0.930638	1	241	116193	0.35506	1.1424e-09	A2_Trans	DOWNSTREAM_GENE_VARIANT	AFR
625.1	Dyspareunia	genitourinary	rs13179014	SPEF2	5	35693227	A	C	C	0.852118	0.104493	0.694313	1.04579	0.125649	0.930638	1	617	115653	-0.061249	6.1057e-07	B2_trans	CODING_TRANSCRIPT_INTRON_VARIANT	AFR
363.3	Chorioretinal scars	sense organs	rs61667602	CRHR1	17	43785349	T	C	C	0.914033	0.058695	0.814706	1.02547	0.125659	0.930638	1	2185	112482	-0.093554	9.1279e-12	B2_trans	FIVE_PRIME_UTR_INTRON_VARIANT	AFR
803	Fracture of upper limb	injuries & poisonings	rs915823	TMPRSS2	21	42851454	A	C	C	1.06948	0.0438648	0.981378	1.1655	0.125661	0.930638	1	1185	113263	-0.066039	1.6687e-06	B2_trans	CODING_TRANSCRIPT_INTRON_VARIANT	AFR
292	Neurological disorders	mental disorders	rs1453205	LOC101928196	2	19901073	C	T	T	1.02158	0.0139421	0.994043	1.04988	0.125662	0.930638	1	8618	94832	0.096992	3.6368e-06	A2_Trans	INTERGENIC_VARIANT	AFR
433.6	Acute, but ill-defined cerebrovascular disease	circulatory system	rs2924480	ELF5	11	34529831	T	C	C	1.04752	0.0303123	0.987094	1.11164	0.125662	0.930638	1	1820	110561	-0.11648	2.817e-07	A2_Trans	CODING_TRANSCRIPT_INTRON_VARIANT	AFR
754	Congenital musculoskeletal deformities of spine	congenital anomalies	rs11234800	ME3	11	86479407	G	C	C	0.716644	0.217558	0.467862	1.09771	0.125662	0.930638	1	942	115228	-0.077173	3.0702e-06	B2_trans	INTERGENIC_VARIANT	AFR
743.11	Osteoporosis NOS	musculoskeletal	rs4830964	.	23	15515319	C	G	G	1.04972	0.0316841	0.986514	1.11697	0.125665	0.930638	1	1499	112986	0.046578	2.9701e-06	B2_trans	SEQUENCE_VARIANT	AFR
478	Throat pain	respiratory	rs55654108	PDCL3P4	3	101425703	A	G	G	0.901114	0.0679926	0.788686	1.02957	0.125671	0.930638	1	3401	112643	-0.05662	1.0636e-06	B2_trans	INTERGENIC_VARIANT	AFR
291	Other specified nonpsychotic and/or transient mental disorders	mental disorders	rs766826	ELF5	11	34528766	C	T	T	0.933351	0.0450406	0.854489	1.01949	0.125676	0.930638	1	3726	111239	-0.082134	1.155e-11	B2_trans	CODING_TRANSCRIPT_INTRON_VARIANT	AFR
764	Sciatica	symptoms	rs1250993	LOC101929525	10	81399565	C	G	G	1.03451	0.0221586	0.990547	1.08043	0.125693	0.930638	1	7751	102410	0.12403	5.3767e-08	A2_Trans	INTERGENIC_VARIANT	AFR
512.7	Shortness of breath	respiratory	rs622568	SEC61G	7	54647894	A	C	C	1.01851	0.0119758	0.994878	1.0427	0.125723	0.930638	1	14904	82006	0.11965	2.6006e-06	A2_Trans	INTERGENIC_VARIANT	AFR
698	Pruritus and related conditions	dermatologic	rs8052423	SLC22A31	16	89269178	G	T	T	1.0433	0.0276879	0.988196	1.10149	0.125748	0.930638	1	7416	104960	0.13037	1.0019e-06	A2_Trans	UPSTREAM_GENE_VARIANT	AFR
365.1	Open-angle glaucoma	sense organs	rs3746539	PTPRT	20	40702071	G	A	A	1.02018	0.0130474	0.994418	1.0466	0.125776	0.930638	1	6177	82549	0.05405	1.7723e-06	B2_trans	THREE_PRIME_UTR_EXON_VARIANT	AFR
756	Other congenital musculoskeletal anomalies	congenital anomalies	rs721917	SFTPD	10	81706324	A	G	G	1.1421	0.0867891	0.963452	1.35388	0.125779	0.930638	1	1116	115286	0.055247	2.0819e-07	B2_trans	SYNONYMOUS_VARIANT	AFR
428	Congestive heart failure; nonhypertensive	circulatory system	rs12567716	FOXD2	1	48197570	T	C	C	1.04678	0.0298677	0.987265	1.10989	0.125805	0.930638	1	4929	98194	-0.090753	1.4878e-06	B2_trans	INTERGENIC_VARIANT	AFR
733.9	Chondromalacia	musculoskeletal	rs9501257	HLA-DPB1	6	33055355	A	G	G	1.12296	0.075755	0.968015	1.30271	0.125807	0.930638	1	992	115319	0.17269	4.1339e-08	A2_Trans	THREE_PRIME_UTR_EXON_VARIANT	AFR
251.1	Hypoglycemia	endocrine/metabolic	rs622568	SEC61G	7	54647894	A	C	C	1.05381	0.0342357	0.985415	1.12694	0.125819	0.930638	1	3405	111360	0.11965	2.6006e-06	A2_Trans	INTERGENIC_VARIANT	AFR
250.23	Type 2 diabetes with ophthalmic manifestations	endocrine/metabolic	rs9577395	ATP11A	13	113534984	C	G	G	0.95537	0.0298254	0.901123	1.01288	0.125819	0.930638	1	5978	100424	0.064829	8.6068e-07	B2_trans,A2_Trans	CODING_TRANSCRIPT_INTRON_VARIANT	AFR
350.1	Abnormal involuntary movements	neurological	rs77534576	DLX4	17	47940666	C	T	T	1.29777	0.170281	0.929514	1.81193	0.125841	0.930638	1	4677	109041	0.20794	1.7585e-10	B2_trans	INTERGENIC_VARIANT	AFR
656	Other perinatal conditions of fetus or newborn	pregnancy complications	rs78313563	ESS2	22	19136365	G	A	A	0.671007	0.260647	0.402591	1.11838	0.125841	0.930638	1	596	115662	0.40873	6.5914e-07	A2_Trans	UPSTREAM_GENE_VARIANT	AFR
217.1	Nevus, non-neoplastic	neoplasms	rs35508621	LZTFL1	3	45880481	T	C	C	1.4126	0.225674	0.907661	2.19842	0.125855	0.930638	1	1982	114154	0.38931	6.0917e-89	B2_trans	CODING_TRANSCRIPT_INTRON_VARIANT	AFR
803	Fracture of upper limb	injuries & poisonings	rs13179014	SPEF2	5	35693227	A	C	C	0.937065	0.0424684	0.862225	1.0184	0.125864	0.930638	1	1185	113263	-0.061249	6.1057e-07	B2_trans	CODING_TRANSCRIPT_INTRON_VARIANT	AFR
290.3	Other persistent mental disorders due to conditions classified elsewhere	mental disorders	rs117169628	SLC22A31	16	89262657	G	A	A	1.112	0.0693611	0.970656	1.27393	0.125876	0.930638	1	2823	109484	0.081201	5.77e-07	B2_trans	SYNONYMOUS_VARIANT	AFR
706.1	Acne	dermatologic	rs35508621	LZTFL1	3	45880481	T	C	C	1.16438	0.099438	0.958196	1.41494	0.125889	0.930638	1	3193	109524	0.38931	6.0917e-89	B2_trans	CODING_TRANSCRIPT_INTRON_VARIANT	AFR
282.5	Sickle cell anemia	hematopoietic	rs34488998	NKAIN3	8	63408372	G	A	A	1.39602	0.217985	0.910629	2.14013	0.125897	0.930638	1	715	114693	0.1355	3.4644e-06	B2_trans	CODING_TRANSCRIPT_INTRON_VARIANT	AFR
159	Malignant neoplasm of other and ill-defined sites within the digestive organs and peritoneum	neoplasms	rs495828	ABO	9	136154867	G	T	T	1.15284	0.0929341	0.960868	1.38317	0.125911	0.930638	1	497	115724	-0.13432	6.5649e-10	A2_Trans	UPSTREAM_GENE_VARIANT	AFR
613.5	Mastodynia	genitourinary	rs2277732	DPP9	19	4723670	C	A	A	0.886946	0.0783909	0.760625	1.03425	0.125911	0.930638	1	1897	113852	0.11697	6.1912e-22	B2_trans,A2_Trans	FIVE_PRIME_UTR_INTRON_VARIANT	AFR
180.3	Cervical intraepithelial neoplasia [CIN] [Cervical dysplasia]	neoplasms	rs4830964	.	23	15515319	C	G	G	1.12126	0.0747907	0.968379	1.29828	0.125933	0.930638	1	565	115408	0.046578	2.9701e-06	B2_trans	SEQUENCE_VARIANT	AFR
509.8	Dependence on respirator [Ventilator] or supplemental oxygen	respiratory	rs7671107	LOC101929161	4	25449225	G	A	A	0.936146	0.0431178	0.860283	1.0187	0.125937	0.930638	1	1684	113565	-0.064456	1.0803e-06	B2_trans	INTERGENIC_VARIANT	AFR
579.8	Nonspecific abnormal findings in stool contents	digestive	rs35154152	THBS3	1	155172725	T	C	C	1.05202	0.0331399	0.985863	1.12262	0.125938	0.930638	1	6322	107818	-0.20528	2.3574e-11	A2_Trans	SYNONYMOUS_VARIANT	AFR
300.3	Obsessive-compulsive disorders	mental disorders	rs11702230	LOC101928126	21	35377591	C	T	T	0.739771	0.196964	0.502854	1.08831	0.125942	0.930638	1	577	115381	0.099731	3.223e-09	B2_trans	INTERGENIC_VARIANT	AFR
872	Traumatic amputation	injuries & poisonings	rs581342	LMNA	1	156095466	T	C	C	1.07079	0.0446952	0.980979	1.16882	0.125945	0.930638	1	571	114990	0.090245	2.6355e-07	B2_trans	CODING_TRANSCRIPT_INTRON_VARIANT	AFR
695	Erythematous conditions	dermatologic	rs2277732	DPP9	19	4723670	C	A	A	0.954687	0.030303	0.899637	1.01311	0.12595	0.930638	1	5718	104985	0.11697	6.1912e-22	B2_trans,A2_Trans	FIVE_PRIME_UTR_INTRON_VARIANT	AFR
429.1	Heart transplant/surgery	circulatory system	rs111783124	LOC101928126	21	35362848	G	A	A	0.695332	0.237453	0.436588	1.10742	0.125952	0.930638	1	760	115465	0.13532	2.1558e-07	A2_Trans	INTERGENIC_VARIANT	AFR
331	Other cerebral degenerations	neurological	rs2284028	NCF4	22	37265172	A	C	C	1.12875	0.0791447	0.966562	1.31815	0.125954	0.930638	1	1237	114985	0.31271	4.1737e-06	A2_Trans	CODING_TRANSCRIPT_INTRON_VARIANT	AFR
245	Thyroiditis	endocrine/metabolic	rs76073397	MIR548H2	16	11386452	T	C	C	0.535132	0.408605	0.240246	1.19197	0.125971	0.930638	1	471	115846	0.14454	9.6663e-07	A2_Trans,B2_trans	INTERGENIC_VARIANT	AFR
585.4	Chronic kidney disease, Stage I or II	genitourinary	rs7671107	LOC101929161	4	25449225	G	A	A	0.963339	0.0244097	0.918336	1.01055	0.125989	0.930638	1	3957	108128	-0.064456	1.0803e-06	B2_trans	INTERGENIC_VARIANT	AFR
332	Parkinson's disease	neurological	rs7960611	CLEC1A	12	10230416	G	A	A	1.11743	0.0725624	0.96929	1.2882	0.125989	0.930638	1	341	115718	-0.1584	3.3086e-07	A2_Trans	CODING_TRANSCRIPT_INTRON_VARIANT	AFR
285.22	Anemia in neoplastic disease	hematopoietic	rs2277732	DPP9	19	4723670	C	A	A	1.15175	0.0923382	0.961084	1.38025	0.125993	0.930638	1	655	115468	0.11697	6.1912e-22	B2_trans,A2_Trans	FIVE_PRIME_UTR_INTRON_VARIANT	AFR
601.3	Orchitis and epididymitis	genitourinary	rs11085727	TYK2	19	10466123	C	T	T	1.07155	0.0451636	0.980773	1.17073	0.125993	0.930638	1	2822	111408	0.17253	2.3333e-18	A2_Trans,B2_trans	CODING_TRANSCRIPT_INTRON_VARIANT	AFR
702.2	Seborrheic keratosis	dermatologic	rs1878527	ANKRD30BL	2	133056313	T	C	C	1.05517	0.0350958	0.985024	1.1303	0.12601	0.930638	1	5221	108537	-0.077457	2.0215e-06	B2_trans	INTERGENIC_VARIANT	AFR
041.1	Staphylococcus infections	infectious diseases	rs76423999	SLC12A7	5	1098067	T	A	A	0.898271	0.0701197	0.782928	1.03061	0.126017	0.930638	1	3085	111449	0.18412	3.8813e-07	A2_Trans	CODING_TRANSCRIPT_INTRON_VARIANT	AFR
756	Other congenital musculoskeletal anomalies	congenital anomalies	rs6869036	MGAT1	5	180223327	C	T	T	1.3841	0.212455	0.912695	2.09899	0.126023	0.930638	1	1116	115286	0.25536	1.7578e-06	A2_Trans	FIVE_PRIME_UTR_INTRON_VARIANT	AFR
772.6	Facial weakness	symptoms	rs67959919	LZTFL1	3	45871908	G	A	A	1.57285	0.296017	0.880476	2.80969	0.12603	0.930638	1	1040	115358	0.59355	1.6043e-80	A2_Trans	CODING_TRANSCRIPT_INTRON_VARIANT	AFR
250.6	Polyneuropathy in diabetes	endocrine/metabolic	rs7960611	CLEC1A	12	10230416	G	A	A	1.04292	0.0274694	0.988253	1.10061	0.126069	0.930638	1	3183	109248	-0.1584	3.3086e-07	A2_Trans	CODING_TRANSCRIPT_INTRON_VARIANT	AFR
381.1	Otitis media	sense organs	rs5023077	FBRSL1	12	133141973	T	C	C	1.04741	0.0302779	0.987059	1.11145	0.126078	0.930638	1	6849	106126	-0.090901	1.5172e-06	A2_Trans	CODING_TRANSCRIPT_INTRON_VARIANT	AFR
256.4	Polycystic ovaries	endocrine/metabolic	rs1878527	ANKRD30BL	2	133056313	T	C	C	0.845716	0.109544	0.682309	1.04826	0.126087	0.930638	1	136	116251	-0.077457	2.0215e-06	B2_trans	INTERGENIC_VARIANT	AFR
528.1	Stomatitis and mucositis	digestive	rs117169628	SLC22A31	16	89262657	G	A	A	0.653244	0.278369	0.378553	1.12726	0.126105	0.930638	1	1437	114818	0.081201	5.77e-07	B2_trans	SYNONYMOUS_VARIANT	AFR
575.9	Nonspecific abnormal findings on radiological and other examination of biliary tract	digestive	rs9896243	NSF	17	44826056	C	G	G	1.12202	0.0752679	0.968123	1.30037	0.126127	0.930638	1	1597	114262	-0.13155	3.2234e-08	A2_Trans	CODING_TRANSCRIPT_INTRON_VARIANT	AFR
053	Herpes zoster	infectious diseases	rs721917	SFTPD	10	81706324	A	G	G	1.04775	0.0304982	0.986959	1.11229	0.126129	0.930638	1	3168	111239	0.055247	2.0819e-07	B2_trans	SYNONYMOUS_VARIANT	AFR
070.9	Hepatitis NOS	infectious diseases	rs35705950	MUC5B	11	1241221	G	T	T	0.768806	0.171892	0.54891	1.07679	0.126129	0.930638	1	1845	113789	-0.11177	1.2224e-08	B2_trans,A2_Trans	UPSTREAM_GENE_VARIANT	AFR
401.3	Other hypertensive complications	circulatory system	rs7579014	BCL11A	2	60707894	G	A	A	0.956823	0.0288562	0.90421	1.0125	0.126134	0.930638	1	4001	109732	-0.05629	1.2614e-06	B2_trans	CODING_TRANSCRIPT_INTRON_VARIANT	AFR
420	Carditis	circulatory system	rs2277732	DPP9	19	4723670	C	A	A	1.08268	0.0519374	0.977891	1.1987	0.126141	0.930638	1	2272	112598	0.11697	6.1912e-22	B2_trans,A2_Trans	FIVE_PRIME_UTR_INTRON_VARIANT	AFR
225	Benign neoplasm of brain and other parts of nervous system	neoplasms	rs67959919	LZTFL1	3	45871908	G	A	A	0.611916	0.321126	0.326099	1.14825	0.126143	0.930638	1	401	115683	0.59355	1.6043e-80	A2_Trans	CODING_TRANSCRIPT_INTRON_VARIANT	AFR
361.2	Retinoschisis and retinal cysts	sense organs	rs7560588	BCL11A	2	60727416	G	A	A	1.17597	0.105982	0.955396	1.44746	0.126158	0.930638	1	347	115927	-0.12371	2.3396e-07	A2_Trans	CODING_TRANSCRIPT_INTRON_VARIANT	AFR
550	Abdominal hernia	digestive	rs72655853	SBSPON	8	73985608	A	G	G	0.918299	0.0557285	0.823281	1.02428	0.126162	0.930638	1	7533	96025	0.22523	8.3915e-07	A2_Trans	CODING_TRANSCRIPT_INTRON_VARIANT	AFR
079	Viral infection	infectious diseases	rs111837807	CCHCR1	6	31121232	T	C	C	1.12059	0.0744459	0.968455	1.29663	0.126164	0.930638	1	6795	108161	0.20363	2.152e-11	A2_Trans,B2_trans	CODING_TRANSCRIPT_INTRON_VARIANT	AFR
276.11	Hyperosmolality and/or hypernatremia	endocrine/metabolic	rs1405655	NR1H2	19	50882619	T	C	C	1.09988	0.0622478	0.973551	1.2426	0.126178	0.930638	1	1322	114781	0.075181	1.1208e-11	B2_trans,A2_Trans	CODING_TRANSCRIPT_INTRON_VARIANT	AFR
781	Symptoms involving nervous and musculoskeletal systems	symptoms	rs77534576	DLX4	17	47940666	C	T	T	1.4312	0.234424	0.903978	2.26591	0.126181	0.930638	1	3740	111564	0.20794	1.7585e-10	B2_trans	INTERGENIC_VARIANT	AFR
512.9	Other dyspnea	respiratory	rs67579710	THBS3	1	155173527	G	A	A	1.02259	0.0146085	0.993728	1.05229	0.126195	0.930638	1	16868	84280	-0.10348	1.0252e-09	B2_trans	CODING_TRANSCRIPT_INTRON_VARIANT	AFR
537	Other disorders of stomach and duodenum	digestive	rs9896243	NSF	17	44826056	C	G	G	0.92089	0.0538923	0.82858	1.02348	0.126201	0.930638	1	3635	111243	-0.13155	3.2234e-08	A2_Trans	CODING_TRANSCRIPT_INTRON_VARIANT	AFR
414	Other forms of chronic heart disease	circulatory system	rs9268576	HLA-DRA	6	32395641	T	C	C	1.05461	0.0347725	0.985134	1.129	0.126204	0.930638	1	4315	107941	0.095134	9.9752e-07	B2_trans	INTERGENIC_VARIANT	AFR
351	Other peripheral nerve disorders	neurological	rs67959919	LZTFL1	3	45871908	G	A	A	0.927978	0.0488794	0.843201	1.02128	0.126208	0.930638	1	10402	85274	0.59355	1.6043e-80	A2_Trans	CODING_TRANSCRIPT_INTRON_VARIANT	AFR
458.9	Hypotension NOS	circulatory system	rs7089827	TFAM	10	60157611	C	T	T	1.03632	0.0233263	0.990003	1.08479	0.126208	0.930638	1	6883	104835	-0.14471	2.0338e-06	A2_Trans	THREE_PRIME_UTR_EXON_VARIANT	AFR
433.21	Cerebral artery occlusion, with cerebral infarction	circulatory system	rs10774679	OAS3	12	113374748	C	T	T	1.03043	0.0196008	0.991592	1.07078	0.12622	0.930638	1	2573	107590	0.075824	4.6954e-12	B2_trans	UPSTREAM_GENE_VARIANT	AFR
614	Inflammatory diseases of female pelvic organs	genitourinary	rs78313563	ESS2	22	19136365	G	A	A	1.1298	0.0798083	0.966203	1.3211	0.126223	0.930638	1	2928	109044	0.40873	6.5914e-07	A2_Trans	UPSTREAM_GENE_VARIANT	AFR
743.4	Stress fracture	musculoskeletal	rs35705950	MUC5B	11	1241221	G	T	T	0.502133	0.450503	0.207659	1.21419	0.126226	0.930638	1	498	115944	-0.11177	1.2224e-08	B2_trans,A2_Trans	UPSTREAM_GENE_VARIANT	AFR
509.2	Respiratory insufficiency	respiratory	rs9268576	HLA-DRA	6	32395641	T	C	C	1.15321	0.0932251	0.960627	1.3844	0.126244	0.930638	1	1044	115077	0.095134	9.9752e-07	B2_trans	INTERGENIC_VARIANT	AFR
483	Acute bronchitis and bronchiolitis	respiratory	rs1453205	LOC101928196	2	19901073	C	T	T	0.975767	0.0160436	0.945561	1.00694	0.126245	0.930638	1	14470	92593	0.096992	3.6368e-06	A2_Trans	INTERGENIC_VARIANT	AFR
300.8	Acute reaction to stress	mental disorders	rs35705950	MUC5B	11	1241221	G	T	T	0.79319	0.151525	0.589385	1.06747	0.126247	0.930638	1	3103	112246	-0.11177	1.2224e-08	B2_trans,A2_Trans	UPSTREAM_GENE_VARIANT	AFR
334	Degenerative disease of the spinal cord	neurological	rs61667602	CRHR1	17	43785349	T	C	C	0.883333	0.0811303	0.75347	1.03558	0.126248	0.930638	1	1445	114174	-0.093554	9.1279e-12	B2_trans	FIVE_PRIME_UTR_INTRON_VARIANT	AFR
1010.2	NA	NA	rs495828	ABO	9	136154867	G	T	T	0.973563	0.0175221	0.940696	1.00758	0.126249	0.930638	1	20092	76892	-0.13432	6.5649e-10	A2_Trans	UPSTREAM_GENE_VARIANT	AFR
516	Abnormal sputum	respiratory	rs766826	ELF5	11	34528766	C	T	T	1.0743	0.0468705	0.980003	1.17766	0.126264	0.930638	1	2503	112690	-0.082134	1.155e-11	B2_trans	CODING_TRANSCRIPT_INTRON_VARIANT	AFR
290.1	Dementias	mental disorders	rs147812915	KAT7	17	47858295	C	T	T	1.21515	0.127455	0.946546	1.55999	0.126278	0.930638	1	1793	110997	0.23438	1.0943e-07	A2_Trans	INTERGENIC_VARIANT	AFR
301	Personality disorders	mental disorders	rs76073397	MIR548H2	16	11386452	T	C	C	1.12046	0.0743928	0.968443	1.29635	0.126281	0.930638	1	3657	106608	0.14454	9.6663e-07	A2_Trans,B2_trans	INTERGENIC_VARIANT	AFR
681.7	Cellulitis and abscess of trunk	dermatologic	rs9461128	TMEM14B	6	10753875	T	C	C	0.948718	0.0344331	0.886804	1.01495	0.126295	0.930638	1	3297	111137	0.13046	3.4269e-06	B2_trans	CODING_TRANSCRIPT_INTRON_VARIANT	AFR
159	Malignant neoplasm of other and ill-defined sites within the digestive organs and peritoneum	neoplasms	rs7605877	FOXI3	2	88559025	T	C	C	1.11315	0.0701127	0.970227	1.27712	0.126298	0.930638	1	497	115724	-0.071053	3.3369e-06	B2_trans	INTERGENIC_VARIANT	AFR
612.2	Hypertrophy of breast (Gynecomastia)	genitourinary	rs505922	ABO	9	136149229	T	C	C	1.05094	0.0324951	0.986089	1.12005	0.126298	0.930638	1	1550	113033	-0.099884	2.0889e-20	B2_trans	CODING_TRANSCRIPT_INTRON_VARIANT	AFR
379.3	Aphakia and other disorders of lens	sense organs	rs2284028	NCF4	22	37265172	A	C	C	1.07605	0.0479481	0.979537	1.18208	0.126322	0.930638	1	1357	114046	0.31271	4.1737e-06	A2_Trans	CODING_TRANSCRIPT_INTRON_VARIANT	AFR
250.13	Type 1 diabetes with ophthalmic manifestations	endocrine/metabolic	rs1250993	LOC101929525	10	81399565	C	G	G	0.907449	0.063527	0.801213	1.02777	0.126324	0.930638	1	1278	114650	0.12403	5.3767e-08	A2_Trans	INTERGENIC_VARIANT	AFR
054	Herpes simplex	infectious diseases	rs1405655	NR1H2	19	50882619	T	C	C	1.03974	0.0254901	0.989069	1.093	0.126324	0.930638	1	3104	110056	0.075181	1.1208e-11	B2_trans,A2_Trans	CODING_TRANSCRIPT_INTRON_VARIANT	AFR
1089	NA	NA	rs1250993	LOC101929525	10	81399565	C	G	G	0.93264	0.0456168	0.852874	1.01987	0.126328	0.930638	1	398	114816	0.12403	5.3767e-08	A2_Trans	INTERGENIC_VARIANT	AFR
530.12	Ulcer of esophagus	digestive	rs35154152	THBS3	1	155172725	T	C	C	0.839978	0.114068	0.671696	1.05042	0.126332	0.930638	1	498	115939	-0.20528	2.3574e-11	A2_Trans	SYNONYMOUS_VARIANT	AFR
609.1	Infertility, male	genitourinary	rs2924480	ELF5	11	34529831	T	C	C	1.1935	0.115718	0.951315	1.49735	0.12635	0.930638	1	430	115928	-0.11648	2.817e-07	A2_Trans	CODING_TRANSCRIPT_INTRON_VARIANT	AFR
580.14	Chronic glomerulonephritis, NOS	genitourinary	rs147812915	KAT7	17	47858295	C	T	T	1.83782	0.39812	0.842214	4.01036	0.126355	0.930638	1	300	116118	0.23438	1.0943e-07	A2_Trans	INTERGENIC_VARIANT	AFR
136	Other infectious and parasitic diseases	infectious diseases	rs9268576	HLA-DRA	6	32395641	T	C	C	1.08881	0.0556584	0.976278	1.2143	0.126357	0.930638	1	3733	111310	0.095134	9.9752e-07	B2_trans	INTERGENIC_VARIANT	AFR
962	Poisoning by hormones and synthetic substitutes	injuries & poisonings	rs76423999	SLC12A7	5	1098067	T	A	A	1.24098	0.141239	0.940897	1.63677	0.126358	0.930638	1	1264	115000	0.18412	3.8813e-07	A2_Trans	CODING_TRANSCRIPT_INTRON_VARIANT	AFR
250.23	Type 2 diabetes with ophthalmic manifestations	endocrine/metabolic	rs60869999	MYO1C	17	1390948	A	T	T	1.03603	0.0231559	0.990061	1.08413	0.126366	0.930638	1	5978	100424	0.059541	2.9039e-06	B2_trans	CODING_TRANSCRIPT_INTRON_VARIANT	AFR
465.4	Acute laryngitis and tracheitis	respiratory	rs1250993	LOC101929525	10	81399565	C	G	G	0.837286	0.116182	0.666776	1.0514	0.126377	0.930638	1	1271	115182	0.12403	5.3767e-08	A2_Trans	INTERGENIC_VARIANT	AFR
612	Breast conditions, congenital or relating to hormones	genitourinary	rs7960611	CLEC1A	12	10230416	G	A	A	1.05849	0.037188	0.984084	1.13852	0.126377	0.930638	1	1746	112658	-0.1584	3.3086e-07	A2_Trans	CODING_TRANSCRIPT_INTRON_VARIANT	AFR
601.12	Chronic prostatitis	genitourinary	rs10774679	OAS3	12	113374748	C	T	T	1.06621	0.0419485	0.982059	1.15758	0.126416	0.930638	1	1937	113404	0.075824	4.6954e-12	B2_trans	UPSTREAM_GENE_VARIANT	AFR
628	Ovarian cyst	genitourinary	rs12259804	PLEKHS1	10	115573378	T	C	C	1.42262	0.230636	0.905254	2.23566	0.126419	0.930638	1	1220	114206	-0.27547	4.8674e-08	A2_Trans	INTERGENIC_VARIANT	AFR
379.3	Aphakia and other disorders of lens	sense organs	rs77534576	DLX4	17	47940666	C	T	T	0.573915	0.363339	0.281561	1.16983	0.126449	0.930638	1	1357	114046	0.20794	1.7585e-10	B2_trans	INTERGENIC_VARIANT	AFR
610.1	Cystic mastopathy	genitourinary	rs467843	TRAPPC13	5	64945715	A	G	G	1.0795	0.0500542	0.978623	1.19077	0.12645	0.930638	1	1262	114434	-0.089724	1.7259e-06	A2_Trans	CODING_TRANSCRIPT_INTRON_VARIANT	AFR
726.3	Bursitis	musculoskeletal	rs67579710	THBS3	1	155173527	G	A	A	0.958027	0.028058	0.906765	1.01219	0.126457	0.930638	1	4591	108338	-0.10348	1.0252e-09	B2_trans	CODING_TRANSCRIPT_INTRON_VARIANT	AFR
153.2	Colon cancer	neoplasms	rs915823	TMPRSS2	21	42851454	A	C	C	1.07517	0.0474292	0.979731	1.17991	0.126458	0.930638	1	1067	113703	-0.066039	1.6687e-06	B2_trans	CODING_TRANSCRIPT_INTRON_VARIANT	AFR
574.3	Cholecystitis without cholelithiasis	digestive	rs60869999	MYO1C	17	1390948	A	T	T	1.10348	0.0644379	0.972558	1.25203	0.126477	0.930638	1	878	114668	0.059541	2.9039e-06	B2_trans	CODING_TRANSCRIPT_INTRON_VARIANT	AFR
250.4	Abnormal glucose	endocrine/metabolic	rs72711165	TMEM65	8	125336564	T	C	C	1.05119	0.0326691	0.98599	1.1207	0.12649	0.930638	1	13171	84766	0.18279	6.0907e-07	B2_trans	CODING_TRANSCRIPT_INTRON_VARIANT	AFR
536	Disorders of function of stomach	digestive	rs12660421	FOXP4-AS1	6	41488378	G	A	A	1.07132	0.0450846	0.980717	1.1703	0.126492	0.930638	1	5856	106786	0.35506	1.1424e-09	A2_Trans	DOWNSTREAM_GENE_VARIANT	AFR
601.12	Chronic prostatitis	genitourinary	rs6869036	MGAT1	5	180223327	C	T	T	1.17144	0.10355	0.956263	1.43503	0.126494	0.930638	1	1937	113404	0.25536	1.7578e-06	A2_Trans	FIVE_PRIME_UTR_INTRON_VARIANT	AFR
041.1	Staphylococcus infections	infectious diseases	rs11234800	ME3	11	86479407	G	C	C	0.858262	0.100026	0.705469	1.04415	0.126495	0.930638	1	3085	111449	-0.077173	3.0702e-06	B2_trans	INTERGENIC_VARIANT	AFR
770	Myalgia and myositis unspecified	symptoms	rs60869999	MYO1C	17	1390948	A	T	T	0.960132	0.0266255	0.911312	1.01157	0.126503	0.930638	1	8992	99817	0.059541	2.9039e-06	B2_trans	CODING_TRANSCRIPT_INTRON_VARIANT	AFR
817	Concussion	injuries & poisonings	rs67579710	THBS3	1	155173527	G	A	A	0.913058	0.0595265	0.812511	1.02605	0.126513	0.930638	1	1871	113956	-0.10348	1.0252e-09	B2_trans	CODING_TRANSCRIPT_INTRON_VARIANT	AFR
567	Peritonitis and retroperitoneal infections	digestive	rs61667602	CRHR1	17	43785349	T	C	C	0.859842	0.0988306	0.708425	1.04362	0.126528	0.930638	1	1041	114908	-0.093554	9.1279e-12	B2_trans	FIVE_PRIME_UTR_INTRON_VARIANT	AFR
588.1	Renal osteodystrophy	genitourinary	rs11085727	TYK2	19	10466123	C	T	T	1.1282	0.0789509	0.966462	1.31702	0.126543	0.930638	1	596	115313	0.17253	2.3333e-18	A2_Trans,B2_trans	CODING_TRANSCRIPT_INTRON_VARIANT	AFR
374.2	Lagophthalmos	sense organs	rs2924480	ELF5	11	34529831	T	C	C	1.21066	0.125127	0.94736	1.54715	0.126564	0.930638	1	373	116036	-0.11648	2.817e-07	A2_Trans	CODING_TRANSCRIPT_INTRON_VARIANT	AFR
443.1	Raynaud's syndrome	circulatory system	rs35705950	MUC5B	11	1241221	G	T	T	0.614574	0.318672	0.329094	1.1477	0.126594	0.930638	1	228	116056	-0.11177	1.2224e-08	B2_trans,A2_Trans	UPSTREAM_GENE_VARIANT	AFR
701.4	Keloid scar	dermatologic	rs9577395	ATP11A	13	113534984	C	G	G	1.09544	0.0596755	0.974529	1.23136	0.126611	0.930638	1	1755	112753	0.064829	8.6068e-07	B2_trans,A2_Trans	CODING_TRANSCRIPT_INTRON_VARIANT	AFR
353.1	Nerve plexus lesions	neurological	rs5023077	FBRSL1	12	133141973	T	C	C	0.860217	0.0985678	0.709099	1.04354	0.126616	0.930638	1	480	115879	-0.090901	1.5172e-06	A2_Trans	CODING_TRANSCRIPT_INTRON_VARIANT	AFR
284	Aplastic anemia	hematopoietic	rs505922	ABO	9	136149229	T	C	C	1.06801	0.0430778	0.981539	1.1621	0.126659	0.930638	1	1238	114264	-0.099884	2.0889e-20	B2_trans	CODING_TRANSCRIPT_INTRON_VARIANT	AFR
994.1	Systemic inflammatory response syndrome (SIRS)	injuries & poisonings	rs7089827	TFAM	10	60157611	C	T	T	1.17035	0.102988	0.95643	1.43212	0.12666	0.930638	1	901	115540	-0.14471	2.0338e-06	A2_Trans	THREE_PRIME_UTR_EXON_VARIANT	AFR
362.4	Retinal vascular changes and abnomalities	sense organs	rs4830964	.	23	15515319	C	G	G	1.03912	0.0251267	0.98919	1.09158	0.126664	0.930638	1	2153	111450	0.046578	2.9701e-06	B2_trans	SEQUENCE_VARIANT	AFR
724	Other and unspecified disorders of back	musculoskeletal	rs35705950	MUC5B	11	1241221	G	T	T	0.877191	0.0857898	0.741429	1.03781	0.126674	0.930638	1	6252	106556	-0.11177	1.2224e-08	B2_trans,A2_Trans	UPSTREAM_GENE_VARIANT	AFR
496.1	Emphysema	respiratory	rs12259804	PLEKHS1	10	115573378	T	C	C	0.706678	0.227311	0.45262	1.10334	0.126677	0.930638	1	2437	112392	-0.27547	4.8674e-08	A2_Trans	INTERGENIC_VARIANT	AFR
276.14	Hypopotassemia	endocrine/metabolic	rs67959919	LZTFL1	3	45871908	G	A	A	0.898201	0.0702977	0.782594	1.03089	0.126703	0.930638	1	8412	98804	0.59355	1.6043e-80	A2_Trans	CODING_TRANSCRIPT_INTRON_VARIANT	AFR
514	Abnormal findings examination of lungs	respiratory	rs34488998	NKAIN3	8	63408372	G	A	A	1.16263	0.0986679	0.958198	1.41068	0.126714	0.930638	1	7417	102171	0.1355	3.4644e-06	B2_trans	CODING_TRANSCRIPT_INTRON_VARIANT	AFR
145	Cancer of mouth	neoplasms	rs13050728	IFNAR2	21	34615210	T	C	C	0.905606	0.0649256	0.797397	1.0285	0.126726	0.930638	1	517	115460	-0.10657	4.0686e-21	B2_trans,A2_Trans	CODING_TRANSCRIPT_INTRON_VARIANT	AFR
411.4	Coronary atherosclerosis	circulatory system	rs35705950	MUC5B	11	1241221	G	T	T	0.938776	0.0413709	0.86566	1.01807	0.126734	0.930638	1	7047	90931	-0.11177	1.2224e-08	B2_trans,A2_Trans	UPSTREAM_GENE_VARIANT	AFR
359.2	Myopathy	neurological	rs12809318	FBRSL1	12	133140840	T	C	C	1.11434	0.070893	0.969777	1.28044	0.126745	0.930638	1	798	115289	-0.062781	9.5289e-09	B2_trans	CODING_TRANSCRIPT_INTRON_VARIANT	AFR
228	Hemangioma and lymphangioma, any site	neoplasms	rs7089827	TFAM	10	60157611	C	T	T	1.10403	0.064811	0.972331	1.25357	0.126755	0.930638	1	1179	114896	-0.14471	2.0338e-06	A2_Trans	THREE_PRIME_UTR_EXON_VARIANT	AFR
355	Complex regional/central pain syndrome	neurological	rs60305836	CDH8	16	61709381	A	C	C	1.12602	0.0777258	0.966908	1.31131	0.126759	0.930638	1	804	115377	0.086719	1.1846e-06	B2_trans	CODING_TRANSCRIPT_INTRON_VARIANT	AFR
792.1	Papanicolaou smear of cervix or vagina with atypical squamous cells	genitourinary	rs11085727	TYK2	19	10466123	C	T	T	1.12495	0.0771063	0.967167	1.30848	0.126762	0.930638	1	747	115046	0.17253	2.3333e-18	A2_Trans,B2_trans	CODING_TRANSCRIPT_INTRON_VARIANT	AFR
602	Other disorders of prostate	genitourinary	rs12809318	FBRSL1	12	133140840	T	C	C	1.063	0.0400085	0.982826	1.14971	0.126769	0.930638	1	2769	112081	-0.062781	9.5289e-09	B2_trans	CODING_TRANSCRIPT_INTRON_VARIANT	AFR
577	Diseases of pancreas	digestive	rs467843	TRAPPC13	5	64945715	A	G	G	1.03683	0.0236902	0.989793	1.08611	0.126785	0.930638	1	2042	110459	-0.089724	1.7259e-06	A2_Trans	CODING_TRANSCRIPT_INTRON_VARIANT	AFR
535.6	Duodenitis	digestive	rs78313563	ESS2	22	19136365	G	A	A	0.719063	0.215998	0.470879	1.09806	0.126786	0.930638	1	1745	114376	0.40873	6.5914e-07	A2_Trans	UPSTREAM_GENE_VARIANT	AFR
573.9	Abnormal serum enzyme levels	digestive	rs1250993	LOC101929525	10	81399565	C	G	G	1.06456	0.0409774	0.982407	1.15359	0.126807	0.930638	1	4417	110428	0.12403	5.3767e-08	A2_Trans	INTERGENIC_VARIANT	AFR
153	Colorectal cancer	neoplasms	rs9367106	LOC100505711	6	41483390	G	C	C	0.913862	0.0589963	0.814072	1.02588	0.126808	0.930638	1	1255	113144	0.20225	3.4038e-11	B2_trans	INTERGENIC_VARIANT	AFR
726	Peripheral enthesopathies and allied syndromes	musculoskeletal	rs147812915	KAT7	17	47858295	C	T	T	1.08931	0.0560299	0.97602	1.21575	0.126822	0.930638	1	15541	72413	0.23438	1.0943e-07	A2_Trans	INTERGENIC_VARIANT	AFR
071.1	HIV infection, symptomatic	infectious diseases	rs67579710	THBS3	1	155173527	G	A	A	0.95464	0.0304053	0.899412	1.01326	0.126828	0.930638	1	264	113221	-0.10348	1.0252e-09	B2_trans	CODING_TRANSCRIPT_INTRON_VARIANT	AFR
272.12	Hyperglyceridemia	endocrine/metabolic	rs1405655	NR1H2	19	50882619	T	C	C	0.957906	0.0281684	0.906454	1.01228	0.126828	0.930638	1	2826	111030	0.075181	1.1208e-11	B2_trans,A2_Trans	CODING_TRANSCRIPT_INTRON_VARIANT	AFR
842	Other sprains and strains	injuries & poisonings	rs11234800	ME3	11	86479407	G	C	C	0.823083	0.127528	0.641049	1.05681	0.126835	0.930638	1	5665	109584	-0.077173	3.0702e-06	B2_trans	INTERGENIC_VARIANT	AFR
800.3	Fracture of tibia and fibula	injuries & poisonings	rs5023077	FBRSL1	12	133141973	T	C	C	0.928144	0.0488454	0.843409	1.02139	0.126856	0.930638	1	903	114459	-0.090901	1.5172e-06	A2_Trans	CODING_TRANSCRIPT_INTRON_VARIANT	AFR
695.4	Lupus (localized and systemic)	dermatologic	rs60305836	CDH8	16	61709381	A	C	C	0.912015	0.0603302	0.810305	1.02649	0.126865	0.930638	1	257	115485	0.086719	1.1846e-06	B2_trans	CODING_TRANSCRIPT_INTRON_VARIANT	AFR
700	Corns and callosities	dermatologic	rs76073397	MIR548H2	16	11386452	T	C	C	1.092	0.0576525	0.975323	1.22263	0.126869	0.930638	1	7221	96961	0.14454	9.6663e-07	A2_Trans,B2_trans	INTERGENIC_VARIANT	AFR
747.2	Congenital anomalies of peripheral vascular system	congenital anomalies	rs11234800	ME3	11	86479407	G	C	C	0.607293	0.326712	0.320111	1.15211	0.126871	0.930638	1	522	115855	-0.077173	3.0702e-06	B2_trans	INTERGENIC_VARIANT	AFR
333.4	Torsion dystonia	neurological	rs2277732	DPP9	19	4723670	C	A	A	0.873005	0.0889679	0.733309	1.03931	0.126873	0.930638	1	796	115172	0.11697	6.1912e-22	B2_trans,A2_Trans	FIVE_PRIME_UTR_INTRON_VARIANT	AFR
208	Benign neoplasm of colon	neoplasms	rs4830964	.	23	15515319	C	G	G	1.01524	0.00990572	0.995716	1.03514	0.126879	0.930638	1	13200	73925	0.046578	2.9701e-06	B2_trans	SEQUENCE_VARIANT	AFR
300	Anxiety disorders	mental disorders	rs9497053	UTRN	6	145026256	G	A	A	1.0144	0.00936944	0.995947	1.03321	0.126896	0.930638	1	9366	51504	-0.064841	1.0064e-06	B2_trans	CODING_TRANSCRIPT_INTRON_VARIANT	AFR
751	Genitourinary congenital anomalies	congenital anomalies	rs13179014	SPEF2	5	35693227	A	C	C	0.936194	0.0431971	0.860194	1.01891	0.126933	0.930638	1	3481	111014	-0.061249	6.1057e-07	B2_trans	CODING_TRANSCRIPT_INTRON_VARIANT	AFR
411.9	Other acute and subacute forms of ischemic heart disease	circulatory system	rs4830964	.	23	15515319	C	G	G	1.12698	0.0783229	0.966605	1.31397	0.126935	0.930638	1	1311	115034	0.046578	2.9701e-06	B2_trans	SEQUENCE_VARIANT	AFR
427.12	Paroxysmal ventricular tachycardia	circulatory system	rs60869999	MYO1C	17	1390948	A	T	T	0.919671	0.054867	0.825904	1.02408	0.126957	0.930638	1	1641	113279	0.059541	2.9039e-06	B2_trans	CODING_TRANSCRIPT_INTRON_VARIANT	AFR
743.2	Pathologic fracture	musculoskeletal	rs7560588	BCL11A	2	60727416	G	A	A	0.865868	0.0943662	0.71966	1.04178	0.126958	0.930638	1	1028	115036	-0.12371	2.3396e-07	A2_Trans	CODING_TRANSCRIPT_INTRON_VARIANT	AFR
726.1	Enthesopathy	musculoskeletal	rs72655853	SBSPON	8	73985608	A	G	G	0.916415	0.0571919	0.819239	1.02512	0.126962	0.930638	1	12364	91486	0.22523	8.3915e-07	A2_Trans	CODING_TRANSCRIPT_INTRON_VARIANT	AFR
687.4	Disturbance of skin sensation	dermatologic	rs13179014	SPEF2	5	35693227	A	C	C	0.971032	0.0192609	0.935059	1.00839	0.126968	0.930638	1	15416	89251	-0.061249	6.1057e-07	B2_trans	CODING_TRANSCRIPT_INTRON_VARIANT	AFR
980	Encounter for long-term (current) use of antibiotics	infectious diseases	rs61667602	CRHR1	17	43785349	T	C	C	0.821104	0.129158	0.637468	1.05764	0.126992	0.930638	1	717	115519	-0.093554	9.1279e-12	B2_trans	FIVE_PRIME_UTR_INTRON_VARIANT	AFR
427.4	Cardiac arrest and ventricular fibrillation	circulatory system	rs75505823	LRP1	12	57540956	G	T	T	0.56729	0.37147	0.273911	1.1749	0.126995	0.930638	1	996	114901	-0.20852	3.0745e-06	A2_Trans	CODING_TRANSCRIPT_INTRON_VARIANT	AFR
378	Strabismus and other disorders of binocular eye movements	sense organs	rs9461128	TMEM14B	6	10753875	T	C	C	1.05022	0.032108	0.986164	1.11843	0.127003	0.930638	1	1999	112062	0.13046	3.4269e-06	B2_trans	CODING_TRANSCRIPT_INTRON_VARIANT	AFR
371.21	Allergic conjunctivitis	sense organs	rs9367106	LOC100505711	6	41483390	G	C	C	0.926959	0.0497028	0.840918	1.0218	0.127012	0.930638	1	4492	108977	0.20225	3.4038e-11	B2_trans	INTERGENIC_VARIANT	AFR
271.3	Intestinal disaccharidase deficiencies and disaccharide malabsorption	endocrine/metabolic	rs495828	ABO	9	136154867	G	T	T	0.948127	0.0349087	0.885426	1.01527	0.12704	0.930638	1	4185	108657	-0.13432	6.5649e-10	A2_Trans	UPSTREAM_GENE_VARIANT	AFR
555	Inflammatory bowel disease and other gastroenteritis and colitis	digestive	rs72655853	SBSPON	8	73985608	A	G	G	1.26036	0.151649	0.936289	1.69659	0.127045	0.930638	1	1176	114326	0.22523	8.3915e-07	A2_Trans	CODING_TRANSCRIPT_INTRON_VARIANT	AFR
158	Neoplasm of unspecified nature of digestive system	neoplasms	rs12660421	FOXP4-AS1	6	41488378	G	A	A	0.826227	0.125103	0.646564	1.05581	0.127053	0.930638	1	1189	114872	0.35506	1.1424e-09	A2_Trans	DOWNSTREAM_GENE_VARIANT	AFR
255.1	Adrenal hyperfunction	endocrine/metabolic	rs12809318	FBRSL1	12	133140840	T	C	C	1.10547	0.0657137	0.971874	1.25742	0.127053	0.930638	1	329	115665	-0.062781	9.5289e-09	B2_trans	CODING_TRANSCRIPT_INTRON_VARIANT	AFR
691	Congenital anomalies of skin	dermatologic	rs78313563	ESS2	22	19136365	G	A	A	1.2273	0.134235	0.943389	1.59666	0.127054	0.930638	1	1577	114168	0.40873	6.5914e-07	A2_Trans	UPSTREAM_GENE_VARIANT	AFR
771.2	Cramp of limb	symptoms	rs12259804	PLEKHS1	10	115573378	T	C	C	1.40441	0.222591	0.90787	2.17252	0.127074	0.930638	1	2996	112615	-0.27547	4.8674e-08	A2_Trans	INTERGENIC_VARIANT	AFR
291	Other specified nonpsychotic and/or transient mental disorders	mental disorders	rs11234800	ME3	11	86479407	G	C	C	1.16603	0.100683	0.957213	1.4204	0.127101	0.930638	1	3726	111239	-0.077173	3.0702e-06	B2_trans	INTERGENIC_VARIANT	AFR
579.8	Nonspecific abnormal findings in stool contents	digestive	rs35705950	MUC5B	11	1241221	G	T	T	0.850834	0.105883	0.69138	1.04706	0.127103	0.930638	1	6322	107818	-0.11177	1.2224e-08	B2_trans,A2_Trans	UPSTREAM_GENE_VARIANT	AFR
345.3	Convulsions	neurological	rs3746539	PTPRT	20	40702071	G	A	A	1.04511	0.0289198	0.987518	1.10606	0.127103	0.930638	1	2246	110275	0.05405	1.7723e-06	B2_trans	THREE_PRIME_UTR_EXON_VARIANT	AFR
874	Complication of amputation stump	injuries & poisonings	rs9268576	HLA-DRA	6	32395641	T	C	C	1.16314	0.0990574	0.957887	1.41237	0.127106	0.930638	1	374	115811	0.095134	9.9752e-07	B2_trans	INTERGENIC_VARIANT	AFR
210	Benign neoplasm of lip, oral cavity, and pharynx	neoplasms	rs77534576	DLX4	17	47940666	C	T	T	0.436661	0.543134	0.150601	1.26608	0.127113	0.930638	1	1181	114810	0.20794	1.7585e-10	B2_trans	INTERGENIC_VARIANT	AFR
585.33	Chronic Kidney Disease, Stage III	genitourinary	rs75505823	LRP1	12	57540956	G	T	T	1.12878	0.0794164	0.966074	1.31889	0.12717	0.930638	1	3460	101396	-0.20852	3.0745e-06	A2_Trans	CODING_TRANSCRIPT_INTRON_VARIANT	AFR
347	Cataplexy and narcolepsy	neurological	rs147812915	KAT7	17	47858295	C	T	T	1.67176	0.336893	0.863794	3.23547	0.127174	0.930638	1	228	116058	0.23438	1.0943e-07	A2_Trans	INTERGENIC_VARIANT	AFR
347	Cataplexy and narcolepsy	neurological	rs11085727	TYK2	19	10466123	C	T	T	0.825152	0.125999	0.644591	1.05629	0.127181	0.930638	1	228	116058	0.17253	2.3333e-18	A2_Trans,B2_trans	CODING_TRANSCRIPT_INTRON_VARIANT	AFR
222	Benign neoplasm of male genital organs	neoplasms	rs495828	ABO	9	136154867	G	T	T	0.90745	0.0636705	0.800988	1.02806	0.127183	0.930638	1	2302	113223	-0.13432	6.5649e-10	A2_Trans	UPSTREAM_GENE_VARIANT	AFR
110	Dermatophytosis / Dermatomycosis	infectious diseases	rs1878527	ANKRD30BL	2	133056313	T	C	C	0.981293	0.0123811	0.957767	1.0054	0.127194	0.930638	1	14263	66619	-0.077457	2.0215e-06	B2_trans	INTERGENIC_VARIANT	AFR
799	NA	NA	rs467843	TRAPPC13	5	64945715	A	G	G	1.03679	0.0236853	0.989756	1.08605	0.127207	0.930638	1	2769	109704	-0.089724	1.7259e-06	A2_Trans	CODING_TRANSCRIPT_INTRON_VARIANT	AFR
202.2	Non-Hodgkins lymphoma	neoplasms	rs766826	ELF5	11	34528766	C	T	T	1.09307	0.0583447	0.974953	1.22549	0.12721	0.930638	1	518	115211	-0.082134	1.155e-11	B2_trans	CODING_TRANSCRIPT_INTRON_VARIANT	AFR
613.5	Mastodynia	genitourinary	rs3746539	PTPRT	20	40702071	G	A	A	1.09999	0.0624861	0.973198	1.24331	0.127213	0.930638	1	1897	113852	0.05405	1.7723e-06	B2_trans	THREE_PRIME_UTR_EXON_VARIANT	AFR
735.3	Hallux valgus (Bunion)	musculoskeletal	rs77534576	DLX4	17	47940666	C	T	T	1.17527	0.105886	0.955004	1.44633	0.127219	0.930638	1	5074	102187	0.20794	1.7585e-10	B2_trans	INTERGENIC_VARIANT	AFR
721.8	Other allied disorders of spine	musculoskeletal	rs8080583	KANSL1	17	44162597	C	A	A	1.13978	0.0857914	0.963373	1.34848	0.127256	0.930638	1	1706	114648	-0.12662	2.0785e-08	A2_Trans	CODING_TRANSCRIPT_INTRON_VARIANT	AFR
597	Other disorders of urethra and urinary tract	genitourinary	rs10086829	COL14A1	8	121149129	G	A	A	0.917019	0.0568083	0.820395	1.02502	0.127283	0.930638	1	1063	114275	-0.097352	3.8599e-06	A2_Trans	FIVE_PRIME_UTR_INTRON_VARIANT	AFR
145	Cancer of mouth	neoplasms	rs9501257	HLA-DPB1	6	33055355	A	G	G	1.08731	0.0548938	0.9764	1.21082	0.127286	0.930638	1	517	115460	0.17269	4.1339e-08	A2_Trans	THREE_PRIME_UTR_EXON_VARIANT	AFR
479	Other upper respiratory disease	respiratory	rs34488998	NKAIN3	8	63408372	G	A	A	1.21228	0.126241	0.946555	1.5526	0.127291	0.930638	1	9066	103575	0.1355	3.4644e-06	B2_trans	CODING_TRANSCRIPT_INTRON_VARIANT	AFR
514.1	Abnormal results of function study of pulmonary system	respiratory	rs72711165	TMEM65	8	125336564	T	C	C	1.43653	0.237559	0.901785	2.28836	0.127311	0.930638	1	948	115508	0.18279	6.0907e-07	B2_trans	CODING_TRANSCRIPT_INTRON_VARIANT	AFR
593.2	Microscopic hematuria	genitourinary	rs75505823	LRP1	12	57540956	G	T	T	1.17172	0.10394	0.955765	1.43648	0.127339	0.930638	1	4363	106463	-0.20852	3.0745e-06	A2_Trans	CODING_TRANSCRIPT_INTRON_VARIANT	AFR
480.5	Bronchopneumonia and lung abscess	respiratory	rs7671107	LOC101929161	4	25449225	G	A	A	0.849205	0.107208	0.688267	1.04777	0.127345	0.930638	1	689	115746	-0.064456	1.0803e-06	B2_trans	INTERGENIC_VARIANT	AFR
595	Hydronephrosis	genitourinary	rs10086829	COL14A1	8	121149129	G	A	A	0.917471	0.0564955	0.821303	1.0249	0.127353	0.930638	1	1232	114096	-0.097352	3.8599e-06	A2_Trans	FIVE_PRIME_UTR_INTRON_VARIANT	AFR
301.1	Schizoid personality disorder	mental disorders	rs3746539	PTPRT	20	40702071	G	A	A	1.16574	0.100587	0.957155	1.41979	0.127354	0.930638	1	434	115884	0.05405	1.7723e-06	B2_trans	THREE_PRIME_UTR_EXON_VARIANT	AFR
379.3	Aphakia and other disorders of lens	sense organs	rs117169628	SLC22A31	16	89262657	G	A	A	0.801392	0.14522	0.602883	1.06526	0.127356	0.930638	1	1357	114046	0.081201	5.77e-07	B2_trans	SYNONYMOUS_VARIANT	AFR
564	Functional digestive disorders	digestive	rs8080583	KANSL1	17	44162597	C	A	A	0.968598	0.0209269	0.929674	1.00915	0.127358	0.930638	1	7748	102925	-0.12662	2.0785e-08	A2_Trans	CODING_TRANSCRIPT_INTRON_VARIANT	AFR
599.2	Retention of urine	genitourinary	rs9367106	LOC100505711	6	41483390	G	C	C	0.93664	0.0429336	0.861048	1.01887	0.127362	0.930638	1	4365	107896	0.20225	3.4038e-11	B2_trans	INTERGENIC_VARIANT	AFR
496.21	Obstructive chronic bronchitis	respiratory	rs62200027	CASC20	20	6469515	G	A	A	1.05363	0.034266	0.985191	1.12682	0.127373	0.930638	1	3382	109198	-0.053006	3.3456e-06	B2_trans,A2_Trans	NON_CODING_TRANSCRIPT_INTRON_VARIANT	AFR
402	NA	NA	rs622568	SEC61G	7	54647894	A	C	C	1.02762	0.0178713	0.992248	1.06425	0.127382	0.930638	1	11251	97992	0.11965	2.6006e-06	A2_Trans	INTERGENIC_VARIANT	AFR
809	Fracture of unspecified bones	injuries & poisonings	rs111837807	CCHCR1	6	31121232	T	C	C	0.876443	0.0865104	0.739751	1.03839	0.127387	0.930638	1	2726	112380	0.20363	2.152e-11	A2_Trans,B2_trans	CODING_TRANSCRIPT_INTRON_VARIANT	AFR
523	Gingival and periodontal diseases	digestive	rs7671107	LOC101929161	4	25449225	G	A	A	0.983472	0.0109323	0.962624	1.00477	0.127393	0.930638	1	9219	76982	-0.064456	1.0803e-06	B2_trans	INTERGENIC_VARIANT	AFR
386	Vertiginous syndromes and other disorders of vestibular system	sense organs	rs72655853	SBSPON	8	73985608	A	G	G	0.831744	0.12085	0.65633	1.05404	0.127394	0.930638	1	3615	110246	0.22523	8.3915e-07	A2_Trans	CODING_TRANSCRIPT_INTRON_VARIANT	AFR
244.2	Acquired hypothyroidism	endocrine/metabolic	rs62200027	CASC20	20	6469515	G	A	A	1.14077	0.0863933	0.963073	1.35125	0.127399	0.930638	1	803	115283	-0.053006	3.3456e-06	B2_trans,A2_Trans	NON_CODING_TRANSCRIPT_INTRON_VARIANT	AFR
850	Hemorrhage or hematoma complicating a procedure	injuries & poisonings	rs35508621	LZTFL1	3	45880481	T	C	C	0.687588	0.245729	0.424779	1.113	0.127434	0.930638	1	1967	113750	0.38931	6.0917e-89	B2_trans	CODING_TRANSCRIPT_INTRON_VARIANT	AFR
010	Tuberculosis	infectious diseases	rs2284028	NCF4	22	37265172	A	C	C	1.07634	0.0482646	0.979191	1.18313	0.127442	0.930638	1	1844	113602	0.31271	4.1737e-06	A2_Trans	CODING_TRANSCRIPT_INTRON_VARIANT	AFR
367.8	Hypermetropia	sense organs	rs60869999	MYO1C	17	1390948	A	T	T	0.970119	0.0199025	0.933005	1.00871	0.12745	0.930638	1	13485	87801	0.059541	2.9039e-06	B2_trans	CODING_TRANSCRIPT_INTRON_VARIANT	AFR
788	Syncope and collapse	symptoms	rs467843	TRAPPC13	5	64945715	A	G	G	1.02512	0.0162767	0.992933	1.05835	0.127455	0.930638	1	6956	100318	-0.089724	1.7259e-06	A2_Trans	CODING_TRANSCRIPT_INTRON_VARIANT	AFR
427.42	Cardiac arrest	circulatory system	rs7671107	LOC101929161	4	25449225	G	A	A	1.10945	0.0681453	0.970741	1.26798	0.127461	0.930638	1	765	115368	-0.064456	1.0803e-06	B2_trans	INTERGENIC_VARIANT	AFR
743.4	Stress fracture	musculoskeletal	rs9268576	HLA-DRA	6	32395641	T	C	C	0.772625	0.169246	0.554506	1.07654	0.127464	0.930638	1	498	115944	0.095134	9.9752e-07	B2_trans	INTERGENIC_VARIANT	AFR
965.1	Opiates and related narcotics causing adverse effects in therapeutic use	injuries & poisonings	rs77534576	DLX4	17	47940666	C	T	T	2.00067	0.455008	0.820108	4.88065	0.127483	0.930638	1	993	115414	0.20794	1.7585e-10	B2_trans	INTERGENIC_VARIANT	AFR
796	Elevated prostate specific antigen [PSA]	genitourinary	rs495828	ABO	9	136154867	G	T	T	1.0281	0.0181846	0.992105	1.06541	0.127491	0.930638	1	3988	95674	-0.13432	6.5649e-10	A2_Trans	UPSTREAM_GENE_VARIANT	AFR
594.2	Calculus of lower urinary tract	genitourinary	rs11085727	TYK2	19	10466123	C	T	T	0.831073	0.121411	0.655079	1.05435	0.127496	0.930638	1	429	115854	0.17253	2.3333e-18	A2_Trans,B2_trans	CODING_TRANSCRIPT_INTRON_VARIANT	AFR
281.12	Other vitamin B12 deficiency anemia	hematopoietic	rs11702230	LOC101928126	21	35377591	C	T	T	0.851068	0.105817	0.69166	1.04722	0.127514	0.930638	1	1794	112515	0.099731	3.223e-09	B2_trans	INTERGENIC_VARIANT	AFR
302	Sexual and gender identity disorders	mental disorders	rs75505823	LRP1	12	57540956	G	T	T	0.700981	0.233129	0.443881	1.107	0.127524	0.930638	1	2650	112296	-0.20852	3.0745e-06	A2_Trans	CODING_TRANSCRIPT_INTRON_VARIANT	AFR
578.8	Hemorrhage of rectum and anus	digestive	rs11085727	TYK2	19	10466123	C	T	T	1.04636	0.0297351	0.987118	1.10915	0.127525	0.930638	1	7246	103459	0.17253	2.3333e-18	A2_Trans,B2_trans	CODING_TRANSCRIPT_INTRON_VARIANT	AFR
444	Arterial embolism and thrombosis	circulatory system	rs495828	ABO	9	136154867	G	T	T	1.10731	0.0668925	0.97125	1.26243	0.127541	0.930638	1	1144	114632	-0.13432	6.5649e-10	A2_Trans	UPSTREAM_GENE_VARIANT	AFR
426.8	Other cardiac conduction disorders	circulatory system	rs766826	ELF5	11	34528766	C	T	T	0.85828	0.100288	0.705121	1.04471	0.127542	0.930638	1	1025	115289	-0.082134	1.155e-11	B2_trans	CODING_TRANSCRIPT_INTRON_VARIANT	AFR
599	Other symptoms/disorders or the urinary system	genitourinary	rs72655853	SBSPON	8	73985608	A	G	G	1.06901	0.0437929	0.981083	1.16482	0.127546	0.930638	1	14541	78489	0.22523	8.3915e-07	A2_Trans	CODING_TRANSCRIPT_INTRON_VARIANT	AFR
355	Complex regional/central pain syndrome	neurological	rs7605877	FOXI3	2	88559025	T	C	C	0.903837	0.0663534	0.793615	1.02937	0.127568	0.930638	1	804	115377	-0.071053	3.3369e-06	B2_trans	INTERGENIC_VARIANT	AFR
874	Complication of amputation stump	injuries & poisonings	rs9367106	LOC100505711	6	41483390	G	C	C	0.818225	0.131665	0.63212	1.05912	0.127582	0.930638	1	374	115811	0.20225	3.4038e-11	B2_trans	INTERGENIC_VARIANT	AFR
451.2	Phlebitis and thrombophlebitis of lower extremities	circulatory system	rs11085727	TYK2	19	10466123	C	T	T	1.16802	0.101931	0.956505	1.42631	0.127586	0.930638	1	951	115287	0.17253	2.3333e-18	A2_Trans,B2_trans	CODING_TRANSCRIPT_INTRON_VARIANT	AFR
618.1	Prolapse of vaginal walls	genitourinary	rs4830964	.	23	15515319	C	G	G	0.842819	0.112233	0.676396	1.05019	0.127598	0.930638	1	300	116106	0.046578	2.9701e-06	B2_trans	SEQUENCE_VARIANT	AFR
443.9	Peripheral vascular disease, unspecified	circulatory system	rs10129899	LINC00637	14	104330432	C	A	A	0.964135	0.023972	0.919884	1.01052	0.127607	0.930638	1	5223	103189	-0.057002	2.1916e-06	B2_trans	INTERGENIC_VARIANT	AFR
041.8	H. pylori	infectious diseases	rs13050728	IFNAR2	21	34615210	T	C	C	1.06068	0.0386631	0.98327	1.14418	0.127613	0.930638	1	2852	111637	-0.10657	4.0686e-21	B2_trans,A2_Trans	CODING_TRANSCRIPT_INTRON_VARIANT	AFR
994.1	Systemic inflammatory response syndrome (SIRS)	injuries & poisonings	rs1878527	ANKRD30BL	2	133056313	T	C	C	0.836557	0.117133	0.664954	1.05245	0.127616	0.930638	1	901	115540	-0.077457	2.0215e-06	B2_trans	INTERGENIC_VARIANT	AFR
522.5	Periapical abscess	digestive	rs9501257	HLA-DPB1	6	33055355	A	G	G	1.04716	0.0302466	0.986885	1.11111	0.127631	0.930638	1	6363	107984	0.17269	4.1339e-08	A2_Trans	THREE_PRIME_UTR_EXON_VARIANT	AFR
613.9	Breast disorder NOS	genitourinary	rs7671107	LOC101929161	4	25449225	G	A	A	1.13023	0.0803538	0.965534	1.32301	0.12764	0.930638	1	933	115344	-0.064456	1.0803e-06	B2_trans	INTERGENIC_VARIANT	AFR
362.9	Retinal edema	sense organs	rs732990	CIB4	2	26842146	C	G	G	0.941846	0.0393292	0.871973	1.01732	0.127663	0.930638	1	1754	113167	0.056389	5.6358e-07	B2_trans	CODING_TRANSCRIPT_INTRON_VARIANT	AFR
270.38	Other specified disorders of plasma protein metabolism	endocrine/metabolic	rs76423999	SLC12A7	5	1098067	T	A	A	0.725691	0.210476	0.48039	1.09625	0.127667	0.930638	1	932	115463	0.18412	3.8813e-07	A2_Trans	CODING_TRANSCRIPT_INTRON_VARIANT	AFR
365.2	Primary angle-closure glaucoma	sense organs	rs35508621	LZTFL1	3	45880481	T	C	C	1.22805	0.134857	0.942813	1.59958	0.127683	0.930638	1	1719	113070	0.38931	6.0917e-89	B2_trans	CODING_TRANSCRIPT_INTRON_VARIANT	AFR
649	Other conditions or status of the mother complicating pregnancy, childbirth, or the puerperium	pregnancy complications	rs9896243	NSF	17	44826056	C	G	G	0.793739	0.151645	0.589654	1.06846	0.127683	0.930638	1	298	116111	-0.13155	3.2234e-08	A2_Trans	CODING_TRANSCRIPT_INTRON_VARIANT	AFR
842	Other sprains and strains	injuries & poisonings	rs12809318	FBRSL1	12	133140840	T	C	C	1.07114	0.0451134	0.980492	1.17016	0.12769	0.930638	1	5665	109584	-0.062781	9.5289e-09	B2_trans	CODING_TRANSCRIPT_INTRON_VARIANT	AFR
531.1	Hemorrhage from gastrointestinal ulcer	digestive	rs62200027	CASC20	20	6469515	G	A	A	1.14353	0.0880462	0.962278	1.35891	0.127698	0.930638	1	831	115274	-0.053006	3.3456e-06	B2_trans,A2_Trans	NON_CODING_TRANSCRIPT_INTRON_VARIANT	AFR
327	Sleep disorders	neurological	rs505922	ABO	9	136149229	T	C	C	0.984737	0.0100974	0.965441	1.00442	0.127711	0.930638	1	16483	67595	-0.099884	2.0889e-20	B2_trans	CODING_TRANSCRIPT_INTRON_VARIANT	AFR
428.3	Heart failure with reduced EF [Systolic or combined heart failure]	circulatory system	rs9577395	ATP11A	13	113534984	C	G	G	1.05127	0.0328266	0.985764	1.12113	0.127711	0.930638	1	2819	106138	0.064829	8.6068e-07	B2_trans,A2_Trans	CODING_TRANSCRIPT_INTRON_VARIANT	AFR
735.3	Hallux valgus (Bunion)	musculoskeletal	rs11085727	TYK2	19	10466123	C	T	T	0.962767	0.0249112	0.916889	1.01094	0.127719	0.930638	1	5074	102187	0.17253	2.3333e-18	A2_Trans,B2_trans	CODING_TRANSCRIPT_INTRON_VARIANT	AFR
738	Other acquired musculoskeletal deformity	musculoskeletal	rs111837807	CCHCR1	6	31121232	T	C	C	0.885749	0.0796526	0.757723	1.03541	0.127725	0.930638	1	3147	111666	0.20363	2.152e-11	A2_Trans,B2_trans	CODING_TRANSCRIPT_INTRON_VARIANT	AFR
791	Gangrene	symptoms	rs1878527	ANKRD30BL	2	133056313	T	C	C	0.911619	0.0607542	0.809281	1.0269	0.127739	0.930638	1	552	115229	-0.077457	2.0215e-06	B2_trans	INTERGENIC_VARIANT	AFR
401.2	Hypertensive heart and/or renal disease	circulatory system	rs12809318	FBRSL1	12	133140840	T	C	C	0.979363	0.0136916	0.953431	1.006	0.127749	0.930638	1	8489	88677	-0.062781	9.5289e-09	B2_trans	CODING_TRANSCRIPT_INTRON_VARIANT	AFR
634	Miscarriage; stillbirth	pregnancy complications	rs55654108	PDCL3P4	3	101425703	A	G	G	1.16581	0.100732	0.95694	1.42027	0.127755	0.930638	1	299	116102	-0.05662	1.0636e-06	B2_trans	INTERGENIC_VARIANT	AFR
170.2	Cancer of connective tissue	neoplasms	rs60305836	CDH8	16	61709381	A	C	C	1.15598	0.0951699	0.959268	1.39302	0.127756	0.930638	1	287	116063	0.086719	1.1846e-06	B2_trans	CODING_TRANSCRIPT_INTRON_VARIANT	AFR
270.38	Other specified disorders of plasma protein metabolism	endocrine/metabolic	rs1250993	LOC101929525	10	81399565	C	G	G	0.853854	0.103749	0.696742	1.04639	0.127795	0.930638	1	932	115463	0.12403	5.3767e-08	A2_Trans	INTERGENIC_VARIANT	AFR
430.3	Subdural hemorrhage	circulatory system	rs495828	ABO	9	136154867	G	T	T	0.856457	0.101757	0.701599	1.04549	0.12782	0.930638	1	240	115963	-0.13432	6.5649e-10	A2_Trans	UPSTREAM_GENE_VARIANT	AFR
333.2	Myoclonus	neurological	rs55654108	PDCL3P4	3	101425703	A	G	G	1.17113	0.10374	0.955656	1.43519	0.127823	0.930638	1	381	116051	-0.05662	1.0636e-06	B2_trans	INTERGENIC_VARIANT	AFR
213	Benign neoplasm of bone and articular cartilage	neoplasms	rs9367106	LOC100505711	6	41483390	G	C	C	0.749861	0.189065	0.517665	1.08621	0.127862	0.930638	1	679	115744	0.20225	3.4038e-11	B2_trans	INTERGENIC_VARIANT	AFR
715.1	Sacroiliitis NEC	musculoskeletal	rs11234800	ME3	11	86479407	G	C	C	0.812474	0.136394	0.621885	1.06147	0.127863	0.930638	1	1271	114161	-0.077173	3.0702e-06	B2_trans	INTERGENIC_VARIANT	AFR
695.3	Rosacea	dermatologic	rs60305836	CDH8	16	61709381	A	C	C	0.862941	0.0968158	0.713791	1.04326	0.127865	0.930638	1	418	115879	0.086719	1.1846e-06	B2_trans	CODING_TRANSCRIPT_INTRON_VARIANT	AFR
272	Disorders of lipoid metabolism	endocrine/metabolic	rs7605877	FOXI3	2	88559025	T	C	C	1.01628	0.0106052	0.995371	1.03762	0.127889	0.930638	1	7871	32697	-0.071053	3.3369e-06	B2_trans	INTERGENIC_VARIANT	AFR
627.4	Premenopausal menorrhagia	genitourinary	rs1453205	LOC101928196	2	19901073	C	T	T	0.872402	0.0896647	0.731803	1.04001	0.127911	0.930638	1	587	115798	0.096992	3.6368e-06	A2_Trans	INTERGENIC_VARIANT	AFR
367.4	NA	NA	rs7605877	FOXI3	2	88559025	T	C	C	0.98397	0.0106151	0.96371	1.00466	0.127926	0.930638	1	18275	41412	-0.071053	3.3369e-06	B2_trans	INTERGENIC_VARIANT	AFR
1010.2	NA	NA	rs13050728	IFNAR2	21	34615210	T	C	C	1.02271	0.0147478	0.993567	1.0527	0.127926	0.930638	1	20092	76892	-0.10657	4.0686e-21	B2_trans,A2_Trans	CODING_TRANSCRIPT_INTRON_VARIANT	AFR
520.2	Disturbances in tooth eruption	digestive	rs67579710	THBS3	1	155173527	G	A	A	1.11994	0.0744132	0.967952	1.29579	0.12795	0.930638	1	2428	113764	-0.10348	1.0252e-09	B2_trans	CODING_TRANSCRIPT_INTRON_VARIANT	AFR
276	Disorders of fluid, electrolyte, and acid-base balance	endocrine/metabolic	rs3746539	PTPRT	20	40702071	G	A	A	1.0216	0.014036	0.993875	1.05009	0.127955	0.930638	1	13812	80617	0.05405	1.7723e-06	B2_trans	THREE_PRIME_UTR_EXON_VARIANT	AFR
260.3	Adult failure to thrive	endocrine/metabolic	rs9497053	UTRN	6	145026256	G	A	A	0.926036	0.0504827	0.838797	1.02235	0.127969	0.930638	1	1019	114751	-0.064841	1.0064e-06	B2_trans	CODING_TRANSCRIPT_INTRON_VARIANT	AFR
204.12	Lymphoid leukemia, chronic	neoplasms	rs12567716	FOXD2	1	48197570	T	C	C	1.27249	0.158314	0.933032	1.73544	0.127978	0.930638	1	76	116265	-0.090753	1.4878e-06	B2_trans	INTERGENIC_VARIANT	AFR
344	Other paralytic syndromes	neurological	rs3746539	PTPRT	20	40702071	G	A	A	0.933694	0.0450731	0.854748	1.01993	0.127978	0.930638	1	1479	113620	0.05405	1.7723e-06	B2_trans	THREE_PRIME_UTR_EXON_VARIANT	AFR
722	Intervertebral disc disorders	musculoskeletal	rs9577395	ATP11A	13	113534984	C	G	G	1.03328	0.0215105	0.990625	1.07778	0.127991	0.930638	1	10655	84855	0.064829	8.6068e-07	B2_trans,A2_Trans	CODING_TRANSCRIPT_INTRON_VARIANT	AFR
427.11	Paroxysmal supraventricular tachycardia	circulatory system	rs60869999	MYO1C	17	1390948	A	T	T	0.914604	0.0586469	0.815291	1.02601	0.127994	0.930638	1	1542	113602	0.059541	2.9039e-06	B2_trans	CODING_TRANSCRIPT_INTRON_VARIANT	AFR
577.3	Cyst and pseudocyst of pancreas	digestive	rs4830964	.	23	15515319	C	G	G	1.08994	0.0565838	0.975526	1.21778	0.127994	0.930638	1	404	115654	0.046578	2.9701e-06	B2_trans	SEQUENCE_VARIANT	AFR
531.3	Duodenal ulcer	digestive	rs6869036	MGAT1	5	180223327	C	T	T	1.25038	0.146813	0.937724	1.66729	0.12801	0.930638	1	955	115094	0.25536	1.7578e-06	A2_Trans	FIVE_PRIME_UTR_INTRON_VARIANT	AFR
165	Cancer within the respiratory system	neoplasms	rs13050728	IFNAR2	21	34615210	T	C	C	1.05725	0.0365796	0.984105	1.13583	0.128027	0.930638	1	911	113314	-0.10657	4.0686e-21	B2_trans,A2_Trans	CODING_TRANSCRIPT_INTRON_VARIANT	AFR
764	Sciatica	symptoms	rs11085727	TYK2	19	10466123	C	T	T	0.956302	0.0293588	0.902827	1.01294	0.128028	0.930638	1	7751	102410	0.17253	2.3333e-18	A2_Trans,B2_trans	CODING_TRANSCRIPT_INTRON_VARIANT	AFR
751.2	Congenital anomalies of urinary system	congenital anomalies	rs13179014	SPEF2	5	35693227	A	C	C	0.929083	0.0483329	0.845111	1.0214	0.128038	0.930638	1	2307	112627	-0.061249	6.1057e-07	B2_trans	CODING_TRANSCRIPT_INTRON_VARIANT	AFR
458.1	Orthostatic hypotension	circulatory system	rs35508621	LZTFL1	3	45880481	T	C	C	1.20186	0.120816	0.948448	1.52297	0.128042	0.930638	1	4409	109834	0.38931	6.0917e-89	B2_trans	CODING_TRANSCRIPT_INTRON_VARIANT	AFR
110	Dermatophytosis / Dermatomycosis	infectious diseases	rs7579014	BCL11A	2	60707894	G	A	A	0.984255	0.0104287	0.964341	1.00458	0.128053	0.930638	1	14263	66619	-0.05629	1.2614e-06	B2_trans	CODING_TRANSCRIPT_INTRON_VARIANT	AFR
530.12	Ulcer of esophagus	digestive	rs495828	ABO	9	136154867	G	T	T	0.800208	0.146461	0.600531	1.06628	0.12806	0.930638	1	498	115939	-0.13432	6.5649e-10	A2_Trans	UPSTREAM_GENE_VARIANT	AFR
427.11	Paroxysmal supraventricular tachycardia	circulatory system	rs11234800	ME3	11	86479407	G	C	C	0.83328	0.11986	0.658819	1.05394	0.128094	0.930638	1	1542	113602	-0.077173	3.0702e-06	B2_trans	INTERGENIC_VARIANT	AFR
447	Other disorders of arteries and arterioles	circulatory system	rs62200027	CASC20	20	6469515	G	A	A	0.900378	0.0689649	0.786542	1.03069	0.128098	0.930638	1	2150	113442	-0.053006	3.3456e-06	B2_trans,A2_Trans	NON_CODING_TRANSCRIPT_INTRON_VARIANT	AFR
313.2	Tics and stuttering	mental disorders	rs76073397	MIR548H2	16	11386452	T	C	C	0.407982	0.589194	0.128564	1.29468	0.128103	0.930638	1	215	116232	0.14454	9.6663e-07	A2_Trans,B2_trans	INTERGENIC_VARIANT	AFR
427.12	Paroxysmal ventricular tachycardia	circulatory system	rs117169628	SLC22A31	16	89262657	G	A	A	0.831903	0.120954	0.656321	1.05446	0.128119	0.930638	1	1641	113279	0.081201	5.77e-07	B2_trans	SYNONYMOUS_VARIANT	AFR
454.11	Varicose veins of lower extremity, symptomtic	circulatory system	rs7089827	TFAM	10	60157611	C	T	T	1.06423	0.0409158	0.982219	1.15309	0.128137	0.930638	1	1403	113740	-0.14471	2.0338e-06	A2_Trans	THREE_PRIME_UTR_EXON_VARIANT	AFR
327	Sleep disorders	neurological	rs35154152	THBS3	1	155172725	T	C	C	1.01739	0.011335	0.995041	1.04025	0.128168	0.930638	1	16483	67595	-0.20528	2.3574e-11	A2_Trans	SYNONYMOUS_VARIANT	AFR
070	Viral hepatitis	infectious diseases	rs67579710	THBS3	1	155173527	G	A	A	0.9764	0.0156983	0.946816	1.00691	0.128172	0.930638	1	1848	101090	-0.10348	1.0252e-09	B2_trans	CODING_TRANSCRIPT_INTRON_VARIANT	AFR
365	Glaucoma	sense organs	rs9461128	TMEM14B	6	10753875	T	C	C	1.01674	0.0109115	0.995225	1.03872	0.128172	0.930638	1	6334	75052	0.13046	3.4269e-06	B2_trans	CODING_TRANSCRIPT_INTRON_VARIANT	AFR
687.4	Disturbance of skin sensation	dermatologic	rs495828	ABO	9	136154867	G	T	T	0.969349	0.0204632	0.931241	1.00902	0.12819	0.930638	1	15416	89251	-0.13432	6.5649e-10	A2_Trans	UPSTREAM_GENE_VARIANT	AFR
793	NA	NA	rs10129899	LINC00637	14	104330432	C	A	A	0.88019	0.0838885	0.746741	1.03749	0.12819	0.930638	1	2640	113470	-0.057002	2.1916e-06	B2_trans	INTERGENIC_VARIANT	AFR
272.13	Mixed hyperlipidemia	endocrine/metabolic	rs7605877	FOXI3	2	88559025	T	C	C	1.01843	0.0120026	0.994747	1.04267	0.128216	0.930638	1	9092	88954	-0.071053	3.3369e-06	B2_trans	INTERGENIC_VARIANT	AFR
362	Other retinal disorders	sense organs	rs67579710	THBS3	1	155173527	G	A	A	1.02104	0.0136876	0.994012	1.0488	0.12822	0.930638	1	10636	87061	-0.10348	1.0252e-09	B2_trans	CODING_TRANSCRIPT_INTRON_VARIANT	AFR
523	Gingival and periodontal diseases	digestive	rs35508621	LZTFL1	3	45880481	T	C	C	1.06775	0.043095	0.981266	1.16185	0.128231	0.930638	1	9219	76982	0.38931	6.0917e-89	B2_trans	CODING_TRANSCRIPT_INTRON_VARIANT	AFR
593	Hematuria	genitourinary	rs11085727	TYK2	19	10466123	C	T	T	0.965246	0.0232539	0.922241	1.01026	0.128232	0.930638	1	7535	98230	0.17253	2.3333e-18	A2_Trans,B2_trans	CODING_TRANSCRIPT_INTRON_VARIANT	AFR
428.2	Heart failure NOS	circulatory system	rs111837807	CCHCR1	6	31121232	T	C	C	1.14197	0.0872745	0.962422	1.35501	0.128237	0.930638	1	1825	113608	0.20363	2.152e-11	A2_Trans,B2_trans	CODING_TRANSCRIPT_INTRON_VARIANT	AFR
296	Mood disorders	mental disorders	rs34488998	NKAIN3	8	63408372	G	A	A	0.922769	0.0528423	0.831981	1.02346	0.128243	0.930638	1	7854	48019	0.1355	3.4644e-06	B2_trans	CODING_TRANSCRIPT_INTRON_VARIANT	AFR
512.1	Wheezing	respiratory	rs35154152	THBS3	1	155172725	T	C	C	1.0717	0.0455272	0.980213	1.17173	0.128263	0.930638	1	3553	111812	-0.20528	2.3574e-11	A2_Trans	SYNONYMOUS_VARIANT	AFR
512.7	Shortness of breath	respiratory	rs10774679	OAS3	12	113374748	C	T	T	1.01889	0.0123016	0.994614	1.04375	0.128273	0.930638	1	14904	82006	0.075824	4.6954e-12	B2_trans	UPSTREAM_GENE_VARIANT	AFR
695.42	Systemic lupus erythematosus	dermatologic	rs581342	LMNA	1	156095466	T	C	C	0.918074	0.0562047	0.822311	1.02499	0.128302	0.930638	1	219	115752	0.090245	2.6355e-07	B2_trans	CODING_TRANSCRIPT_INTRON_VARIANT	AFR
535.6	Duodenitis	digestive	rs732990	CIB4	2	26842146	C	G	G	1.10836	0.0676501	0.970726	1.26551	0.128315	0.930638	1	1745	114376	0.056389	5.6358e-07	B2_trans	CODING_TRANSCRIPT_INTRON_VARIANT	AFR
599.1	Urinary obstruction	genitourinary	rs60869999	MYO1C	17	1390948	A	T	T	1.13501	0.0832742	0.964085	1.33623	0.128324	0.930638	1	1405	114596	0.059541	2.9039e-06	B2_trans	CODING_TRANSCRIPT_INTRON_VARIANT	AFR
599.3	Dysuria	genitourinary	rs111837807	CCHCR1	6	31121232	T	C	C	0.908787	0.0628937	0.803391	1.02801	0.128325	0.930638	1	6895	106845	0.20363	2.152e-11	A2_Trans,B2_trans	CODING_TRANSCRIPT_INTRON_VARIANT	AFR
204.4	Multiple myeloma	neoplasms	rs9577395	ATP11A	13	113534984	C	G	G	1.1662	0.101115	0.956543	1.42181	0.128369	0.930638	1	195	115782	0.064829	8.6068e-07	B2_trans,A2_Trans	CODING_TRANSCRIPT_INTRON_VARIANT	AFR
292.1	Aphasia/speech disturbance	mental disorders	rs7089827	TFAM	10	60157611	C	T	T	1.04381	0.0282009	0.987685	1.10313	0.128374	0.930638	1	2698	110698	-0.14471	2.0338e-06	A2_Trans	THREE_PRIME_UTR_EXON_VARIANT	AFR
352.2	Facial nerve disorders [CN7]	neurological	rs75505823	LRP1	12	57540956	G	T	T	0.637749	0.29583	0.357141	1.13883	0.128385	0.930638	1	862	114703	-0.20852	3.0745e-06	A2_Trans	CODING_TRANSCRIPT_INTRON_VARIANT	AFR
090	Sexually transmitted infections (not HIV or hepatitis)	infectious diseases	rs76073397	MIR548H2	16	11386452	T	C	C	0.844453	0.111192	0.679092	1.05008	0.12839	0.930638	1	4621	108422	0.14454	9.6663e-07	A2_Trans,B2_trans	INTERGENIC_VARIANT	AFR
362.3	Other nondiabetic retinopathy	sense organs	rs7671107	LOC101929161	4	25449225	G	A	A	0.96715	0.0219684	0.926391	1.0097	0.128397	0.930638	1	6054	104885	-0.064456	1.0803e-06	B2_trans	INTERGENIC_VARIANT	AFR
327.1	Hypersomnia	neurological	rs4830964	.	23	15515319	C	G	G	1.07544	0.0478361	0.979192	1.18115	0.128414	0.930638	1	3159	112553	0.046578	2.9701e-06	B2_trans	SEQUENCE_VARIANT	AFR
596.1	Bladder neck obstruction	genitourinary	rs9268576	HLA-DRA	6	32395641	T	C	C	0.890499	0.076282	0.766835	1.03411	0.12843	0.930638	1	1388	114266	0.095134	9.9752e-07	B2_trans	INTERGENIC_VARIANT	AFR
531.1	Hemorrhage from gastrointestinal ulcer	digestive	rs9268576	HLA-DRA	6	32395641	T	C	C	0.855002	0.10304	0.69865	1.04634	0.128434	0.930638	1	831	115274	0.095134	9.9752e-07	B2_trans	INTERGENIC_VARIANT	AFR
586	Other disorders of the kidney and ureters	genitourinary	rs9268576	HLA-DRA	6	32395641	T	C	C	1.04088	0.0263569	0.988479	1.09607	0.128435	0.930638	1	8086	100315	0.095134	9.9752e-07	B2_trans	INTERGENIC_VARIANT	AFR
362.21	Macular degeneration, dry	sense organs	rs1250993	LOC101929525	10	81399565	C	G	G	0.920827	0.0542553	0.827934	1.02414	0.128439	0.930638	1	1062	114577	0.12403	5.3767e-08	A2_Trans	INTERGENIC_VARIANT	AFR
523.3	Periodontitis (acute or chronic)	digestive	rs13050728	IFNAR2	21	34615210	T	C	C	0.9779	0.0146998	0.950128	1.00648	0.128444	0.930638	1	8655	90949	-0.10657	4.0686e-21	B2_trans,A2_Trans	CODING_TRANSCRIPT_INTRON_VARIANT	AFR
614	Inflammatory diseases of female pelvic organs	genitourinary	rs9497053	UTRN	6	145026256	G	A	A	1.04306	0.0277309	0.987881	1.10132	0.128445	0.930638	1	2928	109044	-0.064841	1.0064e-06	B2_trans	CODING_TRANSCRIPT_INTRON_VARIANT	AFR
411.3	Angina pectoris	circulatory system	rs2924480	ELF5	11	34529831	T	C	C	1.03809	0.0245882	0.989246	1.08934	0.12845	0.930638	1	7205	102820	-0.11648	2.817e-07	A2_Trans	CODING_TRANSCRIPT_INTRON_VARIANT	AFR
610	Benign mammary dysplasias	genitourinary	rs2277732	DPP9	19	4723670	C	A	A	0.912985	0.0598831	0.811878	1.02668	0.128453	0.930638	1	1653	113342	0.11697	6.1912e-22	B2_trans,A2_Trans	FIVE_PRIME_UTR_INTRON_VARIANT	AFR
480	Pneumonia	respiratory	rs12567716	FOXD2	1	48197570	T	C	C	1.05352	0.0342963	0.985032	1.12677	0.128456	0.930638	1	6851	100409	-0.090753	1.4878e-06	B2_trans	INTERGENIC_VARIANT	AFR
429.2	Abnormal function study of cardiovascular system	circulatory system	rs7560588	BCL11A	2	60727416	G	A	A	0.903386	0.0668399	0.792463	1.02984	0.128479	0.930638	1	3579	111890	-0.12371	2.3396e-07	A2_Trans	CODING_TRANSCRIPT_INTRON_VARIANT	AFR
585	Renal failure	genitourinary	rs732990	CIB4	2	26842146	C	G	G	0.982106	0.0118779	0.959507	1.00524	0.128487	0.930638	1	7883	81173	0.056389	5.6358e-07	B2_trans	CODING_TRANSCRIPT_INTRON_VARIANT	AFR
681.5	Cellulitis and abscess of leg, except foot	dermatologic	rs4830964	.	23	15515319	C	G	G	0.963325	0.0245808	0.918015	1.01087	0.128495	0.930638	1	3694	110022	0.046578	2.9701e-06	B2_trans	SEQUENCE_VARIANT	AFR
378.5	Paralytic strabismus	sense organs	rs77534576	DLX4	17	47940666	C	T	T	0.321625	0.746303	0.0744895	1.38869	0.128515	0.930638	1	300	115913	0.20794	1.7585e-10	B2_trans	INTERGENIC_VARIANT	AFR
429	Ill-defined descriptions and complications of heart disease	circulatory system	rs7560588	BCL11A	2	60727416	G	A	A	0.935009	0.0442111	0.8574	1.01964	0.128521	0.930638	1	6953	106990	-0.12371	2.3396e-07	A2_Trans	CODING_TRANSCRIPT_INTRON_VARIANT	AFR
960.2	Allergy/adverse effect of penicillin	injuries & poisonings	rs9501257	HLA-DPB1	6	33055355	A	G	G	1.11031	0.0688421	0.970162	1.2707	0.128525	0.930638	1	935	115295	0.17269	4.1339e-08	A2_Trans	THREE_PRIME_UTR_EXON_VARIANT	AFR
425.12	Other hypertrophic cardiomyopathy	circulatory system	rs117169628	SLC22A31	16	89262657	G	A	A	0.510357	0.442557	0.214372	1.21501	0.128535	0.930638	1	221	116235	0.081201	5.77e-07	B2_trans	SYNONYMOUS_VARIANT	AFR
197	Chemotherapy	neoplasms	rs5023077	FBRSL1	12	133141973	T	C	C	0.942876	0.0387009	0.874001	1.01718	0.128539	0.930638	1	1243	113289	-0.090901	1.5172e-06	A2_Trans	CODING_TRANSCRIPT_INTRON_VARIANT	AFR
196	Radiotherapy	neoplasms	rs10774671	OAS1	12	113357193	G	A	A	1.04905	0.0315071	0.986229	1.11587	0.128551	0.930638	1	446	114082	0.12569	3.6032e-11	A2_Trans	SPLICE_ACCEPTOR_VARIANT	AFR
743.2	Pathologic fracture	musculoskeletal	rs467843	TRAPPC13	5	64945715	A	G	G	1.0975	0.0612142	0.973418	1.2374	0.128553	0.930638	1	1028	115036	-0.089724	1.7259e-06	A2_Trans	CODING_TRANSCRIPT_INTRON_VARIANT	AFR
041.12	Methicillin resistant Staphylococcus aureus	infectious diseases	rs9367106	LOC100505711	6	41483390	G	C	C	0.866921	0.0939646	0.721102	1.04223	0.128561	0.930638	1	1438	114318	0.20225	3.4038e-11	B2_trans	INTERGENIC_VARIANT	AFR
276.41	Acidosis	endocrine/metabolic	rs1405655	NR1H2	19	50882619	T	C	C	1.04169	0.0268761	0.98824	1.09804	0.128562	0.930638	1	4068	109494	0.075181	1.1208e-11	B2_trans,A2_Trans	CODING_TRANSCRIPT_INTRON_VARIANT	AFR
994.2	Sepsis	injuries & poisonings	rs732990	CIB4	2	26842146	C	G	G	1.04162	0.0268324	0.988259	1.09787	0.128564	0.930638	1	2802	110158	0.056389	5.6358e-07	B2_trans	CODING_TRANSCRIPT_INTRON_VARIANT	AFR
257.1	Testicular hypofunction	endocrine/metabolic	rs9501257	HLA-DPB1	6	33055355	A	G	G	0.964997	0.0234444	0.921658	1.01037	0.128564	0.930638	1	1763	110924	0.17269	4.1339e-08	A2_Trans	THREE_PRIME_UTR_EXON_VARIANT	AFR
250.1	Type 1 diabetes	endocrine/metabolic	rs4830964	.	23	15515319	C	G	G	1.0279	0.0181071	0.992061	1.06504	0.128567	0.930638	1	5574	105059	0.046578	2.9701e-06	B2_trans	SEQUENCE_VARIANT	AFR
386.9	Dizziness and giddiness (Light-headedness and vertigo)	sense organs	rs1878527	ANKRD30BL	2	133056313	T	C	C	0.974005	0.017331	0.941476	1.00766	0.128579	0.930638	1	13668	89915	-0.077457	2.0215e-06	B2_trans	INTERGENIC_VARIANT	AFR
704.11	Alopecia Areata	dermatologic	rs2277732	DPP9	19	4723670	C	A	A	1.14944	0.0916491	0.960451	1.37562	0.128593	0.930638	1	501	115613	0.11697	6.1912e-22	B2_trans,A2_Trans	FIVE_PRIME_UTR_INTRON_VARIANT	AFR
724.9	Other unspecified back disorders	musculoskeletal	rs35508621	LZTFL1	3	45880481	T	C	C	1.25342	0.148639	0.936648	1.67733	0.128599	0.930638	1	2214	112924	0.38931	6.0917e-89	B2_trans	CODING_TRANSCRIPT_INTRON_VARIANT	AFR
702	Degenerative skin conditions and other dermatoses	dermatologic	rs9497053	UTRN	6	145026256	G	A	A	0.960337	0.0266324	0.911495	1.0118	0.128606	0.930638	1	5952	107396	-0.064841	1.0064e-06	B2_trans	CODING_TRANSCRIPT_INTRON_VARIANT	AFR
686.1	Carbuncle and furuncle	dermatologic	rs12567716	FOXD2	1	48197570	T	C	C	0.890581	0.0762592	0.76694	1.03415	0.128619	0.930638	1	4710	109935	-0.090753	1.4878e-06	B2_trans	INTERGENIC_VARIANT	AFR
742.9	Other derangement of joint	musculoskeletal	rs117169628	SLC22A31	16	89262657	G	A	A	1.16333	0.0995583	0.957099	1.41399	0.128627	0.930638	1	3920	110810	0.081201	5.77e-07	B2_trans	SYNONYMOUS_VARIANT	AFR
200	Myeloproliferative disease	neoplasms	rs35705950	MUC5B	11	1241221	G	T	T	1.22523	0.133682	0.942818	1.59224	0.128636	0.930638	1	1031	114518	-0.11177	1.2224e-08	B2_trans,A2_Trans	UPSTREAM_GENE_VARIANT	AFR
271.3	Intestinal disaccharidase deficiencies and disaccharide malabsorption	endocrine/metabolic	rs72711165	TMEM65	8	125336564	T	C	C	0.898958	0.0701022	0.783553	1.03136	0.12864	0.930638	1	4185	108657	0.18279	6.0907e-07	B2_trans	CODING_TRANSCRIPT_INTRON_VARIANT	AFR
550.2	Diaphragmatic hernia	digestive	rs72655853	SBSPON	8	73985608	A	G	G	0.840274	0.114531	0.671323	1.05174	0.128644	0.930638	1	5227	108387	0.22523	8.3915e-07	A2_Trans	CODING_TRANSCRIPT_INTRON_VARIANT	AFR
281.9	Deficiency anemias	hematopoietic	rs1405655	NR1H2	19	50882619	T	C	C	0.929466	0.0481383	0.845781	1.02143	0.128644	0.930638	1	1883	113842	0.075181	1.1208e-11	B2_trans,A2_Trans	CODING_TRANSCRIPT_INTRON_VARIANT	AFR
793	NA	NA	rs7579014	BCL11A	2	60707894	G	A	A	0.905607	0.0652544	0.796884	1.02916	0.128654	0.930638	1	2640	113470	-0.05629	1.2614e-06	B2_trans	CODING_TRANSCRIPT_INTRON_VARIANT	AFR
367.2	Astigmatism	sense organs	rs9367106	LOC100505711	6	41483390	G	C	C	1.03124	0.0202458	0.991121	1.07298	0.128654	0.930638	1	18317	74732	0.20225	3.4038e-11	B2_trans	INTERGENIC_VARIANT	AFR
840.1	Muscle/tendon sprain	injuries & poisonings	rs10774679	OAS3	12	113374748	C	T	T	1.15741	0.0962119	0.958501	1.3976	0.128655	0.930638	1	690	115735	0.075824	4.6954e-12	B2_trans	UPSTREAM_GENE_VARIANT	AFR
250.6	Polyneuropathy in diabetes	endocrine/metabolic	rs9497053	UTRN	6	145026256	G	A	A	0.964805	0.0235813	0.921228	1.01044	0.128664	0.930638	1	3183	109248	-0.064841	1.0064e-06	B2_trans	CODING_TRANSCRIPT_INTRON_VARIANT	AFR
350.2	Abnormality of gait	neurological	rs9268576	HLA-DRA	6	32395641	T	C	C	1.0309	0.0200305	0.991214	1.07218	0.128668	0.930638	1	11889	88486	0.095134	9.9752e-07	B2_trans	INTERGENIC_VARIANT	AFR
609.2	Abnormal spermatozoa	genitourinary	rs622568	SEC61G	7	54647894	A	C	C	0.879916	0.0842016	0.746051	1.0378	0.128682	0.930638	1	560	115795	0.11965	2.6006e-06	A2_Trans	INTERGENIC_VARIANT	AFR
565	Anal and rectal conditions	digestive	rs10086829	COL14A1	8	121149129	G	A	A	0.95442	0.0307061	0.898674	1.01362	0.128688	0.930638	1	6754	105048	-0.097352	3.8599e-06	A2_Trans	FIVE_PRIME_UTR_INTRON_VARIANT	AFR
366.2	Senile cataract	sense organs	rs76073397	MIR548H2	16	11386452	T	C	C	1.07112	0.045219	0.980271	1.17038	0.128688	0.930638	1	13118	53841	0.14454	9.6663e-07	A2_Trans,B2_trans	INTERGENIC_VARIANT	AFR
800.4	Fracture of patella	injuries & poisonings	rs9501257	HLA-DPB1	6	33055355	A	G	G	1.11824	0.0735567	0.968104	1.29165	0.128695	0.930638	1	298	115991	0.17269	4.1339e-08	A2_Trans	THREE_PRIME_UTR_EXON_VARIANT	AFR
727.5	Rupture of synovium	musculoskeletal	rs7579014	BCL11A	2	60707894	G	A	A	1.09724	0.0610809	0.973439	1.23678	0.128701	0.930638	1	1432	114596	-0.05629	1.2614e-06	B2_trans	CODING_TRANSCRIPT_INTRON_VARIANT	AFR
342	Hemiplegia	neurological	rs1405655	NR1H2	19	50882619	T	C	C	0.931935	0.0464	0.850922	1.02066	0.128707	0.930638	1	1362	114290	0.075181	1.1208e-11	B2_trans,A2_Trans	CODING_TRANSCRIPT_INTRON_VARIANT	AFR
277.7	Dysmetabolic syndrome X	endocrine/metabolic	rs505922	ABO	9	136149229	T	C	C	1.07349	0.046682	0.979631	1.17634	0.12873	0.930731	1	955	114726	-0.099884	2.0889e-20	B2_trans	CODING_TRANSCRIPT_INTRON_VARIANT	AFR
255	Disorders of adrenal glands	endocrine/metabolic	rs34488998	NKAIN3	8	63408372	G	A	A	0.697666	0.237005	0.438438	1.11016	0.128759	0.93082	1	1419	113388	0.1355	3.4644e-06	B2_trans	CODING_TRANSCRIPT_INTRON_VARIANT	AFR
367.9	Blindness and low vision	sense organs	rs6869036	MGAT1	5	180223327	C	T	T	0.910582	0.0616673	0.806915	1.02757	0.128766	0.93082	1	6637	105234	0.25536	1.7578e-06	A2_Trans	FIVE_PRIME_UTR_INTRON_VARIANT	AFR
540.1	Appendicitis	digestive	rs9577395	ATP11A	13	113534984	C	G	G	1.15703	0.0960234	0.958537	1.39662	0.128773	0.93082	1	277	115630	0.064829	8.6068e-07	B2_trans,A2_Trans	CODING_TRANSCRIPT_INTRON_VARIANT	AFR
801.1	Fracture of foot	injuries & poisonings	rs1405655	NR1H2	19	50882619	T	C	C	1.05716	0.0365951	0.983989	1.13577	0.128786	0.930841	1	776	114251	0.075181	1.1208e-11	B2_trans,A2_Trans	CODING_TRANSCRIPT_INTRON_VARIANT	AFR
741.3	Difficulty in walking	musculoskeletal	rs1250993	LOC101929525	10	81399565	C	G	G	0.969406	0.0204584	0.931304	1.00907	0.128821	0.930917	1	7371	101467	0.12403	5.3767e-08	A2_Trans	INTERGENIC_VARIANT	AFR
250.23	Type 2 diabetes with ophthalmic manifestations	endocrine/metabolic	rs2924480	ELF5	11	34529831	T	C	C	1.03122	0.0202421	0.991109	1.07296	0.128823	0.930917	1	5978	100424	-0.11648	2.817e-07	A2_Trans	CODING_TRANSCRIPT_INTRON_VARIANT	AFR
528	Diseases of the oral soft tissues, excluding lesions specific for gingiva and tongue	digestive	rs111837807	CCHCR1	6	31121232	T	C	C	0.917204	0.0569064	0.820403	1.02543	0.128831	0.930917	1	6656	106440	0.20363	2.152e-11	A2_Trans,B2_trans	CODING_TRANSCRIPT_INTRON_VARIANT	AFR
580	Nephritis; nephrosis; renal sclerosis	genitourinary	rs12660421	FOXP4-AS1	6	41488378	G	A	A	1.09015	0.0568374	0.975231	1.21862	0.12884	0.930917	1	2107	112096	0.35506	1.1424e-09	A2_Trans	DOWNSTREAM_GENE_VARIANT	AFR
227	Benign neoplasm of other endocrine glands and related structures	neoplasms	rs35154152	THBS3	1	155172725	T	C	C	1.05788	0.03705	0.983781	1.13756	0.128858	0.930917	1	986	113693	-0.20528	2.3574e-11	A2_Trans	SYNONYMOUS_VARIANT	AFR
353.1	Nerve plexus lesions	neurological	rs76073397	MIR548H2	16	11386452	T	C	C	0.496741	0.460737	0.201349	1.22549	0.128858	0.930917	1	480	115879	0.14454	9.6663e-07	A2_Trans,B2_trans	INTERGENIC_VARIANT	AFR
573	Other disorders of liver	digestive	rs7579014	BCL11A	2	60707894	G	A	A	1.05293	0.0339641	0.985121	1.12541	0.128868	0.930917	1	3563	111003	-0.05629	1.2614e-06	B2_trans	CODING_TRANSCRIPT_INTRON_VARIANT	AFR
199	Neoplasm of uncertain behavior	neoplasms	rs915823	TMPRSS2	21	42851454	A	C	C	0.945198	0.0371157	0.878881	1.01652	0.128886	0.930974	1	4856	108392	-0.066039	1.6687e-06	B2_trans	CODING_TRANSCRIPT_INTRON_VARIANT	AFR
1100	NA	NA	rs62200027	CASC20	20	6469515	G	A	A	1.06237	0.0398481	0.98256	1.14867	0.128904	0.93103	1	4942	108736	-0.053006	3.3456e-06	B2_trans,A2_Trans	NON_CODING_TRANSCRIPT_INTRON_VARIANT	AFR
240	Simple and unspecified goiter	endocrine/metabolic	rs77534576	DLX4	17	47940666	C	T	T	0.561849	0.379697	0.266945	1.18255	0.12892	0.931031	1	1108	114384	0.20794	1.7585e-10	B2_trans	INTERGENIC_VARIANT	AFR
480	Pneumonia	respiratory	rs55654108	PDCL3P4	3	101425703	A	G	G	1.02754	0.0178961	0.992127	1.06423	0.128942	0.931031	1	6851	100409	-0.05662	1.0636e-06	B2_trans	INTERGENIC_VARIANT	AFR
706.2	Sebaceous cyst	dermatologic	rs13179014	SPEF2	5	35693227	A	C	C	0.964868	0.0235555	0.921335	1.01046	0.128945	0.931031	1	7085	102034	-0.061249	6.1057e-07	B2_trans	CODING_TRANSCRIPT_INTRON_VARIANT	AFR
242.2	Toxic multinodular goiter	endocrine/metabolic	rs505922	ABO	9	136149229	T	C	C	0.860838	0.0986965	0.709432	1.04456	0.128945	0.931031	1	241	116193	-0.099884	2.0889e-20	B2_trans	CODING_TRANSCRIPT_INTRON_VARIANT	AFR
367.8	Hypermetropia	sense organs	rs62200027	CASC20	20	6469515	G	A	A	1.02972	0.0192897	0.991514	1.06939	0.128979	0.931153	1	13485	87801	-0.053006	3.3456e-06	B2_trans,A2_Trans	NON_CODING_TRANSCRIPT_INTRON_VARIANT	AFR
840.1	Muscle/tendon sprain	injuries & poisonings	rs12660421	FOXP4-AS1	6	41488378	G	A	A	0.730154	0.207163	0.486493	1.09585	0.128983	0.931153	1	690	115735	0.35506	1.1424e-09	A2_Trans	DOWNSTREAM_GENE_VARIANT	AFR
840.3	Joint/ligament sprain	injuries & poisonings	rs55654108	PDCL3P4	3	101425703	A	G	G	0.954924	0.0303839	0.899717	1.01352	0.129005	0.931153	1	5817	107710	-0.05662	1.0636e-06	B2_trans	INTERGENIC_VARIANT	AFR
429	Ill-defined descriptions and complications of heart disease	circulatory system	rs1453205	LOC101928196	2	19901073	C	T	T	1.04481	0.0288756	0.987319	1.10564	0.129015	0.931153	1	6953	106990	0.096992	3.6368e-06	A2_Trans	INTERGENIC_VARIANT	AFR
303.3	Psychogenic disorder	mental disorders	rs55654108	PDCL3P4	3	101425703	A	G	G	0.8612	0.0984385	0.710089	1.04447	0.129017	0.931153	1	953	115413	-0.05662	1.0636e-06	B2_trans	INTERGENIC_VARIANT	AFR
626.1	Irregular menstrual cycle/bleeding	genitourinary	rs8080583	KANSL1	17	44162597	C	A	A	1.04678	0.0301198	0.986775	1.11044	0.129023	0.931153	1	1856	110539	-0.12662	2.0785e-08	A2_Trans	CODING_TRANSCRIPT_INTRON_VARIANT	AFR
425.12	Other hypertrophic cardiomyopathy	circulatory system	rs8080583	KANSL1	17	44162597	C	A	A	1.17083	0.103902	0.955105	1.43527	0.129046	0.931245	1	221	116235	-0.12662	2.0785e-08	A2_Trans	CODING_TRANSCRIPT_INTRON_VARIANT	AFR
443.8	Other specified peripheral vascular diseases	circulatory system	rs2277732	DPP9	19	4723670	C	A	A	1.13949	0.0860378	0.962664	1.34879	0.12909	0.931411	1	1196	114840	0.11697	6.1912e-22	B2_trans,A2_Trans	FIVE_PRIME_UTR_INTRON_VARIANT	AFR
078	Viral warts & HPV	infectious diseases	rs9367106	LOC100505711	6	41483390	G	C	C	0.933737	0.045176	0.854615	1.02018	0.129106	0.931411	1	4034	108769	0.20225	3.4038e-11	B2_trans	INTERGENIC_VARIANT	AFR
158	Neoplasm of unspecified nature of digestive system	neoplasms	rs12567716	FOXD2	1	48197570	T	C	C	0.804437	0.143391	0.607348	1.06548	0.12911	0.931411	1	1189	114872	-0.090753	1.4878e-06	B2_trans	INTERGENIC_VARIANT	AFR
274.11	Gouty arthropathy	endocrine/metabolic	rs3746539	PTPRT	20	40702071	G	A	A	1.05106	0.0328143	0.985588	1.12088	0.12912	0.931411	1	2987	110456	0.05405	1.7723e-06	B2_trans	THREE_PRIME_UTR_EXON_VARIANT	AFR
711.1	Pyogenic arthritis	musculoskeletal	rs13179014	SPEF2	5	35693227	A	C	C	0.875354	0.087725	0.737076	1.03957	0.12913	0.931411	1	679	115451	-0.061249	6.1057e-07	B2_trans	CODING_TRANSCRIPT_INTRON_VARIANT	AFR
292.11	Aphasia	mental disorders	rs766826	ELF5	11	34528766	C	T	T	1.10843	0.0678368	0.970433	1.26605	0.129131	0.931411	1	739	115241	-0.082134	1.155e-11	B2_trans	CODING_TRANSCRIPT_INTRON_VARIANT	AFR
090.2	Gonococcal infections	infectious diseases	rs12259804	PLEKHS1	10	115573378	T	C	C	0.0545482	1.91689	0.00127386	2.33582	0.129168	0.931411	1	787	115673	-0.27547	4.8674e-08	A2_Trans	INTERGENIC_VARIANT	AFR
519.9	Symptoms involving respiratory system and other chest symptoms	respiratory	rs9577395	ATP11A	13	113534984	C	G	G	0.896871	0.0717305	0.779243	1.03226	0.129168	0.931411	1	3574	111393	0.064829	8.6068e-07	B2_trans,A2_Trans	CODING_TRANSCRIPT_INTRON_VARIANT	AFR
250.25	Diabetes type 2 with peripheral circulatory disorders	endocrine/metabolic	rs622568	SEC61G	7	54647894	A	C	C	0.954003	0.0310324	0.897708	1.01383	0.129169	0.931411	1	2320	111978	0.11965	2.6006e-06	A2_Trans	INTERGENIC_VARIANT	AFR
871.4	Open wound of toe(s)	injuries & poisonings	rs9896243	NSF	17	44826056	C	G	G	0.840136	0.114802	0.670858	1.05213	0.129186	0.931411	1	1168	115088	-0.13155	3.2234e-08	A2_Trans	CODING_TRANSCRIPT_INTRON_VARIANT	AFR
850	Hemorrhage or hematoma complicating a procedure	injuries & poisonings	rs67959919	LZTFL1	3	45871908	G	A	A	0.699176	0.235854	0.44038	1.11006	0.129199	0.931411	1	1967	113750	0.59355	1.6043e-80	A2_Trans	CODING_TRANSCRIPT_INTRON_VARIANT	AFR
353	Nerve root and plexus disorders	neurological	rs766826	ELF5	11	34528766	C	T	T	0.935731	0.0437805	0.858787	1.01957	0.129199	0.931411	1	2828	112041	-0.082134	1.155e-11	B2_trans	CODING_TRANSCRIPT_INTRON_VARIANT	AFR
362.31	Separation of retinal layers	sense organs	rs467843	TRAPPC13	5	64945715	A	G	G	1.11263	0.0703459	0.969335	1.27712	0.129212	0.931411	1	407	115804	-0.089724	1.7259e-06	A2_Trans	CODING_TRANSCRIPT_INTRON_VARIANT	AFR
765	Cervical radiculitis	symptoms	rs10129899	LINC00637	14	104330432	C	A	A	0.964835	0.023595	0.921232	1.0105	0.129215	0.931411	1	6121	102343	-0.057002	2.1916e-06	B2_trans	INTERGENIC_VARIANT	AFR
964.1	Anticoagulants causing adverse effects	injuries & poisonings	rs732990	CIB4	2	26842146	C	G	G	0.841514	0.113732	0.673368	1.05165	0.129222	0.931411	1	614	115841	0.056389	5.6358e-07	B2_trans	CODING_TRANSCRIPT_INTRON_VARIANT	AFR
590	Pyelonephritis	genitourinary	rs2277732	DPP9	19	4723670	C	A	A	0.880524	0.0838674	0.747056	1.03784	0.129234	0.931424	1	1232	114662	0.11697	6.1912e-22	B2_trans,A2_Trans	FIVE_PRIME_UTR_INTRON_VARIANT	AFR
288.1	Decreased white blood cell count	hematopoietic	rs8052423	SLC22A31	16	89269178	G	T	T	1.04832	0.0311087	0.986312	1.11423	0.12929	0.931631	1	2792	110550	0.13037	1.0019e-06	A2_Trans	UPSTREAM_GENE_VARIANT	AFR
363.3	Chorioretinal scars	sense organs	rs9896243	NSF	17	44826056	C	G	G	1.07679	0.0487743	0.97862	1.18481	0.129303	0.931631	1	2185	112482	-0.13155	3.2234e-08	A2_Trans	CODING_TRANSCRIPT_INTRON_VARIANT	AFR
525.2	Atrophy of edentulous alveolar ridge	digestive	rs35508621	LZTFL1	3	45880481	T	C	C	0.737479	0.200758	0.497581	1.09304	0.129308	0.931631	1	1769	113560	0.38931	6.0917e-89	B2_trans	CODING_TRANSCRIPT_INTRON_VARIANT	AFR
530.12	Ulcer of esophagus	digestive	rs622568	SEC61G	7	54647894	A	C	C	1.15767	0.0965226	0.958127	1.39876	0.129316	0.931631	1	498	115939	0.11965	2.6006e-06	A2_Trans	INTERGENIC_VARIANT	AFR
079	Viral infection	infectious diseases	rs766826	ELF5	11	34528766	C	T	T	1.06831	0.0435631	0.980878	1.16353	0.129327	0.931631	1	6795	108161	-0.082134	1.155e-11	B2_trans	CODING_TRANSCRIPT_INTRON_VARIANT	AFR
687.1	Rash and other nonspecific skin eruption	dermatologic	rs12660421	FOXP4-AS1	6	41488378	G	A	A	1.04447	0.028686	0.987365	1.10487	0.129339	0.931631	1	16284	89238	0.35506	1.1424e-09	A2_Trans	DOWNSTREAM_GENE_VARIANT	AFR
351	Other peripheral nerve disorders	neurological	rs8052423	SLC22A31	16	89269178	G	T	T	0.978952	0.0140256	0.952408	1.00624	0.12934	0.931631	1	10402	85274	0.13037	1.0019e-06	A2_Trans	UPSTREAM_GENE_VARIANT	AFR
609.1	Infertility, male	genitourinary	rs10086829	COL14A1	8	121149129	G	A	A	1.21806	0.130061	0.943974	1.57173	0.129353	0.931631	1	430	115928	-0.097352	3.8599e-06	A2_Trans	FIVE_PRIME_UTR_INTRON_VARIANT	AFR
622.1	Polyp of corpus uteri	genitourinary	rs732990	CIB4	2	26842146	C	G	G	1.17491	0.106281	0.953973	1.447	0.129364	0.931631	1	273	116187	0.056389	5.6358e-07	B2_trans	CODING_TRANSCRIPT_INTRON_VARIANT	AFR
276.1	Electrolyte imbalance	endocrine/metabolic	rs505922	ABO	9	136149229	T	C	C	1.01932	0.0126166	0.994422	1.04484	0.129369	0.931631	1	11379	88584	-0.099884	2.0889e-20	B2_trans	CODING_TRANSCRIPT_INTRON_VARIANT	AFR
426.7	Abnormal electrocardiogram [ECG] [EKG]	circulatory system	rs732990	CIB4	2	26842146	C	G	G	0.973704	0.0175711	0.940742	1.00782	0.129375	0.931631	1	12815	94374	0.056389	5.6358e-07	B2_trans	CODING_TRANSCRIPT_INTRON_VARIANT	AFR
327.71	Restless legs syndrome	neurological	rs35508621	LZTFL1	3	45880481	T	C	C	0.721804	0.214971	0.473626	1.10003	0.129395	0.931685	1	1122	114420	0.38931	6.0917e-89	B2_trans	CODING_TRANSCRIPT_INTRON_VARIANT	AFR
740.2	Osteoarthrosis, generalized	musculoskeletal	rs60869999	MYO1C	17	1390948	A	T	T	0.948457	0.0348962	0.885756	1.0156	0.129403	0.931685	1	4813	107481	0.059541	2.9039e-06	B2_trans	CODING_TRANSCRIPT_INTRON_VARIANT	AFR
536.8	Dyspepsia and other specified disorders of function of stomach	digestive	rs7089827	TFAM	10	60157611	C	T	T	1.04509	0.0290888	0.987171	1.1064	0.129497	0.932238	1	5367	108244	-0.14471	2.0338e-06	A2_Trans	THREE_PRIME_UTR_EXON_VARIANT	AFR
619.2	Disorders of uterus, NEC	genitourinary	rs5023077	FBRSL1	12	133141973	T	C	C	1.09255	0.0583877	0.974413	1.22502	0.12951	0.932238	1	1162	114418	-0.090901	1.5172e-06	A2_Trans	CODING_TRANSCRIPT_INTRON_VARIANT	AFR
276	Disorders of fluid, electrolyte, and acid-base balance	endocrine/metabolic	rs77534576	DLX4	17	47940666	C	T	T	1.12379	0.0769855	0.966397	1.30682	0.129526	0.932238	1	13812	80617	0.20794	1.7585e-10	B2_trans	INTERGENIC_VARIANT	AFR
601.3	Orchitis and epididymitis	genitourinary	rs111783124	LOC101928126	21	35362848	G	A	A	1.1389	0.0857938	0.962624	1.34745	0.129529	0.932238	1	2822	111408	0.13532	2.1558e-07	A2_Trans	INTERGENIC_VARIANT	AFR
695.42	Systemic lupus erythematosus	dermatologic	rs9268576	HLA-DRA	6	32395641	T	C	C	1.13581	0.0840053	0.963387	1.3391	0.129532	0.932238	1	219	115752	0.095134	9.9752e-07	B2_trans	INTERGENIC_VARIANT	AFR
655	Known or suspected fetal abnormality affecting management of mother	pregnancy complications	rs6869036	MGAT1	5	180223327	C	T	T	1.3541	0.19997	0.915032	2.00385	0.129541	0.932238	1	209	116124	0.25536	1.7578e-06	A2_Trans	FIVE_PRIME_UTR_INTRON_VARIANT	AFR
687.2	NA	NA	rs62200027	CASC20	20	6469515	G	A	A	1.06201	0.0396903	0.982527	1.14792	0.129559	0.932294	1	8231	105426	-0.053006	3.3456e-06	B2_trans,A2_Trans	NON_CODING_TRANSCRIPT_INTRON_VARIANT	AFR
800	Fracture of lower limb	injuries & poisonings	rs9497053	UTRN	6	145026256	G	A	A	0.957786	0.0284547	0.905833	1.01272	0.129579	0.932364	1	1753	112070	-0.064841	1.0064e-06	B2_trans	CODING_TRANSCRIPT_INTRON_VARIANT	AFR
483	Acute bronchitis and bronchiolitis	respiratory	rs7960611	CLEC1A	12	10230416	G	A	A	0.972286	0.0185433	0.937583	1.00827	0.129608	0.932476	1	14470	92593	-0.1584	3.3086e-07	A2_Trans	CODING_TRANSCRIPT_INTRON_VARIANT	AFR
915	NA	NA	rs1250993	LOC101929525	10	81399565	C	G	G	0.958147	0.0282092	0.906609	1.01261	0.129615	0.932476	1	9058	103731	0.12403	5.3767e-08	A2_Trans	INTERGENIC_VARIANT	AFR
524	Dentofacial anomalies, including malocclusion	digestive	rs3746539	PTPRT	20	40702071	G	A	A	0.947745	0.0354152	0.884191	1.01587	0.12966	0.932667	1	4447	109613	0.05405	1.7723e-06	B2_trans	THREE_PRIME_UTR_EXON_VARIANT	AFR
195	Cancer, suspected or other	neoplasms	rs75505823	LRP1	12	57540956	G	T	T	0.741417	0.197429	0.503513	1.09173	0.129662	0.932667	1	2359	112098	-0.20852	3.0745e-06	A2_Trans	CODING_TRANSCRIPT_INTRON_VARIANT	AFR
433.8	Late effects of cerebrovascular disease	circulatory system	rs10086829	COL14A1	8	121149129	G	A	A	0.954775	0.0305405	0.899301	1.01367	0.129686	0.932746	1	2457	109268	-0.097352	3.8599e-06	A2_Trans	FIVE_PRIME_UTR_INTRON_VARIANT	AFR
565.1	Anal and rectal polyp	digestive	rs9461128	TMEM14B	6	10753875	T	C	C	1.09992	0.0628486	0.972441	1.2441	0.129696	0.932746	1	3290	112712	0.13046	3.4269e-06	B2_trans	CODING_TRANSCRIPT_INTRON_VARIANT	AFR
803.1	Fracture of humerus	injuries & poisonings	rs117169628	SLC22A31	16	89262657	G	A	A	0.713015	0.223237	0.460341	1.10438	0.129717	0.932746	1	342	115768	0.081201	5.77e-07	B2_trans	SYNONYMOUS_VARIANT	AFR
145	Cancer of mouth	neoplasms	rs111837807	CCHCR1	6	31121232	T	C	C	1.18847	0.113958	0.950578	1.48591	0.129722	0.932746	1	517	115460	0.20363	2.152e-11	A2_Trans,B2_trans	CODING_TRANSCRIPT_INTRON_VARIANT	AFR
947	Urticaria	dermatologic	rs7671107	LOC101929161	4	25449225	G	A	A	0.947891	0.0353197	0.884492	1.01583	0.129724	0.932746	1	3448	111081	-0.064456	1.0803e-06	B2_trans	INTERGENIC_VARIANT	AFR
735.1	Flat foot	musculoskeletal	rs1405655	NR1H2	19	50882619	T	C	C	1.02322	0.0151498	0.993283	1.05406	0.129746	0.932771	1	6547	99556	0.075181	1.1208e-11	B2_trans,A2_Trans	CODING_TRANSCRIPT_INTRON_VARIANT	AFR
705.1	Dyshidrosis	dermatologic	rs75505823	LRP1	12	57540956	G	T	T	1.54805	0.288436	0.879567	2.7246	0.129756	0.932771	1	973	115125	-0.20852	3.0745e-06	A2_Trans	CODING_TRANSCRIPT_INTRON_VARIANT	AFR
800	Fracture of lower limb	injuries & poisonings	rs55654108	PDCL3P4	3	101425703	A	G	G	1.04813	0.0310282	0.986289	1.11385	0.129765	0.932771	1	1753	112070	-0.05662	1.0636e-06	B2_trans	INTERGENIC_VARIANT	AFR
351	Other peripheral nerve disorders	neurological	rs35508621	LZTFL1	3	45880481	T	C	C	0.926199	0.050606	0.838742	1.02277	0.129781	0.932771	1	10402	85274	0.38931	6.0917e-89	B2_trans	CODING_TRANSCRIPT_INTRON_VARIANT	AFR
556.11	Angiodysplasia of intestine (without mention of hemorrhage)	digestive	rs111783124	LOC101928126	21	35362848	G	A	A	0.534904	0.412991	0.238088	1.20175	0.129781	0.932771	1	514	115951	0.13532	2.1558e-07	A2_Trans	INTERGENIC_VARIANT	AFR
535.9	Gastritis and duodenitis, NOS	digestive	rs7960611	CLEC1A	12	10230416	G	A	A	0.951755	0.0326403	0.892775	1.01463	0.129794	0.932771	1	6868	106989	-0.1584	3.3086e-07	A2_Trans	CODING_TRANSCRIPT_INTRON_VARIANT	AFR
386	Vertiginous syndromes and other disorders of vestibular system	sense organs	rs60869999	MYO1C	17	1390948	A	T	T	1.06508	0.0416189	0.981647	1.1556	0.129799	0.932771	1	3615	110246	0.059541	2.9039e-06	B2_trans	CODING_TRANSCRIPT_INTRON_VARIANT	AFR
217.1	Nevus, non-neoplastic	neoplasms	rs7605877	FOXI3	2	88559025	T	C	C	0.908129	0.0636208	0.801666	1.02873	0.129838	0.932889	1	1982	114154	-0.071053	3.3369e-06	B2_trans	INTERGENIC_VARIANT	AFR
295.1	Schizophrenia	mental disorders	rs11234800	ME3	11	86479407	G	C	C	0.918324	0.0562506	0.822461	1.02536	0.129838	0.932889	1	1833	107853	-0.077173	3.0702e-06	B2_trans	INTERGENIC_VARIANT	AFR
245	Thyroiditis	endocrine/metabolic	rs12259804	PLEKHS1	10	115573378	T	C	C	0.353148	0.687182	0.091839	1.35796	0.129851	0.932889	1	471	115846	-0.27547	4.8674e-08	A2_Trans	INTERGENIC_VARIANT	AFR
433.21	Cerebral artery occlusion, with cerebral infarction	circulatory system	rs4830964	.	23	15515319	C	G	G	1.02682	0.0174715	0.99225	1.06259	0.12986	0.932889	1	2573	107590	0.046578	2.9701e-06	B2_trans	SEQUENCE_VARIANT	AFR
255.21	Glucocorticoid deficiency	endocrine/metabolic	rs7605877	FOXI3	2	88559025	T	C	C	0.882965	0.0821802	0.751609	1.03728	0.129876	0.932889	1	321	116031	-0.071053	3.3369e-06	B2_trans	INTERGENIC_VARIANT	AFR
420.21	Acute pericarditis	circulatory system	rs915823	TMPRSS2	21	42851454	A	C	C	0.796314	0.150379	0.593037	1.06927	0.129878	0.932889	1	325	116119	-0.066039	1.6687e-06	B2_trans	CODING_TRANSCRIPT_INTRON_VARIANT	AFR
327.6	Circadian rhythm sleep disorder	neurological	rs67579710	THBS3	1	155173527	G	A	A	0.867551	0.0938107	0.721844	1.04267	0.129887	0.932889	1	863	115467	-0.10348	1.0252e-09	B2_trans	CODING_TRANSCRIPT_INTRON_VARIANT	AFR
604.3	Peyronie's disease	genitourinary	rs67959919	LZTFL1	3	45871908	G	A	A	1.51567	0.274584	0.884868	2.59616	0.129899	0.932902	1	284	116048	0.59355	1.6043e-80	A2_Trans	CODING_TRANSCRIPT_INTRON_VARIANT	AFR
250.25	Diabetes type 2 with peripheral circulatory disorders	endocrine/metabolic	rs10774671	OAS1	12	113357193	G	A	A	1.04651	0.0300205	0.986713	1.10994	0.129925	0.933015	1	2320	111978	0.12569	3.6032e-11	A2_Trans	SPLICE_ACCEPTOR_VARIANT	AFR
714.1	Rheumatoid arthritis	musculoskeletal	rs117169628	SLC22A31	16	89262657	G	A	A	0.848897	0.108179	0.686709	1.04939	0.129947	0.933069	1	1410	113076	0.081201	5.77e-07	B2_trans	SYNONYMOUS_VARIANT	AFR
420.2	Pericarditis	circulatory system	rs13050728	IFNAR2	21	34615210	T	C	C	1.08687	0.0550117	0.975781	1.21061	0.129953	0.933069	1	1259	114338	-0.10657	4.0686e-21	B2_trans,A2_Trans	CODING_TRANSCRIPT_INTRON_VARIANT	AFR
773	NA	NA	rs35154152	THBS3	1	155172725	T	C	C	1.01698	0.011119	0.995056	1.03939	0.129972	0.933132	1	21212	56362	-0.20528	2.3574e-11	A2_Trans	SYNONYMOUS_VARIANT	AFR
313.1	Attention deficit hyperactivity disorder	mental disorders	rs72711165	TMEM65	8	125336564	T	C	C	1.20732	0.124446	0.946007	1.54082	0.130039	0.93354	1	377	115316	0.18279	6.0907e-07	B2_trans	CODING_TRANSCRIPT_INTRON_VARIANT	AFR
459.9	Circulatory disease NEC	circulatory system	rs505922	ABO	9	136149229	T	C	C	1.04424	0.0285966	0.987322	1.10444	0.130081	0.933598	1	5033	108913	-0.099884	2.0889e-20	B2_trans	CODING_TRANSCRIPT_INTRON_VARIANT	AFR
579	Other symptoms involving abdomen and pelvis	digestive	rs12567716	FOXD2	1	48197570	T	C	C	1.13202	0.0819145	0.96411	1.32916	0.130086	0.933598	1	3187	112086	-0.090753	1.4878e-06	B2_trans	INTERGENIC_VARIANT	AFR
560.4	Other intestinal obstruction	digestive	rs75505823	LRP1	12	57540956	G	T	T	1.32154	0.184178	0.921106	1.89607	0.130086	0.933598	1	1236	113888	-0.20852	3.0745e-06	A2_Trans	CODING_TRANSCRIPT_INTRON_VARIANT	AFR
740.11	Osteoarthrosis, localized, primary	musculoskeletal	rs732990	CIB4	2	26842146	C	G	G	1.01946	0.0127323	0.994335	1.04522	0.130088	0.933598	1	10512	86037	0.056389	5.6358e-07	B2_trans	CODING_TRANSCRIPT_INTRON_VARIANT	AFR
426.23	Second degree AV block	circulatory system	rs7605877	FOXI3	2	88559025	T	C	C	1.11327	0.0708904	0.968857	1.27922	0.130112	0.933629	1	512	115715	-0.071053	3.3369e-06	B2_trans	INTERGENIC_VARIANT	AFR
379	Other disorders of eye	sense organs	rs581342	LMNA	1	156095466	T	C	C	0.978168	0.0145836	0.950604	1.00653	0.130116	0.933629	1	10482	94027	0.090245	2.6355e-07	B2_trans	CODING_TRANSCRIPT_INTRON_VARIANT	AFR
227.3	Benign neoplasm of pituitary gland and craniopharyngeal duct (pouch)	neoplasms	rs60305836	CDH8	16	61709381	A	C	C	0.911246	0.0614041	0.80792	1.02779	0.130123	0.933629	1	192	115593	0.086719	1.1846e-06	B2_trans	CODING_TRANSCRIPT_INTRON_VARIANT	AFR
415.1	Acute pulmonary heart disease	circulatory system	rs9367106	LOC100505711	6	41483390	G	C	C	1.07423	0.047307	0.979103	1.17859	0.130142	0.933642	1	967	112512	0.20225	3.4038e-11	B2_trans	INTERGENIC_VARIANT	AFR
656	Other perinatal conditions of fetus or newborn	pregnancy complications	rs721917	SFTPD	10	81706324	A	G	G	1.11596	0.0724881	0.968155	1.28632	0.130151	0.933642	1	596	115662	0.055247	2.0819e-07	B2_trans	SYNONYMOUS_VARIANT	AFR
260.1	Cachexia	endocrine/metabolic	rs67579710	THBS3	1	155173527	G	A	A	1.14019	0.0866869	0.962032	1.35134	0.130166	0.933642	1	792	115532	-0.10348	1.0252e-09	B2_trans	CODING_TRANSCRIPT_INTRON_VARIANT	AFR
455	Hemorrhoids	circulatory system	rs622568	SEC61G	7	54647894	A	C	C	1.01933	0.0126505	0.994367	1.04492	0.130167	0.933642	1	16916	82922	0.11965	2.6006e-06	A2_Trans	INTERGENIC_VARIANT	AFR
443.9	Peripheral vascular disease, unspecified	circulatory system	rs111783124	LOC101928126	21	35362848	G	A	A	1.07892	0.0501903	0.977836	1.19045	0.130176	0.933642	1	5223	103189	0.13532	2.1558e-07	A2_Trans	INTERGENIC_VARIANT	AFR
327.1	Hypersomnia	neurological	rs467843	TRAPPC13	5	64945715	A	G	G	0.929189	0.048533	0.844875	1.02192	0.130213	0.933752	1	3159	112553	-0.089724	1.7259e-06	A2_Trans	CODING_TRANSCRIPT_INTRON_VARIANT	AFR
550.4	Umbilical hernia	digestive	rs7671107	LOC101929161	4	25449225	G	A	A	0.953925	0.0311719	0.897389	1.01402	0.13022	0.933752	1	1730	112202	-0.064456	1.0803e-06	B2_trans	INTERGENIC_VARIANT	AFR
571.81	Portal hypertension	digestive	rs10774671	OAS1	12	113357193	G	A	A	1.11529	0.0721085	0.9683	1.2846	0.130222	0.933752	1	603	115671	0.12569	3.6032e-11	A2_Trans	SPLICE_ACCEPTOR_VARIANT	AFR
698	Pruritus and related conditions	dermatologic	rs67579710	THBS3	1	155173527	G	A	A	1.03977	0.0257758	0.988548	1.09365	0.130255	0.933824	1	7416	104960	-0.10348	1.0252e-09	B2_trans	CODING_TRANSCRIPT_INTRON_VARIANT	AFR
289.9	Abnormality of red blood cells	hematopoietic	rs7605877	FOXI3	2	88559025	T	C	C	0.872803	0.0899153	0.73178	1.041	0.13027	0.933824	1	969	115435	-0.071053	3.3369e-06	B2_trans	INTERGENIC_VARIANT	AFR
773	NA	NA	rs76073397	MIR548H2	16	11386452	T	C	C	0.9406	0.0404735	0.868868	1.01825	0.130272	0.933824	1	21212	56362	0.14454	9.6663e-07	A2_Trans,B2_trans	INTERGENIC_VARIANT	AFR
599.7	Urethral discharge	genitourinary	rs7560588	BCL11A	2	60727416	G	A	A	0.801898	0.145916	0.602442	1.06739	0.130273	0.933824	1	1016	115377	-0.12371	2.3396e-07	A2_Trans	CODING_TRANSCRIPT_INTRON_VARIANT	AFR
208	Benign neoplasm of colon	neoplasms	rs67959919	LZTFL1	3	45871908	G	A	A	0.934041	0.0451022	0.855017	1.02037	0.130304	0.933836	1	13200	73925	0.59355	1.6043e-80	A2_Trans	CODING_TRANSCRIPT_INTRON_VARIANT	AFR
276.41	Acidosis	endocrine/metabolic	rs581342	LMNA	1	156095466	T	C	C	0.960203	0.0268437	0.91099	1.01207	0.130313	0.933836	1	4068	109494	0.090245	2.6355e-07	B2_trans	CODING_TRANSCRIPT_INTRON_VARIANT	AFR
189.21	Malignant neoplasm of bladder	neoplasms	rs12660421	FOXP4-AS1	6	41488378	G	A	A	1.14995	0.0923555	0.959546	1.37814	0.130323	0.933836	1	548	115213	0.35506	1.1424e-09	A2_Trans	DOWNSTREAM_GENE_VARIANT	AFR
560.2	Impaction of intestine	digestive	rs117169628	SLC22A31	16	89262657	G	A	A	0.616103	0.320167	0.328948	1.15393	0.130336	0.933836	1	994	115328	0.081201	5.77e-07	B2_trans	SYNONYMOUS_VARIANT	AFR
312.3	Impulse control disorder	mental disorders	rs34488998	NKAIN3	8	63408372	G	A	A	0.714753	0.221997	0.462586	1.10438	0.130352	0.933836	1	966	113733	0.1355	3.4644e-06	B2_trans	CODING_TRANSCRIPT_INTRON_VARIANT	AFR
626.1	Irregular menstrual cycle/bleeding	genitourinary	rs495828	ABO	9	136154867	G	T	T	0.939724	0.0410976	0.866998	1.01855	0.130354	0.933836	1	1856	110539	-0.13432	6.5649e-10	A2_Trans	UPSTREAM_GENE_VARIANT	AFR
324	Other CNS infection and poliomyelitis	neurological	rs111783124	LOC101928126	21	35362848	G	A	A	1.4607	0.250499	0.894	2.38664	0.130367	0.933836	1	239	116205	0.13532	2.1558e-07	A2_Trans	INTERGENIC_VARIANT	AFR
842	Other sprains and strains	injuries & poisonings	rs732990	CIB4	2	26842146	C	G	G	0.936346	0.04348	0.859857	1.01964	0.130368	0.933836	1	5665	109584	0.056389	5.6358e-07	B2_trans	CODING_TRANSCRIPT_INTRON_VARIANT	AFR
110.12	Althete's foot	infectious diseases	rs7560588	BCL11A	2	60727416	G	A	A	0.963319	0.0247071	0.917782	1.01112	0.130397	0.933836	1	9955	97583	-0.12371	2.3396e-07	A2_Trans	CODING_TRANSCRIPT_INTRON_VARIANT	AFR
242	Thyrotoxicosis with or without goiter	endocrine/metabolic	rs467843	TRAPPC13	5	64945715	A	G	G	0.954636	0.0306948	0.898897	1.01383	0.130408	0.933836	1	1361	112875	-0.089724	1.7259e-06	A2_Trans	CODING_TRANSCRIPT_INTRON_VARIANT	AFR
727	Other disorders of synovium, tendon, and bursa	musculoskeletal	rs622568	SEC61G	7	54647894	A	C	C	1.02024	0.0132488	0.994088	1.04708	0.130433	0.933836	1	11094	90800	0.11965	2.6006e-06	A2_Trans	INTERGENIC_VARIANT	AFR
350.2	Abnormality of gait	neurological	rs581342	LMNA	1	156095466	T	C	C	0.980657	0.0129153	0.956144	1.0058	0.130438	0.933836	1	11889	88486	0.090245	2.6355e-07	B2_trans	CODING_TRANSCRIPT_INTRON_VARIANT	AFR
870.1	Open wound or laceration of eye or eyelid	injuries & poisonings	rs34488998	NKAIN3	8	63408372	G	A	A	0.461404	0.511446	0.169331	1.25726	0.130448	0.933836	1	964	115114	0.1355	3.4644e-06	B2_trans	CODING_TRANSCRIPT_INTRON_VARIANT	AFR
562	Diverticulosis and diverticulitis	digestive	rs13179014	SPEF2	5	35693227	A	C	C	0.969238	0.0206614	0.930772	1.00929	0.130476	0.933836	1	12169	94047	-0.061249	6.1057e-07	B2_trans	CODING_TRANSCRIPT_INTRON_VARIANT	AFR
456	Chronic venous insufficiency [CVI]	circulatory system	rs622568	SEC61G	7	54647894	A	C	C	0.966263	0.0226947	0.924225	1.01021	0.130484	0.933836	1	3907	108193	0.11965	2.6006e-06	A2_Trans	INTERGENIC_VARIANT	AFR
159	Malignant neoplasm of other and ill-defined sites within the digestive organs and peritoneum	neoplasms	rs622568	SEC61G	7	54647894	A	C	C	0.898929	0.0704645	0.782971	1.03206	0.130501	0.933836	1	497	115724	0.11965	2.6006e-06	A2_Trans	INTERGENIC_VARIANT	AFR
689	Disorder of skin and subcutaneous tissue NOS	dermatologic	rs7960611	CLEC1A	12	10230416	G	A	A	0.96257	0.0252287	0.916131	1.01136	0.130501	0.933836	1	11282	100513	-0.1584	3.3086e-07	A2_Trans	CODING_TRANSCRIPT_INTRON_VARIANT	AFR
704.2	Hirsutism	dermatologic	rs7089827	TFAM	10	60157611	C	T	T	0.888143	0.0784487	0.761565	1.03576	0.130506	0.933836	1	255	115972	-0.14471	2.0338e-06	A2_Trans	THREE_PRIME_UTR_EXON_VARIANT	AFR
704.8	Other specified diseases of hair and hair follicles	dermatologic	rs11234800	ME3	11	86479407	G	C	C	0.903182	0.0673458	0.791499	1.03062	0.130518	0.933836	1	6328	105440	-0.077173	3.0702e-06	B2_trans	INTERGENIC_VARIANT	AFR
523.3	Periodontitis (acute or chronic)	digestive	rs72655853	SBSPON	8	73985608	A	G	G	0.926697	0.0503488	0.839617	1.02281	0.13053	0.933836	1	8655	90949	0.22523	8.3915e-07	A2_Trans	CODING_TRANSCRIPT_INTRON_VARIANT	AFR
740	Osteoarthrosis	musculoskeletal	rs55654108	PDCL3P4	3	101425703	A	G	G	1.01637	0.010742	0.9952	1.038	0.130534	0.933836	1	13114	53425	-0.05662	1.0636e-06	B2_trans	INTERGENIC_VARIANT	AFR
772.2	Spasm of muscle	symptoms	rs7089827	TFAM	10	60157611	C	T	T	1.0393	0.0254933	0.988644	1.09255	0.13054	0.933836	1	8826	103812	-0.14471	2.0338e-06	A2_Trans	THREE_PRIME_UTR_EXON_VARIANT	AFR
475	Chronic sinusitis	respiratory	rs9501257	HLA-DPB1	6	33055355	A	G	G	1.0233	0.0152307	0.9932	1.0543	0.130546	0.933836	1	10873	95713	0.17269	4.1339e-08	A2_Trans	THREE_PRIME_UTR_EXON_VARIANT	AFR
450	Noninfectious disorders of lymphatic channels	circulatory system	rs8052423	SLC22A31	16	89269178	G	T	T	0.918132	0.0564946	0.821896	1.02564	0.130562	0.933836	1	1126	114474	0.13037	1.0019e-06	A2_Trans	UPSTREAM_GENE_VARIANT	AFR
447	Other disorders of arteries and arterioles	circulatory system	rs13050728	IFNAR2	21	34615210	T	C	C	0.923668	0.0525194	0.833319	1.02381	0.130567	0.933836	1	2150	113442	-0.10657	4.0686e-21	B2_trans,A2_Trans	CODING_TRANSCRIPT_INTRON_VARIANT	AFR
038.1	Gram negative septicemia	infectious diseases	rs76073397	MIR548H2	16	11386452	T	C	C	0.627503	0.308233	0.342963	1.14811	0.130568	0.933836	1	985	115104	0.14454	9.6663e-07	A2_Trans,B2_trans	INTERGENIC_VARIANT	AFR
743.2	Pathologic fracture	musculoskeletal	rs581342	LMNA	1	156095466	T	C	C	1.09555	0.0603614	0.973314	1.23314	0.130569	0.933836	1	1028	115036	0.090245	2.6355e-07	B2_trans	CODING_TRANSCRIPT_INTRON_VARIANT	AFR
289.8	Polycythemia, secondary	hematopoietic	rs61667602	CRHR1	17	43785349	T	C	C	1.1937	0.117122	0.948861	1.50173	0.130591	0.933836	1	392	115883	-0.093554	9.1279e-12	B2_trans	FIVE_PRIME_UTR_INTRON_VARIANT	AFR
395.2	Nonrheumatic aortic valve disorders	circulatory system	rs35154152	THBS3	1	155172725	T	C	C	1.05684	0.0365675	0.983744	1.13536	0.130595	0.933836	1	2096	112490	-0.20528	2.3574e-11	A2_Trans	SYNONYMOUS_VARIANT	AFR
763	Thoracic or lumbosacral neuritis or radiculitis, unspecified	symptoms	rs67579710	THBS3	1	155173527	G	A	A	1.02421	0.0158233	0.992933	1.05647	0.130597	0.933836	1	7684	96414	-0.10348	1.0252e-09	B2_trans	CODING_TRANSCRIPT_INTRON_VARIANT	AFR
842	Other sprains and strains	injuries & poisonings	rs9577395	ATP11A	13	113534984	C	G	G	1.11463	0.0717831	0.968338	1.28301	0.130598	0.933836	1	5665	109584	0.064829	8.6068e-07	B2_trans,A2_Trans	CODING_TRANSCRIPT_INTRON_VARIANT	AFR
710	Osteomyelitis, periostitis, and other infections involving bone	musculoskeletal	rs35508621	LZTFL1	3	45880481	T	C	C	0.811681	0.138019	0.619303	1.06382	0.130602	0.933836	1	1242	112773	0.38931	6.0917e-89	B2_trans	CODING_TRANSCRIPT_INTRON_VARIANT	AFR
871.1	Open wound of hand except finger(s)	injuries & poisonings	rs72655853	SBSPON	8	73985608	A	G	G	1.4235	0.233605	0.900559	2.2501	0.130635	0.933933	1	1521	114709	0.22523	8.3915e-07	A2_Trans	CODING_TRANSCRIPT_INTRON_VARIANT	AFR
411.2	Myocardial infarction	circulatory system	rs9501257	HLA-DPB1	6	33055355	A	G	G	1.02776	0.018115	0.991911	1.06491	0.130636	0.933933	1	4120	105621	0.17269	4.1339e-08	A2_Trans	THREE_PRIME_UTR_EXON_VARIANT	AFR
433.6	Acute, but ill-defined cerebrovascular disease	circulatory system	rs35705950	MUC5B	11	1241221	G	T	T	0.885189	0.0806944	0.755699	1.03687	0.130709	0.934258	1	1820	110561	-0.11177	1.2224e-08	B2_trans,A2_Trans	UPSTREAM_GENE_VARIANT	AFR
496	Chronic airway obstruction	respiratory	rs7960611	CLEC1A	12	10230416	G	A	A	1.02195	0.0143664	0.993575	1.05113	0.130711	0.934258	1	8711	89005	-0.1584	3.3086e-07	A2_Trans	CODING_TRANSCRIPT_INTRON_VARIANT	AFR
271	Disorders of carbohydrate transport and metabolism	endocrine/metabolic	rs9461128	TMEM14B	6	10753875	T	C	C	0.961212	0.026178	0.913138	1.01182	0.130732	0.934258	1	4385	108313	0.13046	3.4269e-06	B2_trans	CODING_TRANSCRIPT_INTRON_VARIANT	AFR
609.2	Abnormal spermatozoa	genitourinary	rs4830964	.	23	15515319	C	G	G	0.898104	0.0711171	0.781253	1.03243	0.130746	0.934258	1	560	115795	0.046578	2.9701e-06	B2_trans	SEQUENCE_VARIANT	AFR
210	Benign neoplasm of lip, oral cavity, and pharynx	neoplasms	rs2284028	NCF4	22	37265172	A	C	C	1.10285	0.0647862	0.971341	1.25217	0.130752	0.934258	1	1181	114810	0.31271	4.1737e-06	A2_Trans	CODING_TRANSCRIPT_INTRON_VARIANT	AFR
736.6	Unequal leg length (acquired)	musculoskeletal	rs35508621	LZTFL1	3	45880481	T	C	C	0.702329	0.233846	0.44411	1.11068	0.130774	0.934258	1	1001	114673	0.38931	6.0917e-89	B2_trans	CODING_TRANSCRIPT_INTRON_VARIANT	AFR
291	Other specified nonpsychotic and/or transient mental disorders	mental disorders	rs505922	ABO	9	136149229	T	C	C	0.946615	0.0363095	0.88159	1.01644	0.130794	0.934258	1	3726	111239	-0.099884	2.0889e-20	B2_trans	CODING_TRANSCRIPT_INTRON_VARIANT	AFR
580.14	Chronic glomerulonephritis, NOS	genitourinary	rs7960611	CLEC1A	12	10230416	G	A	A	0.853013	0.105229	0.69404	1.0484	0.130838	0.934258	1	300	116118	-0.1584	3.3086e-07	A2_Trans	CODING_TRANSCRIPT_INTRON_VARIANT	AFR
242.2	Toxic multinodular goiter	endocrine/metabolic	rs467843	TRAPPC13	5	64945715	A	G	G	0.863963	0.0967904	0.714672	1.04444	0.130854	0.934258	1	241	116193	-0.089724	1.7259e-06	A2_Trans	CODING_TRANSCRIPT_INTRON_VARIANT	AFR
622.1	Polyp of corpus uteri	genitourinary	rs7579014	BCL11A	2	60707894	G	A	A	0.849704	0.107807	0.687864	1.04962	0.130855	0.934258	1	273	116187	-0.05629	1.2614e-06	B2_trans	CODING_TRANSCRIPT_INTRON_VARIANT	AFR
355	Complex regional/central pain syndrome	neurological	rs9577395	ATP11A	13	113534984	C	G	G	1.19465	0.117725	0.948488	1.50469	0.130857	0.934258	1	804	115377	0.064829	8.6068e-07	B2_trans,A2_Trans	CODING_TRANSCRIPT_INTRON_VARIANT	AFR
395.1	Nonrheumatic mitral valve disorders	circulatory system	rs12660421	FOXP4-AS1	6	41488378	G	A	A	0.910752	0.0618828	0.806725	1.02819	0.130873	0.934258	1	3487	110802	0.35506	1.1424e-09	A2_Trans	DOWNSTREAM_GENE_VARIANT	AFR
290	Delirium dementia and amnestic and other cognitive disorders	mental disorders	rs147812915	KAT7	17	47858295	C	T	T	1.16327	0.100114	0.956016	1.41546	0.130874	0.934258	1	4514	105399	0.23438	1.0943e-07	A2_Trans	INTERGENIC_VARIANT	AFR
516.1	Hemoptysis	respiratory	rs9577395	ATP11A	13	113534984	C	G	G	0.886905	0.0794491	0.759015	1.03635	0.130886	0.934258	1	2002	113302	0.064829	8.6068e-07	B2_trans,A2_Trans	CODING_TRANSCRIPT_INTRON_VARIANT	AFR
250.6	Polyneuropathy in diabetes	endocrine/metabolic	rs915823	TMPRSS2	21	42851454	A	C	C	0.950674	0.0334862	0.890283	1.01516	0.130894	0.934258	1	3183	109248	-0.066039	1.6687e-06	B2_trans	CODING_TRANSCRIPT_INTRON_VARIANT	AFR
401.22	Hypertensive chronic kidney disease	circulatory system	rs10774671	OAS1	12	113357193	G	A	A	1.02159	0.0141377	0.993667	1.05029	0.130895	0.934258	1	5436	98822	0.12569	3.6032e-11	A2_Trans	SPLICE_ACCEPTOR_VARIANT	AFR
743.2	Pathologic fracture	musculoskeletal	rs7960611	CLEC1A	12	10230416	G	A	A	0.90117	0.0688933	0.787344	1.03145	0.130923	0.934258	1	1028	115036	-0.1584	3.3086e-07	A2_Trans	CODING_TRANSCRIPT_INTRON_VARIANT	AFR
280.1	Iron deficiency anemias, unspecified or not due to blood loss	hematopoietic	rs13179014	SPEF2	5	35693227	A	C	C	0.971017	0.0194715	0.934658	1.00879	0.130924	0.934258	1	6574	98200	-0.061249	6.1057e-07	B2_trans	CODING_TRANSCRIPT_INTRON_VARIANT	AFR
327.4	Insomnia	neurological	rs111837807	CCHCR1	6	31121232	T	C	C	0.962649	0.0252025	0.916254	1.01139	0.130939	0.934258	1	13165	82195	0.20363	2.152e-11	A2_Trans,B2_trans	CODING_TRANSCRIPT_INTRON_VARIANT	AFR
433.6	Acute, but ill-defined cerebrovascular disease	circulatory system	rs13050728	IFNAR2	21	34615210	T	C	C	0.95975	0.0272009	0.909923	1.01231	0.130955	0.934258	1	1820	110561	-0.10657	4.0686e-21	B2_trans,A2_Trans	CODING_TRANSCRIPT_INTRON_VARIANT	AFR
340	Migraine	neurological	rs766826	ELF5	11	34528766	C	T	T	0.970536	0.0198017	0.933591	1.00894	0.130964	0.934258	1	4371	101730	-0.082134	1.155e-11	B2_trans	CODING_TRANSCRIPT_INTRON_VARIANT	AFR
562.2	Diverticulitis	digestive	rs77534576	DLX4	17	47940666	C	T	T	0.642619	0.29279	0.362018	1.14071	0.130965	0.934258	1	2225	112756	0.20794	1.7585e-10	B2_trans	INTERGENIC_VARIANT	AFR
1001	NA	NA	rs7579014	BCL11A	2	60707894	G	A	A	0.944544	0.0377767	0.877135	1.01713	0.130973	0.934258	1	3991	110994	-0.05629	1.2614e-06	B2_trans	CODING_TRANSCRIPT_INTRON_VARIANT	AFR
735.21	Hammer toe (acquired)	musculoskeletal	rs10129899	LINC00637	14	104330432	C	A	A	1.03962	0.0257281	0.988496	1.09339	0.130983	0.934258	1	3970	105464	-0.057002	2.1916e-06	B2_trans	INTERGENIC_VARIANT	AFR
593.1	Gross hematuria	genitourinary	rs9501257	HLA-DPB1	6	33055355	A	G	G	0.964648	0.0238319	0.920626	1.01078	0.130985	0.934258	1	2837	109953	0.17269	4.1339e-08	A2_Trans	THREE_PRIME_UTR_EXON_VARIANT	AFR
555.2	Ulcerative colitis	digestive	rs766826	ELF5	11	34528766	C	T	T	1.10185	0.0642235	0.971528	1.24965	0.130991	0.934258	1	1034	114862	-0.082134	1.155e-11	B2_trans	CODING_TRANSCRIPT_INTRON_VARIANT	AFR
454.11	Varicose veins of lower extremity, symptomtic	circulatory system	rs7960611	CLEC1A	12	10230416	G	A	A	1.07098	0.0454126	0.979772	1.17067	0.131054	0.934258	1	1403	113740	-0.1584	3.3086e-07	A2_Trans	CODING_TRANSCRIPT_INTRON_VARIANT	AFR
157	Pancreatic cancer	neoplasms	rs12567716	FOXD2	1	48197570	T	C	C	0.763557	0.17866	0.537979	1.08372	0.131056	0.934258	1	226	116036	-0.090753	1.4878e-06	B2_trans	INTERGENIC_VARIANT	AFR
727.4	Ganglion and cyst of synovium, tendon, and bursa	musculoskeletal	rs12660421	FOXP4-AS1	6	41488378	G	A	A	1.08834	0.0560651	0.975082	1.21475	0.131072	0.934258	1	2650	111496	0.35506	1.1424e-09	A2_Trans	DOWNSTREAM_GENE_VARIANT	AFR
411.4	Coronary atherosclerosis	circulatory system	rs7671107	LOC101929161	4	25449225	G	A	A	0.979842	0.013487	0.954281	1.00609	0.131079	0.934258	1	7047	90931	-0.064456	1.0803e-06	B2_trans	INTERGENIC_VARIANT	AFR
523.31	Acute periodontitis	digestive	rs13050728	IFNAR2	21	34615210	T	C	C	0.973833	0.0175614	0.940884	1.00794	0.131081	0.934258	1	7219	98382	-0.10657	4.0686e-21	B2_trans,A2_Trans	CODING_TRANSCRIPT_INTRON_VARIANT	AFR
740.11	Osteoarthrosis, localized, primary	musculoskeletal	rs10774679	OAS3	12	113374748	C	T	T	0.981916	0.0120873	0.958927	1.00546	0.131096	0.934258	1	10512	86037	0.075824	4.6954e-12	B2_trans	UPSTREAM_GENE_VARIANT	AFR
427.61	Supraventricular premature beats	circulatory system	rs505922	ABO	9	136149229	T	C	C	0.897204	0.0718459	0.779356	1.03287	0.131097	0.934258	1	1705	114524	-0.099884	2.0889e-20	B2_trans	CODING_TRANSCRIPT_INTRON_VARIANT	AFR
702.2	Seborrheic keratosis	dermatologic	rs2284028	NCF4	22	37265172	A	C	C	0.951164	0.0331637	0.891305	1.01504	0.131105	0.934258	1	5221	108537	0.31271	4.1737e-06	A2_Trans	CODING_TRANSCRIPT_INTRON_VARIANT	AFR
430	Intracranial hemorrhage	circulatory system	rs6869036	MGAT1	5	180223327	C	T	T	0.82545	0.12706	0.643483	1.05887	0.131111	0.934258	1	693	114791	0.25536	1.7578e-06	A2_Trans	FIVE_PRIME_UTR_INTRON_VARIANT	AFR
694.2	Other dyschromia	dermatologic	rs77534576	DLX4	17	47940666	C	T	T	1.30351	0.175567	0.923995	1.83889	0.131115	0.934258	1	5311	108618	0.20794	1.7585e-10	B2_trans	INTERGENIC_VARIANT	AFR
454	Varicose veins	circulatory system	rs10774679	OAS3	12	113374748	C	T	T	1.04097	0.0265983	0.988094	1.09668	0.13113	0.934258	1	3274	110029	0.075824	4.6954e-12	B2_trans	UPSTREAM_GENE_VARIANT	AFR
727.5	Rupture of synovium	musculoskeletal	rs35154152	THBS3	1	155172725	T	C	C	1.10208	0.0643903	0.971417	1.25033	0.131145	0.934258	1	1432	114596	-0.20528	2.3574e-11	A2_Trans	SYNONYMOUS_VARIANT	AFR
041.2	Streptococcus infection	infectious diseases	rs3746539	PTPRT	20	40702071	G	A	A	0.904434	0.0665407	0.793848	1.03043	0.131161	0.934258	1	1755	114211	0.05405	1.7723e-06	B2_trans	THREE_PRIME_UTR_EXON_VARIANT	AFR
733.9	Chondromalacia	musculoskeletal	rs6869036	MGAT1	5	180223327	C	T	T	1.32514	0.186505	0.919409	1.90992	0.131185	0.934258	1	992	115319	0.25536	1.7578e-06	A2_Trans	FIVE_PRIME_UTR_INTRON_VARIANT	AFR
382	Otalgia	sense organs	rs9367106	LOC100505711	6	41483390	G	C	C	1.09303	0.0589317	0.973798	1.22686	0.131192	0.934258	1	5560	109092	0.20225	3.4038e-11	B2_trans	INTERGENIC_VARIANT	AFR
522	Diseases of pulp and periapical tissues	digestive	rs721917	SFTPD	10	81706324	A	G	G	0.975271	0.0165888	0.944072	1.0075	0.131192	0.934258	1	8033	100438	0.055247	2.0819e-07	B2_trans	SYNONYMOUS_VARIANT	AFR
800.2	Fracture of unspecified part of femur	injuries & poisonings	rs62200027	CASC20	20	6469515	G	A	A	1.16002	0.0983433	0.956654	1.40661	0.131204	0.934258	1	323	115904	-0.053006	3.3456e-06	B2_trans,A2_Trans	NON_CODING_TRANSCRIPT_INTRON_VARIANT	AFR
362.7	Hereditary retinal dystrophies	sense organs	rs9501257	HLA-DPB1	6	33055355	A	G	G	0.894032	0.0742151	0.773003	1.03401	0.131218	0.934258	1	809	115472	0.17269	4.1339e-08	A2_Trans	THREE_PRIME_UTR_EXON_VARIANT	AFR
578.1	Hematemesis	digestive	rs721917	SFTPD	10	81706324	A	G	G	1.08292	0.0527794	0.976496	1.20094	0.131219	0.934258	1	1234	114699	0.055247	2.0819e-07	B2_trans	SYNONYMOUS_VARIANT	AFR
513.31	Apnea	respiratory	rs12259804	PLEKHS1	10	115573378	T	C	C	1.7579	0.37376	0.844984	3.65712	0.13122	0.934258	1	1073	115296	-0.27547	4.8674e-08	A2_Trans	INTERGENIC_VARIANT	AFR
401.22	Hypertensive chronic kidney disease	circulatory system	rs9367106	LOC100505711	6	41483390	G	C	C	1.04006	0.0260301	0.988333	1.0945	0.131272	0.934258	1	5436	98822	0.20225	3.4038e-11	B2_trans	INTERGENIC_VARIANT	AFR
452.2	Deep vein thrombosis [DVT]	circulatory system	rs2284028	NCF4	22	37265172	A	C	C	1.04254	0.0276073	0.98763	1.10051	0.131273	0.934258	1	1736	110984	0.31271	4.1737e-06	A2_Trans	CODING_TRANSCRIPT_INTRON_VARIANT	AFR
516	Abnormal sputum	respiratory	rs12660421	FOXP4-AS1	6	41488378	G	A	A	0.887652	0.0789717	0.760365	1.03625	0.131277	0.934258	1	2503	112690	0.35506	1.1424e-09	A2_Trans	DOWNSTREAM_GENE_VARIANT	AFR
579.2	Splenomegaly	digestive	rs9501257	HLA-DPB1	6	33055355	A	G	G	1.15252	0.0940673	0.958472	1.38586	0.131283	0.934258	1	417	116020	0.17269	4.1339e-08	A2_Trans	THREE_PRIME_UTR_EXON_VARIANT	AFR
110.12	Althete's foot	infectious diseases	rs2277732	DPP9	19	4723670	C	A	A	0.96297	0.0250046	0.916914	1.01134	0.131287	0.934258	1	9955	97583	0.11697	6.1912e-22	B2_trans,A2_Trans	FIVE_PRIME_UTR_INTRON_VARIANT	AFR
242	Thyrotoxicosis with or without goiter	endocrine/metabolic	rs1250993	LOC101929525	10	81399565	C	G	G	0.947958	0.0354182	0.884384	1.0161	0.131304	0.934258	1	1361	112875	0.12403	5.3767e-08	A2_Trans	INTERGENIC_VARIANT	AFR
199	Neoplasm of uncertain behavior	neoplasms	rs75505823	LRP1	12	57540956	G	T	T	1.21695	0.130123	0.943002	1.57049	0.13131	0.934258	1	4856	108392	-0.20852	3.0745e-06	A2_Trans	CODING_TRANSCRIPT_INTRON_VARIANT	AFR
459.9	Circulatory disease NEC	circulatory system	rs111837807	CCHCR1	6	31121232	T	C	C	0.90595	0.065457	0.79687	1.02996	0.131314	0.934258	1	5033	108913	0.20363	2.152e-11	A2_Trans,B2_trans	CODING_TRANSCRIPT_INTRON_VARIANT	AFR
740.3	Osteoarthrosis involving more than one site, but not specified as generalized	musculoskeletal	rs5023077	FBRSL1	12	133141973	T	C	C	1.09632	0.0609448	0.972885	1.23542	0.13132	0.934258	1	1920	113835	-0.090901	1.5172e-06	A2_Trans	CODING_TRANSCRIPT_INTRON_VARIANT	AFR
365.1	Open-angle glaucoma	sense organs	rs67959919	LZTFL1	3	45871908	G	A	A	1.06882	0.0441093	0.980301	1.16534	0.131323	0.934258	1	6177	82549	0.59355	1.6043e-80	A2_Trans	CODING_TRANSCRIPT_INTRON_VARIANT	AFR
292	Neurological disorders	mental disorders	rs77534576	DLX4	17	47940666	C	T	T	1.14938	0.0922664	0.959237	1.37721	0.131323	0.934258	1	8618	94832	0.20794	1.7585e-10	B2_trans	INTERGENIC_VARIANT	AFR
295.2	Paranoid disorders	mental disorders	rs9367106	LOC100505711	6	41483390	G	C	C	1.12191	0.0762397	0.966194	1.30273	0.13133	0.934258	1	1382	114124	0.20225	3.4038e-11	B2_trans	INTERGENIC_VARIANT	AFR
564	Functional digestive disorders	digestive	rs35154152	THBS3	1	155172725	T	C	C	0.966734	0.0224235	0.925167	1.01017	0.131357	0.934258	1	7748	102925	-0.20528	2.3574e-11	A2_Trans	SYNONYMOUS_VARIANT	AFR
292.12	Symbolic dysfunction	mental disorders	rs7560588	BCL11A	2	60727416	G	A	A	1.23954	0.142335	0.93779	1.63839	0.131374	0.934258	1	184	116277	-0.12371	2.3396e-07	A2_Trans	CODING_TRANSCRIPT_INTRON_VARIANT	AFR
427.12	Paroxysmal ventricular tachycardia	circulatory system	rs78313563	ESS2	22	19136365	G	A	A	1.16502	0.101237	0.955343	1.42071	0.131376	0.934258	1	1641	113279	0.40873	6.5914e-07	A2_Trans	UPSTREAM_GENE_VARIANT	AFR
395.3	Nonrheumatic tricuspid valve disorders	circulatory system	rs3746539	PTPRT	20	40702071	G	A	A	1.16583	0.1017	0.955141	1.42299	0.131382	0.934258	1	1548	114782	0.05405	1.7723e-06	B2_trans	THREE_PRIME_UTR_EXON_VARIANT	AFR
286.8	Hypercoagulable state	hematopoietic	rs147812915	KAT7	17	47858295	C	T	T	1.55832	0.294045	0.875723	2.77299	0.131387	0.934258	1	408	115753	0.23438	1.0943e-07	A2_Trans	INTERGENIC_VARIANT	AFR
963.1	Antineoplastic and immunosuppressive drugs causing adverse effects	injuries & poisonings	rs111783124	LOC101928126	21	35362848	G	A	A	1.3491	0.198483	0.91431	1.99064	0.131397	0.934258	1	713	115587	0.13532	2.1558e-07	A2_Trans	INTERGENIC_VARIANT	AFR
401.1	Essential hypertension	circulatory system	rs12809318	FBRSL1	12	133140840	T	C	C	0.97869	0.0142797	0.951678	1.00647	0.131439	0.934258	1	5113	23592	-0.062781	9.5289e-09	B2_trans	CODING_TRANSCRIPT_INTRON_VARIANT	AFR
619.4	Noninflammatory disorders of vagina	genitourinary	rs2924480	ELF5	11	34529831	T	C	C	1.12622	0.0788014	0.965044	1.31431	0.131445	0.934258	1	1508	114508	-0.11648	2.817e-07	A2_Trans	CODING_TRANSCRIPT_INTRON_VARIANT	AFR
803.3	Fracture of clavicle or scapula	injuries & poisonings	rs60869999	MYO1C	17	1390948	A	T	T	1.17314	0.105868	0.953316	1.44366	0.131459	0.934258	1	294	115981	0.059541	2.9039e-06	B2_trans	CODING_TRANSCRIPT_INTRON_VARIANT	AFR
509.8	Dependence on respirator [Ventilator] or supplemental oxygen	respiratory	rs2924480	ELF5	11	34529831	T	C	C	1.08117	0.0517431	0.976903	1.19657	0.131463	0.934258	1	1684	113565	-0.11648	2.817e-07	A2_Trans	CODING_TRANSCRIPT_INTRON_VARIANT	AFR
556.11	Angiodysplasia of intestine (without mention of hemorrhage)	digestive	rs11702230	LOC101928126	21	35377591	C	T	T	0.502041	0.456908	0.20503	1.2293	0.131523	0.934258	1	514	115951	0.099731	3.223e-09	B2_trans	INTERGENIC_VARIANT	AFR
425	Cardiomyopathy	circulatory system	rs67579710	THBS3	1	155173527	G	A	A	1.033	0.0215294	0.990318	1.07752	0.131537	0.934258	1	2986	107356	-0.10348	1.0252e-09	B2_trans	CODING_TRANSCRIPT_INTRON_VARIANT	AFR
224	Benign neoplasm of eye	neoplasms	rs9497053	UTRN	6	145026256	G	A	A	1.07004	0.0448873	0.979919	1.16844	0.131542	0.934258	1	1203	114348	-0.064841	1.0064e-06	B2_trans	CODING_TRANSCRIPT_INTRON_VARIANT	AFR
512.2	Painful respiration	respiratory	rs76423999	SLC12A7	5	1098067	T	A	A	0.91351	0.0599863	0.812181	1.02748	0.131548	0.934258	1	8039	105734	0.18412	3.8813e-07	A2_Trans	CODING_TRANSCRIPT_INTRON_VARIANT	AFR
601.11	Acute prostatitis	genitourinary	rs11234800	ME3	11	86479407	G	C	C	0.73361	0.205423	0.490466	1.09729	0.131555	0.934258	1	1788	114282	-0.077173	3.0702e-06	B2_trans	INTERGENIC_VARIANT	AFR
681.5	Cellulitis and abscess of leg, except foot	dermatologic	rs12660421	FOXP4-AS1	6	41488378	G	A	A	1.08246	0.0525471	0.976529	1.19989	0.131563	0.934258	1	3694	110022	0.35506	1.1424e-09	A2_Trans	DOWNSTREAM_GENE_VARIANT	AFR
396	Abnormal heart sounds	circulatory system	rs581342	LMNA	1	156095466	T	C	C	0.960293	0.0268701	0.911028	1.01222	0.131582	0.934258	1	5192	108383	0.090245	2.6355e-07	B2_trans	CODING_TRANSCRIPT_INTRON_VARIANT	AFR
840.2	Rotator cuff (capsule) sprain	injuries & poisonings	rs7605877	FOXI3	2	88559025	T	C	C	0.955415	0.0302477	0.90042	1.01377	0.131584	0.934258	1	2527	111730	-0.071053	3.3369e-06	B2_trans	INTERGENIC_VARIANT	AFR
578.1	Hematemesis	digestive	rs62200027	CASC20	20	6469515	G	A	A	0.881077	0.0839688	0.747376	1.0387	0.131598	0.934258	1	1234	114699	-0.053006	3.3456e-06	B2_trans,A2_Trans	NON_CODING_TRANSCRIPT_INTRON_VARIANT	AFR
994.1	Systemic inflammatory response syndrome (SIRS)	injuries & poisonings	rs8080583	KANSL1	17	44162597	C	A	A	1.1636	0.100488	0.95558	1.4169	0.131603	0.934258	1	901	115540	-0.12662	2.0785e-08	A2_Trans	CODING_TRANSCRIPT_INTRON_VARIANT	AFR
041.1	Staphylococcus infections	infectious diseases	rs3746539	PTPRT	20	40702071	G	A	A	1.06202	0.0399105	0.982115	1.14843	0.131608	0.934258	1	3085	111449	0.05405	1.7723e-06	B2_trans	THREE_PRIME_UTR_EXON_VARIANT	AFR
703.1	Ingrowing nail	dermatologic	rs10129899	LINC00637	14	104330432	C	A	A	1.04387	0.028477	0.987205	1.10379	0.131619	0.934258	1	4284	106651	-0.057002	2.1916e-06	B2_trans	INTERGENIC_VARIANT	AFR
455	Hemorrhoids	circulatory system	rs34488998	NKAIN3	8	63408372	G	A	A	1.11244	0.0706707	0.968546	1.2777	0.131623	0.934258	1	16916	82922	0.1355	3.4644e-06	B2_trans	CODING_TRANSCRIPT_INTRON_VARIANT	AFR
202	Cancer of other lymphoid, histiocytic tissue	neoplasms	rs7605877	FOXI3	2	88559025	T	C	C	0.932154	0.0465981	0.850792	1.0213	0.131624	0.934258	1	617	115051	-0.071053	3.3369e-06	B2_trans	INTERGENIC_VARIANT	AFR
695.4	Lupus (localized and systemic)	dermatologic	rs9268576	HLA-DRA	6	32395641	T	C	C	1.11673	0.0732279	0.967426	1.28908	0.131626	0.934258	1	257	115485	0.095134	9.9752e-07	B2_trans	INTERGENIC_VARIANT	AFR
687.4	Disturbance of skin sensation	dermatologic	rs732990	CIB4	2	26842146	C	G	G	0.976448	0.0158085	0.946658	1.00718	0.131647	0.934258	1	15416	89251	0.056389	5.6358e-07	B2_trans	CODING_TRANSCRIPT_INTRON_VARIANT	AFR
241.1	Nontoxic uninodular goiter	endocrine/metabolic	rs147812915	KAT7	17	47858295	C	T	T	0.797826	0.149815	0.59482	1.07012	0.13165	0.934258	1	1615	111412	0.23438	1.0943e-07	A2_Trans	INTERGENIC_VARIANT	AFR
530.11	GERD	digestive	rs7560588	BCL11A	2	60727416	G	A	A	0.978657	0.0143103	0.951589	1.00649	0.131652	0.934258	1	11245	65176	-0.12371	2.3396e-07	A2_Trans	CODING_TRANSCRIPT_INTRON_VARIANT	AFR
525	Other diseases of the teeth and supporting structures	digestive	rs467843	TRAPPC13	5	64945715	A	G	G	1.015	0.00987239	0.995544	1.03483	0.131653	0.934258	1	11099	69706	-0.089724	1.7259e-06	A2_Trans	CODING_TRANSCRIPT_INTRON_VARIANT	AFR
1013	NA	NA	rs12660421	FOXP4-AS1	6	41488378	G	A	A	0.89271	0.0752814	0.770248	1.03464	0.131658	0.934258	1	2541	112498	0.35506	1.1424e-09	A2_Trans	DOWNSTREAM_GENE_VARIANT	AFR
290.2	Delirium due to conditions classified elsewhere	mental disorders	rs12567716	FOXD2	1	48197570	T	C	C	1.13972	0.0867469	0.961518	1.35094	0.131659	0.934258	1	1877	113556	-0.090753	1.4878e-06	B2_trans	INTERGENIC_VARIANT	AFR
960	Poisoning by antibiotics	injuries & poisonings	rs35154152	THBS3	1	155172725	T	C	C	1.10342	0.0652798	0.970898	1.25402	0.131672	0.934258	1	1588	114457	-0.20528	2.3574e-11	A2_Trans	SYNONYMOUS_VARIANT	AFR
199	Neoplasm of uncertain behavior	neoplasms	rs732990	CIB4	2	26842146	C	G	G	0.958316	0.0282437	0.906708	1.01286	0.131678	0.934258	1	4856	108392	0.056389	5.6358e-07	B2_trans	CODING_TRANSCRIPT_INTRON_VARIANT	AFR
365.2	Primary angle-closure glaucoma	sense organs	rs9268576	HLA-DRA	6	32395641	T	C	C	1.08198	0.0522685	0.976629	1.1987	0.131678	0.934258	1	1719	113070	0.095134	9.9752e-07	B2_trans	INTERGENIC_VARIANT	AFR
480.1	Bacterial pneumonia	respiratory	rs67579710	THBS3	1	155173527	G	A	A	1.05477	0.0353706	0.984123	1.13048	0.131682	0.934258	1	3135	111321	-0.10348	1.0252e-09	B2_trans	CODING_TRANSCRIPT_INTRON_VARIANT	AFR
715	Other inflammatory spondylopathies	musculoskeletal	rs1250993	LOC101929525	10	81399565	C	G	G	1.06461	0.0415305	0.981383	1.15489	0.131692	0.934258	1	1992	112913	0.12403	5.3767e-08	A2_Trans	INTERGENIC_VARIANT	AFR
371.1	Uveitis, noninfectious or NOS	sense organs	rs76073397	MIR548H2	16	11386452	T	C	C	0.832245	0.121814	0.655485	1.05667	0.131697	0.934258	1	1520	112066	0.14454	9.6663e-07	A2_Trans,B2_trans	INTERGENIC_VARIANT	AFR
300.8	Acute reaction to stress	mental disorders	rs2924480	ELF5	11	34529831	T	C	C	0.92437	0.0521719	0.83452	1.02389	0.131711	0.934258	1	3103	112246	-0.11648	2.817e-07	A2_Trans	CODING_TRANSCRIPT_INTRON_VARIANT	AFR
817	Concussion	injuries & poisonings	rs35154152	THBS3	1	155172725	T	C	C	0.914385	0.059378	0.813929	1.02724	0.131718	0.934258	1	1871	113956	-0.20528	2.3574e-11	A2_Trans	SYNONYMOUS_VARIANT	AFR
476	Allergic rhinitis	respiratory	rs75505823	LRP1	12	57540956	G	T	T	1.09027	0.0573373	0.974383	1.21995	0.131718	0.934258	1	13547	76008	-0.20852	3.0745e-06	A2_Trans	CODING_TRANSCRIPT_INTRON_VARIANT	AFR
260.1	Cachexia	endocrine/metabolic	rs75505823	LRP1	12	57540956	G	T	T	1.68863	0.347583	0.854417	3.33731	0.131732	0.934258	1	792	115532	-0.20852	3.0745e-06	A2_Trans	CODING_TRANSCRIPT_INTRON_VARIANT	AFR
601.3	Orchitis and epididymitis	genitourinary	rs9501257	HLA-DPB1	6	33055355	A	G	G	0.956191	0.0297203	0.902084	1.01354	0.131734	0.934258	1	2822	111408	0.17269	4.1339e-08	A2_Trans	THREE_PRIME_UTR_EXON_VARIANT	AFR
301.2	Antisocial/borderline personality disorder	mental disorders	rs10774679	OAS3	12	113374748	C	T	T	1.04576	0.0296855	0.986652	1.10841	0.131738	0.934258	1	1705	112262	0.075824	4.6954e-12	B2_trans	UPSTREAM_GENE_VARIANT	AFR
841	Sprains and strains of back and neck	injuries & poisonings	rs4830964	.	23	15515319	C	G	G	1.03704	0.0241289	0.989135	1.08726	0.131758	0.934258	1	7366	105771	0.046578	2.9701e-06	B2_trans	SEQUENCE_VARIANT	AFR
599.8	Other symptoms involving urinary system	genitourinary	rs1453205	LOC101928196	2	19901073	C	T	T	1.05094	0.0329666	0.985183	1.12109	0.131774	0.934258	1	4585	110009	0.096992	3.6368e-06	A2_Trans	INTERGENIC_VARIANT	AFR
442.2	Aneurysm of iliac artery	circulatory system	rs505922	ABO	9	136149229	T	C	C	1.11805	0.0740402	0.967028	1.29266	0.131777	0.934258	1	248	116034	-0.099884	2.0889e-20	B2_trans	CODING_TRANSCRIPT_INTRON_VARIANT	AFR
525.2	Atrophy of edentulous alveolar ridge	digestive	rs67959919	LZTFL1	3	45871908	G	A	A	0.747634	0.192979	0.512183	1.09132	0.131782	0.934258	1	1769	113560	0.59355	1.6043e-80	A2_Trans	CODING_TRANSCRIPT_INTRON_VARIANT	AFR
433.21	Cerebral artery occlusion, with cerebral infarction	circulatory system	rs35508621	LZTFL1	3	45880481	T	C	C	0.876973	0.0871079	0.739333	1.04024	0.13179	0.934258	1	2573	107590	0.38931	6.0917e-89	B2_trans	CODING_TRANSCRIPT_INTRON_VARIANT	AFR
172.2	Other non-epithelial cancer of skin	neoplasms	rs11702230	LOC101928126	21	35377591	C	T	T	1.28692	0.16738	0.926993	1.78659	0.131798	0.934258	1	927	115122	0.099731	3.223e-09	B2_trans	INTERGENIC_VARIANT	AFR
433.2	Occlusion of cerebral arteries	circulatory system	rs35508621	LZTFL1	3	45880481	T	C	C	0.877708	0.0865549	0.740755	1.03998	0.131802	0.934258	1	2692	107388	0.38931	6.0917e-89	B2_trans	CODING_TRANSCRIPT_INTRON_VARIANT	AFR
579	Other symptoms involving abdomen and pelvis	digestive	rs76073397	MIR548H2	16	11386452	T	C	C	0.761551	0.180751	0.534371	1.08531	0.131802	0.934258	1	3187	112086	0.14454	9.6663e-07	A2_Trans,B2_trans	INTERGENIC_VARIANT	AFR
793	NA	NA	rs915823	TMPRSS2	21	42851454	A	C	C	0.869429	0.0928479	0.724773	1.04296	0.131819	0.934258	1	2640	113470	-0.066039	1.6687e-06	B2_trans	CODING_TRANSCRIPT_INTRON_VARIANT	AFR
797.1	Cardiogenic shock	symptoms	rs1878527	ANKRD30BL	2	133056313	T	C	C	0.851166	0.106938	0.690221	1.04964	0.131829	0.934258	1	384	116009	-0.077457	2.0215e-06	B2_trans	INTERGENIC_VARIANT	AFR
771.2	Cramp of limb	symptoms	rs467843	TRAPPC13	5	64945715	A	G	G	0.932997	0.0460252	0.852518	1.02107	0.131851	0.934258	1	2996	112615	-0.089724	1.7259e-06	A2_Trans	CODING_TRANSCRIPT_INTRON_VARIANT	AFR
216.1	Screening for malignant neoplasms of the skin	neoplasms	rs467843	TRAPPC13	5	64945715	A	G	G	1.07586	0.0485257	0.978247	1.1832	0.131876	0.934258	1	2601	113106	-0.089724	1.7259e-06	A2_Trans	CODING_TRANSCRIPT_INTRON_VARIANT	AFR
475	Chronic sinusitis	respiratory	rs10086829	COL14A1	8	121149129	G	A	A	0.967287	0.0220743	0.92633	1.01005	0.131879	0.934258	1	10873	95713	-0.097352	3.8599e-06	A2_Trans	FIVE_PRIME_UTR_INTRON_VARIANT	AFR
151	Cancer of stomach	neoplasms	rs12660421	FOXP4-AS1	6	41488378	G	A	A	0.796545	0.150971	0.592521	1.07082	0.131881	0.934258	1	183	116056	0.35506	1.1424e-09	A2_Trans	DOWNSTREAM_GENE_VARIANT	AFR
284.1	Pancytopenia	hematopoietic	rs505922	ABO	9	136149229	T	C	C	1.07278	0.0466303	0.979084	1.17545	0.131897	0.934258	1	1036	114640	-0.099884	2.0889e-20	B2_trans	CODING_TRANSCRIPT_INTRON_VARIANT	AFR
290.11	Alzheimer's disease	mental disorders	rs7671107	LOC101929161	4	25449225	G	A	A	1.10117	0.0639632	0.97142	1.24824	0.131905	0.934258	1	466	115578	-0.064456	1.0803e-06	B2_trans	INTERGENIC_VARIANT	AFR
622.1	Polyp of corpus uteri	genitourinary	rs7671107	LOC101929161	4	25449225	G	A	A	0.841059	0.114889	0.671479	1.05346	0.131909	0.934258	1	273	116187	-0.064456	1.0803e-06	B2_trans	INTERGENIC_VARIANT	AFR
324	Other CNS infection and poliomyelitis	neurological	rs12660421	FOXP4-AS1	6	41488378	G	A	A	0.722229	0.215991	0.472959	1.10288	0.131912	0.934258	1	239	116205	0.35506	1.1424e-09	A2_Trans	DOWNSTREAM_GENE_VARIANT	AFR
327.41	Organic or persistent insomnia	neurological	rs76073397	MIR548H2	16	11386452	T	C	C	1.24268	0.144214	0.936709	1.6486	0.131916	0.934258	1	1870	113356	0.14454	9.6663e-07	A2_Trans,B2_trans	INTERGENIC_VARIANT	AFR
442.2	Aneurysm of iliac artery	circulatory system	rs8080583	KANSL1	17	44162597	C	A	A	0.885015	0.0810788	0.754981	1.03744	0.13192	0.934258	1	248	116034	-0.12662	2.0785e-08	A2_Trans	CODING_TRANSCRIPT_INTRON_VARIANT	AFR
569	Other disorders of intestine	digestive	rs7560588	BCL11A	2	60727416	G	A	A	1.09295	0.0590045	0.973593	1.22695	0.131964	0.93436	1	3949	111377	-0.12371	2.3396e-07	A2_Trans	CODING_TRANSCRIPT_INTRON_VARIANT	AFR
483	Acute bronchitis and bronchiolitis	respiratory	rs8080583	KANSL1	17	44162597	C	A	A	0.974961	0.0168334	0.943319	1.00766	0.131967	0.93436	1	14470	92593	-0.12662	2.0785e-08	A2_Trans	CODING_TRANSCRIPT_INTRON_VARIANT	AFR
349	Other and unspecified disorders of the nervous system	neurological	rs3746539	PTPRT	20	40702071	G	A	A	0.902329	0.0682272	0.789387	1.03143	0.13197	0.93436	1	1267	114738	0.05405	1.7723e-06	B2_trans	THREE_PRIME_UTR_EXON_VARIANT	AFR
459	Other disorders of circulatory system	circulatory system	rs76073397	MIR548H2	16	11386452	T	C	C	1.15597	0.0962215	0.957286	1.39589	0.131991	0.93436	1	5990	107062	0.14454	9.6663e-07	A2_Trans,B2_trans	INTERGENIC_VARIANT	AFR
591	Urinary tract infection	genitourinary	rs78313563	ESS2	22	19136365	G	A	A	1.0642	0.0413068	0.981434	1.15394	0.132	0.93436	1	12557	90475	0.40873	6.5914e-07	A2_Trans	UPSTREAM_GENE_VARIANT	AFR
442.1	Aortic aneurysm	circulatory system	rs766826	ELF5	11	34528766	C	T	T	1.05733	0.0370131	0.983345	1.13689	0.132017	0.93436	1	1577	112659	-0.082134	1.155e-11	B2_trans	CODING_TRANSCRIPT_INTRON_VARIANT	AFR
414.2	ASCVD	circulatory system	rs1405655	NR1H2	19	50882619	T	C	C	1.13248	0.0826003	0.963211	1.3315	0.132022	0.93436	1	707	115644	0.075181	1.1208e-11	B2_trans,A2_Trans	CODING_TRANSCRIPT_INTRON_VARIANT	AFR
427.2	Atrial fibrillation and flutter	circulatory system	rs9268576	HLA-DRA	6	32395641	T	C	C	1.0408	0.0265524	0.988023	1.0964	0.132026	0.93436	1	2935	105422	0.095134	9.9752e-07	B2_trans	INTERGENIC_VARIANT	AFR
740.11	Osteoarthrosis, localized, primary	musculoskeletal	rs10086829	COL14A1	8	121149129	G	A	A	0.975183	0.0166856	0.943807	1.0076	0.132036	0.93436	1	10512	86037	-0.097352	3.8599e-06	A2_Trans	FIVE_PRIME_UTR_INTRON_VARIANT	AFR
426.23	Second degree AV block	circulatory system	rs55654108	PDCL3P4	3	101425703	A	G	G	1.12302	0.077037	0.96564	1.30606	0.132042	0.93436	1	512	115715	-0.05662	1.0636e-06	B2_trans	INTERGENIC_VARIANT	AFR
427.22	Atrial flutter	circulatory system	rs7605877	FOXI3	2	88559025	T	C	C	1.04178	0.0271798	0.987739	1.09879	0.132047	0.93436	1	1540	112060	-0.071053	3.3369e-06	B2_trans	INTERGENIC_VARIANT	AFR
801.1	Fracture of foot	injuries & poisonings	rs76073397	MIR548H2	16	11386452	T	C	C	1.22648	0.135556	0.94032	1.59973	0.132061	0.934387	1	776	114251	0.14454	9.6663e-07	A2_Trans,B2_trans	INTERGENIC_VARIANT	AFR
395	Heart valve disorders	circulatory system	rs5023077	FBRSL1	12	133141973	T	C	C	0.962868	0.0251265	0.916598	1.01147	0.132082	0.934396	1	4707	106618	-0.090901	1.5172e-06	A2_Trans	CODING_TRANSCRIPT_INTRON_VARIANT	AFR
145	Cancer of mouth	neoplasms	rs13179014	SPEF2	5	35693227	A	C	C	1.11401	0.0716927	0.967972	1.28207	0.132091	0.934396	1	517	115460	-0.061249	6.1057e-07	B2_trans	CODING_TRANSCRIPT_INTRON_VARIANT	AFR
569	Other disorders of intestine	digestive	rs1250993	LOC101929525	10	81399565	C	G	G	1.07419	0.0475274	0.978651	1.17907	0.132093	0.934396	1	3949	111377	0.12403	5.3767e-08	A2_Trans	INTERGENIC_VARIANT	AFR
217	Vascular hamartomas and non-neoplastic nevi	neoplasms	rs61667602	CRHR1	17	43785349	T	C	C	1.16118	0.0992359	0.955935	1.41048	0.132108	0.93443	1	2060	114046	-0.093554	9.1279e-12	B2_trans	FIVE_PRIME_UTR_INTRON_VARIANT	AFR
430.3	Subdural hemorrhage	circulatory system	rs35705950	MUC5B	11	1241221	G	T	T	0.664741	0.271209	0.39066	1.13111	0.132146	0.934486	1	240	115963	-0.11177	1.2224e-08	B2_trans,A2_Trans	UPSTREAM_GENE_VARIANT	AFR
291	Other specified nonpsychotic and/or transient mental disorders	mental disorders	rs10774671	OAS1	12	113357193	G	A	A	1.05427	0.035101	0.984181	1.12936	0.132148	0.934486	1	3726	111239	0.12569	3.6032e-11	A2_Trans	SPLICE_ACCEPTOR_VARIANT	AFR
627.2	Symptomatic menopause	genitourinary	rs55654108	PDCL3P4	3	101425703	A	G	G	0.944873	0.0376624	0.877638	1.01726	0.13217	0.934486	1	1723	111975	-0.05662	1.0636e-06	B2_trans	INTERGENIC_VARIANT	AFR
524	Dentofacial anomalies, including malocclusion	digestive	rs9268576	HLA-DRA	6	32395641	T	C	C	1.06909	0.0443767	0.980035	1.16624	0.13219	0.934486	1	4447	109613	0.095134	9.9752e-07	B2_trans	INTERGENIC_VARIANT	AFR
530.9	Heartburn	digestive	rs7671107	LOC101929161	4	25449225	G	A	A	0.921634	0.054206	0.82874	1.02494	0.132198	0.934486	1	3028	112742	-0.064456	1.0803e-06	B2_trans	INTERGENIC_VARIANT	AFR
800.1	Fracture of neck of femur	injuries & poisonings	rs12809318	FBRSL1	12	133140840	T	C	C	1.11891	0.0746308	0.966651	1.29515	0.132199	0.934486	1	330	115821	-0.062781	9.5289e-09	B2_trans	CODING_TRANSCRIPT_INTRON_VARIANT	AFR
327	Sleep disorders	neurological	rs111837807	CCHCR1	6	31121232	T	C	C	0.967419	0.0220019	0.926588	1.01005	0.1322	0.934486	1	16483	67595	0.20363	2.152e-11	A2_Trans,B2_trans	CODING_TRANSCRIPT_INTRON_VARIANT	AFR
331.1	Hydrocephalus	neurological	rs467843	TRAPPC13	5	64945715	A	G	G	0.853656	0.105103	0.694735	1.04893	0.132208	0.934486	1	160	116311	-0.089724	1.7259e-06	A2_Trans	CODING_TRANSCRIPT_INTRON_VARIANT	AFR
575.8	Other disorders of biliary tract	digestive	rs60869999	MYO1C	17	1390948	A	T	T	1.16834	0.103345	0.954114	1.43066	0.132208	0.934486	1	715	115536	0.059541	2.9039e-06	B2_trans	CODING_TRANSCRIPT_INTRON_VARIANT	AFR
338.1	Acute pain	neurological	rs2284028	NCF4	22	37265172	A	C	C	1.03677	0.0239864	0.989155	1.08667	0.132232	0.934583	1	11098	100216	0.31271	4.1737e-06	A2_Trans	CODING_TRANSCRIPT_INTRON_VARIANT	AFR
735.21	Hammer toe (acquired)	musculoskeletal	rs915823	TMPRSS2	21	42851454	A	C	C	0.961743	0.0259149	0.914113	1.01185	0.13226	0.934638	1	3970	105464	-0.066039	1.6687e-06	B2_trans	CODING_TRANSCRIPT_INTRON_VARIANT	AFR
681.6	Cellulitis and abscess of foot, toe	dermatologic	rs61667602	CRHR1	17	43785349	T	C	C	1.13748	0.0855809	0.961831	1.34522	0.132266	0.934638	1	1166	114728	-0.093554	9.1279e-12	B2_trans	FIVE_PRIME_UTR_INTRON_VARIANT	AFR
377.1	Optic atrophy	sense organs	rs732990	CIB4	2	26842146	C	G	G	0.948169	0.0353616	0.88468	1.01622	0.132303	0.934638	1	2362	112143	0.056389	5.6358e-07	B2_trans	CODING_TRANSCRIPT_INTRON_VARIANT	AFR
799	NA	NA	rs2277732	DPP9	19	4723670	C	A	A	0.947447	0.035868	0.883129	1.01645	0.132303	0.934638	1	2769	109704	0.11697	6.1912e-22	B2_trans,A2_Trans	FIVE_PRIME_UTR_INTRON_VARIANT	AFR
367.9	Blindness and low vision	sense organs	rs467843	TRAPPC13	5	64945715	A	G	G	0.967119	0.022214	0.925916	1.01016	0.13231	0.934638	1	6637	105234	-0.089724	1.7259e-06	A2_Trans	CODING_TRANSCRIPT_INTRON_VARIANT	AFR
722.8	Postlaminectomy syndrome	musculoskeletal	rs1878527	ANKRD30BL	2	133056313	T	C	C	0.919921	0.0554596	0.82517	1.02555	0.132322	0.934638	1	747	114855	-0.077457	2.0215e-06	B2_trans	INTERGENIC_VARIANT	AFR
519.9	Symptoms involving respiratory system and other chest symptoms	respiratory	rs915823	TMPRSS2	21	42851454	A	C	C	1.07812	0.0499839	0.977512	1.18909	0.132342	0.934638	1	3574	111393	-0.066039	1.6687e-06	B2_trans	CODING_TRANSCRIPT_INTRON_VARIANT	AFR
722	Intervertebral disc disorders	musculoskeletal	rs76423999	SLC12A7	5	1098067	T	A	A	1.03631	0.0237031	0.989272	1.0856	0.132347	0.934638	1	10655	84855	0.18412	3.8813e-07	A2_Trans	CODING_TRANSCRIPT_INTRON_VARIANT	AFR
200	Myeloproliferative disease	neoplasms	rs77534576	DLX4	17	47940666	C	T	T	0.554778	0.391526	0.257544	1.19505	0.132364	0.934638	1	1031	114518	0.20794	1.7585e-10	B2_trans	INTERGENIC_VARIANT	AFR
327.31	Central/nonobstroctive sleep apnea	neurological	rs34488998	NKAIN3	8	63408372	G	A	A	1.416	0.231155	0.900128	2.22753	0.132381	0.934638	1	1368	114217	0.1355	3.4644e-06	B2_trans	CODING_TRANSCRIPT_INTRON_VARIANT	AFR
585.31	Renal dialysis	genitourinary	rs12259804	PLEKHS1	10	115573378	T	C	C	0.749416	0.191698	0.514695	1.09118	0.132383	0.934638	1	440	113624	-0.27547	4.8674e-08	A2_Trans	INTERGENIC_VARIANT	AFR
443	Peripheral vascular disease	circulatory system	rs7089827	TFAM	10	60157611	C	T	T	1.02754	0.0180573	0.991812	1.06456	0.132411	0.934638	1	5549	102224	-0.14471	2.0338e-06	A2_Trans	THREE_PRIME_UTR_EXON_VARIANT	AFR
300.4	Dysthymic disorder	mental disorders	rs10774671	OAS1	12	113357193	G	A	A	1.02527	0.0165883	0.992476	1.05916	0.132412	0.934638	1	5678	102770	0.12569	3.6032e-11	A2_Trans	SPLICE_ACCEPTOR_VARIANT	AFR
569	Other disorders of intestine	digestive	rs10086829	COL14A1	8	121149129	G	A	A	0.918563	0.056456	0.822344	1.02604	0.132422	0.934638	1	3949	111377	-0.097352	3.8599e-06	A2_Trans	FIVE_PRIME_UTR_INTRON_VARIANT	AFR
344	Other paralytic syndromes	neurological	rs34488998	NKAIN3	8	63408372	G	A	A	1.32739	0.188234	0.917855	1.91966	0.132428	0.934638	1	1479	113620	0.1355	3.4644e-06	B2_trans	CODING_TRANSCRIPT_INTRON_VARIANT	AFR
427.41	Ventricular fibrillation and flutter	circulatory system	rs581342	LMNA	1	156095466	T	C	C	1.14424	0.0895557	0.960037	1.36379	0.132436	0.934638	1	410	115985	0.090245	2.6355e-07	B2_trans	CODING_TRANSCRIPT_INTRON_VARIANT	AFR
159	Malignant neoplasm of other and ill-defined sites within the digestive organs and peritoneum	neoplasms	rs8080583	KANSL1	17	44162597	C	A	A	1.11482	0.0722406	0.967636	1.28438	0.132441	0.934638	1	497	115724	-0.12662	2.0785e-08	A2_Trans	CODING_TRANSCRIPT_INTRON_VARIANT	AFR
250.24	Type 2 diabetes with neurological manifestations	endocrine/metabolic	rs8052423	SLC22A31	16	89269178	G	T	T	1.0246	0.0161544	0.992667	1.05756	0.132492	0.934638	1	5559	96492	0.13037	1.0019e-06	A2_Trans	UPSTREAM_GENE_VARIANT	AFR
750	Digestive congenital anomalies	congenital anomalies	rs732990	CIB4	2	26842146	C	G	G	0.882665	0.0829678	0.750194	1.03853	0.132502	0.934638	1	1451	114823	0.056389	5.6358e-07	B2_trans	CODING_TRANSCRIPT_INTRON_VARIANT	AFR
364.2	Corneal edema	sense organs	rs10129899	LINC00637	14	104330432	C	A	A	1.17844	0.109152	0.951479	1.45955	0.132508	0.934638	1	410	115858	-0.057002	2.1916e-06	B2_trans	INTERGENIC_VARIANT	AFR
465.2	Acute pharyngitis	respiratory	rs11702230	LOC101928126	21	35377591	C	T	T	1.10122	0.0640993	0.971213	1.24864	0.13251	0.934638	1	12083	99017	0.099731	3.223e-09	B2_trans	INTERGENIC_VARIANT	AFR
362.21	Macular degeneration, dry	sense organs	rs8052423	SLC22A31	16	89269178	G	T	T	0.916857	0.0577064	0.818808	1.02665	0.132523	0.934638	1	1062	114577	0.13037	1.0019e-06	A2_Trans	UPSTREAM_GENE_VARIANT	AFR
772.4	Rhabdomyolysis	symptoms	rs10086829	COL14A1	8	121149129	G	A	A	1.1089	0.0687186	0.969165	1.26878	0.132532	0.934638	1	1415	114226	-0.097352	3.8599e-06	A2_Trans	FIVE_PRIME_UTR_INTRON_VARIANT	AFR
380	Disorders of external ear	sense organs	rs1453205	LOC101928196	2	19901073	C	T	T	1.09859	0.0625132	0.971909	1.24179	0.132538	0.934638	1	1960	114151	0.096992	3.6368e-06	A2_Trans	INTERGENIC_VARIANT	AFR
159	Malignant neoplasm of other and ill-defined sites within the digestive organs and peritoneum	neoplasms	rs7671107	LOC101929161	4	25449225	G	A	A	0.890688	0.0769615	0.765978	1.0357	0.132546	0.934638	1	497	115724	-0.064456	1.0803e-06	B2_trans	INTERGENIC_VARIANT	AFR
427.21	Atrial fibrillation	circulatory system	rs147812915	KAT7	17	47858295	C	T	T	1.14718	0.0912855	0.959243	1.37193	0.132548	0.934638	1	2821	106129	0.23438	1.0943e-07	A2_Trans	INTERGENIC_VARIANT	AFR
509	Respiratory failure, insufficiency, arrest	respiratory	rs2277732	DPP9	19	4723670	C	A	A	1.0449	0.0291989	0.986778	1.10644	0.132549	0.934638	1	3910	106629	0.11697	6.1912e-22	B2_trans,A2_Trans	FIVE_PRIME_UTR_INTRON_VARIANT	AFR
871.4	Open wound of toe(s)	injuries & poisonings	rs67959919	LZTFL1	3	45871908	G	A	A	1.46865	0.255538	0.890027	2.42344	0.132568	0.934638	1	1168	115088	0.59355	1.6043e-80	A2_Trans	CODING_TRANSCRIPT_INTRON_VARIANT	AFR
626.1	Irregular menstrual cycle/bleeding	genitourinary	rs7960611	CLEC1A	12	10230416	G	A	A	0.950927	0.0334583	0.890569	1.01538	0.13261	0.934638	1	1856	110539	-0.1584	3.3086e-07	A2_Trans	CODING_TRANSCRIPT_INTRON_VARIANT	AFR
1100	NA	NA	rs12809318	FBRSL1	12	133140840	T	C	C	1.04856	0.0315304	0.985723	1.1154	0.132611	0.934638	1	4942	108736	-0.062781	9.5289e-09	B2_trans	CODING_TRANSCRIPT_INTRON_VARIANT	AFR
580.12	Non-proliferative glomerulonephritis	genitourinary	rs6869036	MGAT1	5	180223327	C	T	T	1.31706	0.183128	0.919871	1.88575	0.132613	0.934638	1	189	116103	0.25536	1.7578e-06	A2_Trans	FIVE_PRIME_UTR_INTRON_VARIANT	AFR
871.1	Open wound of hand except finger(s)	injuries & poisonings	rs1250993	LOC101929525	10	81399565	C	G	G	0.883527	0.0823437	0.751845	1.03827	0.132616	0.934638	1	1521	114709	0.12403	5.3767e-08	A2_Trans	INTERGENIC_VARIANT	AFR
527.7	Disturbance of salivary secretion	digestive	rs9501257	HLA-DPB1	6	33055355	A	G	G	1.06017	0.0388526	0.982435	1.14405	0.13262	0.934638	1	2600	112674	0.17269	4.1339e-08	A2_Trans	THREE_PRIME_UTR_EXON_VARIANT	AFR
1010	NA	NA	rs8052423	SLC22A31	16	89269178	G	T	T	0.958421	0.0282397	0.906815	1.01296	0.132622	0.934638	1	5354	4372	0.13037	1.0019e-06	A2_Trans	UPSTREAM_GENE_VARIANT	AFR
626.12	Excessive or frequent menstruation	genitourinary	rs12259804	PLEKHS1	10	115573378	T	C	C	1.33347	0.19137	0.916406	1.94033	0.132633	0.934638	1	1162	113200	-0.27547	4.8674e-08	A2_Trans	INTERGENIC_VARIANT	AFR
471	Nasal polyps	respiratory	rs11702230	LOC101928126	21	35377591	C	T	T	0.758847	0.183526	0.529586	1.08736	0.132676	0.934638	1	806	115032	0.099731	3.223e-09	B2_trans	INTERGENIC_VARIANT	AFR
292.11	Aphasia	mental disorders	rs13050728	IFNAR2	21	34615210	T	C	C	0.906725	0.0651212	0.798076	1.03016	0.132684	0.934638	1	739	115241	-0.10657	4.0686e-21	B2_trans,A2_Trans	CODING_TRANSCRIPT_INTRON_VARIANT	AFR
071.1	HIV infection, symptomatic	infectious diseases	rs11234800	ME3	11	86479407	G	C	C	0.880316	0.0847843	0.745538	1.03946	0.132705	0.934638	1	264	113221	-0.077173	3.0702e-06	B2_trans	INTERGENIC_VARIANT	AFR
722	Intervertebral disc disorders	musculoskeletal	rs8052423	SLC22A31	16	89269178	G	T	T	0.979296	0.0139151	0.952948	1.00637	0.132706	0.934638	1	10655	84855	0.13037	1.0019e-06	A2_Trans	UPSTREAM_GENE_VARIANT	AFR
561.1	NA	NA	rs3746539	PTPRT	20	40702071	G	A	A	0.971368	0.0193214	0.935271	1.00886	0.132707	0.934638	1	11676	95486	0.05405	1.7723e-06	B2_trans	THREE_PRIME_UTR_EXON_VARIANT	AFR
687.2	NA	NA	rs11702230	LOC101928126	21	35377591	C	T	T	0.868199	0.0940042	0.722109	1.04384	0.132713	0.934638	1	8231	105426	0.099731	3.223e-09	B2_trans	INTERGENIC_VARIANT	AFR
741.4	Joint effusions	musculoskeletal	rs76423999	SLC12A7	5	1098067	T	A	A	0.920849	0.0548473	0.826994	1.02536	0.132728	0.934638	1	6931	106265	0.18412	3.8813e-07	A2_Trans	CODING_TRANSCRIPT_INTRON_VARIANT	AFR
428.3	Heart failure with reduced EF [Systolic or combined heart failure]	circulatory system	rs12809318	FBRSL1	12	133140840	T	C	C	0.970599	0.0198501	0.933563	1.00911	0.132748	0.934638	1	2819	106138	-0.062781	9.5289e-09	B2_trans	CODING_TRANSCRIPT_INTRON_VARIANT	AFR
512.7	Shortness of breath	respiratory	rs111837807	CCHCR1	6	31121232	T	C	C	0.961235	0.0262993	0.912942	1.01208	0.132754	0.934638	1	14904	82006	0.20363	2.152e-11	A2_Trans,B2_trans	CODING_TRANSCRIPT_INTRON_VARIANT	AFR
250.3	Insulin pump user	endocrine/metabolic	rs766826	ELF5	11	34528766	C	T	T	0.95582	0.0300576	0.901137	1.01382	0.132757	0.934638	1	3167	109612	-0.082134	1.155e-11	B2_trans	CODING_TRANSCRIPT_INTRON_VARIANT	AFR
626.11	Absent or infrequent menstruation	genitourinary	rs1878527	ANKRD30BL	2	133056313	T	C	C	1.12886	0.0806254	0.963852	1.32211	0.132759	0.934638	1	910	115178	-0.077457	2.0215e-06	B2_trans	INTERGENIC_VARIANT	AFR
289.5	Diseases of spleen	hematopoietic	rs35508621	LZTFL1	3	45880481	T	C	C	1.56671	0.298668	0.872491	2.81329	0.132772	0.934638	1	366	116023	0.38931	6.0917e-89	B2_trans	CODING_TRANSCRIPT_INTRON_VARIANT	AFR
550.1	Inguinal hernia	digestive	rs1405655	NR1H2	19	50882619	T	C	C	1.02974	0.0194981	0.991134	1.06986	0.132776	0.934638	1	2236	108291	0.075181	1.1208e-11	B2_trans,A2_Trans	CODING_TRANSCRIPT_INTRON_VARIANT	AFR
528.6	Leukoplakia of oral mucosa	digestive	rs147812915	KAT7	17	47858295	C	T	T	0.218662	1.01131	0.0301263	1.58708	0.13278	0.934638	1	613	115844	0.23438	1.0943e-07	A2_Trans	INTERGENIC_VARIANT	AFR
080	Postoperative infection	infectious diseases	rs7089827	TFAM	10	60157611	C	T	T	1.07569	0.0485406	0.97807	1.18306	0.132801	0.934638	1	1633	113967	-0.14471	2.0338e-06	A2_Trans	THREE_PRIME_UTR_EXON_VARIANT	AFR
513.31	Apnea	respiratory	rs4830964	.	23	15515319	C	G	G	1.13048	0.0815914	0.963414	1.32652	0.132801	0.934638	1	1073	115296	0.046578	2.9701e-06	B2_trans	SEQUENCE_VARIANT	AFR
157	Pancreatic cancer	neoplasms	rs77534576	DLX4	17	47940666	C	T	T	1.811	0.395107	0.834839	3.92857	0.132817	0.934638	1	226	116036	0.20794	1.7585e-10	B2_trans	INTERGENIC_VARIANT	AFR
411.1	Unstable angina (intermediate coronary syndrome)	circulatory system	rs11085727	TYK2	19	10466123	C	T	T	0.937754	0.0427592	0.862367	1.01973	0.132833	0.934638	1	3951	109709	0.17253	2.3333e-18	A2_Trans,B2_trans	CODING_TRANSCRIPT_INTRON_VARIANT	AFR
276.13	Hyperpotassemia	endocrine/metabolic	rs7089827	TFAM	10	60157611	C	T	T	1.03782	0.0247031	0.988773	1.08931	0.132856	0.934638	1	4243	108057	-0.14471	2.0338e-06	A2_Trans	THREE_PRIME_UTR_EXON_VARIANT	AFR
704.11	Alopecia Areata	dermatologic	rs72655853	SBSPON	8	73985608	A	G	G	1.38731	0.217821	0.905243	2.1261	0.132858	0.934638	1	501	115613	0.22523	8.3915e-07	A2_Trans	CODING_TRANSCRIPT_INTRON_VARIANT	AFR
272.13	Mixed hyperlipidemia	endocrine/metabolic	rs12567716	FOXD2	1	48197570	T	C	C	1.03968	0.0258914	0.988235	1.0938	0.132873	0.934638	1	9092	88954	-0.090753	1.4878e-06	B2_trans	INTERGENIC_VARIANT	AFR
345.12	Partial epilepsy	neurological	rs495828	ABO	9	136154867	G	T	T	0.907169	0.0648299	0.798923	1.03008	0.13289	0.934638	1	859	114707	-0.13432	6.5649e-10	A2_Trans	UPSTREAM_GENE_VARIANT	AFR
580.1	Glomerulonephritis	genitourinary	rs9367106	LOC100505711	6	41483390	G	C	C	1.15449	0.0955969	0.957234	1.3924	0.132901	0.934638	1	559	115388	0.20225	3.4038e-11	B2_trans	INTERGENIC_VARIANT	AFR
338	Pain	neurological	rs7960611	CLEC1A	12	10230416	G	A	A	0.9797	0.0136481	0.95384	1.00626	0.132909	0.934638	1	16793	79496	-0.1584	3.3086e-07	A2_Trans	CODING_TRANSCRIPT_INTRON_VARIANT	AFR
1009	NA	NA	rs60869999	MYO1C	17	1390948	A	T	T	1.03486	0.0228045	0.989627	1.08217	0.132909	0.934638	1	14980	91266	0.059541	2.9039e-06	B2_trans	CODING_TRANSCRIPT_INTRON_VARIANT	AFR
300.4	Dysthymic disorder	mental disorders	rs76423999	SLC12A7	5	1098067	T	A	A	1.05396	0.0349725	0.984135	1.12874	0.132918	0.934638	1	5678	102770	0.18412	3.8813e-07	A2_Trans	CODING_TRANSCRIPT_INTRON_VARIANT	AFR
830	Dislocation	injuries & poisonings	rs1405655	NR1H2	19	50882619	T	C	C	0.965733	0.0232047	0.922795	1.01067	0.132938	0.934638	1	3658	108813	0.075181	1.1208e-11	B2_trans,A2_Trans	CODING_TRANSCRIPT_INTRON_VARIANT	AFR
523.32	Chronic periodontitis	digestive	rs10774671	OAS1	12	113357193	G	A	A	0.976749	0.0156567	0.947231	1.00719	0.132942	0.934638	1	6257	100986	0.12569	3.6032e-11	A2_Trans	SPLICE_ACCEPTOR_VARIANT	AFR
550.1	Inguinal hernia	digestive	rs1453205	LOC101928196	2	19901073	C	T	T	1.02997	0.0196561	0.991049	1.07043	0.13296	0.934638	1	2236	108291	0.096992	3.6368e-06	A2_Trans	INTERGENIC_VARIANT	AFR
276.41	Acidosis	endocrine/metabolic	rs3746539	PTPRT	20	40702071	G	A	A	1.05144	0.0333871	0.984844	1.12255	0.132961	0.934638	1	4068	109494	0.05405	1.7723e-06	B2_trans	THREE_PRIME_UTR_EXON_VARIANT	AFR
070	Viral hepatitis	infectious diseases	rs7605877	FOXI3	2	88559025	T	C	C	0.979513	0.0137766	0.953419	1.00632	0.132967	0.934638	1	1848	101090	-0.071053	3.3369e-06	B2_trans	INTERGENIC_VARIANT	AFR
527.7	Disturbance of salivary secretion	digestive	rs111837807	CCHCR1	6	31121232	T	C	C	0.870763	0.0921054	0.726942	1.04304	0.132977	0.934638	1	2600	112674	0.20363	2.152e-11	A2_Trans,B2_trans	CODING_TRANSCRIPT_INTRON_VARIANT	AFR
440	Atherosclerosis	circulatory system	rs1453205	LOC101928196	2	19901073	C	T	T	0.966846	0.0224414	0.925241	1.01032	0.132988	0.934638	1	5215	106728	0.096992	3.6368e-06	A2_Trans	INTERGENIC_VARIANT	AFR
198.4	Secondary malignant neoplasm of liver	neoplasms	rs72711165	TMEM65	8	125336564	T	C	C	0.760268	0.182431	0.531718	1.08706	0.132995	0.934638	1	344	115677	0.18279	6.0907e-07	B2_trans	CODING_TRANSCRIPT_INTRON_VARIANT	AFR
601.1	Prostatitis	genitourinary	rs505922	ABO	9	136149229	T	C	C	1.03952	0.0258003	0.988264	1.09344	0.132995	0.934638	1	3859	109435	-0.099884	2.0889e-20	B2_trans	CODING_TRANSCRIPT_INTRON_VARIANT	AFR
705	Disorders of sweat glands	dermatologic	rs721917	SFTPD	10	81706324	A	G	G	1.05426	0.035167	0.984037	1.12948	0.132996	0.934638	1	2367	112618	0.055247	2.0819e-07	B2_trans	SYNONYMOUS_VARIANT	AFR
656	Other perinatal conditions of fetus or newborn	pregnancy complications	rs732990	CIB4	2	26842146	C	G	G	1.12841	0.0804179	0.963866	1.32105	0.133016	0.934638	1	596	115662	0.056389	5.6358e-07	B2_trans	CODING_TRANSCRIPT_INTRON_VARIANT	AFR
525	Other diseases of the teeth and supporting structures	digestive	rs8052423	SLC22A31	16	89269178	G	T	T	0.982388	0.0118282	0.959875	1.00543	0.133028	0.934638	1	11099	69706	0.13037	1.0019e-06	A2_Trans	UPSTREAM_GENE_VARIANT	AFR
368	Visual disturbances	sense organs	rs76073397	MIR548H2	16	11386452	T	C	C	0.916136	0.0583073	0.817201	1.02705	0.13304	0.934638	1	15022	88438	0.14454	9.6663e-07	A2_Trans,B2_trans	INTERGENIC_VARIANT	AFR
704	Diseases of hair and hair follicles	dermatologic	rs11234800	ME3	11	86479407	G	C	C	0.919571	0.0558174	0.824277	1.02588	0.133048	0.934638	1	7501	101950	-0.077173	3.0702e-06	B2_trans	INTERGENIC_VARIANT	AFR
389.1	Sensorineural hearing loss	sense organs	rs10129899	LINC00637	14	104330432	C	A	A	0.97425	0.0173664	0.941647	1.00798	0.133055	0.934638	1	10523	87450	-0.057002	2.1916e-06	B2_trans	INTERGENIC_VARIANT	AFR
378.1	Strabismus (not specified as paralytic)	sense organs	rs60869999	MYO1C	17	1390948	A	T	T	0.919566	0.0558227	0.824264	1.02589	0.133061	0.934638	1	1428	113556	0.059541	2.9039e-06	B2_trans	CODING_TRANSCRIPT_INTRON_VARIANT	AFR
794	Abnormal results of other function studies (bladder, pancreas, placenta, spleen, etc)	symptoms	rs1878527	ANKRD30BL	2	133056313	T	C	C	1.20272	0.122887	0.945288	1.53027	0.133071	0.934638	1	1798	114631	-0.077457	2.0215e-06	B2_trans	INTERGENIC_VARIANT	AFR
250.23	Type 2 diabetes with ophthalmic manifestations	endocrine/metabolic	rs915823	TMPRSS2	21	42851454	A	C	C	0.967252	0.0221669	0.926128	1.0102	0.133078	0.934638	1	5978	100424	-0.066039	1.6687e-06	B2_trans	CODING_TRANSCRIPT_INTRON_VARIANT	AFR
395.3	Nonrheumatic tricuspid valve disorders	circulatory system	rs1405655	NR1H2	19	50882619	T	C	C	0.886499	0.0802091	0.757538	1.03741	0.133094	0.934638	1	1548	114782	0.075181	1.1208e-11	B2_trans,A2_Trans	CODING_TRANSCRIPT_INTRON_VARIANT	AFR
585.2	Renal failure NOS	genitourinary	rs60869999	MYO1C	17	1390948	A	T	T	0.939736	0.0413819	0.866526	1.01913	0.133095	0.934638	1	2635	110920	0.059541	2.9039e-06	B2_trans	CODING_TRANSCRIPT_INTRON_VARIANT	AFR
608	Other disorders of male genital organs	genitourinary	rs62200027	CASC20	20	6469515	G	A	A	1.05558	0.0360153	0.983641	1.13279	0.1331	0.934638	1	4916	108062	-0.053006	3.3456e-06	B2_trans,A2_Trans	NON_CODING_TRANSCRIPT_INTRON_VARIANT	AFR
565	Anal and rectal conditions	digestive	rs7605877	FOXI3	2	88559025	T	C	C	0.968075	0.0216022	0.927943	1.00994	0.133107	0.934638	1	6754	105048	-0.071053	3.3369e-06	B2_trans	INTERGENIC_VARIANT	AFR
742	Derangement of joint, non-traumatic	musculoskeletal	rs111837807	CCHCR1	6	31121232	T	C	C	0.902645	0.0681961	0.789711	1.03173	0.133115	0.934638	1	4668	109528	0.20363	2.152e-11	A2_Trans,B2_trans	CODING_TRANSCRIPT_INTRON_VARIANT	AFR
420.21	Acute pericarditis	circulatory system	rs732990	CIB4	2	26842146	C	G	G	1.1693	0.104138	0.953418	1.43406	0.133123	0.934638	1	325	116119	0.056389	5.6358e-07	B2_trans	CODING_TRANSCRIPT_INTRON_VARIANT	AFR
588	Disorders resulting from impaired renal function	genitourinary	rs76423999	SLC12A7	5	1098067	T	A	A	1.08164	0.0522532	0.976348	1.19829	0.133127	0.934638	1	1517	111727	0.18412	3.8813e-07	A2_Trans	CODING_TRANSCRIPT_INTRON_VARIANT	AFR
556	Ulceration of the lower GI tract	digestive	rs721917	SFTPD	10	81706324	A	G	G	0.904301	0.0669822	0.793045	1.03117	0.133153	0.934638	1	1095	115102	0.055247	2.0819e-07	B2_trans	SYNONYMOUS_VARIANT	AFR
189.11	Malignant neoplasm of kidney, except pelvis	neoplasms	rs7671107	LOC101929161	4	25449225	G	A	A	1.06351	0.0410043	0.981384	1.15251	0.133178	0.934638	1	424	114724	-0.064456	1.0803e-06	B2_trans	INTERGENIC_VARIANT	AFR
604.1	Redundant prepuce and phimosis/BXO	genitourinary	rs76423999	SLC12A7	5	1098067	T	A	A	1.13041	0.0816288	0.963281	1.32653	0.133183	0.934638	1	897	114452	0.18412	3.8813e-07	A2_Trans	CODING_TRANSCRIPT_INTRON_VARIANT	AFR
871.3	Open wound of foot except toe(s) alone	injuries & poisonings	rs2277732	DPP9	19	4723670	C	A	A	1.10938	0.0691267	0.968809	1.27034	0.133212	0.934638	1	1810	113873	0.11697	6.1912e-22	B2_trans,A2_Trans	FIVE_PRIME_UTR_INTRON_VARIANT	AFR
602	Other disorders of prostate	genitourinary	rs6869036	MGAT1	5	180223327	C	T	T	1.14464	0.0899718	0.95959	1.36538	0.133226	0.934638	1	2769	112081	0.25536	1.7578e-06	A2_Trans	FIVE_PRIME_UTR_INTRON_VARIANT	AFR
801.1	Fracture of foot	injuries & poisonings	rs12809318	FBRSL1	12	133140840	T	C	C	1.06478	0.0418081	0.981013	1.15571	0.133242	0.934638	1	776	114251	-0.062781	9.5289e-09	B2_trans	CODING_TRANSCRIPT_INTRON_VARIANT	AFR
211	Benign neoplasm of other parts of digestive system	neoplasms	rs111783124	LOC101928126	21	35362848	G	A	A	0.780785	0.164822	0.565242	1.07852	0.133265	0.934638	1	1924	113829	0.13532	2.1558e-07	A2_Trans	INTERGENIC_VARIANT	AFR
539	Bariatric surgery	digestive	rs9896243	NSF	17	44826056	C	G	G	1.13396	0.0837352	0.962324	1.3362	0.133271	0.934638	1	297	115723	-0.13155	3.2234e-08	A2_Trans	CODING_TRANSCRIPT_INTRON_VARIANT	AFR
145	Cancer of mouth	neoplasms	rs11085727	TYK2	19	10466123	C	T	T	0.874521	0.089319	0.734077	1.04183	0.133323	0.934638	1	517	115460	0.17253	2.3333e-18	A2_Trans,B2_trans	CODING_TRANSCRIPT_INTRON_VARIANT	AFR
520.2	Disturbances in tooth eruption	digestive	rs35154152	THBS3	1	155172725	T	C	C	1.11795	0.0742785	0.966491	1.29315	0.133329	0.934638	1	2428	113764	-0.20528	2.3574e-11	A2_Trans	SYNONYMOUS_VARIANT	AFR
371.3	Inflammation of eyelids	sense organs	rs10129899	LINC00637	14	104330432	C	A	A	0.966553	0.0226635	0.924558	1.01045	0.133336	0.934638	1	9718	97898	-0.057002	2.1916e-06	B2_trans	INTERGENIC_VARIANT	AFR
530.5	Disorders of esophageal motility	digestive	rs1405655	NR1H2	19	50882619	T	C	C	1.12499	0.0784626	0.964635	1.31201	0.133337	0.934638	1	550	115764	0.075181	1.1208e-11	B2_trans,A2_Trans	CODING_TRANSCRIPT_INTRON_VARIANT	AFR
425.2	Secondary/extrinsic cardiomyopathies	circulatory system	rs581342	LMNA	1	156095466	T	C	C	1.08794	0.0561533	0.97456	1.21452	0.133341	0.934638	1	1181	114787	0.090245	2.6355e-07	B2_trans	CODING_TRANSCRIPT_INTRON_VARIANT	AFR
041.2	Streptococcus infection	infectious diseases	rs60305836	CDH8	16	61709381	A	C	C	1.10317	0.0654154	0.970423	1.25408	0.133355	0.934638	1	1755	114211	0.086719	1.1846e-06	B2_trans	CODING_TRANSCRIPT_INTRON_VARIANT	AFR
204.12	Lymphoid leukemia, chronic	neoplasms	rs1250993	LOC101929525	10	81399565	C	G	G	1.15479	0.0958803	0.956947	1.39353	0.133359	0.934638	1	76	116265	0.12403	5.3767e-08	A2_Trans	INTERGENIC_VARIANT	AFR
364.2	Corneal edema	sense organs	rs72655853	SBSPON	8	73985608	A	G	G	1.44891	0.247051	0.892795	2.35143	0.133367	0.934638	1	410	115858	0.22523	8.3915e-07	A2_Trans	CODING_TRANSCRIPT_INTRON_VARIANT	AFR
070	Viral hepatitis	infectious diseases	rs12660421	FOXP4-AS1	6	41488378	G	A	A	0.959903	0.027265	0.909954	1.01259	0.133372	0.934638	1	1848	101090	0.35506	1.1424e-09	A2_Trans	DOWNSTREAM_GENE_VARIANT	AFR
994.1	Systemic inflammatory response syndrome (SIRS)	injuries & poisonings	rs35705950	MUC5B	11	1241221	G	T	T	0.508089	0.451137	0.209861	1.23012	0.133389	0.934638	1	901	115540	-0.11177	1.2224e-08	B2_trans,A2_Trans	UPSTREAM_GENE_VARIANT	AFR
965	Poisoning by analgesics, antipyretics, and antirheumatics	injuries & poisonings	rs111837807	CCHCR1	6	31121232	T	C	C	1.27891	0.163923	0.927491	1.76349	0.133414	0.934638	1	915	115446	0.20363	2.152e-11	A2_Trans,B2_trans	CODING_TRANSCRIPT_INTRON_VARIANT	AFR
702.1	Actinic keratosis	dermatologic	rs7089827	TFAM	10	60157611	C	T	T	1.18104	0.110875	0.950361	1.46772	0.133415	0.934638	1	1017	115454	-0.14471	2.0338e-06	A2_Trans	THREE_PRIME_UTR_EXON_VARIANT	AFR
694.2	Other dyschromia	dermatologic	rs915823	TMPRSS2	21	42851454	A	C	C	0.939613	0.041504	0.866205	1.01924	0.133417	0.934638	1	5311	108618	-0.066039	1.6687e-06	B2_trans	CODING_TRANSCRIPT_INTRON_VARIANT	AFR
287.31	Primary thrombocytopenia	hematopoietic	rs72711165	TMEM65	8	125336564	T	C	C	0.65962	0.277255	0.383084	1.13578	0.133419	0.934638	1	272	116086	0.18279	6.0907e-07	B2_trans	CODING_TRANSCRIPT_INTRON_VARIANT	AFR
736.6	Unequal leg length (acquired)	musculoskeletal	rs9268576	HLA-DRA	6	32395641	T	C	C	0.891562	0.0764828	0.767449	1.03575	0.133426	0.934638	1	1001	114673	0.095134	9.9752e-07	B2_trans	INTERGENIC_VARIANT	AFR
433.6	Acute, but ill-defined cerebrovascular disease	circulatory system	rs581342	LMNA	1	156095466	T	C	C	1.03536	0.0231568	0.989421	1.08344	0.133431	0.934638	1	1820	110561	0.090245	2.6355e-07	B2_trans	CODING_TRANSCRIPT_INTRON_VARIANT	AFR
736.4	Genu valgum or varum (acquired)	musculoskeletal	rs9896243	NSF	17	44826056	C	G	G	0.822114	0.130524	0.636546	1.06178	0.133434	0.934638	1	403	115944	-0.13155	3.2234e-08	A2_Trans	CODING_TRANSCRIPT_INTRON_VARIANT	AFR
741.1	Ankylosis of joint	musculoskeletal	rs721917	SFTPD	10	81706324	A	G	G	0.867991	0.09434	0.721461	1.04428	0.133438	0.934638	1	387	116044	0.055247	2.0819e-07	B2_trans	SYNONYMOUS_VARIANT	AFR
496.21	Obstructive chronic bronchitis	respiratory	rs3746539	PTPRT	20	40702071	G	A	A	1.0446	0.0290788	0.986733	1.10587	0.133445	0.934638	1	3382	109198	0.05405	1.7723e-06	B2_trans	THREE_PRIME_UTR_EXON_VARIANT	AFR
442.11	Abdominal aortic aneurysm	circulatory system	rs35154152	THBS3	1	155172725	T	C	C	1.06548	0.0422635	0.980774	1.15749	0.133454	0.934638	1	1265	113853	-0.20528	2.3574e-11	A2_Trans	SYNONYMOUS_VARIANT	AFR
785	Abdominal pain	symptoms	rs77534576	DLX4	17	47940666	C	T	T	1.11398	0.071928	0.967499	1.28263	0.133457	0.934638	1	17162	71769	0.20794	1.7585e-10	B2_trans	INTERGENIC_VARIANT	AFR
197	Chemotherapy	neoplasms	rs721917	SFTPD	10	81706324	A	G	G	0.953609	0.0316548	0.896243	1.01465	0.133458	0.934638	1	1243	113289	0.055247	2.0819e-07	B2_trans	SYNONYMOUS_VARIANT	AFR
274.2	Crystal arthropathies	endocrine/metabolic	rs72655853	SBSPON	8	73985608	A	G	G	0.660494	0.27641	0.384227	1.1354	0.133473	0.934638	1	801	115220	0.22523	8.3915e-07	A2_Trans	CODING_TRANSCRIPT_INTRON_VARIANT	AFR
561	Symptoms involving digestive system	digestive	rs10774679	OAS3	12	113374748	C	T	T	1.02143	0.0141303	0.993529	1.05011	0.133476	0.934638	1	14507	88698	0.075824	4.6954e-12	B2_trans	UPSTREAM_GENE_VARIANT	AFR
772.3	Muscle weakness	symptoms	rs67959919	LZTFL1	3	45871908	G	A	A	0.903548	0.0675956	0.791433	1.03155	0.133491	0.934638	1	7998	98436	0.59355	1.6043e-80	A2_Trans	CODING_TRANSCRIPT_INTRON_VARIANT	AFR
874	Complication of amputation stump	injuries & poisonings	rs62200027	CASC20	20	6469515	G	A	A	0.855293	0.104175	0.697333	1.04903	0.133494	0.934638	1	374	115811	-0.053006	3.3456e-06	B2_trans,A2_Trans	NON_CODING_TRANSCRIPT_INTRON_VARIANT	AFR
722.6	Degeneration of intervertebral disc	musculoskeletal	rs721917	SFTPD	10	81706324	A	G	G	0.981427	0.0124949	0.957684	1.00576	0.133511	0.934638	1	10017	90868	0.055247	2.0819e-07	B2_trans	SYNONYMOUS_VARIANT	AFR
1010.6	NA	NA	rs61667602	CRHR1	17	43785349	T	C	C	0.903998	0.0672685	0.792334	1.0314	0.133517	0.934638	1	1565	112806	-0.093554	9.1279e-12	B2_trans	FIVE_PRIME_UTR_INTRON_VARIANT	AFR
871.3	Open wound of foot except toe(s) alone	injuries & poisonings	rs11234800	ME3	11	86479407	G	C	C	0.795463	0.152517	0.589926	1.07261	0.133521	0.934638	1	1810	113873	-0.077173	3.0702e-06	B2_trans	INTERGENIC_VARIANT	AFR
626.12	Excessive or frequent menstruation	genitourinary	rs1405655	NR1H2	19	50882619	T	C	C	0.949018	0.0348772	0.886312	1.01616	0.133524	0.934638	1	1162	113200	0.075181	1.1208e-11	B2_trans,A2_Trans	CODING_TRANSCRIPT_INTRON_VARIANT	AFR
292.11	Aphasia	mental disorders	rs11702230	LOC101928126	21	35377591	C	T	T	0.73201	0.207929	0.486998	1.10029	0.133531	0.934638	1	739	115241	0.099731	3.223e-09	B2_trans	INTERGENIC_VARIANT	AFR
528.7	Sialolithiasis	digestive	rs7605877	FOXI3	2	88559025	T	C	C	0.862586	0.0985268	0.71111	1.04633	0.133536	0.934638	1	238	116212	-0.071053	3.3369e-06	B2_trans	INTERGENIC_VARIANT	AFR
626.8	Infertility, female	genitourinary	rs9497053	UTRN	6	145026256	G	A	A	1.1081	0.0684213	0.969037	1.26713	0.133542	0.934638	1	355	115801	-0.064841	1.0064e-06	B2_trans	CODING_TRANSCRIPT_INTRON_VARIANT	AFR
495.1	Chronic obstructive asthma	respiratory	rs77534576	DLX4	17	47940666	C	T	T	0.53336	0.418984	0.234629	1.21244	0.133563	0.934638	1	1315	114373	0.20794	1.7585e-10	B2_trans	INTERGENIC_VARIANT	AFR
871	Open wounds of extremities	injuries & poisonings	rs11234800	ME3	11	86479407	G	C	C	0.908728	0.063798	0.801916	1.02977	0.133566	0.934638	1	7670	103796	-0.077173	3.0702e-06	B2_trans	INTERGENIC_VARIANT	AFR
402	NA	NA	rs505922	ABO	9	136149229	T	C	C	1.02704	0.0177836	0.991855	1.06346	0.133591	0.934638	1	11251	97992	-0.099884	2.0889e-20	B2_trans	CODING_TRANSCRIPT_INTRON_VARIANT	AFR
356	Hereditary and idiopathic peripheral neuropathy	neurological	rs9268576	HLA-DRA	6	32395641	T	C	C	1.04278	0.0279242	0.98724	1.10144	0.133597	0.934638	1	7690	101849	0.095134	9.9752e-07	B2_trans	INTERGENIC_VARIANT	AFR
574.12	Cholelithiasis with other cholecystitis	digestive	rs67579710	THBS3	1	155173527	G	A	A	1.1156	0.0729245	0.967015	1.287	0.133609	0.934638	1	884	115288	-0.10348	1.0252e-09	B2_trans	CODING_TRANSCRIPT_INTRON_VARIANT	AFR
452.2	Deep vein thrombosis [DVT]	circulatory system	rs721917	SFTPD	10	81706324	A	G	G	1.0356	0.0233241	0.989327	1.08404	0.13364	0.934638	1	1736	110984	0.055247	2.0819e-07	B2_trans	SYNONYMOUS_VARIANT	AFR
315	Develomental delays and disorders	mental disorders	rs3746539	PTPRT	20	40702071	G	A	A	1.11545	0.0728471	0.967039	1.28665	0.133647	0.934638	1	1618	114398	0.05405	1.7723e-06	B2_trans	THREE_PRIME_UTR_EXON_VARIANT	AFR
609.1	Infertility, male	genitourinary	rs111837807	CCHCR1	6	31121232	T	C	C	1.28047	0.164832	0.926965	1.76878	0.13365	0.934638	1	430	115928	0.20363	2.152e-11	A2_Trans,B2_trans	CODING_TRANSCRIPT_INTRON_VARIANT	AFR
704.11	Alopecia Areata	dermatologic	rs111783124	LOC101928126	21	35362848	G	A	A	1.28767	0.168573	0.925368	1.79181	0.133655	0.934638	1	501	115613	0.13532	2.1558e-07	A2_Trans	INTERGENIC_VARIANT	AFR
433.12	Cerebral atherosclerosis	circulatory system	rs60305836	CDH8	16	61709381	A	C	C	1.14749	0.0917256	0.958673	1.37349	0.133656	0.934638	1	831	115493	0.086719	1.1846e-06	B2_trans	CODING_TRANSCRIPT_INTRON_VARIANT	AFR
240	Simple and unspecified goiter	endocrine/metabolic	rs495828	ABO	9	136154867	G	T	T	0.909216	0.0634556	0.802885	1.02963	0.133658	0.934638	1	1108	114384	-0.13432	6.5649e-10	A2_Trans	UPSTREAM_GENE_VARIANT	AFR
465.2	Acute pharyngitis	respiratory	rs55654108	PDCL3P4	3	101425703	A	G	G	1.03475	0.0227757	0.989574	1.08199	0.133663	0.934638	1	12083	99017	-0.05662	1.0636e-06	B2_trans	INTERGENIC_VARIANT	AFR
972	Poisoning by agents primarily affecting the cardiovascular system	injuries & poisonings	rs10774679	OAS3	12	113374748	C	T	T	1.11247	0.0710785	0.967804	1.27877	0.133732	0.935048	1	1837	114380	0.075824	4.6954e-12	B2_trans	UPSTREAM_GENE_VARIANT	AFR
395.2	Nonrheumatic aortic valve disorders	circulatory system	rs9461128	TMEM14B	6	10753875	T	C	C	1.05567	0.0361273	0.983502	1.13313	0.133744	0.935061	1	2096	112490	0.13046	3.4269e-06	B2_trans	CODING_TRANSCRIPT_INTRON_VARIANT	AFR
379.2	Disorders of vitreous body	sense organs	rs9367106	LOC100505711	6	41483390	G	C	C	1.04779	0.0311347	0.985762	1.11372	0.133778	0.935211	1	7042	101457	0.20225	3.4038e-11	B2_trans	INTERGENIC_VARIANT	AFR
458.1	Orthostatic hypotension	circulatory system	rs9501257	HLA-DPB1	6	33055355	A	G	G	0.956029	0.0299925	0.90145	1.01391	0.133806	0.935211	1	4409	109834	0.17269	4.1339e-08	A2_Trans	THREE_PRIME_UTR_EXON_VARIANT	AFR
290.2	Delirium due to conditions classified elsewhere	mental disorders	rs12660421	FOXP4-AS1	6	41488378	G	A	A	0.878725	0.0862382	0.742073	1.04054	0.133835	0.935211	1	1877	113556	0.35506	1.1424e-09	A2_Trans	DOWNSTREAM_GENE_VARIANT	AFR
514.2	Solitary pulmonary nodule	respiratory	rs78313563	ESS2	22	19136365	G	A	A	0.892243	0.0760543	0.76868	1.03567	0.133836	0.935211	1	3731	109035	0.40873	6.5914e-07	A2_Trans	UPSTREAM_GENE_VARIANT	AFR
352	Disorders of other cranial nerves	neurological	rs60305836	CDH8	16	61709381	A	C	C	1.06509	0.0420612	0.980804	1.15661	0.133838	0.935211	1	2139	112781	0.086719	1.1846e-06	B2_trans	CODING_TRANSCRIPT_INTRON_VARIANT	AFR
627.3	Postmenopausal atrophic vaginitis	genitourinary	rs12809318	FBRSL1	12	133140840	T	C	C	0.904295	0.0671059	0.792847	1.03141	0.133844	0.935211	1	908	115115	-0.062781	9.5289e-09	B2_trans	CODING_TRANSCRIPT_INTRON_VARIANT	AFR
797	Shock	symptoms	rs10086829	COL14A1	8	121149129	G	A	A	0.87219	0.0912206	0.729397	1.04294	0.133849	0.935211	1	843	115331	-0.097352	3.8599e-06	A2_Trans	FIVE_PRIME_UTR_INTRON_VARIANT	AFR
696	Psoriasis and related disorders	dermatologic	rs1250993	LOC101929525	10	81399565	C	G	G	1.06382	0.0412719	0.981157	1.15345	0.133863	0.935211	1	1399	113485	0.12403	5.3767e-08	A2_Trans	INTERGENIC_VARIANT	AFR
802	Fracture of pelvis	injuries & poisonings	rs12809318	FBRSL1	12	133140840	T	C	C	1.18274	0.11196	0.949703	1.47295	0.133866	0.935211	1	153	116281	-0.062781	9.5289e-09	B2_trans	CODING_TRANSCRIPT_INTRON_VARIANT	AFR
465	Acute upper respiratory infections of multiple or unspecified sites	respiratory	rs67959919	LZTFL1	3	45871908	G	A	A	1.06839	0.0441296	0.979864	1.16491	0.133868	0.935211	1	21636	67109	0.59355	1.6043e-80	A2_Trans	CODING_TRANSCRIPT_INTRON_VARIANT	AFR
195.3	Malignant neoplasm of head, face, and neck	neoplasms	rs35154152	THBS3	1	155172725	T	C	C	1.12358	0.0777365	0.964798	1.3085	0.133883	0.935245	1	305	115930	-0.20528	2.3574e-11	A2_Trans	SYNONYMOUS_VARIANT	AFR
442.8	Aneurysm of other specified artery	circulatory system	rs6869036	MGAT1	5	180223327	C	T	T	0.613322	0.326151	0.323645	1.16228	0.133902	0.935283	1	386	116056	0.25536	1.7578e-06	A2_Trans	FIVE_PRIME_UTR_INTRON_VARIANT	AFR
300	Anxiety disorders	mental disorders	rs581342	LMNA	1	156095466	T	C	C	0.986243	0.00924178	0.96854	1.00427	0.133909	0.935283	1	9366	51504	0.090245	2.6355e-07	B2_trans	CODING_TRANSCRIPT_INTRON_VARIANT	AFR
456	Chronic venous insufficiency [CVI]	circulatory system	rs7089827	TFAM	10	60157611	C	T	T	1.03705	0.0242756	0.988865	1.08759	0.133949	0.935313	1	3907	108193	-0.14471	2.0338e-06	A2_Trans	THREE_PRIME_UTR_EXON_VARIANT	AFR
519	Other diseases of respiratory system, not elsewhere classified	respiratory	rs72655853	SBSPON	8	73985608	A	G	G	1.14324	0.0893275	0.959629	1.36199	0.133965	0.935313	1	6814	105932	0.22523	8.3915e-07	A2_Trans	CODING_TRANSCRIPT_INTRON_VARIANT	AFR
578.8	Hemorrhage of rectum and anus	digestive	rs35154152	THBS3	1	155172725	T	C	C	0.967089	0.02233	0.925677	1.01035	0.133969	0.935313	1	7246	103459	-0.20528	2.3574e-11	A2_Trans	SYNONYMOUS_VARIANT	AFR
550.2	Diaphragmatic hernia	digestive	rs76423999	SLC12A7	5	1098067	T	A	A	0.916168	0.0584248	0.817041	1.02732	0.133977	0.935313	1	5227	108387	0.18412	3.8813e-07	A2_Trans	CODING_TRANSCRIPT_INTRON_VARIANT	AFR
753	Congenital anomalies of the eye	congenital anomalies	rs7560588	BCL11A	2	60727416	G	A	A	0.837969	0.11796	0.664997	1.05593	0.133979	0.935313	1	1053	115213	-0.12371	2.3396e-07	A2_Trans	CODING_TRANSCRIPT_INTRON_VARIANT	AFR
480.5	Bronchopneumonia and lung abscess	respiratory	rs60869999	MYO1C	17	1390948	A	T	T	0.791868	0.155723	0.583581	1.0745	0.133989	0.935313	1	689	115746	0.059541	2.9039e-06	B2_trans	CODING_TRANSCRIPT_INTRON_VARIANT	AFR
705.3	Hidradenitis	dermatologic	rs72655853	SBSPON	8	73985608	A	G	G	0.716777	0.222218	0.463695	1.10799	0.134007	0.935313	1	932	114761	0.22523	8.3915e-07	A2_Trans	CODING_TRANSCRIPT_INTRON_VARIANT	AFR
306.9	Tension headache	mental disorders	rs12809318	FBRSL1	12	133140840	T	C	C	1.09879	0.0628712	0.971399	1.24288	0.134023	0.935313	1	2058	113877	-0.062781	9.5289e-09	B2_trans	CODING_TRANSCRIPT_INTRON_VARIANT	AFR
793.2	NA	NA	rs75505823	LRP1	12	57540956	G	T	T	1.37427	0.212174	0.906714	2.08293	0.134026	0.935313	1	4337	111211	-0.20852	3.0745e-06	A2_Trans	CODING_TRANSCRIPT_INTRON_VARIANT	AFR
270	Disorders of protein plasma/amino-acid transport and metabolism	endocrine/metabolic	rs10774671	OAS1	12	113357193	G	A	A	1.04234	0.0276746	0.987307	1.10044	0.134032	0.935313	1	2580	111296	0.12569	3.6032e-11	A2_Trans	SPLICE_ACCEPTOR_VARIANT	AFR
550	Abdominal hernia	digestive	rs8052423	SLC22A31	16	89269178	G	T	T	0.974984	0.0169082	0.943203	1.00784	0.134039	0.935313	1	7533	96025	0.13037	1.0019e-06	A2_Trans	UPSTREAM_GENE_VARIANT	AFR
359.2	Myopathy	neurological	rs915823	TMPRSS2	21	42851454	A	C	C	0.872151	0.0912963	0.729256	1.04305	0.134046	0.935313	1	798	115289	-0.066039	1.6687e-06	B2_trans	CODING_TRANSCRIPT_INTRON_VARIANT	AFR
742	Derangement of joint, non-traumatic	musculoskeletal	rs766826	ELF5	11	34528766	C	T	T	0.945488	0.0374117	0.878641	1.01742	0.134058	0.935313	1	4668	109528	-0.082134	1.155e-11	B2_trans	CODING_TRANSCRIPT_INTRON_VARIANT	AFR
722.7	Intervertebral disc disorder with myelopathy	musculoskeletal	rs12809318	FBRSL1	12	133140840	T	C	C	1.06614	0.0427484	0.980457	1.15932	0.134062	0.935313	1	1542	113545	-0.062781	9.5289e-09	B2_trans	CODING_TRANSCRIPT_INTRON_VARIANT	AFR
716	Other arthropathies	musculoskeletal	rs76073397	MIR548H2	16	11386452	T	C	C	1.08498	0.0544393	0.975178	1.20715	0.134067	0.935313	1	12569	90246	0.14454	9.6663e-07	A2_Trans,B2_trans	INTERGENIC_VARIANT	AFR
580.32	Nephritis and nephropathy with pathological lesion	genitourinary	rs12809318	FBRSL1	12	133140840	T	C	C	1.10858	0.068801	0.968729	1.26861	0.134084	0.93536	1	832	115223	-0.062781	9.5289e-09	B2_trans	CODING_TRANSCRIPT_INTRON_VARIANT	AFR
396	Abnormal heart sounds	circulatory system	rs117169628	SLC22A31	16	89262657	G	A	A	0.871902	0.0915023	0.728754	1.04317	0.134112	0.935484	1	5192	108383	0.081201	5.77e-07	B2_trans	SYNONYMOUS_VARIANT	AFR
681.7	Cellulitis and abscess of trunk	dermatologic	rs6869036	MGAT1	5	180223327	C	T	T	0.87381	0.0900469	0.732434	1.04247	0.134126	0.93551	1	3297	111137	0.25536	1.7578e-06	A2_Trans	FIVE_PRIME_UTR_INTRON_VARIANT	AFR
289.4	Lymphadenitis	hematopoietic	rs3746539	PTPRT	20	40702071	G	A	A	1.04792	0.0312496	0.985665	1.11411	0.134151	0.935538	1	5130	107974	0.05405	1.7723e-06	B2_trans	THREE_PRIME_UTR_EXON_VARIANT	AFR
698	Pruritus and related conditions	dermatologic	rs35154152	THBS3	1	155172725	T	C	C	1.03929	0.025728	0.988182	1.09304	0.134162	0.935538	1	7416	104960	-0.20528	2.3574e-11	A2_Trans	SYNONYMOUS_VARIANT	AFR
008	Intestinal infection	infectious diseases	rs495828	ABO	9	136154867	G	T	T	1.0669	0.0432348	0.980218	1.16125	0.134178	0.935538	1	5012	109427	-0.13432	6.5649e-10	A2_Trans	UPSTREAM_GENE_VARIANT	AFR
041.4	E. coli	infectious diseases	rs34488998	NKAIN3	8	63408372	G	A	A	1.49329	0.267715	0.88362	2.52362	0.134185	0.935538	1	1845	114127	0.1355	3.4644e-06	B2_trans	CODING_TRANSCRIPT_INTRON_VARIANT	AFR
317	Alcohol-related disorders	mental disorders	rs67959919	LZTFL1	3	45871908	G	A	A	0.939977	0.0413294	0.866837	1.01929	0.134204	0.935538	1	6627	75316	0.59355	1.6043e-80	A2_Trans	CODING_TRANSCRIPT_INTRON_VARIANT	AFR
681.1	Cellulitis and abscess of fingers/toes	dermatologic	rs12567716	FOXD2	1	48197570	T	C	C	1.09781	0.0623074	0.971609	1.24041	0.134209	0.935538	1	4476	109690	-0.090753	1.4878e-06	B2_trans	INTERGENIC_VARIANT	AFR
599.3	Dysuria	genitourinary	rs12660421	FOXP4-AS1	6	41488378	G	A	A	0.920305	0.0554516	0.825527	1.02596	0.134211	0.935538	1	6895	106845	0.35506	1.1424e-09	A2_Trans	DOWNSTREAM_GENE_VARIANT	AFR
452	Other venous embolism and thrombosis	circulatory system	rs2284028	NCF4	22	37265172	A	C	C	1.03282	0.0215604	0.990083	1.0774	0.134212	0.935538	1	3194	106775	0.31271	4.1737e-06	A2_Trans	CODING_TRANSCRIPT_INTRON_VARIANT	AFR
1089	NA	NA	rs9268576	HLA-DRA	6	32395641	T	C	C	1.0919	0.058709	0.973221	1.22506	0.134233	0.935613	1	398	114816	0.095134	9.9752e-07	B2_trans	INTERGENIC_VARIANT	AFR
599.1	Urinary obstruction	genitourinary	rs75505823	LRP1	12	57540956	G	T	T	0.550479	0.398647	0.252006	1.20246	0.134268	0.935683	1	1405	114596	-0.20852	3.0745e-06	A2_Trans	CODING_TRANSCRIPT_INTRON_VARIANT	AFR
1015	NA	NA	rs10129899	LINC00637	14	104330432	C	A	A	0.961027	0.026547	0.912302	1.01235	0.134273	0.935683	1	9782	100518	-0.057002	2.1916e-06	B2_trans	INTERGENIC_VARIANT	AFR
501	Pneumonitis due to inhalation of food or vomitus	respiratory	rs1453205	LOC101928196	2	19901073	C	T	T	1.10241	0.0651118	0.970332	1.25247	0.134282	0.935683	1	1240	114913	0.096992	3.6368e-06	A2_Trans	INTERGENIC_VARIANT	AFR
070.3	Viral hepatitis C	infectious diseases	rs9501257	HLA-DPB1	6	33055355	A	G	G	1.02132	0.0140898	0.993504	1.04992	0.134284	0.935683	1	1247	102867	0.17269	4.1339e-08	A2_Trans	THREE_PRIME_UTR_EXON_VARIANT	AFR
306.9	Tension headache	mental disorders	rs7960611	CLEC1A	12	10230416	G	A	A	0.910377	0.0627103	0.805086	1.02944	0.134314	0.93582	1	2058	113877	-0.1584	3.3086e-07	A2_Trans	CODING_TRANSCRIPT_INTRON_VARIANT	AFR
252	Disorders of parathyroid gland	endocrine/metabolic	rs3746539	PTPRT	20	40702071	G	A	A	0.940889	0.0406968	0.868755	1.01901	0.134348	0.935986	1	1300	113410	0.05405	1.7723e-06	B2_trans	THREE_PRIME_UTR_EXON_VARIANT	AFR
443.8	Other specified peripheral vascular diseases	circulatory system	rs60305836	CDH8	16	61709381	A	C	C	0.896526	0.0729602	0.777068	1.03435	0.13437	0.936068	1	1196	114840	0.086719	1.1846e-06	B2_trans	CODING_TRANSCRIPT_INTRON_VARIANT	AFR
292	Neurological disorders	mental disorders	rs8080583	KANSL1	17	44162597	C	A	A	0.978291	0.0146618	0.950578	1.00681	0.134404	0.936094	1	8618	94832	-0.12662	2.0785e-08	A2_Trans	CODING_TRANSCRIPT_INTRON_VARIANT	AFR
327.41	Organic or persistent insomnia	neurological	rs34488998	NKAIN3	8	63408372	G	A	A	1.33913	0.195084	0.913623	1.96282	0.13442	0.936094	1	1870	113356	0.1355	3.4644e-06	B2_trans	CODING_TRANSCRIPT_INTRON_VARIANT	AFR
742	Derangement of joint, non-traumatic	musculoskeletal	rs7960611	CLEC1A	12	10230416	G	A	A	0.949228	0.0348094	0.886627	1.01625	0.134422	0.936094	1	4668	109528	-0.1584	3.3086e-07	A2_Trans	CODING_TRANSCRIPT_INTRON_VARIANT	AFR
1090	NA	NA	rs467843	TRAPPC13	5	64945715	A	G	G	1.05133	0.0334427	0.984633	1.12255	0.134424	0.936094	1	2615	111987	-0.089724	1.7259e-06	A2_Trans	CODING_TRANSCRIPT_INTRON_VARIANT	AFR
365.1	Open-angle glaucoma	sense organs	rs11085727	TYK2	19	10466123	C	T	T	1.02461	0.0162449	0.992505	1.05776	0.134425	0.936094	1	6177	82549	0.17253	2.3333e-18	A2_Trans,B2_trans	CODING_TRANSCRIPT_INTRON_VARIANT	AFR
697	Sarcoidosis	dermatologic	rs8052423	SLC22A31	16	89269178	G	T	T	1.06658	0.0430692	0.980244	1.16053	0.13448	0.936375	1	296	114677	0.13037	1.0019e-06	A2_Trans	UPSTREAM_GENE_VARIANT	AFR
562.2	Diverticulitis	digestive	rs9896243	NSF	17	44826056	C	G	G	1.08206	0.0526966	0.97588	1.1998	0.134486	0.936375	1	2225	112756	-0.13155	3.2234e-08	A2_Trans	CODING_TRANSCRIPT_INTRON_VARIANT	AFR
426.32	Left bundle branch block	circulatory system	rs467843	TRAPPC13	5	64945715	A	G	G	0.921391	0.054709	0.827705	1.02568	0.134528	0.936398	1	1260	114661	-0.089724	1.7259e-06	A2_Trans	CODING_TRANSCRIPT_INTRON_VARIANT	AFR
585.34	Chronic Kidney Disease, Stage IV	genitourinary	rs35705950	MUC5B	11	1241221	G	T	T	0.879531	0.085782	0.743418	1.04056	0.134541	0.936398	1	1167	111641	-0.11177	1.2224e-08	B2_trans,A2_Trans	UPSTREAM_GENE_VARIANT	AFR
427.2	Atrial fibrillation and flutter	circulatory system	rs60869999	MYO1C	17	1390948	A	T	T	1.03895	0.0255333	0.988234	1.09226	0.134544	0.936398	1	2935	105422	0.059541	2.9039e-06	B2_trans	CODING_TRANSCRIPT_INTRON_VARIANT	AFR
250.23	Type 2 diabetes with ophthalmic manifestations	endocrine/metabolic	rs721917	SFTPD	10	81706324	A	G	G	1.02285	0.0150964	0.993027	1.05356	0.134545	0.936398	1	5978	100424	0.055247	2.0819e-07	B2_trans	SYNONYMOUS_VARIANT	AFR
753	Congenital anomalies of the eye	congenital anomalies	rs11085727	TYK2	19	10466123	C	T	T	0.83386	0.121417	0.657268	1.0579	0.134548	0.936398	1	1053	115213	0.17253	2.3333e-18	A2_Trans,B2_trans	CODING_TRANSCRIPT_INTRON_VARIANT	AFR
800.2	Fracture of unspecified part of femur	injuries & poisonings	rs7960611	CLEC1A	12	10230416	G	A	A	0.886967	0.0801592	0.758011	1.03786	0.134557	0.936398	1	323	115904	-0.1584	3.3086e-07	A2_Trans	CODING_TRANSCRIPT_INTRON_VARIANT	AFR
365	Glaucoma	sense organs	rs111837807	CCHCR1	6	31121232	T	C	C	0.967839	0.0218459	0.927274	1.01018	0.134561	0.936398	1	6334	75052	0.20363	2.152e-11	A2_Trans,B2_trans	CODING_TRANSCRIPT_INTRON_VARIANT	AFR
427.61	Supraventricular premature beats	circulatory system	rs13050728	IFNAR2	21	34615210	T	C	C	0.885814	0.0810328	0.755731	1.03829	0.134579	0.936408	1	1705	114524	-0.10657	4.0686e-21	B2_trans,A2_Trans	CODING_TRANSCRIPT_INTRON_VARIANT	AFR
596	Other disorders of bladder	genitourinary	rs7960611	CLEC1A	12	10230416	G	A	A	0.965249	0.023638	0.92155	1.01102	0.134583	0.936408	1	4944	106031	-0.1584	3.3086e-07	A2_Trans	CODING_TRANSCRIPT_INTRON_VARIANT	AFR
198.3	Secondary malignant neoplasm of digestive systems	neoplasms	rs111837807	CCHCR1	6	31121232	T	C	C	1.32767	0.189439	0.915881	1.9246	0.13462	0.936498	1	262	116181	0.20363	2.152e-11	A2_Trans,B2_trans	CODING_TRANSCRIPT_INTRON_VARIANT	AFR
706.1	Acne	dermatologic	rs5023077	FBRSL1	12	133141973	T	C	C	0.957075	0.0293253	0.903617	1.0137	0.134627	0.936498	1	3193	109524	-0.090901	1.5172e-06	A2_Trans	CODING_TRANSCRIPT_INTRON_VARIANT	AFR
353.1	Nerve plexus lesions	neurological	rs10086829	COL14A1	8	121149129	G	A	A	1.21104	0.12799	0.942357	1.55634	0.134631	0.936498	1	480	115879	-0.097352	3.8599e-06	A2_Trans	FIVE_PRIME_UTR_INTRON_VARIANT	AFR
337	Disorders of the autonomic nervous system	neurological	rs7560588	BCL11A	2	60727416	G	A	A	0.932139	0.046972	0.850155	1.02203	0.134637	0.936498	1	3761	110517	-0.12371	2.3396e-07	A2_Trans	CODING_TRANSCRIPT_INTRON_VARIANT	AFR
694.1	Vitiligo	dermatologic	rs505922	ABO	9	136149229	T	C	C	1.09514	0.0607517	0.972206	1.23362	0.134658	0.936541	1	426	115663	-0.099884	2.0889e-20	B2_trans	CODING_TRANSCRIPT_INTRON_VARIANT	AFR
727.5	Rupture of synovium	musculoskeletal	rs13179014	SPEF2	5	35693227	A	C	C	0.887094	0.0800864	0.758228	1.03786	0.13467	0.936541	1	1432	114596	-0.061249	6.1057e-07	B2_trans	CODING_TRANSCRIPT_INTRON_VARIANT	AFR
401.3	Other hypertensive complications	circulatory system	rs622568	SEC61G	7	54647894	A	C	C	1.04231	0.027701	0.987228	1.10046	0.134674	0.936541	1	4001	109732	0.11965	2.6006e-06	A2_Trans	INTERGENIC_VARIANT	AFR
800	Fracture of lower limb	injuries & poisonings	rs10774679	OAS3	12	113374748	C	T	T	0.9576	0.0289648	0.904751	1.01354	0.134711	0.936698	1	1753	112070	0.075824	4.6954e-12	B2_trans	UPSTREAM_GENE_VARIANT	AFR
496.21	Obstructive chronic bronchitis	respiratory	rs766826	ELF5	11	34528766	C	T	T	1.0441	0.0288537	0.986695	1.10485	0.134717	0.936698	1	3382	109198	-0.082134	1.155e-11	B2_trans	CODING_TRANSCRIPT_INTRON_VARIANT	AFR
726.1	Enthesopathy	musculoskeletal	rs117169628	SLC22A31	16	89262657	G	A	A	0.934443	0.0453328	0.854999	1.02127	0.13473	0.936717	1	12364	91486	0.081201	5.77e-07	B2_trans	SYNONYMOUS_VARIANT	AFR
578.1	Hematemesis	digestive	rs7605877	FOXI3	2	88559025	T	C	C	0.922167	0.0541823	0.829258	1.02549	0.134789	0.937026	1	1234	114699	-0.071053	3.3369e-06	B2_trans	INTERGENIC_VARIANT	AFR
198.3	Secondary malignant neoplasm of digestive systems	neoplasms	rs9501257	HLA-DPB1	6	33055355	A	G	G	1.15334	0.0953949	0.956655	1.39045	0.134797	0.937026	1	262	116181	0.17269	4.1339e-08	A2_Trans	THREE_PRIME_UTR_EXON_VARIANT	AFR
362.6	Peripheral retinal degenerations	sense organs	rs7560588	BCL11A	2	60727416	G	A	A	1.06296	0.040831	0.981209	1.15152	0.13482	0.937026	1	2495	111261	-0.12371	2.3396e-07	A2_Trans	CODING_TRANSCRIPT_INTRON_VARIANT	AFR
355	Complex regional/central pain syndrome	neurological	rs7579014	BCL11A	2	60707894	G	A	A	0.900931	0.0697692	0.785785	1.03295	0.134833	0.937026	1	804	115377	-0.05629	1.2614e-06	B2_trans	CODING_TRANSCRIPT_INTRON_VARIANT	AFR
145.3	Cancer of major salivary glands	neoplasms	rs7560588	BCL11A	2	60727416	G	A	A	0.795165	0.153283	0.58882	1.07382	0.134833	0.937026	1	160	116267	-0.12371	2.3396e-07	A2_Trans	CODING_TRANSCRIPT_INTRON_VARIANT	AFR
578.8	Hemorrhage of rectum and anus	digestive	rs581342	LMNA	1	156095466	T	C	C	0.971056	0.0196425	0.934382	1.00917	0.134836	0.937026	1	7246	103459	0.090245	2.6355e-07	B2_trans	CODING_TRANSCRIPT_INTRON_VARIANT	AFR
496.2	Chronic bronchitis	respiratory	rs76073397	MIR548H2	16	11386452	T	C	C	1.13328	0.0836805	0.961854	1.33526	0.134865	0.937105	1	4675	107115	0.14454	9.6663e-07	A2_Trans,B2_trans	INTERGENIC_VARIANT	AFR
170	Cancer of bone and connective tissue	neoplasms	rs67959919	LZTFL1	3	45871908	G	A	A	0.564065	0.382955	0.266292	1.19482	0.134868	0.937105	1	525	115696	0.59355	1.6043e-80	A2_Trans	CODING_TRANSCRIPT_INTRON_VARIANT	AFR
361.1	Retinal detachment with retinal defect	sense organs	rs78313563	ESS2	22	19136365	G	A	A	0.762335	0.181508	0.534129	1.08804	0.134894	0.937197	1	560	115357	0.40873	6.5914e-07	A2_Trans	UPSTREAM_GENE_VARIANT	AFR
345.3	Convulsions	neurological	rs72655853	SBSPON	8	73985608	A	G	G	1.13952	0.0873627	0.960194	1.35234	0.134911	0.937197	1	2246	110275	0.22523	8.3915e-07	A2_Trans	CODING_TRANSCRIPT_INTRON_VARIANT	AFR
585.33	Chronic Kidney Disease, Stage III	genitourinary	rs67579710	THBS3	1	155173527	G	A	A	1.0251	0.0165813	0.99232	1.05896	0.134912	0.937197	1	3460	101396	-0.10348	1.0252e-09	B2_trans	CODING_TRANSCRIPT_INTRON_VARIANT	AFR
480.5	Bronchopneumonia and lung abscess	respiratory	rs76423999	SLC12A7	5	1098067	T	A	A	0.709054	0.229987	0.451766	1.11287	0.134923	0.9372	1	689	115746	0.18412	3.8813e-07	A2_Trans	CODING_TRANSCRIPT_INTRON_VARIANT	AFR
535.8	Other specified gastritis	digestive	rs7089827	TFAM	10	60157611	C	T	T	0.921984	0.054335	0.828846	1.02559	0.134933	0.9372	1	3503	112277	-0.14471	2.0338e-06	A2_Trans	THREE_PRIME_UTR_EXON_VARIANT	AFR
698	Pruritus and related conditions	dermatologic	rs78313563	ESS2	22	19136365	G	A	A	1.1047	0.0666097	0.969495	1.25876	0.13495	0.937247	1	7416	104960	0.40873	6.5914e-07	A2_Trans	UPSTREAM_GENE_VARIANT	AFR
701.4	Keloid scar	dermatologic	rs6869036	MGAT1	5	180223327	C	T	T	1.13123	0.0824949	0.962349	1.32976	0.134981	0.937357	1	1755	112753	0.25536	1.7578e-06	A2_Trans	FIVE_PRIME_UTR_INTRON_VARIANT	AFR
217.1	Nevus, non-neoplastic	neoplasms	rs9268576	HLA-DRA	6	32395641	T	C	C	1.15228	0.094832	0.956838	1.38765	0.134991	0.937357	1	1982	114154	0.095134	9.9752e-07	B2_trans	INTERGENIC_VARIANT	AFR
327.5	Parasomnia	neurological	rs75505823	LRP1	12	57540956	G	T	T	0.770181	0.174707	0.546868	1.08469	0.135001	0.937357	1	4307	109498	-0.20852	3.0745e-06	A2_Trans	CODING_TRANSCRIPT_INTRON_VARIANT	AFR
540	Appendiceal conditions	digestive	rs67959919	LZTFL1	3	45871908	G	A	A	0.674523	0.263441	0.40249	1.13041	0.135007	0.937357	1	340	115519	0.59355	1.6043e-80	A2_Trans	CODING_TRANSCRIPT_INTRON_VARIANT	AFR
428	Congestive heart failure; nonhypertensive	circulatory system	rs35154152	THBS3	1	155172725	T	C	C	1.02358	0.0155944	0.992767	1.05535	0.135056	0.937626	1	4929	98194	-0.20528	2.3574e-11	A2_Trans	SYNONYMOUS_VARIANT	AFR
706.1	Acne	dermatologic	rs72655853	SBSPON	8	73985608	A	G	G	0.857484	0.102889	0.700886	1.04907	0.135082	0.937635	1	3193	109524	0.22523	8.3915e-07	A2_Trans	CODING_TRANSCRIPT_INTRON_VARIANT	AFR
604.1	Redundant prepuce and phimosis/BXO	genitourinary	rs5023077	FBRSL1	12	133141973	T	C	C	0.929191	0.0491453	0.843864	1.02315	0.135082	0.937635	1	897	114452	-0.090901	1.5172e-06	A2_Trans	CODING_TRANSCRIPT_INTRON_VARIANT	AFR
535.2	Atrophic gastritis	digestive	rs9896243	NSF	17	44826056	C	G	G	0.881304	0.084554	0.746713	1.04016	0.135088	0.937635	1	3195	112728	-0.13155	3.2234e-08	A2_Trans	CODING_TRANSCRIPT_INTRON_VARIANT	AFR
276.41	Acidosis	endocrine/metabolic	rs12259804	PLEKHS1	10	115573378	T	C	C	1.23977	0.143843	0.935191	1.64354	0.135137	0.93775	1	4068	109494	-0.27547	4.8674e-08	A2_Trans	INTERGENIC_VARIANT	AFR
090.2	Gonococcal infections	infectious diseases	rs7605877	FOXI3	2	88559025	T	C	C	0.860155	0.100825	0.705919	1.04809	0.135149	0.93775	1	787	115673	-0.071053	3.3369e-06	B2_trans	INTERGENIC_VARIANT	AFR
428.1	Congestive heart failure (CHF) NOS	circulatory system	rs8080583	KANSL1	17	44162597	C	A	A	1.02525	0.0166869	0.992256	1.05933	0.13515	0.93775	1	4613	102130	-0.12662	2.0785e-08	A2_Trans	CODING_TRANSCRIPT_INTRON_VARIANT	AFR
872	Traumatic amputation	injuries & poisonings	rs622568	SEC61G	7	54647894	A	C	C	0.935023	0.0449691	0.856139	1.02117	0.135172	0.93775	1	571	114990	0.11965	2.6006e-06	A2_Trans	INTERGENIC_VARIANT	AFR
274	Gout and other crystal arthropathies	endocrine/metabolic	rs111783124	LOC101928126	21	35362848	G	A	A	0.938774	0.0422898	0.864099	1.0199	0.135177	0.93775	1	3746	99438	0.13532	2.1558e-07	A2_Trans	INTERGENIC_VARIANT	AFR
333.1	Essential tremor	neurological	rs2277732	DPP9	19	4723670	C	A	A	1.09368	0.0599431	0.972451	1.23003	0.135195	0.93775	1	1032	114325	0.11697	6.1912e-22	B2_trans,A2_Trans	FIVE_PRIME_UTR_INTRON_VARIANT	AFR
428.3	Heart failure with reduced EF [Systolic or combined heart failure]	circulatory system	rs9896243	NSF	17	44826056	C	G	G	1.03977	0.0261036	0.987907	1.09435	0.135205	0.93775	1	2819	106138	-0.13155	3.2234e-08	A2_Trans	CODING_TRANSCRIPT_INTRON_VARIANT	AFR
287.3	Thrombocytopenia	hematopoietic	rs8052423	SLC22A31	16	89269178	G	T	T	1.04521	0.0296017	0.986296	1.10765	0.135221	0.93775	1	3056	109893	0.13037	1.0019e-06	A2_Trans	UPSTREAM_GENE_VARIANT	AFR
521.2	Dental abrasion, erosion and attrition	digestive	rs76073397	MIR548H2	16	11386452	T	C	C	0.809168	0.14175	0.612887	1.06831	0.135223	0.93775	1	3826	110699	0.14454	9.6663e-07	A2_Trans,B2_trans	INTERGENIC_VARIANT	AFR
512.2	Painful respiration	respiratory	rs7960611	CLEC1A	12	10230416	G	A	A	0.953041	0.0321993	0.894753	1.01513	0.135241	0.93775	1	8039	105734	-0.1584	3.3086e-07	A2_Trans	CODING_TRANSCRIPT_INTRON_VARIANT	AFR
963.1	Antineoplastic and immunosuppressive drugs causing adverse effects	injuries & poisonings	rs2924480	ELF5	11	34529831	T	C	C	0.86632	0.0960679	0.717638	1.04581	0.135242	0.93775	1	713	115587	-0.11648	2.817e-07	A2_Trans	CODING_TRANSCRIPT_INTRON_VARIANT	AFR
339	Other headache syndromes	neurological	rs4830964	.	23	15515319	C	G	G	0.984428	0.0105072	0.964362	1.00491	0.135247	0.93775	1	15575	77450	0.046578	2.9701e-06	B2_trans	SEQUENCE_VARIANT	AFR
198.3	Secondary malignant neoplasm of digestive systems	neoplasms	rs9577395	ATP11A	13	113534984	C	G	G	0.727597	0.212907	0.479363	1.10438	0.135268	0.93775	1	262	116181	0.064829	8.6068e-07	B2_trans,A2_Trans	CODING_TRANSCRIPT_INTRON_VARIANT	AFR
368.2	Diplopia and disorders of binocular vision	sense organs	rs76423999	SLC12A7	5	1098067	T	A	A	0.874337	0.0899106	0.733073	1.04282	0.135284	0.93775	1	1914	113440	0.18412	3.8813e-07	A2_Trans	CODING_TRANSCRIPT_INTRON_VARIANT	AFR
282.8	Other hemoglobinopathies	hematopoietic	rs7960611	CLEC1A	12	10230416	G	A	A	0.919266	0.0563612	0.823126	1.02663	0.135285	0.93775	1	716	115043	-0.1584	3.3086e-07	A2_Trans	CODING_TRANSCRIPT_INTRON_VARIANT	AFR
260	Protein-calorie malnutrition	endocrine/metabolic	rs11234800	ME3	11	86479407	G	C	C	0.899185	0.0711493	0.782144	1.03374	0.135288	0.93775	1	4096	108302	-0.077173	3.0702e-06	B2_trans	INTERGENIC_VARIANT	AFR
253	Disorders of the pituitary gland and its hypothalamic control	endocrine/metabolic	rs766826	ELF5	11	34528766	C	T	T	0.931808	0.0472903	0.849323	1.0223	0.135303	0.93775	1	1294	113832	-0.082134	1.155e-11	B2_trans	CODING_TRANSCRIPT_INTRON_VARIANT	AFR
750	Digestive congenital anomalies	congenital anomalies	rs13179014	SPEF2	5	35693227	A	C	C	0.857272	0.103113	0.700404	1.04927	0.135306	0.93775	1	1451	114823	-0.061249	6.1057e-07	B2_trans	CODING_TRANSCRIPT_INTRON_VARIANT	AFR
452.2	Deep vein thrombosis [DVT]	circulatory system	rs10774671	OAS1	12	113357193	G	A	A	1.03558	0.0234116	0.989138	1.08421	0.135314	0.93775	1	1736	110984	0.12569	3.6032e-11	A2_Trans	SPLICE_ACCEPTOR_VARIANT	AFR
743.9	Osteopenia or other disorder of bone and cartilage	musculoskeletal	rs7960611	CLEC1A	12	10230416	G	A	A	0.953923	0.0315862	0.896659	1.01484	0.135322	0.93775	1	3549	109988	-0.1584	3.3086e-07	A2_Trans	CODING_TRANSCRIPT_INTRON_VARIANT	AFR
208	Benign neoplasm of colon	neoplasms	rs10774679	OAS3	12	113374748	C	T	T	1.01679	0.0111524	0.99481	1.03926	0.135335	0.93775	1	13200	73925	0.075824	4.6954e-12	B2_trans	UPSTREAM_GENE_VARIANT	AFR
558	Noninfectious gastroenteritis	digestive	rs62200027	CASC20	20	6469515	G	A	A	0.946054	0.0371359	0.879642	1.01748	0.135357	0.93775	1	8247	104749	-0.053006	3.3456e-06	B2_trans,A2_Trans	NON_CODING_TRANSCRIPT_INTRON_VARIANT	AFR
573.6	Nonspecific elevation of levels of transaminase or lactic acid dehydrogenase [LDH]	digestive	rs72655853	SBSPON	8	73985608	A	G	G	1.23605	0.141914	0.935917	1.63242	0.135363	0.93775	1	3443	111827	0.22523	8.3915e-07	A2_Trans	CODING_TRANSCRIPT_INTRON_VARIANT	AFR
564.9	Personal history of diseases of digestive system	digestive	rs111783124	LOC101928126	21	35362848	G	A	A	0.692765	0.24581	0.427909	1.12155	0.135363	0.93775	1	1827	114424	0.13532	2.1558e-07	A2_Trans	INTERGENIC_VARIANT	AFR
592.11	Acute cystitis	genitourinary	rs60869999	MYO1C	17	1390948	A	T	T	0.832638	0.122655	0.654714	1.05891	0.135369	0.93775	1	1612	114688	0.059541	2.9039e-06	B2_trans	CODING_TRANSCRIPT_INTRON_VARIANT	AFR
255.12	Hyperaldosteronism	endocrine/metabolic	rs5023077	FBRSL1	12	133141973	T	C	C	1.11752	0.0744089	0.965868	1.29298	0.135372	0.93775	1	222	115828	-0.090901	1.5172e-06	A2_Trans	CODING_TRANSCRIPT_INTRON_VARIANT	AFR
361	Retinal detachments and defects	sense organs	rs72655853	SBSPON	8	73985608	A	G	G	0.854367	0.105407	0.694899	1.05043	0.135382	0.93775	1	2092	110859	0.22523	8.3915e-07	A2_Trans	CODING_TRANSCRIPT_INTRON_VARIANT	AFR
618	Genital prolapse	genitourinary	rs34488998	NKAIN3	8	63408372	G	A	A	0.364045	0.67676	0.0966263	1.37156	0.135408	0.937843	1	419	115824	0.1355	3.4644e-06	B2_trans	CODING_TRANSCRIPT_INTRON_VARIANT	AFR
465.4	Acute laryngitis and tracheitis	respiratory	rs9497053	UTRN	6	145026256	G	A	A	1.16243	0.100808	0.954025	1.41637	0.135416	0.937843	1	1271	115182	-0.064841	1.0064e-06	B2_trans	CODING_TRANSCRIPT_INTRON_VARIANT	AFR
420.2	Pericarditis	circulatory system	rs1405655	NR1H2	19	50882619	T	C	C	0.934678	0.0452474	0.855357	1.02135	0.135443	0.937862	1	1259	114338	0.075181	1.1208e-11	B2_trans,A2_Trans	CODING_TRANSCRIPT_INTRON_VARIANT	AFR
433.11	Occlusion of cerebral arteries, with cerebral infarction	circulatory system	rs55654108	PDCL3P4	3	101425703	A	G	G	0.879586	0.0859388	0.743236	1.04095	0.135444	0.937862	1	628	115648	-0.05662	1.0636e-06	B2_trans	INTERGENIC_VARIANT	AFR
426.23	Second degree AV block	circulatory system	rs9367106	LOC100505711	6	41483390	G	C	C	1.19681	0.120342	0.945347	1.51517	0.135454	0.937862	1	512	115715	0.20225	3.4038e-11	B2_trans	INTERGENIC_VARIANT	AFR
722	Intervertebral disc disorders	musculoskeletal	rs9268576	HLA-DRA	6	32395641	T	C	C	0.973611	0.0179149	0.940018	1.0084	0.135482	0.937862	1	10655	84855	0.095134	9.9752e-07	B2_trans	INTERGENIC_VARIANT	AFR
426.92	Cardiac defibrillator in situ	circulatory system	rs6869036	MGAT1	5	180223327	C	T	T	0.876917	0.0879887	0.73801	1.04197	0.135508	0.937862	1	419	113888	0.25536	1.7578e-06	A2_Trans	FIVE_PRIME_UTR_INTRON_VARIANT	AFR
367.2	Astigmatism	sense organs	rs72711165	TMEM65	8	125336564	T	C	C	0.954776	0.0310027	0.898488	1.01459	0.135511	0.937862	1	18317	74732	0.18279	6.0907e-07	B2_trans	CODING_TRANSCRIPT_INTRON_VARIANT	AFR
153.2	Colon cancer	neoplasms	rs111837807	CCHCR1	6	31121232	T	C	C	1.11283	0.071625	0.967081	1.28055	0.135536	0.937862	1	1067	113703	0.20363	2.152e-11	A2_Trans,B2_trans	CODING_TRANSCRIPT_INTRON_VARIANT	AFR
444.1	Arterial embolism and thrombosis of lower extremity artery	circulatory system	rs72655853	SBSPON	8	73985608	A	G	G	0.587968	0.355807	0.292745	1.18091	0.135538	0.937862	1	637	115594	0.22523	8.3915e-07	A2_Trans	CODING_TRANSCRIPT_INTRON_VARIANT	AFR
361.1	Retinal detachment with retinal defect	sense organs	rs72655853	SBSPON	8	73985608	A	G	G	0.685811	0.252692	0.417938	1.12537	0.135557	0.937862	1	560	115357	0.22523	8.3915e-07	A2_Trans	CODING_TRANSCRIPT_INTRON_VARIANT	AFR
386.2	Peripheral or central vertigo	sense organs	rs11234800	ME3	11	86479407	G	C	C	0.868369	0.0945631	0.72146	1.04519	0.13556	0.937862	1	3213	111045	-0.077173	3.0702e-06	B2_trans	INTERGENIC_VARIANT	AFR
585.2	Renal failure NOS	genitourinary	rs78313563	ESS2	22	19136365	G	A	A	1.12222	0.0772578	0.964528	1.30569	0.13557	0.937862	1	2635	110920	0.40873	6.5914e-07	A2_Trans	UPSTREAM_GENE_VARIANT	AFR
200.1	Polycythemia vera	neoplasms	rs1453205	LOC101928196	2	19901073	C	T	T	0.861683	0.0997445	0.708672	1.04773	0.135571	0.937862	1	185	116256	0.096992	3.6368e-06	A2_Trans	INTERGENIC_VARIANT	AFR
053.1	Herpes zoster with nervous system complications	infectious diseases	rs77534576	DLX4	17	47940666	C	T	T	0.308512	0.787947	0.0658522	1.44535	0.135573	0.937862	1	488	115754	0.20794	1.7585e-10	B2_trans	INTERGENIC_VARIANT	AFR
550.4	Umbilical hernia	digestive	rs12259804	PLEKHS1	10	115573378	T	C	C	0.764498	0.179938	0.537296	1.08778	0.135599	0.937862	1	1730	112202	-0.27547	4.8674e-08	A2_Trans	INTERGENIC_VARIANT	AFR
380.4	Impacted cerumen	sense organs	rs581342	LMNA	1	156095466	T	C	C	1.02372	0.0157105	0.99268	1.05573	0.135623	0.937862	1	9278	97385	0.090245	2.6355e-07	B2_trans	CODING_TRANSCRIPT_INTRON_VARIANT	AFR
213	Benign neoplasm of bone and articular cartilage	neoplasms	rs60869999	MYO1C	17	1390948	A	T	T	1.22102	0.133812	0.939335	1.58717	0.135628	0.937862	1	679	115744	0.059541	2.9039e-06	B2_trans	CODING_TRANSCRIPT_INTRON_VARIANT	AFR
573.3	Hepatomegaly	digestive	rs732990	CIB4	2	26842146	C	G	G	1.09067	0.0581639	0.973159	1.22237	0.135649	0.937862	1	1786	114135	0.056389	5.6358e-07	B2_trans	CODING_TRANSCRIPT_INTRON_VARIANT	AFR
526.5	Inflammatory conditions of jaw	digestive	rs78313563	ESS2	22	19136365	G	A	A	1.47011	0.258241	0.886206	2.43873	0.135658	0.937862	1	999	115454	0.40873	6.5914e-07	A2_Trans	UPSTREAM_GENE_VARIANT	AFR
204	Leukemia	neoplasms	rs111783124	LOC101928126	21	35362848	G	A	A	1.18731	0.115062	0.947595	1.48766	0.135661	0.937862	1	457	114906	0.13532	2.1558e-07	A2_Trans	INTERGENIC_VARIANT	AFR
611.3	Lump or mass in breast	genitourinary	rs12660421	FOXP4-AS1	6	41488378	G	A	A	1.0839	0.053994	0.975056	1.2049	0.135665	0.937862	1	2676	110838	0.35506	1.1424e-09	A2_Trans	DOWNSTREAM_GENE_VARIANT	AFR
211	Benign neoplasm of other parts of digestive system	neoplasms	rs2284028	NCF4	22	37265172	A	C	C	0.917388	0.0577872	0.819152	1.02741	0.135672	0.937862	1	1924	113829	0.31271	4.1737e-06	A2_Trans	CODING_TRANSCRIPT_INTRON_VARIANT	AFR
289.9	Abnormality of red blood cells	hematopoietic	rs67959919	LZTFL1	3	45871908	G	A	A	0.419657	0.581953	0.134133	1.31297	0.135679	0.937862	1	969	115435	0.59355	1.6043e-80	A2_Trans	CODING_TRANSCRIPT_INTRON_VARIANT	AFR
338.2	Chronic pain	neurological	rs76423999	SLC12A7	5	1098067	T	A	A	1.0411	0.026995	0.987447	1.09767	0.135696	0.937862	1	12626	88853	0.18412	3.8813e-07	A2_Trans	CODING_TRANSCRIPT_INTRON_VARIANT	AFR
596	Other disorders of bladder	genitourinary	rs35508621	LZTFL1	3	45880481	T	C	C	0.871843	0.0919204	0.728108	1.04395	0.135698	0.937862	1	4944	106031	0.38931	6.0917e-89	B2_trans	CODING_TRANSCRIPT_INTRON_VARIANT	AFR
747	Cardiac and circulatory congenital anomalies	congenital anomalies	rs10129899	LINC00637	14	104330432	C	A	A	1.11847	0.075044	0.96549	1.2957	0.135705	0.937862	1	1521	114330	-0.057002	2.1916e-06	B2_trans	INTERGENIC_VARIANT	AFR
737.3	Kyphoscoliosis and scoliosis	musculoskeletal	rs11234800	ME3	11	86479407	G	C	C	0.765037	0.179523	0.538112	1.08766	0.135724	0.937862	1	1695	114230	-0.077173	3.0702e-06	B2_trans	INTERGENIC_VARIANT	AFR
522.5	Periapical abscess	digestive	rs7089827	TFAM	10	60157611	C	T	T	1.05085	0.0332486	0.984558	1.12161	0.135729	0.937862	1	6363	107984	-0.14471	2.0338e-06	A2_Trans	THREE_PRIME_UTR_EXON_VARIANT	AFR
870.1	Open wound or laceration of eye or eyelid	injuries & poisonings	rs60869999	MYO1C	17	1390948	A	T	T	1.1402	0.087948	0.959666	1.3547	0.135739	0.937862	1	964	115114	0.059541	2.9039e-06	B2_trans	CODING_TRANSCRIPT_INTRON_VARIANT	AFR
331	Other cerebral degenerations	neurological	rs111837807	CCHCR1	6	31121232	T	C	C	1.22968	0.138593	0.937181	1.61348	0.135742	0.937862	1	1237	114985	0.20363	2.152e-11	A2_Trans,B2_trans	CODING_TRANSCRIPT_INTRON_VARIANT	AFR
599	Other symptoms/disorders or the urinary system	genitourinary	rs766826	ELF5	11	34528766	C	T	T	0.979446	0.0139215	0.953083	1.00654	0.135749	0.937862	1	14541	78489	-0.082134	1.155e-11	B2_trans	CODING_TRANSCRIPT_INTRON_VARIANT	AFR
519	Other diseases of respiratory system, not elsewhere classified	respiratory	rs7560588	BCL11A	2	60727416	G	A	A	1.0544	0.035509	0.983513	1.1304	0.135756	0.937862	1	6814	105932	-0.12371	2.3396e-07	A2_Trans	CODING_TRANSCRIPT_INTRON_VARIANT	AFR
214.1	Lipoma of skin and subcutaneous tissue	neoplasms	rs10774679	OAS3	12	113374748	C	T	T	0.956247	0.0299914	0.901657	1.01414	0.135768	0.937862	1	3053	110946	0.075824	4.6954e-12	B2_trans	UPSTREAM_GENE_VARIANT	AFR
297.1	Suicidal ideation	mental disorders	rs7671107	LOC101929161	4	25449225	G	A	A	1.02949	0.0194826	0.990919	1.06956	0.135774	0.937862	1	3922	105430	-0.064456	1.0803e-06	B2_trans	INTERGENIC_VARIANT	AFR
215	Other benign neoplasm of connective and other soft tissue	neoplasms	rs13179014	SPEF2	5	35693227	A	C	C	0.903743	0.0678509	0.791207	1.03229	0.135791	0.937862	1	1819	113954	-0.061249	6.1057e-07	B2_trans	CODING_TRANSCRIPT_INTRON_VARIANT	AFR
1010.6	NA	NA	rs1405655	NR1H2	19	50882619	T	C	C	1.05947	0.0387291	0.982026	1.14302	0.135791	0.937862	1	1565	112806	0.075181	1.1208e-11	B2_trans,A2_Trans	CODING_TRANSCRIPT_INTRON_VARIANT	AFR
202	Cancer of other lymphoid, histiocytic tissue	neoplasms	rs766826	ELF5	11	34528766	C	T	T	1.08816	0.0566405	0.973823	1.21592	0.135792	0.937862	1	617	115051	-0.082134	1.155e-11	B2_trans	CODING_TRANSCRIPT_INTRON_VARIANT	AFR
965.1	Opiates and related narcotics causing adverse effects in therapeutic use	injuries & poisonings	rs78313563	ESS2	22	19136365	G	A	A	1.42905	0.239345	0.893954	2.28443	0.135805	0.937862	1	993	115414	0.40873	6.5914e-07	A2_Trans	UPSTREAM_GENE_VARIANT	AFR
627.2	Symptomatic menopause	genitourinary	rs117169628	SLC22A31	16	89262657	G	A	A	0.848504	0.110141	0.683757	1.05295	0.135819	0.937862	1	1723	111975	0.081201	5.77e-07	B2_trans	SYNONYMOUS_VARIANT	AFR
041.2	Streptococcus infection	infectious diseases	rs622568	SEC61G	7	54647894	A	C	C	1.08691	0.0558763	0.974162	1.21271	0.135836	0.937862	1	1755	114211	0.11965	2.6006e-06	A2_Trans	INTERGENIC_VARIANT	AFR
686.3	Pilonidal cyst	dermatologic	rs1878527	ANKRD30BL	2	133056313	T	C	C	1.15545	0.0968771	0.955628	1.39705	0.13584	0.937862	1	362	115926	-0.077457	2.0215e-06	B2_trans	INTERGENIC_VARIANT	AFR
359	Muscular dystrophies and other myopathies	neurological	rs12809318	FBRSL1	12	133140840	T	C	C	1.10853	0.0690806	0.968154	1.26925	0.13584	0.937862	1	835	115222	-0.062781	9.5289e-09	B2_trans	CODING_TRANSCRIPT_INTRON_VARIANT	AFR
687	Symptoms affecting skin	dermatologic	rs9461128	TMEM14B	6	10753875	T	C	C	0.959722	0.0275667	0.909245	1.013	0.135873	0.937974	1	9446	103673	0.13046	3.4269e-06	B2_trans	CODING_TRANSCRIPT_INTRON_VARIANT	AFR
365.1	Open-angle glaucoma	sense organs	rs111837807	CCHCR1	6	31121232	T	C	C	0.965791	0.0233404	0.922605	1.011	0.135878	0.937974	1	6177	82549	0.20363	2.152e-11	A2_Trans,B2_trans	CODING_TRANSCRIPT_INTRON_VARIANT	AFR
1014	NA	NA	rs62200027	CASC20	20	6469515	G	A	A	0.836861	0.119426	0.662213	1.05757	0.135887	0.937974	1	1207	115085	-0.053006	3.3456e-06	B2_trans,A2_Trans	NON_CODING_TRANSCRIPT_INTRON_VARIANT	AFR
277.5	Other disorders of lipoid metabolism	endocrine/metabolic	rs7579014	BCL11A	2	60707894	G	A	A	0.945441	0.0376224	0.878234	1.01779	0.1359	0.937984	1	2650	112322	-0.05629	1.2614e-06	B2_trans	CODING_TRANSCRIPT_INTRON_VARIANT	AFR
947	Urticaria	dermatologic	rs67959919	LZTFL1	3	45871908	G	A	A	1.20076	0.122691	0.94411	1.52719	0.135909	0.937984	1	3448	111081	0.59355	1.6043e-80	A2_Trans	CODING_TRANSCRIPT_INTRON_VARIANT	AFR
377.3	Optic neuritis/neuropathy	sense organs	rs4830964	.	23	15515319	C	G	G	0.942699	0.0395729	0.872346	1.01873	0.13593	0.938058	1	1513	114004	0.046578	2.9701e-06	B2_trans	SEQUENCE_VARIANT	AFR
495.11	Chronic obstructive asthma with exacerbation	respiratory	rs7089827	TFAM	10	60157611	C	T	T	1.12712	0.0802586	0.963065	1.31913	0.135949	0.938078	1	657	115632	-0.14471	2.0338e-06	A2_Trans	THREE_PRIME_UTR_EXON_VARIANT	AFR
345	Epilepsy, recurrent seizures, convulsions	neurological	rs60869999	MYO1C	17	1390948	A	T	T	1.04583	0.0300557	0.986003	1.10929	0.135969	0.938078	1	2820	108235	0.059541	2.9039e-06	B2_trans	CODING_TRANSCRIPT_INTRON_VARIANT	AFR
277.4	Disorders of bilirubin excretion	endocrine/metabolic	rs72655853	SBSPON	8	73985608	A	G	G	0.543937	0.408409	0.244293	1.21112	0.135972	0.938078	1	869	115442	0.22523	8.3915e-07	A2_Trans	CODING_TRANSCRIPT_INTRON_VARIANT	AFR
362.26	Macular puckering of retina	sense organs	rs35705950	MUC5B	11	1241221	G	T	T	1.15048	0.0940188	0.956862	1.38327	0.135974	0.938078	1	2144	112154	-0.11177	1.2224e-08	B2_trans,A2_Trans	UPSTREAM_GENE_VARIANT	AFR
528.1	Stomatitis and mucositis	digestive	rs11702230	LOC101928126	21	35377591	C	T	T	1.35717	0.204849	0.908374	2.02769	0.136003	0.938207	1	1437	114818	0.099731	3.223e-09	B2_trans	INTERGENIC_VARIANT	AFR
290.1	Dementias	mental disorders	rs61667602	CRHR1	17	43785349	T	C	C	0.937444	0.043335	0.86111	1.02054	0.136046	0.93825	1	1793	110997	-0.093554	9.1279e-12	B2_trans	FIVE_PRIME_UTR_INTRON_VARIANT	AFR
415.11	Pulmonary embolism and infarction, acute	circulatory system	rs55654108	PDCL3P4	3	101425703	A	G	G	1.04528	0.0297089	0.986155	1.10795	0.136048	0.93825	1	917	112612	-0.05662	1.0636e-06	B2_trans	INTERGENIC_VARIANT	AFR
757	Congenital anomalies of the integument	congenital anomalies	rs34488998	NKAIN3	8	63408372	G	A	A	1.86225	0.417117	0.822217	4.21782	0.136048	0.93825	1	502	115931	0.1355	3.4644e-06	B2_trans	CODING_TRANSCRIPT_INTRON_VARIANT	AFR
363	Chorioretinal inflammations, scars, and other disorders of choroid	sense organs	rs9497053	UTRN	6	145026256	G	A	A	1.04819	0.0315759	0.985289	1.11511	0.136065	0.93825	1	2420	111969	-0.064841	1.0064e-06	B2_trans	CODING_TRANSCRIPT_INTRON_VARIANT	AFR
614.52	Vaginitis and vulvovaginitis	genitourinary	rs8052423	SLC22A31	16	89269178	G	T	T	0.949276	0.0349236	0.886473	1.01653	0.136076	0.93825	1	2792	109900	0.13037	1.0019e-06	A2_Trans	UPSTREAM_GENE_VARIANT	AFR
153.3	Malignant neoplasm of rectum, rectosigmoid junction, and anus	neoplasms	rs61667602	CRHR1	17	43785349	T	C	C	1.14069	0.0883154	0.95939	1.35626	0.136082	0.93825	1	460	115479	-0.093554	9.1279e-12	B2_trans	FIVE_PRIME_UTR_INTRON_VARIANT	AFR
761	Cervicalgia	symptoms	rs111783124	LOC101928126	21	35362848	G	A	A	0.951398	0.0334277	0.891064	1.01582	0.136106	0.93825	1	12761	80313	0.13532	2.1558e-07	A2_Trans	INTERGENIC_VARIANT	AFR
785	Abdominal pain	symptoms	rs35154152	THBS3	1	155172725	T	C	C	0.98232	0.0119686	0.959544	1.00564	0.136107	0.93825	1	17162	71769	-0.20528	2.3574e-11	A2_Trans	SYNONYMOUS_VARIANT	AFR
411.4	Coronary atherosclerosis	circulatory system	rs6869036	MGAT1	5	180223327	C	T	T	0.950364	0.034158	0.888821	1.01617	0.136107	0.93825	1	7047	90931	0.25536	1.7578e-06	A2_Trans	FIVE_PRIME_UTR_INTRON_VARIANT	AFR
916	Contusion	injuries & poisonings	rs10774671	OAS1	12	113357193	G	A	A	1.02969	0.0196307	0.990825	1.07008	0.136112	0.93825	1	11560	99399	0.12569	3.6032e-11	A2_Trans	SPLICE_ACCEPTOR_VARIANT	AFR
303.3	Psychogenic disorder	mental disorders	rs2924480	ELF5	11	34529831	T	C	C	1.1861	0.114521	0.947637	1.48458	0.136139	0.938322	1	953	115413	-0.11648	2.817e-07	A2_Trans	CODING_TRANSCRIPT_INTRON_VARIANT	AFR
271	Disorders of carbohydrate transport and metabolism	endocrine/metabolic	rs62200027	CASC20	20	6469515	G	A	A	1.05337	0.0348875	0.983748	1.12792	0.136143	0.938322	1	4385	108313	-0.053006	3.3456e-06	B2_trans,A2_Trans	NON_CODING_TRANSCRIPT_INTRON_VARIANT	AFR
290	Delirium dementia and amnestic and other cognitive disorders	mental disorders	rs4830964	.	23	15515319	C	G	G	1.02652	0.0175689	0.991779	1.06249	0.136203	0.938441	1	4514	105399	0.046578	2.9701e-06	B2_trans	SEQUENCE_VARIANT	AFR
296.22	Major depressive disorder	mental disorders	rs62200027	CASC20	20	6469515	G	A	A	1.02078	0.0138027	0.993535	1.04877	0.136213	0.938441	1	8435	62587	-0.053006	3.3456e-06	B2_trans,A2_Trans	NON_CODING_TRANSCRIPT_INTRON_VARIANT	AFR
840.2	Rotator cuff (capsule) sprain	injuries & poisonings	rs1250993	LOC101929525	10	81399565	C	G	G	1.05451	0.0356218	0.983399	1.13077	0.136217	0.938441	1	2527	111730	0.12403	5.3767e-08	A2_Trans	INTERGENIC_VARIANT	AFR
302	Sexual and gender identity disorders	mental disorders	rs2277732	DPP9	19	4723670	C	A	A	0.919846	0.0560788	0.824102	1.02671	0.136265	0.938441	1	2650	112296	0.11697	6.1912e-22	B2_trans,A2_Trans	FIVE_PRIME_UTR_INTRON_VARIANT	AFR
604.3	Peyronie's disease	genitourinary	rs62200027	CASC20	20	6469515	G	A	A	1.18195	0.112204	0.948617	1.47267	0.136268	0.938441	1	284	116048	-0.053006	3.3456e-06	B2_trans,A2_Trans	NON_CODING_TRANSCRIPT_INTRON_VARIANT	AFR
731.1	Osteitis deformans [Paget's disease of bone]	musculoskeletal	rs34488998	NKAIN3	8	63408372	G	A	A	0.278829	0.857258	0.0519563	1.49636	0.136273	0.938441	1	124	116204	0.1355	3.4644e-06	B2_trans	CODING_TRANSCRIPT_INTRON_VARIANT	AFR
368.3	Anisometropia	sense organs	rs12660421	FOXP4-AS1	6	41488378	G	A	A	1.17873	0.110381	0.949421	1.46343	0.136289	0.938441	1	1504	114559	0.35506	1.1424e-09	A2_Trans	DOWNSTREAM_GENE_VARIANT	AFR
700	Corns and callosities	dermatologic	rs7671107	LOC101929161	4	25449225	G	A	A	1.02321	0.0154022	0.992782	1.05457	0.13632	0.938441	1	7221	96961	-0.064456	1.0803e-06	B2_trans	INTERGENIC_VARIANT	AFR
512	Other symptoms of respiratory system	respiratory	rs111783124	LOC101928126	21	35362848	G	A	A	1.04439	0.0291555	0.986379	1.1058	0.136341	0.938441	1	21070	51444	0.13532	2.1558e-07	A2_Trans	INTERGENIC_VARIANT	AFR
578	Gastrointestinal hemorrhage	digestive	rs2284028	NCF4	22	37265172	A	C	C	1.02166	0.0143836	0.993256	1.05087	0.136345	0.938441	1	10619	88882	0.31271	4.1737e-06	A2_Trans	CODING_TRANSCRIPT_INTRON_VARIANT	AFR
505	Other pulmonary inflamation or edema	respiratory	rs10086829	COL14A1	8	121149129	G	A	A	0.864809	0.0975131	0.714359	1.04694	0.136353	0.938441	1	1102	115137	-0.097352	3.8599e-06	A2_Trans	FIVE_PRIME_UTR_INTRON_VARIANT	AFR
364.1	Corneal opacity	sense organs	rs76073397	MIR548H2	16	11386452	T	C	C	1.2281	0.137961	0.937129	1.6094	0.13641	0.938441	1	1924	113103	0.14454	9.6663e-07	A2_Trans,B2_trans	INTERGENIC_VARIANT	AFR
602	Other disorders of prostate	genitourinary	rs75505823	LRP1	12	57540956	G	T	T	0.719479	0.221066	0.466494	1.10966	0.136415	0.938441	1	2769	112081	-0.20852	3.0745e-06	A2_Trans	CODING_TRANSCRIPT_INTRON_VARIANT	AFR
189.11	Malignant neoplasm of kidney, except pelvis	neoplasms	rs505922	ABO	9	136149229	T	C	C	0.944275	0.0385014	0.875641	1.01829	0.136421	0.938441	1	424	114724	-0.099884	2.0889e-20	B2_trans	CODING_TRANSCRIPT_INTRON_VARIANT	AFR
575.2	Obstruction of bile duct	digestive	rs8080583	KANSL1	17	44162597	C	A	A	1.14931	0.093451	0.956957	1.38033	0.136444	0.938441	1	279	116124	-0.12662	2.0785e-08	A2_Trans	CODING_TRANSCRIPT_INTRON_VARIANT	AFR
694	Dyschromia and Vitiligo	dermatologic	rs9896243	NSF	17	44826056	C	G	G	1.05862	0.0382552	0.982149	1.14105	0.136455	0.938441	1	5516	107798	-0.13155	3.2234e-08	A2_Trans	CODING_TRANSCRIPT_INTRON_VARIANT	AFR
278.1	Obesity	endocrine/metabolic	rs9896243	NSF	17	44826056	C	G	G	1.02074	0.013787	0.993529	1.0487	0.136469	0.938441	1	8976	57676	-0.13155	3.2234e-08	A2_Trans	CODING_TRANSCRIPT_INTRON_VARIANT	AFR
362.7	Hereditary retinal dystrophies	sense organs	rs7960611	CLEC1A	12	10230416	G	A	A	0.880675	0.0853334	0.74504	1.041	0.13647	0.938441	1	809	115472	-0.1584	3.3086e-07	A2_Trans	CODING_TRANSCRIPT_INTRON_VARIANT	AFR
459.9	Circulatory disease NEC	circulatory system	rs9896243	NSF	17	44826056	C	G	G	1.06489	0.0422265	0.980307	1.15677	0.136504	0.938441	1	5033	108913	-0.13155	3.2234e-08	A2_Trans	CODING_TRANSCRIPT_INTRON_VARIANT	AFR
687.2	NA	NA	rs8052423	SLC22A31	16	89269178	G	T	T	1.04982	0.0326524	0.984737	1.1192	0.136509	0.938441	1	8231	105426	0.13037	1.0019e-06	A2_Trans	UPSTREAM_GENE_VARIANT	AFR
526.5	Inflammatory conditions of jaw	digestive	rs2277732	DPP9	19	4723670	C	A	A	0.782756	0.164512	0.567013	1.08059	0.136527	0.938441	1	999	115454	0.11697	6.1912e-22	B2_trans,A2_Trans	FIVE_PRIME_UTR_INTRON_VARIANT	AFR
442	Other aneurysm	circulatory system	rs9577395	ATP11A	13	113534984	C	G	G	1.0768	0.0497027	0.976851	1.18698	0.136554	0.938441	1	2108	111488	0.064829	8.6068e-07	B2_trans,A2_Trans	CODING_TRANSCRIPT_INTRON_VARIANT	AFR
800.3	Fracture of tibia and fibula	injuries & poisonings	rs12660421	FOXP4-AS1	6	41488378	G	A	A	0.882903	0.0836561	0.749385	1.04021	0.136563	0.938441	1	903	114459	0.35506	1.1424e-09	A2_Trans	DOWNSTREAM_GENE_VARIANT	AFR
565	Anal and rectal conditions	digestive	rs7560588	BCL11A	2	60727416	G	A	A	0.951914	0.0331042	0.892112	1.01572	0.136578	0.938441	1	6754	105048	-0.12371	2.3396e-07	A2_Trans	CODING_TRANSCRIPT_INTRON_VARIANT	AFR
721.8	Other allied disorders of spine	musculoskeletal	rs10774671	OAS1	12	113357193	G	A	A	0.885101	0.081989	0.753709	1.0394	0.136578	0.938441	1	1706	114648	0.12569	3.6032e-11	A2_Trans	SPLICE_ACCEPTOR_VARIANT	AFR
609.1	Infertility, male	genitourinary	rs9577395	ATP11A	13	113534984	C	G	G	0.766194	0.178903	0.539581	1.08798	0.136586	0.938441	1	430	115928	0.064829	8.6068e-07	B2_trans,A2_Trans	CODING_TRANSCRIPT_INTRON_VARIANT	AFR
427.12	Paroxysmal ventricular tachycardia	circulatory system	rs7579014	BCL11A	2	60707894	G	A	A	1.05691	0.0371796	0.982628	1.1368	0.136588	0.938441	1	1641	113279	-0.05629	1.2614e-06	B2_trans	CODING_TRANSCRIPT_INTRON_VARIANT	AFR
710	Osteomyelitis, periostitis, and other infections involving bone	musculoskeletal	rs7560588	BCL11A	2	60727416	G	A	A	0.935748	0.0446123	0.857403	1.02125	0.136596	0.938441	1	1242	112773	-0.12371	2.3396e-07	A2_Trans	CODING_TRANSCRIPT_INTRON_VARIANT	AFR
599.9	Other abnormality of urination	genitourinary	rs9501257	HLA-DPB1	6	33055355	A	G	G	0.966514	0.0228809	0.924128	1.01084	0.136604	0.938441	1	5981	106476	0.17269	4.1339e-08	A2_Trans	THREE_PRIME_UTR_EXON_VARIANT	AFR
260.2	severe protein-calorie malnutrition	endocrine/metabolic	rs72655853	SBSPON	8	73985608	A	G	G	1.31996	0.186507	0.915812	1.90246	0.136637	0.938441	1	1138	114781	0.22523	8.3915e-07	A2_Trans	CODING_TRANSCRIPT_INTRON_VARIANT	AFR
496.21	Obstructive chronic bronchitis	respiratory	rs2924480	ELF5	11	34529831	T	C	C	1.04695	0.030825	0.985568	1.11215	0.136654	0.938441	1	3382	109198	-0.11648	2.817e-07	A2_Trans	CODING_TRANSCRIPT_INTRON_VARIANT	AFR
947	Urticaria	dermatologic	rs35508621	LZTFL1	3	45880481	T	C	C	1.20724	0.126548	0.942057	1.54708	0.136674	0.938441	1	3448	111081	0.38931	6.0917e-89	B2_trans	CODING_TRANSCRIPT_INTRON_VARIANT	AFR
180	Cervical cancer and dysplasia	neoplasms	rs10129899	LINC00637	14	104330432	C	A	A	0.891889	0.0768779	0.767136	1.03693	0.136686	0.938441	1	595	115338	-0.057002	2.1916e-06	B2_trans	INTERGENIC_VARIANT	AFR
703	Diseases of nail, NOS	dermatologic	rs4830964	.	23	15515319	C	G	G	1.02066	0.0137436	0.993537	1.04853	0.136702	0.938441	1	8269	97083	0.046578	2.9701e-06	B2_trans	SEQUENCE_VARIANT	AFR
364.4	Corneal degenerations	sense organs	rs622568	SEC61G	7	54647894	A	C	C	0.94067	0.0411002	0.867866	1.01958	0.136717	0.938441	1	2314	113034	0.11965	2.6006e-06	A2_Trans	INTERGENIC_VARIANT	AFR
290.16	Vascular dementia	mental disorders	rs9367106	LOC100505711	6	41483390	G	C	C	0.886155	0.0812193	0.755745	1.03907	0.13672	0.938441	1	792	114653	0.20225	3.4038e-11	B2_trans	INTERGENIC_VARIANT	AFR
722.8	Postlaminectomy syndrome	musculoskeletal	rs495828	ABO	9	136154867	G	T	T	0.906571	0.065918	0.796695	1.0316	0.136751	0.938441	1	747	114855	-0.13432	6.5649e-10	A2_Trans	UPSTREAM_GENE_VARIANT	AFR
289.8	Polycythemia, secondary	hematopoietic	rs76423999	SLC12A7	5	1098067	T	A	A	1.23876	0.143895	0.93434	1.64238	0.136753	0.938441	1	392	115883	0.18412	3.8813e-07	A2_Trans	CODING_TRANSCRIPT_INTRON_VARIANT	AFR
362.22	Macular degeneration, wet	sense organs	rs9497053	UTRN	6	145026256	G	A	A	1.14555	0.0913201	0.957814	1.37008	0.136757	0.938441	1	356	116049	-0.064841	1.0064e-06	B2_trans	CODING_TRANSCRIPT_INTRON_VARIANT	AFR
300.11	Generalized anxiety disorder	mental disorders	rs467843	TRAPPC13	5	64945715	A	G	G	1.02902	0.0192241	0.990966	1.06853	0.136773	0.938441	1	4941	105154	-0.089724	1.7259e-06	A2_Trans	CODING_TRANSCRIPT_INTRON_VARIANT	AFR
870	Open wounds of head; neck; and trunk	injuries & poisonings	rs7671107	LOC101929161	4	25449225	G	A	A	1.04178	0.0275105	0.987096	1.0995	0.136789	0.938441	1	6232	106977	-0.064456	1.0803e-06	B2_trans	INTERGENIC_VARIANT	AFR
703.1	Ingrowing nail	dermatologic	rs1250993	LOC101929525	10	81399565	C	G	G	0.965652	0.0234917	0.922199	1.01115	0.136798	0.938441	1	4284	106651	0.12403	5.3767e-08	A2_Trans	INTERGENIC_VARIANT	AFR
348.9	Other conditions of brain, NOS	neurological	rs7960611	CLEC1A	12	10230416	G	A	A	0.908427	0.0645512	0.800468	1.03095	0.136799	0.938441	1	1647	114330	-0.1584	3.3086e-07	A2_Trans	CODING_TRANSCRIPT_INTRON_VARIANT	AFR
610.8	Other specified benign mammary dysplasias	genitourinary	rs505922	ABO	9	136149229	T	C	C	1.1468	0.0920706	0.957452	1.37359	0.136824	0.938441	1	421	115995	-0.099884	2.0889e-20	B2_trans	CODING_TRANSCRIPT_INTRON_VARIANT	AFR
364.1	Corneal opacity	sense organs	rs1250993	LOC101929525	10	81399565	C	G	G	0.938241	0.0428509	0.86266	1.02044	0.136835	0.938441	1	1924	113103	0.12403	5.3767e-08	A2_Trans	INTERGENIC_VARIANT	AFR
579.2	Splenomegaly	digestive	rs111837807	CCHCR1	6	31121232	T	C	C	0.692078	0.24741	0.426147	1.12396	0.136846	0.938441	1	417	116020	0.20363	2.152e-11	A2_Trans,B2_trans	CODING_TRANSCRIPT_INTRON_VARIANT	AFR
704.1	Alopecia	dermatologic	rs12809318	FBRSL1	12	133140840	T	C	C	0.944807	0.0381651	0.876712	1.01819	0.136854	0.938441	1	1666	112984	-0.062781	9.5289e-09	B2_trans	CODING_TRANSCRIPT_INTRON_VARIANT	AFR
1010.7	NA	NA	rs467843	TRAPPC13	5	64945715	A	G	G	1.02589	0.0171847	0.991915	1.06104	0.136859	0.938441	1	4902	8368	-0.089724	1.7259e-06	A2_Trans	CODING_TRANSCRIPT_INTRON_VARIANT	AFR
054	Herpes simplex	infectious diseases	rs9268576	HLA-DRA	6	32395641	T	C	C	0.941423	0.0405782	0.86945	1.01935	0.136866	0.938441	1	3104	110056	0.095134	9.9752e-07	B2_trans	INTERGENIC_VARIANT	AFR
577.1	Acute pancreatitis	digestive	rs5023077	FBRSL1	12	133141973	T	C	C	1.05231	0.0342746	0.983938	1.12543	0.136873	0.938441	1	1509	112299	-0.090901	1.5172e-06	A2_Trans	CODING_TRANSCRIPT_INTRON_VARIANT	AFR
1010.6	NA	NA	rs915823	TMPRSS2	21	42851454	A	C	C	1.08317	0.0537054	0.974947	1.2034	0.136874	0.938441	1	1565	112806	-0.066039	1.6687e-06	B2_trans	CODING_TRANSCRIPT_INTRON_VARIANT	AFR
249	Secondary diabetes mellitus	endocrine/metabolic	rs13050728	IFNAR2	21	34615210	T	C	C	1.06088	0.0397321	0.981402	1.1468	0.13689	0.938441	1	3169	111446	-0.10657	4.0686e-21	B2_trans,A2_Trans	CODING_TRANSCRIPT_INTRON_VARIANT	AFR
312	Conduct disorders	mental disorders	rs1250993	LOC101929525	10	81399565	C	G	G	0.947344	0.0363655	0.882173	1.01733	0.136891	0.938441	1	1602	112771	0.12403	5.3767e-08	A2_Trans	INTERGENIC_VARIANT	AFR
300.12	Agorophobia, social phobia, and panic disorder	mental disorders	rs9461128	TMEM14B	6	10753875	T	C	C	0.959407	0.0278601	0.908423	1.01325	0.136899	0.938441	1	2305	110850	0.13046	3.4269e-06	B2_trans	CODING_TRANSCRIPT_INTRON_VARIANT	AFR
338.1	Acute pain	neurological	rs12660421	FOXP4-AS1	6	41488378	G	A	A	0.940306	0.0413801	0.867054	1.01975	0.136902	0.938441	1	11098	100216	0.35506	1.1424e-09	A2_Trans	DOWNSTREAM_GENE_VARIANT	AFR
618	Genital prolapse	genitourinary	rs12259804	PLEKHS1	10	115573378	T	C	C	0.407523	0.603537	0.124859	1.3301	0.136928	0.938441	1	419	115824	-0.27547	4.8674e-08	A2_Trans	INTERGENIC_VARIANT	AFR
613.5	Mastodynia	genitourinary	rs13050728	IFNAR2	21	34615210	T	C	C	1.09413	0.0604829	0.971818	1.23183	0.136932	0.938441	1	1897	113852	-0.10657	4.0686e-21	B2_trans,A2_Trans	CODING_TRANSCRIPT_INTRON_VARIANT	AFR
411.4	Coronary atherosclerosis	circulatory system	rs77534576	DLX4	17	47940666	C	T	T	1.13147	0.0830451	0.961508	1.33146	0.136934	0.938441	1	7047	90931	0.20794	1.7585e-10	B2_trans	INTERGENIC_VARIANT	AFR
977	Personal history of allergy to medicinal agents	injuries & poisonings	rs12660421	FOXP4-AS1	6	41488378	G	A	A	0.756582	0.187552	0.523855	1.0927	0.136939	0.938441	1	859	115522	0.35506	1.1424e-09	A2_Trans	DOWNSTREAM_GENE_VARIANT	AFR
112	Candidiasis	infectious diseases	rs7671107	LOC101929161	4	25449225	G	A	A	1.04468	0.0293906	0.986203	1.10663	0.136944	0.938441	1	5106	108431	-0.064456	1.0803e-06	B2_trans	INTERGENIC_VARIANT	AFR
110.1	Dermatophytosis	infectious diseases	rs72655853	SBSPON	8	73985608	A	G	G	1.06095	0.039782	0.981371	1.14699	0.136945	0.938441	1	13903	68415	0.22523	8.3915e-07	A2_Trans	CODING_TRANSCRIPT_INTRON_VARIANT	AFR
260.3	Adult failure to thrive	endocrine/metabolic	rs55654108	PDCL3P4	3	101425703	A	G	G	1.08479	0.054725	0.974463	1.20762	0.136949	0.938441	1	1019	114751	-0.05662	1.0636e-06	B2_trans	INTERGENIC_VARIANT	AFR
724	Other and unspecified disorders of back	musculoskeletal	rs11085727	TYK2	19	10466123	C	T	T	0.945305	0.0378206	0.877766	1.01804	0.136955	0.938441	1	6252	106556	0.17253	2.3333e-18	A2_Trans,B2_trans	CODING_TRANSCRIPT_INTRON_VARIANT	AFR
295	Schizophrenia and other psychotic disorders	mental disorders	rs2277732	DPP9	19	4723670	C	A	A	0.966433	0.0229577	0.923911	1.01091	0.13696	0.938441	1	3664	102155	0.11697	6.1912e-22	B2_trans,A2_Trans	FIVE_PRIME_UTR_INTRON_VARIANT	AFR
793.2	NA	NA	rs1878527	ANKRD30BL	2	133056313	T	C	C	1.08676	0.0559417	0.973899	1.21269	0.136963	0.938441	1	4337	111211	-0.077457	2.0215e-06	B2_trans	INTERGENIC_VARIANT	AFR
560.4	Other intestinal obstruction	digestive	rs9577395	ATP11A	13	113534984	C	G	G	1.10783	0.0688592	0.967965	1.2679	0.13698	0.938441	1	1236	113888	0.064829	8.6068e-07	B2_trans,A2_Trans	CODING_TRANSCRIPT_INTRON_VARIANT	AFR
514.2	Solitary pulmonary nodule	respiratory	rs10774679	OAS3	12	113374748	C	T	T	1.03765	0.0248563	0.988314	1.08946	0.136998	0.938441	1	3731	109035	0.075824	4.6954e-12	B2_trans	UPSTREAM_GENE_VARIANT	AFR
496.2	Chronic bronchitis	respiratory	rs117169628	SLC22A31	16	89262657	G	A	A	1.10148	0.0650012	0.969724	1.25114	0.137017	0.938441	1	4675	107115	0.081201	5.77e-07	B2_trans	SYNONYMOUS_VARIANT	AFR
425.8	Other cardiomyopathy	circulatory system	rs111837807	CCHCR1	6	31121232	T	C	C	1.30727	0.180194	0.918298	1.861	0.137026	0.938441	1	318	116098	0.20363	2.152e-11	A2_Trans,B2_trans	CODING_TRANSCRIPT_INTRON_VARIANT	AFR
241.1	Nontoxic uninodular goiter	endocrine/metabolic	rs9896243	NSF	17	44826056	C	G	G	0.944769	0.0382091	0.876601	1.01824	0.137028	0.938441	1	1615	111412	-0.13155	3.2234e-08	A2_Trans	CODING_TRANSCRIPT_INTRON_VARIANT	AFR
473	Diseases of the larynx and vocal cords	respiratory	rs55654108	PDCL3P4	3	101425703	A	G	G	1.03784	0.0249822	0.988252	1.08993	0.137039	0.938441	1	2915	109208	-0.05662	1.0636e-06	B2_trans	INTERGENIC_VARIANT	AFR
747.2	Congenital anomalies of peripheral vascular system	congenital anomalies	rs495828	ABO	9	136154867	G	T	T	0.824085	0.130127	0.638569	1.0635	0.137052	0.938441	1	522	115855	-0.13432	6.5649e-10	A2_Trans	UPSTREAM_GENE_VARIANT	AFR
249	Secondary diabetes mellitus	endocrine/metabolic	rs9367106	LOC100505711	6	41483390	G	C	C	1.09045	0.0582411	0.972817	1.22231	0.137075	0.938441	1	3169	111446	0.20225	3.4038e-11	B2_trans	INTERGENIC_VARIANT	AFR
378.5	Paralytic strabismus	sense organs	rs3746539	PTPRT	20	40702071	G	A	A	0.885921	0.0814703	0.755174	1.0393	0.137075	0.938441	1	300	115913	0.05405	1.7723e-06	B2_trans	THREE_PRIME_UTR_EXON_VARIANT	AFR
070.4	Chronic hepatitis	infectious diseases	rs9501257	HLA-DPB1	6	33055355	A	G	G	1.06879	0.0447487	0.979048	1.16677	0.137076	0.938441	1	1483	114141	0.17269	4.1339e-08	A2_Trans	THREE_PRIME_UTR_EXON_VARIANT	AFR
300.9	Posttraumatic stress disorder	mental disorders	rs62200027	CASC20	20	6469515	G	A	A	1.02106	0.0140198	0.993387	1.04951	0.137083	0.938441	1	6170	73326	-0.053006	3.3456e-06	B2_trans,A2_Trans	NON_CODING_TRANSCRIPT_INTRON_VARIANT	AFR
528.1	Stomatitis and mucositis	digestive	rs9268576	HLA-DRA	6	32395641	T	C	C	0.835146	0.121173	0.658597	1.05902	0.137093	0.938441	1	1437	114818	0.095134	9.9752e-07	B2_trans	INTERGENIC_VARIANT	AFR
611.1	Abnormal mammogram	genitourinary	rs12660421	FOXP4-AS1	6	41488378	G	A	A	1.11161	0.0711737	0.966873	1.27801	0.137108	0.938441	1	1979	112769	0.35506	1.1424e-09	A2_Trans	DOWNSTREAM_GENE_VARIANT	AFR
535.2	Atrophic gastritis	digestive	rs10129899	LINC00637	14	104330432	C	A	A	1.12537	0.079449	0.963094	1.31499	0.137108	0.938441	1	3195	112728	-0.057002	2.1916e-06	B2_trans	INTERGENIC_VARIANT	AFR
279.7	Other immunological findings	endocrine/metabolic	rs12809318	FBRSL1	12	133140840	T	C	C	1.10316	0.066046	0.969219	1.25562	0.137123	0.938441	1	1365	114633	-0.062781	9.5289e-09	B2_trans	CODING_TRANSCRIPT_INTRON_VARIANT	AFR
990	Effects radiation NOS	injuries & poisonings	rs915823	TMPRSS2	21	42851454	A	C	C	1.07637	0.0495034	0.976837	1.18603	0.13713	0.938441	1	1748	113179	-0.066039	1.6687e-06	B2_trans	CODING_TRANSCRIPT_INTRON_VARIANT	AFR
433.31	Transient cerebral ischemia	circulatory system	rs9268576	HLA-DRA	6	32395641	T	C	C	1.04408	0.0290184	0.986355	1.10518	0.137149	0.938441	1	4172	105890	0.095134	9.9752e-07	B2_trans	INTERGENIC_VARIANT	AFR
401.1	Essential hypertension	circulatory system	rs7089827	TFAM	10	60157611	C	T	T	0.979952	0.0136241	0.954131	1.00647	0.137152	0.938441	1	5113	23592	-0.14471	2.0338e-06	A2_Trans	THREE_PRIME_UTR_EXON_VARIANT	AFR
250.4	Abnormal glucose	endocrine/metabolic	rs732990	CIB4	2	26842146	C	G	G	0.980678	0.0131261	0.95577	1.00623	0.137156	0.938441	1	13171	84766	0.056389	5.6358e-07	B2_trans	CODING_TRANSCRIPT_INTRON_VARIANT	AFR
597.1	Urethral stricture (not specified as infectious)	genitourinary	rs9497053	UTRN	6	145026256	G	A	A	0.935998	0.0444963	0.857827	1.02129	0.13716	0.938441	1	782	114737	-0.064841	1.0064e-06	B2_trans	CODING_TRANSCRIPT_INTRON_VARIANT	AFR
722.9	Other and unspecified disc disorder	musculoskeletal	rs2277732	DPP9	19	4723670	C	A	A	0.923158	0.0537892	0.830789	1.0258	0.137162	0.938441	1	3272	111532	0.11697	6.1912e-22	B2_trans,A2_Trans	FIVE_PRIME_UTR_INTRON_VARIANT	AFR
381.1	Otitis media	sense organs	rs55654108	PDCL3P4	3	101425703	A	G	G	1.04169	0.0274789	0.987072	1.09933	0.137165	0.938441	1	6849	106126	-0.05662	1.0636e-06	B2_trans	INTERGENIC_VARIANT	AFR
528.1	Stomatitis and mucositis	digestive	rs467843	TRAPPC13	5	64945715	A	G	G	0.896976	0.0731479	0.777172	1.03525	0.137175	0.938441	1	1437	114818	-0.089724	1.7259e-06	A2_Trans	CODING_TRANSCRIPT_INTRON_VARIANT	AFR
716	Other arthropathies	musculoskeletal	rs1405655	NR1H2	19	50882619	T	C	C	1.02039	0.0135834	0.993588	1.04793	0.137183	0.938441	1	12569	90246	0.075181	1.1208e-11	B2_trans,A2_Trans	CODING_TRANSCRIPT_INTRON_VARIANT	AFR
242.1	Graves' disease	endocrine/metabolic	rs581342	LMNA	1	156095466	T	C	C	1.07589	0.0492151	0.97696	1.18484	0.137192	0.938441	1	392	115359	0.090245	2.6355e-07	B2_trans	CODING_TRANSCRIPT_INTRON_VARIANT	AFR
117	Mycoses	infectious diseases	rs622568	SEC61G	7	54647894	A	C	C	1.0841	0.0543274	0.974596	1.2059	0.137194	0.938441	1	1531	114395	0.11965	2.6006e-06	A2_Trans	INTERGENIC_VARIANT	AFR
242.2	Toxic multinodular goiter	endocrine/metabolic	rs5023077	FBRSL1	12	133141973	T	C	C	1.19956	0.122426	0.943658	1.52487	0.137207	0.938441	1	241	116193	-0.090901	1.5172e-06	A2_Trans	CODING_TRANSCRIPT_INTRON_VARIANT	AFR
371	Inflammation of the eye	sense organs	rs67579710	THBS3	1	155173527	G	A	A	1.02216	0.0147484	0.993038	1.05214	0.137212	0.938441	1	12287	89305	-0.10348	1.0252e-09	B2_trans	CODING_TRANSCRIPT_INTRON_VARIANT	AFR
375	Disorders of lacrimal system	sense organs	rs12660421	FOXP4-AS1	6	41488378	G	A	A	1.17818	0.110328	0.949076	1.46259	0.137219	0.938441	1	950	115107	0.35506	1.1424e-09	A2_Trans	DOWNSTREAM_GENE_VARIANT	AFR
577.1	Acute pancreatitis	digestive	rs622568	SEC61G	7	54647894	A	C	C	1.04253	0.028026	0.98681	1.1014	0.137224	0.938441	1	1509	112299	0.11965	2.6006e-06	A2_Trans	INTERGENIC_VARIANT	AFR
301	Personality disorders	mental disorders	rs75505823	LRP1	12	57540956	G	T	T	1.15795	0.0986753	0.954327	1.40502	0.137225	0.938441	1	3657	106608	-0.20852	3.0745e-06	A2_Trans	CODING_TRANSCRIPT_INTRON_VARIANT	AFR
727.5	Rupture of synovium	musculoskeletal	rs62200027	CASC20	20	6469515	G	A	A	1.13087	0.0827575	0.961545	1.33001	0.137246	0.938441	1	1432	114596	-0.053006	3.3456e-06	B2_trans,A2_Trans	NON_CODING_TRANSCRIPT_INTRON_VARIANT	AFR
577.3	Cyst and pseudocyst of pancreas	digestive	rs7579014	BCL11A	2	60707894	G	A	A	1.09723	0.0624379	0.970847	1.24007	0.137248	0.938441	1	404	115654	-0.05629	1.2614e-06	B2_trans	CODING_TRANSCRIPT_INTRON_VARIANT	AFR
198.1	Secondary malignancy of lymph nodes	neoplasms	rs7671107	LOC101929161	4	25449225	G	A	A	0.935757	0.0446836	0.857291	1.0214	0.137281	0.938441	1	792	114551	-0.064456	1.0803e-06	B2_trans	INTERGENIC_VARIANT	AFR
771.1	Swelling of limb	symptoms	rs2277732	DPP9	19	4723670	C	A	A	1.06131	0.0400423	0.981198	1.14796	0.137292	0.938441	1	8168	105389	0.11697	6.1912e-22	B2_trans,A2_Trans	FIVE_PRIME_UTR_INTRON_VARIANT	AFR
381	Otitis media and Eustachian tube disorders	sense organs	rs11234800	ME3	11	86479407	G	C	C	0.907307	0.0654654	0.79805	1.03152	0.137307	0.938441	1	7843	103916	-0.077173	3.0702e-06	B2_trans	INTERGENIC_VARIANT	AFR
227.3	Benign neoplasm of pituitary gland and craniopharyngeal duct (pouch)	neoplasms	rs495828	ABO	9	136154867	G	T	T	0.897142	0.0730475	0.777469	1.03524	0.137308	0.938441	1	192	115593	-0.13432	6.5649e-10	A2_Trans	UPSTREAM_GENE_VARIANT	AFR
090	Sexually transmitted infections (not HIV or hepatitis)	infectious diseases	rs76423999	SLC12A7	5	1098067	T	A	A	1.07894	0.0511338	0.97605	1.19268	0.137309	0.938441	1	4621	108422	0.18412	3.8813e-07	A2_Trans	CODING_TRANSCRIPT_INTRON_VARIANT	AFR
550.6	Incisional hernia	digestive	rs35508621	LZTFL1	3	45880481	T	C	C	1.33562	0.194773	0.911781	1.95647	0.137333	0.938441	1	482	115425	0.38931	6.0917e-89	B2_trans	CODING_TRANSCRIPT_INTRON_VARIANT	AFR
695.8	Other specified erythematous conditions	dermatologic	rs10774671	OAS1	12	113357193	G	A	A	0.929943	0.0488852	0.844977	1.02345	0.137339	0.938441	1	1941	113839	0.12569	3.6032e-11	A2_Trans	SPLICE_ACCEPTOR_VARIANT	AFR
261.41	Rickets or osteomalacia	endocrine/metabolic	rs60305836	CDH8	16	61709381	A	C	C	0.847359	0.111478	0.681047	1.05428	0.137341	0.938441	1	225	116166	0.086719	1.1846e-06	B2_trans	CODING_TRANSCRIPT_INTRON_VARIANT	AFR
362.3	Other nondiabetic retinopathy	sense organs	rs11085727	TYK2	19	10466123	C	T	T	0.954345	0.0314519	0.897291	1.01503	0.137341	0.938441	1	6054	104885	0.17253	2.3333e-18	A2_Trans,B2_trans	CODING_TRANSCRIPT_INTRON_VARIANT	AFR
599.5	Frequency of urination and polyuria	genitourinary	rs13179014	SPEF2	5	35693227	A	C	C	0.968612	0.0214646	0.928708	1.01023	0.137346	0.938441	1	9770	97350	-0.061249	6.1057e-07	B2_trans	CODING_TRANSCRIPT_INTRON_VARIANT	AFR
474.1	Acute tonsillitis	respiratory	rs34488998	NKAIN3	8	63408372	G	A	A	0.430114	0.567869	0.141323	1.30904	0.137348	0.938441	1	1654	114531	0.1355	3.4644e-06	B2_trans	CODING_TRANSCRIPT_INTRON_VARIANT	AFR
907	Injuries to the nervous system	injuries & poisonings	rs721917	SFTPD	10	81706324	A	G	G	1.05661	0.037065	0.982574	1.13623	0.137363	0.938441	1	2261	112901	0.055247	2.0819e-07	B2_trans	SYNONYMOUS_VARIANT	AFR
695	Erythematous conditions	dermatologic	rs75505823	LRP1	12	57540956	G	T	T	1.16445	0.102477	0.952559	1.42347	0.137364	0.938441	1	5718	104985	-0.20852	3.0745e-06	A2_Trans	CODING_TRANSCRIPT_INTRON_VARIANT	AFR
384	Other disorders of tympanic membrane	sense organs	rs76073397	MIR548H2	16	11386452	T	C	C	0.551872	0.400117	0.251917	1.20898	0.137368	0.938441	1	583	115708	0.14454	9.6663e-07	A2_Trans,B2_trans	INTERGENIC_VARIANT	AFR
714	Rheumatoid arthritis and other inflammatory polyarthropathies	musculoskeletal	rs72655853	SBSPON	8	73985608	A	G	G	0.8413	0.116323	0.669787	1.05673	0.137392	0.938441	1	2426	111197	0.22523	8.3915e-07	A2_Trans	CODING_TRANSCRIPT_INTRON_VARIANT	AFR
772.1	Muscular wasting and disuse atrophy	symptoms	rs467843	TRAPPC13	5	64945715	A	G	G	1.10665	0.0682164	0.968156	1.26496	0.137395	0.938441	1	746	115437	-0.089724	1.7259e-06	A2_Trans	CODING_TRANSCRIPT_INTRON_VARIANT	AFR
733.4	Aseptic necrosis of bone	musculoskeletal	rs7089827	TFAM	10	60157611	C	T	T	0.934529	0.0455814	0.854661	1.02186	0.137401	0.938441	1	688	114708	-0.14471	2.0338e-06	A2_Trans	THREE_PRIME_UTR_EXON_VARIANT	AFR
371.1	Uveitis, noninfectious or NOS	sense organs	rs9577395	ATP11A	13	113534984	C	G	G	0.923932	0.0532579	0.832352	1.02559	0.137401	0.938441	1	1520	112066	0.064829	8.6068e-07	B2_trans,A2_Trans	CODING_TRANSCRIPT_INTRON_VARIANT	AFR
859	Complication due to other implant and internal device	injuries & poisonings	rs111783124	LOC101928126	21	35362848	G	A	A	1.2677	0.159681	0.927036	1.73356	0.13741	0.938441	1	1199	114857	0.13532	2.1558e-07	A2_Trans	INTERGENIC_VARIANT	AFR
707.1	Decubitus ulcer	dermatologic	rs10774671	OAS1	12	113357193	G	A	A	1.05127	0.0336554	0.984159	1.12295	0.137411	0.938441	1	1265	113525	0.12569	3.6032e-11	A2_Trans	SPLICE_ACCEPTOR_VARIANT	AFR
345.1	Epilepsy	neurological	rs10774679	OAS3	12	113374748	C	T	T	1.04284	0.028237	0.98669	1.10218	0.137427	0.938441	1	1552	112141	0.075824	4.6954e-12	B2_trans	UPSTREAM_GENE_VARIANT	AFR
375.2	Epiphora	sense organs	rs9497053	UTRN	6	145026256	G	A	A	1.10526	0.067375	0.96853	1.26128	0.137445	0.938441	1	752	115427	-0.064841	1.0064e-06	B2_trans	CODING_TRANSCRIPT_INTRON_VARIANT	AFR
757	Congenital anomalies of the integument	congenital anomalies	rs13050728	IFNAR2	21	34615210	T	C	C	1.19511	0.119997	0.94464	1.51199	0.137449	0.938441	1	502	115931	-0.10657	4.0686e-21	B2_trans,A2_Trans	CODING_TRANSCRIPT_INTRON_VARIANT	AFR
272.11	Hypercholesterolemia	endocrine/metabolic	rs9461128	TMEM14B	6	10753875	T	C	C	1.02086	0.0139013	0.993423	1.04906	0.137467	0.938441	1	8542	91649	0.13046	3.4269e-06	B2_trans	CODING_TRANSCRIPT_INTRON_VARIANT	AFR
681.7	Cellulitis and abscess of trunk	dermatologic	rs67579710	THBS3	1	155173527	G	A	A	1.05357	0.0351367	0.983458	1.12868	0.137484	0.938441	1	3297	111137	-0.10348	1.0252e-09	B2_trans	CODING_TRANSCRIPT_INTRON_VARIANT	AFR
585.2	Renal failure NOS	genitourinary	rs3746539	PTPRT	20	40702071	G	A	A	1.05081	0.0333722	0.984281	1.12184	0.137493	0.938441	1	2635	110920	0.05405	1.7723e-06	B2_trans	THREE_PRIME_UTR_EXON_VARIANT	AFR
626.2	Dysmenorrhea	genitourinary	rs766826	ELF5	11	34528766	C	T	T	0.922465	0.0543424	0.829266	1.02614	0.137509	0.938441	1	1081	114264	-0.082134	1.155e-11	B2_trans	CODING_TRANSCRIPT_INTRON_VARIANT	AFR
501	Pneumonitis due to inhalation of food or vomitus	respiratory	rs35705950	MUC5B	11	1241221	G	T	T	0.686188	0.253583	0.417439	1.12796	0.13751	0.938441	1	1240	114913	-0.11177	1.2224e-08	B2_trans,A2_Trans	UPSTREAM_GENE_VARIANT	AFR
196	Radiotherapy	neoplasms	rs467843	TRAPPC13	5	64945715	A	G	G	0.952599	0.0326992	0.893463	1.01565	0.137518	0.938441	1	446	114082	-0.089724	1.7259e-06	A2_Trans	CODING_TRANSCRIPT_INTRON_VARIANT	AFR
433.8	Late effects of cerebrovascular disease	circulatory system	rs111837807	CCHCR1	6	31121232	T	C	C	1.07073	0.0460244	0.978376	1.17181	0.137549	0.938441	1	2457	109268	0.20363	2.152e-11	A2_Trans,B2_trans	CODING_TRANSCRIPT_INTRON_VARIANT	AFR
053.1	Herpes zoster with nervous system complications	infectious diseases	rs11702230	LOC101928126	21	35377591	C	T	T	0.670244	0.269442	0.395261	1.13653	0.137552	0.938441	1	488	115754	0.099731	3.223e-09	B2_trans	INTERGENIC_VARIANT	AFR
743	Osteoporosis, osteopenia and pathological fracture	musculoskeletal	rs2284028	NCF4	22	37265172	A	C	C	1.03598	0.0238066	0.988753	1.08547	0.137586	0.938441	1	4888	106132	0.31271	4.1737e-06	A2_Trans	CODING_TRANSCRIPT_INTRON_VARIANT	AFR
687.1	Rash and other nonspecific skin eruption	dermatologic	rs12567716	FOXD2	1	48197570	T	C	C	1.04847	0.0318794	0.984967	1.11607	0.137588	0.938441	1	16284	89238	-0.090753	1.4878e-06	B2_trans	INTERGENIC_VARIANT	AFR
624	Symptoms involving female genital tract	genitourinary	rs67959919	LZTFL1	3	45871908	G	A	A	1.51666	0.280509	0.875221	2.6282	0.137588	0.938441	1	1035	115251	0.59355	1.6043e-80	A2_Trans	CODING_TRANSCRIPT_INTRON_VARIANT	AFR
313.1	Attention deficit hyperactivity disorder	mental disorders	rs62200027	CASC20	20	6469515	G	A	A	1.10552	0.0675633	0.968408	1.26206	0.137588	0.938441	1	377	115316	-0.053006	3.3456e-06	B2_trans,A2_Trans	NON_CODING_TRANSCRIPT_INTRON_VARIANT	AFR
681.7	Cellulitis and abscess of trunk	dermatologic	rs7579014	BCL11A	2	60707894	G	A	A	0.952318	0.0329061	0.892837	1.01576	0.13762	0.938441	1	3297	111137	-0.05629	1.2614e-06	B2_trans	CODING_TRANSCRIPT_INTRON_VARIANT	AFR
568	Other disorders of peritoneum	digestive	rs721917	SFTPD	10	81706324	A	G	G	1.09714	0.0624416	0.970756	1.23997	0.13764	0.938441	1	1093	115054	0.055247	2.0819e-07	B2_trans	SYNONYMOUS_VARIANT	AFR
1001	NA	NA	rs35705950	MUC5B	11	1241221	G	T	T	1.17995	0.111459	0.948398	1.46804	0.137643	0.938441	1	3991	110994	-0.11177	1.2224e-08	B2_trans,A2_Trans	UPSTREAM_GENE_VARIANT	AFR
212	Benign neoplasm of respiratory and intrathoracic organs	neoplasms	rs9497053	UTRN	6	145026256	G	A	A	1.12263	0.077924	0.963625	1.30787	0.137685	0.938441	1	610	115696	-0.064841	1.0064e-06	B2_trans	CODING_TRANSCRIPT_INTRON_VARIANT	AFR
522	Diseases of pulp and periapical tissues	digestive	rs9461128	TMEM14B	6	10753875	T	C	C	1.02802	0.0186131	0.991188	1.06621	0.137689	0.938441	1	8033	100438	0.13046	3.4269e-06	B2_trans	CODING_TRANSCRIPT_INTRON_VARIANT	AFR
394	Rheumatic disease of the heart valves	circulatory system	rs35705950	MUC5B	11	1241221	G	T	T	0.797952	0.152048	0.592317	1.07498	0.137691	0.938441	1	2694	112705	-0.11177	1.2224e-08	B2_trans,A2_Trans	UPSTREAM_GENE_VARIANT	AFR
274.21	Chondrocalcinosis	endocrine/metabolic	rs1453205	LOC101928196	2	19901073	C	T	T	0.904708	0.0674619	0.792656	1.0326	0.137692	0.938441	1	614	115561	0.096992	3.6368e-06	A2_Trans	INTERGENIC_VARIANT	AFR
698	Pruritus and related conditions	dermatologic	rs505922	ABO	9	136149229	T	C	C	1.03463	0.0229348	0.989153	1.0822	0.137698	0.938441	1	7416	104960	-0.099884	2.0889e-20	B2_trans	CODING_TRANSCRIPT_INTRON_VARIANT	AFR
726	Peripheral enthesopathies and allied syndromes	musculoskeletal	rs12809318	FBRSL1	12	133140840	T	C	C	1.01768	0.0118037	0.994402	1.04149	0.137718	0.938441	1	15541	72413	-0.062781	9.5289e-09	B2_trans	CODING_TRANSCRIPT_INTRON_VARIANT	AFR
585.33	Chronic Kidney Disease, Stage III	genitourinary	rs12809318	FBRSL1	12	133140840	T	C	C	0.975559	0.0166704	0.9442	1.00796	0.137723	0.938441	1	3460	101396	-0.062781	9.5289e-09	B2_trans	CODING_TRANSCRIPT_INTRON_VARIANT	AFR
574.2	Calculus of bile duct	digestive	rs72655853	SBSPON	8	73985608	A	G	G	0.586965	0.35895	0.290451	1.18618	0.13773	0.938441	1	560	115670	0.22523	8.3915e-07	A2_Trans	CODING_TRANSCRIPT_INTRON_VARIANT	AFR
698	Pruritus and related conditions	dermatologic	rs1405655	NR1H2	19	50882619	T	C	C	1.03474	0.0230074	0.989116	1.08247	0.13773	0.938441	1	7416	104960	0.075181	1.1208e-11	B2_trans,A2_Trans	CODING_TRANSCRIPT_INTRON_VARIANT	AFR
290.11	Alzheimer's disease	mental disorders	rs76423999	SLC12A7	5	1098067	T	A	A	0.821392	0.13256	0.633454	1.06509	0.13774	0.938441	1	466	115578	0.18412	3.8813e-07	A2_Trans	CODING_TRANSCRIPT_INTRON_VARIANT	AFR
571.5	Other chronic nonalcoholic liver disease	digestive	rs67579710	THBS3	1	155173527	G	A	A	1.03018	0.0200319	0.990516	1.07143	0.137743	0.938441	1	4745	104472	-0.10348	1.0252e-09	B2_trans	CODING_TRANSCRIPT_INTRON_VARIANT	AFR
817	Concussion	injuries & poisonings	rs12660421	FOXP4-AS1	6	41488378	G	A	A	1.15142	0.0950011	0.955803	1.38707	0.13777	0.938441	1	1871	113956	0.35506	1.1424e-09	A2_Trans	DOWNSTREAM_GENE_VARIANT	AFR
253	Disorders of the pituitary gland and its hypothalamic control	endocrine/metabolic	rs67959919	LZTFL1	3	45871908	G	A	A	1.23842	0.144092	0.933723	1.64256	0.137797	0.938441	1	1294	113832	0.59355	1.6043e-80	A2_Trans	CODING_TRANSCRIPT_INTRON_VARIANT	AFR
733	Other disorders of bone and cartilage	musculoskeletal	rs9896243	NSF	17	44826056	C	G	G	1.06641	0.0433231	0.979593	1.16091	0.137798	0.938441	1	5336	108742	-0.13155	3.2234e-08	A2_Trans	CODING_TRANSCRIPT_INTRON_VARIANT	AFR
723	Other disorders of cervical region	musculoskeletal	rs581342	LMNA	1	156095466	T	C	C	1.08562	0.0553548	0.973999	1.21003	0.137799	0.938441	1	1829	114114	0.090245	2.6355e-07	B2_trans	CODING_TRANSCRIPT_INTRON_VARIANT	AFR
740.2	Osteoarthrosis, generalized	musculoskeletal	rs766826	ELF5	11	34528766	C	T	T	1.04228	0.027907	0.986805	1.10088	0.137805	0.938441	1	4813	107481	-0.082134	1.155e-11	B2_trans	CODING_TRANSCRIPT_INTRON_VARIANT	AFR
604.1	Redundant prepuce and phimosis/BXO	genitourinary	rs8052423	SLC22A31	16	89269178	G	T	T	1.07461	0.0484873	0.977186	1.18174	0.137807	0.938441	1	897	114452	0.13037	1.0019e-06	A2_Trans	UPSTREAM_GENE_VARIANT	AFR
382	Otalgia	sense organs	rs1250993	LOC101929525	10	81399565	C	G	G	0.944132	0.0387395	0.8751	1.01861	0.137809	0.938441	1	5560	109092	0.12403	5.3767e-08	A2_Trans	INTERGENIC_VARIANT	AFR
276.6	Fluid overload	endocrine/metabolic	rs2284028	NCF4	22	37265172	A	C	C	1.07017	0.0457011	0.978483	1.17046	0.137809	0.938441	1	2051	113235	0.31271	4.1737e-06	A2_Trans	CODING_TRANSCRIPT_INTRON_VARIANT	AFR
638	NA	NA	rs35508621	LZTFL1	3	45880481	T	C	C	0.334289	0.738379	0.0786345	1.42112	0.137811	0.938441	1	140	116295	0.38931	6.0917e-89	B2_trans	CODING_TRANSCRIPT_INTRON_VARIANT	AFR
596.1	Bladder neck obstruction	genitourinary	rs495828	ABO	9	136154867	G	T	T	1.09838	0.0632336	0.970347	1.2433	0.13783	0.938441	1	1388	114266	-0.13432	6.5649e-10	A2_Trans	UPSTREAM_GENE_VARIANT	AFR
728.71	Contracture of palmar fascia [Dupuytren's disease]	musculoskeletal	rs6869036	MGAT1	5	180223327	C	T	T	0.711767	0.229128	0.454259	1.11525	0.137834	0.938441	1	388	115872	0.25536	1.7578e-06	A2_Trans	FIVE_PRIME_UTR_INTRON_VARIANT	AFR
580.2	Nephrotic syndrome without mention of glomerulonephritis	genitourinary	rs7605877	FOXI3	2	88559025	T	C	C	0.909878	0.0636477	0.803168	1.03077	0.137844	0.938441	1	548	115591	-0.071053	3.3369e-06	B2_trans	INTERGENIC_VARIANT	AFR
285.1	Acute posthemorrhagic anemia	hematopoietic	rs505922	ABO	9	136149229	T	C	C	0.945025	0.0381077	0.877013	1.01831	0.137861	0.938441	1	3214	111907	-0.099884	2.0889e-20	B2_trans	CODING_TRANSCRIPT_INTRON_VARIANT	AFR
799	NA	NA	rs75505823	LRP1	12	57540956	G	T	T	0.815076	0.137804	0.622155	1.06782	0.137861	0.938441	1	2769	109704	-0.20852	3.0745e-06	A2_Trans	CODING_TRANSCRIPT_INTRON_VARIANT	AFR
112	Candidiasis	infectious diseases	rs9268576	HLA-DRA	6	32395641	T	C	C	1.06381	0.0416898	0.980344	1.15439	0.137865	0.938441	1	5106	108431	0.095134	9.9752e-07	B2_trans	INTERGENIC_VARIANT	AFR
290.2	Delirium due to conditions classified elsewhere	mental disorders	rs61667602	CRHR1	17	43785349	T	C	C	0.895268	0.0745638	0.773542	1.03615	0.13788	0.938441	1	1877	113556	-0.093554	9.1279e-12	B2_trans	FIVE_PRIME_UTR_INTRON_VARIANT	AFR
571.8	Liver abscess and sequelae of chronic liver disease	digestive	rs2277732	DPP9	19	4723670	C	A	A	1.11095	0.0709112	0.966793	1.27659	0.137882	0.938441	1	988	114755	0.11697	6.1912e-22	B2_trans,A2_Trans	FIVE_PRIME_UTR_INTRON_VARIANT	AFR
242.3	Exophthalmos	endocrine/metabolic	rs62200027	CASC20	20	6469515	G	A	A	0.865458	0.0973883	0.715071	1.04747	0.137885	0.938441	1	636	115468	-0.053006	3.3456e-06	B2_trans,A2_Trans	NON_CODING_TRANSCRIPT_INTRON_VARIANT	AFR
840.3	Joint/ligament sprain	injuries & poisonings	rs35508621	LZTFL1	3	45880481	T	C	C	0.830173	0.125445	0.649216	1.06157	0.137892	0.938441	1	5817	107710	0.38931	6.0917e-89	B2_trans	CODING_TRANSCRIPT_INTRON_VARIANT	AFR
411.3	Angina pectoris	circulatory system	rs1405655	NR1H2	19	50882619	T	C	C	1.02835	0.0188451	0.991063	1.06705	0.13791	0.938441	1	7205	102820	0.075181	1.1208e-11	B2_trans,A2_Trans	CODING_TRANSCRIPT_INTRON_VARIANT	AFR
580.14	Chronic glomerulonephritis, NOS	genitourinary	rs60869999	MYO1C	17	1390948	A	T	T	1.21808	0.132972	0.938622	1.58075	0.137915	0.938441	1	300	116118	0.059541	2.9039e-06	B2_trans	CODING_TRANSCRIPT_INTRON_VARIANT	AFR
624.9	stress incontinence, female	genitourinary	rs13050728	IFNAR2	21	34615210	T	C	C	1.07895	0.0512215	0.975895	1.1929	0.137916	0.938441	1	1079	114327	-0.10657	4.0686e-21	B2_trans,A2_Trans	CODING_TRANSCRIPT_INTRON_VARIANT	AFR
709	Diffuse diseases of connective tissue	dermatologic	rs117169628	SLC22A31	16	89262657	G	A	A	1.25481	0.153003	0.929698	1.69362	0.137933	0.938441	1	854	115029	0.081201	5.77e-07	B2_trans	SYNONYMOUS_VARIANT	AFR
514	Abnormal findings examination of lungs	respiratory	rs35154152	THBS3	1	155172725	T	C	C	1.03088	0.0204974	0.990281	1.07313	0.137939	0.938441	1	7417	102171	-0.20528	2.3574e-11	A2_Trans	SYNONYMOUS_VARIANT	AFR
362	Other retinal disorders	sense organs	rs75505823	LRP1	12	57540956	G	T	T	1.10197	0.0654552	0.969288	1.25281	0.137969	0.938441	1	10636	87061	-0.20852	3.0745e-06	A2_Trans	CODING_TRANSCRIPT_INTRON_VARIANT	AFR
721	Spondylosis and allied disorders	musculoskeletal	rs11085727	TYK2	19	10466123	C	T	T	0.972665	0.0186843	0.93769	1.00894	0.137978	0.938441	1	11234	87211	0.17253	2.3333e-18	A2_Trans,B2_trans	CODING_TRANSCRIPT_INTRON_VARIANT	AFR
577.3	Cyst and pseudocyst of pancreas	digestive	rs111783124	LOC101928126	21	35362848	G	A	A	0.742524	0.2007	0.501043	1.10039	0.137992	0.938441	1	404	115654	0.13532	2.1558e-07	A2_Trans	INTERGENIC_VARIANT	AFR
735.2	Acquired toe deformities	musculoskeletal	rs111783124	LOC101928126	21	35362848	G	A	A	0.935307	0.0450904	0.856196	1.02173	0.138009	0.938441	1	6585	98562	0.13532	2.1558e-07	A2_Trans	INTERGENIC_VARIANT	AFR
681.7	Cellulitis and abscess of trunk	dermatologic	rs495828	ABO	9	136154867	G	T	T	1.06624	0.0432455	0.979594	1.16056	0.138017	0.938441	1	3297	111137	-0.13432	6.5649e-10	A2_Trans	UPSTREAM_GENE_VARIANT	AFR
525.2	Atrophy of edentulous alveolar ridge	digestive	rs13050728	IFNAR2	21	34615210	T	C	C	0.932448	0.047157	0.850129	1.02274	0.13803	0.938441	1	1769	113560	-0.10657	4.0686e-21	B2_trans,A2_Trans	CODING_TRANSCRIPT_INTRON_VARIANT	AFR
580	Nephritis; nephrosis; renal sclerosis	genitourinary	rs111837807	CCHCR1	6	31121232	T	C	C	1.09819	0.0631543	0.970336	1.2429	0.138035	0.938441	1	2107	112096	0.20363	2.152e-11	A2_Trans,B2_trans	CODING_TRANSCRIPT_INTRON_VARIANT	AFR
465.4	Acute laryngitis and tracheitis	respiratory	rs732990	CIB4	2	26842146	C	G	G	0.846931	0.112027	0.679972	1.05489	0.138075	0.938441	1	1271	115182	0.056389	5.6358e-07	B2_trans	CODING_TRANSCRIPT_INTRON_VARIANT	AFR
250.23	Type 2 diabetes with ophthalmic manifestations	endocrine/metabolic	rs1250993	LOC101929525	10	81399565	C	G	G	0.973453	0.0181429	0.939446	1.00869	0.138079	0.938441	1	5978	100424	0.12403	5.3767e-08	A2_Trans	INTERGENIC_VARIANT	AFR
378.1	Strabismus (not specified as paralytic)	sense organs	rs5023077	FBRSL1	12	133141973	T	C	C	0.937757	0.0433359	0.861396	1.02089	0.13809	0.938441	1	1428	113556	-0.090901	1.5172e-06	A2_Trans	CODING_TRANSCRIPT_INTRON_VARIANT	AFR
245	Thyroiditis	endocrine/metabolic	rs111783124	LOC101928126	21	35362848	G	A	A	0.668448	0.271622	0.39252	1.13834	0.138093	0.938441	1	471	115846	0.13532	2.1558e-07	A2_Trans	INTERGENIC_VARIANT	AFR
560.4	Other intestinal obstruction	digestive	rs62200027	CASC20	20	6469515	G	A	A	0.918262	0.0575032	0.820389	1.02781	0.138094	0.938441	1	1236	113888	-0.053006	3.3456e-06	B2_trans,A2_Trans	NON_CODING_TRANSCRIPT_INTRON_VARIANT	AFR
1019	NA	NA	rs7089827	TFAM	10	60157611	C	T	T	0.976391	0.0161119	0.94604	1.00772	0.138104	0.938441	1	12333	93192	-0.14471	2.0338e-06	A2_Trans	THREE_PRIME_UTR_EXON_VARIANT	AFR
521.2	Dental abrasion, erosion and attrition	digestive	rs721917	SFTPD	10	81706324	A	G	G	0.954357	0.031508	0.897204	1.01515	0.138148	0.938441	1	3826	110699	0.055247	2.0819e-07	B2_trans	SYNONYMOUS_VARIANT	AFR
255.1	Adrenal hyperfunction	endocrine/metabolic	rs61667602	CRHR1	17	43785349	T	C	C	1.14762	0.0928622	0.956648	1.37671	0.138155	0.938441	1	329	115665	-0.093554	9.1279e-12	B2_trans	FIVE_PRIME_UTR_INTRON_VARIANT	AFR
728	Disorders of muscle, ligament, and fascia	musculoskeletal	rs7960611	CLEC1A	12	10230416	G	A	A	0.883966	0.0831858	0.750979	1.0405	0.138164	0.938441	1	900	115361	-0.1584	3.3086e-07	A2_Trans	CODING_TRANSCRIPT_INTRON_VARIANT	AFR
527.2	Sialoadenitis	digestive	rs12660421	FOXP4-AS1	6	41488378	G	A	A	0.816839	0.136454	0.625153	1.0673	0.138168	0.938441	1	842	115309	0.35506	1.1424e-09	A2_Trans	DOWNSTREAM_GENE_VARIANT	AFR
272.9	Unspecified disorder of lipoid metabolism	endocrine/metabolic	rs2924480	ELF5	11	34529831	T	C	C	0.881853	0.0848036	0.746812	1.04131	0.13818	0.938441	1	1726	114461	-0.11648	2.817e-07	A2_Trans	CODING_TRANSCRIPT_INTRON_VARIANT	AFR
733.6	Costochondritis	musculoskeletal	rs12660421	FOXP4-AS1	6	41488378	G	A	A	1.24864	0.149775	0.930996	1.67465	0.138187	0.938441	1	1525	114836	0.35506	1.1424e-09	A2_Trans	DOWNSTREAM_GENE_VARIANT	AFR
272.9	Unspecified disorder of lipoid metabolism	endocrine/metabolic	rs61667602	CRHR1	17	43785349	T	C	C	1.17316	0.107718	0.949874	1.44892	0.138194	0.938441	1	1726	114461	-0.093554	9.1279e-12	B2_trans	FIVE_PRIME_UTR_INTRON_VARIANT	AFR
536	Disorders of function of stomach	digestive	rs1405655	NR1H2	19	50882619	T	C	C	1.03575	0.0236936	0.98875	1.08498	0.138213	0.938441	1	5856	106786	0.075181	1.1208e-11	B2_trans,A2_Trans	CODING_TRANSCRIPT_INTRON_VARIANT	AFR
227.3	Benign neoplasm of pituitary gland and craniopharyngeal duct (pouch)	neoplasms	rs35154152	THBS3	1	155172725	T	C	C	1.0847	0.0548525	0.974139	1.20782	0.138262	0.938441	1	192	115593	-0.20528	2.3574e-11	A2_Trans	SYNONYMOUS_VARIANT	AFR
619.4	Noninflammatory disorders of vagina	genitourinary	rs111837807	CCHCR1	6	31121232	T	C	C	1.19384	0.119526	0.944504	1.50899	0.138265	0.938441	1	1508	114508	0.20363	2.152e-11	A2_Trans,B2_trans	CODING_TRANSCRIPT_INTRON_VARIANT	AFR
539	Bariatric surgery	digestive	rs12660421	FOXP4-AS1	6	41488378	G	A	A	0.834376	0.122158	0.656721	1.06009	0.138267	0.938441	1	297	115723	0.35506	1.1424e-09	A2_Trans	DOWNSTREAM_GENE_VARIANT	AFR
965.1	Opiates and related narcotics causing adverse effects in therapeutic use	injuries & poisonings	rs35154152	THBS3	1	155172725	T	C	C	1.15879	0.0994281	0.953613	1.40812	0.138271	0.938441	1	993	115414	-0.20528	2.3574e-11	A2_Trans	SYNONYMOUS_VARIANT	AFR
979	Adverse drug events and drug allergies	injuries & poisonings	rs505922	ABO	9	136149229	T	C	C	0.955086	0.0310032	0.898778	1.01492	0.138275	0.938441	1	5572	108748	-0.099884	2.0889e-20	B2_trans	CODING_TRANSCRIPT_INTRON_VARIANT	AFR
574.1	Cholelithiasis	digestive	rs61667602	CRHR1	17	43785349	T	C	C	0.934536	0.0456791	0.854503	1.02206	0.138287	0.938441	1	2114	111304	-0.093554	9.1279e-12	B2_trans	FIVE_PRIME_UTR_INTRON_VARIANT	AFR
272.11	Hypercholesterolemia	endocrine/metabolic	rs7089827	TFAM	10	60157611	C	T	T	1.02054	0.0137185	0.993466	1.04835	0.138308	0.938441	1	8542	91649	-0.14471	2.0338e-06	A2_Trans	THREE_PRIME_UTR_EXON_VARIANT	AFR
281.13	Folate-deficiency anemia	hematopoietic	rs2924480	ELF5	11	34529831	T	C	C	0.864527	0.0982212	0.713136	1.04806	0.138316	0.938441	1	519	115781	-0.11648	2.817e-07	A2_Trans	CODING_TRANSCRIPT_INTRON_VARIANT	AFR
378.1	Strabismus (not specified as paralytic)	sense organs	rs147812915	KAT7	17	47858295	C	T	T	0.715038	0.226319	0.458866	1.11422	0.138324	0.938441	1	1428	113556	0.23438	1.0943e-07	A2_Trans	INTERGENIC_VARIANT	AFR
656	Other perinatal conditions of fetus or newborn	pregnancy complications	rs13050728	IFNAR2	21	34615210	T	C	C	0.878631	0.0873046	0.740445	1.04261	0.138324	0.938441	1	596	115662	-0.10657	4.0686e-21	B2_trans,A2_Trans	CODING_TRANSCRIPT_INTRON_VARIANT	AFR
772.2	Spasm of muscle	symptoms	rs11085727	TYK2	19	10466123	C	T	T	0.946428	0.0371513	0.879963	1.01791	0.138325	0.938441	1	8826	103812	0.17253	2.3333e-18	A2_Trans,B2_trans	CODING_TRANSCRIPT_INTRON_VARIANT	AFR
155	Cancer of liver and intrahepatic bile duct	neoplasms	rs147812915	KAT7	17	47858295	C	T	T	1.39912	0.22661	0.897356	2.18145	0.13833	0.938441	1	381	115350	0.23438	1.0943e-07	A2_Trans	INTERGENIC_VARIANT	AFR
529	Diseases and other conditions of the tongue	digestive	rs9367106	LOC100505711	6	41483390	G	C	C	0.807823	0.14401	0.609165	1.07127	0.138359	0.938441	1	1187	115073	0.20225	3.4038e-11	B2_trans	INTERGENIC_VARIANT	AFR
379.4	Anomalies of pupillary function	sense organs	rs117169628	SLC22A31	16	89262657	G	A	A	0.646108	0.294781	0.362566	1.15139	0.138409	0.938441	1	667	115644	0.081201	5.77e-07	B2_trans	SYNONYMOUS_VARIANT	AFR
291.4	Specific nonpsychotic mental disorders due to brain damage	mental disorders	rs495828	ABO	9	136154867	G	T	T	1.11143	0.0713036	0.966474	1.27814	0.138415	0.938441	1	1002	114877	-0.13432	6.5649e-10	A2_Trans	UPSTREAM_GENE_VARIANT	AFR
727.4	Ganglion and cyst of synovium, tendon, and bursa	musculoskeletal	rs8052423	SLC22A31	16	89269178	G	T	T	1.05409	0.0355524	0.983141	1.13016	0.138417	0.938441	1	2650	111496	0.13037	1.0019e-06	A2_Trans	UPSTREAM_GENE_VARIANT	AFR
366	Cataract	sense organs	rs12567716	FOXD2	1	48197570	T	C	C	1.03733	0.0247382	0.988233	1.08886	0.138482	0.938441	1	12326	49515	-0.090753	1.4878e-06	B2_trans	INTERGENIC_VARIANT	AFR
272.9	Unspecified disorder of lipoid metabolism	endocrine/metabolic	rs11702230	LOC101928126	21	35377591	C	T	T	1.32972	0.192361	0.912061	1.93865	0.138488	0.938441	1	1726	114461	0.099731	3.223e-09	B2_trans	INTERGENIC_VARIANT	AFR
374.3	Ptosis of eyelid	sense organs	rs3746539	PTPRT	20	40702071	G	A	A	0.937843	0.043318	0.861505	1.02094	0.138489	0.938441	1	1253	113714	0.05405	1.7723e-06	B2_trans	THREE_PRIME_UTR_EXON_VARIANT	AFR
526.5	Inflammatory conditions of jaw	digestive	rs67959919	LZTFL1	3	45871908	G	A	A	1.62078	0.325977	0.855566	3.07041	0.138493	0.938441	1	999	115454	0.59355	1.6043e-80	A2_Trans	CODING_TRANSCRIPT_INTRON_VARIANT	AFR
174	Breast cancer	neoplasms	rs7960611	CLEC1A	12	10230416	G	A	A	0.918077	0.057698	0.81991	1.028	0.138497	0.938441	1	403	115323	-0.1584	3.3086e-07	A2_Trans	CODING_TRANSCRIPT_INTRON_VARIANT	AFR
351	Other peripheral nerve disorders	neurological	rs766826	ELF5	11	34528766	C	T	T	0.97918	0.0142024	0.952299	1.00682	0.138499	0.938441	1	10402	85274	-0.082134	1.155e-11	B2_trans	CODING_TRANSCRIPT_INTRON_VARIANT	AFR
379.2	Disorders of vitreous body	sense organs	rs1878527	ANKRD30BL	2	133056313	T	C	C	1.03246	0.0215617	0.989734	1.07702	0.138501	0.938441	1	7042	101457	-0.077457	2.0215e-06	B2_trans	INTERGENIC_VARIANT	AFR
990	Effects radiation NOS	injuries & poisonings	rs7960611	CLEC1A	12	10230416	G	A	A	0.940538	0.0413821	0.867265	1.02	0.138502	0.938441	1	1748	113179	-0.1584	3.3086e-07	A2_Trans	CODING_TRANSCRIPT_INTRON_VARIANT	AFR
301.1	Schizoid personality disorder	mental disorders	rs12567716	FOXD2	1	48197570	T	C	C	1.26003	0.15604	0.928028	1.71082	0.138531	0.938441	1	434	115884	-0.090753	1.4878e-06	B2_trans	INTERGENIC_VARIANT	AFR
556.1	Ulceration of intestine	digestive	rs505922	ABO	9	136149229	T	C	C	0.889041	0.0794007	0.760915	1.03874	0.138542	0.938441	1	899	115411	-0.099884	2.0889e-20	B2_trans	CODING_TRANSCRIPT_INTRON_VARIANT	AFR
794	Abnormal results of other function studies (bladder, pancreas, placenta, spleen, etc)	symptoms	rs10086829	COL14A1	8	121149129	G	A	A	1.24175	0.146178	0.932413	1.65372	0.138544	0.938441	1	1798	114631	-0.097352	3.8599e-06	A2_Trans	FIVE_PRIME_UTR_INTRON_VARIANT	AFR
426.31	Right bundle branch block	circulatory system	rs9497053	UTRN	6	145026256	G	A	A	0.927341	0.0509266	0.839249	1.02468	0.138548	0.938441	1	1356	114432	-0.064841	1.0064e-06	B2_trans	CODING_TRANSCRIPT_INTRON_VARIANT	AFR
871.1	Open wound of hand except finger(s)	injuries & poisonings	rs12259804	PLEKHS1	10	115573378	T	C	C	0.426021	0.576062	0.137748	1.31758	0.138552	0.938441	1	1521	114709	-0.27547	4.8674e-08	A2_Trans	INTERGENIC_VARIANT	AFR
732	Osteochondropathies	musculoskeletal	rs11702230	LOC101928126	21	35377591	C	T	T	0.613975	0.329331	0.321976	1.17079	0.138556	0.938441	1	599	115753	0.099731	3.223e-09	B2_trans	INTERGENIC_VARIANT	AFR
286.81	Primary hypercoagulable state	hematopoietic	rs10086829	COL14A1	8	121149129	G	A	A	1.16326	0.102097	0.952293	1.42096	0.138559	0.938441	1	340	115857	-0.097352	3.8599e-06	A2_Trans	FIVE_PRIME_UTR_INTRON_VARIANT	AFR
260.1	Cachexia	endocrine/metabolic	rs35154152	THBS3	1	155172725	T	C	C	1.1368	0.0865633	0.959402	1.347	0.13856	0.938441	1	792	115532	-0.20528	2.3574e-11	A2_Trans	SYNONYMOUS_VARIANT	AFR
425	Cardiomyopathy	circulatory system	rs35154152	THBS3	1	155172725	T	C	C	1.03234	0.0214891	0.989764	1.07675	0.138563	0.938441	1	2986	107356	-0.20528	2.3574e-11	A2_Trans	SYNONYMOUS_VARIANT	AFR
528.7	Sialolithiasis	digestive	rs581342	LMNA	1	156095466	T	C	C	0.864286	0.098474	0.712584	1.04828	0.138574	0.938441	1	238	116212	0.090245	2.6355e-07	B2_trans	CODING_TRANSCRIPT_INTRON_VARIANT	AFR
195.1	Malignant neoplasm, other	neoplasms	rs12660421	FOXP4-AS1	6	41488378	G	A	A	0.855711	0.105206	0.696267	1.05167	0.138576	0.938441	1	1289	114526	0.35506	1.1424e-09	A2_Trans	DOWNSTREAM_GENE_VARIANT	AFR
745	Pain in joint	musculoskeletal	rs10774671	OAS1	12	113357193	G	A	A	0.983942	0.0109303	0.963087	1.00525	0.138591	0.938441	1	11941	23256	0.12569	3.6032e-11	A2_Trans	SPLICE_ACCEPTOR_VARIANT	AFR
459	Other disorders of circulatory system	circulatory system	rs505922	ABO	9	136149229	T	C	C	1.03769	0.0249784	0.988108	1.08975	0.138606	0.938441	1	5990	107062	-0.099884	2.0889e-20	B2_trans	CODING_TRANSCRIPT_INTRON_VARIANT	AFR
272.12	Hyperglyceridemia	endocrine/metabolic	rs111783124	LOC101928126	21	35362848	G	A	A	1.12445	0.0792055	0.962767	1.31329	0.13863	0.938441	1	2826	111030	0.13532	2.1558e-07	A2_Trans	INTERGENIC_VARIANT	AFR
700	Corns and callosities	dermatologic	rs10129899	LINC00637	14	104330432	C	A	A	1.03028	0.0201425	0.990397	1.07177	0.138632	0.938441	1	7221	96961	-0.057002	2.1916e-06	B2_trans	INTERGENIC_VARIANT	AFR
280.1	Iron deficiency anemias, unspecified or not due to blood loss	hematopoietic	rs5023077	FBRSL1	12	133141973	T	C	C	1.02677	0.0178408	0.991487	1.06331	0.138673	0.938441	1	6574	98200	-0.090901	1.5172e-06	A2_Trans	CODING_TRANSCRIPT_INTRON_VARIANT	AFR
875	Non-healing surgical wound	injuries & poisonings	rs77534576	DLX4	17	47940666	C	T	T	0.492221	0.478695	0.192617	1.25784	0.138673	0.938441	1	910	114931	0.20794	1.7585e-10	B2_trans	INTERGENIC_VARIANT	AFR
395	Heart valve disorders	circulatory system	rs467843	TRAPPC13	5	64945715	A	G	G	1.03191	0.021212	0.989886	1.07571	0.138677	0.938441	1	4707	106618	-0.089724	1.7259e-06	A2_Trans	CODING_TRANSCRIPT_INTRON_VARIANT	AFR
703	Diseases of nail, NOS	dermatologic	rs117169628	SLC22A31	16	89262657	G	A	A	1.07175	0.0467959	0.977823	1.1747	0.13868	0.938441	1	8269	97083	0.081201	5.77e-07	B2_trans	SYNONYMOUS_VARIANT	AFR
427.7	Tachycardia NOS	circulatory system	rs6869036	MGAT1	5	180223327	C	T	T	1.09388	0.0605967	0.971377	1.23182	0.138682	0.938441	1	7236	105190	0.25536	1.7578e-06	A2_Trans	FIVE_PRIME_UTR_INTRON_VARIANT	AFR
592.2	Urethritis and urethral syndrome	genitourinary	rs77534576	DLX4	17	47940666	C	T	T	0.487004	0.485915	0.187897	1.26225	0.138693	0.938441	1	2168	113693	0.20794	1.7585e-10	B2_trans	INTERGENIC_VARIANT	AFR
185	Cancer of prostate	neoplasms	rs721917	SFTPD	10	81706324	A	G	G	0.979567	0.0139431	0.953159	1.00671	0.138695	0.938441	1	1602	101442	0.055247	2.0819e-07	B2_trans	SYNONYMOUS_VARIANT	AFR
599.8	Other symptoms involving urinary system	genitourinary	rs11085727	TYK2	19	10466123	C	T	T	1.07535	0.0490654	0.976758	1.1839	0.138695	0.938441	1	4585	110009	0.17253	2.3333e-18	A2_Trans,B2_trans	CODING_TRANSCRIPT_INTRON_VARIANT	AFR
550	Abdominal hernia	digestive	rs9497053	UTRN	6	145026256	G	A	A	0.979384	0.0140697	0.952746	1.00677	0.138722	0.938441	1	7533	96025	-0.064841	1.0064e-06	B2_trans	CODING_TRANSCRIPT_INTRON_VARIANT	AFR
681.5	Cellulitis and abscess of leg, except foot	dermatologic	rs12809318	FBRSL1	12	133140840	T	C	C	0.955472	0.0307649	0.899562	1.01486	0.138723	0.938441	1	3694	110022	-0.062781	9.5289e-09	B2_trans	CODING_TRANSCRIPT_INTRON_VARIANT	AFR
362.22	Macular degeneration, wet	sense organs	rs12660421	FOXP4-AS1	6	41488378	G	A	A	1.2749	0.164047	0.924354	1.75838	0.13875	0.938441	1	356	116049	0.35506	1.1424e-09	A2_Trans	DOWNSTREAM_GENE_VARIANT	AFR
433	Cerebrovascular disease	circulatory system	rs4830964	.	23	15515319	C	G	G	1.01824	0.0122107	0.994162	1.0429	0.138752	0.938441	1	6599	94957	0.046578	2.9701e-06	B2_trans	SEQUENCE_VARIANT	AFR
292.4	Altered mental status	mental disorders	rs72711165	TMEM65	8	125336564	T	C	C	1.10666	0.0684583	0.967704	1.26557	0.138761	0.938441	1	4273	109000	0.18279	6.0907e-07	B2_trans	CODING_TRANSCRIPT_INTRON_VARIANT	AFR
726	Peripheral enthesopathies and allied syndromes	musculoskeletal	rs76423999	SLC12A7	5	1098067	T	A	A	1.03264	0.0216963	0.989649	1.0775	0.138765	0.938441	1	15541	72413	0.18412	3.8813e-07	A2_Trans	CODING_TRANSCRIPT_INTRON_VARIANT	AFR
732	Osteochondropathies	musculoskeletal	rs3746539	PTPRT	20	40702071	G	A	A	0.864962	0.0979963	0.71381	1.04812	0.138779	0.938441	1	599	115753	0.05405	1.7723e-06	B2_trans	THREE_PRIME_UTR_EXON_VARIANT	AFR
286	Coagulation defects	hematopoietic	rs7960611	CLEC1A	12	10230416	G	A	A	1.05432	0.0357305	0.983007	1.1308	0.138794	0.938441	1	2621	111584	-0.1584	3.3086e-07	A2_Trans	CODING_TRANSCRIPT_INTRON_VARIANT	AFR
041.9	Infection with drug-resistant microorganisms	infectious diseases	rs7579014	BCL11A	2	60707894	G	A	A	1.12893	0.0819267	0.961461	1.32557	0.138805	0.938441	1	908	115408	-0.05629	1.2614e-06	B2_trans	CODING_TRANSCRIPT_INTRON_VARIANT	AFR
578.9	Hemorrhage of gastrointestinal tract	digestive	rs505922	ABO	9	136149229	T	C	C	0.965719	0.0235648	0.922131	1.01137	0.138805	0.938441	1	5004	107499	-0.099884	2.0889e-20	B2_trans	CODING_TRANSCRIPT_INTRON_VARIANT	AFR
225	Benign neoplasm of brain and other parts of nervous system	neoplasms	rs9367106	LOC100505711	6	41483390	G	C	C	1.1696	0.105836	0.950496	1.43921	0.138806	0.938441	1	401	115683	0.20225	3.4038e-11	B2_trans	INTERGENIC_VARIANT	AFR
477	Epistaxis or throat hemorrhage	respiratory	rs35705950	MUC5B	11	1241221	G	T	T	0.856441	0.104698	0.697554	1.05152	0.138831	0.938441	1	3355	110769	-0.11177	1.2224e-08	B2_trans,A2_Trans	UPSTREAM_GENE_VARIANT	AFR
477	Epistaxis or throat hemorrhage	respiratory	rs495828	ABO	9	136154867	G	T	T	0.939114	0.0424403	0.864158	1.02057	0.138834	0.938441	1	3355	110769	-0.13432	6.5649e-10	A2_Trans	UPSTREAM_GENE_VARIANT	AFR
458	Hypotension	circulatory system	rs67959919	LZTFL1	3	45871908	G	A	A	0.895162	0.0748284	0.77305	1.03656	0.138857	0.938441	1	8831	99669	0.59355	1.6043e-80	A2_Trans	CODING_TRANSCRIPT_INTRON_VARIANT	AFR
1002	NA	NA	rs2277732	DPP9	19	4723670	C	A	A	0.961497	0.0265289	0.912781	1.01281	0.13886	0.938441	1	7443	101121	0.11697	6.1912e-22	B2_trans,A2_Trans	FIVE_PRIME_UTR_INTRON_VARIANT	AFR
041.9	Infection with drug-resistant microorganisms	infectious diseases	rs10086829	COL14A1	8	121149129	G	A	A	0.853539	0.107	0.692062	1.05269	0.138864	0.938441	1	908	115408	-0.097352	3.8599e-06	A2_Trans	FIVE_PRIME_UTR_INTRON_VARIANT	AFR
425.8	Other cardiomyopathy	circulatory system	rs4830964	.	23	15515319	C	G	G	1.14095	0.0890964	0.95814	1.35865	0.138869	0.938441	1	318	116098	0.046578	2.9701e-06	B2_trans	SEQUENCE_VARIANT	AFR
401.3	Other hypertensive complications	circulatory system	rs10129899	LINC00637	14	104330432	C	A	A	1.06036	0.0395979	0.981174	1.14593	0.13887	0.938441	1	4001	109732	-0.057002	2.1916e-06	B2_trans	INTERGENIC_VARIANT	AFR
320	Meningitis	neurological	rs35705950	MUC5B	11	1241221	G	T	T	0.568726	0.38133	0.269349	1.20086	0.138881	0.938441	1	337	116046	-0.11177	1.2224e-08	B2_trans,A2_Trans	UPSTREAM_GENE_VARIANT	AFR
747.2	Congenital anomalies of peripheral vascular system	congenital anomalies	rs35705950	MUC5B	11	1241221	G	T	T	0.568631	0.381452	0.269239	1.20095	0.138891	0.938441	1	522	115855	-0.11177	1.2224e-08	B2_trans,A2_Trans	UPSTREAM_GENE_VARIANT	AFR
425.11	Hypertrophic obstructive cardiomyopathy	circulatory system	rs147812915	KAT7	17	47858295	C	T	T	0.284516	0.849383	0.0538408	1.5035	0.138911	0.938441	1	245	116169	0.23438	1.0943e-07	A2_Trans	INTERGENIC_VARIANT	AFR
614.52	Vaginitis and vulvovaginitis	genitourinary	rs7560588	BCL11A	2	60727416	G	A	A	0.93747	0.0436347	0.860628	1.02117	0.13893	0.938441	1	2792	109900	-0.12371	2.3396e-07	A2_Trans	CODING_TRANSCRIPT_INTRON_VARIANT	AFR
842	Other sprains and strains	injuries & poisonings	rs35508621	LZTFL1	3	45880481	T	C	C	1.25676	0.154457	0.928493	1.70109	0.138975	0.938441	1	5665	109584	0.38931	6.0917e-89	B2_trans	CODING_TRANSCRIPT_INTRON_VARIANT	AFR
634	Miscarriage; stillbirth	pregnancy complications	rs3746539	PTPRT	20	40702071	G	A	A	1.19116	0.118227	0.944788	1.50177	0.138986	0.938441	1	299	116102	0.05405	1.7723e-06	B2_trans	THREE_PRIME_UTR_EXON_VARIANT	AFR
249	Secondary diabetes mellitus	endocrine/metabolic	rs10086829	COL14A1	8	121149129	G	A	A	1.07388	0.0481755	0.977118	1.18021	0.139016	0.938441	1	3169	111446	-0.097352	3.8599e-06	A2_Trans	FIVE_PRIME_UTR_INTRON_VARIANT	AFR
366.1	Nonsenile Cataract	sense organs	rs34488998	NKAIN3	8	63408372	G	A	A	0.563308	0.387939	0.263349	1.20493	0.139026	0.938441	1	1610	114224	0.1355	3.4644e-06	B2_trans	CODING_TRANSCRIPT_INTRON_VARIANT	AFR
352.2	Facial nerve disorders [CN7]	neurological	rs62200027	CASC20	20	6469515	G	A	A	1.09865	0.0635943	0.969902	1.24449	0.139032	0.938441	1	862	114703	-0.053006	3.3456e-06	B2_trans,A2_Trans	NON_CODING_TRANSCRIPT_INTRON_VARIANT	AFR
291	Other specified nonpsychotic and/or transient mental disorders	mental disorders	rs67579710	THBS3	1	155173527	G	A	A	0.940797	0.041252	0.867726	1.02002	0.139038	0.938441	1	3726	111239	-0.10348	1.0252e-09	B2_trans	CODING_TRANSCRIPT_INTRON_VARIANT	AFR
271.3	Intestinal disaccharidase deficiencies and disaccharide malabsorption	endocrine/metabolic	rs9461128	TMEM14B	6	10753875	T	C	C	0.961335	0.0266547	0.912402	1.01289	0.13904	0.938441	1	4185	108657	0.13046	3.4269e-06	B2_trans	CODING_TRANSCRIPT_INTRON_VARIANT	AFR
513.8	Disorders of diaphragm	respiratory	rs2284028	NCF4	22	37265172	A	C	C	0.903205	0.0688173	0.78924	1.03363	0.139045	0.938441	1	1037	114983	0.31271	4.1737e-06	A2_Trans	CODING_TRANSCRIPT_INTRON_VARIANT	AFR
427.11	Paroxysmal supraventricular tachycardia	circulatory system	rs9501257	HLA-DPB1	6	33055355	A	G	G	0.945999	0.0375268	0.878917	1.0182	0.139059	0.938441	1	1542	113602	0.17269	4.1339e-08	A2_Trans	THREE_PRIME_UTR_EXON_VARIANT	AFR
742.9	Other derangement of joint	musculoskeletal	rs7960611	CLEC1A	12	10230416	G	A	A	0.943695	0.0391754	0.873948	1.01901	0.139062	0.938441	1	3920	110810	-0.1584	3.3086e-07	A2_Trans	CODING_TRANSCRIPT_INTRON_VARIANT	AFR
594.2	Calculus of lower urinary tract	genitourinary	rs61667602	CRHR1	17	43785349	T	C	C	1.19194	0.118697	0.944538	1.50415	0.139073	0.938441	1	429	115854	-0.093554	9.1279e-12	B2_trans	FIVE_PRIME_UTR_INTRON_VARIANT	AFR
297	Suicidal ideation or attempt	mental disorders	rs2277732	DPP9	19	4723670	C	A	A	0.962594	0.0257726	0.915178	1.01247	0.139077	0.938441	1	5371	102795	0.11697	6.1912e-22	B2_trans,A2_Trans	FIVE_PRIME_UTR_INTRON_VARIANT	AFR
428.1	Congestive heart failure (CHF) NOS	circulatory system	rs12567716	FOXD2	1	48197570	T	C	C	1.0514	0.0338871	0.983841	1.12361	0.139078	0.938441	1	4613	102130	-0.090753	1.4878e-06	B2_trans	INTERGENIC_VARIANT	AFR
187	Cancer of other male genital organs	neoplasms	rs72711165	TMEM65	8	125336564	T	C	C	0.70404	0.237241	0.442239	1.12082	0.139094	0.938441	1	804	115457	0.18279	6.0907e-07	B2_trans	CODING_TRANSCRIPT_INTRON_VARIANT	AFR
301.2	Antisocial/borderline personality disorder	mental disorders	rs8052423	SLC22A31	16	89269178	G	T	T	1.05242	0.0345423	0.983527	1.12614	0.139116	0.938441	1	1705	112262	0.13037	1.0019e-06	A2_Trans	UPSTREAM_GENE_VARIANT	AFR
613.8	Other specified disorders of breast	genitourinary	rs11234800	ME3	11	86479407	G	C	C	0.695268	0.245742	0.429513	1.12545	0.139133	0.938441	1	1177	115022	-0.077173	3.0702e-06	B2_trans	INTERGENIC_VARIANT	AFR
740.11	Osteoarthrosis, localized, primary	musculoskeletal	rs67959919	LZTFL1	3	45871908	G	A	A	0.928928	0.0498464	0.842467	1.02426	0.139134	0.938441	1	10512	86037	0.59355	1.6043e-80	A2_Trans	CODING_TRANSCRIPT_INTRON_VARIANT	AFR
564.9	Personal history of diseases of digestive system	digestive	rs55654108	PDCL3P4	3	101425703	A	G	G	1.12342	0.0786888	0.962862	1.31076	0.139137	0.938441	1	1827	114424	-0.05662	1.0636e-06	B2_trans	INTERGENIC_VARIANT	AFR
191.11	Cancer of brain	neoplasms	rs7960611	CLEC1A	12	10230416	G	A	A	0.845648	0.11336	0.67717	1.05604	0.139156	0.938441	1	248	116205	-0.1584	3.3086e-07	A2_Trans	CODING_TRANSCRIPT_INTRON_VARIANT	AFR
782.3	Edema	symptoms	rs3746539	PTPRT	20	40702071	G	A	A	1.02357	0.0157514	0.992451	1.05566	0.139167	0.938441	1	12530	87634	0.05405	1.7723e-06	B2_trans	THREE_PRIME_UTR_EXON_VARIANT	AFR
737.3	Kyphoscoliosis and scoliosis	musculoskeletal	rs732990	CIB4	2	26842146	C	G	G	0.914823	0.0602022	0.813004	1.02939	0.139202	0.938441	1	1695	114230	0.056389	5.6358e-07	B2_trans	CODING_TRANSCRIPT_INTRON_VARIANT	AFR
218	Benign neoplasm of uterus	neoplasms	rs1250993	LOC101929525	10	81399565	C	G	G	0.949488	0.0350519	0.886448	1.01701	0.139209	0.938441	1	1196	112210	0.12403	5.3767e-08	A2_Trans	INTERGENIC_VARIANT	AFR
592.1	Cystitis	genitourinary	rs581342	LMNA	1	156095466	T	C	C	0.939042	0.0425329	0.863935	1.02068	0.139213	0.938441	1	2996	112460	0.090245	2.6355e-07	B2_trans	CODING_TRANSCRIPT_INTRON_VARIANT	AFR
1089	NA	NA	rs7579014	BCL11A	2	60707894	G	A	A	0.941566	0.0407186	0.869343	1.01979	0.139221	0.938441	1	398	114816	-0.05629	1.2614e-06	B2_trans	CODING_TRANSCRIPT_INTRON_VARIANT	AFR
772.4	Rhabdomyolysis	symptoms	rs505922	ABO	9	136149229	T	C	C	1.07023	0.0459024	0.978146	1.17098	0.139249	0.938441	1	1415	114226	-0.099884	2.0889e-20	B2_trans	CODING_TRANSCRIPT_INTRON_VARIANT	AFR
327.71	Restless legs syndrome	neurological	rs60305836	CDH8	16	61709381	A	C	C	0.922512	0.0545488	0.828973	1.02661	0.139253	0.938441	1	1122	114420	0.086719	1.1846e-06	B2_trans	CODING_TRANSCRIPT_INTRON_VARIANT	AFR
433.12	Cerebral atherosclerosis	circulatory system	rs77534576	DLX4	17	47940666	C	T	T	0.220228	1.0234	0.0296314	1.63678	0.139275	0.938441	1	831	115493	0.20794	1.7585e-10	B2_trans	INTERGENIC_VARIANT	AFR
317	Alcohol-related disorders	mental disorders	rs111837807	CCHCR1	6	31121232	T	C	C	0.968575	0.0215959	0.928434	1.01045	0.139281	0.938441	1	6627	75316	0.20363	2.152e-11	A2_Trans,B2_trans	CODING_TRANSCRIPT_INTRON_VARIANT	AFR
743	Osteoporosis, osteopenia and pathological fracture	musculoskeletal	rs35154152	THBS3	1	155172725	T	C	C	1.03467	0.023051	0.988961	1.08248	0.139302	0.938441	1	4888	106132	-0.20528	2.3574e-11	A2_Trans	SYNONYMOUS_VARIANT	AFR
793	NA	NA	rs9501257	HLA-DPB1	6	33055355	A	G	G	1.09418	0.0608812	0.971106	1.23285	0.139307	0.938441	1	2640	113470	0.17269	4.1339e-08	A2_Trans	THREE_PRIME_UTR_EXON_VARIANT	AFR
530.14	Reflux esophagitis	digestive	rs67579710	THBS3	1	155173527	G	A	A	0.95292	0.0326196	0.893904	1.01583	0.139308	0.938441	1	3835	110083	-0.10348	1.0252e-09	B2_trans	CODING_TRANSCRIPT_INTRON_VARIANT	AFR
972.6	Antihypertensive agents causing adverse effects	injuries & poisonings	rs67959919	LZTFL1	3	45871908	G	A	A	0.389064	0.638575	0.111292	1.36012	0.139325	0.938441	1	1486	114921	0.59355	1.6043e-80	A2_Trans	CODING_TRANSCRIPT_INTRON_VARIANT	AFR
191	Manlignant and unknown neoplasms of brain and nervous system	neoplasms	rs1878527	ANKRD30BL	2	133056313	T	C	C	0.882763	0.0843589	0.748234	1.04148	0.139357	0.938441	1	516	115701	-0.077457	2.0215e-06	B2_trans	INTERGENIC_VARIANT	AFR
250.2	Type 2 diabetes	endocrine/metabolic	rs7089827	TFAM	10	60157611	C	T	T	0.985012	0.0102162	0.965485	1.00493	0.139362	0.938441	1	5552	63704	-0.14471	2.0338e-06	A2_Trans	THREE_PRIME_UTR_EXON_VARIANT	AFR
272.11	Hypercholesterolemia	endocrine/metabolic	rs5023077	FBRSL1	12	133141973	T	C	C	0.97757	0.0153485	0.9486	1.00742	0.139399	0.938441	1	8542	91649	-0.090901	1.5172e-06	A2_Trans	CODING_TRANSCRIPT_INTRON_VARIANT	AFR
278.11	Morbid obesity	endocrine/metabolic	rs495828	ABO	9	136154867	G	T	T	1.02852	0.0190249	0.990871	1.06759	0.139431	0.938441	1	5373	97825	-0.13432	6.5649e-10	A2_Trans	UPSTREAM_GENE_VARIANT	AFR
443.1	Raynaud's syndrome	circulatory system	rs581342	LMNA	1	156095466	T	C	C	0.894049	0.0757846	0.770643	1.03722	0.13946	0.938441	1	228	116056	0.090245	2.6355e-07	B2_trans	CODING_TRANSCRIPT_INTRON_VARIANT	AFR
367.8	Hypermetropia	sense organs	rs72711165	TMEM65	8	125336564	T	C	C	0.947029	0.0368302	0.881076	1.01792	0.139476	0.938441	1	13485	87801	0.18279	6.0907e-07	B2_trans	CODING_TRANSCRIPT_INTRON_VARIANT	AFR
529	Diseases and other conditions of the tongue	digestive	rs13050728	IFNAR2	21	34615210	T	C	C	0.883675	0.0836865	0.749995	1.04118	0.139481	0.938441	1	1187	115073	-0.10657	4.0686e-21	B2_trans,A2_Trans	CODING_TRANSCRIPT_INTRON_VARIANT	AFR
478	Throat pain	respiratory	rs75505823	LRP1	12	57540956	G	T	T	0.517318	0.446026	0.215824	1.23998	0.139485	0.938441	1	3401	112643	-0.20852	3.0745e-06	A2_Trans	CODING_TRANSCRIPT_INTRON_VARIANT	AFR
695.41	Cutaneous lupus erythematosus	dermatologic	rs766826	ELF5	11	34528766	C	T	T	0.889219	0.0794562	0.760984	1.03906	0.139492	0.938441	1	216	115897	-0.082134	1.155e-11	B2_trans	CODING_TRANSCRIPT_INTRON_VARIANT	AFR
625.1	Dyspareunia	genitourinary	rs7960611	CLEC1A	12	10230416	G	A	A	0.880865	0.0858451	0.744454	1.04227	0.139496	0.938441	1	617	115653	-0.1584	3.3086e-07	A2_Trans	CODING_TRANSCRIPT_INTRON_VARIANT	AFR
495	Asthma	respiratory	rs10774671	OAS1	12	113357193	G	A	A	0.978617	0.0146282	0.950958	1.00708	0.13951	0.938441	1	4403	101195	0.12569	3.6032e-11	A2_Trans	SPLICE_ACCEPTOR_VARIANT	AFR
501	Pneumonitis due to inhalation of food or vomitus	respiratory	rs13179014	SPEF2	5	35693227	A	C	C	1.13031	0.0828964	0.960804	1.32971	0.139511	0.938441	1	1240	114913	-0.061249	6.1057e-07	B2_trans	CODING_TRANSCRIPT_INTRON_VARIANT	AFR
535	Gastritis and duodenitis	digestive	rs8052423	SLC22A31	16	89269178	G	T	T	1.03211	0.0213897	0.989736	1.0763	0.139512	0.938441	1	9719	99518	0.13037	1.0019e-06	A2_Trans	UPSTREAM_GENE_VARIANT	AFR
870.1	Open wound or laceration of eye or eyelid	injuries & poisonings	rs10129899	LINC00637	14	104330432	C	A	A	0.885693	0.0821502	0.753975	1.04042	0.139515	0.938441	1	964	115114	-0.057002	2.1916e-06	B2_trans	INTERGENIC_VARIANT	AFR
227	Benign neoplasm of other endocrine glands and related structures	neoplasms	rs72711165	TMEM65	8	125336564	T	C	C	0.86572	0.0975901	0.715004	1.04821	0.13953	0.938441	1	986	113693	0.18279	6.0907e-07	B2_trans	CODING_TRANSCRIPT_INTRON_VARIANT	AFR
316	Substance addiction and disorders	mental disorders	rs75505823	LRP1	12	57540956	G	T	T	1.08578	0.0557009	0.973484	1.21103	0.139545	0.938441	1	5997	80111	-0.20852	3.0745e-06	A2_Trans	CODING_TRANSCRIPT_INTRON_VARIANT	AFR
041.4	E. coli	infectious diseases	rs77534576	DLX4	17	47940666	C	T	T	0.451145	0.538731	0.156945	1.29683	0.139546	0.938441	1	1845	114127	0.20794	1.7585e-10	B2_trans	INTERGENIC_VARIANT	AFR
158	Neoplasm of unspecified nature of digestive system	neoplasms	rs1405655	NR1H2	19	50882619	T	C	C	0.915402	0.0598258	0.81412	1.02929	0.139546	0.938441	1	1189	114872	0.075181	1.1208e-11	B2_trans,A2_Trans	CODING_TRANSCRIPT_INTRON_VARIANT	AFR
214.1	Lipoma of skin and subcutaneous tissue	neoplasms	rs62200027	CASC20	20	6469515	G	A	A	0.937557	0.0436418	0.860696	1.02128	0.13956	0.938441	1	3053	110946	-0.053006	3.3456e-06	B2_trans,A2_Trans	NON_CODING_TRANSCRIPT_INTRON_VARIANT	AFR
585.4	Chronic kidney disease, Stage I or II	genitourinary	rs9497053	UTRN	6	145026256	G	A	A	0.96704	0.0226857	0.924985	1.01101	0.139577	0.938441	1	3957	108128	-0.064841	1.0064e-06	B2_trans	CODING_TRANSCRIPT_INTRON_VARIANT	AFR
599.3	Dysuria	genitourinary	rs3746539	PTPRT	20	40702071	G	A	A	1.05215	0.0344112	0.983529	1.12556	0.139585	0.938441	1	6895	106845	0.05405	1.7723e-06	B2_trans	THREE_PRIME_UTR_EXON_VARIANT	AFR
420.2	Pericarditis	circulatory system	rs11085727	TYK2	19	10466123	C	T	T	0.899356	0.0718065	0.781285	1.03527	0.139607	0.938441	1	1259	114338	0.17253	2.3333e-18	A2_Trans,B2_trans	CODING_TRANSCRIPT_INTRON_VARIANT	AFR
702.1	Actinic keratosis	dermatologic	rs67959919	LZTFL1	3	45871908	G	A	A	1.61562	0.324737	0.854914	3.0532	0.139608	0.938441	1	1017	115454	0.59355	1.6043e-80	A2_Trans	CODING_TRANSCRIPT_INTRON_VARIANT	AFR
313.1	Attention deficit hyperactivity disorder	mental disorders	rs12567716	FOXD2	1	48197570	T	C	C	1.15537	0.0977651	0.953903	1.39939	0.139611	0.938441	1	377	115316	-0.090753	1.4878e-06	B2_trans	INTERGENIC_VARIANT	AFR
528.7	Sialolithiasis	digestive	rs67579710	THBS3	1	155173527	G	A	A	0.840659	0.117496	0.667739	1.05836	0.139614	0.938441	1	238	116212	-0.10348	1.0252e-09	B2_trans	CODING_TRANSCRIPT_INTRON_VARIANT	AFR
189.1	Cancer of kidney and renal pelvis	neoplasms	rs505922	ABO	9	136149229	T	C	C	0.945897	0.0376542	0.878603	1.01835	0.139632	0.938441	1	461	114617	-0.099884	2.0889e-20	B2_trans	CODING_TRANSCRIPT_INTRON_VARIANT	AFR
610.1	Cystic mastopathy	genitourinary	rs75505823	LRP1	12	57540956	G	T	T	0.618696	0.32505	0.327186	1.16993	0.139641	0.938441	1	1262	114434	-0.20852	3.0745e-06	A2_Trans	CODING_TRANSCRIPT_INTRON_VARIANT	AFR
415.2	Chronic pulmonary heart disease	circulatory system	rs2924480	ELF5	11	34529831	T	C	C	1.05519	0.0363686	0.982593	1.13315	0.139642	0.938441	1	2872	110864	-0.11648	2.817e-07	A2_Trans	CODING_TRANSCRIPT_INTRON_VARIANT	AFR
592	Cystitis and urethritis	genitourinary	rs2284028	NCF4	22	37265172	A	C	C	1.05583	0.036778	0.982398	1.13474	0.139651	0.938441	1	4867	109654	0.31271	4.1737e-06	A2_Trans	CODING_TRANSCRIPT_INTRON_VARIANT	AFR
540	Appendiceal conditions	digestive	rs3746539	PTPRT	20	40702071	G	A	A	1.10155	0.0654782	0.968875	1.25239	0.139658	0.938441	1	340	115519	0.05405	1.7723e-06	B2_trans	THREE_PRIME_UTR_EXON_VARIANT	AFR
522.1	Pulpitis and necrosis of tooth pulp	digestive	rs8052423	SLC22A31	16	89269178	G	T	T	1.03999	0.0265463	0.987259	1.09553	0.139697	0.938441	1	5247	106765	0.13037	1.0019e-06	A2_Trans	UPSTREAM_GENE_VARIANT	AFR
727.1	Synovitis and tenosynovitis	musculoskeletal	rs9461128	TMEM14B	6	10753875	T	C	C	1.03184	0.0212248	0.9898	1.07567	0.139701	0.938441	1	5436	105013	0.13046	3.4269e-06	B2_trans	CODING_TRANSCRIPT_INTRON_VARIANT	AFR
277	Other disorders of metabolism	endocrine/metabolic	rs9268576	HLA-DRA	6	32395641	T	C	C	1.0987	0.0637354	0.969681	1.24489	0.139702	0.938441	1	2132	113310	0.095134	9.9752e-07	B2_trans	INTERGENIC_VARIANT	AFR
411.4	Coronary atherosclerosis	circulatory system	rs9461128	TMEM14B	6	10753875	T	C	C	0.980118	0.0135988	0.95434	1.00659	0.139737	0.938441	1	7047	90931	0.13046	3.4269e-06	B2_trans	CODING_TRANSCRIPT_INTRON_VARIANT	AFR
560.3	Peritoneal or intestinal adhesions	digestive	rs76073397	MIR548H2	16	11386452	T	C	C	0.384546	0.647153	0.108166	1.36712	0.139739	0.938441	1	253	116217	0.14454	9.6663e-07	A2_Trans,B2_trans	INTERGENIC_VARIANT	AFR
530.9	Heartburn	digestive	rs2924480	ELF5	11	34529831	T	C	C	1.10166	0.0655622	0.968815	1.25272	0.139746	0.938441	1	3028	112742	-0.11648	2.817e-07	A2_Trans	CODING_TRANSCRIPT_INTRON_VARIANT	AFR
602.3	Dysplasia of prostate	genitourinary	rs1250993	LOC101929525	10	81399565	C	G	G	0.868928	0.0951473	0.721098	1.04706	0.139781	0.938441	1	713	115628	0.12403	5.3767e-08	A2_Trans	INTERGENIC_VARIANT	AFR
364.41	Keratoconus	sense organs	rs2284028	NCF4	22	37265172	A	C	C	0.869031	0.0950691	0.721294	1.04703	0.139791	0.938441	1	103	116220	0.31271	4.1737e-06	A2_Trans	CODING_TRANSCRIPT_INTRON_VARIANT	AFR
564.1	Irritable Bowel Syndrome	digestive	rs8080583	KANSL1	17	44162597	C	A	A	0.955821	0.0306012	0.900179	1.0149	0.139795	0.938441	1	1898	111995	-0.12662	2.0785e-08	A2_Trans	CODING_TRANSCRIPT_INTRON_VARIANT	AFR
555.21	Ulcerative colitis (chronic)	digestive	rs9501257	HLA-DPB1	6	33055355	A	G	G	1.12465	0.0795578	0.962271	1.31443	0.139796	0.938441	1	583	115756	0.17269	4.1339e-08	A2_Trans	THREE_PRIME_UTR_EXON_VARIANT	AFR
700	Corns and callosities	dermatologic	rs9501257	HLA-DPB1	6	33055355	A	G	G	1.02072	0.0138927	0.993306	1.0489	0.13981	0.938441	1	7221	96961	0.17269	4.1339e-08	A2_Trans	THREE_PRIME_UTR_EXON_VARIANT	AFR
371.21	Allergic conjunctivitis	sense organs	rs11702230	LOC101928126	21	35377591	C	T	T	0.875067	0.0903964	0.732986	1.04469	0.139854	0.938441	1	4492	108977	0.099731	3.223e-09	B2_trans	INTERGENIC_VARIANT	AFR
366.2	Senile cataract	sense organs	rs12567716	FOXD2	1	48197570	T	C	C	1.03599	0.0239529	0.988479	1.08579	0.13989	0.938441	1	13118	53841	-0.090753	1.4878e-06	B2_trans	INTERGENIC_VARIANT	AFR
836	Traumatic arthropathy	injuries & poisonings	rs61667602	CRHR1	17	43785349	T	C	C	0.918232	0.0577868	0.819906	1.02835	0.13989	0.938441	1	2274	112350	-0.093554	9.1279e-12	B2_trans	FIVE_PRIME_UTR_INTRON_VARIANT	AFR
386	Vertiginous syndromes and other disorders of vestibular system	sense organs	rs77534576	DLX4	17	47940666	C	T	T	1.29405	0.174624	0.918986	1.82218	0.139901	0.938441	1	3615	110246	0.20794	1.7585e-10	B2_trans	INTERGENIC_VARIANT	AFR
575.2	Obstruction of bile duct	digestive	rs78313563	ESS2	22	19136365	G	A	A	0.610887	0.333868	0.317521	1.1753	0.139901	0.938441	1	279	116124	0.40873	6.5914e-07	A2_Trans	UPSTREAM_GENE_VARIANT	AFR
272.12	Hyperglyceridemia	endocrine/metabolic	rs55654108	PDCL3P4	3	101425703	A	G	G	1.04718	0.0312306	0.985003	1.11328	0.139909	0.938441	1	2826	111030	-0.05662	1.0636e-06	B2_trans	INTERGENIC_VARIANT	AFR
726.3	Bursitis	musculoskeletal	rs147812915	KAT7	17	47858295	C	T	T	1.20057	0.123838	0.941842	1.53038	0.139911	0.938441	1	4591	108338	0.23438	1.0943e-07	A2_Trans	INTERGENIC_VARIANT	AFR
740.11	Osteoarthrosis, localized, primary	musculoskeletal	rs2924480	ELF5	11	34529831	T	C	C	1.02272	0.0152235	0.99266	1.0537	0.139938	0.938441	1	10512	86037	-0.11648	2.817e-07	A2_Trans	CODING_TRANSCRIPT_INTRON_VARIANT	AFR
204.12	Lymphoid leukemia, chronic	neoplasms	rs581342	LMNA	1	156095466	T	C	C	1.12869	0.082019	0.961082	1.32553	0.139947	0.938441	1	76	116265	0.090245	2.6355e-07	B2_trans	CODING_TRANSCRIPT_INTRON_VARIANT	AFR
747.11	Cardiac shunt/ heart septal defect	congenital anomalies	rs467843	TRAPPC13	5	64945715	A	G	G	1.1582	0.0995091	0.952978	1.40763	0.139957	0.938441	1	311	116128	-0.089724	1.7259e-06	A2_Trans	CODING_TRANSCRIPT_INTRON_VARIANT	AFR
110.13	Dermatophytosis of the body	infectious diseases	rs12567716	FOXD2	1	48197570	T	C	C	0.881644	0.0853477	0.745839	1.04218	0.139962	0.938441	1	4361	110713	-0.090753	1.4878e-06	B2_trans	INTERGENIC_VARIANT	AFR
707.2	Chronic ulcer of leg or foot	dermatologic	rs78313563	ESS2	22	19136365	G	A	A	1.10753	0.0691982	0.96706	1.2684	0.139966	0.938441	1	2220	110432	0.40873	6.5914e-07	A2_Trans	UPSTREAM_GENE_VARIANT	AFR
522.5	Periapical abscess	digestive	rs61667602	CRHR1	17	43785349	T	C	C	1.07875	0.0513645	0.975439	1.19301	0.139992	0.938441	1	6363	107984	-0.093554	9.1279e-12	B2_trans	FIVE_PRIME_UTR_INTRON_VARIANT	AFR
395.2	Nonrheumatic aortic valve disorders	circulatory system	rs1405655	NR1H2	19	50882619	T	C	C	0.952696	0.0328364	0.893314	1.01603	0.140002	0.938441	1	2096	112490	0.075181	1.1208e-11	B2_trans,A2_Trans	CODING_TRANSCRIPT_INTRON_VARIANT	AFR
716.1	Unspecified polyarthropathy or polyarthritis	musculoskeletal	rs10774671	OAS1	12	113357193	G	A	A	1.12628	0.0805822	0.96173	1.31897	0.14002	0.938441	1	472	115882	0.12569	3.6032e-11	A2_Trans	SPLICE_ACCEPTOR_VARIANT	AFR
289.4	Lymphadenitis	hematopoietic	rs35154152	THBS3	1	155172725	T	C	C	1.04223	0.028032	0.986517	1.1011	0.140022	0.938441	1	5130	107974	-0.20528	2.3574e-11	A2_Trans	SYNONYMOUS_VARIANT	AFR
260.6	Anorexia	endocrine/metabolic	rs11085727	TYK2	19	10466123	C	T	T	0.881715	0.0853101	0.745954	1.04218	0.140042	0.938441	1	2051	113844	0.17253	2.3333e-18	A2_Trans,B2_trans	CODING_TRANSCRIPT_INTRON_VARIANT	AFR
427.42	Cardiac arrest	circulatory system	rs9268576	HLA-DRA	6	32395641	T	C	C	1.14894	0.0940936	0.955443	1.38162	0.140064	0.938441	1	765	115368	0.095134	9.9752e-07	B2_trans	INTERGENIC_VARIANT	AFR
972	Poisoning by agents primarily affecting the cardiovascular system	injuries & poisonings	rs6869036	MGAT1	5	180223327	C	T	T	1.284	0.169416	0.92121	1.78967	0.140065	0.938441	1	1837	114380	0.25536	1.7578e-06	A2_Trans	FIVE_PRIME_UTR_INTRON_VARIANT	AFR
594	Urinary calculus	genitourinary	rs3746539	PTPRT	20	40702071	G	A	A	0.96373	0.025038	0.917578	1.0122	0.140071	0.938441	1	3430	107934	0.05405	1.7723e-06	B2_trans	THREE_PRIME_UTR_EXON_VARIANT	AFR
625.1	Dyspareunia	genitourinary	rs581342	LMNA	1	156095466	T	C	C	0.895239	0.0750017	0.772854	1.037	0.140078	0.938441	1	617	115653	0.090245	2.6355e-07	B2_trans	CODING_TRANSCRIPT_INTRON_VARIANT	AFR
636	Early or threatened labor; hemorrhage in early pregnancy	pregnancy complications	rs75505823	LRP1	12	57540956	G	T	T	1.81426	0.403736	0.822317	4.00276	0.140101	0.938441	1	277	116069	-0.20852	3.0745e-06	A2_Trans	CODING_TRANSCRIPT_INTRON_VARIANT	AFR
327.6	Circadian rhythm sleep disorder	neurological	rs35154152	THBS3	1	155172725	T	C	C	0.8711	0.0935335	0.725191	1.04637	0.140107	0.938441	1	863	115467	-0.20528	2.3574e-11	A2_Trans	SYNONYMOUS_VARIANT	AFR
361.2	Retinoschisis and retinal cysts	sense organs	rs11702230	LOC101928126	21	35377591	C	T	T	1.37061	0.213674	0.90164	2.0835	0.140107	0.938441	1	347	115927	0.099731	3.223e-09	B2_trans	INTERGENIC_VARIANT	AFR
593.1	Gross hematuria	genitourinary	rs7089827	TFAM	10	60157611	C	T	T	1.0393	0.026131	0.987414	1.09392	0.140142	0.938441	1	2837	109953	-0.14471	2.0338e-06	A2_Trans	THREE_PRIME_UTR_EXON_VARIANT	AFR
619.4	Noninflammatory disorders of vagina	genitourinary	rs9367106	LOC100505711	6	41483390	G	C	C	1.16299	0.102354	0.951595	1.42135	0.140154	0.938441	1	1508	114508	0.20225	3.4038e-11	B2_trans	INTERGENIC_VARIANT	AFR
359	Muscular dystrophies and other myopathies	neurological	rs915823	TMPRSS2	21	42851454	A	C	C	0.877136	0.0888648	0.736928	1.04402	0.140161	0.938441	1	835	115222	-0.066039	1.6687e-06	B2_trans	CODING_TRANSCRIPT_INTRON_VARIANT	AFR
216	Benign neoplasm of skin	neoplasms	rs67959919	LZTFL1	3	45871908	G	A	A	1.1502	0.0948613	0.955054	1.38522	0.140163	0.938441	1	7173	105759	0.59355	1.6043e-80	A2_Trans	CODING_TRANSCRIPT_INTRON_VARIANT	AFR
153.3	Malignant neoplasm of rectum, rectosigmoid junction, and anus	neoplasms	rs76423999	SLC12A7	5	1098067	T	A	A	1.17252	0.107889	0.949042	1.44863	0.140163	0.938441	1	460	115479	0.18412	3.8813e-07	A2_Trans	CODING_TRANSCRIPT_INTRON_VARIANT	AFR
278	Overweight, obesity and other hyperalimentation	endocrine/metabolic	rs3746539	PTPRT	20	40702071	G	A	A	1.01687	0.011339	0.994518	1.03972	0.140168	0.938441	1	10215	50893	0.05405	1.7723e-06	B2_trans	THREE_PRIME_UTR_EXON_VARIANT	AFR
681.5	Cellulitis and abscess of leg, except foot	dermatologic	rs8052423	SLC22A31	16	89269178	G	T	T	0.951184	0.0339274	0.889991	1.01659	0.140176	0.938441	1	3694	110022	0.13037	1.0019e-06	A2_Trans	UPSTREAM_GENE_VARIANT	AFR
531.2	Gastric ulcer	digestive	rs1250993	LOC101929525	10	81399565	C	G	G	0.920333	0.0562822	0.824209	1.02767	0.140196	0.938441	1	1560	114166	0.12403	5.3767e-08	A2_Trans	INTERGENIC_VARIANT	AFR
200	Myeloproliferative disease	neoplasms	rs915823	TMPRSS2	21	42851454	A	C	C	1.09433	0.0611109	0.970802	1.23358	0.140196	0.938441	1	1031	114518	-0.066039	1.6687e-06	B2_trans	CODING_TRANSCRIPT_INTRON_VARIANT	AFR
540.11	Acute appendicitis	digestive	rs10086829	COL14A1	8	121149129	G	A	A	0.887321	0.0810528	0.756987	1.0401	0.140228	0.938441	1	223	115807	-0.097352	3.8599e-06	A2_Trans	FIVE_PRIME_UTR_INTRON_VARIANT	AFR
426.2	Atrioventricular [AV] block	circulatory system	rs76423999	SLC12A7	5	1098067	T	A	A	0.909287	0.0644761	0.801344	1.03177	0.140246	0.938441	1	2533	111587	0.18412	3.8813e-07	A2_Trans	CODING_TRANSCRIPT_INTRON_VARIANT	AFR
977	Personal history of allergy to medicinal agents	injuries & poisonings	rs915823	TMPRSS2	21	42851454	A	C	C	1.18791	0.116752	0.944939	1.49335	0.140246	0.938441	1	859	115522	-0.066039	1.6687e-06	B2_trans	CODING_TRANSCRIPT_INTRON_VARIANT	AFR
793.2	NA	NA	rs34488998	NKAIN3	8	63408372	G	A	A	0.621777	0.322187	0.330665	1.16918	0.140256	0.938441	1	4337	111211	0.1355	3.4644e-06	B2_trans	CODING_TRANSCRIPT_INTRON_VARIANT	AFR
362.26	Macular puckering of retina	sense organs	rs11702230	LOC101928126	21	35377591	C	T	T	0.857498	0.10424	0.699042	1.05187	0.140259	0.938441	1	2144	112154	0.099731	3.223e-09	B2_trans	INTERGENIC_VARIANT	AFR
217.1	Nevus, non-neoplastic	neoplasms	rs55654108	PDCL3P4	3	101425703	A	G	G	0.897562	0.0732793	0.777479	1.03619	0.140262	0.938441	1	1982	114154	-0.05662	1.0636e-06	B2_trans	INTERGENIC_VARIANT	AFR
556.1	Ulceration of intestine	digestive	rs9577395	ATP11A	13	113534984	C	G	G	0.785003	0.164134	0.569063	1.08289	0.140262	0.938441	1	899	115411	0.064829	8.6068e-07	B2_trans,A2_Trans	CODING_TRANSCRIPT_INTRON_VARIANT	AFR
426.32	Left bundle branch block	circulatory system	rs7671107	LOC101929161	4	25449225	G	A	A	0.916269	0.0592953	0.815738	1.02919	0.140281	0.938441	1	1260	114661	-0.064456	1.0803e-06	B2_trans	INTERGENIC_VARIANT	AFR
272.1	Hyperlipidemia	endocrine/metabolic	rs117169628	SLC22A31	16	89262657	G	A	A	0.951991	0.0333617	0.891734	1.01632	0.140284	0.938441	1	7867	32782	0.081201	5.77e-07	B2_trans	SYNONYMOUS_VARIANT	AFR
327.71	Restless legs syndrome	neurological	rs4830964	.	23	15515319	C	G	G	1.06475	0.0425441	0.979568	1.15734	0.140284	0.938441	1	1122	114420	0.046578	2.9701e-06	B2_trans	SEQUENCE_VARIANT	AFR
505	Other pulmonary inflamation or edema	respiratory	rs75505823	LRP1	12	57540956	G	T	T	0.430808	0.571015	0.140681	1.31927	0.140285	0.938441	1	1102	115137	-0.20852	3.0745e-06	A2_Trans	CODING_TRANSCRIPT_INTRON_VARIANT	AFR
394.1	Mitral valve stenosis and aortic valve stenosis	circulatory system	rs7089827	TFAM	10	60157611	C	T	T	1.15566	0.0981047	0.953506	1.40067	0.140301	0.938441	1	771	115647	-0.14471	2.0338e-06	A2_Trans	THREE_PRIME_UTR_EXON_VARIANT	AFR
374.1	Ectropion or entropion	sense organs	rs78313563	ESS2	22	19136365	G	A	A	0.770509	0.176791	0.54487	1.08959	0.140307	0.938441	1	1125	114755	0.40873	6.5914e-07	A2_Trans	UPSTREAM_GENE_VARIANT	AFR
628	Ovarian cyst	genitourinary	rs11234800	ME3	11	86479407	G	C	C	0.810774	0.142252	0.6135	1.07148	0.140316	0.938441	1	1220	114206	-0.077173	3.0702e-06	B2_trans	INTERGENIC_VARIANT	AFR
610.2	Fibroadenosis of breast	genitourinary	rs9497053	UTRN	6	145026256	G	A	A	0.85896	0.103103	0.701797	1.05132	0.140329	0.938441	1	346	116108	-0.064841	1.0064e-06	B2_trans	CODING_TRANSCRIPT_INTRON_VARIANT	AFR
512.8	Cough	respiratory	rs622568	SEC61G	7	54647894	A	C	C	1.01799	0.0120953	0.994145	1.04242	0.140346	0.938441	1	19519	77856	0.11965	2.6006e-06	A2_Trans	INTERGENIC_VARIANT	AFR
155	Cancer of liver and intrahepatic bile duct	neoplasms	rs2284028	NCF4	22	37265172	A	C	C	1.08524	0.055476	0.973428	1.20989	0.140347	0.938441	1	381	115350	0.31271	4.1737e-06	A2_Trans	CODING_TRANSCRIPT_INTRON_VARIANT	AFR
363.3	Chorioretinal scars	sense organs	rs12809318	FBRSL1	12	133140840	T	C	C	0.946492	0.0372968	0.879771	1.01827	0.140354	0.938441	1	2185	112482	-0.062781	9.5289e-09	B2_trans	CODING_TRANSCRIPT_INTRON_VARIANT	AFR
507	Pleurisy; pleural effusion	respiratory	rs1878527	ANKRD30BL	2	133056313	T	C	C	0.952575	0.0329526	0.892997	1.01613	0.140365	0.938441	1	4076	109437	-0.077457	2.0215e-06	B2_trans	INTERGENIC_VARIANT	AFR
697	Sarcoidosis	dermatologic	rs495828	ABO	9	136154867	G	T	T	1.0761	0.0497446	0.976133	1.1863	0.140385	0.938441	1	296	114677	-0.13432	6.5649e-10	A2_Trans	UPSTREAM_GENE_VARIANT	AFR
427.61	Supraventricular premature beats	circulatory system	rs67959919	LZTFL1	3	45871908	G	A	A	1.42747	0.241397	0.889381	2.2911	0.140392	0.938441	1	1705	114524	0.59355	1.6043e-80	A2_Trans	CODING_TRANSCRIPT_INTRON_VARIANT	AFR
585.31	Renal dialysis	genitourinary	rs76073397	MIR548H2	16	11386452	T	C	C	0.824168	0.131172	0.637327	1.06578	0.140411	0.938441	1	440	113624	0.14454	9.6663e-07	A2_Trans,B2_trans	INTERGENIC_VARIANT	AFR
386.9	Dizziness and giddiness (Light-headedness and vertigo)	sense organs	rs9896243	NSF	17	44826056	C	G	G	0.96946	0.0210386	0.930297	1.01027	0.140414	0.938441	1	13668	89915	-0.13155	3.2234e-08	A2_Trans	CODING_TRANSCRIPT_INTRON_VARIANT	AFR
110.12	Althete's foot	infectious diseases	rs1453205	LOC101928196	2	19901073	C	T	T	0.976118	0.0163966	0.945247	1.008	0.140426	0.938441	1	9955	97583	0.096992	3.6368e-06	A2_Trans	INTERGENIC_VARIANT	AFR
519	Other diseases of respiratory system, not elsewhere classified	respiratory	rs13050728	IFNAR2	21	34615210	T	C	C	0.959207	0.0282517	0.907537	1.01382	0.140428	0.938441	1	6814	105932	-0.10657	4.0686e-21	B2_trans,A2_Trans	CODING_TRANSCRIPT_INTRON_VARIANT	AFR
344	Other paralytic syndromes	neurological	rs72655853	SBSPON	8	73985608	A	G	G	1.2191	0.134388	0.936802	1.58647	0.140432	0.938441	1	1479	113620	0.22523	8.3915e-07	A2_Trans	CODING_TRANSCRIPT_INTRON_VARIANT	AFR
426.21	First degree AV block	circulatory system	rs72655853	SBSPON	8	73985608	A	G	G	0.75308	0.192367	0.516533	1.09795	0.140432	0.938441	1	1962	113483	0.22523	8.3915e-07	A2_Trans	CODING_TRANSCRIPT_INTRON_VARIANT	AFR
416	Cardiomegaly	circulatory system	rs7960611	CLEC1A	12	10230416	G	A	A	1.04738	0.0314031	0.98486	1.11387	0.140441	0.938441	1	6070	107411	-0.1584	3.3086e-07	A2_Trans	CODING_TRANSCRIPT_INTRON_VARIANT	AFR
070	Viral hepatitis	infectious diseases	rs60305836	CDH8	16	61709381	A	C	C	0.975625	0.0167399	0.944135	1.00817	0.140451	0.938441	1	1848	101090	0.086719	1.1846e-06	B2_trans	CODING_TRANSCRIPT_INTRON_VARIANT	AFR
962	Poisoning by hormones and synthetic substitutes	injuries & poisonings	rs35154152	THBS3	1	155172725	T	C	C	1.12561	0.0802712	0.961749	1.31739	0.140456	0.938441	1	1264	115000	-0.20528	2.3574e-11	A2_Trans	SYNONYMOUS_VARIANT	AFR
277	Other disorders of metabolism	endocrine/metabolic	rs7560588	BCL11A	2	60727416	G	A	A	0.907687	0.0657055	0.798008	1.03244	0.140456	0.938441	1	2132	113310	-0.12371	2.3396e-07	A2_Trans	CODING_TRANSCRIPT_INTRON_VARIANT	AFR
574.12	Cholelithiasis with other cholecystitis	digestive	rs1453205	LOC101928196	2	19901073	C	T	T	0.905496	0.0673463	0.793526	1.03327	0.140465	0.938441	1	884	115288	0.096992	3.6368e-06	A2_Trans	INTERGENIC_VARIANT	AFR
703	Diseases of nail, NOS	dermatologic	rs12259804	PLEKHS1	10	115573378	T	C	C	1.13125	0.0836696	0.960152	1.33284	0.140491	0.938441	1	8269	97083	-0.27547	4.8674e-08	A2_Trans	INTERGENIC_VARIANT	AFR
457.2	Encounter for long-term (current) use of antiplatelets/antithrombotics	circulatory system	rs10774679	OAS3	12	113374748	C	T	T	1.1289	0.082256	0.960811	1.32639	0.140495	0.938441	1	630	115703	0.075824	4.6954e-12	B2_trans	UPSTREAM_GENE_VARIANT	AFR
440.2	Atherosclerosis of the extremities	circulatory system	rs766826	ELF5	11	34528766	C	T	T	1.045	0.0298674	0.985587	1.108	0.140517	0.938441	1	3339	109494	-0.082134	1.155e-11	B2_trans	CODING_TRANSCRIPT_INTRON_VARIANT	AFR
217.1	Nevus, non-neoplastic	neoplasms	rs12259804	PLEKHS1	10	115573378	T	C	C	0.495961	0.475795	0.195187	1.26022	0.140518	0.938441	1	1982	114154	-0.27547	4.8674e-08	A2_Trans	INTERGENIC_VARIANT	AFR
286.9	Abnormal coagulation profile	hematopoietic	rs2277732	DPP9	19	4723670	C	A	A	1.11534	0.0740673	0.964631	1.2896	0.140537	0.938441	1	1577	114242	0.11697	6.1912e-22	B2_trans,A2_Trans	FIVE_PRIME_UTR_INTRON_VARIANT	AFR
819	Skull and face fracture and other intercranial injury	injuries & poisonings	rs12567716	FOXD2	1	48197570	T	C	C	0.926867	0.0515303	0.837828	1.02537	0.140539	0.938441	1	3308	108935	-0.090753	1.4878e-06	B2_trans	INTERGENIC_VARIANT	AFR
008.52	Intestinal infection due to C. difficile	infectious diseases	rs9896243	NSF	17	44826056	C	G	G	1.11132	0.0716145	0.965782	1.27878	0.140539	0.938441	1	912	114867	-0.13155	3.2234e-08	A2_Trans	CODING_TRANSCRIPT_INTRON_VARIANT	AFR
531	Peptic ulcer (excl. esophageal)	digestive	rs60869999	MYO1C	17	1390948	A	T	T	0.95162	0.0336483	0.890886	1.01649	0.140547	0.938441	1	3442	108518	0.059541	2.9039e-06	B2_trans	CODING_TRANSCRIPT_INTRON_VARIANT	AFR
316	Substance addiction and disorders	mental disorders	rs2277732	DPP9	19	4723670	C	A	A	0.977282	0.015593	0.947866	1.00761	0.140548	0.938441	1	5997	80111	0.11697	6.1912e-22	B2_trans,A2_Trans	FIVE_PRIME_UTR_INTRON_VARIANT	AFR
771	Musculoskeletal symptoms referable to limbs	symptoms	rs11702230	LOC101928126	21	35377591	C	T	T	1.39548	0.226123	0.895872	2.1737	0.140565	0.938441	1	1756	114589	0.099731	3.223e-09	B2_trans	INTERGENIC_VARIANT	AFR
090	Sexually transmitted infections (not HIV or hepatitis)	infectious diseases	rs35705950	MUC5B	11	1241221	G	T	T	1.12665	0.0809165	0.961416	1.32027	0.140568	0.938441	1	4621	108422	-0.11177	1.2224e-08	B2_trans,A2_Trans	UPSTREAM_GENE_VARIANT	AFR
277.51	Lipoprotein disorders	endocrine/metabolic	rs111783124	LOC101928126	21	35362848	G	A	A	0.662362	0.279539	0.382958	1.14562	0.140576	0.938441	1	503	115836	0.13532	2.1558e-07	A2_Trans	INTERGENIC_VARIANT	AFR
594.2	Calculus of lower urinary tract	genitourinary	rs13179014	SPEF2	5	35693227	A	C	C	1.14977	0.0947083	0.954982	1.38429	0.14059	0.938441	1	429	115854	-0.061249	6.1057e-07	B2_trans	CODING_TRANSCRIPT_INTRON_VARIANT	AFR
315	Develomental delays and disorders	mental disorders	rs35508621	LZTFL1	3	45880481	T	C	C	0.637457	0.305559	0.350234	1.16023	0.140592	0.938441	1	1618	114398	0.38931	6.0917e-89	B2_trans	CODING_TRANSCRIPT_INTRON_VARIANT	AFR
394.7	Disease of tricuspid valve	circulatory system	rs76423999	SLC12A7	5	1098067	T	A	A	0.755147	0.190591	0.519757	1.09714	0.140606	0.938441	1	1616	114732	0.18412	3.8813e-07	A2_Trans	CODING_TRANSCRIPT_INTRON_VARIANT	AFR
433.3	Cerebral ischemia	circulatory system	rs76073397	MIR548H2	16	11386452	T	C	C	0.891591	0.0778732	0.765385	1.03861	0.14061	0.938441	1	4611	104922	0.14454	9.6663e-07	A2_Trans,B2_trans	INTERGENIC_VARIANT	AFR
364.1	Corneal opacity	sense organs	rs12809318	FBRSL1	12	133140840	T	C	C	1.0637	0.0419078	0.979821	1.15476	0.140611	0.938441	1	1924	113103	-0.062781	9.5289e-09	B2_trans	CODING_TRANSCRIPT_INTRON_VARIANT	AFR
695.3	Rosacea	dermatologic	rs6869036	MGAT1	5	180223327	C	T	T	1.31464	0.185655	0.913644	1.89164	0.140615	0.938441	1	418	115879	0.25536	1.7578e-06	A2_Trans	FIVE_PRIME_UTR_INTRON_VARIANT	AFR
281.9	Deficiency anemias	hematopoietic	rs6869036	MGAT1	5	180223327	C	T	T	1.19571	0.121306	0.942691	1.51663	0.14063	0.938441	1	1883	113842	0.25536	1.7578e-06	A2_Trans	FIVE_PRIME_UTR_INTRON_VARIANT	AFR
455	Hemorrhoids	circulatory system	rs35705950	MUC5B	11	1241221	G	T	T	0.939047	0.0426832	0.863685	1.02098	0.140639	0.938441	1	16916	82922	-0.11177	1.2224e-08	B2_trans,A2_Trans	UPSTREAM_GENE_VARIANT	AFR
297	Suicidal ideation or attempt	mental disorders	rs76073397	MIR548H2	16	11386452	T	C	C	1.10178	0.0657877	0.968496	1.25342	0.140645	0.938441	1	5371	102795	0.14454	9.6663e-07	A2_Trans,B2_trans	INTERGENIC_VARIANT	AFR
288.1	Decreased white blood cell count	hematopoietic	rs76073397	MIR548H2	16	11386452	T	C	C	1.16352	0.102792	0.951213	1.42322	0.140649	0.938441	1	2792	110550	0.14454	9.6663e-07	A2_Trans,B2_trans	INTERGENIC_VARIANT	AFR
722.8	Postlaminectomy syndrome	musculoskeletal	rs11085727	TYK2	19	10466123	C	T	T	1.10375	0.0669953	0.967926	1.25862	0.14065	0.938441	1	747	114855	0.17253	2.3333e-18	A2_Trans,B2_trans	CODING_TRANSCRIPT_INTRON_VARIANT	AFR
327.31	Central/nonobstroctive sleep apnea	neurological	rs1453205	LOC101928196	2	19901073	C	T	T	1.06891	0.0452288	0.978232	1.16799	0.140655	0.938441	1	1368	114217	0.096992	3.6368e-06	A2_Trans	INTERGENIC_VARIANT	AFR
198.3	Secondary malignant neoplasm of digestive systems	neoplasms	rs2924480	ELF5	11	34529831	T	C	C	0.834394	0.122885	0.655799	1.06163	0.140664	0.938441	1	262	116181	-0.11648	2.817e-07	A2_Trans	CODING_TRANSCRIPT_INTRON_VARIANT	AFR
165.1	Cancer of bronchus; lung	neoplasms	rs55654108	PDCL3P4	3	101425703	A	G	G	0.948778	0.0356901	0.884678	1.01752	0.140683	0.938441	1	786	113612	-0.05662	1.0636e-06	B2_trans	INTERGENIC_VARIANT	AFR
378.1	Strabismus (not specified as paralytic)	sense organs	rs10086829	COL14A1	8	121149129	G	A	A	0.928065	0.0506743	0.840319	1.02497	0.140698	0.938441	1	1428	113556	-0.097352	3.8599e-06	A2_Trans	FIVE_PRIME_UTR_INTRON_VARIANT	AFR
364.9	Cornea replaced by transplant	sense organs	rs8052423	SLC22A31	16	89269178	G	T	T	0.834274	0.122999	0.655559	1.06171	0.140715	0.938441	1	55	116380	0.13037	1.0019e-06	A2_Trans	UPSTREAM_GENE_VARIANT	AFR
535.2	Atrophic gastritis	digestive	rs117169628	SLC22A31	16	89262657	G	A	A	1.26203	0.157978	0.925973	1.72005	0.140717	0.938441	1	3195	112728	0.081201	5.77e-07	B2_trans	SYNONYMOUS_VARIANT	AFR
414	Other forms of chronic heart disease	circulatory system	rs67959919	LZTFL1	3	45871908	G	A	A	1.13966	0.0887456	0.95771	1.35617	0.140735	0.938441	1	4315	107941	0.59355	1.6043e-80	A2_Trans	CODING_TRANSCRIPT_INTRON_VARIANT	AFR
497	Bronchitis	respiratory	rs3746539	PTPRT	20	40702071	G	A	A	0.965477	0.0238505	0.921383	1.01168	0.140738	0.938441	1	11380	99282	0.05405	1.7723e-06	B2_trans	THREE_PRIME_UTR_EXON_VARIANT	AFR
275	Disorders of mineral metabolism	endocrine/metabolic	rs35705950	MUC5B	11	1241221	G	T	T	0.910054	0.0639843	0.802793	1.03165	0.140739	0.938441	1	5877	103938	-0.11177	1.2224e-08	B2_trans,A2_Trans	UPSTREAM_GENE_VARIANT	AFR
426.8	Other cardiac conduction disorders	circulatory system	rs10774679	OAS3	12	113374748	C	T	T	0.886351	0.081901	0.754904	1.04069	0.140744	0.938441	1	1025	115289	0.075824	4.6954e-12	B2_trans	UPSTREAM_GENE_VARIANT	AFR
433	Cerebrovascular disease	circulatory system	rs2924480	ELF5	11	34529831	T	C	C	1.02584	0.01732	0.991601	1.06126	0.140754	0.938441	1	6599	94957	-0.11648	2.817e-07	A2_Trans	CODING_TRANSCRIPT_INTRON_VARIANT	AFR
785	Abdominal pain	symptoms	rs495828	ABO	9	136154867	G	T	T	1.02209	0.014835	0.992802	1.05225	0.140756	0.938441	1	17162	71769	-0.13432	6.5649e-10	A2_Trans	UPSTREAM_GENE_VARIANT	AFR
333.1	Essential tremor	neurological	rs11234800	ME3	11	86479407	G	C	C	0.830671	0.125951	0.648963	1.06326	0.140759	0.938441	1	1032	114325	-0.077173	3.0702e-06	B2_trans	INTERGENIC_VARIANT	AFR
964.1	Anticoagulants causing adverse effects	injuries & poisonings	rs7089827	TFAM	10	60157611	C	T	T	1.16948	0.106294	0.949548	1.44036	0.14077	0.938441	1	614	115841	-0.14471	2.0338e-06	A2_Trans	THREE_PRIME_UTR_EXON_VARIANT	AFR
297.2	Suicide or self-inflicted injury	mental disorders	rs9577395	ATP11A	13	113534984	C	G	G	1.09652	0.0625601	0.969985	1.23956	0.140796	0.938441	1	1959	112817	0.064829	8.6068e-07	B2_trans,A2_Trans	CODING_TRANSCRIPT_INTRON_VARIANT	AFR
338.1	Acute pain	neurological	rs61667602	CRHR1	17	43785349	T	C	C	1.05239	0.0346739	0.983247	1.1264	0.140826	0.938441	1	11098	100216	-0.093554	9.1279e-12	B2_trans	FIVE_PRIME_UTR_INTRON_VARIANT	AFR
611	Abnormal findings on mammogram or breast exam	genitourinary	rs12660421	FOXP4-AS1	6	41488378	G	A	A	1.07261	0.0475991	0.977073	1.1775	0.140833	0.938441	1	3026	108832	0.35506	1.1424e-09	A2_Trans	DOWNSTREAM_GENE_VARIANT	AFR
741.2	Stiffness of joint	musculoskeletal	rs9367106	LOC100505711	6	41483390	G	C	C	1.11098	0.0714615	0.965777	1.27801	0.140839	0.938441	1	2340	112983	0.20225	3.4038e-11	B2_trans	INTERGENIC_VARIANT	AFR
465.2	Acute pharyngitis	respiratory	rs111783124	LOC101928126	21	35362848	G	A	A	1.09132	0.0593426	0.971496	1.22593	0.140842	0.938441	1	12083	99017	0.13532	2.1558e-07	A2_Trans	INTERGENIC_VARIANT	AFR
429.2	Abnormal function study of cardiovascular system	circulatory system	rs8080583	KANSL1	17	44162597	C	A	A	1.06806	0.0447135	0.978444	1.16589	0.140856	0.938441	1	3579	111890	-0.12662	2.0785e-08	A2_Trans	CODING_TRANSCRIPT_INTRON_VARIANT	AFR
300.1	Anxiety disorder	mental disorders	rs4830964	.	23	15515319	C	G	G	0.985949	0.00960919	0.967554	1.00469	0.140856	0.938441	1	13019	73149	0.046578	2.9701e-06	B2_trans	SEQUENCE_VARIANT	AFR
724	Other and unspecified disorders of back	musculoskeletal	rs10774679	OAS3	12	113374748	C	T	T	0.963757	0.025069	0.917548	1.01229	0.140868	0.938441	1	6252	106556	0.075824	4.6954e-12	B2_trans	UPSTREAM_GENE_VARIANT	AFR
618	Genital prolapse	genitourinary	rs12809318	FBRSL1	12	133140840	T	C	C	0.887754	0.0808533	0.757653	1.0402	0.140872	0.938441	1	419	115824	-0.062781	9.5289e-09	B2_trans	CODING_TRANSCRIPT_INTRON_VARIANT	AFR
686.3	Pilonidal cyst	dermatologic	rs9896243	NSF	17	44826056	C	G	G	0.838405	0.119693	0.663088	1.06008	0.140872	0.938441	1	362	115926	-0.13155	3.2234e-08	A2_Trans	CODING_TRANSCRIPT_INTRON_VARIANT	AFR
300.11	Generalized anxiety disorder	mental disorders	rs75505823	LRP1	12	57540956	G	T	T	1.15601	0.0984622	0.953128	1.40208	0.140912	0.938441	1	4941	105154	-0.20852	3.0745e-06	A2_Trans	CODING_TRANSCRIPT_INTRON_VARIANT	AFR
614.52	Vaginitis and vulvovaginitis	genitourinary	rs78313563	ESS2	22	19136365	G	A	A	1.1294	0.0826449	0.960505	1.32799	0.140917	0.938441	1	2792	109900	0.40873	6.5914e-07	A2_Trans	UPSTREAM_GENE_VARIANT	AFR
911	Blister	injuries & poisonings	rs75505823	LRP1	12	57540956	G	T	T	1.47562	0.264262	0.879095	2.47694	0.140931	0.938441	1	1786	114206	-0.20852	3.0745e-06	A2_Trans	CODING_TRANSCRIPT_INTRON_VARIANT	AFR
346.1	Nonspecific abnormal findings on radiological and other examination of skull and head	neurological	rs8052423	SLC22A31	16	89269178	G	T	T	1.16648	0.104596	0.950265	1.43189	0.140958	0.938441	1	1435	114966	0.13037	1.0019e-06	A2_Trans	UPSTREAM_GENE_VARIANT	AFR
378	Strabismus and other disorders of binocular eye movements	sense organs	rs12567716	FOXD2	1	48197570	T	C	C	1.09422	0.061158	0.97061	1.23356	0.140964	0.938441	1	1999	112062	-0.090753	1.4878e-06	B2_trans	INTERGENIC_VARIANT	AFR
338.1	Acute pain	neurological	rs9896243	NSF	17	44826056	C	G	G	0.954794	0.0314245	0.897761	1.01545	0.140995	0.938441	1	11098	100216	-0.13155	3.2234e-08	A2_Trans	CODING_TRANSCRIPT_INTRON_VARIANT	AFR
275	Disorders of mineral metabolism	endocrine/metabolic	rs9497053	UTRN	6	145026256	G	A	A	0.972726	0.0187848	0.937564	1.00921	0.140997	0.938441	1	5877	103938	-0.064841	1.0064e-06	B2_trans	CODING_TRANSCRIPT_INTRON_VARIANT	AFR
562.2	Diverticulitis	digestive	rs581342	LMNA	1	156095466	T	C	C	0.948352	0.0360255	0.8837	1.01773	0.141023	0.938441	1	2225	112756	0.090245	2.6355e-07	B2_trans	CODING_TRANSCRIPT_INTRON_VARIANT	AFR
271	Disorders of carbohydrate transport and metabolism	endocrine/metabolic	rs766826	ELF5	11	34528766	C	T	T	0.957075	0.029806	0.902765	1.01465	0.141027	0.938441	1	4385	108313	-0.082134	1.155e-11	B2_trans	CODING_TRANSCRIPT_INTRON_VARIANT	AFR
260.3	Adult failure to thrive	endocrine/metabolic	rs505922	ABO	9	136149229	T	C	C	1.07509	0.0491918	0.97628	1.18391	0.141029	0.938441	1	1019	114751	-0.099884	2.0889e-20	B2_trans	CODING_TRANSCRIPT_INTRON_VARIANT	AFR
574.1	Cholelithiasis	digestive	rs7089827	TFAM	10	60157611	C	T	T	0.958671	0.0286748	0.906278	1.01409	0.141038	0.938441	1	2114	111304	-0.14471	2.0338e-06	A2_Trans	THREE_PRIME_UTR_EXON_VARIANT	AFR
285	Other anemias	hematopoietic	rs13179014	SPEF2	5	35693227	A	C	C	0.979607	0.013998	0.953096	1.00686	0.141044	0.938441	1	11681	75511	-0.061249	6.1057e-07	B2_trans	CODING_TRANSCRIPT_INTRON_VARIANT	AFR
364.9	Cornea replaced by transplant	sense organs	rs77534576	DLX4	17	47940666	C	T	T	2.01812	0.477055	0.792278	5.14064	0.141053	0.938441	1	55	116380	0.20794	1.7585e-10	B2_trans	INTERGENIC_VARIANT	AFR
593	Hematuria	genitourinary	rs9497053	UTRN	6	145026256	G	A	A	0.977721	0.0153077	0.948823	1.0075	0.141058	0.938441	1	7535	98230	-0.064841	1.0064e-06	B2_trans	CODING_TRANSCRIPT_INTRON_VARIANT	AFR
531.3	Duodenal ulcer	digestive	rs9461128	TMEM14B	6	10753875	T	C	C	1.10071	0.065195	0.968673	1.25074	0.141083	0.938441	1	955	115094	0.13046	3.4269e-06	B2_trans	CODING_TRANSCRIPT_INTRON_VARIANT	AFR
250	Diabetes mellitus	endocrine/metabolic	rs1250993	LOC101929525	10	81399565	C	G	G	0.983853	0.0110606	0.962754	1.00541	0.141088	0.938441	1	5795	63182	0.12403	5.3767e-08	A2_Trans	INTERGENIC_VARIANT	AFR
526.4	Temporomandibular joint disorders	digestive	rs10774679	OAS3	12	113374748	C	T	T	1.05836	0.0385448	0.981354	1.14142	0.141119	0.938441	1	3075	112014	0.075824	4.6954e-12	B2_trans	UPSTREAM_GENE_VARIANT	AFR
433.11	Occlusion of cerebral arteries, with cerebral infarction	circulatory system	rs11085727	TYK2	19	10466123	C	T	T	0.837814	0.120256	0.66189	1.0605	0.14115	0.938441	1	628	115648	0.17253	2.3333e-18	A2_Trans,B2_trans	CODING_TRANSCRIPT_INTRON_VARIANT	AFR
594.2	Calculus of lower urinary tract	genitourinary	rs9461128	TMEM14B	6	10753875	T	C	C	0.886299	0.0820286	0.75467	1.04089	0.14117	0.938441	1	429	115854	0.13046	3.4269e-06	B2_trans	CODING_TRANSCRIPT_INTRON_VARIANT	AFR
530.2	Esophageal bleeding (varices/hemorrhage)	digestive	rs467843	TRAPPC13	5	64945715	A	G	G	0.9284	0.0504909	0.840925	1.02497	0.14118	0.938441	1	1095	114695	-0.089724	1.7259e-06	A2_Trans	CODING_TRANSCRIPT_INTRON_VARIANT	AFR
362.4	Retinal vascular changes and abnomalities	sense organs	rs11085727	TYK2	19	10466123	C	T	T	1.06155	0.0405965	0.980362	1.14947	0.14118	0.938441	1	2153	111450	0.17253	2.3333e-18	A2_Trans,B2_trans	CODING_TRANSCRIPT_INTRON_VARIANT	AFR
415.1	Acute pulmonary heart disease	circulatory system	rs111783124	LOC101928126	21	35362848	G	A	A	1.1175	0.0755042	0.963784	1.29574	0.14118	0.938441	1	967	112512	0.13532	2.1558e-07	A2_Trans	INTERGENIC_VARIANT	AFR
695.8	Other specified erythematous conditions	dermatologic	rs10129899	LINC00637	14	104330432	C	A	A	1.11138	0.0717721	0.965543	1.27925	0.141182	0.938441	1	1941	113839	-0.057002	2.1916e-06	B2_trans	INTERGENIC_VARIANT	AFR
509	Respiratory failure, insufficiency, arrest	respiratory	rs67959919	LZTFL1	3	45871908	G	A	A	0.882547	0.0849185	0.747231	1.04237	0.1412	0.938441	1	3910	106629	0.59355	1.6043e-80	A2_Trans	CODING_TRANSCRIPT_INTRON_VARIANT	AFR
426.25	Other heart block	circulatory system	rs7560588	BCL11A	2	60727416	G	A	A	0.806866	0.145856	0.606246	1.07387	0.141208	0.938441	1	456	115950	-0.12371	2.3396e-07	A2_Trans	CODING_TRANSCRIPT_INTRON_VARIANT	AFR
112	Candidiasis	infectious diseases	rs11702230	LOC101928126	21	35377591	C	T	T	1.13217	0.0843737	0.959605	1.33577	0.141219	0.938441	1	5106	108431	0.099731	3.223e-09	B2_trans	INTERGENIC_VARIANT	AFR
1005	NA	NA	rs3746539	PTPRT	20	40702071	G	A	A	0.978385	0.014853	0.950314	1.00729	0.141235	0.938441	1	17606	80840	0.05405	1.7723e-06	B2_trans	THREE_PRIME_UTR_EXON_VARIANT	AFR
361.2	Retinoschisis and retinal cysts	sense organs	rs12660421	FOXP4-AS1	6	41488378	G	A	A	1.21862	0.134396	0.93642	1.58587	0.141242	0.938441	1	347	115927	0.35506	1.1424e-09	A2_Trans	DOWNSTREAM_GENE_VARIANT	AFR
442	Other aneurysm	circulatory system	rs6869036	MGAT1	5	180223327	C	T	T	1.11014	0.0710231	0.96588	1.27595	0.141245	0.938441	1	2108	111488	0.25536	1.7578e-06	A2_Trans	FIVE_PRIME_UTR_INTRON_VARIANT	AFR
292.1	Aphasia/speech disturbance	mental disorders	rs9268576	HLA-DRA	6	32395641	T	C	C	1.0606	0.0399928	0.980641	1.14708	0.141251	0.938441	1	2698	110698	0.095134	9.9752e-07	B2_trans	INTERGENIC_VARIANT	AFR
728.7	Fasciitis	musculoskeletal	rs1453205	LOC101928196	2	19901073	C	T	T	0.976887	0.0158958	0.946921	1.0078	0.141263	0.938441	1	6677	100190	0.096992	3.6368e-06	A2_Trans	INTERGENIC_VARIANT	AFR
360.2	Progressive myopia	sense organs	rs147812915	KAT7	17	47858295	C	T	T	0.289721	0.84213	0.0556107	1.50939	0.141271	0.938441	1	435	115979	0.23438	1.0943e-07	A2_Trans	INTERGENIC_VARIANT	AFR
766	Neuralgia, neuritis, and radiculitis NOS	symptoms	rs2924480	ELF5	11	34529831	T	C	C	1.05033	0.0333832	0.983809	1.12135	0.141291	0.938441	1	5980	107204	-0.11648	2.817e-07	A2_Trans	CODING_TRANSCRIPT_INTRON_VARIANT	AFR
348.2	Cerebral edema and compression of brain	neurological	rs10774679	OAS3	12	113374748	C	T	T	1.12028	0.077212	0.962947	1.30331	0.141302	0.938441	1	435	115850	0.075824	4.6954e-12	B2_trans	UPSTREAM_GENE_VARIANT	AFR
580.14	Chronic glomerulonephritis, NOS	genitourinary	rs9367106	LOC100505711	6	41483390	G	C	C	1.25886	0.156502	0.926323	1.71077	0.141305	0.938441	1	300	116118	0.20225	3.4038e-11	B2_trans	INTERGENIC_VARIANT	AFR
681.2	Cellulitis and abscess of face/neck	dermatologic	rs11085727	TYK2	19	10466123	C	T	T	0.903219	0.0692013	0.788658	1.03442	0.141311	0.938441	1	2427	113089	0.17253	2.3333e-18	A2_Trans,B2_trans	CODING_TRANSCRIPT_INTRON_VARIANT	AFR
225.1	Benign neoplasm of brain, cranial nerves, meninges	neoplasms	rs13179014	SPEF2	5	35693227	A	C	C	1.12605	0.0807187	0.961278	1.31906	0.141369	0.938441	1	380	115744	-0.061249	6.1057e-07	B2_trans	CODING_TRANSCRIPT_INTRON_VARIANT	AFR
610.4	Benign neoplasm of breast	genitourinary	rs10774679	OAS3	12	113374748	C	T	T	0.896093	0.0745978	0.774204	1.03717	0.141374	0.938441	1	658	115571	0.075824	4.6954e-12	B2_trans	UPSTREAM_GENE_VARIANT	AFR
198.6	Secondary malignancy of bone	neoplasms	rs732990	CIB4	2	26842146	C	G	G	0.933757	0.0466047	0.852244	1.02307	0.141386	0.938441	1	450	114968	0.056389	5.6358e-07	B2_trans	CODING_TRANSCRIPT_INTRON_VARIANT	AFR
614.52	Vaginitis and vulvovaginitis	genitourinary	rs34488998	NKAIN3	8	63408372	G	A	A	0.760868	0.185838	0.528596	1.0952	0.141396	0.938441	1	2792	109900	0.1355	3.4644e-06	B2_trans	CODING_TRANSCRIPT_INTRON_VARIANT	AFR
480	Pneumonia	respiratory	rs622568	SEC61G	7	54647894	A	C	C	1.02397	0.0161092	0.992148	1.05682	0.141399	0.938441	1	6851	100409	0.11965	2.6006e-06	A2_Trans	INTERGENIC_VARIANT	AFR
189.21	Malignant neoplasm of bladder	neoplasms	rs9896243	NSF	17	44826056	C	G	G	1.10971	0.0707848	0.965953	1.27485	0.141401	0.938441	1	548	115213	-0.13155	3.2234e-08	A2_Trans	CODING_TRANSCRIPT_INTRON_VARIANT	AFR
255.21	Glucocorticoid deficiency	endocrine/metabolic	rs2277732	DPP9	19	4723670	C	A	A	0.820738	0.13434	0.630745	1.06796	0.141416	0.938441	1	321	116031	0.11697	6.1912e-22	B2_trans,A2_Trans	FIVE_PRIME_UTR_INTRON_VARIANT	AFR
798	Malaise and fatigue	symptoms	rs2924480	ELF5	11	34529831	T	C	C	1.02588	0.0173732	0.991533	1.06141	0.141418	0.938441	1	14733	87215	-0.11648	2.817e-07	A2_Trans	CODING_TRANSCRIPT_INTRON_VARIANT	AFR
362.23	Cystoid macular degeneration of retina	sense organs	rs9461128	TMEM14B	6	10753875	T	C	C	1.06144	0.0405507	0.980348	1.14925	0.141426	0.938441	1	1344	113691	0.13046	3.4269e-06	B2_trans	CODING_TRANSCRIPT_INTRON_VARIANT	AFR
198.3	Secondary malignant neoplasm of digestive systems	neoplasms	rs35705950	MUC5B	11	1241221	G	T	T	0.515179	0.451043	0.212829	1.24706	0.141437	0.938441	1	262	116181	-0.11177	1.2224e-08	B2_trans,A2_Trans	UPSTREAM_GENE_VARIANT	AFR
386.2	Peripheral or central vertigo	sense organs	rs915823	TMPRSS2	21	42851454	A	C	C	0.937239	0.0440807	0.859664	1.02181	0.141447	0.938441	1	3213	111045	-0.066039	1.6687e-06	B2_trans	CODING_TRANSCRIPT_INTRON_VARIANT	AFR
296.2	Depression	mental disorders	rs7960611	CLEC1A	12	10230416	G	A	A	0.984239	0.0108046	0.963615	1.0053	0.141456	0.938441	1	8221	50332	-0.1584	3.3086e-07	A2_Trans	CODING_TRANSCRIPT_INTRON_VARIANT	AFR
715	Other inflammatory spondylopathies	musculoskeletal	rs76423999	SLC12A7	5	1098067	T	A	A	1.11051	0.0712924	0.965694	1.27705	0.141477	0.938441	1	1992	112913	0.18412	3.8813e-07	A2_Trans	CODING_TRANSCRIPT_INTRON_VARIANT	AFR
972.6	Antihypertensive agents causing adverse effects	injuries & poisonings	rs10774679	OAS3	12	113374748	C	T	T	1.14651	0.0929929	0.955482	1.37573	0.141493	0.938441	1	1486	114921	0.075824	4.6954e-12	B2_trans	UPSTREAM_GENE_VARIANT	AFR
528.6	Leukoplakia of oral mucosa	digestive	rs111783124	LOC101928126	21	35362848	G	A	A	1.443	0.249442	0.884997	2.35284	0.141511	0.938441	1	613	115844	0.13532	2.1558e-07	A2_Trans	INTERGENIC_VARIANT	AFR
575.8	Other disorders of biliary tract	digestive	rs10129899	LINC00637	14	104330432	C	A	A	1.16842	0.105877	0.949461	1.43788	0.141522	0.938441	1	715	115536	-0.057002	2.1916e-06	B2_trans	INTERGENIC_VARIANT	AFR
425.2	Secondary/extrinsic cardiomyopathies	circulatory system	rs55654108	PDCL3P4	3	101425703	A	G	G	1.09442	0.0613705	0.970387	1.2343	0.141524	0.938441	1	1181	114787	-0.05662	1.0636e-06	B2_trans	INTERGENIC_VARIANT	AFR
741.4	Joint effusions	musculoskeletal	rs581342	LMNA	1	156095466	T	C	C	1.03821	0.0255058	0.987584	1.09143	0.141528	0.938441	1	6931	106265	0.090245	2.6355e-07	B2_trans	CODING_TRANSCRIPT_INTRON_VARIANT	AFR
716	Other arthropathies	musculoskeletal	rs11234800	ME3	11	86479407	G	C	C	0.94152	0.0409904	0.868837	1.02028	0.141534	0.938441	1	12569	90246	-0.077173	3.0702e-06	B2_trans	INTERGENIC_VARIANT	AFR
729.1	Rheumatism, unspecified and fibrositis	musculoskeletal	rs111837807	CCHCR1	6	31121232	T	C	C	1.23792	0.145185	0.931349	1.64541	0.141536	0.938441	1	401	115857	0.20363	2.152e-11	A2_Trans,B2_trans	CODING_TRANSCRIPT_INTRON_VARIANT	AFR
367.8	Hypermetropia	sense organs	rs35154152	THBS3	1	155172725	T	C	C	0.97833	0.0149032	0.950166	1.00733	0.14155	0.938441	1	13485	87801	-0.20528	2.3574e-11	A2_Trans	SYNONYMOUS_VARIANT	AFR
296.22	Major depressive disorder	mental disorders	rs117169628	SLC22A31	16	89262657	G	A	A	1.04442	0.0295653	0.985618	1.10673	0.141568	0.938441	1	8435	62587	0.081201	5.77e-07	B2_trans	SYNONYMOUS_VARIANT	AFR
286.7	Other and unspecified coagulation defects	hematopoietic	rs10774671	OAS1	12	113357193	G	A	A	1.06992	0.0459792	0.977719	1.17082	0.141593	0.938441	1	1246	114439	0.12569	3.6032e-11	A2_Trans	SPLICE_ACCEPTOR_VARIANT	AFR
250.22	Type 2 diabetes with renal manifestations	endocrine/metabolic	rs12809318	FBRSL1	12	133140840	T	C	C	0.972071	0.0192713	0.93604	1.00949	0.141598	0.938441	1	3830	104538	-0.062781	9.5289e-09	B2_trans	CODING_TRANSCRIPT_INTRON_VARIANT	AFR
172.2	Other non-epithelial cancer of skin	neoplasms	rs55654108	PDCL3P4	3	101425703	A	G	G	0.904874	0.0680061	0.791957	1.03389	0.1416	0.938441	1	927	115122	-0.05662	1.0636e-06	B2_trans	INTERGENIC_VARIANT	AFR
442	Other aneurysm	circulatory system	rs2924480	ELF5	11	34529831	T	C	C	1.05339	0.035389	0.982805	1.12905	0.141606	0.938441	1	2108	111488	-0.11648	2.817e-07	A2_Trans	CODING_TRANSCRIPT_INTRON_VARIANT	AFR
285.2	Anemia of chronic disease	hematopoietic	rs72655853	SBSPON	8	73985608	A	G	G	1.11415	0.0735421	0.964596	1.2869	0.141609	0.938441	1	4118	106066	0.22523	8.3915e-07	A2_Trans	CODING_TRANSCRIPT_INTRON_VARIANT	AFR
440.9	Atherosclerosis of aorta	circulatory system	rs622568	SEC61G	7	54647894	A	C	C	0.870905	0.0940411	0.724307	1.04717	0.141614	0.938441	1	1531	114883	0.11965	2.6006e-06	A2_Trans	INTERGENIC_VARIANT	AFR
333.1	Essential tremor	neurological	rs72711165	TMEM65	8	125336564	T	C	C	1.16924	0.106379	0.949192	1.4403	0.141619	0.938441	1	1032	114325	0.18279	6.0907e-07	B2_trans	CODING_TRANSCRIPT_INTRON_VARIANT	AFR
505	Other pulmonary inflamation or edema	respiratory	rs2277732	DPP9	19	4723670	C	A	A	1.16376	0.103187	0.95067	1.42461	0.141643	0.938441	1	1102	115137	0.11697	6.1912e-22	B2_trans,A2_Trans	FIVE_PRIME_UTR_INTRON_VARIANT	AFR
377	Disorders of optic nerve and visual pathways	sense organs	rs12809318	FBRSL1	12	133140840	T	C	C	1.04328	0.028827	0.985966	1.10392	0.141653	0.938441	1	3634	109502	-0.062781	9.5289e-09	B2_trans	CODING_TRANSCRIPT_INTRON_VARIANT	AFR
729	Other disorders of soft tissues	musculoskeletal	rs11085727	TYK2	19	10466123	C	T	T	1.08566	0.0559246	0.97295	1.21143	0.141664	0.938441	1	4845	110261	0.17253	2.3333e-18	A2_Trans,B2_trans	CODING_TRANSCRIPT_INTRON_VARIANT	AFR
967	Adverse effects of sedatives or other central nervous system depressants and anesthetics	injuries & poisonings	rs111837807	CCHCR1	6	31121232	T	C	C	0.695358	0.247235	0.428313	1.1289	0.14168	0.938441	1	753	115684	0.20363	2.152e-11	A2_Trans,B2_trans	CODING_TRANSCRIPT_INTRON_VARIANT	AFR
915	NA	NA	rs721917	SFTPD	10	81706324	A	G	G	0.965945	0.0235778	0.922323	1.01163	0.141684	0.938441	1	9058	103731	0.055247	2.0819e-07	B2_trans	SYNONYMOUS_VARIANT	AFR
306.9	Tension headache	mental disorders	rs1250993	LOC101929525	10	81399565	C	G	G	0.910677	0.0636736	0.803832	1.03172	0.141703	0.938441	1	2058	113877	0.12403	5.3767e-08	A2_Trans	INTERGENIC_VARIANT	AFR
227.1	Benign neoplasm of adrenal gland	neoplasms	rs9501257	HLA-DPB1	6	33055355	A	G	G	1.07171	0.0471273	0.977149	1.17541	0.14171	0.938441	1	634	115095	0.17269	4.1339e-08	A2_Trans	THREE_PRIME_UTR_EXON_VARIANT	AFR
604.1	Redundant prepuce and phimosis/BXO	genitourinary	rs10086829	COL14A1	8	121149129	G	A	A	0.919113	0.0574013	0.821313	1.02856	0.141718	0.938441	1	897	114452	-0.097352	3.8599e-06	A2_Trans	FIVE_PRIME_UTR_INTRON_VARIANT	AFR
603	Other disorders of testis	genitourinary	rs35705950	MUC5B	11	1241221	G	T	T	1.15801	0.0998441	0.952195	1.40832	0.141741	0.938441	1	2019	112498	-0.11177	1.2224e-08	B2_trans,A2_Trans	UPSTREAM_GENE_VARIANT	AFR
964.1	Anticoagulants causing adverse effects	injuries & poisonings	rs111783124	LOC101928126	21	35362848	G	A	A	1.45664	0.255991	0.881969	2.40576	0.141744	0.938441	1	614	115841	0.13532	2.1558e-07	A2_Trans	INTERGENIC_VARIANT	AFR
427.7	Tachycardia NOS	circulatory system	rs10774671	OAS1	12	113357193	G	A	A	1.03373	0.0225766	0.988984	1.0805	0.141748	0.938441	1	7236	105190	0.12569	3.6032e-11	A2_Trans	SPLICE_ACCEPTOR_VARIANT	AFR
800.1	Fracture of neck of femur	injuries & poisonings	rs1878527	ANKRD30BL	2	133056313	T	C	C	0.890373	0.0790328	0.762604	1.03955	0.141777	0.938441	1	330	115821	-0.077457	2.0215e-06	B2_trans	INTERGENIC_VARIANT	AFR
626	Disorders of menstruation and other abnormal bleeding from female genital tract	genitourinary	rs12660421	FOXP4-AS1	6	41488378	G	A	A	1.08129	0.053195	0.97423	1.20011	0.141787	0.938441	1	1797	109350	0.35506	1.1424e-09	A2_Trans	DOWNSTREAM_GENE_VARIANT	AFR
480.1	Bacterial pneumonia	respiratory	rs35154152	THBS3	1	155172725	T	C	C	1.05325	0.0353134	0.982817	1.12873	0.14179	0.938441	1	3135	111321	-0.20528	2.3574e-11	A2_Trans	SYNONYMOUS_VARIANT	AFR
351	Other peripheral nerve disorders	neurological	rs7579014	BCL11A	2	60707894	G	A	A	0.98251	0.012011	0.95965	1.00591	0.141807	0.938441	1	10402	85274	-0.05629	1.2614e-06	B2_trans	CODING_TRANSCRIPT_INTRON_VARIANT	AFR
946	Anaphylactic shock NOS	injuries & poisonings	rs2284028	NCF4	22	37265172	A	C	C	1.0716	0.0470729	0.977158	1.17517	0.141808	0.938441	1	1853	113531	0.31271	4.1737e-06	A2_Trans	CODING_TRANSCRIPT_INTRON_VARIANT	AFR
365	Glaucoma	sense organs	rs11234800	ME3	11	86479407	G	C	C	0.957302	0.0297029	0.903163	1.01469	0.141811	0.938441	1	6334	75052	-0.077173	3.0702e-06	B2_trans	INTERGENIC_VARIANT	AFR
158	Neoplasm of unspecified nature of digestive system	neoplasms	rs8052423	SLC22A31	16	89269178	G	T	T	1.1092	0.0705492	0.965954	1.27368	0.141839	0.938441	1	1189	114872	0.13037	1.0019e-06	A2_Trans	UPSTREAM_GENE_VARIANT	AFR
189.12	Malignant neoplasm of renal pelvis	neoplasms	rs55654108	PDCL3P4	3	101425703	A	G	G	0.849316	0.111183	0.683016	1.05611	0.141842	0.938441	1	299	116134	-0.05662	1.0636e-06	B2_trans	INTERGENIC_VARIANT	AFR
743.9	Osteopenia or other disorder of bone and cartilage	musculoskeletal	rs72655853	SBSPON	8	73985608	A	G	G	0.845298	0.114412	0.675494	1.05779	0.141846	0.938441	1	3549	109988	0.22523	8.3915e-07	A2_Trans	CODING_TRANSCRIPT_INTRON_VARIANT	AFR
964	Poisoning by agents primarily affecting blood constituents	injuries & poisonings	rs7089827	TFAM	10	60157611	C	T	T	1.15915	0.100541	0.951829	1.41163	0.141855	0.938441	1	692	115737	-0.14471	2.0338e-06	A2_Trans	THREE_PRIME_UTR_EXON_VARIANT	AFR
427.11	Paroxysmal supraventricular tachycardia	circulatory system	rs111837807	CCHCR1	6	31121232	T	C	C	0.879002	0.087798	0.740042	1.04406	0.141856	0.938441	1	1542	113602	0.20363	2.152e-11	A2_Trans,B2_trans	CODING_TRANSCRIPT_INTRON_VARIANT	AFR
586.2	Cyst of kidney, acquired	genitourinary	rs13050728	IFNAR2	21	34615210	T	C	C	1.05086	0.0337747	0.983552	1.12278	0.141857	0.938441	1	3772	110036	-0.10657	4.0686e-21	B2_trans,A2_Trans	CODING_TRANSCRIPT_INTRON_VARIANT	AFR
350	Abnormal movement	neurological	rs3746539	PTPRT	20	40702071	G	A	A	0.978633	0.014704	0.950832	1.00725	0.14186	0.938441	1	13720	83426	0.05405	1.7723e-06	B2_trans	THREE_PRIME_UTR_EXON_VARIANT	AFR
980	Encounter for long-term (current) use of antibiotics	infectious diseases	rs9497053	UTRN	6	145026256	G	A	A	1.11084	0.0715613	0.965468	1.2781	0.141864	0.938441	1	717	115519	-0.064841	1.0064e-06	B2_trans	CODING_TRANSCRIPT_INTRON_VARIANT	AFR
496	Chronic airway obstruction	respiratory	rs35508621	LZTFL1	3	45880481	T	C	C	0.925129	0.0529827	0.83388	1.02636	0.141882	0.938441	1	8711	89005	0.38931	6.0917e-89	B2_trans	CODING_TRANSCRIPT_INTRON_VARIANT	AFR
429.2	Abnormal function study of cardiovascular system	circulatory system	rs7605877	FOXI3	2	88559025	T	C	C	0.939338	0.0426061	0.864083	1.02115	0.141887	0.938441	1	3579	111890	-0.071053	3.3369e-06	B2_trans	INTERGENIC_VARIANT	AFR
739	Contracture of joint	musculoskeletal	rs9497053	UTRN	6	145026256	G	A	A	0.923177	0.0544217	0.829776	1.02709	0.141888	0.938441	1	1106	114799	-0.064841	1.0064e-06	B2_trans	CODING_TRANSCRIPT_INTRON_VARIANT	AFR
415.21	Primary pulmonary hypertension	circulatory system	rs10774671	OAS1	12	113357193	G	A	A	1.09602	0.0624235	0.969804	1.23867	0.141891	0.938441	1	877	115262	0.12569	3.6032e-11	A2_Trans	SPLICE_ACCEPTOR_VARIANT	AFR
915	NA	NA	rs10129899	LINC00637	14	104330432	C	A	A	0.952354	0.0332397	0.892287	1.01646	0.141915	0.938441	1	9058	103731	-0.057002	2.1916e-06	B2_trans	INTERGENIC_VARIANT	AFR
564.8	NA	NA	rs60305836	CDH8	16	61709381	A	C	C	0.93792	0.0436396	0.861033	1.02167	0.141935	0.938441	1	4454	110466	0.086719	1.1846e-06	B2_trans	CODING_TRANSCRIPT_INTRON_VARIANT	AFR
498	Acute bronchospasm	respiratory	rs67959919	LZTFL1	3	45871908	G	A	A	0.353936	0.707255	0.0884927	1.4156	0.141955	0.938441	1	1244	115207	0.59355	1.6043e-80	A2_Trans	CODING_TRANSCRIPT_INTRON_VARIANT	AFR
306	Other mental disorder	mental disorders	rs4830964	.	23	15515319	C	G	G	1.01966	0.0132603	0.993505	1.04651	0.141958	0.938441	1	14529	89867	0.046578	2.9701e-06	B2_trans	SEQUENCE_VARIANT	AFR
526.5	Inflammatory conditions of jaw	digestive	rs35705950	MUC5B	11	1241221	G	T	T	0.515708	0.450954	0.213084	1.24812	0.141975	0.938441	1	999	115454	-0.11177	1.2224e-08	B2_trans,A2_Trans	UPSTREAM_GENE_VARIANT	AFR
300.8	Acute reaction to stress	mental disorders	rs1878527	ANKRD30BL	2	133056313	T	C	C	1.07873	0.05161	0.97495	1.19356	0.141991	0.938441	1	3103	112246	-0.077457	2.0215e-06	B2_trans	INTERGENIC_VARIANT	AFR
528	Diseases of the oral soft tissues, excluding lesions specific for gingiva and tongue	digestive	rs7671107	LOC101929161	4	25449225	G	A	A	0.960555	0.0274068	0.910318	1.01356	0.141992	0.938441	1	6656	106440	-0.064456	1.0803e-06	B2_trans	INTERGENIC_VARIANT	AFR
796	Elevated prostate specific antigen [PSA]	genitourinary	rs7605877	FOXI3	2	88559025	T	C	C	1.0193	0.0130183	0.993621	1.04564	0.141994	0.938441	1	3988	95674	-0.071053	3.3369e-06	B2_trans	INTERGENIC_VARIANT	AFR
368.3	Anisometropia	sense organs	rs1878527	ANKRD30BL	2	133056313	T	C	C	0.898277	0.0730568	0.778438	1.03656	0.141995	0.938441	1	1504	114559	-0.077457	2.0215e-06	B2_trans	INTERGENIC_VARIANT	AFR
618.1	Prolapse of vaginal walls	genitourinary	rs55654108	PDCL3P4	3	101425703	A	G	G	1.15834	0.100101	0.951983	1.40943	0.142	0.938441	1	300	116106	-0.05662	1.0636e-06	B2_trans	INTERGENIC_VARIANT	AFR
599.7	Urethral discharge	genitourinary	rs2924480	ELF5	11	34529831	T	C	C	0.847531	0.11266	0.679609	1.05694	0.142002	0.938441	1	1016	115377	-0.11648	2.817e-07	A2_Trans	CODING_TRANSCRIPT_INTRON_VARIANT	AFR
272.11	Hypercholesterolemia	endocrine/metabolic	rs117169628	SLC22A31	16	89262657	G	A	A	0.942041	0.0406621	0.869878	1.02019	0.142009	0.938441	1	8542	91649	0.081201	5.77e-07	B2_trans	SYNONYMOUS_VARIANT	AFR
195.1	Malignant neoplasm, other	neoplasms	rs1453205	LOC101928196	2	19901073	C	T	T	0.927224	0.0514596	0.838266	1.02562	0.14201	0.938441	1	1289	114526	0.096992	3.6368e-06	A2_Trans	INTERGENIC_VARIANT	AFR
174	Breast cancer	neoplasms	rs7089827	TFAM	10	60157611	C	T	T	0.923209	0.054419	0.82981	1.02712	0.142042	0.938441	1	403	115323	-0.14471	2.0338e-06	A2_Trans	THREE_PRIME_UTR_EXON_VARIANT	AFR
458.2	Iatrogenic hypotension	circulatory system	rs12567716	FOXD2	1	48197570	T	C	C	0.782715	0.16686	0.564381	1.08551	0.142046	0.938441	1	1738	114475	-0.090753	1.4878e-06	B2_trans	INTERGENIC_VARIANT	AFR
214.1	Lipoma of skin and subcutaneous tissue	neoplasms	rs117169628	SLC22A31	16	89262657	G	A	A	1.13679	0.0873207	0.957968	1.34898	0.142048	0.938441	1	3053	110946	0.081201	5.77e-07	B2_trans	SYNONYMOUS_VARIANT	AFR
368.2	Diplopia and disorders of binocular vision	sense organs	rs34488998	NKAIN3	8	63408372	G	A	A	0.66256	0.280377	0.382444	1.14784	0.142056	0.938441	1	1914	113440	0.1355	3.4644e-06	B2_trans	CODING_TRANSCRIPT_INTRON_VARIANT	AFR
353	Nerve root and plexus disorders	neurological	rs7960611	CLEC1A	12	10230416	G	A	A	0.942309	0.040474	0.870446	1.0201	0.142061	0.938441	1	2828	112041	-0.1584	3.3086e-07	A2_Trans	CODING_TRANSCRIPT_INTRON_VARIANT	AFR
420.3	Endocarditis	circulatory system	rs55654108	PDCL3P4	3	101425703	A	G	G	0.908818	0.0651234	0.799914	1.03255	0.142064	0.938441	1	1115	114877	-0.05662	1.0636e-06	B2_trans	INTERGENIC_VARIANT	AFR
742.9	Other derangement of joint	musculoskeletal	rs4830964	.	23	15515319	C	G	G	1.04904	0.0326104	0.984089	1.11828	0.142065	0.938441	1	3920	110810	0.046578	2.9701e-06	B2_trans	SEQUENCE_VARIANT	AFR
386.9	Dizziness and giddiness (Light-headedness and vertigo)	sense organs	rs2284028	NCF4	22	37265172	A	C	C	0.976335	0.0163128	0.945613	1.00806	0.142067	0.938441	1	13668	89915	0.31271	4.1737e-06	A2_Trans	CODING_TRANSCRIPT_INTRON_VARIANT	AFR
295.2	Paranoid disorders	mental disorders	rs10129899	LINC00637	14	104330432	C	A	A	1.09659	0.0628073	0.969581	1.24024	0.14207	0.938441	1	1382	114124	-0.057002	2.1916e-06	B2_trans	INTERGENIC_VARIANT	AFR
272.1	Hyperlipidemia	endocrine/metabolic	rs7605877	FOXI3	2	88559025	T	C	C	1.01568	0.0105974	0.994801	1.037	0.142074	0.938441	1	7867	32782	-0.071053	3.3369e-06	B2_trans	INTERGENIC_VARIANT	AFR
151	Cancer of stomach	neoplasms	rs9268576	HLA-DRA	6	32395641	T	C	C	0.839963	0.11879	0.665497	1.06017	0.142074	0.938441	1	183	116056	0.095134	9.9752e-07	B2_trans	INTERGENIC_VARIANT	AFR
782.3	Edema	symptoms	rs2277732	DPP9	19	4723670	C	A	A	1.02881	0.0193462	0.990529	1.06857	0.142083	0.938441	1	12530	87634	0.11697	6.1912e-22	B2_trans,A2_Trans	FIVE_PRIME_UTR_INTRON_VARIANT	AFR
771.2	Cramp of limb	symptoms	rs505922	ABO	9	136149229	T	C	C	1.06857	0.0451754	0.978022	1.1675	0.142095	0.938441	1	2996	112615	-0.099884	2.0889e-20	B2_trans	CODING_TRANSCRIPT_INTRON_VARIANT	AFR
525	Other diseases of the teeth and supporting structures	digestive	rs7579014	BCL11A	2	60707894	G	A	A	0.985178	0.0101721	0.965731	1.00502	0.142107	0.938441	1	11099	69706	-0.05629	1.2614e-06	B2_trans	CODING_TRANSCRIPT_INTRON_VARIANT	AFR
331.1	Hydrocephalus	neurological	rs505922	ABO	9	136149229	T	C	C	0.854408	0.107187	0.692513	1.05415	0.142114	0.938441	1	160	116311	-0.099884	2.0889e-20	B2_trans	CODING_TRANSCRIPT_INTRON_VARIANT	AFR
714	Rheumatoid arthritis and other inflammatory polyarthropathies	musculoskeletal	rs13179014	SPEF2	5	35693227	A	C	C	0.947853	0.0364835	0.882442	1.01811	0.14212	0.938441	1	2426	111197	-0.061249	6.1057e-07	B2_trans	CODING_TRANSCRIPT_INTRON_VARIANT	AFR
173	Neoplasm of uncertain behavior of skin	neoplasms	rs35508621	LZTFL1	3	45880481	T	C	C	1.23914	0.146073	0.930646	1.64991	0.14213	0.938441	1	5199	109936	0.38931	6.0917e-89	B2_trans	CODING_TRANSCRIPT_INTRON_VARIANT	AFR
450	Noninfectious disorders of lymphatic channels	circulatory system	rs35154152	THBS3	1	155172725	T	C	C	0.92615	0.0522649	0.835975	1.02605	0.142136	0.938441	1	1126	114474	-0.20528	2.3574e-11	A2_Trans	SYNONYMOUS_VARIANT	AFR
681.2	Cellulitis and abscess of face/neck	dermatologic	rs62200027	CASC20	20	6469515	G	A	A	0.907225	0.066333	0.796621	1.03318	0.142152	0.938441	1	2427	113089	-0.053006	3.3456e-06	B2_trans,A2_Trans	NON_CODING_TRANSCRIPT_INTRON_VARIANT	AFR
312	Conduct disorders	mental disorders	rs55654108	PDCL3P4	3	101425703	A	G	G	0.949542	0.0352745	0.886112	1.01751	0.142161	0.938441	1	1602	112771	-0.05662	1.0636e-06	B2_trans	INTERGENIC_VARIANT	AFR
751.2	Congenital anomalies of urinary system	congenital anomalies	rs12660421	FOXP4-AS1	6	41488378	G	A	A	1.104	0.0674098	0.967367	1.25994	0.142163	0.938441	1	2307	112627	0.35506	1.1424e-09	A2_Trans	DOWNSTREAM_GENE_VARIANT	AFR
480.11	Pneumococcal pneumonia	respiratory	rs9896243	NSF	17	44826056	C	G	G	0.838583	0.119939	0.662909	1.06081	0.14217	0.938441	1	1086	115203	-0.13155	3.2234e-08	A2_Trans	CODING_TRANSCRIPT_INTRON_VARIANT	AFR
447	Other disorders of arteries and arterioles	circulatory system	rs111837807	CCHCR1	6	31121232	T	C	C	0.856459	0.105572	0.696375	1.05334	0.142183	0.938441	1	2150	113442	0.20363	2.152e-11	A2_Trans,B2_trans	CODING_TRANSCRIPT_INTRON_VARIANT	AFR
348	Other conditions of brain	neurological	rs35705950	MUC5B	11	1241221	G	T	T	1.15664	0.0991506	0.952362	1.40474	0.142191	0.938441	1	2330	112143	-0.11177	1.2224e-08	B2_trans,A2_Trans	UPSTREAM_GENE_VARIANT	AFR
691	Congenital anomalies of skin	dermatologic	rs7560588	BCL11A	2	60727416	G	A	A	0.893536	0.0767	0.76882	1.03848	0.142199	0.938441	1	1577	114168	-0.12371	2.3396e-07	A2_Trans	CODING_TRANSCRIPT_INTRON_VARIANT	AFR
475.9	Postnasal drip	respiratory	rs12809318	FBRSL1	12	133140840	T	C	C	1.15171	0.0962442	0.95372	1.39081	0.142207	0.938441	1	1422	114930	-0.062781	9.5289e-09	B2_trans	CODING_TRANSCRIPT_INTRON_VARIANT	AFR
751.1	Congenital anomalies of genital organs	congenital anomalies	rs7960611	CLEC1A	12	10230416	G	A	A	0.879922	0.0871642	0.741737	1.04385	0.142213	0.938441	1	1239	115058	-0.1584	3.3086e-07	A2_Trans	CODING_TRANSCRIPT_INTRON_VARIANT	AFR
618	Genital prolapse	genitourinary	rs4830964	.	23	15515319	C	G	G	0.877739	0.0888593	0.737443	1.04473	0.142226	0.938441	1	419	115824	0.046578	2.9701e-06	B2_trans	SEQUENCE_VARIANT	AFR
526.41	Temporomandibular joint disorder, unspecified	digestive	rs1405655	NR1H2	19	50882619	T	C	C	1.06343	0.0419089	0.979573	1.15447	0.142242	0.938441	1	2381	113029	0.075181	1.1208e-11	B2_trans,A2_Trans	CODING_TRANSCRIPT_INTRON_VARIANT	AFR
798	Malaise and fatigue	symptoms	rs11234800	ME3	11	86479407	G	C	C	0.943208	0.0398428	0.872355	1.01982	0.142243	0.938441	1	14733	87215	-0.077173	3.0702e-06	B2_trans	INTERGENIC_VARIANT	AFR
244.4	Hypothyroidism NOS	endocrine/metabolic	rs55654108	PDCL3P4	3	101425703	A	G	G	0.968854	0.0215617	0.928764	1.01068	0.142251	0.938441	1	1931	108302	-0.05662	1.0636e-06	B2_trans	INTERGENIC_VARIANT	AFR
362.3	Other nondiabetic retinopathy	sense organs	rs12567716	FOXD2	1	48197570	T	C	C	1.06517	0.0430256	0.979032	1.15889	0.142257	0.938441	1	6054	104885	-0.090753	1.4878e-06	B2_trans	INTERGENIC_VARIANT	AFR
430.3	Subdural hemorrhage	circulatory system	rs6869036	MGAT1	5	180223327	C	T	T	0.731645	0.21293	0.482008	1.11057	0.142259	0.938441	1	240	115963	0.25536	1.7578e-06	A2_Trans	FIVE_PRIME_UTR_INTRON_VARIANT	AFR
740.1	Osteoarthritis; localized	musculoskeletal	rs111783124	LOC101928126	21	35362848	G	A	A	0.955788	0.0308162	0.899769	1.0153	0.142275	0.938441	1	12184	74342	0.13532	2.1558e-07	A2_Trans	INTERGENIC_VARIANT	AFR
070.2	Viral hepatitis B	infectious diseases	rs3746539	PTPRT	20	40702071	G	A	A	1.06704	0.0442229	0.978452	1.16366	0.142276	0.938441	1	1376	113518	0.05405	1.7723e-06	B2_trans	THREE_PRIME_UTR_EXON_VARIANT	AFR
800.3	Fracture of tibia and fibula	injuries & poisonings	rs35154152	THBS3	1	155172725	T	C	C	1.06904	0.0455015	0.977834	1.16876	0.142288	0.938441	1	903	114459	-0.20528	2.3574e-11	A2_Trans	SYNONYMOUS_VARIANT	AFR
290.2	Delirium due to conditions classified elsewhere	mental disorders	rs67959919	LZTFL1	3	45871908	G	A	A	1.25907	0.157004	0.925567	1.71274	0.142293	0.938441	1	1877	113556	0.59355	1.6043e-80	A2_Trans	CODING_TRANSCRIPT_INTRON_VARIANT	AFR
296.2	Depression	mental disorders	rs60305836	CDH8	16	61709381	A	C	C	0.983844	0.0111008	0.96267	1.00548	0.142306	0.938441	1	8221	50332	0.086719	1.1846e-06	B2_trans	CODING_TRANSCRIPT_INTRON_VARIANT	AFR
211	Benign neoplasm of other parts of digestive system	neoplasms	rs13179014	SPEF2	5	35693227	A	C	C	0.90643	0.0669576	0.79495	1.03354	0.142316	0.938441	1	1924	113829	-0.061249	6.1057e-07	B2_trans	CODING_TRANSCRIPT_INTRON_VARIANT	AFR
738	Other acquired musculoskeletal deformity	musculoskeletal	rs55654108	PDCL3P4	3	101425703	A	G	G	0.944027	0.0392585	0.874113	1.01953	0.14232	0.938441	1	3147	111666	-0.05662	1.0636e-06	B2_trans	INTERGENIC_VARIANT	AFR
870	Open wounds of head; neck; and trunk	injuries & poisonings	rs505922	ABO	9	136149229	T	C	C	1.03792	0.025369	0.987576	1.09083	0.142329	0.938441	1	6232	106977	-0.099884	2.0889e-20	B2_trans	CODING_TRANSCRIPT_INTRON_VARIANT	AFR
465	Acute upper respiratory infections of multiple or unspecified sites	respiratory	rs622568	SEC61G	7	54647894	A	C	C	1.01577	0.0106674	0.994755	1.03723	0.142371	0.938441	1	21636	67109	0.11965	2.6006e-06	A2_Trans	INTERGENIC_VARIANT	AFR
622.1	Polyp of corpus uteri	genitourinary	rs467843	TRAPPC13	5	64945715	A	G	G	0.862472	0.100856	0.707777	1.05098	0.142385	0.938441	1	273	116187	-0.089724	1.7259e-06	A2_Trans	CODING_TRANSCRIPT_INTRON_VARIANT	AFR
1019	NA	NA	rs10086829	COL14A1	8	121149129	G	A	A	0.96965	0.0210095	0.930533	1.01041	0.142385	0.938441	1	12333	93192	-0.097352	3.8599e-06	A2_Trans	FIVE_PRIME_UTR_INTRON_VARIANT	AFR
251.1	Hypoglycemia	endocrine/metabolic	rs495828	ABO	9	136154867	G	T	T	1.07125	0.046921	0.977128	1.17444	0.142416	0.938441	1	3405	111360	-0.13432	6.5649e-10	A2_Trans	UPSTREAM_GENE_VARIANT	AFR
726	Peripheral enthesopathies and allied syndromes	musculoskeletal	rs1405655	NR1H2	19	50882619	T	C	C	1.01539	0.0104152	0.994876	1.03633	0.142438	0.938441	1	15541	72413	0.075181	1.1208e-11	B2_trans,A2_Trans	CODING_TRANSCRIPT_INTRON_VARIANT	AFR
723	Other disorders of cervical region	musculoskeletal	rs72655853	SBSPON	8	73985608	A	G	G	0.680215	0.262722	0.406459	1.13835	0.142445	0.938441	1	1829	114114	0.22523	8.3915e-07	A2_Trans	CODING_TRANSCRIPT_INTRON_VARIANT	AFR
284	Aplastic anemia	hematopoietic	rs76423999	SLC12A7	5	1098067	T	A	A	1.13538	0.0865672	0.958201	1.34533	0.142449	0.938441	1	1238	114264	0.18412	3.8813e-07	A2_Trans	CODING_TRANSCRIPT_INTRON_VARIANT	AFR
700	Corns and callosities	dermatologic	rs13050728	IFNAR2	21	34615210	T	C	C	1.02521	0.016974	0.991663	1.05989	0.142454	0.938441	1	7221	96961	-0.10657	4.0686e-21	B2_trans,A2_Trans	CODING_TRANSCRIPT_INTRON_VARIANT	AFR
427.22	Atrial flutter	circulatory system	rs495828	ABO	9	136154867	G	T	T	1.05626	0.0373203	0.981756	1.13642	0.142485	0.938441	1	1540	112060	-0.13432	6.5649e-10	A2_Trans	UPSTREAM_GENE_VARIANT	AFR
292.5	Transient alteration of awareness	mental disorders	rs505922	ABO	9	136149229	T	C	C	0.888435	0.0806594	0.758522	1.0406	0.142488	0.938441	1	1203	115119	-0.099884	2.0889e-20	B2_trans	CODING_TRANSCRIPT_INTRON_VARIANT	AFR
367.4	NA	NA	rs4830964	.	23	15515319	C	G	G	0.985728	0.00980205	0.966971	1.00485	0.142507	0.938441	1	18275	41412	0.046578	2.9701e-06	B2_trans	SEQUENCE_VARIANT	AFR
274.1	Gout	endocrine/metabolic	rs77534576	DLX4	17	47940666	C	T	T	0.861204	0.101891	0.705303	1.05156	0.14251	0.938441	1	3466	100132	0.20794	1.7585e-10	B2_trans	INTERGENIC_VARIANT	AFR
681.1	Cellulitis and abscess of fingers/toes	dermatologic	rs12660421	FOXP4-AS1	6	41488378	G	A	A	0.915618	0.0601128	0.813854	1.03011	0.142512	0.938441	1	4476	109690	0.35506	1.1424e-09	A2_Trans	DOWNSTREAM_GENE_VARIANT	AFR
078	Viral warts & HPV	infectious diseases	rs77534576	DLX4	17	47940666	C	T	T	1.24969	0.151995	0.927731	1.68337	0.142529	0.938441	1	4034	108769	0.20794	1.7585e-10	B2_trans	INTERGENIC_VARIANT	AFR
350.6	Disturbances of sensation of smell and taste	neurological	rs622568	SEC61G	7	54647894	A	C	C	0.894538	0.0759999	0.77074	1.03822	0.142534	0.938441	1	514	115767	0.11965	2.6006e-06	A2_Trans	INTERGENIC_VARIANT	AFR
427.4	Cardiac arrest and ventricular fibrillation	circulatory system	rs62200027	CASC20	20	6469515	G	A	A	1.11733	0.0756584	0.963345	1.29593	0.142545	0.938441	1	996	114901	-0.053006	3.3456e-06	B2_trans,A2_Trans	NON_CODING_TRANSCRIPT_INTRON_VARIANT	AFR
455	Hemorrhoids	circulatory system	rs7605877	FOXI3	2	88559025	T	C	C	1.01863	0.0125866	0.993806	1.04407	0.142564	0.938441	1	16916	82922	-0.071053	3.3369e-06	B2_trans	INTERGENIC_VARIANT	AFR
751.21	Cystic kidney disease	congenital anomalies	rs9367106	LOC100505711	6	41483390	G	C	C	1.10127	0.0657863	0.968045	1.25283	0.142567	0.938441	1	2119	112957	0.20225	3.4038e-11	B2_trans	INTERGENIC_VARIANT	AFR
362.27	Drusen (degenerative) of retina	sense organs	rs111837807	CCHCR1	6	31121232	T	C	C	0.875224	0.090893	0.732404	1.04589	0.14257	0.938441	1	1962	113279	0.20363	2.152e-11	A2_Trans,B2_trans	CODING_TRANSCRIPT_INTRON_VARIANT	AFR
807	Fracture of ribs	injuries & poisonings	rs9501257	HLA-DPB1	6	33055355	A	G	G	0.934641	0.0460987	0.853897	1.02302	0.142576	0.938441	1	1570	114091	0.17269	4.1339e-08	A2_Trans	THREE_PRIME_UTR_EXON_VARIANT	AFR
337.1	Peripheral autonomic neuropathy	neurological	rs732990	CIB4	2	26842146	C	G	G	0.949781	0.03514	0.886568	1.0175	0.142581	0.938441	1	3497	110982	0.056389	5.6358e-07	B2_trans	CODING_TRANSCRIPT_INTRON_VARIANT	AFR
375	Disorders of lacrimal system	sense organs	rs76423999	SLC12A7	5	1098067	T	A	A	1.18724	0.117061	0.943836	1.49342	0.142601	0.938441	1	950	115107	0.18412	3.8813e-07	A2_Trans	CODING_TRANSCRIPT_INTRON_VARIANT	AFR
580.31	Nephritis and nephropathy in diseases classified elsewhere	genitourinary	rs111837807	CCHCR1	6	31121232	T	C	C	1.15371	0.0975236	0.952982	1.39672	0.142608	0.938441	1	994	114700	0.20363	2.152e-11	A2_Trans,B2_trans	CODING_TRANSCRIPT_INTRON_VARIANT	AFR
590	Pyelonephritis	genitourinary	rs2284028	NCF4	22	37265172	A	C	C	1.09302	0.0606715	0.970478	1.23104	0.142634	0.938441	1	1232	114662	0.31271	4.1737e-06	A2_Trans	CODING_TRANSCRIPT_INTRON_VARIANT	AFR
270.3	Disorders of plasma protein metabolism	endocrine/metabolic	rs7671107	LOC101929161	4	25449225	G	A	A	0.94965	0.0352393	0.886274	1.01756	0.142643	0.938441	1	1426	113087	-0.064456	1.0803e-06	B2_trans	INTERGENIC_VARIANT	AFR
278.11	Morbid obesity	endocrine/metabolic	rs10086829	COL14A1	8	121149129	G	A	A	0.97189	0.0194494	0.935538	1.00965	0.14265	0.938441	1	5373	97825	-0.097352	3.8599e-06	A2_Trans	FIVE_PRIME_UTR_INTRON_VARIANT	AFR
585.31	Renal dialysis	genitourinary	rs12809318	FBRSL1	12	133140840	T	C	C	0.95296	0.0328668	0.893508	1.01637	0.142653	0.938441	1	440	113624	-0.062781	9.5289e-09	B2_trans	CODING_TRANSCRIPT_INTRON_VARIANT	AFR
1010.3	NA	NA	rs732990	CIB4	2	26842146	C	G	G	0.984365	0.0107507	0.96384	1.00533	0.142687	0.938441	1	21785	56370	0.056389	5.6358e-07	B2_trans	CODING_TRANSCRIPT_INTRON_VARIANT	AFR
297	Suicidal ideation or attempt	mental disorders	rs11702230	LOC101928126	21	35377591	C	T	T	1.08037	0.0527372	0.974277	1.19802	0.142696	0.938441	1	5371	102795	0.099731	3.223e-09	B2_trans	INTERGENIC_VARIANT	AFR
564	Functional digestive disorders	digestive	rs147812915	KAT7	17	47858295	C	T	T	1.15956	0.101	0.951311	1.4134	0.142714	0.938441	1	7748	102925	0.23438	1.0943e-07	A2_Trans	INTERGENIC_VARIANT	AFR
426.2	Atrioventricular [AV] block	circulatory system	rs7605877	FOXI3	2	88559025	T	C	C	1.0449	0.0299673	0.985298	1.10811	0.142725	0.938441	1	2533	111587	-0.071053	3.3369e-06	B2_trans	INTERGENIC_VARIANT	AFR
585.32	End stage renal disease	genitourinary	rs35705950	MUC5B	11	1241221	G	T	T	0.880704	0.0866701	0.743116	1.04377	0.142727	0.938441	1	825	112084	-0.11177	1.2224e-08	B2_trans,A2_Trans	UPSTREAM_GENE_VARIANT	AFR
250.42	Other abnormal glucose	endocrine/metabolic	rs9461128	TMEM14B	6	10753875	T	C	C	1.02485	0.0167495	0.991753	1.05905	0.142768	0.938441	1	11418	94836	0.13046	3.4269e-06	B2_trans	CODING_TRANSCRIPT_INTRON_VARIANT	AFR
638	NA	NA	rs1453205	LOC101928196	2	19901073	C	T	T	0.861658	0.101604	0.706073	1.05153	0.142793	0.938441	1	140	116295	0.096992	3.6368e-06	A2_Trans	INTERGENIC_VARIANT	AFR
216.1	Screening for malignant neoplasms of the skin	neoplasms	rs10086829	COL14A1	8	121149129	G	A	A	0.907442	0.066276	0.796902	1.03332	0.142793	0.938441	1	2601	113106	-0.097352	3.8599e-06	A2_Trans	FIVE_PRIME_UTR_INTRON_VARIANT	AFR
772.2	Spasm of muscle	symptoms	rs1405655	NR1H2	19	50882619	T	C	C	1.03535	0.0237063	0.988345	1.08459	0.142799	0.938441	1	8826	103812	0.075181	1.1208e-11	B2_trans,A2_Trans	CODING_TRANSCRIPT_INTRON_VARIANT	AFR
420.21	Acute pericarditis	circulatory system	rs9501257	HLA-DPB1	6	33055355	A	G	G	1.14992	0.0953227	0.953953	1.38613	0.142805	0.938441	1	325	116119	0.17269	4.1339e-08	A2_Trans	THREE_PRIME_UTR_EXON_VARIANT	AFR
972	Poisoning by agents primarily affecting the cardiovascular system	injuries & poisonings	rs12567716	FOXD2	1	48197570	T	C	C	0.779282	0.170181	0.55826	1.08781	0.142813	0.938441	1	1837	114380	-0.090753	1.4878e-06	B2_trans	INTERGENIC_VARIANT	AFR
260.1	Cachexia	endocrine/metabolic	rs61667602	CRHR1	17	43785349	T	C	C	1.20354	0.126428	0.939387	1.54197	0.142815	0.938441	1	792	115532	-0.093554	9.1279e-12	B2_trans	FIVE_PRIME_UTR_INTRON_VARIANT	AFR
195	Cancer, suspected or other	neoplasms	rs10086829	COL14A1	8	121149129	G	A	A	1.07029	0.0463541	0.977335	1.17208	0.142819	0.938441	1	2359	112098	-0.097352	3.8599e-06	A2_Trans	FIVE_PRIME_UTR_INTRON_VARIANT	AFR
275.51	Hypocalcemia	endocrine/metabolic	rs12660421	FOXP4-AS1	6	41488378	G	A	A	0.83918	0.11965	0.663757	1.06097	0.142822	0.938441	1	1170	114840	0.35506	1.1424e-09	A2_Trans	DOWNSTREAM_GENE_VARIANT	AFR
327.4	Insomnia	neurological	rs495828	ABO	9	136154867	G	T	T	1.02367	0.0159656	0.992133	1.05621	0.142843	0.938441	1	13165	82195	-0.13432	6.5649e-10	A2_Trans	UPSTREAM_GENE_VARIANT	AFR
300.3	Obsessive-compulsive disorders	mental disorders	rs35508621	LZTFL1	3	45880481	T	C	C	0.662259	0.281244	0.381621	1.14927	0.142847	0.938441	1	577	115381	0.38931	6.0917e-89	B2_trans	CODING_TRANSCRIPT_INTRON_VARIANT	AFR
567	Peritonitis and retroperitoneal infections	digestive	rs581342	LMNA	1	156095466	T	C	C	1.08441	0.0553045	0.973009	1.20856	0.142861	0.938441	1	1041	114908	0.090245	2.6355e-07	B2_trans	CODING_TRANSCRIPT_INTRON_VARIANT	AFR
362.9	Retinal edema	sense organs	rs11234800	ME3	11	86479407	G	C	C	0.848079	0.112463	0.680312	1.05722	0.142862	0.938441	1	1754	113167	-0.077173	3.0702e-06	B2_trans	INTERGENIC_VARIANT	AFR
525	Other diseases of the teeth and supporting structures	digestive	rs2924480	ELF5	11	34529831	T	C	C	1.01878	0.012696	0.993738	1.04445	0.142865	0.938441	1	11099	69706	-0.11648	2.817e-07	A2_Trans	CODING_TRANSCRIPT_INTRON_VARIANT	AFR
345.11	Generalized convulsive epilepsy	neurological	rs1878527	ANKRD30BL	2	133056313	T	C	C	1.14784	0.0941106	0.9545	1.38035	0.142882	0.938441	1	580	115689	-0.077457	2.0215e-06	B2_trans	INTERGENIC_VARIANT	AFR
172.2	Other non-epithelial cancer of skin	neoplasms	rs9268576	HLA-DRA	6	32395641	T	C	C	1.13776	0.0880921	0.957345	1.35219	0.142888	0.938441	1	927	115122	0.095134	9.9752e-07	B2_trans	INTERGENIC_VARIANT	AFR
601.4	Balanoposthitis	genitourinary	rs12660421	FOXP4-AS1	6	41488378	G	A	A	1.16349	0.103354	0.95014	1.42475	0.142894	0.938441	1	1319	114660	0.35506	1.1424e-09	A2_Trans	DOWNSTREAM_GENE_VARIANT	AFR
521.1	Dental caries	digestive	rs7671107	LOC101929161	4	25449225	G	A	A	0.984713	0.0105152	0.964626	1.00522	0.142913	0.938441	1	9914	71372	-0.064456	1.0803e-06	B2_trans	INTERGENIC_VARIANT	AFR
858	Complication of internal orthopedic device	injuries & poisonings	rs467843	TRAPPC13	5	64945715	A	G	G	1.05289	0.0351816	0.982737	1.12806	0.142919	0.938441	1	1374	113450	-0.089724	1.7259e-06	A2_Trans	CODING_TRANSCRIPT_INTRON_VARIANT	AFR
574.12	Cholelithiasis with other cholecystitis	digestive	rs9268576	HLA-DRA	6	32395641	T	C	C	0.851123	0.110037	0.686007	1.05598	0.142935	0.938441	1	884	115288	0.095134	9.9752e-07	B2_trans	INTERGENIC_VARIANT	AFR
288.11	Neutropenia	hematopoietic	rs67959919	LZTFL1	3	45871908	G	A	A	1.22128	0.136462	0.934668	1.59577	0.142961	0.938441	1	1606	113277	0.59355	1.6043e-80	A2_Trans	CODING_TRANSCRIPT_INTRON_VARIANT	AFR
420.21	Acute pericarditis	circulatory system	rs7089827	TFAM	10	60157611	C	T	T	1.16399	0.103665	0.949965	1.42622	0.142972	0.938441	1	325	116119	-0.14471	2.0338e-06	A2_Trans	THREE_PRIME_UTR_EXON_VARIANT	AFR
327.6	Circadian rhythm sleep disorder	neurological	rs147812915	KAT7	17	47858295	C	T	T	1.67489	0.352094	0.840007	3.33956	0.142976	0.938441	1	863	115467	0.23438	1.0943e-07	A2_Trans	INTERGENIC_VARIANT	AFR
261	Vitamin deficiency	endocrine/metabolic	rs60869999	MYO1C	17	1390948	A	T	T	0.977826	0.0153087	0.948922	1.00761	0.142981	0.938441	1	12425	74253	0.059541	2.9039e-06	B2_trans	CODING_TRANSCRIPT_INTRON_VARIANT	AFR
740.12	Osteoarthrosis, localized, secondary	musculoskeletal	rs55654108	PDCL3P4	3	101425703	A	G	G	1.04789	0.0319393	0.984306	1.11559	0.143007	0.938441	1	3464	110512	-0.05662	1.0636e-06	B2_trans	INTERGENIC_VARIANT	AFR
736.6	Unequal leg length (acquired)	musculoskeletal	rs9501257	HLA-DPB1	6	33055355	A	G	G	0.934444	0.0462929	0.853392	1.02319	0.143009	0.938441	1	1001	114673	0.17269	4.1339e-08	A2_Trans	THREE_PRIME_UTR_EXON_VARIANT	AFR
227	Benign neoplasm of other endocrine glands and related structures	neoplasms	rs60305836	CDH8	16	61709381	A	C	C	0.941974	0.0408131	0.869558	1.02042	0.14301	0.938441	1	986	113693	0.086719	1.1846e-06	B2_trans	CODING_TRANSCRIPT_INTRON_VARIANT	AFR
269	Proteinuria	endocrine/metabolic	rs35705950	MUC5B	11	1241221	G	T	T	0.888275	0.0808942	0.758037	1.04089	0.143044	0.938441	1	3633	108718	-0.11177	1.2224e-08	B2_trans,A2_Trans	UPSTREAM_GENE_VARIANT	AFR
614.51	Cervicitis and endocervicitis	genitourinary	rs72655853	SBSPON	8	73985608	A	G	G	1.61094	0.325584	0.851022	3.04941	0.143059	0.938441	1	814	115642	0.22523	8.3915e-07	A2_Trans	CODING_TRANSCRIPT_INTRON_VARIANT	AFR
172.1	Melanomas of skin, dx or hx	neoplasms	rs495828	ABO	9	136154867	G	T	T	1.21974	0.13564	0.934997	1.59119	0.143073	0.938441	1	367	116101	-0.13432	6.5649e-10	A2_Trans	UPSTREAM_GENE_VARIANT	AFR
728	Disorders of muscle, ligament, and fascia	musculoskeletal	rs13179014	SPEF2	5	35693227	A	C	C	0.862158	0.101282	0.706928	1.05147	0.143088	0.938441	1	900	115361	-0.061249	6.1057e-07	B2_trans	CODING_TRANSCRIPT_INTRON_VARIANT	AFR
300.8	Acute reaction to stress	mental disorders	rs72711165	TMEM65	8	125336564	T	C	C	0.837042	0.121474	0.659703	1.06205	0.143096	0.938441	1	3103	112246	0.18279	6.0907e-07	B2_trans	CODING_TRANSCRIPT_INTRON_VARIANT	AFR
732	Osteochondropathies	musculoskeletal	rs7089827	TFAM	10	60157611	C	T	T	0.873771	0.09215	0.729389	1.04673	0.143106	0.938441	1	599	115753	-0.14471	2.0338e-06	A2_Trans	THREE_PRIME_UTR_EXON_VARIANT	AFR
994.21	Septic shock	injuries & poisonings	rs60869999	MYO1C	17	1390948	A	T	T	0.86199	0.10142	0.7066	1.05155	0.143106	0.938441	1	829	115320	0.059541	2.9039e-06	B2_trans	CODING_TRANSCRIPT_INTRON_VARIANT	AFR
969	Poisoning by psychotropic agents	injuries & poisonings	rs9268576	HLA-DRA	6	32395641	T	C	C	0.888633	0.0806338	0.758729	1.04078	0.143114	0.938441	1	1343	114434	0.095134	9.9752e-07	B2_trans	INTERGENIC_VARIANT	AFR
302	Sexual and gender identity disorders	mental disorders	rs72711165	TMEM65	8	125336564	T	C	C	1.14601	0.0930809	0.954903	1.37537	0.143136	0.938441	1	2650	112296	0.18279	6.0907e-07	B2_trans	CODING_TRANSCRIPT_INTRON_VARIANT	AFR
766	Neuralgia, neuritis, and radiculitis NOS	symptoms	rs76423999	SLC12A7	5	1098067	T	A	A	1.07865	0.05171	0.974689	1.19371	0.143144	0.938441	1	5980	107204	0.18412	3.8813e-07	A2_Trans	CODING_TRANSCRIPT_INTRON_VARIANT	AFR
496.2	Chronic bronchitis	respiratory	rs7605877	FOXI3	2	88559025	T	C	C	0.968746	0.0216868	0.928432	1.01081	0.14315	0.938441	1	4675	107115	-0.071053	3.3369e-06	B2_trans	INTERGENIC_VARIANT	AFR
132	Infestation (lice, mites)	infectious diseases	rs9896243	NSF	17	44826056	C	G	G	1.16372	0.103553	0.949953	1.42558	0.143152	0.938441	1	1459	114800	-0.13155	3.2234e-08	A2_Trans	CODING_TRANSCRIPT_INTRON_VARIANT	AFR
257.1	Testicular hypofunction	endocrine/metabolic	rs9268576	HLA-DRA	6	32395641	T	C	C	0.945978	0.0379308	0.878201	1.01898	0.143155	0.938441	1	1763	110924	0.095134	9.9752e-07	B2_trans	INTERGENIC_VARIANT	AFR
378	Strabismus and other disorders of binocular eye movements	sense organs	rs72711165	TMEM65	8	125336564	T	C	C	1.11943	0.0770603	0.962505	1.30194	0.143183	0.938441	1	1999	112062	0.18279	6.0907e-07	B2_trans	CODING_TRANSCRIPT_INTRON_VARIANT	AFR
871	Open wounds of extremities	injuries & poisonings	rs76073397	MIR548H2	16	11386452	T	C	C	0.876933	0.0897008	0.735551	1.04549	0.143186	0.938441	1	7670	103796	0.14454	9.6663e-07	A2_Trans,B2_trans	INTERGENIC_VARIANT	AFR
798.1	Chronic fatigue syndrome	symptoms	rs34488998	NKAIN3	8	63408372	G	A	A	1.55266	0.300529	0.861522	2.79826	0.143196	0.938441	1	1522	114632	0.1355	3.4644e-06	B2_trans	CODING_TRANSCRIPT_INTRON_VARIANT	AFR
580	Nephritis; nephrosis; renal sclerosis	genitourinary	rs3746539	PTPRT	20	40702071	G	A	A	1.0562	0.0373505	0.981645	1.13642	0.143202	0.938441	1	2107	112096	0.05405	1.7723e-06	B2_trans	THREE_PRIME_UTR_EXON_VARIANT	AFR
281.9	Deficiency anemias	hematopoietic	rs72655853	SBSPON	8	73985608	A	G	G	0.719282	0.225084	0.462708	1.11813	0.14322	0.938441	1	1883	113842	0.22523	8.3915e-07	A2_Trans	CODING_TRANSCRIPT_INTRON_VARIANT	AFR
395	Heart valve disorders	circulatory system	rs72711165	TMEM65	8	125336564	T	C	C	1.08502	0.0557385	0.972728	1.21027	0.143224	0.938441	1	4707	106618	0.18279	6.0907e-07	B2_trans	CODING_TRANSCRIPT_INTRON_VARIANT	AFR
687.1	Rash and other nonspecific skin eruption	dermatologic	rs34488998	NKAIN3	8	63408372	G	A	A	0.877317	0.0894145	0.736287	1.04536	0.143244	0.938441	1	16284	89238	0.1355	3.4644e-06	B2_trans	CODING_TRANSCRIPT_INTRON_VARIANT	AFR
260.3	Adult failure to thrive	endocrine/metabolic	rs67579710	THBS3	1	155173527	G	A	A	0.919725	0.0571672	0.822237	1.02877	0.14325	0.938441	1	1019	114751	-0.10348	1.0252e-09	B2_trans	CODING_TRANSCRIPT_INTRON_VARIANT	AFR
259	Other endocrine disorders	endocrine/metabolic	rs61667602	CRHR1	17	43785349	T	C	C	1.22524	0.138778	0.933457	1.60824	0.143256	0.938441	1	923	115465	-0.093554	9.1279e-12	B2_trans	FIVE_PRIME_UTR_INTRON_VARIANT	AFR
295.2	Paranoid disorders	mental disorders	rs12567716	FOXD2	1	48197570	T	C	C	0.862377	0.101154	0.707285	1.05148	0.143267	0.938441	1	1382	114124	-0.090753	1.4878e-06	B2_trans	INTERGENIC_VARIANT	AFR
602.3	Dysplasia of prostate	genitourinary	rs8080583	KANSL1	17	44162597	C	A	A	0.879059	0.0880669	0.7397	1.04467	0.143276	0.938441	1	713	115628	-0.12662	2.0785e-08	A2_Trans	CODING_TRANSCRIPT_INTRON_VARIANT	AFR
427.12	Paroxysmal ventricular tachycardia	circulatory system	rs732990	CIB4	2	26842146	C	G	G	0.944177	0.0392463	0.874273	1.01967	0.143298	0.938441	1	1641	113279	0.056389	5.6358e-07	B2_trans	CODING_TRANSCRIPT_INTRON_VARIANT	AFR
426.7	Abnormal electrocardiogram [ECG] [EKG]	circulatory system	rs2924480	ELF5	11	34529831	T	C	C	1.03123	0.021011	0.989625	1.07458	0.143306	0.938441	1	12815	94374	-0.11648	2.817e-07	A2_Trans	CODING_TRANSCRIPT_INTRON_VARIANT	AFR
596.1	Bladder neck obstruction	genitourinary	rs1453205	LOC101928196	2	19901073	C	T	T	1.07089	0.0467964	0.977038	1.17376	0.143313	0.938441	1	1388	114266	0.096992	3.6368e-06	A2_Trans	INTERGENIC_VARIANT	AFR
626.2	Dysmenorrhea	genitourinary	rs60869999	MYO1C	17	1390948	A	T	T	1.09955	0.064849	0.968317	1.24858	0.143335	0.938441	1	1081	114264	0.059541	2.9039e-06	B2_trans	CODING_TRANSCRIPT_INTRON_VARIANT	AFR
455	Hemorrhoids	circulatory system	rs147812915	KAT7	17	47858295	C	T	T	1.10421	0.0677358	0.966928	1.26098	0.14334	0.938441	1	16916	82922	0.23438	1.0943e-07	A2_Trans	INTERGENIC_VARIANT	AFR
577.3	Cyst and pseudocyst of pancreas	digestive	rs72711165	TMEM65	8	125336564	T	C	C	0.76032	0.187255	0.52675	1.09746	0.143378	0.938441	1	404	115654	0.18279	6.0907e-07	B2_trans	CODING_TRANSCRIPT_INTRON_VARIANT	AFR
200	Myeloproliferative disease	neoplasms	rs5023077	FBRSL1	12	133141973	T	C	C	1.08357	0.0548531	0.973122	1.20656	0.143395	0.938441	1	1031	114518	-0.090901	1.5172e-06	A2_Trans	CODING_TRANSCRIPT_INTRON_VARIANT	AFR
443.1	Raynaud's syndrome	circulatory system	rs9577395	ATP11A	13	113534984	C	G	G	0.792199	0.159196	0.579865	1.08229	0.143401	0.938441	1	228	116056	0.064829	8.6068e-07	B2_trans,A2_Trans	CODING_TRANSCRIPT_INTRON_VARIANT	AFR
008.52	Intestinal infection due to C. difficile	infectious diseases	rs35705950	MUC5B	11	1241221	G	T	T	0.765582	0.182553	0.535306	1.09492	0.143402	0.938441	1	912	114867	-0.11177	1.2224e-08	B2_trans,A2_Trans	UPSTREAM_GENE_VARIANT	AFR
724.1	Disorders of sacrum	musculoskeletal	rs7089827	TFAM	10	60157611	C	T	T	0.911983	0.0629667	0.806101	1.03177	0.143409	0.938441	1	982	115021	-0.14471	2.0338e-06	A2_Trans	THREE_PRIME_UTR_EXON_VARIANT	AFR
428.2	Heart failure NOS	circulatory system	rs7960611	CLEC1A	12	10230416	G	A	A	1.0764	0.0503177	0.975313	1.18797	0.143416	0.938441	1	1825	113608	-0.1584	3.3086e-07	A2_Trans	CODING_TRANSCRIPT_INTRON_VARIANT	AFR
690	Erythematosquamous dermatosis	dermatologic	rs505922	ABO	9	136149229	T	C	C	1.03586	0.0240793	0.988108	1.08592	0.143432	0.938441	1	3699	109101	-0.099884	2.0889e-20	B2_trans	CODING_TRANSCRIPT_INTRON_VARIANT	AFR
362.27	Drusen (degenerative) of retina	sense organs	rs581342	LMNA	1	156095466	T	C	C	1.05944	0.0394672	0.980581	1.14465	0.143443	0.938441	1	1962	113279	0.090245	2.6355e-07	B2_trans	CODING_TRANSCRIPT_INTRON_VARIANT	AFR
938	Dermatitis due to solar radiation	dermatologic	rs35154152	THBS3	1	155172725	T	C	C	1.13388	0.0858793	0.958224	1.34174	0.143451	0.938441	1	954	115359	-0.20528	2.3574e-11	A2_Trans	SYNONYMOUS_VARIANT	AFR
327	Sleep disorders	neurological	rs67579710	THBS3	1	155173527	G	A	A	1.01676	0.0113598	0.994371	1.03965	0.14346	0.938441	1	16483	67595	-0.10348	1.0252e-09	B2_trans	CODING_TRANSCRIPT_INTRON_VARIANT	AFR
835	Internal derangement of knee	injuries & poisonings	rs1453205	LOC101928196	2	19901073	C	T	T	0.974808	0.0174394	0.942052	1.0087	0.14346	0.938441	1	5399	103297	0.096992	3.6368e-06	A2_Trans	INTERGENIC_VARIANT	AFR
285.21	Anemia in chronic kidney disease	hematopoietic	rs1453205	LOC101928196	2	19901073	C	T	T	1.03486	0.0234198	0.988429	1.08347	0.143463	0.938441	1	1878	110542	0.096992	3.6368e-06	A2_Trans	INTERGENIC_VARIANT	AFR
560.1	Paralytic ileus	digestive	rs5023077	FBRSL1	12	133141973	T	C	C	0.908853	0.0653252	0.79963	1.033	0.143464	0.938441	1	1514	114429	-0.090901	1.5172e-06	A2_Trans	CODING_TRANSCRIPT_INTRON_VARIANT	AFR
571	Chronic liver disease and cirrhosis	digestive	rs67579710	THBS3	1	155173527	G	A	A	1.0291	0.0196081	0.990303	1.06942	0.143468	0.938441	1	4974	103890	-0.10348	1.0252e-09	B2_trans	CODING_TRANSCRIPT_INTRON_VARIANT	AFR
496.3	Bronchiectasis	respiratory	rs111837807	CCHCR1	6	31121232	T	C	C	1.25711	0.156406	0.925209	1.70807	0.143481	0.938441	1	497	115828	0.20363	2.152e-11	A2_Trans,B2_trans	CODING_TRANSCRIPT_INTRON_VARIANT	AFR
587	Kidney replaced by transpant	genitourinary	rs7671107	LOC101929161	4	25449225	G	A	A	0.918533	0.0580871	0.819693	1.02929	0.143486	0.938441	1	214	115667	-0.064456	1.0803e-06	B2_trans	INTERGENIC_VARIANT	AFR
602.3	Dysplasia of prostate	genitourinary	rs147812915	KAT7	17	47858295	C	T	T	1.68243	0.355619	0.837978	3.37784	0.143493	0.938441	1	713	115628	0.23438	1.0943e-07	A2_Trans	INTERGENIC_VARIANT	AFR
282.9	Other hereditary hemolytic anemias	hematopoietic	rs61667602	CRHR1	17	43785349	T	C	C	0.85485	0.107206	0.692846	1.05474	0.143501	0.938441	1	477	115565	-0.093554	9.1279e-12	B2_trans	FIVE_PRIME_UTR_INTRON_VARIANT	AFR
594	Urinary calculus	genitourinary	rs8052423	SLC22A31	16	89269178	G	T	T	0.963349	0.0255253	0.916339	1.01277	0.143508	0.938441	1	3430	107934	0.13037	1.0019e-06	A2_Trans	UPSTREAM_GENE_VARIANT	AFR
440.9	Atherosclerosis of aorta	circulatory system	rs7579014	BCL11A	2	60707894	G	A	A	0.867983	0.09679	0.717998	1.0493	0.143525	0.938441	1	1531	114883	-0.05629	1.2614e-06	B2_trans	CODING_TRANSCRIPT_INTRON_VARIANT	AFR
952	Spinal cord injury without evidence of spinal bone injury	injuries & poisonings	rs67579710	THBS3	1	155173527	G	A	A	0.899318	0.0725476	0.780118	1.03673	0.143536	0.938441	1	491	115616	-0.10348	1.0252e-09	B2_trans	CODING_TRANSCRIPT_INTRON_VARIANT	AFR
710.1	Osteomyelitis	musculoskeletal	rs1250993	LOC101929525	10	81399565	C	G	G	0.950952	0.0343819	0.888981	1.01724	0.14354	0.938441	1	1067	113008	0.12403	5.3767e-08	A2_Trans	INTERGENIC_VARIANT	AFR
427.7	Tachycardia NOS	circulatory system	rs2277732	DPP9	19	4723670	C	A	A	1.05192	0.0346056	0.982937	1.12574	0.143566	0.938441	1	7236	105190	0.11697	6.1912e-22	B2_trans,A2_Trans	FIVE_PRIME_UTR_INTRON_VARIANT	AFR
327.31	Central/nonobstroctive sleep apnea	neurological	rs61667602	CRHR1	17	43785349	T	C	C	0.888434	0.0808793	0.758194	1.04105	0.143574	0.938441	1	1368	114217	-0.093554	9.1279e-12	B2_trans	FIVE_PRIME_UTR_INTRON_VARIANT	AFR
070.9	Hepatitis NOS	infectious diseases	rs7560588	BCL11A	2	60727416	G	A	A	1.10265	0.0668101	0.967317	1.25692	0.143579	0.938441	1	1845	113789	-0.12371	2.3396e-07	A2_Trans	CODING_TRANSCRIPT_INTRON_VARIANT	AFR
480.11	Pneumococcal pneumonia	respiratory	rs7560588	BCL11A	2	60727416	G	A	A	1.17152	0.108236	0.947586	1.44837	0.14359	0.938441	1	1086	115203	-0.12371	2.3396e-07	A2_Trans	CODING_TRANSCRIPT_INTRON_VARIANT	AFR
369	Infection of the eye	sense organs	rs11702230	LOC101928126	21	35377591	C	T	T	1.10007	0.0652088	0.968085	1.25004	0.14359	0.938441	1	9055	102341	0.099731	3.223e-09	B2_trans	INTERGENIC_VARIANT	AFR
070	Viral hepatitis	infectious diseases	rs13050728	IFNAR2	21	34615210	T	C	C	0.976427	0.016311	0.945706	1.00815	0.143603	0.938441	1	1848	101090	-0.10657	4.0686e-21	B2_trans,A2_Trans	CODING_TRANSCRIPT_INTRON_VARIANT	AFR
362.3	Other nondiabetic retinopathy	sense organs	rs9896243	NSF	17	44826056	C	G	G	1.04464	0.0298585	0.985256	1.10759	0.143608	0.938441	1	6054	104885	-0.13155	3.2234e-08	A2_Trans	CODING_TRANSCRIPT_INTRON_VARIANT	AFR
770	Myalgia and myositis unspecified	symptoms	rs7671107	LOC101929161	4	25449225	G	A	A	1.02815	0.0189804	0.990601	1.06711	0.143623	0.938441	1	8992	99817	-0.064456	1.0803e-06	B2_trans	INTERGENIC_VARIANT	AFR
610.4	Benign neoplasm of breast	genitourinary	rs111837807	CCHCR1	6	31121232	T	C	C	1.2311	0.142179	0.931689	1.62673	0.143658	0.938441	1	658	115571	0.20363	2.152e-11	A2_Trans,B2_trans	CODING_TRANSCRIPT_INTRON_VARIANT	AFR
293.1	Swelling, mass, or lump in head and neck [Space-occupying lesion, intracranial NOS]	mental disorders	rs13179014	SPEF2	5	35693227	A	C	C	1.05656	0.0376252	0.981445	1.13742	0.143694	0.938441	1	5019	108978	-0.061249	6.1057e-07	B2_trans	CODING_TRANSCRIPT_INTRON_VARIANT	AFR
174.11	Malignant neoplasm of female breast	neoplasms	rs12259804	PLEKHS1	10	115573378	T	C	C	0.551023	0.407615	0.247861	1.22499	0.143711	0.938441	1	239	115651	-0.27547	4.8674e-08	A2_Trans	INTERGENIC_VARIANT	AFR
365.1	Open-angle glaucoma	sense organs	rs75505823	LRP1	12	57540956	G	T	T	1.08875	0.0581549	0.971461	1.22019	0.143721	0.938441	1	6177	82549	-0.20852	3.0745e-06	A2_Trans	CODING_TRANSCRIPT_INTRON_VARIANT	AFR
474	Acute and chronic tonsillitis	respiratory	rs2924480	ELF5	11	34529831	T	C	C	1.08029	0.0528216	0.974043	1.19812	0.143724	0.938441	1	2286	112994	-0.11648	2.817e-07	A2_Trans	CODING_TRANSCRIPT_INTRON_VARIANT	AFR
401.21	Hypertensive heart disease	circulatory system	rs117169628	SLC22A31	16	89262657	G	A	A	0.917217	0.0591061	0.816885	1.02987	0.143752	0.938441	1	6263	103138	0.081201	5.77e-07	B2_trans	SYNONYMOUS_VARIANT	AFR
379.1	Scleritis and episcleritis	sense organs	rs76073397	MIR548H2	16	11386452	T	C	C	0.658147	0.286145	0.375626	1.15316	0.143756	0.938441	1	537	115463	0.14454	9.6663e-07	A2_Trans,B2_trans	INTERGENIC_VARIANT	AFR
537.1	Lesions of stomach and duodenum	digestive	rs5023077	FBRSL1	12	133141973	T	C	C	1.17008	0.107446	0.947889	1.44436	0.143775	0.938441	1	422	115946	-0.090901	1.5172e-06	A2_Trans	CODING_TRANSCRIPT_INTRON_VARIANT	AFR
649	Other conditions or status of the mother complicating pregnancy, childbirth, or the puerperium	pregnancy complications	rs75505823	LRP1	12	57540956	G	T	T	1.87154	0.428746	0.807701	4.33659	0.143782	0.938441	1	298	116111	-0.20852	3.0745e-06	A2_Trans	CODING_TRANSCRIPT_INTRON_VARIANT	AFR
145	Cancer of mouth	neoplasms	rs915823	TMPRSS2	21	42851454	A	C	C	0.885986	0.0828101	0.753249	1.04211	0.143787	0.938441	1	517	115460	-0.066039	1.6687e-06	B2_trans	CODING_TRANSCRIPT_INTRON_VARIANT	AFR
458.2	Iatrogenic hypotension	circulatory system	rs9501257	HLA-DPB1	6	33055355	A	G	G	0.904751	0.0684771	0.791118	1.03471	0.143812	0.938441	1	1738	114475	0.17269	4.1339e-08	A2_Trans	THREE_PRIME_UTR_EXON_VARIANT	AFR
604	Disorders of penis	genitourinary	rs8052423	SLC22A31	16	89269178	G	T	T	1.05308	0.0353835	0.982524	1.1287	0.143825	0.938441	1	2742	111378	0.13037	1.0019e-06	A2_Trans	UPSTREAM_GENE_VARIANT	AFR
250.23	Type 2 diabetes with ophthalmic manifestations	endocrine/metabolic	rs9896243	NSF	17	44826056	C	G	G	1.03425	0.0230363	0.988587	1.08201	0.143825	0.938441	1	5978	100424	-0.13155	3.2234e-08	A2_Trans	CODING_TRANSCRIPT_INTRON_VARIANT	AFR
819	Skull and face fracture and other intercranial injury	injuries & poisonings	rs11702230	LOC101928126	21	35377591	C	T	T	0.894156	0.0765392	0.769596	1.03888	0.14383	0.938441	1	3308	108935	0.099731	3.223e-09	B2_trans	INTERGENIC_VARIANT	AFR
041.9	Infection with drug-resistant microorganisms	infectious diseases	rs34488998	NKAIN3	8	63408372	G	A	A	1.68025	0.355041	0.837845	3.36966	0.143838	0.938441	1	908	115408	0.1355	3.4644e-06	B2_trans	CODING_TRANSCRIPT_INTRON_VARIANT	AFR
564.8	NA	NA	rs61667602	CRHR1	17	43785349	T	C	C	1.08974	0.0587971	0.971125	1.22285	0.143839	0.938441	1	4454	110466	-0.093554	9.1279e-12	B2_trans	FIVE_PRIME_UTR_INTRON_VARIANT	AFR
193	Thyroid cancer	neoplasms	rs34488998	NKAIN3	8	63408372	G	A	A	1.61273	0.326985	0.849632	3.06119	0.143846	0.938441	1	157	116090	0.1355	3.4644e-06	B2_trans	CODING_TRANSCRIPT_INTRON_VARIANT	AFR
694.1	Vitiligo	dermatologic	rs8080583	KANSL1	17	44162597	C	A	A	1.09786	0.0638774	0.968666	1.24428	0.143855	0.938441	1	426	115663	-0.12662	2.0785e-08	A2_Trans	CODING_TRANSCRIPT_INTRON_VARIANT	AFR
790	Nonspecific findings on examination of blood	symptoms	rs34488998	NKAIN3	8	63408372	G	A	A	1.59761	0.320563	0.852331	2.99458	0.143871	0.938441	1	1809	114404	0.1355	3.4644e-06	B2_trans	CODING_TRANSCRIPT_INTRON_VARIANT	AFR
198.6	Secondary malignancy of bone	neoplasms	rs721917	SFTPD	10	81706324	A	G	G	1.0617	0.0409638	0.979788	1.15045	0.143877	0.938441	1	450	114968	0.055247	2.0819e-07	B2_trans	SYNONYMOUS_VARIANT	AFR
562.1	Diverticulosis	digestive	rs7960611	CLEC1A	12	10230416	G	A	A	0.972328	0.0192008	0.936417	1.00962	0.143877	0.938441	1	12031	95429	-0.1584	3.3086e-07	A2_Trans	CODING_TRANSCRIPT_INTRON_VARIANT	AFR
260.6	Anorexia	endocrine/metabolic	rs60869999	MYO1C	17	1390948	A	T	T	1.12027	0.0777112	0.962	1.30458	0.143893	0.938441	1	2051	113844	0.059541	2.9039e-06	B2_trans	CODING_TRANSCRIPT_INTRON_VARIANT	AFR
010	Tuberculosis	infectious diseases	rs10086829	COL14A1	8	121149129	G	A	A	0.916996	0.0592922	0.816391	1.03	0.143895	0.938441	1	1844	113602	-0.097352	3.8599e-06	A2_Trans	FIVE_PRIME_UTR_INTRON_VARIANT	AFR
386	Vertiginous syndromes and other disorders of vestibular system	sense organs	rs495828	ABO	9	136154867	G	T	T	0.942481	0.0405358	0.870499	1.02041	0.143902	0.938441	1	3615	110246	-0.13432	6.5649e-10	A2_Trans	UPSTREAM_GENE_VARIANT	AFR
505	Other pulmonary inflamation or edema	respiratory	rs2924480	ELF5	11	34529831	T	C	C	0.876831	0.0899414	0.735119	1.04586	0.143904	0.938441	1	1102	115137	-0.11648	2.817e-07	A2_Trans	CODING_TRANSCRIPT_INTRON_VARIANT	AFR
599.5	Frequency of urination and polyuria	genitourinary	rs2924480	ELF5	11	34529831	T	C	C	1.03113	0.0209768	0.989596	1.07441	0.143911	0.938441	1	9770	97350	-0.11648	2.817e-07	A2_Trans	CODING_TRANSCRIPT_INTRON_VARIANT	AFR
755.1	Congenital deformities of feet	congenital anomalies	rs117169628	SLC22A31	16	89262657	G	A	A	1.10187	0.0663893	0.967433	1.255	0.143945	0.938441	1	4917	106737	0.081201	5.77e-07	B2_trans	SYNONYMOUS_VARIANT	AFR
297.2	Suicide or self-inflicted injury	mental disorders	rs55654108	PDCL3P4	3	101425703	A	G	G	1.05713	0.038021	0.981217	1.13892	0.14395	0.938441	1	1959	112817	-0.05662	1.0636e-06	B2_trans	INTERGENIC_VARIANT	AFR
145.3	Cancer of major salivary glands	neoplasms	rs72711165	TMEM65	8	125336564	T	C	C	0.623427	0.323389	0.330762	1.17505	0.143971	0.938441	1	160	116267	0.18279	6.0907e-07	B2_trans	CODING_TRANSCRIPT_INTRON_VARIANT	AFR
512	Other symptoms of respiratory system	respiratory	rs35508621	LZTFL1	3	45880481	T	C	C	0.940399	0.042057	0.86599	1.0212	0.143978	0.938441	1	21070	51444	0.38931	6.0917e-89	B2_trans	CODING_TRANSCRIPT_INTRON_VARIANT	AFR
523.3	Periodontitis (acute or chronic)	digestive	rs10086829	COL14A1	8	121149129	G	A	A	1.02649	0.0178924	0.991113	1.06312	0.144002	0.938441	1	8655	90949	-0.097352	3.8599e-06	A2_Trans	FIVE_PRIME_UTR_INTRON_VARIANT	AFR
196	Radiotherapy	neoplasms	rs78313563	ESS2	22	19136365	G	A	A	0.860328	0.10297	0.703098	1.05272	0.14401	0.938441	1	446	114082	0.40873	6.5914e-07	A2_Trans	UPSTREAM_GENE_VARIANT	AFR
363.3	Chorioretinal scars	sense organs	rs5023077	FBRSL1	12	133141973	T	C	C	0.943307	0.0399476	0.872267	1.02013	0.144015	0.938441	1	2185	112482	-0.090901	1.5172e-06	A2_Trans	CODING_TRANSCRIPT_INTRON_VARIANT	AFR
1005	NA	NA	rs77534576	DLX4	17	47940666	C	T	T	0.880396	0.0871917	0.742096	1.04447	0.144026	0.938441	1	17606	80840	0.20794	1.7585e-10	B2_trans	INTERGENIC_VARIANT	AFR
707.1	Decubitus ulcer	dermatologic	rs77534576	DLX4	17	47940666	C	T	T	1.36066	0.210816	0.900127	2.05683	0.144054	0.938441	1	1265	113525	0.20794	1.7585e-10	B2_trans	INTERGENIC_VARIANT	AFR
495	Asthma	respiratory	rs2277732	DPP9	19	4723670	C	A	A	0.967159	0.0228596	0.924783	1.01148	0.144081	0.938441	1	4403	101195	0.11697	6.1912e-22	B2_trans,A2_Trans	FIVE_PRIME_UTR_INTRON_VARIANT	AFR
595	Hydronephrosis	genitourinary	rs7671107	LOC101929161	4	25449225	G	A	A	1.06572	0.043574	0.978482	1.16074	0.144082	0.938441	1	1232	114096	-0.064456	1.0803e-06	B2_trans	INTERGENIC_VARIANT	AFR
697	Sarcoidosis	dermatologic	rs11085727	TYK2	19	10466123	C	T	T	0.918941	0.0578695	0.820406	1.02931	0.144082	0.938441	1	296	114677	0.17253	2.3333e-18	A2_Trans,B2_trans	CODING_TRANSCRIPT_INTRON_VARIANT	AFR
394.1	Mitral valve stenosis and aortic valve stenosis	circulatory system	rs9577395	ATP11A	13	113534984	C	G	G	1.26447	0.160638	0.922939	1.73238	0.144084	0.938441	1	771	115647	0.064829	8.6068e-07	B2_trans,A2_Trans	CODING_TRANSCRIPT_INTRON_VARIANT	AFR
574	Cholelithiasis and cholecystitis	digestive	rs10774679	OAS3	12	113374748	C	T	T	1.03628	0.0244005	0.987892	1.08705	0.144098	0.938441	1	2143	110495	0.075824	4.6954e-12	B2_trans	UPSTREAM_GENE_VARIANT	AFR
301.2	Antisocial/borderline personality disorder	mental disorders	rs9497053	UTRN	6	145026256	G	A	A	1.04355	0.029181	0.985536	1.10497	0.144099	0.938441	1	1705	112262	-0.064841	1.0064e-06	B2_trans	CODING_TRANSCRIPT_INTRON_VARIANT	AFR
854	Complications of cardiac/vascular device, implant, and graft	injuries & poisonings	rs721917	SFTPD	10	81706324	A	G	G	1.04645	0.0310826	0.9846	1.11218	0.144112	0.938441	1	1738	112755	0.055247	2.0819e-07	B2_trans	SYNONYMOUS_VARIANT	AFR
384	Other disorders of tympanic membrane	sense organs	rs12567716	FOXD2	1	48197570	T	C	C	1.24505	0.150054	0.927813	1.67076	0.144114	0.938441	1	583	115708	-0.090753	1.4878e-06	B2_trans	INTERGENIC_VARIANT	AFR
458.9	Hypotension NOS	circulatory system	rs732990	CIB4	2	26842146	C	G	G	1.03488	0.0234718	0.988347	1.0836	0.144127	0.938441	1	6883	104835	0.056389	5.6358e-07	B2_trans	CODING_TRANSCRIPT_INTRON_VARIANT	AFR
271.3	Intestinal disaccharidase deficiencies and disaccharide malabsorption	endocrine/metabolic	rs766826	ELF5	11	34528766	C	T	T	0.956647	0.0303504	0.901399	1.01528	0.144204	0.938441	1	4185	108657	-0.082134	1.155e-11	B2_trans	CODING_TRANSCRIPT_INTRON_VARIANT	AFR
428.1	Congestive heart failure (CHF) NOS	circulatory system	rs77534576	DLX4	17	47940666	C	T	T	1.16632	0.105358	0.948717	1.43384	0.14421	0.938441	1	4613	102130	0.20794	1.7585e-10	B2_trans	INTERGENIC_VARIANT	AFR
743.4	Stress fracture	musculoskeletal	rs10086829	COL14A1	8	121149129	G	A	A	1.24557	0.150381	0.927609	1.67253	0.144216	0.938441	1	498	115944	-0.097352	3.8599e-06	A2_Trans	FIVE_PRIME_UTR_INTRON_VARIANT	AFR
726.1	Enthesopathy	musculoskeletal	rs11234800	ME3	11	86479407	G	C	C	0.9402	0.0422281	0.865517	1.02133	0.144225	0.938441	1	12364	91486	-0.077173	3.0702e-06	B2_trans	INTERGENIC_VARIANT	AFR
250.7	Diabetic retinopathy	endocrine/metabolic	rs11702230	LOC101928126	21	35377591	C	T	T	1.07261	0.048002	0.976296	1.17842	0.144237	0.938441	1	5745	100079	0.099731	3.223e-09	B2_trans	INTERGENIC_VARIANT	AFR
573.6	Nonspecific elevation of levels of transaminase or lactic acid dehydrogenase [LDH]	digestive	rs495828	ABO	9	136154867	G	T	T	0.919753	0.0572877	0.822068	1.02905	0.144244	0.938441	1	3443	111827	-0.13432	6.5649e-10	A2_Trans	UPSTREAM_GENE_VARIANT	AFR
530	Diseases of esophagus	digestive	rs4830964	.	23	15515319	C	G	G	0.987377	0.00870032	0.970682	1.00436	0.14425	0.938441	1	11267	62595	0.046578	2.9701e-06	B2_trans	SEQUENCE_VARIANT	AFR
550.4	Umbilical hernia	digestive	rs7560588	BCL11A	2	60727416	G	A	A	0.938142	0.043731	0.861083	1.0221	0.144251	0.938441	1	1730	112202	-0.12371	2.3396e-07	A2_Trans	CODING_TRANSCRIPT_INTRON_VARIANT	AFR
698	Pruritus and related conditions	dermatologic	rs7579014	BCL11A	2	60707894	G	A	A	1.03569	0.0240203	0.988065	1.08562	0.144259	0.938441	1	7416	104960	-0.05629	1.2614e-06	B2_trans	CODING_TRANSCRIPT_INTRON_VARIANT	AFR
382	Otalgia	sense organs	rs8080583	KANSL1	17	44162597	C	A	A	0.949748	0.0353118	0.886239	1.01781	0.144262	0.938441	1	5560	109092	-0.12662	2.0785e-08	A2_Trans	CODING_TRANSCRIPT_INTRON_VARIANT	AFR
132	Infestation (lice, mites)	infectious diseases	rs7560588	BCL11A	2	60727416	G	A	A	1.16306	0.103454	0.9496	1.4245	0.144265	0.938441	1	1459	114800	-0.12371	2.3396e-07	A2_Trans	CODING_TRANSCRIPT_INTRON_VARIANT	AFR
702.1	Actinic keratosis	dermatologic	rs9577395	ATP11A	13	113534984	C	G	G	1.28909	0.173918	0.916734	1.81268	0.144267	0.938441	1	1017	115454	0.064829	8.6068e-07	B2_trans,A2_Trans	CODING_TRANSCRIPT_INTRON_VARIANT	AFR
603	Other disorders of testis	genitourinary	rs2284028	NCF4	22	37265172	A	C	C	1.05539	0.0369213	0.981713	1.13459	0.144267	0.938441	1	2019	112498	0.31271	4.1737e-06	A2_Trans	CODING_TRANSCRIPT_INTRON_VARIANT	AFR
681	Superficial cellulitis and abscess	dermatologic	rs915823	TMPRSS2	21	42851454	A	C	C	0.975006	0.0173364	0.942433	1.00871	0.144286	0.938441	1	13351	85188	-0.066039	1.6687e-06	B2_trans	CODING_TRANSCRIPT_INTRON_VARIANT	AFR
530	Diseases of esophagus	digestive	rs7560588	BCL11A	2	60727416	G	A	A	0.979518	0.0141744	0.95268	1.00711	0.144292	0.938441	1	11267	62595	-0.12371	2.3396e-07	A2_Trans	CODING_TRANSCRIPT_INTRON_VARIANT	AFR
773	NA	NA	rs60869999	MYO1C	17	1390948	A	T	T	0.978615	0.0148065	0.950623	1.00743	0.144294	0.938441	1	21212	56362	0.059541	2.9039e-06	B2_trans	CODING_TRANSCRIPT_INTRON_VARIANT	AFR
345.1	Epilepsy	neurological	rs2284028	NCF4	22	37265172	A	C	C	0.954188	0.0321213	0.895968	1.01619	0.144313	0.938441	1	1552	112141	0.31271	4.1737e-06	A2_Trans	CODING_TRANSCRIPT_INTRON_VARIANT	AFR
701.2	Scar conditions and fibrosis of skin	dermatologic	rs76073397	MIR548H2	16	11386452	T	C	C	0.739237	0.206957	0.492744	1.10904	0.144317	0.938441	1	2970	112583	0.14454	9.6663e-07	A2_Trans,B2_trans	INTERGENIC_VARIANT	AFR
327	Sleep disorders	neurological	rs6869036	MGAT1	5	180223327	C	T	T	0.96077	0.0274134	0.910511	1.0138	0.144319	0.938441	1	16483	67595	0.25536	1.7578e-06	A2_Trans	FIVE_PRIME_UTR_INTRON_VARIANT	AFR
216.1	Screening for malignant neoplasms of the skin	neoplasms	rs78313563	ESS2	22	19136365	G	A	A	1.21337	0.132483	0.935889	1.57313	0.144334	0.938441	1	2601	113106	0.40873	6.5914e-07	A2_Trans	UPSTREAM_GENE_VARIANT	AFR
474.1	Acute tonsillitis	respiratory	rs12259804	PLEKHS1	10	115573378	T	C	C	1.57895	0.312908	0.855107	2.91552	0.144366	0.938441	1	1654	114531	-0.27547	4.8674e-08	A2_Trans	INTERGENIC_VARIANT	AFR
289.5	Diseases of spleen	hematopoietic	rs72711165	TMEM65	8	125336564	T	C	C	1.36377	0.21255	0.899124	2.06855	0.144376	0.938441	1	366	116023	0.18279	6.0907e-07	B2_trans	CODING_TRANSCRIPT_INTRON_VARIANT	AFR
377	Disorders of optic nerve and visual pathways	sense organs	rs78313563	ESS2	22	19136365	G	A	A	1.1123	0.0729108	0.964181	1.28316	0.144377	0.938441	1	3634	109502	0.40873	6.5914e-07	A2_Trans	UPSTREAM_GENE_VARIANT	AFR
290.16	Vascular dementia	mental disorders	rs147812915	KAT7	17	47858295	C	T	T	1.3547	0.207991	0.901155	2.0365	0.144409	0.938441	1	792	114653	0.23438	1.0943e-07	A2_Trans	INTERGENIC_VARIANT	AFR
568	Other disorders of peritoneum	digestive	rs10086829	COL14A1	8	121149129	G	A	A	0.878599	0.0886754	0.738431	1.04537	0.144411	0.938441	1	1093	115054	-0.097352	3.8599e-06	A2_Trans	FIVE_PRIME_UTR_INTRON_VARIANT	AFR
743.1	Osteoporosis	musculoskeletal	rs4830964	.	23	15515319	C	G	G	1.04659	0.0311983	0.984509	1.11258	0.144415	0.938441	1	1557	112859	0.046578	2.9701e-06	B2_trans	SEQUENCE_VARIANT	AFR
189.21	Malignant neoplasm of bladder	neoplasms	rs117169628	SLC22A31	16	89262657	G	A	A	0.78582	0.165139	0.568534	1.08615	0.144416	0.938441	1	548	115213	0.081201	5.77e-07	B2_trans	SYNONYMOUS_VARIANT	AFR
612.2	Hypertrophy of breast (Gynecomastia)	genitourinary	rs60869999	MYO1C	17	1390948	A	T	T	1.07286	0.048187	0.976174	1.17913	0.144418	0.938441	1	1550	113033	0.059541	2.9039e-06	B2_trans	CODING_TRANSCRIPT_INTRON_VARIANT	AFR
558	Noninfectious gastroenteritis	digestive	rs915823	TMPRSS2	21	42851454	A	C	C	1.05193	0.0346854	0.982792	1.12593	0.144423	0.938441	1	8247	104749	-0.066039	1.6687e-06	B2_trans	CODING_TRANSCRIPT_INTRON_VARIANT	AFR
447.1	Stricture of artery	circulatory system	rs12809318	FBRSL1	12	133140840	T	C	C	0.8462	0.114422	0.676202	1.05894	0.144426	0.938441	1	840	115631	-0.062781	9.5289e-09	B2_trans	CODING_TRANSCRIPT_INTRON_VARIANT	AFR
514.1	Abnormal results of function study of pulmonary system	respiratory	rs147812915	KAT7	17	47858295	C	T	T	0.243494	0.967924	0.0365249	1.62326	0.144434	0.938441	1	948	115508	0.23438	1.0943e-07	A2_Trans	INTERGENIC_VARIANT	AFR
478	Throat pain	respiratory	rs34488998	NKAIN3	8	63408372	G	A	A	0.482507	0.499331	0.181331	1.28391	0.144435	0.938441	1	3401	112643	0.1355	3.4644e-06	B2_trans	CODING_TRANSCRIPT_INTRON_VARIANT	AFR
525	Other diseases of the teeth and supporting structures	digestive	rs11085727	TYK2	19	10466123	C	T	T	0.978357	0.0149925	0.950026	1.00753	0.144439	0.938441	1	11099	69706	0.17253	2.3333e-18	A2_Trans,B2_trans	CODING_TRANSCRIPT_INTRON_VARIANT	AFR
070.4	Chronic hepatitis	infectious diseases	rs721917	SFTPD	10	81706324	A	G	G	0.936422	0.0450113	0.85735	1.02279	0.144461	0.938441	1	1483	114141	0.055247	2.0819e-07	B2_trans	SYNONYMOUS_VARIANT	AFR
195	Cancer, suspected or other	neoplasms	rs35508621	LZTFL1	3	45880481	T	C	C	0.802531	0.150742	0.597242	1.07838	0.14447	0.938441	1	2359	112098	0.38931	6.0917e-89	B2_trans	CODING_TRANSCRIPT_INTRON_VARIANT	AFR
313.1	Attention deficit hyperactivity disorder	mental disorders	rs34488998	NKAIN3	8	63408372	G	A	A	0.629068	0.317641	0.337537	1.17239	0.144498	0.938441	1	377	115316	0.1355	3.4644e-06	B2_trans	CODING_TRANSCRIPT_INTRON_VARIANT	AFR
455	Hemorrhoids	circulatory system	rs12809318	FBRSL1	12	133140840	T	C	C	1.02104	0.0142713	0.99288	1.05001	0.144498	0.938441	1	16916	82922	-0.062781	9.5289e-09	B2_trans	CODING_TRANSCRIPT_INTRON_VARIANT	AFR
253.2	Pituitary hypofunction	endocrine/metabolic	rs76073397	MIR548H2	16	11386452	T	C	C	0.465614	0.523837	0.166776	1.29992	0.144502	0.938441	1	163	116240	0.14454	9.6663e-07	A2_Trans,B2_trans	INTERGENIC_VARIANT	AFR
274.21	Chondrocalcinosis	endocrine/metabolic	rs10129899	LINC00637	14	104330432	C	A	A	0.878892	0.088468	0.738978	1.0453	0.14451	0.938441	1	614	115561	-0.057002	2.1916e-06	B2_trans	INTERGENIC_VARIANT	AFR
599.3	Dysuria	genitourinary	rs721917	SFTPD	10	81706324	A	G	G	0.961313	0.0270397	0.911693	1.01363	0.144523	0.938441	1	6895	106845	0.055247	2.0819e-07	B2_trans	SYNONYMOUS_VARIANT	AFR
255.21	Glucocorticoid deficiency	endocrine/metabolic	rs6869036	MGAT1	5	180223327	C	T	T	1.33621	0.198638	0.905305	1.97223	0.144528	0.938441	1	321	116031	0.25536	1.7578e-06	A2_Trans	FIVE_PRIME_UTR_INTRON_VARIANT	AFR
514.2	Solitary pulmonary nodule	respiratory	rs11234800	ME3	11	86479407	G	C	C	1.10359	0.0675506	0.966734	1.25981	0.144531	0.938441	1	3731	109035	-0.077173	3.0702e-06	B2_trans	INTERGENIC_VARIANT	AFR
433	Cerebrovascular disease	circulatory system	rs10129899	LINC00637	14	104330432	C	A	A	0.973384	0.0184884	0.938743	1.0093	0.144532	0.938441	1	6599	94957	-0.057002	2.1916e-06	B2_trans	INTERGENIC_VARIANT	AFR
710.1	Osteomyelitis	musculoskeletal	rs35508621	LZTFL1	3	45880481	T	C	C	0.816189	0.1392	0.621304	1.07221	0.144533	0.938441	1	1067	113008	0.38931	6.0917e-89	B2_trans	CODING_TRANSCRIPT_INTRON_VARIANT	AFR
788	Syncope and collapse	symptoms	rs35508621	LZTFL1	3	45880481	T	C	C	1.10247	0.0668606	0.967067	1.25684	0.144535	0.938441	1	6956	100318	0.38931	6.0917e-89	B2_trans	CODING_TRANSCRIPT_INTRON_VARIANT	AFR
427.12	Paroxysmal ventricular tachycardia	circulatory system	rs76423999	SLC12A7	5	1098067	T	A	A	0.893024	0.0775503	0.7671	1.03962	0.144578	0.938441	1	1641	113279	0.18412	3.8813e-07	A2_Trans	CODING_TRANSCRIPT_INTRON_VARIANT	AFR
1004	NA	NA	rs1405655	NR1H2	19	50882619	T	C	C	0.942279	0.0407521	0.869944	1.02063	0.144589	0.938441	1	2323	113009	0.075181	1.1208e-11	B2_trans,A2_Trans	CODING_TRANSCRIPT_INTRON_VARIANT	AFR
994.21	Septic shock	injuries & poisonings	rs5023077	FBRSL1	12	133141973	T	C	C	0.894571	0.0763674	0.770213	1.03901	0.144596	0.938441	1	829	115320	-0.090901	1.5172e-06	A2_Trans	CODING_TRANSCRIPT_INTRON_VARIANT	AFR
289.9	Abnormality of red blood cells	hematopoietic	rs7560588	BCL11A	2	60727416	G	A	A	1.20603	0.128414	0.937675	1.55119	0.144611	0.938441	1	969	115435	-0.12371	2.3396e-07	A2_Trans	CODING_TRANSCRIPT_INTRON_VARIANT	AFR
362.4	Retinal vascular changes and abnomalities	sense organs	rs766826	ELF5	11	34528766	C	T	T	0.951861	0.0338192	0.890813	1.01709	0.144614	0.938441	1	2153	111450	-0.082134	1.155e-11	B2_trans	CODING_TRANSCRIPT_INTRON_VARIANT	AFR
840.1	Muscle/tendon sprain	injuries & poisonings	rs5023077	FBRSL1	12	133141973	T	C	C	0.851731	0.11001	0.686533	1.05668	0.144616	0.938441	1	690	115735	-0.090901	1.5172e-06	A2_Trans	CODING_TRANSCRIPT_INTRON_VARIANT	AFR
200.1	Polycythemia vera	neoplasms	rs67579710	THBS3	1	155173527	G	A	A	0.845038	0.11543	0.673941	1.05957	0.144658	0.938441	1	185	116256	-0.10348	1.0252e-09	B2_trans	CODING_TRANSCRIPT_INTRON_VARIANT	AFR
701.1	Keratoderma, acquired	dermatologic	rs60305836	CDH8	16	61709381	A	C	C	1.03884	0.0261224	0.986988	1.09341	0.144681	0.938441	1	5990	105918	0.086719	1.1846e-06	B2_trans	CODING_TRANSCRIPT_INTRON_VARIANT	AFR
696.42	Psoriatic arthropathy	dermatologic	rs77534576	DLX4	17	47940666	C	T	T	0.00708128	3.39401	9.14382e-06	5.48398	0.144691	0.938441	1	121	116347	0.20794	1.7585e-10	B2_trans	INTERGENIC_VARIANT	AFR
415.21	Primary pulmonary hypertension	circulatory system	rs7560588	BCL11A	2	60727416	G	A	A	0.862824	0.10116	0.707644	1.05203	0.144695	0.938441	1	877	115262	-0.12371	2.3396e-07	A2_Trans	CODING_TRANSCRIPT_INTRON_VARIANT	AFR
741.4	Joint effusions	musculoskeletal	rs13050728	IFNAR2	21	34615210	T	C	C	0.9573	0.0299198	0.902776	1.01512	0.144696	0.938441	1	6931	106265	-0.10657	4.0686e-21	B2_trans,A2_Trans	CODING_TRANSCRIPT_INTRON_VARIANT	AFR
217.1	Nevus, non-neoplastic	neoplasms	rs12660421	FOXP4-AS1	6	41488378	G	A	A	1.18835	0.118323	0.942385	1.49852	0.144719	0.938441	1	1982	114154	0.35506	1.1424e-09	A2_Trans	DOWNSTREAM_GENE_VARIANT	AFR
296.1	Bipolar	mental disorders	rs13050728	IFNAR2	21	34615210	T	C	C	0.97006	0.0208427	0.931231	1.01051	0.144723	0.938441	1	2927	106149	-0.10657	4.0686e-21	B2_trans,A2_Trans	CODING_TRANSCRIPT_INTRON_VARIANT	AFR
696.41	Psoriasis vulgaris	dermatologic	rs34488998	NKAIN3	8	63408372	G	A	A	1.31111	0.185733	0.911052	1.88684	0.144727	0.938441	1	892	114268	0.1355	3.4644e-06	B2_trans	CODING_TRANSCRIPT_INTRON_VARIANT	AFR
282	Hereditary hemolytic anemias	hematopoietic	rs9497053	UTRN	6	145026256	G	A	A	0.958306	0.0292032	0.904995	1.01476	0.144743	0.938441	1	1674	112285	-0.064841	1.0064e-06	B2_trans	CODING_TRANSCRIPT_INTRON_VARIANT	AFR
687.1	Rash and other nonspecific skin eruption	dermatologic	rs9577395	ATP11A	13	113534984	C	G	G	1.0413	0.0277499	0.986174	1.0995	0.14477	0.938441	1	16284	89238	0.064829	8.6068e-07	B2_trans,A2_Trans	CODING_TRANSCRIPT_INTRON_VARIANT	AFR
212	Benign neoplasm of respiratory and intrathoracic organs	neoplasms	rs12809318	FBRSL1	12	133140840	T	C	C	0.882774	0.0855051	0.746565	1.04383	0.144778	0.938441	1	610	115696	-0.062781	9.5289e-09	B2_trans	CODING_TRANSCRIPT_INTRON_VARIANT	AFR
601.11	Acute prostatitis	genitourinary	rs75505823	LRP1	12	57540956	G	T	T	1.50772	0.281583	0.868232	2.61821	0.144793	0.938441	1	1788	114282	-0.20852	3.0745e-06	A2_Trans	CODING_TRANSCRIPT_INTRON_VARIANT	AFR
357	Inflammatory and toxic neuropathy	neurological	rs72655853	SBSPON	8	73985608	A	G	G	1.19033	0.119491	0.941796	1.50445	0.144808	0.938441	1	3756	110847	0.22523	8.3915e-07	A2_Trans	CODING_TRANSCRIPT_INTRON_VARIANT	AFR
371.2	Conjunctivitis, noninfectious	sense organs	rs9367106	LOC100505711	6	41483390	G	C	C	0.932649	0.0478194	0.849209	1.02429	0.144809	0.938441	1	4742	108477	0.20225	3.4038e-11	B2_trans	INTERGENIC_VARIANT	AFR
741	Symptoms and disorders of the joints	musculoskeletal	rs12259804	PLEKHS1	10	115573378	T	C	C	1.10961	0.0713305	0.964833	1.2761	0.144823	0.938441	1	14783	85967	-0.27547	4.8674e-08	A2_Trans	INTERGENIC_VARIANT	AFR
1002	NA	NA	rs147812915	KAT7	17	47858295	C	T	T	1.14042	0.090121	0.955773	1.36075	0.144831	0.938441	1	7443	101121	0.23438	1.0943e-07	A2_Trans	INTERGENIC_VARIANT	AFR
327.71	Restless legs syndrome	neurological	rs60869999	MYO1C	17	1390948	A	T	T	0.905859	0.0678126	0.793119	1.03463	0.144839	0.938441	1	1122	114420	0.059541	2.9039e-06	B2_trans	CODING_TRANSCRIPT_INTRON_VARIANT	AFR
401.1	Essential hypertension	circulatory system	rs467843	TRAPPC13	5	64945715	A	G	G	1.01878	0.0127625	0.993614	1.04459	0.144847	0.938441	1	5113	23592	-0.089724	1.7259e-06	A2_Trans	CODING_TRANSCRIPT_INTRON_VARIANT	AFR
451.2	Phlebitis and thrombophlebitis of lower extremities	circulatory system	rs72711165	TMEM65	8	125336564	T	C	C	1.29189	0.175661	0.915592	1.82283	0.144856	0.938441	1	951	115287	0.18279	6.0907e-07	B2_trans	CODING_TRANSCRIPT_INTRON_VARIANT	AFR
512.1	Wheezing	respiratory	rs505922	ABO	9	136149229	T	C	C	1.06139	0.0408661	0.979693	1.1499	0.144859	0.938441	1	3553	111812	-0.099884	2.0889e-20	B2_trans	CODING_TRANSCRIPT_INTRON_VARIANT	AFR
261	Vitamin deficiency	endocrine/metabolic	rs75505823	LRP1	12	57540956	G	T	T	1.08362	0.055083	0.972722	1.20715	0.144877	0.938441	1	12425	74253	-0.20852	3.0745e-06	A2_Trans	CODING_TRANSCRIPT_INTRON_VARIANT	AFR
495.11	Chronic obstructive asthma with exacerbation	respiratory	rs4830964	.	23	15515319	C	G	G	0.90628	0.0675005	0.793974	1.03447	0.144878	0.938441	1	657	115632	0.046578	2.9701e-06	B2_trans	SEQUENCE_VARIANT	AFR
427	Cardiac dysrhythmias	circulatory system	rs7560588	BCL11A	2	60727416	G	A	A	0.977185	0.0158309	0.94733	1.00798	0.144881	0.938441	1	15912	71023	-0.12371	2.3396e-07	A2_Trans	CODING_TRANSCRIPT_INTRON_VARIANT	AFR
626	Disorders of menstruation and other abnormal bleeding from female genital tract	genitourinary	rs9367106	LOC100505711	6	41483390	G	C	C	1.07576	0.0500955	0.97516	1.18675	0.144885	0.938441	1	1797	109350	0.20225	3.4038e-11	B2_trans	INTERGENIC_VARIANT	AFR
426.8	Other cardiac conduction disorders	circulatory system	rs67959919	LZTFL1	3	45871908	G	A	A	1.49012	0.273604	0.871626	2.5475	0.144896	0.938441	1	1025	115289	0.59355	1.6043e-80	A2_Trans	CODING_TRANSCRIPT_INTRON_VARIANT	AFR
550.5	Ventral hernia	digestive	rs10774679	OAS3	12	113374748	C	T	T	0.946778	0.0375175	0.879656	1.01902	0.14491	0.938441	1	1447	113540	0.075824	4.6954e-12	B2_trans	UPSTREAM_GENE_VARIANT	AFR
695.7	Prurigo and Lichen	dermatologic	rs2277732	DPP9	19	4723670	C	A	A	0.944063	0.0394875	0.873754	1.02003	0.144912	0.938441	1	3374	109839	0.11697	6.1912e-22	B2_trans,A2_Trans	FIVE_PRIME_UTR_INTRON_VARIANT	AFR
250.12	Type 1 diabetes with renal manifestations	endocrine/metabolic	rs7560588	BCL11A	2	60727416	G	A	A	0.830138	0.127711	0.646312	1.06625	0.144927	0.938441	1	422	115902	-0.12371	2.3396e-07	A2_Trans	CODING_TRANSCRIPT_INTRON_VARIANT	AFR
1100	NA	NA	rs6869036	MGAT1	5	180223327	C	T	T	0.892335	0.0781495	0.765609	1.04004	0.144941	0.938441	1	4942	108736	0.25536	1.7578e-06	A2_Trans	FIVE_PRIME_UTR_INTRON_VARIANT	AFR
427	Cardiac dysrhythmias	circulatory system	rs4830964	.	23	15515319	C	G	G	1.01428	0.0097291	0.995125	1.03381	0.144944	0.938441	1	15912	71023	0.046578	2.9701e-06	B2_trans	SEQUENCE_VARIANT	AFR
603	Other disorders of testis	genitourinary	rs4830964	.	23	15515319	C	G	G	1.04365	0.0293148	0.98538	1.10537	0.144964	0.938441	1	2019	112498	0.046578	2.9701e-06	B2_trans	SEQUENCE_VARIANT	AFR
574.2	Calculus of bile duct	digestive	rs11702230	LOC101928126	21	35377591	C	T	T	0.678206	0.266415	0.402336	1.14323	0.144974	0.938441	1	560	115670	0.099731	3.223e-09	B2_trans	INTERGENIC_VARIANT	AFR
622	Polyp of female genital organs	genitourinary	rs2284028	NCF4	22	37265172	A	C	C	0.877292	0.0898228	0.735676	1.04617	0.144982	0.938441	1	489	115787	0.31271	4.1737e-06	A2_Trans	CODING_TRANSCRIPT_INTRON_VARIANT	AFR
364	Corneal opacity and other disorders of cornea	sense organs	rs72711165	TMEM65	8	125336564	T	C	C	0.879938	0.0877635	0.740879	1.0451	0.145013	0.938441	1	3302	110903	0.18279	6.0907e-07	B2_trans	CODING_TRANSCRIPT_INTRON_VARIANT	AFR
269	Proteinuria	endocrine/metabolic	rs9497053	UTRN	6	145026256	G	A	A	0.966618	0.0232969	0.923474	1.01178	0.145015	0.938441	1	3633	108718	-0.064841	1.0064e-06	B2_trans	CODING_TRANSCRIPT_INTRON_VARIANT	AFR
527	Diseases of the salivary glands	digestive	rs9501257	HLA-DPB1	6	33055355	A	G	G	1.04619	0.0309876	0.984544	1.1117	0.145033	0.938441	1	3508	110950	0.17269	4.1339e-08	A2_Trans	THREE_PRIME_UTR_EXON_VARIANT	AFR
198.1	Secondary malignancy of lymph nodes	neoplasms	rs505922	ABO	9	136149229	T	C	C	1.06099	0.0406266	0.979785	1.14893	0.145035	0.938441	1	792	114551	-0.099884	2.0889e-20	B2_trans	CODING_TRANSCRIPT_INTRON_VARIANT	AFR
428.2	Heart failure NOS	circulatory system	rs67579710	THBS3	1	155173527	G	A	A	1.07068	0.0468643	0.976716	1.17368	0.145047	0.938441	1	1825	113608	-0.10348	1.0252e-09	B2_trans	CODING_TRANSCRIPT_INTRON_VARIANT	AFR
261.2	Vitamin B-complex deficiencies	endocrine/metabolic	rs9896243	NSF	17	44826056	C	G	G	1.0518	0.0346538	0.98273	1.12572	0.145051	0.938441	1	2888	109680	-0.13155	3.2234e-08	A2_Trans	CODING_TRANSCRIPT_INTRON_VARIANT	AFR
726.2	Synoviopathy	musculoskeletal	rs2924480	ELF5	11	34529831	T	C	C	1.09781	0.0640356	0.968319	1.24461	0.145058	0.938441	1	1894	113829	-0.11648	2.817e-07	A2_Trans	CODING_TRANSCRIPT_INTRON_VARIANT	AFR
290.1	Dementias	mental disorders	rs622568	SEC61G	7	54647894	A	C	C	1.0373	0.0251333	0.987443	1.08968	0.145068	0.938441	1	1793	110997	0.11965	2.6006e-06	A2_Trans	INTERGENIC_VARIANT	AFR
375	Disorders of lacrimal system	sense organs	rs2284028	NCF4	22	37265172	A	C	C	0.90137	0.0712632	0.783869	1.03648	0.14508	0.938441	1	950	115107	0.31271	4.1737e-06	A2_Trans	CODING_TRANSCRIPT_INTRON_VARIANT	AFR
525.1	Loss of teeth or edentulism	digestive	rs11085727	TYK2	19	10466123	C	T	T	0.974632	0.0176346	0.941522	1.00891	0.145095	0.938441	1	6366	89115	0.17253	2.3333e-18	A2_Trans,B2_trans	CODING_TRANSCRIPT_INTRON_VARIANT	AFR
284.1	Pancytopenia	hematopoietic	rs61667602	CRHR1	17	43785349	T	C	C	0.884971	0.083869	0.750827	1.04308	0.145107	0.938441	1	1036	114640	-0.093554	9.1279e-12	B2_trans	FIVE_PRIME_UTR_INTRON_VARIANT	AFR
379	Other disorders of eye	sense organs	rs117169628	SLC22A31	16	89262657	G	A	A	0.933753	0.0470432	0.851508	1.02394	0.14511	0.938441	1	10482	94027	0.081201	5.77e-07	B2_trans	SYNONYMOUS_VARIANT	AFR
414.2	ASCVD	circulatory system	rs5023077	FBRSL1	12	133141973	T	C	C	1.16279	0.103513	0.94927	1.42433	0.145112	0.938441	1	707	115644	-0.090901	1.5172e-06	A2_Trans	CODING_TRANSCRIPT_INTRON_VARIANT	AFR
807	Fracture of ribs	injuries & poisonings	rs7960611	CLEC1A	12	10230416	G	A	A	0.924475	0.0538972	0.831798	1.02748	0.145113	0.938441	1	1570	114091	-0.1584	3.3086e-07	A2_Trans	CODING_TRANSCRIPT_INTRON_VARIANT	AFR
428.3	Heart failure with reduced EF [Systolic or combined heart failure]	circulatory system	rs581342	LMNA	1	156095466	T	C	C	1.02604	0.017646	0.991162	1.06215	0.145145	0.938441	1	2819	106138	0.090245	2.6355e-07	B2_trans	CODING_TRANSCRIPT_INTRON_VARIANT	AFR
256.4	Polycystic ovaries	endocrine/metabolic	rs72655853	SBSPON	8	73985608	A	G	G	0.474049	0.512353	0.173663	1.29401	0.145145	0.938441	1	136	116251	0.22523	8.3915e-07	A2_Trans	CODING_TRANSCRIPT_INTRON_VARIANT	AFR
972	Poisoning by agents primarily affecting the cardiovascular system	injuries & poisonings	rs34488998	NKAIN3	8	63408372	G	A	A	1.62048	0.331338	0.846463	3.10227	0.145148	0.938441	1	1837	114380	0.1355	3.4644e-06	B2_trans	CODING_TRANSCRIPT_INTRON_VARIANT	AFR
289.5	Diseases of spleen	hematopoietic	rs1878527	ANKRD30BL	2	133056313	T	C	C	0.85675	0.106124	0.69586	1.05484	0.145151	0.938441	1	366	116023	-0.077457	2.0215e-06	B2_trans	INTERGENIC_VARIANT	AFR
871	Open wounds of extremities	injuries & poisonings	rs60869999	MYO1C	17	1390948	A	T	T	1.04642	0.0311438	0.984453	1.11228	0.145162	0.938441	1	7670	103796	0.059541	2.9039e-06	B2_trans	CODING_TRANSCRIPT_INTRON_VARIANT	AFR
720.1	Spinal stenosis of lumbar region	musculoskeletal	rs77534576	DLX4	17	47940666	C	T	T	1.19094	0.11995	0.941433	1.50658	0.145167	0.938441	1	4177	105633	0.20794	1.7585e-10	B2_trans	INTERGENIC_VARIANT	AFR
792.1	Papanicolaou smear of cervix or vagina with atypical squamous cells	genitourinary	rs60869999	MYO1C	17	1390948	A	T	T	0.890442	0.0796521	0.761738	1.04089	0.145169	0.938441	1	747	115046	0.059541	2.9039e-06	B2_trans	CODING_TRANSCRIPT_INTRON_VARIANT	AFR
270	Disorders of protein plasma/amino-acid transport and metabolism	endocrine/metabolic	rs72655853	SBSPON	8	73985608	A	G	G	0.835775	0.123144	0.656551	1.06392	0.145174	0.938441	1	2580	111296	0.22523	8.3915e-07	A2_Trans	CODING_TRANSCRIPT_INTRON_VARIANT	AFR
270.2	Disorders of amino-acid metabolism	endocrine/metabolic	rs1453205	LOC101928196	2	19901073	C	T	T	1.09453	0.0620017	0.969283	1.23596	0.145177	0.938441	1	1158	114941	0.096992	3.6368e-06	A2_Trans	INTERGENIC_VARIANT	AFR
198.5	Secondary malignancy of brain/spine	neoplasms	rs9501257	HLA-DPB1	6	33055355	A	G	G	0.897207	0.0744587	0.775378	1.03818	0.145181	0.938441	1	147	116135	0.17269	4.1339e-08	A2_Trans	THREE_PRIME_UTR_EXON_VARIANT	AFR
696	Psoriasis and related disorders	dermatologic	rs7605877	FOXI3	2	88559025	T	C	C	0.950153	0.0351001	0.886985	1.01782	0.145182	0.938441	1	1399	113485	-0.071053	3.3369e-06	B2_trans	INTERGENIC_VARIANT	AFR
626.1	Irregular menstrual cycle/bleeding	genitourinary	rs11234800	ME3	11	86479407	G	C	C	1.12879	0.0831624	0.959012	1.32862	0.145195	0.938441	1	1856	110539	-0.077173	3.0702e-06	B2_trans	INTERGENIC_VARIANT	AFR
327	Sleep disorders	neurological	rs7579014	BCL11A	2	60707894	G	A	A	0.984799	0.0105155	0.96471	1.00531	0.145203	0.938441	1	16483	67595	-0.05629	1.2614e-06	B2_trans	CODING_TRANSCRIPT_INTRON_VARIANT	AFR
530.5	Disorders of esophageal motility	digestive	rs7089827	TFAM	10	60157611	C	T	T	1.12883	0.0831874	0.958998	1.32873	0.145203	0.938441	1	550	115764	-0.14471	2.0338e-06	A2_Trans	THREE_PRIME_UTR_EXON_VARIANT	AFR
598.9	NA	NA	rs12809318	FBRSL1	12	133140840	T	C	C	1.06506	0.0432738	0.978454	1.15934	0.145219	0.938441	1	4343	110783	-0.062781	9.5289e-09	B2_trans	CODING_TRANSCRIPT_INTRON_VARIANT	AFR
794	Abnormal results of other function studies (bladder, pancreas, placenta, spleen, etc)	symptoms	rs67579710	THBS3	1	155173527	G	A	A	1.16251	0.103379	0.94929	1.42361	0.145238	0.938441	1	1798	114631	-0.10348	1.0252e-09	B2_trans	CODING_TRANSCRIPT_INTRON_VARIANT	AFR
480.11	Pneumococcal pneumonia	respiratory	rs915823	TMPRSS2	21	42851454	A	C	C	0.847125	0.113905	0.677628	1.05902	0.145241	0.938441	1	1086	115203	-0.066039	1.6687e-06	B2_trans	CODING_TRANSCRIPT_INTRON_VARIANT	AFR
611.1	Abnormal mammogram	genitourinary	rs12259804	PLEKHS1	10	115573378	T	C	C	0.702462	0.242469	0.43675	1.12983	0.145247	0.938441	1	1979	112769	-0.27547	4.8674e-08	A2_Trans	INTERGENIC_VARIANT	AFR
381.11	Suppurative and unspecified otitis media	sense organs	rs35508621	LZTFL1	3	45880481	T	C	C	0.812918	0.142205	0.615179	1.07422	0.145248	0.938441	1	5892	108367	0.38931	6.0917e-89	B2_trans	CODING_TRANSCRIPT_INTRON_VARIANT	AFR
379.4	Anomalies of pupillary function	sense organs	rs732990	CIB4	2	26842146	C	G	G	1.12875	0.0831498	0.959002	1.32854	0.145253	0.938441	1	667	115644	0.056389	5.6358e-07	B2_trans	CODING_TRANSCRIPT_INTRON_VARIANT	AFR
377.1	Optic atrophy	sense organs	rs9577395	ATP11A	13	113534984	C	G	G	1.08954	0.0588789	0.970791	1.22282	0.145259	0.938441	1	2362	112143	0.064829	8.6068e-07	B2_trans,A2_Trans	CODING_TRANSCRIPT_INTRON_VARIANT	AFR
216.1	Screening for malignant neoplasms of the skin	neoplasms	rs147812915	KAT7	17	47858295	C	T	T	0.631069	0.316075	0.339651	1.17252	0.145275	0.938441	1	2601	113106	0.23438	1.0943e-07	A2_Trans	INTERGENIC_VARIANT	AFR
457.3	Encounter for long-term (current) use of aspirin	circulatory system	rs111837807	CCHCR1	6	31121232	T	C	C	0.876449	0.0905487	0.733925	1.04665	0.145277	0.938441	1	3171	112046	0.20363	2.152e-11	A2_Trans,B2_trans	CODING_TRANSCRIPT_INTRON_VARIANT	AFR
736	Other acquired deformities of limbs	musculoskeletal	rs8080583	KANSL1	17	44162597	C	A	A	1.04269	0.0287043	0.985648	1.10303	0.145298	0.938441	1	3816	109868	-0.12662	2.0785e-08	A2_Trans	CODING_TRANSCRIPT_INTRON_VARIANT	AFR
426.3	Bundle branch block	circulatory system	rs495828	ABO	9	136154867	G	T	T	0.929695	0.0500559	0.842816	1.02553	0.145299	0.938441	1	2366	112469	-0.13432	6.5649e-10	A2_Trans	UPSTREAM_GENE_VARIANT	AFR
964.1	Anticoagulants causing adverse effects	injuries & poisonings	rs7605877	FOXI3	2	88559025	T	C	C	0.864554	0.0999372	0.710764	1.05162	0.1453	0.938441	1	614	115841	-0.071053	3.3369e-06	B2_trans	INTERGENIC_VARIANT	AFR
800.3	Fracture of tibia and fibula	injuries & poisonings	rs9497053	UTRN	6	145026256	G	A	A	0.941084	0.041697	0.867233	1.02122	0.145312	0.938441	1	903	114459	-0.064841	1.0064e-06	B2_trans	CODING_TRANSCRIPT_INTRON_VARIANT	AFR
733	Other disorders of bone and cartilage	musculoskeletal	rs766826	ELF5	11	34528766	C	T	T	0.948025	0.0366518	0.882311	1.01863	0.145321	0.938441	1	5336	108742	-0.082134	1.155e-11	B2_trans	CODING_TRANSCRIPT_INTRON_VARIANT	AFR
568	Other disorders of peritoneum	digestive	rs147812915	KAT7	17	47858295	C	T	T	1.52545	0.289991	0.864088	2.69302	0.145332	0.938441	1	1093	115054	0.23438	1.0943e-07	A2_Trans	INTERGENIC_VARIANT	AFR
411.4	Coronary atherosclerosis	circulatory system	rs62200027	CASC20	20	6469515	G	A	A	1.02691	0.0182379	0.990855	1.06429	0.145333	0.938441	1	7047	90931	-0.053006	3.3456e-06	B2_trans,A2_Trans	NON_CODING_TRANSCRIPT_INTRON_VARIANT	AFR
836	Traumatic arthropathy	injuries & poisonings	rs7579014	BCL11A	2	60707894	G	A	A	1.05129	0.0343501	0.982845	1.12451	0.145334	0.938441	1	2274	112350	-0.05629	1.2614e-06	B2_trans	CODING_TRANSCRIPT_INTRON_VARIANT	AFR
271	Disorders of carbohydrate transport and metabolism	endocrine/metabolic	rs915823	TMPRSS2	21	42851454	A	C	C	1.05007	0.0335514	0.983239	1.12144	0.145343	0.938441	1	4385	108313	-0.066039	1.6687e-06	B2_trans	CODING_TRANSCRIPT_INTRON_VARIANT	AFR
1019	NA	NA	rs76423999	SLC12A7	5	1098067	T	A	A	1.04537	0.0304707	0.984765	1.1097	0.145362	0.938441	1	12333	93192	0.18412	3.8813e-07	A2_Trans	CODING_TRANSCRIPT_INTRON_VARIANT	AFR
[truncated: 16,301,402 more chars]
