## Supplemental Table 6 for "A Phenome-Wide Association Study of genes associated with COVID-19 severity reveals shared genetics with complex diseases in the Million Veteran Program" (part 1 of 3)

### Sheet: S6 Table
S6 Table. Summary statistics from HIS ancestry PheWAS of lead SNPs identified from critical ill and hospitalized COVID-19 GWAS.
Phecode	Phenotype Description	Disease Category	SNP	Gene	CHROM	POS	REF	ALT	Allele_Tested	odds_ratio	SE	L95	U95	P	P_FDR	P_Bonferroni	Controls	Cases	COVID_HGI_beta	COVID_HGI_Pvalue	Lead SNP GWAS Source	Variant_Effect	MVP Ancestry
504	Other alveolar and parietoalveolar pneumonopathy	respiratory	rs35705950	MUC5B	11	1241221	G	T	T	3.43487	0.103811	2.8025	4.20993	1.38735e-32	9.64347e-28	9.64347e-28	229	49232	-0.11177	1.2224e-08	B2_trans,A2_Trans	UPSTREAM_GENE_VARIANT	HIS
502	Postinflammatory pulmonary fibrosis	respiratory	rs35705950	MUC5B	11	1241221	G	T	T	2.68568	0.098898	2.21244	3.26014	1.69565e-23	5.89323e-19	1.17865e-18	372	49002	-0.11177	1.2224e-08	B2_trans,A2_Trans	UPSTREAM_GENE_VARIANT	HIS
452	Other venous embolism and thrombosis	circulatory system	rs505922	ABO	9	136149229	T	C	C	1.38336	0.0395355	1.28021	1.49482	2.2452e-16	5.20213e-12	1.56064e-11	967	47230	-0.099884	2.0889e-20	B2_trans	CODING_TRANSCRIPT_INTRON_VARIANT	HIS
452.2	Deep vein thrombosis [DVT]	circulatory system	rs505922	ABO	9	136149229	T	C	C	1.47516	0.0512221	1.33426	1.63095	3.20315e-14	5.56627e-10	2.22651e-09	537	48335	-0.099884	2.0889e-20	B2_trans	CODING_TRANSCRIPT_INTRON_VARIANT	HIS
452.2	Deep vein thrombosis [DVT]	circulatory system	rs495828	ABO	9	136154867	G	T	T	1.50491	0.0574579	1.34463	1.6843	1.13027e-12	1.5713e-08	7.85651e-08	537	48335	-0.13432	6.5649e-10	A2_Trans	UPSTREAM_GENE_VARIANT	HIS
452	Other venous embolism and thrombosis	circulatory system	rs495828	ABO	9	136154867	G	T	T	1.36182	0.0451597	1.24646	1.48785	8.00556e-12	9.27444e-08	5.56466e-07	967	47230	-0.13432	6.5649e-10	A2_Trans	UPSTREAM_GENE_VARIANT	HIS
415.1	Acute pulmonary heart disease	circulatory system	rs505922	ABO	9	136149229	T	C	C	1.45499	0.065294	1.28021	1.65363	9.28813e-09	9.22311e-05	0.000645618	236	48990	-0.099884	2.0889e-20	B2_trans	CODING_TRANSCRIPT_INTRON_VARIANT	HIS
415.11	Pulmonary embolism and infarction, acute	circulatory system	rs505922	ABO	9	136149229	T	C	C	1.45572	0.0659467	1.27922	1.65658	1.24087e-08	0.000107816	0.000862529	227	49010	-0.099884	2.0889e-20	B2_trans	CODING_TRANSCRIPT_INTRON_VARIANT	HIS
272	Disorders of lipoid metabolism	endocrine/metabolic	rs495828	ABO	9	136154867	G	T	T	1.13243	0.022716	1.08312	1.18399	4.37992e-08	0.000338276	0.00304448	3505	14078	-0.13432	6.5649e-10	A2_Trans	UPSTREAM_GENE_VARIANT	HIS
272.1	Hyperlipidemia	endocrine/metabolic	rs495828	ABO	9	136154867	G	T	T	1.13135	0.0226997	1.08212	1.18282	5.43029e-08	0.000377459	0.00377459	3493	14127	-0.13432	6.5649e-10	A2_Trans	UPSTREAM_GENE_VARIANT	HIS
415.1	Acute pulmonary heart disease	circulatory system	rs495828	ABO	9	136154867	G	T	T	1.44935	0.0737935	1.25418	1.67489	4.92813e-07	0.00311413	0.0342554	236	48990	-0.13432	6.5649e-10	A2_Trans	UPSTREAM_GENE_VARIANT	HIS
415.11	Pulmonary embolism and infarction, acute	circulatory system	rs495828	ABO	9	136154867	G	T	T	1.43964	0.0746462	1.2437	1.66646	1.05212e-06	0.00609441	0.0731329	227	49010	-0.13432	6.5649e-10	A2_Trans	UPSTREAM_GENE_VARIANT	HIS
244.4	Hypothyroidism NOS	endocrine/metabolic	rs9896243	NSF	17	44826056	C	G	G	1.15067	0.0300034	1.08495	1.22036	2.90397e-06	0.0155273	0.201855	961	44309	-0.13155	3.2234e-08	A2_Trans	CODING_TRANSCRIPT_INTRON_VARIANT	HIS
340	Migraine	neurological	rs7579014	BCL11A	2	60707894	G	A	A	0.888886	0.0254614	0.845616	0.934369	3.72618e-06	0.0182913	0.259007	1916	43245	-0.05629	1.2614e-06	B2_trans	CODING_TRANSCRIPT_INTRON_VARIANT	HIS
755.1	Congenital deformities of feet	congenital anomalies	rs1453205	LOC101928196	2	19901073	C	T	T	0.815884	0.0440997	0.748326	0.889542	3.94719e-06	0.0182913	0.274369	1437	47195	0.096992	3.6368e-06	A2_Trans	INTERGENIC_VARIANT	HIS
415	Pulmonary heart disease	circulatory system	rs505922	ABO	9	136149229	T	C	C	1.23462	0.0458548	1.1285	1.35072	4.29911e-06	0.0186769	0.298831	917	47655	-0.099884	2.0889e-20	B2_trans	CODING_TRANSCRIPT_INTRON_VARIANT	HIS
244	Hypothyroidism	endocrine/metabolic	rs9896243	NSF	17	44826056	C	G	G	1.14455	0.0294831	1.08029	1.21264	4.66283e-06	0.0190655	0.324113	969	44101	-0.13155	3.2234e-08	A2_Trans	CODING_TRANSCRIPT_INTRON_VARIANT	HIS
261.2	Vitamin B-complex deficiencies	endocrine/metabolic	rs505922	ABO	9	136149229	T	C	C	0.824413	0.0429584	0.757842	0.896832	6.96801e-06	0.0269081	0.484346	992	47100	-0.099884	2.0889e-20	B2_trans	CODING_TRANSCRIPT_INTRON_VARIANT	HIS
244.4	Hypothyroidism NOS	endocrine/metabolic	rs61667602	CRHR1	17	43785349	T	C	C	1.14101	0.0296012	1.07669	1.20917	8.33672e-06	0.0292621	0.579485	961	44309	-0.093554	9.1279e-12	B2_trans	FIVE_PRIME_UTR_INTRON_VARIANT	HIS
755	Congenital anomalies of limbs	congenital anomalies	rs1453205	LOC101928196	2	19901073	C	T	T	0.82559	0.0430472	0.758792	0.898269	8.49731e-06	0.0292621	0.590648	1577	46998	0.096992	3.6368e-06	A2_Trans	INTERGENIC_VARIANT	HIS
288.11	Neutropenia	hematopoietic	rs581342	LMNA	1	156095466	T	C	C	1.65213	0.112983	1.32396	2.06165	8.84052e-06	0.0292621	0.614505	291	49162	0.090245	2.6355e-07	B2_trans	CODING_TRANSCRIPT_INTRON_VARIANT	HIS
244	Hypothyroidism	endocrine/metabolic	rs61667602	CRHR1	17	43785349	T	C	C	1.13688	0.0290737	1.07391	1.20354	1.02185e-05	0.0322858	0.710288	969	44101	-0.093554	9.1279e-12	B2_trans	FIVE_PRIME_UTR_INTRON_VARIANT	HIS
272.12	Hyperglyceridemia	endocrine/metabolic	rs147812915	KAT7	17	47858295	C	T	T	0.763077	0.0657402	0.670827	0.868014	3.9037e-05	0.11688	1	1736	45609	0.23438	1.0943e-07	A2_Trans	INTERGENIC_VARIANT	HIS
509	Respiratory failure, insufficiency, arrest	respiratory	rs35705950	MUC5B	11	1241221	G	T	T	1.26234	0.0567464	1.12947	1.41085	4.03557e-05	0.11688	1	1349	46432	-0.11177	1.2224e-08	B2_trans,A2_Trans	UPSTREAM_GENE_VARIANT	HIS
415	Pulmonary heart disease	circulatory system	rs495828	ABO	9	136154867	G	T	T	1.24025	0.0525813	1.1188	1.37489	4.2238e-05	0.117439	1	917	47655	-0.13432	6.5649e-10	A2_Trans	UPSTREAM_GENE_VARIANT	HIS
272.11	Hypercholesterolemia	endocrine/metabolic	rs495828	ABO	9	136154867	G	T	T	1.11582	0.0269375	1.05844	1.17632	4.7341e-05	0.126564	1	3097	40841	-0.13432	6.5649e-10	A2_Trans	UPSTREAM_GENE_VARIANT	HIS
735	Acquired foot deformities	musculoskeletal	rs732990	CIB4	2	26842146	C	G	G	0.92017	0.0205577	0.883831	0.958003	5.18851e-05	0.129047	1	3389	40005	0.056389	5.6358e-07	B2_trans	CODING_TRANSCRIPT_INTRON_VARIANT	HIS
244	Hypothyroidism	endocrine/metabolic	rs8080583	KANSL1	17	44162597	C	A	A	1.11907	0.0278311	1.05966	1.18181	5.29516e-05	0.129047	1	969	44101	-0.12662	2.0785e-08	A2_Trans	CODING_TRANSCRIPT_INTRON_VARIANT	HIS
428.4	Heart failure with preserved EF [Diastolic heart failure]	circulatory system	rs1405655	NR1H2	19	50882619	T	C	C	1.20801	0.0467946	1.10214	1.32404	5.38391e-05	0.129047	1	783	47927	0.075181	1.1208e-11	B2_trans,A2_Trans	CODING_TRANSCRIPT_INTRON_VARIANT	HIS
197	Chemotherapy	neoplasms	rs2277732	DPP9	19	4723670	C	A	A	1.31073	0.0671948	1.14899	1.49524	5.65211e-05	0.130959	1	367	48765	0.11697	6.1912e-22	B2_trans,A2_Trans	FIVE_PRIME_UTR_INTRON_VARIANT	HIS
244.4	Hypothyroidism NOS	endocrine/metabolic	rs8080583	KANSL1	17	44162597	C	A	A	1.12004	0.0283577	1.05949	1.18406	6.39338e-05	0.143356	1	961	44309	-0.12662	2.0785e-08	A2_Trans	CODING_TRANSCRIPT_INTRON_VARIANT	HIS
740.9	Osteoarthrosis NOS	musculoskeletal	rs10774679	OAS3	12	113374748	C	T	T	0.932404	0.0183288	0.899503	0.966509	0.000134257	0.276608	1	4584	33358	0.075824	4.6954e-12	B2_trans	UPSTREAM_GENE_VARIANT	HIS
289.4	Lymphadenitis	hematopoietic	rs7960611	CLEC1A	12	10230416	G	A	A	1.24773	0.0580756	1.11349	1.39815	0.000138423	0.276608	1	1416	47502	-0.1584	3.3086e-07	A2_Trans	CODING_TRANSCRIPT_INTRON_VARIANT	HIS
272.12	Hyperglyceridemia	endocrine/metabolic	rs77534576	DLX4	17	47940666	C	T	T	0.75321	0.0743797	0.651035	0.871422	0.000138785	0.276608	1	1736	45609	0.20794	1.7585e-10	B2_trans	INTERGENIC_VARIANT	HIS
550.5	Ventral hernia	digestive	rs55654108	PDCL3P4	3	101425703	A	G	G	0.784137	0.0638337	0.691922	0.888643	0.000139279	0.276608	1	751	48217	-0.05662	1.0636e-06	B2_trans	INTERGENIC_VARIANT	HIS
740.9	Osteoarthrosis NOS	musculoskeletal	rs10774671	OAS1	12	113357193	G	A	A	0.933664	0.0181317	0.901067	0.967441	0.000153383	0.296157	1	4584	33358	0.12569	3.6032e-11	A2_Trans	SPLICE_ACCEPTOR_VARIANT	HIS
443	Peripheral vascular disease	circulatory system	rs495828	ABO	9	136154867	G	T	T	1.15289	0.037795	1.07058	1.24154	0.000166945	0.299303	1	2144	44931	-0.13432	6.5649e-10	A2_Trans	UPSTREAM_GENE_VARIANT	HIS
272	Disorders of lipoid metabolism	endocrine/metabolic	rs505922	ABO	9	136149229	T	C	C	1.0748	0.0191671	1.03517	1.11594	0.000167612	0.299303	1	3505	14078	-0.099884	2.0889e-20	B2_trans	CODING_TRANSCRIPT_INTRON_VARIANT	HIS
274.1	Gout	endocrine/metabolic	rs2284028	NCF4	22	37265172	A	C	C	0.820756	0.0525837	0.74038	0.909858	0.000172326	0.299303	1	911	46028	0.31271	4.1737e-06	A2_Trans	CODING_TRANSCRIPT_INTRON_VARIANT	HIS
741.3	Difficulty in walking	musculoskeletal	rs732990	CIB4	2	26842146	C	G	G	0.861293	0.0397881	0.796679	0.931148	0.000174815	0.299303	1	1613	46640	0.056389	5.6358e-07	B2_trans	CODING_TRANSCRIPT_INTRON_VARIANT	HIS
578.2	Blood in stool	digestive	rs622568	SEC61G	7	54647894	A	C	C	0.856077	0.0414342	0.789303	0.928499	0.000176542	0.299303	1	3068	44314	0.11965	2.6006e-06	A2_Trans	INTERGENIC_VARIANT	HIS
355	Complex regional/central pain syndrome	neurological	rs1453205	LOC101928196	2	19901073	C	T	T	1.45661	0.100673	1.19578	1.77434	0.000186975	0.303937	1	313	49217	0.096992	3.6368e-06	A2_Trans	INTERGENIC_VARIANT	HIS
272.1	Hyperlipidemia	endocrine/metabolic	rs505922	ABO	9	136149229	T	C	C	1.07413	0.019149	1.03457	1.11521	0.00018802	0.303937	1	3493	14127	-0.099884	2.0889e-20	B2_trans	CODING_TRANSCRIPT_INTRON_VARIANT	HIS
585.32	End stage renal disease	genitourinary	rs732990	CIB4	2	26842146	C	G	G	1.19727	0.048563	1.08857	1.31683	0.000209343	0.330714	1	228	48546	0.056389	5.6358e-07	B2_trans	CODING_TRANSCRIPT_INTRON_VARIANT	HIS
519.9	Symptoms involving respiratory system and other chest symptoms	respiratory	rs111783124	LOC101928126	21	35362848	G	A	A	1.42025	0.0950434	1.17886	1.71106	0.000223148	0.344689	1	1019	48347	0.13532	2.1558e-07	A2_Trans	INTERGENIC_VARIANT	HIS
519.9	Symptoms involving respiratory system and other chest symptoms	respiratory	rs11702230	LOC101928126	21	35377591	C	T	T	1.43893	0.0989919	1.18516	1.74703	0.000236872	0.357934	1	1019	48347	0.099731	3.223e-09	B2_trans	INTERGENIC_VARIANT	HIS
739	Contracture of joint	musculoskeletal	rs76423999	SLC12A7	5	1098067	T	A	A	0.582386	0.149098	0.434809	0.780051	0.000287895	0.405029	1	363	49171	0.18412	3.8813e-07	A2_Trans	CODING_TRANSCRIPT_INTRON_VARIANT	HIS
274	Gout and other crystal arthropathies	endocrine/metabolic	rs2284028	NCF4	22	37265172	A	C	C	0.832267	0.0507007	0.753539	0.919219	0.000293127	0.405029	1	1091	45641	0.31271	4.1737e-06	A2_Trans	CODING_TRANSCRIPT_INTRON_VARIANT	HIS
740.11	Osteoarthrosis, localized, primary	musculoskeletal	rs7560588	BCL11A	2	60727416	G	A	A	1.10604	0.0278327	1.04732	1.16805	0.000293236	0.405029	1	3827	39165	-0.12371	2.3396e-07	A2_Trans	CODING_TRANSCRIPT_INTRON_VARIANT	HIS
443.9	Peripheral vascular disease, unspecified	circulatory system	rs495828	ABO	9	136154867	G	T	T	1.15198	0.0390852	1.06703	1.24369	0.000294829	0.405029	1	2066	45185	-0.13432	6.5649e-10	A2_Trans	UPSTREAM_GENE_VARIANT	HIS
371.1	Uveitis, noninfectious or NOS	sense organs	rs495828	ABO	9	136154867	G	T	T	1.30511	0.0736063	1.12978	1.50765	0.000297173	0.405029	1	340	48834	-0.13432	6.5649e-10	A2_Trans	UPSTREAM_GENE_VARIANT	HIS
523.1	Gingivitis	digestive	rs7089827	TFAM	10	60157611	C	T	T	1.13388	0.0347887	1.05914	1.21389	0.000304298	0.406764	1	2772	43085	-0.14471	2.0338e-06	A2_Trans	THREE_PRIME_UTR_EXON_VARIANT	HIS
772.3	Muscle weakness	symptoms	rs2277732	DPP9	19	4723670	C	A	A	1.13784	0.0360342	1.06025	1.22111	0.000338929	0.444509	1	2396	44859	0.11697	6.1912e-22	B2_trans,A2_Trans	FIVE_PRIME_UTR_INTRON_VARIANT	HIS
509.1	Respiratory failure	respiratory	rs35705950	MUC5B	11	1241221	G	T	T	1.26465	0.0658545	1.11151	1.43888	0.000363382	0.467753	1	919	47397	-0.11177	1.2224e-08	B2_trans,A2_Trans	UPSTREAM_GENE_VARIANT	HIS
509.8	Dependence on respirator [Ventilator] or supplemental oxygen	respiratory	rs35705950	MUC5B	11	1241221	G	T	T	1.42183	0.0989604	1.17115	1.72617	0.000375924	0.4751	1	648	48574	-0.11177	1.2224e-08	B2_trans,A2_Trans	UPSTREAM_GENE_VARIANT	HIS
327.7	Sleep related movement disorders	neurological	rs72655853	SBSPON	8	73985608	A	G	G	1.32662	0.0799646	1.13417	1.55171	0.000408612	0.49999	1	1803	46375	0.22523	8.3915e-07	A2_Trans	CODING_TRANSCRIPT_INTRON_VARIANT	HIS
540.11	Acute appendicitis	digestive	rs72711165	TMEM65	8	125336564	T	C	C	2.25618	0.230278	1.43669	3.54313	0.000410167	0.49999	1	139	49122	0.18279	6.0907e-07	B2_trans	CODING_TRANSCRIPT_INTRON_VARIANT	HIS
577.3	Cyst and pseudocyst of pancreas	digestive	rs4830964	.	23	15515319	C	G	G	0.752814	0.0805414	0.642881	0.881545	0.000422917	0.49999	1	133	49407	0.046578	2.9701e-06	B2_trans	SEQUENCE_VARIANT	HIS
601.3	Orchitis and epididymitis	genitourinary	rs11085727	TYK2	19	10466123	C	T	T	1.21904	0.0561971	1.0919	1.36098	0.000424391	0.49999	1	996	47966	0.17253	2.3333e-18	A2_Trans,B2_trans	CODING_TRANSCRIPT_INTRON_VARIANT	HIS
211	Benign neoplasm of other parts of digestive system	neoplasms	rs1878527	ANKRD30BL	2	133056313	T	C	C	0.6721	0.112989	0.538589	0.838706	0.000436929	0.506182	1	812	48635	-0.077457	2.0215e-06	B2_trans	INTERGENIC_VARIANT	HIS
930	Allergic reaction to food	injuries & poisonings	rs5023077	FBRSL1	12	133141973	T	C	C	1.44695	0.105334	1.17704	1.77874	0.00045244	0.509551	1	387	49104	-0.090901	1.5172e-06	A2_Trans	CODING_TRANSCRIPT_INTRON_VARIANT	HIS
740.2	Osteoarthrosis, generalized	musculoskeletal	rs72655853	SBSPON	8	73985608	A	G	G	1.35263	0.0861458	1.14248	1.60142	0.000454498	0.509551	1	1591	46815	0.22523	8.3915e-07	A2_Trans	CODING_TRANSCRIPT_INTRON_VARIANT	HIS
573.3	Hepatomegaly	digestive	rs7579014	BCL11A	2	60707894	G	A	A	0.754935	0.081072	0.644022	0.884949	0.000525169	0.575079	1	900	48486	-0.05629	1.2614e-06	B2_trans	CODING_TRANSCRIPT_INTRON_VARIANT	HIS
875	Non-healing surgical wound	injuries & poisonings	rs7560588	BCL11A	2	60727416	G	A	A	1.50229	0.117445	1.1934	1.89114	0.000529493	0.575079	1	312	49188	-0.12371	2.3396e-07	A2_Trans	CODING_TRANSCRIPT_INTRON_VARIANT	HIS
276	Disorders of fluid, electrolyte, and acid-base balance	endocrine/metabolic	rs34488998	NKAIN3	8	63408372	G	A	A	1.20574	0.054063	1.08451	1.34051	0.000538977	0.576374	1	4774	38473	0.1355	3.4644e-06	B2_trans	CODING_TRANSCRIPT_INTRON_VARIANT	HIS
288.1	Decreased white blood cell count	hematopoietic	rs581342	LMNA	1	156095466	T	C	C	1.37562	0.0923591	1.14784	1.6486	0.000554624	0.58412	1	568	48672	0.090245	2.6355e-07	B2_trans	CODING_TRANSCRIPT_INTRON_VARIANT	HIS
281.9	Deficiency anemias	hematopoietic	rs77534576	DLX4	17	47940666	C	T	T	1.87015	0.181782	1.30961	2.67061	0.000573647	0.589177	1	450	49111	0.20794	1.7585e-10	B2_trans	INTERGENIC_VARIANT	HIS
601.12	Chronic prostatitis	genitourinary	rs915823	TMPRSS2	21	42851454	A	C	C	1.39207	0.0962521	1.15274	1.68109	0.000588793	0.589177	1	506	48846	-0.066039	1.6687e-06	B2_trans	CODING_TRANSCRIPT_INTRON_VARIANT	HIS
365	Glaucoma	sense organs	rs62200027	CASC20	20	6469515	G	A	A	0.939102	0.0182892	0.906036	0.973376	0.000591668	0.589177	1	2369	37872	-0.053006	3.3456e-06	B2_trans,A2_Trans	NON_CODING_TRANSCRIPT_INTRON_VARIANT	HIS
218.1	Uterine leiomyoma	neoplasms	rs8080583	KANSL1	17	44162597	C	A	A	0.696938	0.105176	0.567112	0.856486	0.000597144	0.589177	1	209	49136	-0.12662	2.0785e-08	A2_Trans	CODING_TRANSCRIPT_INTRON_VARIANT	HIS
722.1	Displacement of intervertebral disc	musculoskeletal	rs35705950	MUC5B	11	1241221	G	T	T	0.791647	0.0681094	0.692718	0.904703	0.000602771	0.589177	1	1952	45848	-0.11177	1.2224e-08	B2_trans,A2_Trans	UPSTREAM_GENE_VARIANT	HIS
218.1	Uterine leiomyoma	neoplasms	rs61667602	CRHR1	17	43785349	T	C	C	0.675958	0.114276	0.540316	0.845652	0.000610283	0.589177	1	209	49136	-0.093554	9.1279e-12	B2_trans	FIVE_PRIME_UTR_INTRON_VARIANT	HIS
290.11	Alzheimer's disease	mental disorders	rs1453205	LOC101928196	2	19901073	C	T	T	0.75612	0.0817491	0.644178	0.887515	0.000626977	0.595502	1	199	49226	0.096992	3.6368e-06	A2_Trans	INTERGENIC_VARIANT	HIS
562	Diverticulosis and diverticulitis	digestive	rs505922	ABO	9	136149229	T	C	C	0.914321	0.0262166	0.868527	0.962531	0.000633968	0.595502	1	4783	40226	-0.099884	2.0889e-20	B2_trans	CODING_TRANSCRIPT_INTRON_VARIANT	HIS
286.2	Encounter for long-term (current) use of anticoagulants	hematopoietic	rs505922	ABO	9	136149229	T	C	C	1.13198	0.036349	1.05414	1.21557	0.000648436	0.596744	1	706	47026	-0.099884	2.0889e-20	B2_trans	CODING_TRANSCRIPT_INTRON_VARIANT	HIS
763	Thoracic or lumbosacral neuritis or radiculitis, unspecified	symptoms	rs62200027	CASC20	20	6469515	G	A	A	0.924368	0.0230912	0.883465	0.967164	0.000659541	0.596744	1	2789	42101	-0.053006	3.3456e-06	B2_trans,A2_Trans	NON_CODING_TRANSCRIPT_INTRON_VARIANT	HIS
305.2	Eating disorder	mental disorders	rs55654108	PDCL3P4	3	101425703	A	G	G	0.645129	0.129034	0.500971	0.83077	0.000681754	0.596744	1	120	49435	-0.05662	1.0636e-06	B2_trans	INTERGENIC_VARIANT	HIS
521.2	Dental abrasion, erosion and attrition	digestive	rs111783124	LOC101928126	21	35362848	G	A	A	0.828737	0.0553224	0.743578	0.92365	0.000684827	0.596744	1	1962	46110	0.13532	2.1558e-07	A2_Trans	INTERGENIC_VARIANT	HIS
737	Curvature of spine	musculoskeletal	rs9896243	NSF	17	44826056	C	G	G	0.68418	0.11181	0.549538	0.851811	0.000687641	0.596744	1	856	48519	-0.13155	3.2234e-08	A2_Trans	CODING_TRANSCRIPT_INTRON_VARIANT	HIS
218	Benign neoplasm of uterus	neoplasms	rs8080583	KANSL1	17	44162597	C	A	A	0.702739	0.103967	0.573188	0.86157	0.000691066	0.596744	1	246	49092	-0.12662	2.0785e-08	A2_Trans	CODING_TRANSCRIPT_INTRON_VARIANT	HIS
366.1	Nonsenile Cataract	sense organs	rs147812915	KAT7	17	47858295	C	T	T	0.54573	0.178579	0.384567	0.774434	0.000695386	0.596744	1	616	48775	0.23438	1.0943e-07	A2_Trans	INTERGENIC_VARIANT	HIS
558	Noninfectious gastroenteritis	digestive	rs1405655	NR1H2	19	50882619	T	C	C	1.13842	0.0383094	1.05607	1.22719	0.00071424	0.599846	1	3299	44891	0.075181	1.1208e-11	B2_trans,A2_Trans	CODING_TRANSCRIPT_INTRON_VARIANT	HIS
603.1	Hydrocele	genitourinary	rs10129899	LINC00637	14	104330432	C	A	A	0.799978	0.065963	0.702959	0.910386	0.00071626	0.599846	1	649	48582	-0.057002	2.1916e-06	B2_trans	INTERGENIC_VARIANT	HIS
451	Phlebitis and thrombophlebitis	circulatory system	rs495828	ABO	9	136154867	G	T	T	1.42596	0.105424	1.15977	1.75325	0.000762949	0.620888	1	546	48950	-0.13432	6.5649e-10	A2_Trans	UPSTREAM_GENE_VARIANT	HIS
218	Benign neoplasm of uterus	neoplasms	rs61667602	CRHR1	17	43785349	T	C	C	0.687121	0.11149	0.552247	0.854937	0.000763433	0.620888	1	246	49092	-0.093554	9.1279e-12	B2_trans	FIVE_PRIME_UTR_INTRON_VARIANT	HIS
555	Inflammatory bowel disease and other gastroenteritis and colitis	digestive	rs77534576	DLX4	17	47940666	C	T	T	1.51872	0.124395	1.19013	1.93805	0.000781626	0.620888	1	464	48769	0.20794	1.7585e-10	B2_trans	INTERGENIC_VARIANT	HIS
573.5	Jaundice (not of newborn)	digestive	rs12660421	FOXP4-AS1	6	41488378	G	A	A	0.61995	0.14233	0.469035	0.819423	0.000781649	0.620888	1	398	49131	0.35506	1.1424e-09	A2_Trans	DOWNSTREAM_GENE_VARIANT	HIS
947	Urticaria	dermatologic	rs8080583	KANSL1	17	44162597	C	A	A	1.20564	0.0556966	1.08096	1.3447	0.000786047	0.620888	1	1462	47303	-0.12662	2.0785e-08	A2_Trans	CODING_TRANSCRIPT_INTRON_VARIANT	HIS
362.29	Macular degeneration (senile) of retina NOS	sense organs	rs9577395	ATP11A	13	113534984	C	G	G	1.33498	0.0861291	1.12762	1.58048	0.000795219	0.621075	1	553	48788	0.064829	8.6068e-07	B2_trans,A2_Trans	CODING_TRANSCRIPT_INTRON_VARIANT	HIS
601	Inflammatory diseases of prostate	genitourinary	rs11234800	ME3	11	86479407	G	C	C	1.15654	0.0435018	1.06202	1.25948	0.000828252	0.621952	1	2627	44537	-0.077173	3.0702e-06	B2_trans	INTERGENIC_VARIANT	HIS
261.2	Vitamin B-complex deficiencies	endocrine/metabolic	rs495828	ABO	9	136154867	G	T	T	0.844387	0.0506032	0.764659	0.932427	0.000830079	0.621952	1	992	47100	-0.13432	6.5649e-10	A2_Trans	UPSTREAM_GENE_VARIANT	HIS
070.4	Chronic hepatitis	infectious diseases	rs76073397	MIR548H2	16	11386452	T	C	C	1.66401	0.152414	1.2343	2.24332	0.000834458	0.621952	1	385	49036	0.14454	9.6663e-07	A2_Trans,B2_trans	INTERGENIC_VARIANT	HIS
540	Appendiceal conditions	digestive	rs72711165	TMEM65	8	125336564	T	C	C	2.08377	0.219837	1.35433	3.20608	0.000838824	0.621952	1	177	49006	0.18279	6.0907e-07	B2_trans	CODING_TRANSCRIPT_INTRON_VARIANT	HIS
555	Inflammatory bowel disease and other gastroenteritis and colitis	digestive	rs147812915	KAT7	17	47858295	C	T	T	1.46245	0.114063	1.16947	1.82882	0.000860776	0.621952	1	464	48769	0.23438	1.0943e-07	A2_Trans	INTERGENIC_VARIANT	HIS
426.24	Atrioventricular block, complete	circulatory system	rs72711165	TMEM65	8	125336564	T	C	C	2.58451	0.285428	1.47714	4.52204	0.000878783	0.621952	1	124	49339	0.18279	6.0907e-07	B2_trans	CODING_TRANSCRIPT_INTRON_VARIANT	HIS
382	Otalgia	sense organs	rs13050728	IFNAR2	21	34615210	T	C	C	0.8452	0.0505866	0.765421	0.933295	0.000885357	0.621952	1	2351	46553	-0.10657	4.0686e-21	B2_trans,A2_Trans	CODING_TRANSCRIPT_INTRON_VARIANT	HIS
742	Derangement of joint, non-traumatic	musculoskeletal	rs721917	SFTPD	10	81706324	A	G	G	0.869737	0.0420333	0.800957	0.944423	0.000899076	0.621952	1	1999	46523	0.055247	2.0819e-07	B2_trans	SYNONYMOUS_VARIANT	HIS
198	Secondary malignant neoplasm	neoplasms	rs111837807	CCHCR1	6	31121232	T	C	C	0.77361	0.0773195	0.664825	0.900195	0.000900717	0.621952	1	359	48433	0.20363	2.152e-11	A2_Trans,B2_trans	CODING_TRANSCRIPT_INTRON_VARIANT	HIS
365.1	Open-angle glaucoma	sense organs	rs62200027	CASC20	20	6469515	G	A	A	0.934653	0.0203577	0.898095	0.9727	0.000901457	0.621952	1	2060	40644	-0.053006	3.3456e-06	B2_trans,A2_Trans	NON_CODING_TRANSCRIPT_INTRON_VARIANT	HIS
327.4	Insomnia	neurological	rs60305836	CDH8	16	61709381	A	C	C	0.91708	0.026079	0.871382	0.965174	0.000902873	0.621952	1	5526	34722	0.086719	1.1846e-06	B2_trans	CODING_TRANSCRIPT_INTRON_VARIANT	HIS
250.23	Type 2 diabetes with ophthalmic manifestations	endocrine/metabolic	rs8080583	KANSL1	17	44162597	C	A	A	1.10193	0.0292539	1.04053	1.16696	0.000906584	0.621952	1	2210	42985	-0.12662	2.0785e-08	A2_Trans	CODING_TRANSCRIPT_INTRON_VARIANT	HIS
250.14	Type 1 diabetes with neurological manifestations	endocrine/metabolic	rs117169628	SLC22A31	16	89262657	G	A	A	1.57708	0.137381	1.2048	2.06439	0.000912662	0.621952	1	424	49110	0.081201	5.77e-07	B2_trans	SYNONYMOUS_VARIANT	HIS
760	Back pain	symptoms	rs62200027	CASC20	20	6469515	G	A	A	0.951822	0.0149712	0.924298	0.980165	0.000973204	0.649315	1	5269	17600	-0.053006	3.3456e-06	B2_trans,A2_Trans	NON_CODING_TRANSCRIPT_INTRON_VARIANT	HIS
562.1	Diverticulosis	digestive	rs505922	ABO	9	136149229	T	C	C	0.911151	0.0282184	0.862126	0.962964	0.000975954	0.649315	1	4783	40939	-0.099884	2.0889e-20	B2_trans	CODING_TRANSCRIPT_INTRON_VARIANT	HIS
1011	NA	NA	rs77534576	DLX4	17	47940666	C	T	T	1.38783	0.099438	1.14208	1.68647	0.000980838	0.649315	1	1688	47259	0.20794	1.7585e-10	B2_trans	INTERGENIC_VARIANT	HIS
327	Sleep disorders	neurological	rs67579710	THBS3	1	155173527	G	A	A	0.916107	0.0267583	0.869299	0.965434	0.00105814	0.69388	1	7081	28210	-0.10348	1.0252e-09	B2_trans	CODING_TRANSCRIPT_INTRON_VARIANT	HIS
411.3	Angina pectoris	circulatory system	rs111837807	CCHCR1	6	31121232	T	C	C	1.14382	0.041107	1.05528	1.23979	0.00108009	0.694248	1	2436	44468	0.20363	2.152e-11	A2_Trans,B2_trans	CODING_TRANSCRIPT_INTRON_VARIANT	HIS
599.9	Other abnormality of urination	genitourinary	rs11234800	ME3	11	86479407	G	C	C	1.19843	0.0554344	1.07505	1.33598	0.00109323	0.694248	1	2045	46202	-0.077173	3.0702e-06	B2_trans	INTERGENIC_VARIANT	HIS
348.8	Encephalopathy, not elsewhere classified	neurological	rs60869999	MYO1C	17	1390948	A	T	T	1.29529	0.0793014	1.10883	1.5131	0.00110373	0.694248	1	628	48602	0.059541	2.9039e-06	B2_trans	CODING_TRANSCRIPT_INTRON_VARIANT	HIS
425.1	Primary/intrinsic cardiomyopathies	circulatory system	rs35508621	LZTFL1	3	45880481	T	C	C	0.674022	0.120913	0.531805	0.854272	0.00110395	0.694248	1	732	47798	0.38931	6.0917e-89	B2_trans	CODING_TRANSCRIPT_INTRON_VARIANT	HIS
601.3	Orchitis and epididymitis	genitourinary	rs60869999	MYO1C	17	1390948	A	T	T	1.23451	0.0645967	1.0877	1.40114	0.00110864	0.694248	1	996	47966	0.059541	2.9039e-06	B2_trans	CODING_TRANSCRIPT_INTRON_VARIANT	HIS
772.3	Muscle weakness	symptoms	rs7960611	CLEC1A	12	10230416	G	A	A	1.11684	0.0339375	1.04497	1.19366	0.00112921	0.697777	1	2396	44859	-0.1584	3.3086e-07	A2_Trans	CODING_TRANSCRIPT_INTRON_VARIANT	HIS
250.6	Polyneuropathy in diabetes	endocrine/metabolic	rs55654108	PDCL3P4	3	101425703	A	G	G	1.13834	0.039813	1.05289	1.23072	0.00113595	0.697777	1	1225	46739	-0.05662	1.0636e-06	B2_trans	INTERGENIC_VARIANT	HIS
791	Gangrene	symptoms	rs34488998	NKAIN3	8	63408372	G	A	A	1.83996	0.187475	1.27417	2.65697	0.00114439	0.697777	1	161	49304	0.1355	3.4644e-06	B2_trans	CODING_TRANSCRIPT_INTRON_VARIANT	HIS
300.1	Anxiety disorder	mental disorders	rs505922	ABO	9	136149229	T	C	C	0.947089	0.0167493	0.916502	0.978696	0.00117176	0.698023	1	5498	28234	-0.099884	2.0889e-20	B2_trans	CODING_TRANSCRIPT_INTRON_VARIANT	HIS
228	Hemangioma and lymphangioma, any site	neoplasms	rs766826	ELF5	11	34528766	C	T	T	1.26981	0.073714	1.09899	1.46718	0.00119354	0.698023	1	1103	48193	-0.082134	1.155e-11	B2_trans	CODING_TRANSCRIPT_INTRON_VARIANT	HIS
540.1	Appendicitis	digestive	rs72711165	TMEM65	8	125336564	T	C	C	2.06961	0.224557	1.33274	3.21389	0.00119918	0.698023	1	150	49053	0.18279	6.0907e-07	B2_trans	CODING_TRANSCRIPT_INTRON_VARIANT	HIS
771.2	Cramp of limb	symptoms	rs1878527	ANKRD30BL	2	133056313	T	C	C	1.54427	0.134271	1.18695	2.00917	0.00121054	0.698023	1	944	48454	-0.077457	2.0215e-06	B2_trans	INTERGENIC_VARIANT	HIS
300.4	Dysthymic disorder	mental disorders	rs5023077	FBRSL1	12	133141973	T	C	C	1.10359	0.0304574	1.03964	1.17148	0.00121084	0.698023	1	2062	44601	-0.090901	1.5172e-06	A2_Trans	CODING_TRANSCRIPT_INTRON_VARIANT	HIS
574.2	Calculus of bile duct	digestive	rs76423999	SLC12A7	5	1098067	T	A	A	1.34656	0.0920045	1.12438	1.61266	0.00122005	0.698023	1	367	49022	0.18412	3.8813e-07	A2_Trans	CODING_TRANSCRIPT_INTRON_VARIANT	HIS
427	Cardiac dysrhythmias	circulatory system	rs111837807	CCHCR1	6	31121232	T	C	C	0.918486	0.0262978	0.872345	0.967069	0.00122379	0.698023	1	5782	34238	0.20363	2.152e-11	A2_Trans,B2_trans	CODING_TRANSCRIPT_INTRON_VARIANT	HIS
722.6	Degeneration of intervertebral disc	musculoskeletal	rs721917	SFTPD	10	81706324	A	G	G	1.0684	0.0204657	1.0264	1.11213	0.00122513	0.698023	1	3872	40166	0.055247	2.0819e-07	B2_trans	SYNONYMOUS_VARIANT	HIS
425.1	Primary/intrinsic cardiomyopathies	circulatory system	rs67959919	LZTFL1	3	45871908	G	A	A	0.681089	0.118961	0.539441	0.859932	0.00124458	0.703339	1	732	47798	0.59355	1.6043e-80	A2_Trans	CODING_TRANSCRIPT_INTRON_VARIANT	HIS
132	Infestation (lice, mites)	infectious diseases	rs467843	TRAPPC13	5	64945715	A	G	G	1.40645	0.105952	1.14271	1.73105	0.00128608	0.717443	1	673	48874	-0.089724	1.7259e-06	A2_Trans	CODING_TRANSCRIPT_INTRON_VARIANT	HIS
555.2	Ulcerative colitis	digestive	rs77534576	DLX4	17	47940666	C	T	T	1.56369	0.138914	1.19098	2.05302	0.00129018	0.717443	1	387	48971	0.20794	1.7585e-10	B2_trans	INTERGENIC_VARIANT	HIS
840.2	Rotator cuff (capsule) sprain	injuries & poisonings	rs12259804	PLEKHS1	10	115573378	T	C	C	1.52032	0.130428	1.17737	1.96316	0.00131866	0.727461	1	1079	47555	-0.27547	4.8674e-08	A2_Trans	INTERGENIC_VARIANT	HIS
796	Elevated prostate specific antigen [PSA]	genitourinary	rs8080583	KANSL1	17	44162597	C	A	A	0.908098	0.0300876	0.856095	0.96326	0.00135499	0.735695	1	1286	43914	-0.12662	2.0785e-08	A2_Trans	CODING_TRANSCRIPT_INTRON_VARIANT	HIS
720	Spinal stenosis	musculoskeletal	rs62200027	CASC20	20	6469515	G	A	A	0.92112	0.0256464	0.875963	0.968604	0.00135639	0.735695	1	2187	43691	-0.053006	3.3456e-06	B2_trans,A2_Trans	NON_CODING_TRANSCRIPT_INTRON_VARIANT	HIS
300.3	Obsessive-compulsive disorders	mental disorders	rs10774679	OAS3	12	113374748	C	T	T	1.28495	0.0785391	1.10162	1.49878	0.00141167	0.735695	1	298	48992	0.075824	4.6954e-12	B2_trans	UPSTREAM_GENE_VARIANT	HIS
573.6	Nonspecific elevation of levels of transaminase or lactic acid dehydrogenase [LDH]	digestive	rs35705950	MUC5B	11	1241221	G	T	T	0.706583	0.108808	0.570882	0.874542	0.00141289	0.735695	1	1780	47119	-0.11177	1.2224e-08	B2_trans,A2_Trans	UPSTREAM_GENE_VARIANT	HIS
807	Fracture of ribs	injuries & poisonings	rs76423999	SLC12A7	5	1098067	T	A	A	0.749623	0.0902954	0.628034	0.894751	0.00141495	0.735695	1	855	48367	0.18412	3.8813e-07	A2_Trans	CODING_TRANSCRIPT_INTRON_VARIANT	HIS
569	Other disorders of intestine	digestive	rs9501257	HLA-DPB1	6	33055355	A	G	G	0.674316	0.123539	0.529306	0.859053	0.00142404	0.735695	1	1267	48036	0.17269	4.1339e-08	A2_Trans	THREE_PRIME_UTR_EXON_VARIANT	HIS
599	Other symptoms/disorders or the urinary system	genitourinary	rs13179014	SPEF2	5	35693227	A	C	C	0.930287	0.0226576	0.889879	0.972531	0.00142617	0.735695	1	5331	36622	-0.061249	6.1057e-07	B2_trans	CODING_TRANSCRIPT_INTRON_VARIANT	HIS
1010.6	NA	NA	rs12809318	FBRSL1	12	133140840	T	C	C	1.20322	0.0580213	1.07389	1.34814	0.00142998	0.735695	1	796	47635	-0.062781	9.5289e-09	B2_trans	CODING_TRANSCRIPT_INTRON_VARIANT	HIS
145	Cancer of mouth	neoplasms	rs622568	SEC61G	7	54647894	A	C	C	0.625304	0.147356	0.468448	0.834682	0.00144119	0.735695	1	158	49385	0.11965	2.6006e-06	A2_Trans	INTERGENIC_VARIANT	HIS
564	Functional digestive disorders	digestive	rs35705950	MUC5B	11	1241221	G	T	T	0.828069	0.0592136	0.737333	0.92997	0.00144216	0.735695	1	2819	44427	-0.11177	1.2224e-08	B2_trans,A2_Trans	UPSTREAM_GENE_VARIANT	HIS
836	Traumatic arthropathy	injuries & poisonings	rs77534576	DLX4	17	47940666	C	T	T	0.66266	0.129217	0.5144	0.853652	0.00145001	0.735695	1	1001	47918	0.20794	1.7585e-10	B2_trans	INTERGENIC_VARIANT	HIS
740	Osteoarthrosis	musculoskeletal	rs10774679	OAS3	12	113374748	C	T	T	0.94722	0.017062	0.916067	0.979431	0.00148257	0.744887	1	5126	27746	0.075824	4.6954e-12	B2_trans	UPSTREAM_GENE_VARIANT	HIS
721	Spondylosis and allied disorders	musculoskeletal	rs2924480	ELF5	11	34529831	T	C	C	1.07196	0.0218745	1.02697	1.11892	0.00148956	0.744887	1	4189	39078	-0.11648	2.817e-07	A2_Trans	CODING_TRANSCRIPT_INTRON_VARIANT	HIS
711.1	Pyogenic arthritis	musculoskeletal	rs5023077	FBRSL1	12	133141973	T	C	C	0.717932	0.104473	0.584999	0.881072	0.00151441	0.747633	1	219	49318	-0.090901	1.5172e-06	A2_Trans	CODING_TRANSCRIPT_INTRON_VARIANT	HIS
562	Diverticulosis and diverticulitis	digestive	rs495828	ABO	9	136154867	G	T	T	0.906735	0.0308939	0.853461	0.963335	0.00152931	0.747633	1	4783	40226	-0.13432	6.5649e-10	A2_Trans	UPSTREAM_GENE_VARIANT	HIS
508	Pulmonary collapse; interstitial and compensatory emphysema	respiratory	rs55654108	PDCL3P4	3	101425703	A	G	G	1.26377	0.0739485	1.09325	1.46087	0.00154734	0.747633	1	1268	48022	-0.05662	1.0636e-06	B2_trans	INTERGENIC_VARIANT	HIS
394	Rheumatic disease of the heart valves	circulatory system	rs72711165	TMEM65	8	125336564	T	C	C	2.28199	0.260627	1.36921	3.8033	0.00154744	0.747633	1	744	48678	0.18279	6.0907e-07	B2_trans	CODING_TRANSCRIPT_INTRON_VARIANT	HIS
1010.5	NA	NA	rs9268576	HLA-DRA	6	32395641	T	C	C	0.922969	0.025324	0.878276	0.969935	0.00154883	0.747633	1	10132	16501	0.095134	9.9752e-07	B2_trans	INTERGENIC_VARIANT	HIS
189.21	Malignant neoplasm of bladder	neoplasms	rs9268576	HLA-DRA	6	32395641	T	C	C	1.40578	0.107913	1.13778	1.73689	0.00159873	0.749603	1	218	49157	0.095134	9.9752e-07	B2_trans	INTERGENIC_VARIANT	HIS
300.9	Posttraumatic stress disorder	mental disorders	rs72711165	TMEM65	8	125336564	T	C	C	0.799797	0.0707912	0.696181	0.918834	0.00160096	0.749603	1	2340	29116	0.18279	6.0907e-07	B2_trans	CODING_TRANSCRIPT_INTRON_VARIANT	HIS
277.4	Disorders of bilirubin excretion	endocrine/metabolic	rs721917	SFTPD	10	81706324	A	G	G	0.745811	0.0929801	0.621561	0.894898	0.00160906	0.749603	1	471	49035	0.055247	2.0819e-07	B2_trans	SYNONYMOUS_VARIANT	HIS
290.16	Vascular dementia	mental disorders	rs13050728	IFNAR2	21	34615210	T	C	C	0.783614	0.077311	0.673433	0.91182	0.00161048	0.749603	1	282	49109	-0.10657	4.0686e-21	B2_trans,A2_Trans	CODING_TRANSCRIPT_INTRON_VARIANT	HIS
990	Effects radiation NOS	injuries & poisonings	rs35508621	LZTFL1	3	45880481	T	C	C	1.68284	0.165066	1.21769	2.32567	0.00161507	0.749603	1	386	49084	0.38931	6.0917e-89	B2_trans	CODING_TRANSCRIPT_INTRON_VARIANT	HIS
740.9	Osteoarthrosis NOS	musculoskeletal	rs495828	ABO	9	136154867	G	T	T	0.933062	0.0219809	0.893717	0.974138	0.00162146	0.749603	1	4584	33358	-0.13432	6.5649e-10	A2_Trans	UPSTREAM_GENE_VARIANT	HIS
278.11	Morbid obesity	endocrine/metabolic	rs7960611	CLEC1A	12	10230416	G	A	A	1.08207	0.0250352	1.03026	1.13649	0.0016284	0.749603	1	2128	42881	-0.1584	3.3086e-07	A2_Trans	CODING_TRANSCRIPT_INTRON_VARIANT	HIS
427.3	Other specified cardiac dysrhythmias	circulatory system	rs111837807	CCHCR1	6	31121232	T	C	C	0.859942	0.0479473	0.78281	0.944674	0.0016495	0.754321	1	3527	43778	0.20363	2.152e-11	A2_Trans,B2_trans	CODING_TRANSCRIPT_INTRON_VARIANT	HIS
300.4	Dysthymic disorder	mental disorders	rs12809318	FBRSL1	12	133140840	T	C	C	1.10026	0.0304177	1.03658	1.16785	0.00168252	0.763689	1	2062	44601	-0.062781	9.5289e-09	B2_trans	CODING_TRANSCRIPT_INTRON_VARIANT	HIS
817	Concussion	injuries & poisonings	rs1405655	NR1H2	19	50882619	T	C	C	0.847755	0.0526071	0.7647	0.939831	0.00169196	0.763689	1	1336	47543	0.075181	1.1208e-11	B2_trans,A2_Trans	CODING_TRANSCRIPT_INTRON_VARIANT	HIS
327	Sleep disorders	neurological	rs35154152	THBS3	1	155172725	T	C	C	0.91965	0.0267155	0.872735	0.969088	0.00171665	0.765278	1	7081	28210	-0.20528	2.3574e-11	A2_Trans	SYNONYMOUS_VARIANT	HIS
739	Contracture of joint	musculoskeletal	rs3746539	PTPRT	20	40702071	G	A	A	1.36381	0.0989681	1.12334	1.65575	0.0017175	0.765278	1	363	49171	0.05405	1.7723e-06	B2_trans	THREE_PRIME_UTR_EXON_VARIANT	HIS
720.1	Spinal stenosis of lumbar region	musculoskeletal	rs67959919	LZTFL1	3	45871908	G	A	A	1.22802	0.0656577	1.07973	1.39666	0.0017579	0.769863	1	1551	45730	0.59355	1.6043e-80	A2_Trans	CODING_TRANSCRIPT_INTRON_VARIANT	HIS
362.27	Drusen (degenerative) of retina	sense organs	rs62200027	CASC20	20	6469515	G	A	A	1.23373	0.0671885	1.08151	1.40738	0.00177113	0.769863	1	910	48339	-0.053006	3.3456e-06	B2_trans,A2_Trans	NON_CODING_TRANSCRIPT_INTRON_VARIANT	HIS
153	Colorectal cancer	neoplasms	rs721917	SFTPD	10	81706324	A	G	G	0.849253	0.052289	0.766529	0.940905	0.00177863	0.769863	1	422	48544	0.055247	2.0819e-07	B2_trans	SYNONYMOUS_VARIANT	HIS
078	Viral warts & HPV	infectious diseases	rs76073397	MIR548H2	16	11386452	T	C	C	0.778262	0.0802293	0.66502	0.910788	0.00177994	0.769863	1	2073	45546	0.14454	9.6663e-07	A2_Trans,B2_trans	INTERGENIC_VARIANT	HIS
842	Other sprains and strains	injuries & poisonings	rs62200027	CASC20	20	6469515	G	A	A	0.800613	0.0712291	0.696293	0.920562	0.00179623	0.769863	1	1825	47470	-0.053006	3.3456e-06	B2_trans,A2_Trans	NON_CODING_TRANSCRIPT_INTRON_VARIANT	HIS
707.1	Decubitus ulcer	dermatologic	rs467843	TRAPPC13	5	64945715	A	G	G	0.818644	0.0641021	0.72199	0.928237	0.00179824	0.769863	1	422	48763	-0.089724	1.7259e-06	A2_Trans	CODING_TRANSCRIPT_INTRON_VARIANT	HIS
735.2	Acquired toe deformities	musculoskeletal	rs61667602	CRHR1	17	43785349	T	C	C	1.11993	0.0362971	1.04302	1.2025	0.00180555	0.769863	1	1995	44913	-0.093554	9.1279e-12	B2_trans	FIVE_PRIME_UTR_INTRON_VARIANT	HIS
420	Carditis	circulatory system	rs766826	ELF5	11	34528766	C	T	T	0.805957	0.0691955	0.703741	0.92302	0.00182324	0.769863	1	840	48365	-0.082134	1.155e-11	B2_trans	CODING_TRANSCRIPT_INTRON_VARIANT	HIS
277	Other disorders of metabolism	endocrine/metabolic	rs12567716	FOXD2	1	48197570	T	C	C	0.688681	0.119662	0.544705	0.870712	0.00182747	0.769863	1	661	48633	-0.090753	1.4878e-06	B2_trans	INTERGENIC_VARIANT	HIS
930	Allergic reaction to food	injuries & poisonings	rs12809318	FBRSL1	12	133140840	T	C	C	1.38346	0.104289	1.1277	1.69721	0.00185585	0.776147	1	387	49104	-0.062781	9.5289e-09	B2_trans	CODING_TRANSCRIPT_INTRON_VARIANT	HIS
480	Pneumonia	respiratory	rs60869999	MYO1C	17	1390948	A	T	T	1.11605	0.0352943	1.04146	1.19599	0.00186538	0.776147	1	2353	44381	0.059541	2.9039e-06	B2_trans	CODING_TRANSCRIPT_INTRON_VARIANT	HIS
297.1	Suicidal ideation	mental disorders	rs11085727	TYK2	19	10466123	C	T	T	0.898985	0.0342786	0.840571	0.961458	0.00189273	0.776147	1	1539	45644	0.17253	2.3333e-18	A2_Trans,B2_trans	CODING_TRANSCRIPT_INTRON_VARIANT	HIS
367.1	Myopia	sense organs	rs10774671	OAS1	12	113357193	G	A	A	1.06684	0.0208484	1.02413	1.11134	0.00191206	0.776147	1	6353	36083	0.12569	3.6032e-11	A2_Trans	SPLICE_ACCEPTOR_VARIANT	HIS
425	Cardiomyopathy	circulatory system	rs35508621	LZTFL1	3	45880481	T	C	C	0.698748	0.115635	0.557047	0.876494	0.00193537	0.776147	1	849	47608	0.38931	6.0917e-89	B2_trans	CODING_TRANSCRIPT_INTRON_VARIANT	HIS
519.9	Symptoms involving respiratory system and other chest symptoms	respiratory	rs4830964	.	23	15515319	C	G	G	0.83361	0.0587107	0.742999	0.935271	0.00193667	0.776147	1	1019	48347	0.046578	2.9701e-06	B2_trans	SEQUENCE_VARIANT	HIS
555.2	Ulcerative colitis	digestive	rs147812915	KAT7	17	47858295	C	T	T	1.48846	0.128313	1.15749	1.91406	0.00193676	0.776147	1	387	48971	0.23438	1.0943e-07	A2_Trans	INTERGENIC_VARIANT	HIS
272.12	Hyperglyceridemia	endocrine/metabolic	rs1250993	LOC101929525	10	81399565	C	G	G	0.901551	0.0334357	0.844365	0.962611	0.00193763	0.776147	1	1736	45609	0.12403	5.3767e-08	A2_Trans	INTERGENIC_VARIANT	HIS
743.2	Pathologic fracture	musculoskeletal	rs35154152	THBS3	1	155172725	T	C	C	1.49365	0.129475	1.15888	1.92511	0.00194288	0.776147	1	465	48998	-0.20528	2.3574e-11	A2_Trans	SYNONYMOUS_VARIANT	HIS
185	Cancer of prostate	neoplasms	rs10086829	COL14A1	8	121149129	G	A	A	0.88787	0.0384058	0.82349	0.957283	0.00195711	0.777364	1	536	46572	-0.097352	3.8599e-06	A2_Trans	FIVE_PRIME_UTR_INTRON_VARIANT	HIS
521.2	Dental abrasion, erosion and attrition	digestive	rs11702230	LOC101928126	21	35377591	C	T	T	0.836302	0.057765	0.746781	0.936553	0.00197005	0.777982	1	1962	46110	0.099731	3.223e-09	B2_trans	INTERGENIC_VARIANT	HIS
990	Effects radiation NOS	injuries & poisonings	rs67959919	LZTFL1	3	45871908	G	A	A	1.65702	0.163409	1.20291	2.28256	0.00199796	0.777982	1	386	49084	0.59355	1.6043e-80	A2_Trans	CODING_TRANSCRIPT_INTRON_VARIANT	HIS
227	Benign neoplasm of other endocrine glands and related structures	neoplasms	rs1405655	NR1H2	19	50882619	T	C	C	0.812149	0.0673748	0.711683	0.926799	0.0020133	0.777982	1	268	48966	0.075181	1.1208e-11	B2_trans,A2_Trans	CODING_TRANSCRIPT_INTRON_VARIANT	HIS
155.1	Malignant neoplasm of liver, primary	neoplasms	rs1453205	LOC101928196	2	19901073	C	T	T	0.81591	0.0658943	0.717056	0.928392	0.00201817	0.777982	1	125	49142	0.096992	3.6368e-06	A2_Trans	INTERGENIC_VARIANT	HIS
720.1	Spinal stenosis of lumbar region	musculoskeletal	rs35508621	LZTFL1	3	45880481	T	C	C	1.22841	0.0666494	1.07798	1.39982	0.00202494	0.777982	1	1551	45730	0.38931	6.0917e-89	B2_trans	CODING_TRANSCRIPT_INTRON_VARIANT	HIS
735.1	Flat foot	musculoskeletal	rs7089827	TFAM	10	60157611	C	T	T	1.15364	0.0463081	1.05355	1.26325	0.00202582	0.777982	1	1727	46011	-0.14471	2.0338e-06	A2_Trans	THREE_PRIME_UTR_EXON_VARIANT	HIS
443.9	Peripheral vascular disease, unspecified	circulatory system	rs505922	ABO	9	136149229	T	C	C	1.11018	0.0339619	1.03869	1.18659	0.00208686	0.796657	1	2066	45185	-0.099884	2.0889e-20	B2_trans	CODING_TRANSCRIPT_INTRON_VARIANT	HIS
720.1	Spinal stenosis of lumbar region	musculoskeletal	rs62200027	CASC20	20	6469515	G	A	A	0.907779	0.0314535	0.853507	0.965503	0.00209737	0.796657	1	1551	45730	-0.053006	3.3456e-06	B2_trans,A2_Trans	NON_CODING_TRANSCRIPT_INTRON_VARIANT	HIS
743.2	Pathologic fracture	musculoskeletal	rs67579710	THBS3	1	155173527	G	A	A	1.49057	0.129851	1.15564	1.92257	0.00211219	0.797926	1	465	48998	-0.10348	1.0252e-09	B2_trans	CODING_TRANSCRIPT_INTRON_VARIANT	HIS
735.1	Flat foot	musculoskeletal	rs1453205	LOC101928196	2	19901073	C	T	T	0.902961	0.0332591	0.845978	0.963783	0.00214707	0.804063	1	1727	46011	0.096992	3.6368e-06	A2_Trans	INTERGENIC_VARIANT	HIS
110.12	Althete's foot	infectious diseases	rs12259804	PLEKHS1	10	115573378	T	C	C	1.31814	0.0900753	1.10481	1.57266	0.00216533	0.804063	1	3559	43355	-0.27547	4.8674e-08	A2_Trans	INTERGENIC_VARIANT	HIS
569	Other disorders of intestine	digestive	rs1250993	LOC101929525	10	81399565	C	G	G	0.79246	0.0758976	0.682925	0.919563	0.0021779	0.804063	1	1267	48036	0.12403	5.3767e-08	A2_Trans	INTERGENIC_VARIANT	HIS
496.2	Chronic bronchitis	respiratory	rs1405655	NR1H2	19	50882619	T	C	C	1.15527	0.0471001	1.05339	1.26699	0.00218146	0.804063	1	1313	47406	0.075181	1.1208e-11	B2_trans,A2_Trans	CODING_TRANSCRIPT_INTRON_VARIANT	HIS
443	Peripheral vascular disease	circulatory system	rs505922	ABO	9	136149229	T	C	C	1.10584	0.0328513	1.03688	1.17938	0.00219555	0.804063	1	2144	44931	-0.099884	2.0889e-20	B2_trans	CODING_TRANSCRIPT_INTRON_VARIANT	HIS
451	Phlebitis and thrombophlebitis	circulatory system	rs505922	ABO	9	136149229	T	C	C	1.33437	0.0942215	1.10936	1.605	0.00220258	0.804063	1	546	48950	-0.099884	2.0889e-20	B2_trans	CODING_TRANSCRIPT_INTRON_VARIANT	HIS
427.12	Paroxysmal ventricular tachycardia	circulatory system	rs4830964	.	23	15515319	C	G	G	0.824324	0.0631236	0.728395	0.932886	0.00220941	0.804063	1	416	49007	0.046578	2.9701e-06	B2_trans	SEQUENCE_VARIANT	HIS
702.2	Seborrheic keratosis	dermatologic	rs9268576	HLA-DRA	6	32395641	T	C	C	0.866349	0.0469631	0.790165	0.949878	0.00225136	0.806836	1	3915	42558	0.095134	9.9752e-07	B2_trans	INTERGENIC_VARIANT	HIS
721.1	Spondylosis without myelopathy	musculoskeletal	rs2924480	ELF5	11	34529831	T	C	C	1.07126	0.0225614	1.02492	1.11969	0.00228027	0.806836	1	4163	39580	-0.11648	2.817e-07	A2_Trans	CODING_TRANSCRIPT_INTRON_VARIANT	HIS
523.32	Chronic periodontitis	digestive	rs7089827	TFAM	10	60157611	C	T	T	1.12026	0.037219	1.04145	1.20503	0.00228041	0.806836	1	2109	44171	-0.14471	2.0338e-06	A2_Trans	THREE_PRIME_UTR_EXON_VARIANT	HIS
362.8	Retinal hemorrhage/ischemia	sense organs	rs10129899	LINC00637	14	104330432	C	A	A	0.778077	0.0822474	0.662237	0.91418	0.00228144	0.806836	1	752	48669	-0.057002	2.1916e-06	B2_trans	INTERGENIC_VARIANT	HIS
747	Cardiac and circulatory congenital anomalies	congenital anomalies	rs13050728	IFNAR2	21	34615210	T	C	C	1.27551	0.079966	1.09048	1.49194	0.00234109	0.806836	1	566	48827	-0.10657	4.0686e-21	B2_trans,A2_Trans	CODING_TRANSCRIPT_INTRON_VARIANT	HIS
585.33	Chronic Kidney Disease, Stage III	genitourinary	rs11085727	TYK2	19	10466123	C	T	T	1.09853	0.0308854	1.03401	1.16709	0.00234462	0.806836	1	995	45708	0.17253	2.3333e-18	A2_Trans,B2_trans	CODING_TRANSCRIPT_INTRON_VARIANT	HIS
1000	NA	NA	rs2277732	DPP9	19	4723670	C	A	A	1.26124	0.0762813	1.08609	1.46463	0.00234517	0.806836	1	731	48536	0.11697	6.1912e-22	B2_trans,A2_Trans	FIVE_PRIME_UTR_INTRON_VARIANT	HIS
593.1	Gross hematuria	genitourinary	rs9367106	LOC100505711	6	41483390	G	C	C	1.18662	0.0562383	1.06278	1.3249	0.00234542	0.806836	1	966	47612	0.20225	3.4038e-11	B2_trans	INTERGENIC_VARIANT	HIS
694.1	Vitiligo	dermatologic	rs111837807	CCHCR1	6	31121232	T	C	C	0.637152	0.148153	0.476579	0.851827	0.00234667	0.806836	1	146	49310	0.20363	2.152e-11	A2_Trans,B2_trans	CODING_TRANSCRIPT_INTRON_VARIANT	HIS
873	NA	NA	rs2284028	NCF4	22	37265172	A	C	C	0.546832	0.19844	0.370631	0.806801	0.00235173	0.806836	1	967	48543	0.31271	4.1737e-06	A2_Trans	CODING_TRANSCRIPT_INTRON_VARIANT	HIS
740.11	Osteoarthrosis, localized, primary	musculoskeletal	rs9577395	ATP11A	13	113534984	C	G	G	1.07977	0.0252566	1.02762	1.13457	0.00237603	0.806836	1	3827	39165	0.064829	8.6068e-07	B2_trans,A2_Trans	CODING_TRANSCRIPT_INTRON_VARIANT	HIS
510	Other diseases of lung	respiratory	rs111837807	CCHCR1	6	31121232	T	C	C	0.797517	0.0744607	0.689222	0.922829	0.00237728	0.806836	1	1594	47100	0.20363	2.152e-11	A2_Trans,B2_trans	CODING_TRANSCRIPT_INTRON_VARIANT	HIS
508	Pulmonary collapse; interstitial and compensatory emphysema	respiratory	rs3746539	PTPRT	20	40702071	G	A	A	1.23188	0.0686459	1.07681	1.40929	0.00238181	0.806836	1	1268	48022	0.05405	1.7723e-06	B2_trans	THREE_PRIME_UTR_EXON_VARIANT	HIS
859	Complication due to other implant and internal device	injuries & poisonings	rs9896243	NSF	17	44826056	C	G	G	0.612714	0.161274	0.446664	0.840493	0.00238608	0.806836	1	421	49135	-0.13155	3.2234e-08	A2_Trans	CODING_TRANSCRIPT_INTRON_VARIANT	HIS
281.9	Deficiency anemias	hematopoietic	rs147812915	KAT7	17	47858295	C	T	T	1.68279	0.171489	1.20243	2.35506	0.00240601	0.806836	1	450	49111	0.23438	1.0943e-07	A2_Trans	INTERGENIC_VARIANT	HIS
573.5	Jaundice (not of newborn)	digestive	rs9367106	LOC100505711	6	41483390	G	C	C	0.653614	0.140165	0.496606	0.860261	0.00241464	0.806836	1	398	49131	0.20225	3.4038e-11	B2_trans	INTERGENIC_VARIANT	HIS
274.1	Gout	endocrine/metabolic	rs111783124	LOC101928126	21	35362848	G	A	A	0.877707	0.0430529	0.806683	0.954984	0.00244688	0.806836	1	911	46028	0.13532	2.1558e-07	A2_Trans	INTERGENIC_VARIANT	HIS
420	Carditis	circulatory system	rs2924480	ELF5	11	34529831	T	C	C	0.81314	0.0682844	0.711282	0.929585	0.00245147	0.806836	1	840	48365	-0.11648	2.817e-07	A2_Trans	CODING_TRANSCRIPT_INTRON_VARIANT	HIS
242.1	Graves' disease	endocrine/metabolic	rs9268576	HLA-DRA	6	32395641	T	C	C	1.50689	0.135389	1.15568	1.96483	0.00245626	0.806836	1	91	49439	0.095134	9.9752e-07	B2_trans	INTERGENIC_VARIANT	HIS
705.3	Hidradenitis	dermatologic	rs9896243	NSF	17	44826056	C	G	G	1.45034	0.12277	1.14017	1.8449	0.00245828	0.806836	1	199	49357	-0.13155	3.2234e-08	A2_Trans	CODING_TRANSCRIPT_INTRON_VARIANT	HIS
836	Traumatic arthropathy	injuries & poisonings	rs147812915	KAT7	17	47858295	C	T	T	0.713108	0.111707	0.572888	0.887649	0.00247115	0.806836	1	1001	47918	0.23438	1.0943e-07	A2_Trans	INTERGENIC_VARIANT	HIS
519	Other diseases of respiratory system, not elsewhere classified	respiratory	rs9501257	HLA-DPB1	6	33055355	A	G	G	1.22746	0.0677577	1.07481	1.40179	0.00248843	0.806836	1	2169	46544	0.17269	4.1339e-08	A2_Trans	THREE_PRIME_UTR_EXON_VARIANT	HIS
705.1	Dyshidrosis	dermatologic	rs915823	TMPRSS2	21	42851454	A	C	C	1.47667	0.128941	1.14691	1.90125	0.00250262	0.806836	1	369	49168	-0.066039	1.6687e-06	B2_trans	CODING_TRANSCRIPT_INTRON_VARIANT	HIS
202.2	Non-Hodgkins lymphoma	neoplasms	rs7960611	CLEC1A	12	10230416	G	A	A	1.29698	0.0860502	1.09569	1.53526	0.00251124	0.806836	1	172	49210	-0.1584	3.3086e-07	A2_Trans	CODING_TRANSCRIPT_INTRON_VARIANT	HIS
425	Cardiomyopathy	circulatory system	rs67959919	LZTFL1	3	45871908	G	A	A	0.709712	0.113467	0.568196	0.886473	0.00251128	0.806836	1	849	47608	0.59355	1.6043e-80	A2_Trans	CODING_TRANSCRIPT_INTRON_VARIANT	HIS
276.5	Hypovolemia	endocrine/metabolic	rs76073397	MIR548H2	16	11386452	T	C	C	1.24642	0.0729378	1.08039	1.43797	0.00252707	0.806836	1	3331	44635	0.14454	9.6663e-07	A2_Trans,B2_trans	INTERGENIC_VARIANT	HIS
411.1	Unstable angina (intermediate coronary syndrome)	circulatory system	rs7579014	BCL11A	2	60707894	G	A	A	0.872788	0.0450588	0.799014	0.953373	0.00253043	0.806836	1	1321	47193	-0.05629	1.2614e-06	B2_trans	CODING_TRANSCRIPT_INTRON_VARIANT	HIS
523.31	Acute periodontitis	digestive	rs6869036	MGAT1	5	180223327	C	T	T	1.30941	0.089346	1.09907	1.56001	0.00255101	0.809684	1	2289	43541	0.25536	1.7578e-06	A2_Trans	FIVE_PRIME_UTR_INTRON_VARIANT	HIS
277.4	Disorders of bilirubin excretion	endocrine/metabolic	rs12660421	FOXP4-AS1	6	41488378	G	A	A	0.666603	0.13451	0.512121	0.867686	0.00256904	0.810631	1	471	49035	0.35506	1.1424e-09	A2_Trans	DOWNSTREAM_GENE_VARIANT	HIS
772.4	Rhabdomyolysis	symptoms	rs77534576	DLX4	17	47940666	C	T	T	0.426154	0.283096	0.244678	0.74223	0.00258722	0.810631	1	293	49214	0.20794	1.7585e-10	B2_trans	INTERGENIC_VARIANT	HIS
327.41	Organic or persistent insomnia	neurological	rs76073397	MIR548H2	16	11386452	T	C	C	1.44953	0.123296	1.13835	1.84576	0.00260417	0.810631	1	823	48401	0.14454	9.6663e-07	A2_Trans,B2_trans	INTERGENIC_VARIANT	HIS
420.2	Pericarditis	circulatory system	rs13050728	IFNAR2	21	34615210	T	C	C	1.31767	0.0917067	1.10089	1.57713	0.00262871	0.810631	1	368	49109	-0.10657	4.0686e-21	B2_trans,A2_Trans	CODING_TRANSCRIPT_INTRON_VARIANT	HIS
772.3	Muscle weakness	symptoms	rs7671107	LOC101929161	4	25449225	G	A	A	1.11083	0.0349506	1.03728	1.18959	0.0026364	0.810631	1	2396	44859	-0.064456	1.0803e-06	B2_trans	INTERGENIC_VARIANT	HIS
562.1	Diverticulosis	digestive	rs495828	ABO	9	136154867	G	T	T	0.904871	0.033265	0.847757	0.965833	0.00265541	0.810631	1	4783	40939	-0.13432	6.5649e-10	A2_Trans	UPSTREAM_GENE_VARIANT	HIS
296.1	Bipolar	mental disorders	rs581342	LMNA	1	156095466	T	C	C	0.868563	0.046941	0.792218	0.952264	0.00268237	0.810631	1	1031	45715	0.090245	2.6355e-07	B2_trans	CODING_TRANSCRIPT_INTRON_VARIANT	HIS
365	Glaucoma	sense organs	rs8080583	KANSL1	17	44162597	C	A	A	1.06802	0.021922	1.02311	1.11491	0.00268254	0.810631	1	2369	37872	-0.12662	2.0785e-08	A2_Trans	CODING_TRANSCRIPT_INTRON_VARIANT	HIS
783	Fever of unknown origin	symptoms	rs8052423	SLC22A31	16	89269178	G	T	T	0.827666	0.0630229	0.731492	0.936484	0.00268895	0.810631	1	3017	45302	0.13037	1.0019e-06	A2_Trans	UPSTREAM_GENE_VARIANT	HIS
070.9	Hepatitis NOS	infectious diseases	rs35154152	THBS3	1	155172725	T	C	C	1.39287	0.110419	1.12181	1.72941	0.00269124	0.810631	1	696	48658	-0.20528	2.3574e-11	A2_Trans	SYNONYMOUS_VARIANT	HIS
580.32	Nephritis and nephropathy with pathological lesion	genitourinary	rs3746539	PTPRT	20	40702071	G	A	A	1.36935	0.104777	1.11514	1.68152	0.00269942	0.810631	1	221	49337	0.05405	1.7723e-06	B2_trans	THREE_PRIME_UTR_EXON_VARIANT	HIS
599.9	Other abnormality of urination	genitourinary	rs111837807	CCHCR1	6	31121232	T	C	C	0.834833	0.0602689	0.74182	0.939508	0.00274175	0.810631	1	2045	46202	0.20363	2.152e-11	A2_Trans,B2_trans	CODING_TRANSCRIPT_INTRON_VARIANT	HIS
415	Pulmonary heart disease	circulatory system	rs67959919	LZTFL1	3	45871908	G	A	A	0.702493	0.117942	0.557506	0.885186	0.00275343	0.810631	1	917	47655	0.59355	1.6043e-80	A2_Trans	CODING_TRANSCRIPT_INTRON_VARIANT	HIS
440.2	Atherosclerosis of the extremities	circulatory system	rs766826	ELF5	11	34528766	C	T	T	0.845434	0.0561884	0.757272	0.943859	0.00280572	0.810631	1	913	47993	-0.082134	1.155e-11	B2_trans	CODING_TRANSCRIPT_INTRON_VARIANT	HIS
807	Fracture of ribs	injuries & poisonings	rs2924480	ELF5	11	34529831	T	C	C	0.811759	0.0698031	0.707963	0.930773	0.00281076	0.810631	1	855	48367	-0.11648	2.817e-07	A2_Trans	CODING_TRANSCRIPT_INTRON_VARIANT	HIS
598	Abnormal findings on examination of urine	genitourinary	rs9461128	TMEM14B	6	10753875	T	C	C	0.615143	0.162702	0.447182	0.84619	0.00282235	0.810631	1	1472	47787	0.13046	3.4269e-06	B2_trans	CODING_TRANSCRIPT_INTRON_VARIANT	HIS
740	Osteoarthrosis	musculoskeletal	rs10774671	OAS1	12	113357193	G	A	A	0.950824	0.0168854	0.919872	0.982818	0.00282305	0.810631	1	5126	27746	0.12569	3.6032e-11	A2_Trans	SPLICE_ACCEPTOR_VARIANT	HIS
415	Pulmonary heart disease	circulatory system	rs35508621	LZTFL1	3	45880481	T	C	C	0.699589	0.119634	0.553364	0.884455	0.00282378	0.810631	1	917	47655	0.38931	6.0917e-89	B2_trans	CODING_TRANSCRIPT_INTRON_VARIANT	HIS
711.1	Pyogenic arthritis	musculoskeletal	rs12809318	FBRSL1	12	133140840	T	C	C	0.731381	0.104768	0.595614	0.898094	0.00282788	0.810631	1	219	49318	-0.062781	9.5289e-09	B2_trans	CODING_TRANSCRIPT_INTRON_VARIANT	HIS
411.3	Angina pectoris	circulatory system	rs60305836	CDH8	16	61709381	A	C	C	0.875989	0.0443535	0.803054	0.955547	0.00283433	0.810631	1	2436	44468	0.086719	1.1846e-06	B2_trans	CODING_TRANSCRIPT_INTRON_VARIANT	HIS
275.5	Disorders of calcium/phosphorus metabolism	endocrine/metabolic	rs35508621	LZTFL1	3	45880481	T	C	C	1.38377	0.108827	1.11797	1.71276	0.00283905	0.810631	1	955	48017	0.38931	6.0917e-89	B2_trans	CODING_TRANSCRIPT_INTRON_VARIANT	HIS
420	Carditis	circulatory system	rs13050728	IFNAR2	21	34615210	T	C	C	1.21361	0.0648697	1.06872	1.37815	0.00284085	0.810631	1	840	48365	-0.10657	4.0686e-21	B2_trans,A2_Trans	CODING_TRANSCRIPT_INTRON_VARIANT	HIS
180.3	Cervical intraepithelial neoplasia [CIN] [Cervical dysplasia]	neoplasms	rs2277732	DPP9	19	4723670	C	A	A	0.703794	0.11774	0.558759	0.886474	0.00285034	0.810631	1	173	49295	0.11697	6.1912e-22	B2_trans,A2_Trans	FIVE_PRIME_UTR_INTRON_VARIANT	HIS
523.3	Periodontitis (acute or chronic)	digestive	rs7089827	TFAM	10	60157611	C	T	T	1.09273	0.0297264	1.03088	1.15828	0.00285371	0.810631	1	2793	40986	-0.14471	2.0338e-06	A2_Trans	THREE_PRIME_UTR_EXON_VARIANT	HIS
702	Degenerative skin conditions and other dermatoses	dermatologic	rs9268576	HLA-DRA	6	32395641	T	C	C	0.882737	0.0418493	0.813222	0.958194	0.00287871	0.810631	1	4029	41452	0.095134	9.9752e-07	B2_trans	INTERGENIC_VARIANT	HIS
519.8	Other diseases of respiratory system, NEC	respiratory	rs60305836	CDH8	16	61709381	A	C	C	0.572085	0.18748	0.396166	0.826121	0.00289366	0.810631	1	896	48658	0.086719	1.1846e-06	B2_trans	CODING_TRANSCRIPT_INTRON_VARIANT	HIS
550.5	Ventral hernia	digestive	rs9268576	HLA-DRA	6	32395641	T	C	C	1.26536	0.0790513	1.08374	1.47742	0.00290807	0.810631	1	751	48217	0.095134	9.9752e-07	B2_trans	INTERGENIC_VARIANT	HIS
577.1	Acute pancreatitis	digestive	rs9501257	HLA-DPB1	6	33055355	A	G	G	0.771576	0.0871519	0.650422	0.915299	0.00292522	0.810631	1	490	48426	0.17269	4.1339e-08	A2_Trans	THREE_PRIME_UTR_EXON_VARIANT	HIS
425.1	Primary/intrinsic cardiomyopathies	circulatory system	rs9577395	ATP11A	13	113534984	C	G	G	0.841315	0.0580912	0.750778	0.942771	0.00293522	0.810631	1	732	47798	0.064829	8.6068e-07	B2_trans,A2_Trans	CODING_TRANSCRIPT_INTRON_VARIANT	HIS
496.2	Chronic bronchitis	respiratory	rs7671107	LOC101929161	4	25449225	G	A	A	1.17366	0.0538462	1.05611	1.3043	0.00294102	0.810631	1	1313	47406	-0.064456	1.0803e-06	B2_trans	INTERGENIC_VARIANT	HIS
327.3	Sleep apnea	neurological	rs915823	TMPRSS2	21	42851454	A	C	C	1.06433	0.0209679	1.02148	1.10898	0.0029453	0.810631	1	2453	28941	-0.066039	1.6687e-06	B2_trans	CODING_TRANSCRIPT_INTRON_VARIANT	HIS
218	Benign neoplasm of uterus	neoplasms	rs9896243	NSF	17	44826056	C	G	G	0.711224	0.114666	0.568072	0.890451	0.00296023	0.810631	1	246	49092	-0.13155	3.2234e-08	A2_Trans	CODING_TRANSCRIPT_INTRON_VARIANT	HIS
740.2	Osteoarthrosis, generalized	musculoskeletal	rs7671107	LOC101929161	4	25449225	G	A	A	1.14998	0.0470237	1.04873	1.261	0.0029615	0.810631	1	1591	46815	-0.064456	1.0803e-06	B2_trans	INTERGENIC_VARIANT	HIS
519	Other diseases of respiratory system, not elsewhere classified	respiratory	rs60869999	MYO1C	17	1390948	A	T	T	1.18481	0.0572166	1.05912	1.32541	0.00303853	0.810631	1	2169	46544	0.059541	2.9039e-06	B2_trans	CODING_TRANSCRIPT_INTRON_VARIANT	HIS
070.9	Hepatitis NOS	infectious diseases	rs67579710	THBS3	1	155173527	G	A	A	1.38802	0.110633	1.11744	1.72412	0.00304004	0.810631	1	696	48658	-0.10348	1.0252e-09	B2_trans	CODING_TRANSCRIPT_INTRON_VARIANT	HIS
686.1	Carbuncle and furuncle	dermatologic	rs35705950	MUC5B	11	1241221	G	T	T	0.654396	0.143114	0.494336	0.866282	0.00304681	0.810631	1	1180	48066	-0.11177	1.2224e-08	B2_trans,A2_Trans	UPSTREAM_GENE_VARIANT	HIS
707.2	Chronic ulcer of leg or foot	dermatologic	rs72655853	SBSPON	8	73985608	A	G	G	0.711302	0.114981	0.567782	0.891099	0.00304919	0.810631	1	722	47699	0.22523	8.3915e-07	A2_Trans	CODING_TRANSCRIPT_INTRON_VARIANT	HIS
338	Pain	neurological	rs9577395	ATP11A	13	113534984	C	G	G	1.07412	0.0241562	1.02445	1.1262	0.00307582	0.810631	1	6565	35732	0.064829	8.6068e-07	B2_trans,A2_Trans	CODING_TRANSCRIPT_INTRON_VARIANT	HIS
365.2	Primary angle-closure glaucoma	sense organs	rs60305836	CDH8	16	61709381	A	C	C	0.779749	0.0840598	0.661307	0.919405	0.00308041	0.810631	1	556	48386	0.086719	1.1846e-06	B2_trans	CODING_TRANSCRIPT_INTRON_VARIANT	HIS
742.9	Other derangement of joint	musculoskeletal	rs721917	SFTPD	10	81706324	A	G	G	0.868341	0.0477105	0.790823	0.953458	0.00308744	0.810631	1	1711	47092	0.055247	2.0819e-07	B2_trans	SYNONYMOUS_VARIANT	HIS
602	Other disorders of prostate	genitourinary	rs9268576	HLA-DRA	6	32395641	T	C	C	0.730352	0.106227	0.593078	0.8994	0.00309553	0.810631	1	904	48193	0.095134	9.9752e-07	B2_trans	INTERGENIC_VARIANT	HIS
295.2	Paranoid disorders	mental disorders	rs13050728	IFNAR2	21	34615210	T	C	C	1.30904	0.0910534	1.09509	1.5648	0.00310067	0.810631	1	368	49107	-0.10657	4.0686e-21	B2_trans,A2_Trans	CODING_TRANSCRIPT_INTRON_VARIANT	HIS
427.6	Premature beats	circulatory system	rs10086829	COL14A1	8	121149129	G	A	A	0.766194	0.090072	0.642199	0.914131	0.00310907	0.810631	1	844	48517	-0.097352	3.8599e-06	A2_Trans	FIVE_PRIME_UTR_INTRON_VARIANT	HIS
222	Benign neoplasm of male genital organs	neoplasms	rs7579014	BCL11A	2	60707894	G	A	A	1.23633	0.0717582	1.07412	1.42304	0.00311199	0.810631	1	822	48471	-0.05629	1.2614e-06	B2_trans	CODING_TRANSCRIPT_INTRON_VARIANT	HIS
575	Other biliary tract disease	digestive	rs11085727	TYK2	19	10466123	C	T	T	0.85575	0.0526929	0.771782	0.948854	0.00311336	0.810631	1	1433	47270	0.17253	2.3333e-18	A2_Trans,B2_trans	CODING_TRANSCRIPT_INTRON_VARIANT	HIS
735.23	Hallux rigidus	musculoskeletal	rs7671107	LOC101929161	4	25449225	G	A	A	1.22435	0.0684965	1.07053	1.40026	0.00312654	0.810631	1	506	48620	-0.064456	1.0803e-06	B2_trans	INTERGENIC_VARIANT	HIS
110.11	Dermatophytosis of nail	infectious diseases	rs12259804	PLEKHS1	10	115573378	T	C	C	1.20448	0.0629644	1.06465	1.36269	0.0031283	0.810631	1	4067	37658	-0.27547	4.8674e-08	A2_Trans	INTERGENIC_VARIANT	HIS
195.1	Malignant neoplasm, other	neoplasms	rs78313563	ESS2	22	19136365	G	A	A	2.08958	0.24944	1.28155	3.40709	0.00313201	0.810631	1	452	49032	0.40873	6.5914e-07	A2_Trans	UPSTREAM_GENE_VARIANT	HIS
426.24	Atrioventricular block, complete	circulatory system	rs7605877	FOXI3	2	88559025	T	C	C	0.651516	0.145128	0.490221	0.865882	0.00315481	0.810631	1	124	49339	-0.071053	3.3369e-06	B2_trans	INTERGENIC_VARIANT	HIS
275.5	Disorders of calcium/phosphorus metabolism	endocrine/metabolic	rs67959919	LZTFL1	3	45871908	G	A	A	1.37287	0.107402	1.11226	1.69453	0.00317152	0.810631	1	955	48017	0.59355	1.6043e-80	A2_Trans	CODING_TRANSCRIPT_INTRON_VARIANT	HIS
800.3	Fracture of tibia and fibula	injuries & poisonings	rs35705950	MUC5B	11	1241221	G	T	T	1.37674	0.108393	1.11324	1.70261	0.00318171	0.810631	1	336	48950	-0.11177	1.2224e-08	B2_trans,A2_Trans	UPSTREAM_GENE_VARIANT	HIS
274	Gout and other crystal arthropathies	endocrine/metabolic	rs8080583	KANSL1	17	44162597	C	A	A	1.10446	0.0337217	1.03382	1.17992	0.00321539	0.810631	1	1091	45641	-0.12662	2.0785e-08	A2_Trans	CODING_TRANSCRIPT_INTRON_VARIANT	HIS
189.2	Cancer of bladder	neoplasms	rs9268576	HLA-DRA	6	32395641	T	C	C	1.34501	0.100614	1.10429	1.63821	0.00321986	0.810631	1	259	49041	0.095134	9.9752e-07	B2_trans	INTERGENIC_VARIANT	HIS
496	Chronic airway obstruction	respiratory	rs60869999	MYO1C	17	1390948	A	T	T	1.09029	0.029359	1.02933	1.15487	0.00323531	0.810631	1	2759	42258	0.059541	2.9039e-06	B2_trans	CODING_TRANSCRIPT_INTRON_VARIANT	HIS
519.8	Other diseases of respiratory system, NEC	respiratory	rs7671107	LOC101929161	4	25449225	G	A	A	1.44613	0.125303	1.13123	1.8487	0.00323987	0.810631	1	896	48658	-0.064456	1.0803e-06	B2_trans	INTERGENIC_VARIANT	HIS
573.6	Nonspecific elevation of levels of transaminase or lactic acid dehydrogenase [LDH]	digestive	rs12660421	FOXP4-AS1	6	41488378	G	A	A	1.20561	0.0635537	1.06441	1.36554	0.00325925	0.810631	1	1780	47119	0.35506	1.1424e-09	A2_Trans	DOWNSTREAM_GENE_VARIANT	HIS
401.21	Hypertensive heart disease	circulatory system	rs7605877	FOXI3	2	88559025	T	C	C	1.15504	0.049009	1.04925	1.27149	0.0032718	0.810631	1	1754	46185	-0.071053	3.3369e-06	B2_trans	INTERGENIC_VARIANT	HIS
701.2	Scar conditions and fibrosis of skin	dermatologic	rs10129899	LINC00637	14	104330432	C	A	A	0.803142	0.0745414	0.693973	0.929484	0.00327189	0.810631	1	1136	48209	-0.057002	2.1916e-06	B2_trans	INTERGENIC_VARIANT	HIS
351	Other peripheral nerve disorders	neurological	rs55654108	PDCL3P4	3	101425703	A	G	G	1.06221	0.02053	1.02032	1.10583	0.00328353	0.810631	1	3991	37570	-0.05662	1.0636e-06	B2_trans	INTERGENIC_VARIANT	HIS
338.2	Chronic pain	neurological	rs9577395	ATP11A	13	113534984	C	G	G	1.08296	0.0271538	1.02684	1.14216	0.00333309	0.810631	1	4854	39405	0.064829	8.6068e-07	B2_trans,A2_Trans	CODING_TRANSCRIPT_INTRON_VARIANT	HIS
362.31	Separation of retinal layers	sense organs	rs147812915	KAT7	17	47858295	C	T	T	1.56909	0.153522	1.16136	2.11995	0.00334205	0.810631	1	202	49306	0.23438	1.0943e-07	A2_Trans	INTERGENIC_VARIANT	HIS
242	Thyrotoxicosis with or without goiter	endocrine/metabolic	rs9268576	HLA-DRA	6	32395641	T	C	C	1.30231	0.0900293	1.09164	1.55363	0.00334703	0.810631	1	394	48773	0.095134	9.9752e-07	B2_trans	INTERGENIC_VARIANT	HIS
969	Poisoning by psychotropic agents	injuries & poisonings	rs1405655	NR1H2	19	50882619	T	C	C	1.30311	0.0903022	1.09173	1.55542	0.00336892	0.810631	1	448	49043	0.075181	1.1208e-11	B2_trans,A2_Trans	CODING_TRANSCRIPT_INTRON_VARIANT	HIS
281.12	Other vitamin B12 deficiency anemia	hematopoietic	rs12809318	FBRSL1	12	133140840	T	C	C	0.861284	0.0509495	0.779432	0.951732	0.00337921	0.810631	1	716	48044	-0.062781	9.5289e-09	B2_trans	CODING_TRANSCRIPT_INTRON_VARIANT	HIS
252.1	Hyperparathyroidism	endocrine/metabolic	rs732990	CIB4	2	26842146	C	G	G	1.23398	0.0717814	1.07203	1.42039	0.003401	0.810631	1	282	49046	0.056389	5.6358e-07	B2_trans	CODING_TRANSCRIPT_INTRON_VARIANT	HIS
1100	NA	NA	rs9268576	HLA-DRA	6	32395641	T	C	C	0.780453	0.0846771	0.661103	0.921348	0.0034184	0.810631	1	1791	46953	0.095134	9.9752e-07	B2_trans	INTERGENIC_VARIANT	HIS
696.4	Psoriasis	dermatologic	rs55654108	PDCL3P4	3	101425703	A	G	G	0.873169	0.0463495	0.797343	0.956205	0.00343157	0.810631	1	580	47754	-0.05662	1.0636e-06	B2_trans	INTERGENIC_VARIANT	HIS
585.33	Chronic Kidney Disease, Stage III	genitourinary	rs147812915	KAT7	17	47858295	C	T	T	0.845276	0.0574554	0.755253	0.94603	0.00343786	0.810631	1	995	45708	0.23438	1.0943e-07	A2_Trans	INTERGENIC_VARIANT	HIS
733.4	Aseptic necrosis of bone	musculoskeletal	rs10774671	OAS1	12	113357193	G	A	A	1.37431	0.108726	1.11055	1.70072	0.00345168	0.810631	1	147	49368	0.12569	3.6032e-11	A2_Trans	SPLICE_ACCEPTOR_VARIANT	HIS
427.2	Atrial fibrillation and flutter	circulatory system	rs35705950	MUC5B	11	1241221	G	T	T	0.852697	0.0544986	0.766312	0.948821	0.00345635	0.810631	1	803	45939	-0.11177	1.2224e-08	B2_trans,A2_Trans	UPSTREAM_GENE_VARIANT	HIS
425	Cardiomyopathy	circulatory system	rs9577395	ATP11A	13	113534984	C	G	G	0.84815	0.0563387	0.759482	0.947171	0.00346297	0.810631	1	849	47608	0.064829	8.6068e-07	B2_trans,A2_Trans	CODING_TRANSCRIPT_INTRON_VARIANT	HIS
737.3	Kyphoscoliosis and scoliosis	musculoskeletal	rs9896243	NSF	17	44826056	C	G	G	0.674992	0.134496	0.51858	0.878582	0.00347329	0.810631	1	576	48921	-0.13155	3.2234e-08	A2_Trans	CODING_TRANSCRIPT_INTRON_VARIANT	HIS
401	Hypertension	circulatory system	rs61667602	CRHR1	17	43785349	T	C	C	1.07075	0.0233906	1.02277	1.12098	0.00347352	0.810631	1	2738	18301	-0.093554	9.1279e-12	B2_trans	FIVE_PRIME_UTR_INTRON_VARIANT	HIS
530.3	Stricture and stenosis of esophagus	digestive	rs9501257	HLA-DPB1	6	33055355	A	G	G	1.48562	0.135502	1.13912	1.93752	0.00348663	0.810631	1	326	49221	0.17269	4.1339e-08	A2_Trans	THREE_PRIME_UTR_EXON_VARIANT	HIS
727.1	Synovitis and tenosynovitis	musculoskeletal	rs1405655	NR1H2	19	50882619	T	C	C	1.08656	0.0284273	1.02768	1.14882	0.00349631	0.810631	1	2314	44440	0.075181	1.1208e-11	B2_trans,A2_Trans	CODING_TRANSCRIPT_INTRON_VARIANT	HIS
250.23	Type 2 diabetes with ophthalmic manifestations	endocrine/metabolic	rs467843	TRAPPC13	5	64945715	A	G	G	0.930977	0.0244904	0.887346	0.976754	0.00349653	0.810631	1	2210	42985	-0.089724	1.7259e-06	A2_Trans	CODING_TRANSCRIPT_INTRON_VARIANT	HIS
364.1	Corneal opacity	sense organs	rs732990	CIB4	2	26842146	C	G	G	0.860891	0.0513332	0.778491	0.952014	0.0035236	0.810631	1	975	47889	0.056389	5.6358e-07	B2_trans	CODING_TRANSCRIPT_INTRON_VARIANT	HIS
327.32	Obstructive sleep apnea	neurological	rs915823	TMPRSS2	21	42851454	A	C	C	1.06613	0.0219453	1.02124	1.11298	0.00352548	0.810631	1	2706	32087	-0.066039	1.6687e-06	B2_trans	CODING_TRANSCRIPT_INTRON_VARIANT	HIS
411.3	Angina pectoris	circulatory system	rs11085727	TYK2	19	10466123	C	T	T	1.09675	0.0316783	1.03073	1.16701	0.003552	0.810631	1	2436	44468	0.17253	2.3333e-18	A2_Trans,B2_trans	CODING_TRANSCRIPT_INTRON_VARIANT	HIS
711	Arthropathy associated with infections	musculoskeletal	rs5023077	FBRSL1	12	133141973	T	C	C	0.777044	0.0865605	0.655791	0.920717	0.00356552	0.810631	1	364	49067	-0.090901	1.5172e-06	A2_Trans	CODING_TRANSCRIPT_INTRON_VARIANT	HIS
427	Cardiac dysrhythmias	circulatory system	rs35705950	MUC5B	11	1241221	G	T	T	0.909197	0.0326742	0.852797	0.969327	0.0035751	0.810631	1	5782	34238	-0.11177	1.2224e-08	B2_trans,A2_Trans	UPSTREAM_GENE_VARIANT	HIS
555	Inflammatory bowel disease and other gastroenteritis and colitis	digestive	rs9577395	ATP11A	13	113534984	C	G	G	0.766089	0.0914896	0.640329	0.916548	0.00358624	0.810631	1	464	48769	0.064829	8.6068e-07	B2_trans,A2_Trans	CODING_TRANSCRIPT_INTRON_VARIANT	HIS
275.5	Disorders of calcium/phosphorus metabolism	endocrine/metabolic	rs2284028	NCF4	22	37265172	A	C	C	0.753132	0.0973634	0.622293	0.911479	0.00359205	0.810631	1	955	48017	0.31271	4.1737e-06	A2_Trans	CODING_TRANSCRIPT_INTRON_VARIANT	HIS
593.1	Gross hematuria	genitourinary	rs12660421	FOXP4-AS1	6	41488378	G	A	A	1.17773	0.0561928	1.05491	1.31485	0.00360063	0.810631	1	966	47612	0.35506	1.1424e-09	A2_Trans	DOWNSTREAM_GENE_VARIANT	HIS
362.22	Macular degeneration, wet	sense organs	rs7960611	CLEC1A	12	10230416	G	A	A	0.75744	0.0954306	0.628228	0.913227	0.00360123	0.810631	1	178	49299	-0.1584	3.3086e-07	A2_Trans	CODING_TRANSCRIPT_INTRON_VARIANT	HIS
594.1	Calculus of kidney	genitourinary	rs117169628	SLC22A31	16	89262657	G	A	A	1.14109	0.045341	1.04406	1.24714	0.00360329	0.810631	1	1524	45486	0.081201	5.77e-07	B2_trans	SYNONYMOUS_VARIANT	HIS
428.1	Congestive heart failure (CHF) NOS	circulatory system	rs495828	ABO	9	136154867	G	T	T	1.12095	0.0392226	1.038	1.21052	0.003604	0.810631	1	1347	45979	-0.13432	6.5649e-10	A2_Trans	UPSTREAM_GENE_VARIANT	HIS
153.3	Malignant neoplasm of rectum, rectosigmoid junction, and anus	neoplasms	rs7605877	FOXI3	2	88559025	T	C	C	1.41872	0.120172	1.121	1.79551	0.00360894	0.810631	1	157	49345	-0.071053	3.3369e-06	B2_trans	INTERGENIC_VARIANT	HIS
571.8	Liver abscess and sequelae of chronic liver disease	digestive	rs111837807	CCHCR1	6	31121232	T	C	C	0.776595	0.0868834	0.654997	0.920767	0.00361354	0.810631	1	416	48628	0.20363	2.152e-11	A2_Trans,B2_trans	CODING_TRANSCRIPT_INTRON_VARIANT	HIS
735	Acquired foot deformities	musculoskeletal	rs55654108	PDCL3P4	3	101425703	A	G	G	1.06775	0.0225386	1.02161	1.11598	0.00363069	0.810631	1	3389	40005	-0.05662	1.0636e-06	B2_trans	INTERGENIC_VARIANT	HIS
519	Other diseases of respiratory system, not elsewhere classified	respiratory	rs111837807	CCHCR1	6	31121232	T	C	C	0.809254	0.0727916	0.701657	0.933351	0.00364318	0.810631	1	2169	46544	0.20363	2.152e-11	A2_Trans,B2_trans	CODING_TRANSCRIPT_INTRON_VARIANT	HIS
696.41	Psoriasis vulgaris	dermatologic	rs55654108	PDCL3P4	3	101425703	A	G	G	0.871495	0.0473329	0.794282	0.956213	0.00366179	0.810631	1	570	47822	-0.05662	1.0636e-06	B2_trans	INTERGENIC_VARIANT	HIS
276.4	Acid-base balance disorder	endocrine/metabolic	rs1405655	NR1H2	19	50882619	T	C	C	1.14751	0.0473983	1.04571	1.25922	0.00369741	0.810631	1	1410	47333	0.075181	1.1208e-11	B2_trans,A2_Trans	CODING_TRANSCRIPT_INTRON_VARIANT	HIS
271.3	Intestinal disaccharidase deficiencies and disaccharide malabsorption	endocrine/metabolic	rs766826	ELF5	11	34528766	C	T	T	0.883163	0.0428087	0.812086	0.960461	0.00370394	0.810631	1	1685	46596	-0.082134	1.155e-11	B2_trans	CODING_TRANSCRIPT_INTRON_VARIANT	HIS
740	Osteoarthrosis	musculoskeletal	rs9367106	LOC100505711	6	41483390	G	C	C	0.941484	0.0207846	0.903901	0.980629	0.0037186	0.810631	1	5126	27746	0.20225	3.4038e-11	B2_trans	INTERGENIC_VARIANT	HIS
502	Postinflammatory pulmonary fibrosis	respiratory	rs78313563	ESS2	22	19136365	G	A	A	1.89022	0.2195	1.22935	2.90638	0.00372372	0.810631	1	372	49002	0.40873	6.5914e-07	A2_Trans	UPSTREAM_GENE_VARIANT	HIS
153.2	Colon cancer	neoplasms	rs721917	SFTPD	10	81706324	A	G	G	0.850573	0.0558363	0.762402	0.948942	0.00374884	0.810631	1	358	48707	0.055247	2.0819e-07	B2_trans	SYNONYMOUS_VARIANT	HIS
496.1	Emphysema	respiratory	rs1405655	NR1H2	19	50882619	T	C	C	1.26606	0.0813938	1.07937	1.48503	0.00375118	0.810631	1	506	48916	0.075181	1.1208e-11	B2_trans,A2_Trans	CODING_TRANSCRIPT_INTRON_VARIANT	HIS
362.27	Drusen (degenerative) of retina	sense organs	rs76423999	SLC12A7	5	1098067	T	A	A	0.762436	0.0935908	0.634656	0.915942	0.00375414	0.810631	1	910	48339	0.18412	3.8813e-07	A2_Trans	CODING_TRANSCRIPT_INTRON_VARIANT	HIS
520	Disorders of tooth development	digestive	rs10086829	COL14A1	8	121149129	G	A	A	1.2904	0.088066	1.08583	1.53351	0.00379139	0.810631	1	1836	47374	-0.097352	3.8599e-06	A2_Trans	FIVE_PRIME_UTR_INTRON_VARIANT	HIS
696	Psoriasis and related disorders	dermatologic	rs55654108	PDCL3P4	3	101425703	A	G	G	0.876627	0.0455004	0.801835	0.958396	0.00380501	0.810631	1	728	47553	-0.05662	1.0636e-06	B2_trans	INTERGENIC_VARIANT	HIS
474.1	Acute tonsillitis	respiratory	rs2284028	NCF4	22	37265172	A	C	C	1.48789	0.137329	1.13678	1.94745	0.00380973	0.810631	1	789	48724	0.31271	4.1737e-06	A2_Trans	CODING_TRANSCRIPT_INTRON_VARIANT	HIS
110.2	Dermatomycoses	infectious diseases	rs10129899	LINC00637	14	104330432	C	A	A	1.22756	0.070874	1.06835	1.41049	0.00381737	0.810631	1	947	48299	-0.057002	2.1916e-06	B2_trans	INTERGENIC_VARIANT	HIS
510	Other diseases of lung	respiratory	rs2284028	NCF4	22	37265172	A	C	C	0.777735	0.0868968	0.655942	0.922144	0.00381912	0.810631	1	1594	47100	0.31271	4.1737e-06	A2_Trans	CODING_TRANSCRIPT_INTRON_VARIANT	HIS
367.8	Hypermetropia	sense organs	rs9268576	HLA-DRA	6	32395641	T	C	C	0.905807	0.0342056	0.847071	0.968615	0.00382551	0.810631	1	5583	37517	0.095134	9.9752e-07	B2_trans	INTERGENIC_VARIANT	HIS
362.3	Other nondiabetic retinopathy	sense organs	rs7671107	LOC101929161	4	25449225	G	A	A	0.873878	0.0466206	0.797567	0.95749	0.00383104	0.810631	1	1668	46841	-0.064456	1.0803e-06	B2_trans	INTERGENIC_VARIANT	HIS
274	Gout and other crystal arthropathies	endocrine/metabolic	rs111783124	LOC101928126	21	35362848	G	A	A	0.886754	0.0415652	0.817377	0.962018	0.00383341	0.810631	1	1091	45641	0.13532	2.1558e-07	A2_Trans	INTERGENIC_VARIANT	HIS
218.1	Uterine leiomyoma	neoplasms	rs9896243	NSF	17	44826056	C	G	G	0.718806	0.114214	0.574636	0.899148	0.00384332	0.810631	1	209	49136	-0.13155	3.2234e-08	A2_Trans	CODING_TRANSCRIPT_INTRON_VARIANT	HIS
041.1	Staphylococcus infections	infectious diseases	rs111837807	CCHCR1	6	31121232	T	C	C	0.785371	0.0835858	0.666694	0.925174	0.00384722	0.810631	1	1113	47861	0.20363	2.152e-11	A2_Trans,B2_trans	CODING_TRANSCRIPT_INTRON_VARIANT	HIS
514.2	Solitary pulmonary nodule	respiratory	rs622568	SEC61G	7	54647894	A	C	C	0.848426	0.056874	0.758932	0.948474	0.0038511	0.810631	1	1264	47251	0.11965	2.6006e-06	A2_Trans	INTERGENIC_VARIANT	HIS
295.3	Psychosis	mental disorders	rs4830964	.	23	15515319	C	G	G	0.922573	0.0278925	0.873491	0.974412	0.00386123	0.810631	1	1191	46831	0.046578	2.9701e-06	B2_trans	SEQUENCE_VARIANT	HIS
172	Skin cancer	neoplasms	rs13179014	SPEF2	5	35693227	A	C	C	1.13962	0.0452378	1.04293	1.24528	0.00386327	0.810631	1	716	47611	-0.061249	6.1057e-07	B2_trans	CODING_TRANSCRIPT_INTRON_VARIANT	HIS
605	Erectile dysfunction [ED]	genitourinary	rs72655853	SBSPON	8	73985608	A	G	G	1.11938	0.0390425	1.03691	1.2084	0.00387181	0.810631	1	3932	33692	0.22523	8.3915e-07	A2_Trans	CODING_TRANSCRIPT_INTRON_VARIANT	HIS
272.9	Unspecified disorder of lipoid metabolism	endocrine/metabolic	rs62200027	CASC20	20	6469515	G	A	A	0.731205	0.108534	0.591091	0.904532	0.00392113	0.818492	1	562	48993	-0.053006	3.3456e-06	B2_trans,A2_Trans	NON_CODING_TRANSCRIPT_INTRON_VARIANT	HIS
574.2	Calculus of bile duct	digestive	rs76073397	MIR548H2	16	11386452	T	C	C	0.534788	0.217225	0.349365	0.818623	0.00396069	0.824274	1	367	49022	0.14454	9.6663e-07	A2_Trans,B2_trans	INTERGENIC_VARIANT	HIS
430	Intracranial hemorrhage	circulatory system	rs7560588	BCL11A	2	60727416	G	A	A	1.30087	0.0913444	1.08763	1.55592	0.00398221	0.82524	1	243	49046	-0.12371	2.3396e-07	A2_Trans	CODING_TRANSCRIPT_INTRON_VARIANT	HIS
280.1	Iron deficiency anemias, unspecified or not due to blood loss	hematopoietic	rs7560588	BCL11A	2	60727416	G	A	A	1.11899	0.0390507	1.03654	1.208	0.00399004	0.82524	1	1660	45000	-0.12371	2.3396e-07	A2_Trans	CODING_TRANSCRIPT_INTRON_VARIANT	HIS
366.1	Nonsenile Cataract	sense organs	rs77534576	DLX4	17	47940666	C	T	T	0.564241	0.198864	0.382113	0.833178	0.0040056	0.82524	1	616	48775	0.20794	1.7585e-10	B2_trans	INTERGENIC_VARIANT	HIS
227.3	Benign neoplasm of pituitary gland and craniopharyngeal duct (pouch)	neoplasms	rs1405655	NR1H2	19	50882619	T	C	C	0.773723	0.0892172	0.649597	0.921568	0.00403435	0.82524	1	83	49377	0.075181	1.1208e-11	B2_trans,A2_Trans	CODING_TRANSCRIPT_INTRON_VARIANT	HIS
599.9	Other abnormality of urination	genitourinary	rs55654108	PDCL3P4	3	101425703	A	G	G	0.877955	0.0452763	0.803402	0.959426	0.00404288	0.82524	1	2045	46202	-0.05662	1.0636e-06	B2_trans	INTERGENIC_VARIANT	HIS
599.8	Other symptoms involving urinary system	genitourinary	rs12567716	FOXD2	1	48197570	T	C	C	0.771951	0.09004	0.647064	0.920941	0.00404466	0.82524	1	1706	47283	-0.090753	1.4878e-06	B2_trans	INTERGENIC_VARIANT	HIS
458.1	Orthostatic hypotension	circulatory system	rs60305836	CDH8	16	61709381	A	C	C	0.767142	0.0922777	0.640219	0.919227	0.00407021	0.82524	1	1382	47677	0.086719	1.1846e-06	B2_trans	CODING_TRANSCRIPT_INTRON_VARIANT	HIS
110.2	Dermatomycoses	infectious diseases	rs8052423	SLC22A31	16	89269178	G	T	T	0.735481	0.106999	0.59634	0.907087	0.00408728	0.82524	1	947	48299	0.13037	1.0019e-06	A2_Trans	UPSTREAM_GENE_VARIANT	HIS
433.21	Cerebral artery occlusion, with cerebral infarction	circulatory system	rs581342	LMNA	1	156095466	T	C	C	1.18126	0.0580378	1.05425	1.32357	0.00410143	0.82524	1	820	47245	0.090245	2.6355e-07	B2_trans	CODING_TRANSCRIPT_INTRON_VARIANT	HIS
560	Intestinal obstruction without mention of hernia	digestive	rs7560588	BCL11A	2	60727416	G	A	A	1.22442	0.0705765	1.06624	1.40606	0.00412155	0.82524	1	941	48007	-0.12371	2.3396e-07	A2_Trans	CODING_TRANSCRIPT_INTRON_VARIANT	HIS
345.3	Convulsions	neurological	rs60305836	CDH8	16	61709381	A	C	C	1.18513	0.059218	1.05526	1.33099	0.00412658	0.82524	1	890	47636	0.086719	1.1846e-06	B2_trans	CODING_TRANSCRIPT_INTRON_VARIANT	HIS
357	Inflammatory and toxic neuropathy	neurological	rs5023077	FBRSL1	12	133141973	T	C	C	0.838484	0.0614241	0.74338	0.945756	0.00413172	0.82524	1	1157	47941	-0.090901	1.5172e-06	A2_Trans	CODING_TRANSCRIPT_INTRON_VARIANT	HIS
281.12	Other vitamin B12 deficiency anemia	hematopoietic	rs5023077	FBRSL1	12	133141973	T	C	C	0.86411	0.05094	0.782004	0.954837	0.00414129	0.82524	1	716	48044	-0.090901	1.5172e-06	A2_Trans	CODING_TRANSCRIPT_INTRON_VARIANT	HIS
476	Allergic rhinitis	respiratory	rs60869999	MYO1C	17	1390948	A	T	T	1.06258	0.0211788	1.01937	1.10761	0.00415811	0.82524	1	5471	33555	0.059541	2.9039e-06	B2_trans	CODING_TRANSCRIPT_INTRON_VARIANT	HIS
585.4	Chronic kidney disease, Stage I or II	genitourinary	rs35705950	MUC5B	11	1241221	G	T	T	0.735043	0.107419	0.595494	0.907295	0.00416152	0.82524	1	830	48100	-0.11177	1.2224e-08	B2_trans,A2_Trans	UPSTREAM_GENE_VARIANT	HIS
365	Glaucoma	sense organs	rs35705950	MUC5B	11	1241221	G	T	T	0.908661	0.0334301	0.851032	0.970191	0.00416758	0.82524	1	2369	37872	-0.11177	1.2224e-08	B2_trans,A2_Trans	UPSTREAM_GENE_VARIANT	HIS
696.42	Psoriatic arthropathy	dermatologic	rs495828	ABO	9	136154867	G	T	T	0.70496	0.122034	0.554995	0.895448	0.0041716	0.82524	1	82	49371	-0.13432	6.5649e-10	A2_Trans	UPSTREAM_GENE_VARIANT	HIS
280.2	Iron deficiency anemia secondary to blood loss (chronic)	hematopoietic	rs1405655	NR1H2	19	50882619	T	C	C	1.20917	0.0663104	1.0618	1.37699	0.00417903	0.82524	1	800	48454	0.075181	1.1208e-11	B2_trans,A2_Trans	CODING_TRANSCRIPT_INTRON_VARIANT	HIS
523.32	Chronic periodontitis	digestive	rs7579014	BCL11A	2	60707894	G	A	A	0.923816	0.0276891	0.875017	0.975336	0.00421158	0.827047	1	2109	44171	-0.05629	1.2614e-06	B2_trans	CODING_TRANSCRIPT_INTRON_VARIANT	HIS
427.21	Atrial fibrillation	circulatory system	rs35705950	MUC5B	11	1241221	G	T	T	0.852782	0.0556754	0.764622	0.951106	0.00423164	0.827047	1	789	46093	-0.11177	1.2224e-08	B2_trans,A2_Trans	UPSTREAM_GENE_VARIANT	HIS
588	Disorders resulting from impaired renal function	genitourinary	rs622568	SEC61G	7	54647894	A	C	C	0.81767	0.0703859	0.712304	0.938622	0.00423778	0.827047	1	387	48555	0.11965	2.6006e-06	A2_Trans	INTERGENIC_VARIANT	HIS
357	Inflammatory and toxic neuropathy	neurological	rs12809318	FBRSL1	12	133140840	T	C	C	0.839022	0.0613736	0.74393	0.946269	0.00423863	0.827047	1	1157	47941	-0.062781	9.5289e-09	B2_trans	CODING_TRANSCRIPT_INTRON_VARIANT	HIS
038.1	Gram negative septicemia	infectious diseases	rs9896243	NSF	17	44826056	C	G	G	1.41131	0.120545	1.11433	1.78743	0.0042631	0.827047	1	423	49122	-0.13155	3.2234e-08	A2_Trans	CODING_TRANSCRIPT_INTRON_VARIANT	HIS
513.3	Hypoventilation	respiratory	rs915823	TMPRSS2	21	42851454	A	C	C	1.39718	0.117045	1.11077	1.75745	0.00426954	0.827047	1	740	48743	-0.066039	1.6687e-06	B2_trans	CODING_TRANSCRIPT_INTRON_VARIANT	HIS
523.31	Acute periodontitis	digestive	rs915823	TMPRSS2	21	42851454	A	C	C	1.10709	0.0356038	1.03247	1.1871	0.00427147	0.827047	1	2289	43541	-0.066039	1.6687e-06	B2_trans	CODING_TRANSCRIPT_INTRON_VARIANT	HIS
375.1	Dry eyes	sense organs	rs10774679	OAS3	12	113374748	C	T	T	0.94471	0.0199177	0.908541	0.982319	0.00429562	0.829413	1	6018	34927	0.075824	4.6954e-12	B2_trans	UPSTREAM_GENE_VARIANT	HIS
377.3	Optic neuritis/neuropathy	sense organs	rs13179014	SPEF2	5	35693227	A	C	C	1.30194	0.0924875	1.08609	1.56069	0.00433205	0.83268	1	433	49014	-0.061249	6.1057e-07	B2_trans	CODING_TRANSCRIPT_INTRON_VARIANT	HIS
416	Cardiomegaly	circulatory system	rs111837807	CCHCR1	6	31121232	T	C	C	0.752111	0.0998641	0.618411	0.914717	0.0043365	0.83268	1	1456	47703	0.20363	2.152e-11	A2_Trans,B2_trans	CODING_TRANSCRIPT_INTRON_VARIANT	HIS
250.2	Type 2 diabetes	endocrine/metabolic	rs11085727	TYK2	19	10466123	C	T	T	1.05027	0.0172047	1.01545	1.08629	0.00435756	0.833106	1	1841	29748	0.17253	2.3333e-18	A2_Trans,B2_trans	CODING_TRANSCRIPT_INTRON_VARIANT	HIS
303.4	Somatoform disorder	mental disorders	rs2277732	DPP9	19	4723670	C	A	A	1.16294	0.0529541	1.0483	1.29013	0.00436269	0.833106	1	764	47909	0.11697	6.1912e-22	B2_trans,A2_Trans	FIVE_PRIME_UTR_INTRON_VARIANT	HIS
276.14	Hypopotassemia	endocrine/metabolic	rs60869999	MYO1C	17	1390948	A	T	T	1.12877	0.0425363	1.03848	1.22691	0.00440385	0.834598	1	2437	45303	0.059541	2.9039e-06	B2_trans	CODING_TRANSCRIPT_INTRON_VARIANT	HIS
418	Nonspecific chest pain	circulatory system	rs7089827	TFAM	10	60157611	C	T	T	1.06764	0.022987	1.02061	1.11684	0.00440854	0.834598	1	6572	29495	-0.14471	2.0338e-06	A2_Trans	THREE_PRIME_UTR_EXON_VARIANT	HIS
580	Nephritis; nephrosis; renal sclerosis	genitourinary	rs10774679	OAS3	12	113374748	C	T	T	1.18089	0.0583958	1.05318	1.32409	0.00440916	0.834598	1	714	48186	0.075824	4.6954e-12	B2_trans	UPSTREAM_GENE_VARIANT	HIS
523.3	Periodontitis (acute or chronic)	digestive	rs6869036	MGAT1	5	180223327	C	T	T	1.24416	0.0767534	1.07039	1.44613	0.0044242	0.834598	1	2793	40986	0.25536	1.7578e-06	A2_Trans	FIVE_PRIME_UTR_INTRON_VARIANT	HIS
785	Abdominal pain	symptoms	rs10774671	OAS1	12	113357193	G	A	A	0.95031	0.0179194	0.917513	0.98428	0.00445211	0.834598	1	7075	31637	0.12569	3.6032e-11	A2_Trans	SPLICE_ACCEPTOR_VARIANT	HIS
586	Other disorders of the kidney and ureters	genitourinary	rs1453205	LOC101928196	2	19901073	C	T	T	1.09612	0.032289	1.02891	1.16774	0.00447622	0.834598	1	2447	45056	0.096992	3.6368e-06	A2_Trans	INTERGENIC_VARIANT	HIS
415.2	Chronic pulmonary heart disease	circulatory system	rs67959919	LZTFL1	3	45871908	G	A	A	0.619717	0.1684	0.445504	0.862056	0.00449151	0.834598	1	803	48302	0.59355	1.6043e-80	A2_Trans	CODING_TRANSCRIPT_INTRON_VARIANT	HIS
270.3	Disorders of plasma protein metabolism	endocrine/metabolic	rs72711165	TMEM65	8	125336564	T	C	C	2.06916	0.255925	1.253	3.41695	0.00449401	0.834598	1	341	49031	0.18279	6.0907e-07	B2_trans	CODING_TRANSCRIPT_INTRON_VARIANT	HIS
222	Benign neoplasm of male genital organs	neoplasms	rs11702230	LOC101928126	21	35377591	C	T	T	0.72346	0.113939	0.578668	0.904481	0.00449611	0.834598	1	822	48471	0.099731	3.223e-09	B2_trans	INTERGENIC_VARIANT	HIS
696	Psoriasis and related disorders	dermatologic	rs10774679	OAS3	12	113374748	C	T	T	0.88768	0.0419384	0.817633	0.963728	0.00449838	0.834598	1	728	47553	0.075824	4.6954e-12	B2_trans	UPSTREAM_GENE_VARIANT	HIS
603	Other disorders of testis	genitourinary	rs10129899	LINC00637	14	104330432	C	A	A	0.854794	0.0552346	0.767089	0.952527	0.00450417	0.834598	1	822	48170	-0.057002	2.1916e-06	B2_trans	INTERGENIC_VARIANT	HIS
751	Genitourinary congenital anomalies	congenital anomalies	rs7560588	BCL11A	2	60727416	G	A	A	1.23681	0.0748482	1.06805	1.43223	0.00451806	0.834598	1	1199	47868	-0.12371	2.3396e-07	A2_Trans	CODING_TRANSCRIPT_INTRON_VARIANT	HIS
250.23	Type 2 diabetes with ophthalmic manifestations	endocrine/metabolic	rs61667602	CRHR1	17	43785349	T	C	C	1.09144	0.0308205	1.02746	1.1594	0.00452659	0.834598	1	2210	42985	-0.093554	9.1279e-12	B2_trans	FIVE_PRIME_UTR_INTRON_VARIANT	HIS
711	Arthropathy associated with infections	musculoskeletal	rs12809318	FBRSL1	12	133140840	T	C	C	0.782053	0.0866524	0.659899	0.926819	0.00455399	0.835598	1	364	49067	-0.062781	9.5289e-09	B2_trans	CODING_TRANSCRIPT_INTRON_VARIANT	HIS
371.1	Uveitis, noninfectious or NOS	sense organs	rs12259804	PLEKHS1	10	115573378	T	C	C	1.64008	0.174409	1.16522	2.30846	0.00455846	0.835598	1	340	48834	-0.27547	4.8674e-08	A2_Trans	INTERGENIC_VARIANT	HIS
803.3	Fracture of clavicle or scapula	injuries & poisonings	rs581342	LMNA	1	156095466	T	C	C	0.59954	0.180414	0.420968	0.85386	0.00457304	0.835598	1	158	49320	0.090245	2.6355e-07	B2_trans	CODING_TRANSCRIPT_INTRON_VARIANT	HIS
418	Nonspecific chest pain	circulatory system	rs76423999	SLC12A7	5	1098067	T	A	A	0.942821	0.0207674	0.905215	0.981988	0.0045801	0.835598	1	6572	29495	0.18412	3.8813e-07	A2_Trans	CODING_TRANSCRIPT_INTRON_VARIANT	HIS
367.2	Astigmatism	sense organs	rs35705950	MUC5B	11	1241221	G	T	T	0.912706	0.0322532	0.856795	0.972266	0.00462568	0.840177	1	7586	31738	-0.11177	1.2224e-08	B2_trans,A2_Trans	UPSTREAM_GENE_VARIANT	HIS
433.2	Occlusion of cerebral arteries	circulatory system	rs581342	LMNA	1	156095466	T	C	C	1.17689	0.0575479	1.05136	1.31741	0.00465068	0.840177	1	853	47180	0.090245	2.6355e-07	B2_trans	CODING_TRANSCRIPT_INTRON_VARIANT	HIS
740	Osteoarthrosis	musculoskeletal	rs12660421	FOXP4-AS1	6	41488378	G	A	A	0.942912	0.0207693	0.9053	0.982088	0.00465156	0.840177	1	5126	27746	0.35506	1.1424e-09	A2_Trans	DOWNSTREAM_GENE_VARIANT	HIS
415.2	Chronic pulmonary heart disease	circulatory system	rs35508621	LZTFL1	3	45880481	T	C	C	0.616928	0.170701	0.441503	0.862056	0.00466174	0.840177	1	803	48302	0.38931	6.0917e-89	B2_trans	CODING_TRANSCRIPT_INTRON_VARIANT	HIS
573.6	Nonspecific elevation of levels of transaminase or lactic acid dehydrogenase [LDH]	digestive	rs9367106	LOC100505711	6	41483390	G	C	C	1.19775	0.0637823	1.057	1.35724	0.00466826	0.840177	1	1780	47119	0.20225	3.4038e-11	B2_trans	INTERGENIC_VARIANT	HIS
274.1	Gout	endocrine/metabolic	rs8080583	KANSL1	17	44162597	C	A	A	1.10342	0.0347959	1.03068	1.1813	0.00467772	0.840177	1	911	46028	-0.12662	2.0785e-08	A2_Trans	CODING_TRANSCRIPT_INTRON_VARIANT	HIS
348	Other conditions of brain	neurological	rs60869999	MYO1C	17	1390948	A	T	T	1.21108	0.0678017	1.06037	1.3832	0.00473455	0.846466	1	824	48196	0.059541	2.9039e-06	B2_trans	CODING_TRANSCRIPT_INTRON_VARIANT	HIS
696.4	Psoriasis	dermatologic	rs10774679	OAS3	12	113374748	C	T	T	0.886445	0.0426772	0.815314	0.963782	0.00473737	0.846466	1	580	47754	0.075824	4.6954e-12	B2_trans	UPSTREAM_GENE_VARIANT	HIS
250.7	Diabetic retinopathy	endocrine/metabolic	rs467843	TRAPPC13	5	64945715	A	G	G	0.934249	0.0240876	0.891167	0.979413	0.00474927	0.846466	1	2010	43012	-0.089724	1.7259e-06	A2_Trans	CODING_TRANSCRIPT_INTRON_VARIANT	HIS
300	Anxiety disorders	mental disorders	rs505922	ABO	9	136149229	T	C	C	0.956036	0.0159394	0.926631	0.986375	0.00479239	0.849021	1	3527	19620	-0.099884	2.0889e-20	B2_trans	CODING_TRANSCRIPT_INTRON_VARIANT	HIS
276.1	Electrolyte imbalance	endocrine/metabolic	rs34488998	NKAIN3	8	63408372	G	A	A	1.18601	0.060492	1.05341	1.3353	0.0048016	0.849021	1	3778	41151	0.1355	3.4644e-06	B2_trans	CODING_TRANSCRIPT_INTRON_VARIANT	HIS
561.1	NA	NA	rs62200027	CASC20	20	6469515	G	A	A	1.07065	0.0242116	1.02103	1.12268	0.0048079	0.849021	1	4820	40611	-0.053006	3.3456e-06	B2_trans,A2_Trans	NON_CODING_TRANSCRIPT_INTRON_VARIANT	HIS
440	Atherosclerosis	circulatory system	rs2284028	NCF4	22	37265172	A	C	C	0.802938	0.0778475	0.689316	0.93529	0.00481246	0.849021	1	1661	46868	0.31271	4.1737e-06	A2_Trans	CODING_TRANSCRIPT_INTRON_VARIANT	HIS
598	Abnormal findings on examination of urine	genitourinary	rs11234800	ME3	11	86479407	G	C	C	1.29433	0.0915808	1.08166	1.54882	0.00484527	0.850764	1	1472	47787	-0.077173	3.0702e-06	B2_trans	INTERGENIC_VARIANT	HIS
516	Abnormal sputum	respiratory	rs111783124	LOC101928126	21	35362848	G	A	A	1.32696	0.100449	1.08982	1.6157	0.00485863	0.850764	1	707	48686	0.13532	2.1558e-07	A2_Trans	INTERGENIC_VARIANT	HIS
250	Diabetes mellitus	endocrine/metabolic	rs11085727	TYK2	19	10466123	C	T	T	1.04966	0.01721	1.01485	1.08567	0.00485906	0.850764	1	1913	29591	0.17253	2.3333e-18	A2_Trans,B2_trans	CODING_TRANSCRIPT_INTRON_VARIANT	HIS
550.6	Incisional hernia	digestive	rs76073397	MIR548H2	16	11386452	T	C	C	1.46788	0.136353	1.12364	1.91759	0.00487919	0.851444	1	250	49084	0.14454	9.6663e-07	A2_Trans,B2_trans	INTERGENIC_VARIANT	HIS
798	Malaise and fatigue	symptoms	rs2277732	DPP9	19	4723670	C	A	A	1.07725	0.0264422	1.02284	1.13455	0.00489258	0.851444	1	5943	38666	0.11697	6.1912e-22	B2_trans,A2_Trans	FIVE_PRIME_UTR_INTRON_VARIANT	HIS
367.4	NA	NA	rs35705950	MUC5B	11	1241221	G	T	T	0.916162	0.0311296	0.861935	0.9738	0.00491089	0.851444	1	7043	23087	-0.11177	1.2224e-08	B2_trans,A2_Trans	UPSTREAM_GENE_VARIANT	HIS
427.8	Sinoatrial node dysfunction (Bradycardia)	circulatory system	rs10129899	LINC00637	14	104330432	C	A	A	1.32043	0.0988329	1.0879	1.60267	0.00491692	0.851444	1	313	49181	-0.057002	2.1916e-06	B2_trans	INTERGENIC_VARIANT	HIS
440.2	Atherosclerosis of the extremities	circulatory system	rs2924480	ELF5	11	34529831	T	C	C	0.854853	0.0558076	0.76628	0.953663	0.00495225	0.851444	1	913	47993	-0.11648	2.817e-07	A2_Trans	CODING_TRANSCRIPT_INTRON_VARIANT	HIS
626.12	Excessive or frequent menstruation	genitourinary	rs62200027	CASC20	20	6469515	G	A	A	1.2375	0.075849	1.06655	1.43585	0.00496272	0.851444	1	309	48989	-0.053006	3.3456e-06	B2_trans,A2_Trans	NON_CODING_TRANSCRIPT_INTRON_VARIANT	HIS
530.14	Reflux esophagitis	digestive	rs61667602	CRHR1	17	43785349	T	C	C	0.854869	0.0558154	0.766283	0.953695	0.00496346	0.851444	1	1737	46689	-0.093554	9.1279e-12	B2_trans	FIVE_PRIME_UTR_INTRON_VARIANT	HIS
769	Nonallopathic lesions NEC	symptoms	rs12259804	PLEKHS1	10	115573378	T	C	C	0.63211	0.163318	0.458961	0.870582	0.00497615	0.851444	1	287	48041	-0.27547	4.8674e-08	A2_Trans	INTERGENIC_VARIANT	HIS
727.2	Bursitis disorders	musculoskeletal	rs61667602	CRHR1	17	43785349	T	C	C	0.785099	0.0861703	0.663095	0.92955	0.00498871	0.851444	1	1266	47915	-0.093554	9.1279e-12	B2_trans	FIVE_PRIME_UTR_INTRON_VARIANT	HIS
348.8	Encephalopathy, not elsewhere classified	neurological	rs7560588	BCL11A	2	60727416	G	A	A	1.27874	0.087584	1.07703	1.51821	0.00499639	0.851444	1	628	48602	-0.12371	2.3396e-07	A2_Trans	CODING_TRANSCRIPT_INTRON_VARIANT	HIS
198.1	Secondary malignancy of lymph nodes	neoplasms	rs76423999	SLC12A7	5	1098067	T	A	A	0.734239	0.110054	0.591779	0.910993	0.0050004	0.851444	1	200	49196	0.18412	3.8813e-07	A2_Trans	CODING_TRANSCRIPT_INTRON_VARIANT	HIS
722.6	Degeneration of intervertebral disc	musculoskeletal	rs62200027	CASC20	20	6469515	G	A	A	0.94098	0.0216815	0.90183	0.981828	0.00501926	0.851444	1	3872	40166	-0.053006	3.3456e-06	B2_trans,A2_Trans	NON_CODING_TRANSCRIPT_INTRON_VARIANT	HIS
291.8	Alteration of consciousness	mental disorders	rs9577395	ATP11A	13	113534984	C	G	G	1.36015	0.109714	1.09698	1.68646	0.00505327	0.851444	1	980	48529	0.064829	8.6068e-07	B2_trans,A2_Trans	CODING_TRANSCRIPT_INTRON_VARIANT	HIS
365.1	Open-angle glaucoma	sense organs	rs9461128	TMEM14B	6	10753875	T	C	C	1.12083	0.0406901	1.03492	1.21388	0.0050563	0.851444	1	2060	40644	0.13046	3.4269e-06	B2_trans	CODING_TRANSCRIPT_INTRON_VARIANT	HIS
153.3	Malignant neoplasm of rectum, rectosigmoid junction, and anus	neoplasms	rs622568	SEC61G	7	54647894	A	C	C	0.687863	0.133533	0.529467	0.893646	0.00507796	0.851444	1	157	49345	0.11965	2.6006e-06	A2_Trans	INTERGENIC_VARIANT	HIS
340.1	Migrain with aura	neurological	rs13179014	SPEF2	5	35693227	A	C	C	1.20805	0.0674754	1.0584	1.37885	0.00509327	0.851444	1	702	48424	-0.061249	6.1057e-07	B2_trans	CODING_TRANSCRIPT_INTRON_VARIANT	HIS
563	NA	NA	rs61667602	CRHR1	17	43785349	T	C	C	0.915188	0.031664	0.860118	0.973784	0.00512705	0.851444	1	4525	40927	-0.093554	9.1279e-12	B2_trans	FIVE_PRIME_UTR_INTRON_VARIANT	HIS
720	Spinal stenosis	musculoskeletal	rs67959919	LZTFL1	3	45871908	G	A	A	1.16573	0.0547894	1.04704	1.29788	0.00512836	0.851444	1	2187	43691	0.59355	1.6043e-80	A2_Trans	CODING_TRANSCRIPT_INTRON_VARIANT	HIS
516	Abnormal sputum	respiratory	rs11702230	LOC101928126	21	35377591	C	T	T	1.34101	0.104853	1.09189	1.64696	0.00513542	0.851444	1	707	48686	0.099731	3.223e-09	B2_trans	INTERGENIC_VARIANT	HIS
600	Hyperplasia of prostate	genitourinary	rs8052423	SLC22A31	16	89269178	G	T	T	0.92301	0.0286383	0.872629	0.9763	0.00515019	0.851444	1	3124	35931	0.13037	1.0019e-06	A2_Trans	UPSTREAM_GENE_VARIANT	HIS
440	Atherosclerosis	circulatory system	rs12259804	PLEKHS1	10	115573378	T	C	C	1.43864	0.130124	1.11478	1.85658	0.00518986	0.851444	1	1661	46868	-0.27547	4.8674e-08	A2_Trans	INTERGENIC_VARIANT	HIS
301	Personality disorders	mental disorders	rs67579710	THBS3	1	155173527	G	A	A	0.843569	0.0608658	0.748707	0.950451	0.00519169	0.851444	1	1241	46547	-0.10348	1.0252e-09	B2_trans	CODING_TRANSCRIPT_INTRON_VARIANT	HIS
596.5	Functional disorders of bladder	genitourinary	rs12259804	PLEKHS1	10	115573378	T	C	C	1.40933	0.122788	1.10788	1.79279	0.00520049	0.851444	1	972	47409	-0.27547	4.8674e-08	A2_Trans	INTERGENIC_VARIANT	HIS
271.3	Intestinal disaccharidase deficiencies and disaccharide malabsorption	endocrine/metabolic	rs10774679	OAS3	12	113374748	C	T	T	0.889679	0.041839	0.819634	0.96571	0.00520755	0.851444	1	1685	46596	0.075824	4.6954e-12	B2_trans	UPSTREAM_GENE_VARIANT	HIS
444	Arterial embolism and thrombosis	circulatory system	rs6869036	MGAT1	5	180223327	C	T	T	2.21729	0.285083	1.26812	3.87691	0.00521931	0.851444	1	318	49234	0.25536	1.7578e-06	A2_Trans	FIVE_PRIME_UTR_INTRON_VARIANT	HIS
585.2	Renal failure NOS	genitourinary	rs12567716	FOXD2	1	48197570	T	C	C	1.25265	0.0806466	1.0695	1.46715	0.00521991	0.851444	1	674	48383	-0.090753	1.4878e-06	B2_trans	INTERGENIC_VARIANT	HIS
228	Hemangioma and lymphangioma, any site	neoplasms	rs2924480	ELF5	11	34529831	T	C	C	1.23461	0.0754573	1.06488	1.43139	0.00522241	0.851444	1	1103	48193	-0.11648	2.817e-07	A2_Trans	CODING_TRANSCRIPT_INTRON_VARIANT	HIS
427.8	Sinoatrial node dysfunction (Bradycardia)	circulatory system	rs111837807	CCHCR1	6	31121232	T	C	C	0.645185	0.156976	0.474314	0.877612	0.00524443	0.851444	1	313	49181	0.20363	2.152e-11	A2_Trans,B2_trans	CODING_TRANSCRIPT_INTRON_VARIANT	HIS
716.9	Arthropathy NOS	musculoskeletal	rs62200027	CASC20	20	6469515	G	A	A	0.922908	0.0287597	0.872324	0.976424	0.00527843	0.851444	1	3441	43289	-0.053006	3.3456e-06	B2_trans,A2_Trans	NON_CODING_TRANSCRIPT_INTRON_VARIANT	HIS
386	Vertiginous syndromes and other disorders of vestibular system	sense organs	rs35705950	MUC5B	11	1241221	G	T	T	0.821735	0.0704081	0.715814	0.943329	0.0052942	0.851444	1	2025	45962	-0.11177	1.2224e-08	B2_trans,A2_Trans	UPSTREAM_GENE_VARIANT	HIS
1010.6	NA	NA	rs5023077	FBRSL1	12	133141973	T	C	C	1.17452	0.0576865	1.04895	1.31511	0.00529587	0.851444	1	796	47635	-0.090901	1.5172e-06	A2_Trans	CODING_TRANSCRIPT_INTRON_VARIANT	HIS
495.1	Chronic obstructive asthma	respiratory	rs9577395	ATP11A	13	113534984	C	G	G	1.31222	0.0974666	1.08404	1.58844	0.00530591	0.851444	1	410	49032	0.064829	8.6068e-07	B2_trans,A2_Trans	CODING_TRANSCRIPT_INTRON_VARIANT	HIS
380.4	Impacted cerumen	sense organs	rs13179014	SPEF2	5	35693227	A	C	C	1.08483	0.0292132	1.02446	1.14876	0.00531659	0.851444	1	3973	41847	-0.061249	6.1057e-07	B2_trans	CODING_TRANSCRIPT_INTRON_VARIANT	HIS
218	Benign neoplasm of uterus	neoplasms	rs1250993	LOC101929525	10	81399565	C	G	G	0.790186	0.0844919	0.669591	0.932501	0.00531837	0.851444	1	246	49092	0.12403	5.3767e-08	A2_Trans	INTERGENIC_VARIANT	HIS
440.21	Atherosclerosis of native arteries of the extremities with ulceration or gangrene	circulatory system	rs12259804	PLEKHS1	10	115573378	T	C	C	1.97376	0.243979	1.22354	3.18397	0.00532181	0.851444	1	176	49321	-0.27547	4.8674e-08	A2_Trans	INTERGENIC_VARIANT	HIS
366.1	Nonsenile Cataract	sense organs	rs9577395	ATP11A	13	113534984	C	G	G	1.29474	0.0927197	1.07959	1.55276	0.00533811	0.851444	1	616	48775	0.064829	8.6068e-07	B2_trans,A2_Trans	CODING_TRANSCRIPT_INTRON_VARIANT	HIS
550	Abdominal hernia	digestive	rs13050728	IFNAR2	21	34615210	T	C	C	0.942433	0.0212952	0.903907	0.9826	0.00536534	0.851444	1	2905	41201	-0.10657	4.0686e-21	B2_trans,A2_Trans	CODING_TRANSCRIPT_INTRON_VARIANT	HIS
858	Complication of internal orthopedic device	injuries & poisonings	rs915823	TMPRSS2	21	42851454	A	C	C	1.26714	0.0850643	1.07255	1.49704	0.00537964	0.851444	1	501	48698	-0.066039	1.6687e-06	B2_trans	CODING_TRANSCRIPT_INTRON_VARIANT	HIS
378.1	Strabismus (not specified as paralytic)	sense organs	rs7089827	TFAM	10	60157611	C	T	T	1.23121	0.0747449	1.06343	1.42545	0.00539068	0.851444	1	778	48241	-0.14471	2.0338e-06	A2_Trans	THREE_PRIME_UTR_EXON_VARIANT	HIS
426.21	First degree AV block	circulatory system	rs75505823	LRP1	12	57540956	G	T	T	2.03412	0.255172	1.2336	3.35412	0.00539117	0.851444	1	486	49063	-0.20852	3.0745e-06	A2_Trans	CODING_TRANSCRIPT_INTRON_VARIANT	HIS
706.8	Other specified diseases of sebaceous glands	dermatologic	rs72655853	SBSPON	8	73985608	A	G	G	0.732945	0.111691	0.588843	0.912312	0.00540866	0.851444	1	2500	45899	0.22523	8.3915e-07	A2_Trans	CODING_TRANSCRIPT_INTRON_VARIANT	HIS
396	Abnormal heart sounds	circulatory system	rs11085727	TYK2	19	10466123	C	T	T	0.854721	0.0564542	0.765192	0.954725	0.0054247	0.851444	1	1339	47500	0.17253	2.3333e-18	A2_Trans,B2_trans	CODING_TRANSCRIPT_INTRON_VARIANT	HIS
571.51	Cirrhosis of liver without mention of alcohol	digestive	rs7579014	BCL11A	2	60707894	G	A	A	1.10253	0.035112	1.0292	1.18107	0.00543936	0.851444	1	571	47083	-0.05629	1.2614e-06	B2_trans	CODING_TRANSCRIPT_INTRON_VARIANT	HIS
215	Other benign neoplasm of connective and other soft tissue	neoplasms	rs467843	TRAPPC13	5	64945715	A	G	G	0.759729	0.0989292	0.625821	0.92229	0.00547495	0.851444	1	582	48941	-0.089724	1.7259e-06	A2_Trans	CODING_TRANSCRIPT_INTRON_VARIANT	HIS
280	Iron deficiency anemias	hematopoietic	rs7560588	BCL11A	2	60727416	G	A	A	1.10996	0.0375585	1.03119	1.19475	0.00547579	0.851444	1	1757	44603	-0.12371	2.3396e-07	A2_Trans	CODING_TRANSCRIPT_INTRON_VARIANT	HIS
038.1	Gram negative septicemia	infectious diseases	rs8080583	KANSL1	17	44162597	C	A	A	1.37534	0.114747	1.09834	1.7222	0.00547904	0.851444	1	423	49122	-0.12662	2.0785e-08	A2_Trans	CODING_TRANSCRIPT_INTRON_VARIANT	HIS
202	Cancer of other lymphoid, histiocytic tissue	neoplasms	rs7960611	CLEC1A	12	10230416	G	A	A	1.25959	0.0831287	1.07021	1.48248	0.00549858	0.851444	1	198	49160	-0.1584	3.3086e-07	A2_Trans	CODING_TRANSCRIPT_INTRON_VARIANT	HIS
610	Benign mammary dysplasias	genitourinary	rs7960611	CLEC1A	12	10230416	G	A	A	1.292	0.0922868	1.07822	1.54817	0.00550228	0.851444	1	396	48990	-0.1584	3.3086e-07	A2_Trans	CODING_TRANSCRIPT_INTRON_VARIANT	HIS
362.3	Other nondiabetic retinopathy	sense organs	rs35508621	LZTFL1	3	45880481	T	C	C	0.723409	0.116634	0.575578	0.909208	0.00550263	0.851444	1	1668	46841	0.38931	6.0917e-89	B2_trans	CODING_TRANSCRIPT_INTRON_VARIANT	HIS
367.8	Hypermetropia	sense organs	rs11085727	TYK2	19	10466123	C	T	T	0.938519	0.0228686	0.897382	0.981542	0.00552602	0.851444	1	5583	37517	0.17253	2.3333e-18	A2_Trans,B2_trans	CODING_TRANSCRIPT_INTRON_VARIANT	HIS
472	Chronic pharyngitis and nasopharyngitis	respiratory	rs9577395	ATP11A	13	113534984	C	G	G	0.885148	0.04397	0.812061	0.964814	0.00552666	0.851444	1	2617	45024	0.064829	8.6068e-07	B2_trans,A2_Trans	CODING_TRANSCRIPT_INTRON_VARIANT	HIS
550.1	Inguinal hernia	digestive	rs2277732	DPP9	19	4723670	C	A	A	1.10749	0.0367959	1.03043	1.19031	0.00552776	0.851444	1	1049	46322	0.11697	6.1912e-22	B2_trans,A2_Trans	FIVE_PRIME_UTR_INTRON_VARIANT	HIS
1004	NA	NA	rs9497053	UTRN	6	145026256	G	A	A	1.17023	0.0566571	1.04723	1.30767	0.00552788	0.851444	1	1024	48005	-0.064841	1.0064e-06	B2_trans	CODING_TRANSCRIPT_INTRON_VARIANT	HIS
599.5	Frequency of urination and polyuria	genitourinary	rs11234800	ME3	11	86479407	G	C	C	1.11845	0.0403638	1.03338	1.21053	0.00554679	0.851444	1	3306	43239	-0.077173	3.0702e-06	B2_trans	INTERGENIC_VARIANT	HIS
389.2	Conductive hearing loss	sense organs	rs9268576	HLA-DRA	6	32395641	T	C	C	1.27935	0.0888726	1.07483	1.52278	0.00557188	0.851444	1	820	48328	0.095134	9.9752e-07	B2_trans	INTERGENIC_VARIANT	HIS
628	Ovarian cyst	genitourinary	rs1250993	LOC101929525	10	81399565	C	G	G	0.791927	0.0841627	0.6715	0.933952	0.00557397	0.851444	1	369	48973	0.12403	5.3767e-08	A2_Trans	INTERGENIC_VARIANT	HIS
859	Complication due to other implant and internal device	injuries & poisonings	rs61667602	CRHR1	17	43785349	T	C	C	0.649726	0.155573	0.478967	0.881362	0.00557613	0.851444	1	421	49135	-0.093554	9.1279e-12	B2_trans	FIVE_PRIME_UTR_INTRON_VARIANT	HIS
433.6	Acute, but ill-defined cerebrovascular disease	circulatory system	rs35705950	MUC5B	11	1241221	G	T	T	0.774768	0.0920907	0.64682	0.928024	0.00558682	0.851444	1	638	48017	-0.11177	1.2224e-08	B2_trans,A2_Trans	UPSTREAM_GENE_VARIANT	HIS
706.2	Sebaceous cyst	dermatologic	rs7671107	LOC101929161	4	25449225	G	A	A	1.1009	0.0346967	1.02852	1.17837	0.005598	0.851444	1	2431	44824	-0.064456	1.0803e-06	B2_trans	INTERGENIC_VARIANT	HIS
561	Symptoms involving digestive system	digestive	rs13050728	IFNAR2	21	34615210	T	C	C	0.943582	0.0209682	0.90559	0.983168	0.00561403	0.851444	1	5622	38340	-0.10657	4.0686e-21	B2_trans,A2_Trans	CODING_TRANSCRIPT_INTRON_VARIANT	HIS
1015	NA	NA	rs10086829	COL14A1	8	121149129	G	A	A	1.11524	0.0393871	1.03238	1.20474	0.00562064	0.851444	1	3909	43151	-0.097352	3.8599e-06	A2_Trans	FIVE_PRIME_UTR_INTRON_VARIANT	HIS
530.14	Reflux esophagitis	digestive	rs766826	ELF5	11	34528766	C	T	T	1.1302	0.0442028	1.03641	1.23249	0.0056224	0.851444	1	1737	46689	-0.082134	1.155e-11	B2_trans	CODING_TRANSCRIPT_INTRON_VARIANT	HIS
367	Disorders of refraction and accommodation; blindness and low vision	sense organs	rs9497053	UTRN	6	145026256	G	A	A	1.04737	0.0167207	1.0136	1.08226	0.00564279	0.852675	1	4709	15389	-0.064841	1.0064e-06	B2_trans	CODING_TRANSCRIPT_INTRON_VARIANT	HIS
332	Parkinson's disease	neurological	rs61667602	CRHR1	17	43785349	T	C	C	0.778007	0.0907153	0.651278	0.929396	0.0056556	0.852757	1	173	49068	-0.093554	9.1279e-12	B2_trans	FIVE_PRIME_UTR_INTRON_VARIANT	HIS
180	Cervical cancer and dysplasia	neoplasms	rs2277732	DPP9	19	4723670	C	A	A	0.731625	0.113034	0.586238	0.913067	0.00570008	0.857603	1	178	49272	0.11697	6.1912e-22	B2_trans,A2_Trans	FIVE_PRIME_UTR_INTRON_VARIANT	HIS
720	Spinal stenosis	musculoskeletal	rs35508621	LZTFL1	3	45880481	T	C	C	1.16607	0.0556028	1.04568	1.30033	0.0057236	0.859282	1	2187	43691	0.38931	6.0917e-89	B2_trans	CODING_TRANSCRIPT_INTRON_VARIANT	HIS
394	Rheumatic disease of the heart valves	circulatory system	rs467843	TRAPPC13	5	64945715	A	G	G	0.795151	0.0829873	0.675788	0.935597	0.00574229	0.86023	1	744	48678	-0.089724	1.7259e-06	A2_Trans	CODING_TRANSCRIPT_INTRON_VARIANT	HIS
521.2	Dental abrasion, erosion and attrition	digestive	rs7560588	BCL11A	2	60727416	G	A	A	1.14895	0.0502965	1.0411	1.26799	0.00576817	0.862248	1	1962	46110	-0.12371	2.3396e-07	A2_Trans	CODING_TRANSCRIPT_INTRON_VARIANT	HIS
271	Disorders of carbohydrate transport and metabolism	endocrine/metabolic	rs10774679	OAS3	12	113374748	C	T	T	0.891803	0.0415233	0.8221	0.967417	0.00582065	0.866259	1	1723	46534	0.075824	4.6954e-12	B2_trans	UPSTREAM_GENE_VARIANT	HIS
368.4	Visual field defects	sense organs	rs7579014	BCL11A	2	60707894	G	A	A	1.15095	0.0510022	1.04147	1.27195	0.00584081	0.866259	1	1217	47599	-0.05629	1.2614e-06	B2_trans	CODING_TRANSCRIPT_INTRON_VARIANT	HIS
361	Retinal detachments and defects	sense organs	rs915823	TMPRSS2	21	42851454	A	C	C	1.17335	0.0579927	1.04728	1.31459	0.00584143	0.866259	1	784	47663	-0.066039	1.6687e-06	B2_trans	CODING_TRANSCRIPT_INTRON_VARIANT	HIS
443.9	Peripheral vascular disease, unspecified	circulatory system	rs12259804	PLEKHS1	10	115573378	T	C	C	1.31294	0.098778	1.08184	1.5934	0.00584485	0.866259	1	2066	45185	-0.27547	4.8674e-08	A2_Trans	INTERGENIC_VARIANT	HIS
110.2	Dermatomycoses	infectious diseases	rs117169628	SLC22A31	16	89262657	G	A	A	0.711927	0.123415	0.558965	0.906749	0.00590274	0.869153	1	947	48299	0.081201	5.77e-07	B2_trans	SYNONYMOUS_VARIANT	HIS
783	Fever of unknown origin	symptoms	rs60869999	MYO1C	17	1390948	A	T	T	1.14511	0.0492228	1.0398	1.26109	0.00590926	0.869153	1	3017	45302	0.059541	2.9039e-06	B2_trans	CODING_TRANSCRIPT_INTRON_VARIANT	HIS
301	Personality disorders	mental disorders	rs35154152	THBS3	1	155172725	T	C	C	0.846177	0.0607411	0.751205	0.953156	0.00596295	0.869153	1	1241	46547	-0.20528	2.3574e-11	A2_Trans	SYNONYMOUS_VARIANT	HIS
401.1	Essential hypertension	circulatory system	rs61667602	CRHR1	17	43785349	T	C	C	1.06611	0.0232819	1.01855	1.11588	0.00596835	0.869153	1	2734	18484	-0.093554	9.1279e-12	B2_trans	FIVE_PRIME_UTR_INTRON_VARIANT	HIS
300.3	Obsessive-compulsive disorders	mental disorders	rs10774671	OAS1	12	113357193	G	A	A	1.23622	0.0771713	1.06269	1.43808	0.0059982	0.869153	1	298	48992	0.12569	3.6032e-11	A2_Trans	SPLICE_ACCEPTOR_VARIANT	HIS
071	Human immunodeficiency virus [HIV] disease	infectious diseases	rs55654108	PDCL3P4	3	101425703	A	G	G	0.823854	0.0705233	0.717498	0.945976	0.00600544	0.869153	1	113	49026	-0.05662	1.0636e-06	B2_trans	INTERGENIC_VARIANT	HIS
279.7	Other immunological findings	endocrine/metabolic	rs7560588	BCL11A	2	60727416	G	A	A	1.41448	0.126226	1.10447	1.81151	0.00601093	0.869153	1	460	49061	-0.12371	2.3396e-07	A2_Trans	CODING_TRANSCRIPT_INTRON_VARIANT	HIS
947	Urticaria	dermatologic	rs61667602	CRHR1	17	43785349	T	C	C	1.17559	0.058928	1.04736	1.31952	0.00604611	0.869153	1	1462	47303	-0.093554	9.1279e-12	B2_trans	FIVE_PRIME_UTR_INTRON_VARIANT	HIS
593.1	Gross hematuria	genitourinary	rs60869999	MYO1C	17	1390948	A	T	T	1.16102	0.0543874	1.04363	1.29162	0.00604914	0.869153	1	966	47612	0.059541	2.9039e-06	B2_trans	CODING_TRANSCRIPT_INTRON_VARIANT	HIS
288	Diseases of white blood cells	hematopoietic	rs78313563	ESS2	22	19136365	G	A	A	1.43197	0.130809	1.10812	1.85046	0.00605412	0.869153	1	2250	46166	0.40873	6.5914e-07	A2_Trans	UPSTREAM_GENE_VARIANT	HIS
585.32	End stage renal disease	genitourinary	rs505922	ABO	9	136149229	T	C	C	1.15332	0.0520014	1.04156	1.27707	0.00608671	0.869153	1	228	48546	-0.099884	2.0889e-20	B2_trans	CODING_TRANSCRIPT_INTRON_VARIANT	HIS
447	Other disorders of arteries and arterioles	circulatory system	rs732990	CIB4	2	26842146	C	G	G	1.26094	0.0845323	1.06841	1.48815	0.00609186	0.869153	1	617	48829	0.056389	5.6358e-07	B2_trans	CODING_TRANSCRIPT_INTRON_VARIANT	HIS
596	Other disorders of bladder	genitourinary	rs915823	TMPRSS2	21	42851454	A	C	C	1.13574	0.0464118	1.03698	1.24389	0.00609854	0.869153	1	1783	45817	-0.066039	1.6687e-06	B2_trans	CODING_TRANSCRIPT_INTRON_VARIANT	HIS
296.1	Bipolar	mental disorders	rs67579710	THBS3	1	155173527	G	A	A	0.873911	0.0491461	0.793659	0.962278	0.00609988	0.869153	1	1031	45715	-0.10348	1.0252e-09	B2_trans	CODING_TRANSCRIPT_INTRON_VARIANT	HIS
296.1	Bipolar	mental disorders	rs35154152	THBS3	1	155172725	T	C	C	0.874035	0.0490952	0.793851	0.962318	0.0061006	0.869153	1	1031	45715	-0.20528	2.3574e-11	A2_Trans	SYNONYMOUS_VARIANT	HIS
426.7	Abnormal electrocardiogram [ECG] [EKG]	circulatory system	rs9497053	UTRN	6	145026256	G	A	A	0.910464	0.0342112	0.851417	0.973607	0.00611013	0.869153	1	3580	44100	-0.064841	1.0064e-06	B2_trans	CODING_TRANSCRIPT_INTRON_VARIANT	HIS
513	Respiratory abnormalities	respiratory	rs1405655	NR1H2	19	50882619	T	C	C	1.14112	0.0481461	1.03836	1.25404	0.00611021	0.869153	1	1726	47053	0.075181	1.1208e-11	B2_trans,A2_Trans	CODING_TRANSCRIPT_INTRON_VARIANT	HIS
535.8	Other specified gastritis	digestive	rs1878527	ANKRD30BL	2	133056313	T	C	C	0.729285	0.11516	0.581932	0.913948	0.00611929	0.869153	1	1296	48154	-0.077457	2.0215e-06	B2_trans	INTERGENIC_VARIANT	HIS
250.2	Type 2 diabetes	endocrine/metabolic	rs2924480	ELF5	11	34529831	T	C	C	1.04753	0.0169376	1.01332	1.08288	0.00611964	0.869153	1	1841	29748	-0.11648	2.817e-07	A2_Trans	CODING_TRANSCRIPT_INTRON_VARIANT	HIS
609	Male infertility and abnormal spermatozoa	genitourinary	rs147812915	KAT7	17	47858295	C	T	T	1.42682	0.12969	1.10657	1.83977	0.00612919	0.869153	1	519	48829	0.23438	1.0943e-07	A2_Trans	INTERGENIC_VARIANT	HIS
345.12	Partial epilepsy	neurological	rs9367106	LOC100505711	6	41483390	G	C	C	1.30114	0.096091	1.07778	1.57078	0.0061536	0.869153	1	213	49178	0.20225	3.4038e-11	B2_trans	INTERGENIC_VARIANT	HIS
327.41	Organic or persistent insomnia	neurological	rs2277732	DPP9	19	4723670	C	A	A	0.79746	0.0826399	0.678213	0.937675	0.00616889	0.869153	1	823	48401	0.11697	6.1912e-22	B2_trans,A2_Trans	FIVE_PRIME_UTR_INTRON_VARIANT	HIS
526.41	Temporomandibular joint disorder, unspecified	digestive	rs72655853	SBSPON	8	73985608	A	G	G	1.38778	0.119671	1.09763	1.75462	0.00617458	0.869153	1	1214	47887	0.22523	8.3915e-07	A2_Trans	CODING_TRANSCRIPT_INTRON_VARIANT	HIS
698	Pruritus and related conditions	dermatologic	rs7579014	BCL11A	2	60707894	G	A	A	1.12117	0.0417772	1.03302	1.21683	0.00618892	0.869153	1	2503	45862	-0.05629	1.2614e-06	B2_trans	CODING_TRANSCRIPT_INTRON_VARIANT	HIS
735.2	Acquired toe deformities	musculoskeletal	rs732990	CIB4	2	26842146	C	G	G	0.92258	0.0294365	0.870858	0.977373	0.00619141	0.869153	1	1995	44913	0.056389	5.6358e-07	B2_trans	CODING_TRANSCRIPT_INTRON_VARIANT	HIS
727.6	Rupture of tendon, nontraumatic	musculoskeletal	rs35705950	MUC5B	11	1241221	G	T	T	1.19324	0.0645421	1.05145	1.35415	0.0061944	0.869153	1	1095	47114	-0.11177	1.2224e-08	B2_trans,A2_Trans	UPSTREAM_GENE_VARIANT	HIS
278	Overweight, obesity and other hyperalimentation	endocrine/metabolic	rs7579014	BCL11A	2	60707894	G	A	A	0.959437	0.0151356	0.931394	0.988326	0.00622242	0.869153	1	4567	21417	-0.05629	1.2614e-06	B2_trans	CODING_TRANSCRIPT_INTRON_VARIANT	HIS
379	Other disorders of eye	sense organs	rs9497053	UTRN	6	145026256	G	A	A	1.06622	0.0234559	1.01831	1.11638	0.00626686	0.869153	1	4138	40633	-0.064841	1.0064e-06	B2_trans	CODING_TRANSCRIPT_INTRON_VARIANT	HIS
286.9	Abnormal coagulation profile	hematopoietic	rs2924480	ELF5	11	34529831	T	C	C	0.739419	0.110466	0.595473	0.918162	0.00627812	0.869153	1	440	49110	-0.11648	2.817e-07	A2_Trans	CODING_TRANSCRIPT_INTRON_VARIANT	HIS
1008	NA	NA	rs60869999	MYO1C	17	1390948	A	T	T	1.39114	0.120819	1.09781	1.76283	0.00628839	0.869153	1	452	49092	0.059541	2.9039e-06	B2_trans	CODING_TRANSCRIPT_INTRON_VARIANT	HIS
470	Septal Deviations/Turbinate Hypertrophy	respiratory	rs61667602	CRHR1	17	43785349	T	C	C	1.12823	0.0441706	1.03467	1.23026	0.00630459	0.869153	1	1031	46873	-0.093554	9.1279e-12	B2_trans	FIVE_PRIME_UTR_INTRON_VARIANT	HIS
244.2	Acquired hypothyroidism	endocrine/metabolic	rs1878527	ANKRD30BL	2	133056313	T	C	C	0.751605	0.104574	0.612317	0.922578	0.00632286	0.869153	1	460	48916	-0.077457	2.0215e-06	B2_trans	INTERGENIC_VARIANT	HIS
526	Diseases of the jaws	digestive	rs7089827	TFAM	10	60157611	C	T	T	1.16936	0.0572989	1.04514	1.30834	0.0063243	0.869153	1	2423	46014	-0.14471	2.0338e-06	A2_Trans	THREE_PRIME_UTR_EXON_VARIANT	HIS
286.2	Encounter for long-term (current) use of anticoagulants	hematopoietic	rs495828	ABO	9	136154867	G	T	T	1.1223	0.0422631	1.03308	1.21923	0.00633135	0.869153	1	706	47026	-0.13432	6.5649e-10	A2_Trans	UPSTREAM_GENE_VARIANT	HIS
949	Allergies, other	injuries & poisonings	rs2277732	DPP9	19	4723670	C	A	A	1.13825	0.047434	1.0372	1.24915	0.00633307	0.869153	1	2444	45940	0.11697	6.1912e-22	B2_trans,A2_Trans	FIVE_PRIME_UTR_INTRON_VARIANT	HIS
555.2	Ulcerative colitis	digestive	rs35154152	THBS3	1	155172725	T	C	C	1.36137	0.113026	1.09086	1.69896	0.00634535	0.869153	1	387	48971	-0.20528	2.3574e-11	A2_Trans	SYNONYMOUS_VARIANT	HIS
364	Corneal opacity and other disorders of cornea	sense organs	rs75505823	LRP1	12	57540956	G	T	T	1.50724	0.150327	1.12259	2.02367	0.00634818	0.869153	1	992	47953	-0.20852	3.0745e-06	A2_Trans	CODING_TRANSCRIPT_INTRON_VARIANT	HIS
377	Disorders of optic nerve and visual pathways	sense organs	rs13179014	SPEF2	5	35693227	A	C	C	1.16744	0.0567296	1.04459	1.30473	0.006354	0.869153	1	1025	47838	-0.061249	6.1057e-07	B2_trans	CODING_TRANSCRIPT_INTRON_VARIANT	HIS
809	Fracture of unspecified bones	injuries & poisonings	rs7089827	TFAM	10	60157611	C	T	T	1.24631	0.080714	1.06395	1.45992	0.0063729	0.869153	1	1133	48004	-0.14471	2.0338e-06	A2_Trans	THREE_PRIME_UTR_EXON_VARIANT	HIS
599.9	Other abnormality of urination	genitourinary	rs1250993	LOC101929525	10	81399565	C	G	G	0.891689	0.0420318	0.821175	0.968257	0.00638318	0.869153	1	2045	46202	0.12403	5.3767e-08	A2_Trans	INTERGENIC_VARIANT	HIS
370	Keratitis	sense organs	rs766826	ELF5	11	34528766	C	T	T	1.12817	0.0442292	1.03449	1.23033	0.00639912	0.869153	1	2103	46287	-0.082134	1.155e-11	B2_trans	CODING_TRANSCRIPT_INTRON_VARIANT	HIS
524	Dentofacial anomalies, including malocclusion	digestive	rs62200027	CASC20	20	6469515	G	A	A	0.883001	0.0456638	0.807406	0.965673	0.00643223	0.869153	1	1707	46922	-0.053006	3.3456e-06	B2_trans,A2_Trans	NON_CODING_TRANSCRIPT_INTRON_VARIANT	HIS
496	Chronic airway obstruction	respiratory	rs9461128	TMEM14B	6	10753875	T	C	C	0.871952	0.0502908	0.790105	0.962277	0.00643846	0.869153	1	2759	42258	0.13046	3.4269e-06	B2_trans	CODING_TRANSCRIPT_INTRON_VARIANT	HIS
565	Anal and rectal conditions	digestive	rs9268576	HLA-DRA	6	32395641	T	C	C	0.84988	0.0597238	0.755998	0.955421	0.00645869	0.869153	1	2444	45437	0.095134	9.9752e-07	B2_trans	INTERGENIC_VARIANT	HIS
857	Mechanical complication of unspecified genitourinary device, implant, and graft	injuries & poisonings	rs721917	SFTPD	10	81706324	A	G	G	1.30455	0.0976204	1.07737	1.57963	0.00646197	0.869153	1	378	49170	0.055247	2.0819e-07	B2_trans	SYNONYMOUS_VARIANT	HIS
401	Hypertension	circulatory system	rs9896243	NSF	17	44826056	C	G	G	1.06675	0.0237265	1.01827	1.11752	0.00646473	0.869153	1	2738	18301	-0.13155	3.2234e-08	A2_Trans	CODING_TRANSCRIPT_INTRON_VARIANT	HIS
362.31	Separation of retinal layers	sense organs	rs77534576	DLX4	17	47940666	C	T	T	1.57972	0.167939	1.13666	2.19548	0.00647516	0.869153	1	202	49306	0.20794	1.7585e-10	B2_trans	INTERGENIC_VARIANT	HIS
525	Other diseases of the teeth and supporting structures	digestive	rs35705950	MUC5B	11	1241221	G	T	T	0.92066	0.0303665	0.867464	0.977119	0.00648439	0.869153	1	3868	34692	-0.11177	1.2224e-08	B2_trans,A2_Trans	UPSTREAM_GENE_VARIANT	HIS
071.1	HIV infection, symptomatic	infectious diseases	rs55654108	PDCL3P4	3	101425703	A	G	G	0.823623	0.071292	0.716217	0.947135	0.00649263	0.869153	1	77	49075	-0.05662	1.0636e-06	B2_trans	INTERGENIC_VARIANT	HIS
514	Abnormal findings examination of lungs	respiratory	rs35705950	MUC5B	11	1241221	G	T	T	1.17348	0.0587791	1.04578	1.31676	0.00649701	0.869153	1	2444	45335	-0.11177	1.2224e-08	B2_trans,A2_Trans	UPSTREAM_GENE_VARIANT	HIS
371.1	Uveitis, noninfectious or NOS	sense organs	rs7089827	TFAM	10	60157611	C	T	T	1.25318	0.0829788	1.06507	1.4745	0.00653345	0.869153	1	340	48834	-0.14471	2.0338e-06	A2_Trans	THREE_PRIME_UTR_EXON_VARIANT	HIS
269	Proteinuria	endocrine/metabolic	rs581342	LMNA	1	156095466	T	C	C	1.17856	0.0604127	1.04696	1.32671	0.00653704	0.869153	1	1214	47009	0.090245	2.6355e-07	B2_trans	CODING_TRANSCRIPT_INTRON_VARIANT	HIS
286.2	Encounter for long-term (current) use of anticoagulants	hematopoietic	rs12567716	FOXD2	1	48197570	T	C	C	1.14563	0.0499981	1.03869	1.26358	0.00654345	0.869153	1	706	47026	-0.090753	1.4878e-06	B2_trans	INTERGENIC_VARIANT	HIS
531	Peptic ulcer (excl. esophageal)	digestive	rs505922	ABO	9	136149229	T	C	C	0.88411	0.0453081	0.808984	0.966213	0.0065564	0.869153	1	1194	47144	-0.099884	2.0889e-20	B2_trans	CODING_TRANSCRIPT_INTRON_VARIANT	HIS
250.24	Type 2 diabetes with neurological manifestations	endocrine/metabolic	rs55654108	PDCL3P4	3	101425703	A	G	G	1.06893	0.0245218	1.01877	1.12155	0.00656457	0.869153	1	1932	42134	-0.05662	1.0636e-06	B2_trans	INTERGENIC_VARIANT	HIS
244.2	Acquired hypothyroidism	endocrine/metabolic	rs495828	ABO	9	136154867	G	T	T	0.746716	0.107473	0.604887	0.921799	0.00657523	0.869153	1	460	48916	-0.13432	6.5649e-10	A2_Trans	UPSTREAM_GENE_VARIANT	HIS
714.1	Rheumatoid arthritis	musculoskeletal	rs9268576	HLA-DRA	6	32395641	T	C	C	0.7853	0.0889371	0.659679	0.934844	0.0065771	0.869153	1	453	48409	0.095134	9.9752e-07	B2_trans	INTERGENIC_VARIANT	HIS
740.9	Osteoarthrosis NOS	musculoskeletal	rs77534576	DLX4	17	47940666	C	T	T	0.904531	0.0369525	0.841336	0.972473	0.00662071	0.870287	1	4584	33358	0.20794	1.7585e-10	B2_trans	INTERGENIC_VARIANT	HIS
284.1	Pancytopenia	hematopoietic	rs7089827	TFAM	10	60157611	C	T	T	0.710863	0.125703	0.555632	0.909462	0.00662881	0.870287	1	334	49045	-0.14471	2.0338e-06	A2_Trans	THREE_PRIME_UTR_EXON_VARIANT	HIS
297.1	Suicidal ideation	mental disorders	rs60869999	MYO1C	17	1390948	A	T	T	1.10918	0.038169	1.02923	1.19534	0.00663312	0.870287	1	1539	45644	0.059541	2.9039e-06	B2_trans	CODING_TRANSCRIPT_INTRON_VARIANT	HIS
389.1	Sensorineural hearing loss	sense organs	rs9497053	UTRN	6	145026256	G	A	A	1.04865	0.0175024	1.01329	1.08525	0.00664453	0.870287	1	5365	30823	-0.064841	1.0064e-06	B2_trans	CODING_TRANSCRIPT_INTRON_VARIANT	HIS
573.9	Abnormal serum enzyme levels	digestive	rs9896243	NSF	17	44826056	C	G	G	0.812414	0.0765764	0.699191	0.943973	0.00666954	0.870287	1	1833	47171	-0.13155	3.2234e-08	A2_Trans	CODING_TRANSCRIPT_INTRON_VARIANT	HIS
216.1	Screening for malignant neoplasms of the skin	neoplasms	rs12259804	PLEKHS1	10	115573378	T	C	C	1.61546	0.176828	1.1423	2.28462	0.0066805	0.870287	1	1281	47985	-0.27547	4.8674e-08	A2_Trans	INTERGENIC_VARIANT	HIS
798.1	Chronic fatigue syndrome	symptoms	rs55654108	PDCL3P4	3	101425703	A	G	G	0.744991	0.108551	0.602216	0.921614	0.00668891	0.870287	1	732	48752	-0.05662	1.0636e-06	B2_trans	INTERGENIC_VARIANT	HIS
401	Hypertension	circulatory system	rs8080583	KANSL1	17	44162597	C	A	A	1.06179	0.0221089	1.01676	1.10881	0.00669018	0.870287	1	2738	18301	-0.12662	2.0785e-08	A2_Trans	CODING_TRANSCRIPT_INTRON_VARIANT	HIS
430.3	Subdural hemorrhage	circulatory system	rs7560588	BCL11A	2	60727416	G	A	A	1.42352	0.130266	1.10276	1.83758	0.00671066	0.870287	1	104	49439	-0.12371	2.3396e-07	A2_Trans	CODING_TRANSCRIPT_INTRON_VARIANT	HIS
1004	NA	NA	rs7960611	CLEC1A	12	10230416	G	A	A	0.850979	0.0595334	0.757259	0.9563	0.00671751	0.870287	1	1024	48005	-0.1584	3.3086e-07	A2_Trans	CODING_TRANSCRIPT_INTRON_VARIANT	HIS
704.11	Alopecia Areata	dermatologic	rs1878527	ANKRD30BL	2	133056313	T	C	C	1.49414	0.148177	1.11754	1.99765	0.00672905	0.870287	1	201	49250	-0.077457	2.0215e-06	B2_trans	INTERGENIC_VARIANT	HIS
1010.1	NA	NA	rs11234800	ME3	11	86479407	G	C	C	0.88645	0.0444823	0.812439	0.967203	0.00673593	0.870287	1	3317	43430	-0.077173	3.0702e-06	B2_trans	INTERGENIC_VARIANT	HIS
327.7	Sleep related movement disorders	neurological	rs505922	ABO	9	136149229	T	C	C	0.890106	0.0429794	0.818197	0.968336	0.00675652	0.871328	1	1803	46375	-0.099884	2.0889e-20	B2_trans	CODING_TRANSCRIPT_INTRON_VARIANT	HIS
701.2	Scar conditions and fibrosis of skin	dermatologic	rs75505823	LRP1	12	57540956	G	T	T	1.70099	0.196178	1.15801	2.49855	0.00677347	0.871896	1	1136	48209	-0.20852	3.0745e-06	A2_Trans	CODING_TRANSCRIPT_INTRON_VARIANT	HIS
276.5	Hypovolemia	endocrine/metabolic	rs13179014	SPEF2	5	35693227	A	C	C	0.89033	0.0429346	0.818474	0.968494	0.00681831	0.875903	1	3331	44635	-0.061249	6.1057e-07	B2_trans	CODING_TRANSCRIPT_INTRON_VARIANT	HIS
215	Other benign neoplasm of connective and other soft tissue	neoplasms	rs9501257	HLA-DPB1	6	33055355	A	G	G	1.42276	0.13035	1.10199	1.83691	0.0068298	0.875903	1	582	48941	0.17269	4.1339e-08	A2_Trans	THREE_PRIME_UTR_EXON_VARIANT	HIS
577.2	Chronic pancreatitis	digestive	rs7671107	LOC101929161	4	25449225	G	A	A	1.33277	0.106275	1.08217	1.64141	0.00687179	0.879665	1	212	49274	-0.064456	1.0803e-06	B2_trans	INTERGENIC_VARIANT	HIS
1100	NA	NA	rs60305836	CDH8	16	61709381	A	C	C	1.19412	0.065722	1.0498	1.35828	0.00694666	0.887615	1	1791	46953	0.086719	1.1846e-06	B2_trans	CODING_TRANSCRIPT_INTRON_VARIANT	HIS
425.1	Primary/intrinsic cardiomyopathies	circulatory system	rs1453205	LOC101928196	2	19901073	C	T	T	0.891723	0.0424705	0.8205	0.969127	0.0069684	0.887615	1	732	47798	0.096992	3.6368e-06	A2_Trans	INTERGENIC_VARIANT	HIS
740.11	Osteoarthrosis, localized, primary	musculoskeletal	rs915823	TMPRSS2	21	42851454	A	C	C	1.08063	0.0287426	1.02144	1.14326	0.00697742	0.887615	1	3827	39165	-0.066039	1.6687e-06	B2_trans	CODING_TRANSCRIPT_INTRON_VARIANT	HIS
727.4	Ganglion and cyst of synovium, tendon, and bursa	musculoskeletal	rs9367106	LOC100505711	6	41483390	G	C	C	1.18609	0.0632977	1.0477	1.34275	0.00701522	0.887615	1	903	47942	0.20225	3.4038e-11	B2_trans	INTERGENIC_VARIANT	HIS
375.1	Dry eyes	sense organs	rs1250993	LOC101929525	10	81399565	C	G	G	0.948081	0.0197823	0.912024	0.985562	0.00703617	0.887615	1	6018	34927	0.12403	5.3767e-08	A2_Trans	INTERGENIC_VARIANT	HIS
598.9	NA	NA	rs9461128	TMEM14B	6	10753875	T	C	C	0.636938	0.167417	0.458766	0.884306	0.00705221	0.887615	1	1433	47859	0.13046	3.4269e-06	B2_trans	CODING_TRANSCRIPT_INTRON_VARIANT	HIS
348.8	Encephalopathy, not elsewhere classified	neurological	rs12809318	FBRSL1	12	133140840	T	C	C	0.82985	0.0692336	0.724549	0.950455	0.00706162	0.887615	1	628	48602	-0.062781	9.5289e-09	B2_trans	CODING_TRANSCRIPT_INTRON_VARIANT	HIS
368.9	Subjective visual disturbances	sense organs	rs7089827	TFAM	10	60157611	C	T	T	1.16433	0.0564855	1.04231	1.30064	0.00706831	0.887615	1	2420	46002	-0.14471	2.0338e-06	A2_Trans	THREE_PRIME_UTR_EXON_VARIANT	HIS
278	Overweight, obesity and other hyperalimentation	endocrine/metabolic	rs7560588	BCL11A	2	60727416	G	A	A	0.946125	0.0205616	0.908754	0.985033	0.00707295	0.887615	1	4567	21417	-0.12371	2.3396e-07	A2_Trans	CODING_TRANSCRIPT_INTRON_VARIANT	HIS
244.4	Hypothyroidism NOS	endocrine/metabolic	rs117169628	SLC22A31	16	89262657	G	A	A	1.10614	0.037455	1.02785	1.1904	0.00707362	0.887615	1	961	44309	0.081201	5.77e-07	B2_trans	SYNONYMOUS_VARIANT	HIS
531	Peptic ulcer (excl. esophageal)	digestive	rs9896243	NSF	17	44826056	C	G	G	0.863218	0.0546291	0.775569	0.960774	0.00709235	0.887615	1	1194	47144	-0.13155	3.2234e-08	A2_Trans	CODING_TRANSCRIPT_INTRON_VARIANT	HIS
555.2	Ulcerative colitis	digestive	rs67579710	THBS3	1	155173527	G	A	A	1.35668	0.113299	1.08652	1.69401	0.00709515	0.887615	1	387	48971	-0.10348	1.0252e-09	B2_trans	CODING_TRANSCRIPT_INTRON_VARIANT	HIS
733.4	Aseptic necrosis of bone	musculoskeletal	rs35154152	THBS3	1	155172725	T	C	C	1.45301	0.138788	1.10696	1.90724	0.0070999	0.887615	1	147	49368	-0.20528	2.3574e-11	A2_Trans	SYNONYMOUS_VARIANT	HIS
773	NA	NA	rs62200027	CASC20	20	6469515	G	A	A	0.957853	0.0160001	0.928281	0.988367	0.00711751	0.888144	1	8580	26911	-0.053006	3.3456e-06	B2_trans,A2_Trans	NON_CODING_TRANSCRIPT_INTRON_VARIANT	HIS
495.2	Asthma with exacerbation	respiratory	rs12259804	PLEKHS1	10	115573378	T	C	C	1.52457	0.156765	1.12127	2.07294	0.00714323	0.888144	1	737	48320	-0.27547	4.8674e-08	A2_Trans	INTERGENIC_VARIANT	HIS
524.3	Anomalies of tooth position/malocclusion	digestive	rs7560588	BCL11A	2	60727416	G	A	A	1.24393	0.0811587	1.061	1.45841	0.00715511	0.888144	1	1026	48143	-0.12371	2.3396e-07	A2_Trans	CODING_TRANSCRIPT_INTRON_VARIANT	HIS
041.1	Staphylococcus infections	infectious diseases	rs117169628	SLC22A31	16	89262657	G	A	A	0.770701	0.0968403	0.637463	0.931787	0.00715524	0.888144	1	1113	47861	0.081201	5.77e-07	B2_trans	SYNONYMOUS_VARIANT	HIS
724.1	Disorders of sacrum	musculoskeletal	rs35705950	MUC5B	11	1241221	G	T	T	0.630266	0.171829	0.450053	0.882643	0.00722112	0.893535	1	462	48932	-0.11177	1.2224e-08	B2_trans,A2_Trans	UPSTREAM_GENE_VARIANT	HIS
522.5	Periapical abscess	digestive	rs34488998	NKAIN3	8	63408372	G	A	A	1.408	0.127444	1.09679	1.80752	0.00725592	0.893535	1	1758	47233	0.1355	3.4644e-06	B2_trans	CODING_TRANSCRIPT_INTRON_VARIANT	HIS
317.1	Alcoholism	mental disorders	rs505922	ABO	9	136149229	T	C	C	0.947493	0.020089	0.910911	0.985543	0.00725594	0.893535	1	3182	37934	-0.099884	2.0889e-20	B2_trans	CODING_TRANSCRIPT_INTRON_VARIANT	HIS
561.2	NA	NA	rs9268576	HLA-DRA	6	32395641	T	C	C	1.25378	0.0842369	1.06296	1.47885	0.00725669	0.893535	1	1563	47499	0.095134	9.9752e-07	B2_trans	INTERGENIC_VARIANT	HIS
244	Hypothyroidism	endocrine/metabolic	rs117169628	SLC22A31	16	89262657	G	A	A	1.10377	0.0367826	1.027	1.18628	0.00726968	0.893535	1	969	44101	0.081201	5.77e-07	B2_trans	SYNONYMOUS_VARIANT	HIS
367.2	Astigmatism	sense organs	rs61667602	CRHR1	17	43785349	T	C	C	1.06214	0.0224603	1.01639	1.10994	0.0072758	0.893535	1	7586	31738	-0.093554	9.1279e-12	B2_trans	FIVE_PRIME_UTR_INTRON_VARIANT	HIS
172.2	Other non-epithelial cancer of skin	neoplasms	rs12809318	FBRSL1	12	133140840	T	C	C	1.13884	0.0484601	1.03565	1.25231	0.00730178	0.895144	1	632	47937	-0.062781	9.5289e-09	B2_trans	CODING_TRANSCRIPT_INTRON_VARIANT	HIS
440.2	Atherosclerosis of the extremities	circulatory system	rs12259804	PLEKHS1	10	115573378	T	C	C	1.50296	0.151969	1.11581	2.02443	0.00733921	0.897158	1	913	47993	-0.27547	4.8674e-08	A2_Trans	INTERGENIC_VARIANT	HIS
210	Benign neoplasm of lip, oral cavity, and pharynx	neoplasms	rs9501257	HLA-DPB1	6	33055355	A	G	G	0.611598	0.1836	0.426762	0.87649	0.00740644	0.897158	1	448	49087	0.17269	4.1339e-08	A2_Trans	THREE_PRIME_UTR_EXON_VARIANT	HIS
593.2	Microscopic hematuria	genitourinary	rs111837807	CCHCR1	6	31121232	T	C	C	1.12716	0.0447126	1.03258	1.23039	0.00742643	0.897158	1	1795	45617	0.20363	2.152e-11	A2_Trans,B2_trans	CODING_TRANSCRIPT_INTRON_VARIANT	HIS
760	Back pain	symptoms	rs9896243	NSF	17	44826056	C	G	G	0.949233	0.0194684	0.913695	0.986153	0.0074463	0.897158	1	5269	17600	-0.13155	3.2234e-08	A2_Trans	CODING_TRANSCRIPT_INTRON_VARIANT	HIS
735.2	Acquired toe deformities	musculoskeletal	rs8080583	KANSL1	17	44162597	C	A	A	1.09689	0.0345628	1.02504	1.17377	0.00745977	0.897158	1	1995	44913	-0.12662	2.0785e-08	A2_Trans	CODING_TRANSCRIPT_INTRON_VARIANT	HIS
873	NA	NA	rs77534576	DLX4	17	47940666	C	T	T	1.58736	0.172753	1.13143	2.22701	0.00747867	0.897158	1	967	48543	0.20794	1.7585e-10	B2_trans	INTERGENIC_VARIANT	HIS
601.1	Prostatitis	genitourinary	rs915823	TMPRSS2	21	42851454	A	C	C	1.18094	0.0622017	1.0454	1.33405	0.0075021	0.897158	1	1219	47408	-0.066039	1.6687e-06	B2_trans	CODING_TRANSCRIPT_INTRON_VARIANT	HIS
710.19	Unspecified osteomyelitis	musculoskeletal	rs55654108	PDCL3P4	3	101425703	A	G	G	1.18287	0.062813	1.04585	1.33783	0.00750303	0.897158	1	306	48777	-0.05662	1.0636e-06	B2_trans	INTERGENIC_VARIANT	HIS
626.12	Excessive or frequent menstruation	genitourinary	rs76423999	SLC12A7	5	1098067	T	A	A	1.28616	0.0941441	1.06945	1.54679	0.00751367	0.897158	1	309	48989	0.18412	3.8813e-07	A2_Trans	CODING_TRANSCRIPT_INTRON_VARIANT	HIS
476	Allergic rhinitis	respiratory	rs7560588	BCL11A	2	60727416	G	A	A	1.06477	0.0234818	1.01688	1.11492	0.00752117	0.897158	1	5471	33555	-0.12371	2.3396e-07	A2_Trans	CODING_TRANSCRIPT_INTRON_VARIANT	HIS
701.1	Keratoderma, acquired	dermatologic	rs10774671	OAS1	12	113357193	G	A	A	0.854509	0.058866	0.761395	0.959011	0.00756365	0.897158	1	1510	47543	0.12569	3.6032e-11	A2_Trans	SPLICE_ACCEPTOR_VARIANT	HIS
189.11	Malignant neoplasm of kidney, except pelvis	neoplasms	rs915823	TMPRSS2	21	42851454	A	C	C	0.771225	0.0972828	0.637344	0.933229	0.00757806	0.897158	1	106	49050	-0.066039	1.6687e-06	B2_trans	CODING_TRANSCRIPT_INTRON_VARIANT	HIS
947	Urticaria	dermatologic	rs10129899	LINC00637	14	104330432	C	A	A	0.877963	0.0487508	0.797957	0.965991	0.00759153	0.897158	1	1462	47303	-0.057002	2.1916e-06	B2_trans	INTERGENIC_VARIANT	HIS
250	Diabetes mellitus	endocrine/metabolic	rs2924480	ELF5	11	34529831	T	C	C	1.04626	0.0169431	1.01209	1.08159	0.0076058	0.897158	1	1913	29591	-0.11648	2.817e-07	A2_Trans	CODING_TRANSCRIPT_INTRON_VARIANT	HIS
563	NA	NA	rs9896243	NSF	17	44826056	C	G	G	0.917979	0.0320688	0.862057	0.977529	0.00761554	0.897158	1	4525	40927	-0.13155	3.2234e-08	A2_Trans	CODING_TRANSCRIPT_INTRON_VARIANT	HIS
473.4	Voice disturbance	respiratory	rs9501257	HLA-DPB1	6	33055355	A	G	G	0.826059	0.0716185	0.717876	0.950545	0.00762694	0.897158	1	814	47775	0.17269	4.1339e-08	A2_Trans	THREE_PRIME_UTR_EXON_VARIANT	HIS
733.4	Aseptic necrosis of bone	musculoskeletal	rs67579710	THBS3	1	155173527	G	A	A	1.44941	0.13912	1.1035	1.90376	0.00763253	0.897158	1	147	49368	-0.10348	1.0252e-09	B2_trans	CODING_TRANSCRIPT_INTRON_VARIANT	HIS
433.31	Transient cerebral ischemia	circulatory system	rs8080583	KANSL1	17	44162597	C	A	A	0.893215	0.0423358	0.822091	0.970493	0.00764316	0.897158	1	1305	46370	-0.12662	2.0785e-08	A2_Trans	CODING_TRANSCRIPT_INTRON_VARIANT	HIS
525.2	Atrophy of edentulous alveolar ridge	digestive	rs76073397	MIR548H2	16	11386452	T	C	C	1.3607	0.115477	1.0851	1.7063	0.00764833	0.897158	1	808	48318	0.14454	9.6663e-07	A2_Trans,B2_trans	INTERGENIC_VARIANT	HIS
705.8	Hyperhidrosis	dermatologic	rs7089827	TFAM	10	60157611	C	T	T	1.38348	0.12175	1.08978	1.75633	0.00767234	0.897158	1	619	48883	-0.14471	2.0338e-06	A2_Trans	THREE_PRIME_UTR_EXON_VARIANT	HIS
244.2	Acquired hypothyroidism	endocrine/metabolic	rs75505823	LRP1	12	57540956	G	T	T	1.70377	0.199935	1.1514	2.52114	0.00769699	0.897158	1	460	48916	-0.20852	3.0745e-06	A2_Trans	CODING_TRANSCRIPT_INTRON_VARIANT	HIS
508	Pulmonary collapse; interstitial and compensatory emphysema	respiratory	rs9577395	ATP11A	13	113534984	C	G	G	1.24578	0.0824724	1.05984	1.46434	0.00770653	0.897158	1	1268	48022	0.064829	8.6068e-07	B2_trans,A2_Trans	CODING_TRANSCRIPT_INTRON_VARIANT	HIS
536.8	Dyspepsia and other specified disorders of function of stomach	digestive	rs9501257	HLA-DPB1	6	33055355	A	G	G	0.837495	0.0665604	0.735066	0.954198	0.00771395	0.897158	1	2034	46426	0.17269	4.1339e-08	A2_Trans	THREE_PRIME_UTR_EXON_VARIANT	HIS
578.9	Hemorrhage of gastrointestinal tract	digestive	rs67959919	LZTFL1	3	45871908	G	A	A	0.762835	0.101643	0.625046	0.930999	0.00773604	0.897158	1	1807	46450	0.59355	1.6043e-80	A2_Trans	CODING_TRANSCRIPT_INTRON_VARIANT	HIS
185	Cancer of prostate	neoplasms	rs8080583	KANSL1	17	44162597	C	A	A	0.903528	0.0381015	0.838512	0.973584	0.00775427	0.897158	1	536	46572	-0.12662	2.0785e-08	A2_Trans	CODING_TRANSCRIPT_INTRON_VARIANT	HIS
442	Other aneurysm	circulatory system	rs9268576	HLA-DRA	6	32395641	T	C	C	0.799882	0.083909	0.678582	0.942864	0.00778827	0.897158	1	651	48116	0.095134	9.9752e-07	B2_trans	INTERGENIC_VARIANT	HIS
271	Disorders of carbohydrate transport and metabolism	endocrine/metabolic	rs766826	ELF5	11	34528766	C	T	T	0.893237	0.0424276	0.821963	0.970691	0.00778891	0.897158	1	1723	46534	-0.082134	1.155e-11	B2_trans	CODING_TRANSCRIPT_INTRON_VARIANT	HIS
218.1	Uterine leiomyoma	neoplasms	rs1250993	LOC101929525	10	81399565	C	G	G	0.79772	0.0849317	0.675393	0.942203	0.0077924	0.897158	1	209	49136	0.12403	5.3767e-08	A2_Trans	INTERGENIC_VARIANT	HIS
284	Aplastic anemia	hematopoietic	rs7089827	TFAM	10	60157611	C	T	T	0.736828	0.114782	0.588388	0.922718	0.00779789	0.897158	1	374	48942	-0.14471	2.0338e-06	A2_Trans	THREE_PRIME_UTR_EXON_VARIANT	HIS
495	Asthma	respiratory	rs60869999	MYO1C	17	1390948	A	T	T	1.08143	0.029425	1.02083	1.14563	0.00780365	0.897158	1	1698	43542	0.059541	2.9039e-06	B2_trans	CODING_TRANSCRIPT_INTRON_VARIANT	HIS
464	Acute sinusitis	respiratory	rs13050728	IFNAR2	21	34615210	T	C	C	0.917339	0.0324386	0.860831	0.977556	0.00781993	0.897158	1	4308	43235	-0.10657	4.0686e-21	B2_trans,A2_Trans	CODING_TRANSCRIPT_INTRON_VARIANT	HIS
155	Cancer of liver and intrahepatic bile duct	neoplasms	rs1453205	LOC101928196	2	19901073	C	T	T	0.843609	0.0639637	0.744209	0.956284	0.00784199	0.897158	1	144	49091	0.096992	3.6368e-06	A2_Trans	INTERGENIC_VARIANT	HIS
426.9	Cardiac pacemaker/device in situ	circulatory system	rs72711165	TMEM65	8	125336564	T	C	C	1.59911	0.176598	1.13125	2.26047	0.00785407	0.897158	1	306	48267	0.18279	6.0907e-07	B2_trans	CODING_TRANSCRIPT_INTRON_VARIANT	HIS
729	Other disorders of soft tissues	musculoskeletal	rs111783124	LOC101928126	21	35362848	G	A	A	0.771026	0.0978383	0.636486	0.934005	0.00786567	0.897158	1	1769	47431	0.13532	2.1558e-07	A2_Trans	INTERGENIC_VARIANT	HIS
370.3	Keratoconjunctivitis	sense organs	rs9497053	UTRN	6	145026256	G	A	A	1.14986	0.0525401	1.03734	1.27458	0.00786625	0.897158	1	1558	47352	-0.064841	1.0064e-06	B2_trans	CODING_TRANSCRIPT_INTRON_VARIANT	HIS
793.2	NA	NA	rs55654108	PDCL3P4	3	101425703	A	G	G	1.24163	0.0814405	1.05845	1.45651	0.00787374	0.897158	1	1517	47858	-0.05662	1.0636e-06	B2_trans	INTERGENIC_VARIANT	HIS
172.2	Other non-epithelial cancer of skin	neoplasms	rs5023077	FBRSL1	12	133141973	T	C	C	1.13734	0.0484301	1.03435	1.25059	0.00787813	0.897158	1	632	47937	-0.090901	1.5172e-06	A2_Trans	CODING_TRANSCRIPT_INTRON_VARIANT	HIS
601.1	Prostatitis	genitourinary	rs117169628	SLC22A31	16	89262657	G	A	A	0.811304	0.0786971	0.695339	0.946609	0.00787958	0.897158	1	1219	47408	0.081201	5.77e-07	B2_trans	SYNONYMOUS_VARIANT	HIS
710.12	Chronic osteomyelitis	musculoskeletal	rs62200027	CASC20	20	6469515	G	A	A	1.2023	0.0693484	1.04951	1.37735	0.00789023	0.897158	1	242	49040	-0.053006	3.3456e-06	B2_trans,A2_Trans	NON_CODING_TRANSCRIPT_INTRON_VARIANT	HIS
452	Other venous embolism and thrombosis	circulatory system	rs9577395	ATP11A	13	113534984	C	G	G	1.13348	0.0471864	1.03336	1.24331	0.0079225	0.897158	1	967	47230	0.064829	8.6068e-07	B2_trans,A2_Trans	CODING_TRANSCRIPT_INTRON_VARIANT	HIS
278.1	Obesity	endocrine/metabolic	rs7579014	BCL11A	2	60707894	G	A	A	0.960915	0.0150148	0.933049	0.989613	0.00792297	0.897158	1	4121	24566	-0.05629	1.2614e-06	B2_trans	CODING_TRANSCRIPT_INTRON_VARIANT	HIS
571.81	Portal hypertension	digestive	rs111837807	CCHCR1	6	31121232	T	C	C	0.734963	0.115999	0.5855	0.922581	0.00793974	0.897158	1	331	49016	0.20363	2.152e-11	A2_Trans,B2_trans	CODING_TRANSCRIPT_INTRON_VARIANT	HIS
579	Other symptoms involving abdomen and pelvis	digestive	rs8052423	SLC22A31	16	89269178	G	T	T	0.772952	0.0970283	0.63909	0.934853	0.00794834	0.897158	1	1331	47796	0.13037	1.0019e-06	A2_Trans	UPSTREAM_GENE_VARIANT	HIS
793	NA	NA	rs4830964	.	23	15515319	C	G	G	1.23334	0.079034	1.05635	1.43998	0.00796342	0.897158	1	938	48621	0.046578	2.9701e-06	B2_trans	SEQUENCE_VARIANT	HIS
523.1	Gingivitis	digestive	rs13179014	SPEF2	5	35693227	A	C	C	0.924733	0.0294932	0.872794	0.979763	0.0079744	0.897158	1	2772	43085	-0.061249	6.1057e-07	B2_trans	CODING_TRANSCRIPT_INTRON_VARIANT	HIS
585.34	Chronic Kidney Disease, Stage IV	genitourinary	rs7560588	BCL11A	2	60727416	G	A	A	0.829683	0.0703985	0.722751	0.952436	0.00799678	0.897158	1	293	48371	-0.12371	2.3396e-07	A2_Trans	CODING_TRANSCRIPT_INTRON_VARIANT	HIS
278.1	Obesity	endocrine/metabolic	rs7605877	FOXI3	2	88559025	T	C	C	1.05598	0.0205413	1.01431	1.09936	0.00801398	0.897158	1	4121	24566	-0.071053	3.3369e-06	B2_trans	INTERGENIC_VARIANT	HIS
694	Dyschromia and Vitiligo	dermatologic	rs11234800	ME3	11	86479407	G	C	C	0.844889	0.063582	0.745896	0.957019	0.00802752	0.897158	1	2205	46136	-0.077173	3.0702e-06	B2_trans	INTERGENIC_VARIANT	HIS
736.4	Genu valgum or varum (acquired)	musculoskeletal	rs581342	LMNA	1	156095466	T	C	C	1.49905	0.152725	1.11126	2.02217	0.00803182	0.897158	1	215	49338	0.090245	2.6355e-07	B2_trans	CODING_TRANSCRIPT_INTRON_VARIANT	HIS
427.11	Paroxysmal supraventricular tachycardia	circulatory system	rs1878527	ANKRD30BL	2	133056313	T	C	C	1.41056	0.129825	1.09367	1.81928	0.00805811	0.897158	1	412	49001	-0.077457	2.0215e-06	B2_trans	INTERGENIC_VARIANT	HIS
180	Cervical cancer and dysplasia	neoplasms	rs117169628	SLC22A31	16	89262657	G	A	A	1.41	0.12968	1.09354	1.81804	0.00806039	0.897158	1	178	49272	0.081201	5.77e-07	B2_trans	SYNONYMOUS_VARIANT	HIS
457.3	Encounter for long-term (current) use of aspirin	circulatory system	rs9461128	TMEM14B	6	10753875	T	C	C	1.50885	0.155277	1.11295	2.0456	0.00806987	0.897158	1	1029	48370	0.13046	3.4269e-06	B2_trans	CODING_TRANSCRIPT_INTRON_VARIANT	HIS
772.2	Spasm of muscle	symptoms	rs2284028	NCF4	22	37265172	A	C	C	1.16409	0.0573608	1.04031	1.30261	0.00807619	0.897158	1	2888	45039	0.31271	4.1737e-06	A2_Trans	CODING_TRANSCRIPT_INTRON_VARIANT	HIS
710.1	Osteomyelitis	musculoskeletal	rs9268576	HLA-DRA	6	32395641	T	C	C	1.21732	0.0742587	1.05244	1.40804	0.00809223	0.897158	1	359	48469	0.095134	9.9752e-07	B2_trans	INTERGENIC_VARIANT	HIS
379.5	Disorders of iris and ciliary body	sense organs	rs72711165	TMEM65	8	125336564	T	C	C	2.09157	0.278673	1.21134	3.61143	0.00809816	0.897158	1	442	48968	0.18279	6.0907e-07	B2_trans	CODING_TRANSCRIPT_INTRON_VARIANT	HIS
425.1	Primary/intrinsic cardiomyopathies	circulatory system	rs9268576	HLA-DRA	6	32395641	T	C	C	0.819874	0.0750134	0.707775	0.949727	0.00810681	0.897158	1	732	47798	0.095134	9.9752e-07	B2_trans	INTERGENIC_VARIANT	HIS
743	Osteoporosis, osteopenia and pathological fracture	musculoskeletal	rs11234800	ME3	11	86479407	G	C	C	1.12899	0.0458288	1.032	1.23509	0.00811493	0.897158	1	1730	45553	-0.077173	3.0702e-06	B2_trans	INTERGENIC_VARIANT	HIS
735.21	Hammer toe (acquired)	musculoskeletal	rs12660421	FOXP4-AS1	6	41488378	G	A	A	0.863364	0.0555264	0.774337	0.962628	0.00814697	0.897158	1	979	47386	0.35506	1.1424e-09	A2_Trans	DOWNSTREAM_GENE_VARIANT	HIS
840	Sprains and strains	injuries & poisonings	rs60869999	MYO1C	17	1390948	A	T	T	1.06681	0.0244533	1.01689	1.11919	0.00817119	0.897158	1	6513	36009	0.059541	2.9039e-06	B2_trans	CODING_TRANSCRIPT_INTRON_VARIANT	HIS
053	Herpes zoster	infectious diseases	rs3746539	PTPRT	20	40702071	G	A	A	1.12584	0.044826	1.03115	1.22923	0.00818759	0.897158	1	1601	47043	0.05405	1.7723e-06	B2_trans	THREE_PRIME_UTR_EXON_VARIANT	HIS
580.32	Nephritis and nephropathy with pathological lesion	genitourinary	rs76073397	MIR548H2	16	11386452	T	C	C	1.66406	0.192613	1.14081	2.42728	0.00819469	0.897158	1	221	49337	0.14454	9.6663e-07	A2_Trans,B2_trans	INTERGENIC_VARIANT	HIS
210	Benign neoplasm of lip, oral cavity, and pharynx	neoplasms	rs9461128	TMEM14B	6	10753875	T	C	C	1.60033	0.177906	1.12921	2.268	0.00821712	0.897158	1	448	49087	0.13046	3.4269e-06	B2_trans	CODING_TRANSCRIPT_INTRON_VARIANT	HIS
380.1	Otitis externa	sense organs	rs111783124	LOC101928126	21	35362848	G	A	A	1.14328	0.0506661	1.0352	1.26264	0.00822361	0.897158	1	2271	45830	0.13532	2.1558e-07	A2_Trans	INTERGENIC_VARIANT	HIS
530.14	Reflux esophagitis	digestive	rs9501257	HLA-DPB1	6	33055355	A	G	G	1.17072	0.0596559	1.04154	1.31593	0.00823813	0.897158	1	1737	46689	0.17269	4.1339e-08	A2_Trans	THREE_PRIME_UTR_EXON_VARIANT	HIS
700	Corns and callosities	dermatologic	rs721917	SFTPD	10	81706324	A	G	G	1.08506	0.030901	1.02129	1.15281	0.00824699	0.897158	1	1940	45519	0.055247	2.0819e-07	B2_trans	SYNONYMOUS_VARIANT	HIS
588.2	Secondary hyperparathyroidism (of renal origin)	genitourinary	rs622568	SEC61G	7	54647894	A	C	C	0.813634	0.0780981	0.698155	0.948214	0.00827004	0.897158	1	236	48860	0.11965	2.6006e-06	A2_Trans	INTERGENIC_VARIANT	HIS
411.4	Coronary atherosclerosis	circulatory system	rs495828	ABO	9	136154867	G	T	T	1.07003	0.0256316	1.0176	1.12515	0.00827538	0.897158	1	2245	39947	-0.13432	6.5649e-10	A2_Trans	UPSTREAM_GENE_VARIANT	HIS
990	Effects radiation NOS	injuries & poisonings	rs2277732	DPP9	19	4723670	C	A	A	1.29895	0.0990548	1.06974	1.57728	0.00827728	0.897158	1	386	49084	0.11697	6.1912e-22	B2_trans,A2_Trans	FIVE_PRIME_UTR_INTRON_VARIANT	HIS
401	Hypertension	circulatory system	rs75505823	LRP1	12	57540956	G	T	T	0.854148	0.0597057	0.759821	0.960185	0.00827926	0.897158	1	2738	18301	-0.20852	3.0745e-06	A2_Trans	CODING_TRANSCRIPT_INTRON_VARIANT	HIS
195	Cancer, suspected or other	neoplasms	rs9461128	TMEM14B	6	10753875	T	C	C	0.698009	0.136159	0.534518	0.911507	0.00827939	0.897158	1	726	48343	0.13046	3.4269e-06	B2_trans	CODING_TRANSCRIPT_INTRON_VARIANT	HIS
599.1	Urinary obstruction	genitourinary	rs60869999	MYO1C	17	1390948	A	T	T	1.3137	0.103356	1.0728	1.60869	0.00829402	0.897158	1	593	48869	0.059541	2.9039e-06	B2_trans	CODING_TRANSCRIPT_INTRON_VARIANT	HIS
250.3	Insulin pump user	endocrine/metabolic	rs7579014	BCL11A	2	60707894	G	A	A	0.896993	0.0411852	0.827432	0.972402	0.00830334	0.897158	1	1218	47012	-0.05629	1.2614e-06	B2_trans	CODING_TRANSCRIPT_INTRON_VARIANT	HIS
367.1	Myopia	sense organs	rs10774679	OAS3	12	113374748	C	T	T	1.05706	0.021024	1.01439	1.10153	0.0083034	0.897158	1	6353	36083	0.075824	4.6954e-12	B2_trans	UPSTREAM_GENE_VARIANT	HIS
907	Injuries to the nervous system	injuries & poisonings	rs505922	ABO	9	136149229	T	C	C	0.829147	0.0709902	0.721447	0.952924	0.00831001	0.897158	1	817	48350	-0.099884	2.0889e-20	B2_trans	CODING_TRANSCRIPT_INTRON_VARIANT	HIS
275	Disorders of mineral metabolism	endocrine/metabolic	rs11085727	TYK2	19	10466123	C	T	T	1.10349	0.0373227	1.02565	1.18724	0.00832401	0.897158	1	1939	45870	0.17253	2.3333e-18	A2_Trans,B2_trans	CODING_TRANSCRIPT_INTRON_VARIANT	HIS
252	Disorders of parathyroid gland	endocrine/metabolic	rs622568	SEC61G	7	54647894	A	C	C	0.78284	0.0927972	0.652656	0.938993	0.00833241	0.897158	1	310	48971	0.11965	2.6006e-06	A2_Trans	INTERGENIC_VARIANT	HIS
281	Other deficiency anemia	hematopoietic	rs77534576	DLX4	17	47940666	C	T	T	1.23841	0.0810523	1.05651	1.45163	0.00833568	0.897158	1	1155	47248	0.20794	1.7585e-10	B2_trans	INTERGENIC_VARIANT	HIS
252	Disorders of parathyroid gland	endocrine/metabolic	rs732990	CIB4	2	26842146	C	G	G	1.19725	0.0682568	1.04734	1.36863	0.00835072	0.897158	1	310	48971	0.056389	5.6358e-07	B2_trans	CODING_TRANSCRIPT_INTRON_VARIANT	HIS
722.6	Degeneration of intervertebral disc	musculoskeletal	rs12809318	FBRSL1	12	133140840	T	C	C	1.06318	0.0232302	1.01585	1.1127	0.00836125	0.897158	1	3872	40166	-0.062781	9.5289e-09	B2_trans	CODING_TRANSCRIPT_INTRON_VARIANT	HIS
930	Allergic reaction to food	injuries & poisonings	rs111837807	CCHCR1	6	31121232	T	C	C	0.658606	0.158391	0.48284	0.898355	0.0083715	0.897158	1	387	49104	0.20363	2.152e-11	A2_Trans,B2_trans	CODING_TRANSCRIPT_INTRON_VARIANT	HIS
496.21	Obstructive chronic bronchitis	respiratory	rs1405655	NR1H2	19	50882619	T	C	C	1.14762	0.0522326	1.03595	1.27134	0.00838508	0.897158	1	895	48022	0.075181	1.1208e-11	B2_trans,A2_Trans	CODING_TRANSCRIPT_INTRON_VARIANT	HIS
519	Other diseases of respiratory system, not elsewhere classified	respiratory	rs7671107	LOC101929161	4	25449225	G	A	A	1.15078	0.0532878	1.03666	1.27747	0.00839999	0.897158	1	2169	46544	-0.064456	1.0803e-06	B2_trans	INTERGENIC_VARIANT	HIS
459	Other disorders of circulatory system	circulatory system	rs10129899	LINC00637	14	104330432	C	A	A	0.877967	0.0493941	0.796955	0.967214	0.00841732	0.897158	1	2042	46740	-0.057002	2.1916e-06	B2_trans	INTERGENIC_VARIANT	HIS
189.2	Cancer of bladder	neoplasms	rs10129899	LINC00637	14	104330432	C	A	A	0.828989	0.0711851	0.721034	0.953107	0.00842224	0.897158	1	259	49041	-0.057002	2.1916e-06	B2_trans	INTERGENIC_VARIANT	HIS
277.4	Disorders of bilirubin excretion	endocrine/metabolic	rs9367106	LOC100505711	6	41483390	G	C	C	0.705633	0.132344	0.544411	0.914598	0.00842607	0.897158	1	471	49035	0.20225	3.4038e-11	B2_trans	INTERGENIC_VARIANT	HIS
599.2	Retention of urine	genitourinary	rs915823	TMPRSS2	21	42851454	A	C	C	1.14033	0.0498463	1.03419	1.25736	0.0084282	0.897158	1	1803	46063	-0.066039	1.6687e-06	B2_trans	CODING_TRANSCRIPT_INTRON_VARIANT	HIS
497	Bronchitis	respiratory	rs7960611	CLEC1A	12	10230416	G	A	A	0.905941	0.0375042	0.841737	0.975042	0.00844176	0.897227	1	4094	43739	-0.1584	3.3086e-07	A2_Trans	CODING_TRANSCRIPT_INTRON_VARIANT	HIS
1089	NA	NA	rs35508621	LZTFL1	3	45880481	T	C	C	1.44401	0.139574	1.09841	1.89835	0.00847627	0.897339	1	131	49167	0.38931	6.0917e-89	B2_trans	CODING_TRANSCRIPT_INTRON_VARIANT	HIS
706.1	Acne	dermatologic	rs55654108	PDCL3P4	3	101425703	A	G	G	1.1257	0.0450121	1.03065	1.22953	0.00852446	0.897339	1	1241	47110	-0.05662	1.0636e-06	B2_trans	INTERGENIC_VARIANT	HIS
401.1	Essential hypertension	circulatory system	rs8080583	KANSL1	17	44162597	C	A	A	1.05958	0.0220043	1.01485	1.10628	0.00853767	0.897339	1	2734	18484	-0.12662	2.0785e-08	A2_Trans	CODING_TRANSCRIPT_INTRON_VARIANT	HIS
275.53	Disorders of phosphorus metabolism	endocrine/metabolic	rs7960611	CLEC1A	12	10230416	G	A	A	0.820649	0.0751703	0.708227	0.950917	0.00855135	0.897339	1	600	48717	-0.1584	3.3086e-07	A2_Trans	CODING_TRANSCRIPT_INTRON_VARIANT	HIS
370.31	Keratoconjunctivitis sicca	sense organs	rs766826	ELF5	11	34528766	C	T	T	1.17102	0.0600462	1.04101	1.31728	0.0085563	0.897339	1	1428	47591	-0.082134	1.155e-11	B2_trans	CODING_TRANSCRIPT_INTRON_VARIANT	HIS
694.1	Vitiligo	dermatologic	rs12567716	FOXD2	1	48197570	T	C	C	0.667809	0.153614	0.494192	0.902419	0.00857952	0.897339	1	146	49310	-0.090753	1.4878e-06	B2_trans	INTERGENIC_VARIANT	HIS
573.9	Abnormal serum enzyme levels	digestive	rs61667602	CRHR1	17	43785349	T	C	C	0.820322	0.0753574	0.707685	0.950887	0.00858256	0.897339	1	1833	47171	-0.093554	9.1279e-12	B2_trans	FIVE_PRIME_UTR_INTRON_VARIANT	HIS
523	Gingival and periodontal diseases	digestive	rs11234800	ME3	11	86479407	G	C	C	1.06547	0.0241287	1.01625	1.11707	0.00858383	0.897339	1	3029	35636	-0.077173	3.0702e-06	B2_trans	INTERGENIC_VARIANT	HIS
509.1	Respiratory failure	respiratory	rs60869999	MYO1C	17	1390948	A	T	T	1.13891	0.049512	1.03358	1.25497	0.00861191	0.897339	1	919	47397	0.059541	2.9039e-06	B2_trans	CODING_TRANSCRIPT_INTRON_VARIANT	HIS
041	Bacterial infection NOS	infectious diseases	rs12809318	FBRSL1	12	133140840	T	C	C	0.924186	0.0300297	0.871361	0.980214	0.00865323	0.897339	1	3358	43283	-0.062781	9.5289e-09	B2_trans	CODING_TRANSCRIPT_INTRON_VARIANT	HIS
200	Myeloproliferative disease	neoplasms	rs9497053	UTRN	6	145026256	G	A	A	1.22883	0.0784872	1.05362	1.43318	0.0086536	0.897339	1	305	49085	-0.064841	1.0064e-06	B2_trans	CODING_TRANSCRIPT_INTRON_VARIANT	HIS
1089	NA	NA	rs67959919	LZTFL1	3	45871908	G	A	A	1.43521	0.137627	1.09589	1.87959	0.00865809	0.897339	1	131	49167	0.59355	1.6043e-80	A2_Trans	CODING_TRANSCRIPT_INTRON_VARIANT	HIS
510	Other diseases of lung	respiratory	rs7671107	LOC101929161	4	25449225	G	A	A	1.14891	0.052879	1.0358	1.27437	0.00866178	0.897339	1	1594	47100	-0.064456	1.0803e-06	B2_trans	INTERGENIC_VARIANT	HIS
286.7	Other and unspecified coagulation defects	hematopoietic	rs12567716	FOXD2	1	48197570	T	C	C	1.3542	0.115514	1.07984	1.69828	0.00866763	0.897339	1	461	48973	-0.090753	1.4878e-06	B2_trans	INTERGENIC_VARIANT	HIS
379	Other disorders of eye	sense organs	rs1405655	NR1H2	19	50882619	T	C	C	1.06331	0.0233891	1.01567	1.11319	0.00867606	0.897339	1	4138	40633	0.075181	1.1208e-11	B2_trans,A2_Trans	CODING_TRANSCRIPT_INTRON_VARIANT	HIS
429.2	Abnormal function study of cardiovascular system	circulatory system	rs13050728	IFNAR2	21	34615210	T	C	C	0.799762	0.0851796	0.676793	0.945074	0.00871137	0.897339	1	938	48525	-0.10657	4.0686e-21	B2_trans,A2_Trans	CODING_TRANSCRIPT_INTRON_VARIANT	HIS
292.3	Memory loss	mental disorders	rs581342	LMNA	1	156095466	T	C	C	1.16654	0.058732	1.0397	1.30886	0.00872121	0.897339	1	1682	46519	0.090245	2.6355e-07	B2_trans	CODING_TRANSCRIPT_INTRON_VARIANT	HIS
395.2	Nonrheumatic aortic valve disorders	circulatory system	rs10129899	LINC00637	14	104330432	C	A	A	0.876966	0.0500673	0.794997	0.967387	0.00873605	0.897339	1	744	48050	-0.057002	2.1916e-06	B2_trans	INTERGENIC_VARIANT	HIS
425	Cardiomyopathy	circulatory system	rs9268576	HLA-DRA	6	32395641	T	C	C	0.826562	0.0726466	0.716867	0.953043	0.00874128	0.897339	1	849	47608	0.095134	9.9752e-07	B2_trans	INTERGENIC_VARIANT	HIS
700	Corns and callosities	dermatologic	rs12259804	PLEKHS1	10	115573378	T	C	C	1.29998	0.100059	1.06848	1.58164	0.00874265	0.897339	1	1940	45519	-0.27547	4.8674e-08	A2_Trans	INTERGENIC_VARIANT	HIS
297.2	Suicide or self-inflicted injury	mental disorders	rs9461128	TMEM14B	6	10753875	T	C	C	0.722346	0.124052	0.566438	0.921167	0.00874416	0.897339	1	714	48300	0.13046	3.4269e-06	B2_trans	CODING_TRANSCRIPT_INTRON_VARIANT	HIS
427.11	Paroxysmal supraventricular tachycardia	circulatory system	rs72655853	SBSPON	8	73985608	A	G	G	0.51354	0.254186	0.312041	0.845158	0.00874638	0.897339	1	412	49001	0.22523	8.3915e-07	A2_Trans	CODING_TRANSCRIPT_INTRON_VARIANT	HIS
523	Gingival and periodontal diseases	digestive	rs467843	TRAPPC13	5	64945715	A	G	G	0.957225	0.0166825	0.926432	0.989041	0.0087795	0.897339	1	3029	35636	-0.089724	1.7259e-06	A2_Trans	CODING_TRANSCRIPT_INTRON_VARIANT	HIS
348.8	Encephalopathy, not elsewhere classified	neurological	rs5023077	FBRSL1	12	133141973	T	C	C	0.834078	0.0692565	0.728208	0.95534	0.0088018	0.897339	1	628	48602	-0.090901	1.5172e-06	A2_Trans	CODING_TRANSCRIPT_INTRON_VARIANT	HIS
807	Fracture of ribs	injuries & poisonings	rs147812915	KAT7	17	47858295	C	T	T	0.687269	0.14318	0.519101	0.909918	0.00881165	0.897339	1	855	48367	0.23438	1.0943e-07	A2_Trans	INTERGENIC_VARIANT	HIS
316	Substance addiction and disorders	mental disorders	rs11085727	TYK2	19	10466123	C	T	T	1.05575	0.0207141	1.01374	1.09949	0.00882119	0.897339	1	2371	39724	0.17253	2.3333e-18	A2_Trans,B2_trans	CODING_TRANSCRIPT_INTRON_VARIANT	HIS
1089	NA	NA	rs495828	ABO	9	136154867	G	T	T	1.24889	0.084892	1.05746	1.47498	0.00884157	0.897339	1	131	49167	-0.13432	6.5649e-10	A2_Trans	UPSTREAM_GENE_VARIANT	HIS
172.22	Squamous cell carcinoma	neoplasms	rs12567716	FOXD2	1	48197570	T	C	C	1.4094	0.131085	1.09007	1.82227	0.00884839	0.897339	1	176	49335	-0.090753	1.4878e-06	B2_trans	INTERGENIC_VARIANT	HIS
580.31	Nephritis and nephropathy in diseases classified elsewhere	genitourinary	rs622568	SEC61G	7	54647894	A	C	C	0.77167	0.0990497	0.635507	0.937007	0.0088744	0.897339	1	442	48888	0.11965	2.6006e-06	A2_Trans	INTERGENIC_VARIANT	HIS
706.2	Sebaceous cyst	dermatologic	rs7560588	BCL11A	2	60727416	G	A	A	0.891326	0.043964	0.817738	0.971536	0.00887579	0.897339	1	2431	44824	-0.12371	2.3396e-07	A2_Trans	CODING_TRANSCRIPT_INTRON_VARIANT	HIS
523.32	Chronic periodontitis	digestive	rs10129899	LINC00637	14	104330432	C	A	A	1.07507	0.0276728	1.01831	1.13499	0.00890493	0.897339	1	2109	44171	-0.057002	2.1916e-06	B2_trans	INTERGENIC_VARIANT	HIS
521.2	Dental abrasion, erosion and attrition	digestive	rs8080583	KANSL1	17	44162597	C	A	A	1.12158	0.0438728	1.02917	1.2223	0.00891405	0.897339	1	1962	46110	-0.12662	2.0785e-08	A2_Trans	CODING_TRANSCRIPT_INTRON_VARIANT	HIS
071.1	HIV infection, symptomatic	infectious diseases	rs72655853	SBSPON	8	73985608	A	G	G	0.623292	0.18077	0.437341	0.888307	0.00891881	0.897339	1	77	49075	0.22523	8.3915e-07	A2_Trans	CODING_TRANSCRIPT_INTRON_VARIANT	HIS
573.5	Jaundice (not of newborn)	digestive	rs13050728	IFNAR2	21	34615210	T	C	C	1.29921	0.100096	1.06777	1.58082	0.00892053	0.897339	1	398	49131	-0.10657	4.0686e-21	B2_trans,A2_Trans	CODING_TRANSCRIPT_INTRON_VARIANT	HIS
290.2	Delirium due to conditions classified elsewhere	mental disorders	rs8080583	KANSL1	17	44162597	C	A	A	1.24013	0.0823443	1.0553	1.45734	0.00895825	0.897339	1	666	48660	-0.12662	2.0785e-08	A2_Trans	CODING_TRANSCRIPT_INTRON_VARIANT	HIS
362.9	Retinal edema	sense organs	rs67959919	LZTFL1	3	45871908	G	A	A	1.394	0.127144	1.08652	1.78849	0.00898598	0.897339	1	585	48608	0.59355	1.6043e-80	A2_Trans	CODING_TRANSCRIPT_INTRON_VARIANT	HIS
527	Diseases of the salivary glands	digestive	rs4830964	.	23	15515319	C	G	G	1.09572	0.0349915	1.02309	1.17351	0.00898963	0.897339	1	1463	47236	0.046578	2.9701e-06	B2_trans	SEQUENCE_VARIANT	HIS
835	Internal derangement of knee	injuries & poisonings	rs8052423	SLC22A31	16	89269178	G	T	T	1.10375	0.0377889	1.02496	1.18861	0.00899239	0.897339	1	2362	43844	0.13037	1.0019e-06	A2_Trans	UPSTREAM_GENE_VARIANT	HIS
818	Intracranial hemorrhage (injury)	injuries & poisonings	rs13050728	IFNAR2	21	34615210	T	C	C	0.792856	0.0888841	0.666095	0.94374	0.0090167	0.897339	1	187	49302	-0.10657	4.0686e-21	B2_trans,A2_Trans	CODING_TRANSCRIPT_INTRON_VARIANT	HIS
252	Disorders of parathyroid gland	endocrine/metabolic	rs2277732	DPP9	19	4723670	C	A	A	0.796426	0.0871678	0.671349	0.944807	0.00902008	0.897339	1	310	48971	0.11697	6.1912e-22	B2_trans,A2_Trans	FIVE_PRIME_UTR_INTRON_VARIANT	HIS
443	Peripheral vascular disease	circulatory system	rs12259804	PLEKHS1	10	115573378	T	C	C	1.28639	0.0964478	1.06482	1.55406	0.00902443	0.897339	1	2144	44931	-0.27547	4.8674e-08	A2_Trans	INTERGENIC_VARIANT	HIS
727.2	Bursitis disorders	musculoskeletal	rs60305836	CDH8	16	61709381	A	C	C	1.24511	0.0839588	1.05619	1.46783	0.00902468	0.897339	1	1266	47915	0.086719	1.1846e-06	B2_trans	CODING_TRANSCRIPT_INTRON_VARIANT	HIS
222	Benign neoplasm of male genital organs	neoplasms	rs111783124	LOC101928126	21	35362848	G	A	A	0.755255	0.107527	0.611739	0.93244	0.00904096	0.897339	1	822	48471	0.13532	2.1558e-07	A2_Trans	INTERGENIC_VARIANT	HIS
578.9	Hemorrhage of gastrointestinal tract	digestive	rs35508621	LZTFL1	3	45880481	T	C	C	0.764494	0.102873	0.624897	0.935275	0.00904309	0.897339	1	1807	46450	0.38931	6.0917e-89	B2_trans	CODING_TRANSCRIPT_INTRON_VARIANT	HIS
741	Symptoms and disorders of the joints	musculoskeletal	rs77534576	DLX4	17	47940666	C	T	T	0.86367	0.0561505	0.773664	0.964147	0.00904869	0.897339	1	4719	40904	0.20794	1.7585e-10	B2_trans	INTERGENIC_VARIANT	HIS
601.11	Acute prostatitis	genitourinary	rs9461128	TMEM14B	6	10753875	T	C	C	1.57384	0.173755	1.1196	2.21239	0.00905111	0.897339	1	612	48915	0.13046	3.4269e-06	B2_trans	CODING_TRANSCRIPT_INTRON_VARIANT	HIS
261.4	Vitamin D deficiency	endocrine/metabolic	rs75505823	LRP1	12	57540956	G	T	T	0.84981	0.0623601	0.75204	0.960291	0.00906177	0.897339	1	4735	35322	-0.20852	3.0745e-06	A2_Trans	CODING_TRANSCRIPT_INTRON_VARIANT	HIS
070.3	Viral hepatitis C	infectious diseases	rs1453205	LOC101928196	2	19901073	C	T	T	0.930417	0.0276363	0.881361	0.982204	0.00906247	0.897339	1	492	46165	0.096992	3.6368e-06	A2_Trans	INTERGENIC_VARIANT	HIS
722.6	Degeneration of intervertebral disc	musculoskeletal	rs5023077	FBRSL1	12	133141973	T	C	C	1.06248	0.0232365	1.01518	1.11199	0.00910295	0.898009	1	3872	40166	-0.090901	1.5172e-06	A2_Trans	CODING_TRANSCRIPT_INTRON_VARIANT	HIS
727.4	Ganglion and cyst of synovium, tendon, and bursa	musculoskeletal	rs12660421	FOXP4-AS1	6	41488378	G	A	A	1.17926	0.0632228	1.04183	1.33483	0.00910577	0.898009	1	903	47942	0.35506	1.1424e-09	A2_Trans	DOWNSTREAM_GENE_VARIANT	HIS
334	Degenerative disease of the spinal cord	neurological	rs1453205	LOC101928196	2	19901073	C	T	T	1.25649	0.0875901	1.05828	1.49181	0.00914256	0.898009	1	455	49011	0.096992	3.6368e-06	A2_Trans	INTERGENIC_VARIANT	HIS
244	Hypothyroidism	endocrine/metabolic	rs111837807	CCHCR1	6	31121232	T	C	C	1.08965	0.0329533	1.0215	1.16235	0.00917361	0.898009	1	969	44101	0.20363	2.152e-11	A2_Trans,B2_trans	CODING_TRANSCRIPT_INTRON_VARIANT	HIS
369.2	Eye infection, viral	sense organs	rs78313563	ESS2	22	19136365	G	A	A	1.93425	0.253379	1.17716	3.17826	0.00922265	0.898009	1	551	48921	0.40873	6.5914e-07	A2_Trans	UPSTREAM_GENE_VARIANT	HIS
362.6	Peripheral retinal degenerations	sense organs	rs55654108	PDCL3P4	3	101425703	A	G	G	1.14627	0.0524334	1.03432	1.27034	0.00922602	0.898009	1	993	47797	-0.05662	1.0636e-06	B2_trans	INTERGENIC_VARIANT	HIS
292.4	Altered mental status	mental disorders	rs4830964	.	23	15515319	C	G	G	0.914814	0.0342047	0.855496	0.978246	0.00924159	0.898009	1	1478	47147	0.046578	2.9701e-06	B2_trans	SEQUENCE_VARIANT	HIS
379.3	Aphakia and other disorders of lens	sense organs	rs13179014	SPEF2	5	35693227	A	C	C	1.18212	0.0642772	1.04219	1.34083	0.00924404	0.898009	1	829	48217	-0.061249	6.1057e-07	B2_trans	CODING_TRANSCRIPT_INTRON_VARIANT	HIS
716	Other arthropathies	musculoskeletal	rs62200027	CASC20	20	6469515	G	A	A	0.936545	0.0251893	0.891431	0.983943	0.00925195	0.898009	1	4110	41581	-0.053006	3.3456e-06	B2_trans,A2_Trans	NON_CODING_TRANSCRIPT_INTRON_VARIANT	HIS
735.21	Hammer toe (acquired)	musculoskeletal	rs9367106	LOC100505711	6	41483390	G	C	C	0.865469	0.0555168	0.77624	0.964956	0.00925423	0.898009	1	979	47386	0.20225	3.4038e-11	B2_trans	INTERGENIC_VARIANT	HIS
597	Other disorders of urethra and urinary tract	genitourinary	rs13179014	SPEF2	5	35693227	A	C	C	0.792118	0.0895618	0.664591	0.944115	0.00926654	0.898009	1	391	48943	-0.061249	6.1057e-07	B2_trans	CODING_TRANSCRIPT_INTRON_VARIANT	HIS
172.22	Squamous cell carcinoma	neoplasms	rs76073397	MIR548H2	16	11386452	T	C	C	0.509528	0.25916	0.306599	0.84677	0.00927483	0.898009	1	176	49335	0.14454	9.6663e-07	A2_Trans,B2_trans	INTERGENIC_VARIANT	HIS
367.2	Astigmatism	sense organs	rs1250993	LOC101929525	10	81399565	C	G	G	0.952661	0.0186404	0.918484	0.988109	0.00927699	0.898009	1	7586	31738	0.12403	5.3767e-08	A2_Trans	INTERGENIC_VARIANT	HIS
364.4	Corneal degenerations	sense organs	rs75505823	LRP1	12	57540956	G	T	T	1.72075	0.208672	1.14313	2.59024	0.00929498	0.898009	1	523	48864	-0.20852	3.0745e-06	A2_Trans	CODING_TRANSCRIPT_INTRON_VARIANT	HIS
327.7	Sleep related movement disorders	neurological	rs67579710	THBS3	1	155173527	G	A	A	0.832256	0.0706102	0.724692	0.955785	0.00931133	0.898009	1	1803	46375	-0.10348	1.0252e-09	B2_trans	CODING_TRANSCRIPT_INTRON_VARIANT	HIS
356	Hereditary and idiopathic peripheral neuropathy	neurological	rs77534576	DLX4	17	47940666	C	T	T	0.825994	0.0735145	0.715157	0.95401	0.00931144	0.898009	1	2473	44926	0.20794	1.7585e-10	B2_trans	INTERGENIC_VARIANT	HIS
362.3	Other nondiabetic retinopathy	sense organs	rs67959919	LZTFL1	3	45871908	G	A	A	0.743952	0.113766	0.595261	0.929785	0.00932521	0.898009	1	1668	46841	0.59355	1.6043e-80	A2_Trans	CODING_TRANSCRIPT_INTRON_VARIANT	HIS
530.3	Stricture and stenosis of esophagus	digestive	rs7089827	TFAM	10	60157611	C	T	T	0.637245	0.173326	0.453702	0.895039	0.00932968	0.898009	1	326	49221	-0.14471	2.0338e-06	A2_Trans	THREE_PRIME_UTR_EXON_VARIANT	HIS
386.2	Peripheral or central vertigo	sense organs	rs35705950	MUC5B	11	1241221	G	T	T	0.818467	0.0771098	0.703664	0.952	0.00937993	0.898009	1	1864	46426	-0.11177	1.2224e-08	B2_trans,A2_Trans	UPSTREAM_GENE_VARIANT	HIS
478	Throat pain	respiratory	rs7560588	BCL11A	2	60727416	G	A	A	1.38433	0.125189	1.08312	1.76929	0.0093829	0.898009	1	1359	48171	-0.12371	2.3396e-07	A2_Trans	CODING_TRANSCRIPT_INTRON_VARIANT	HIS
362	Other retinal disorders	sense organs	rs505922	ABO	9	136149229	T	C	C	1.05949	0.022246	1.01429	1.10671	0.00938431	0.898009	1	3835	38963	-0.099884	2.0889e-20	B2_trans	CODING_TRANSCRIPT_INTRON_VARIANT	HIS
695	Erythematous conditions	dermatologic	rs495828	ABO	9	136154867	G	T	T	0.899662	0.0407132	0.830662	0.974394	0.00940144	0.898009	1	2365	44891	-0.13432	6.5649e-10	A2_Trans	UPSTREAM_GENE_VARIANT	HIS
312	Conduct disorders	mental disorders	rs9268576	HLA-DRA	6	32395641	T	C	C	0.775052	0.0981414	0.63943	0.93944	0.00941778	0.898009	1	624	48400	0.095134	9.9752e-07	B2_trans	INTERGENIC_VARIANT	HIS
801	Fracture of ankle and foot	injuries & poisonings	rs61667602	CRHR1	17	43785349	T	C	C	1.12841	0.0465292	1.03005	1.23615	0.00942203	0.898009	1	1030	47052	-0.093554	9.1279e-12	B2_trans	FIVE_PRIME_UTR_INTRON_VARIANT	HIS
530.11	GERD	digestive	rs10774679	OAS3	12	113374748	C	T	T	0.958499	0.0163272	0.928312	0.989668	0.00942986	0.898009	1	4577	29294	0.075824	4.6954e-12	B2_trans	UPSTREAM_GENE_VARIANT	HIS
705	Disorders of sweat glands	dermatologic	rs8080583	KANSL1	17	44162597	C	A	A	1.23091	0.080027	1.05222	1.43995	0.00942992	0.898009	1	734	48569	-0.12662	2.0785e-08	A2_Trans	CODING_TRANSCRIPT_INTRON_VARIANT	HIS
454	Varicose veins	circulatory system	rs622568	SEC61G	7	54647894	A	C	C	0.883423	0.0477482	0.804499	0.97009	0.00943332	0.898009	1	1594	46457	0.11965	2.6006e-06	A2_Trans	INTERGENIC_VARIANT	HIS
740.3	Osteoarthrosis involving more than one site, but not specified as generalized	musculoskeletal	rs111783124	LOC101928126	21	35362848	G	A	A	1.36835	0.12083	1.07981	1.73399	0.00944783	0.898009	1	522	48987	0.13532	2.1558e-07	A2_Trans	INTERGENIC_VARIANT	HIS
255	Disorders of adrenal glands	endocrine/metabolic	rs721917	SFTPD	10	81706324	A	G	G	1.2045	0.0717057	1.04658	1.38626	0.00946296	0.898009	1	368	48997	0.055247	2.0819e-07	B2_trans	SYNONYMOUS_VARIANT	HIS
702.1	Actinic keratosis	dermatologic	rs10129899	LINC00637	14	104330432	C	A	A	0.890376	0.0447501	0.815609	0.971997	0.00946861	0.898009	1	1560	46912	-0.057002	2.1916e-06	B2_trans	INTERGENIC_VARIANT	HIS
496	Chronic airway obstruction	respiratory	rs7671107	LOC101929161	4	25449225	G	A	A	1.07116	0.0264952	1.01696	1.12826	0.00946973	0.898009	1	2759	42258	-0.064456	1.0803e-06	B2_trans	INTERGENIC_VARIANT	HIS
368.4	Visual field defects	sense organs	rs622568	SEC61G	7	54647894	A	C	C	0.843297	0.0657066	0.741397	0.959202	0.00948948	0.898656	1	1217	47599	0.11965	2.6006e-06	A2_Trans	INTERGENIC_VARIANT	HIS
573.7	Abnormal results of function study of liver	digestive	rs60305836	CDH8	16	61709381	A	C	C	1.08473	0.0313808	1.02003	1.15354	0.00954702	0.902557	1	3517	40791	0.086719	1.1846e-06	B2_trans	CODING_TRANSCRIPT_INTRON_VARIANT	HIS
374	Other disorders of eyelids	sense organs	rs8052423	SLC22A31	16	89269178	G	T	T	0.883348	0.0478642	0.804248	0.970229	0.0095584	0.902557	1	1820	45339	0.13037	1.0019e-06	A2_Trans	UPSTREAM_GENE_VARIANT	HIS
271.3	Intestinal disaccharidase deficiencies and disaccharide malabsorption	endocrine/metabolic	rs2924480	ELF5	11	34529831	T	C	C	0.895364	0.0426751	0.823521	0.973475	0.00960013	0.902557	1	1685	46596	-0.11648	2.817e-07	A2_Trans	CODING_TRANSCRIPT_INTRON_VARIANT	HIS
327.31	Central/nonobstroctive sleep apnea	neurological	rs7960611	CLEC1A	12	10230416	G	A	A	1.26014	0.0892787	1.05785	1.50111	0.00960154	0.902557	1	579	48838	-0.1584	3.3086e-07	A2_Trans	CODING_TRANSCRIPT_INTRON_VARIANT	HIS
250.2	Type 2 diabetes	endocrine/metabolic	rs505922	ABO	9	136149229	T	C	C	1.04542	0.0171539	1.01086	1.08117	0.0096066	0.902557	1	1841	29748	-0.099884	2.0889e-20	B2_trans	CODING_TRANSCRIPT_INTRON_VARIANT	HIS
430.3	Subdural hemorrhage	circulatory system	rs7960611	CLEC1A	12	10230416	G	A	A	1.33764	0.112335	1.07329	1.66709	0.00960858	0.902557	1	104	49439	-0.1584	3.3086e-07	A2_Trans	CODING_TRANSCRIPT_INTRON_VARIANT	HIS
250	Diabetes mellitus	endocrine/metabolic	rs505922	ABO	9	136149229	T	C	C	1.04541	0.0171529	1.01085	1.08115	0.00962791	0.903153	1	1913	29591	-0.099884	2.0889e-20	B2_trans	CODING_TRANSCRIPT_INTRON_VARIANT	HIS
687.1	Rash and other nonspecific skin eruption	dermatologic	rs111837807	CCHCR1	6	31121232	T	C	C	0.911228	0.0359171	0.849287	0.977687	0.00964666	0.903185	1	6740	38684	0.20363	2.152e-11	A2_Trans,B2_trans	CODING_TRANSCRIPT_INTRON_VARIANT	HIS
090	Sexually transmitted infections (not HIV or hepatitis)	infectious diseases	rs13179014	SPEF2	5	35693227	A	C	C	0.840444	0.0671666	0.736777	0.958696	0.00965424	0.903185	1	1227	47752	-0.061249	6.1057e-07	B2_trans	CODING_TRANSCRIPT_INTRON_VARIANT	HIS
710.1	Osteomyelitis	musculoskeletal	rs62200027	CASC20	20	6469515	G	A	A	1.13816	0.0500319	1.03185	1.25543	0.00969204	0.904751	1	359	48469	-0.053006	3.3456e-06	B2_trans,A2_Trans	NON_CODING_TRANSCRIPT_INTRON_VARIANT	HIS
250.24	Type 2 diabetes with neurological manifestations	endocrine/metabolic	rs622568	SEC61G	7	54647894	A	C	C	1.07361	0.0274724	1.01733	1.133	0.00972682	0.904751	1	1932	42134	0.11965	2.6006e-06	A2_Trans	INTERGENIC_VARIANT	HIS
681.7	Cellulitis and abscess of trunk	dermatologic	rs9461128	TMEM14B	6	10753875	T	C	C	0.722108	0.125939	0.56416	0.924277	0.00973187	0.904751	1	1148	47807	0.13046	3.4269e-06	B2_trans	CODING_TRANSCRIPT_INTRON_VARIANT	HIS
1010.2	NA	NA	rs12259804	PLEKHS1	10	115573378	T	C	C	1.20885	0.0733779	1.04692	1.39583	0.00974253	0.904751	1	7373	36970	-0.27547	4.8674e-08	A2_Trans	INTERGENIC_VARIANT	HIS
480	Pneumonia	respiratory	rs2277732	DPP9	19	4723670	C	A	A	1.09013	0.0333872	1.02108	1.16385	0.00974591	0.904751	1	2353	44381	0.11697	6.1912e-22	B2_trans,A2_Trans	FIVE_PRIME_UTR_INTRON_VARIANT	HIS
274.2	Crystal arthropathies	endocrine/metabolic	rs7560588	BCL11A	2	60727416	G	A	A	1.34769	0.115499	1.07468	1.69007	0.0097798	0.904751	1	330	49146	-0.12371	2.3396e-07	A2_Trans	CODING_TRANSCRIPT_INTRON_VARIANT	HIS
401.1	Essential hypertension	circulatory system	rs111837807	CCHCR1	6	31121232	T	C	C	0.935982	0.0256217	0.89014	0.984185	0.00981872	0.904751	1	2734	18484	0.20363	2.152e-11	A2_Trans,B2_trans	CODING_TRANSCRIPT_INTRON_VARIANT	HIS
327.31	Central/nonobstroctive sleep apnea	neurological	rs5023077	FBRSL1	12	133141973	T	C	C	0.803896	0.0845438	0.68114	0.948777	0.00982542	0.904751	1	579	48838	-0.090901	1.5172e-06	A2_Trans	CODING_TRANSCRIPT_INTRON_VARIANT	HIS
356	Hereditary and idiopathic peripheral neuropathy	neurological	rs7605877	FOXI3	2	88559025	T	C	C	1.11982	0.0438399	1.02762	1.22029	0.00984035	0.904751	1	2473	44926	-0.071053	3.3369e-06	B2_trans	INTERGENIC_VARIANT	HIS
281.1	Megaloblastic anemia	hematopoietic	rs12809318	FBRSL1	12	133140840	T	C	C	0.884248	0.047665	0.805382	0.970838	0.009855	0.904751	1	798	47809	-0.062781	9.5289e-09	B2_trans	CODING_TRANSCRIPT_INTRON_VARIANT	HIS
362.9	Retinal edema	sense organs	rs35508621	LZTFL1	3	45880481	T	C	C	1.39533	0.129132	1.08333	1.79719	0.00988654	0.904751	1	585	48608	0.38931	6.0917e-89	B2_trans	CODING_TRANSCRIPT_INTRON_VARIANT	HIS
198	Secondary malignant neoplasm	neoplasms	rs1405655	NR1H2	19	50882619	T	C	C	0.879752	0.0496688	0.798145	0.969702	0.0098974	0.904751	1	359	48433	0.075181	1.1208e-11	B2_trans,A2_Trans	CODING_TRANSCRIPT_INTRON_VARIANT	HIS
496	Chronic airway obstruction	respiratory	rs12259804	PLEKHS1	10	115573378	T	C	C	1.21237	0.0746659	1.04732	1.40343	0.00990374	0.904751	1	2759	42258	-0.27547	4.8674e-08	A2_Trans	INTERGENIC_VARIANT	HIS
706	Diseases of sebaceous glands	dermatologic	rs7671107	LOC101929161	4	25449225	G	A	A	1.06486	0.024372	1.01519	1.11696	0.00992207	0.904751	1	4711	39666	-0.064456	1.0803e-06	B2_trans	INTERGENIC_VARIANT	HIS
818	Intracranial hemorrhage (injury)	injuries & poisonings	rs495828	ABO	9	136154867	G	T	T	0.711253	0.132146	0.548962	0.921524	0.00992539	0.904751	1	187	49302	-0.13432	6.5649e-10	A2_Trans	UPSTREAM_GENE_VARIANT	HIS
873	NA	NA	rs7089827	TFAM	10	60157611	C	T	T	1.37717	0.124148	1.07972	1.75655	0.00994298	0.904751	1	967	48543	-0.14471	2.0338e-06	A2_Trans	THREE_PRIME_UTR_EXON_VARIANT	HIS
395.6	Heart valve replaced	circulatory system	rs67579710	THBS3	1	155173527	G	A	A	0.698597	0.139166	0.531824	0.917668	0.00995605	0.904751	1	159	49155	-0.10348	1.0252e-09	B2_trans	CODING_TRANSCRIPT_INTRON_VARIANT	HIS
288	Diseases of white blood cells	hematopoietic	rs10129899	LINC00637	14	104330432	C	A	A	1.11857	0.0434891	1.02717	1.21809	0.00998201	0.904751	1	2250	46166	-0.057002	2.1916e-06	B2_trans	INTERGENIC_VARIANT	HIS
244.1	Secondary hypothyroidism	endocrine/metabolic	rs13050728	IFNAR2	21	34615210	T	C	C	1.22126	0.0775908	1.04897	1.42185	0.00999167	0.904751	1	149	49221	-0.10657	4.0686e-21	B2_trans,A2_Trans	CODING_TRANSCRIPT_INTRON_VARIANT	HIS
305.2	Eating disorder	mental disorders	rs7960611	CLEC1A	12	10230416	G	A	A	0.745741	0.113935	0.596494	0.93233	0.0100254	0.904751	1	120	49435	-0.1584	3.3086e-07	A2_Trans	CODING_TRANSCRIPT_INTRON_VARIANT	HIS
588.2	Secondary hyperparathyroidism (of renal origin)	genitourinary	rs9577395	ATP11A	13	113534984	C	G	G	0.813482	0.0801765	0.695187	0.951907	0.0100323	0.904751	1	236	48860	0.064829	8.6068e-07	B2_trans,A2_Trans	CODING_TRANSCRIPT_INTRON_VARIANT	HIS
550.6	Incisional hernia	digestive	rs55654108	PDCL3P4	3	101425703	A	G	G	0.800979	0.0862078	0.676458	0.948422	0.0100459	0.904751	1	250	49084	-0.05662	1.0636e-06	B2_trans	INTERGENIC_VARIANT	HIS
252.1	Hyperparathyroidism	endocrine/metabolic	rs62200027	CASC20	20	6469515	G	A	A	1.20595	0.072763	1.04567	1.3908	0.0100621	0.904751	1	282	49046	-0.053006	3.3456e-06	B2_trans,A2_Trans	NON_CODING_TRANSCRIPT_INTRON_VARIANT	HIS
369.2	Eye infection, viral	sense organs	rs1405655	NR1H2	19	50882619	T	C	C	1.25356	0.0878328	1.05531	1.48904	0.010085	0.904751	1	551	48921	0.075181	1.1208e-11	B2_trans,A2_Trans	CODING_TRANSCRIPT_INTRON_VARIANT	HIS
709	Diffuse diseases of connective tissue	dermatologic	rs766826	ELF5	11	34528766	C	T	T	1.29167	0.0995526	1.0627	1.56997	0.0101452	0.904751	1	316	49187	-0.082134	1.155e-11	B2_trans	CODING_TRANSCRIPT_INTRON_VARIANT	HIS
696.41	Psoriasis vulgaris	dermatologic	rs10774679	OAS3	12	113374748	C	T	T	0.893972	0.0435977	0.820755	0.973721	0.0101465	0.904751	1	570	47822	0.075824	4.6954e-12	B2_trans	UPSTREAM_GENE_VARIANT	HIS
379.9	Pain, swelling or discharge of eye	sense organs	rs12259804	PLEKHS1	10	115573378	T	C	C	1.58796	0.179911	1.11609	2.25932	0.0101574	0.904751	1	1998	47227	-0.27547	4.8674e-08	A2_Trans	INTERGENIC_VARIANT	HIS
250.7	Diabetic retinopathy	endocrine/metabolic	rs8080583	KANSL1	17	44162597	C	A	A	1.07706	0.0288839	1.01778	1.1398	0.010163	0.904751	1	2010	43012	-0.12662	2.0785e-08	A2_Trans	CODING_TRANSCRIPT_INTRON_VARIANT	HIS
242	Thyrotoxicosis with or without goiter	endocrine/metabolic	rs915823	TMPRSS2	21	42851454	A	C	C	0.777933	0.097705	0.642356	0.942126	0.0101661	0.904751	1	394	48773	-0.066039	1.6687e-06	B2_trans	CODING_TRANSCRIPT_INTRON_VARIANT	HIS
384.4	Perforation of tympanic membrane	sense organs	rs10774671	OAS1	12	113357193	G	A	A	1.25841	0.0894503	1.05605	1.49956	0.0101818	0.904751	1	255	49137	0.12569	3.6032e-11	A2_Trans	SPLICE_ACCEPTOR_VARIANT	HIS
261.2	Vitamin B-complex deficiencies	endocrine/metabolic	rs60305836	CDH8	16	61709381	A	C	C	0.862959	0.0573665	0.771187	0.965652	0.0101924	0.904751	1	992	47100	0.086719	1.1846e-06	B2_trans	CODING_TRANSCRIPT_INTRON_VARIANT	HIS
809	Fracture of unspecified bones	injuries & poisonings	rs117169628	SLC22A31	16	89262657	G	A	A	0.75725	0.108231	0.61251	0.936194	0.010195	0.904751	1	1133	48004	0.081201	5.77e-07	B2_trans	SYNONYMOUS_VARIANT	HIS
155	Cancer of liver and intrahepatic bile duct	neoplasms	rs10086829	COL14A1	8	121149129	G	A	A	0.815413	0.0794315	0.697856	0.952774	0.0101991	0.904751	1	144	49091	-0.097352	3.8599e-06	A2_Trans	FIVE_PRIME_UTR_INTRON_VARIANT	HIS
420.3	Endocarditis	circulatory system	rs766826	ELF5	11	34528766	C	T	T	0.769123	0.102199	0.629511	0.939698	0.0102126	0.904751	1	502	49003	-0.082134	1.155e-11	B2_trans	CODING_TRANSCRIPT_INTRON_VARIANT	HIS
586.2	Cyst of kidney, acquired	genitourinary	rs3746539	PTPRT	20	40702071	G	A	A	1.15478	0.0560391	1.03466	1.28884	0.0102283	0.904751	1	1060	47987	0.05405	1.7723e-06	B2_trans	THREE_PRIME_UTR_EXON_VARIANT	HIS
687.2	NA	NA	rs7579014	BCL11A	2	60707894	G	A	A	0.875099	0.0519558	0.790373	0.968907	0.010231	0.904751	1	2557	46291	-0.05629	1.2614e-06	B2_trans	CODING_TRANSCRIPT_INTRON_VARIANT	HIS
367.1	Myopia	sense organs	rs1453205	LOC101928196	2	19901073	C	T	T	0.952684	0.018877	0.91808	0.988592	0.0102347	0.904751	1	6353	36083	0.096992	3.6368e-06	A2_Trans	INTERGENIC_VARIANT	HIS
300.3	Obsessive-compulsive disorders	mental disorders	rs8080583	KANSL1	17	44162597	C	A	A	0.792074	0.0907896	0.662957	0.946338	0.0102442	0.904751	1	298	48992	-0.12662	2.0785e-08	A2_Trans	CODING_TRANSCRIPT_INTRON_VARIANT	HIS
395.6	Heart valve replaced	circulatory system	rs915823	TMPRSS2	21	42851454	A	C	C	0.746006	0.114151	0.596453	0.933057	0.0102594	0.904751	1	159	49155	-0.066039	1.6687e-06	B2_trans	CODING_TRANSCRIPT_INTRON_VARIANT	HIS
574.3	Cholecystitis without cholelithiasis	digestive	rs467843	TRAPPC13	5	64945715	A	G	G	1.14604	0.0531306	1.0327	1.27181	0.0103006	0.904751	1	583	48336	-0.089724	1.7259e-06	A2_Trans	CODING_TRANSCRIPT_INTRON_VARIANT	HIS
735	Acquired foot deformities	musculoskeletal	rs1453205	LOC101928196	2	19901073	C	T	T	0.950022	0.0199853	0.913529	0.987974	0.0103065	0.904751	1	3389	40005	0.096992	3.6368e-06	A2_Trans	INTERGENIC_VARIANT	HIS
244.4	Hypothyroidism NOS	endocrine/metabolic	rs8052423	SLC22A31	16	89269178	G	T	T	1.09333	0.0347949	1.02126	1.1705	0.0103329	0.904751	1	961	44309	0.13037	1.0019e-06	A2_Trans	UPSTREAM_GENE_VARIANT	HIS
401.1	Essential hypertension	circulatory system	rs9896243	NSF	17	44826056	C	G	G	1.06242	0.023618	1.01436	1.11276	0.0103534	0.904751	1	2734	18484	-0.13155	3.2234e-08	A2_Trans	CODING_TRANSCRIPT_INTRON_VARIANT	HIS
597.1	Urethral stricture (not specified as infectious)	genitourinary	rs13179014	SPEF2	5	35693227	A	C	C	0.783938	0.0949582	0.650809	0.944301	0.0103624	0.904751	1	286	49094	-0.061249	6.1057e-07	B2_trans	CODING_TRANSCRIPT_INTRON_VARIANT	HIS
871.3	Open wound of foot except toe(s) alone	injuries & poisonings	rs7560588	BCL11A	2	60727416	G	A	A	1.28887	0.0990079	1.06153	1.56489	0.0103756	0.904751	1	633	48711	-0.12371	2.3396e-07	A2_Trans	CODING_TRANSCRIPT_INTRON_VARIANT	HIS
253	Disorders of the pituitary gland and its hypothalamic control	endocrine/metabolic	rs35705950	MUC5B	11	1241221	G	T	T	0.739971	0.117538	0.587714	0.931673	0.0104042	0.904751	1	556	48533	-0.11177	1.2224e-08	B2_trans,A2_Trans	UPSTREAM_GENE_VARIANT	HIS
626.1	Irregular menstrual cycle/bleeding	genitourinary	rs7560588	BCL11A	2	60727416	G	A	A	0.819453	0.0777195	0.70367	0.954287	0.0104069	0.904751	1	651	47896	-0.12371	2.3396e-07	A2_Trans	CODING_TRANSCRIPT_INTRON_VARIANT	HIS
575	Other biliary tract disease	digestive	rs5023077	FBRSL1	12	133141973	T	C	C	1.14117	0.0515474	1.03151	1.26248	0.0104154	0.904751	1	1433	47270	-0.090901	1.5172e-06	A2_Trans	CODING_TRANSCRIPT_INTRON_VARIANT	HIS
564.1	Irritable Bowel Syndrome	digestive	rs7671107	LOC101929161	4	25449225	G	A	A	1.12272	0.0451857	1.02756	1.22668	0.0104169	0.904751	1	971	47316	-0.064456	1.0803e-06	B2_trans	INTERGENIC_VARIANT	HIS
530.14	Reflux esophagitis	digestive	rs2284028	NCF4	22	37265172	A	C	C	0.825001	0.075104	0.712076	0.955836	0.0104256	0.904751	1	1737	46689	0.31271	4.1737e-06	A2_Trans	CODING_TRANSCRIPT_INTRON_VARIANT	HIS
180.3	Cervical intraepithelial neoplasia [CIN] [Cervical dysplasia]	neoplasms	rs117169628	SLC22A31	16	89262657	G	A	A	1.40874	0.13385	1.08368	1.83133	0.0104574	0.904751	1	173	49295	0.081201	5.77e-07	B2_trans	SYNONYMOUS_VARIANT	HIS
149	Cancer of larynx, pharynx, nasal cavities	neoplasms	rs1405655	NR1H2	19	50882619	T	C	C	0.775338	0.0993941	0.638097	0.942097	0.010465	0.904751	1	120	49396	0.075181	1.1208e-11	B2_trans,A2_Trans	CODING_TRANSCRIPT_INTRON_VARIANT	HIS
722.8	Postlaminectomy syndrome	musculoskeletal	rs67959919	LZTFL1	3	45871908	G	A	A	1.40136	0.131825	1.08228	1.8145	0.0104744	0.904751	1	266	48981	0.59355	1.6043e-80	A2_Trans	CODING_TRANSCRIPT_INTRON_VARIANT	HIS
327.7	Sleep related movement disorders	neurological	rs35154152	THBS3	1	155172725	T	C	C	0.835037	0.0704448	0.727349	0.958668	0.0104924	0.904751	1	1803	46375	-0.20528	2.3574e-11	A2_Trans	SYNONYMOUS_VARIANT	HIS
540.1	Appendicitis	digestive	rs7579014	BCL11A	2	60707894	G	A	A	0.84105	0.0676439	0.73662	0.960286	0.0104958	0.904751	1	150	49053	-0.05629	1.2614e-06	B2_trans	CODING_TRANSCRIPT_INTRON_VARIANT	HIS
736	Other acquired deformities of limbs	musculoskeletal	rs1405655	NR1H2	19	50882619	T	C	C	0.892187	0.0445823	0.817537	0.973654	0.010502	0.904751	1	1438	47131	0.075181	1.1208e-11	B2_trans,A2_Trans	CODING_TRANSCRIPT_INTRON_VARIANT	HIS
427.6	Premature beats	circulatory system	rs2277732	DPP9	19	4723670	C	A	A	1.24451	0.0854946	1.05251	1.47154	0.0105101	0.904751	1	844	48517	0.11697	6.1912e-22	B2_trans,A2_Trans	FIVE_PRIME_UTR_INTRON_VARIANT	HIS
340.1	Migrain with aura	neurological	rs7560588	BCL11A	2	60727416	G	A	A	0.79271	0.0907965	0.663481	0.94711	0.0105142	0.904751	1	702	48424	-0.12371	2.3396e-07	A2_Trans	CODING_TRANSCRIPT_INTRON_VARIANT	HIS
340	Migraine	neurological	rs35154152	THBS3	1	155172725	T	C	C	0.898206	0.0419631	0.827289	0.975203	0.0105177	0.904751	1	1916	43245	-0.20528	2.3574e-11	A2_Trans	SYNONYMOUS_VARIANT	HIS
274.2	Crystal arthropathies	endocrine/metabolic	rs11234800	ME3	11	86479407	G	C	C	1.35956	0.120081	1.07444	1.72033	0.0105301	0.904751	1	330	49146	-0.077173	3.0702e-06	B2_trans	INTERGENIC_VARIANT	HIS
367.4	NA	NA	rs9497053	UTRN	6	145026256	G	A	A	1.04576	0.0175072	1.01049	1.08227	0.0105923	0.904751	1	7043	23087	-0.064841	1.0064e-06	B2_trans	CODING_TRANSCRIPT_INTRON_VARIANT	HIS
300.1	Anxiety disorder	mental disorders	rs76423999	SLC12A7	5	1098067	T	A	A	0.950783	0.0197506	0.914681	0.98831	0.0106086	0.904751	1	5498	28234	0.18412	3.8813e-07	A2_Trans	CODING_TRANSCRIPT_INTRON_VARIANT	HIS
790.6	Other abnormal blood chemistry	symptoms	rs7089827	TFAM	10	60157611	C	T	T	0.894121	0.0438078	0.820554	0.974284	0.0106294	0.904751	1	4568	42448	-0.14471	2.0338e-06	A2_Trans	THREE_PRIME_UTR_EXON_VARIANT	HIS
578.9	Hemorrhage of gastrointestinal tract	digestive	rs9268576	HLA-DRA	6	32395641	T	C	C	0.841737	0.0674427	0.737512	0.960691	0.0106314	0.904751	1	1807	46450	0.095134	9.9752e-07	B2_trans	INTERGENIC_VARIANT	HIS
1000	NA	NA	rs11702230	LOC101928126	21	35377591	C	T	T	1.26746	0.0927904	1.0567	1.52026	0.0106399	0.904751	1	731	48536	0.099731	3.223e-09	B2_trans	INTERGENIC_VARIANT	HIS
340.1	Migrain with aura	neurological	rs7579014	BCL11A	2	60707894	G	A	A	0.850691	0.0633105	0.751418	0.963078	0.0106436	0.904751	1	702	48424	-0.05629	1.2614e-06	B2_trans	CODING_TRANSCRIPT_INTRON_VARIANT	HIS
250.1	Type 1 diabetes	endocrine/metabolic	rs55654108	PDCL3P4	3	101425703	A	G	G	1.10473	0.0390033	1.02343	1.1925	0.0106565	0.904751	1	2046	45838	-0.05662	1.0636e-06	B2_trans	INTERGENIC_VARIANT	HIS
260	Protein-calorie malnutrition	endocrine/metabolic	rs1878527	ANKRD30BL	2	133056313	T	C	C	0.825364	0.0751643	0.712305	0.956369	0.0106653	0.904751	1	992	47957	-0.077457	2.0215e-06	B2_trans	INTERGENIC_VARIANT	HIS
318	Tobacco use disorder	mental disorders	rs12567716	FOXD2	1	48197570	T	C	C	1.0649	0.0246385	1.0147	1.11758	0.0107087	0.904751	1	4639	33048	-0.090753	1.4878e-06	B2_trans	INTERGENIC_VARIANT	HIS
218.1	Uterine leiomyoma	neoplasms	rs721917	SFTPD	10	81706324	A	G	G	0.817656	0.0788899	0.700518	0.954381	0.0107157	0.904751	1	209	49136	0.055247	2.0819e-07	B2_trans	SYNONYMOUS_VARIANT	HIS
348.8	Encephalopathy, not elsewhere classified	neurological	rs11702230	LOC101928126	21	35377591	C	T	T	1.25435	0.0888104	1.05396	1.49284	0.0107196	0.904751	1	628	48602	0.099731	3.223e-09	B2_trans	INTERGENIC_VARIANT	HIS
054	Herpes simplex	infectious diseases	rs7605877	FOXI3	2	88559025	T	C	C	0.852596	0.0624972	0.754303	0.963699	0.0107224	0.904751	1	1315	47173	-0.071053	3.3369e-06	B2_trans	INTERGENIC_VARIANT	HIS
609	Male infertility and abnormal spermatozoa	genitourinary	rs13179014	SPEF2	5	35693227	A	C	C	0.792324	0.0912503	0.662568	0.947492	0.0107398	0.904751	1	519	48829	-0.061249	6.1057e-07	B2_trans	CODING_TRANSCRIPT_INTRON_VARIANT	HIS
707.2	Chronic ulcer of leg or foot	dermatologic	rs76073397	MIR548H2	16	11386452	T	C	C	1.24382	0.0855406	1.05183	1.47086	0.0107498	0.904751	1	722	47699	0.14454	9.6663e-07	A2_Trans,B2_trans	INTERGENIC_VARIANT	HIS
597.1	Urethral stricture (not specified as infectious)	genitourinary	rs8080583	KANSL1	17	44162597	C	A	A	1.25207	0.0881332	1.05344	1.48815	0.010752	0.904751	1	286	49094	-0.12662	2.0785e-08	A2_Trans	CODING_TRANSCRIPT_INTRON_VARIANT	HIS
246.7	Abnormal results of function study of thyroid	endocrine/metabolic	rs9268576	HLA-DRA	6	32395641	T	C	C	1.35504	0.119142	1.07285	1.71146	0.0107678	0.904751	1	727	48696	0.095134	9.9752e-07	B2_trans	INTERGENIC_VARIANT	HIS
722.7	Intervertebral disc disorder with myelopathy	musculoskeletal	rs4830964	.	23	15515319	C	G	G	0.859843	0.0592195	0.765617	0.965666	0.0107747	0.904751	1	525	48855	0.046578	2.9701e-06	B2_trans	SEQUENCE_VARIANT	HIS
426.7	Abnormal electrocardiogram [ECG] [EKG]	circulatory system	rs467843	TRAPPC13	5	64945715	A	G	G	0.916294	0.0342912	0.856734	0.979994	0.0107941	0.904751	1	3580	44100	-0.089724	1.7259e-06	A2_Trans	CODING_TRANSCRIPT_INTRON_VARIANT	HIS
871	Open wounds of extremities	injuries & poisonings	rs72711165	TMEM65	8	125336564	T	C	C	1.42507	0.138961	1.08531	1.87119	0.0108014	0.904751	1	3238	44389	0.18279	6.0907e-07	B2_trans	CODING_TRANSCRIPT_INTRON_VARIANT	HIS
450	Noninfectious disorders of lymphatic channels	circulatory system	rs35705950	MUC5B	11	1241221	G	T	T	1.45766	0.147835	1.09098	1.94757	0.0108036	0.904751	1	310	49212	-0.11177	1.2224e-08	B2_trans,A2_Trans	UPSTREAM_GENE_VARIANT	HIS
809	Fracture of unspecified bones	injuries & poisonings	rs13179014	SPEF2	5	35693227	A	C	C	1.18553	0.0667817	1.04008	1.35131	0.0108212	0.904751	1	1133	48004	-0.061249	6.1057e-07	B2_trans	CODING_TRANSCRIPT_INTRON_VARIANT	HIS
281	Other deficiency anemia	hematopoietic	rs35705950	MUC5B	11	1241221	G	T	T	0.813357	0.0810847	0.693843	0.953455	0.0108412	0.904751	1	1155	47248	-0.11177	1.2224e-08	B2_trans,A2_Trans	UPSTREAM_GENE_VARIANT	HIS
611	Abnormal findings on mammogram or breast exam	genitourinary	rs581342	LMNA	1	156095466	T	C	C	1.22521	0.0797395	1.04794	1.43247	0.0108587	0.904751	1	822	47956	0.090245	2.6355e-07	B2_trans	CODING_TRANSCRIPT_INTRON_VARIANT	HIS
530.14	Reflux esophagitis	digestive	rs34488998	NKAIN3	8	63408372	G	A	A	0.72269	0.127538	0.562849	0.927924	0.010881	0.904751	1	1737	46689	0.1355	3.4644e-06	B2_trans	CODING_TRANSCRIPT_INTRON_VARIANT	HIS
819	Skull and face fracture and other intercranial injury	injuries & poisonings	rs467843	TRAPPC13	5	64945715	A	G	G	0.931875	0.0277077	0.882618	0.983881	0.0108824	0.904751	1	1855	44415	-0.089724	1.7259e-06	A2_Trans	CODING_TRANSCRIPT_INTRON_VARIANT	HIS
277	Other disorders of metabolism	endocrine/metabolic	rs9497053	UTRN	6	145026256	G	A	A	1.19552	0.0701599	1.04192	1.37175	0.0109183	0.904751	1	661	48633	-0.064841	1.0064e-06	B2_trans	CODING_TRANSCRIPT_INTRON_VARIANT	HIS
586.2	Cyst of kidney, acquired	genitourinary	rs10086829	COL14A1	8	121149129	G	A	A	0.837543	0.0696545	0.730663	0.960057	0.0109224	0.904751	1	1060	47987	-0.097352	3.8599e-06	A2_Trans	FIVE_PRIME_UTR_INTRON_VARIANT	HIS
599.4	Urinary incontinence	genitourinary	rs111837807	CCHCR1	6	31121232	T	C	C	0.882176	0.0492585	0.800989	0.971592	0.0109272	0.904751	1	1896	45524	0.20363	2.152e-11	A2_Trans,B2_trans	CODING_TRANSCRIPT_INTRON_VARIANT	HIS
714	Rheumatoid arthritis and other inflammatory polyarthropathies	musculoskeletal	rs9268576	HLA-DRA	6	32395641	T	C	C	0.822439	0.0768139	0.707489	0.956066	0.0109321	0.904751	1	809	47781	0.095134	9.9752e-07	B2_trans	INTERGENIC_VARIANT	HIS
530.3	Stricture and stenosis of esophagus	digestive	rs732990	CIB4	2	26842146	C	G	G	0.766987	0.104267	0.625224	0.940893	0.01095	0.904751	1	326	49221	0.056389	5.6358e-07	B2_trans	CODING_TRANSCRIPT_INTRON_VARIANT	HIS
272.9	Unspecified disorder of lipoid metabolism	endocrine/metabolic	rs117169628	SLC22A31	16	89262657	G	A	A	1.45326	0.146938	1.0896	1.93828	0.0109596	0.904751	1	562	48993	0.081201	5.77e-07	B2_trans	SYNONYMOUS_VARIANT	HIS
244	Hypothyroidism	endocrine/metabolic	rs9501257	HLA-DPB1	6	33055355	A	G	G	0.910165	0.0370046	0.84649	0.97863	0.0109677	0.904751	1	969	44101	0.17269	4.1339e-08	A2_Trans	THREE_PRIME_UTR_EXON_VARIANT	HIS
578.2	Blood in stool	digestive	rs60869999	MYO1C	17	1390948	A	T	T	1.10502	0.0392593	1.02318	1.1934	0.0109693	0.904751	1	3068	44314	0.059541	2.9039e-06	B2_trans	CODING_TRANSCRIPT_INTRON_VARIANT	HIS
741.3	Difficulty in walking	musculoskeletal	rs7671107	LOC101929161	4	25449225	G	A	A	1.11946	0.0443659	1.02623	1.22116	0.010975	0.904751	1	1613	46640	-0.064456	1.0803e-06	B2_trans	INTERGENIC_VARIANT	HIS
763	Thoracic or lumbosacral neuritis or radiculitis, unspecified	symptoms	rs12809318	FBRSL1	12	133140840	T	C	C	1.06517	0.0248339	1.01457	1.1183	0.0110089	0.904751	1	2789	42101	-0.062781	9.5289e-09	B2_trans	CODING_TRANSCRIPT_INTRON_VARIANT	HIS
261	Vitamin deficiency	endocrine/metabolic	rs7960611	CLEC1A	12	10230416	G	A	A	1.04637	0.0178315	1.01043	1.08359	0.0110249	0.904751	1	4990	33552	-0.1584	3.3086e-07	A2_Trans	CODING_TRANSCRIPT_INTRON_VARIANT	HIS
054	Herpes simplex	infectious diseases	rs76073397	MIR548H2	16	11386452	T	C	C	1.24765	0.0870598	1.05193	1.47978	0.0110389	0.904751	1	1315	47173	0.14454	9.6663e-07	A2_Trans,B2_trans	INTERGENIC_VARIANT	HIS
289	Other diseases of blood and blood-forming organs	hematopoietic	rs1453205	LOC101928196	2	19901073	C	T	T	1.27446	0.0954346	1.05704	1.5366	0.0110449	0.904751	1	665	48848	0.096992	3.6368e-06	A2_Trans	INTERGENIC_VARIANT	HIS
041.1	Staphylococcus infections	infectious diseases	rs7605877	FOXI3	2	88559025	T	C	C	0.809179	0.0833473	0.687226	0.952774	0.0110727	0.904751	1	1113	47861	-0.071053	3.3369e-06	B2_trans	INTERGENIC_VARIANT	HIS
452.2	Deep vein thrombosis [DVT]	circulatory system	rs9577395	ATP11A	13	113534984	C	G	G	1.16846	0.0612902	1.0362	1.3176	0.0110817	0.904751	1	537	48335	0.064829	8.6068e-07	B2_trans,A2_Trans	CODING_TRANSCRIPT_INTRON_VARIANT	HIS
008.52	Intestinal infection due to C. difficile	infectious diseases	rs5023077	FBRSL1	12	133141973	T	C	C	0.813382	0.0813405	0.693517	0.953963	0.0111048	0.904751	1	347	49037	-0.090901	1.5172e-06	A2_Trans	CODING_TRANSCRIPT_INTRON_VARIANT	HIS
701.1	Keratoderma, acquired	dermatologic	rs9577395	ATP11A	13	113534984	C	G	G	0.822855	0.0767863	0.707885	0.956498	0.0111108	0.904751	1	1510	47543	0.064829	8.6068e-07	B2_trans,A2_Trans	CODING_TRANSCRIPT_INTRON_VARIANT	HIS
327.5	Parasomnia	neurological	rs67579710	THBS3	1	155173527	G	A	A	0.810478	0.0827797	0.689095	0.953242	0.0111347	0.904751	1	1754	46851	-0.10348	1.0252e-09	B2_trans	CODING_TRANSCRIPT_INTRON_VARIANT	HIS
348	Other conditions of brain	neurological	rs7579014	BCL11A	2	60707894	G	A	A	1.15623	0.0571894	1.03362	1.29337	0.011141	0.904751	1	824	48196	-0.05629	1.2614e-06	B2_trans	CODING_TRANSCRIPT_INTRON_VARIANT	HIS
041.2	Streptococcus infection	infectious diseases	rs7579014	BCL11A	2	60707894	G	A	A	0.794262	0.0907727	0.664811	0.94892	0.0111626	0.904751	1	733	48720	-0.05629	1.2614e-06	B2_trans	CODING_TRANSCRIPT_INTRON_VARIANT	HIS
871.2	Open wound of finger(s)	injuries & poisonings	rs10086829	COL14A1	8	121149129	G	A	A	1.28912	0.100082	1.0595	1.56849	0.0111645	0.904751	1	1222	48109	-0.097352	3.8599e-06	A2_Trans	FIVE_PRIME_UTR_INTRON_VARIANT	HIS
1009	NA	NA	rs7671107	LOC101929161	4	25449225	G	A	A	1.0702	0.0267386	1.01556	1.12778	0.0111706	0.904751	1	6213	39205	-0.064456	1.0803e-06	B2_trans	INTERGENIC_VARIANT	HIS
726.4	Calcaneal spur; Exostosis NOS	musculoskeletal	rs78313563	ESS2	22	19136365	G	A	A	0.638893	0.176606	0.45196	0.903141	0.0111864	0.904751	1	1849	46702	0.40873	6.5914e-07	A2_Trans	UPSTREAM_GENE_VARIANT	HIS
681.5	Cellulitis and abscess of leg, except foot	dermatologic	rs72655853	SBSPON	8	73985608	A	G	G	0.776	0.0999893	0.637897	0.944002	0.0112032	0.904751	1	1660	46526	0.22523	8.3915e-07	A2_Trans	CODING_TRANSCRIPT_INTRON_VARIANT	HIS
594.1	Calculus of kidney	genitourinary	rs9497053	UTRN	6	145026256	G	A	A	0.927101	0.0298458	0.874425	0.982951	0.0112089	0.904751	1	1524	45486	-0.064841	1.0064e-06	B2_trans	CODING_TRANSCRIPT_INTRON_VARIANT	HIS
286.2	Encounter for long-term (current) use of anticoagulants	hematopoietic	rs111837807	CCHCR1	6	31121232	T	C	C	0.876586	0.0519479	0.791729	0.970539	0.0112248	0.904751	1	706	47026	0.20363	2.152e-11	A2_Trans,B2_trans	CODING_TRANSCRIPT_INTRON_VARIANT	HIS
041.11	Methicillin sensitive Staphylococcus aureus	infectious diseases	rs2277732	DPP9	19	4723670	C	A	A	0.779235	0.0983778	0.642583	0.944948	0.0112269	0.904751	1	565	48819	0.11697	6.1912e-22	B2_trans,A2_Trans	FIVE_PRIME_UTR_INTRON_VARIANT	HIS
401	Hypertension	circulatory system	rs111837807	CCHCR1	6	31121232	T	C	C	0.936855	0.0257265	0.890787	0.985305	0.011232	0.904751	1	2738	18301	0.20363	2.152e-11	A2_Trans,B2_trans	CODING_TRANSCRIPT_INTRON_VARIANT	HIS
573.5	Jaundice (not of newborn)	digestive	rs9501257	HLA-DPB1	6	33055355	A	G	G	0.632422	0.180732	0.44378	0.901252	0.0112372	0.904751	1	398	49131	0.17269	4.1339e-08	A2_Trans	THREE_PRIME_UTR_EXON_VARIANT	HIS
195.1	Malignant neoplasm, other	neoplasms	rs1405655	NR1H2	19	50882619	T	C	C	0.790393	0.092811	0.658935	0.948078	0.0112626	0.904751	1	452	49032	0.075181	1.1208e-11	B2_trans,A2_Trans	CODING_TRANSCRIPT_INTRON_VARIANT	HIS
411.2	Myocardial infarction	circulatory system	rs495828	ABO	9	136154867	G	T	T	1.10046	0.0377759	1.02193	1.18503	0.0112718	0.904751	1	1316	45790	-0.13432	6.5649e-10	A2_Trans	UPSTREAM_GENE_VARIANT	HIS
798.1	Chronic fatigue syndrome	symptoms	rs12259804	PLEKHS1	10	115573378	T	C	C	1.82344	0.237062	1.14578	2.90187	0.0112759	0.904751	1	732	48752	-0.27547	4.8674e-08	A2_Trans	INTERGENIC_VARIANT	HIS
531.4	Peptic ulcer, site unspecified	digestive	rs35154152	THBS3	1	155172725	T	C	C	0.776716	0.0997243	0.638818	0.944382	0.0112837	0.904751	1	835	48148	-0.20528	2.3574e-11	A2_Trans	SYNONYMOUS_VARIANT	HIS
722.7	Intervertebral disc disorder with myelopathy	musculoskeletal	rs622568	SEC61G	7	54647894	A	C	C	1.25578	0.0899075	1.05289	1.49776	0.0113026	0.904751	1	525	48855	0.11965	2.6006e-06	A2_Trans	INTERGENIC_VARIANT	HIS
430	Intracranial hemorrhage	circulatory system	rs7960611	CLEC1A	12	10230416	G	A	A	1.2105	0.0754134	1.04417	1.40332	0.0113058	0.904751	1	243	49046	-0.1584	3.3086e-07	A2_Trans	CODING_TRANSCRIPT_INTRON_VARIANT	HIS
367.9	Blindness and low vision	sense organs	rs3746539	PTPRT	20	40702071	G	A	A	0.910749	0.0369098	0.847191	0.979076	0.0113134	0.904751	1	2466	45590	0.05405	1.7723e-06	B2_trans	THREE_PRIME_UTR_EXON_VARIANT	HIS
465	Acute upper respiratory infections of multiple or unspecified sites	respiratory	rs12809318	FBRSL1	12	133140840	T	C	C	1.05054	0.0194699	1.01121	1.09141	0.0113287	0.904751	1	8954	31538	-0.062781	9.5289e-09	B2_trans	CODING_TRANSCRIPT_INTRON_VARIANT	HIS
362.31	Separation of retinal layers	sense organs	rs732990	CIB4	2	26842146	C	G	G	1.2691	0.0941218	1.05531	1.5262	0.0113444	0.904751	1	202	49306	0.056389	5.6358e-07	B2_trans	CODING_TRANSCRIPT_INTRON_VARIANT	HIS
701	Other hypertrophic and atrophic conditions of skin	dermatologic	rs2284028	NCF4	22	37265172	A	C	C	0.88809	0.0468765	0.810131	0.97355	0.0113473	0.904751	1	4519	41986	0.31271	4.1737e-06	A2_Trans	CODING_TRANSCRIPT_INTRON_VARIANT	HIS
656	Other perinatal conditions of fetus or newborn	pregnancy complications	rs147812915	KAT7	17	47858295	C	T	T	0.568945	0.222758	0.36767	0.880404	0.0113489	0.904751	1	250	49259	0.23438	1.0943e-07	A2_Trans	INTERGENIC_VARIANT	HIS
596.1	Bladder neck obstruction	genitourinary	rs732990	CIB4	2	26842146	C	G	G	0.820706	0.0780572	0.70428	0.956379	0.0113622	0.904751	1	536	48842	0.056389	5.6358e-07	B2_trans	CODING_TRANSCRIPT_INTRON_VARIANT	HIS
516.1	Hemoptysis	respiratory	rs111783124	LOC101928126	21	35362848	G	A	A	1.3062	0.105536	1.06213	1.60635	0.0113705	0.904751	1	558	48868	0.13532	2.1558e-07	A2_Trans	INTERGENIC_VARIANT	HIS
274.1	Gout	endocrine/metabolic	rs11702230	LOC101928126	21	35377591	C	T	T	0.892686	0.0448548	0.817558	0.974719	0.0113791	0.904751	1	911	46028	0.099731	3.223e-09	B2_trans	INTERGENIC_VARIANT	HIS
388	Other disorders of ear	sense organs	rs10129899	LINC00637	14	104330432	C	A	A	0.796174	0.0900685	0.667332	0.949893	0.0113832	0.904751	1	875	48602	-0.057002	2.1916e-06	B2_trans	INTERGENIC_VARIANT	HIS
574.11	Cholelithiasis with acute cholecystitis	digestive	rs766826	ELF5	11	34528766	C	T	T	1.29577	0.102387	1.06017	1.58373	0.0113842	0.904751	1	368	49150	-0.082134	1.155e-11	B2_trans	CODING_TRANSCRIPT_INTRON_VARIANT	HIS
705.3	Hidradenitis	dermatologic	rs8080583	KANSL1	17	44162597	C	A	A	1.34399	0.116857	1.06887	1.68991	0.0114089	0.904751	1	199	49357	-0.12662	2.0785e-08	A2_Trans	CODING_TRANSCRIPT_INTRON_VARIANT	HIS
540	Appendiceal conditions	digestive	rs7579014	BCL11A	2	60707894	G	A	A	0.845517	0.0663461	0.742418	0.962934	0.0114304	0.904751	1	177	49006	-0.05629	1.2614e-06	B2_trans	CODING_TRANSCRIPT_INTRON_VARIANT	HIS
598.9	NA	NA	rs10129899	LINC00637	14	104330432	C	A	A	0.837065	0.0703211	0.729292	0.960763	0.0114332	0.904751	1	1433	47859	-0.057002	2.1916e-06	B2_trans	INTERGENIC_VARIANT	HIS
704.8	Other specified diseases of hair and hair follicles	dermatologic	rs581342	LMNA	1	156095466	T	C	C	1.17757	0.0646436	1.03744	1.33663	0.011455	0.904751	1	1935	46627	0.090245	2.6355e-07	B2_trans	CODING_TRANSCRIPT_INTRON_VARIANT	HIS
871.2	Open wound of finger(s)	injuries & poisonings	rs55654108	PDCL3P4	3	101425703	A	G	G	1.21638	0.0774733	1.04502	1.41584	0.0114606	0.904751	1	1222	48109	-0.05662	1.0636e-06	B2_trans	INTERGENIC_VARIANT	HIS
367.8	Hypermetropia	sense organs	rs147812915	KAT7	17	47858295	C	T	T	0.901918	0.040833	0.83255	0.977067	0.011467	0.904751	1	5583	37517	0.23438	1.0943e-07	A2_Trans	INTERGENIC_VARIANT	HIS
261.4	Vitamin D deficiency	endocrine/metabolic	rs7960611	CLEC1A	12	10230416	G	A	A	1.04841	0.0187002	1.01068	1.08755	0.0114743	0.904751	1	4735	35322	-0.1584	3.3086e-07	A2_Trans	CODING_TRANSCRIPT_INTRON_VARIANT	HIS
626.11	Absent or infrequent menstruation	genitourinary	rs7671107	LOC101929161	4	25449225	G	A	A	1.34812	0.118189	1.06936	1.69954	0.0114914	0.904751	1	333	49198	-0.064456	1.0803e-06	B2_trans	INTERGENIC_VARIANT	HIS
475	Chronic sinusitis	respiratory	rs7560588	BCL11A	2	60727416	G	A	A	1.10114	0.0381239	1.02186	1.18658	0.011495	0.904751	1	3638	43059	-0.12371	2.3396e-07	A2_Trans	CODING_TRANSCRIPT_INTRON_VARIANT	HIS
301.2	Antisocial/borderline personality disorder	mental disorders	rs9501257	HLA-DPB1	6	33055355	A	G	G	0.815943	0.0804859	0.696868	0.955366	0.011495	0.904751	1	557	48286	0.17269	4.1339e-08	A2_Trans	THREE_PRIME_UTR_EXON_VARIANT	HIS
313	Pervasive developmental disorders	mental disorders	rs495828	ABO	9	136154867	G	T	T	0.864182	0.0577855	0.771646	0.967815	0.0115339	0.904751	1	532	47960	-0.13432	6.5649e-10	A2_Trans	UPSTREAM_GENE_VARIANT	HIS
596.1	Bladder neck obstruction	genitourinary	rs1405655	NR1H2	19	50882619	T	C	C	1.21366	0.0766641	1.04434	1.41044	0.0115427	0.904751	1	536	48842	0.075181	1.1208e-11	B2_trans,A2_Trans	CODING_TRANSCRIPT_INTRON_VARIANT	HIS
763	Thoracic or lumbosacral neuritis or radiculitis, unspecified	symptoms	rs9577395	ATP11A	13	113534984	C	G	G	1.07445	0.0284314	1.01622	1.13603	0.011543	0.904751	1	2789	42101	0.064829	8.6068e-07	B2_trans,A2_Trans	CODING_TRANSCRIPT_INTRON_VARIANT	HIS
536	Disorders of function of stomach	digestive	rs12567716	FOXD2	1	48197570	T	C	C	0.857639	0.0608025	0.761289	0.966184	0.0115453	0.904751	1	2233	45856	-0.090753	1.4878e-06	B2_trans	INTERGENIC_VARIANT	HIS
218	Benign neoplasm of uterus	neoplasms	rs721917	SFTPD	10	81706324	A	G	G	0.822046	0.0776279	0.706023	0.957135	0.0115917	0.90521	1	246	49092	0.055247	2.0819e-07	B2_trans	SYNONYMOUS_VARIANT	HIS
550.1	Inguinal hernia	digestive	rs13050728	IFNAR2	21	34615210	T	C	C	0.924182	0.0312348	0.869301	0.982527	0.0115921	0.90521	1	1049	46322	-0.10657	4.0686e-21	B2_trans,A2_Trans	CODING_TRANSCRIPT_INTRON_VARIANT	HIS
300.9	Posttraumatic stress disorder	mental disorders	rs581342	LMNA	1	156095466	T	C	C	1.06117	0.023525	1.01335	1.11124	0.0116115	0.90521	1	2340	29116	0.090245	2.6355e-07	B2_trans	CODING_TRANSCRIPT_INTRON_VARIANT	HIS
626.1	Irregular menstrual cycle/bleeding	genitourinary	rs7671107	LOC101929161	4	25449225	G	A	A	1.16023	0.0588923	1.03375	1.30218	0.0116188	0.90521	1	651	47896	-0.064456	1.0803e-06	B2_trans	INTERGENIC_VARIANT	HIS
735.2	Acquired toe deformities	musculoskeletal	rs55654108	PDCL3P4	3	101425703	A	G	G	1.08497	0.0323188	1.01838	1.15592	0.0116219	0.90521	1	1995	44913	-0.05662	1.0636e-06	B2_trans	INTERGENIC_VARIANT	HIS
276.14	Hypopotassemia	endocrine/metabolic	rs11702230	LOC101928126	21	35377591	C	T	T	1.12946	0.0482655	1.02752	1.24153	0.0116568	0.90521	1	2437	45303	0.099731	3.223e-09	B2_trans	INTERGENIC_VARIANT	HIS
565.1	Anal and rectal polyp	digestive	rs35705950	MUC5B	11	1241221	G	T	T	1.30641	0.105982	1.06137	1.60802	0.0116703	0.90521	1	1344	47902	-0.11177	1.2224e-08	B2_trans,A2_Trans	UPSTREAM_GENE_VARIANT	HIS
295.3	Psychosis	mental disorders	rs35508621	LZTFL1	3	45880481	T	C	C	0.789109	0.0939992	0.656334	0.948745	0.0117451	0.90521	1	1191	46831	0.38931	6.0917e-89	B2_trans	CODING_TRANSCRIPT_INTRON_VARIANT	HIS
496.21	Obstructive chronic bronchitis	respiratory	rs13179014	SPEF2	5	35693227	A	C	C	1.15699	0.0578821	1.03291	1.29598	0.0117584	0.90521	1	895	48022	-0.061249	6.1057e-07	B2_trans	CODING_TRANSCRIPT_INTRON_VARIANT	HIS
071.1	HIV infection, symptomatic	infectious diseases	rs61667602	CRHR1	17	43785349	T	C	C	1.20948	0.0755138	1.04309	1.40242	0.0117811	0.90521	1	77	49075	-0.093554	9.1279e-12	B2_trans	FIVE_PRIME_UTR_INTRON_VARIANT	HIS
402	NA	NA	rs35705950	MUC5B	11	1241221	G	T	T	1.13538	0.0504151	1.02855	1.2533	0.0117891	0.90521	1	4241	42730	-0.11177	1.2224e-08	B2_trans,A2_Trans	UPSTREAM_GENE_VARIANT	HIS
155.1	Malignant neoplasm of liver, primary	neoplasms	rs10086829	COL14A1	8	121149129	G	A	A	0.813664	0.0818914	0.693009	0.955325	0.0118	0.90521	1	125	49142	-0.097352	3.8599e-06	A2_Trans	FIVE_PRIME_UTR_INTRON_VARIANT	HIS
010	Tuberculosis	infectious diseases	rs76073397	MIR548H2	16	11386452	T	C	C	1.58936	0.184026	1.1081	2.27964	0.0118102	0.90521	1	443	49070	0.14454	9.6663e-07	A2_Trans,B2_trans	INTERGENIC_VARIANT	HIS
281.12	Other vitamin B12 deficiency anemia	hematopoietic	rs35508621	LZTFL1	3	45880481	T	C	C	1.28539	0.0997313	1.05717	1.56288	0.0118226	0.90521	1	716	48044	0.38931	6.0917e-89	B2_trans	CODING_TRANSCRIPT_INTRON_VARIANT	HIS
411.4	Coronary atherosclerosis	circulatory system	rs61667602	CRHR1	17	43785349	T	C	C	1.0669	0.0257233	1.01444	1.12207	0.0118228	0.90521	1	2245	39947	-0.093554	9.1279e-12	B2_trans	FIVE_PRIME_UTR_INTRON_VARIANT	HIS
530.14	Reflux esophagitis	digestive	rs9896243	NSF	17	44826056	C	G	G	0.867899	0.0562855	0.777247	0.969125	0.0118305	0.90521	1	1737	46689	-0.13155	3.2234e-08	A2_Trans	CODING_TRANSCRIPT_INTRON_VARIANT	HIS
189.21	Malignant neoplasm of bladder	neoplasms	rs10129899	LINC00637	14	104330432	C	A	A	0.822739	0.0775331	0.70675	0.957764	0.0118509	0.90521	1	218	49157	-0.057002	2.1916e-06	B2_trans	INTERGENIC_VARIANT	HIS
727.2	Bursitis disorders	musculoskeletal	rs8080583	KANSL1	17	44162597	C	A	A	0.817694	0.0799941	0.699036	0.956493	0.0118686	0.90521	1	1266	47915	-0.12662	2.0785e-08	A2_Trans	CODING_TRANSCRIPT_INTRON_VARIANT	HIS
563	NA	NA	rs8080583	KANSL1	17	44162597	C	A	A	0.927615	0.0298686	0.87487	0.98354	0.0118817	0.90521	1	4525	40927	-0.12662	2.0785e-08	A2_Trans	CODING_TRANSCRIPT_INTRON_VARIANT	HIS
601.1	Prostatitis	genitourinary	rs9896243	NSF	17	44826056	C	G	G	1.15106	0.0559341	1.03154	1.28442	0.0118986	0.90521	1	1219	47408	-0.13155	3.2234e-08	A2_Trans	CODING_TRANSCRIPT_INTRON_VARIANT	HIS
041.12	Methicillin resistant Staphylococcus aureus	infectious diseases	rs147812915	KAT7	17	47858295	C	T	T	0.608832	0.197325	0.413555	0.896316	0.0119135	0.90521	1	528	48930	0.23438	1.0943e-07	A2_Trans	INTERGENIC_VARIANT	HIS
531.2	Gastric ulcer	digestive	rs505922	ABO	9	136149229	T	C	C	0.779697	0.0989728	0.642215	0.946611	0.0119261	0.90521	1	536	48916	-0.099884	2.0889e-20	B2_trans	CODING_TRANSCRIPT_INTRON_VARIANT	HIS
473	Diseases of the larynx and vocal cords	respiratory	rs9501257	HLA-DPB1	6	33055355	A	G	G	0.85304	0.0632352	0.753605	0.965596	0.0119503	0.90521	1	982	47308	0.17269	4.1339e-08	A2_Trans	THREE_PRIME_UTR_EXON_VARIANT	HIS
599.4	Urinary incontinence	genitourinary	rs7605877	FOXI3	2	88559025	T	C	C	0.887237	0.0476093	0.808192	0.974013	0.0119702	0.90521	1	1896	45524	-0.071053	3.3369e-06	B2_trans	INTERGENIC_VARIANT	HIS
275	Disorders of mineral metabolism	endocrine/metabolic	rs35508621	LZTFL1	3	45880481	T	C	C	1.20874	0.0754456	1.04259	1.40137	0.011979	0.90521	1	1939	45870	0.38931	6.0917e-89	B2_trans	CODING_TRANSCRIPT_INTRON_VARIANT	HIS
289	Other diseases of blood and blood-forming organs	hematopoietic	rs11234800	ME3	11	86479407	G	C	C	0.66425	0.16284	0.48275	0.91399	0.0119962	0.90521	1	665	48848	-0.077173	3.0702e-06	B2_trans	INTERGENIC_VARIANT	HIS
510	Other diseases of lung	respiratory	rs117169628	SLC22A31	16	89262657	G	A	A	1.19373	0.0704883	1.0397	1.37058	0.0119974	0.90521	1	1594	47100	0.081201	5.77e-07	B2_trans	SYNONYMOUS_VARIANT	HIS
716.9	Arthropathy NOS	musculoskeletal	rs732990	CIB4	2	26842146	C	G	G	0.930954	0.0284845	0.880404	0.984405	0.0120134	0.90521	1	3441	43289	0.056389	5.6358e-07	B2_trans	CODING_TRANSCRIPT_INTRON_VARIANT	HIS
395.6	Heart valve replaced	circulatory system	rs35154152	THBS3	1	155172725	T	C	C	0.706222	0.138524	0.538307	0.926515	0.0120406	0.90521	1	159	49155	-0.20528	2.3574e-11	A2_Trans	SYNONYMOUS_VARIANT	HIS
595	Hydronephrosis	genitourinary	rs1453205	LOC101928196	2	19901073	C	T	T	1.17708	0.0649374	1.03641	1.33684	0.0120513	0.90521	1	660	48566	0.096992	3.6368e-06	A2_Trans	INTERGENIC_VARIANT	HIS
504	Other alveolar and parietoalveolar pneumonopathy	respiratory	rs12259804	PLEKHS1	10	115573378	T	C	C	1.79286	0.232543	1.13659	2.82805	0.0120545	0.90521	1	229	49232	-0.27547	4.8674e-08	A2_Trans	INTERGENIC_VARIANT	HIS
291.4	Specific nonpsychotic mental disorders due to brain damage	mental disorders	rs467843	TRAPPC13	5	64945715	A	G	G	0.864375	0.0580561	0.771409	0.968545	0.0120568	0.90521	1	568	48498	-0.089724	1.7259e-06	A2_Trans	CODING_TRANSCRIPT_INTRON_VARIANT	HIS
251.1	Hypoglycemia	endocrine/metabolic	rs60305836	CDH8	16	61709381	A	C	C	1.23951	0.0855405	1.04819	1.46576	0.012068	0.90521	1	1074	48135	0.086719	1.1846e-06	B2_trans	CODING_TRANSCRIPT_INTRON_VARIANT	HIS
350.1	Abnormal involuntary movements	neurological	rs10774679	OAS3	12	113374748	C	T	T	0.894668	0.0443475	0.820188	0.975912	0.0120808	0.90521	1	1829	46626	0.075824	4.6954e-12	B2_trans	UPSTREAM_GENE_VARIANT	HIS
132	Infestation (lice, mites)	infectious diseases	rs62200027	CASC20	20	6469515	G	A	A	0.767542	0.105422	0.624262	0.943708	0.0120883	0.90521	1	673	48874	-0.053006	3.3456e-06	B2_trans,A2_Trans	NON_CODING_TRANSCRIPT_INTRON_VARIANT	HIS
735.23	Hallux rigidus	musculoskeletal	rs61667602	CRHR1	17	43785349	T	C	C	1.19791	0.07196	1.04034	1.37936	0.0120908	0.90521	1	506	48620	-0.093554	9.1279e-12	B2_trans	FIVE_PRIME_UTR_INTRON_VARIANT	HIS
401.1	Essential hypertension	circulatory system	rs75505823	LRP1	12	57540956	G	T	T	0.861221	0.0595369	0.766367	0.967816	0.0120925	0.90521	1	2734	18484	-0.20852	3.0745e-06	A2_Trans	CODING_TRANSCRIPT_INTRON_VARIANT	HIS
272.1	Hyperlipidemia	endocrine/metabolic	rs7089827	TFAM	10	60157611	C	T	T	1.06542	0.0252549	1.01397	1.11949	0.0120991	0.90521	1	3493	14127	-0.14471	2.0338e-06	A2_Trans	THREE_PRIME_UTR_EXON_VARIANT	HIS
512.9	Other dyspnea	respiratory	rs8052423	SLC22A31	16	89269178	G	T	T	1.08428	0.0322485	1.01787	1.15502	0.0121042	0.90521	1	6480	37987	0.13037	1.0019e-06	A2_Trans	UPSTREAM_GENE_VARIANT	HIS
379.2	Disorders of vitreous body	sense organs	rs7579014	BCL11A	2	60707894	G	A	A	1.07194	0.0276925	1.01531	1.13173	0.0121156	0.90521	1	3058	43178	-0.05629	1.2614e-06	B2_trans	CODING_TRANSCRIPT_INTRON_VARIANT	HIS
193	Thyroid cancer	neoplasms	rs4830964	.	23	15515319	C	G	G	0.81412	0.0819804	0.693277	0.956027	0.0121247	0.90521	1	52	49484	0.046578	2.9701e-06	B2_trans	SEQUENCE_VARIANT	HIS
601	Inflammatory diseases of prostate	genitourinary	rs8052423	SLC22A31	16	89269178	G	T	T	0.888814	0.0469931	0.810606	0.974566	0.0121351	0.90521	1	2627	44537	0.13037	1.0019e-06	A2_Trans	UPSTREAM_GENE_VARIANT	HIS
426.91	Cardiac pacemaker in situ	circulatory system	rs505922	ABO	9	136149229	T	C	C	1.15224	0.0565051	1.03144	1.28718	0.0121459	0.90521	1	271	48678	-0.099884	2.0889e-20	B2_trans	CODING_TRANSCRIPT_INTRON_VARIANT	HIS
340	Migraine	neurological	rs67579710	THBS3	1	155173527	G	A	A	0.90007	0.0419863	0.828968	0.977271	0.0121571	0.90521	1	1916	43245	-0.10348	1.0252e-09	B2_trans	CODING_TRANSCRIPT_INTRON_VARIANT	HIS
587	Kidney replaced by transpant	genitourinary	rs12567716	FOXD2	1	48197570	T	C	C	1.39634	0.13316	1.07558	1.81275	0.0121707	0.90521	1	80	49454	-0.090753	1.4878e-06	B2_trans	INTERGENIC_VARIANT	HIS
792.1	Papanicolaou smear of cervix or vagina with atypical squamous cells	genitourinary	rs766826	ELF5	11	34528766	C	T	T	0.794709	0.0916633	0.664025	0.951113	0.0121837	0.90521	1	272	49130	-0.082134	1.155e-11	B2_trans	CODING_TRANSCRIPT_INTRON_VARIANT	HIS
585.32	End stage renal disease	genitourinary	rs495828	ABO	9	136154867	G	T	T	1.16294	0.060221	1.03347	1.30863	0.0121903	0.90521	1	228	48546	-0.13432	6.5649e-10	A2_Trans	UPSTREAM_GENE_VARIANT	HIS
701.1	Keratoderma, acquired	dermatologic	rs77534576	DLX4	17	47940666	C	T	T	0.707333	0.138146	0.539553	0.927288	0.0121959	0.90521	1	1510	47543	0.20794	1.7585e-10	B2_trans	INTERGENIC_VARIANT	HIS
799	NA	NA	rs61667602	CRHR1	17	43785349	T	C	C	1.14036	0.0524053	1.02904	1.26371	0.0122019	0.90521	1	912	47545	-0.093554	9.1279e-12	B2_trans	FIVE_PRIME_UTR_INTRON_VARIANT	HIS
250.23	Type 2 diabetes with ophthalmic manifestations	endocrine/metabolic	rs9896243	NSF	17	44826056	C	G	G	1.08158	0.0312913	1.01724	1.14999	0.0122023	0.90521	1	2210	42985	-0.13155	3.2234e-08	A2_Trans	CODING_TRANSCRIPT_INTRON_VARIANT	HIS
573	Other disorders of liver	digestive	rs766826	ELF5	11	34528766	C	T	T	0.864074	0.0583025	0.770768	0.968675	0.0122158	0.905245	1	1392	47596	-0.082134	1.155e-11	B2_trans	CODING_TRANSCRIPT_INTRON_VARIANT	HIS
370	Keratitis	sense organs	rs9497053	UTRN	6	145026256	G	A	A	1.1096	0.0415134	1.02289	1.20365	0.0122397	0.906051	1	2103	46287	-0.064841	1.0064e-06	B2_trans	CODING_TRANSCRIPT_INTRON_VARIANT	HIS
626	Disorders of menstruation and other abnormal bleeding from female genital tract	genitourinary	rs7671107	LOC101929161	4	25449225	G	A	A	1.14774	0.0550531	1.03035	1.27851	0.0123156	0.908646	1	641	47443	-0.064456	1.0803e-06	B2_trans	INTERGENIC_VARIANT	HIS
562	Diverticulosis and diverticulitis	digestive	rs147812915	KAT7	17	47858295	C	T	T	1.11766	0.0444491	1.02441	1.2194	0.0123281	0.908646	1	4783	40226	0.23438	1.0943e-07	A2_Trans	INTERGENIC_VARIANT	HIS
613	Other nonmalignant breast conditions	genitourinary	rs2277732	DPP9	19	4723670	C	A	A	1.20288	0.0738277	1.04083	1.39016	0.0123492	0.908646	1	835	48317	0.11697	6.1912e-22	B2_trans,A2_Trans	FIVE_PRIME_UTR_INTRON_VARIANT	HIS
348.8	Encephalopathy, not elsewhere classified	neurological	rs7579014	BCL11A	2	60707894	G	A	A	1.18454	0.0677049	1.03733	1.35263	0.0123736	0.908646	1	628	48602	-0.05629	1.2614e-06	B2_trans	CODING_TRANSCRIPT_INTRON_VARIANT	HIS
531.4	Peptic ulcer, site unspecified	digestive	rs67579710	THBS3	1	155173527	G	A	A	0.779568	0.0995543	0.641376	0.947534	0.0123737	0.908646	1	835	48148	-0.10348	1.0252e-09	B2_trans	CODING_TRANSCRIPT_INTRON_VARIANT	HIS
252.1	Hyperparathyroidism	endocrine/metabolic	rs2277732	DPP9	19	4723670	C	A	A	0.794732	0.0918595	0.663789	0.951506	0.0123807	0.908646	1	282	49046	0.11697	6.1912e-22	B2_trans,A2_Trans	FIVE_PRIME_UTR_INTRON_VARIANT	HIS
288.11	Neutropenia	hematopoietic	rs1878527	ANKRD30BL	2	133056313	T	C	C	1.41528	0.138883	1.07802	1.85806	0.0123881	0.908646	1	291	49162	-0.077457	2.0215e-06	B2_trans	INTERGENIC_VARIANT	HIS
456	Chronic venous insufficiency [CVI]	circulatory system	rs2277732	DPP9	19	4723670	C	A	A	1.11957	0.0451711	1.02471	1.22321	0.0124039	0.908646	1	1350	46857	0.11697	6.1912e-22	B2_trans,A2_Trans	FIVE_PRIME_UTR_INTRON_VARIANT	HIS
514	Abnormal findings examination of lungs	respiratory	rs55654108	PDCL3P4	3	101425703	A	G	G	1.09929	0.0378803	1.02063	1.18401	0.0124561	0.908646	1	2444	45335	-0.05662	1.0636e-06	B2_trans	INTERGENIC_VARIANT	HIS
172.2	Other non-epithelial cancer of skin	neoplasms	rs13179014	SPEF2	5	35693227	A	C	C	1.13145	0.0494202	1.02699	1.24652	0.0124582	0.908646	1	632	47937	-0.061249	6.1057e-07	B2_trans	CODING_TRANSCRIPT_INTRON_VARIANT	HIS
289.8	Polycythemia, secondary	hematopoietic	rs12259804	PLEKHS1	10	115573378	T	C	C	1.75906	0.226065	1.12941	2.73973	0.0124789	0.908646	1	245	49211	-0.27547	4.8674e-08	A2_Trans	INTERGENIC_VARIANT	HIS
272.13	Mixed hyperlipidemia	endocrine/metabolic	rs6869036	MGAT1	5	180223327	C	T	T	1.17852	0.0657496	1.03602	1.34061	0.0124819	0.908646	1	4095	36322	0.25536	1.7578e-06	A2_Trans	FIVE_PRIME_UTR_INTRON_VARIANT	HIS
531.4	Peptic ulcer, site unspecified	digestive	rs9896243	NSF	17	44826056	C	G	G	0.832383	0.0734596	0.720766	0.961285	0.0125088	0.908646	1	835	48148	-0.13155	3.2234e-08	A2_Trans	CODING_TRANSCRIPT_INTRON_VARIANT	HIS
261.2	Vitamin B-complex deficiencies	endocrine/metabolic	rs7089827	TFAM	10	60157611	C	T	T	0.867839	0.0567751	0.776447	0.969988	0.0125362	0.908646	1	992	47100	-0.14471	2.0338e-06	A2_Trans	THREE_PRIME_UTR_EXON_VARIANT	HIS
720	Spinal stenosis	musculoskeletal	rs9896243	NSF	17	44826056	C	G	G	0.919696	0.0335335	0.861193	0.982174	0.0125477	0.908646	1	2187	43691	-0.13155	3.2234e-08	A2_Trans	CODING_TRANSCRIPT_INTRON_VARIANT	HIS
327.5	Parasomnia	neurological	rs35154152	THBS3	1	155172725	T	C	C	0.813725	0.0825787	0.692128	0.956685	0.0125533	0.908646	1	1754	46851	-0.20528	2.3574e-11	A2_Trans	SYNONYMOUS_VARIANT	HIS
531.4	Peptic ulcer, site unspecified	digestive	rs35705950	MUC5B	11	1241221	G	T	T	0.761316	0.109291	0.61452	0.943178	0.0125876	0.908646	1	835	48148	-0.11177	1.2224e-08	B2_trans,A2_Trans	UPSTREAM_GENE_VARIANT	HIS
303	Psychogenic and somatoform disorders	mental disorders	rs2277732	DPP9	19	4723670	C	A	A	1.1326	0.0499125	1.02705	1.249	0.0126079	0.908646	1	1120	47398	0.11697	6.1912e-22	B2_trans,A2_Trans	FIVE_PRIME_UTR_INTRON_VARIANT	HIS
726.1	Enthesopathy	musculoskeletal	rs8052423	SLC22A31	16	89269178	G	T	T	1.0844	0.0324888	1.0175	1.1557	0.012633	0.908646	1	4715	39960	0.13037	1.0019e-06	A2_Trans	UPSTREAM_GENE_VARIANT	HIS
378.1	Strabismus (not specified as paralytic)	sense organs	rs60869999	MYO1C	17	1390948	A	T	T	1.18566	0.0683021	1.0371	1.35549	0.0126567	0.908646	1	778	48241	0.059541	2.9039e-06	B2_trans	CODING_TRANSCRIPT_INTRON_VARIANT	HIS
555	Inflammatory bowel disease and other gastroenteritis and colitis	digestive	rs35508621	LZTFL1	3	45880481	T	C	C	0.629842	0.185437	0.437912	0.905892	0.0126686	0.908646	1	464	48769	0.38931	6.0917e-89	B2_trans	CODING_TRANSCRIPT_INTRON_VARIANT	HIS
681.7	Cellulitis and abscess of trunk	dermatologic	rs9501257	HLA-DPB1	6	33055355	A	G	G	0.800292	0.0893821	0.671686	0.953522	0.0126875	0.908646	1	1148	47807	0.17269	4.1339e-08	A2_Trans	THREE_PRIME_UTR_EXON_VARIANT	HIS
295.3	Psychosis	mental disorders	rs67959919	LZTFL1	3	45871908	G	A	A	0.794101	0.0925168	0.662408	0.951977	0.0127055	0.908646	1	1191	46831	0.59355	1.6043e-80	A2_Trans	CODING_TRANSCRIPT_INTRON_VARIANT	HIS
740.1	Osteoarthritis; localized	musculoskeletal	rs7560588	BCL11A	2	60727416	G	A	A	1.06255	0.0243484	1.01303	1.11449	0.0127112	0.908646	1	4561	34803	-0.12371	2.3396e-07	A2_Trans	CODING_TRANSCRIPT_INTRON_VARIANT	HIS
426.2	Atrioventricular [AV] block	circulatory system	rs12567716	FOXD2	1	48197570	T	C	C	1.22488	0.0814322	1.04419	1.43684	0.0127403	0.908646	1	629	48428	-0.090753	1.4878e-06	B2_trans	INTERGENIC_VARIANT	HIS
590	Pyelonephritis	genitourinary	rs732990	CIB4	2	26842146	C	G	G	0.817738	0.0807805	0.697997	0.95802	0.012743	0.908646	1	511	48887	0.056389	5.6358e-07	B2_trans	CODING_TRANSCRIPT_INTRON_VARIANT	HIS
375.1	Dry eyes	sense organs	rs9268576	HLA-DRA	6	32395641	T	C	C	0.927097	0.0303918	0.873485	0.983999	0.012749	0.908646	1	6018	34927	0.095134	9.9752e-07	B2_trans	INTERGENIC_VARIANT	HIS
502	Postinflammatory pulmonary fibrosis	respiratory	rs9501257	HLA-DPB1	6	33055355	A	G	G	0.714213	0.135159	0.547999	0.930841	0.012767	0.908646	1	372	49002	0.17269	4.1339e-08	A2_Trans	THREE_PRIME_UTR_EXON_VARIANT	HIS
368.2	Diplopia and disorders of binocular vision	sense organs	rs1250993	LOC101929525	10	81399565	C	G	G	1.15852	0.0590932	1.03182	1.30078	0.0127716	0.908646	1	959	48070	0.12403	5.3767e-08	A2_Trans	INTERGENIC_VARIANT	HIS
411	Ischemic Heart Disease	circulatory system	rs60305836	CDH8	16	61709381	A	C	C	0.932914	0.0278949	0.883278	0.985339	0.0127946	0.908646	1	3484	36949	0.086719	1.1846e-06	B2_trans	CODING_TRANSCRIPT_INTRON_VARIANT	HIS
364.4	Corneal degenerations	sense organs	rs2924480	ELF5	11	34529831	T	C	C	0.812782	0.0833236	0.690317	0.956972	0.0128535	0.908646	1	523	48864	-0.11648	2.817e-07	A2_Trans	CODING_TRANSCRIPT_INTRON_VARIANT	HIS
599.2	Retention of urine	genitourinary	rs2284028	NCF4	22	37265172	A	C	C	0.856051	0.0624824	0.757381	0.967575	0.0128643	0.908646	1	1803	46063	0.31271	4.1737e-06	A2_Trans	CODING_TRANSCRIPT_INTRON_VARIANT	HIS
593	Hematuria	genitourinary	rs55654108	PDCL3P4	3	101425703	A	G	G	0.92966	0.0293256	0.877733	0.98466	0.0128784	0.908646	1	2771	43241	-0.05662	1.0636e-06	B2_trans	INTERGENIC_VARIANT	HIS
572	Ascites (non malignant)	digestive	rs117169628	SLC22A31	16	89262657	G	A	A	0.74047	0.120814	0.584346	0.938307	0.0128811	0.908646	1	376	48860	0.081201	5.77e-07	B2_trans	SYNONYMOUS_VARIANT	HIS
355.1	Chronic pain syndrome	neurological	rs111783124	LOC101928126	21	35362848	G	A	A	1.11068	0.0422116	1.02249	1.20648	0.0128881	0.908646	1	1692	45525	0.13532	2.1558e-07	A2_Trans	INTERGENIC_VARIANT	HIS
110.2	Dermatomycoses	infectious diseases	rs7560588	BCL11A	2	60727416	G	A	A	1.23922	0.0862568	1.04647	1.46747	0.0128995	0.908646	1	947	48299	-0.12371	2.3396e-07	A2_Trans	CODING_TRANSCRIPT_INTRON_VARIANT	HIS
345	Epilepsy, recurrent seizures, convulsions	neurological	rs60305836	CDH8	16	61709381	A	C	C	1.13402	0.050593	1.02697	1.25224	0.0129203	0.908646	1	1066	46917	0.086719	1.1846e-06	B2_trans	CODING_TRANSCRIPT_INTRON_VARIANT	HIS
596.5	Functional disorders of bladder	genitourinary	rs9501257	HLA-DPB1	6	33055355	A	G	G	0.846171	0.0671914	0.741762	0.965276	0.0129208	0.908646	1	972	47409	0.17269	4.1339e-08	A2_Trans	THREE_PRIME_UTR_EXON_VARIANT	HIS
275.6	Hypercalcemia	endocrine/metabolic	rs60305836	CDH8	16	61709381	A	C	C	1.30322	0.106551	1.0576	1.60588	0.0129353	0.908646	1	376	49037	0.086719	1.1846e-06	B2_trans	CODING_TRANSCRIPT_INTRON_VARIANT	HIS
562.1	Diverticulosis	digestive	rs1453205	LOC101928196	2	19901073	C	T	T	1.06439	0.0251082	1.01328	1.11808	0.0129389	0.908646	1	4783	40939	0.096992	3.6368e-06	A2_Trans	INTERGENIC_VARIANT	HIS
296.22	Major depressive disorder	mental disorders	rs495828	ABO	9	136154867	G	T	T	0.954547	0.0187166	0.920165	0.990213	0.0129398	0.908646	1	3681	26958	-0.13432	6.5649e-10	A2_Trans	UPSTREAM_GENE_VARIANT	HIS
327.31	Central/nonobstroctive sleep apnea	neurological	rs467843	TRAPPC13	5	64945715	A	G	G	0.814352	0.082631	0.692591	0.95752	0.0129445	0.908646	1	579	48838	-0.089724	1.7259e-06	A2_Trans	CODING_TRANSCRIPT_INTRON_VARIANT	HIS
947	Urticaria	dermatologic	rs117169628	SLC22A31	16	89262657	G	A	A	0.811069	0.0842968	0.68755	0.956779	0.0129879	0.908646	1	1462	47303	0.081201	5.77e-07	B2_trans	SYNONYMOUS_VARIANT	HIS
726.1	Enthesopathy	musculoskeletal	rs117169628	SLC22A31	16	89262657	G	A	A	1.09196	0.0354173	1.01873	1.17045	0.0129938	0.908646	1	4715	39960	0.081201	5.77e-07	B2_trans	SYNONYMOUS_VARIANT	HIS
242.1	Graves' disease	endocrine/metabolic	rs6869036	MGAT1	5	180223327	C	T	T	2.02575	0.284207	1.16056	3.53592	0.0129956	0.908646	1	91	49439	0.25536	1.7578e-06	A2_Trans	FIVE_PRIME_UTR_INTRON_VARIANT	HIS
008.52	Intestinal infection due to C. difficile	infectious diseases	rs12809318	FBRSL1	12	133140840	T	C	C	0.817104	0.0813502	0.696678	0.958347	0.0130299	0.908646	1	347	49037	-0.062781	9.5289e-09	B2_trans	CODING_TRANSCRIPT_INTRON_VARIANT	HIS
426.91	Cardiac pacemaker in situ	circulatory system	rs72711165	TMEM65	8	125336564	T	C	C	1.67131	0.206896	1.11416	2.50708	0.0130486	0.908646	1	271	48678	0.18279	6.0907e-07	B2_trans	CODING_TRANSCRIPT_INTRON_VARIANT	HIS
292.11	Aphasia	mental disorders	rs1250993	LOC101929525	10	81399565	C	G	G	1.30692	0.107829	1.05795	1.61448	0.0130513	0.908646	1	245	49298	0.12403	5.3767e-08	A2_Trans	INTERGENIC_VARIANT	HIS
495.2	Asthma with exacerbation	respiratory	rs111837807	CCHCR1	6	31121232	T	C	C	0.796966	0.0914524	0.666186	0.95342	0.0130813	0.908646	1	737	48320	0.20363	2.152e-11	A2_Trans,B2_trans	CODING_TRANSCRIPT_INTRON_VARIANT	HIS
080	Postoperative infection	infectious diseases	rs9268576	HLA-DRA	6	32395641	T	C	C	1.29083	0.1029	1.05507	1.57927	0.0131048	0.908646	1	671	48642	0.095134	9.9752e-07	B2_trans	INTERGENIC_VARIANT	HIS
613	Other nonmalignant breast conditions	genitourinary	rs5023077	FBRSL1	12	133141973	T	C	C	1.19342	0.0712987	1.03778	1.37241	0.0131364	0.908646	1	835	48317	-0.090901	1.5172e-06	A2_Trans	CODING_TRANSCRIPT_INTRON_VARIANT	HIS
244	Hypothyroidism	endocrine/metabolic	rs8052423	SLC22A31	16	89269178	G	T	T	1.08846	0.0341811	1.01793	1.16388	0.0131407	0.908646	1	969	44101	0.13037	1.0019e-06	A2_Trans	UPSTREAM_GENE_VARIANT	HIS
591	Urinary tract infection	genitourinary	rs2924480	ELF5	11	34529831	T	C	C	1.06768	0.0264195	1.0138	1.12443	0.0131782	0.908646	1	4086	41154	-0.11648	2.817e-07	A2_Trans	CODING_TRANSCRIPT_INTRON_VARIANT	HIS
427.5	Arrhythmia (cardiac) NOS	circulatory system	rs60305836	CDH8	16	61709381	A	C	C	0.879372	0.0518592	0.794383	0.973454	0.0131836	0.908646	1	3513	44235	0.086719	1.1846e-06	B2_trans	CODING_TRANSCRIPT_INTRON_VARIANT	HIS
735.1	Flat foot	musculoskeletal	rs732990	CIB4	2	26842146	C	G	G	0.918149	0.034451	0.858199	0.982286	0.0131838	0.908646	1	1727	46011	0.056389	5.6358e-07	B2_trans	CODING_TRANSCRIPT_INTRON_VARIANT	HIS
601.1	Prostatitis	genitourinary	rs2277732	DPP9	19	4723670	C	A	A	1.13854	0.0523528	1.02751	1.26157	0.0131985	0.908646	1	1219	47408	0.11697	6.1912e-22	B2_trans,A2_Trans	FIVE_PRIME_UTR_INTRON_VARIANT	HIS
698	Pruritus and related conditions	dermatologic	rs13050728	IFNAR2	21	34615210	T	C	C	0.905151	0.0402156	0.836545	0.979383	0.013213	0.908646	1	2503	45862	-0.10657	4.0686e-21	B2_trans,A2_Trans	CODING_TRANSCRIPT_INTRON_VARIANT	HIS
394	Rheumatic disease of the heart valves	circulatory system	rs111783124	LOC101928126	21	35362848	G	A	A	1.3046	0.107304	1.05716	1.60996	0.0132136	0.908646	1	744	48678	0.13532	2.1558e-07	A2_Trans	INTERGENIC_VARIANT	HIS
281	Other deficiency anemia	hematopoietic	rs5023077	FBRSL1	12	133141973	T	C	C	0.89626	0.0442052	0.821876	0.977376	0.0132252	0.908646	1	1155	47248	-0.090901	1.5172e-06	A2_Trans	CODING_TRANSCRIPT_INTRON_VARIANT	HIS
218	Benign neoplasm of uterus	neoplasms	rs6869036	MGAT1	5	180223327	C	T	T	0.328611	0.449205	0.136244	0.792585	0.0132326	0.908646	1	246	49092	0.25536	1.7578e-06	A2_Trans	FIVE_PRIME_UTR_INTRON_VARIANT	HIS
704.8	Other specified diseases of hair and hair follicles	dermatologic	rs11702230	LOC101928126	21	35377591	C	T	T	1.16718	0.0623992	1.03282	1.31902	0.0132339	0.908646	1	1935	46627	0.099731	3.223e-09	B2_trans	INTERGENIC_VARIANT	HIS
604	Disorders of penis	genitourinary	rs34488998	NKAIN3	8	63408372	G	A	A	0.734486	0.124562	0.575382	0.937586	0.013236	0.908646	1	1017	47338	0.1355	3.4644e-06	B2_trans	CODING_TRANSCRIPT_INTRON_VARIANT	HIS
599	Other symptoms/disorders or the urinary system	genitourinary	rs9497053	UTRN	6	145026256	G	A	A	1.04939	0.0194618	1.01011	1.09019	0.0132474	0.908646	1	5331	36622	-0.064841	1.0064e-06	B2_trans	CODING_TRANSCRIPT_INTRON_VARIANT	HIS
724.8	Other symptoms referable to back	musculoskeletal	rs4830964	.	23	15515319	C	G	G	1.13405	0.0507853	1.02661	1.25274	0.0132481	0.908646	1	1638	47612	0.046578	2.9701e-06	B2_trans	SEQUENCE_VARIANT	HIS
427	Cardiac dysrhythmias	circulatory system	rs60305836	CDH8	16	61709381	A	C	C	0.936873	0.0263324	0.889747	0.986495	0.0132737	0.908646	1	5782	34238	0.086719	1.1846e-06	B2_trans	CODING_TRANSCRIPT_INTRON_VARIANT	HIS
378.1	Strabismus (not specified as paralytic)	sense organs	rs8080583	KANSL1	17	44162597	C	A	A	1.17481	0.0650598	1.03416	1.33458	0.013278	0.908646	1	778	48241	-0.12662	2.0785e-08	A2_Trans	CODING_TRANSCRIPT_INTRON_VARIANT	HIS
588	Disorders resulting from impaired renal function	genitourinary	rs77534576	DLX4	17	47940666	C	T	T	1.28247	0.100485	1.05321	1.56164	0.0132905	0.908646	1	387	48555	0.20794	1.7585e-10	B2_trans	INTERGENIC_VARIANT	HIS
378.1	Strabismus (not specified as paralytic)	sense organs	rs766826	ELF5	11	34528766	C	T	T	0.862647	0.0596933	0.7674	0.969715	0.0133178	0.908646	1	778	48241	-0.082134	1.155e-11	B2_trans	CODING_TRANSCRIPT_INTRON_VARIANT	HIS
614	Inflammatory diseases of female pelvic organs	genitourinary	rs35508621	LZTFL1	3	45880481	T	C	C	0.702649	0.142578	0.531344	0.929183	0.0133191	0.908646	1	865	47909	0.38931	6.0917e-89	B2_trans	CODING_TRANSCRIPT_INTRON_VARIANT	HIS
375.1	Dry eyes	sense organs	rs9461128	TMEM14B	6	10753875	T	C	C	1.09773	0.0376764	1.01959	1.18186	0.0133265	0.908646	1	6018	34927	0.13046	3.4269e-06	B2_trans	CODING_TRANSCRIPT_INTRON_VARIANT	HIS
474.2	Chronic tonsillitis and adenoiditis	respiratory	rs76423999	SLC12A7	5	1098067	T	A	A	0.774157	0.103465	0.632062	0.948197	0.0133579	0.908646	1	373	48987	0.18412	3.8813e-07	A2_Trans	CODING_TRANSCRIPT_INTRON_VARIANT	HIS
281	Other deficiency anemia	hematopoietic	rs12809318	FBRSL1	12	133140840	T	C	C	0.896378	0.0442192	0.821962	0.977531	0.0133655	0.908646	1	1155	47248	-0.062781	9.5289e-09	B2_trans	CODING_TRANSCRIPT_INTRON_VARIANT	HIS
703	Diseases of nail, NOS	dermatologic	rs35705950	MUC5B	11	1241221	G	T	T	0.874509	0.0542082	0.786362	0.972538	0.013374	0.908646	1	2737	43967	-0.11177	1.2224e-08	B2_trans,A2_Trans	UPSTREAM_GENE_VARIANT	HIS
729	Other disorders of soft tissues	musculoskeletal	rs11702230	LOC101928126	21	35377591	C	T	T	0.776449	0.102304	0.635377	0.948843	0.0133887	0.908646	1	1769	47431	0.099731	3.223e-09	B2_trans	INTERGENIC_VARIANT	HIS
395.6	Heart valve replaced	circulatory system	rs60305836	CDH8	16	61709381	A	C	C	0.75405	0.114144	0.602893	0.943104	0.0133924	0.908646	1	159	49155	0.086719	1.1846e-06	B2_trans	CODING_TRANSCRIPT_INTRON_VARIANT	HIS
366.1	Nonsenile Cataract	sense organs	rs76073397	MIR548H2	16	11386452	T	C	C	1.45079	0.150521	1.08014	1.94862	0.0134311	0.908646	1	616	48775	0.14454	9.6663e-07	A2_Trans,B2_trans	INTERGENIC_VARIANT	HIS
687.1	Rash and other nonspecific skin eruption	dermatologic	rs10774679	OAS3	12	113374748	C	T	T	0.93851	0.0256748	0.892451	0.986946	0.0134452	0.908646	1	6740	38684	0.075824	4.6954e-12	B2_trans	UPSTREAM_GENE_VARIANT	HIS
561.1	NA	NA	rs1453205	LOC101928196	2	19901073	C	T	T	1.06016	0.0236375	1.01217	1.11043	0.0134528	0.908646	1	4820	40611	0.096992	3.6368e-06	A2_Trans	INTERGENIC_VARIANT	HIS
609.1	Infertility, male	genitourinary	rs7579014	BCL11A	2	60707894	G	A	A	0.789222	0.0957766	0.654145	0.952191	0.0134563	0.908646	1	275	49210	-0.05629	1.2614e-06	B2_trans	CODING_TRANSCRIPT_INTRON_VARIANT	HIS
355.1	Chronic pain syndrome	neurological	rs11702230	LOC101928126	21	35377591	C	T	T	1.11546	0.0442269	1.02284	1.21646	0.0134905	0.908646	1	1692	45525	0.099731	3.223e-09	B2_trans	INTERGENIC_VARIANT	HIS
292.2	Mild cognitive impairment	mental disorders	rs2924480	ELF5	11	34529831	T	C	C	0.905532	0.0401709	0.836971	0.97971	0.0135015	0.908646	1	1346	46747	-0.11648	2.817e-07	A2_Trans	CODING_TRANSCRIPT_INTRON_VARIANT	HIS
379.3	Aphakia and other disorders of lens	sense organs	rs9497053	UTRN	6	145026256	G	A	A	1.15286	0.057589	1.02981	1.29061	0.0135105	0.908646	1	829	48217	-0.064841	1.0064e-06	B2_trans	CODING_TRANSCRIPT_INTRON_VARIANT	HIS
342	Hemiplegia	neurological	rs35705950	MUC5B	11	1241221	G	T	T	0.607678	0.201675	0.409268	0.902276	0.0135162	0.908646	1	366	49120	-0.11177	1.2224e-08	B2_trans,A2_Trans	UPSTREAM_GENE_VARIANT	HIS
427.7	Tachycardia NOS	circulatory system	rs72711165	TMEM65	8	125336564	T	C	C	0.491817	0.287419	0.279996	0.863882	0.0135475	0.908646	1	2226	46450	0.18279	6.0907e-07	B2_trans	CODING_TRANSCRIPT_INTRON_VARIANT	HIS
573	Other disorders of liver	digestive	rs111837807	CCHCR1	6	31121232	T	C	C	0.812483	0.0841112	0.688999	0.958098	0.0135536	0.908646	1	1392	47596	0.20363	2.152e-11	A2_Trans,B2_trans	CODING_TRANSCRIPT_INTRON_VARIANT	HIS
380.1	Otitis externa	sense organs	rs11702230	LOC101928126	21	35377591	C	T	T	1.14006	0.0531137	1.02735	1.26514	0.0135874	0.908646	1	2271	45830	0.099731	3.223e-09	B2_trans	INTERGENIC_VARIANT	HIS
153	Colorectal cancer	neoplasms	rs12809318	FBRSL1	12	133140840	T	C	C	0.868933	0.0569282	0.777193	0.971502	0.0135935	0.908646	1	422	48544	-0.062781	9.5289e-09	B2_trans	CODING_TRANSCRIPT_INTRON_VARIANT	HIS
250.42	Other abnormal glucose	endocrine/metabolic	rs7671107	LOC101929161	4	25449225	G	A	A	0.931657	0.0286889	0.880717	0.985545	0.0136056	0.908646	1	4054	42107	-0.064456	1.0803e-06	B2_trans	INTERGENIC_VARIANT	HIS
433.21	Cerebral artery occlusion, with cerebral infarction	circulatory system	rs7089827	TFAM	10	60157611	C	T	T	1.13738	0.0521706	1.02683	1.25984	0.0136073	0.908646	1	820	47245	-0.14471	2.0338e-06	A2_Trans	THREE_PRIME_UTR_EXON_VARIANT	HIS
374	Other disorders of eyelids	sense organs	rs111783124	LOC101928126	21	35362848	G	A	A	0.895569	0.0447093	0.820431	0.977587	0.0136261	0.908646	1	1820	45339	0.13532	2.1558e-07	A2_Trans	INTERGENIC_VARIANT	HIS
735.2	Acquired toe deformities	musculoskeletal	rs9896243	NSF	17	44826056	C	G	G	1.09575	0.0370673	1.01896	1.17832	0.0136329	0.908646	1	1995	44913	-0.13155	3.2234e-08	A2_Trans	CODING_TRANSCRIPT_INTRON_VARIANT	HIS
395.1	Nonrheumatic mitral valve disorders	circulatory system	rs9497053	UTRN	6	145026256	G	A	A	0.852733	0.0646193	0.751292	0.96787	0.013688	0.908646	1	999	48194	-0.064841	1.0064e-06	B2_trans	CODING_TRANSCRIPT_INTRON_VARIANT	HIS
281.1	Megaloblastic anemia	hematopoietic	rs5023077	FBRSL1	12	133141973	T	C	C	0.8891	0.0476858	0.809768	0.976205	0.0137016	0.908646	1	798	47809	-0.090901	1.5172e-06	A2_Trans	CODING_TRANSCRIPT_INTRON_VARIANT	HIS
365.11	Primary open angle glaucoma	sense organs	rs76073397	MIR548H2	16	11386452	T	C	C	1.18666	0.0694315	1.03568	1.35965	0.0137045	0.908646	1	778	46680	0.14454	9.6663e-07	A2_Trans,B2_trans	INTERGENIC_VARIANT	HIS
071	Human immunodeficiency virus [HIV] disease	infectious diseases	rs72655853	SBSPON	8	73985608	A	G	G	0.648735	0.175559	0.459866	0.915173	0.0137059	0.908646	1	113	49026	0.22523	8.3915e-07	A2_Trans	CODING_TRANSCRIPT_INTRON_VARIANT	HIS
854	Complications of cardiac/vascular device, implant, and graft	injuries & poisonings	rs7605877	FOXI3	2	88559025	T	C	C	1.23153	0.0845001	1.04356	1.45335	0.0137181	0.908646	1	567	48619	-0.071053	3.3369e-06	B2_trans	INTERGENIC_VARIANT	HIS
792	Abnormal Papanicolaou smear of cervix and cervical HPV	genitourinary	rs75505823	LRP1	12	57540956	G	T	T	0.548377	0.243792	0.340066	0.884291	0.0137256	0.908646	1	412	48568	-0.20852	3.0745e-06	A2_Trans	CODING_TRANSCRIPT_INTRON_VARIANT	HIS
428.4	Heart failure with preserved EF [Diastolic heart failure]	circulatory system	rs111837807	CCHCR1	6	31121232	T	C	C	0.836935	0.0722406	0.726441	0.964235	0.0137351	0.908646	1	783	47927	0.20363	2.152e-11	A2_Trans,B2_trans	CODING_TRANSCRIPT_INTRON_VARIANT	HIS
228	Hemangioma and lymphangioma, any site	neoplasms	rs11085727	TYK2	19	10466123	C	T	T	1.19764	0.0731995	1.03757	1.3824	0.0137443	0.908646	1	1103	48193	0.17253	2.3333e-18	A2_Trans,B2_trans	CODING_TRANSCRIPT_INTRON_VARIANT	HIS
008	Intestinal infection	infectious diseases	rs1453205	LOC101928196	2	19901073	C	T	T	1.12837	0.0490285	1.02498	1.24218	0.0137681	0.908646	1	2013	46816	0.096992	3.6368e-06	A2_Trans	INTERGENIC_VARIANT	HIS
1000	NA	NA	rs111783124	LOC101928126	21	35362848	G	A	A	1.24521	0.0890404	1.0458	1.48263	0.0137797	0.908646	1	731	48536	0.13532	2.1558e-07	A2_Trans	INTERGENIC_VARIANT	HIS
525	Other diseases of the teeth and supporting structures	digestive	rs7089827	TFAM	10	60157611	C	T	T	1.06004	0.0236754	1.01198	1.11039	0.0137817	0.908646	1	3868	34692	-0.14471	2.0338e-06	A2_Trans	THREE_PRIME_UTR_EXON_VARIANT	HIS
745	Pain in joint	musculoskeletal	rs6869036	MGAT1	5	180223327	C	T	T	1.17475	0.0654038	1.03341	1.33541	0.0137997	0.908646	1	5440	11713	0.25536	1.7578e-06	A2_Trans	FIVE_PRIME_UTR_INTRON_VARIANT	HIS
327.31	Central/nonobstroctive sleep apnea	neurological	rs11085727	TYK2	19	10466123	C	T	T	1.23301	0.0850668	1.04365	1.45671	0.0138068	0.908646	1	579	48838	0.17253	2.3333e-18	A2_Trans,B2_trans	CODING_TRANSCRIPT_INTRON_VARIANT	HIS
714	Rheumatoid arthritis and other inflammatory polyarthropathies	musculoskeletal	rs35705950	MUC5B	11	1241221	G	T	T	1.20249	0.074889	1.03833	1.3926	0.0138077	0.908646	1	809	47781	-0.11177	1.2224e-08	B2_trans,A2_Trans	UPSTREAM_GENE_VARIANT	HIS
386	Vertiginous syndromes and other disorders of vestibular system	sense organs	rs75505823	LRP1	12	57540956	G	T	T	1.3076	0.108925	1.05623	1.6188	0.0138097	0.908646	1	2025	45962	-0.20852	3.0745e-06	A2_Trans	CODING_TRANSCRIPT_INTRON_VARIANT	HIS
433.3	Cerebral ischemia	circulatory system	rs915823	TMPRSS2	21	42851454	A	C	C	0.885136	0.0495579	0.803205	0.975425	0.0138145	0.908646	1	1465	46059	-0.066039	1.6687e-06	B2_trans	CODING_TRANSCRIPT_INTRON_VARIANT	HIS
801.1	Fracture of foot	injuries & poisonings	rs4830964	.	23	15515319	C	G	G	0.890253	0.0472219	0.811555	0.976582	0.0138252	0.908646	1	304	48841	0.046578	2.9701e-06	B2_trans	SEQUENCE_VARIANT	HIS
211	Benign neoplasm of other parts of digestive system	neoplasms	rs4830964	.	23	15515319	C	G	G	1.16834	0.0632082	1.0322	1.32242	0.0138399	0.908646	1	812	48635	0.046578	2.9701e-06	B2_trans	SEQUENCE_VARIANT	HIS
516.1	Hemoptysis	respiratory	rs11702230	LOC101928126	21	35377591	C	T	T	1.31222	0.110397	1.0569	1.62921	0.013844	0.908646	1	558	48868	0.099731	3.223e-09	B2_trans	INTERGENIC_VARIANT	HIS
290.3	Other persistent mental disorders due to conditions classified elsewhere	mental disorders	rs2277732	DPP9	19	4723670	C	A	A	1.09933	0.0384764	1.01947	1.18544	0.013846	0.908646	1	1277	46315	0.11697	6.1912e-22	B2_trans,A2_Trans	FIVE_PRIME_UTR_INTRON_VARIANT	HIS
153.3	Malignant neoplasm of rectum, rectosigmoid junction, and anus	neoplasms	rs12809318	FBRSL1	12	133140840	T	C	C	0.786761	0.0974522	0.649967	0.952344	0.0138545	0.908646	1	157	49345	-0.062781	9.5289e-09	B2_trans	CODING_TRANSCRIPT_INTRON_VARIANT	HIS
290.2	Delirium due to conditions classified elsewhere	mental disorders	rs61667602	CRHR1	17	43785349	T	C	C	1.2364	0.0862359	1.04413	1.46407	0.0138656	0.908646	1	666	48660	-0.093554	9.1279e-12	B2_trans	FIVE_PRIME_UTR_INTRON_VARIANT	HIS
257	Testicular dysfunction	endocrine/metabolic	rs35705950	MUC5B	11	1241221	G	T	T	0.856959	0.0627334	0.757812	0.969079	0.0138686	0.908646	1	1059	46579	-0.11177	1.2224e-08	B2_trans,A2_Trans	UPSTREAM_GENE_VARIANT	HIS
1011	NA	NA	rs147812915	KAT7	17	47858295	C	T	T	1.25671	0.0928793	1.04755	1.50763	0.0138876	0.908646	1	1688	47259	0.23438	1.0943e-07	A2_Trans	INTERGENIC_VARIANT	HIS
241.1	Nontoxic uninodular goiter	endocrine/metabolic	rs12567716	FOXD2	1	48197570	T	C	C	0.809471	0.0859196	0.684016	0.957935	0.013888	0.908646	1	430	48461	-0.090753	1.4878e-06	B2_trans	INTERGENIC_VARIANT	HIS
571.5	Other chronic nonalcoholic liver disease	digestive	rs1878527	ANKRD30BL	2	133056313	T	C	C	0.920193	0.0338093	0.861193	0.983236	0.013893	0.908646	1	2497	42463	-0.077457	2.0215e-06	B2_trans	INTERGENIC_VARIANT	HIS
300.8	Acute reaction to stress	mental disorders	rs34488998	NKAIN3	8	63408372	G	A	A	1.47376	0.15767	1.08198	2.00741	0.0139063	0.908646	1	1217	48050	0.1355	3.4644e-06	B2_trans	CODING_TRANSCRIPT_INTRON_VARIANT	HIS
378.1	Strabismus (not specified as paralytic)	sense organs	rs10129899	LINC00637	14	104330432	C	A	A	0.870858	0.056227	0.779986	0.972317	0.0139224	0.908646	1	778	48241	-0.057002	2.1916e-06	B2_trans	INTERGENIC_VARIANT	HIS
275	Disorders of mineral metabolism	endocrine/metabolic	rs67959919	LZTFL1	3	45871908	G	A	A	1.20098	0.0744738	1.03787	1.38973	0.0139272	0.908646	1	1939	45870	0.59355	1.6043e-80	A2_Trans	CODING_TRANSCRIPT_INTRON_VARIANT	HIS
694	Dyschromia and Vitiligo	dermatologic	rs111837807	CCHCR1	6	31121232	T	C	C	0.857816	0.0623772	0.759099	0.96937	0.0139447	0.908646	1	2205	46136	0.20363	2.152e-11	A2_Trans,B2_trans	CODING_TRANSCRIPT_INTRON_VARIANT	HIS
189	Cancer of urinary organs (incl. kidney and bladder)	neoplasms	rs10129899	LINC00637	14	104330432	C	A	A	0.889638	0.0475629	0.810453	0.97656	0.0139462	0.908646	1	335	48361	-0.057002	2.1916e-06	B2_trans	INTERGENIC_VARIANT	HIS
198	Secondary malignant neoplasm	neoplasms	rs62200027	CASC20	20	6469515	G	A	A	1.12868	0.0492352	1.02486	1.24303	0.0139471	0.908646	1	359	48433	-0.053006	3.3456e-06	B2_trans,A2_Trans	NON_CODING_TRANSCRIPT_INTRON_VARIANT	HIS
425	Cardiomyopathy	circulatory system	rs1453205	LOC101928196	2	19901073	C	T	T	0.903444	0.041326	0.833152	0.979666	0.0140069	0.908646	1	849	47608	0.096992	3.6368e-06	A2_Trans	INTERGENIC_VARIANT	HIS
293.1	Swelling, mass, or lump in head and neck [Space-occupying lesion, intracranial NOS]	mental disorders	rs766826	ELF5	11	34528766	C	T	T	0.875539	0.0541039	0.787449	0.973484	0.0140234	0.908646	1	1486	47372	-0.082134	1.155e-11	B2_trans	CODING_TRANSCRIPT_INTRON_VARIANT	HIS
735.3	Hallux valgus (Bunion)	musculoskeletal	rs9268576	HLA-DRA	6	32395641	T	C	C	0.856258	0.0631689	0.756546	0.969112	0.0140239	0.908646	1	1181	46861	0.095134	9.9752e-07	B2_trans	INTERGENIC_VARIANT	HIS
420	Carditis	circulatory system	rs10086829	COL14A1	8	121149129	G	A	A	0.826437	0.0775989	0.709835	0.962192	0.0140246	0.908646	1	840	48365	-0.097352	3.8599e-06	A2_Trans	FIVE_PRIME_UTR_INTRON_VARIANT	HIS
604.1	Redundant prepuce and phimosis/BXO	genitourinary	rs5023077	FBRSL1	12	133141973	T	C	C	1.14497	0.0551159	1.02773	1.27559	0.0140376	0.908646	1	448	48370	-0.090901	1.5172e-06	A2_Trans	CODING_TRANSCRIPT_INTRON_VARIANT	HIS
365	Glaucoma	sense organs	rs495828	ABO	9	136154867	G	T	T	1.05809	0.0229899	1.01147	1.10685	0.0140532	0.908646	1	2369	37872	-0.13432	6.5649e-10	A2_Trans	UPSTREAM_GENE_VARIANT	HIS
564.1	Irritable Bowel Syndrome	digestive	rs495828	ABO	9	136154867	G	T	T	1.12829	0.0491544	1.02466	1.24239	0.0140686	0.908646	1	971	47316	-0.13432	6.5649e-10	A2_Trans	UPSTREAM_GENE_VARIANT	HIS
362.27	Drusen (degenerative) of retina	sense organs	rs732990	CIB4	2	26842146	C	G	G	0.847454	0.0674198	0.742554	0.967172	0.0140863	0.908646	1	910	48339	0.056389	5.6358e-07	B2_trans	CODING_TRANSCRIPT_INTRON_VARIANT	HIS
550.6	Incisional hernia	digestive	rs11234800	ME3	11	86479407	G	C	C	0.743735	0.120628	0.587137	0.942101	0.014112	0.908646	1	250	49084	-0.077173	3.0702e-06	B2_trans	INTERGENIC_VARIANT	HIS
800.3	Fracture of tibia and fibula	injuries & poisonings	rs111783124	LOC101928126	21	35362848	G	A	A	1.24551	0.0894494	1.04522	1.48417	0.0141135	0.908646	1	336	48950	0.13532	2.1558e-07	A2_Trans	INTERGENIC_VARIANT	HIS
555	Inflammatory bowel disease and other gastroenteritis and colitis	digestive	rs67959919	LZTFL1	3	45871908	G	A	A	0.639863	0.181946	0.447934	0.914028	0.0141265	0.908646	1	464	48769	0.59355	1.6043e-80	A2_Trans	CODING_TRANSCRIPT_INTRON_VARIANT	HIS
722.8	Postlaminectomy syndrome	musculoskeletal	rs35508621	LZTFL1	3	45880481	T	C	C	1.39079	0.134441	1.06863	1.81009	0.0141408	0.908646	1	266	48981	0.38931	6.0917e-89	B2_trans	CODING_TRANSCRIPT_INTRON_VARIANT	HIS
562.1	Diverticulosis	digestive	rs147812915	KAT7	17	47858295	C	T	T	1.12374	0.0475557	1.02373	1.23352	0.0141595	0.908646	1	4783	40939	0.23438	1.0943e-07	A2_Trans	INTERGENIC_VARIANT	HIS
947	Urticaria	dermatologic	rs9461128	TMEM14B	6	10753875	T	C	C	0.778435	0.102117	0.637236	0.950922	0.0141763	0.908646	1	1462	47303	0.13046	3.4269e-06	B2_trans	CODING_TRANSCRIPT_INTRON_VARIANT	HIS
535.8	Other specified gastritis	digestive	rs60869999	MYO1C	17	1390948	A	T	T	1.28398	0.10193	1.05146	1.5679	0.0141951	0.908646	1	1296	48154	0.059541	2.9039e-06	B2_trans	CODING_TRANSCRIPT_INTRON_VARIANT	HIS
257	Testicular dysfunction	endocrine/metabolic	rs766826	ELF5	11	34528766	C	T	T	1.09096	0.0355002	1.01763	1.16957	0.0141958	0.908646	1	1059	46579	-0.082134	1.155e-11	B2_trans	CODING_TRANSCRIPT_INTRON_VARIANT	HIS
704	Diseases of hair and hair follicles	dermatologic	rs11702230	LOC101928126	21	35377591	C	T	T	1.12497	0.0480268	1.02391	1.23601	0.0142108	0.908646	1	2564	45071	0.099731	3.223e-09	B2_trans	INTERGENIC_VARIANT	HIS
771.1	Swelling of limb	symptoms	rs11234800	ME3	11	86479407	G	C	C	1.19169	0.0715275	1.0358	1.37103	0.0142149	0.908646	1	2530	46350	-0.077173	3.0702e-06	B2_trans	INTERGENIC_VARIANT	HIS
380.1	Otitis externa	sense organs	rs55654108	PDCL3P4	3	101425703	A	G	G	0.900453	0.0427787	0.828033	0.979207	0.0142398	0.908646	1	2271	45830	-0.05662	1.0636e-06	B2_trans	INTERGENIC_VARIANT	HIS
345.12	Partial epilepsy	neurological	rs12660421	FOXP4-AS1	6	41488378	G	A	A	1.26652	0.0963993	1.04847	1.52992	0.0142462	0.908646	1	213	49178	0.35506	1.1424e-09	A2_Trans	DOWNSTREAM_GENE_VARIANT	HIS
274.21	Chondrocalcinosis	endocrine/metabolic	rs61667602	CRHR1	17	43785349	T	C	C	1.33311	0.117318	1.05926	1.67775	0.0142569	0.908646	1	280	49257	-0.093554	9.1279e-12	B2_trans	FIVE_PRIME_UTR_INTRON_VARIANT	HIS
244.2	Acquired hypothyroidism	endocrine/metabolic	rs10086829	COL14A1	8	121149129	G	A	A	1.29864	0.10664	1.0537	1.60052	0.0142662	0.908646	1	460	48916	-0.097352	3.8599e-06	A2_Trans	FIVE_PRIME_UTR_INTRON_VARIANT	HIS
371.3	Inflammation of eyelids	sense organs	rs3746539	PTPRT	20	40702071	G	A	A	1.06856	0.0270645	1.01335	1.12677	0.0142812	0.908646	1	3643	42825	0.05405	1.7723e-06	B2_trans	THREE_PRIME_UTR_EXON_VARIANT	HIS
081	Infection/inflammation of internal prosthetic device; implant; and graft	infectious diseases	rs60869999	MYO1C	17	1390948	A	T	T	1.30591	0.108937	1.05484	1.61675	0.0142837	0.908646	1	298	49194	0.059541	2.9039e-06	B2_trans	CODING_TRANSCRIPT_INTRON_VARIANT	HIS
871.1	Open wound of hand except finger(s)	injuries & poisonings	rs13050728	IFNAR2	21	34615210	T	C	C	0.789912	0.096258	0.6541	0.953924	0.014285	0.908646	1	779	48752	-0.10657	4.0686e-21	B2_trans,A2_Trans	CODING_TRANSCRIPT_INTRON_VARIANT	HIS
614.5	Inflammatory disease of cervix, vagina, and vulva	genitourinary	rs35508621	LZTFL1	3	45880481	T	C	C	0.695691	0.148102	0.520418	0.929995	0.0142854	0.908646	1	838	48014	0.38931	6.0917e-89	B2_trans	CODING_TRANSCRIPT_INTRON_VARIANT	HIS
740.11	Osteoarthrosis, localized, primary	musculoskeletal	rs9497053	UTRN	6	145026256	G	A	A	1.05086	0.0202472	1.00997	1.0934	0.0142862	0.908646	1	3827	39165	-0.064841	1.0064e-06	B2_trans	CODING_TRANSCRIPT_INTRON_VARIANT	HIS
614	Inflammatory diseases of female pelvic organs	genitourinary	rs67959919	LZTFL1	3	45871908	G	A	A	0.709173	0.140301	0.538676	0.933633	0.0143086	0.908646	1	865	47909	0.59355	1.6043e-80	A2_Trans	CODING_TRANSCRIPT_INTRON_VARIANT	HIS
735.21	Hammer toe (acquired)	musculoskeletal	rs76423999	SLC12A7	5	1098067	T	A	A	0.874732	0.0546406	0.785896	0.97361	0.0143088	0.908646	1	979	47386	0.18412	3.8813e-07	A2_Trans	CODING_TRANSCRIPT_INTRON_VARIANT	HIS
512	Other symptoms of respiratory system	respiratory	rs1453205	LOC101928196	2	19901073	C	T	T	1.03879	0.0155388	1.00763	1.07091	0.0143311	0.908646	1	9023	25287	0.096992	3.6368e-06	A2_Trans	INTERGENIC_VARIANT	HIS
569	Other disorders of intestine	digestive	rs3746539	PTPRT	20	40702071	G	A	A	1.18554	0.069503	1.03456	1.35855	0.0143344	0.908646	1	1267	48036	0.05405	1.7723e-06	B2_trans	THREE_PRIME_UTR_EXON_VARIANT	HIS
614.52	Vaginitis and vulvovaginitis	genitourinary	rs9896243	NSF	17	44826056	C	G	G	0.811738	0.0851816	0.686925	0.95923	0.0143403	0.908646	1	781	48233	-0.13155	3.2234e-08	A2_Trans	CODING_TRANSCRIPT_INTRON_VARIANT	HIS
766	Neuralgia, neuritis, and radiculitis NOS	symptoms	rs7560588	BCL11A	2	60727416	G	A	A	1.1554	0.0590037	1.02922	1.29705	0.0143613	0.908646	1	2031	46551	-0.12371	2.3396e-07	A2_Trans	CODING_TRANSCRIPT_INTRON_VARIANT	HIS
800	Fracture of lower limb	injuries & poisonings	rs1250993	LOC101929525	10	81399565	C	G	G	1.12658	0.0486913	1.02404	1.2394	0.01437	0.908646	1	665	48000	0.12403	5.3767e-08	A2_Trans	INTERGENIC_VARIANT	HIS
626.2	Dysmenorrhea	genitourinary	rs10774679	OAS3	12	113374748	C	T	T	1.25462	0.0926661	1.04625	1.50449	0.0143713	0.908646	1	323	49072	0.075824	4.6954e-12	B2_trans	UPSTREAM_GENE_VARIANT	HIS
601	Inflammatory diseases of prostate	genitourinary	rs117169628	SLC22A31	16	89262657	G	A	A	0.881524	0.0515203	0.796857	0.975188	0.0143801	0.908646	1	2627	44537	0.081201	5.77e-07	B2_trans	SYNONYMOUS_VARIANT	HIS
871.1	Open wound of hand except finger(s)	injuries & poisonings	rs505922	ABO	9	136149229	T	C	C	0.753938	0.115401	0.601321	0.945289	0.0143843	0.908646	1	779	48752	-0.099884	2.0889e-20	B2_trans	CODING_TRANSCRIPT_INTRON_VARIANT	HIS
038.3	Bacteremia	infectious diseases	rs78313563	ESS2	22	19136365	G	A	A	1.53186	0.174298	1.08857	2.15566	0.0144111	0.908646	1	554	48403	0.40873	6.5914e-07	A2_Trans	UPSTREAM_GENE_VARIANT	HIS
301	Personality disorders	mental disorders	rs55654108	PDCL3P4	3	101425703	A	G	G	1.09641	0.0376175	1.01848	1.1803	0.0144139	0.908646	1	1241	46547	-0.05662	1.0636e-06	B2_trans	INTERGENIC_VARIANT	HIS
380.4	Impacted cerumen	sense organs	rs495828	ABO	9	136154867	G	T	T	1.08194	0.0321892	1.01579	1.1524	0.0144139	0.908646	1	3973	41847	-0.13432	6.5649e-10	A2_Trans	UPSTREAM_GENE_VARIANT	HIS
578	Gastrointestinal hemorrhage	digestive	rs581342	LMNA	1	156095466	T	C	C	0.916907	0.0354562	0.855352	0.982892	0.0144186	0.908646	1	3917	40166	0.090245	2.6355e-07	B2_trans	CODING_TRANSCRIPT_INTRON_VARIANT	HIS
071	Human immunodeficiency virus [HIV] disease	infectious diseases	rs61667602	CRHR1	17	43785349	T	C	C	1.20081	0.0748271	1.03701	1.39049	0.0144597	0.909314	1	113	49026	-0.093554	9.1279e-12	B2_trans	FIVE_PRIME_UTR_INTRON_VARIANT	HIS
704.1	Alopecia	dermatologic	rs55654108	PDCL3P4	3	101425703	A	G	G	1.16437	0.0622342	1.03067	1.31543	0.014472	0.909314	1	694	48375	-0.05662	1.0636e-06	B2_trans	INTERGENIC_VARIANT	HIS
702.2	Seborrheic keratosis	dermatologic	rs7560588	BCL11A	2	60727416	G	A	A	1.09717	0.0379381	1.01855	1.18186	0.0145099	0.909314	1	3915	42558	-0.12371	2.3396e-07	A2_Trans	CODING_TRANSCRIPT_INTRON_VARIANT	HIS
281	Other deficiency anemia	hematopoietic	rs147812915	KAT7	17	47858295	C	T	T	1.19852	0.0740893	1.03653	1.38583	0.0145179	0.909314	1	1155	47248	0.23438	1.0943e-07	A2_Trans	INTERGENIC_VARIANT	HIS
375.1	Dry eyes	sense organs	rs10774671	OAS1	12	113357193	G	A	A	0.952885	0.0197454	0.916713	0.990485	0.0145197	0.909314	1	6018	34927	0.12569	3.6032e-11	A2_Trans	SPLICE_ACCEPTOR_VARIANT	HIS
356	Hereditary and idiopathic peripheral neuropathy	neurological	rs35705950	MUC5B	11	1241221	G	T	T	0.862887	0.0603425	0.766638	0.97122	0.0145289	0.909314	1	2473	44926	-0.11177	1.2224e-08	B2_trans,A2_Trans	UPSTREAM_GENE_VARIANT	HIS
870.3	Other open wound of head and face	injuries & poisonings	rs9896243	NSF	17	44826056	C	G	G	0.70722	0.141816	0.5356	0.933831	0.0145777	0.909314	1	830	48689	-0.13155	3.2234e-08	A2_Trans	CODING_TRANSCRIPT_INTRON_VARIANT	HIS
550.1	Inguinal hernia	digestive	rs505922	ABO	9	136149229	T	C	C	0.918031	0.0350125	0.857146	0.983241	0.0145793	0.909314	1	1049	46322	-0.099884	2.0889e-20	B2_trans	CODING_TRANSCRIPT_INTRON_VARIANT	HIS
585	Renal failure	genitourinary	rs61667602	CRHR1	17	43785349	T	C	C	1.06568	0.0260457	1.01265	1.1215	0.014585	0.909314	1	2296	40484	-0.093554	9.1279e-12	B2_trans	FIVE_PRIME_UTR_INTRON_VARIANT	HIS
573.5	Jaundice (not of newborn)	digestive	rs1405655	NR1H2	19	50882619	T	C	C	1.26822	0.0972996	1.04803	1.53467	0.0146038	0.909314	1	398	49131	0.075181	1.1208e-11	B2_trans,A2_Trans	CODING_TRANSCRIPT_INTRON_VARIANT	HIS
189	Cancer of urinary organs (incl. kidney and bladder)	neoplasms	rs9268576	HLA-DRA	6	32395641	T	C	C	1.18719	0.0702686	1.03444	1.36249	0.0146107	0.909314	1	335	48361	0.095134	9.9752e-07	B2_trans	INTERGENIC_VARIANT	HIS
577.3	Cyst and pseudocyst of pancreas	digestive	rs2924480	ELF5	11	34529831	T	C	C	1.30679	0.109584	1.05421	1.61988	0.0146169	0.909314	1	133	49407	-0.11648	2.817e-07	A2_Trans	CODING_TRANSCRIPT_INTRON_VARIANT	HIS
377.3	Optic neuritis/neuropathy	sense organs	rs495828	ABO	9	136154867	G	T	T	1.27772	0.100373	1.04953	1.55551	0.0146214	0.909314	1	433	49014	-0.13432	6.5649e-10	A2_Trans	UPSTREAM_GENE_VARIANT	HIS
727.2	Bursitis disorders	musculoskeletal	rs9896243	NSF	17	44826056	C	G	G	0.80946	0.0865802	0.683122	0.959164	0.0146254	0.909314	1	1266	47915	-0.13155	3.2234e-08	A2_Trans	CODING_TRANSCRIPT_INTRON_VARIANT	HIS
530.11	GERD	digestive	rs7605877	FOXI3	2	88559025	T	C	C	1.05364	0.0214026	1.01036	1.09878	0.0146299	0.909314	1	4577	29294	-0.071053	3.3369e-06	B2_trans	INTERGENIC_VARIANT	HIS
782.3	Edema	symptoms	rs111837807	CCHCR1	6	31121232	T	C	C	0.915586	0.0361265	0.852999	0.982766	0.01464	0.909314	1	3880	41497	0.20363	2.152e-11	A2_Trans,B2_trans	CODING_TRANSCRIPT_INTRON_VARIANT	HIS
292.4	Altered mental status	mental disorders	rs12809318	FBRSL1	12	133140840	T	C	C	0.889811	0.047841	0.810169	0.977283	0.0146754	0.909314	1	1478	47147	-0.062781	9.5289e-09	B2_trans	CODING_TRANSCRIPT_INTRON_VARIANT	HIS
512.7	Shortness of breath	respiratory	rs4830964	.	23	15515319	C	G	G	0.961456	0.0161084	0.931576	0.992296	0.0146832	0.909314	1	5603	38202	0.046578	2.9701e-06	B2_trans	SEQUENCE_VARIANT	HIS
740.2	Osteoarthrosis, generalized	musculoskeletal	rs5023077	FBRSL1	12	133141973	T	C	C	0.8986	0.043827	0.824633	0.979201	0.0147064	0.909314	1	1591	46815	-0.090901	1.5172e-06	A2_Trans	CODING_TRANSCRIPT_INTRON_VARIANT	HIS
250.14	Type 1 diabetes with neurological manifestations	endocrine/metabolic	rs8052423	SLC22A31	16	89269178	G	T	T	1.38069	0.132245	1.06544	1.78921	0.0147171	0.909314	1	424	49110	0.13037	1.0019e-06	A2_Trans	UPSTREAM_GENE_VARIANT	HIS
726.4	Calcaneal spur; Exostosis NOS	musculoskeletal	rs55654108	PDCL3P4	3	101425703	A	G	G	1.1223	0.0473133	1.0229	1.23135	0.0147443	0.909314	1	1849	46702	-0.05662	1.0636e-06	B2_trans	INTERGENIC_VARIANT	HIS
530	Diseases of esophagus	digestive	rs467843	TRAPPC13	5	64945715	A	G	G	0.963554	0.0152263	0.935223	0.992743	0.0147551	0.909314	1	4572	28014	-0.089724	1.7259e-06	A2_Trans	CODING_TRANSCRIPT_INTRON_VARIANT	HIS
960	Poisoning by antibiotics	injuries & poisonings	rs8052423	SLC22A31	16	89269178	G	T	T	0.641892	0.181842	0.449447	0.91674	0.0147678	0.909314	1	526	49024	0.13037	1.0019e-06	A2_Trans	UPSTREAM_GENE_VARIANT	HIS
117	Mycoses	infectious diseases	rs77534576	DLX4	17	47940666	C	T	T	0.55761	0.23958	0.348658	0.891788	0.0147689	0.909314	1	517	48976	0.20794	1.7585e-10	B2_trans	INTERGENIC_VARIANT	HIS
285.1	Acute posthemorrhagic anemia	hematopoietic	rs11234800	ME3	11	86479407	G	C	C	0.741691	0.122624	0.583237	0.943194	0.0148138	0.909314	1	1011	48333	-0.077173	3.0702e-06	B2_trans	INTERGENIC_VARIANT	HIS
716	Other arthropathies	musculoskeletal	rs581342	LMNA	1	156095466	T	C	C	0.903695	0.0415594	0.833003	0.980386	0.014826	0.909314	1	4110	41581	0.090245	2.6355e-07	B2_trans	CODING_TRANSCRIPT_INTRON_VARIANT	HIS
427.7	Tachycardia NOS	circulatory system	rs7560588	BCL11A	2	60727416	G	A	A	1.16106	0.0612884	1.02964	1.30925	0.0148266	0.909314	1	2226	46450	-0.12371	2.3396e-07	A2_Trans	CODING_TRANSCRIPT_INTRON_VARIANT	HIS
722	Intervertebral disc disorders	musculoskeletal	rs62200027	CASC20	20	6469515	G	A	A	0.954612	0.0190664	0.919597	0.990961	0.0148417	0.909314	1	4061	37854	-0.053006	3.3456e-06	B2_trans,A2_Trans	NON_CODING_TRANSCRIPT_INTRON_VARIANT	HIS
809	Fracture of unspecified bones	injuries & poisonings	rs62200027	CASC20	20	6469515	G	A	A	1.15921	0.0606428	1.0293	1.30551	0.014842	0.909314	1	1133	48004	-0.053006	3.3456e-06	B2_trans,A2_Trans	NON_CODING_TRANSCRIPT_INTRON_VARIANT	HIS
276.1	Electrolyte imbalance	endocrine/metabolic	rs9268576	HLA-DRA	6	32395641	T	C	C	1.0925	0.0363153	1.01744	1.1731	0.0148427	0.909314	1	3778	41151	0.095134	9.9752e-07	B2_trans	INTERGENIC_VARIANT	HIS
198	Secondary malignant neoplasm	neoplasms	rs2277732	DPP9	19	4723670	C	A	A	1.14675	0.0562206	1.0271	1.28033	0.0148691	0.909314	1	359	48433	0.11697	6.1912e-22	B2_trans,A2_Trans	FIVE_PRIME_UTR_INTRON_VARIANT	HIS
452	Other venous embolism and thrombosis	circulatory system	rs12567716	FOXD2	1	48197570	T	C	C	1.14652	0.0561473	1.02704	1.2799	0.014882	0.909314	1	967	47230	-0.090753	1.4878e-06	B2_trans	INTERGENIC_VARIANT	HIS
380	Disorders of external ear	sense organs	rs2284028	NCF4	22	37265172	A	C	C	1.32034	0.114118	1.05572	1.65129	0.0148886	0.909314	1	1005	48372	0.31271	4.1737e-06	A2_Trans	CODING_TRANSCRIPT_INTRON_VARIANT	HIS
603.2	Spermatocele	genitourinary	rs9501257	HLA-DPB1	6	33055355	A	G	G	0.617063	0.198279	0.418364	0.910134	0.0148972	0.909314	1	326	49235	0.17269	4.1339e-08	A2_Trans	THREE_PRIME_UTR_EXON_VARIANT	HIS
1100	NA	NA	rs10129899	LINC00637	14	104330432	C	A	A	0.888222	0.0486817	0.807391	0.977146	0.0148972	0.909314	1	1791	46953	-0.057002	2.1916e-06	B2_trans	INTERGENIC_VARIANT	HIS
345.1	Epilepsy	neurological	rs35508621	LZTFL1	3	45880481	T	C	C	0.725992	0.131519	0.561025	0.939466	0.0149022	0.909314	1	556	48269	0.38931	6.0917e-89	B2_trans	CODING_TRANSCRIPT_INTRON_VARIANT	HIS
345.1	Epilepsy	neurological	rs67959919	LZTFL1	3	45871908	G	A	A	0.729496	0.129566	0.565896	0.940394	0.014921	0.909314	1	556	48269	0.59355	1.6043e-80	A2_Trans	CODING_TRANSCRIPT_INTRON_VARIANT	HIS
1010.7	NA	NA	rs111837807	CCHCR1	6	31121232	T	C	C	1.08515	0.0335716	1.01605	1.15895	0.0149263	0.909314	1	3161	4963	0.20363	2.152e-11	A2_Trans,B2_trans	CODING_TRANSCRIPT_INTRON_VARIANT	HIS
604.3	Peyronie's disease	genitourinary	rs12567716	FOXD2	1	48197570	T	C	C	1.41747	0.143345	1.07028	1.87728	0.0149416	0.909449	1	128	49424	-0.090753	1.4878e-06	B2_trans	INTERGENIC_VARIANT	HIS
327.3	Sleep apnea	neurological	rs8080583	KANSL1	17	44162597	C	A	A	1.0442	0.0177746	1.00845	1.08122	0.0149556	0.909505	1	2453	28941	-0.12662	2.0785e-08	A2_Trans	CODING_TRANSCRIPT_INTRON_VARIANT	HIS
281.12	Other vitamin B12 deficiency anemia	hematopoietic	rs67959919	LZTFL1	3	45871908	G	A	A	1.27102	0.0985878	1.04769	1.54195	0.0149941	0.91014	1	716	48044	0.59355	1.6043e-80	A2_Trans	CODING_TRANSCRIPT_INTRON_VARIANT	HIS
599.4	Urinary incontinence	genitourinary	rs12567716	FOXD2	1	48197570	T	C	C	0.881925	0.0516602	0.797	0.975899	0.0150068	0.91014	1	1896	45524	-0.090753	1.4878e-06	B2_trans	INTERGENIC_VARIANT	HIS
275.5	Disorders of calcium/phosphorus metabolism	endocrine/metabolic	rs7960611	CLEC1A	12	10230416	G	A	A	0.870777	0.0568933	0.778895	0.973497	0.0150118	0.91014	1	955	48017	-0.1584	3.3086e-07	A2_Trans	CODING_TRANSCRIPT_INTRON_VARIANT	HIS
456	Chronic venous insufficiency [CVI]	circulatory system	rs147812915	KAT7	17	47858295	C	T	T	0.818161	0.0825475	0.695944	0.961842	0.0150458	0.91014	1	1350	46857	0.23438	1.0943e-07	A2_Trans	INTERGENIC_VARIANT	HIS
599	Other symptoms/disorders or the urinary system	genitourinary	rs111837807	CCHCR1	6	31121232	T	C	C	0.932954	0.0285446	0.882192	0.986637	0.0150468	0.91014	1	5331	36622	0.20363	2.152e-11	A2_Trans,B2_trans	CODING_TRANSCRIPT_INTRON_VARIANT	HIS
217.1	Nevus, non-neoplastic	neoplasms	rs2277732	DPP9	19	4723670	C	A	A	1.19103	0.0719091	1.03446	1.37129	0.0150544	0.91014	1	1871	47323	0.11697	6.1912e-22	B2_trans,A2_Trans	FIVE_PRIME_UTR_INTRON_VARIANT	HIS
705.3	Hidradenitis	dermatologic	rs12567716	FOXD2	1	48197570	T	C	C	1.42135	0.144637	1.0705	1.8872	0.0150577	0.91014	1	199	49357	-0.090753	1.4878e-06	B2_trans	INTERGENIC_VARIANT	HIS
760	Back pain	symptoms	rs8080583	KANSL1	17	44162597	C	A	A	0.956744	0.0181943	0.923227	0.991477	0.0150815	0.910533	1	5269	17600	-0.12662	2.0785e-08	A2_Trans	CODING_TRANSCRIPT_INTRON_VARIANT	HIS
277.7	Dysmetabolic syndrome X	endocrine/metabolic	rs2924480	ELF5	11	34529831	T	C	C	1.20554	0.0769184	1.03683	1.4017	0.0150904	0.910533	1	477	48832	-0.11648	2.817e-07	A2_Trans	CODING_TRANSCRIPT_INTRON_VARIANT	HIS
415.2	Chronic pulmonary heart disease	circulatory system	rs505922	ABO	9	136149229	T	C	C	1.16284	0.062104	1.02958	1.31336	0.0151279	0.911681	1	803	48302	-0.099884	2.0889e-20	B2_trans	CODING_TRANSCRIPT_INTRON_VARIANT	HIS
241	Nontoxic nodular goiter	endocrine/metabolic	rs7605877	FOXI3	2	88559025	T	C	C	1.16456	0.062721	1.02985	1.31689	0.0151469	0.911681	1	455	48253	-0.071053	3.3369e-06	B2_trans	INTERGENIC_VARIANT	HIS
371.2	Conjunctivitis, noninfectious	sense organs	rs76073397	MIR548H2	16	11386452	T	C	C	1.23813	0.0879498	1.04208	1.47105	0.015155	0.911681	1	2026	46459	0.14454	9.6663e-07	A2_Trans,B2_trans	INTERGENIC_VARIANT	HIS
740.3	Osteoarthrosis involving more than one site, but not specified as generalized	musculoskeletal	rs9501257	HLA-DPB1	6	33055355	A	G	G	0.673644	0.162674	0.489736	0.926615	0.0151619	0.911681	1	522	48987	0.17269	4.1339e-08	A2_Trans	THREE_PRIME_UTR_EXON_VARIANT	HIS
710	Osteomyelitis, periostitis, and other infections involving bone	musculoskeletal	rs9268576	HLA-DRA	6	32395641	T	C	C	1.19598	0.0737207	1.03507	1.38189	0.0152006	0.912763	1	405	48397	0.095134	9.9752e-07	B2_trans	INTERGENIC_VARIANT	HIS
250.22	Type 2 diabetes with renal manifestations	endocrine/metabolic	rs12809318	FBRSL1	12	133140840	T	C	C	0.925216	0.0320239	0.868929	0.985149	0.015216	0.912763	1	1313	45656	-0.062781	9.5289e-09	B2_trans	CODING_TRANSCRIPT_INTRON_VARIANT	HIS
681.1	Cellulitis and abscess of fingers/toes	dermatologic	rs7960611	CLEC1A	12	10230416	G	A	A	1.13683	0.0528591	1.02495	1.26093	0.0152591	0.912763	1	1717	47071	-0.1584	3.3086e-07	A2_Trans	CODING_TRANSCRIPT_INTRON_VARIANT	HIS
611.3	Lump or mass in breast	genitourinary	rs61667602	CRHR1	17	43785349	T	C	C	0.820371	0.0816108	0.699106	0.962671	0.0152609	0.912763	1	731	48351	-0.093554	9.1279e-12	B2_trans	FIVE_PRIME_UTR_INTRON_VARIANT	HIS
598	Abnormal findings on examination of urine	genitourinary	rs67959919	LZTFL1	3	45871908	G	A	A	0.632032	0.189131	0.436265	0.915646	0.01527	0.912763	1	1472	47787	0.59355	1.6043e-80	A2_Trans	CODING_TRANSCRIPT_INTRON_VARIANT	HIS
384	Other disorders of tympanic membrane	sense organs	rs10774671	OAS1	12	113357193	G	A	A	1.22609	0.0840256	1.03992	1.44559	0.0152744	0.912763	1	375	48973	0.12569	3.6032e-11	A2_Trans	SPLICE_ACCEPTOR_VARIANT	HIS
690.1	Seborrheic dermatitis	dermatologic	rs12259804	PLEKHS1	10	115573378	T	C	C	1.2894	0.104788	1.05001	1.58338	0.0152807	0.912763	1	1823	46026	-0.27547	4.8674e-08	A2_Trans	INTERGENIC_VARIANT	HIS
218.1	Uterine leiomyoma	neoplasms	rs6869036	MGAT1	5	180223327	C	T	T	0.336454	0.449139	0.139514	0.811397	0.015296	0.912763	1	209	49136	0.25536	1.7578e-06	A2_Trans	FIVE_PRIME_UTR_INTRON_VARIANT	HIS
380.1	Otitis externa	sense organs	rs13179014	SPEF2	5	35693227	A	C	C	1.10787	0.0422371	1.01985	1.20348	0.0152983	0.912763	1	2271	45830	-0.061249	6.1057e-07	B2_trans	CODING_TRANSCRIPT_INTRON_VARIANT	HIS
736.4	Genu valgum or varum (acquired)	musculoskeletal	rs72655853	SBSPON	8	73985608	A	G	G	1.62959	0.201378	1.09816	2.41819	0.0153112	0.912763	1	215	49338	0.22523	8.3915e-07	A2_Trans	CODING_TRANSCRIPT_INTRON_VARIANT	HIS
415	Pulmonary heart disease	circulatory system	rs11234800	ME3	11	86479407	G	C	C	0.843493	0.070222	0.735036	0.967954	0.0153595	0.914858	1	917	47655	-0.077173	3.0702e-06	B2_trans	INTERGENIC_VARIANT	HIS
153.3	Malignant neoplasm of rectum, rectosigmoid junction, and anus	neoplasms	rs721917	SFTPD	10	81706324	A	G	G	0.801315	0.0914032	0.669886	0.958531	0.0153787	0.915051	1	157	49345	0.055247	2.0819e-07	B2_trans	SYNONYMOUS_VARIANT	HIS
1009	NA	NA	rs62200027	CASC20	20	6469515	G	A	A	0.942859	0.0242833	0.899035	0.988819	0.0153923	0.915051	1	6213	39205	-0.053006	3.3456e-06	B2_trans,A2_Trans	NON_CODING_TRANSCRIPT_INTRON_VARIANT	HIS
374.3	Ptosis of eyelid	sense organs	rs6869036	MGAT1	5	180223327	C	T	T	1.46264	0.156945	1.07534	1.98943	0.0154031	0.915051	1	560	48138	0.25536	1.7578e-06	A2_Trans	FIVE_PRIME_UTR_INTRON_VARIANT	HIS
598.9	NA	NA	rs67959919	LZTFL1	3	45871908	G	A	A	0.622269	0.195826	0.423926	0.91341	0.0154154	0.915051	1	1433	47859	0.59355	1.6043e-80	A2_Trans	CODING_TRANSCRIPT_INTRON_VARIANT	HIS
426.24	Atrioventricular block, complete	circulatory system	rs12567716	FOXD2	1	48197570	T	C	C	1.33487	0.11927	1.05661	1.6864	0.0154497	0.915242	1	124	49339	-0.090753	1.4878e-06	B2_trans	INTERGENIC_VARIANT	HIS
351	Other peripheral nerve disorders	neurological	rs9497053	UTRN	6	145026256	G	A	A	1.04616	0.0186354	1.00864	1.08507	0.0154593	0.915242	1	3991	37570	-0.064841	1.0064e-06	B2_trans	CODING_TRANSCRIPT_INTRON_VARIANT	HIS
782.3	Edema	symptoms	rs13179014	SPEF2	5	35693227	A	C	C	1.06959	0.0277968	1.01288	1.12948	0.0155082	0.915242	1	3880	41497	-0.061249	6.1057e-07	B2_trans	CODING_TRANSCRIPT_INTRON_VARIANT	HIS
272	Disorders of lipoid metabolism	endocrine/metabolic	rs7089827	TFAM	10	60157611	C	T	T	1.06306	0.0252698	1.01169	1.11704	0.015523	0.915242	1	3505	14078	-0.14471	2.0338e-06	A2_Trans	THREE_PRIME_UTR_EXON_VARIANT	HIS
356	Hereditary and idiopathic peripheral neuropathy	neurological	rs7579014	BCL11A	2	60707894	G	A	A	0.923001	0.033112	0.865002	0.984889	0.0155282	0.915242	1	2473	44926	-0.05629	1.2614e-06	B2_trans	CODING_TRANSCRIPT_INTRON_VARIANT	HIS
306.9	Tension headache	mental disorders	rs34488998	NKAIN3	8	63408372	G	A	A	1.61044	0.196969	1.09467	2.36922	0.0155546	0.915242	1	801	48679	0.1355	3.4644e-06	B2_trans	CODING_TRANSCRIPT_INTRON_VARIANT	HIS
367.4	NA	NA	rs9268576	HLA-DRA	6	32395641	T	C	C	0.934373	0.0280639	0.884367	0.987207	0.0155743	0.915242	1	7043	23087	0.095134	9.9752e-07	B2_trans	INTERGENIC_VARIANT	HIS
949	Allergies, other	injuries & poisonings	rs13179014	SPEF2	5	35693227	A	C	C	0.888597	0.0488324	0.807493	0.977847	0.0155754	0.915242	1	2444	45940	-0.061249	6.1057e-07	B2_trans	CODING_TRANSCRIPT_INTRON_VARIANT	HIS
365.11	Primary open angle glaucoma	sense organs	rs467843	TRAPPC13	5	64945715	A	G	G	0.922585	0.0333145	0.864269	0.984836	0.0155788	0.915242	1	778	46680	-0.089724	1.7259e-06	A2_Trans	CODING_TRANSCRIPT_INTRON_VARIANT	HIS
452	Other venous embolism and thrombosis	circulatory system	rs111837807	CCHCR1	6	31121232	T	C	C	0.867379	0.0588332	0.772912	0.973392	0.0155913	0.915242	1	967	47230	0.20363	2.152e-11	A2_Trans,B2_trans	CODING_TRANSCRIPT_INTRON_VARIANT	HIS
1013	NA	NA	rs1453205	LOC101928196	2	19901073	C	T	T	1.13357	0.0518449	1.02404	1.25481	0.015597	0.915242	1	998	47894	0.096992	3.6368e-06	A2_Trans	INTERGENIC_VARIANT	HIS
614.5	Inflammatory disease of cervix, vagina, and vulva	genitourinary	rs67959919	LZTFL1	3	45871908	G	A	A	0.703151	0.145657	0.528524	0.935475	0.0156105	0.915242	1	838	48014	0.59355	1.6043e-80	A2_Trans	CODING_TRANSCRIPT_INTRON_VARIANT	HIS
334	Degenerative disease of the spinal cord	neurological	rs12567716	FOXD2	1	48197570	T	C	C	0.686863	0.155382	0.506534	0.931389	0.0156315	0.915242	1	455	49011	-0.090753	1.4878e-06	B2_trans	INTERGENIC_VARIANT	HIS
440.21	Atherosclerosis of native arteries of the extremities with ulceration or gangrene	circulatory system	rs2924480	ELF5	11	34529831	T	C	C	0.787103	0.0990366	0.648234	0.955723	0.0156385	0.915242	1	176	49321	-0.11648	2.817e-07	A2_Trans	CODING_TRANSCRIPT_INTRON_VARIANT	HIS
302.1	Decreased libido	mental disorders	rs10129899	LINC00637	14	104330432	C	A	A	1.25259	0.0931712	1.04352	1.50355	0.0156396	0.915242	1	653	48813	-0.057002	2.1916e-06	B2_trans	INTERGENIC_VARIANT	HIS
348	Other conditions of brain	neurological	rs12809318	FBRSL1	12	133140840	T	C	C	0.867328	0.0588868	0.772785	0.973438	0.015643	0.915242	1	824	48196	-0.062781	9.5289e-09	B2_trans	CODING_TRANSCRIPT_INTRON_VARIANT	HIS
687.1	Rash and other nonspecific skin eruption	dermatologic	rs11085727	TYK2	19	10466123	C	T	T	0.937667	0.0266381	0.889967	0.987922	0.015687	0.915242	1	6740	38684	0.17253	2.3333e-18	A2_Trans,B2_trans	CODING_TRANSCRIPT_INTRON_VARIANT	HIS
530.1	Esophagitis, GERD and related diseases	digestive	rs9577395	ATP11A	13	113534984	C	G	G	1.04723	0.0191044	1.00875	1.08719	0.0157027	0.915242	1	4589	28492	0.064829	8.6068e-07	B2_trans,A2_Trans	CODING_TRANSCRIPT_INTRON_VARIANT	HIS
395	Heart valve disorders	circulatory system	rs7671107	LOC101929161	4	25449225	G	A	A	0.90801	0.0399531	0.839619	0.981971	0.0157207	0.915242	1	1412	46555	-0.064456	1.0803e-06	B2_trans	INTERGENIC_VARIANT	HIS
255	Disorders of adrenal glands	endocrine/metabolic	rs1453205	LOC101928196	2	19901073	C	T	T	1.19932	0.0752696	1.03482	1.38997	0.0157482	0.915242	1	368	48997	0.096992	3.6368e-06	A2_Trans	INTERGENIC_VARIANT	HIS
585.3	Chronic renal failure [CKD]	genitourinary	rs8080583	KANSL1	17	44162597	C	A	A	1.07196	0.0287805	1.01316	1.13416	0.0157638	0.915242	1	1403	43591	-0.12662	2.0785e-08	A2_Trans	CODING_TRANSCRIPT_INTRON_VARIANT	HIS
709	Diffuse diseases of connective tissue	dermatologic	rs3746539	PTPRT	20	40702071	G	A	A	1.25253	0.093269	1.04328	1.50377	0.0157701	0.915242	1	316	49187	0.05405	1.7723e-06	B2_trans	THREE_PRIME_UTR_EXON_VARIANT	HIS
599.4	Urinary incontinence	genitourinary	rs11234800	ME3	11	86479407	G	C	C	1.11975	0.0468613	1.02149	1.22747	0.0157925	0.915242	1	1896	45524	-0.077173	3.0702e-06	B2_trans	INTERGENIC_VARIANT	HIS
340	Migraine	neurological	rs12660421	FOXP4-AS1	6	41488378	G	A	A	1.08115	0.0323315	1.01477	1.15188	0.015805	0.915242	1	1916	43245	0.35506	1.1424e-09	A2_Trans	DOWNSTREAM_GENE_VARIANT	HIS
714	Rheumatoid arthritis and other inflammatory polyarthropathies	musculoskeletal	rs2277732	DPP9	19	4723670	C	A	A	1.13243	0.0515397	1.02363	1.2528	0.0158203	0.915242	1	809	47781	0.11697	6.1912e-22	B2_trans,A2_Trans	FIVE_PRIME_UTR_INTRON_VARIANT	HIS
276.5	Hypovolemia	endocrine/metabolic	rs111837807	CCHCR1	6	31121232	T	C	C	0.876282	0.0547416	0.787132	0.975529	0.0158409	0.915242	1	3331	44635	0.20363	2.152e-11	A2_Trans,B2_trans	CODING_TRANSCRIPT_INTRON_VARIANT	HIS
361	Retinal detachments and defects	sense organs	rs732990	CIB4	2	26842146	C	G	G	1.10633	0.041891	1.01912	1.201	0.0158576	0.915242	1	784	47663	0.056389	5.6358e-07	B2_trans	CODING_TRANSCRIPT_INTRON_VARIANT	HIS
604.1	Redundant prepuce and phimosis/BXO	genitourinary	rs35705950	MUC5B	11	1241221	G	T	T	1.22321	0.0835305	1.03849	1.4408	0.015862	0.915242	1	448	48370	-0.11177	1.2224e-08	B2_trans,A2_Trans	UPSTREAM_GENE_VARIANT	HIS
362.2	Degeneration of macula and posterior pole of retina	sense organs	rs76073397	MIR548H2	16	11386452	T	C	C	1.14824	0.0573077	1.02625	1.28473	0.0158627	0.915242	1	2106	44118	0.14454	9.6663e-07	A2_Trans,B2_trans	INTERGENIC_VARIANT	HIS
728.7	Fasciitis	musculoskeletal	rs67959919	LZTFL1	3	45871908	G	A	A	1.12752	0.0497654	1.02274	1.24304	0.0158745	0.915242	1	3045	41794	0.59355	1.6043e-80	A2_Trans	CODING_TRANSCRIPT_INTRON_VARIANT	HIS
270.32	Paraproteinemia	endocrine/metabolic	rs72711165	TMEM65	8	125336564	T	C	C	2.03631	0.294902	1.14241	3.62965	0.0158893	0.915242	1	106	49355	0.18279	6.0907e-07	B2_trans	CODING_TRANSCRIPT_INTRON_VARIANT	HIS
705.3	Hidradenitis	dermatologic	rs61667602	CRHR1	17	43785349	T	C	C	1.34506	0.122933	1.05706	1.71152	0.0158928	0.915242	1	199	49357	-0.093554	9.1279e-12	B2_trans	FIVE_PRIME_UTR_INTRON_VARIANT	HIS
464	Acute sinusitis	respiratory	rs60869999	MYO1C	17	1390948	A	T	T	1.10325	0.0407645	1.01854	1.19502	0.0159295	0.915242	1	4308	43235	0.059541	2.9039e-06	B2_trans	CODING_TRANSCRIPT_INTRON_VARIANT	HIS
627	Menopausal and postmenopausal disorders	genitourinary	rs10774679	OAS3	12	113374748	C	T	T	1.18955	0.0720079	1.03297	1.36986	0.0159309	0.915242	1	445	48338	0.075824	4.6954e-12	B2_trans	UPSTREAM_GENE_VARIANT	HIS
772.2	Spasm of muscle	symptoms	rs8080583	KANSL1	17	44162597	C	A	A	0.898166	0.0445585	0.823054	0.980133	0.0159387	0.915242	1	2888	45039	-0.12662	2.0785e-08	A2_Trans	CODING_TRANSCRIPT_INTRON_VARIANT	HIS
613	Other nonmalignant breast conditions	genitourinary	rs12809318	FBRSL1	12	133140840	T	C	C	1.18783	0.0714168	1.03268	1.36629	0.0159439	0.915242	1	835	48317	-0.062781	9.5289e-09	B2_trans	CODING_TRANSCRIPT_INTRON_VARIANT	HIS
286	Coagulation defects	hematopoietic	rs7960611	CLEC1A	12	10230416	G	A	A	1.15747	0.0606926	1.02766	1.30368	0.0159746	0.915242	1	850	48164	-0.1584	3.3086e-07	A2_Trans	CODING_TRANSCRIPT_INTRON_VARIANT	HIS
496.21	Obstructive chronic bronchitis	respiratory	rs60869999	MYO1C	17	1390948	A	T	T	1.16377	0.0629691	1.02865	1.31664	0.0160161	0.915242	1	895	48022	0.059541	2.9039e-06	B2_trans	CODING_TRANSCRIPT_INTRON_VARIANT	HIS
079	Viral infection	infectious diseases	rs9268576	HLA-DRA	6	32395641	T	C	C	0.78751	0.0991923	0.648371	0.956508	0.0160294	0.915242	1	2681	46359	0.095134	9.9752e-07	B2_trans	INTERGENIC_VARIANT	HIS
686	Other local infections of skin and subcutaneous tissue	dermatologic	rs34488998	NKAIN3	8	63408372	G	A	A	0.495444	0.291633	0.279741	0.877473	0.0160331	0.915242	1	1481	47896	0.1355	3.4644e-06	B2_trans	CODING_TRANSCRIPT_INTRON_VARIANT	HIS
250.22	Type 2 diabetes with renal manifestations	endocrine/metabolic	rs9461128	TMEM14B	6	10753875	T	C	C	1.15837	0.0610513	1.02774	1.30562	0.016036	0.915242	1	1313	45656	0.13046	3.4269e-06	B2_trans	CODING_TRANSCRIPT_INTRON_VARIANT	HIS
1009	NA	NA	rs7089827	TFAM	10	60157611	C	T	T	1.08469	0.033761	1.01524	1.15889	0.0160449	0.915242	1	6213	39205	-0.14471	2.0338e-06	A2_Trans	THREE_PRIME_UTR_EXON_VARIANT	HIS
573.9	Abnormal serum enzyme levels	digestive	rs8080583	KANSL1	17	44162597	C	A	A	0.844694	0.0700988	0.73626	0.969098	0.0160512	0.915242	1	1833	47171	-0.12662	2.0785e-08	A2_Trans	CODING_TRANSCRIPT_INTRON_VARIANT	HIS
575.7	Other disorders of gallbladder	digestive	rs5023077	FBRSL1	12	133141973	T	C	C	1.25709	0.0950258	1.04347	1.51444	0.0160514	0.915242	1	629	48815	-0.090901	1.5172e-06	A2_Trans	CODING_TRANSCRIPT_INTRON_VARIANT	HIS
497	Bronchitis	respiratory	rs76423999	SLC12A7	5	1098067	T	A	A	0.894094	0.046507	0.816199	0.979422	0.0160818	0.915242	1	4094	43739	0.18412	3.8813e-07	A2_Trans	CODING_TRANSCRIPT_INTRON_VARIANT	HIS
241.2	Nontoxic multinodular goiter	endocrine/metabolic	rs495828	ABO	9	136154867	G	T	T	0.760588	0.113727	0.608619	0.950503	0.0161138	0.915242	1	214	49211	-0.13432	6.5649e-10	A2_Trans	UPSTREAM_GENE_VARIANT	HIS
585.2	Renal failure NOS	genitourinary	rs78313563	ESS2	22	19136365	G	A	A	1.54145	0.179846	1.08354	2.19288	0.0161246	0.915242	1	674	48383	0.40873	6.5914e-07	A2_Trans	UPSTREAM_GENE_VARIANT	HIS
350.1	Abnormal involuntary movements	neurological	rs10774671	OAS1	12	113357193	G	A	A	0.899781	0.0439065	0.825589	0.980642	0.0161641	0.915242	1	1829	46626	0.12569	3.6032e-11	A2_Trans	SPLICE_ACCEPTOR_VARIANT	HIS
274	Gout and other crystal arthropathies	endocrine/metabolic	rs11702230	LOC101928126	21	35377591	C	T	T	0.901037	0.0433281	0.827679	0.980898	0.0161679	0.915242	1	1091	45641	0.099731	3.223e-09	B2_trans	INTERGENIC_VARIANT	HIS
368.9	Subjective visual disturbances	sense organs	rs60869999	MYO1C	17	1390948	A	T	T	0.877741	0.0542236	0.789244	0.976162	0.016176	0.915242	1	2420	46002	0.059541	2.9039e-06	B2_trans	CODING_TRANSCRIPT_INTRON_VARIANT	HIS
619	Noninflammatory female genital disorders	genitourinary	rs2924480	ELF5	11	34529831	T	C	C	0.834532	0.0752166	0.720143	0.967091	0.0161794	0.915242	1	679	48533	-0.11648	2.817e-07	A2_Trans	CODING_TRANSCRIPT_INTRON_VARIANT	HIS
250.22	Type 2 diabetes with renal manifestations	endocrine/metabolic	rs5023077	FBRSL1	12	133141973	T	C	C	0.925888	0.0320273	0.869555	0.985872	0.016206	0.915242	1	1313	45656	-0.090901	1.5172e-06	A2_Trans	CODING_TRANSCRIPT_INTRON_VARIANT	HIS
706.2	Sebaceous cyst	dermatologic	rs721917	SFTPD	10	81706324	A	G	G	0.930975	0.0297492	0.878245	0.986872	0.0162088	0.915242	1	2431	44824	0.055247	2.0819e-07	B2_trans	SYNONYMOUS_VARIANT	HIS
380.4	Impacted cerumen	sense organs	rs8080583	KANSL1	17	44162597	C	A	A	1.07646	0.0306504	1.0137	1.14311	0.0162199	0.915242	1	3973	41847	-0.12662	2.0785e-08	A2_Trans	CODING_TRANSCRIPT_INTRON_VARIANT	HIS
550.5	Ventral hernia	digestive	rs76073397	MIR548H2	16	11386452	T	C	C	1.29009	0.105965	1.04815	1.58788	0.0162276	0.915242	1	751	48217	0.14454	9.6663e-07	A2_Trans,B2_trans	INTERGENIC_VARIANT	HIS
454	Varicose veins	circulatory system	rs13179014	SPEF2	5	35693227	A	C	C	1.10534	0.0416693	1.01866	1.19941	0.016234	0.915242	1	1594	46457	-0.061249	6.1057e-07	B2_trans	CODING_TRANSCRIPT_INTRON_VARIANT	HIS
564.1	Irritable Bowel Syndrome	digestive	rs35705950	MUC5B	11	1241221	G	T	T	0.832398	0.0763235	0.716744	0.966713	0.0162381	0.915242	1	971	47316	-0.11177	1.2224e-08	B2_trans,A2_Trans	UPSTREAM_GENE_VARIANT	HIS
611.3	Lump or mass in breast	genitourinary	rs9896243	NSF	17	44826056	C	G	G	0.818056	0.0835669	0.694466	0.963641	0.0162544	0.915242	1	731	48351	-0.13155	3.2234e-08	A2_Trans	CODING_TRANSCRIPT_INTRON_VARIANT	HIS
193	Thyroid cancer	neoplasms	rs9577395	ATP11A	13	113534984	C	G	G	1.32247	0.116321	1.05287	1.66112	0.0162667	0.915242	1	52	49484	0.064829	8.6068e-07	B2_trans,A2_Trans	CODING_TRANSCRIPT_INTRON_VARIANT	HIS
586.2	Cyst of kidney, acquired	genitourinary	rs76073397	MIR548H2	16	11386452	T	C	C	1.30677	0.111374	1.0505	1.62555	0.016291	0.915242	1	1060	47987	0.14454	9.6663e-07	A2_Trans,B2_trans	INTERGENIC_VARIANT	HIS
571	Chronic liver disease and cirrhosis	digestive	rs1878527	ANKRD30BL	2	133056313	T	C	C	0.922905	0.0333972	0.864429	0.985337	0.0162937	0.915242	1	2530	42271	-0.077457	2.0215e-06	B2_trans	INTERGENIC_VARIANT	HIS
370.31	Keratoconjunctivitis sicca	sense organs	rs55654108	PDCL3P4	3	101425703	A	G	G	1.15846	0.0612379	1.02744	1.30619	0.0163059	0.915242	1	1428	47591	-0.05662	1.0636e-06	B2_trans	INTERGENIC_VARIANT	HIS
604.3	Peyronie's disease	genitourinary	rs732990	CIB4	2	26842146	C	G	G	0.77721	0.104933	0.632731	0.954678	0.0163069	0.915242	1	128	49424	0.056389	5.6358e-07	B2_trans	CODING_TRANSCRIPT_INTRON_VARIANT	HIS
078	Viral warts & HPV	infectious diseases	rs2277732	DPP9	19	4723670	C	A	A	0.907373	0.0404723	0.838177	0.982281	0.0163197	0.915242	1	2073	45546	0.11697	6.1912e-22	B2_trans,A2_Trans	FIVE_PRIME_UTR_INTRON_VARIANT	HIS
433.3	Cerebral ischemia	circulatory system	rs117169628	SLC22A31	16	89262657	G	A	A	0.874677	0.0557549	0.784132	0.975678	0.0163242	0.915242	1	1465	46059	0.081201	5.77e-07	B2_trans	SYNONYMOUS_VARIANT	HIS
355	Complex regional/central pain syndrome	neurological	rs766826	ELF5	11	34528766	C	T	T	0.77304	0.107247	0.626488	0.953873	0.0163818	0.915242	1	313	49217	-0.082134	1.155e-11	B2_trans	CODING_TRANSCRIPT_INTRON_VARIANT	HIS
938	Dermatitis due to solar radiation	dermatologic	rs4830964	.	23	15515319	C	G	G	0.869005	0.0584973	0.774871	0.974575	0.0163851	0.915242	1	942	48423	0.046578	2.9701e-06	B2_trans	SEQUENCE_VARIANT	HIS
761	Cervicalgia	symptoms	rs62200027	CASC20	20	6469515	G	A	A	0.95819	0.0177956	0.925345	0.9922	0.0163953	0.915242	1	4749	35541	-0.053006	3.3456e-06	B2_trans,A2_Trans	NON_CODING_TRANSCRIPT_INTRON_VARIANT	HIS
687	Symptoms affecting skin	dermatologic	rs9577395	ATP11A	13	113534984	C	G	G	1.14073	0.0548739	1.02441	1.27026	0.0164161	0.915242	1	3117	45510	0.064829	8.6068e-07	B2_trans,A2_Trans	CODING_TRANSCRIPT_INTRON_VARIANT	HIS
596.1	Bladder neck obstruction	genitourinary	rs915823	TMPRSS2	21	42851454	A	C	C	1.28202	0.103542	1.04655	1.57048	0.0164218	0.915242	1	536	48842	-0.066039	1.6687e-06	B2_trans	CODING_TRANSCRIPT_INTRON_VARIANT	HIS
189	Cancer of urinary organs (incl. kidney and bladder)	neoplasms	rs78313563	ESS2	22	19136365	G	A	A	1.45221	0.155506	1.07069	1.96968	0.0164325	0.915242	1	335	48361	0.40873	6.5914e-07	A2_Trans	UPSTREAM_GENE_VARIANT	HIS
277.4	Disorders of bilirubin excretion	endocrine/metabolic	rs13050728	IFNAR2	21	34615210	T	C	C	0.802436	0.0918201	0.670275	0.960656	0.016525	0.915242	1	471	49035	-0.10657	4.0686e-21	B2_trans,A2_Trans	CODING_TRANSCRIPT_INTRON_VARIANT	HIS
587	Kidney replaced by transpant	genitourinary	rs111837807	CCHCR1	6	31121232	T	C	C	0.677581	0.162396	0.492867	0.931522	0.0165402	0.915242	1	80	49454	0.20363	2.152e-11	A2_Trans,B2_trans	CODING_TRANSCRIPT_INTRON_VARIANT	HIS
835	Internal derangement of knee	injuries & poisonings	rs117169628	SLC22A31	16	89262657	G	A	A	1.10407	0.0413095	1.0182	1.19718	0.0165476	0.915242	1	2362	43844	0.081201	5.77e-07	B2_trans	SYNONYMOUS_VARIANT	HIS
563	NA	NA	rs72655853	SBSPON	8	73985608	A	G	G	0.866135	0.059972	0.770083	0.974168	0.0165589	0.915242	1	4525	40927	0.22523	8.3915e-07	A2_Trans	CODING_TRANSCRIPT_INTRON_VARIANT	HIS
348	Other conditions of brain	neurological	rs5023077	FBRSL1	12	133141973	T	C	C	0.868445	0.0588922	0.773772	0.974701	0.0166172	0.915242	1	824	48196	-0.090901	1.5172e-06	A2_Trans	CODING_TRANSCRIPT_INTRON_VARIANT	HIS
381.2	Eustachian tube disorders	sense organs	rs11085727	TYK2	19	10466123	C	T	T	1.17834	0.0685198	1.03026	1.3477	0.0166201	0.915242	1	1030	48190	0.17253	2.3333e-18	A2_Trans,B2_trans	CODING_TRANSCRIPT_INTRON_VARIANT	HIS
519	Other diseases of respiratory system, not elsewhere classified	respiratory	rs11702230	LOC101928126	21	35377591	C	T	T	1.17021	0.0656369	1.02894	1.33086	0.016635	0.915242	1	2169	46544	0.099731	3.223e-09	B2_trans	INTERGENIC_VARIANT	HIS
740.2	Osteoarthrosis, generalized	musculoskeletal	rs732990	CIB4	2	26842146	C	G	G	1.10361	0.0411838	1.01803	1.19639	0.0166696	0.915242	1	1591	46815	0.056389	5.6358e-07	B2_trans	CODING_TRANSCRIPT_INTRON_VARIANT	HIS
722.7	Intervertebral disc disorder with myelopathy	musculoskeletal	rs60305836	CDH8	16	61709381	A	C	C	0.745839	0.122497	0.586645	0.948232	0.01667	0.915242	1	525	48855	0.086719	1.1846e-06	B2_trans	CODING_TRANSCRIPT_INTRON_VARIANT	HIS
327.3	Sleep apnea	neurological	rs9268576	HLA-DRA	6	32395641	T	C	C	0.945301	0.0234985	0.902752	0.989856	0.0166733	0.915242	1	2453	28941	0.095134	9.9752e-07	B2_trans	INTERGENIC_VARIANT	HIS
809	Fracture of unspecified bones	injuries & poisonings	rs76073397	MIR548H2	16	11386452	T	C	C	1.32791	0.118497	1.0527	1.67507	0.0166952	0.915242	1	1133	48004	0.14454	9.6663e-07	A2_Trans,B2_trans	INTERGENIC_VARIANT	HIS
411.4	Coronary atherosclerosis	circulatory system	rs7960611	CLEC1A	12	10230416	G	A	A	1.0537	0.0218573	1.00951	1.09982	0.0167097	0.915242	1	2245	39947	-0.1584	3.3086e-07	A2_Trans	CODING_TRANSCRIPT_INTRON_VARIANT	HIS
427.9	Palpitations	circulatory system	rs7605877	FOXI3	2	88559025	T	C	C	1.12046	0.0475328	1.02079	1.22986	0.0167212	0.915242	1	2286	45572	-0.071053	3.3369e-06	B2_trans	INTERGENIC_VARIANT	HIS
473	Diseases of the larynx and vocal cords	respiratory	rs6869036	MGAT1	5	180223327	C	T	T	1.38029	0.134704	1.06001	1.79734	0.0167298	0.915242	1	982	47308	0.25536	1.7578e-06	A2_Trans	FIVE_PRIME_UTR_INTRON_VARIANT	HIS
530.1	Esophagitis, GERD and related diseases	digestive	rs7605877	FOXI3	2	88559025	T	C	C	1.05213	0.0212381	1.00923	1.09685	0.0167309	0.915242	1	4589	28492	-0.071053	3.3369e-06	B2_trans	INTERGENIC_VARIANT	HIS
420.3	Endocarditis	circulatory system	rs2924480	ELF5	11	34529831	T	C	C	0.786291	0.10049	0.645722	0.957461	0.0167318	0.915242	1	502	49003	-0.11648	2.817e-07	A2_Trans	CODING_TRANSCRIPT_INTRON_VARIANT	HIS
585	Renal failure	genitourinary	rs8080583	KANSL1	17	44162597	C	A	A	1.06103	0.0247643	1.01076	1.1138	0.0167489	0.915242	1	2296	40484	-0.12662	2.0785e-08	A2_Trans	CODING_TRANSCRIPT_INTRON_VARIANT	HIS
765	Cervical radiculitis	symptoms	rs7560588	BCL11A	2	60727416	G	A	A	0.897542	0.0451888	0.821467	0.980662	0.0167529	0.915242	1	1944	45420	-0.12371	2.3396e-07	A2_Trans	CODING_TRANSCRIPT_INTRON_VARIANT	HIS
728.7	Fasciitis	musculoskeletal	rs35508621	LZTFL1	3	45880481	T	C	C	1.12839	0.0505038	1.02205	1.2458	0.0167678	0.915242	1	3045	41794	0.38931	6.0917e-89	B2_trans	CODING_TRANSCRIPT_INTRON_VARIANT	HIS
800.3	Fracture of tibia and fibula	injuries & poisonings	rs11702230	LOC101928126	21	35377591	C	T	T	1.25038	0.0934417	1.04113	1.50169	0.0167883	0.915242	1	336	48950	0.099731	3.223e-09	B2_trans	INTERGENIC_VARIANT	HIS
227	Benign neoplasm of other endocrine glands and related structures	neoplasms	rs76073397	MIR548H2	16	11386452	T	C	C	0.666276	0.169821	0.477641	0.929408	0.0168001	0.915242	1	268	48966	0.14454	9.6663e-07	A2_Trans,B2_trans	INTERGENIC_VARIANT	HIS
565.1	Anal and rectal polyp	digestive	rs12567716	FOXD2	1	48197570	T	C	C	1.24081	0.0902592	1.03962	1.48093	0.0168267	0.915242	1	1344	47902	-0.090753	1.4878e-06	B2_trans	INTERGENIC_VARIANT	HIS
598	Abnormal findings on examination of urine	genitourinary	rs72655853	SBSPON	8	73985608	A	G	G	1.39035	0.137889	1.06109	1.82178	0.0168475	0.915242	1	1472	47787	0.22523	8.3915e-07	A2_Trans	CODING_TRANSCRIPT_INTRON_VARIANT	HIS
300.8	Acute reaction to stress	mental disorders	rs60305836	CDH8	16	61709381	A	C	C	1.24269	0.090925	1.03984	1.4851	0.0168662	0.915242	1	1217	48050	0.086719	1.1846e-06	B2_trans	CODING_TRANSCRIPT_INTRON_VARIANT	HIS
585.3	Chronic renal failure [CKD]	genitourinary	rs505922	ABO	9	136149229	T	C	C	1.06366	0.0258273	1.01115	1.11889	0.0168734	0.915242	1	1403	43591	-0.099884	2.0889e-20	B2_trans	CODING_TRANSCRIPT_INTRON_VARIANT	HIS
803.3	Fracture of clavicle or scapula	injuries & poisonings	rs55654108	PDCL3P4	3	101425703	A	G	G	1.25324	0.0944692	1.04141	1.50815	0.016874	0.915242	1	158	49320	-0.05662	1.0636e-06	B2_trans	INTERGENIC_VARIANT	HIS
428	Congestive heart failure; nonhypertensive	circulatory system	rs10774679	OAS3	12	113374748	C	T	T	1.07341	0.0296475	1.01281	1.13763	0.0168754	0.915242	1	1482	44845	0.075824	4.6954e-12	B2_trans	UPSTREAM_GENE_VARIANT	HIS
721	Spondylosis and allied disorders	musculoskeletal	rs111837807	CCHCR1	6	31121232	T	C	C	0.930453	0.0301705	0.877028	0.987133	0.0168848	0.915242	1	4189	39078	0.20363	2.152e-11	A2_Trans,B2_trans	CODING_TRANSCRIPT_INTRON_VARIANT	HIS
994.21	Septic shock	injuries & poisonings	rs7605877	FOXI3	2	88559025	T	C	C	0.65785	0.175302	0.466562	0.927564	0.0168989	0.915242	1	315	49242	-0.071053	3.3369e-06	B2_trans	INTERGENIC_VARIANT	HIS
698	Pruritus and related conditions	dermatologic	rs7605877	FOXI3	2	88559025	T	C	C	1.14006	0.0548749	1.02381	1.26952	0.016905	0.915242	1	2503	45862	-0.071053	3.3369e-06	B2_trans	INTERGENIC_VARIANT	HIS
588	Disorders resulting from impaired renal function	genitourinary	rs9577395	ATP11A	13	113534984	C	G	G	0.84297	0.0715136	0.732723	0.969806	0.0169088	0.915242	1	387	48555	0.064829	8.6068e-07	B2_trans,A2_Trans	CODING_TRANSCRIPT_INTRON_VARIANT	HIS
365.1	Open-angle glaucoma	sense organs	rs8080583	KANSL1	17	44162597	C	A	A	1.06007	0.0244303	1.01051	1.11207	0.0169434	0.915242	1	2060	40644	-0.12662	2.0785e-08	A2_Trans	CODING_TRANSCRIPT_INTRON_VARIANT	HIS
297	Suicidal ideation or attempt	mental disorders	rs581342	LMNA	1	156095466	T	C	C	0.892585	0.0475964	0.813084	0.979859	0.0169659	0.915242	1	2137	44539	0.090245	2.6355e-07	B2_trans	CODING_TRANSCRIPT_INTRON_VARIANT	HIS
270	Disorders of protein plasma/amino-acid transport and metabolism	endocrine/metabolic	rs55654108	PDCL3P4	3	101425703	A	G	G	1.15733	0.0612069	1.0265	1.30484	0.0169763	0.915242	1	992	48061	-0.05662	1.0636e-06	B2_trans	INTERGENIC_VARIANT	HIS
728.7	Fasciitis	musculoskeletal	rs10774679	OAS3	12	113374748	C	T	T	0.943635	0.0243053	0.899736	0.989675	0.0169875	0.915242	1	3045	41794	0.075824	4.6954e-12	B2_trans	UPSTREAM_GENE_VARIANT	HIS
367.2	Astigmatism	sense organs	rs1453205	LOC101928196	2	19901073	C	T	T	0.95996	0.0171211	0.928282	0.99272	0.017	0.915242	1	7586	31738	0.096992	3.6368e-06	A2_Trans	INTERGENIC_VARIANT	HIS
227	Benign neoplasm of other endocrine glands and related structures	neoplasms	rs12259804	PLEKHS1	10	115573378	T	C	C	0.498429	0.291762	0.281355	0.882981	0.0170088	0.915242	1	268	48966	-0.27547	4.8674e-08	A2_Trans	INTERGENIC_VARIANT	HIS
041	Bacterial infection NOS	infectious diseases	rs5023077	FBRSL1	12	133141973	T	C	C	0.930792	0.0300541	0.877547	0.987267	0.0170164	0.915242	1	3358	43283	-0.090901	1.5172e-06	A2_Trans	CODING_TRANSCRIPT_INTRON_VARIANT	HIS
817	Concussion	injuries & poisonings	rs467843	TRAPPC13	5	64945715	A	G	G	0.88263	0.0523248	0.796599	0.977952	0.017031	0.915242	1	1336	47543	-0.089724	1.7259e-06	A2_Trans	CODING_TRANSCRIPT_INTRON_VARIANT	HIS
455	Hemorrhoids	circulatory system	rs7579014	BCL11A	2	60707894	G	A	A	1.05298	0.0216348	1.00926	1.09859	0.0170339	0.915242	1	6842	36782	-0.05629	1.2614e-06	B2_trans	CODING_TRANSCRIPT_INTRON_VARIANT	HIS
610	Benign mammary dysplasias	genitourinary	rs61667602	CRHR1	17	43785349	T	C	C	0.765362	0.112082	0.614416	0.953392	0.0170419	0.915242	1	396	48990	-0.093554	9.1279e-12	B2_trans	FIVE_PRIME_UTR_INTRON_VARIANT	HIS
110.12	Althete's foot	infectious diseases	rs10774671	OAS1	12	113357193	G	A	A	0.929411	0.0306881	0.875157	0.987028	0.0170586	0.915242	1	3559	43355	0.12569	3.6032e-11	A2_Trans	SPLICE_ACCEPTOR_VARIANT	HIS
840.2	Rotator cuff (capsule) sprain	injuries & poisonings	rs9497053	UTRN	6	145026256	G	A	A	0.897146	0.0455055	0.820595	0.980839	0.0170734	0.915242	1	1079	47555	-0.064841	1.0064e-06	B2_trans	CODING_TRANSCRIPT_INTRON_VARIANT	HIS
475	Chronic sinusitis	respiratory	rs13050728	IFNAR2	21	34615210	T	C	C	0.935687	0.0278718	0.885943	0.988223	0.0170787	0.915242	1	3638	43059	-0.10657	4.0686e-21	B2_trans,A2_Trans	CODING_TRANSCRIPT_INTRON_VARIANT	HIS
627.2	Symptomatic menopause	genitourinary	rs77534576	DLX4	17	47940666	C	T	T	0.644343	0.184307	0.448988	0.924698	0.0170915	0.915242	1	384	48766	0.20794	1.7585e-10	B2_trans	INTERGENIC_VARIANT	HIS
053.1	Herpes zoster with nervous system complications	infectious diseases	rs76073397	MIR548H2	16	11386452	T	C	C	0.477925	0.309622	0.260501	0.876821	0.0171014	0.915242	1	213	49341	0.14454	9.6663e-07	A2_Trans,B2_trans	INTERGENIC_VARIANT	HIS
279.7	Other immunological findings	endocrine/metabolic	rs72655853	SBSPON	8	73985608	A	G	G	1.57926	0.191644	1.08474	2.29922	0.0171072	0.915242	1	460	49061	0.22523	8.3915e-07	A2_Trans	CODING_TRANSCRIPT_INTRON_VARIANT	HIS
792.1	Papanicolaou smear of cervix or vagina with atypical squamous cells	genitourinary	rs2924480	ELF5	11	34529831	T	C	C	0.804405	0.0912914	0.672616	0.962016	0.0171185	0.915242	1	272	49130	-0.11648	2.817e-07	A2_Trans	CODING_TRANSCRIPT_INTRON_VARIANT	HIS
578	Gastrointestinal hemorrhage	digestive	rs67579710	THBS3	1	155173527	G	A	A	0.915052	0.037241	0.850641	0.984341	0.0171359	0.915242	1	3917	40166	-0.10348	1.0252e-09	B2_trans	CODING_TRANSCRIPT_INTRON_VARIANT	HIS
425	Cardiomyopathy	circulatory system	rs505922	ABO	9	136149229	T	C	C	1.11263	0.0447708	1.01916	1.21467	0.017136	0.915242	1	849	47608	-0.099884	2.0889e-20	B2_trans	CODING_TRANSCRIPT_INTRON_VARIANT	HIS
378.1	Strabismus (not specified as paralytic)	sense organs	rs9896243	NSF	17	44826056	C	G	G	1.17866	0.0689815	1.02961	1.34929	0.0171763	0.915242	1	778	48241	-0.13155	3.2234e-08	A2_Trans	CODING_TRANSCRIPT_INTRON_VARIANT	HIS
371.1	Uveitis, noninfectious or NOS	sense organs	rs61667602	CRHR1	17	43785349	T	C	C	0.815173	0.085767	0.689041	0.964395	0.0171875	0.915242	1	340	48834	-0.093554	9.1279e-12	B2_trans	FIVE_PRIME_UTR_INTRON_VARIANT	HIS
375.1	Dry eyes	sense organs	rs7560588	BCL11A	2	60727416	G	A	A	1.06377	0.0259476	1.01102	1.11926	0.0172051	0.915242	1	6018	34927	-0.12371	2.3396e-07	A2_Trans	CODING_TRANSCRIPT_INTRON_VARIANT	HIS
079	Viral infection	infectious diseases	rs67959919	LZTFL1	3	45871908	G	A	A	1.31914	0.116271	1.05032	1.65677	0.0172087	0.915242	1	2681	46359	0.59355	1.6043e-80	A2_Trans	CODING_TRANSCRIPT_INTRON_VARIANT	HIS
525.2	Atrophy of edentulous alveolar ridge	digestive	rs505922	ABO	9	136149229	T	C	C	1.1613	0.06278	1.02685	1.31336	0.0172185	0.915242	1	808	48318	-0.099884	2.0889e-20	B2_trans	CODING_TRANSCRIPT_INTRON_VARIANT	HIS
253.4	Anterior pituitary disorders	endocrine/metabolic	rs10129899	LINC00637	14	104330432	C	A	A	1.29272	0.107787	1.04654	1.59681	0.0172191	0.915242	1	231	49309	-0.057002	2.1916e-06	B2_trans	INTERGENIC_VARIANT	HIS
520	Disorders of tooth development	digestive	rs72711165	TMEM65	8	125336564	T	C	C	0.290779	0.518616	0.105224	0.803543	0.0172324	0.915242	1	1836	47374	0.18279	6.0907e-07	B2_trans	CODING_TRANSCRIPT_INTRON_VARIANT	HIS
274.21	Chondrocalcinosis	endocrine/metabolic	rs9896243	NSF	17	44826056	C	G	G	1.32697	0.118805	1.05132	1.67489	0.0172575	0.915242	1	280	49257	-0.13155	3.2234e-08	A2_Trans	CODING_TRANSCRIPT_INTRON_VARIANT	HIS
610	Benign mammary dysplasias	genitourinary	rs8080583	KANSL1	17	44162597	C	A	A	0.77895	0.104912	0.634173	0.956777	0.0172598	0.915242	1	396	48990	-0.12662	2.0785e-08	A2_Trans	CODING_TRANSCRIPT_INTRON_VARIANT	HIS
735	Acquired foot deformities	musculoskeletal	rs12809318	FBRSL1	12	133140840	T	C	C	1.05432	0.0222213	1.00939	1.10125	0.0172963	0.915242	1	3389	40005	-0.062781	9.5289e-09	B2_trans	CODING_TRANSCRIPT_INTRON_VARIANT	HIS
496	Chronic airway obstruction	respiratory	rs915823	TMPRSS2	21	42851454	A	C	C	1.0834	0.0336518	1.01424	1.15726	0.0172999	0.915242	1	2759	42258	-0.066039	1.6687e-06	B2_trans	CODING_TRANSCRIPT_INTRON_VARIANT	HIS
386.2	Peripheral or central vertigo	sense organs	rs1453205	LOC101928196	2	19901073	C	T	T	0.91155	0.0389079	0.844621	0.983782	0.0173026	0.915242	1	1864	46426	0.096992	3.6368e-06	A2_Trans	INTERGENIC_VARIANT	HIS
593	Hematuria	genitourinary	rs9501257	HLA-DPB1	6	33055355	A	G	G	0.908797	0.0401879	0.839961	0.983275	0.0173292	0.915242	1	2771	43241	0.17269	4.1339e-08	A2_Trans	THREE_PRIME_UTR_EXON_VARIANT	HIS
819	Skull and face fracture and other intercranial injury	injuries & poisonings	rs67959919	LZTFL1	3	45871908	G	A	A	0.855898	0.0653921	0.75294	0.972935	0.0173337	0.915242	1	1855	44415	0.59355	1.6043e-80	A2_Trans	CODING_TRANSCRIPT_INTRON_VARIANT	HIS
577	Diseases of pancreas	digestive	rs9501257	HLA-DPB1	6	33055355	A	G	G	0.846041	0.0702679	0.73719	0.970965	0.0173463	0.915242	1	681	47853	0.17269	4.1339e-08	A2_Trans	THREE_PRIME_UTR_EXON_VARIANT	HIS
394	Rheumatic disease of the heart valves	circulatory system	rs10129899	LINC00637	14	104330432	C	A	A	0.820733	0.0830443	0.697452	0.965805	0.0173624	0.915242	1	744	48678	-0.057002	2.1916e-06	B2_trans	INTERGENIC_VARIANT	HIS
381.2	Eustachian tube disorders	sense organs	rs1250993	LOC101929525	10	81399565	C	G	G	0.847638	0.069505	0.739686	0.971344	0.017394	0.915242	1	1030	48190	0.12403	5.3767e-08	A2_Trans	INTERGENIC_VARIANT	HIS
476	Allergic rhinitis	respiratory	rs467843	TRAPPC13	5	64945715	A	G	G	0.960274	0.0170481	0.928718	0.992902	0.0174167	0.915242	1	5471	33555	-0.089724	1.7259e-06	A2_Trans	CODING_TRANSCRIPT_INTRON_VARIANT	HIS
701.4	Keloid scar	dermatologic	rs13050728	IFNAR2	21	34615210	T	C	C	0.824563	0.0811332	0.703336	0.966683	0.0174257	0.915242	1	392	49034	-0.10657	4.0686e-21	B2_trans,A2_Trans	CODING_TRANSCRIPT_INTRON_VARIANT	HIS
370.3	Keratoconjunctivitis	sense organs	rs766826	ELF5	11	34528766	C	T	T	1.14247	0.0560222	1.02367	1.27506	0.017429	0.915242	1	1558	47352	-0.082134	1.155e-11	B2_trans	CODING_TRANSCRIPT_INTRON_VARIANT	HIS
277.7	Dysmetabolic syndrome X	endocrine/metabolic	rs11234800	ME3	11	86479407	G	C	C	1.2598	0.0971432	1.04139	1.52402	0.0174309	0.915242	1	477	48832	-0.077173	3.0702e-06	B2_trans	INTERGENIC_VARIANT	HIS
571.5	Other chronic nonalcoholic liver disease	digestive	rs13050728	IFNAR2	21	34615210	T	C	C	0.94742	0.022721	0.906155	0.990565	0.0174442	0.915242	1	2497	42463	-0.10657	4.0686e-21	B2_trans,A2_Trans	CODING_TRANSCRIPT_INTRON_VARIANT	HIS
574.11	Cholelithiasis with acute cholecystitis	digestive	rs6869036	MGAT1	5	180223327	C	T	T	1.96869	0.284997	1.12613	3.44165	0.0174657	0.915242	1	368	49150	0.25536	1.7578e-06	A2_Trans	FIVE_PRIME_UTR_INTRON_VARIANT	HIS
769	Nonallopathic lesions NEC	symptoms	rs147812915	KAT7	17	47858295	C	T	T	0.820102	0.0834491	0.696364	0.965829	0.0174724	0.915242	1	287	48041	0.23438	1.0943e-07	A2_Trans	INTERGENIC_VARIANT	HIS
110.12	Althete's foot	infectious diseases	rs72655853	SBSPON	8	73985608	A	G	G	0.837346	0.0747029	0.723299	0.969376	0.0174864	0.915242	1	3559	43355	0.22523	8.3915e-07	A2_Trans	CODING_TRANSCRIPT_INTRON_VARIANT	HIS
244.4	Hypothyroidism NOS	endocrine/metabolic	rs12809318	FBRSL1	12	133140840	T	C	C	1.06366	0.0259706	1.01087	1.1192	0.0174902	0.915242	1	961	44309	-0.062781	9.5289e-09	B2_trans	CODING_TRANSCRIPT_INTRON_VARIANT	HIS
327	Sleep disorders	neurological	rs60305836	CDH8	16	61709381	A	C	C	0.947207	0.0228254	0.905765	0.990544	0.0174914	0.915242	1	7081	28210	0.086719	1.1846e-06	B2_trans	CODING_TRANSCRIPT_INTRON_VARIANT	HIS
070	Viral hepatitis	infectious diseases	rs1453205	LOC101928196	2	19901073	C	T	T	0.938713	0.0266223	0.890989	0.988995	0.0175186	0.915242	1	755	45633	0.096992	3.6368e-06	A2_Trans	INTERGENIC_VARIANT	HIS
369	Infection of the eye	sense organs	rs581342	LMNA	1	156095466	T	C	C	1.13964	0.0550275	1.02313	1.26943	0.0175269	0.915242	1	3373	44566	0.090245	2.6355e-07	B2_trans	CODING_TRANSCRIPT_INTRON_VARIANT	HIS
426.2	Atrioventricular [AV] block	circulatory system	rs12809318	FBRSL1	12	133140840	T	C	C	0.865775	0.0607	0.768665	0.975154	0.0175747	0.915242	1	629	48428	-0.062781	9.5289e-09	B2_trans	CODING_TRANSCRIPT_INTRON_VARIANT	HIS
743	Osteoporosis, osteopenia and pathological fracture	musculoskeletal	rs8052423	SLC22A31	16	89269178	G	T	T	0.889157	0.0494922	0.806958	0.97973	0.0176096	0.915242	1	1730	45553	0.13037	1.0019e-06	A2_Trans	UPSTREAM_GENE_VARIANT	HIS
276.41	Acidosis	endocrine/metabolic	rs1405655	NR1H2	19	50882619	T	C	C	1.13076	0.0517851	1.02162	1.25155	0.0176416	0.915242	1	1277	47636	0.075181	1.1208e-11	B2_trans,A2_Trans	CODING_TRANSCRIPT_INTRON_VARIANT	HIS
687.4	Disturbance of skin sensation	dermatologic	rs78313563	ESS2	22	19136365	G	A	A	0.788748	0.100009	0.648351	0.959546	0.0176501	0.915242	1	5547	40310	0.40873	6.5914e-07	A2_Trans	UPSTREAM_GENE_VARIANT	HIS
689	Disorder of skin and subcutaneous tissue NOS	dermatologic	rs9268576	HLA-DRA	6	32395641	T	C	C	0.866749	0.0602732	0.770174	0.975434	0.0176618	0.915242	1	4521	43384	0.095134	9.9752e-07	B2_trans	INTERGENIC_VARIANT	HIS
452	Other venous embolism and thrombosis	circulatory system	rs11234800	ME3	11	86479407	G	C	C	0.866133	0.0605728	0.769175	0.975314	0.0176622	0.915242	1	967	47230	-0.077173	3.0702e-06	B2_trans	INTERGENIC_VARIANT	HIS
362.9	Retinal edema	sense organs	rs11702230	LOC101928126	21	35377591	C	T	T	0.784531	0.102293	0.642004	0.9587	0.0176785	0.915242	1	585	48608	0.099731	3.223e-09	B2_trans	INTERGENIC_VARIANT	HIS
747.1	Cardiac congenital anomalies	congenital anomalies	rs13050728	IFNAR2	21	34615210	T	C	C	1.26393	0.0987433	1.04153	1.53382	0.0176888	0.915242	1	335	49187	-0.10657	4.0686e-21	B2_trans,A2_Trans	CODING_TRANSCRIPT_INTRON_VARIANT	HIS
799	NA	NA	rs77534576	DLX4	17	47940666	C	T	T	0.794261	0.0971541	0.656546	0.960861	0.0177443	0.915242	1	912	47545	0.20794	1.7585e-10	B2_trans	INTERGENIC_VARIANT	HIS
414	Other forms of chronic heart disease	circulatory system	rs581342	LMNA	1	156095466	T	C	C	1.21963	0.0837508	1.035	1.4372	0.0177551	0.915242	1	1014	48058	0.090245	2.6355e-07	B2_trans	CODING_TRANSCRIPT_INTRON_VARIANT	HIS
792	Abnormal Papanicolaou smear of cervix and cervical HPV	genitourinary	rs13050728	IFNAR2	21	34615210	T	C	C	0.868734	0.0593619	0.773318	0.975924	0.0177638	0.915242	1	412	48568	-0.10657	4.0686e-21	B2_trans,A2_Trans	CODING_TRANSCRIPT_INTRON_VARIANT	HIS
755.1	Congenital deformities of feet	congenital anomalies	rs62200027	CASC20	20	6469515	G	A	A	0.896071	0.0462959	0.818343	0.981182	0.0177735	0.915242	1	1437	47195	-0.053006	3.3456e-06	B2_trans,A2_Trans	NON_CODING_TRANSCRIPT_INTRON_VARIANT	HIS
250.13	Type 1 diabetes with ophthalmic manifestations	endocrine/metabolic	rs581342	LMNA	1	156095466	T	C	C	1.37309	0.13377	1.05641	1.78469	0.0177788	0.915242	1	461	49033	0.090245	2.6355e-07	B2_trans	CODING_TRANSCRIPT_INTRON_VARIANT	HIS
1000	NA	NA	rs766826	ELF5	11	34528766	C	T	T	1.185	0.0716411	1.02976	1.36364	0.0178192	0.915242	1	731	48536	-0.082134	1.155e-11	B2_trans	CODING_TRANSCRIPT_INTRON_VARIANT	HIS
740.2	Osteoarthrosis, generalized	musculoskeletal	rs12809318	FBRSL1	12	133140840	T	C	C	0.901425	0.0438009	0.827268	0.98223	0.0178208	0.915242	1	1591	46815	-0.062781	9.5289e-09	B2_trans	CODING_TRANSCRIPT_INTRON_VARIANT	HIS
613	Other nonmalignant breast conditions	genitourinary	rs9461128	TMEM14B	6	10753875	T	C	C	0.730683	0.132442	0.56363	0.947249	0.0178291	0.915242	1	835	48317	0.13046	3.4269e-06	B2_trans	CODING_TRANSCRIPT_INTRON_VARIANT	HIS
250.42	Other abnormal glucose	endocrine/metabolic	rs1453205	LOC101928196	2	19901073	C	T	T	1.06325	0.0258912	1.01064	1.1186	0.0178411	0.915242	1	4054	42107	0.096992	3.6368e-06	A2_Trans	INTERGENIC_VARIANT	HIS
333	Extrapyramidal disease and abnormal movement disorders	neurological	rs9577395	ATP11A	13	113534984	C	G	G	1.13013	0.051642	1.02134	1.25051	0.0178421	0.915242	1	1204	47271	0.064829	8.6068e-07	B2_trans,A2_Trans	CODING_TRANSCRIPT_INTRON_VARIANT	HIS
054	Herpes simplex	infectious diseases	rs111837807	CCHCR1	6	31121232	T	C	C	0.855335	0.0659723	0.751589	0.973401	0.0178554	0.915242	1	1315	47173	0.20363	2.152e-11	A2_Trans,B2_trans	CODING_TRANSCRIPT_INTRON_VARIANT	HIS
772.2	Spasm of muscle	symptoms	rs581342	LMNA	1	156095466	T	C	C	1.14081	0.0556266	1.02297	1.27222	0.0178751	0.915242	1	2888	45039	0.090245	2.6355e-07	B2_trans	CODING_TRANSCRIPT_INTRON_VARIANT	HIS
696.41	Psoriasis vulgaris	dermatologic	rs467843	TRAPPC13	5	64945715	A	G	G	1.10431	0.0418982	1.01725	1.19882	0.0178777	0.915242	1	570	47822	-0.089724	1.7259e-06	A2_Trans	CODING_TRANSCRIPT_INTRON_VARIANT	HIS
537	Other disorders of stomach and duodenum	digestive	rs622568	SEC61G	7	54647894	A	C	C	0.827693	0.0798582	0.707773	0.967932	0.0178796	0.915242	1	1229	47905	0.11965	2.6006e-06	A2_Trans	INTERGENIC_VARIANT	HIS
384	Other disorders of tympanic membrane	sense organs	rs147812915	KAT7	17	47858295	C	T	T	0.689207	0.157182	0.506473	0.937872	0.0178826	0.915242	1	375	48973	0.23438	1.0943e-07	A2_Trans	INTERGENIC_VARIANT	HIS
110.13	Dermatophytosis of the body	infectious diseases	rs495828	ABO	9	136154867	G	T	T	1.15961	0.0625366	1.02584	1.31082	0.0178873	0.915242	1	1941	46944	-0.13432	6.5649e-10	A2_Trans	UPSTREAM_GENE_VARIANT	HIS
579.8	Nonspecific abnormal findings in stool contents	digestive	rs9501257	HLA-DPB1	6	33055355	A	G	G	0.785894	0.101771	0.643778	0.959382	0.0179131	0.915242	1	1700	47493	0.17269	4.1339e-08	A2_Trans	THREE_PRIME_UTR_EXON_VARIANT	HIS
737	Curvature of spine	musculoskeletal	rs3746539	PTPRT	20	40702071	G	A	A	0.833809	0.0767791	0.717319	0.969217	0.0179236	0.915242	1	856	48519	0.05405	1.7723e-06	B2_trans	THREE_PRIME_UTR_EXON_VARIANT	HIS
690	Erythematosquamous dermatosis	dermatologic	rs12259804	PLEKHS1	10	115573378	T	C	C	1.2815	0.104784	1.04358	1.57366	0.0179302	0.915242	1	1888	45949	-0.27547	4.8674e-08	A2_Trans	INTERGENIC_VARIANT	HIS
292	Neurological disorders	mental disorders	rs581342	LMNA	1	156095466	T	C	C	1.0816	0.0331423	1.01358	1.1542	0.0179359	0.915242	1	3725	40015	0.090245	2.6355e-07	B2_trans	CODING_TRANSCRIPT_INTRON_VARIANT	HIS
433.2	Occlusion of cerebral arteries	circulatory system	rs7089827	TFAM	10	60157611	C	T	T	1.13027	0.0517346	1.02128	1.25088	0.0179362	0.915242	1	853	47180	-0.14471	2.0338e-06	A2_Trans	THREE_PRIME_UTR_EXON_VARIANT	HIS
250.25	Diabetes type 2 with peripheral circulatory disorders	endocrine/metabolic	rs7671107	LOC101929161	4	25449225	G	A	A	1.14692	0.0579143	1.02385	1.28478	0.0179369	0.915242	1	921	47954	-0.064456	1.0803e-06	B2_trans	INTERGENIC_VARIANT	HIS
250.7	Diabetic retinopathy	endocrine/metabolic	rs12259804	PLEKHS1	10	115573378	T	C	C	1.20445	0.0786061	1.03248	1.40507	0.0179548	0.915242	1	2010	43012	-0.27547	4.8674e-08	A2_Trans	INTERGENIC_VARIANT	HIS
704.11	Alopecia Areata	dermatologic	rs8052423	SLC22A31	16	89269178	G	T	T	1.32055	0.117492	1.04893	1.66251	0.0179549	0.915242	1	201	49250	0.13037	1.0019e-06	A2_Trans	UPSTREAM_GENE_VARIANT	HIS
153.2	Colon cancer	neoplasms	rs9501257	HLA-DPB1	6	33055355	A	G	G	0.795235	0.0968319	0.657767	0.961433	0.0179748	0.915242	1	358	48707	0.17269	4.1339e-08	A2_Trans	THREE_PRIME_UTR_EXON_VARIANT	HIS
706.1	Acne	dermatologic	rs111783124	LOC101928126	21	35362848	G	A	A	1.14195	0.0561026	1.02304	1.27468	0.0179841	0.915242	1	1241	47110	0.13532	2.1558e-07	A2_Trans	INTERGENIC_VARIANT	HIS
429	Ill-defined descriptions and complications of heart disease	circulatory system	rs1878527	ANKRD30BL	2	133056313	T	C	C	0.825711	0.0809519	0.704566	0.967685	0.0179941	0.915242	1	2039	47044	-0.077457	2.0215e-06	B2_trans	INTERGENIC_VARIANT	HIS
871.1	Open wound of hand except finger(s)	injuries & poisonings	rs3746539	PTPRT	20	40702071	G	A	A	1.25989	0.0976632	1.0404	1.52568	0.0180066	0.915242	1	779	48752	0.05405	1.7723e-06	B2_trans	THREE_PRIME_UTR_EXON_VARIANT	HIS
601	Inflammatory diseases of prostate	genitourinary	rs11085727	TYK2	19	10466123	C	T	T	1.08082	0.0328601	1.0134	1.15272	0.0180207	0.915242	1	2627	44537	0.17253	2.3333e-18	A2_Trans,B2_trans	CODING_TRANSCRIPT_INTRON_VARIANT	HIS
751.21	Cystic kidney disease	congenital anomalies	rs505922	ABO	9	136149229	T	C	C	0.830073	0.0787433	0.711361	0.968596	0.0180217	0.915242	1	620	48673	-0.099884	2.0889e-20	B2_trans	CODING_TRANSCRIPT_INTRON_VARIANT	HIS
530.11	GERD	digestive	rs467843	TRAPPC13	5	64945715	A	G	G	0.964214	0.0154121	0.935524	0.993785	0.0180554	0.915242	1	4577	29294	-0.089724	1.7259e-06	A2_Trans	CODING_TRANSCRIPT_INTRON_VARIANT	HIS
939	Atopic/contact dermatitis due to other or unspecified	dermatologic	rs62200027	CASC20	20	6469515	G	A	A	0.951846	0.0208731	0.913691	0.991594	0.0180593	0.915242	1	6006	37469	-0.053006	3.3456e-06	B2_trans,A2_Trans	NON_CODING_TRANSCRIPT_INTRON_VARIANT	HIS
605	Erectile dysfunction [ED]	genitourinary	rs62200027	CASC20	20	6469515	G	A	A	0.960428	0.0170777	0.928813	0.99312	0.0180671	0.915242	1	3932	33692	-0.053006	3.3456e-06	B2_trans,A2_Trans	NON_CODING_TRANSCRIPT_INTRON_VARIANT	HIS
333.1	Essential tremor	neurological	rs35705950	MUC5B	11	1241221	G	T	T	0.756884	0.117835	0.600797	0.953522	0.0180858	0.915242	1	506	48606	-0.11177	1.2224e-08	B2_trans,A2_Trans	UPSTREAM_GENE_VARIANT	HIS
292.2	Mild cognitive impairment	mental disorders	rs766826	ELF5	11	34528766	C	T	T	0.909318	0.0402145	0.840399	0.98389	0.0180876	0.915242	1	1346	46747	-0.082134	1.155e-11	B2_trans	CODING_TRANSCRIPT_INTRON_VARIANT	HIS
275.53	Disorders of phosphorus metabolism	endocrine/metabolic	rs55654108	PDCL3P4	3	101425703	A	G	G	1.20008	0.0771871	1.03159	1.39608	0.0181333	0.915242	1	600	48717	-0.05662	1.0636e-06	B2_trans	INTERGENIC_VARIANT	HIS
600	Hyperplasia of prostate	genitourinary	rs117169628	SLC22A31	16	89262657	G	A	A	0.929252	0.0310554	0.874378	0.98757	0.0181411	0.915242	1	3124	35931	0.081201	5.77e-07	B2_trans	SYNONYMOUS_VARIANT	HIS
598	Abnormal findings on examination of urine	genitourinary	rs10129899	LINC00637	14	104330432	C	A	A	0.85144	0.0680703	0.745096	0.972961	0.0181446	0.915242	1	1472	47787	-0.057002	2.1916e-06	B2_trans	INTERGENIC_VARIANT	HIS
720.1	Spinal stenosis of lumbar region	musculoskeletal	rs3746539	PTPRT	20	40702071	G	A	A	0.92999	0.0307208	0.875647	0.987707	0.0181472	0.915242	1	1551	45730	0.05405	1.7723e-06	B2_trans	THREE_PRIME_UTR_EXON_VARIANT	HIS
1010.6	NA	NA	rs4830964	.	23	15515319	C	G	G	0.891123	0.0487965	0.809845	0.980558	0.0181611	0.915242	1	796	47635	0.046578	2.9701e-06	B2_trans	SEQUENCE_VARIANT	HIS
803	Fracture of upper limb	injuries & poisonings	rs75505823	LRP1	12	57540956	G	T	T	0.683955	0.160806	0.499056	0.937359	0.0181647	0.915242	1	561	47845	-0.20852	3.0745e-06	A2_Trans	CODING_TRANSCRIPT_INTRON_VARIANT	HIS
793	NA	NA	rs12259804	PLEKHS1	10	115573378	T	C	C	0.205895	0.669128	0.0554732	0.764202	0.0181833	0.915242	1	938	48621	-0.27547	4.8674e-08	A2_Trans	INTERGENIC_VARIANT	HIS
364.4	Corneal degenerations	sense organs	rs76073397	MIR548H2	16	11386452	T	C	C	0.61257	0.207527	0.407858	0.920032	0.0181969	0.915242	1	523	48864	0.14454	9.6663e-07	A2_Trans,B2_trans	INTERGENIC_VARIANT	HIS
526.4	Temporomandibular joint disorders	digestive	rs72655853	SBSPON	8	73985608	A	G	G	1.29355	0.108991	1.04474	1.60161	0.0181971	0.915242	1	1537	47372	0.22523	8.3915e-07	A2_Trans	CODING_TRANSCRIPT_INTRON_VARIANT	HIS
705.1	Dyshidrosis	dermatologic	rs1453205	LOC101928196	2	19901073	C	T	T	0.794962	0.0972492	0.657003	0.961889	0.0182987	0.915242	1	369	49168	0.096992	3.6368e-06	A2_Trans	INTERGENIC_VARIANT	HIS
512.9	Other dyspnea	respiratory	rs7671107	LOC101929161	4	25449225	G	A	A	1.06025	0.0247993	1.00995	1.11306	0.0183138	0.915242	1	6480	37987	-0.064456	1.0803e-06	B2_trans	INTERGENIC_VARIANT	HIS
300.12	Agorophobia, social phobia, and panic disorder	mental disorders	rs34488998	NKAIN3	8	63408372	G	A	A	0.79873	0.0952601	0.662696	0.962687	0.0183168	0.915242	1	1299	46143	0.1355	3.4644e-06	B2_trans	CODING_TRANSCRIPT_INTRON_VARIANT	HIS
598	Abnormal findings on examination of urine	genitourinary	rs35508621	LZTFL1	3	45880481	T	C	C	0.637998	0.190524	0.439183	0.926816	0.0183309	0.915242	1	1472	47787	0.38931	6.0917e-89	B2_trans	CODING_TRANSCRIPT_INTRON_VARIANT	HIS
701	Other hypertrophic and atrophic conditions of skin	dermatologic	rs35705950	MUC5B	11	1241221	G	T	T	0.885393	0.0516143	0.800206	0.979648	0.0183573	0.915242	1	4519	41986	-0.11177	1.2224e-08	B2_trans,A2_Trans	UPSTREAM_GENE_VARIANT	HIS
701.1	Keratoderma, acquired	dermatologic	rs10774679	OAS3	12	113374748	C	T	T	0.868792	0.0596506	0.772932	0.976541	0.0183774	0.915242	1	1510	47543	0.075824	4.6954e-12	B2_trans	UPSTREAM_GENE_VARIANT	HIS
480	Pneumonia	respiratory	rs60305836	CDH8	16	61709381	A	C	C	0.903875	0.0428671	0.831036	0.983098	0.0183926	0.915242	1	2353	44381	0.086719	1.1846e-06	B2_trans	CODING_TRANSCRIPT_INTRON_VARIANT	HIS
197	Chemotherapy	neoplasms	rs35705950	MUC5B	11	1241221	G	T	T	1.26238	0.0988282	1.04008	1.53219	0.0183944	0.915242	1	367	48765	-0.11177	1.2224e-08	B2_trans,A2_Trans	UPSTREAM_GENE_VARIANT	HIS
624.9	stress incontinence, female	genitourinary	rs11234800	ME3	11	86479407	G	C	C	0.760014	0.116401	0.60498	0.954778	0.0183974	0.915242	1	378	48931	-0.077173	3.0702e-06	B2_trans	INTERGENIC_VARIANT	HIS
327.3	Sleep apnea	neurological	rs61667602	CRHR1	17	43785349	T	C	C	1.04527	0.0187865	1.00749	1.08448	0.0184237	0.915242	1	2453	28941	-0.093554	9.1279e-12	B2_trans	FIVE_PRIME_UTR_INTRON_VARIANT	HIS
800.3	Fracture of tibia and fibula	injuries & poisonings	rs7579014	BCL11A	2	60707894	G	A	A	1.18251	0.0711277	1.02864	1.35941	0.0184278	0.915242	1	336	48950	-0.05629	1.2614e-06	B2_trans	CODING_TRANSCRIPT_INTRON_VARIANT	HIS
735.1	Flat foot	musculoskeletal	rs6869036	MGAT1	5	180223327	C	T	T	1.3134	0.11568	1.04696	1.64765	0.0184398	0.915242	1	1727	46011	0.25536	1.7578e-06	A2_Trans	FIVE_PRIME_UTR_INTRON_VARIANT	HIS
805	Fracture of vertebral column without mention of spinal cord injury	injuries & poisonings	rs2277732	DPP9	19	4723670	C	A	A	1.20117	0.0777817	1.03132	1.39898	0.0184484	0.915242	1	383	48894	0.11697	6.1912e-22	B2_trans,A2_Trans	FIVE_PRIME_UTR_INTRON_VARIANT	HIS
433.31	Transient cerebral ischemia	circulatory system	rs915823	TMPRSS2	21	42851454	A	C	C	0.886646	0.051064	0.802204	0.979977	0.0184705	0.915242	1	1305	46370	-0.066039	1.6687e-06	B2_trans	CODING_TRANSCRIPT_INTRON_VARIANT	HIS
751.21	Cystic kidney disease	congenital anomalies	rs7560588	BCL11A	2	60727416	G	A	A	1.23742	0.0904204	1.03645	1.47735	0.0184754	0.915242	1	620	48673	-0.12371	2.3396e-07	A2_Trans	CODING_TRANSCRIPT_INTRON_VARIANT	HIS
250.13	Type 1 diabetes with ophthalmic manifestations	endocrine/metabolic	rs13050728	IFNAR2	21	34615210	T	C	C	1.24669	0.093598	1.03774	1.49771	0.018487	0.915242	1	461	49033	-0.10657	4.0686e-21	B2_trans,A2_Trans	CODING_TRANSCRIPT_INTRON_VARIANT	HIS
196	Radiotherapy	neoplasms	rs622568	SEC61G	7	54647894	A	C	C	0.76898	0.111516	0.618006	0.956835	0.018491	0.915242	1	110	49324	0.11965	2.6006e-06	A2_Trans	INTERGENIC_VARIANT	HIS
280.1	Iron deficiency anemias, unspecified or not due to blood loss	hematopoietic	rs72655853	SBSPON	8	73985608	A	G	G	0.845314	0.0713394	0.735011	0.97217	0.0184927	0.915242	1	1660	45000	0.22523	8.3915e-07	A2_Trans	CODING_TRANSCRIPT_INTRON_VARIANT	HIS
819	Skull and face fracture and other intercranial injury	injuries & poisonings	rs35508621	LZTFL1	3	45880481	T	C	C	0.855449	0.0662797	0.751237	0.974118	0.0184929	0.915242	1	1855	44415	0.38931	6.0917e-89	B2_trans	CODING_TRANSCRIPT_INTRON_VARIANT	HIS
271	Disorders of carbohydrate transport and metabolism	endocrine/metabolic	rs2924480	ELF5	11	34529831	T	C	C	0.905087	0.0423405	0.833009	0.9834	0.0185076	0.915242	1	1723	46534	-0.11648	2.817e-07	A2_Trans	CODING_TRANSCRIPT_INTRON_VARIANT	HIS
604.1	Redundant prepuce and phimosis/BXO	genitourinary	rs12809318	FBRSL1	12	133140840	T	C	C	1.13827	0.0550017	1.02195	1.26784	0.018539	0.915242	1	448	48370	-0.062781	9.5289e-09	B2_trans	CODING_TRANSCRIPT_INTRON_VARIANT	HIS
041.8	H. pylori	infectious diseases	rs7605877	FOXI3	2	88559025	T	C	C	0.830771	0.0787406	0.711963	0.969405	0.0185435	0.915242	1	1054	47884	-0.071053	3.3369e-06	B2_trans	INTERGENIC_VARIANT	HIS
327.32	Obstructive sleep apnea	neurological	rs12567716	FOXD2	1	48197570	T	C	C	0.946396	0.0234026	0.903967	0.990817	0.0185638	0.915242	1	2706	32087	-0.090753	1.4878e-06	B2_trans	INTERGENIC_VARIANT	HIS
598.9	NA	NA	rs35508621	LZTFL1	3	45880481	T	C	C	0.628763	0.197171	0.427223	0.925379	0.0186083	0.915242	1	1433	47859	0.38931	6.0917e-89	B2_trans	CODING_TRANSCRIPT_INTRON_VARIANT	HIS
274	Gout and other crystal arthropathies	endocrine/metabolic	rs9896243	NSF	17	44826056	C	G	G	1.08848	0.0360338	1.01426	1.16814	0.0186258	0.915242	1	1091	45641	-0.13155	3.2234e-08	A2_Trans	CODING_TRANSCRIPT_INTRON_VARIANT	HIS
726.3	Bursitis	musculoskeletal	rs76073397	MIR548H2	16	11386452	T	C	C	0.798636	0.0955748	0.66221	0.963169	0.0186423	0.915242	1	1841	46479	0.14454	9.6663e-07	A2_Trans,B2_trans	INTERGENIC_VARIANT	HIS
379.2	Disorders of vitreous body	sense organs	rs9497053	UTRN	6	145026256	G	A	A	1.06537	0.0269159	1.01062	1.12308	0.0186456	0.915242	1	3058	43178	-0.064841	1.0064e-06	B2_trans	CODING_TRANSCRIPT_INTRON_VARIANT	HIS
402	NA	NA	rs12259804	PLEKHS1	10	115573378	T	C	C	0.774267	0.108753	0.625634	0.958212	0.0186491	0.915242	1	4241	42730	-0.27547	4.8674e-08	A2_Trans	INTERGENIC_VARIANT	HIS
1010.5	NA	NA	rs72655853	SBSPON	8	73985608	A	G	G	0.916756	0.0369514	0.852709	0.985615	0.0186679	0.915242	1	10132	16501	0.22523	8.3915e-07	A2_Trans	CODING_TRANSCRIPT_INTRON_VARIANT	HIS
290.16	Vascular dementia	mental disorders	rs732990	CIB4	2	26842146	C	G	G	0.828939	0.0797654	0.708967	0.969212	0.0186724	0.915242	1	282	49109	0.056389	5.6358e-07	B2_trans	CODING_TRANSCRIPT_INTRON_VARIANT	HIS
1008	NA	NA	rs1453205	LOC101928196	2	19901073	C	T	T	1.27282	0.102574	1.04102	1.55625	0.01868	0.915242	1	452	49092	0.096992	3.6368e-06	A2_Trans	INTERGENIC_VARIANT	HIS
817	Concussion	injuries & poisonings	rs3746539	PTPRT	20	40702071	G	A	A	0.886308	0.051317	0.8015	0.98009	0.01868	0.915242	1	1336	47543	0.05405	1.7723e-06	B2_trans	THREE_PRIME_UTR_EXON_VARIANT	HIS
261.4	Vitamin D deficiency	endocrine/metabolic	rs7089827	TFAM	10	60157611	C	T	T	1.06016	0.0248427	1.00978	1.11306	0.0186899	0.915242	1	4735	35322	-0.14471	2.0338e-06	A2_Trans	THREE_PRIME_UTR_EXON_VARIANT	HIS
512.1	Wheezing	respiratory	rs62200027	CASC20	20	6469515	G	A	A	1.19674	0.0763892	1.03033	1.39002	0.0187173	0.915242	1	1332	48039	-0.053006	3.3456e-06	B2_trans,A2_Trans	NON_CODING_TRANSCRIPT_INTRON_VARIANT	HIS
740.9	Osteoarthrosis NOS	musculoskeletal	rs7089827	TFAM	10	60157611	C	T	T	1.05925	0.0244846	1.00962	1.11132	0.018723	0.915242	1	4584	33358	-0.14471	2.0338e-06	A2_Trans	THREE_PRIME_UTR_EXON_VARIANT	HIS
377.1	Optic atrophy	sense organs	rs1453205	LOC101928196	2	19901073	C	T	T	1.18129	0.0708661	1.0281	1.3573	0.0187247	0.915242	1	534	48780	0.096992	3.6368e-06	A2_Trans	INTERGENIC_VARIANT	HIS
250.7	Diabetic retinopathy	endocrine/metabolic	rs9896243	NSF	17	44826056	C	G	G	1.07505	0.0307843	1.0121	1.14191	0.018732	0.915242	1	2010	43012	-0.13155	3.2234e-08	A2_Trans	CODING_TRANSCRIPT_INTRON_VARIANT	HIS
523.32	Chronic periodontitis	digestive	rs72711165	TMEM65	8	125336564	T	C	C	0.709588	0.14596	0.533047	0.9446	0.0187512	0.915242	1	2109	44171	0.18279	6.0907e-07	B2_trans	CODING_TRANSCRIPT_INTRON_VARIANT	HIS
798.1	Chronic fatigue syndrome	symptoms	rs76423999	SLC12A7	5	1098067	T	A	A	1.29985	0.111584	1.04451	1.61761	0.0187596	0.915242	1	732	48752	0.18412	3.8813e-07	A2_Trans	CODING_TRANSCRIPT_INTRON_VARIANT	HIS
578	Gastrointestinal hemorrhage	digestive	rs35154152	THBS3	1	155172725	T	C	C	0.916281	0.0372065	0.851841	0.985596	0.0187777	0.915242	1	3917	40166	-0.20528	2.3574e-11	A2_Trans	SYNONYMOUS_VARIANT	HIS
187	Cancer of other male genital organs	neoplasms	rs34488998	NKAIN3	8	63408372	G	A	A	0.395093	0.395181	0.182104	0.857192	0.0187787	0.915242	1	215	49289	0.1355	3.4644e-06	B2_trans	CODING_TRANSCRIPT_INTRON_VARIANT	HIS
765	Cervical radiculitis	symptoms	rs1250993	LOC101929525	10	81399565	C	G	G	1.08181	0.033467	1.01313	1.15515	0.01879	0.915242	1	1944	45420	0.12403	5.3767e-08	A2_Trans	INTERGENIC_VARIANT	HIS
525.1	Loss of teeth or edentulism	digestive	rs7089827	TFAM	10	60157611	C	T	T	1.07042	0.028966	1.01135	1.13295	0.0187992	0.915242	1	2102	41190	-0.14471	2.0338e-06	A2_Trans	THREE_PRIME_UTR_EXON_VARIANT	HIS
475	Chronic sinusitis	respiratory	rs60869999	MYO1C	17	1390948	A	T	T	1.08568	0.0349943	1.01371	1.16276	0.0188153	0.915242	1	3638	43059	0.059541	2.9039e-06	B2_trans	CODING_TRANSCRIPT_INTRON_VARIANT	HIS
272.9	Unspecified disorder of lipoid metabolism	endocrine/metabolic	rs9501257	HLA-DPB1	6	33055355	A	G	G	0.652168	0.181972	0.456525	0.931653	0.0188234	0.915242	1	562	48993	0.17269	4.1339e-08	A2_Trans	THREE_PRIME_UTR_EXON_VARIANT	HIS
525.1	Loss of teeth or edentulism	digestive	rs11234800	ME3	11	86479407	G	C	C	1.07273	0.0298893	1.01169	1.13745	0.01883	0.915242	1	2102	41190	-0.077173	3.0702e-06	B2_trans	INTERGENIC_VARIANT	HIS
132	Infestation (lice, mites)	infectious diseases	rs7605877	FOXI3	2	88559025	T	C	C	0.676102	0.166673	0.487686	0.937311	0.0188549	0.915242	1	673	48874	-0.071053	3.3369e-06	B2_trans	INTERGENIC_VARIANT	HIS
706.1	Acne	dermatologic	rs11702230	LOC101928126	21	35377591	C	T	T	1.14754	0.0586121	1.023	1.28723	0.0188778	0.915242	1	1241	47110	0.099731	3.223e-09	B2_trans	INTERGENIC_VARIANT	HIS
276	Disorders of fluid, electrolyte, and acid-base balance	endocrine/metabolic	rs60869999	MYO1C	17	1390948	A	T	T	1.0631	0.0260737	1.01013	1.11884	0.018941	0.915242	1	4774	38473	0.059541	2.9039e-06	B2_trans	CODING_TRANSCRIPT_INTRON_VARIANT	HIS
250.4	Abnormal glucose	endocrine/metabolic	rs1878527	ANKRD30BL	2	133056313	T	C	C	0.936367	0.0280203	0.88633	0.98923	0.0189549	0.915242	1	5071	36953	-0.077457	2.0215e-06	B2_trans	INTERGENIC_VARIANT	HIS
705	Disorders of sweat glands	dermatologic	rs61667602	CRHR1	17	43785349	T	C	C	1.21927	0.084496	1.03319	1.43888	0.0189591	0.915242	1	734	48569	-0.093554	9.1279e-12	B2_trans	FIVE_PRIME_UTR_INTRON_VARIANT	HIS
458	Hypotension	circulatory system	rs1453205	LOC101928196	2	19901073	C	T	T	1.07554	0.0310365	1.01206	1.14299	0.0189602	0.915242	1	2911	44383	0.096992	3.6368e-06	A2_Trans	INTERGENIC_VARIANT	HIS
524.3	Anomalies of tooth position/malocclusion	digestive	rs13050728	IFNAR2	21	34615210	T	C	C	1.15715	0.0622111	1.02432	1.3072	0.0189677	0.915242	1	1026	48143	-0.10657	4.0686e-21	B2_trans,A2_Trans	CODING_TRANSCRIPT_INTRON_VARIANT	HIS
763	Thoracic or lumbosacral neuritis or radiculitis, unspecified	symptoms	rs1250993	LOC101929525	10	81399565	C	G	G	0.944556	0.0243125	0.900602	0.990656	0.0189701	0.915242	1	2789	42101	0.12403	5.3767e-08	A2_Trans	INTERGENIC_VARIANT	HIS
250.13	Type 1 diabetes with ophthalmic manifestations	endocrine/metabolic	rs7960611	CLEC1A	12	10230416	G	A	A	1.27091	0.102194	1.04022	1.55275	0.0189835	0.915242	1	461	49033	-0.1584	3.3086e-07	A2_Trans	CODING_TRANSCRIPT_INTRON_VARIANT	HIS
332	Parkinson's disease	neurological	rs9896243	NSF	17	44826056	C	G	G	0.808022	0.0908713	0.676198	0.965547	0.0189866	0.915242	1	173	49068	-0.13155	3.2234e-08	A2_Trans	CODING_TRANSCRIPT_INTRON_VARIANT	HIS
1010.2	NA	NA	rs732990	CIB4	2	26842146	C	G	G	1.05538	0.0229797	1.0089	1.104	0.0189973	0.915242	1	7373	36970	0.056389	5.6358e-07	B2_trans	CODING_TRANSCRIPT_INTRON_VARIANT	HIS
840.2	Rotator cuff (capsule) sprain	injuries & poisonings	rs10086829	COL14A1	8	121149129	G	A	A	1.15025	0.0597184	1.02319	1.29307	0.0190819	0.915242	1	1079	47555	-0.097352	3.8599e-06	A2_Trans	FIVE_PRIME_UTR_INTRON_VARIANT	HIS
411.3	Angina pectoris	circulatory system	rs72711165	TMEM65	8	125336564	T	C	C	1.34644	0.126918	1.04992	1.72671	0.0190909	0.915242	1	2436	44468	0.18279	6.0907e-07	B2_trans	CODING_TRANSCRIPT_INTRON_VARIANT	HIS
475	Chronic sinusitis	respiratory	rs505922	ABO	9	136149229	T	C	C	0.929632	0.0311345	0.8746	0.988127	0.0190995	0.915242	1	3638	43059	-0.099884	2.0889e-20	B2_trans	CODING_TRANSCRIPT_INTRON_VARIANT	HIS
217	Vascular hamartomas and non-neoplastic nevi	neoplasms	rs2277732	DPP9	19	4723670	C	A	A	1.17694	0.0695207	1.02701	1.34874	0.0191093	0.915242	1	1917	47234	0.11697	6.1912e-22	B2_trans,A2_Trans	FIVE_PRIME_UTR_INTRON_VARIANT	HIS
807	Fracture of ribs	injuries & poisonings	rs1878527	ANKRD30BL	2	133056313	T	C	C	1.27256	0.102873	1.04019	1.55684	0.01913	0.915242	1	855	48367	-0.077457	2.0215e-06	B2_trans	INTERGENIC_VARIANT	HIS
250.2	Type 2 diabetes	endocrine/metabolic	rs495828	ABO	9	136154867	G	T	T	1.0482	0.0200903	1.00772	1.09029	0.019133	0.915242	1	1841	29748	-0.13432	6.5649e-10	A2_Trans	UPSTREAM_GENE_VARIANT	HIS
193	Thyroid cancer	neoplasms	rs12259804	PLEKHS1	10	115573378	T	C	C	1.83958	0.260161	1.10476	3.06314	0.019134	0.915242	1	52	49484	-0.27547	4.8674e-08	A2_Trans	INTERGENIC_VARIANT	HIS
291.4	Specific nonpsychotic mental disorders due to brain damage	mental disorders	rs11085727	TYK2	19	10466123	C	T	T	0.859347	0.0647249	0.756963	0.975579	0.0191834	0.915242	1	568	48498	0.17253	2.3333e-18	A2_Trans,B2_trans	CODING_TRANSCRIPT_INTRON_VARIANT	HIS
079	Viral infection	infectious diseases	rs915823	TMPRSS2	21	42851454	A	C	C	0.813967	0.0879319	0.685108	0.967062	0.0192396	0.915242	1	2681	46359	-0.066039	1.6687e-06	B2_trans	CODING_TRANSCRIPT_INTRON_VARIANT	HIS
454.1	Varicose veins of lower extremity	circulatory system	rs622568	SEC61G	7	54647894	A	C	C	0.878696	0.0552444	0.788524	0.979181	0.0192428	0.915242	1	1069	47414	0.11965	2.6006e-06	A2_Trans	INTERGENIC_VARIANT	HIS
599.1	Urinary obstruction	genitourinary	rs72655853	SBSPON	8	73985608	A	G	G	0.537833	0.265038	0.319924	0.904165	0.01928	0.915242	1	593	48869	0.22523	8.3915e-07	A2_Trans	CODING_TRANSCRIPT_INTRON_VARIANT	HIS
197	Chemotherapy	neoplasms	rs12259804	PLEKHS1	10	115573378	T	C	C	0.53641	0.266191	0.318357	0.903814	0.0192897	0.915242	1	367	48765	-0.27547	4.8674e-08	A2_Trans	INTERGENIC_VARIANT	HIS
722	Intervertebral disc disorders	musculoskeletal	rs12809318	FBRSL1	12	133140840	T	C	C	1.04892	0.0204165	1.00778	1.09175	0.0193076	0.915242	1	4061	37854	-0.062781	9.5289e-09	B2_trans	CODING_TRANSCRIPT_INTRON_VARIANT	HIS
1010.5	NA	NA	rs75505823	LRP1	12	57540956	G	T	T	1.13239	0.0531607	1.02034	1.25674	0.0193474	0.915242	1	10132	16501	-0.20852	3.0745e-06	A2_Trans	CODING_TRANSCRIPT_INTRON_VARIANT	HIS
227	Benign neoplasm of other endocrine glands and related structures	neoplasms	rs2924480	ELF5	11	34529831	T	C	C	1.18099	0.0711296	1.0273	1.35766	0.0193515	0.915242	1	268	48966	-0.11648	2.817e-07	A2_Trans	CODING_TRANSCRIPT_INTRON_VARIANT	HIS
763	Thoracic or lumbosacral neuritis or radiculitis, unspecified	symptoms	rs5023077	FBRSL1	12	133141973	T	C	C	1.05978	0.0248261	1.00944	1.11262	0.0193557	0.915242	1	2789	42101	-0.090901	1.5172e-06	A2_Trans	CODING_TRANSCRIPT_INTRON_VARIANT	HIS
389.4	Tinnitus	sense organs	rs581342	LMNA	1	156095466	T	C	C	1.07289	0.0300913	1.01144	1.13807	0.0193828	0.915242	1	7251	34468	0.090245	2.6355e-07	B2_trans	CODING_TRANSCRIPT_INTRON_VARIANT	HIS
611.3	Lump or mass in breast	genitourinary	rs8080583	KANSL1	17	44162597	C	A	A	0.835624	0.0768148	0.71883	0.971395	0.0193987	0.915242	1	731	48351	-0.12662	2.0785e-08	A2_Trans	CODING_TRANSCRIPT_INTRON_VARIANT	HIS
550.1	Inguinal hernia	digestive	rs7560588	BCL11A	2	60727416	G	A	A	1.10588	0.0430541	1.01639	1.20325	0.0194049	0.915242	1	1049	46322	-0.12371	2.3396e-07	A2_Trans	CODING_TRANSCRIPT_INTRON_VARIANT	HIS
585.3	Chronic renal failure [CKD]	genitourinary	rs111837807	CCHCR1	6	31121232	T	C	C	0.921519	0.0349638	0.860485	0.986883	0.0194075	0.915242	1	1403	43591	0.20363	2.152e-11	A2_Trans,B2_trans	CODING_TRANSCRIPT_INTRON_VARIANT	HIS
274	Gout and other crystal arthropathies	endocrine/metabolic	rs62200027	CASC20	20	6469515	G	A	A	1.0696	0.0287821	1.01093	1.13167	0.019409	0.915242	1	1091	45641	-0.053006	3.3456e-06	B2_trans,A2_Trans	NON_CODING_TRANSCRIPT_INTRON_VARIANT	HIS
132	Infestation (lice, mites)	infectious diseases	rs34488998	NKAIN3	8	63408372	G	A	A	0.3376	0.464643	0.135799	0.839281	0.0194367	0.915242	1	673	48874	0.1355	3.4644e-06	B2_trans	CODING_TRANSCRIPT_INTRON_VARIANT	HIS
244.2	Acquired hypothyroidism	endocrine/metabolic	rs13179014	SPEF2	5	35693227	A	C	C	1.21818	0.0844549	1.03234	1.43748	0.0194455	0.915242	1	460	48916	-0.061249	6.1057e-07	B2_trans	CODING_TRANSCRIPT_INTRON_VARIANT	HIS
694.2	Other dyschromia	dermatologic	rs581342	LMNA	1	156095466	T	C	C	1.1748	0.0689389	1.02632	1.34476	0.0194512	0.915242	1	2109	46578	0.090245	2.6355e-07	B2_trans	CODING_TRANSCRIPT_INTRON_VARIANT	HIS
427.11	Paroxysmal supraventricular tachycardia	circulatory system	rs3746539	PTPRT	20	40702071	G	A	A	1.20501	0.0798195	1.0305	1.40907	0.0194734	0.915242	1	412	49001	0.05405	1.7723e-06	B2_trans	THREE_PRIME_UTR_EXON_VARIANT	HIS
1010.7	NA	NA	rs581342	LMNA	1	156095466	T	C	C	1.09371	0.0383401	1.01453	1.17906	0.0194755	0.915242	1	3161	4963	0.090245	2.6355e-07	B2_trans	CODING_TRANSCRIPT_INTRON_VARIANT	HIS
272.9	Unspecified disorder of lipoid metabolism	endocrine/metabolic	rs9367106	LOC100505711	6	41483390	G	C	C	1.36092	0.13198	1.05073	1.76268	0.0195481	0.915242	1	562	48993	0.20225	3.4038e-11	B2_trans	INTERGENIC_VARIANT	HIS
561.2	NA	NA	rs7671107	LOC101929161	4	25449225	G	A	A	1.16337	0.0648132	1.02459	1.32096	0.019555	0.915242	1	1563	47499	-0.064456	1.0803e-06	B2_trans	INTERGENIC_VARIANT	HIS
741.2	Stiffness of joint	musculoskeletal	rs1405655	NR1H2	19	50882619	T	C	C	1.17361	0.0685673	1.02603	1.34242	0.0195604	0.915242	1	710	48574	0.075181	1.1208e-11	B2_trans,A2_Trans	CODING_TRANSCRIPT_INTRON_VARIANT	HIS
763	Thoracic or lumbosacral neuritis or radiculitis, unspecified	symptoms	rs13179014	SPEF2	5	35693227	A	C	C	0.939679	0.0266508	0.891855	0.990067	0.0195685	0.915242	1	2789	42101	-0.061249	6.1057e-07	B2_trans	CODING_TRANSCRIPT_INTRON_VARIANT	HIS
479	Other upper respiratory disease	respiratory	rs9577395	ATP11A	13	113534984	C	G	G	1.11925	0.048256	1.01824	1.23027	0.0195687	0.915242	1	3195	45064	0.064829	8.6068e-07	B2_trans,A2_Trans	CODING_TRANSCRIPT_INTRON_VARIANT	HIS
241.1	Nontoxic uninodular goiter	endocrine/metabolic	rs7605877	FOXI3	2	88559025	T	C	C	1.17422	0.0687962	1.0261	1.34372	0.0195719	0.915242	1	430	48461	-0.071053	3.3369e-06	B2_trans	INTERGENIC_VARIANT	HIS
352	Disorders of other cranial nerves	neurological	rs111783124	LOC101928126	21	35362848	G	A	A	0.845966	0.0716562	0.735121	0.973524	0.0195732	0.915242	1	956	47821	0.13532	2.1558e-07	A2_Trans	INTERGENIC_VARIANT	HIS
457	Encounter for long-term (current) use of anticoagulants, antithrombotics, aspirin	circulatory system	rs9461128	TMEM14B	6	10753875	T	C	C	1.38048	0.138124	1.05307	1.80968	0.0195773	0.915242	1	1078	48206	0.13046	3.4269e-06	B2_trans	CODING_TRANSCRIPT_INTRON_VARIANT	HIS
110	Dermatophytosis / Dermatomycosis	infectious diseases	rs7605877	FOXI3	2	88559025	T	C	C	1.05649	0.0235407	1.00885	1.10638	0.019578	0.915242	1	5703	32297	-0.071053	3.3369e-06	B2_trans	INTERGENIC_VARIANT	HIS
530	Diseases of esophagus	digestive	rs9577395	ATP11A	13	113534984	C	G	G	1.04545	0.0190415	1.00715	1.08521	0.0195792	0.915242	1	4572	28014	0.064829	8.6068e-07	B2_trans,A2_Trans	CODING_TRANSCRIPT_INTRON_VARIANT	HIS
573.9	Abnormal serum enzyme levels	digestive	rs111837807	CCHCR1	6	31121232	T	C	C	0.818841	0.0856329	0.692323	0.96848	0.019597	0.915242	1	1833	47171	0.20363	2.152e-11	A2_Trans,B2_trans	CODING_TRANSCRIPT_INTRON_VARIANT	HIS
580	Nephritis; nephrosis; renal sclerosis	genitourinary	rs10774671	OAS1	12	113357193	G	A	A	1.14405	0.0576779	1.02177	1.28098	0.0196331	0.915242	1	714	48186	0.12569	3.6032e-11	A2_Trans	SPLICE_ACCEPTOR_VARIANT	HIS
496.2	Chronic bronchitis	respiratory	rs13179014	SPEF2	5	35693227	A	C	C	1.13054	0.0525881	1.01982	1.25329	0.0196377	0.915242	1	1313	47406	-0.061249	6.1057e-07	B2_trans	CODING_TRANSCRIPT_INTRON_VARIANT	HIS
580.3	Nephritis and nephropathy without mention of glomerulonephritis	genitourinary	rs622568	SEC61G	7	54647894	A	C	C	0.827799	0.0810111	0.706266	0.970246	0.0196572	0.915242	1	600	48543	0.11965	2.6006e-06	A2_Trans	INTERGENIC_VARIANT	HIS
380	Disorders of external ear	sense organs	rs915823	TMPRSS2	21	42851454	A	C	C	0.751267	0.122599	0.590796	0.955325	0.0196611	0.915242	1	1005	48372	-0.066039	1.6687e-06	B2_trans	CODING_TRANSCRIPT_INTRON_VARIANT	HIS
384	Other disorders of tympanic membrane	sense organs	rs77534576	DLX4	17	47940666	C	T	T	0.658096	0.179376	0.463025	0.935349	0.019671	0.915242	1	375	48973	0.20794	1.7585e-10	B2_trans	INTERGENIC_VARIANT	HIS
352.2	Facial nerve disorders [CN7]	neurological	rs9367106	LOC100505711	6	41483390	G	C	C	1.17603	0.0695232	1.02622	1.34771	0.0196889	0.915242	1	457	48591	0.20225	3.4038e-11	B2_trans	INTERGENIC_VARIANT	HIS
1005	NA	NA	rs10086829	COL14A1	8	121149129	G	A	A	1.06001	0.0249935	1.00934	1.11323	0.019709	0.915242	1	7416	34928	-0.097352	3.8599e-06	A2_Trans	FIVE_PRIME_UTR_INTRON_VARIANT	HIS
454.1	Varicose veins of lower extremity	circulatory system	rs9497053	UTRN	6	145026256	G	A	A	1.10458	0.0426566	1.01599	1.2009	0.0197116	0.915242	1	1069	47414	-0.064841	1.0064e-06	B2_trans	CODING_TRANSCRIPT_INTRON_VARIANT	HIS
348	Other conditions of brain	neurological	rs11702230	LOC101928126	21	35377591	C	T	T	1.19573	0.0766635	1.02891	1.38959	0.0197176	0.915242	1	824	48196	0.099731	3.223e-09	B2_trans	INTERGENIC_VARIANT	HIS
250.2	Type 2 diabetes	endocrine/metabolic	rs8080583	KANSL1	17	44162597	C	A	A	1.04591	0.0192509	1.00718	1.08613	0.019718	0.915242	1	1841	29748	-0.12662	2.0785e-08	A2_Trans	CODING_TRANSCRIPT_INTRON_VARIANT	HIS
740.3	Osteoarthrosis involving more than one site, but not specified as generalized	musculoskeletal	rs11702230	LOC101928126	21	35377591	C	T	T	1.34575	0.127413	1.04836	1.7275	0.0197742	0.915242	1	522	48987	0.099731	3.223e-09	B2_trans	INTERGENIC_VARIANT	HIS
225	Benign neoplasm of brain and other parts of nervous system	neoplasms	rs7671107	LOC101929161	4	25449225	G	A	A	0.786812	0.10288	0.643132	0.962592	0.0197773	0.915242	1	171	49348	-0.064456	1.0803e-06	B2_trans	INTERGENIC_VARIANT	HIS
720	Spinal stenosis	musculoskeletal	rs13179014	SPEF2	5	35693227	A	C	C	0.933214	0.0296634	0.880505	0.989079	0.0197983	0.915242	1	2187	43691	-0.061249	6.1057e-07	B2_trans	CODING_TRANSCRIPT_INTRON_VARIANT	HIS
530.14	Reflux esophagitis	digestive	rs8080583	KANSL1	17	44162597	C	A	A	0.885482	0.0522123	0.799349	0.980896	0.0198378	0.915242	1	1737	46689	-0.12662	2.0785e-08	A2_Trans	CODING_TRANSCRIPT_INTRON_VARIANT	HIS
610.1	Cystic mastopathy	genitourinary	rs7960611	CLEC1A	12	10230416	G	A	A	1.31984	0.119142	1.04498	1.667	0.0198451	0.915242	1	283	49258	-0.1584	3.3086e-07	A2_Trans	CODING_TRANSCRIPT_INTRON_VARIANT	HIS
585.3	Chronic renal failure [CKD]	genitourinary	rs9896243	NSF	17	44826056	C	G	G	1.07381	0.0305747	1.01135	1.14012	0.0198534	0.915242	1	1403	43591	-0.13155	3.2234e-08	A2_Trans	CODING_TRANSCRIPT_INTRON_VARIANT	HIS
740.9	Osteoarthrosis NOS	musculoskeletal	rs111783124	LOC101928126	21	35362848	G	A	A	1.05738	0.023957	1.00888	1.10821	0.0198672	0.915242	1	4584	33358	0.13532	2.1558e-07	A2_Trans	INTERGENIC_VARIANT	HIS
703.1	Ingrowing nail	dermatologic	rs147812915	KAT7	17	47858295	C	T	T	0.862378	0.063579	0.761341	0.976824	0.0198707	0.915242	1	1740	45735	0.23438	1.0943e-07	A2_Trans	INTERGENIC_VARIANT	HIS
525.1	Loss of teeth or edentulism	digestive	rs6869036	MGAT1	5	180223327	C	T	T	1.19181	0.0753568	1.02816	1.3815	0.0198841	0.915242	1	2102	41190	0.25536	1.7578e-06	A2_Trans	FIVE_PRIME_UTR_INTRON_VARIANT	HIS
038.1	Gram negative septicemia	infectious diseases	rs61667602	CRHR1	17	43785349	T	C	C	1.32568	0.121102	1.04558	1.68082	0.0199133	0.915242	1	423	49122	-0.093554	9.1279e-12	B2_trans	FIVE_PRIME_UTR_INTRON_VARIANT	HIS
696.41	Psoriasis vulgaris	dermatologic	rs111837807	CCHCR1	6	31121232	T	C	C	0.864245	0.0626798	0.764335	0.977215	0.0199287	0.915242	1	570	47822	0.20363	2.152e-11	A2_Trans,B2_trans	CODING_TRANSCRIPT_INTRON_VARIANT	HIS
395.2	Nonrheumatic aortic valve disorders	circulatory system	rs67959919	LZTFL1	3	45871908	G	A	A	0.744922	0.126515	0.581328	0.954554	0.0199334	0.915242	1	744	48050	0.59355	1.6043e-80	A2_Trans	CODING_TRANSCRIPT_INTRON_VARIANT	HIS
379.9	Pain, swelling or discharge of eye	sense organs	rs10774679	OAS3	12	113374748	C	T	T	0.853951	0.0678321	0.747643	0.975375	0.019937	0.915242	1	1998	47227	0.075824	4.6954e-12	B2_trans	UPSTREAM_GENE_VARIANT	HIS
550.1	Inguinal hernia	digestive	rs72711165	TMEM65	8	125336564	T	C	C	0.655061	0.181752	0.458749	0.935383	0.0199389	0.915242	1	1049	46322	0.18279	6.0907e-07	B2_trans	CODING_TRANSCRIPT_INTRON_VARIANT	HIS
227	Benign neoplasm of other endocrine glands and related structures	neoplasms	rs766826	ELF5	11	34528766	C	T	T	1.17578	0.0695762	1.02589	1.34756	0.0199443	0.915242	1	268	48966	-0.082134	1.155e-11	B2_trans	CODING_TRANSCRIPT_INTRON_VARIANT	HIS
364.4	Corneal degenerations	sense organs	rs9501257	HLA-DPB1	6	33055355	A	G	G	1.28402	0.107415	1.04025	1.5849	0.0199466	0.915242	1	523	48864	0.17269	4.1339e-08	A2_Trans	THREE_PRIME_UTR_EXON_VARIANT	HIS
524	Dentofacial anomalies, including malocclusion	digestive	rs9268576	HLA-DRA	6	32395641	T	C	C	0.835785	0.0770794	0.718595	0.972086	0.0199511	0.915242	1	1707	46922	0.095134	9.9752e-07	B2_trans	INTERGENIC_VARIANT	HIS
297.2	Suicide or self-inflicted injury	mental disorders	rs111783124	LOC101928126	21	35362848	G	A	A	0.822061	0.0841956	0.697006	0.969552	0.0199539	0.915242	1	714	48300	0.13532	2.1558e-07	A2_Trans	INTERGENIC_VARIANT	HIS
585.2	Renal failure NOS	genitourinary	rs9268576	HLA-DRA	6	32395641	T	C	C	1.21817	0.0848053	1.03162	1.43845	0.0199599	0.915242	1	674	48383	0.095134	9.9752e-07	B2_trans	INTERGENIC_VARIANT	HIS
530.11	GERD	digestive	rs9577395	ATP11A	13	113534984	C	G	G	1.04585	0.0192638	1.00709	1.08609	0.0199687	0.915242	1	4577	29294	0.064829	8.6068e-07	B2_trans,A2_Trans	CODING_TRANSCRIPT_INTRON_VARIANT	HIS
250.23	Type 2 diabetes with ophthalmic manifestations	endocrine/metabolic	rs1250993	LOC101929525	10	81399565	C	G	G	0.94202	0.0256703	0.895797	0.990628	0.0199781	0.915242	1	2210	42985	0.12403	5.3767e-08	A2_Trans	INTERGENIC_VARIANT	HIS
585.2	Renal failure NOS	genitourinary	rs111837807	CCHCR1	6	31121232	T	C	C	0.816039	0.0873751	0.687602	0.968466	0.0199825	0.915242	1	674	48383	0.20363	2.152e-11	A2_Trans,B2_trans	CODING_TRANSCRIPT_INTRON_VARIANT	HIS
153	Colorectal cancer	neoplasms	rs5023077	FBRSL1	12	133141973	T	C	C	0.875867	0.0569935	0.783294	0.979379	0.0200425	0.915242	1	422	48544	-0.090901	1.5172e-06	A2_Trans	CODING_TRANSCRIPT_INTRON_VARIANT	HIS
384.4	Perforation of tympanic membrane	sense organs	rs10774679	OAS3	12	113374748	C	T	T	1.23154	0.0895573	1.03328	1.46784	0.0200458	0.915242	1	255	49137	0.075824	4.6954e-12	B2_trans	UPSTREAM_GENE_VARIANT	HIS
374.1	Ectropion or entropion	sense organs	rs732990	CIB4	2	26842146	C	G	G	0.834765	0.077789	0.716721	0.972251	0.0202475	0.915242	1	379	48994	0.056389	5.6358e-07	B2_trans	CODING_TRANSCRIPT_INTRON_VARIANT	HIS
772.2	Spasm of muscle	symptoms	rs12809318	FBRSL1	12	133140840	T	C	C	1.09467	0.0389682	1.01418	1.18156	0.0202711	0.915242	1	2888	45039	-0.062781	9.5289e-09	B2_trans	CODING_TRANSCRIPT_INTRON_VARIANT	HIS
714.1	Rheumatoid arthritis	musculoskeletal	rs11085727	TYK2	19	10466123	C	T	T	0.876209	0.0569377	0.783686	0.979655	0.0202884	0.915242	1	453	48409	0.17253	2.3333e-18	A2_Trans,B2_trans	CODING_TRANSCRIPT_INTRON_VARIANT	HIS
736.6	Unequal leg length (acquired)	musculoskeletal	rs7671107	LOC101929161	4	25449225	G	A	A	1.23366	0.0904777	1.03319	1.47302	0.0202966	0.915242	1	408	48987	-0.064456	1.0803e-06	B2_trans	INTERGENIC_VARIANT	HIS
530.11	GERD	digestive	rs35508621	LZTFL1	3	45880481	T	C	C	1.08428	0.0348774	1.01263	1.16099	0.0203445	0.915242	1	4577	29294	0.38931	6.0917e-89	B2_trans	CODING_TRANSCRIPT_INTRON_VARIANT	HIS
427.21	Atrial fibrillation	circulatory system	rs111837807	CCHCR1	6	31121232	T	C	C	0.901922	0.0445056	0.826582	0.98413	0.0203727	0.915242	1	789	46093	0.20363	2.152e-11	A2_Trans,B2_trans	CODING_TRANSCRIPT_INTRON_VARIANT	HIS
696.42	Psoriatic arthropathy	dermatologic	rs6869036	MGAT1	5	180223327	C	T	T	1.8231	0.258935	1.0975	3.02842	0.0203815	0.915242	1	82	49371	0.25536	1.7578e-06	A2_Trans	FIVE_PRIME_UTR_INTRON_VARIANT	HIS
1100	NA	NA	rs9461128	TMEM14B	6	10753875	T	C	C	1.23469	0.0909207	1.03316	1.47554	0.0204083	0.915242	1	1791	46953	0.13046	3.4269e-06	B2_trans	CODING_TRANSCRIPT_INTRON_VARIANT	HIS
599.8	Other symptoms involving urinary system	genitourinary	rs505922	ABO	9	136149229	T	C	C	1.14268	0.0575202	1.02085	1.27904	0.0204114	0.915242	1	1706	47283	-0.099884	2.0889e-20	B2_trans	CODING_TRANSCRIPT_INTRON_VARIANT	HIS
276.6	Fluid overload	endocrine/metabolic	rs1250993	LOC101929525	10	81399565	C	G	G	0.837208	0.0766516	0.720423	0.972925	0.0204464	0.915242	1	659	48654	0.12403	5.3767e-08	A2_Trans	INTERGENIC_VARIANT	HIS
458	Hypotension	circulatory system	rs111783124	LOC101928126	21	35362848	G	A	A	0.900019	0.0454486	0.823314	0.98387	0.0204617	0.915242	1	2911	44383	0.13532	2.1558e-07	A2_Trans	INTERGENIC_VARIANT	HIS
241.1	Nontoxic uninodular goiter	endocrine/metabolic	rs8052423	SLC22A31	16	89269178	G	T	T	0.828806	0.0810228	0.707109	0.971448	0.0204775	0.915242	1	430	48461	0.13037	1.0019e-06	A2_Trans	UPSTREAM_GENE_VARIANT	HIS
317.11	Alcoholic liver damage	mental disorders	rs61667602	CRHR1	17	43785349	T	C	C	0.87897	0.0556667	0.788117	0.980297	0.0204798	0.915242	1	793	47527	-0.093554	9.1279e-12	B2_trans	FIVE_PRIME_UTR_INTRON_VARIANT	HIS
604.3	Peyronie's disease	genitourinary	rs78313563	ESS2	22	19136365	G	A	A	1.87833	0.272064	1.10202	3.20149	0.0205021	0.915242	1	128	49424	0.40873	6.5914e-07	A2_Trans	UPSTREAM_GENE_VARIANT	HIS
736	Other acquired deformities of limbs	musculoskeletal	rs9461128	TMEM14B	6	10753875	T	C	C	0.793771	0.0996899	0.652888	0.965053	0.020515	0.915242	1	1438	47131	0.13046	3.4269e-06	B2_trans	CODING_TRANSCRIPT_INTRON_VARIANT	HIS
054	Herpes simplex	infectious diseases	rs8052423	SLC22A31	16	89269178	G	T	T	0.858413	0.0658975	0.754405	0.976762	0.0205163	0.915242	1	1315	47173	0.13037	1.0019e-06	A2_Trans	UPSTREAM_GENE_VARIANT	HIS
386.2	Peripheral or central vertigo	sense organs	rs75505823	LRP1	12	57540956	G	T	T	1.31623	0.118605	1.04321	1.66068	0.0205216	0.915242	1	1864	46426	-0.20852	3.0745e-06	A2_Trans	CODING_TRANSCRIPT_INTRON_VARIANT	HIS
579.8	Nonspecific abnormal findings in stool contents	digestive	rs3746539	PTPRT	20	40702071	G	A	A	1.15601	0.0625795	1.02257	1.30686	0.0205257	0.915242	1	1700	47493	0.05405	1.7723e-06	B2_trans	THREE_PRIME_UTR_EXON_VARIANT	HIS
496.2	Chronic bronchitis	respiratory	rs60869999	MYO1C	17	1390948	A	T	T	1.14169	0.0572004	1.02061	1.27713	0.0205287	0.915242	1	1313	47406	0.059541	2.9039e-06	B2_trans	CODING_TRANSCRIPT_INTRON_VARIANT	HIS
274.11	Gouty arthropathy	endocrine/metabolic	rs2284028	NCF4	22	37265172	A	C	C	0.777914	0.10845	0.628953	0.962154	0.0205739	0.915242	1	652	48473	0.31271	4.1737e-06	A2_Trans	CODING_TRANSCRIPT_INTRON_VARIANT	HIS
530.11	GERD	digestive	rs67959919	LZTFL1	3	45871908	G	A	A	1.08283	0.0343707	1.01229	1.15829	0.0205951	0.915242	1	4577	29294	0.59355	1.6043e-80	A2_Trans	CODING_TRANSCRIPT_INTRON_VARIANT	HIS
365.11	Primary open angle glaucoma	sense organs	rs1250993	LOC101929525	10	81399565	C	G	G	0.922	0.0350751	0.860746	0.987613	0.0205958	0.915242	1	778	46680	0.12403	5.3767e-08	A2_Trans	INTERGENIC_VARIANT	HIS
370.31	Keratoconjunctivitis sicca	sense organs	rs1878527	ANKRD30BL	2	133056313	T	C	C	0.829283	0.0808637	0.707736	0.971704	0.0206163	0.915242	1	1428	47591	-0.077457	2.0215e-06	B2_trans	INTERGENIC_VARIANT	HIS
530	Diseases of esophagus	digestive	rs7605877	FOXI3	2	88559025	T	C	C	1.05024	0.0211855	1.00753	1.09477	0.020672	0.915242	1	4572	28014	-0.071053	3.3369e-06	B2_trans	INTERGENIC_VARIANT	HIS
345.3	Convulsions	neurological	rs75505823	LRP1	12	57540956	G	T	T	0.675207	0.169737	0.484124	0.941711	0.0206794	0.915242	1	890	47636	-0.20852	3.0745e-06	A2_Trans	CODING_TRANSCRIPT_INTRON_VARIANT	HIS
496.1	Emphysema	respiratory	rs7960611	CLEC1A	12	10230416	G	A	A	0.814022	0.0889613	0.683774	0.969081	0.0207226	0.915242	1	506	48916	-0.1584	3.3086e-07	A2_Trans	CODING_TRANSCRIPT_INTRON_VARIANT	HIS
472	Chronic pharyngitis and nasopharyngitis	respiratory	rs467843	TRAPPC13	5	64945715	A	G	G	0.925084	0.0336698	0.866007	0.988191	0.0207341	0.915242	1	2617	45024	-0.089724	1.7259e-06	A2_Trans	CODING_TRANSCRIPT_INTRON_VARIANT	HIS
705.3	Hidradenitis	dermatologic	rs4830964	.	23	15515319	C	G	G	0.823033	0.0842373	0.697773	0.970779	0.0207765	0.915242	1	199	49357	0.046578	2.9701e-06	B2_trans	SEQUENCE_VARIANT	HIS
851	Complications of transplants and reattached limbs	injuries & poisonings	rs76423999	SLC12A7	5	1098067	T	A	A	0.800878	0.0960569	0.663441	0.966785	0.0207987	0.915242	1	668	48650	0.18412	3.8813e-07	A2_Trans	CODING_TRANSCRIPT_INTRON_VARIANT	HIS
702	Degenerative skin conditions and other dermatoses	dermatologic	rs60305836	CDH8	16	61709381	A	C	C	0.916502	0.0377198	0.85119	0.986826	0.0208028	0.915242	1	4029	41452	0.086719	1.1846e-06	B2_trans	CODING_TRANSCRIPT_INTRON_VARIANT	HIS
378	Strabismus and other disorders of binocular eye movements	sense organs	rs35508621	LZTFL1	3	45880481	T	C	C	0.787489	0.103354	0.643087	0.964316	0.0208036	0.915242	1	1061	47273	0.38931	6.0917e-89	B2_trans	CODING_TRANSCRIPT_INTRON_VARIANT	HIS
312.3	Impulse control disorder	mental disorders	rs7671107	LOC101929161	4	25449225	G	A	A	0.85855	0.0659786	0.754405	0.977072	0.0208046	0.915242	1	370	48787	-0.064456	1.0803e-06	B2_trans	INTERGENIC_VARIANT	HIS
288	Diseases of white blood cells	hematopoietic	rs11702230	LOC101928126	21	35377591	C	T	T	1.1463	0.0590722	1.02098	1.28701	0.0208118	0.915242	1	2250	46166	0.099731	3.223e-09	B2_trans	INTERGENIC_VARIANT	HIS
038.1	Gram negative septicemia	infectious diseases	rs9577395	ATP11A	13	113534984	C	G	G	0.713732	0.14593	0.536192	0.95006	0.0208314	0.915242	1	423	49122	0.064829	8.6068e-07	B2_trans,A2_Trans	CODING_TRANSCRIPT_INTRON_VARIANT	HIS
681.6	Cellulitis and abscess of foot, toe	dermatologic	rs34488998	NKAIN3	8	63408372	G	A	A	1.51416	0.179517	1.06504	2.15266	0.0208345	0.915242	1	460	48933	0.1355	3.4644e-06	B2_trans	CODING_TRANSCRIPT_INTRON_VARIANT	HIS
519	Other diseases of respiratory system, not elsewhere classified	respiratory	rs60305836	CDH8	16	61709381	A	C	C	0.845333	0.0727138	0.73305	0.974815	0.020846	0.915242	1	2169	46544	0.086719	1.1846e-06	B2_trans	CODING_TRANSCRIPT_INTRON_VARIANT	HIS
803.1	Fracture of humerus	injuries & poisonings	rs60869999	MYO1C	17	1390948	A	T	T	1.27021	0.103523	1.03694	1.55594	0.0208661	0.915242	1	164	49294	0.059541	2.9039e-06	B2_trans	CODING_TRANSCRIPT_INTRON_VARIANT	HIS
275.53	Disorders of phosphorus metabolism	endocrine/metabolic	rs7089827	TFAM	10	60157611	C	T	T	0.769644	0.113338	0.616334	0.961087	0.0208795	0.915242	1	600	48717	-0.14471	2.0338e-06	A2_Trans	THREE_PRIME_UTR_EXON_VARIANT	HIS
1010.2	NA	NA	rs9461128	TMEM14B	6	10753875	T	C	C	0.898412	0.0463753	0.820353	0.983898	0.0208886	0.915242	1	7373	36970	0.13046	3.4269e-06	B2_trans	CODING_TRANSCRIPT_INTRON_VARIANT	HIS
395.2	Nonrheumatic aortic valve disorders	circulatory system	rs35508621	LZTFL1	3	45880481	T	C	C	0.743681	0.128204	0.578441	0.956124	0.020892	0.915242	1	744	48050	0.38931	6.0917e-89	B2_trans	CODING_TRANSCRIPT_INTRON_VARIANT	HIS
317.1	Alcoholism	mental disorders	rs495828	ABO	9	136154867	G	T	T	0.946785	0.0236733	0.903859	0.99175	0.0208932	0.915242	1	3182	37934	-0.13432	6.5649e-10	A2_Trans	UPSTREAM_GENE_VARIANT	HIS
287	Purpura and other hemorrhagic conditions	hematopoietic	rs6869036	MGAT1	5	180223327	C	T	T	0.691519	0.159724	0.505646	0.945718	0.0209223	0.915242	1	1473	46417	0.25536	1.7578e-06	A2_Trans	FIVE_PRIME_UTR_INTRON_VARIANT	HIS
070.3	Viral hepatitis C	infectious diseases	rs111837807	CCHCR1	6	31121232	T	C	C	0.90712	0.0422128	0.83509	0.985363	0.0209292	0.915242	1	492	46165	0.20363	2.152e-11	A2_Trans,B2_trans	CODING_TRANSCRIPT_INTRON_VARIANT	HIS
525.1	Loss of teeth or edentulism	digestive	rs35705950	MUC5B	11	1241221	G	T	T	0.91645	0.0377864	0.85103	0.986899	0.0209453	0.915242	1	2102	41190	-0.11177	1.2224e-08	B2_trans,A2_Trans	UPSTREAM_GENE_VARIANT	HIS
476	Allergic rhinitis	respiratory	rs12567716	FOXD2	1	48197570	T	C	C	0.942058	0.0258561	0.895507	0.991029	0.0209719	0.915242	1	5471	33555	-0.090753	1.4878e-06	B2_trans	INTERGENIC_VARIANT	HIS
428	Congestive heart failure; nonhypertensive	circulatory system	rs10774671	OAS1	12	113357193	G	A	A	1.07037	0.0294601	1.01032	1.134	0.0209753	0.915242	1	1482	44845	0.12569	3.6032e-11	A2_Trans	SPLICE_ACCEPTOR_VARIANT	HIS
250	Diabetes mellitus	endocrine/metabolic	rs8080583	KANSL1	17	44162597	C	A	A	1.04545	0.0192605	1.00672	1.08567	0.0210174	0.915242	1	1913	29591	-0.12662	2.0785e-08	A2_Trans	CODING_TRANSCRIPT_INTRON_VARIANT	HIS
704.1	Alopecia	dermatologic	rs1878527	ANKRD30BL	2	133056313	T	C	C	1.23611	0.0918582	1.03245	1.47995	0.0210218	0.915242	1	694	48375	-0.077457	2.0215e-06	B2_trans	INTERGENIC_VARIANT	HIS
384.4	Perforation of tympanic membrane	sense organs	rs147812915	KAT7	17	47858295	C	T	T	0.681648	0.166091	0.492247	0.943924	0.0210315	0.915242	1	255	49137	0.23438	1.0943e-07	A2_Trans	INTERGENIC_VARIANT	HIS
288.2	Elevated white blood cell count	hematopoietic	rs60869999	MYO1C	17	1390948	A	T	T	1.14984	0.0605135	1.02124	1.29463	0.0210365	0.915242	1	1841	46985	0.059541	2.9039e-06	B2_trans	CODING_TRANSCRIPT_INTRON_VARIANT	HIS
803.3	Fracture of clavicle or scapula	injuries & poisonings	rs12567716	FOXD2	1	48197570	T	C	C	1.32546	0.12212	1.04332	1.68389	0.0210431	0.915242	1	158	49320	-0.090753	1.4878e-06	B2_trans	INTERGENIC_VARIANT	HIS
690	Erythematosquamous dermatosis	dermatologic	rs10129899	LINC00637	14	104330432	C	A	A	0.920736	0.0357939	0.858356	0.98765	0.0210468	0.915242	1	1888	45949	-0.057002	2.1916e-06	B2_trans	INTERGENIC_VARIANT	HIS
110.1	Dermatophytosis	infectious diseases	rs7089827	TFAM	10	60157611	C	T	T	1.05744	0.0242117	1.00843	1.10883	0.0210644	0.915242	1	5515	32879	-0.14471	2.0338e-06	A2_Trans	THREE_PRIME_UTR_EXON_VARIANT	HIS
297.2	Suicide or self-inflicted injury	mental disorders	rs111837807	CCHCR1	6	31121232	T	C	C	0.818442	0.0868563	0.690328	0.970331	0.0210704	0.915242	1	714	48300	0.20363	2.152e-11	A2_Trans,B2_trans	CODING_TRANSCRIPT_INTRON_VARIANT	HIS
362.8	Retinal hemorrhage/ischemia	sense organs	rs3746539	PTPRT	20	40702071	G	A	A	1.20395	0.0804674	1.02829	1.40962	0.0210751	0.915242	1	752	48669	0.05405	1.7723e-06	B2_trans	THREE_PRIME_UTR_EXON_VARIANT	HIS
355.1	Chronic pain syndrome	neurological	rs9268576	HLA-DRA	6	32395641	T	C	C	0.888255	0.05138	0.803162	0.982364	0.0210953	0.915242	1	1692	45525	0.095134	9.9752e-07	B2_trans	INTERGENIC_VARIANT	HIS
172	Skin cancer	neoplasms	rs9497053	UTRN	6	145026256	G	A	A	1.09989	0.0412882	1.01439	1.1926	0.0211069	0.915242	1	716	47611	-0.064841	1.0064e-06	B2_trans	CODING_TRANSCRIPT_INTRON_VARIANT	HIS
579	Other symptoms involving abdomen and pelvis	digestive	rs7605877	FOXI3	2	88559025	T	C	C	0.811659	0.0904899	0.679748	0.969167	0.0211071	0.915242	1	1331	47796	-0.071053	3.3369e-06	B2_trans	INTERGENIC_VARIANT	HIS
365	Glaucoma	sense organs	rs60305836	CDH8	16	61709381	A	C	C	0.940637	0.0265378	0.892963	0.990858	0.0211077	0.915242	1	2369	37872	0.086719	1.1846e-06	B2_trans	CODING_TRANSCRIPT_INTRON_VARIANT	HIS
300.9	Posttraumatic stress disorder	mental disorders	rs7579014	BCL11A	2	60707894	G	A	A	0.965743	0.0151155	0.937552	0.994782	0.021108	0.915242	1	2340	29116	-0.05629	1.2614e-06	B2_trans	CODING_TRANSCRIPT_INTRON_VARIANT	HIS
594.3	Calculus of ureter	genitourinary	rs72655853	SBSPON	8	73985608	A	G	G	1.29543	0.112267	1.03957	1.61427	0.0211316	0.915242	1	590	48388	0.22523	8.3915e-07	A2_Trans	CODING_TRANSCRIPT_INTRON_VARIANT	HIS
594	Urinary calculus	genitourinary	rs117169628	SLC22A31	16	89262657	G	A	A	1.10185	0.042072	1.01463	1.19655	0.0211521	0.915242	1	1607	44825	0.081201	5.77e-07	B2_trans	SYNONYMOUS_VARIANT	HIS
532	Dysphagia	digestive	rs505922	ABO	9	136149229	T	C	C	0.939252	0.0271883	0.890511	0.99066	0.0211608	0.915242	1	2234	43335	-0.099884	2.0889e-20	B2_trans	CODING_TRANSCRIPT_INTRON_VARIANT	HIS
540	Appendiceal conditions	digestive	rs55654108	PDCL3P4	3	101425703	A	G	G	0.845606	0.0727529	0.733231	0.975204	0.0211616	0.915242	1	177	49006	-0.05662	1.0636e-06	B2_trans	INTERGENIC_VARIANT	HIS
550.1	Inguinal hernia	digestive	rs467843	TRAPPC13	5	64945715	A	G	G	1.07706	0.0322038	1.01118	1.14723	0.0211631	0.915242	1	1049	46322	-0.089724	1.7259e-06	A2_Trans	CODING_TRANSCRIPT_INTRON_VARIANT	HIS
377	Disorders of optic nerve and visual pathways	sense organs	rs766826	ELF5	11	34528766	C	T	T	1.13146	0.0535915	1.01865	1.25678	0.0211836	0.915242	1	1025	47838	-0.082134	1.155e-11	B2_trans	CODING_TRANSCRIPT_INTRON_VARIANT	HIS
386	Vertiginous syndromes and other disorders of vestibular system	sense organs	rs7671107	LOC101929161	4	25449225	G	A	A	0.912525	0.0397284	0.844166	0.986419	0.0212145	0.915242	1	2025	45962	-0.064456	1.0803e-06	B2_trans	INTERGENIC_VARIANT	HIS
411.1	Unstable angina (intermediate coronary syndrome)	circulatory system	rs78313563	ESS2	22	19136365	G	A	A	1.3703	0.136727	1.04817	1.79142	0.0212181	0.915242	1	1321	47193	0.40873	6.5914e-07	A2_Trans	UPSTREAM_GENE_VARIANT	HIS
110.1	Dermatophytosis	infectious diseases	rs7605877	FOXI3	2	88559025	T	C	C	1.05646	0.0238424	1.00823	1.107	0.0212434	0.915242	1	5515	32879	-0.071053	3.3369e-06	B2_trans	INTERGENIC_VARIANT	HIS
516	Abnormal sputum	respiratory	rs7671107	LOC101929161	4	25449225	G	A	A	1.23061	0.0900926	1.03142	1.46828	0.0212599	0.915242	1	707	48686	-0.064456	1.0803e-06	B2_trans	INTERGENIC_VARIANT	HIS
290.1	Dementias	mental disorders	rs72711165	TMEM65	8	125336564	T	C	C	0.558024	0.253287	0.339668	0.916749	0.0212711	0.915242	1	657	47673	0.18279	6.0907e-07	B2_trans	CODING_TRANSCRIPT_INTRON_VARIANT	HIS
740.2	Osteoarthrosis, generalized	musculoskeletal	rs10774679	OAS3	12	113374748	C	T	T	0.904618	0.0435301	0.830639	0.985186	0.0212888	0.915242	1	1591	46815	0.075824	4.6954e-12	B2_trans	UPSTREAM_GENE_VARIANT	HIS
1015	NA	NA	rs467843	TRAPPC13	5	64945715	A	G	G	0.932524	0.0303449	0.878679	0.989669	0.0213239	0.915242	1	3909	43151	-0.089724	1.7259e-06	A2_Trans	CODING_TRANSCRIPT_INTRON_VARIANT	HIS
327.1	Hypersomnia	neurological	rs76423999	SLC12A7	5	1098067	T	A	A	1.25936	0.10017	1.03487	1.53255	0.0213294	0.915242	1	1349	48060	0.18412	3.8813e-07	A2_Trans	CODING_TRANSCRIPT_INTRON_VARIANT	HIS
724.8	Other symptoms referable to back	musculoskeletal	rs9461128	TMEM14B	6	10753875	T	C	C	0.704698	0.152042	0.5231	0.949339	0.0213405	0.915242	1	1638	47612	0.13046	3.4269e-06	B2_trans	CODING_TRANSCRIPT_INTRON_VARIANT	HIS
798.1	Chronic fatigue syndrome	symptoms	rs7671107	LOC101929161	4	25449225	G	A	A	0.799531	0.0972018	0.660841	0.967328	0.0213518	0.915242	1	732	48752	-0.064456	1.0803e-06	B2_trans	INTERGENIC_VARIANT	HIS
742	Derangement of joint, non-traumatic	musculoskeletal	rs9577395	ATP11A	13	113534984	C	G	G	1.12979	0.0530184	1.01828	1.25351	0.0213536	0.915242	1	1999	46523	0.064829	8.6068e-07	B2_trans,A2_Trans	CODING_TRANSCRIPT_INTRON_VARIANT	HIS
751.2	Congenital anomalies of urinary system	congenital anomalies	rs7560588	BCL11A	2	60727416	G	A	A	1.21865	0.0859205	1.02977	1.44216	0.0213668	0.915242	1	710	48528	-0.12371	2.3396e-07	A2_Trans	CODING_TRANSCRIPT_INTRON_VARIANT	HIS
474.1	Acute tonsillitis	respiratory	rs10774679	OAS3	12	113374748	C	T	T	1.28941	0.110448	1.03843	1.60105	0.021369	0.915242	1	789	48724	0.075824	4.6954e-12	B2_trans	UPSTREAM_GENE_VARIANT	HIS
250.7	Diabetic retinopathy	endocrine/metabolic	rs61667602	CRHR1	17	43785349	T	C	C	1.0725	0.0304165	1.01043	1.13838	0.021386	0.915242	1	2010	43012	-0.093554	9.1279e-12	B2_trans	FIVE_PRIME_UTR_INTRON_VARIANT	HIS
741.2	Stiffness of joint	musculoskeletal	rs77534576	DLX4	17	47940666	C	T	T	0.665223	0.177154	0.470082	0.941372	0.0213915	0.915242	1	710	48574	0.20794	1.7585e-10	B2_trans	INTERGENIC_VARIANT	HIS
340	Migraine	neurological	rs7560588	BCL11A	2	60727416	G	A	A	0.923132	0.0347609	0.862334	0.988217	0.0213951	0.915242	1	1916	43245	-0.12371	2.3396e-07	A2_Trans	CODING_TRANSCRIPT_INTRON_VARIANT	HIS
526.41	Temporomandibular joint disorder, unspecified	digestive	rs35508621	LZTFL1	3	45880481	T	C	C	1.32006	0.120769	1.04182	1.6726	0.0214921	0.915242	1	1214	47887	0.38931	6.0917e-89	B2_trans	CODING_TRANSCRIPT_INTRON_VARIANT	HIS
374.6	Dermatochalasis	sense organs	rs117169628	SLC22A31	16	89262657	G	A	A	0.841755	0.0749278	0.726787	0.97491	0.0214994	0.915242	1	601	47918	0.081201	5.77e-07	B2_trans	SYNONYMOUS_VARIANT	HIS
740	Osteoarthrosis	musculoskeletal	rs12567716	FOXD2	1	48197570	T	C	C	0.945973	0.0241595	0.902224	0.991844	0.0215086	0.915242	1	5126	27746	-0.090753	1.4878e-06	B2_trans	INTERGENIC_VARIANT	HIS
596.5	Functional disorders of bladder	genitourinary	rs915823	TMPRSS2	21	42851454	A	C	C	1.13974	0.0568965	1.01947	1.27419	0.0215132	0.915242	1	972	47409	-0.066039	1.6687e-06	B2_trans	CODING_TRANSCRIPT_INTRON_VARIANT	HIS
722	Intervertebral disc disorders	musculoskeletal	rs721917	SFTPD	10	81706324	A	G	G	1.0424	0.0180633	1.00614	1.07996	0.0215193	0.915242	1	4061	37854	0.055247	2.0819e-07	B2_trans	SYNONYMOUS_VARIANT	HIS
081	Infection/inflammation of internal prosthetic device; implant; and graft	infectious diseases	rs495828	ABO	9	136154867	G	T	T	0.74314	0.129167	0.57693	0.957232	0.0215415	0.915242	1	298	49194	-0.13432	6.5649e-10	A2_Trans	UPSTREAM_GENE_VARIANT	HIS
709	Diffuse diseases of connective tissue	dermatologic	rs11085727	TYK2	19	10466123	C	T	T	0.779017	0.108659	0.629588	0.963914	0.0215501	0.915242	1	316	49187	0.17253	2.3333e-18	A2_Trans,B2_trans	CODING_TRANSCRIPT_INTRON_VARIANT	HIS
614.52	Vaginitis and vulvovaginitis	genitourinary	rs61667602	CRHR1	17	43785349	T	C	C	0.82738	0.0824629	0.703903	0.972518	0.021568	0.915242	1	781	48233	-0.093554	9.1279e-12	B2_trans	FIVE_PRIME_UTR_INTRON_VARIANT	HIS
695.7	Prurigo and Lichen	dermatologic	rs7089827	TFAM	10	60157611	C	T	T	1.16387	0.066047	1.02255	1.32472	0.0215817	0.915242	1	1098	47707	-0.14471	2.0338e-06	A2_Trans	THREE_PRIME_UTR_EXON_VARIANT	HIS
090	Sexually transmitted infections (not HIV or hepatitis)	infectious diseases	rs467843	TRAPPC13	5	64945715	A	G	G	0.879766	0.0557551	0.788693	0.981354	0.021588	0.915242	1	1227	47752	-0.089724	1.7259e-06	A2_Trans	CODING_TRANSCRIPT_INTRON_VARIANT	HIS
601.3	Orchitis and epididymitis	genitourinary	rs10129899	LINC00637	14	104330432	C	A	A	0.882406	0.0544561	0.793077	0.981797	0.021601	0.915242	1	996	47966	-0.057002	2.1916e-06	B2_trans	INTERGENIC_VARIANT	HIS
302	Sexual and gender identity disorders	mental disorders	rs1250993	LOC101929525	10	81399565	C	G	G	0.878396	0.0564584	0.78638	0.981178	0.0216457	0.915242	1	1148	47793	0.12403	5.3767e-08	A2_Trans	INTERGENIC_VARIANT	HIS
456	Chronic venous insufficiency [CVI]	circulatory system	rs60305836	CDH8	16	61709381	A	C	C	0.874318	0.0584873	0.779623	0.980514	0.021652	0.915242	1	1350	46857	0.086719	1.1846e-06	B2_trans	CODING_TRANSCRIPT_INTRON_VARIANT	HIS
519	Other diseases of respiratory system, not elsewhere classified	respiratory	rs111783124	LOC101928126	21	35362848	G	A	A	1.15566	0.0630054	1.02141	1.30755	0.0216672	0.915242	1	2169	46544	0.13532	2.1558e-07	A2_Trans	INTERGENIC_VARIANT	HIS
396	Abnormal heart sounds	circulatory system	rs35705950	MUC5B	11	1241221	G	T	T	1.21138	0.0835208	1.02846	1.42684	0.0216762	0.915242	1	1339	47500	-0.11177	1.2224e-08	B2_trans,A2_Trans	UPSTREAM_GENE_VARIANT	HIS
440.22	Atherosclerosis of native arteries of the extremities with intermittent claudication	circulatory system	rs2284028	NCF4	22	37265172	A	C	C	0.751316	0.124536	0.588596	0.959021	0.0216787	0.915242	1	676	48581	0.31271	4.1737e-06	A2_Trans	CODING_TRANSCRIPT_INTRON_VARIANT	HIS
994.2	Sepsis	injuries & poisonings	rs11234800	ME3	11	86479407	G	C	C	0.862258	0.0645555	0.75978	0.978559	0.0216925	0.915242	1	1137	47237	-0.077173	3.0702e-06	B2_trans	INTERGENIC_VARIANT	HIS
241	Nontoxic nodular goiter	endocrine/metabolic	rs9497053	UTRN	6	145026256	G	A	A	1.11386	0.046976	1.01589	1.22129	0.0217058	0.915242	1	455	48253	-0.064841	1.0064e-06	B2_trans	CODING_TRANSCRIPT_INTRON_VARIANT	HIS
939	Atopic/contact dermatitis due to other or unspecified	dermatologic	rs72711165	TMEM65	8	125336564	T	C	C	1.23224	0.0909805	1.03099	1.47279	0.02171	0.915242	1	6006	37469	0.18279	6.0907e-07	B2_trans	CODING_TRANSCRIPT_INTRON_VARIANT	HIS
562	Diverticulosis and diverticulitis	digestive	rs915823	TMPRSS2	21	42851454	A	C	C	1.08076	0.0338362	1.01141	1.15486	0.0217204	0.915242	1	4783	40226	-0.066039	1.6687e-06	B2_trans	CODING_TRANSCRIPT_INTRON_VARIANT	HIS
555	Inflammatory bowel disease and other gastroenteritis and colitis	digestive	rs10774679	OAS3	12	113374748	C	T	T	0.853526	0.0690242	0.745527	0.97717	0.021759	0.915242	1	464	48769	0.075824	4.6954e-12	B2_trans	UPSTREAM_GENE_VARIANT	HIS
429.2	Abnormal function study of cardiovascular system	circulatory system	rs8052423	SLC22A31	16	89269178	G	T	T	1.30696	0.116675	1.03979	1.64276	0.0217664	0.915242	1	938	48525	0.13037	1.0019e-06	A2_Trans	UPSTREAM_GENE_VARIANT	HIS
362.3	Other nondiabetic retinopathy	sense organs	rs12259804	PLEKHS1	10	115573378	T	C	C	0.675483	0.171008	0.483117	0.944444	0.0217783	0.915242	1	1668	46841	-0.27547	4.8674e-08	A2_Trans	INTERGENIC_VARIANT	HIS
690.1	Seborrheic dermatitis	dermatologic	rs10129899	LINC00637	14	104330432	C	A	A	0.920939	0.0359041	0.85836	0.988081	0.0217947	0.915242	1	1823	46026	-0.057002	2.1916e-06	B2_trans	INTERGENIC_VARIANT	HIS
362.26	Macular puckering of retina	sense organs	rs76073397	MIR548H2	16	11386452	T	C	C	1.2096	0.0829624	1.02808	1.42318	0.0218071	0.915242	1	1043	47289	0.14454	9.6663e-07	A2_Trans,B2_trans	INTERGENIC_VARIANT	HIS
189.21	Malignant neoplasm of bladder	neoplasms	rs60305836	CDH8	16	61709381	A	C	C	0.755478	0.122266	0.594495	0.960052	0.0218252	0.915242	1	218	49157	0.086719	1.1846e-06	B2_trans	CODING_TRANSCRIPT_INTRON_VARIANT	HIS
371	Inflammation of the eye	sense organs	rs10129899	LINC00637	14	104330432	C	A	A	0.948245	0.0231757	0.906136	0.99231	0.0218456	0.915242	1	4788	39856	-0.057002	2.1916e-06	B2_trans	INTERGENIC_VARIANT	HIS
531.2	Gastric ulcer	digestive	rs67579710	THBS3	1	155173527	G	A	A	0.677636	0.169734	0.485868	0.945092	0.0218664	0.915242	1	536	48916	-0.10348	1.0252e-09	B2_trans	CODING_TRANSCRIPT_INTRON_VARIANT	HIS
195	Cancer, suspected or other	neoplasms	rs78313563	ESS2	22	19136365	G	A	A	1.51788	0.182039	1.0624	2.16865	0.0218795	0.915242	1	726	48343	0.40873	6.5914e-07	A2_Trans	UPSTREAM_GENE_VARIANT	HIS
735	Acquired foot deformities	musculoskeletal	rs5023077	FBRSL1	12	133141973	T	C	C	1.05227	0.0222268	1.00742	1.09913	0.021886	0.915242	1	3389	40005	-0.090901	1.5172e-06	A2_Trans	CODING_TRANSCRIPT_INTRON_VARIANT	HIS
225.1	Benign neoplasm of brain, cranial nerves, meninges	neoplasms	rs7579014	BCL11A	2	60707894	G	A	A	0.786889	0.104552	0.641089	0.965848	0.0218871	0.915242	1	160	49371	-0.05629	1.2614e-06	B2_trans	CODING_TRANSCRIPT_INTRON_VARIANT	HIS
244.4	Hypothyroidism NOS	endocrine/metabolic	rs9501257	HLA-DPB1	6	33055355	A	G	G	0.917398	0.0376184	0.852191	0.987595	0.021918	0.915242	1	961	44309	0.17269	4.1339e-08	A2_Trans	THREE_PRIME_UTR_EXON_VARIANT	HIS
585.31	Renal dialysis	genitourinary	rs915823	TMPRSS2	21	42851454	A	C	C	0.814311	0.0896426	0.683103	0.970721	0.0219365	0.915242	1	106	48968	-0.066039	1.6687e-06	B2_trans	CODING_TRANSCRIPT_INTRON_VARIANT	HIS
792	Abnormal Papanicolaou smear of cervix and cervical HPV	genitourinary	rs7579014	BCL11A	2	60707894	G	A	A	1.15199	0.0617482	1.02068	1.30019	0.0219404	0.915242	1	412	48568	-0.05629	1.2614e-06	B2_trans	CODING_TRANSCRIPT_INTRON_VARIANT	HIS
840.3	Joint/ligament sprain	injuries & poisonings	rs9461128	TMEM14B	6	10753875	T	C	C	1.17951	0.0720553	1.02416	1.35843	0.0219449	0.915242	1	2630	45399	0.13046	3.4269e-06	B2_trans	CODING_TRANSCRIPT_INTRON_VARIANT	HIS
532	Dysphagia	digestive	rs1405655	NR1H2	19	50882619	T	C	C	0.944571	0.0248879	0.899601	0.991789	0.0219481	0.915242	1	2234	43335	0.075181	1.1208e-11	B2_trans,A2_Trans	CODING_TRANSCRIPT_INTRON_VARIANT	HIS
110.2	Dermatomycoses	infectious diseases	rs62200027	CASC20	20	6469515	G	A	A	0.854934	0.0684078	0.747659	0.9776	0.0219556	0.915242	1	947	48299	-0.053006	3.3456e-06	B2_trans,A2_Trans	NON_CODING_TRANSCRIPT_INTRON_VARIANT	HIS
605	Erectile dysfunction [ED]	genitourinary	rs581342	LMNA	1	156095466	T	C	C	1.0644	0.0272406	1.00906	1.12277	0.0219595	0.915242	1	3932	33692	0.090245	2.6355e-07	B2_trans	CODING_TRANSCRIPT_INTRON_VARIANT	HIS
288	Diseases of white blood cells	hematopoietic	rs60869999	MYO1C	17	1390948	A	T	T	1.12392	0.0509914	1.01703	1.24205	0.0219606	0.915242	1	2250	46166	0.059541	2.9039e-06	B2_trans	CODING_TRANSCRIPT_INTRON_VARIANT	HIS
535.9	Gastritis and duodenitis, NOS	digestive	rs7671107	LOC101929161	4	25449225	G	A	A	0.891901	0.0499442	0.808731	0.983624	0.0219884	0.915242	1	2552	46125	-0.064456	1.0803e-06	B2_trans	INTERGENIC_VARIANT	HIS
580.31	Nephritis and nephropathy in diseases classified elsewhere	genitourinary	rs5023077	FBRSL1	12	133141973	T	C	C	0.837365	0.0774976	0.719364	0.974722	0.0220017	0.915242	1	442	48888	-0.090901	1.5172e-06	A2_Trans	CODING_TRANSCRIPT_INTRON_VARIANT	HIS
496.2	Chronic bronchitis	respiratory	rs766826	ELF5	11	34528766	C	T	T	0.890663	0.0505578	0.806638	0.983441	0.0220083	0.915242	1	1313	47406	-0.082134	1.155e-11	B2_trans	CODING_TRANSCRIPT_INTRON_VARIANT	HIS
519	Other diseases of respiratory system, not elsewhere classified	respiratory	rs72655853	SBSPON	8	73985608	A	G	G	1.25934	0.100686	1.0338	1.53407	0.0220132	0.915242	1	2169	46544	0.22523	8.3915e-07	A2_Trans	CODING_TRANSCRIPT_INTRON_VARIANT	HIS
521.2	Dental abrasion, erosion and attrition	digestive	rs505922	ABO	9	136149229	T	C	C	0.909481	0.0414317	0.838546	0.986417	0.0220177	0.915242	1	1962	46110	-0.099884	2.0889e-20	B2_trans	CODING_TRANSCRIPT_INTRON_VARIANT	HIS
598.9	NA	NA	rs61667602	CRHR1	17	43785349	T	C	C	1.21144	0.0837696	1.02801	1.4276	0.0220371	0.915242	1	1433	47859	-0.093554	9.1279e-12	B2_trans	FIVE_PRIME_UTR_INTRON_VARIANT	HIS
420	Carditis	circulatory system	rs2284028	NCF4	22	37265172	A	C	C	0.763014	0.118138	0.605303	0.961815	0.0220493	0.915242	1	840	48365	0.31271	4.1737e-06	A2_Trans	CODING_TRANSCRIPT_INTRON_VARIANT	HIS
185	Cancer of prostate	neoplasms	rs622568	SEC61G	7	54647894	A	C	C	0.912624	0.0399376	0.843912	0.986932	0.0220594	0.915242	1	536	46572	0.11965	2.6006e-06	A2_Trans	INTERGENIC_VARIANT	HIS
475	Chronic sinusitis	respiratory	rs10129899	LINC00637	14	104330432	C	A	A	0.935938	0.0289197	0.884363	0.990521	0.0220613	0.915242	1	3638	43059	-0.057002	2.1916e-06	B2_trans	INTERGENIC_VARIANT	HIS
368.3	Anisometropia	sense organs	rs76423999	SLC12A7	5	1098067	T	A	A	0.769557	0.114428	0.61495	0.963035	0.0220717	0.915242	1	796	48645	0.18412	3.8813e-07	A2_Trans	CODING_TRANSCRIPT_INTRON_VARIANT	HIS
573.5	Jaundice (not of newborn)	digestive	rs75505823	LRP1	12	57540956	G	T	T	1.82926	0.263835	1.09068	3.06798	0.0220805	0.915242	1	398	49131	-0.20852	3.0745e-06	A2_Trans	CODING_TRANSCRIPT_INTRON_VARIANT	HIS
442	Other aneurysm	circulatory system	rs55654108	PDCL3P4	3	101425703	A	G	G	0.880222	0.0557433	0.789121	0.98184	0.0220951	0.915242	1	651	48116	-0.05662	1.0636e-06	B2_trans	INTERGENIC_VARIANT	HIS
145	Cancer of mouth	neoplasms	rs1405655	NR1H2	19	50882619	T	C	C	0.786037	0.105191	0.639594	0.966009	0.0220958	0.915242	1	158	49385	0.075181	1.1208e-11	B2_trans,A2_Trans	CODING_TRANSCRIPT_INTRON_VARIANT	HIS
420.3	Endocarditis	circulatory system	rs62200027	CASC20	20	6469515	G	A	A	0.802599	0.0960834	0.664832	0.968913	0.0221002	0.915242	1	502	49003	-0.053006	3.3456e-06	B2_trans,A2_Trans	NON_CODING_TRANSCRIPT_INTRON_VARIANT	HIS
705	Disorders of sweat glands	dermatologic	rs9896243	NSF	17	44826056	C	G	G	1.21735	0.0859434	1.02863	1.44069	0.0221113	0.915242	1	734	48569	-0.13155	3.2234e-08	A2_Trans	CODING_TRANSCRIPT_INTRON_VARIANT	HIS
368.4	Visual field defects	sense organs	rs495828	ABO	9	136154867	G	T	T	1.14915	0.0607643	1.02013	1.29449	0.0221434	0.915242	1	1217	47599	-0.13432	6.5649e-10	A2_Trans	UPSTREAM_GENE_VARIANT	HIS
656	Other perinatal conditions of fetus or newborn	pregnancy complications	rs9268576	HLA-DRA	6	32395641	T	C	C	1.40084	0.147345	1.04947	1.86986	0.0221572	0.915242	1	250	49259	0.095134	9.9752e-07	B2_trans	INTERGENIC_VARIANT	HIS
079	Viral infection	infectious diseases	rs35508621	LZTFL1	3	45880481	T	C	C	1.31104	0.118391	1.03954	1.65345	0.0221668	0.915242	1	2681	46359	0.38931	6.0917e-89	B2_trans	CODING_TRANSCRIPT_INTRON_VARIANT	HIS
433.8	Late effects of cerebrovascular disease	circulatory system	rs111783124	LOC101928126	21	35362848	G	A	A	0.866952	0.0624241	0.767113	0.979785	0.0221887	0.915242	1	813	47656	0.13532	2.1558e-07	A2_Trans	INTERGENIC_VARIANT	HIS
433.1	Occlusion and stenosis of precerebral arteries	circulatory system	rs6869036	MGAT1	5	180223327	C	T	T	1.41692	0.152405	1.05104	1.91017	0.0222206	0.915242	1	1559	46990	0.25536	1.7578e-06	A2_Trans	FIVE_PRIME_UTR_INTRON_VARIANT	HIS
743.9	Osteopenia or other disorder of bone and cartilage	musculoskeletal	rs11234800	ME3	11	86479407	G	C	C	1.15252	0.0620791	1.02048	1.30163	0.0222212	0.915242	1	1184	47329	-0.077173	3.0702e-06	B2_trans	INTERGENIC_VARIANT	HIS
452.2	Deep vein thrombosis [DVT]	circulatory system	rs9461128	TMEM14B	6	10753875	T	C	C	0.768559	0.115128	0.613311	0.963106	0.022226	0.915242	1	537	48335	0.13046	3.4269e-06	B2_trans	CODING_TRANSCRIPT_INTRON_VARIANT	HIS
1004	NA	NA	rs72655853	SBSPON	8	73985608	A	G	G	0.697998	0.157249	0.512866	0.949958	0.0222288	0.915242	1	1024	48005	0.22523	8.3915e-07	A2_Trans	CODING_TRANSCRIPT_INTRON_VARIANT	HIS
947	Urticaria	dermatologic	rs581342	LMNA	1	156095466	T	C	C	0.831769	0.0805639	0.710275	0.974044	0.022231	0.915242	1	1462	47303	0.090245	2.6355e-07	B2_trans	CODING_TRANSCRIPT_INTRON_VARIANT	HIS
425.1	Primary/intrinsic cardiomyopathies	circulatory system	rs5023077	FBRSL1	12	133141973	T	C	C	0.900015	0.0460832	0.822288	0.98509	0.0222578	0.915242	1	732	47798	-0.090901	1.5172e-06	A2_Trans	CODING_TRANSCRIPT_INTRON_VARIANT	HIS
433	Cerebrovascular disease	circulatory system	rs6869036	MGAT1	5	180223327	C	T	T	1.21869	0.0865333	1.02857	1.44394	0.0222824	0.915242	1	2459	42424	0.25536	1.7578e-06	A2_Trans	FIVE_PRIME_UTR_INTRON_VARIANT	HIS
272.11	Hypercholesterolemia	endocrine/metabolic	rs732990	CIB4	2	26842146	C	G	G	0.951804	0.0216209	0.912313	0.993004	0.0223331	0.915242	1	3097	40841	0.056389	5.6358e-07	B2_trans	CODING_TRANSCRIPT_INTRON_VARIANT	HIS
293.1	Swelling, mass, or lump in head and neck [Space-occupying lesion, intracranial NOS]	mental disorders	rs2924480	ELF5	11	34529831	T	C	C	0.884158	0.0538908	0.795532	0.982656	0.022335	0.915242	1	1486	47372	-0.11648	2.817e-07	A2_Trans	CODING_TRANSCRIPT_INTRON_VARIANT	HIS
585.4	Chronic kidney disease, Stage I or II	genitourinary	rs7579014	BCL11A	2	60707894	G	A	A	0.882035	0.0549464	0.791982	0.982327	0.0223438	0.915242	1	830	48100	-0.05629	1.2614e-06	B2_trans	CODING_TRANSCRIPT_INTRON_VARIANT	HIS
696	Psoriasis and related disorders	dermatologic	rs34488998	NKAIN3	8	63408372	G	A	A	0.761296	0.119394	0.602456	0.962014	0.0223527	0.915242	1	728	47553	0.1355	3.4644e-06	B2_trans	CODING_TRANSCRIPT_INTRON_VARIANT	HIS
579.8	Nonspecific abnormal findings in stool contents	digestive	rs622568	SEC61G	7	54647894	A	C	C	0.827506	0.0828989	0.703409	0.973498	0.0223734	0.915242	1	1700	47493	0.11965	2.6006e-06	A2_Trans	INTERGENIC_VARIANT	HIS
426.21	First degree AV block	circulatory system	rs9268576	HLA-DRA	6	32395641	T	C	C	1.39473	0.145697	1.04826	1.85569	0.0224017	0.915242	1	486	49063	0.095134	9.9752e-07	B2_trans	INTERGENIC_VARIANT	HIS
306	Other mental disorder	mental disorders	rs13179014	SPEF2	5	35693227	A	C	C	0.943157	0.0256295	0.896949	0.991744	0.0224055	0.915242	1	5985	38273	-0.061249	6.1057e-07	B2_trans	CODING_TRANSCRIPT_INTRON_VARIANT	HIS
696.4	Psoriasis	dermatologic	rs34488998	NKAIN3	8	63408372	G	A	A	0.757354	0.121716	0.596615	0.9614	0.0224079	0.915242	1	580	47754	0.1355	3.4644e-06	B2_trans	CODING_TRANSCRIPT_INTRON_VARIANT	HIS
276.14	Hypopotassemia	endocrine/metabolic	rs8052423	SLC22A31	16	89269178	G	T	T	0.884911	0.0535569	0.796731	0.98285	0.0224327	0.915242	1	2437	45303	0.13037	1.0019e-06	A2_Trans	UPSTREAM_GENE_VARIANT	HIS
350	Abnormal movement	neurological	rs7605877	FOXI3	2	88559025	T	C	C	1.06916	0.0292926	1.00951	1.13234	0.0224339	0.915242	1	4679	38812	-0.071053	3.3369e-06	B2_trans	INTERGENIC_VARIANT	HIS
426.2	Atrioventricular [AV] block	circulatory system	rs5023077	FBRSL1	12	133141973	T	C	C	0.870458	0.0607709	0.772716	0.980565	0.0224349	0.915242	1	629	48428	-0.090901	1.5172e-06	A2_Trans	CODING_TRANSCRIPT_INTRON_VARIANT	HIS
071	Human immunodeficiency virus [HIV] disease	infectious diseases	rs8080583	KANSL1	17	44162597	C	A	A	1.17558	0.0708595	1.02314	1.35072	0.0224419	0.915242	1	113	49026	-0.12662	2.0785e-08	A2_Trans	CODING_TRANSCRIPT_INTRON_VARIANT	HIS
695.8	Other specified erythematous conditions	dermatologic	rs9497053	UTRN	6	145026256	G	A	A	1.1911	0.0766198	1.02501	1.3841	0.0224651	0.915242	1	807	48567	-0.064841	1.0064e-06	B2_trans	CODING_TRANSCRIPT_INTRON_VARIANT	HIS
352.2	Facial nerve disorders [CN7]	neurological	rs111837807	CCHCR1	6	31121232	T	C	C	1.18866	0.0757251	1.02471	1.37884	0.0224717	0.915242	1	457	48591	0.20363	2.152e-11	A2_Trans,B2_trans	CODING_TRANSCRIPT_INTRON_VARIANT	HIS
189	Cancer of urinary organs (incl. kidney and bladder)	neoplasms	rs12660421	FOXP4-AS1	6	41488378	G	A	A	1.14269	0.0584468	1.01901	1.28138	0.0224771	0.915242	1	335	48361	0.35506	1.1424e-09	A2_Trans	DOWNSTREAM_GENE_VARIANT	HIS
789	Nausea and vomiting	symptoms	rs9896243	NSF	17	44826056	C	G	G	0.916085	0.0384047	0.849661	0.987702	0.022479	0.915242	1	4557	42262	-0.13155	3.2234e-08	A2_Trans	CODING_TRANSCRIPT_INTRON_VARIANT	HIS
315	Develomental delays and disorders	mental disorders	rs11702230	LOC101928126	21	35377591	C	T	T	1.32674	0.123886	1.04072	1.69137	0.022481	0.915242	1	591	48901	0.099731	3.223e-09	B2_trans	INTERGENIC_VARIANT	HIS
562.2	Diverticulitis	digestive	rs8052423	SLC22A31	16	89269178	G	T	T	0.848353	0.0720704	0.736597	0.977064	0.0224941	0.915242	1	1053	47612	0.13037	1.0019e-06	A2_Trans	UPSTREAM_GENE_VARIANT	HIS
830	Dislocation	injuries & poisonings	rs7560588	BCL11A	2	60727416	G	A	A	1.10569	0.0440302	1.01427	1.20535	0.0225008	0.915242	1	1737	45755	-0.12371	2.3396e-07	A2_Trans	CODING_TRANSCRIPT_INTRON_VARIANT	HIS
627.2	Symptomatic menopause	genitourinary	rs10774671	OAS1	12	113357193	G	A	A	1.20422	0.0814455	1.02655	1.41265	0.0225065	0.915242	1	384	48766	0.12569	3.6032e-11	A2_Trans	SPLICE_ACCEPTOR_VARIANT	HIS
300.9	Posttraumatic stress disorder	mental disorders	rs60305836	CDH8	16	61709381	A	C	C	0.95255	0.0213062	0.913591	0.99317	0.0225123	0.915242	1	2340	29116	0.086719	1.1846e-06	B2_trans	CODING_TRANSCRIPT_INTRON_VARIANT	HIS
574.11	Cholelithiasis with acute cholecystitis	digestive	rs2924480	ELF5	11	34529831	T	C	C	1.27062	0.10499	1.0343	1.56093	0.0225351	0.915242	1	368	49150	-0.11648	2.817e-07	A2_Trans	CODING_TRANSCRIPT_INTRON_VARIANT	HIS
367.1	Myopia	sense organs	rs62200027	CASC20	20	6469515	G	A	A	0.956469	0.0195161	0.920574	0.993763	0.0225757	0.915242	1	6353	36083	-0.053006	3.3456e-06	B2_trans,A2_Trans	NON_CODING_TRANSCRIPT_INTRON_VARIANT	HIS
513	Respiratory abnormalities	respiratory	rs12259804	PLEKHS1	10	115573378	T	C	C	0.632959	0.200553	0.427233	0.93775	0.0225817	0.915242	1	1726	47053	-0.27547	4.8674e-08	A2_Trans	INTERGENIC_VARIANT	HIS
536	Disorders of function of stomach	digestive	rs9501257	HLA-DPB1	6	33055355	A	G	G	0.87484	0.0586386	0.779857	0.98139	0.0225889	0.915242	1	2233	45856	0.17269	4.1339e-08	A2_Trans	THREE_PRIME_UTR_EXON_VARIANT	HIS
288.11	Neutropenia	hematopoietic	rs1453205	LOC101928196	2	19901073	C	T	T	1.21488	0.0853601	1.02772	1.43612	0.0225906	0.915242	1	291	49162	0.096992	3.6368e-06	A2_Trans	INTERGENIC_VARIANT	HIS
496.1	Emphysema	respiratory	rs1250993	LOC101929525	10	81399565	C	G	G	0.818447	0.0878643	0.68897	0.972257	0.0225972	0.915242	1	506	48916	0.12403	5.3767e-08	A2_Trans	INTERGENIC_VARIANT	HIS
588.2	Secondary hyperparathyroidism (of renal origin)	genitourinary	rs11085727	TYK2	19	10466123	C	T	T	1.15277	0.0623504	1.02016	1.30261	0.0226008	0.915242	1	236	48860	0.17253	2.3333e-18	A2_Trans,B2_trans	CODING_TRANSCRIPT_INTRON_VARIANT	HIS
578	Gastrointestinal hemorrhage	digestive	rs55654108	PDCL3P4	3	101425703	A	G	G	1.05561	0.023737	1.00762	1.10588	0.0226104	0.915242	1	3917	40166	-0.05662	1.0636e-06	B2_trans	INTERGENIC_VARIANT	HIS
735.1	Flat foot	musculoskeletal	rs13050728	IFNAR2	21	34615210	T	C	C	1.08083	0.034096	1.01096	1.15553	0.0226225	0.915242	1	1727	46011	-0.10657	4.0686e-21	B2_trans,A2_Trans	CODING_TRANSCRIPT_INTRON_VARIANT	HIS
386	Vertiginous syndromes and other disorders of vestibular system	sense organs	rs1405655	NR1H2	19	50882619	T	C	C	0.919573	0.0367785	0.855619	0.988308	0.0226231	0.915242	1	2025	45962	0.075181	1.1208e-11	B2_trans,A2_Trans	CODING_TRANSCRIPT_INTRON_VARIANT	HIS
288.1	Decreased white blood cell count	hematopoietic	rs495828	ABO	9	136154867	G	T	T	1.1998	0.0799164	1.02585	1.40325	0.0226475	0.915242	1	568	48672	-0.13432	6.5649e-10	A2_Trans	UPSTREAM_GENE_VARIANT	HIS
244.4	Hypothyroidism NOS	endocrine/metabolic	rs5023077	FBRSL1	12	133141973	T	C	C	1.06091	0.025944	1.00832	1.11626	0.022655	0.915242	1	961	44309	-0.090901	1.5172e-06	A2_Trans	CODING_TRANSCRIPT_INTRON_VARIANT	HIS
300	Anxiety disorders	mental disorders	rs581342	LMNA	1	156095466	T	C	C	1.05577	0.0238125	1.00763	1.10622	0.0226566	0.915242	1	3527	19620	0.090245	2.6355e-07	B2_trans	CODING_TRANSCRIPT_INTRON_VARIANT	HIS
300.8	Acute reaction to stress	mental disorders	rs55654108	PDCL3P4	3	101425703	A	G	G	1.17944	0.0724127	1.02338	1.35929	0.02266	0.915242	1	1217	48050	-0.05662	1.0636e-06	B2_trans	INTERGENIC_VARIANT	HIS
721.1	Spondylosis without myelopathy	musculoskeletal	rs111837807	CCHCR1	6	31121232	T	C	C	0.931528	0.0311219	0.876405	0.990118	0.0226622	0.915242	1	4163	39580	0.20363	2.152e-11	A2_Trans,B2_trans	CODING_TRANSCRIPT_INTRON_VARIANT	HIS
611.3	Lump or mass in breast	genitourinary	rs581342	LMNA	1	156095466	T	C	C	1.22822	0.0902074	1.02918	1.46575	0.0226801	0.915242	1	731	48351	0.090245	2.6355e-07	B2_trans	CODING_TRANSCRIPT_INTRON_VARIANT	HIS
600	Hyperplasia of prostate	genitourinary	rs55654108	PDCL3P4	3	101425703	A	G	G	0.952465	0.0213758	0.913385	0.993217	0.0227038	0.915242	1	3124	35931	-0.05662	1.0636e-06	B2_trans	INTERGENIC_VARIANT	HIS
770	Myalgia and myositis unspecified	symptoms	rs13050728	IFNAR2	21	34615210	T	C	C	0.939874	0.0272178	0.891049	0.991374	0.0227106	0.915242	1	3149	43338	-0.10657	4.0686e-21	B2_trans,A2_Trans	CODING_TRANSCRIPT_INTRON_VARIANT	HIS
425.1	Primary/intrinsic cardiomyopathies	circulatory system	rs7605877	FOXI3	2	88559025	T	C	C	1.14247	0.0584643	1.01878	1.28118	0.0227149	0.915242	1	732	47798	-0.071053	3.3369e-06	B2_trans	INTERGENIC_VARIANT	HIS
380.4	Impacted cerumen	sense organs	rs72655853	SBSPON	8	73985608	A	G	G	0.865921	0.0631948	0.765044	0.980098	0.0227226	0.915242	1	3973	41847	0.22523	8.3915e-07	A2_Trans	CODING_TRANSCRIPT_INTRON_VARIANT	HIS
560.4	Other intestinal obstruction	digestive	rs6869036	MGAT1	5	180223327	C	T	T	0.428044	0.372518	0.206253	0.888334	0.0227373	0.915242	1	415	48845	0.25536	1.7578e-06	A2_Trans	FIVE_PRIME_UTR_INTRON_VARIANT	HIS
315	Develomental delays and disorders	mental disorders	rs111783124	LOC101928126	21	35362848	G	A	A	1.31002	0.118568	1.03837	1.65273	0.0227547	0.915242	1	591	48901	0.13532	2.1558e-07	A2_Trans	INTERGENIC_VARIANT	HIS
367.2	Astigmatism	sense organs	rs8080583	KANSL1	17	44162597	C	A	A	1.04979	0.0213335	1.0068	1.09461	0.0227561	0.915242	1	7586	31738	-0.12662	2.0785e-08	A2_Trans	CODING_TRANSCRIPT_INTRON_VARIANT	HIS
835	Internal derangement of knee	injuries & poisonings	rs72655853	SBSPON	8	73985608	A	G	G	1.14271	0.0585806	1.01876	1.28174	0.0227704	0.915242	1	2362	43844	0.22523	8.3915e-07	A2_Trans	CODING_TRANSCRIPT_INTRON_VARIANT	HIS
348	Other conditions of brain	neurological	rs505922	ABO	9	136149229	T	C	C	0.866685	0.0628298	0.766268	0.980262	0.0227713	0.915242	1	824	48196	-0.099884	2.0889e-20	B2_trans	CODING_TRANSCRIPT_INTRON_VARIANT	HIS
577.3	Cyst and pseudocyst of pancreas	digestive	rs766826	ELF5	11	34528766	C	T	T	1.27523	0.106774	1.03444	1.57208	0.0227837	0.915242	1	133	49407	-0.082134	1.155e-11	B2_trans	CODING_TRANSCRIPT_INTRON_VARIANT	HIS
362.26	Macular puckering of retina	sense organs	rs11085727	TYK2	19	10466123	C	T	T	0.901371	0.0456072	0.824295	0.985654	0.0227981	0.915242	1	1043	47289	0.17253	2.3333e-18	A2_Trans,B2_trans	CODING_TRANSCRIPT_INTRON_VARIANT	HIS
371.2	Conjunctivitis, noninfectious	sense organs	rs12567716	FOXD2	1	48197570	T	C	C	0.852519	0.0700874	0.743097	0.978054	0.0228114	0.915242	1	2026	46459	-0.090753	1.4878e-06	B2_trans	INTERGENIC_VARIANT	HIS
740.11	Osteoarthrosis, localized, primary	musculoskeletal	rs9367106	LOC100505711	6	41483390	G	C	C	0.940961	0.0267329	0.892929	0.991578	0.0228258	0.915242	1	3827	39165	0.20225	3.4038e-11	B2_trans	INTERGENIC_VARIANT	HIS
430	Intracranial hemorrhage	circulatory system	rs3746539	PTPRT	20	40702071	G	A	A	0.855128	0.0687531	0.747323	0.978485	0.0228273	0.915242	1	243	49046	0.05405	1.7723e-06	B2_trans	THREE_PRIME_UTR_EXON_VARIANT	HIS
594.3	Calculus of ureter	genitourinary	rs61667602	CRHR1	17	43785349	T	C	C	1.16041	0.0653587	1.02089	1.319	0.0228316	0.915242	1	590	48388	-0.093554	9.1279e-12	B2_trans	FIVE_PRIME_UTR_INTRON_VARIANT	HIS
506	Empyema and pneumothorax	respiratory	rs111837807	CCHCR1	6	31121232	T	C	C	1.36255	0.135912	1.04391	1.77845	0.0228362	0.915242	1	244	49313	0.20363	2.152e-11	A2_Trans,B2_trans	CODING_TRANSCRIPT_INTRON_VARIANT	HIS
426.91	Cardiac pacemaker in situ	circulatory system	rs622568	SEC61G	7	54647894	A	C	C	0.850037	0.0713816	0.739056	0.977682	0.0228366	0.915242	1	271	48678	0.11965	2.6006e-06	A2_Trans	INTERGENIC_VARIANT	HIS
444	Arterial embolism and thrombosis	circulatory system	rs10129899	LINC00637	14	104330432	C	A	A	0.788485	0.104416	0.64256	0.967548	0.0228513	0.915242	1	318	49234	-0.057002	2.1916e-06	B2_trans	INTERGENIC_VARIANT	HIS
300.8	Acute reaction to stress	mental disorders	rs12259804	PLEKHS1	10	115573378	T	C	C	1.54473	0.19107	1.06222	2.24642	0.0228548	0.915242	1	1217	48050	-0.27547	4.8674e-08	A2_Trans	INTERGENIC_VARIANT	HIS
425.1	Primary/intrinsic cardiomyopathies	circulatory system	rs505922	ABO	9	136149229	T	C	C	1.11051	0.0460654	1.01464	1.21544	0.022879	0.915242	1	732	47798	-0.099884	2.0889e-20	B2_trans	CODING_TRANSCRIPT_INTRON_VARIANT	HIS
561	Symptoms involving digestive system	digestive	rs1453205	LOC101928196	2	19901073	C	T	T	1.0486	0.0208561	1.0066	1.09235	0.0228805	0.915242	1	5622	38340	0.096992	3.6368e-06	A2_Trans	INTERGENIC_VARIANT	HIS
187	Cancer of other male genital organs	neoplasms	rs2277732	DPP9	19	4723670	C	A	A	1.26998	0.105041	1.03368	1.5603	0.022886	0.915242	1	215	49289	0.11697	6.1912e-22	B2_trans,A2_Trans	FIVE_PRIME_UTR_INTRON_VARIANT	HIS
427.8	Sinoatrial node dysfunction (Bradycardia)	circulatory system	rs55654108	PDCL3P4	3	101425703	A	G	G	1.25033	0.0981922	1.03144	1.51567	0.0228943	0.915242	1	313	49181	-0.05662	1.0636e-06	B2_trans	INTERGENIC_VARIANT	HIS
457	Encounter for long-term (current) use of anticoagulants, antithrombotics, aspirin	circulatory system	rs467843	TRAPPC13	5	64945715	A	G	G	0.852193	0.0703062	0.742495	0.978099	0.0229101	0.915242	1	1078	48206	-0.089724	1.7259e-06	A2_Trans	CODING_TRANSCRIPT_INTRON_VARIANT	HIS
740.3	Osteoarthrosis involving more than one site, but not specified as generalized	musculoskeletal	rs11085727	TYK2	19	10466123	C	T	T	1.25134	0.0985693	1.03151	1.51802	0.0229242	0.915242	1	522	48987	0.17253	2.3333e-18	A2_Trans,B2_trans	CODING_TRANSCRIPT_INTRON_VARIANT	HIS
960	Poisoning by antibiotics	injuries & poisonings	rs72711165	TMEM65	8	125336564	T	C	C	2.18425	0.343477	1.11412	4.28222	0.0229303	0.915242	1	526	49024	0.18279	6.0907e-07	B2_trans	CODING_TRANSCRIPT_INTRON_VARIANT	HIS
291	Other specified nonpsychotic and/or transient mental disorders	mental disorders	rs3746539	PTPRT	20	40702071	G	A	A	1.10922	0.0455812	1.01442	1.21288	0.0229601	0.915242	1	1566	47117	0.05405	1.7723e-06	B2_trans	THREE_PRIME_UTR_EXON_VARIANT	HIS
577.3	Cyst and pseudocyst of pancreas	digestive	rs1250993	LOC101929525	10	81399565	C	G	G	0.78063	0.108903	0.630589	0.966371	0.0229615	0.915242	1	133	49407	0.12403	5.3767e-08	A2_Trans	INTERGENIC_VARIANT	HIS
526.4	Temporomandibular joint disorders	digestive	rs147812915	KAT7	17	47858295	C	T	T	0.778786	0.109945	0.627817	0.966058	0.0229635	0.915242	1	1537	47372	0.23438	1.0943e-07	A2_Trans	INTERGENIC_VARIANT	HIS
071.1	HIV infection, symptomatic	infectious diseases	rs8080583	KANSL1	17	44162597	C	A	A	1.17684	0.0716151	1.02273	1.35418	0.0229809	0.915242	1	77	49075	-0.12662	2.0785e-08	A2_Trans	CODING_TRANSCRIPT_INTRON_VARIANT	HIS
369	Infection of the eye	sense organs	rs1405655	NR1H2	19	50882619	T	C	C	1.08477	0.0357889	1.01128	1.16359	0.0229959	0.915242	1	3373	44566	0.075181	1.1208e-11	B2_trans,A2_Trans	CODING_TRANSCRIPT_INTRON_VARIANT	HIS
281.1	Megaloblastic anemia	hematopoietic	rs35508621	LZTFL1	3	45880481	T	C	C	1.24019	0.0947094	1.03008	1.49316	0.0230319	0.915242	1	798	47809	0.38931	6.0917e-89	B2_trans	CODING_TRANSCRIPT_INTRON_VARIANT	HIS
276.14	Hypopotassemia	endocrine/metabolic	rs9268576	HLA-DRA	6	32395641	T	C	C	1.12693	0.0525903	1.01656	1.24929	0.0230707	0.915242	1	2437	45303	0.095134	9.9752e-07	B2_trans	INTERGENIC_VARIANT	HIS
041.2	Streptococcus infection	infectious diseases	rs76073397	MIR548H2	16	11386452	T	C	C	1.45099	0.163826	1.05248	2.00038	0.0230752	0.915242	1	733	48720	0.14454	9.6663e-07	A2_Trans,B2_trans	INTERGENIC_VARIANT	HIS
292.3	Memory loss	mental disorders	rs75505823	LRP1	12	57540956	G	T	T	0.718104	0.145743	0.539673	0.955529	0.0230812	0.915242	1	1682	46519	-0.20852	3.0745e-06	A2_Trans	CODING_TRANSCRIPT_INTRON_VARIANT	HIS
741.3	Difficulty in walking	musculoskeletal	rs7605877	FOXI3	2	88559025	T	C	C	0.877638	0.0574475	0.784181	0.982234	0.0230861	0.915242	1	1613	46640	-0.071053	3.3369e-06	B2_trans	INTERGENIC_VARIANT	HIS
586.4	Stricture/obstruction of ureter	genitourinary	rs78313563	ESS2	22	19136365	G	A	A	1.87854	0.277548	1.09036	3.23645	0.0231074	0.915242	1	431	49095	0.40873	6.5914e-07	A2_Trans	UPSTREAM_GENE_VARIANT	HIS
274.21	Chondrocalcinosis	endocrine/metabolic	rs11234800	ME3	11	86479407	G	C	C	1.35902	0.135039	1.04299	1.7708	0.0231075	0.915242	1	280	49257	-0.077173	3.0702e-06	B2_trans	INTERGENIC_VARIANT	HIS
625	Pain and other symptoms associated with female genital organs	genitourinary	rs13179014	SPEF2	5	35693227	A	C	C	0.817897	0.0884903	0.687663	0.972796	0.0231078	0.915242	1	536	48746	-0.061249	6.1057e-07	B2_trans	CODING_TRANSCRIPT_INTRON_VARIANT	HIS
433.2	Occlusion of cerebral arteries	circulatory system	rs34488998	NKAIN3	8	63408372	G	A	A	1.23452	0.0927449	1.02933	1.48061	0.0231098	0.915242	1	853	47180	0.1355	3.4644e-06	B2_trans	CODING_TRANSCRIPT_INTRON_VARIANT	HIS
041	Bacterial infection NOS	infectious diseases	rs117169628	SLC22A31	16	89262657	G	A	A	0.898404	0.0471653	0.819076	0.985414	0.0231171	0.915242	1	3358	43283	0.081201	5.77e-07	B2_trans	SYNONYMOUS_VARIANT	HIS
710.11	Acute osteomyelitis	musculoskeletal	rs9367106	LOC100505711	6	41483390	G	C	C	0.80923	0.0932079	0.674114	0.971428	0.0231488	0.915242	1	228	49078	0.20225	3.4038e-11	B2_trans	INTERGENIC_VARIANT	HIS
601.11	Acute prostatitis	genitourinary	rs7579014	BCL11A	2	60707894	G	A	A	1.25807	0.101113	1.0319	1.53382	0.0231749	0.915242	1	612	48915	-0.05629	1.2614e-06	B2_trans	CODING_TRANSCRIPT_INTRON_VARIANT	HIS
429.3	Symptoms involving cardiovascular system	circulatory system	rs111783124	LOC101928126	21	35362848	G	A	A	1.32654	0.124477	1.03935	1.69307	0.0232039	0.915242	1	1015	48501	0.13532	2.1558e-07	A2_Trans	INTERGENIC_VARIANT	HIS
041	Bacterial infection NOS	infectious diseases	rs8052423	SLC22A31	16	89269178	G	T	T	0.906793	0.0431007	0.833337	0.986724	0.023204	0.915242	1	3358	43283	0.13037	1.0019e-06	A2_Trans	UPSTREAM_GENE_VARIANT	HIS
737.3	Kyphoscoliosis and scoliosis	musculoskeletal	rs505922	ABO	9	136149229	T	C	C	0.785813	0.106212	0.638134	0.967668	0.0232439	0.915242	1	576	48921	-0.099884	2.0889e-20	B2_trans	CODING_TRANSCRIPT_INTRON_VARIANT	HIS
619	Noninflammatory female genital disorders	genitourinary	rs766826	ELF5	11	34528766	C	T	T	0.843266	0.0751183	0.727819	0.977024	0.0232444	0.915242	1	679	48533	-0.082134	1.155e-11	B2_trans	CODING_TRANSCRIPT_INTRON_VARIANT	HIS
724.1	Disorders of sacrum	musculoskeletal	rs3746539	PTPRT	20	40702071	G	A	A	0.838101	0.0778269	0.719532	0.976209	0.0232473	0.915242	1	462	48932	0.05405	1.7723e-06	B2_trans	THREE_PRIME_UTR_EXON_VARIANT	HIS
078	Viral warts & HPV	infectious diseases	rs9268576	HLA-DRA	6	32395641	T	C	C	0.880167	0.0562546	0.788281	0.982764	0.0232666	0.915242	1	2073	45546	0.095134	9.9752e-07	B2_trans	INTERGENIC_VARIANT	HIS
300.3	Obsessive-compulsive disorders	mental disorders	rs9896243	NSF	17	44826056	C	G	G	0.800686	0.0979763	0.660792	0.970196	0.0232817	0.915242	1	298	48992	-0.13155	3.2234e-08	A2_Trans	CODING_TRANSCRIPT_INTRON_VARIANT	HIS
525.1	Loss of teeth or edentulism	digestive	rs13179014	SPEF2	5	35693227	A	C	C	0.947367	0.0238346	0.904128	0.992673	0.023298	0.915242	1	2102	41190	-0.061249	6.1057e-07	B2_trans	CODING_TRANSCRIPT_INTRON_VARIANT	HIS
1010	NA	NA	rs147812915	KAT7	17	47858295	C	T	T	0.879195	0.0567678	0.786619	0.982666	0.0233298	0.915242	1	3311	2821	0.23438	1.0943e-07	A2_Trans	INTERGENIC_VARIANT	HIS
402	NA	NA	rs12809318	FBRSL1	12	133140840	T	C	C	1.07549	0.0320888	1.00993	1.1453	0.0233328	0.915242	1	4241	42730	-0.062781	9.5289e-09	B2_trans	CODING_TRANSCRIPT_INTRON_VARIANT	HIS
710.12	Chronic osteomyelitis	musculoskeletal	rs9367106	LOC100505711	6	41483390	G	C	C	0.812823	0.091409	0.679498	0.972307	0.023378	0.915242	1	242	49040	0.20225	3.4038e-11	B2_trans	INTERGENIC_VARIANT	HIS
509.1	Respiratory failure	respiratory	rs7671107	LOC101929161	4	25449225	G	A	A	1.10818	0.0453126	1.01401	1.2111	0.023396	0.915242	1	919	47397	-0.064456	1.0803e-06	B2_trans	INTERGENIC_VARIANT	HIS
302.1	Decreased libido	mental disorders	rs75505823	LRP1	12	57540956	G	T	T	1.68155	0.229282	1.07286	2.63557	0.0234081	0.915242	1	653	48813	-0.20852	3.0745e-06	A2_Trans	CODING_TRANSCRIPT_INTRON_VARIANT	HIS
555.2	Ulcerative colitis	digestive	rs35508621	LZTFL1	3	45880481	T	C	C	0.616045	0.213736	0.40521	0.93658	0.0234201	0.915242	1	387	48971	0.38931	6.0917e-89	B2_trans	CODING_TRANSCRIPT_INTRON_VARIANT	HIS
599.3	Dysuria	genitourinary	rs8080583	KANSL1	17	44162597	C	A	A	0.869982	0.061453	0.771261	0.98134	0.0234217	0.915242	1	2421	46385	-0.12662	2.0785e-08	A2_Trans	CODING_TRANSCRIPT_INTRON_VARIANT	HIS
301.2	Antisocial/borderline personality disorder	mental disorders	rs10129899	LINC00637	14	104330432	C	A	A	0.890145	0.0513482	0.804921	0.984393	0.0234328	0.915242	1	557	48286	-0.057002	2.1916e-06	B2_trans	INTERGENIC_VARIANT	HIS
210	Benign neoplasm of lip, oral cavity, and pharynx	neoplasms	rs75505823	LRP1	12	57540956	G	T	T	0.263887	0.587896	0.083368	0.835288	0.023445	0.915242	1	448	49087	-0.20852	3.0745e-06	A2_Trans	CODING_TRANSCRIPT_INTRON_VARIANT	HIS
949	Allergies, other	injuries & poisonings	rs1250993	LOC101929525	10	81399565	C	G	G	1.10367	0.0435345	1.01341	1.20198	0.0234566	0.915242	1	2444	45940	0.12403	5.3767e-08	A2_Trans	INTERGENIC_VARIANT	HIS
531.2	Gastric ulcer	digestive	rs35154152	THBS3	1	155172725	T	C	C	0.681469	0.169308	0.489025	0.949646	0.0235052	0.915242	1	536	48916	-0.20528	2.3574e-11	A2_Trans	SYNONYMOUS_VARIANT	HIS
799	NA	NA	rs11085727	TYK2	19	10466123	C	T	T	0.898545	0.0472321	0.819098	0.985698	0.0235155	0.915242	1	912	47545	0.17253	2.3333e-18	A2_Trans,B2_trans	CODING_TRANSCRIPT_INTRON_VARIANT	HIS
411.4	Coronary atherosclerosis	circulatory system	rs8080583	KANSL1	17	44162597	C	A	A	1.05704	0.0244919	1.0075	1.10902	0.0235169	0.915242	1	2245	39947	-0.12662	2.0785e-08	A2_Trans	CODING_TRANSCRIPT_INTRON_VARIANT	HIS
249	Secondary diabetes mellitus	endocrine/metabolic	rs721917	SFTPD	10	81706324	A	G	G	0.88877	0.0520675	0.802545	0.984259	0.0235315	0.915242	1	1232	47741	0.055247	2.0819e-07	B2_trans	SYNONYMOUS_VARIANT	HIS
041.12	Methicillin resistant Staphylococcus aureus	infectious diseases	rs60305836	CDH8	16	61709381	A	C	C	0.723927	0.14269	0.547315	0.95753	0.0235677	0.915242	1	528	48930	0.086719	1.1846e-06	B2_trans	CODING_TRANSCRIPT_INTRON_VARIANT	HIS
522	Diseases of pulp and periapical tissues	digestive	rs6869036	MGAT1	5	180223327	C	T	T	1.25438	0.100115	1.03089	1.52633	0.0235846	0.915242	1	2435	44257	0.25536	1.7578e-06	A2_Trans	FIVE_PRIME_UTR_INTRON_VARIANT	HIS
350.1	Abnormal involuntary movements	neurological	rs12567716	FOXD2	1	48197570	T	C	C	0.857504	0.0679093	0.75064	0.979582	0.0235899	0.915242	1	1829	46626	-0.090753	1.4878e-06	B2_trans	INTERGENIC_VARIANT	HIS
429	Ill-defined descriptions and complications of heart disease	circulatory system	rs5023077	FBRSL1	12	133141973	T	C	C	0.870664	0.0611819	0.772276	0.981587	0.0235911	0.915242	1	2039	47044	-0.090901	1.5172e-06	A2_Trans	CODING_TRANSCRIPT_INTRON_VARIANT	HIS
772.4	Rhabdomyolysis	symptoms	rs7089827	TFAM	10	60157611	C	T	T	0.709002	0.151926	0.526415	0.954919	0.0235992	0.915242	1	293	49214	-0.14471	2.0338e-06	A2_Trans	THREE_PRIME_UTR_EXON_VARIANT	HIS
803.1	Fracture of humerus	injuries & poisonings	rs11234800	ME3	11	86479407	G	C	C	1.30283	0.116898	1.03606	1.6383	0.0236364	0.915242	1	164	49294	-0.077173	3.0702e-06	B2_trans	INTERGENIC_VARIANT	HIS
614.52	Vaginitis and vulvovaginitis	genitourinary	rs9461128	TMEM14B	6	10753875	T	C	C	0.758464	0.122193	0.596932	0.963708	0.023667	0.915242	1	781	48233	0.13046	3.4269e-06	B2_trans	CODING_TRANSCRIPT_INTRON_VARIANT	HIS
426.32	Left bundle branch block	circulatory system	rs721917	SFTPD	10	81706324	A	G	G	0.812382	0.091854	0.678538	0.972627	0.0236898	0.915242	1	411	49092	0.055247	2.0819e-07	B2_trans	SYNONYMOUS_VARIANT	HIS
1010.3	NA	NA	rs1405655	NR1H2	19	50882619	T	C	C	1.03598	0.0156303	1.00473	1.06821	0.0237107	0.915242	1	9446	23350	0.075181	1.1208e-11	B2_trans,A2_Trans	CODING_TRANSCRIPT_INTRON_VARIANT	HIS
378	Strabismus and other disorders of binocular eye movements	sense organs	rs72655853	SBSPON	8	73985608	A	G	G	0.786677	0.106087	0.638991	0.968497	0.023716	0.915242	1	1061	47273	0.22523	8.3915e-07	A2_Trans	CODING_TRANSCRIPT_INTRON_VARIANT	HIS
278.1	Obesity	endocrine/metabolic	rs7560588	BCL11A	2	60727416	G	A	A	0.954895	0.0204068	0.917456	0.993862	0.0237165	0.915242	1	4121	24566	-0.12371	2.3396e-07	A2_Trans	CODING_TRANSCRIPT_INTRON_VARIANT	HIS
514.2	Solitary pulmonary nodule	respiratory	rs766826	ELF5	11	34528766	C	T	T	0.900532	0.0463251	0.82237	0.986123	0.0237216	0.915242	1	1264	47251	-0.082134	1.155e-11	B2_trans	CODING_TRANSCRIPT_INTRON_VARIANT	HIS
433.8	Late effects of cerebrovascular disease	circulatory system	rs581342	LMNA	1	156095466	T	C	C	1.16	0.0656314	1.01998	1.31924	0.0237331	0.915242	1	813	47656	0.090245	2.6355e-07	B2_trans	CODING_TRANSCRIPT_INTRON_VARIANT	HIS
378	Strabismus and other disorders of binocular eye movements	sense organs	rs67959919	LZTFL1	3	45871908	G	A	A	0.794647	0.101643	0.651112	0.969825	0.0237339	0.915242	1	1061	47273	0.59355	1.6043e-80	A2_Trans	CODING_TRANSCRIPT_INTRON_VARIANT	HIS
215	Other benign neoplasm of connective and other soft tissue	neoplasms	rs9268576	HLA-DRA	6	32395641	T	C	C	0.656061	0.186409	0.455274	0.945401	0.0237493	0.915242	1	582	48941	0.095134	9.9752e-07	B2_trans	INTERGENIC_VARIANT	HIS
426.7	Abnormal electrocardiogram [ECG] [EKG]	circulatory system	rs915823	TMPRSS2	21	42851454	A	C	C	0.891033	0.0510251	0.806234	0.984751	0.0237524	0.915242	1	3580	44100	-0.066039	1.6687e-06	B2_trans	CODING_TRANSCRIPT_INTRON_VARIANT	HIS
870.3	Other open wound of head and face	injuries & poisonings	rs13050728	IFNAR2	21	34615210	T	C	C	1.24763	0.0978551	1.02989	1.5114	0.0237647	0.915242	1	830	48689	-0.10657	4.0686e-21	B2_trans,A2_Trans	CODING_TRANSCRIPT_INTRON_VARIANT	HIS
426.92	Cardiac defibrillator in situ	circulatory system	rs61667602	CRHR1	17	43785349	T	C	C	1.1851	0.075119	1.02285	1.37308	0.0237738	0.915242	1	150	49022	-0.093554	9.1279e-12	B2_trans	FIVE_PRIME_UTR_INTRON_VARIANT	HIS
155	Cancer of liver and intrahepatic bile duct	neoplasms	rs111837807	CCHCR1	6	31121232	T	C	C	0.794671	0.101666	0.651102	0.969897	0.0237838	0.915242	1	144	49091	0.20363	2.152e-11	A2_Trans,B2_trans	CODING_TRANSCRIPT_INTRON_VARIANT	HIS
250.25	Diabetes type 2 with peripheral circulatory disorders	endocrine/metabolic	rs55654108	PDCL3P4	3	101425703	A	G	G	1.13478	0.0559426	1.01693	1.26628	0.0238134	0.915242	1	921	47954	-0.05662	1.0636e-06	B2_trans	INTERGENIC_VARIANT	HIS
296.22	Major depressive disorder	mental disorders	rs111837807	CCHCR1	6	31121232	T	C	C	1.04851	0.0209587	1.00631	1.09247	0.0238202	0.915242	1	3681	26958	0.20363	2.152e-11	A2_Trans,B2_trans	CODING_TRANSCRIPT_INTRON_VARIANT	HIS
735.1	Flat foot	musculoskeletal	rs7560588	BCL11A	2	60727416	G	A	A	0.894473	0.0493459	0.812015	0.985305	0.023823	0.915242	1	1727	46011	-0.12371	2.3396e-07	A2_Trans	CODING_TRANSCRIPT_INTRON_VARIANT	HIS
447	Other disorders of arteries and arterioles	circulatory system	rs7960611	CLEC1A	12	10230416	G	A	A	1.23272	0.0925927	1.02813	1.47801	0.0238477	0.915242	1	617	48829	-0.1584	3.3086e-07	A2_Trans	CODING_TRANSCRIPT_INTRON_VARIANT	HIS
428.2	Heart failure NOS	circulatory system	rs9268576	HLA-DRA	6	32395641	T	C	C	0.68982	0.164357	0.499845	0.951999	0.0238673	0.915242	1	473	49004	0.095134	9.9752e-07	B2_trans	INTERGENIC_VARIANT	HIS
627	Menopausal and postmenopausal disorders	genitourinary	rs75505823	LRP1	12	57540956	G	T	T	0.584592	0.237713	0.366869	0.931526	0.0239235	0.915242	1	445	48338	-0.20852	3.0745e-06	A2_Trans	CODING_TRANSCRIPT_INTRON_VARIANT	HIS
594.1	Calculus of kidney	genitourinary	rs8052423	SLC22A31	16	89269178	G	T	T	1.09965	0.0420644	1.01262	1.19415	0.023933	0.915242	1	1524	45486	0.13037	1.0019e-06	A2_Trans	UPSTREAM_GENE_VARIANT	HIS
250.3	Insulin pump user	endocrine/metabolic	rs9497053	UTRN	6	145026256	G	A	A	1.09267	0.0392516	1.01176	1.18005	0.0239588	0.915242	1	1218	47012	-0.064841	1.0064e-06	B2_trans	CODING_TRANSCRIPT_INTRON_VARIANT	HIS
153.3	Malignant neoplasm of rectum, rectosigmoid junction, and anus	neoplasms	rs5023077	FBRSL1	12	133141973	T	C	C	0.802071	0.0977022	0.66229	0.971352	0.0239794	0.915242	1	157	49345	-0.090901	1.5172e-06	A2_Trans	CODING_TRANSCRIPT_INTRON_VARIANT	HIS
627.3	Postmenopausal atrophic vaginitis	genitourinary	rs9896243	NSF	17	44826056	C	G	G	0.689298	0.164841	0.498993	0.952181	0.0239943	0.915242	1	203	49358	-0.13155	3.2234e-08	A2_Trans	CODING_TRANSCRIPT_INTRON_VARIANT	HIS
585.34	Chronic Kidney Disease, Stage IV	genitourinary	rs13179014	SPEF2	5	35693227	A	C	C	1.12559	0.0524239	1.01568	1.24739	0.0240257	0.915242	1	293	48371	-0.061249	6.1057e-07	B2_trans	CODING_TRANSCRIPT_INTRON_VARIANT	HIS
362.2	Degeneration of macula and posterior pole of retina	sense organs	rs13179014	SPEF2	5	35693227	A	C	C	1.07377	0.0315428	1.0094	1.14225	0.0240385	0.915242	1	2106	44118	-0.061249	6.1057e-07	B2_trans	CODING_TRANSCRIPT_INTRON_VARIANT	HIS
801	Fracture of ankle and foot	injuries & poisonings	rs72655853	SBSPON	8	73985608	A	G	G	1.2001	0.0808469	1.02424	1.40616	0.024057	0.915242	1	1030	47052	0.22523	8.3915e-07	A2_Trans	CODING_TRANSCRIPT_INTRON_VARIANT	HIS
447	Other disorders of arteries and arterioles	circulatory system	rs766826	ELF5	11	34528766	C	T	T	0.812937	0.0918024	0.67907	0.973193	0.0240733	0.915242	1	617	48829	-0.082134	1.155e-11	B2_trans	CODING_TRANSCRIPT_INTRON_VARIANT	HIS
614.5	Inflammatory disease of cervix, vagina, and vulva	genitourinary	rs9896243	NSF	17	44826056	C	G	G	0.837561	0.0785757	0.718014	0.977013	0.0240751	0.915242	1	838	48014	-0.13155	3.2234e-08	A2_Trans	CODING_TRANSCRIPT_INTRON_VARIANT	HIS
947	Urticaria	dermatologic	rs2277732	DPP9	19	4723670	C	A	A	1.13357	0.0555777	1.01658	1.26403	0.0240787	0.915242	1	1462	47303	0.11697	6.1912e-22	B2_trans,A2_Trans	FIVE_PRIME_UTR_INTRON_VARIANT	HIS
275.6	Hypercalcemia	endocrine/metabolic	rs60869999	MYO1C	17	1390948	A	T	T	0.7852	0.107204	0.636397	0.968796	0.0240907	0.915242	1	376	49037	0.059541	2.9039e-06	B2_trans	CODING_TRANSCRIPT_INTRON_VARIANT	HIS
609.1	Infertility, male	genitourinary	rs13179014	SPEF2	5	35693227	A	C	C	0.77457	0.113264	0.620369	0.967099	0.0241126	0.915242	1	275	49210	-0.061249	6.1057e-07	B2_trans	CODING_TRANSCRIPT_INTRON_VARIANT	HIS
394	Rheumatic disease of the heart valves	circulatory system	rs11702230	LOC101928126	21	35377591	C	T	T	1.28992	0.112889	1.03388	1.60936	0.024124	0.915242	1	744	48678	0.099731	3.223e-09	B2_trans	INTERGENIC_VARIANT	HIS
428.2	Heart failure NOS	circulatory system	rs1250993	LOC101929525	10	81399565	C	G	G	0.803524	0.097005	0.664398	0.971784	0.0241319	0.915242	1	473	49004	0.12403	5.3767e-08	A2_Trans	INTERGENIC_VARIANT	HIS
317.11	Alcoholic liver damage	mental disorders	rs9501257	HLA-DPB1	6	33055355	A	G	G	0.858081	0.0678815	0.751186	0.980188	0.0241486	0.915242	1	793	47527	0.17269	4.1339e-08	A2_Trans	THREE_PRIME_UTR_EXON_VARIANT	HIS
743.1	Osteoporosis	musculoskeletal	rs34488998	NKAIN3	8	63408372	G	A	A	0.728838	0.140285	0.553631	0.959493	0.0241504	0.915242	1	632	48003	0.1355	3.4644e-06	B2_trans	CODING_TRANSCRIPT_INTRON_VARIANT	HIS
380.1	Otitis externa	sense organs	rs147812915	KAT7	17	47858295	C	T	T	0.840421	0.077115	0.722531	0.977546	0.0241672	0.915242	1	2271	45830	0.23438	1.0943e-07	A2_Trans	INTERGENIC_VARIANT	HIS
386	Vertiginous syndromes and other disorders of vestibular system	sense organs	rs9497053	UTRN	6	145026256	G	A	A	1.08574	0.0364945	1.01079	1.16625	0.0241851	0.915242	1	2025	45962	-0.064841	1.0064e-06	B2_trans	CODING_TRANSCRIPT_INTRON_VARIANT	HIS
286.2	Encounter for long-term (current) use of anticoagulants	hematopoietic	rs467843	TRAPPC13	5	64945715	A	G	G	0.92449	0.0348315	0.863482	0.989807	0.0241903	0.915242	1	706	47026	-0.089724	1.7259e-06	A2_Trans	CODING_TRANSCRIPT_INTRON_VARIANT	HIS
290	Delirium dementia and amnestic and other cognitive disorders	mental disorders	rs1405655	NR1H2	19	50882619	T	C	C	1.07684	0.0328474	1.0097	1.14845	0.0242013	0.915242	1	1639	45751	0.075181	1.1208e-11	B2_trans,A2_Trans	CODING_TRANSCRIPT_INTRON_VARIANT	HIS
286.9	Abnormal coagulation profile	hematopoietic	rs732990	CIB4	2	26842146	C	G	G	0.788521	0.105434	0.641309	0.969525	0.0242272	0.915242	1	440	49110	0.056389	5.6358e-07	B2_trans	CODING_TRANSCRIPT_INTRON_VARIANT	HIS
573.7	Abnormal results of function study of liver	digestive	rs60869999	MYO1C	17	1390948	A	T	T	1.06475	0.0278431	1.0082	1.12447	0.0242334	0.915242	1	3517	40791	0.059541	2.9039e-06	B2_trans	CODING_TRANSCRIPT_INTRON_VARIANT	HIS
696.42	Psoriatic arthropathy	dermatologic	rs35508621	LZTFL1	3	45880481	T	C	C	1.45662	0.166932	1.05016	2.02041	0.0242511	0.915242	1	82	49371	0.38931	6.0917e-89	B2_trans	CODING_TRANSCRIPT_INTRON_VARIANT	HIS
687.2	NA	NA	rs9501257	HLA-DPB1	6	33055355	A	G	G	1.17368	0.0710759	1.02105	1.34911	0.0242533	0.915242	1	2557	46291	0.17269	4.1339e-08	A2_Trans	THREE_PRIME_UTR_EXON_VARIANT	HIS
332	Parkinson's disease	neurological	rs76073397	MIR548H2	16	11386452	T	C	C	1.32572	0.125166	1.03731	1.69431	0.024281	0.915242	1	173	49068	0.14454	9.6663e-07	A2_Trans,B2_trans	INTERGENIC_VARIANT	HIS
711.1	Pyogenic arthritis	musculoskeletal	rs111837807	CCHCR1	6	31121232	T	C	C	0.695975	0.160931	0.507702	0.954066	0.0243125	0.915242	1	219	49318	0.20363	2.152e-11	A2_Trans,B2_trans	CODING_TRANSCRIPT_INTRON_VARIANT	HIS
189.1	Cancer of kidney and renal pelvis	neoplasms	rs12660421	FOXP4-AS1	6	41488378	G	A	A	1.17832	0.0728625	1.02151	1.35921	0.024316	0.915242	1	113	49012	0.35506	1.1424e-09	A2_Trans	DOWNSTREAM_GENE_VARIANT	HIS
344	Other paralytic syndromes	neurological	rs7579014	BCL11A	2	60707894	G	A	A	0.848616	0.0728947	0.735636	0.978947	0.024331	0.915242	1	453	48836	-0.05629	1.2614e-06	B2_trans	CODING_TRANSCRIPT_INTRON_VARIANT	HIS
464	Acute sinusitis	respiratory	rs10774679	OAS3	12	113374748	C	T	T	0.924443	0.0348886	0.863342	0.989868	0.024332	0.915242	1	4308	43235	0.075824	4.6954e-12	B2_trans	UPSTREAM_GENE_VARIANT	HIS
340	Migraine	neurological	rs9367106	LOC100505711	6	41483390	G	C	C	1.07576	0.0324314	1.00951	1.14636	0.0243419	0.915242	1	1916	43245	0.20225	3.4038e-11	B2_trans	INTERGENIC_VARIANT	HIS
257.1	Testicular hypofunction	endocrine/metabolic	rs7605877	FOXI3	2	88559025	T	C	C	1.11203	0.0471599	1.01385	1.21972	0.0243449	0.915242	1	785	46971	-0.071053	3.3369e-06	B2_trans	INTERGENIC_VARIANT	HIS
425	Cardiomyopathy	circulatory system	rs7605877	FOXI3	2	88559025	T	C	C	1.13685	0.0569625	1.01675	1.27113	0.0243458	0.915242	1	849	47608	-0.071053	3.3369e-06	B2_trans	INTERGENIC_VARIANT	HIS
380.4	Impacted cerumen	sense organs	rs721917	SFTPD	10	81706324	A	G	G	0.945938	0.0246844	0.901262	0.992828	0.02435	0.915242	1	3973	41847	0.055247	2.0819e-07	B2_trans	SYNONYMOUS_VARIANT	HIS
601	Inflammatory diseases of prostate	genitourinary	rs72655853	SBSPON	8	73985608	A	G	G	0.84066	0.0771054	0.72275	0.977806	0.0243823	0.915242	1	2627	44537	0.22523	8.3915e-07	A2_Trans	CODING_TRANSCRIPT_INTRON_VARIANT	HIS
117	Mycoses	infectious diseases	rs147812915	KAT7	17	47858295	C	T	T	0.63462	0.202029	0.427117	0.942935	0.0243979	0.915242	1	517	48976	0.23438	1.0943e-07	A2_Trans	INTERGENIC_VARIANT	HIS
189.1	Cancer of kidney and renal pelvis	neoplasms	rs7089827	TFAM	10	60157611	C	T	T	0.809435	0.093931	0.673329	0.973052	0.0243986	0.915242	1	113	49012	-0.14471	2.0338e-06	A2_Trans	THREE_PRIME_UTR_EXON_VARIANT	HIS
736.6	Unequal leg length (acquired)	musculoskeletal	rs10129899	LINC00637	14	104330432	C	A	A	0.836193	0.0794827	0.715568	0.977152	0.0244012	0.915242	1	408	48987	-0.057002	2.1916e-06	B2_trans	INTERGENIC_VARIANT	HIS
172.22	Squamous cell carcinoma	neoplasms	rs4830964	.	23	15515319	C	G	G	0.848177	0.0731656	0.734865	0.978961	0.0244114	0.915242	1	176	49335	0.046578	2.9701e-06	B2_trans	SEQUENCE_VARIANT	HIS
947	Urticaria	dermatologic	rs9896243	NSF	17	44826056	C	G	G	1.14533	0.0602989	1.01767	1.28901	0.0244258	0.915242	1	1462	47303	-0.13155	3.2234e-08	A2_Trans	CODING_TRANSCRIPT_INTRON_VARIANT	HIS
382	Otalgia	sense organs	rs8080583	KANSL1	17	44162597	C	A	A	0.862188	0.0658925	0.757729	0.981047	0.024426	0.915242	1	2351	46553	-0.12662	2.0785e-08	A2_Trans	CODING_TRANSCRIPT_INTRON_VARIANT	HIS
292.3	Memory loss	mental disorders	rs72711165	TMEM65	8	125336564	T	C	C	0.606959	0.221877	0.392914	0.937609	0.0244289	0.915242	1	1682	46519	0.18279	6.0907e-07	B2_trans	CODING_TRANSCRIPT_INTRON_VARIANT	HIS
041.4	E. coli	infectious diseases	rs6869036	MGAT1	5	180223327	C	T	T	1.95537	0.298011	1.09034	3.50668	0.0244377	0.915242	1	702	48832	0.25536	1.7578e-06	A2_Trans	FIVE_PRIME_UTR_INTRON_VARIANT	HIS
785	Abdominal pain	symptoms	rs10774679	OAS3	12	113374748	C	T	T	0.960016	0.0181348	0.926492	0.994752	0.0244408	0.915242	1	7075	31637	0.075824	4.6954e-12	B2_trans	UPSTREAM_GENE_VARIANT	HIS
571.5	Other chronic nonalcoholic liver disease	digestive	rs766826	ELF5	11	34528766	C	T	T	1.0567	0.0245122	1.00713	1.10871	0.0244493	0.915242	1	2497	42463	-0.082134	1.155e-11	B2_trans	CODING_TRANSCRIPT_INTRON_VARIANT	HIS
871.3	Open wound of foot except toe(s) alone	injuries & poisonings	rs67959919	LZTFL1	3	45871908	G	A	A	1.38598	0.145078	1.04295	1.84182	0.0244579	0.915242	1	633	48711	0.59355	1.6043e-80	A2_Trans	CODING_TRANSCRIPT_INTRON_VARIANT	HIS
696.41	Psoriasis vulgaris	dermatologic	rs2924480	ELF5	11	34529831	T	C	C	1.10505	0.0443985	1.01295	1.20552	0.0244622	0.915242	1	570	47822	-0.11648	2.817e-07	A2_Trans	CODING_TRANSCRIPT_INTRON_VARIANT	HIS
1013	NA	NA	rs721917	SFTPD	10	81706324	A	G	G	1.11823	0.0496774	1.01448	1.23258	0.0244842	0.915242	1	998	47894	0.055247	2.0819e-07	B2_trans	SYNONYMOUS_VARIANT	HIS
585.34	Chronic Kidney Disease, Stage IV	genitourinary	rs622568	SEC61G	7	54647894	A	C	C	0.873071	0.0603567	0.775664	0.982709	0.0245159	0.915242	1	293	48371	0.11965	2.6006e-06	A2_Trans	INTERGENIC_VARIANT	HIS
726.4	Calcaneal spur; Exostosis NOS	musculoskeletal	rs5023077	FBRSL1	12	133141973	T	C	C	1.113	0.0476148	1.01383	1.22187	0.0245475	0.915242	1	1849	46702	-0.090901	1.5172e-06	A2_Trans	CODING_TRANSCRIPT_INTRON_VARIANT	HIS
041.2	Streptococcus infection	infectious diseases	rs7605877	FOXI3	2	88559025	T	C	C	0.73868	0.134762	0.567214	0.96198	0.0246018	0.915242	1	733	48720	-0.071053	3.3369e-06	B2_trans	INTERGENIC_VARIANT	HIS
765	Cervical radiculitis	symptoms	rs8052423	SLC22A31	16	89269178	G	T	T	0.897471	0.0481371	0.816669	0.986268	0.0246264	0.915242	1	1944	45420	0.13037	1.0019e-06	A2_Trans	UPSTREAM_GENE_VARIANT	HIS
378.1	Strabismus (not specified as paralytic)	sense organs	rs9268576	HLA-DRA	6	32395641	T	C	C	0.803341	0.0974483	0.663669	0.972407	0.0246335	0.915242	1	778	48241	0.095134	9.9752e-07	B2_trans	INTERGENIC_VARIANT	HIS
555.2	Ulcerative colitis	digestive	rs9577395	ATP11A	13	113534984	C	G	G	0.792713	0.103378	0.647322	0.970759	0.0246377	0.915242	1	387	48971	0.064829	8.6068e-07	B2_trans,A2_Trans	CODING_TRANSCRIPT_INTRON_VARIANT	HIS
333.1	Essential tremor	neurological	rs1405655	NR1H2	19	50882619	T	C	C	1.14184	0.0590305	1.01709	1.2819	0.0246387	0.915242	1	506	48606	0.075181	1.1208e-11	B2_trans,A2_Trans	CODING_TRANSCRIPT_INTRON_VARIANT	HIS
1010.6	NA	NA	rs13050728	IFNAR2	21	34615210	T	C	C	1.12491	0.0523968	1.01512	1.24657	0.024682	0.915242	1	796	47635	-0.10657	4.0686e-21	B2_trans,A2_Trans	CODING_TRANSCRIPT_INTRON_VARIANT	HIS
427.6	Premature beats	circulatory system	rs111837807	CCHCR1	6	31121232	T	C	C	0.758832	0.122863	0.596437	0.965442	0.0246906	0.915242	1	844	48517	0.20363	2.152e-11	A2_Trans,B2_trans	CODING_TRANSCRIPT_INTRON_VARIANT	HIS
523.1	Gingivitis	digestive	rs2284028	NCF4	22	37265172	A	C	C	1.09676	0.0411287	1.01182	1.18883	0.0247269	0.915242	1	2772	43085	0.31271	4.1737e-06	A2_Trans	CODING_TRANSCRIPT_INTRON_VARIANT	HIS
371.3	Inflammation of eyelids	sense organs	rs1405655	NR1H2	19	50882619	T	C	C	1.06366	0.0274826	1.00788	1.12252	0.024733	0.915242	1	3643	42825	0.075181	1.1208e-11	B2_trans,A2_Trans	CODING_TRANSCRIPT_INTRON_VARIANT	HIS
495.2	Asthma with exacerbation	respiratory	rs60869999	MYO1C	17	1390948	A	T	T	1.16726	0.0688755	1.01986	1.33596	0.0247365	0.915242	1	737	48320	0.059541	2.9039e-06	B2_trans	CODING_TRANSCRIPT_INTRON_VARIANT	HIS
350.2	Abnormality of gait	neurological	rs7605877	FOXI3	2	88559025	T	C	C	1.0754	0.0323748	1.00928	1.14585	0.0247517	0.915242	1	3772	41096	-0.071053	3.3369e-06	B2_trans	INTERGENIC_VARIANT	HIS
530.13	Barrett's esophagus	digestive	rs12567716	FOXD2	1	48197570	T	C	C	1.19581	0.0796544	1.02297	1.39786	0.0247664	0.915242	1	374	48640	-0.090753	1.4878e-06	B2_trans	INTERGENIC_VARIANT	HIS
261.2	Vitamin B-complex deficiencies	endocrine/metabolic	rs2277732	DPP9	19	4723670	C	A	A	1.10363	0.0439262	1.01259	1.20286	0.0247789	0.915242	1	992	47100	0.11697	6.1912e-22	B2_trans,A2_Trans	FIVE_PRIME_UTR_INTRON_VARIANT	HIS
440	Atherosclerosis	circulatory system	rs1878527	ANKRD30BL	2	133056313	T	C	C	0.869354	0.0623917	0.769288	0.982437	0.0248351	0.915242	1	1661	46868	-0.077457	2.0215e-06	B2_trans	INTERGENIC_VARIANT	HIS
292.4	Altered mental status	mental disorders	rs5023077	FBRSL1	12	133141973	T	C	C	0.89811	0.0478959	0.817637	0.986504	0.0248537	0.915242	1	1478	47147	-0.090901	1.5172e-06	A2_Trans	CODING_TRANSCRIPT_INTRON_VARIANT	HIS
715.1	Sacroiliitis NEC	musculoskeletal	rs35705950	MUC5B	11	1241221	G	T	T	0.763809	0.12009	0.603621	0.966507	0.0248557	0.915242	1	637	48498	-0.11177	1.2224e-08	B2_trans,A2_Trans	UPSTREAM_GENE_VARIANT	HIS
371.21	Allergic conjunctivitis	sense organs	rs76073397	MIR548H2	16	11386452	T	C	C	1.22863	0.0917758	1.02637	1.47076	0.0248628	0.915242	1	1920	46660	0.14454	9.6663e-07	A2_Trans,B2_trans	INTERGENIC_VARIANT	HIS
287.3	Thrombocytopenia	hematopoietic	rs60869999	MYO1C	17	1390948	A	T	T	1.10715	0.0453719	1.01295	1.21012	0.024863	0.915242	1	1231	46768	0.059541	2.9039e-06	B2_trans	CODING_TRANSCRIPT_INTRON_VARIANT	HIS
1008	NA	NA	rs9577395	ATP11A	13	113534984	C	G	G	1.30814	0.119759	1.03446	1.65421	0.0249058	0.915242	1	452	49092	0.064829	8.6068e-07	B2_trans,A2_Trans	CODING_TRANSCRIPT_INTRON_VARIANT	HIS
244.4	Hypothyroidism NOS	endocrine/metabolic	rs111837807	CCHCR1	6	31121232	T	C	C	1.07843	0.0336815	1.00954	1.15202	0.0249762	0.915242	1	961	44309	0.20363	2.152e-11	A2_Trans,B2_trans	CODING_TRANSCRIPT_INTRON_VARIANT	HIS
317.11	Alcoholic liver damage	mental disorders	rs13179014	SPEF2	5	35693227	A	C	C	0.896612	0.0486832	0.815014	0.986379	0.0249822	0.915242	1	793	47527	-0.061249	6.1057e-07	B2_trans	CODING_TRANSCRIPT_INTRON_VARIANT	HIS
755	Congenital anomalies of limbs	congenital anomalies	rs1878527	ANKRD30BL	2	133056313	T	C	C	1.16376	0.0676775	1.01919	1.32883	0.0250362	0.915242	1	1577	46998	-0.077457	2.0215e-06	B2_trans	INTERGENIC_VARIANT	HIS
798	Malaise and fatigue	symptoms	rs1453205	LOC101928196	2	19901073	C	T	T	1.05096	0.0221809	1.00625	1.09765	0.025045	0.915242	1	5943	38666	0.096992	3.6368e-06	A2_Trans	INTERGENIC_VARIANT	HIS
352.1	Trigeminal nerve disorders [CN5]	neurological	rs12259804	PLEKHS1	10	115573378	T	C	C	0.311167	0.521062	0.112064	0.864018	0.0250603	0.915242	1	487	49026	-0.27547	4.8674e-08	A2_Trans	INTERGENIC_VARIANT	HIS
296.2	Depression	mental disorders	rs915823	TMPRSS2	21	42851454	A	C	C	1.04761	0.0207598	1.00584	1.09111	0.0250749	0.915242	1	3628	22030	-0.066039	1.6687e-06	B2_trans	CODING_TRANSCRIPT_INTRON_VARIANT	HIS
619	Noninflammatory female genital disorders	genitourinary	rs732990	CIB4	2	26842146	C	G	G	1.16996	0.0700697	1.01983	1.34219	0.0250768	0.915242	1	679	48533	0.056389	5.6358e-07	B2_trans	CODING_TRANSCRIPT_INTRON_VARIANT	HIS
694.2	Other dyschromia	dermatologic	rs467843	TRAPPC13	5	64945715	A	G	G	1.11147	0.0471835	1.0133	1.21916	0.0250956	0.915242	1	2109	46578	-0.089724	1.7259e-06	A2_Trans	CODING_TRANSCRIPT_INTRON_VARIANT	HIS
706.1	Acne	dermatologic	rs9268576	HLA-DRA	6	32395641	T	C	C	0.852341	0.0713301	0.741135	0.980234	0.0251009	0.915242	1	1241	47110	0.095134	9.9752e-07	B2_trans	INTERGENIC_VARIANT	HIS
257.1	Testicular hypofunction	endocrine/metabolic	rs766826	ELF5	11	34528766	C	T	T	1.08513	0.0364805	1.01025	1.16556	0.0251182	0.915242	1	785	46971	-0.082134	1.155e-11	B2_trans	CODING_TRANSCRIPT_INTRON_VARIANT	HIS
801	Fracture of ankle and foot	injuries & poisonings	rs8080583	KANSL1	17	44162597	C	A	A	1.10483	0.0445139	1.01252	1.20555	0.0251186	0.915242	1	1030	47052	-0.12662	2.0785e-08	A2_Trans	CODING_TRANSCRIPT_INTRON_VARIANT	HIS
480.1	Bacterial pneumonia	respiratory	rs111837807	CCHCR1	6	31121232	T	C	C	0.814037	0.0918902	0.679872	0.974678	0.0251506	0.915242	1	1028	48081	0.20363	2.152e-11	A2_Trans,B2_trans	CODING_TRANSCRIPT_INTRON_VARIANT	HIS
472	Chronic pharyngitis and nasopharyngitis	respiratory	rs5023077	FBRSL1	12	133141973	T	C	C	1.08491	0.0363961	1.01021	1.16512	0.025153	0.915242	1	2617	45024	-0.090901	1.5172e-06	A2_Trans	CODING_TRANSCRIPT_INTRON_VARIANT	HIS
555.2	Ulcerative colitis	digestive	rs67959919	LZTFL1	3	45871908	G	A	A	0.625053	0.209879	0.414255	0.943119	0.0251563	0.915242	1	387	48971	0.59355	1.6043e-80	A2_Trans	CODING_TRANSCRIPT_INTRON_VARIANT	HIS
724.9	Other unspecified back disorders	musculoskeletal	rs12809318	FBRSL1	12	133140840	T	C	C	1.25241	0.100524	1.02844	1.52515	0.0251591	0.915242	1	469	49015	-0.062781	9.5289e-09	B2_trans	CODING_TRANSCRIPT_INTRON_VARIANT	HIS
276.1	Electrolyte imbalance	endocrine/metabolic	rs60869999	MYO1C	17	1390948	A	T	T	1.0678	0.0293034	1.0082	1.13093	0.0251704	0.915242	1	3778	41151	0.059541	2.9039e-06	B2_trans	CODING_TRANSCRIPT_INTRON_VARIANT	HIS
568	Other disorders of peritoneum	digestive	rs9367106	LOC100505711	6	41483390	G	C	C	1.31256	0.121492	1.03444	1.66545	0.0251789	0.915242	1	447	49090	0.20225	3.4038e-11	B2_trans	INTERGENIC_VARIANT	HIS
300.3	Obsessive-compulsive disorders	mental disorders	rs61667602	CRHR1	17	43785349	T	C	C	0.806142	0.0962716	0.667521	0.97355	0.0251947	0.915242	1	298	48992	-0.093554	9.1279e-12	B2_trans	FIVE_PRIME_UTR_INTRON_VARIANT	HIS
1100	NA	NA	rs12259804	PLEKHS1	10	115573378	T	C	C	0.657796	0.187154	0.455812	0.949286	0.0252176	0.915242	1	1791	46953	-0.27547	4.8674e-08	A2_Trans	INTERGENIC_VARIANT	HIS
362.21	Macular degeneration, dry	sense organs	rs6869036	MGAT1	5	180223327	C	T	T	1.43921	0.162688	1.04627	1.97972	0.0252214	0.915242	1	725	47936	0.25536	1.7578e-06	A2_Trans	FIVE_PRIME_UTR_INTRON_VARIANT	HIS
038	Septicemia	infectious diseases	rs11234800	ME3	11	86479407	G	C	C	0.8842	0.0549939	0.793852	0.98483	0.0252261	0.915242	1	1437	46431	-0.077173	3.0702e-06	B2_trans	INTERGENIC_VARIANT	HIS
078	Viral warts & HPV	infectious diseases	rs9497053	UTRN	6	145026256	G	A	A	1.07788	0.0335105	1.00936	1.15105	0.0252302	0.915242	1	2073	45546	-0.064841	1.0064e-06	B2_trans	CODING_TRANSCRIPT_INTRON_VARIANT	HIS
296	Mood disorders	mental disorders	rs2924480	ELF5	11	34529831	T	C	C	1.03522	0.0154697	1.00431	1.06709	0.0252351	0.915242	1	3444	21006	-0.11648	2.817e-07	A2_Trans	CODING_TRANSCRIPT_INTRON_VARIANT	HIS
189	Cancer of urinary organs (incl. kidney and bladder)	neoplasms	rs7089827	TFAM	10	60157611	C	T	T	0.852245	0.0714494	0.740878	0.980352	0.0252411	0.915242	1	335	48361	-0.14471	2.0338e-06	A2_Trans	THREE_PRIME_UTR_EXON_VARIANT	HIS
793.2	NA	NA	rs13179014	SPEF2	5	35693227	A	C	C	0.812164	0.092993	0.676843	0.97454	0.0252671	0.915242	1	1517	47858	-0.061249	6.1057e-07	B2_trans	CODING_TRANSCRIPT_INTRON_VARIANT	HIS
172.2	Other non-epithelial cancer of skin	neoplasms	rs10129899	LINC00637	14	104330432	C	A	A	0.902959	0.0456277	0.825714	0.98743	0.0252734	0.915242	1	632	47937	-0.057002	2.1916e-06	B2_trans	INTERGENIC_VARIANT	HIS
327.5	Parasomnia	neurological	rs467843	TRAPPC13	5	64945715	A	G	G	0.903757	0.0452441	0.827065	0.98756	0.0253095	0.915242	1	1754	46851	-0.089724	1.7259e-06	A2_Trans	CODING_TRANSCRIPT_INTRON_VARIANT	HIS
690	Erythematosquamous dermatosis	dermatologic	rs495828	ABO	9	136154867	G	T	T	1.10149	0.043222	1.01202	1.19887	0.025318	0.915242	1	1888	45949	-0.13432	6.5649e-10	A2_Trans	UPSTREAM_GENE_VARIANT	HIS
705.8	Hyperhidrosis	dermatologic	rs622568	SEC61G	7	54647894	A	C	C	0.75364	0.12647	0.588183	0.96564	0.0253238	0.915242	1	619	48883	0.11965	2.6006e-06	A2_Trans	INTERGENIC_VARIANT	HIS
610	Benign mammary dysplasias	genitourinary	rs581342	LMNA	1	156095466	T	C	C	1.29828	0.116728	1.03279	1.63203	0.0253302	0.915242	1	396	48990	0.090245	2.6355e-07	B2_trans	CODING_TRANSCRIPT_INTRON_VARIANT	HIS
578	Gastrointestinal hemorrhage	digestive	rs10774679	OAS3	12	113374748	C	T	T	0.950038	0.0229186	0.908307	0.993686	0.0253302	0.915242	1	3917	40166	0.075824	4.6954e-12	B2_trans	UPSTREAM_GENE_VARIANT	HIS
374	Other disorders of eyelids	sense organs	rs117169628	SLC22A31	16	89262657	G	A	A	0.89035	0.0519342	0.804182	0.985752	0.0253325	0.915242	1	1820	45339	0.081201	5.77e-07	B2_trans	SYNONYMOUS_VARIANT	HIS
345	Epilepsy, recurrent seizures, convulsions	neurological	rs766826	ELF5	11	34528766	C	T	T	1.08983	0.038466	1.01068	1.17517	0.0253351	0.915242	1	1066	46917	-0.082134	1.155e-11	B2_trans	CODING_TRANSCRIPT_INTRON_VARIANT	HIS
332	Parkinson's disease	neurological	rs1250993	LOC101929525	10	81399565	C	G	G	1.17123	0.0706774	1.01972	1.34525	0.0253357	0.915242	1	173	49068	0.12403	5.3767e-08	A2_Trans	INTERGENIC_VARIANT	HIS
368.3	Anisometropia	sense organs	rs7579014	BCL11A	2	60707894	G	A	A	0.819993	0.0887552	0.689067	0.975795	0.0253498	0.915242	1	796	48645	-0.05629	1.2614e-06	B2_trans	CODING_TRANSCRIPT_INTRON_VARIANT	HIS
523	Gingival and periodontal diseases	digestive	rs7089827	TFAM	10	60157611	C	T	T	1.0538	0.0234383	1.00648	1.10334	0.0253701	0.915242	1	3029	35636	-0.14471	2.0338e-06	A2_Trans	THREE_PRIME_UTR_EXON_VARIANT	HIS
338	Pain	neurological	rs67579710	THBS3	1	155173527	G	A	A	0.928474	0.0331949	0.86999	0.990889	0.0253726	0.915242	1	6565	35732	-0.10348	1.0252e-09	B2_trans	CODING_TRANSCRIPT_INTRON_VARIANT	HIS
377	Disorders of optic nerve and visual pathways	sense organs	rs35508621	LZTFL1	3	45880481	T	C	C	0.739752	0.134835	0.567956	0.963513	0.0253761	0.915242	1	1025	47838	0.38931	6.0917e-89	B2_trans	CODING_TRANSCRIPT_INTRON_VARIANT	HIS
871.3	Open wound of foot except toe(s) alone	injuries & poisonings	rs35508621	LZTFL1	3	45880481	T	C	C	1.38983	0.147258	1.04139	1.85485	0.0253908	0.915242	1	633	48711	0.38931	6.0917e-89	B2_trans	CODING_TRANSCRIPT_INTRON_VARIANT	HIS
380.4	Impacted cerumen	sense organs	rs61667602	CRHR1	17	43785349	T	C	C	1.07461	0.032196	1.0089	1.14461	0.025412	0.915242	1	3973	41847	-0.093554	9.1279e-12	B2_trans	FIVE_PRIME_UTR_INTRON_VARIANT	HIS
411.4	Coronary atherosclerosis	circulatory system	rs7089827	TFAM	10	60157611	C	T	T	1.0673	0.0291427	1.00804	1.13004	0.0254256	0.915242	1	2245	39947	-0.14471	2.0338e-06	A2_Trans	THREE_PRIME_UTR_EXON_VARIANT	HIS
195	Cancer, suspected or other	neoplasms	rs2277732	DPP9	19	4723670	C	A	A	1.15897	0.066024	1.0183	1.31909	0.0254457	0.915242	1	726	48343	0.11697	6.1912e-22	B2_trans,A2_Trans	FIVE_PRIME_UTR_INTRON_VARIANT	HIS
038	Septicemia	infectious diseases	rs721917	SFTPD	10	81706324	A	G	G	1.07833	0.0337503	1.00931	1.15208	0.0254483	0.915242	1	1437	46431	0.055247	2.0819e-07	B2_trans	SYNONYMOUS_VARIANT	HIS
222	Benign neoplasm of male genital organs	neoplasms	rs62200027	CASC20	20	6469515	G	A	A	0.853213	0.0710516	0.742298	0.980701	0.0254677	0.915242	1	822	48471	-0.053006	3.3456e-06	B2_trans,A2_Trans	NON_CODING_TRANSCRIPT_INTRON_VARIANT	HIS
580.3	Nephritis and nephropathy without mention of glomerulonephritis	genitourinary	rs10774671	OAS1	12	113357193	G	A	A	1.16463	0.068219	1.01887	1.33124	0.0254827	0.915242	1	600	48543	0.12569	3.6032e-11	A2_Trans	SPLICE_ACCEPTOR_VARIANT	HIS
990	Effects radiation NOS	injuries & poisonings	rs721917	SFTPD	10	81706324	A	G	G	0.825203	0.086007	0.69719	0.976719	0.0254931	0.915242	1	386	49084	0.055247	2.0819e-07	B2_trans	SYNONYMOUS_VARIANT	HIS
277	Other disorders of metabolism	endocrine/metabolic	rs9501257	HLA-DPB1	6	33055355	A	G	G	1.25265	0.100846	1.028	1.52641	0.0254985	0.915242	1	661	48633	0.17269	4.1339e-08	A2_Trans	THREE_PRIME_UTR_EXON_VARIANT	HIS
701.1	Keratoderma, acquired	dermatologic	rs147812915	KAT7	17	47858295	C	T	T	0.766476	0.11906	0.606952	0.967927	0.0254987	0.915242	1	1510	47543	0.23438	1.0943e-07	A2_Trans	INTERGENIC_VARIANT	HIS
070.2	Viral hepatitis B	infectious diseases	rs34488998	NKAIN3	8	63408372	G	A	A	1.50671	0.183545	1.05147	2.15905	0.0255235	0.915242	1	353	49073	0.1355	3.4644e-06	B2_trans	CODING_TRANSCRIPT_INTRON_VARIANT	HIS
803.1	Fracture of humerus	injuries & poisonings	rs467843	TRAPPC13	5	64945715	A	G	G	0.822534	0.0874772	0.692936	0.97637	0.0255271	0.915242	1	164	49294	-0.089724	1.7259e-06	A2_Trans	CODING_TRANSCRIPT_INTRON_VARIANT	HIS
588.2	Secondary hyperparathyroidism (of renal origin)	genitourinary	rs55654108	PDCL3P4	3	101425703	A	G	G	1.15306	0.0637877	1.01755	1.30662	0.0255639	0.915242	1	236	48860	-0.05662	1.0636e-06	B2_trans	INTERGENIC_VARIANT	HIS
803.2	Fracture of radius and ulna	injuries & poisonings	rs147812915	KAT7	17	47858295	C	T	T	0.779218	0.11173	0.625971	0.969982	0.0255659	0.915242	1	296	48684	0.23438	1.0943e-07	A2_Trans	INTERGENIC_VARIANT	HIS
250.24	Type 2 diabetes with neurological manifestations	endocrine/metabolic	rs9367106	LOC100505711	6	41483390	G	C	C	0.937847	0.0287417	0.886476	0.992195	0.0255765	0.915242	1	1932	42134	0.20225	3.4038e-11	B2_trans	INTERGENIC_VARIANT	HIS
420.2	Pericarditis	circulatory system	rs2924480	ELF5	11	34529831	T	C	C	0.808736	0.0950912	0.67122	0.974425	0.0255874	0.915242	1	368	49109	-0.11648	2.817e-07	A2_Trans	CODING_TRANSCRIPT_INTRON_VARIANT	HIS
276.6	Fluid overload	endocrine/metabolic	rs111837807	CCHCR1	6	31121232	T	C	C	0.78147	0.110459	0.629345	0.970366	0.0255953	0.915242	1	659	48654	0.20363	2.152e-11	A2_Trans,B2_trans	CODING_TRANSCRIPT_INTRON_VARIANT	HIS
710.19	Unspecified osteomyelitis	musculoskeletal	rs62200027	CASC20	20	6469515	G	A	A	1.13952	0.0585108	1.01606	1.27799	0.0256006	0.915242	1	306	48777	-0.053006	3.3456e-06	B2_trans,A2_Trans	NON_CODING_TRANSCRIPT_INTRON_VARIANT	HIS
527.7	Disturbance of salivary secretion	digestive	rs581342	LMNA	1	156095466	T	C	C	0.802332	0.0986612	0.661262	0.973497	0.0256007	0.915242	1	1137	47845	0.090245	2.6355e-07	B2_trans	CODING_TRANSCRIPT_INTRON_VARIANT	HIS
352.2	Facial nerve disorders [CN7]	neurological	rs12660421	FOXP4-AS1	6	41488378	G	A	A	1.1678	0.0694946	1.0191	1.33821	0.0256022	0.915242	1	457	48591	0.35506	1.1424e-09	A2_Trans	DOWNSTREAM_GENE_VARIANT	HIS
772.2	Spasm of muscle	symptoms	rs5023077	FBRSL1	12	133141973	T	C	C	1.09085	0.0389566	1.01066	1.1774	0.0256052	0.915242	1	2888	45039	-0.090901	1.5172e-06	A2_Trans	CODING_TRANSCRIPT_INTRON_VARIANT	HIS
301.2	Antisocial/borderline personality disorder	mental disorders	rs1250993	LOC101929525	10	81399565	C	G	G	0.886201	0.0541262	0.797003	0.985382	0.0256127	0.915242	1	557	48286	0.12403	5.3767e-08	A2_Trans	INTERGENIC_VARIANT	HIS
377	Disorders of optic nerve and visual pathways	sense organs	rs67959919	LZTFL1	3	45871908	G	A	A	0.743381	0.132874	0.572939	0.964526	0.025629	0.915242	1	1025	47838	0.59355	1.6043e-80	A2_Trans	CODING_TRANSCRIPT_INTRON_VARIANT	HIS
272.12	Hyperglyceridemia	endocrine/metabolic	rs732990	CIB4	2	26842146	C	G	G	1.07223	0.0312532	1.00852	1.13996	0.0256583	0.915242	1	1736	45609	0.056389	5.6358e-07	B2_trans	CODING_TRANSCRIPT_INTRON_VARIANT	HIS
627.2	Symptomatic menopause	genitourinary	rs10774679	OAS3	12	113374748	C	T	T	1.20262	0.0826936	1.02268	1.41422	0.0256723	0.915242	1	384	48766	0.075824	4.6954e-12	B2_trans	UPSTREAM_GENE_VARIANT	HIS
364	Corneal opacity and other disorders of cornea	sense organs	rs9501257	HLA-DPB1	6	33055355	A	G	G	1.18205	0.0749864	1.02049	1.3692	0.0257174	0.915242	1	992	47953	0.17269	4.1339e-08	A2_Trans	THREE_PRIME_UTR_EXON_VARIANT	HIS
564.8	NA	NA	rs60869999	MYO1C	17	1390948	A	T	T	1.20823	0.0848116	1.02319	1.42673	0.0257267	0.915242	1	1329	47984	0.059541	2.9039e-06	B2_trans	CODING_TRANSCRIPT_INTRON_VARIANT	HIS
585.2	Renal failure NOS	genitourinary	rs10774679	OAS3	12	113374748	C	T	T	1.15242	0.0636104	1.01734	1.30544	0.0257343	0.915242	1	674	48383	0.075824	4.6954e-12	B2_trans	UPSTREAM_GENE_VARIANT	HIS
278	Overweight, obesity and other hyperalimentation	endocrine/metabolic	rs7605877	FOXI3	2	88559025	T	C	C	1.04733	0.0207396	1.00561	1.09078	0.0257553	0.915242	1	4567	21417	-0.071053	3.3369e-06	B2_trans	INTERGENIC_VARIANT	HIS
426.3	Bundle branch block	circulatory system	rs1250993	LOC101929525	10	81399565	C	G	G	0.874642	0.0600676	0.7775	0.98392	0.0257587	0.915242	1	998	48037	0.12403	5.3767e-08	A2_Trans	INTERGENIC_VARIANT	HIS
530.1	Esophagitis, GERD and related diseases	digestive	rs10774679	OAS3	12	113374748	C	T	T	0.964521	0.0162014	0.934374	0.99564	0.0257681	0.915242	1	4589	28492	0.075824	4.6954e-12	B2_trans	UPSTREAM_GENE_VARIANT	HIS
313.1	Attention deficit hyperactivity disorder	mental disorders	rs495828	ABO	9	136154867	G	T	T	0.872413	0.0612189	0.773771	0.983629	0.0257749	0.915242	1	355	48281	-0.13432	6.5649e-10	A2_Trans	UPSTREAM_GENE_VARIANT	HIS
334	Degenerative disease of the spinal cord	neurological	rs7671107	LOC101929161	4	25449225	G	A	A	0.811762	0.0935437	0.675778	0.975109	0.0257859	0.915242	1	455	49011	-0.064456	1.0803e-06	B2_trans	INTERGENIC_VARIANT	HIS
317.11	Alcoholic liver damage	mental disorders	rs467843	TRAPPC13	5	64945715	A	G	G	0.912769	0.0409451	0.84238	0.989039	0.0258044	0.915242	1	793	47527	-0.089724	1.7259e-06	A2_Trans	CODING_TRANSCRIPT_INTRON_VARIANT	HIS
512	Other symptoms of respiratory system	respiratory	rs7579014	BCL11A	2	60707894	G	A	A	1.03731	0.0164325	1.00443	1.07126	0.0258217	0.915242	1	9023	25287	-0.05629	1.2614e-06	B2_trans	CODING_TRANSCRIPT_INTRON_VARIANT	HIS
401.3	Other hypertensive complications	circulatory system	rs10086829	COL14A1	8	121149129	G	A	A	0.838406	0.0790844	0.718022	0.978974	0.0258365	0.915242	1	937	48281	-0.097352	3.8599e-06	A2_Trans	FIVE_PRIME_UTR_INTRON_VARIANT	HIS
257.1	Testicular hypofunction	endocrine/metabolic	rs12259804	PLEKHS1	10	115573378	T	C	C	1.26541	0.105625	1.02879	1.55647	0.0258377	0.915242	1	785	46971	-0.27547	4.8674e-08	A2_Trans	INTERGENIC_VARIANT	HIS
357	Inflammatory and toxic neuropathy	neurological	rs915823	TMPRSS2	21	42851454	A	C	C	1.19542	0.0800963	1.02174	1.39862	0.0258452	0.915242	1	1157	47941	-0.066039	1.6687e-06	B2_trans	CODING_TRANSCRIPT_INTRON_VARIANT	HIS
275.5	Disorders of calcium/phosphorus metabolism	endocrine/metabolic	rs7089827	TFAM	10	60157611	C	T	T	0.831461	0.0828278	0.706869	0.978014	0.0258563	0.915242	1	955	48017	-0.14471	2.0338e-06	A2_Trans	THREE_PRIME_UTR_EXON_VARIANT	HIS
189.11	Malignant neoplasm of kidney, except pelvis	neoplasms	rs7089827	TFAM	10	60157611	C	T	T	0.806719	0.0963909	0.667843	0.974475	0.0258664	0.915242	1	106	49050	-0.14471	2.0338e-06	A2_Trans	THREE_PRIME_UTR_EXON_VARIANT	HIS
216	Benign neoplasm of skin	neoplasms	rs76423999	SLC12A7	5	1098067	T	A	A	0.908445	0.0431003	0.834856	0.98852	0.0258902	0.915242	1	3734	43717	0.18412	3.8813e-07	A2_Trans	CODING_TRANSCRIPT_INTRON_VARIANT	HIS
367.1	Myopia	sense organs	rs78313563	ESS2	22	19136365	G	A	A	0.843214	0.0765601	0.725721	0.979729	0.0259169	0.915242	1	6353	36083	0.40873	6.5914e-07	A2_Trans	UPSTREAM_GENE_VARIANT	HIS
355.1	Chronic pain syndrome	neurological	rs10086829	COL14A1	8	121149129	G	A	A	1.09374	0.040235	1.0108	1.18348	0.0259508	0.915242	1	1692	45525	-0.097352	3.8599e-06	A2_Trans	FIVE_PRIME_UTR_INTRON_VARIANT	HIS
452	Other venous embolism and thrombosis	circulatory system	rs61667602	CRHR1	17	43785349	T	C	C	1.11252	0.0478829	1.01287	1.22199	0.0259515	0.915242	1	967	47230	-0.093554	9.1279e-12	B2_trans	FIVE_PRIME_UTR_INTRON_VARIANT	HIS
368.4	Visual field defects	sense organs	rs505922	ABO	9	136149229	T	C	C	1.12419	0.052576	1.01411	1.24621	0.0259808	0.915242	1	1217	47599	-0.099884	2.0889e-20	B2_trans	CODING_TRANSCRIPT_INTRON_VARIANT	HIS
380.4	Impacted cerumen	sense organs	rs12660421	FOXP4-AS1	6	41488378	G	A	A	0.926953	0.0340695	0.867077	0.990964	0.0259882	0.915242	1	3973	41847	0.35506	1.1424e-09	A2_Trans	DOWNSTREAM_GENE_VARIANT	HIS
571.81	Portal hypertension	digestive	rs34488998	NKAIN3	8	63408372	G	A	A	1.48248	0.176844	1.04823	2.09661	0.0259915	0.915242	1	331	49016	0.1355	3.4644e-06	B2_trans	CODING_TRANSCRIPT_INTRON_VARIANT	HIS
070.2	Viral hepatitis B	infectious diseases	rs495828	ABO	9	136154867	G	T	T	0.775829	0.114038	0.620436	0.970142	0.0260289	0.915242	1	353	49073	-0.13432	6.5649e-10	A2_Trans	UPSTREAM_GENE_VARIANT	HIS
225	Benign neoplasm of brain and other parts of nervous system	neoplasms	rs7579014	BCL11A	2	60707894	G	A	A	0.797247	0.101803	0.653037	0.973303	0.0260297	0.915242	1	171	49348	-0.05629	1.2614e-06	B2_trans	CODING_TRANSCRIPT_INTRON_VARIANT	HIS
574.2	Calculus of bile duct	digestive	rs581342	LMNA	1	156095466	T	C	C	0.720808	0.147109	0.540257	0.961697	0.026051	0.915242	1	367	49022	0.090245	2.6355e-07	B2_trans	CODING_TRANSCRIPT_INTRON_VARIANT	HIS
297.1	Suicidal ideation	mental disorders	rs915823	TMPRSS2	21	42851454	A	C	C	1.10094	0.0432154	1.01153	1.19825	0.0260648	0.915242	1	1539	45644	-0.066039	1.6687e-06	B2_trans	CODING_TRANSCRIPT_INTRON_VARIANT	HIS
442	Other aneurysm	circulatory system	rs10129899	LINC00637	14	104330432	C	A	A	0.896001	0.0493545	0.813388	0.987004	0.0260805	0.915242	1	651	48116	-0.057002	2.1916e-06	B2_trans	INTERGENIC_VARIANT	HIS
189.11	Malignant neoplasm of kidney, except pelvis	neoplasms	rs9367106	LOC100505711	6	41483390	G	C	C	1.181	0.0747739	1.02	1.3674	0.0260932	0.915242	1	106	49050	0.20225	3.4038e-11	B2_trans	INTERGENIC_VARIANT	HIS
250.24	Type 2 diabetes with neurological manifestations	endocrine/metabolic	rs72655853	SBSPON	8	73985608	A	G	G	0.88671	0.0540462	0.797586	0.985793	0.0261003	0.915242	1	1932	42134	0.22523	8.3915e-07	A2_Trans	CODING_TRANSCRIPT_INTRON_VARIANT	HIS
300.12	Agorophobia, social phobia, and panic disorder	mental disorders	rs9367106	LOC100505711	6	41483390	G	C	C	0.908135	0.0433155	0.834219	0.9886	0.0261044	0.915242	1	1299	46143	0.20225	3.4038e-11	B2_trans	INTERGENIC_VARIANT	HIS
626.13	Irregular menstrual cycle	genitourinary	rs111837807	CCHCR1	6	31121232	T	C	C	0.708855	0.154689	0.523463	0.959906	0.0261152	0.915242	1	409	49092	0.20363	2.152e-11	A2_Trans,B2_trans	CODING_TRANSCRIPT_INTRON_VARIANT	HIS
560	Intestinal obstruction without mention of hernia	digestive	rs1405655	NR1H2	19	50882619	T	C	C	1.12465	0.0528087	1.01407	1.24729	0.0261166	0.915242	1	941	48007	0.075181	1.1208e-11	B2_trans,A2_Trans	CODING_TRANSCRIPT_INTRON_VARIANT	HIS
625	Pain and other symptoms associated with female genital organs	genitourinary	rs72711165	TMEM65	8	125336564	T	C	C	1.85265	0.277234	1.076	3.18988	0.0261372	0.915242	1	536	48746	0.18279	6.0907e-07	B2_trans	CODING_TRANSCRIPT_INTRON_VARIANT	HIS
415.2	Chronic pulmonary heart disease	circulatory system	rs34488998	NKAIN3	8	63408372	G	A	A	1.36645	0.14038	1.03777	1.79922	0.0261449	0.915242	1	803	48302	0.1355	3.4644e-06	B2_trans	CODING_TRANSCRIPT_INTRON_VARIANT	HIS
365.1	Open-angle glaucoma	sense organs	rs35705950	MUC5B	11	1241221	G	T	T	0.920394	0.0373072	0.855495	0.990215	0.0261796	0.915242	1	2060	40644	-0.11177	1.2224e-08	B2_trans,A2_Trans	UPSTREAM_GENE_VARIANT	HIS
381.1	Otitis media	sense organs	rs10774671	OAS1	12	113357193	G	A	A	1.09184	0.0395193	1.01046	1.17977	0.0261916	0.915242	1	3214	44781	0.12569	3.6032e-11	A2_Trans	SPLICE_ACCEPTOR_VARIANT	HIS
854	Complications of cardiac/vascular device, implant, and graft	injuries & poisonings	rs581342	LMNA	1	156095466	T	C	C	0.775479	0.114365	0.619758	0.970327	0.0261923	0.915242	1	567	48619	0.090245	2.6355e-07	B2_trans	CODING_TRANSCRIPT_INTRON_VARIANT	HIS
378.1	Strabismus (not specified as paralytic)	sense organs	rs2924480	ELF5	11	34529831	T	C	C	0.876244	0.0594218	0.779911	0.984476	0.0261975	0.915242	1	778	48241	-0.11648	2.817e-07	A2_Trans	CODING_TRANSCRIPT_INTRON_VARIANT	HIS
1010.2	NA	NA	rs1250993	LOC101929525	10	81399565	C	G	G	0.946928	0.024531	0.902477	0.993568	0.0262158	0.915242	1	7373	36970	0.12403	5.3767e-08	A2_Trans	INTERGENIC_VARIANT	HIS
474	Acute and chronic tonsillitis	respiratory	rs76423999	SLC12A7	5	1098067	T	A	A	0.838974	0.0789905	0.718641	0.979457	0.0262336	0.915242	1	979	48128	0.18412	3.8813e-07	A2_Trans	CODING_TRANSCRIPT_INTRON_VARIANT	HIS
707.1	Decubitus ulcer	dermatologic	rs12259804	PLEKHS1	10	115573378	T	C	C	1.50823	0.184879	1.04978	2.16689	0.0262336	0.915242	1	422	48763	-0.27547	4.8674e-08	A2_Trans	INTERGENIC_VARIANT	HIS
696.42	Psoriatic arthropathy	dermatologic	rs67959919	LZTFL1	3	45871908	G	A	A	1.44243	0.164819	1.04424	1.99246	0.0262411	0.915242	1	82	49371	0.59355	1.6043e-80	A2_Trans	CODING_TRANSCRIPT_INTRON_VARIANT	HIS
513.3	Hypoventilation	respiratory	rs72655853	SBSPON	8	73985608	A	G	G	1.47742	0.175644	1.04712	2.08455	0.026277	0.915242	1	740	48743	0.22523	8.3915e-07	A2_Trans	CODING_TRANSCRIPT_INTRON_VARIANT	HIS
599.9	Other abnormality of urination	genitourinary	rs2924480	ELF5	11	34529831	T	C	C	1.09882	0.0424099	1.01118	1.19406	0.0262772	0.915242	1	2045	46202	-0.11648	2.817e-07	A2_Trans	CODING_TRANSCRIPT_INTRON_VARIANT	HIS
251.1	Hypoglycemia	endocrine/metabolic	rs55654108	PDCL3P4	3	101425703	A	G	G	1.16635	0.0692499	1.01832	1.3359	0.0262794	0.915242	1	1074	48135	-0.05662	1.0636e-06	B2_trans	INTERGENIC_VARIANT	HIS
225.1	Benign neoplasm of brain, cranial nerves, meninges	neoplasms	rs7671107	LOC101929161	4	25449225	G	A	A	0.790839	0.105607	0.642976	0.972706	0.0262828	0.915242	1	160	49371	-0.064456	1.0803e-06	B2_trans	INTERGENIC_VARIANT	HIS
378.1	Strabismus (not specified as paralytic)	sense organs	rs61667602	CRHR1	17	43785349	T	C	C	1.16379	0.0682671	1.01804	1.3304	0.0262937	0.915242	1	778	48241	-0.093554	9.1279e-12	B2_trans	FIVE_PRIME_UTR_INTRON_VARIANT	HIS
516	Abnormal sputum	respiratory	rs8052423	SLC22A31	16	89269178	G	T	T	0.750532	0.129165	0.582672	0.96675	0.0262993	0.915242	1	707	48686	0.13037	1.0019e-06	A2_Trans	UPSTREAM_GENE_VARIANT	HIS
509	Respiratory failure, insufficiency, arrest	respiratory	rs55654108	PDCL3P4	3	101425703	A	G	G	1.08879	0.0382891	1.01007	1.17364	0.0263034	0.915242	1	1349	46432	-0.05662	1.0636e-06	B2_trans	INTERGENIC_VARIANT	HIS
575.9	Nonspecific abnormal findings on radiological and other examination of biliary tract	digestive	rs10086829	COL14A1	8	121149129	G	A	A	0.783584	0.10978	0.631889	0.971696	0.0263165	0.915242	1	668	48821	-0.097352	3.8599e-06	A2_Trans	FIVE_PRIME_UTR_INTRON_VARIANT	HIS
450	Noninfectious disorders of lymphatic channels	circulatory system	rs9268576	HLA-DRA	6	32395641	T	C	C	0.664096	0.184287	0.46277	0.953008	0.0263413	0.915242	1	310	49212	0.095134	9.9752e-07	B2_trans	INTERGENIC_VARIANT	HIS
426.92	Cardiac defibrillator in situ	circulatory system	rs10774679	OAS3	12	113374748	C	T	T	1.16458	0.0686009	1.01807	1.33218	0.0263511	0.915242	1	150	49022	0.075824	4.6954e-12	B2_trans	UPSTREAM_GENE_VARIANT	HIS
365.11	Primary open angle glaucoma	sense organs	rs60305836	CDH8	16	61709381	A	C	C	0.896171	0.049362	0.813531	0.987206	0.0263633	0.915242	1	778	46680	0.086719	1.1846e-06	B2_trans	CODING_TRANSCRIPT_INTRON_VARIANT	HIS
420.2	Pericarditis	circulatory system	rs7960611	CLEC1A	12	10230416	G	A	A	1.24688	0.099356	1.02625	1.51494	0.0263687	0.915242	1	368	49109	-0.1584	3.3086e-07	A2_Trans	CODING_TRANSCRIPT_INTRON_VARIANT	HIS
287.3	Thrombocytopenia	hematopoietic	rs6869036	MGAT1	5	180223327	C	T	T	0.694738	0.164018	0.503743	0.95815	0.026377	0.915242	1	1231	46768	0.25536	1.7578e-06	A2_Trans	FIVE_PRIME_UTR_INTRON_VARIANT	HIS
010	Tuberculosis	infectious diseases	rs8080583	KANSL1	17	44162597	C	A	A	0.74996	0.129575	0.58176	0.96679	0.0263771	0.915242	1	443	49070	-0.12662	2.0785e-08	A2_Trans	CODING_TRANSCRIPT_INTRON_VARIANT	HIS
300.13	Phobia	mental disorders	rs7960611	CLEC1A	12	10230416	G	A	A	0.777755	0.113192	0.623008	0.970938	0.0263837	0.915242	1	312	49249	-0.1584	3.3086e-07	A2_Trans	CODING_TRANSCRIPT_INTRON_VARIANT	HIS
246.7	Abnormal results of function study of thyroid	endocrine/metabolic	rs12259804	PLEKHS1	10	115573378	T	C	C	1.633	0.22088	1.05918	2.51767	0.0263996	0.915242	1	727	48696	-0.27547	4.8674e-08	A2_Trans	INTERGENIC_VARIANT	HIS
333	Extrapyramidal disease and abnormal movement disorders	neurological	rs11234800	ME3	11	86479407	G	C	C	1.14362	0.0604454	1.01586	1.28746	0.0264041	0.915242	1	1204	47271	-0.077173	3.0702e-06	B2_trans	INTERGENIC_VARIANT	HIS
427.3	Other specified cardiac dysrhythmias	circulatory system	rs1405655	NR1H2	19	50882619	T	C	C	1.07242	0.0314988	1.00821	1.14071	0.026449	0.915242	1	3527	43778	0.075181	1.1208e-11	B2_trans,A2_Trans	CODING_TRANSCRIPT_INTRON_VARIANT	HIS
871.1	Open wound of hand except finger(s)	injuries & poisonings	rs34488998	NKAIN3	8	63408372	G	A	A	1.62107	0.217699	1.05803	2.48376	0.0264824	0.915242	1	779	48752	0.1355	3.4644e-06	B2_trans	CODING_TRANSCRIPT_INTRON_VARIANT	HIS
702.2	Seborrheic keratosis	dermatologic	rs72655853	SBSPON	8	73985608	A	G	G	1.14829	0.0623149	1.01627	1.29746	0.0264891	0.915242	1	3915	42558	0.22523	8.3915e-07	A2_Trans	CODING_TRANSCRIPT_INTRON_VARIANT	HIS
193	Thyroid cancer	neoplasms	rs60305836	CDH8	16	61709381	A	C	C	1.34162	0.132452	1.03487	1.7393	0.0265027	0.915242	1	52	49484	0.086719	1.1846e-06	B2_trans	CODING_TRANSCRIPT_INTRON_VARIANT	HIS
772.2	Spasm of muscle	symptoms	rs72655853	SBSPON	8	73985608	A	G	G	1.18757	0.0774862	1.02024	1.38234	0.0265166	0.915242	1	2888	45039	0.22523	8.3915e-07	A2_Trans	CODING_TRANSCRIPT_INTRON_VARIANT	HIS
597.1	Urethral stricture (not specified as infectious)	genitourinary	rs61667602	CRHR1	17	43785349	T	C	C	1.22792	0.0925654	1.02419	1.47219	0.0265451	0.915242	1	286	49094	-0.093554	9.1279e-12	B2_trans	FIVE_PRIME_UTR_INTRON_VARIANT	HIS
305.2	Eating disorder	mental disorders	rs5023077	FBRSL1	12	133141973	T	C	C	1.30116	0.118685	1.03111	1.64193	0.0265485	0.915242	1	120	49435	-0.090901	1.5172e-06	A2_Trans	CODING_TRANSCRIPT_INTRON_VARIANT	HIS
425	Cardiomyopathy	circulatory system	rs5023077	FBRSL1	12	133141973	T	C	C	0.905314	0.0448548	0.829123	0.988507	0.0265774	0.915242	1	849	47608	-0.090901	1.5172e-06	A2_Trans	CODING_TRANSCRIPT_INTRON_VARIANT	HIS
755.1	Congenital deformities of feet	congenital anomalies	rs732990	CIB4	2	26842146	C	G	G	0.903693	0.0456798	0.826301	0.988334	0.0266329	0.915242	1	1437	47195	0.056389	5.6358e-07	B2_trans	CODING_TRANSCRIPT_INTRON_VARIANT	HIS
735.23	Hallux rigidus	musculoskeletal	rs8080583	KANSL1	17	44162597	C	A	A	1.1649	0.0688526	1.01784	1.3332	0.0266351	0.915242	1	506	48620	-0.12662	2.0785e-08	A2_Trans	CODING_TRANSCRIPT_INTRON_VARIANT	HIS
284.1	Pancytopenia	hematopoietic	rs8052423	SLC22A31	16	89269178	G	T	T	0.751789	0.128736	0.584139	0.967556	0.0266803	0.915242	1	334	49045	0.13037	1.0019e-06	A2_Trans	UPSTREAM_GENE_VARIANT	HIS
619	Noninflammatory female genital disorders	genitourinary	rs2277732	DPP9	19	4723670	C	A	A	1.19444	0.0801781	1.02074	1.39769	0.0266894	0.915242	1	679	48533	0.11697	6.1912e-22	B2_trans,A2_Trans	FIVE_PRIME_UTR_INTRON_VARIANT	HIS
614.5	Inflammatory disease of cervix, vagina, and vulva	genitourinary	rs61667602	CRHR1	17	43785349	T	C	C	0.844519	0.0762691	0.727259	0.980686	0.0267133	0.915242	1	838	48014	-0.093554	9.1279e-12	B2_trans	FIVE_PRIME_UTR_INTRON_VARIANT	HIS
433.21	Cerebral artery occlusion, with cerebral infarction	circulatory system	rs34488998	NKAIN3	8	63408372	G	A	A	1.2308	0.0937405	1.02423	1.47904	0.026737	0.915242	1	820	47245	0.1355	3.4644e-06	B2_trans	CODING_TRANSCRIPT_INTRON_VARIANT	HIS
401.1	Essential hypertension	circulatory system	rs721917	SFTPD	10	81706324	A	G	G	1.03876	0.0171675	1.00439	1.0743	0.0267644	0.915242	1	2734	18484	0.055247	2.0819e-07	B2_trans	SYNONYMOUS_VARIANT	HIS
430	Intracranial hemorrhage	circulatory system	rs7089827	TFAM	10	60157611	C	T	T	0.78725	0.108003	0.637061	0.972847	0.0267704	0.915242	1	243	49046	-0.14471	2.0338e-06	A2_Trans	THREE_PRIME_UTR_EXON_VARIANT	HIS
540.1	Appendicitis	digestive	rs8052423	SLC22A31	16	89269178	G	T	T	1.21833	0.0891612	1.02299	1.45097	0.0267712	0.915242	1	150	49053	0.13037	1.0019e-06	A2_Trans	UPSTREAM_GENE_VARIANT	HIS
577.2	Chronic pancreatitis	digestive	rs4830964	.	23	15515319	C	G	G	0.856953	0.0697005	0.747528	0.982395	0.026774	0.915242	1	212	49274	0.046578	2.9701e-06	B2_trans	SEQUENCE_VARIANT	HIS
350.3	Lack of coordination	neurological	rs7960611	CLEC1A	12	10230416	G	A	A	1.23034	0.0935968	1.02413	1.47807	0.0267797	0.915242	1	613	48838	-0.1584	3.3086e-07	A2_Trans	CODING_TRANSCRIPT_INTRON_VARIANT	HIS
253	Disorders of the pituitary gland and its hypothalamic control	endocrine/metabolic	rs1453205	LOC101928196	2	19901073	C	T	T	1.13615	0.0576352	1.01479	1.27202	0.0267815	0.915242	1	556	48533	0.096992	3.6368e-06	A2_Trans	INTERGENIC_VARIANT	HIS
172	Skin cancer	neoplasms	rs75505823	LRP1	12	57540956	G	T	T	1.29479	0.116659	1.03014	1.62742	0.0267916	0.915242	1	716	47611	-0.20852	3.0745e-06	A2_Trans	CODING_TRANSCRIPT_INTRON_VARIANT	HIS
277.7	Dysmetabolic syndrome X	endocrine/metabolic	rs915823	TMPRSS2	21	42851454	A	C	C	0.780331	0.112021	0.626507	0.971922	0.0268151	0.915242	1	477	48832	-0.066039	1.6687e-06	B2_trans	CODING_TRANSCRIPT_INTRON_VARIANT	HIS
609.1	Infertility, male	genitourinary	rs35154152	THBS3	1	155172725	T	C	C	1.34242	0.133019	1.03434	1.74227	0.0268439	0.915242	1	275	49210	-0.20528	2.3574e-11	A2_Trans	SYNONYMOUS_VARIANT	HIS
425.1	Primary/intrinsic cardiomyopathies	circulatory system	rs67579710	THBS3	1	155173527	G	A	A	0.843163	0.0770641	0.724961	0.980638	0.0268514	0.915242	1	732	47798	-0.10348	1.0252e-09	B2_trans	CODING_TRANSCRIPT_INTRON_VARIANT	HIS
599.2	Retention of urine	genitourinary	rs10129899	LINC00637	14	104330432	C	A	A	0.922336	0.0365267	0.858613	0.990788	0.0268752	0.915242	1	1803	46063	-0.057002	2.1916e-06	B2_trans	INTERGENIC_VARIANT	HIS
261.4	Vitamin D deficiency	endocrine/metabolic	rs10774671	OAS1	12	113357193	G	A	A	0.959716	0.0185783	0.925399	0.995306	0.0268833	0.915242	1	4735	35322	0.12569	3.6032e-11	A2_Trans	SPLICE_ACCEPTOR_VARIANT	HIS
195.1	Malignant neoplasm, other	neoplasms	rs6869036	MGAT1	5	180223327	C	T	T	0.259913	0.608815	0.078814	0.857141	0.0268863	0.915242	1	452	49032	0.25536	1.7578e-06	A2_Trans	FIVE_PRIME_UTR_INTRON_VARIANT	HIS
737	Curvature of spine	musculoskeletal	rs61667602	CRHR1	17	43785349	T	C	C	0.793317	0.104624	0.646235	0.973875	0.0268986	0.915242	1	856	48519	-0.093554	9.1279e-12	B2_trans	FIVE_PRIME_UTR_INTRON_VARIANT	HIS
189.1	Cancer of kidney and renal pelvis	neoplasms	rs915823	TMPRSS2	21	42851454	A	C	C	0.813976	0.0930147	0.678324	0.976755	0.0269103	0.915242	1	113	49012	-0.066039	1.6687e-06	B2_trans	CODING_TRANSCRIPT_INTRON_VARIANT	HIS
600	Hyperplasia of prostate	genitourinary	rs61667602	CRHR1	17	43785349	T	C	C	0.947434	0.0244023	0.903187	0.993849	0.0269113	0.915242	1	3124	35931	-0.093554	9.1279e-12	B2_trans	FIVE_PRIME_UTR_INTRON_VARIANT	HIS
681.6	Cellulitis and abscess of foot, toe	dermatologic	rs72711165	TMEM65	8	125336564	T	C	C	1.90508	0.291296	1.07637	3.37182	0.0269245	0.915242	1	460	48933	0.18279	6.0907e-07	B2_trans	CODING_TRANSCRIPT_INTRON_VARIANT	HIS
255	Disorders of adrenal glands	endocrine/metabolic	rs581342	LMNA	1	156095466	T	C	C	0.737869	0.137393	0.563677	0.965892	0.0269287	0.915242	1	368	48997	0.090245	2.6355e-07	B2_trans	CODING_TRANSCRIPT_INTRON_VARIANT	HIS
602	Other disorders of prostate	genitourinary	rs9497053	UTRN	6	145026256	G	A	A	1.13945	0.0590127	1.015	1.27917	0.0269511	0.915242	1	904	48193	-0.064841	1.0064e-06	B2_trans	CODING_TRANSCRIPT_INTRON_VARIANT	HIS
257.1	Testicular hypofunction	endocrine/metabolic	rs60305836	CDH8	16	61709381	A	C	C	1.11308	0.04843	1.01229	1.22391	0.0269574	0.915242	1	785	46971	0.086719	1.1846e-06	B2_trans	CODING_TRANSCRIPT_INTRON_VARIANT	HIS
526.41	Temporomandibular joint disorder, unspecified	digestive	rs67959919	LZTFL1	3	45871908	G	A	A	1.30254	0.119497	1.03056	1.64629	0.0269754	0.915242	1	1214	47887	0.59355	1.6043e-80	A2_Trans	CODING_TRANSCRIPT_INTRON_VARIANT	HIS
443	Peripheral vascular disease	circulatory system	rs75505823	LRP1	12	57540956	G	T	T	1.23713	0.0962131	1.02451	1.49386	0.0269894	0.915242	1	2144	44931	-0.20852	3.0745e-06	A2_Trans	CODING_TRANSCRIPT_INTRON_VARIANT	HIS
295	Schizophrenia and other psychotic disorders	mental disorders	rs11085727	TYK2	19	10466123	C	T	T	0.929646	0.0329909	0.871436	0.991743	0.0270167	0.915242	1	1301	45740	0.17253	2.3333e-18	A2_Trans,B2_trans	CODING_TRANSCRIPT_INTRON_VARIANT	HIS
772	Symptoms of the muscles	symptoms	rs60869999	MYO1C	17	1390948	A	T	T	1.28356	0.1129	1.02876	1.60146	0.0270267	0.915242	1	591	48918	0.059541	2.9039e-06	B2_trans	CODING_TRANSCRIPT_INTRON_VARIANT	HIS
274.11	Gouty arthropathy	endocrine/metabolic	rs111783124	LOC101928126	21	35362848	G	A	A	0.818087	0.0908085	0.684705	0.977453	0.0270295	0.915242	1	652	48473	0.13532	2.1558e-07	A2_Trans	INTERGENIC_VARIANT	HIS
530	Diseases of esophagus	digestive	rs10774679	OAS3	12	113374748	C	T	T	0.96492	0.0161521	0.934852	0.995956	0.0270465	0.915242	1	4572	28014	0.075824	4.6954e-12	B2_trans	UPSTREAM_GENE_VARIANT	HIS
348.9	Other conditions of brain, NOS	neurological	rs2284028	NCF4	22	37265172	A	C	C	1.33594	0.131006	1.03341	1.72702	0.0270474	0.915242	1	588	48867	0.31271	4.1737e-06	A2_Trans	CODING_TRANSCRIPT_INTRON_VARIANT	HIS
337	Disorders of the autonomic nervous system	neurological	rs9577395	ATP11A	13	113534984	C	G	G	1.1564	0.0657291	1.01662	1.31539	0.0270539	0.915242	1	1176	47807	0.064829	8.6068e-07	B2_trans,A2_Trans	CODING_TRANSCRIPT_INTRON_VARIANT	HIS
739	Contracture of joint	musculoskeletal	rs75505823	LRP1	12	57540956	G	T	T	0.289557	0.56064	0.0964977	0.868863	0.027057	0.915242	1	363	49171	-0.20852	3.0745e-06	A2_Trans	CODING_TRANSCRIPT_INTRON_VARIANT	HIS
591	Urinary tract infection	genitourinary	rs72655853	SBSPON	8	73985608	A	G	G	0.875479	0.0601552	0.778111	0.985031	0.0270581	0.915242	1	4086	41154	0.22523	8.3915e-07	A2_Trans	CODING_TRANSCRIPT_INTRON_VARIANT	HIS
132	Infestation (lice, mites)	infectious diseases	rs6869036	MGAT1	5	180223327	C	T	T	1.92987	0.297407	1.07739	3.45685	0.0270626	0.915242	1	673	48874	0.25536	1.7578e-06	A2_Trans	FIVE_PRIME_UTR_INTRON_VARIANT	HIS
596	Other disorders of bladder	genitourinary	rs12259804	PLEKHS1	10	115573378	T	C	C	1.25873	0.104095	1.02642	1.54361	0.027071	0.915242	1	1783	45817	-0.27547	4.8674e-08	A2_Trans	INTERGENIC_VARIANT	HIS
530.1	Esophagitis, GERD and related diseases	digestive	rs467843	TRAPPC13	5	64945715	A	G	G	0.966795	0.0152773	0.938275	0.996181	0.0270766	0.915242	1	4589	28492	-0.089724	1.7259e-06	A2_Trans	CODING_TRANSCRIPT_INTRON_VARIANT	HIS
250.24	Type 2 diabetes with neurological manifestations	endocrine/metabolic	rs12259804	PLEKHS1	10	115573378	T	C	C	1.1746	0.0728109	1.01839	1.35478	0.0270877	0.915242	1	1932	42134	-0.27547	4.8674e-08	A2_Trans	INTERGENIC_VARIANT	HIS
079	Viral infection	infectious diseases	rs12259804	PLEKHS1	10	115573378	T	C	C	1.43501	0.16341	1.04174	1.97674	0.0270917	0.915242	1	2681	46359	-0.27547	4.8674e-08	A2_Trans	INTERGENIC_VARIANT	HIS
809	Fracture of unspecified bones	injuries & poisonings	rs8052423	SLC22A31	16	89269178	G	T	T	0.809491	0.0956249	0.671145	0.976356	0.0270919	0.915242	1	1133	48004	0.13037	1.0019e-06	A2_Trans	UPSTREAM_GENE_VARIANT	HIS
426.2	Atrioventricular [AV] block	circulatory system	rs581342	LMNA	1	156095466	T	C	C	1.21358	0.0875839	1.02216	1.44085	0.027094	0.915242	1	629	48428	0.090245	2.6355e-07	B2_trans	CODING_TRANSCRIPT_INTRON_VARIANT	HIS
596	Other disorders of bladder	genitourinary	rs9501257	HLA-DPB1	6	33055355	A	G	G	0.889725	0.0528692	0.802146	0.986865	0.0271018	0.915242	1	1783	45817	0.17269	4.1339e-08	A2_Trans	THREE_PRIME_UTR_EXON_VARIANT	HIS
792.1	Papanicolaou smear of cervix or vagina with atypical squamous cells	genitourinary	rs75505823	LRP1	12	57540956	G	T	T	0.420459	0.392042	0.194992	0.90663	0.0271057	0.915242	1	272	49130	-0.20852	3.0745e-06	A2_Trans	CODING_TRANSCRIPT_INTRON_VARIANT	HIS
426.9	Cardiac pacemaker/device in situ	circulatory system	rs622568	SEC61G	7	54647894	A	C	C	0.878334	0.0587063	0.782869	0.985441	0.0271205	0.915242	1	306	48267	0.11965	2.6006e-06	A2_Trans	INTERGENIC_VARIANT	HIS
512.2	Painful respiration	respiratory	rs915823	TMPRSS2	21	42851454	A	C	C	1.16978	0.0709659	1.01788	1.34435	0.0271227	0.915242	1	2830	46075	-0.066039	1.6687e-06	B2_trans	CODING_TRANSCRIPT_INTRON_VARIANT	HIS
429	Ill-defined descriptions and complications of heart disease	circulatory system	rs12809318	FBRSL1	12	133140840	T	C	C	0.873701	0.0611053	0.775086	0.984862	0.0271337	0.915242	1	2039	47044	-0.062781	9.5289e-09	B2_trans	CODING_TRANSCRIPT_INTRON_VARIANT	HIS
401	Hypertension	circulatory system	rs581342	LMNA	1	156095466	T	C	C	0.938327	0.0288167	0.886799	0.992848	0.0271721	0.915242	1	2738	18301	0.090245	2.6355e-07	B2_trans	CODING_TRANSCRIPT_INTRON_VARIANT	HIS
706	Diseases of sebaceous glands	dermatologic	rs9497053	UTRN	6	145026256	G	A	A	1.04981	0.0220047	1.00549	1.09607	0.0271785	0.915242	1	4711	39666	-0.064841	1.0064e-06	B2_trans	CODING_TRANSCRIPT_INTRON_VARIANT	HIS
840.3	Joint/ligament sprain	injuries & poisonings	rs7089827	TFAM	10	60157611	C	T	T	1.12042	0.051478	1.01289	1.23937	0.0271875	0.915242	1	2630	45399	-0.14471	2.0338e-06	A2_Trans	THREE_PRIME_UTR_EXON_VARIANT	HIS
610	Benign mammary dysplasias	genitourinary	rs75505823	LRP1	12	57540956	G	T	T	1.65034	0.226821	1.05804	2.57421	0.0271947	0.915242	1	396	48990	-0.20852	3.0745e-06	A2_Trans	CODING_TRANSCRIPT_INTRON_VARIANT	HIS
172.21	Basal cell carcinoma	neoplasms	rs9497053	UTRN	6	145026256	G	A	A	1.16781	0.0702384	1.01762	1.34016	0.0272042	0.915242	1	273	49016	-0.064841	1.0064e-06	B2_trans	CODING_TRANSCRIPT_INTRON_VARIANT	HIS
451	Phlebitis and thrombophlebitis	circulatory system	rs7960611	CLEC1A	12	10230416	G	A	A	1.25972	0.104543	1.02633	1.54618	0.0272064	0.915242	1	546	48950	-0.1584	3.3086e-07	A2_Trans	CODING_TRANSCRIPT_INTRON_VARIANT	HIS
514.2	Solitary pulmonary nodule	respiratory	rs76423999	SLC12A7	5	1098067	T	A	A	1.13071	0.0556257	1.01392	1.26095	0.0272163	0.915242	1	1264	47251	0.18412	3.8813e-07	A2_Trans	CODING_TRANSCRIPT_INTRON_VARIANT	HIS
433.3	Cerebral ischemia	circulatory system	rs8080583	KANSL1	17	44162597	C	A	A	0.91391	0.0407691	0.843725	0.989934	0.0272355	0.915242	1	1465	46059	-0.12662	2.0785e-08	A2_Trans	CODING_TRANSCRIPT_INTRON_VARIANT	HIS
317	Alcohol-related disorders	mental disorders	rs9501257	HLA-DPB1	6	33055355	A	G	G	0.945455	0.0254021	0.899536	0.993718	0.0272406	0.915242	1	3076	34807	0.17269	4.1339e-08	A2_Trans	THREE_PRIME_UTR_EXON_VARIANT	HIS
070.4	Chronic hepatitis	infectious diseases	rs72655853	SBSPON	8	73985608	A	G	G	1.4403	0.165267	1.04178	1.99127	0.0272682	0.915242	1	385	49036	0.22523	8.3915e-07	A2_Trans	CODING_TRANSCRIPT_INTRON_VARIANT	HIS
701.1	Keratoderma, acquired	dermatologic	rs62200027	CASC20	20	6469515	G	A	A	0.880029	0.0578903	0.785635	0.985765	0.0272705	0.915242	1	1510	47543	-0.053006	3.3456e-06	B2_trans,A2_Trans	NON_CODING_TRANSCRIPT_INTRON_VARIANT	HIS
110.11	Dermatophytosis of nail	infectious diseases	rs55654108	PDCL3P4	3	101425703	A	G	G	1.04795	0.0212217	1.00526	1.09246	0.0273156	0.915242	1	4067	37658	-0.05662	1.0636e-06	B2_trans	INTERGENIC_VARIANT	HIS
722.8	Postlaminectomy syndrome	musculoskeletal	rs505922	ABO	9	136149229	T	C	C	1.16512	0.069258	1.01723	1.33452	0.0273401	0.915242	1	266	48981	-0.099884	2.0889e-20	B2_trans	CODING_TRANSCRIPT_INTRON_VARIANT	HIS
763	Thoracic or lumbosacral neuritis or radiculitis, unspecified	symptoms	rs34488998	NKAIN3	8	63408372	G	A	A	0.866792	0.0647882	0.763427	0.984153	0.0273481	0.915242	1	2789	42101	0.1355	3.4644e-06	B2_trans	CODING_TRANSCRIPT_INTRON_VARIANT	HIS
296	Mood disorders	mental disorders	rs915823	TMPRSS2	21	42851454	A	C	C	1.04707	0.0208455	1.00515	1.09073	0.0273522	0.915242	1	3444	21006	-0.066039	1.6687e-06	B2_trans	CODING_TRANSCRIPT_INTRON_VARIANT	HIS
747	Cardiac and circulatory congenital anomalies	congenital anomalies	rs34488998	NKAIN3	8	63408372	G	A	A	1.47956	0.177566	1.04469	2.09546	0.0273699	0.915242	1	566	48827	0.1355	3.4644e-06	B2_trans	CODING_TRANSCRIPT_INTRON_VARIANT	HIS
722	Intervertebral disc disorders	musculoskeletal	rs5023077	FBRSL1	12	133141973	T	C	C	1.04606	0.0204151	1.00503	1.08877	0.0273891	0.915242	1	4061	37854	-0.090901	1.5172e-06	A2_Trans	CODING_TRANSCRIPT_INTRON_VARIANT	HIS
1002	NA	NA	rs7560588	BCL11A	2	60727416	G	A	A	1.12041	0.0515403	1.01276	1.2395	0.0273918	0.915242	1	2065	46046	-0.12371	2.3396e-07	A2_Trans	CODING_TRANSCRIPT_INTRON_VARIANT	HIS
327.3	Sleep apnea	neurological	rs12567716	FOXD2	1	48197570	T	C	C	0.952174	0.0222176	0.911601	0.994553	0.0273992	0.915242	1	2453	28941	-0.090753	1.4878e-06	B2_trans	INTERGENIC_VARIANT	HIS
389.1	Sensorineural hearing loss	sense organs	rs67579710	THBS3	1	155173527	G	A	A	1.06781	0.0297494	1.00733	1.13193	0.0274163	0.915242	1	5365	30823	-0.10348	1.0252e-09	B2_trans	CODING_TRANSCRIPT_INTRON_VARIANT	HIS
365.2	Primary angle-closure glaucoma	sense organs	rs11234800	ME3	11	86479407	G	C	C	1.18014	0.0751147	1.01858	1.36732	0.0274512	0.915242	1	556	48386	-0.077173	3.0702e-06	B2_trans	INTERGENIC_VARIANT	HIS
609.1	Infertility, male	genitourinary	rs67579710	THBS3	1	155173527	G	A	A	1.34162	0.133291	1.03317	1.74216	0.0274679	0.915242	1	275	49210	-0.10348	1.0252e-09	B2_trans	CODING_TRANSCRIPT_INTRON_VARIANT	HIS
740.9	Osteoarthrosis NOS	musculoskeletal	rs11702230	LOC101928126	21	35377591	C	T	T	1.05678	0.0250523	1.00615	1.10997	0.0274799	0.915242	1	4584	33358	0.099731	3.223e-09	B2_trans	INTERGENIC_VARIANT	HIS
327.71	Restless legs syndrome	neurological	rs505922	ABO	9	136149229	T	C	C	0.878188	0.0589202	0.78241	0.98569	0.0274827	0.915242	1	575	48357	-0.099884	2.0889e-20	B2_trans	CODING_TRANSCRIPT_INTRON_VARIANT	HIS
426.3	Bundle branch block	circulatory system	rs2284028	NCF4	22	37265172	A	C	C	0.797698	0.10253	0.652476	0.975242	0.0274913	0.915242	1	998	48037	0.31271	4.1737e-06	A2_Trans	CODING_TRANSCRIPT_INTRON_VARIANT	HIS
278.11	Morbid obesity	endocrine/metabolic	rs9497053	UTRN	6	145026256	G	A	A	1.05236	0.023154	1.00567	1.10122	0.0275043	0.915242	1	2128	42881	-0.064841	1.0064e-06	B2_trans	CODING_TRANSCRIPT_INTRON_VARIANT	HIS
513.3	Hypoventilation	respiratory	rs1405655	NR1H2	19	50882619	T	C	C	1.21775	0.0893728	1.02208	1.45088	0.0275043	0.915242	1	740	48743	0.075181	1.1208e-11	B2_trans,A2_Trans	CODING_TRANSCRIPT_INTRON_VARIANT	HIS
440.21	Atherosclerosis of native arteries of the extremities with ulceration or gangrene	circulatory system	rs76423999	SLC12A7	5	1098067	T	A	A	0.758315	0.125518	0.592937	0.969819	0.0275159	0.915242	1	176	49321	0.18412	3.8813e-07	A2_Trans	CODING_TRANSCRIPT_INTRON_VARIANT	HIS
710.19	Unspecified osteomyelitis	musculoskeletal	rs111837807	CCHCR1	6	31121232	T	C	C	0.823789	0.0879514	0.693348	0.978769	0.0275274	0.915242	1	306	48777	0.20363	2.152e-11	A2_Trans,B2_trans	CODING_TRANSCRIPT_INTRON_VARIANT	HIS
614	Inflammatory diseases of female pelvic organs	genitourinary	rs60869999	MYO1C	17	1390948	A	T	T	0.849806	0.0738573	0.73528	0.982172	0.0275576	0.915242	1	865	47909	0.059541	2.9039e-06	B2_trans	CODING_TRANSCRIPT_INTRON_VARIANT	HIS
295.2	Paranoid disorders	mental disorders	rs10086829	COL14A1	8	121149129	G	A	A	0.790823	0.106505	0.641833	0.9744	0.0275623	0.915242	1	368	49107	-0.097352	3.8599e-06	A2_Trans	FIVE_PRIME_UTR_INTRON_VARIANT	HIS
690.1	Seborrheic dermatitis	dermatologic	rs495828	ABO	9	136154867	G	T	T	1.10027	0.0433664	1.01061	1.19787	0.0275688	0.915242	1	1823	46026	-0.13432	6.5649e-10	A2_Trans	UPSTREAM_GENE_VARIANT	HIS
368	Visual disturbances	sense organs	rs505922	ABO	9	136149229	T	C	C	1.0543	0.0239992	1.00586	1.10508	0.0275689	0.915242	1	5650	38887	-0.099884	2.0889e-20	B2_trans	CODING_TRANSCRIPT_INTRON_VARIANT	HIS
728.7	Fasciitis	musculoskeletal	rs9461128	TMEM14B	6	10753875	T	C	C	1.10433	0.0450419	1.01102	1.20626	0.0275729	0.915242	1	3045	41794	0.13046	3.4269e-06	B2_trans	CODING_TRANSCRIPT_INTRON_VARIANT	HIS
189.11	Malignant neoplasm of kidney, except pelvis	neoplasms	rs12660421	FOXP4-AS1	6	41488378	G	A	A	1.17884	0.0746797	1.01832	1.36465	0.0275868	0.915242	1	106	49050	0.35506	1.1424e-09	A2_Trans	DOWNSTREAM_GENE_VARIANT	HIS
704.8	Other specified diseases of hair and hair follicles	dermatologic	rs111783124	LOC101928126	21	35362848	G	A	A	1.14136	0.0600204	1.01469	1.28384	0.0276047	0.915242	1	1935	46627	0.13532	2.1558e-07	A2_Trans	INTERGENIC_VARIANT	HIS
586.2	Cyst of kidney, acquired	genitourinary	rs2277732	DPP9	19	4723670	C	A	A	0.8563	0.0704296	0.745892	0.98305	0.0276162	0.915242	1	1060	47987	0.11697	6.1912e-22	B2_trans,A2_Trans	FIVE_PRIME_UTR_INTRON_VARIANT	HIS
477	Epistaxis or throat hemorrhage	respiratory	rs505922	ABO	9	136149229	T	C	C	0.885961	0.0549712	0.795469	0.986748	0.0276198	0.915242	1	1087	47712	-0.099884	2.0889e-20	B2_trans	CODING_TRANSCRIPT_INTRON_VARIANT	HIS
751.2	Congenital anomalies of urinary system	congenital anomalies	rs9501257	HLA-DPB1	6	33055355	A	G	G	0.79004	0.106996	0.640581	0.974372	0.0276224	0.915242	1	710	48528	0.17269	4.1339e-08	A2_Trans	THREE_PRIME_UTR_EXON_VARIANT	HIS
575.9	Nonspecific abnormal findings on radiological and other examination of biliary tract	digestive	rs11085727	TYK2	19	10466123	C	T	T	0.792542	0.105563	0.644417	0.974715	0.0276248	0.915242	1	668	48821	0.17253	2.3333e-18	A2_Trans,B2_trans	CODING_TRANSCRIPT_INTRON_VARIANT	HIS
224	Benign neoplasm of eye	neoplasms	rs766826	ELF5	11	34528766	C	T	T	0.889265	0.0532834	0.801081	0.987157	0.0276262	0.915242	1	709	48119	-0.082134	1.155e-11	B2_trans	CODING_TRANSCRIPT_INTRON_VARIANT	HIS
612	Breast conditions, congenital or relating to hormones	genitourinary	rs75505823	LRP1	12	57540956	G	T	T	0.523676	0.293729	0.294469	0.93129	0.0276432	0.915242	1	472	48779	-0.20852	3.0745e-06	A2_Trans	CODING_TRANSCRIPT_INTRON_VARIANT	HIS
378	Strabismus and other disorders of binocular eye movements	sense organs	rs7089827	TFAM	10	60157611	C	T	T	1.1312	0.0559768	1.01366	1.26237	0.0276463	0.915242	1	1061	47273	-0.14471	2.0338e-06	A2_Trans	THREE_PRIME_UTR_EXON_VARIANT	HIS
377	Disorders of optic nerve and visual pathways	sense organs	rs35705950	MUC5B	11	1241221	G	T	T	0.800762	0.100895	0.657085	0.975856	0.0276514	0.915242	1	1025	47838	-0.11177	1.2224e-08	B2_trans,A2_Trans	UPSTREAM_GENE_VARIANT	HIS
530.11	GERD	digestive	rs12567716	FOXD2	1	48197570	T	C	C	0.950054	0.0232661	0.907704	0.994381	0.0276528	0.915242	1	4577	29294	-0.090753	1.4878e-06	B2_trans	INTERGENIC_VARIANT	HIS
614	Inflammatory diseases of female pelvic organs	genitourinary	rs9461128	TMEM14B	6	10753875	T	C	C	0.784377	0.110286	0.6319	0.973645	0.0276555	0.915242	1	865	47909	0.13046	3.4269e-06	B2_trans	CODING_TRANSCRIPT_INTRON_VARIANT	HIS
602	Other disorders of prostate	genitourinary	rs67579710	THBS3	1	155173527	G	A	A	0.783073	0.111048	0.629909	0.973478	0.0276639	0.915242	1	904	48193	-0.10348	1.0252e-09	B2_trans	CODING_TRANSCRIPT_INTRON_VARIANT	HIS
510	Other diseases of lung	respiratory	rs7560588	BCL11A	2	60727416	G	A	A	1.14597	0.0618746	1.01509	1.29372	0.0276649	0.915242	1	1594	47100	-0.12371	2.3396e-07	A2_Trans	CODING_TRANSCRIPT_INTRON_VARIANT	HIS
681.5	Cellulitis and abscess of leg, except foot	dermatologic	rs13050728	IFNAR2	21	34615210	T	C	C	1.08811	0.0383513	1.00932	1.17306	0.0276709	0.915242	1	1660	46526	-0.10657	4.0686e-21	B2_trans,A2_Trans	CODING_TRANSCRIPT_INTRON_VARIANT	HIS
261.4	Vitamin D deficiency	endocrine/metabolic	rs61667602	CRHR1	17	43785349	T	C	C	0.950896	0.022868	0.909218	0.994486	0.0276816	0.915242	1	4735	35322	-0.093554	9.1279e-12	B2_trans	FIVE_PRIME_UTR_INTRON_VARIANT	HIS
586.2	Cyst of kidney, acquired	genitourinary	rs9268576	HLA-DRA	6	32395641	T	C	C	1.20505	0.0847145	1.02069	1.4227	0.0276852	0.915242	1	1060	47987	0.095134	9.9752e-07	B2_trans	INTERGENIC_VARIANT	HIS
430.3	Subdural hemorrhage	circulatory system	rs7579014	BCL11A	2	60707894	G	A	A	1.25734	0.104011	1.02546	1.54166	0.027686	0.915242	1	104	49439	-0.05629	1.2614e-06	B2_trans	CODING_TRANSCRIPT_INTRON_VARIANT	HIS
569	Other disorders of intestine	digestive	rs35705950	MUC5B	11	1241221	G	T	T	0.728959	0.143595	0.550142	0.965897	0.0276934	0.915242	1	1267	48036	-0.11177	1.2224e-08	B2_trans,A2_Trans	UPSTREAM_GENE_VARIANT	HIS
362.29	Macular degeneration (senile) of retina NOS	sense organs	rs9268576	HLA-DRA	6	32395641	T	C	C	0.744712	0.133893	0.57282	0.968185	0.0277047	0.915242	1	553	48788	0.095134	9.9752e-07	B2_trans	INTERGENIC_VARIANT	HIS
367.8	Hypermetropia	sense organs	rs77534576	DLX4	17	47940666	C	T	T	0.904273	0.0457161	0.826773	0.989039	0.0277321	0.915242	1	5583	37517	0.20794	1.7585e-10	B2_trans	INTERGENIC_VARIANT	HIS
277.7	Dysmetabolic syndrome X	endocrine/metabolic	rs1250993	LOC101929525	10	81399565	C	G	G	0.845806	0.0760845	0.728631	0.981825	0.0277329	0.915242	1	477	48832	0.12403	5.3767e-08	A2_Trans	INTERGENIC_VARIANT	HIS
380.1	Otitis externa	sense organs	rs7671107	LOC101929161	4	25449225	G	A	A	1.0972	0.0421488	1.0102	1.19169	0.02775	0.915242	1	2271	45830	-0.064456	1.0803e-06	B2_trans	INTERGENIC_VARIANT	HIS
198.6	Secondary malignancy of bone	neoplasms	rs111837807	CCHCR1	6	31121232	T	C	C	0.73109	0.142329	0.553121	0.966321	0.0277597	0.915242	1	107	49357	0.20363	2.152e-11	A2_Trans,B2_trans	CODING_TRANSCRIPT_INTRON_VARIANT	HIS
601.1	Prostatitis	genitourinary	rs7089827	TFAM	10	60157611	C	T	T	1.14732	0.0624516	1.01514	1.29672	0.0277629	0.915242	1	1219	47408	-0.14471	2.0338e-06	A2_Trans	THREE_PRIME_UTR_EXON_VARIANT	HIS
656	Other perinatal conditions of fetus or newborn	pregnancy complications	rs915823	TMPRSS2	21	42851454	A	C	C	0.702919	0.160191	0.513511	0.962189	0.0277657	0.915242	1	250	49259	-0.066039	1.6687e-06	B2_trans	CODING_TRANSCRIPT_INTRON_VARIANT	HIS
041.1	Staphylococcus infections	infectious diseases	rs8052423	SLC22A31	16	89269178	G	T	T	0.826258	0.0867471	0.69707	0.979389	0.0278036	0.915242	1	1113	47861	0.13037	1.0019e-06	A2_Trans	UPSTREAM_GENE_VARIANT	HIS
295.1	Schizophrenia	mental disorders	rs1878527	ANKRD30BL	2	133056313	T	C	C	1.13708	0.0583975	1.0141	1.27496	0.027823	0.915242	1	516	47687	-0.077457	2.0215e-06	B2_trans	INTERGENIC_VARIANT	HIS
426.92	Cardiac defibrillator in situ	circulatory system	rs495828	ABO	9	136154867	G	T	T	1.17999	0.0752397	1.01821	1.36749	0.0278239	0.915242	1	150	49022	-0.13432	6.5649e-10	A2_Trans	UPSTREAM_GENE_VARIANT	HIS
339	Other headache syndromes	neurological	rs915823	TMPRSS2	21	42851454	A	C	C	1.05831	0.0257653	1.0062	1.11313	0.0278263	0.915242	1	6063	34387	-0.066039	1.6687e-06	B2_trans	CODING_TRANSCRIPT_INTRON_VARIANT	HIS
594	Urinary calculus	genitourinary	rs10129899	LINC00637	14	104330432	C	A	A	0.940761	0.0277704	0.890925	0.993385	0.0278807	0.915242	1	1607	44825	-0.057002	2.1916e-06	B2_trans	INTERGENIC_VARIANT	HIS
626.1	Irregular menstrual cycle/bleeding	genitourinary	rs6869036	MGAT1	5	180223327	C	T	T	0.604886	0.228622	0.38643	0.946842	0.0278859	0.915242	1	651	47896	0.25536	1.7578e-06	A2_Trans	FIVE_PRIME_UTR_INTRON_VARIANT	HIS
799	NA	NA	rs75505823	LRP1	12	57540956	G	T	T	0.694785	0.165617	0.5022	0.961223	0.0278948	0.915242	1	912	47545	-0.20852	3.0745e-06	A2_Trans	CODING_TRANSCRIPT_INTRON_VARIANT	HIS
530.13	Barrett's esophagus	digestive	rs10774679	OAS3	12	113374748	C	T	T	0.879567	0.058364	0.784493	0.986162	0.0278981	0.915242	1	374	48640	0.075824	4.6954e-12	B2_trans	UPSTREAM_GENE_VARIANT	HIS
735.21	Hammer toe (acquired)	musculoskeletal	rs13050728	IFNAR2	21	34615210	T	C	C	0.915268	0.0402687	0.845807	0.990433	0.0278994	0.915242	1	979	47386	-0.10657	4.0686e-21	B2_trans,A2_Trans	CODING_TRANSCRIPT_INTRON_VARIANT	HIS
720.1	Spinal stenosis of lumbar region	musculoskeletal	rs13179014	SPEF2	5	35693227	A	C	C	0.922828	0.0365436	0.859043	0.991349	0.0279692	0.915242	1	1551	45730	-0.061249	6.1057e-07	B2_trans	CODING_TRANSCRIPT_INTRON_VARIANT	HIS
290.16	Vascular dementia	mental disorders	rs10129899	LINC00637	14	104330432	C	A	A	0.839047	0.0798509	0.717492	0.981196	0.0279705	0.915242	1	282	49109	-0.057002	2.1916e-06	B2_trans	INTERGENIC_VARIANT	HIS
1013	NA	NA	rs35705950	MUC5B	11	1241221	G	T	T	1.20447	0.0846629	1.0203	1.42187	0.0279936	0.915242	1	998	47894	-0.11177	1.2224e-08	B2_trans,A2_Trans	UPSTREAM_GENE_VARIANT	HIS
458.9	Hypotension NOS	circulatory system	rs111783124	LOC101928126	21	35362848	G	A	A	0.880306	0.0580255	0.785674	0.986336	0.0280158	0.915242	1	2188	46103	0.13532	2.1558e-07	A2_Trans	INTERGENIC_VARIANT	HIS
272.11	Hypercholesterolemia	endocrine/metabolic	rs10129899	LINC00637	14	104330432	C	A	A	1.05027	0.0223227	1.00531	1.09724	0.0280175	0.915242	1	3097	40841	-0.057002	2.1916e-06	B2_trans	INTERGENIC_VARIANT	HIS
740.9	Osteoarthrosis NOS	musculoskeletal	rs147812915	KAT7	17	47858295	C	T	T	0.930146	0.0329649	0.87195	0.992227	0.0280427	0.915242	1	4584	33358	0.23438	1.0943e-07	A2_Trans	INTERGENIC_VARIANT	HIS
261	Vitamin deficiency	endocrine/metabolic	rs10774671	OAS1	12	113357193	G	A	A	0.961866	0.0177021	0.929066	0.995825	0.0280684	0.915242	1	4990	33552	0.12569	3.6032e-11	A2_Trans	SPLICE_ACCEPTOR_VARIANT	HIS
586.2	Cyst of kidney, acquired	genitourinary	rs505922	ABO	9	136149229	T	C	C	0.870336	0.0632318	0.768889	0.985167	0.0280701	0.915242	1	1060	47987	-0.099884	2.0889e-20	B2_trans	CODING_TRANSCRIPT_INTRON_VARIANT	HIS
289.8	Polycythemia, secondary	hematopoietic	rs2924480	ELF5	11	34529831	T	C	C	0.816828	0.092138	0.681872	0.978495	0.0280984	0.915242	1	245	49211	-0.11648	2.817e-07	A2_Trans	CODING_TRANSCRIPT_INTRON_VARIANT	HIS
195	Cancer, suspected or other	neoplasms	rs1405655	NR1H2	19	50882619	T	C	C	0.87959	0.0584295	0.784413	0.986314	0.0281059	0.915242	1	726	48343	0.075181	1.1208e-11	B2_trans,A2_Trans	CODING_TRANSCRIPT_INTRON_VARIANT	HIS
783	Fever of unknown origin	symptoms	rs581342	LMNA	1	156095466	T	C	C	1.14315	0.0609363	1.01446	1.28817	0.0281255	0.915242	1	3017	45302	0.090245	2.6355e-07	B2_trans	CODING_TRANSCRIPT_INTRON_VARIANT	HIS
722.7	Intervertebral disc disorder with myelopathy	musculoskeletal	rs2924480	ELF5	11	34529831	T	C	C	1.19995	0.0830318	1.01974	1.41202	0.0281396	0.915242	1	525	48855	-0.11648	2.817e-07	A2_Trans	CODING_TRANSCRIPT_INTRON_VARIANT	HIS
284	Aplastic anemia	hematopoietic	rs8052423	SLC22A31	16	89269178	G	T	T	0.771798	0.118011	0.612425	0.972647	0.0281652	0.915242	1	374	48942	0.13037	1.0019e-06	A2_Trans	UPSTREAM_GENE_VARIANT	HIS
367.8	Hypermetropia	sense organs	rs35705950	MUC5B	11	1241221	G	T	T	0.918683	0.0386452	0.851669	0.99097	0.0281861	0.915242	1	5583	37517	-0.11177	1.2224e-08	B2_trans,A2_Trans	UPSTREAM_GENE_VARIANT	HIS
345.12	Partial epilepsy	neurological	rs62200027	CASC20	20	6469515	G	A	A	1.18811	0.0785382	1.0186	1.38583	0.0281873	0.915242	1	213	49178	-0.053006	3.3456e-06	B2_trans,A2_Trans	NON_CODING_TRANSCRIPT_INTRON_VARIANT	HIS
835	Internal derangement of knee	injuries & poisonings	rs732990	CIB4	2	26842146	C	G	G	0.943587	0.0264582	0.895903	0.99381	0.0281888	0.915242	1	2362	43844	0.056389	5.6358e-07	B2_trans	CODING_TRANSCRIPT_INTRON_VARIANT	HIS
327.5	Parasomnia	neurological	rs55654108	PDCL3P4	3	101425703	A	G	G	0.894064	0.0510245	0.808977	0.988099	0.0281924	0.915242	1	1754	46851	-0.05662	1.0636e-06	B2_trans	INTERGENIC_VARIANT	HIS
345.1	Epilepsy	neurological	rs5023077	FBRSL1	12	133141973	T	C	C	0.891193	0.0524958	0.804058	0.987771	0.0282102	0.915242	1	556	48269	-0.090901	1.5172e-06	A2_Trans	CODING_TRANSCRIPT_INTRON_VARIANT	HIS
278	Overweight, obesity and other hyperalimentation	endocrine/metabolic	rs35508621	LZTFL1	3	45880481	T	C	C	1.07724	0.0339098	1.00797	1.15127	0.0282293	0.915242	1	4567	21417	0.38931	6.0917e-89	B2_trans	CODING_TRANSCRIPT_INTRON_VARIANT	HIS
509	Respiratory failure, insufficiency, arrest	respiratory	rs60869999	MYO1C	17	1390948	A	T	T	1.09905	0.0430477	1.01012	1.1958	0.0282372	0.915242	1	1349	46432	0.059541	2.9039e-06	B2_trans	CODING_TRANSCRIPT_INTRON_VARIANT	HIS
427.21	Atrial fibrillation	circulatory system	rs13179014	SPEF2	5	35693227	A	C	C	1.07655	0.0336201	1.00789	1.14987	0.0282463	0.915242	1	789	46093	-0.061249	6.1057e-07	B2_trans	CODING_TRANSCRIPT_INTRON_VARIANT	HIS
740.1	Osteoarthritis; localized	musculoskeletal	rs35705950	MUC5B	11	1241221	G	T	T	0.932474	0.0318738	0.876003	0.992585	0.028273	0.915242	1	4561	34803	-0.11177	1.2224e-08	B2_trans,A2_Trans	UPSTREAM_GENE_VARIANT	HIS
332	Parkinson's disease	neurological	rs34488998	NKAIN3	8	63408372	G	A	A	0.62294	0.215797	0.408094	0.950896	0.0282867	0.915242	1	173	49068	0.1355	3.4644e-06	B2_trans	CODING_TRANSCRIPT_INTRON_VARIANT	HIS
281.1	Megaloblastic anemia	hematopoietic	rs67959919	LZTFL1	3	45871908	G	A	A	1.22787	0.0935987	1.02207	1.47511	0.0282923	0.915242	1	798	47809	0.59355	1.6043e-80	A2_Trans	CODING_TRANSCRIPT_INTRON_VARIANT	HIS
365	Glaucoma	sense organs	rs111783124	LOC101928126	21	35362848	G	A	A	1.05693	0.0252499	1.0059	1.11056	0.0283099	0.915242	1	2369	37872	0.13532	2.1558e-07	A2_Trans	INTERGENIC_VARIANT	HIS
594.1	Calculus of kidney	genitourinary	rs7579014	BCL11A	2	60707894	G	A	A	0.935422	0.0304419	0.881243	0.992933	0.0283122	0.915242	1	1524	45486	-0.05629	1.2614e-06	B2_trans	CODING_TRANSCRIPT_INTRON_VARIANT	HIS
427.22	Atrial flutter	circulatory system	rs35705950	MUC5B	11	1241221	G	T	T	0.811348	0.0953326	0.673069	0.978035	0.0283122	0.915242	1	474	48330	-0.11177	1.2224e-08	B2_trans,A2_Trans	UPSTREAM_GENE_VARIANT	HIS
707.2	Chronic ulcer of leg or foot	dermatologic	rs915823	TMPRSS2	21	42851454	A	C	C	0.871011	0.0629762	0.769871	0.985437	0.0283138	0.915242	1	722	47699	-0.066039	1.6687e-06	B2_trans	CODING_TRANSCRIPT_INTRON_VARIANT	HIS
625	Pain and other symptoms associated with female genital organs	genitourinary	rs12259804	PLEKHS1	10	115573378	T	C	C	1.5822	0.209247	1.0499	2.38436	0.0283289	0.915242	1	536	48746	-0.27547	4.8674e-08	A2_Trans	INTERGENIC_VARIANT	HIS
214	Lipoma	neoplasms	rs10774679	OAS3	12	113374748	C	T	T	0.918282	0.0388821	0.850902	0.990997	0.0283399	0.915242	1	1637	46409	0.075824	4.6954e-12	B2_trans	UPSTREAM_GENE_VARIANT	HIS
214	Lipoma	neoplasms	rs505922	ABO	9	136149229	T	C	C	1.08983	0.0392362	1.00916	1.17695	0.0283516	0.915242	1	1637	46409	-0.099884	2.0889e-20	B2_trans	CODING_TRANSCRIPT_INTRON_VARIANT	HIS
302	Sexual and gender identity disorders	mental disorders	rs12567716	FOXD2	1	48197570	T	C	C	0.82087	0.0900502	0.688055	0.979321	0.0283788	0.915242	1	1148	47793	-0.090753	1.4878e-06	B2_trans	INTERGENIC_VARIANT	HIS
244.4	Hypothyroidism NOS	endocrine/metabolic	rs7560588	BCL11A	2	60727416	G	A	A	1.07492	0.0329618	1.00767	1.14666	0.028387	0.915242	1	961	44309	-0.12371	2.3396e-07	A2_Trans	CODING_TRANSCRIPT_INTRON_VARIANT	HIS
740.2	Osteoarthrosis, generalized	musculoskeletal	rs1405655	NR1H2	19	50882619	T	C	C	0.912009	0.0420267	0.839897	0.990313	0.0284087	0.915242	1	1591	46815	0.075181	1.1208e-11	B2_trans,A2_Trans	CODING_TRANSCRIPT_INTRON_VARIANT	HIS
428.2	Heart failure NOS	circulatory system	rs4830964	.	23	15515319	C	G	G	0.860608	0.0685024	0.752482	0.984271	0.0284229	0.915242	1	473	49004	0.046578	2.9701e-06	B2_trans	SEQUENCE_VARIANT	HIS
741.3	Difficulty in walking	musculoskeletal	rs77534576	DLX4	17	47940666	C	T	T	0.814335	0.0937268	0.677677	0.978551	0.02843	0.915242	1	1613	46640	0.20794	1.7585e-10	B2_trans	INTERGENIC_VARIANT	HIS
573.7	Abnormal results of function study of liver	digestive	rs2924480	ELF5	11	34529831	T	C	C	1.05323	0.0236666	1.00549	1.10323	0.0284381	0.915242	1	3517	40791	-0.11648	2.817e-07	A2_Trans	CODING_TRANSCRIPT_INTRON_VARIANT	HIS
706	Diseases of sebaceous glands	dermatologic	rs3746539	PTPRT	20	40702071	G	A	A	0.953635	0.0216678	0.913984	0.995006	0.0284518	0.915242	1	4711	39666	0.05405	1.7723e-06	B2_trans	THREE_PRIME_UTR_EXON_VARIANT	HIS
562.1	Diverticulosis	digestive	rs60869999	MYO1C	17	1390948	A	T	T	1.07231	0.0318665	1.00739	1.14142	0.0284599	0.915242	1	4783	40939	0.059541	2.9039e-06	B2_trans	CODING_TRANSCRIPT_INTRON_VARIANT	HIS
304	Adjustment reaction	mental disorders	rs581342	LMNA	1	156095466	T	C	C	1.06417	0.028396	1.00656	1.12508	0.0284986	0.915242	1	5696	34892	0.090245	2.6355e-07	B2_trans	CODING_TRANSCRIPT_INTRON_VARIANT	HIS
401.21	Hypertensive heart disease	circulatory system	rs915823	TMPRSS2	21	42851454	A	C	C	1.11672	0.0504034	1.01168	1.23268	0.0285	0.915242	1	1754	46185	-0.066039	1.6687e-06	B2_trans	CODING_TRANSCRIPT_INTRON_VARIANT	HIS
054	Herpes simplex	infectious diseases	rs7560588	BCL11A	2	60727416	G	A	A	1.13416	0.0574777	1.01333	1.26941	0.0285016	0.915242	1	1315	47173	-0.12371	2.3396e-07	A2_Trans	CODING_TRANSCRIPT_INTRON_VARIANT	HIS
377.1	Optic atrophy	sense organs	rs9577395	ATP11A	13	113534984	C	G	G	0.80728	0.0977518	0.666527	0.977757	0.0285184	0.915242	1	534	48780	0.064829	8.6068e-07	B2_trans,A2_Trans	CODING_TRANSCRIPT_INTRON_VARIANT	HIS
586.4	Stricture/obstruction of ureter	genitourinary	rs111837807	CCHCR1	6	31121232	T	C	C	0.698192	0.164052	0.506214	0.962977	0.0285296	0.915242	1	431	49095	0.20363	2.152e-11	A2_Trans,B2_trans	CODING_TRANSCRIPT_INTRON_VARIANT	HIS
571.5	Other chronic nonalcoholic liver disease	digestive	rs77534576	DLX4	17	47940666	C	T	T	1.10914	0.0472999	1.01093	1.21688	0.0285336	0.915242	1	2497	42463	0.20794	1.7585e-10	B2_trans	INTERGENIC_VARIANT	HIS
809	Fracture of unspecified bones	injuries & poisonings	rs1405655	NR1H2	19	50882619	T	C	C	0.874476	0.0612518	0.775551	0.986019	0.0285371	0.915242	1	1133	48004	0.075181	1.1208e-11	B2_trans,A2_Trans	CODING_TRANSCRIPT_INTRON_VARIANT	HIS
701.4	Keloid scar	dermatologic	rs467843	TRAPPC13	5	64945715	A	G	G	0.83242	0.0837725	0.706375	0.980957	0.028562	0.915242	1	392	49034	-0.089724	1.7259e-06	A2_Trans	CODING_TRANSCRIPT_INTRON_VARIANT	HIS
338.2	Chronic pain	neurological	rs67579710	THBS3	1	155173527	G	A	A	0.92106	0.0375594	0.855692	0.991422	0.0285727	0.915242	1	4854	39405	-0.10348	1.0252e-09	B2_trans	CODING_TRANSCRIPT_INTRON_VARIANT	HIS
727.1	Synovitis and tenosynovitis	musculoskeletal	rs78313563	ESS2	22	19136365	G	A	A	0.781814	0.11243	0.627196	0.974549	0.0285776	0.915242	1	2314	44440	0.40873	6.5914e-07	A2_Trans	UPSTREAM_GENE_VARIANT	HIS
286.2	Encounter for long-term (current) use of anticoagulants	hematopoietic	rs60305836	CDH8	16	61709381	A	C	C	0.892481	0.0519608	0.806065	0.988162	0.0285856	0.915242	1	706	47026	0.086719	1.1846e-06	B2_trans	CODING_TRANSCRIPT_INTRON_VARIANT	HIS
1010.1	NA	NA	rs77534576	DLX4	17	47940666	C	T	T	1.14474	0.0617547	1.01424	1.29203	0.0286032	0.915242	1	3317	43430	0.20794	1.7585e-10	B2_trans	INTERGENIC_VARIANT	HIS
593.2	Microscopic hematuria	genitourinary	rs9501257	HLA-DPB1	6	33055355	A	G	G	0.89781	0.0492472	0.815202	0.988789	0.0286044	0.915242	1	1795	45617	0.17269	4.1339e-08	A2_Trans	THREE_PRIME_UTR_EXON_VARIANT	HIS
710.19	Unspecified osteomyelitis	musculoskeletal	rs581342	LMNA	1	156095466	T	C	C	1.21915	0.0905512	1.0209	1.45592	0.028644	0.915242	1	306	48777	0.090245	2.6355e-07	B2_trans	CODING_TRANSCRIPT_INTRON_VARIANT	HIS
512.1	Wheezing	respiratory	rs7960611	CLEC1A	12	10230416	G	A	A	0.838002	0.0807634	0.715318	0.981728	0.0286479	0.915242	1	1332	48039	-0.1584	3.3086e-07	A2_Trans	CODING_TRANSCRIPT_INTRON_VARIANT	HIS
567	Peritonitis and retroperitoneal infections	digestive	rs622568	SEC61G	7	54647894	A	C	C	0.796588	0.103926	0.649787	0.976553	0.0286504	0.915242	1	387	48990	0.11965	2.6006e-06	A2_Trans	INTERGENIC_VARIANT	HIS
696	Psoriasis and related disorders	dermatologic	rs111837807	CCHCR1	6	31121232	T	C	C	0.876921	0.0600226	0.779595	0.986397	0.0286582	0.915242	1	728	47553	0.20363	2.152e-11	A2_Trans,B2_trans	CODING_TRANSCRIPT_INTRON_VARIANT	HIS
355.1	Chronic pain syndrome	neurological	rs72655853	SBSPON	8	73985608	A	G	G	1.15869	0.0673254	1.01546	1.32214	0.0286855	0.915242	1	1692	45525	0.22523	8.3915e-07	A2_Trans	CODING_TRANSCRIPT_INTRON_VARIANT	HIS
706.2	Sebaceous cyst	dermatologic	rs34488998	NKAIN3	8	63408372	G	A	A	0.824277	0.0883486	0.693219	0.980112	0.0287176	0.915242	1	2431	44824	0.1355	3.4644e-06	B2_trans	CODING_TRANSCRIPT_INTRON_VARIANT	HIS
079	Viral infection	infectious diseases	rs1453205	LOC101928196	2	19901073	C	T	T	1.12941	0.0556498	1.0127	1.25956	0.0287603	0.915242	1	2681	46359	0.096992	3.6368e-06	A2_Trans	INTERGENIC_VARIANT	HIS
792.1	Papanicolaou smear of cervix or vagina with atypical squamous cells	genitourinary	rs35705950	MUC5B	11	1241221	G	T	T	0.687093	0.171631	0.49082	0.961852	0.0287732	0.915242	1	272	49130	-0.11177	1.2224e-08	B2_trans,A2_Trans	UPSTREAM_GENE_VARIANT	HIS
378	Strabismus and other disorders of binocular eye movements	sense organs	rs10129899	LINC00637	14	104330432	C	A	A	0.913905	0.0411755	0.843048	0.990717	0.0287822	0.915242	1	1061	47273	-0.057002	2.1916e-06	B2_trans	INTERGENIC_VARIANT	HIS
990	Effects radiation NOS	injuries & poisonings	rs11085727	TYK2	19	10466123	C	T	T	0.800883	0.10157	0.656316	0.977296	0.0288101	0.915242	1	386	49084	0.17253	2.3333e-18	A2_Trans,B2_trans	CODING_TRANSCRIPT_INTRON_VARIANT	HIS
509.1	Respiratory failure	respiratory	rs117169628	SLC22A31	16	89262657	G	A	A	0.860234	0.0688786	0.751601	0.984569	0.0288349	0.915242	1	919	47397	0.081201	5.77e-07	B2_trans	SYNONYMOUS_VARIANT	HIS
710.11	Acute osteomyelitis	musculoskeletal	rs12660421	FOXP4-AS1	6	41488378	G	A	A	0.816018	0.0930259	0.680011	0.979228	0.0288441	0.915242	1	228	49078	0.35506	1.1424e-09	A2_Trans	DOWNSTREAM_GENE_VARIANT	HIS
327	Sleep disorders	neurological	rs7560588	BCL11A	2	60727416	G	A	A	1.04895	0.0218678	1.00495	1.09489	0.0288492	0.915242	1	7081	28210	-0.12371	2.3396e-07	A2_Trans	CODING_TRANSCRIPT_INTRON_VARIANT	HIS
770	Myalgia and myositis unspecified	symptoms	rs72655853	SBSPON	8	73985608	A	G	G	1.14363	0.0614101	1.01394	1.2899	0.028859	0.915242	1	3149	43338	0.22523	8.3915e-07	A2_Trans	CODING_TRANSCRIPT_INTRON_VARIANT	HIS
593.2	Microscopic hematuria	genitourinary	rs2284028	NCF4	22	37265172	A	C	C	0.887266	0.0547352	0.797009	0.987744	0.0288701	0.915242	1	1795	45617	0.31271	4.1737e-06	A2_Trans	CODING_TRANSCRIPT_INTRON_VARIANT	HIS
345.1	Epilepsy	neurological	rs35705950	MUC5B	11	1241221	G	T	T	0.808387	0.097345	0.667973	0.978317	0.0288772	0.915242	1	556	48269	-0.11177	1.2224e-08	B2_trans,A2_Trans	UPSTREAM_GENE_VARIANT	HIS
872	Traumatic amputation	injuries & poisonings	rs622568	SEC61G	7	54647894	A	C	C	1.21665	0.0897449	1.02041	1.45063	0.0288832	0.915242	1	222	49141	0.11965	2.6006e-06	A2_Trans	INTERGENIC_VARIANT	HIS
722.6	Degeneration of intervertebral disc	musculoskeletal	rs67579710	THBS3	1	155173527	G	A	A	0.922826	0.03676	0.858677	0.991768	0.0289013	0.915242	1	3872	40166	-0.10348	1.0252e-09	B2_trans	CODING_TRANSCRIPT_INTRON_VARIANT	HIS
571.8	Liver abscess and sequelae of chronic liver disease	digestive	rs60869999	MYO1C	17	1390948	A	T	T	1.16619	0.0703679	1.01595	1.33865	0.0289018	0.915242	1	416	48628	0.059541	2.9039e-06	B2_trans	CODING_TRANSCRIPT_INTRON_VARIANT	HIS
792.1	Papanicolaou smear of cervix or vagina with atypical squamous cells	genitourinary	rs9501257	HLA-DPB1	6	33055355	A	G	G	1.29331	0.117744	1.02679	1.62902	0.028928	0.915242	1	272	49130	0.17269	4.1339e-08	A2_Trans	THREE_PRIME_UTR_EXON_VARIANT	HIS
859	Complication due to other implant and internal device	injuries & poisonings	rs7960611	CLEC1A	12	10230416	G	A	A	0.785004	0.110818	0.631748	0.975439	0.0289356	0.915242	1	421	49135	-0.1584	3.3086e-07	A2_Trans	CODING_TRANSCRIPT_INTRON_VARIANT	HIS
736.2	Acquired deformities of finger	musculoskeletal	rs1405655	NR1H2	19	50882619	T	C	C	0.7968	0.10399	0.649879	0.976936	0.0289361	0.915242	1	243	49299	0.075181	1.1208e-11	B2_trans,A2_Trans	CODING_TRANSCRIPT_INTRON_VARIANT	HIS
1100	NA	NA	rs76073397	MIR548H2	16	11386452	T	C	C	1.23255	0.0957214	1.02171	1.4869	0.0289396	0.915242	1	1791	46953	0.14454	9.6663e-07	A2_Trans,B2_trans	INTERGENIC_VARIANT	HIS
415.1	Acute pulmonary heart disease	circulatory system	rs9577395	ATP11A	13	113534984	C	G	G	1.18485	0.077664	1.01755	1.37966	0.0289617	0.915242	1	236	48990	0.064829	8.6068e-07	B2_trans,A2_Trans	CODING_TRANSCRIPT_INTRON_VARIANT	HIS
290.2	Delirium due to conditions classified elsewhere	mental disorders	rs7560588	BCL11A	2	60727416	G	A	A	1.23015	0.0948449	1.02147	1.48146	0.0289648	0.915242	1	666	48660	-0.12371	2.3396e-07	A2_Trans	CODING_TRANSCRIPT_INTRON_VARIANT	HIS
425	Cardiomyopathy	circulatory system	rs12809318	FBRSL1	12	133140840	T	C	C	0.906775	0.0448107	0.830533	0.990017	0.0289719	0.915242	1	849	47608	-0.062781	9.5289e-09	B2_trans	CODING_TRANSCRIPT_INTRON_VARIANT	HIS
481	Influenza	respiratory	rs60305836	CDH8	16	61709381	A	C	C	0.807155	0.0981053	0.665962	0.978283	0.0289792	0.915242	1	2133	47039	0.086719	1.1846e-06	B2_trans	CODING_TRANSCRIPT_INTRON_VARIANT	HIS
313.1	Attention deficit hyperactivity disorder	mental disorders	rs3746539	PTPRT	20	40702071	G	A	A	1.10571	0.0460199	1.01035	1.21008	0.0289905	0.915242	1	355	48281	0.05405	1.7723e-06	B2_trans	THREE_PRIME_UTR_EXON_VARIANT	HIS
726.3	Bursitis	musculoskeletal	rs13050728	IFNAR2	21	34615210	T	C	C	1.09167	0.04017	1.00902	1.18109	0.0290017	0.915242	1	1841	46479	-0.10657	4.0686e-21	B2_trans,A2_Trans	CODING_TRANSCRIPT_INTRON_VARIANT	HIS
574.11	Cholelithiasis with acute cholecystitis	digestive	rs55654108	PDCL3P4	3	101425703	A	G	G	1.25196	0.102921	1.02325	1.53178	0.0290135	0.915242	1	368	49150	-0.05662	1.0636e-06	B2_trans	INTERGENIC_VARIANT	HIS
425.1	Primary/intrinsic cardiomyopathies	circulatory system	rs35154152	THBS3	1	155172725	T	C	C	0.84524	0.0770109	0.726823	0.982951	0.0290172	0.915242	1	732	47798	-0.20528	2.3574e-11	A2_Trans	SYNONYMOUS_VARIANT	HIS
366	Cataract	sense organs	rs1453205	LOC101928196	2	19901073	C	T	T	0.959772	0.0188068	0.925038	0.99581	0.0290187	0.915242	1	4312	26302	0.096992	3.6368e-06	A2_Trans	INTERGENIC_VARIANT	HIS
038.3	Bacteremia	infectious diseases	rs467843	TRAPPC13	5	64945715	A	G	G	0.888504	0.0541553	0.799028	0.987999	0.0290424	0.915242	1	554	48403	-0.089724	1.7259e-06	A2_Trans	CODING_TRANSCRIPT_INTRON_VARIANT	HIS
593	Hematuria	genitourinary	rs1405655	NR1H2	19	50882619	T	C	C	1.05832	0.025965	1.00581	1.11357	0.0290425	0.915242	1	2771	43241	0.075181	1.1208e-11	B2_trans,A2_Trans	CODING_TRANSCRIPT_INTRON_VARIANT	HIS
306.9	Tension headache	mental disorders	rs12567716	FOXD2	1	48197570	T	C	C	1.30942	0.123513	1.02788	1.66806	0.0290642	0.915242	1	801	48679	-0.090753	1.4878e-06	B2_trans	INTERGENIC_VARIANT	HIS
836	Traumatic arthropathy	injuries & poisonings	rs8052423	SLC22A31	16	89269178	G	T	T	0.834277	0.0830172	0.708999	0.98169	0.029068	0.915242	1	1001	47918	0.13037	1.0019e-06	A2_Trans	UPSTREAM_GENE_VARIANT	HIS
535.8	Other specified gastritis	digestive	rs35705950	MUC5B	11	1241221	G	T	T	0.667572	0.18516	0.464398	0.959636	0.0290739	0.915242	1	1296	48154	-0.11177	1.2224e-08	B2_trans,A2_Trans	UPSTREAM_GENE_VARIANT	HIS
535.9	Gastritis and duodenitis, NOS	digestive	rs2284028	NCF4	22	37265172	A	C	C	1.17347	0.0733227	1.01639	1.35483	0.0291371	0.915242	1	2552	46125	0.31271	4.1737e-06	A2_Trans	CODING_TRANSCRIPT_INTRON_VARIANT	HIS
509.1	Respiratory failure	respiratory	rs55654108	PDCL3P4	3	101425703	A	G	G	1.10105	0.044136	1.00981	1.20054	0.029174	0.915242	1	919	47397	-0.05662	1.0636e-06	B2_trans	INTERGENIC_VARIANT	HIS
710	Osteomyelitis, periostitis, and other infections involving bone	musculoskeletal	rs62200027	CASC20	20	6469515	G	A	A	1.11367	0.0493644	1.01096	1.2268	0.029194	0.915242	1	405	48397	-0.053006	3.3456e-06	B2_trans,A2_Trans	NON_CODING_TRANSCRIPT_INTRON_VARIANT	HIS
464	Acute sinusitis	respiratory	rs10129899	LINC00637	14	104330432	C	A	A	0.92914	0.0337017	0.86975	0.992586	0.0291999	0.915242	1	4308	43235	-0.057002	2.1916e-06	B2_trans	INTERGENIC_VARIANT	HIS
536.3	Gastroparesis	digestive	rs117169628	SLC22A31	16	89262657	G	A	A	1.31247	0.12469	1.02791	1.67582	0.0292042	0.915242	1	303	49144	0.081201	5.77e-07	B2_trans	SYNONYMOUS_VARIANT	HIS
585.3	Chronic renal failure [CKD]	genitourinary	rs147812915	KAT7	17	47858295	C	T	T	0.90333	0.0466219	0.824445	0.989763	0.0292071	0.915242	1	1403	43591	0.23438	1.0943e-07	A2_Trans	INTERGENIC_VARIANT	HIS
185	Cancer of prostate	neoplasms	rs2277732	DPP9	19	4723670	C	A	A	1.08249	0.0363517	1.00805	1.16243	0.0292235	0.915242	1	536	46572	0.11697	6.1912e-22	B2_trans,A2_Trans	FIVE_PRIME_UTR_INTRON_VARIANT	HIS
496	Chronic airway obstruction	respiratory	rs7089827	TFAM	10	60157611	C	T	T	1.07595	0.0335753	1.00743	1.14914	0.0292267	0.915242	1	2759	42258	-0.14471	2.0338e-06	A2_Trans	THREE_PRIME_UTR_EXON_VARIANT	HIS
727.2	Bursitis disorders	musculoskeletal	rs2924480	ELF5	11	34529831	T	C	C	0.863897	0.0671014	0.757435	0.985323	0.0292347	0.915242	1	1266	47915	-0.11648	2.817e-07	A2_Trans	CODING_TRANSCRIPT_INTRON_VARIANT	HIS
372	Disorders of conjunctiva	sense organs	rs55654108	PDCL3P4	3	101425703	A	G	G	0.923413	0.0365473	0.859581	0.991985	0.0292462	0.915242	1	2699	44734	-0.05662	1.0636e-06	B2_trans	INTERGENIC_VARIANT	HIS
624.9	stress incontinence, female	genitourinary	rs12567716	FOXD2	1	48197570	T	C	C	0.76706	0.121649	0.60434	0.973592	0.0292598	0.915242	1	378	48931	-0.090753	1.4878e-06	B2_trans	INTERGENIC_VARIANT	HIS
573	Other disorders of liver	digestive	rs35705950	MUC5B	11	1241221	G	T	T	0.78722	0.10975	0.634858	0.976147	0.0292624	0.915242	1	1392	47596	-0.11177	1.2224e-08	B2_trans,A2_Trans	UPSTREAM_GENE_VARIANT	HIS
871.1	Open wound of hand except finger(s)	injuries & poisonings	rs111837807	CCHCR1	6	31121232	T	C	C	0.701744	0.162477	0.510362	0.964892	0.0292629	0.915242	1	779	48752	0.20363	2.152e-11	A2_Trans,B2_trans	CODING_TRANSCRIPT_INTRON_VARIANT	HIS
531	Peptic ulcer (excl. esophageal)	digestive	rs76423999	SLC12A7	5	1098067	T	A	A	0.888155	0.0544126	0.798312	0.98811	0.0292725	0.915242	1	1194	47144	0.18412	3.8813e-07	A2_Trans	CODING_TRANSCRIPT_INTRON_VARIANT	HIS
281	Other deficiency anemia	hematopoietic	rs10129899	LINC00637	14	104330432	C	A	A	0.911862	0.0423351	0.839254	0.990752	0.0292994	0.915242	1	1155	47248	-0.057002	2.1916e-06	B2_trans	INTERGENIC_VARIANT	HIS
244.1	Secondary hypothyroidism	endocrine/metabolic	rs721917	SFTPD	10	81706324	A	G	G	1.17182	0.0727565	1.01608	1.35142	0.0293131	0.915242	1	149	49221	0.055247	2.0819e-07	B2_trans	SYNONYMOUS_VARIANT	HIS
249	Secondary diabetes mellitus	endocrine/metabolic	rs505922	ABO	9	136149229	T	C	C	1.13349	0.057502	1.01268	1.26871	0.0293289	0.915242	1	1232	47741	-0.099884	2.0889e-20	B2_trans	CODING_TRANSCRIPT_INTRON_VARIANT	HIS
772.3	Muscle weakness	symptoms	rs10774679	OAS3	12	113374748	C	T	T	0.930583	0.0330167	0.872271	0.992794	0.0293311	0.915242	1	2396	44859	0.075824	4.6954e-12	B2_trans	UPSTREAM_GENE_VARIANT	HIS
339	Other headache syndromes	neurological	rs62200027	CASC20	20	6469515	G	A	A	0.961282	0.0181225	0.927737	0.99604	0.0293392	0.915242	1	6063	34387	-0.053006	3.3456e-06	B2_trans,A2_Trans	NON_CODING_TRANSCRIPT_INTRON_VARIANT	HIS
531.4	Peptic ulcer, site unspecified	digestive	rs7560588	BCL11A	2	60727416	G	A	A	1.16931	0.0717855	1.01584	1.34596	0.0293398	0.915242	1	835	48148	-0.12371	2.3396e-07	A2_Trans	CODING_TRANSCRIPT_INTRON_VARIANT	HIS
276.14	Hypopotassemia	endocrine/metabolic	rs11085727	TYK2	19	10466123	C	T	T	1.08339	0.0367658	1.00807	1.16434	0.0293601	0.915242	1	2437	45303	0.17253	2.3333e-18	A2_Trans,B2_trans	CODING_TRANSCRIPT_INTRON_VARIANT	HIS
276.13	Hyperpotassemia	endocrine/metabolic	rs766826	ELF5	11	34528766	C	T	T	1.09511	0.041712	1.00915	1.18841	0.0293874	0.915242	1	1489	46746	-0.082134	1.155e-11	B2_trans	CODING_TRANSCRIPT_INTRON_VARIANT	HIS
337.1	Peripheral autonomic neuropathy	neurological	rs9577395	ATP11A	13	113534984	C	G	G	1.16344	0.0695039	1.01527	1.33324	0.0294018	0.915242	1	1094	47977	0.064829	8.6068e-07	B2_trans,A2_Trans	CODING_TRANSCRIPT_INTRON_VARIANT	HIS
696.41	Psoriasis vulgaris	dermatologic	rs766826	ELF5	11	34528766	C	T	T	1.09986	0.0437025	1.00957	1.19822	0.0294145	0.915242	1	570	47822	-0.082134	1.155e-11	B2_trans	CODING_TRANSCRIPT_INTRON_VARIANT	HIS
428	Congestive heart failure; nonhypertensive	circulatory system	rs505922	ABO	9	136149229	T	C	C	1.06609	0.0293857	1.00642	1.12929	0.02942	0.915242	1	1482	44845	-0.099884	2.0889e-20	B2_trans	CODING_TRANSCRIPT_INTRON_VARIANT	HIS
455	Hemorrhoids	circulatory system	rs8052423	SLC22A31	16	89269178	G	T	T	0.933612	0.031543	0.877641	0.993152	0.0294202	0.915242	1	6842	36782	0.13037	1.0019e-06	A2_Trans	UPSTREAM_GENE_VARIANT	HIS
429.2	Abnormal function study of cardiovascular system	circulatory system	rs5023077	FBRSL1	12	133141973	T	C	C	0.820596	0.0907939	0.686824	0.980423	0.0294263	0.915242	1	938	48525	-0.090901	1.5172e-06	A2_Trans	CODING_TRANSCRIPT_INTRON_VARIANT	HIS
348.9	Other conditions of brain, NOS	neurological	rs35508621	LZTFL1	3	45880481	T	C	C	0.564455	0.262614	0.337359	0.944425	0.0294288	0.915242	1	588	48867	0.38931	6.0917e-89	B2_trans	CODING_TRANSCRIPT_INTRON_VARIANT	HIS
356	Hereditary and idiopathic peripheral neuropathy	neurological	rs9577395	ATP11A	13	113534984	C	G	G	1.08983	0.0395045	1.00863	1.17757	0.0294362	0.915242	1	2473	44926	0.064829	8.6068e-07	B2_trans,A2_Trans	CODING_TRANSCRIPT_INTRON_VARIANT	HIS
275.53	Disorders of phosphorus metabolism	endocrine/metabolic	rs2284028	NCF4	22	37265172	A	C	C	0.75804	0.127214	0.590755	0.972695	0.0294365	0.915242	1	600	48717	0.31271	4.1737e-06	A2_Trans	CODING_TRANSCRIPT_INTRON_VARIANT	HIS
574.3	Cholecystitis without cholelithiasis	digestive	rs9461128	TMEM14B	6	10753875	T	C	C	1.25238	0.103353	1.02274	1.5336	0.029445	0.915242	1	583	48336	0.13046	3.4269e-06	B2_trans	CODING_TRANSCRIPT_INTRON_VARIANT	HIS
530.2	Esophageal bleeding (varices/hemorrhage)	digestive	rs111837807	CCHCR1	6	31121232	T	C	C	0.82927	0.0859873	0.700654	0.981496	0.0294675	0.915242	1	440	48616	0.20363	2.152e-11	A2_Trans,B2_trans	CODING_TRANSCRIPT_INTRON_VARIANT	HIS
278.4	Abnormal weight gain	endocrine/metabolic	rs12259804	PLEKHS1	10	115573378	T	C	C	1.74915	0.256861	1.05727	2.89379	0.0294973	0.915242	1	829	48700	-0.27547	4.8674e-08	A2_Trans	INTERGENIC_VARIANT	HIS
187	Cancer of other male genital organs	neoplasms	rs12259804	PLEKHS1	10	115573378	T	C	C	0.332614	0.505717	0.123445	0.896205	0.0295061	0.915242	1	215	49289	-0.27547	4.8674e-08	A2_Trans	INTERGENIC_VARIANT	HIS
611.1	Abnormal mammogram	genitourinary	rs9896243	NSF	17	44826056	C	G	G	0.765866	0.122551	0.602334	0.973796	0.0295075	0.915242	1	384	49036	-0.13155	3.2234e-08	A2_Trans	CODING_TRANSCRIPT_INTRON_VARIANT	HIS
348.9	Other conditions of brain, NOS	neurological	rs67959919	LZTFL1	3	45871908	G	A	A	0.569129	0.258989	0.342578	0.945501	0.0295294	0.915242	1	588	48867	0.59355	1.6043e-80	A2_Trans	CODING_TRANSCRIPT_INTRON_VARIANT	HIS
300.1	Anxiety disorder	mental disorders	rs7671107	LOC101929161	4	25449225	G	A	A	1.03759	0.0169566	1.00367	1.07265	0.0295361	0.915242	1	5498	28234	-0.064456	1.0803e-06	B2_trans	INTERGENIC_VARIANT	HIS
286.2	Encounter for long-term (current) use of anticoagulants	hematopoietic	rs13179014	SPEF2	5	35693227	A	C	C	1.0881	0.0388014	1.00842	1.17408	0.0295512	0.915242	1	706	47026	-0.061249	6.1057e-07	B2_trans	CODING_TRANSCRIPT_INTRON_VARIANT	HIS
626.13	Irregular menstrual cycle	genitourinary	rs9577395	ATP11A	13	113534984	C	G	G	1.28967	0.116908	1.02557	1.62177	0.0295598	0.915242	1	409	49092	0.064829	8.6068e-07	B2_trans,A2_Trans	CODING_TRANSCRIPT_INTRON_VARIANT	HIS
345	Epilepsy, recurrent seizures, convulsions	neurological	rs581342	LMNA	1	156095466	T	C	C	0.875168	0.0612846	0.776115	0.986864	0.0295751	0.915242	1	1066	46917	0.090245	2.6355e-07	B2_trans	CODING_TRANSCRIPT_INTRON_VARIANT	HIS
696.4	Psoriasis	dermatologic	rs111837807	CCHCR1	6	31121232	T	C	C	0.875498	0.0611254	0.77665	0.986928	0.0296125	0.915242	1	580	47754	0.20363	2.152e-11	A2_Trans,B2_trans	CODING_TRANSCRIPT_INTRON_VARIANT	HIS
817	Concussion	injuries & poisonings	rs35508621	LZTFL1	3	45880481	T	C	C	1.26246	0.107147	1.02333	1.55748	0.0296181	0.915242	1	1336	47543	0.38931	6.0917e-89	B2_trans	CODING_TRANSCRIPT_INTRON_VARIANT	HIS
496.2	Chronic bronchitis	respiratory	rs77534576	DLX4	17	47940666	C	T	T	0.774947	0.117227	0.615868	0.975116	0.0296358	0.915242	1	1313	47406	0.20794	1.7585e-10	B2_trans	INTERGENIC_VARIANT	HIS
278	Overweight, obesity and other hyperalimentation	endocrine/metabolic	rs67959919	LZTFL1	3	45871908	G	A	A	1.07535	0.0334067	1.00719	1.14811	0.0296665	0.915242	1	4567	21417	0.59355	1.6043e-80	A2_Trans	CODING_TRANSCRIPT_INTRON_VARIANT	HIS
536.8	Dyspepsia and other specified disorders of function of stomach	digestive	rs732990	CIB4	2	26842146	C	G	G	0.912025	0.0423495	0.83938	0.990957	0.0296698	0.915242	1	2034	46426	0.056389	5.6358e-07	B2_trans	CODING_TRANSCRIPT_INTRON_VARIANT	HIS
706	Diseases of sebaceous glands	dermatologic	rs111783124	LOC101928126	21	35362848	G	A	A	1.06836	0.0304103	1.00654	1.13397	0.0296795	0.915242	1	4711	39666	0.13532	2.1558e-07	A2_Trans	INTERGENIC_VARIANT	HIS
368	Visual disturbances	sense organs	rs495828	ABO	9	136154867	G	T	T	1.06266	0.0279529	1.00601	1.12251	0.0296852	0.915242	1	5650	38887	-0.13432	6.5649e-10	A2_Trans	UPSTREAM_GENE_VARIANT	HIS
287.3	Thrombocytopenia	hematopoietic	rs622568	SEC61G	7	54647894	A	C	C	0.902372	0.0472557	0.822549	0.989942	0.0297146	0.915242	1	1231	46768	0.11965	2.6006e-06	A2_Trans	INTERGENIC_VARIANT	HIS
300.12	Agorophobia, social phobia, and panic disorder	mental disorders	rs12660421	FOXP4-AS1	6	41488378	G	A	A	0.910321	0.0432221	0.83638	0.990798	0.0297161	0.915242	1	1299	46143	0.35506	1.1424e-09	A2_Trans	DOWNSTREAM_GENE_VARIANT	HIS
601.12	Chronic prostatitis	genitourinary	rs9367106	LOC100505711	6	41483390	G	C	C	0.800014	0.102645	0.654224	0.978294	0.0297234	0.915242	1	506	48846	0.20225	3.4038e-11	B2_trans	INTERGENIC_VARIANT	HIS
736.6	Unequal leg length (acquired)	musculoskeletal	rs9577395	ATP11A	13	113534984	C	G	G	1.22479	0.093289	1.02013	1.47052	0.029735	0.915242	1	408	48987	0.064829	8.6068e-07	B2_trans,A2_Trans	CODING_TRANSCRIPT_INTRON_VARIANT	HIS
695.3	Rosacea	dermatologic	rs9896243	NSF	17	44826056	C	G	G	1.15167	0.0649701	1.01397	1.30807	0.0297382	0.915242	1	485	48441	-0.13155	3.2234e-08	A2_Trans	CODING_TRANSCRIPT_INTRON_VARIANT	HIS
426.91	Cardiac pacemaker in situ	circulatory system	rs111837807	CCHCR1	6	31121232	T	C	C	0.83466	0.0831534	0.709135	0.982403	0.0297454	0.915242	1	271	48678	0.20363	2.152e-11	A2_Trans,B2_trans	CODING_TRANSCRIPT_INTRON_VARIANT	HIS
854	Complications of cardiac/vascular device, implant, and graft	injuries & poisonings	rs766826	ELF5	11	34528766	C	T	T	0.862736	0.0679342	0.755183	0.985607	0.0297521	0.915242	1	567	48619	-0.082134	1.155e-11	B2_trans	CODING_TRANSCRIPT_INTRON_VARIANT	HIS
656	Other perinatal conditions of fetus or newborn	pregnancy complications	rs77534576	DLX4	17	47940666	C	T	T	0.582176	0.248969	0.357381	0.948367	0.0297882	0.915242	1	250	49259	0.20794	1.7585e-10	B2_trans	INTERGENIC_VARIANT	HIS
442	Other aneurysm	circulatory system	rs11234800	ME3	11	86479407	G	C	C	1.16262	0.0693467	1.01486	1.33188	0.0297998	0.915242	1	651	48116	-0.077173	3.0702e-06	B2_trans	INTERGENIC_VARIANT	HIS
728.7	Fasciitis	musculoskeletal	rs11234800	ME3	11	86479407	G	C	C	0.928224	0.0342806	0.867906	0.992733	0.0298005	0.915242	1	3045	41794	-0.077173	3.0702e-06	B2_trans	INTERGENIC_VARIANT	HIS
327.1	Hypersomnia	neurological	rs10086829	COL14A1	8	121149129	G	A	A	0.808282	0.0979631	0.667078	0.979375	0.029803	0.915242	1	1349	48060	-0.097352	3.8599e-06	A2_Trans	FIVE_PRIME_UTR_INTRON_VARIANT	HIS
371.3	Inflammation of eyelids	sense organs	rs111783124	LOC101928126	21	35362848	G	A	A	1.08604	0.0379885	1.00811	1.16998	0.0298095	0.915242	1	3643	42825	0.13532	2.1558e-07	A2_Trans	INTERGENIC_VARIANT	HIS
458	Hypotension	circulatory system	rs11702230	LOC101928126	21	35377591	C	T	T	0.901922	0.0475135	0.821723	0.989948	0.0298106	0.915242	1	2911	44383	0.099731	3.223e-09	B2_trans	INTERGENIC_VARIANT	HIS
473.4	Voice disturbance	respiratory	rs8080583	KANSL1	17	44162597	C	A	A	0.887137	0.0551318	0.796274	0.988369	0.0298432	0.915242	1	814	47775	-0.12662	2.0785e-08	A2_Trans	CODING_TRANSCRIPT_INTRON_VARIANT	HIS
720	Spinal stenosis	musculoskeletal	rs6869036	MGAT1	5	180223327	C	T	T	1.21944	0.0913359	1.01957	1.4585	0.0298443	0.915242	1	2187	43691	0.25536	1.7578e-06	A2_Trans	FIVE_PRIME_UTR_INTRON_VARIANT	HIS
772.3	Muscle weakness	symptoms	rs111837807	CCHCR1	6	31121232	T	C	C	0.904015	0.0464622	0.825328	0.990203	0.0298658	0.915242	1	2396	44859	0.20363	2.152e-11	A2_Trans,B2_trans	CODING_TRANSCRIPT_INTRON_VARIANT	HIS
755.1	Congenital deformities of feet	congenital anomalies	rs7605877	FOXI3	2	88559025	T	C	C	1.14042	0.0604993	1.0129	1.28399	0.0298703	0.915242	1	1437	47195	-0.071053	3.3369e-06	B2_trans	INTERGENIC_VARIANT	HIS
300.9	Posttraumatic stress disorder	mental disorders	rs9268576	HLA-DRA	6	32395641	T	C	C	0.950254	0.0234976	0.907483	0.99504	0.029889	0.915242	1	2340	29116	0.095134	9.9752e-07	B2_trans	INTERGENIC_VARIANT	HIS
362.2	Degeneration of macula and posterior pole of retina	sense organs	rs62200027	CASC20	20	6469515	G	A	A	1.06233	0.0278452	1.00591	1.12192	0.0298918	0.915242	1	2106	44118	-0.053006	3.3456e-06	B2_trans,A2_Trans	NON_CODING_TRANSCRIPT_INTRON_VARIANT	HIS
172	Skin cancer	neoplasms	rs12809318	FBRSL1	12	133140840	T	C	C	1.10048	0.044101	1.00936	1.19984	0.0299222	0.915242	1	716	47611	-0.062781	9.5289e-09	B2_trans	CODING_TRANSCRIPT_INTRON_VARIANT	HIS
496.2	Chronic bronchitis	respiratory	rs147812915	KAT7	17	47858295	C	T	T	0.802053	0.101621	0.657209	0.978821	0.0299601	0.915242	1	1313	47406	0.23438	1.0943e-07	A2_Trans	INTERGENIC_VARIANT	HIS
574.2	Calculus of bile duct	digestive	rs9896243	NSF	17	44826056	C	G	G	1.23185	0.0960803	1.02041	1.48711	0.0299878	0.915242	1	367	49022	-0.13155	3.2234e-08	A2_Trans	CODING_TRANSCRIPT_INTRON_VARIANT	HIS
338	Pain	neurological	rs581342	LMNA	1	156095466	T	C	C	1.0692	0.0308379	1.00649	1.13582	0.0300244	0.915242	1	6565	35732	0.090245	2.6355e-07	B2_trans	CODING_TRANSCRIPT_INTRON_VARIANT	HIS
292.4	Altered mental status	mental disorders	rs10774679	OAS3	12	113374748	C	T	T	1.11354	0.0495675	1.01045	1.22715	0.030029	0.915242	1	1478	47147	0.075824	4.6954e-12	B2_trans	UPSTREAM_GENE_VARIANT	HIS
593	Hematuria	genitourinary	rs117169628	SLC22A31	16	89262657	G	A	A	0.910297	0.0433251	0.83619	0.990973	0.0300621	0.915242	1	2771	43241	0.081201	5.77e-07	B2_trans	SYNONYMOUS_VARIANT	HIS
304	Adjustment reaction	mental disorders	rs55654108	PDCL3P4	3	101425703	A	G	G	1.04404	0.0198672	1.00417	1.0855	0.0300624	0.915242	1	5696	34892	-0.05662	1.0636e-06	B2_trans	INTERGENIC_VARIANT	HIS
540.11	Acute appendicitis	digestive	rs8052423	SLC22A31	16	89269178	G	T	T	1.22641	0.0941038	1.01985	1.47482	0.0300955	0.915242	1	139	49122	0.13037	1.0019e-06	A2_Trans	UPSTREAM_GENE_VARIANT	HIS
569	Other disorders of intestine	digestive	rs721917	SFTPD	10	81706324	A	G	G	0.861983	0.0684805	0.753717	0.985801	0.0300986	0.915242	1	1267	48036	0.055247	2.0819e-07	B2_trans	SYNONYMOUS_VARIANT	HIS
327.3	Sleep apnea	neurological	rs7605877	FOXI3	2	88559025	T	C	C	1.04551	0.0205186	1.00429	1.08841	0.0301003	0.915242	1	2453	28941	-0.071053	3.3369e-06	B2_trans	INTERGENIC_VARIANT	HIS
523.31	Acute periodontitis	digestive	rs72711165	TMEM65	8	125336564	T	C	C	0.745942	0.13515	0.572355	0.972176	0.0301012	0.915242	1	2289	43541	0.18279	6.0907e-07	B2_trans	CODING_TRANSCRIPT_INTRON_VARIANT	HIS
807	Fracture of ribs	injuries & poisonings	rs766826	ELF5	11	34528766	C	T	T	0.8587	0.0702491	0.748247	0.985457	0.03012	0.915242	1	855	48367	-0.082134	1.155e-11	B2_trans	CODING_TRANSCRIPT_INTRON_VARIANT	HIS
602	Other disorders of prostate	genitourinary	rs35154152	THBS3	1	155172725	T	C	C	0.786378	0.110824	0.632846	0.977158	0.0301232	0.915242	1	904	48193	-0.20528	2.3574e-11	A2_Trans	SYNONYMOUS_VARIANT	HIS
477	Epistaxis or throat hemorrhage	respiratory	rs915823	TMPRSS2	21	42851454	A	C	C	0.849974	0.0749607	0.733836	0.984493	0.0301239	0.915242	1	1087	47712	-0.066039	1.6687e-06	B2_trans	CODING_TRANSCRIPT_INTRON_VARIANT	HIS
772.4	Rhabdomyolysis	symptoms	rs9501257	HLA-DPB1	6	33055355	A	G	G	1.32732	0.130583	1.0276	1.71447	0.030125	0.915242	1	293	49214	0.17269	4.1339e-08	A2_Trans	THREE_PRIME_UTR_EXON_VARIANT	HIS
535.2	Atrophic gastritis	digestive	rs915823	TMPRSS2	21	42851454	A	C	C	1.31502	0.126289	1.02668	1.68433	0.0301252	0.915242	1	1072	48440	-0.066039	1.6687e-06	B2_trans	CODING_TRANSCRIPT_INTRON_VARIANT	HIS
473.4	Voice disturbance	respiratory	rs5023077	FBRSL1	12	133141973	T	C	C	1.11131	0.0486771	1.01018	1.22256	0.0301498	0.915242	1	814	47775	-0.090901	1.5172e-06	A2_Trans	CODING_TRANSCRIPT_INTRON_VARIANT	HIS
512	Other symptoms of respiratory system	respiratory	rs9268576	HLA-DRA	6	32395641	T	C	C	0.946235	0.0254911	0.900121	0.994712	0.0301608	0.915242	1	9023	25287	0.095134	9.9752e-07	B2_trans	INTERGENIC_VARIANT	HIS
733	Other disorders of bone and cartilage	musculoskeletal	rs11702230	LOC101928126	21	35377591	C	T	T	0.851899	0.0739392	0.736972	0.984749	0.0301723	0.915242	1	1983	46744	0.099731	3.223e-09	B2_trans	INTERGENIC_VARIANT	HIS
008	Intestinal infection	infectious diseases	rs1405655	NR1H2	19	50882619	T	C	C	1.11279	0.0493029	1.01029	1.22569	0.0301889	0.915242	1	2013	46816	0.075181	1.1208e-11	B2_trans,A2_Trans	CODING_TRANSCRIPT_INTRON_VARIANT	HIS
090	Sexually transmitted infections (not HIV or hepatitis)	infectious diseases	rs76423999	SLC12A7	5	1098067	T	A	A	0.852953	0.0733773	0.738697	0.984881	0.0301908	0.915242	1	1227	47752	0.18412	3.8813e-07	A2_Trans	CODING_TRANSCRIPT_INTRON_VARIANT	HIS
110.1	Dermatophytosis	infectious diseases	rs12259804	PLEKHS1	10	115573378	T	C	C	1.1304	0.0565523	1.0118	1.2629	0.0302076	0.915242	1	5515	32879	-0.27547	4.8674e-08	A2_Trans	INTERGENIC_VARIANT	HIS
722.1	Displacement of intervertebral disc	musculoskeletal	rs2924480	ELF5	11	34529831	T	C	C	1.08379	0.0371332	1.00771	1.16561	0.0302483	0.915242	1	1952	45848	-0.11648	2.817e-07	A2_Trans	CODING_TRANSCRIPT_INTRON_VARIANT	HIS
317.11	Alcoholic liver damage	mental disorders	rs9896243	NSF	17	44826056	C	G	G	0.885358	0.0562257	0.792975	0.988503	0.0303399	0.915242	1	793	47527	-0.13155	3.2234e-08	A2_Trans	CODING_TRANSCRIPT_INTRON_VARIANT	HIS
722.6	Degeneration of intervertebral disc	musculoskeletal	rs35154152	THBS3	1	155172725	T	C	C	0.92354	0.0367288	0.859394	0.992475	0.03034	0.915242	1	3872	40166	-0.20528	2.3574e-11	A2_Trans	SYNONYMOUS_VARIANT	HIS
871.1	Open wound of hand except finger(s)	injuries & poisonings	rs8080583	KANSL1	17	44162597	C	A	A	0.75251	0.131313	0.581752	0.973389	0.0303599	0.915242	1	779	48752	-0.12662	2.0785e-08	A2_Trans	CODING_TRANSCRIPT_INTRON_VARIANT	HIS
327.31	Central/nonobstroctive sleep apnea	neurological	rs9577395	ATP11A	13	113534984	C	G	G	0.786343	0.11102	0.632574	0.97749	0.0303852	0.915242	1	579	48838	0.064829	8.6068e-07	B2_trans,A2_Trans	CODING_TRANSCRIPT_INTRON_VARIANT	HIS
292.3	Memory loss	mental disorders	rs11702230	LOC101928126	21	35377591	C	T	T	0.878841	0.0596542	0.781866	0.987843	0.0303871	0.915242	1	1682	46519	0.099731	3.223e-09	B2_trans	INTERGENIC_VARIANT	HIS
350.3	Lack of coordination	neurological	rs622568	SEC61G	7	54647894	A	C	C	0.776686	0.11673	0.617853	0.976352	0.0303887	0.915242	1	613	48838	0.11965	2.6006e-06	A2_Trans	INTERGENIC_VARIANT	HIS
526.4	Temporomandibular joint disorders	digestive	rs35508621	LZTFL1	3	45880481	T	C	C	1.26621	0.109029	1.02258	1.56787	0.0304036	0.915242	1	1537	47372	0.38931	6.0917e-89	B2_trans	CODING_TRANSCRIPT_INTRON_VARIANT	HIS
426.24	Atrioventricular block, complete	circulatory system	rs9577395	ATP11A	13	113534984	C	G	G	1.24965	0.102955	1.0213	1.52906	0.0304129	0.915242	1	124	49339	0.064829	8.6068e-07	B2_trans,A2_Trans	CODING_TRANSCRIPT_INTRON_VARIANT	HIS
369	Infection of the eye	sense organs	rs1878527	ANKRD30BL	2	133056313	T	C	C	1.12548	0.0546167	1.01123	1.25265	0.0304342	0.915242	1	3373	44566	-0.077457	2.0215e-06	B2_trans	INTERGENIC_VARIANT	HIS
355.1	Chronic pain syndrome	neurological	rs12259804	PLEKHS1	10	115573378	T	C	C	1.22854	0.0950984	1.01963	1.48026	0.0304355	0.915242	1	1692	45525	-0.27547	4.8674e-08	A2_Trans	INTERGENIC_VARIANT	HIS
571	Chronic liver disease and cirrhosis	digestive	rs77534576	DLX4	17	47940666	C	T	T	1.10628	0.0466699	1.00958	1.21225	0.0304476	0.915242	1	2530	42271	0.20794	1.7585e-10	B2_trans	INTERGENIC_VARIANT	HIS
681.1	Cellulitis and abscess of fingers/toes	dermatologic	rs5023077	FBRSL1	12	133141973	T	C	C	0.89447	0.0515448	0.80852	0.989557	0.0304934	0.915242	1	1717	47071	-0.090901	1.5172e-06	A2_Trans	CODING_TRANSCRIPT_INTRON_VARIANT	HIS
369.2	Eye infection, viral	sense organs	rs7089827	TFAM	10	60157611	C	T	T	0.735636	0.141914	0.557013	0.971539	0.0305083	0.915242	1	551	48921	-0.14471	2.0338e-06	A2_Trans	THREE_PRIME_UTR_EXON_VARIANT	HIS
579.8	Nonspecific abnormal findings in stool contents	digestive	rs9896243	NSF	17	44826056	C	G	G	0.829209	0.086568	0.699805	0.982541	0.0305086	0.915242	1	1700	47493	-0.13155	3.2234e-08	A2_Trans	CODING_TRANSCRIPT_INTRON_VARIANT	HIS
189.2	Cancer of bladder	neoplasms	rs732990	CIB4	2	26842146	C	G	G	1.16271	0.0696825	1.01428	1.33286	0.0305114	0.915242	1	259	49041	0.056389	5.6358e-07	B2_trans	CODING_TRANSCRIPT_INTRON_VARIANT	HIS
851	Complications of transplants and reattached limbs	injuries & poisonings	rs9268576	HLA-DRA	6	32395641	T	C	C	1.25432	0.104762	1.02149	1.54022	0.0305438	0.915242	1	668	48650	0.095134	9.9752e-07	B2_trans	INTERGENIC_VARIANT	HIS
261	Vitamin deficiency	endocrine/metabolic	rs9461128	TMEM14B	6	10753875	T	C	C	1.07623	0.0339664	1.00691	1.15032	0.030553	0.915242	1	4990	33552	0.13046	3.4269e-06	B2_trans	CODING_TRANSCRIPT_INTRON_VARIANT	HIS
155.1	Malignant neoplasm of liver, primary	neoplasms	rs111837807	CCHCR1	6	31121232	T	C	C	0.797572	0.10458	0.649757	0.979014	0.0305591	0.915242	1	125	49142	0.20363	2.152e-11	A2_Trans,B2_trans	CODING_TRANSCRIPT_INTRON_VARIANT	HIS
189	Cancer of urinary organs (incl. kidney and bladder)	neoplasms	rs9367106	LOC100505711	6	41483390	G	C	C	1.13517	0.0586207	1.01196	1.27338	0.0305598	0.915242	1	335	48361	0.20225	3.4038e-11	B2_trans	INTERGENIC_VARIANT	HIS
290.1	Dementias	mental disorders	rs13050728	IFNAR2	21	34615210	T	C	C	0.914275	0.0414421	0.842949	0.991637	0.0305702	0.915242	1	657	47673	-0.10657	4.0686e-21	B2_trans,A2_Trans	CODING_TRANSCRIPT_INTRON_VARIANT	HIS
736	Other acquired deformities of limbs	musculoskeletal	rs10129899	LINC00637	14	104330432	C	A	A	0.907518	0.044876	0.831106	0.990954	0.0305832	0.915242	1	1438	47131	-0.057002	2.1916e-06	B2_trans	INTERGENIC_VARIANT	HIS
425.1	Primary/intrinsic cardiomyopathies	circulatory system	rs12809318	FBRSL1	12	133140840	T	C	C	0.905187	0.0460691	0.827035	0.990723	0.030597	0.915242	1	732	47798	-0.062781	9.5289e-09	B2_trans	CODING_TRANSCRIPT_INTRON_VARIANT	HIS
458.1	Orthostatic hypotension	circulatory system	rs13050728	IFNAR2	21	34615210	T	C	C	0.885507	0.0562389	0.793088	0.988696	0.0306092	0.915242	1	1382	47677	-0.10657	4.0686e-21	B2_trans,A2_Trans	CODING_TRANSCRIPT_INTRON_VARIANT	HIS
302.1	Decreased libido	mental disorders	rs1250993	LOC101929525	10	81399565	C	G	G	0.815596	0.0942806	0.67799	0.981131	0.0306168	0.915242	1	653	48813	0.12403	5.3767e-08	A2_Trans	INTERGENIC_VARIANT	HIS
079	Viral infection	infectious diseases	rs495828	ABO	9	136154867	G	T	T	0.848575	0.0759537	0.731204	0.984787	0.0306336	0.915242	1	2681	46359	-0.13432	6.5649e-10	A2_Trans	UPSTREAM_GENE_VARIANT	HIS
741	Symptoms and disorders of the joints	musculoskeletal	rs1878527	ANKRD30BL	2	133056313	T	C	C	1.08342	0.037063	1.00751	1.16505	0.0306394	0.915242	1	4719	40904	-0.077457	2.0215e-06	B2_trans	INTERGENIC_VARIANT	HIS
627.3	Postmenopausal atrophic vaginitis	genitourinary	rs61667602	CRHR1	17	43785349	T	C	C	0.708208	0.159607	0.517968	0.96832	0.0306444	0.915242	1	203	49358	-0.093554	9.1279e-12	B2_trans	FIVE_PRIME_UTR_INTRON_VARIANT	HIS
695.7	Prurigo and Lichen	dermatologic	rs11085727	TYK2	19	10466123	C	T	T	1.11994	0.0524149	1.0106	1.24111	0.0306841	0.915242	1	1098	47707	0.17253	2.3333e-18	A2_Trans,B2_trans	CODING_TRANSCRIPT_INTRON_VARIANT	HIS
800	Fracture of lower limb	injuries & poisonings	rs9577395	ATP11A	13	113534984	C	G	G	1.12871	0.0560258	1.01133	1.25971	0.0306903	0.915242	1	665	48000	0.064829	8.6068e-07	B2_trans,A2_Trans	CODING_TRANSCRIPT_INTRON_VARIANT	HIS
871.1	Open wound of hand except finger(s)	injuries & poisonings	rs495828	ABO	9	136154867	G	T	T	0.740101	0.139283	0.563292	0.972409	0.0307075	0.915242	1	779	48752	-0.13432	6.5649e-10	A2_Trans	UPSTREAM_GENE_VARIANT	HIS
525	Other diseases of the teeth and supporting structures	digestive	rs11234800	ME3	11	86479407	G	C	C	1.05408	0.0243721	1.00491	1.10565	0.0307091	0.915242	1	3868	34692	-0.077173	3.0702e-06	B2_trans	INTERGENIC_VARIANT	HIS
1010.1	NA	NA	rs581342	LMNA	1	156095466	T	C	C	1.10153	0.0447519	1.00903	1.20251	0.0307096	0.915242	1	3317	43430	0.090245	2.6355e-07	B2_trans	CODING_TRANSCRIPT_INTRON_VARIANT	HIS
008.5	Bacterial enteritis	infectious diseases	rs5023077	FBRSL1	12	133141973	T	C	C	0.857286	0.0712667	0.745527	0.985798	0.0307208	0.915242	1	641	48621	-0.090901	1.5172e-06	A2_Trans	CODING_TRANSCRIPT_INTRON_VARIANT	HIS
791	Gangrene	symptoms	rs622568	SEC61G	7	54647894	A	C	C	1.25102	0.103656	1.02101	1.53284	0.0307273	0.915242	1	161	49304	0.11965	2.6006e-06	A2_Trans	INTERGENIC_VARIANT	HIS
599.2	Retention of urine	genitourinary	rs2924480	ELF5	11	34529831	T	C	C	1.08672	0.0384938	1.00775	1.17189	0.0307308	0.915242	1	1803	46063	-0.11648	2.817e-07	A2_Trans	CODING_TRANSCRIPT_INTRON_VARIANT	HIS
536	Disorders of function of stomach	digestive	rs55654108	PDCL3P4	3	101425703	A	G	G	1.09201	0.0407433	1.0082	1.18279	0.0307409	0.915242	1	2233	45856	-0.05662	1.0636e-06	B2_trans	INTERGENIC_VARIANT	HIS
871.3	Open wound of foot except toe(s) alone	injuries & poisonings	rs1405655	NR1H2	19	50882619	T	C	C	1.17151	0.073274	1.01478	1.35243	0.0307524	0.915242	1	633	48711	0.075181	1.1208e-11	B2_trans,A2_Trans	CODING_TRANSCRIPT_INTRON_VARIANT	HIS
598.9	NA	NA	rs11234800	ME3	11	86479407	G	C	C	1.23132	0.0963275	1.01948	1.48719	0.0307554	0.915242	1	1433	47859	-0.077173	3.0702e-06	B2_trans	INTERGENIC_VARIANT	HIS
741.2	Stiffness of joint	musculoskeletal	rs2277732	DPP9	19	4723670	C	A	A	0.829923	0.0862985	0.700778	0.982868	0.0307571	0.915242	1	710	48574	0.11697	6.1912e-22	B2_trans,A2_Trans	FIVE_PRIME_UTR_INTRON_VARIANT	HIS
272	Disorders of lipoid metabolism	endocrine/metabolic	rs1250993	LOC101929525	10	81399565	C	G	G	0.960559	0.0186287	0.92612	0.996278	0.0307637	0.915242	1	3505	14078	0.12403	5.3767e-08	A2_Trans	INTERGENIC_VARIANT	HIS
270.2	Disorders of amino-acid metabolism	endocrine/metabolic	rs62200027	CASC20	20	6469515	G	A	A	0.826316	0.0883222	0.69497	0.982486	0.0307711	0.915242	1	650	48812	-0.053006	3.3456e-06	B2_trans,A2_Trans	NON_CODING_TRANSCRIPT_INTRON_VARIANT	HIS
348.8	Encephalopathy, not elsewhere classified	neurological	rs505922	ABO	9	136149229	T	C	C	0.850517	0.0749659	0.734297	0.985131	0.0307887	0.915242	1	628	48602	-0.099884	2.0889e-20	B2_trans	CODING_TRANSCRIPT_INTRON_VARIANT	HIS
591	Urinary tract infection	genitourinary	rs60869999	MYO1C	17	1390948	A	T	T	1.06857	0.0307101	1.00615	1.13487	0.030796	0.915242	1	4086	41154	0.059541	2.9039e-06	B2_trans	CODING_TRANSCRIPT_INTRON_VARIANT	HIS
772.4	Rhabdomyolysis	symptoms	rs147812915	KAT7	17	47858295	C	T	T	0.630699	0.213464	0.41507	0.958347	0.0308289	0.915242	1	293	49214	0.23438	1.0943e-07	A2_Trans	INTERGENIC_VARIANT	HIS
340	Migraine	neurological	rs2277732	DPP9	19	4723670	C	A	A	1.0641	0.0287781	1.00574	1.12585	0.0308562	0.915242	1	1916	43245	0.11697	6.1912e-22	B2_trans,A2_Trans	FIVE_PRIME_UTR_INTRON_VARIANT	HIS
585.2	Renal failure NOS	genitourinary	rs721917	SFTPD	10	81706324	A	G	G	1.12438	0.0543034	1.01086	1.25065	0.03086	0.915242	1	674	48383	0.055247	2.0819e-07	B2_trans	SYNONYMOUS_VARIANT	HIS
577.3	Cyst and pseudocyst of pancreas	digestive	rs62200027	CASC20	20	6469515	G	A	A	0.800118	0.103303	0.653465	0.979683	0.0308764	0.915242	1	133	49407	-0.053006	3.3456e-06	B2_trans,A2_Trans	NON_CODING_TRANSCRIPT_INTRON_VARIANT	HIS
572	Ascites (non malignant)	digestive	rs8052423	SLC22A31	16	89269178	G	T	T	0.792614	0.107672	0.641818	0.978841	0.0308822	0.915242	1	376	48860	0.13037	1.0019e-06	A2_Trans	UPSTREAM_GENE_VARIANT	HIS
369	Infection of the eye	sense organs	rs10129899	LINC00637	14	104330432	C	A	A	0.92397	0.0366392	0.859945	0.992763	0.0309112	0.915242	1	3373	44566	-0.057002	2.1916e-06	B2_trans	INTERGENIC_VARIANT	HIS
512.9	Other dyspnea	respiratory	rs117169628	SLC22A31	16	89262657	G	A	A	1.07882	0.0351631	1.00698	1.15579	0.0309543	0.915242	1	6480	37987	0.081201	5.77e-07	B2_trans	SYNONYMOUS_VARIANT	HIS
854	Complications of cardiac/vascular device, implant, and graft	injuries & poisonings	rs60305836	CDH8	16	61709381	A	C	C	0.805086	0.100498	0.661147	0.980362	0.0309813	0.915242	1	567	48619	0.086719	1.1846e-06	B2_trans	CODING_TRANSCRIPT_INTRON_VARIANT	HIS
317.11	Alcoholic liver damage	mental disorders	rs60869999	MYO1C	17	1390948	A	T	T	1.11588	0.0508251	1.01008	1.23277	0.0309833	0.915242	1	793	47527	0.059541	2.9039e-06	B2_trans	CODING_TRANSCRIPT_INTRON_VARIANT	HIS
363.3	Chorioretinal scars	sense organs	rs61667602	CRHR1	17	43785349	T	C	C	1.17393	0.0743458	1.01475	1.35808	0.0310168	0.915242	1	838	48295	-0.093554	9.1279e-12	B2_trans	FIVE_PRIME_UTR_INTRON_VARIANT	HIS
287.32	Secondary thrombocytopenia	hematopoietic	rs467843	TRAPPC13	5	64945715	A	G	G	0.798901	0.104112	0.651437	0.979746	0.0310443	0.915242	1	390	49157	-0.089724	1.7259e-06	A2_Trans	CODING_TRANSCRIPT_INTRON_VARIANT	HIS
527	Diseases of the salivary glands	digestive	rs10774671	OAS1	12	113357193	G	A	A	1.11577	0.0508008	1.01002	1.23258	0.0310594	0.915242	1	1463	47236	0.12569	3.6032e-11	A2_Trans	SPLICE_ACCEPTOR_VARIANT	HIS
592.1	Cystitis	genitourinary	rs35508621	LZTFL1	3	45880481	T	C	C	0.634129	0.211264	0.419131	0.959414	0.0310774	0.915242	1	1050	48290	0.38931	6.0917e-89	B2_trans	CODING_TRANSCRIPT_INTRON_VARIANT	HIS
523.1	Gingivitis	digestive	rs9577395	ATP11A	13	113534984	C	G	G	1.06989	0.0313388	1.00615	1.13766	0.0311192	0.915242	1	2772	43085	0.064829	8.6068e-07	B2_trans,A2_Trans	CODING_TRANSCRIPT_INTRON_VARIANT	HIS
733.4	Aseptic necrosis of bone	musculoskeletal	rs10774679	OAS3	12	113374748	C	T	T	1.259	0.106861	1.02109	1.55233	0.0311407	0.915242	1	147	49368	0.075824	4.6954e-12	B2_trans	UPSTREAM_GENE_VARIANT	HIS
041.11	Methicillin sensitive Staphylococcus aureus	infectious diseases	rs117169628	SLC22A31	16	89262657	G	A	A	0.736238	0.142094	0.557272	0.972678	0.0311681	0.915242	1	565	48819	0.081201	5.77e-07	B2_trans	SYNONYMOUS_VARIANT	HIS
081	Infection/inflammation of internal prosthetic device; implant; and graft	infectious diseases	rs7960611	CLEC1A	12	10230416	G	A	A	0.811626	0.0968637	0.671282	0.98131	0.0311822	0.915242	1	298	49194	-0.1584	3.3086e-07	A2_Trans	CODING_TRANSCRIPT_INTRON_VARIANT	HIS
539	Bariatric surgery	digestive	rs13179014	SPEF2	5	35693227	A	C	C	1.24566	0.101951	1.02004	1.52118	0.0311906	0.915242	1	119	49382	-0.061249	6.1057e-07	B2_trans	CODING_TRANSCRIPT_INTRON_VARIANT	HIS
250.14	Type 1 diabetes with neurological manifestations	endocrine/metabolic	rs1878527	ANKRD30BL	2	133056313	T	C	C	1.42497	0.164378	1.03249	1.96664	0.0312016	0.915242	1	424	49110	-0.077457	2.0215e-06	B2_trans	INTERGENIC_VARIANT	HIS
796	Elevated prostate specific antigen [PSA]	genitourinary	rs11702230	LOC101928126	21	35377591	C	T	T	1.07922	0.0353951	1.00689	1.15674	0.0312499	0.915242	1	1286	43914	0.099731	3.223e-09	B2_trans	INTERGENIC_VARIANT	HIS
599.3	Dysuria	genitourinary	rs61667602	CRHR1	17	43785349	T	C	C	0.869008	0.0651875	0.764779	0.987442	0.0312533	0.915242	1	2421	46385	-0.093554	9.1279e-12	B2_trans	FIVE_PRIME_UTR_INTRON_VARIANT	HIS
522.1	Pulpitis and necrosis of tooth pulp	digestive	rs1878527	ANKRD30BL	2	133056313	T	C	C	0.897336	0.0502959	0.813099	0.990301	0.03126	0.915242	1	1908	45934	-0.077457	2.0215e-06	B2_trans	INTERGENIC_VARIANT	HIS
290	Delirium dementia and amnestic and other cognitive disorders	mental disorders	rs9577395	ATP11A	13	113534984	C	G	G	1.09145	0.0406285	1.0079	1.18191	0.0312602	0.915242	1	1639	45751	0.064829	8.6068e-07	B2_trans,A2_Trans	CODING_TRANSCRIPT_INTRON_VARIANT	HIS
573.5	Jaundice (not of newborn)	digestive	rs12567716	FOXD2	1	48197570	T	C	C	1.34104	0.136251	1.02675	1.75154	0.0312625	0.915242	1	398	49131	-0.090753	1.4878e-06	B2_trans	INTERGENIC_VARIANT	HIS
272.11	Hypercholesterolemia	endocrine/metabolic	rs9577395	ATP11A	13	113534984	C	G	G	0.942112	0.027688	0.892348	0.994651	0.0312652	0.915242	1	3097	40841	0.064829	8.6068e-07	B2_trans,A2_Trans	CODING_TRANSCRIPT_INTRON_VARIANT	HIS
252.1	Hyperparathyroidism	endocrine/metabolic	rs622568	SEC61G	7	54647894	A	C	C	0.812317	0.096518	0.672309	0.981481	0.0312688	0.915242	1	282	49046	0.11965	2.6006e-06	A2_Trans	INTERGENIC_VARIANT	HIS
801.1	Fracture of foot	injuries & poisonings	rs72655853	SBSPON	8	73985608	A	G	G	1.31208	0.126125	1.02472	1.68004	0.0312757	0.915242	1	304	48841	0.22523	8.3915e-07	A2_Trans	CODING_TRANSCRIPT_INTRON_VARIANT	HIS
571.5	Other chronic nonalcoholic liver disease	digestive	rs2924480	ELF5	11	34529831	T	C	C	1.05495	0.0248393	1.00482	1.10758	0.0312763	0.915242	1	2497	42463	-0.11648	2.817e-07	A2_Trans	CODING_TRANSCRIPT_INTRON_VARIANT	HIS
530.14	Reflux esophagitis	digestive	rs2924480	ELF5	11	34529831	T	C	C	1.10149	0.0448905	1.00872	1.2028	0.0312864	0.915242	1	1737	46689	-0.11648	2.817e-07	A2_Trans	CODING_TRANSCRIPT_INTRON_VARIANT	HIS
252.1	Hyperparathyroidism	endocrine/metabolic	rs1878527	ANKRD30BL	2	133056313	T	C	C	0.803643	0.101525	0.658635	0.980577	0.031306	0.915242	1	282	49046	-0.077457	2.0215e-06	B2_trans	INTERGENIC_VARIANT	HIS
585.3	Chronic renal failure [CKD]	genitourinary	rs61667602	CRHR1	17	43785349	T	C	C	1.06731	0.0302536	1.00586	1.13251	0.0313164	0.915242	1	1403	43591	-0.093554	9.1279e-12	B2_trans	FIVE_PRIME_UTR_INTRON_VARIANT	HIS
454	Varicose veins	circulatory system	rs62200027	CASC20	20	6469515	G	A	A	0.922321	0.0375576	0.856866	0.992776	0.0313175	0.915242	1	1594	46457	-0.053006	3.3456e-06	B2_trans,A2_Trans	NON_CODING_TRANSCRIPT_INTRON_VARIANT	HIS
379.2	Disorders of vitreous body	sense organs	rs9268576	HLA-DRA	6	32395641	T	C	C	0.908641	0.0445046	0.832741	0.991459	0.0313429	0.915242	1	3058	43178	0.095134	9.9752e-07	B2_trans	INTERGENIC_VARIANT	HIS
540.1	Appendicitis	digestive	rs55654108	PDCL3P4	3	101425703	A	G	G	0.852865	0.0739332	0.737816	0.985853	0.0313439	0.915242	1	150	49053	-0.05662	1.0636e-06	B2_trans	INTERGENIC_VARIANT	HIS
250.2	Type 2 diabetes	endocrine/metabolic	rs61667602	CRHR1	17	43785349	T	C	C	1.04464	0.02029	1.00392	1.08702	0.0313497	0.915242	1	1841	29748	-0.093554	9.1279e-12	B2_trans	FIVE_PRIME_UTR_INTRON_VARIANT	HIS
578.2	Blood in stool	digestive	rs55654108	PDCL3P4	3	101425703	A	G	G	1.07795	0.0348709	1.00674	1.1542	0.0313507	0.915242	1	3068	44314	-0.05662	1.0636e-06	B2_trans	INTERGENIC_VARIANT	HIS
575	Other biliary tract disease	digestive	rs7560588	BCL11A	2	60727416	G	A	A	1.14588	0.0632617	1.01226	1.29715	0.0313513	0.915242	1	1433	47270	-0.12371	2.3396e-07	A2_Trans	CODING_TRANSCRIPT_INTRON_VARIANT	HIS
379.9	Pain, swelling or discharge of eye	sense organs	rs10774671	OAS1	12	113357193	G	A	A	0.865517	0.0670957	0.758863	0.987159	0.0313516	0.915242	1	1998	47227	0.12569	3.6032e-11	A2_Trans	SPLICE_ACCEPTOR_VARIANT	HIS
728.71	Contracture of palmar fascia [Dupuytren's disease]	musculoskeletal	rs915823	TMPRSS2	21	42851454	A	C	C	0.735959	0.142429	0.556696	0.972948	0.0313572	0.915242	1	235	49238	-0.066039	1.6687e-06	B2_trans	CODING_TRANSCRIPT_INTRON_VARIANT	HIS
427.5	Arrhythmia (cardiac) NOS	circulatory system	rs72655853	SBSPON	8	73985608	A	G	G	0.829897	0.086633	0.700297	0.983482	0.0313794	0.915242	1	3513	44235	0.22523	8.3915e-07	A2_Trans	CODING_TRANSCRIPT_INTRON_VARIANT	HIS
479	Other upper respiratory disease	respiratory	rs76073397	MIR548H2	16	11386452	T	C	C	1.19045	0.0810045	1.01568	1.39528	0.0313903	0.915242	1	3195	45064	0.14454	9.6663e-07	A2_Trans,B2_trans	INTERGENIC_VARIANT	HIS
366.2	Senile cataract	sense organs	rs9461128	TMEM14B	6	10753875	T	C	C	1.08714	0.0388236	1.00749	1.17309	0.0313924	0.915242	1	4560	28434	0.13046	3.4269e-06	B2_trans	CODING_TRANSCRIPT_INTRON_VARIANT	HIS
217	Vascular hamartomas and non-neoplastic nevi	neoplasms	rs9268576	HLA-DRA	6	32395641	T	C	C	1.21623	0.0909701	1.01761	1.45362	0.031405	0.915242	1	1917	47234	0.095134	9.9752e-07	B2_trans	INTERGENIC_VARIANT	HIS
470	Septal Deviations/Turbinate Hypertrophy	respiratory	rs10774671	OAS1	12	113357193	G	A	A	1.08632	0.038477	1.00741	1.17141	0.031406	0.915242	1	1031	46873	0.12569	3.6032e-11	A2_Trans	SPLICE_ACCEPTOR_VARIANT	HIS
1015	NA	NA	rs147812915	KAT7	17	47858295	C	T	T	0.877771	0.0605843	0.779492	0.98844	0.0314071	0.915242	1	3909	43151	0.23438	1.0943e-07	A2_Trans	INTERGENIC_VARIANT	HIS
524.3	Anomalies of tooth position/malocclusion	digestive	rs766826	ELF5	11	34528766	C	T	T	1.15129	0.0654738	1.01263	1.30893	0.0314191	0.915242	1	1026	48143	-0.082134	1.155e-11	B2_trans	CODING_TRANSCRIPT_INTRON_VARIANT	HIS
807	Fracture of ribs	injuries & poisonings	rs77534576	DLX4	17	47940666	C	T	T	0.70938	0.159577	0.518856	0.969865	0.03142	0.915242	1	855	48367	0.20794	1.7585e-10	B2_trans	INTERGENIC_VARIANT	HIS
769	Nonallopathic lesions NEC	symptoms	rs77534576	DLX4	17	47940666	C	T	T	0.817655	0.0935628	0.680659	0.982225	0.0314251	0.915242	1	287	48041	0.20794	1.7585e-10	B2_trans	INTERGENIC_VARIANT	HIS
196	Radiotherapy	neoplasms	rs9461128	TMEM14B	6	10753875	T	C	C	0.674079	0.183311	0.470626	0.965486	0.0314312	0.915242	1	110	49324	0.13046	3.4269e-06	B2_trans	CODING_TRANSCRIPT_INTRON_VARIANT	HIS
296.2	Depression	mental disorders	rs2924480	ELF5	11	34529831	T	C	C	1.03376	0.0154332	1.00296	1.06551	0.0314313	0.915242	1	3628	22030	-0.11648	2.817e-07	A2_Trans	CODING_TRANSCRIPT_INTRON_VARIANT	HIS
710	Osteomyelitis, periostitis, and other infections involving bone	musculoskeletal	rs72711165	TMEM65	8	125336564	T	C	C	0.48786	0.333603	0.253707	0.938122	0.0314419	0.915242	1	405	48397	0.18279	6.0907e-07	B2_trans	CODING_TRANSCRIPT_INTRON_VARIANT	HIS
110	Dermatophytosis / Dermatomycosis	infectious diseases	rs72655853	SBSPON	8	73985608	A	G	G	0.917466	0.0400399	0.848219	0.992366	0.031448	0.915242	1	5703	32297	0.22523	8.3915e-07	A2_Trans	CODING_TRANSCRIPT_INTRON_VARIANT	HIS
509.1	Respiratory failure	respiratory	rs8052423	SLC22A31	16	89269178	G	T	T	0.872763	0.0632724	0.770972	0.987993	0.0314853	0.915242	1	919	47397	0.13037	1.0019e-06	A2_Trans	UPSTREAM_GENE_VARIANT	HIS
960	Poisoning by antibiotics	injuries & poisonings	rs117169628	SLC22A31	16	89262657	G	A	A	0.651068	0.199529	0.440338	0.962644	0.0314944	0.915242	1	526	49024	0.081201	5.77e-07	B2_trans	SYNONYMOUS_VARIANT	HIS
743	Osteoporosis, osteopenia and pathological fracture	musculoskeletal	rs6869036	MGAT1	5	180223327	C	T	T	0.744819	0.136992	0.569433	0.974225	0.0315091	0.915242	1	1730	45553	0.25536	1.7578e-06	A2_Trans	FIVE_PRIME_UTR_INTRON_VARIANT	HIS
1004	NA	NA	rs2277732	DPP9	19	4723670	C	A	A	1.1487	0.0644602	1.01236	1.30339	0.0315092	0.915242	1	1024	48005	0.11697	6.1912e-22	B2_trans,A2_Trans	FIVE_PRIME_UTR_INTRON_VARIANT	HIS
442.1	Aortic aneurysm	circulatory system	rs10129899	LINC00637	14	104330432	C	A	A	0.885572	0.056508	0.792728	0.98929	0.031515	0.915242	1	490	48519	-0.057002	2.1916e-06	B2_trans	INTERGENIC_VARIANT	HIS
571.81	Portal hypertension	digestive	rs721917	SFTPD	10	81706324	A	G	G	0.857358	0.0715712	0.745145	0.98647	0.031532	0.915242	1	331	49016	0.055247	2.0819e-07	B2_trans	SYNONYMOUS_VARIANT	HIS
173	Neoplasm of uncertain behavior of skin	neoplasms	rs581342	LMNA	1	156095466	T	C	C	1.14223	0.0618524	1.01182	1.28944	0.0315593	0.915242	1	3322	44944	0.090245	2.6355e-07	B2_trans	CODING_TRANSCRIPT_INTRON_VARIANT	HIS
585.2	Renal failure NOS	genitourinary	rs10774671	OAS1	12	113357193	G	A	A	1.14586	0.0633309	1.0121	1.2973	0.0315621	0.915242	1	674	48383	0.12569	3.6032e-11	A2_Trans	SPLICE_ACCEPTOR_VARIANT	HIS
751	Genitourinary congenital anomalies	congenital anomalies	rs495828	ABO	9	136154867	G	T	T	0.847889	0.0767765	0.729435	0.985579	0.0316212	0.915242	1	1199	47868	-0.13432	6.5649e-10	A2_Trans	UPSTREAM_GENE_VARIANT	HIS
741.4	Joint effusions	musculoskeletal	rs9367106	LOC100505711	6	41483390	G	C	C	0.858827	0.0708155	0.747528	0.986698	0.031629	0.915242	1	2091	46818	0.20225	3.4038e-11	B2_trans	INTERGENIC_VARIANT	HIS
706.2	Sebaceous cyst	dermatologic	rs35705950	MUC5B	11	1241221	G	T	T	0.883882	0.0574409	0.78977	0.989209	0.0316466	0.915242	1	2431	44824	-0.11177	1.2224e-08	B2_trans,A2_Trans	UPSTREAM_GENE_VARIANT	HIS
598.9	NA	NA	rs117169628	SLC22A31	16	89262657	G	A	A	0.764316	0.125111	0.598106	0.976714	0.0316907	0.915242	1	1433	47859	0.081201	5.77e-07	B2_trans	SYNONYMOUS_VARIANT	HIS
249	Secondary diabetes mellitus	endocrine/metabolic	rs467843	TRAPPC13	5	64945715	A	G	G	0.889197	0.054669	0.798847	0.989765	0.0317026	0.915242	1	1232	47741	-0.089724	1.7259e-06	A2_Trans	CODING_TRANSCRIPT_INTRON_VARIANT	HIS
496	Chronic airway obstruction	respiratory	rs721917	SFTPD	10	81706324	A	G	G	1.05001	0.022719	1.00428	1.09782	0.0317107	0.915242	1	2759	42258	0.055247	2.0819e-07	B2_trans	SYNONYMOUS_VARIANT	HIS
597.1	Urethral stricture (not specified as infectious)	genitourinary	rs9896243	NSF	17	44826056	C	G	G	1.22376	0.0940106	1.01783	1.47136	0.0317164	0.915242	1	286	49094	-0.13155	3.2234e-08	A2_Trans	CODING_TRANSCRIPT_INTRON_VARIANT	HIS
741.4	Joint effusions	musculoskeletal	rs12660421	FOXP4-AS1	6	41488378	G	A	A	0.859014	0.0707566	0.747777	0.986798	0.0317303	0.915242	1	2091	46818	0.35506	1.1424e-09	A2_Trans	DOWNSTREAM_GENE_VARIANT	HIS
601	Inflammatory diseases of prostate	genitourinary	rs915823	TMPRSS2	21	42851454	A	C	C	1.09679	0.0430197	1.00811	1.19328	0.031744	0.915242	1	2627	44537	-0.066039	1.6687e-06	B2_trans	CODING_TRANSCRIPT_INTRON_VARIANT	HIS
274.11	Gouty arthropathy	endocrine/metabolic	rs9497053	UTRN	6	145026256	G	A	A	0.878323	0.0604225	0.78023	0.988749	0.0317755	0.915242	1	652	48473	-0.064841	1.0064e-06	B2_trans	CODING_TRANSCRIPT_INTRON_VARIANT	HIS
227.3	Benign neoplasm of pituitary gland and craniopharyngeal duct (pouch)	neoplasms	rs10086829	COL14A1	8	121149129	G	A	A	1.2934	0.119829	1.02267	1.6358	0.0317928	0.915242	1	83	49377	-0.097352	3.8599e-06	A2_Trans	FIVE_PRIME_UTR_INTRON_VARIANT	HIS
796	Elevated prostate specific antigen [PSA]	genitourinary	rs35508621	LZTFL1	3	45880481	T	C	C	1.12503	0.0548749	1.01031	1.25277	0.031808	0.915242	1	1286	43914	0.38931	6.0917e-89	B2_trans	CODING_TRANSCRIPT_INTRON_VARIANT	HIS
611	Abnormal findings on mammogram or breast exam	genitourinary	rs9896243	NSF	17	44826056	C	G	G	0.857132	0.0718109	0.744598	0.986672	0.0318089	0.915242	1	822	47956	-0.13155	3.2234e-08	A2_Trans	CODING_TRANSCRIPT_INTRON_VARIANT	HIS
695.4	Lupus (localized and systemic)	dermatologic	rs147812915	KAT7	17	47858295	C	T	T	1.47379	0.18066	1.03433	2.09998	0.0318093	0.915242	1	77	49479	0.23438	1.0943e-07	A2_Trans	INTERGENIC_VARIANT	HIS
362.2	Degeneration of macula and posterior pole of retina	sense organs	rs35705950	MUC5B	11	1241221	G	T	T	0.895725	0.0513014	0.810041	0.990473	0.0318279	0.915242	1	2106	44118	-0.11177	1.2224e-08	B2_trans,A2_Trans	UPSTREAM_GENE_VARIANT	HIS
550.2	Diaphragmatic hernia	digestive	rs76073397	MIR548H2	16	11386452	T	C	C	1.20041	0.085102	1.01599	1.4183	0.0318428	0.915242	1	1779	46677	0.14454	9.6663e-07	A2_Trans,B2_trans	INTERGENIC_VARIANT	HIS
465	Acute upper respiratory infections of multiple or unspecified sites	respiratory	rs5023077	FBRSL1	12	133141973	T	C	C	1.04265	0.01946	1.00363	1.08319	0.0318496	0.915242	1	8954	31538	-0.090901	1.5172e-06	A2_Trans	CODING_TRANSCRIPT_INTRON_VARIANT	HIS
907	Injuries to the nervous system	injuries & poisonings	rs12567716	FOXD2	1	48197570	T	C	C	0.803718	0.101823	0.658313	0.981241	0.0318769	0.915242	1	817	48350	-0.090753	1.4878e-06	B2_trans	INTERGENIC_VARIANT	HIS
250	Diabetes mellitus	endocrine/metabolic	rs495828	ABO	9	136154867	G	T	T	1.04405	0.0200921	1.00373	1.08598	0.0319305	0.915242	1	1913	29591	-0.13432	6.5649e-10	A2_Trans	UPSTREAM_GENE_VARIANT	HIS
362.22	Macular degeneration, wet	sense organs	rs9461128	TMEM14B	6	10753875	T	C	C	0.576187	0.257	0.348181	0.953504	0.031935	0.915242	1	178	49299	0.13046	3.4269e-06	B2_trans	CODING_TRANSCRIPT_INTRON_VARIANT	HIS
530.2	Esophageal bleeding (varices/hemorrhage)	digestive	rs35705950	MUC5B	11	1241221	G	T	T	0.781947	0.114667	0.624558	0.978998	0.0319472	0.915242	1	440	48616	-0.11177	1.2224e-08	B2_trans,A2_Trans	UPSTREAM_GENE_VARIANT	HIS
362.8	Retinal hemorrhage/ischemia	sense organs	rs13179014	SPEF2	5	35693227	A	C	C	0.807253	0.0998336	0.663791	0.981721	0.0319729	0.915242	1	752	48669	-0.061249	6.1057e-07	B2_trans	CODING_TRANSCRIPT_INTRON_VARIANT	HIS
800	Fracture of lower limb	injuries & poisonings	rs505922	ABO	9	136149229	T	C	C	1.11072	0.0489688	1.00908	1.22261	0.0319955	0.915242	1	665	48000	-0.099884	2.0889e-20	B2_trans	CODING_TRANSCRIPT_INTRON_VARIANT	HIS
710	Osteomyelitis, periostitis, and other infections involving bone	musculoskeletal	rs581342	LMNA	1	156095466	T	C	C	1.18025	0.0772834	1.01435	1.37327	0.0320042	0.915242	1	405	48397	0.090245	2.6355e-07	B2_trans	CODING_TRANSCRIPT_INTRON_VARIANT	HIS
304	Adjustment reaction	mental disorders	rs62200027	CASC20	20	6469515	G	A	A	0.961686	0.0182188	0.927952	0.996646	0.0320052	0.915242	1	5696	34892	-0.053006	3.3456e-06	B2_trans,A2_Trans	NON_CODING_TRANSCRIPT_INTRON_VARIANT	HIS
530.11	GERD	digestive	rs11702230	LOC101928126	21	35377591	C	T	T	0.953013	0.0224444	0.911999	0.995872	0.0320118	0.915242	1	4577	29294	0.099731	3.223e-09	B2_trans	INTERGENIC_VARIANT	HIS
452.2	Deep vein thrombosis [DVT]	circulatory system	rs34488998	NKAIN3	8	63408372	G	A	A	0.713505	0.157434	0.524069	0.971417	0.0320196	0.915242	1	537	48335	0.1355	3.4644e-06	B2_trans	CODING_TRANSCRIPT_INTRON_VARIANT	HIS
041.8	H. pylori	infectious diseases	rs8080583	KANSL1	17	44162597	C	A	A	1.14376	0.0626693	1.01156	1.29324	0.0320849	0.915242	1	1054	47884	-0.12662	2.0785e-08	A2_Trans	CODING_TRANSCRIPT_INTRON_VARIANT	HIS
686.1	Carbuncle and furuncle	dermatologic	rs11702230	LOC101928126	21	35377591	C	T	T	0.795818	0.106566	0.64581	0.98067	0.0321027	0.915242	1	1180	48066	0.099731	3.223e-09	B2_trans	INTERGENIC_VARIANT	HIS
274.21	Chondrocalcinosis	endocrine/metabolic	rs12567716	FOXD2	1	48197570	T	C	C	0.689549	0.173461	0.490812	0.968759	0.032118	0.915242	1	280	49257	-0.090753	1.4878e-06	B2_trans	INTERGENIC_VARIANT	HIS
707.2	Chronic ulcer of leg or foot	dermatologic	rs12259804	PLEKHS1	10	115573378	T	C	C	1.32196	0.130258	1.0241	1.70646	0.0321278	0.915242	1	722	47699	-0.27547	4.8674e-08	A2_Trans	INTERGENIC_VARIANT	HIS
070.4	Chronic hepatitis	infectious diseases	rs9461128	TMEM14B	6	10753875	T	C	C	0.667021	0.188975	0.460558	0.96604	0.0321299	0.915242	1	385	49036	0.13046	3.4269e-06	B2_trans	CODING_TRANSCRIPT_INTRON_VARIANT	HIS
149	Cancer of larynx, pharynx, nasal cavities	neoplasms	rs915823	TMPRSS2	21	42851454	A	C	C	1.31065	0.126256	1.02333	1.67863	0.0321412	0.915242	1	120	49396	-0.066039	1.6687e-06	B2_trans	CODING_TRANSCRIPT_INTRON_VARIANT	HIS
519.9	Symptoms involving respiratory system and other chest symptoms	respiratory	rs60869999	MYO1C	17	1390948	A	T	T	1.21744	0.0918539	1.01686	1.45759	0.0321911	0.915242	1	1019	48347	0.059541	2.9039e-06	B2_trans	CODING_TRANSCRIPT_INTRON_VARIANT	HIS
502	Postinflammatory pulmonary fibrosis	respiratory	rs9461128	TMEM14B	6	10753875	T	C	C	1.37371	0.14825	1.02732	1.8369	0.032213	0.915242	1	372	49002	0.13046	3.4269e-06	B2_trans	CODING_TRANSCRIPT_INTRON_VARIANT	HIS
189.1	Cancer of kidney and renal pelvis	neoplasms	rs9367106	LOC100505711	6	41483390	G	C	C	1.16943	0.0730796	1.01337	1.34952	0.0322193	0.915242	1	113	49012	0.20225	3.4038e-11	B2_trans	INTERGENIC_VARIANT	HIS
512.2	Painful respiration	respiratory	rs13050728	IFNAR2	21	34615210	T	C	C	0.896983	0.0507652	0.812032	0.990822	0.0322269	0.915242	1	2830	46075	-0.10657	4.0686e-21	B2_trans,A2_Trans	CODING_TRANSCRIPT_INTRON_VARIANT	HIS
338	Pain	neurological	rs35154152	THBS3	1	155172725	T	C	C	0.931505	0.0331342	0.872934	0.994007	0.0322427	0.915242	1	6565	35732	-0.20528	2.3574e-11	A2_Trans	SYNONYMOUS_VARIANT	HIS
367.1	Myopia	sense organs	rs10129899	LINC00637	14	104330432	C	A	A	0.958441	0.0198238	0.921916	0.996413	0.0322567	0.915242	1	6353	36083	-0.057002	2.1916e-06	B2_trans	INTERGENIC_VARIANT	HIS
367.1	Myopia	sense organs	rs9497053	UTRN	6	145026256	G	A	A	1.04249	0.0194365	1.00352	1.08297	0.0322915	0.915242	1	6353	36083	-0.064841	1.0064e-06	B2_trans	CODING_TRANSCRIPT_INTRON_VARIANT	HIS
287.32	Secondary thrombocytopenia	hematopoietic	rs60869999	MYO1C	17	1390948	A	T	T	1.30328	0.123744	1.0226	1.66099	0.0323092	0.915242	1	390	49157	0.059541	2.9039e-06	B2_trans	CODING_TRANSCRIPT_INTRON_VARIANT	HIS
284.1	Pancytopenia	hematopoietic	rs11234800	ME3	11	86479407	G	C	C	0.762657	0.12658	0.595091	0.977405	0.032313	0.915242	1	334	49045	-0.077173	3.0702e-06	B2_trans	INTERGENIC_VARIANT	HIS
290	Delirium dementia and amnestic and other cognitive disorders	mental disorders	rs13179014	SPEF2	5	35693227	A	C	C	0.920613	0.0386442	0.85346	0.99305	0.0323191	0.915242	1	1639	45751	-0.061249	6.1057e-07	B2_trans	CODING_TRANSCRIPT_INTRON_VARIANT	HIS
530.11	GERD	digestive	rs111837807	CCHCR1	6	31121232	T	C	C	1.04766	0.021755	1.00393	1.0933	0.0323251	0.915242	1	4577	29294	0.20363	2.152e-11	A2_Trans,B2_trans	CODING_TRANSCRIPT_INTRON_VARIANT	HIS
578	Gastrointestinal hemorrhage	digestive	rs622568	SEC61G	7	54647894	A	C	C	0.943463	0.0271917	0.894498	0.995109	0.0323319	0.915242	1	3917	40166	0.11965	2.6006e-06	A2_Trans	INTERGENIC_VARIANT	HIS
502	Postinflammatory pulmonary fibrosis	respiratory	rs7560588	BCL11A	2	60727416	G	A	A	0.775915	0.118559	0.615031	0.978886	0.0323577	0.915242	1	372	49002	-0.12371	2.3396e-07	A2_Trans	CODING_TRANSCRIPT_INTRON_VARIANT	HIS
318	Tobacco use disorder	mental disorders	rs60869999	MYO1C	17	1390948	A	T	T	1.04463	0.0204085	1.00367	1.08727	0.0323833	0.915242	1	4639	33048	0.059541	2.9039e-06	B2_trans	CODING_TRANSCRIPT_INTRON_VARIANT	HIS
656	Other perinatal conditions of fetus or newborn	pregnancy complications	rs34488998	NKAIN3	8	63408372	G	A	A	0.400403	0.427859	0.173102	0.926172	0.0324181	0.915242	1	250	49259	0.1355	3.4644e-06	B2_trans	CODING_TRANSCRIPT_INTRON_VARIANT	HIS
710.19	Unspecified osteomyelitis	musculoskeletal	rs11234800	ME3	11	86479407	G	C	C	1.19095	0.0816911	1.01475	1.39775	0.0324197	0.915242	1	306	48777	-0.077173	3.0702e-06	B2_trans	INTERGENIC_VARIANT	HIS
473.4	Voice disturbance	respiratory	rs6869036	MGAT1	5	180223327	C	T	T	1.37956	0.150418	1.02731	1.85257	0.0324261	0.915242	1	814	47775	0.25536	1.7578e-06	A2_Trans	FIVE_PRIME_UTR_INTRON_VARIANT	HIS
586.2	Cyst of kidney, acquired	genitourinary	rs34488998	NKAIN3	8	63408372	G	A	A	0.695109	0.170024	0.498113	0.970014	0.0324335	0.915242	1	1060	47987	0.1355	3.4644e-06	B2_trans	CODING_TRANSCRIPT_INTRON_VARIANT	HIS
285.1	Acute posthemorrhagic anemia	hematopoietic	rs622568	SEC61G	7	54647894	A	C	C	0.808348	0.099483	0.665148	0.982378	0.0324617	0.915242	1	1011	48333	0.11965	2.6006e-06	A2_Trans	INTERGENIC_VARIANT	HIS
720	Spinal stenosis	musculoskeletal	rs61667602	CRHR1	17	43785349	T	C	C	0.931979	0.0329399	0.87371	0.994133	0.032468	0.915242	1	2187	43691	-0.093554	9.1279e-12	B2_trans	FIVE_PRIME_UTR_INTRON_VARIANT	HIS
427.21	Atrial fibrillation	circulatory system	rs8080583	KANSL1	17	44162597	C	A	A	1.07834	0.0352758	1.00631	1.15554	0.0325008	0.915242	1	789	46093	-0.12662	2.0785e-08	A2_Trans	CODING_TRANSCRIPT_INTRON_VARIANT	HIS
509.8	Dependence on respirator [Ventilator] or supplemental oxygen	respiratory	rs10774679	OAS3	12	113374748	C	T	T	0.863443	0.0686794	0.754699	0.987857	0.0325283	0.915242	1	648	48574	0.075824	4.6954e-12	B2_trans	UPSTREAM_GENE_VARIANT	HIS
1010.2	NA	NA	rs9367106	LOC100505711	6	41483390	G	C	C	1.06728	0.0304657	1.00541	1.13295	0.0325798	0.915242	1	7373	36970	0.20225	3.4038e-11	B2_trans	INTERGENIC_VARIANT	HIS
351	Other peripheral nerve disorders	neurological	rs60869999	MYO1C	17	1390948	A	T	T	1.05102	0.0232834	1.00413	1.10009	0.0325826	0.915242	1	3991	37570	0.059541	2.9039e-06	B2_trans	CODING_TRANSCRIPT_INTRON_VARIANT	HIS
252	Disorders of parathyroid gland	endocrine/metabolic	rs1878527	ANKRD30BL	2	133056313	T	C	C	0.81335	0.0966748	0.672958	0.983031	0.0325982	0.915242	1	310	48971	-0.077457	2.0215e-06	B2_trans	INTERGENIC_VARIANT	HIS
721.1	Spondylosis without myelopathy	musculoskeletal	rs35705950	MUC5B	11	1241221	G	T	T	0.920868	0.038577	0.853808	0.993194	0.0325984	0.915242	1	4163	39580	-0.11177	1.2224e-08	B2_trans,A2_Trans	UPSTREAM_GENE_VARIANT	HIS
371.1	Uveitis, noninfectious or NOS	sense organs	rs505922	ABO	9	136149229	T	C	C	1.15095	0.0657996	1.01169	1.30938	0.032632	0.915242	1	340	48834	-0.099884	2.0889e-20	B2_trans	CODING_TRANSCRIPT_INTRON_VARIANT	HIS
1011	NA	NA	rs581342	LMNA	1	156095466	T	C	C	1.19229	0.082318	1.01464	1.40104	0.0326358	0.915242	1	1688	47259	0.090245	2.6355e-07	B2_trans	CODING_TRANSCRIPT_INTRON_VARIANT	HIS
172	Skin cancer	neoplasms	rs10129899	LINC00637	14	104330432	C	A	A	0.914547	0.0418095	0.842593	0.992646	0.0326375	0.915242	1	716	47611	-0.057002	2.1916e-06	B2_trans	INTERGENIC_VARIANT	HIS
1000	NA	NA	rs2924480	ELF5	11	34529831	T	C	C	1.16912	0.0731396	1.01299	1.34932	0.0326497	0.915242	1	731	48536	-0.11648	2.817e-07	A2_Trans	CODING_TRANSCRIPT_INTRON_VARIANT	HIS
276.4	Acid-base balance disorder	endocrine/metabolic	rs4830964	.	23	15515319	C	G	G	0.925742	0.0361191	0.862473	0.993652	0.0326578	0.915242	1	1410	47333	0.046578	2.9701e-06	B2_trans	SEQUENCE_VARIANT	HIS
401.3	Other hypertensive complications	circulatory system	rs72655853	SBSPON	8	73985608	A	G	G	0.67539	0.183751	0.471135	0.968196	0.032691	0.915242	1	937	48281	0.22523	8.3915e-07	A2_Trans	CODING_TRANSCRIPT_INTRON_VARIANT	HIS
380.1	Otitis externa	sense organs	rs4830964	.	23	15515319	C	G	G	0.941116	0.0284157	0.890134	0.995017	0.0326987	0.915242	1	2271	45830	0.046578	2.9701e-06	B2_trans	SEQUENCE_VARIANT	HIS
740.9	Osteoarthrosis NOS	musculoskeletal	rs505922	ABO	9	136149229	T	C	C	0.960957	0.0186475	0.926469	0.996728	0.0327017	0.915242	1	4584	33358	-0.099884	2.0889e-20	B2_trans	CODING_TRANSCRIPT_INTRON_VARIANT	HIS
440	Atherosclerosis	circulatory system	rs766826	ELF5	11	34528766	C	T	T	0.904544	0.0469764	0.824979	0.991781	0.0327087	0.915242	1	1661	46868	-0.082134	1.155e-11	B2_trans	CODING_TRANSCRIPT_INTRON_VARIANT	HIS
340	Migraine	neurological	rs35705950	MUC5B	11	1241221	G	T	T	0.907601	0.0454038	0.830323	0.992071	0.0327368	0.915242	1	1916	43245	-0.11177	1.2224e-08	B2_trans,A2_Trans	UPSTREAM_GENE_VARIANT	HIS
285.21	Anemia in chronic kidney disease	hematopoietic	rs7605877	FOXI3	2	88559025	T	C	C	1.14849	0.0648362	1.01143	1.30411	0.0327372	0.915242	1	464	48263	-0.071053	3.3369e-06	B2_trans	INTERGENIC_VARIANT	HIS
225	Benign neoplasm of brain and other parts of nervous system	neoplasms	rs11085727	TYK2	19	10466123	C	T	T	1.24036	0.100881	1.01784	1.51153	0.0327439	0.915242	1	171	49348	0.17253	2.3333e-18	A2_Trans,B2_trans	CODING_TRANSCRIPT_INTRON_VARIANT	HIS
427.7	Tachycardia NOS	circulatory system	rs1878527	ANKRD30BL	2	133056313	T	C	C	0.870285	0.0650722	0.766076	0.98867	0.0327546	0.915242	1	2226	46450	-0.077457	2.0215e-06	B2_trans	INTERGENIC_VARIANT	HIS
595	Hydronephrosis	genitourinary	rs61667602	CRHR1	17	43785349	T	C	C	0.829056	0.0878123	0.697972	0.984759	0.0327718	0.915242	1	660	48566	-0.093554	9.1279e-12	B2_trans	FIVE_PRIME_UTR_INTRON_VARIANT	HIS
369.5	Conjunctivitis, infectious	sense organs	rs10129899	LINC00637	14	104330432	C	A	A	0.913041	0.0426172	0.839874	0.992581	0.0327854	0.915242	1	3191	45242	-0.057002	2.1916e-06	B2_trans	INTERGENIC_VARIANT	HIS
153	Colorectal cancer	neoplasms	rs12660421	FOXP4-AS1	6	41488378	G	A	A	1.15469	0.0673853	1.01183	1.31773	0.032801	0.915242	1	422	48544	0.35506	1.1424e-09	A2_Trans	DOWNSTREAM_GENE_VARIANT	HIS
470	Septal Deviations/Turbinate Hypertrophy	respiratory	rs9896243	NSF	17	44826056	C	G	G	1.10106	0.045105	1.0079	1.20283	0.0328049	0.915242	1	1031	46873	-0.13155	3.2234e-08	A2_Trans	CODING_TRANSCRIPT_INTRON_VARIANT	HIS
153	Colorectal cancer	neoplasms	rs9501257	HLA-DPB1	6	33055355	A	G	G	0.826761	0.089131	0.694243	0.984574	0.0328114	0.915242	1	422	48544	0.17269	4.1339e-08	A2_Trans	THREE_PRIME_UTR_EXON_VARIANT	HIS
348	Other conditions of brain	neurological	rs9896243	NSF	17	44826056	C	G	G	1.1603	0.0696627	1.01221	1.33004	0.0328237	0.915242	1	824	48196	-0.13155	3.2234e-08	A2_Trans	CODING_TRANSCRIPT_INTRON_VARIANT	HIS
368.9	Subjective visual disturbances	sense organs	rs111837807	CCHCR1	6	31121232	T	C	C	0.873677	0.0632782	0.771771	0.989039	0.0328317	0.915242	1	2420	46002	0.20363	2.152e-11	A2_Trans,B2_trans	CODING_TRANSCRIPT_INTRON_VARIANT	HIS
595	Hydronephrosis	genitourinary	rs72711165	TMEM65	8	125336564	T	C	C	0.348727	0.493684	0.132514	0.91772	0.032852	0.915242	1	660	48566	0.18279	6.0907e-07	B2_trans	CODING_TRANSCRIPT_INTRON_VARIANT	HIS
426.92	Cardiac defibrillator in situ	circulatory system	rs111837807	CCHCR1	6	31121232	T	C	C	1.1992	0.0851307	1.01491	1.41695	0.032857	0.915242	1	150	49022	0.20363	2.152e-11	A2_Trans,B2_trans	CODING_TRANSCRIPT_INTRON_VARIANT	HIS
994	Sepsis and SIRS	injuries & poisonings	rs1453205	LOC101928196	2	19901073	C	T	T	1.08645	0.0388576	1.00678	1.17243	0.0328581	0.915242	1	1203	47048	0.096992	3.6368e-06	A2_Trans	INTERGENIC_VARIANT	HIS
313.1	Attention deficit hyperactivity disorder	mental disorders	rs766826	ELF5	11	34528766	C	T	T	0.899342	0.0497211	0.815835	0.991397	0.0328645	0.915242	1	355	48281	-0.082134	1.155e-11	B2_trans	CODING_TRANSCRIPT_INTRON_VARIANT	HIS
200	Myeloproliferative disease	neoplasms	rs13179014	SPEF2	5	35693227	A	C	C	0.815174	0.0957831	0.675647	0.983515	0.0328832	0.915242	1	305	49085	-0.061249	6.1057e-07	B2_trans	CODING_TRANSCRIPT_INTRON_VARIANT	HIS
281.12	Other vitamin B12 deficiency anemia	hematopoietic	rs505922	ABO	9	136149229	T	C	C	0.890804	0.0541991	0.801028	0.990641	0.0328878	0.915242	1	716	48044	-0.099884	2.0889e-20	B2_trans	CODING_TRANSCRIPT_INTRON_VARIANT	HIS
368.9	Subjective visual disturbances	sense organs	rs7671107	LOC101929161	4	25449225	G	A	A	0.908129	0.0451707	0.831186	0.992195	0.0328888	0.915242	1	2420	46002	-0.064456	1.0803e-06	B2_trans	INTERGENIC_VARIANT	HIS
696	Psoriasis and related disorders	dermatologic	rs467843	TRAPPC13	5	64945715	A	G	G	1.08982	0.0403184	1.00702	1.17944	0.0328939	0.915242	1	728	47553	-0.089724	1.7259e-06	A2_Trans	CODING_TRANSCRIPT_INTRON_VARIANT	HIS
244	Hypothyroidism	endocrine/metabolic	rs7960611	CLEC1A	12	10230416	G	A	A	0.947623	0.0252198	0.901921	0.995641	0.0329101	0.915242	1	969	44101	-0.1584	3.3086e-07	A2_Trans	CODING_TRANSCRIPT_INTRON_VARIANT	HIS
772.4	Rhabdomyolysis	symptoms	rs1250993	LOC101929525	10	81399565	C	G	G	0.804968	0.101709	0.659483	0.982546	0.032918	0.915242	1	293	49214	0.12403	5.3767e-08	A2_Trans	INTERGENIC_VARIANT	HIS
277.7	Dysmetabolic syndrome X	endocrine/metabolic	rs75505823	LRP1	12	57540956	G	T	T	1.53707	0.201529	1.0355	2.28158	0.0329186	0.915242	1	477	48832	-0.20852	3.0745e-06	A2_Trans	CODING_TRANSCRIPT_INTRON_VARIANT	HIS
290.16	Vascular dementia	mental disorders	rs9268576	HLA-DRA	6	32395641	T	C	C	0.736651	0.143288	0.556282	0.975502	0.0329195	0.915242	1	282	49109	0.095134	9.9752e-07	B2_trans	INTERGENIC_VARIANT	HIS
741.2	Stiffness of joint	musculoskeletal	rs10086829	COL14A1	8	121149129	G	A	A	0.835561	0.0842286	0.708407	0.985539	0.0329327	0.915242	1	710	48574	-0.097352	3.8599e-06	A2_Trans	FIVE_PRIME_UTR_INTRON_VARIANT	HIS
535.8	Other specified gastritis	digestive	rs7960611	CLEC1A	12	10230416	G	A	A	1.22535	0.0952931	1.01659	1.47698	0.0329514	0.915242	1	1296	48154	-0.1584	3.3086e-07	A2_Trans	CODING_TRANSCRIPT_INTRON_VARIANT	HIS
378.1	Strabismus (not specified as paralytic)	sense organs	rs67959919	LZTFL1	3	45871908	G	A	A	0.733847	0.145123	0.552174	0.975291	0.0329771	0.915242	1	778	48241	0.59355	1.6043e-80	A2_Trans	CODING_TRANSCRIPT_INTRON_VARIANT	HIS
368.4	Visual field defects	sense organs	rs60305836	CDH8	16	61709381	A	C	C	0.848758	0.076908	0.729995	0.986843	0.0329927	0.915242	1	1217	47599	0.086719	1.1846e-06	B2_trans	CODING_TRANSCRIPT_INTRON_VARIANT	HIS
766	Neuralgia, neuritis, and radiculitis NOS	symptoms	rs467843	TRAPPC13	5	64945715	A	G	G	1.10058	0.0449469	1.00777	1.20193	0.0329947	0.915242	1	2031	46551	-0.089724	1.7259e-06	A2_Trans	CODING_TRANSCRIPT_INTRON_VARIANT	HIS
250.24	Type 2 diabetes with neurological manifestations	endocrine/metabolic	rs12660421	FOXP4-AS1	6	41488378	G	A	A	0.940664	0.0286907	0.889227	0.995075	0.0330038	0.915242	1	1932	42134	0.35506	1.1424e-09	A2_Trans	DOWNSTREAM_GENE_VARIANT	HIS
624.9	stress incontinence, female	genitourinary	rs7579014	BCL11A	2	60707894	G	A	A	0.850472	0.07597	0.732814	0.987019	0.0330111	0.915242	1	378	48931	-0.05629	1.2614e-06	B2_trans	CODING_TRANSCRIPT_INTRON_VARIANT	HIS
459	Other disorders of circulatory system	circulatory system	rs2284028	NCF4	22	37265172	A	C	C	0.8332	0.0855988	0.70451	0.985397	0.0330213	0.915242	1	2042	46740	0.31271	4.1737e-06	A2_Trans	CODING_TRANSCRIPT_INTRON_VARIANT	HIS
363	Chorioretinal inflammations, scars, and other disorders of choroid	sense organs	rs75505823	LRP1	12	57540956	G	T	T	1.41889	0.164159	1.02853	1.95741	0.0330628	0.915242	1	941	48081	-0.20852	3.0745e-06	A2_Trans	CODING_TRANSCRIPT_INTRON_VARIANT	HIS
382	Otalgia	sense organs	rs9896243	NSF	17	44826056	C	G	G	0.860228	0.0706475	0.748994	0.987981	0.0330794	0.915242	1	2351	46553	-0.13155	3.2234e-08	A2_Trans	CODING_TRANSCRIPT_INTRON_VARIANT	HIS
516.1	Hemoptysis	respiratory	rs7671107	LOC101929161	4	25449225	G	A	A	1.22261	0.0943121	1.01627	1.47085	0.0330795	0.915242	1	558	48868	-0.064456	1.0803e-06	B2_trans	INTERGENIC_VARIANT	HIS
250.42	Other abnormal glucose	endocrine/metabolic	rs1878527	ANKRD30BL	2	133056313	T	C	C	0.921894	0.038164	0.855452	0.993496	0.0330936	0.915242	1	4054	42107	-0.077457	2.0215e-06	B2_trans	INTERGENIC_VARIANT	HIS
281.12	Other vitamin B12 deficiency anemia	hematopoietic	rs3746539	PTPRT	20	40702071	G	A	A	1.10617	0.0473522	1.00813	1.21374	0.0331003	0.915242	1	716	48044	0.05405	1.7723e-06	B2_trans	THREE_PRIME_UTR_EXON_VARIANT	HIS
740.2	Osteoarthrosis, generalized	musculoskeletal	rs7560588	BCL11A	2	60727416	G	A	A	1.12564	0.0555546	1.00951	1.25512	0.0331471	0.915242	1	1591	46815	-0.12371	2.3396e-07	A2_Trans	CODING_TRANSCRIPT_INTRON_VARIANT	HIS
705.1	Dyshidrosis	dermatologic	rs495828	ABO	9	136154867	G	T	T	1.28544	0.117884	1.02025	1.61955	0.0331685	0.915242	1	369	49168	-0.13432	6.5649e-10	A2_Trans	UPSTREAM_GENE_VARIANT	HIS
585	Renal failure	genitourinary	rs11085727	TYK2	19	10466123	C	T	T	1.04847	0.0222194	1.00379	1.09513	0.0331694	0.915242	1	2296	40484	0.17253	2.3333e-18	A2_Trans,B2_trans	CODING_TRANSCRIPT_INTRON_VARIANT	HIS
509.8	Dependence on respirator [Ventilator] or supplemental oxygen	respiratory	rs10774671	OAS1	12	113357193	G	A	A	0.865749	0.067681	0.758197	0.988558	0.0331722	0.915242	1	648	48574	0.12569	3.6032e-11	A2_Trans	SPLICE_ACCEPTOR_VARIANT	HIS
495	Asthma	respiratory	rs9577395	ATP11A	13	113534984	C	G	G	1.06503	0.0295793	1.00504	1.12859	0.0331855	0.915242	1	1698	43542	0.064829	8.6068e-07	B2_trans,A2_Trans	CODING_TRANSCRIPT_INTRON_VARIANT	HIS
362.8	Retinal hemorrhage/ischemia	sense organs	rs7960611	CLEC1A	12	10230416	G	A	A	1.2091	0.089154	1.01525	1.43996	0.0331919	0.915242	1	752	48669	-0.1584	3.3086e-07	A2_Trans	CODING_TRANSCRIPT_INTRON_VARIANT	HIS
416	Cardiomegaly	circulatory system	rs60305836	CDH8	16	61709381	A	C	C	0.818199	0.0942173	0.680238	0.98414	0.0332005	0.915242	1	1456	47703	0.086719	1.1846e-06	B2_trans	CODING_TRANSCRIPT_INTRON_VARIANT	HIS
707.2	Chronic ulcer of leg or foot	dermatologic	rs2277732	DPP9	19	4723670	C	A	A	1.10894	0.0485552	1.00827	1.21965	0.0332079	0.915242	1	722	47699	0.11697	6.1912e-22	B2_trans,A2_Trans	FIVE_PRIME_UTR_INTRON_VARIANT	HIS
722.8	Postlaminectomy syndrome	musculoskeletal	rs581342	LMNA	1	156095466	T	C	C	1.23286	0.098315	1.01678	1.49486	0.0332318	0.915242	1	266	48981	0.090245	2.6355e-07	B2_trans	CODING_TRANSCRIPT_INTRON_VARIANT	HIS
528	Diseases of the oral soft tissues, excluding lesions specific for gingiva and tongue	digestive	rs766826	ELF5	11	34528766	C	T	T	0.895449	0.0518642	0.808899	0.991261	0.0332369	0.915242	1	2126	46656	-0.082134	1.155e-11	B2_trans	CODING_TRANSCRIPT_INTRON_VARIANT	HIS
250	Diabetes mellitus	endocrine/metabolic	rs1250993	LOC101929525	10	81399565	C	G	G	0.964905	0.0167806	0.933686	0.997168	0.0332572	0.915242	1	1913	29591	0.12403	5.3767e-08	A2_Trans	INTERGENIC_VARIANT	HIS
536.8	Dyspepsia and other specified disorders of function of stomach	digestive	rs12567716	FOXD2	1	48197570	T	C	C	0.863754	0.0688008	0.754791	0.988447	0.0332652	0.915242	1	2034	46426	-0.090753	1.4878e-06	B2_trans	INTERGENIC_VARIANT	HIS
743.11	Osteoporosis NOS	musculoskeletal	rs34488998	NKAIN3	8	63408372	G	A	A	0.741917	0.140242	0.563613	0.976629	0.033288	0.915242	1	624	48026	0.1355	3.4644e-06	B2_trans	CODING_TRANSCRIPT_INTRON_VARIANT	HIS
274.21	Chondrocalcinosis	endocrine/metabolic	rs7560588	BCL11A	2	60727416	G	A	A	1.32117	0.130848	1.02231	1.70741	0.0332907	0.915242	1	280	49257	-0.12371	2.3396e-07	A2_Trans	CODING_TRANSCRIPT_INTRON_VARIANT	HIS
695.7	Prurigo and Lichen	dermatologic	rs3746539	PTPRT	20	40702071	G	A	A	1.1087	0.0484789	1.00821	1.21921	0.0332912	0.915242	1	1098	47707	0.05405	1.7723e-06	B2_trans	THREE_PRIME_UTR_EXON_VARIANT	HIS
457.3	Encounter for long-term (current) use of aspirin	circulatory system	rs766826	ELF5	11	34528766	C	T	T	1.19669	0.0843591	1.01432	1.41185	0.033296	0.915242	1	1029	48370	-0.082134	1.155e-11	B2_trans	CODING_TRANSCRIPT_INTRON_VARIANT	HIS
627.3	Postmenopausal atrophic vaginitis	genitourinary	rs3746539	PTPRT	20	40702071	G	A	A	0.7819	0.115592	0.623389	0.980717	0.0333031	0.915242	1	203	49358	0.05405	1.7723e-06	B2_trans	THREE_PRIME_UTR_EXON_VARIANT	HIS
287	Purpura and other hemorrhagic conditions	hematopoietic	rs60869999	MYO1C	17	1390948	A	T	T	1.09854	0.044159	1.00746	1.19785	0.0333172	0.915242	1	1473	46417	0.059541	2.9039e-06	B2_trans	CODING_TRANSCRIPT_INTRON_VARIANT	HIS
367.9	Blindness and low vision	sense organs	rs9577395	ATP11A	13	113534984	C	G	G	0.901536	0.0487092	0.819449	0.991847	0.0333339	0.915242	1	2466	45590	0.064829	8.6068e-07	B2_trans,A2_Trans	CODING_TRANSCRIPT_INTRON_VARIANT	HIS
851	Complications of transplants and reattached limbs	injuries & poisonings	rs111837807	CCHCR1	6	31121232	T	C	C	0.789042	0.111341	0.634347	0.981462	0.0333354	0.915242	1	668	48650	0.20363	2.152e-11	A2_Trans,B2_trans	CODING_TRANSCRIPT_INTRON_VARIANT	HIS
349	Other and unspecified disorders of the nervous system	neurological	rs55654108	PDCL3P4	3	101425703	A	G	G	1.2204	0.0935998	1.01585	1.46613	0.0333417	0.915242	1	477	48991	-0.05662	1.0636e-06	B2_trans	INTERGENIC_VARIANT	HIS
870.3	Other open wound of head and face	injuries & poisonings	rs2277732	DPP9	19	4723670	C	A	A	1.25991	0.10858	1.01839	1.5587	0.0333526	0.915242	1	830	48689	0.11697	6.1912e-22	B2_trans,A2_Trans	FIVE_PRIME_UTR_INTRON_VARIANT	HIS
443.9	Peripheral vascular disease, unspecified	circulatory system	rs9577395	ATP11A	13	113534984	C	G	G	0.916547	0.0409563	0.845848	0.993154	0.0333629	0.915242	1	2066	45185	0.064829	8.6068e-07	B2_trans,A2_Trans	CODING_TRANSCRIPT_INTRON_VARIANT	HIS
706	Diseases of sebaceous glands	dermatologic	rs72655853	SBSPON	8	73985608	A	G	G	0.892808	0.0532904	0.804262	0.991104	0.0333663	0.915242	1	4711	39666	0.22523	8.3915e-07	A2_Trans	CODING_TRANSCRIPT_INTRON_VARIANT	HIS
427.2	Atrial fibrillation and flutter	circulatory system	rs111837807	CCHCR1	6	31121232	T	C	C	0.911835	0.043384	0.837506	0.992761	0.0333844	0.915242	1	803	45939	0.20363	2.152e-11	A2_Trans,B2_trans	CODING_TRANSCRIPT_INTRON_VARIANT	HIS
960	Poisoning by antibiotics	injuries & poisonings	rs732990	CIB4	2	26842146	C	G	G	0.798822	0.105598	0.649479	0.982506	0.0334122	0.915242	1	526	49024	0.056389	5.6358e-07	B2_trans	CODING_TRANSCRIPT_INTRON_VARIANT	HIS
371	Inflammation of the eye	sense organs	rs467843	TRAPPC13	5	64945715	A	G	G	0.952587	0.0228398	0.910885	0.996199	0.0334454	0.915242	1	4788	39856	-0.089724	1.7259e-06	A2_Trans	CODING_TRANSCRIPT_INTRON_VARIANT	HIS
368.4	Visual field defects	sense organs	rs11085727	TYK2	19	10466123	C	T	T	1.1184	0.0526201	1.00881	1.23991	0.0334525	0.915242	1	1217	47599	0.17253	2.3333e-18	A2_Trans,B2_trans	CODING_TRANSCRIPT_INTRON_VARIANT	HIS
751	Genitourinary congenital anomalies	congenital anomalies	rs61667602	CRHR1	17	43785349	T	C	C	0.850131	0.0763581	0.731964	0.987375	0.0334735	0.915242	1	1199	47868	-0.093554	9.1279e-12	B2_trans	FIVE_PRIME_UTR_INTRON_VARIANT	HIS
327.71	Restless legs syndrome	neurological	rs77534576	DLX4	17	47940666	C	T	T	1.24426	0.102778	1.01724	1.52193	0.0334766	0.915242	1	575	48357	0.20794	1.7585e-10	B2_trans	INTERGENIC_VARIANT	HIS
070.9	Hepatitis NOS	infectious diseases	rs10774679	OAS3	12	113374748	C	T	T	0.847731	0.0776906	0.727994	0.987162	0.0334801	0.915242	1	696	48658	0.075824	4.6954e-12	B2_trans	UPSTREAM_GENE_VARIANT	HIS
535.1	Acute gastritis	digestive	rs467843	TRAPPC13	5	64945715	A	G	G	1.2364	0.0998221	1.01669	1.50358	0.0335214	0.915242	1	1105	48419	-0.089724	1.7259e-06	A2_Trans	CODING_TRANSCRIPT_INTRON_VARIANT	HIS
189	Cancer of urinary organs (incl. kidney and bladder)	neoplasms	rs915823	TMPRSS2	21	42851454	A	C	C	0.859965	0.0709749	0.748284	0.988313	0.0335368	0.915242	1	335	48361	-0.066039	1.6687e-06	B2_trans	CODING_TRANSCRIPT_INTRON_VARIANT	HIS
727.2	Bursitis disorders	musculoskeletal	rs2284028	NCF4	22	37265172	A	C	C	1.2307	0.0976641	1.0163	1.49034	0.0335456	0.915242	1	1266	47915	0.31271	4.1737e-06	A2_Trans	CODING_TRANSCRIPT_INTRON_VARIANT	HIS
574.1	Cholelithiasis	digestive	rs60305836	CDH8	16	61709381	A	C	C	1.10615	0.0474647	1.00788	1.21399	0.0335503	0.915242	1	1083	46584	0.086719	1.1846e-06	B2_trans	CODING_TRANSCRIPT_INTRON_VARIANT	HIS
681.1	Cellulitis and abscess of fingers/toes	dermatologic	rs9497053	UTRN	6	145026256	G	A	A	1.10889	0.048635	1.00807	1.21979	0.0335719	0.915242	1	1717	47071	-0.064841	1.0064e-06	B2_trans	CODING_TRANSCRIPT_INTRON_VARIANT	HIS
305.2	Eating disorder	mental disorders	rs9501257	HLA-DPB1	6	33055355	A	G	G	0.686505	0.177009	0.485259	0.971212	0.0335875	0.915242	1	120	49435	0.17269	4.1339e-08	A2_Trans	THREE_PRIME_UTR_EXON_VARIANT	HIS
1010.2	NA	NA	rs12660421	FOXP4-AS1	6	41488378	G	A	A	1.06678	0.0304242	1.00503	1.13233	0.0335984	0.915242	1	7373	36970	0.35506	1.1424e-09	A2_Trans	DOWNSTREAM_GENE_VARIANT	HIS
586.2	Cyst of kidney, acquired	genitourinary	rs11085727	TYK2	19	10466123	C	T	T	1.13672	0.0603167	1.00998	1.27937	0.0336176	0.915242	1	1060	47987	0.17253	2.3333e-18	A2_Trans,B2_trans	CODING_TRANSCRIPT_INTRON_VARIANT	HIS
195	Cancer, suspected or other	neoplasms	rs34488998	NKAIN3	8	63408372	G	A	A	0.677689	0.183131	0.473313	0.970312	0.0336258	0.915242	1	726	48343	0.1355	3.4644e-06	B2_trans	CODING_TRANSCRIPT_INTRON_VARIANT	HIS
277.5	Other disorders of lipoid metabolism	endocrine/metabolic	rs622568	SEC61G	7	54647894	A	C	C	0.868772	0.0662207	0.763025	0.989174	0.0336423	0.915242	1	1302	47578	0.11965	2.6006e-06	A2_Trans	INTERGENIC_VARIANT	HIS
698	Pruritus and related conditions	dermatologic	rs4830964	.	23	15515319	C	G	G	0.935808	0.0312316	0.880242	0.994881	0.0336446	0.915242	1	2503	45862	0.046578	2.9701e-06	B2_trans	SEQUENCE_VARIANT	HIS
1010.3	NA	NA	rs10774671	OAS1	12	113357193	G	A	A	1.03608	0.0166861	1.00274	1.07053	0.0336512	0.915242	1	9446	23350	0.12569	3.6032e-11	A2_Trans	SPLICE_ACCEPTOR_VARIANT	HIS
525	Other diseases of the teeth and supporting structures	digestive	rs2924480	ELF5	11	34529831	T	C	C	1.03862	0.0178394	1.00293	1.07558	0.0336629	0.915242	1	3868	34692	-0.11648	2.817e-07	A2_Trans	CODING_TRANSCRIPT_INTRON_VARIANT	HIS
380	Disorders of external ear	sense organs	rs13050728	IFNAR2	21	34615210	T	C	C	1.1771	0.0767662	1.01268	1.36822	0.0336661	0.915242	1	1005	48372	-0.10657	4.0686e-21	B2_trans,A2_Trans	CODING_TRANSCRIPT_INTRON_VARIANT	HIS
870	Open wounds of head; neck; and trunk	injuries & poisonings	rs35154152	THBS3	1	155172725	T	C	C	1.1546	0.0676934	1.01114	1.31842	0.0336999	0.915242	1	2532	45881	-0.20528	2.3574e-11	A2_Trans	SYNONYMOUS_VARIANT	HIS
250.13	Type 1 diabetes with ophthalmic manifestations	endocrine/metabolic	rs1405655	NR1H2	19	50882619	T	C	C	1.21522	0.0917899	1.01513	1.45474	0.0337068	0.915242	1	461	49033	0.075181	1.1208e-11	B2_trans,A2_Trans	CODING_TRANSCRIPT_INTRON_VARIANT	HIS
681.7	Cellulitis and abscess of trunk	dermatologic	rs6869036	MGAT1	5	180223327	C	T	T	0.576133	0.259785	0.346253	0.958632	0.0337883	0.915242	1	1148	47807	0.25536	1.7578e-06	A2_Trans	FIVE_PRIME_UTR_INTRON_VARIANT	HIS
257	Testicular dysfunction	endocrine/metabolic	rs12259804	PLEKHS1	10	115573378	T	C	C	1.24555	0.103459	1.01694	1.52555	0.0338069	0.915242	1	1059	46579	-0.27547	4.8674e-08	A2_Trans	INTERGENIC_VARIANT	HIS
339	Other headache syndromes	neurological	rs6869036	MGAT1	5	180223327	C	T	T	0.861467	0.0702646	0.750636	0.988662	0.0338171	0.915242	1	6063	34387	0.25536	1.7578e-06	A2_Trans	FIVE_PRIME_UTR_INTRON_VARIANT	HIS
473.4	Voice disturbance	respiratory	rs12809318	FBRSL1	12	133140840	T	C	C	1.10868	0.0486172	1.00792	1.21953	0.0338233	0.915242	1	814	47775	-0.062781	9.5289e-09	B2_trans	CODING_TRANSCRIPT_INTRON_VARIANT	HIS
755.1	Congenital deformities of feet	congenital anomalies	rs9461128	TMEM14B	6	10753875	T	C	C	1.19181	0.0826869	1.0135	1.40149	0.0338249	0.915242	1	1437	47195	0.13046	3.4269e-06	B2_trans	CODING_TRANSCRIPT_INTRON_VARIANT	HIS
278.11	Morbid obesity	endocrine/metabolic	rs76423999	SLC12A7	5	1098067	T	A	A	0.938233	0.0300465	0.884576	0.995145	0.033843	0.915242	1	2128	42881	0.18412	3.8813e-07	A2_Trans	CODING_TRANSCRIPT_INTRON_VARIANT	HIS
687	Symptoms affecting skin	dermatologic	rs2277732	DPP9	19	4723670	C	A	A	1.11689	0.052096	1.00847	1.23695	0.0338439	0.915242	1	3117	45510	0.11697	6.1912e-22	B2_trans,A2_Trans	FIVE_PRIME_UTR_INTRON_VARIANT	HIS
368.2	Diplopia and disorders of binocular vision	sense organs	rs2924480	ELF5	11	34529831	T	C	C	0.881112	0.0596557	0.783885	0.990399	0.0338643	0.915242	1	959	48070	-0.11648	2.817e-07	A2_Trans	CODING_TRANSCRIPT_INTRON_VARIANT	HIS
612	Breast conditions, congenital or relating to hormones	genitourinary	rs12660421	FOXP4-AS1	6	41488378	G	A	A	0.818071	0.094655	0.679549	0.984831	0.0338839	0.915242	1	472	48779	0.35506	1.1424e-09	A2_Trans	DOWNSTREAM_GENE_VARIANT	HIS
509.8	Dependence on respirator [Ventilator] or supplemental oxygen	respiratory	rs7579014	BCL11A	2	60707894	G	A	A	0.865779	0.0679372	0.757842	0.989089	0.0338842	0.915242	1	648	48574	-0.05629	1.2614e-06	B2_trans	CODING_TRANSCRIPT_INTRON_VARIANT	HIS
302.1	Decreased libido	mental disorders	rs2277732	DPP9	19	4723670	C	A	A	1.23401	0.0991257	1.01612	1.49863	0.0338995	0.915242	1	653	48813	0.11697	6.1912e-22	B2_trans,A2_Trans	FIVE_PRIME_UTR_INTRON_VARIANT	HIS
374	Other disorders of eyelids	sense organs	rs75505823	LRP1	12	57540956	G	T	T	1.22715	0.0965348	1.01561	1.48275	0.033969	0.915242	1	1820	45339	-0.20852	3.0745e-06	A2_Trans	CODING_TRANSCRIPT_INTRON_VARIANT	HIS
364	Corneal opacity and other disorders of cornea	sense organs	rs147812915	KAT7	17	47858295	C	T	T	1.22495	0.095692	1.01547	1.47765	0.0339761	0.915242	1	992	47953	0.23438	1.0943e-07	A2_Trans	INTERGENIC_VARIANT	HIS
681.3	Cellulitis and abscess of arm/hand	dermatologic	rs7605877	FOXI3	2	88559025	T	C	C	0.829095	0.088409	0.697189	0.985957	0.034012	0.915242	1	1034	48052	-0.071053	3.3369e-06	B2_trans	INTERGENIC_VARIANT	HIS
289	Other diseases of blood and blood-forming organs	hematopoietic	rs55654108	PDCL3P4	3	101425703	A	G	G	0.787582	0.112649	0.631552	0.98216	0.034026	0.915242	1	665	48848	-0.05662	1.0636e-06	B2_trans	INTERGENIC_VARIANT	HIS
255	Disorders of adrenal glands	endocrine/metabolic	rs11085727	TYK2	19	10466123	C	T	T	0.832995	0.0862136	0.703489	0.986342	0.0340505	0.915242	1	368	48997	0.17253	2.3333e-18	A2_Trans,B2_trans	CODING_TRANSCRIPT_INTRON_VARIANT	HIS
528	Diseases of the oral soft tissues, excluding lesions specific for gingiva and tongue	digestive	rs7089827	TFAM	10	60157611	C	T	T	1.15163	0.0666107	1.01068	1.31224	0.034053	0.915242	1	2126	46656	-0.14471	2.0338e-06	A2_Trans	THREE_PRIME_UTR_EXON_VARIANT	HIS
401.3	Other hypertensive complications	circulatory system	rs622568	SEC61G	7	54647894	A	C	C	0.835189	0.0849743	0.707057	0.98654	0.0340537	0.915242	1	937	48281	0.11965	2.6006e-06	A2_Trans	INTERGENIC_VARIANT	HIS
300.4	Dysthymic disorder	mental disorders	rs7671107	LOC101929161	4	25449225	G	A	A	1.06845	0.0312425	1.00499	1.13592	0.0340643	0.915242	1	2062	44601	-0.064456	1.0803e-06	B2_trans	INTERGENIC_VARIANT	HIS
516.1	Hemoptysis	respiratory	rs8052423	SLC22A31	16	89269178	G	T	T	0.750156	0.135647	0.575027	0.978621	0.034067	0.915242	1	558	48868	0.13037	1.0019e-06	A2_Trans	UPSTREAM_GENE_VARIANT	HIS
362.27	Drusen (degenerative) of retina	sense organs	rs111837807	CCHCR1	6	31121232	T	C	C	1.2116	0.0905754	1.01452	1.44696	0.0340815	0.915242	1	910	48339	0.20363	2.152e-11	A2_Trans,B2_trans	CODING_TRANSCRIPT_INTRON_VARIANT	HIS
227.3	Benign neoplasm of pituitary gland and craniopharyngeal duct (pouch)	neoplasms	rs12259804	PLEKHS1	10	115573378	T	C	C	0.412944	0.417451	0.182204	0.935892	0.0341178	0.915242	1	83	49377	-0.27547	4.8674e-08	A2_Trans	INTERGENIC_VARIANT	HIS
599.3	Dysuria	genitourinary	rs10129899	LINC00637	14	104330432	C	A	A	0.899225	0.0501398	0.81506	0.992082	0.0341315	0.915242	1	2421	46385	-0.057002	2.1916e-06	B2_trans	INTERGENIC_VARIANT	HIS
384.4	Perforation of tympanic membrane	sense organs	rs77534576	DLX4	17	47940666	C	T	T	0.673208	0.186801	0.466814	0.970856	0.0341499	0.915242	1	255	49137	0.20794	1.7585e-10	B2_trans	INTERGENIC_VARIANT	HIS
189.2	Cancer of bladder	neoplasms	rs60305836	CDH8	16	61709381	A	C	C	0.791222	0.110555	0.637079	0.982659	0.0341588	0.915242	1	259	49041	0.086719	1.1846e-06	B2_trans	CODING_TRANSCRIPT_INTRON_VARIANT	HIS
735.23	Hallux rigidus	musculoskeletal	rs9896243	NSF	17	44826056	C	G	G	1.16848	0.0735094	1.0117	1.34956	0.0341603	0.915242	1	506	48620	-0.13155	3.2234e-08	A2_Trans	CODING_TRANSCRIPT_INTRON_VARIANT	HIS
585.4	Chronic kidney disease, Stage I or II	genitourinary	rs9501257	HLA-DPB1	6	33055355	A	G	G	1.17392	0.075718	1.01201	1.36172	0.034202	0.915242	1	830	48100	0.17269	4.1339e-08	A2_Trans	THREE_PRIME_UTR_EXON_VARIANT	HIS
702.2	Seborrheic keratosis	dermatologic	rs7960611	CLEC1A	12	10230416	G	A	A	1.06697	0.0306172	1.00482	1.13296	0.0342479	0.915242	1	3915	42558	-0.1584	3.3086e-07	A2_Trans	CODING_TRANSCRIPT_INTRON_VARIANT	HIS
614.5	Inflammatory disease of cervix, vagina, and vulva	genitourinary	rs3746539	PTPRT	20	40702071	G	A	A	0.886097	0.0571286	0.792233	0.991081	0.0342775	0.915242	1	838	48014	0.05405	1.7723e-06	B2_trans	THREE_PRIME_UTR_EXON_VARIANT	HIS
288	Diseases of white blood cells	hematopoietic	rs505922	ABO	9	136149229	T	C	C	0.907177	0.0460237	0.828928	0.992813	0.0342869	0.915242	1	2250	46166	-0.099884	2.0889e-20	B2_trans	CODING_TRANSCRIPT_INTRON_VARIANT	HIS
274.21	Chondrocalcinosis	endocrine/metabolic	rs4830964	.	23	15515319	C	G	G	0.849188	0.0772328	0.7299	0.987972	0.0342899	0.915242	1	280	49257	0.046578	2.9701e-06	B2_trans	SEQUENCE_VARIANT	HIS
172	Skin cancer	neoplasms	rs5023077	FBRSL1	12	133141973	T	C	C	1.09775	0.044063	1.00692	1.19677	0.0342962	0.915242	1	716	47611	-0.090901	1.5172e-06	A2_Trans	CODING_TRANSCRIPT_INTRON_VARIANT	HIS
281.1	Megaloblastic anemia	hematopoietic	rs35705950	MUC5B	11	1241221	G	T	T	0.832204	0.0867855	0.702033	0.98651	0.0343056	0.915242	1	798	47809	-0.11177	1.2224e-08	B2_trans,A2_Trans	UPSTREAM_GENE_VARIANT	HIS
241.1	Nontoxic uninodular goiter	endocrine/metabolic	rs117169628	SLC22A31	16	89262657	G	A	A	0.827871	0.0892529	0.695009	0.986132	0.0343079	0.915242	1	430	48461	0.081201	5.77e-07	B2_trans	SYNONYMOUS_VARIANT	HIS
117	Mycoses	infectious diseases	rs35705950	MUC5B	11	1241221	G	T	T	0.65696	0.198517	0.445206	0.96943	0.0343145	0.915242	1	517	48976	-0.11177	1.2224e-08	B2_trans,A2_Trans	UPSTREAM_GENE_VARIANT	HIS
300.8	Acute reaction to stress	mental disorders	rs72655853	SBSPON	8	73985608	A	G	G	1.34774	0.141013	1.02229	1.77679	0.0343178	0.915242	1	1217	48050	0.22523	8.3915e-07	A2_Trans	CODING_TRANSCRIPT_INTRON_VARIANT	HIS
743	Osteoporosis, osteopenia and pathological fracture	musculoskeletal	rs915823	TMPRSS2	21	42851454	A	C	C	0.904389	0.0474897	0.824009	0.99261	0.0343311	0.915242	1	1730	45553	-0.066039	1.6687e-06	B2_trans	CODING_TRANSCRIPT_INTRON_VARIANT	HIS
458.1	Orthostatic hypotension	circulatory system	rs3746539	PTPRT	20	40702071	G	A	A	1.12641	0.0562517	1.00882	1.2577	0.0343341	0.915242	1	1382	47677	0.05405	1.7723e-06	B2_trans	THREE_PRIME_UTR_EXON_VARIANT	HIS
427.3	Other specified cardiac dysrhythmias	circulatory system	rs721917	SFTPD	10	81706324	A	G	G	0.937823	0.0303368	0.883686	0.995276	0.0343398	0.915242	1	3527	43778	0.055247	2.0819e-07	B2_trans	SYNONYMOUS_VARIANT	HIS
586.4	Stricture/obstruction of ureter	genitourinary	rs67579710	THBS3	1	155173527	G	A	A	0.658251	0.197624	0.446862	0.969636	0.0343458	0.915242	1	431	49095	-0.10348	1.0252e-09	B2_trans	CODING_TRANSCRIPT_INTRON_VARIANT	HIS
782.3	Edema	symptoms	rs147812915	KAT7	17	47858295	C	T	T	0.902677	0.0483901	0.820999	0.992481	0.0343507	0.915242	1	3880	41497	0.23438	1.0943e-07	A2_Trans	INTERGENIC_VARIANT	HIS
578.9	Hemorrhage of gastrointestinal tract	digestive	rs72655853	SBSPON	8	73985608	A	G	G	0.806397	0.101706	0.660658	0.984286	0.0343706	0.915242	1	1807	46450	0.22523	8.3915e-07	A2_Trans	CODING_TRANSCRIPT_INTRON_VARIANT	HIS
536.3	Gastroparesis	digestive	rs732990	CIB4	2	26842146	C	G	G	1.19531	0.0843256	1.01322	1.41013	0.0343744	0.915242	1	303	49144	0.056389	5.6358e-07	B2_trans	CODING_TRANSCRIPT_INTRON_VARIANT	HIS
426.92	Cardiac defibrillator in situ	circulatory system	rs915823	TMPRSS2	21	42851454	A	C	C	0.814511	0.0969846	0.673509	0.985032	0.0343901	0.915242	1	150	49022	-0.066039	1.6687e-06	B2_trans	CODING_TRANSCRIPT_INTRON_VARIANT	HIS
242.1	Graves' disease	endocrine/metabolic	rs721917	SFTPD	10	81706324	A	G	G	1.22023	0.0940942	1.01473	1.46735	0.0344025	0.915242	1	91	49439	0.055247	2.0819e-07	B2_trans	SYNONYMOUS_VARIANT	HIS
687.1	Rash and other nonspecific skin eruption	dermatologic	rs72655853	SBSPON	8	73985608	A	G	G	0.881993	0.0593745	0.785101	0.990842	0.0344376	0.915242	1	6740	38684	0.22523	8.3915e-07	A2_Trans	CODING_TRANSCRIPT_INTRON_VARIANT	HIS
578.1	Hematemesis	digestive	rs11085727	TYK2	19	10466123	C	T	T	0.804497	0.102862	0.657609	0.984194	0.0344427	0.915242	1	460	49015	0.17253	2.3333e-18	A2_Trans,B2_trans	CODING_TRANSCRIPT_INTRON_VARIANT	HIS
386.2	Peripheral or central vertigo	sense organs	rs7671107	LOC101929161	4	25449225	G	A	A	0.912287	0.0434113	0.837876	0.993306	0.0344569	0.915242	1	1864	46426	-0.064456	1.0803e-06	B2_trans	INTERGENIC_VARIANT	HIS
420	Carditis	circulatory system	rs111837807	CCHCR1	6	31121232	T	C	C	0.807949	0.100847	0.663044	0.984521	0.0344597	0.915242	1	840	48365	0.20363	2.152e-11	A2_Trans,B2_trans	CODING_TRANSCRIPT_INTRON_VARIANT	HIS
286.2	Encounter for long-term (current) use of anticoagulants	hematopoietic	rs9577395	ATP11A	13	113534984	C	G	G	1.09346	0.0422532	1.00656	1.18787	0.0344617	0.915242	1	706	47026	0.064829	8.6068e-07	B2_trans,A2_Trans	CODING_TRANSCRIPT_INTRON_VARIANT	HIS
415.2	Chronic pulmonary heart disease	circulatory system	rs622568	SEC61G	7	54647894	A	C	C	0.847072	0.0784958	0.726281	0.987953	0.0344838	0.915242	1	803	48302	0.11965	2.6006e-06	A2_Trans	INTERGENIC_VARIANT	HIS
561.1	NA	NA	rs35154152	THBS3	1	155172725	T	C	C	1.08706	0.0394813	1.00611	1.17452	0.0344922	0.915242	1	4820	40611	-0.20528	2.3574e-11	A2_Trans	SYNONYMOUS_VARIANT	HIS
374	Other disorders of eyelids	sense organs	rs7605877	FOXI3	2	88559025	T	C	C	1.09465	0.0427766	1.00662	1.19038	0.0345042	0.915242	1	1820	45339	-0.071053	3.3369e-06	B2_trans	INTERGENIC_VARIANT	HIS
253	Disorders of the pituitary gland and its hypothalamic control	endocrine/metabolic	rs35154152	THBS3	1	155172725	T	C	C	1.21169	0.0908454	1.01406	1.44783	0.034547	0.915242	1	556	48533	-0.20528	2.3574e-11	A2_Trans	SYNONYMOUS_VARIANT	HIS
755.1	Congenital deformities of feet	congenital anomalies	rs9497053	UTRN	6	145026256	G	A	A	1.10095	0.0455071	1.00701	1.20366	0.0345613	0.915242	1	1437	47195	-0.064841	1.0064e-06	B2_trans	CODING_TRANSCRIPT_INTRON_VARIANT	HIS
394	Rheumatic disease of the heart valves	circulatory system	rs12567716	FOXD2	1	48197570	T	C	C	1.27824	0.116154	1.01799	1.60504	0.0345617	0.915242	1	744	48678	-0.090753	1.4878e-06	B2_trans	INTERGENIC_VARIANT	HIS
364	Corneal opacity and other disorders of cornea	sense organs	rs2924480	ELF5	11	34529831	T	C	C	0.887117	0.0566761	0.793849	0.991342	0.0345673	0.915242	1	992	47953	-0.11648	2.817e-07	A2_Trans	CODING_TRANSCRIPT_INTRON_VARIANT	HIS
870	Open wounds of head; neck; and trunk	injuries & poisonings	rs111837807	CCHCR1	6	31121232	T	C	C	0.87738	0.0618984	0.777141	0.990548	0.0345679	0.915242	1	2532	45881	0.20363	2.152e-11	A2_Trans,B2_trans	CODING_TRANSCRIPT_INTRON_VARIANT	HIS
571.8	Liver abscess and sequelae of chronic liver disease	digestive	rs13179014	SPEF2	5	35693227	A	C	C	0.864985	0.0686327	0.756116	0.98953	0.0345729	0.915242	1	416	48628	-0.061249	6.1057e-07	B2_trans	CODING_TRANSCRIPT_INTRON_VARIANT	HIS
202.2	Non-Hodgkins lymphoma	neoplasms	rs7671107	LOC101929161	4	25449225	G	A	A	1.20543	0.0884201	1.01363	1.43352	0.0345986	0.915242	1	172	49210	-0.064456	1.0803e-06	B2_trans	INTERGENIC_VARIANT	HIS
415.11	Pulmonary embolism and infarction, acute	circulatory system	rs9577395	ATP11A	13	113534984	C	G	G	1.18049	0.0785296	1.01208	1.37691	0.0346085	0.915242	1	227	49010	0.064829	8.6068e-07	B2_trans,A2_Trans	CODING_TRANSCRIPT_INTRON_VARIANT	HIS
840.2	Rotator cuff (capsule) sprain	injuries & poisonings	rs12567716	FOXD2	1	48197570	T	C	C	0.858983	0.0719509	0.746002	0.989075	0.0346321	0.915242	1	1079	47555	-0.090753	1.4878e-06	B2_trans	INTERGENIC_VARIANT	HIS
611	Abnormal findings on mammogram or breast exam	genitourinary	rs13179014	SPEF2	5	35693227	A	C	C	0.875829	0.0627588	0.77446	0.990467	0.0346356	0.915242	1	822	47956	-0.061249	6.1057e-07	B2_trans	CODING_TRANSCRIPT_INTRON_VARIANT	HIS
724	Other and unspecified disorders of back	musculoskeletal	rs1405655	NR1H2	19	50882619	T	C	C	1.09488	0.0429094	1.00656	1.19094	0.0346491	0.915242	1	2354	46156	0.075181	1.1208e-11	B2_trans,A2_Trans	CODING_TRANSCRIPT_INTRON_VARIANT	HIS
946	Anaphylactic shock NOS	injuries & poisonings	rs7579014	BCL11A	2	60707894	G	A	A	1.22871	0.0975019	1.01498	1.48745	0.0346493	0.915242	1	324	49191	-0.05629	1.2614e-06	B2_trans	CODING_TRANSCRIPT_INTRON_VARIANT	HIS
165	Cancer within the respiratory system	neoplasms	rs721917	SFTPD	10	81706324	A	G	G	1.15562	0.0684728	1.01048	1.32159	0.0346619	0.915242	1	244	49076	0.055247	2.0819e-07	B2_trans	SYNONYMOUS_VARIANT	HIS
571	Chronic liver disease and cirrhosis	digestive	rs13050728	IFNAR2	21	34615210	T	C	C	0.953767	0.0224113	0.912779	0.996595	0.0346727	0.915242	1	2530	42271	-0.10657	4.0686e-21	B2_trans,A2_Trans	CODING_TRANSCRIPT_INTRON_VARIANT	HIS
333	Extrapyramidal disease and abnormal movement disorders	neurological	rs7579014	BCL11A	2	60707894	G	A	A	1.09616	0.0434706	1.00663	1.19365	0.0346812	0.915242	1	1204	47271	-0.05629	1.2614e-06	B2_trans	CODING_TRANSCRIPT_INTRON_VARIANT	HIS
562	Diverticulosis and diverticulitis	digestive	rs8080583	KANSL1	17	44162597	C	A	A	0.940281	0.0291577	0.888052	0.995581	0.0346987	0.915242	1	4783	40226	-0.12662	2.0785e-08	A2_Trans	CODING_TRANSCRIPT_INTRON_VARIANT	HIS
475	Chronic sinusitis	respiratory	rs2277732	DPP9	19	4723670	C	A	A	1.07249	0.0331376	1.00504	1.14446	0.0347028	0.915242	1	3638	43059	0.11697	6.1912e-22	B2_trans,A2_Trans	FIVE_PRIME_UTR_INTRON_VARIANT	HIS
571.51	Cirrhosis of liver without mention of alcohol	digestive	rs1453205	LOC101928196	2	19901073	C	T	T	0.932704	0.0329919	0.874302	0.995008	0.0347171	0.915242	1	571	47083	0.096992	3.6368e-06	A2_Trans	INTERGENIC_VARIANT	HIS
041.8	H. pylori	infectious diseases	rs55654108	PDCL3P4	3	101425703	A	G	G	1.12873	0.0573457	1.00873	1.263	0.0347204	0.915242	1	1054	47884	-0.05662	1.0636e-06	B2_trans	INTERGENIC_VARIANT	HIS
193	Thyroid cancer	neoplasms	rs76423999	SLC12A7	5	1098067	T	A	A	0.742624	0.14092	0.563401	0.978859	0.0347215	0.915242	1	52	49484	0.18412	3.8813e-07	A2_Trans	CODING_TRANSCRIPT_INTRON_VARIANT	HIS
172.2	Other non-epithelial cancer of skin	neoplasms	rs9497053	UTRN	6	145026256	G	A	A	1.09993	0.0451114	1.00686	1.20161	0.0347361	0.915242	1	632	47937	-0.064841	1.0064e-06	B2_trans	CODING_TRANSCRIPT_INTRON_VARIANT	HIS
276.13	Hyperpotassemia	endocrine/metabolic	rs9367106	LOC100505711	6	41483390	G	C	C	1.11031	0.0495595	1.00753	1.22357	0.0347427	0.915242	1	1489	46746	0.20225	3.4038e-11	B2_trans	INTERGENIC_VARIANT	HIS
388	Other disorders of ear	sense organs	rs35705950	MUC5B	11	1241221	G	T	T	0.666881	0.191908	0.457822	0.971406	0.0347606	0.915242	1	875	48602	-0.11177	1.2224e-08	B2_trans,A2_Trans	UPSTREAM_GENE_VARIANT	HIS
433	Cerebrovascular disease	circulatory system	rs622568	SEC61G	7	54647894	A	C	C	0.938623	0.0300041	0.885017	0.995475	0.034763	0.915242	1	2459	42424	0.11965	2.6006e-06	A2_Trans	INTERGENIC_VARIANT	HIS
377	Disorders of optic nerve and visual pathways	sense organs	rs7579014	BCL11A	2	60707894	G	A	A	1.11626	0.052098	1.0079	1.23626	0.0347684	0.915242	1	1025	47838	-0.05629	1.2614e-06	B2_trans	CODING_TRANSCRIPT_INTRON_VARIANT	HIS
574	Cholelithiasis and cholecystitis	digestive	rs581342	LMNA	1	156095466	T	C	C	0.897025	0.0514794	0.810933	0.992256	0.0347749	0.915242	1	1048	46092	0.090245	2.6355e-07	B2_trans	CODING_TRANSCRIPT_INTRON_VARIANT	HIS
427.5	Arrhythmia (cardiac) NOS	circulatory system	rs11085727	TYK2	19	10466123	C	T	T	1.08121	0.0369888	1.0056	1.1625	0.0347824	0.915242	1	3513	44235	0.17253	2.3333e-18	A2_Trans,B2_trans	CODING_TRANSCRIPT_INTRON_VARIANT	HIS
292.3	Memory loss	mental disorders	rs622568	SEC61G	7	54647894	A	C	C	0.900727	0.0495314	0.817395	0.992554	0.0347851	0.915242	1	1682	46519	0.11965	2.6006e-06	A2_Trans	INTERGENIC_VARIANT	HIS
947	Urticaria	dermatologic	rs12259804	PLEKHS1	10	115573378	T	C	C	0.671998	0.188313	0.464597	0.971986	0.0347853	0.915242	1	1462	47303	-0.27547	4.8674e-08	A2_Trans	INTERGENIC_VARIANT	HIS
715	Other inflammatory spondylopathies	musculoskeletal	rs467843	TRAPPC13	5	64945715	A	G	G	0.900272	0.0497713	0.816598	0.99252	0.0347873	0.915242	1	894	47922	-0.089724	1.7259e-06	A2_Trans	CODING_TRANSCRIPT_INTRON_VARIANT	HIS
420.3	Endocarditis	circulatory system	rs35705950	MUC5B	11	1241221	G	T	T	1.37001	0.149149	1.02275	1.83518	0.0347934	0.915242	1	502	49003	-0.11177	1.2224e-08	B2_trans,A2_Trans	UPSTREAM_GENE_VARIANT	HIS
561.1	NA	NA	rs915823	TMPRSS2	21	42851454	A	C	C	1.0747	0.034135	1.00515	1.14906	0.0348144	0.915242	1	4820	40611	-0.066039	1.6687e-06	B2_trans	CODING_TRANSCRIPT_INTRON_VARIANT	HIS
455	Hemorrhoids	circulatory system	rs7560588	BCL11A	2	60727416	G	A	A	1.06315	0.0290131	1.00438	1.12535	0.0348152	0.915242	1	6842	36782	-0.12371	2.3396e-07	A2_Trans	CODING_TRANSCRIPT_INTRON_VARIANT	HIS
781	Symptoms involving nervous and musculoskeletal systems	symptoms	rs7560588	BCL11A	2	60727416	G	A	A	1.18798	0.0816212	1.01236	1.39408	0.0348204	0.915242	1	1443	47698	-0.12371	2.3396e-07	A2_Trans	CODING_TRANSCRIPT_INTRON_VARIANT	HIS
597.1	Urethral stricture (not specified as infectious)	genitourinary	rs10774671	OAS1	12	113357193	G	A	A	0.845513	0.0795167	0.723495	0.988109	0.034824	0.915242	1	286	49094	0.12569	3.6032e-11	A2_Trans	SPLICE_ACCEPTOR_VARIANT	HIS
476	Allergic rhinitis	respiratory	rs111837807	CCHCR1	6	31121232	T	C	C	0.949838	0.0243867	0.905506	0.996339	0.0348285	0.915242	1	5471	33555	0.20363	2.152e-11	A2_Trans,B2_trans	CODING_TRANSCRIPT_INTRON_VARIANT	HIS
512.2	Painful respiration	respiratory	rs34488998	NKAIN3	8	63408372	G	A	A	0.710337	0.162089	0.517004	0.975966	0.0348537	0.915242	1	2830	46075	0.1355	3.4644e-06	B2_trans	CODING_TRANSCRIPT_INTRON_VARIANT	HIS
250.22	Type 2 diabetes with renal manifestations	endocrine/metabolic	rs117169628	SLC22A31	16	89262657	G	A	A	1.10445	0.0470862	1.00709	1.21123	0.034865	0.915242	1	1313	45656	0.081201	5.77e-07	B2_trans	SYNONYMOUS_VARIANT	HIS
871	Open wounds of extremities	injuries & poisonings	rs147812915	KAT7	17	47858295	C	T	T	0.86998	0.0660228	0.764382	0.990166	0.0348884	0.915242	1	3238	44389	0.23438	1.0943e-07	A2_Trans	INTERGENIC_VARIANT	HIS
627.2	Symptomatic menopause	genitourinary	rs2277732	DPP9	19	4723670	C	A	A	1.21017	0.0904232	1.01363	1.44482	0.0348894	0.915242	1	384	48766	0.11697	6.1912e-22	B2_trans,A2_Trans	FIVE_PRIME_UTR_INTRON_VARIANT	HIS
345.1	Epilepsy	neurological	rs12809318	FBRSL1	12	133140840	T	C	C	0.895122	0.0525226	0.80756	0.992177	0.0349027	0.915242	1	556	48269	-0.062781	9.5289e-09	B2_trans	CODING_TRANSCRIPT_INTRON_VARIANT	HIS
733	Other disorders of bone and cartilage	musculoskeletal	rs7960611	CLEC1A	12	10230416	G	A	A	0.898057	0.0509723	0.812674	0.992411	0.0349092	0.915242	1	1983	46744	-0.1584	3.3086e-07	A2_Trans	CODING_TRANSCRIPT_INTRON_VARIANT	HIS
571.51	Cirrhosis of liver without mention of alcohol	digestive	rs60869999	MYO1C	17	1390948	A	T	T	1.09317	0.0422321	1.00633	1.18751	0.0349124	0.915242	1	571	47083	0.059541	2.9039e-06	B2_trans	CODING_TRANSCRIPT_INTRON_VARIANT	HIS
696.41	Psoriasis vulgaris	dermatologic	rs34488998	NKAIN3	8	63408372	G	A	A	0.771029	0.123274	0.605536	0.981751	0.0349128	0.915242	1	570	47822	0.1355	3.4644e-06	B2_trans	CODING_TRANSCRIPT_INTRON_VARIANT	HIS
401.3	Other hypertensive complications	circulatory system	rs75505823	LRP1	12	57540956	G	T	T	1.48508	0.187485	1.0284	2.14456	0.0349147	0.915242	1	937	48281	-0.20852	3.0745e-06	A2_Trans	CODING_TRANSCRIPT_INTRON_VARIANT	HIS
550	Abdominal hernia	digestive	rs9497053	UTRN	6	145026256	G	A	A	0.955339	0.0216603	0.915631	0.99677	0.034916	0.915242	1	2905	41201	-0.064841	1.0064e-06	B2_trans	CODING_TRANSCRIPT_INTRON_VARIANT	HIS
599.3	Dysuria	genitourinary	rs1405655	NR1H2	19	50882619	T	C	C	1.10878	0.0489541	1.00733	1.22043	0.0349235	0.915242	1	2421	46385	0.075181	1.1208e-11	B2_trans,A2_Trans	CODING_TRANSCRIPT_INTRON_VARIANT	HIS
340	Migraine	neurological	rs147812915	KAT7	17	47858295	C	T	T	0.90018	0.0498596	0.816373	0.99259	0.0349332	0.915242	1	1916	43245	0.23438	1.0943e-07	A2_Trans	INTERGENIC_VARIANT	HIS
571.81	Portal hypertension	digestive	rs10086829	COL14A1	8	121149129	G	A	A	0.827901	0.0895455	0.694635	0.986732	0.0349341	0.915242	1	331	49016	-0.097352	3.8599e-06	A2_Trans	FIVE_PRIME_UTR_INTRON_VARIANT	HIS
295.2	Paranoid disorders	mental disorders	rs10774671	OAS1	12	113357193	G	A	A	0.824742	0.0913663	0.68952	0.986482	0.0349514	0.915242	1	368	49107	0.12569	3.6032e-11	A2_Trans	SPLICE_ACCEPTOR_VARIANT	HIS
598	Abnormal findings on examination of urine	genitourinary	rs61667602	CRHR1	17	43785349	T	C	C	1.18744	0.0814666	1.0122	1.39301	0.0349609	0.915242	1	1472	47787	-0.093554	9.1279e-12	B2_trans	FIVE_PRIME_UTR_INTRON_VARIANT	HIS
457	Encounter for long-term (current) use of anticoagulants, antithrombotics, aspirin	circulatory system	rs13179014	SPEF2	5	35693227	A	C	C	1.17766	0.0775572	1.01159	1.371	0.0349854	0.915242	1	1078	48206	-0.061249	6.1057e-07	B2_trans	CODING_TRANSCRIPT_INTRON_VARIANT	HIS
433.6	Acute, but ill-defined cerebrovascular disease	circulatory system	rs55654108	PDCL3P4	3	101425703	A	G	G	0.894664	0.0527925	0.806721	0.992195	0.0349982	0.915242	1	638	48017	-0.05662	1.0636e-06	B2_trans	INTERGENIC_VARIANT	HIS
796	Elevated prostate specific antigen [PSA]	genitourinary	rs505922	ABO	9	136149229	T	C	C	1.05718	0.0263731	1.00392	1.11326	0.0350102	0.915242	1	1286	43914	-0.099884	2.0889e-20	B2_trans	CODING_TRANSCRIPT_INTRON_VARIANT	HIS
371	Inflammation of the eye	sense organs	rs9577395	ATP11A	13	113534984	C	G	G	0.940374	0.0291623	0.888132	0.995689	0.0350202	0.915242	1	4788	39856	0.064829	8.6068e-07	B2_trans,A2_Trans	CODING_TRANSCRIPT_INTRON_VARIANT	HIS
366.2	Senile cataract	sense organs	rs9577395	ATP11A	13	113534984	C	G	G	1.05052	0.0233831	1.00346	1.09979	0.0350502	0.915242	1	4560	28434	0.064829	8.6068e-07	B2_trans,A2_Trans	CODING_TRANSCRIPT_INTRON_VARIANT	HIS
440	Atherosclerosis	circulatory system	rs4830964	.	23	15515319	C	G	G	0.933233	0.0327849	0.875152	0.995168	0.0350574	0.915242	1	1661	46868	0.046578	2.9701e-06	B2_trans	SEQUENCE_VARIANT	HIS
380	Disorders of external ear	sense organs	rs12567716	FOXD2	1	48197570	T	C	C	0.760567	0.129877	0.589639	0.981044	0.0350901	0.915242	1	1005	48372	-0.090753	1.4878e-06	B2_trans	INTERGENIC_VARIANT	HIS
371.2	Conjunctivitis, noninfectious	sense organs	rs9577395	ATP11A	13	113534984	C	G	G	0.887896	0.0564231	0.79494	0.991721	0.0350904	0.915242	1	2026	46459	0.064829	8.6068e-07	B2_trans,A2_Trans	CODING_TRANSCRIPT_INTRON_VARIANT	HIS
571	Chronic liver disease and cirrhosis	digestive	rs766826	ELF5	11	34528766	C	T	T	1.05226	0.0241752	1.00356	1.10332	0.0351076	0.915242	1	2530	42271	-0.082134	1.155e-11	B2_trans	CODING_TRANSCRIPT_INTRON_VARIANT	HIS
459.9	Circulatory disease NEC	circulatory system	rs13050728	IFNAR2	21	34615210	T	C	C	0.891981	0.0542574	0.801995	0.992064	0.035133	0.915242	1	1752	47254	-0.10657	4.0686e-21	B2_trans,A2_Trans	CODING_TRANSCRIPT_INTRON_VARIANT	HIS
535.2	Atrophic gastritis	digestive	rs1878527	ANKRD30BL	2	133056313	T	C	C	0.760033	0.130256	0.588787	0.981085	0.0351551	0.915242	1	1072	48440	-0.077457	2.0215e-06	B2_trans	INTERGENIC_VARIANT	HIS
743	Osteoporosis, osteopenia and pathological fracture	musculoskeletal	rs35154152	THBS3	1	155172725	T	C	C	1.11613	0.0521546	1.00767	1.23626	0.0351564	0.915242	1	1730	45553	-0.20528	2.3574e-11	A2_Trans	SYNONYMOUS_VARIANT	HIS
379	Other disorders of eye	sense organs	rs7579014	BCL11A	2	60707894	G	A	A	1.05219	0.0241522	1.00354	1.10319	0.0351799	0.915242	1	4138	40633	-0.05629	1.2614e-06	B2_trans	CODING_TRANSCRIPT_INTRON_VARIANT	HIS
270.3	Disorders of plasma protein metabolism	endocrine/metabolic	rs76423999	SLC12A7	5	1098067	T	A	A	0.797304	0.107545	0.645776	0.984388	0.03518	0.915242	1	341	49031	0.18412	3.8813e-07	A2_Trans	CODING_TRANSCRIPT_INTRON_VARIANT	HIS
250	Diabetes mellitus	endocrine/metabolic	rs61667602	CRHR1	17	43785349	T	C	C	1.04368	0.0202978	1.00297	1.08604	0.03518	0.915242	1	1913	29591	-0.093554	9.1279e-12	B2_trans	FIVE_PRIME_UTR_INTRON_VARIANT	HIS
302.1	Decreased libido	mental disorders	rs12567716	FOXD2	1	48197570	T	C	C	0.72499	0.152693	0.537477	0.977923	0.0351896	0.915242	1	653	48813	-0.090753	1.4878e-06	B2_trans	INTERGENIC_VARIANT	HIS
695.8	Other specified erythematous conditions	dermatologic	rs111837807	CCHCR1	6	31121232	T	C	C	0.767907	0.125387	0.600591	0.981835	0.0351896	0.915242	1	807	48567	0.20363	2.152e-11	A2_Trans,B2_trans	CODING_TRANSCRIPT_INTRON_VARIANT	HIS
601.12	Chronic prostatitis	genitourinary	rs12660421	FOXP4-AS1	6	41488378	G	A	A	0.806175	0.102302	0.659705	0.985164	0.0351978	0.915242	1	506	48846	0.35506	1.1424e-09	A2_Trans	DOWNSTREAM_GENE_VARIANT	HIS
728.7	Fasciitis	musculoskeletal	rs11085727	TYK2	19	10466123	C	T	T	0.948531	0.0250905	0.903014	0.996343	0.0352054	0.915242	1	3045	41794	0.17253	2.3333e-18	A2_Trans,B2_trans	CODING_TRANSCRIPT_INTRON_VARIANT	HIS
041.12	Methicillin resistant Staphylococcus aureus	infectious diseases	rs111837807	CCHCR1	6	31121232	T	C	C	0.748528	0.13754	0.571655	0.980126	0.0352118	0.915242	1	528	48930	0.20363	2.152e-11	A2_Trans,B2_trans	CODING_TRANSCRIPT_INTRON_VARIANT	HIS
483	Acute bronchitis and bronchiolitis	respiratory	rs3746539	PTPRT	20	40702071	G	A	A	0.943432	0.0276542	0.893658	0.995978	0.0352315	0.915242	1	5517	41095	0.05405	1.7723e-06	B2_trans	THREE_PRIME_UTR_EXON_VARIANT	HIS
611.3	Lump or mass in breast	genitourinary	rs13050728	IFNAR2	21	34615210	T	C	C	1.13691	0.0609398	1.00892	1.28115	0.035234	0.915242	1	731	48351	-0.10657	4.0686e-21	B2_trans,A2_Trans	CODING_TRANSCRIPT_INTRON_VARIANT	HIS
136	Other infectious and parasitic diseases	infectious diseases	rs77534576	DLX4	17	47940666	C	T	T	0.681253	0.182335	0.476546	0.973895	0.0352879	0.915242	1	1203	48119	0.20794	1.7585e-10	B2_trans	INTERGENIC_VARIANT	HIS
338.2	Chronic pain	neurological	rs9896243	NSF	17	44826056	C	G	G	0.940998	0.0288931	0.889191	0.995824	0.035309	0.915242	1	4854	39405	-0.13155	3.2234e-08	A2_Trans	CODING_TRANSCRIPT_INTRON_VARIANT	HIS
349	Other and unspecified disorders of the nervous system	neurological	rs495828	ABO	9	136154867	G	T	T	0.773905	0.121775	0.609583	0.982523	0.0353132	0.915242	1	477	48991	-0.13432	6.5649e-10	A2_Trans	UPSTREAM_GENE_VARIANT	HIS
611	Abnormal findings on mammogram or breast exam	genitourinary	rs721917	SFTPD	10	81706324	A	G	G	1.11354	0.0511011	1.00742	1.23085	0.0353295	0.915242	1	822	47956	0.055247	2.0819e-07	B2_trans	SYNONYMOUS_VARIANT	HIS
288	Diseases of white blood cells	hematopoietic	rs10086829	COL14A1	8	121149129	G	A	A	1.12301	0.0551331	1.00799	1.25116	0.0353561	0.915242	1	2250	46166	-0.097352	3.8599e-06	A2_Trans	FIVE_PRIME_UTR_INTRON_VARIANT	HIS
288	Diseases of white blood cells	hematopoietic	rs2284028	NCF4	22	37265172	A	C	C	0.857038	0.0733173	0.742322	0.989482	0.0353622	0.915242	1	2250	46166	0.31271	4.1737e-06	A2_Trans	CODING_TRANSCRIPT_INTRON_VARIANT	HIS
300.1	Anxiety disorder	mental disorders	rs495828	ABO	9	136154867	G	T	T	0.959363	0.0197163	0.922997	0.997162	0.0353681	0.915242	1	5498	28234	-0.13432	6.5649e-10	A2_Trans	UPSTREAM_GENE_VARIANT	HIS
561.1	NA	NA	rs67579710	THBS3	1	155173527	G	A	A	1.08672	0.0395236	1.00571	1.17424	0.0353729	0.915242	1	4820	40611	-0.10348	1.0252e-09	B2_trans	CODING_TRANSCRIPT_INTRON_VARIANT	HIS
1019	NA	NA	rs35705950	MUC5B	11	1241221	G	T	T	0.899345	0.0504223	0.814717	0.992763	0.0353776	0.915242	1	4916	41424	-0.11177	1.2224e-08	B2_trans,A2_Trans	UPSTREAM_GENE_VARIANT	HIS
270.32	Paraproteinemia	endocrine/metabolic	rs76073397	MIR548H2	16	11386452	T	C	C	0.610553	0.234501	0.385581	0.966787	0.0353781	0.915242	1	106	49355	0.14454	9.6663e-07	A2_Trans,B2_trans	INTERGENIC_VARIANT	HIS
198.1	Secondary malignancy of lymph nodes	neoplasms	rs9268576	HLA-DRA	6	32395641	T	C	C	0.741601	0.142103	0.561322	0.97978	0.0354033	0.915242	1	200	49196	0.095134	9.9752e-07	B2_trans	INTERGENIC_VARIANT	HIS
527	Diseases of the salivary glands	digestive	rs766826	ELF5	11	34528766	C	T	T	0.900268	0.049949	0.816311	0.992862	0.0354315	0.915242	1	1463	47236	-0.082134	1.155e-11	B2_trans	CODING_TRANSCRIPT_INTRON_VARIANT	HIS
563	NA	NA	rs2284028	NCF4	22	37265172	A	C	C	0.916144	0.0416409	0.844343	0.994051	0.035443	0.915242	1	4525	40927	0.31271	4.1737e-06	A2_Trans	CODING_TRANSCRIPT_INTRON_VARIANT	HIS
433.8	Late effects of cerebrovascular disease	circulatory system	rs10774671	OAS1	12	113357193	G	A	A	0.910685	0.044484	0.834648	0.99365	0.0354502	0.915242	1	813	47656	0.12569	3.6032e-11	A2_Trans	SPLICE_ACCEPTOR_VARIANT	HIS
580	Nephritis; nephrosis; renal sclerosis	genitourinary	rs9268576	HLA-DRA	6	32395641	T	C	C	1.17817	0.0779641	1.01122	1.37269	0.0354595	0.915242	1	714	48186	0.095134	9.9752e-07	B2_trans	INTERGENIC_VARIANT	HIS
189	Cancer of urinary organs (incl. kidney and bladder)	neoplasms	rs11702230	LOC101928126	21	35377591	C	T	T	1.14782	0.0655591	1.00942	1.30521	0.0354701	0.915242	1	335	48361	0.099731	3.223e-09	B2_trans	INTERGENIC_VARIANT	HIS
276.5	Hypovolemia	endocrine/metabolic	rs34488998	NKAIN3	8	63408372	G	A	A	1.21226	0.0915354	1.01317	1.45048	0.0354753	0.915242	1	3331	44635	0.1355	3.4644e-06	B2_trans	CODING_TRANSCRIPT_INTRON_VARIANT	HIS
008.52	Intestinal infection due to C. difficile	infectious diseases	rs111837807	CCHCR1	6	31121232	T	C	C	0.774316	0.121634	0.610075	0.982773	0.0354811	0.915242	1	347	49037	0.20363	2.152e-11	A2_Trans,B2_trans	CODING_TRANSCRIPT_INTRON_VARIANT	HIS
873	NA	NA	rs10129899	LINC00637	14	104330432	C	A	A	1.2353	0.100492	1.01445	1.50421	0.0354861	0.915242	1	967	48543	-0.057002	2.1916e-06	B2_trans	INTERGENIC_VARIANT	HIS
378.5	Paralytic strabismus	sense organs	rs9497053	UTRN	6	145026256	G	A	A	1.18166	0.0793838	1.01139	1.38059	0.0354942	0.915242	1	158	49241	-0.064841	1.0064e-06	B2_trans	CODING_TRANSCRIPT_INTRON_VARIANT	HIS
526.4	Temporomandibular joint disorders	digestive	rs67959919	LZTFL1	3	45871908	G	A	A	1.25427	0.107749	1.01549	1.5492	0.0355016	0.915242	1	1537	47372	0.59355	1.6043e-80	A2_Trans	CODING_TRANSCRIPT_INTRON_VARIANT	HIS
585.33	Chronic Kidney Disease, Stage III	genitourinary	rs9896243	NSF	17	44826056	C	G	G	1.07985	0.0365375	1.00522	1.16002	0.0355044	0.915242	1	995	45708	-0.13155	3.2234e-08	A2_Trans	CODING_TRANSCRIPT_INTRON_VARIANT	HIS
153	Colorectal cancer	neoplasms	rs7605877	FOXI3	2	88559025	T	C	C	1.16591	0.0730098	1.01046	1.34527	0.0355123	0.915242	1	422	48544	-0.071053	3.3369e-06	B2_trans	INTERGENIC_VARIANT	HIS
791	Gangrene	symptoms	rs76423999	SLC12A7	5	1098067	T	A	A	0.781607	0.117198	0.621197	0.983439	0.0355134	0.915242	1	161	49304	0.18412	3.8813e-07	A2_Trans	CODING_TRANSCRIPT_INTRON_VARIANT	HIS
389.1	Sensorineural hearing loss	sense organs	rs35154152	THBS3	1	155172725	T	C	C	1.06451	0.0297375	1.00424	1.1284	0.0355311	0.915242	1	5365	30823	-0.20528	2.3574e-11	A2_Trans	SYNONYMOUS_VARIANT	HIS
378.1	Strabismus (not specified as paralytic)	sense organs	rs35705950	MUC5B	11	1241221	G	T	T	0.791769	0.111065	0.636883	0.984323	0.0355331	0.915242	1	778	48241	-0.11177	1.2224e-08	B2_trans,A2_Trans	UPSTREAM_GENE_VARIANT	HIS
495	Asthma	respiratory	rs7960611	CLEC1A	12	10230416	G	A	A	0.947068	0.025871	0.900243	0.996328	0.0355408	0.915242	1	1698	43542	-0.1584	3.3086e-07	A2_Trans	CODING_TRANSCRIPT_INTRON_VARIANT	HIS
580.32	Nephritis and nephropathy with pathological lesion	genitourinary	rs12259804	PLEKHS1	10	115573378	T	C	C	0.26827	0.625944	0.0786627	0.914907	0.0355496	0.915242	1	221	49337	-0.27547	4.8674e-08	A2_Trans	INTERGENIC_VARIANT	HIS
704.11	Alopecia Areata	dermatologic	rs117169628	SLC22A31	16	89262657	G	A	A	1.31011	0.128514	1.01839	1.68538	0.0355733	0.915242	1	201	49250	0.081201	5.77e-07	B2_trans	SYNONYMOUS_VARIANT	HIS
442.1	Aortic aneurysm	circulatory system	rs11234800	ME3	11	86479407	G	C	C	1.18125	0.0792545	1.0113	1.37976	0.0355761	0.915242	1	490	48519	-0.077173	3.0702e-06	B2_trans	INTERGENIC_VARIANT	HIS
591	Urinary tract infection	genitourinary	rs35705950	MUC5B	11	1241221	G	T	T	0.909376	0.0452005	0.832279	0.993616	0.0355828	0.915242	1	4086	41154	-0.11177	1.2224e-08	B2_trans,A2_Trans	UPSTREAM_GENE_VARIANT	HIS
457.3	Encounter for long-term (current) use of aspirin	circulatory system	rs10086829	COL14A1	8	121149129	G	A	A	1.2547	0.10797	1.0154	1.5504	0.0355985	0.915242	1	1029	48370	-0.097352	3.8599e-06	A2_Trans	FIVE_PRIME_UTR_INTRON_VARIANT	HIS
428.3	Heart failure with reduced EF [Systolic or combined heart failure]	circulatory system	rs12809318	FBRSL1	12	133140840	T	C	C	0.922806	0.0382306	0.856186	0.994609	0.0356086	0.915242	1	784	47100	-0.062781	9.5289e-09	B2_trans	CODING_TRANSCRIPT_INTRON_VARIANT	HIS
444	Arterial embolism and thrombosis	circulatory system	rs12567716	FOXD2	1	48197570	T	C	C	1.35139	0.143303	1.02047	1.78962	0.0356092	0.915242	1	318	49234	-0.090753	1.4878e-06	B2_trans	INTERGENIC_VARIANT	HIS
793	NA	NA	rs7960611	CLEC1A	12	10230416	G	A	A	1.28273	0.118495	1.01689	1.61808	0.0356144	0.915242	1	938	48621	-0.1584	3.3086e-07	A2_Trans	CODING_TRANSCRIPT_INTRON_VARIANT	HIS
689	Disorder of skin and subcutaneous tissue NOS	dermatologic	rs60305836	CDH8	16	61709381	A	C	C	0.894186	0.0532266	0.805604	0.992509	0.0356212	0.915242	1	4521	43384	0.086719	1.1846e-06	B2_trans	CODING_TRANSCRIPT_INTRON_VARIANT	HIS
300	Anxiety disorders	mental disorders	rs76423999	SLC12A7	5	1098067	T	A	A	0.96148	0.0186952	0.926887	0.997363	0.0356252	0.915242	1	3527	19620	0.18412	3.8813e-07	A2_Trans	CODING_TRANSCRIPT_INTRON_VARIANT	HIS
187	Cancer of other male genital organs	neoplasms	rs111783124	LOC101928126	21	35362848	G	A	A	1.28763	0.120316	1.01713	1.63006	0.0356276	0.915242	1	215	49289	0.13532	2.1558e-07	A2_Trans	INTERGENIC_VARIANT	HIS
038.1	Gram negative septicemia	infectious diseases	rs9367106	LOC100505711	6	41483390	G	C	C	1.29928	0.124626	1.01771	1.65877	0.0356594	0.915242	1	423	49122	0.20225	3.4038e-11	B2_trans	INTERGENIC_VARIANT	HIS
420.2	Pericarditis	circulatory system	rs9896243	NSF	17	44826056	C	G	G	0.771358	0.123595	0.605413	0.982789	0.035691	0.915242	1	368	49109	-0.13155	3.2234e-08	A2_Trans	CODING_TRANSCRIPT_INTRON_VARIANT	HIS
297	Suicidal ideation or attempt	mental disorders	rs60305836	CDH8	16	61709381	A	C	C	1.08751	0.0399392	1.00563	1.17606	0.0356929	0.915242	1	2137	44539	0.086719	1.1846e-06	B2_trans	CODING_TRANSCRIPT_INTRON_VARIANT	HIS
433.1	Occlusion and stenosis of precerebral arteries	circulatory system	rs7560588	BCL11A	2	60727416	G	A	A	0.873305	0.0645222	0.769564	0.991031	0.0357646	0.915242	1	1559	46990	-0.12371	2.3396e-07	A2_Trans	CODING_TRANSCRIPT_INTRON_VARIANT	HIS
709	Diffuse diseases of connective tissue	dermatologic	rs2924480	ELF5	11	34529831	T	C	C	1.24034	0.102609	1.01438	1.51663	0.0358097	0.915242	1	316	49187	-0.11648	2.817e-07	A2_Trans	CODING_TRANSCRIPT_INTRON_VARIANT	HIS
1010.2	NA	NA	rs13050728	IFNAR2	21	34615210	T	C	C	0.953229	0.0228241	0.911527	0.99684	0.0358473	0.915242	1	7373	36970	-0.10657	4.0686e-21	B2_trans,A2_Trans	CODING_TRANSCRIPT_INTRON_VARIANT	HIS
946	Anaphylactic shock NOS	injuries & poisonings	rs60869999	MYO1C	17	1390948	A	T	T	1.2725	0.114829	1.01605	1.59367	0.0358523	0.915242	1	324	49191	0.059541	2.9039e-06	B2_trans	CODING_TRANSCRIPT_INTRON_VARIANT	HIS
348.8	Encephalopathy, not elsewhere classified	neurological	rs111783124	LOC101928126	21	35362848	G	A	A	1.19835	0.086226	1.01202	1.41899	0.0358573	0.915242	1	628	48602	0.13532	2.1558e-07	A2_Trans	INTERGENIC_VARIANT	HIS
614.5	Inflammatory disease of cervix, vagina, and vulva	genitourinary	rs9461128	TMEM14B	6	10753875	T	C	C	0.788609	0.113169	0.631731	0.984446	0.0358623	0.915242	1	838	48014	0.13046	3.4269e-06	B2_trans	CODING_TRANSCRIPT_INTRON_VARIANT	HIS
302.1	Decreased libido	mental disorders	rs4830964	.	23	15515319	C	G	G	1.14798	0.0657661	1.00915	1.30592	0.0358677	0.915242	1	653	48813	0.046578	2.9701e-06	B2_trans	SEQUENCE_VARIANT	HIS
599.5	Frequency of urination and polyuria	genitourinary	rs9497053	UTRN	6	145026256	G	A	A	1.06035	0.0279251	1.00387	1.12	0.0358754	0.915242	1	3306	43239	-0.064841	1.0064e-06	B2_trans	CODING_TRANSCRIPT_INTRON_VARIANT	HIS
285.21	Anemia in chronic kidney disease	hematopoietic	rs9577395	ATP11A	13	113534984	C	G	G	0.875956	0.0631233	0.774019	0.991318	0.0358954	0.915242	1	464	48263	0.064829	8.6068e-07	B2_trans,A2_Trans	CODING_TRANSCRIPT_INTRON_VARIANT	HIS
288	Diseases of white blood cells	hematopoietic	rs721917	SFTPD	10	81706324	A	G	G	1.08682	0.0396846	1.00549	1.17472	0.0359163	0.915242	1	2250	46166	0.055247	2.0819e-07	B2_trans	SYNONYMOUS_VARIANT	HIS
290.2	Delirium due to conditions classified elsewhere	mental disorders	rs13179014	SPEF2	5	35693227	A	C	C	0.833074	0.0870567	0.702394	0.988066	0.0359169	0.915242	1	666	48660	-0.061249	6.1057e-07	B2_trans	CODING_TRANSCRIPT_INTRON_VARIANT	HIS
395.2	Nonrheumatic aortic valve disorders	circulatory system	rs10086829	COL14A1	8	121149129	G	A	A	0.880227	0.0608145	0.781321	0.991654	0.0359252	0.915242	1	744	48050	-0.097352	3.8599e-06	A2_Trans	FIVE_PRIME_UTR_INTRON_VARIANT	HIS
817	Concussion	injuries & poisonings	rs9501257	HLA-DPB1	6	33055355	A	G	G	1.17088	0.0752046	1.01041	1.35683	0.0359326	0.915242	1	1336	47543	0.17269	4.1339e-08	A2_Trans	THREE_PRIME_UTR_EXON_VARIANT	HIS
149	Cancer of larynx, pharynx, nasal cavities	neoplasms	rs495828	ABO	9	136154867	G	T	T	1.2693	0.113679	1.01578	1.58609	0.0359327	0.915242	1	120	49396	-0.13432	6.5649e-10	A2_Trans	UPSTREAM_GENE_VARIANT	HIS
729	Other disorders of soft tissues	musculoskeletal	rs13050728	IFNAR2	21	34615210	T	C	C	0.877083	0.0625396	0.775902	0.991458	0.0359821	0.915242	1	1769	47431	-0.10657	4.0686e-21	B2_trans,A2_Trans	CODING_TRANSCRIPT_INTRON_VARIANT	HIS
711.1	Pyogenic arthritis	musculoskeletal	rs10129899	LINC00637	14	104330432	C	A	A	1.25129	0.106899	1.01477	1.54295	0.0359851	0.915242	1	219	49318	-0.057002	2.1916e-06	B2_trans	INTERGENIC_VARIANT	HIS
512	Other symptoms of respiratory system	respiratory	rs10774679	OAS3	12	113374748	C	T	T	0.964877	0.0170504	0.933165	0.997666	0.0359922	0.915242	1	9023	25287	0.075824	4.6954e-12	B2_trans	UPSTREAM_GENE_VARIANT	HIS
356	Hereditary and idiopathic peripheral neuropathy	neurological	rs147812915	KAT7	17	47858295	C	T	T	0.873697	0.0643896	0.77011	0.991219	0.0359986	0.915242	1	2473	44926	0.23438	1.0943e-07	A2_Trans	INTERGENIC_VARIANT	HIS
626.12	Excessive or frequent menstruation	genitourinary	rs6869036	MGAT1	5	180223327	C	T	T	0.443299	0.38796	0.207236	0.948263	0.036003	0.915242	1	309	48989	0.25536	1.7578e-06	A2_Trans	FIVE_PRIME_UTR_INTRON_VARIANT	HIS
401.2	Hypertensive heart and/or renal disease	circulatory system	rs12809318	FBRSL1	12	133140840	T	C	C	0.94714	0.0259019	0.900257	0.996465	0.0360221	0.915242	1	2435	42716	-0.062781	9.5289e-09	B2_trans	CODING_TRANSCRIPT_INTRON_VARIANT	HIS
471	Nasal polyps	respiratory	rs76423999	SLC12A7	5	1098067	T	A	A	0.793906	0.110075	0.639843	0.985065	0.0360227	0.915242	1	326	49072	0.18412	3.8813e-07	A2_Trans	CODING_TRANSCRIPT_INTRON_VARIANT	HIS
720.1	Spinal stenosis of lumbar region	musculoskeletal	rs915823	TMPRSS2	21	42851454	A	C	C	1.09628	0.0438469	1.00601	1.19466	0.0360351	0.915242	1	1551	45730	-0.066039	1.6687e-06	B2_trans	CODING_TRANSCRIPT_INTRON_VARIANT	HIS
701.2	Scar conditions and fibrosis of skin	dermatologic	rs11085727	TYK2	19	10466123	C	T	T	1.1775	0.0779366	1.0107	1.37183	0.036039	0.915242	1	1136	48209	0.17253	2.3333e-18	A2_Trans,B2_trans	CODING_TRANSCRIPT_INTRON_VARIANT	HIS
274	Gout and other crystal arthropathies	endocrine/metabolic	rs7560588	BCL11A	2	60727416	G	A	A	1.08528	0.0390359	1.00534	1.17157	0.0360459	0.915242	1	1091	45641	-0.12371	2.3396e-07	A2_Trans	CODING_TRANSCRIPT_INTRON_VARIANT	HIS
165	Cancer within the respiratory system	neoplasms	rs76423999	SLC12A7	5	1098067	T	A	A	1.20869	0.0904156	1.0124	1.44303	0.0360572	0.915242	1	244	49076	0.18412	3.8813e-07	A2_Trans	CODING_TRANSCRIPT_INTRON_VARIANT	HIS
1010.7	NA	NA	rs78313563	ESS2	22	19136365	G	A	A	1.22152	0.0954591	1.01309	1.47284	0.0360686	0.915242	1	3161	4963	0.40873	6.5914e-07	A2_Trans	UPSTREAM_GENE_VARIANT	HIS
257.1	Testicular hypofunction	endocrine/metabolic	rs35705950	MUC5B	11	1241221	G	T	T	0.87456	0.0639468	0.77154	0.991337	0.0360803	0.915242	1	785	46971	-0.11177	1.2224e-08	B2_trans,A2_Trans	UPSTREAM_GENE_VARIANT	HIS
081	Infection/inflammation of internal prosthetic device; implant; and graft	infectious diseases	rs3746539	PTPRT	20	40702071	G	A	A	1.20811	0.0901993	1.01234	1.44173	0.0360843	0.915242	1	298	49194	0.05405	1.7723e-06	B2_trans	THREE_PRIME_UTR_EXON_VARIANT	HIS
480.1	Bacterial pneumonia	respiratory	rs76073397	MIR548H2	16	11386452	T	C	C	0.738972	0.144328	0.556898	0.980574	0.0360927	0.915242	1	1028	48081	0.14454	9.6663e-07	A2_Trans,B2_trans	INTERGENIC_VARIANT	HIS
568	Other disorders of peritoneum	digestive	rs1878527	ANKRD30BL	2	133056313	T	C	C	0.74702	0.139164	0.568691	0.98127	0.0360975	0.915242	1	447	49090	-0.077457	2.0215e-06	B2_trans	INTERGENIC_VARIANT	HIS
568	Other disorders of peritoneum	digestive	rs12660421	FOXP4-AS1	6	41488378	G	A	A	1.2905	0.121693	1.01665	1.63811	0.0361114	0.915242	1	447	49090	0.35506	1.1424e-09	A2_Trans	DOWNSTREAM_GENE_VARIANT	HIS
457	Encounter for long-term (current) use of anticoagulants, antithrombotics, aspirin	circulatory system	rs6869036	MGAT1	5	180223327	C	T	T	1.61547	0.228869	1.03154	2.52996	0.0361144	0.915242	1	1078	48206	0.25536	1.7578e-06	A2_Trans	FIVE_PRIME_UTR_INTRON_VARIANT	HIS
1010.3	NA	NA	rs622568	SEC61G	7	54647894	A	C	C	0.959668	0.0196468	0.923416	0.997343	0.0361353	0.915242	1	9446	23350	0.11965	2.6006e-06	A2_Trans	INTERGENIC_VARIANT	HIS
530.2	Esophageal bleeding (varices/hemorrhage)	digestive	rs9497053	UTRN	6	145026256	G	A	A	0.886597	0.057444	0.792191	0.992253	0.0361402	0.915242	1	440	48616	-0.064841	1.0064e-06	B2_trans	CODING_TRANSCRIPT_INTRON_VARIANT	HIS
817	Concussion	injuries & poisonings	rs12809318	FBRSL1	12	133140840	T	C	C	0.890797	0.0551889	0.799469	0.992557	0.0361415	0.915242	1	1336	47543	-0.062781	9.5289e-09	B2_trans	CODING_TRANSCRIPT_INTRON_VARIANT	HIS
565.1	Anal and rectal polyp	digestive	rs1878527	ANKRD30BL	2	133056313	T	C	C	1.25888	0.109879	1.01498	1.5614	0.0361483	0.915242	1	1344	47902	-0.077457	2.0215e-06	B2_trans	INTERGENIC_VARIANT	HIS
374	Other disorders of eyelids	sense organs	rs11702230	LOC101928126	21	35377591	C	T	T	0.906963	0.0466083	0.827783	0.993717	0.0361545	0.915242	1	1820	45339	0.099731	3.223e-09	B2_trans	INTERGENIC_VARIANT	HIS
947	Urticaria	dermatologic	rs55654108	PDCL3P4	3	101425703	A	G	G	0.891727	0.0547033	0.801066	0.992648	0.0361843	0.915242	1	1462	47303	-0.05662	1.0636e-06	B2_trans	INTERGENIC_VARIANT	HIS
946	Anaphylactic shock NOS	injuries & poisonings	rs7560588	BCL11A	2	60727416	G	A	A	1.29546	0.123576	1.0168	1.65049	0.0361888	0.915242	1	324	49191	-0.12371	2.3396e-07	A2_Trans	CODING_TRANSCRIPT_INTRON_VARIANT	HIS
573	Other disorders of liver	digestive	rs12259804	PLEKHS1	10	115573378	T	C	C	1.40608	0.162695	1.02217	1.93417	0.0361946	0.915242	1	1392	47596	-0.27547	4.8674e-08	A2_Trans	INTERGENIC_VARIANT	HIS
452	Other venous embolism and thrombosis	circulatory system	rs9896243	NSF	17	44826056	C	G	G	1.10725	0.0486346	1.00658	1.21799	0.0361957	0.915242	1	967	47230	-0.13155	3.2234e-08	A2_Trans	CODING_TRANSCRIPT_INTRON_VARIANT	HIS
539	Bariatric surgery	digestive	rs766826	ELF5	11	34528766	C	T	T	0.809319	0.101006	0.663962	0.986499	0.0362117	0.915242	1	119	49382	-0.082134	1.155e-11	B2_trans	CODING_TRANSCRIPT_INTRON_VARIANT	HIS
836	Traumatic arthropathy	injuries & poisonings	rs35705950	MUC5B	11	1241221	G	T	T	1.19926	0.0867519	1.01174	1.42153	0.0362146	0.915242	1	1001	47918	-0.11177	1.2224e-08	B2_trans,A2_Trans	UPSTREAM_GENE_VARIANT	HIS
523.1	Gingivitis	digestive	rs34488998	NKAIN3	8	63408372	G	A	A	0.862573	0.0705966	0.751111	0.990576	0.036252	0.915242	1	2772	43085	0.1355	3.4644e-06	B2_trans	CODING_TRANSCRIPT_INTRON_VARIANT	HIS
687.2	NA	NA	rs9577395	ATP11A	13	113534984	C	G	G	1.13626	0.0610003	1.00822	1.28056	0.0362524	0.915242	1	2557	46291	0.064829	8.6068e-07	B2_trans,A2_Trans	CODING_TRANSCRIPT_INTRON_VARIANT	HIS
690.1	Seborrheic dermatitis	dermatologic	rs11085727	TYK2	19	10466123	C	T	T	0.921733	0.0389268	0.854025	0.994808	0.0362885	0.915242	1	1823	46026	0.17253	2.3333e-18	A2_Trans,B2_trans	CODING_TRANSCRIPT_INTRON_VARIANT	HIS
704.1	Alopecia	dermatologic	rs13050728	IFNAR2	21	34615210	T	C	C	0.887476	0.0570189	0.793638	0.99241	0.0362976	0.915242	1	694	48375	-0.10657	4.0686e-21	B2_trans,A2_Trans	CODING_TRANSCRIPT_INTRON_VARIANT	HIS
1011	NA	NA	rs7089827	TFAM	10	60157611	C	T	T	1.16631	0.0734889	1.00986	1.347	0.0363085	0.915242	1	1688	47259	-0.14471	2.0338e-06	A2_Trans	THREE_PRIME_UTR_EXON_VARIANT	HIS
458.9	Hypotension NOS	circulatory system	rs12567716	FOXD2	1	48197570	T	C	C	1.12895	0.057938	1.00776	1.26471	0.0363138	0.915242	1	2188	46103	-0.090753	1.4878e-06	B2_trans	INTERGENIC_VARIANT	HIS
530.3	Stricture and stenosis of esophagus	digestive	rs3746539	PTPRT	20	40702071	G	A	A	1.23705	0.101619	1.01365	1.50968	0.0363149	0.915242	1	326	49221	0.05405	1.7723e-06	B2_trans	THREE_PRIME_UTR_EXON_VARIANT	HIS
269	Proteinuria	endocrine/metabolic	rs6869036	MGAT1	5	180223327	C	T	T	1.33156	0.136797	1.0184	1.74101	0.0363264	0.915242	1	1214	47009	0.25536	1.7578e-06	A2_Trans	FIVE_PRIME_UTR_INTRON_VARIANT	HIS
727.6	Rupture of tendon, nontraumatic	musculoskeletal	rs11702230	LOC101928126	21	35377591	C	T	T	1.12122	0.0546671	1.0073	1.24803	0.0363471	0.915242	1	1095	47114	0.099731	3.223e-09	B2_trans	INTERGENIC_VARIANT	HIS
242.1	Graves' disease	endocrine/metabolic	rs9577395	ATP11A	13	113534984	C	G	G	1.27826	0.117314	1.01569	1.60871	0.0363774	0.915242	1	91	49439	0.064829	8.6068e-07	B2_trans,A2_Trans	CODING_TRANSCRIPT_INTRON_VARIANT	HIS
433.6	Acute, but ill-defined cerebrovascular disease	circulatory system	rs10129899	LINC00637	14	104330432	C	A	A	0.906741	0.0467831	0.827297	0.993814	0.0363851	0.915242	1	638	48017	-0.057002	2.1916e-06	B2_trans	INTERGENIC_VARIANT	HIS
433.3	Cerebral ischemia	circulatory system	rs495828	ABO	9	136154867	G	T	T	0.91374	0.0431134	0.839701	0.994308	0.036405	0.915242	1	1465	46059	-0.13432	6.5649e-10	A2_Trans	UPSTREAM_GENE_VARIANT	HIS
696.4	Psoriasis	dermatologic	rs6869036	MGAT1	5	180223327	C	T	T	1.33764	0.139046	1.01855	1.7567	0.036422	0.915242	1	580	47754	0.25536	1.7578e-06	A2_Trans	FIVE_PRIME_UTR_INTRON_VARIANT	HIS
452	Other venous embolism and thrombosis	circulatory system	rs1405655	NR1H2	19	50882619	T	C	C	0.921373	0.0391418	0.853332	0.994839	0.0364254	0.915242	1	967	47230	0.075181	1.1208e-11	B2_trans,A2_Trans	CODING_TRANSCRIPT_INTRON_VARIANT	HIS
514	Abnormal findings examination of lungs	respiratory	rs3746539	PTPRT	20	40702071	G	A	A	1.0743	0.0342583	1.00454	1.14891	0.0364268	0.915242	1	2444	45335	0.05405	1.7723e-06	B2_trans	THREE_PRIME_UTR_EXON_VARIANT	HIS
755	Congenital anomalies of limbs	congenital anomalies	rs111837807	CCHCR1	6	31121232	T	C	C	1.13823	0.0618893	1.00821	1.28502	0.0364321	0.915242	1	1577	46998	0.20363	2.152e-11	A2_Trans,B2_trans	CODING_TRANSCRIPT_INTRON_VARIANT	HIS
601.4	Balanoposthitis	genitourinary	rs11234800	ME3	11	86479407	G	C	C	1.20121	0.0876352	1.01164	1.42631	0.0364391	0.915242	1	843	48341	-0.077173	3.0702e-06	B2_trans	INTERGENIC_VARIANT	HIS
216.1	Screening for malignant neoplasms of the skin	neoplasms	rs35705950	MUC5B	11	1241221	G	T	T	0.749004	0.138159	0.571325	0.981941	0.0364503	0.915242	1	1281	47985	-0.11177	1.2224e-08	B2_trans,A2_Trans	UPSTREAM_GENE_VARIANT	HIS
530.14	Reflux esophagitis	digestive	rs622568	SEC61G	7	54647894	A	C	C	0.893596	0.053788	0.804187	0.992946	0.0364774	0.915242	1	1737	46689	0.11965	2.6006e-06	A2_Trans	INTERGENIC_VARIANT	HIS
700	Corns and callosities	dermatologic	rs9268576	HLA-DRA	6	32395641	T	C	C	0.893632	0.0537721	0.804244	0.992955	0.0364883	0.915242	1	1940	45519	0.095134	9.9752e-07	B2_trans	INTERGENIC_VARIANT	HIS
371.1	Uveitis, noninfectious or NOS	sense organs	rs72711165	TMEM65	8	125336564	T	C	C	1.63721	0.235728	1.03146	2.59871	0.0364943	0.915242	1	340	48834	0.18279	6.0907e-07	B2_trans	CODING_TRANSCRIPT_INTRON_VARIANT	HIS
333.1	Essential tremor	neurological	rs7089827	TFAM	10	60157611	C	T	T	0.826429	0.0911601	0.69121	0.988101	0.0365032	0.915242	1	506	48606	-0.14471	2.0338e-06	A2_Trans	THREE_PRIME_UTR_EXON_VARIANT	HIS
355	Complex regional/central pain syndrome	neurological	rs9497053	UTRN	6	145026256	G	A	A	1.22939	0.098759	1.01304	1.49195	0.0365167	0.915242	1	313	49217	-0.064841	1.0064e-06	B2_trans	CODING_TRANSCRIPT_INTRON_VARIANT	HIS
270.32	Paraproteinemia	endocrine/metabolic	rs76423999	SLC12A7	5	1098067	T	A	A	0.772968	0.123153	0.607203	0.983987	0.0365247	0.915242	1	106	49355	0.18412	3.8813e-07	A2_Trans	CODING_TRANSCRIPT_INTRON_VARIANT	HIS
694	Dyschromia and Vitiligo	dermatologic	rs467843	TRAPPC13	5	64945715	A	G	G	1.08982	0.0411357	1.0054	1.18133	0.0365323	0.915242	1	2205	46136	-0.089724	1.7259e-06	A2_Trans	CODING_TRANSCRIPT_INTRON_VARIANT	HIS
041.11	Methicillin sensitive Staphylococcus aureus	infectious diseases	rs9268576	HLA-DRA	6	32395641	T	C	C	1.26663	0.113042	1.01491	1.58077	0.0365386	0.915242	1	565	48819	0.095134	9.9752e-07	B2_trans	INTERGENIC_VARIANT	HIS
604	Disorders of penis	genitourinary	rs12809318	FBRSL1	12	133140840	T	C	C	1.09784	0.0446442	1.00586	1.19823	0.0365447	0.915242	1	1017	47338	-0.062781	9.5289e-09	B2_trans	CODING_TRANSCRIPT_INTRON_VARIANT	HIS
433.21	Cerebral artery occlusion, with cerebral infarction	circulatory system	rs622568	SEC61G	7	54647894	A	C	C	0.903642	0.0484636	0.821759	0.993685	0.0365571	0.915242	1	820	47245	0.11965	2.6006e-06	A2_Trans	INTERGENIC_VARIANT	HIS
604	Disorders of penis	genitourinary	rs5023077	FBRSL1	12	133141973	T	C	C	1.09798	0.0447114	1.00585	1.19854	0.0365735	0.915242	1	1017	47338	-0.090901	1.5172e-06	A2_Trans	CODING_TRANSCRIPT_INTRON_VARIANT	HIS
871	Open wounds of extremities	injuries & poisonings	rs35705950	MUC5B	11	1241221	G	T	T	0.876367	0.0631295	0.774372	0.991795	0.0365752	0.915242	1	3238	44389	-0.11177	1.2224e-08	B2_trans,A2_Trans	UPSTREAM_GENE_VARIANT	HIS
772.2	Spasm of muscle	symptoms	rs10774671	OAS1	12	113357193	G	A	A	1.08396	0.0385649	1.00505	1.16906	0.0365771	0.915242	1	2888	45039	0.12569	3.6032e-11	A2_Trans	SPLICE_ACCEPTOR_VARIANT	HIS
690	Erythematosquamous dermatosis	dermatologic	rs11085727	TYK2	19	10466123	C	T	T	0.922071	0.0388118	0.854531	0.99495	0.0365812	0.915242	1	1888	45949	0.17253	2.3333e-18	A2_Trans,B2_trans	CODING_TRANSCRIPT_INTRON_VARIANT	HIS
136	Other infectious and parasitic diseases	infectious diseases	rs147812915	KAT7	17	47858295	C	T	T	0.7188	0.157949	0.527426	0.979612	0.0365836	0.915242	1	1203	48119	0.23438	1.0943e-07	A2_Trans	INTERGENIC_VARIANT	HIS
526.41	Temporomandibular joint disorder, unspecified	digestive	rs147812915	KAT7	17	47858295	C	T	T	0.77073	0.124591	0.60374	0.983909	0.0366028	0.915242	1	1214	47887	0.23438	1.0943e-07	A2_Trans	INTERGENIC_VARIANT	HIS
278.11	Morbid obesity	endocrine/metabolic	rs1878527	ANKRD30BL	2	133056313	T	C	C	1.07542	0.0347876	1.00454	1.1513	0.0366078	0.915242	1	2128	42881	-0.077457	2.0215e-06	B2_trans	INTERGENIC_VARIANT	HIS
510	Other diseases of lung	respiratory	rs495828	ABO	9	136154867	G	T	T	1.12633	0.0569265	1.00742	1.25928	0.0366366	0.915242	1	1594	47100	-0.13432	6.5649e-10	A2_Trans	UPSTREAM_GENE_VARIANT	HIS
565	Anal and rectal conditions	digestive	rs2924480	ELF5	11	34529831	T	C	C	1.08351	0.0383831	1.00498	1.16816	0.0366617	0.915242	1	2444	45437	-0.11648	2.817e-07	A2_Trans	CODING_TRANSCRIPT_INTRON_VARIANT	HIS
110.11	Dermatophytosis of nail	infectious diseases	rs1250993	LOC101929525	10	81399565	C	G	G	0.958286	0.0203966	0.920733	0.997371	0.0367066	0.915242	1	4067	37658	0.12403	5.3767e-08	A2_Trans	INTERGENIC_VARIANT	HIS
257	Testicular dysfunction	endocrine/metabolic	rs2924480	ELF5	11	34529831	T	C	C	1.07795	0.0359321	1.00465	1.1566	0.0367081	0.915242	1	1059	46579	-0.11648	2.817e-07	A2_Trans	CODING_TRANSCRIPT_INTRON_VARIANT	HIS
605	Erectile dysfunction [ED]	genitourinary	rs8052423	SLC22A31	16	89269178	G	T	T	0.948649	0.0252361	0.902869	0.996751	0.0367156	0.915242	1	3932	33692	0.13037	1.0019e-06	A2_Trans	UPSTREAM_GENE_VARIANT	HIS
604.1	Redundant prepuce and phimosis/BXO	genitourinary	rs34488998	NKAIN3	8	63408372	G	A	A	0.722711	0.155482	0.532866	0.980193	0.0367407	0.915242	1	448	48370	0.1355	3.4644e-06	B2_trans	CODING_TRANSCRIPT_INTRON_VARIANT	HIS
803	Fracture of upper limb	injuries & poisonings	rs467843	TRAPPC13	5	64945715	A	G	G	0.916302	0.0418556	0.844133	0.994641	0.036766	0.915242	1	561	47845	-0.089724	1.7259e-06	A2_Trans	CODING_TRANSCRIPT_INTRON_VARIANT	HIS
008.52	Intestinal infection due to C. difficile	infectious diseases	rs13050728	IFNAR2	21	34615210	T	C	C	0.853666	0.0757655	0.735862	0.990329	0.0367772	0.915242	1	347	49037	-0.10657	4.0686e-21	B2_trans,A2_Trans	CODING_TRANSCRIPT_INTRON_VARIANT	HIS
586	Other disorders of the kidney and ureters	genitourinary	rs34488998	NKAIN3	8	63408372	G	A	A	0.820987	0.0944661	0.682224	0.987975	0.0367956	0.915242	1	2447	45056	0.1355	3.4644e-06	B2_trans	CODING_TRANSCRIPT_INTRON_VARIANT	HIS
274.2	Crystal arthropathies	endocrine/metabolic	rs9896243	NSF	17	44826056	C	G	G	1.25115	0.107311	1.01384	1.54402	0.0367972	0.915242	1	330	49146	-0.13155	3.2234e-08	A2_Trans	CODING_TRANSCRIPT_INTRON_VARIANT	HIS
284	Aplastic anemia	hematopoietic	rs117169628	SLC22A31	16	89262657	G	A	A	0.763314	0.129373	0.592353	0.983617	0.03683	0.915242	1	374	48942	0.081201	5.77e-07	B2_trans	SYNONYMOUS_VARIANT	HIS
204	Leukemia	neoplasms	rs13179014	SPEF2	5	35693227	A	C	C	1.21204	0.0921276	1.01181	1.4519	0.0368507	0.915242	1	140	49294	-0.061249	6.1057e-07	B2_trans	CODING_TRANSCRIPT_INTRON_VARIANT	HIS
433.8	Late effects of cerebrovascular disease	circulatory system	rs7089827	TFAM	10	60157611	C	T	T	1.13123	0.0590824	1.00753	1.27011	0.0368898	0.915242	1	813	47656	-0.14471	2.0338e-06	A2_Trans	THREE_PRIME_UTR_EXON_VARIANT	HIS
710.12	Chronic osteomyelitis	musculoskeletal	rs12660421	FOXP4-AS1	6	41488378	G	A	A	0.827024	0.0910062	0.691916	0.988514	0.0368967	0.915242	1	242	49040	0.35506	1.1424e-09	A2_Trans	DOWNSTREAM_GENE_VARIANT	HIS
010	Tuberculosis	infectious diseases	rs67579710	THBS3	1	155173527	G	A	A	1.35759	0.146496	1.01876	1.80912	0.0369028	0.915242	1	443	49070	-0.10348	1.0252e-09	B2_trans	CODING_TRANSCRIPT_INTRON_VARIANT	HIS
561.2	NA	NA	rs8080583	KANSL1	17	44162597	C	A	A	1.14809	0.066177	1.00843	1.30709	0.0369048	0.915242	1	1563	47499	-0.12662	2.0785e-08	A2_Trans	CODING_TRANSCRIPT_INTRON_VARIANT	HIS
443	Peripheral vascular disease	circulatory system	rs2284028	NCF4	22	37265172	A	C	C	0.896862	0.0521633	0.8097	0.993407	0.0369089	0.915242	1	2144	44931	0.31271	4.1737e-06	A2_Trans	CODING_TRANSCRIPT_INTRON_VARIANT	HIS
612	Breast conditions, congenital or relating to hormones	genitourinary	rs9367106	LOC100505711	6	41483390	G	C	C	0.820793	0.0946438	0.681825	0.988086	0.036924	0.915242	1	472	48779	0.20225	3.4038e-11	B2_trans	INTERGENIC_VARIANT	HIS
364.4	Corneal degenerations	sense organs	rs766826	ELF5	11	34528766	C	T	T	0.839255	0.0839977	0.71186	0.989447	0.036955	0.915242	1	523	48864	-0.082134	1.155e-11	B2_trans	CODING_TRANSCRIPT_INTRON_VARIANT	HIS
301.2	Antisocial/borderline personality disorder	mental disorders	rs2277732	DPP9	19	4723670	C	A	A	1.12821	0.0578343	1.00731	1.26363	0.0369906	0.915242	1	557	48286	0.11697	6.1912e-22	B2_trans,A2_Trans	FIVE_PRIME_UTR_INTRON_VARIANT	HIS
285.2	Anemia of chronic disease	hematopoietic	rs505922	ABO	9	136149229	T	C	C	1.09136	0.0419169	1.00528	1.18481	0.0370059	0.915242	1	1025	47172	-0.099884	2.0889e-20	B2_trans	CODING_TRANSCRIPT_INTRON_VARIANT	HIS
416	Cardiomegaly	circulatory system	rs9367106	LOC100505711	6	41483390	G	C	C	1.17786	0.0784913	1.00991	1.37375	0.037013	0.915242	1	1456	47703	0.20225	3.4038e-11	B2_trans	INTERGENIC_VARIANT	HIS
479	Other upper respiratory disease	respiratory	rs2924480	ELF5	11	34529831	T	C	C	0.916282	0.0419208	0.844007	0.994746	0.0370133	0.915242	1	3195	45064	-0.11648	2.817e-07	A2_Trans	CODING_TRANSCRIPT_INTRON_VARIANT	HIS
704.11	Alopecia Areata	dermatologic	rs11085727	TYK2	19	10466123	C	T	T	0.812817	0.0993717	0.668971	0.987593	0.0370149	0.915242	1	201	49250	0.17253	2.3333e-18	A2_Trans,B2_trans	CODING_TRANSCRIPT_INTRON_VARIANT	HIS
272.13	Mixed hyperlipidemia	endocrine/metabolic	rs11085727	TYK2	19	10466123	C	T	T	1.04128	0.019397	1.00244	1.08163	0.037022	0.915242	1	4095	36322	0.17253	2.3333e-18	A2_Trans,B2_trans	CODING_TRANSCRIPT_INTRON_VARIANT	HIS
008	Intestinal infection	infectious diseases	rs111837807	CCHCR1	6	31121232	T	C	C	0.854747	0.0752578	0.737527	0.990597	0.0370244	0.915242	1	2013	46816	0.20363	2.152e-11	A2_Trans,B2_trans	CODING_TRANSCRIPT_INTRON_VARIANT	HIS
297.1	Suicidal ideation	mental disorders	rs1405655	NR1H2	19	50882619	T	C	C	1.06604	0.0306629	1.00386	1.13207	0.0370263	0.915242	1	1539	45644	0.075181	1.1208e-11	B2_trans,A2_Trans	CODING_TRANSCRIPT_INTRON_VARIANT	HIS
574.3	Cholecystitis without cholelithiasis	digestive	rs7089827	TFAM	10	60157611	C	T	T	0.846798	0.0797392	0.724279	0.990043	0.0370276	0.915242	1	583	48336	-0.14471	2.0338e-06	A2_Trans	THREE_PRIME_UTR_EXON_VARIANT	HIS
575.9	Nonspecific abnormal findings on radiological and other examination of biliary tract	digestive	rs7579014	BCL11A	2	60707894	G	A	A	1.21553	0.0936162	1.01177	1.46034	0.0370762	0.915242	1	668	48821	-0.05629	1.2614e-06	B2_trans	CODING_TRANSCRIPT_INTRON_VARIANT	HIS
770	Myalgia and myositis unspecified	symptoms	rs13179014	SPEF2	5	35693227	A	C	C	0.934921	0.0322774	0.877607	0.995977	0.0370827	0.915242	1	3149	43338	-0.061249	6.1057e-07	B2_trans	CODING_TRANSCRIPT_INTRON_VARIANT	HIS
809	Fracture of unspecified bones	injuries & poisonings	rs12809318	FBRSL1	12	133140840	T	C	C	1.14837	0.0663567	1.00832	1.30787	0.0370864	0.915242	1	1133	48004	-0.062781	9.5289e-09	B2_trans	CODING_TRANSCRIPT_INTRON_VARIANT	HIS
362.2	Degeneration of macula and posterior pole of retina	sense organs	rs10774679	OAS3	12	113374748	C	T	T	1.06444	0.0299592	1.00374	1.12882	0.0371085	0.915242	1	2106	44118	0.075824	4.6954e-12	B2_trans	UPSTREAM_GENE_VARIANT	HIS
215	Other benign neoplasm of connective and other soft tissue	neoplasms	rs721917	SFTPD	10	81706324	A	G	G	1.21344	0.0928108	1.01162	1.45553	0.0371153	0.915242	1	582	48941	0.055247	2.0819e-07	B2_trans	SYNONYMOUS_VARIANT	HIS
830	Dislocation	injuries & poisonings	rs117169628	SLC22A31	16	89262657	G	A	A	1.11097	0.0504832	1.00631	1.22651	0.0371172	0.915242	1	1737	45755	0.081201	5.77e-07	B2_trans	SYNONYMOUS_VARIANT	HIS
755	Congenital anomalies of limbs	congenital anomalies	rs9497053	UTRN	6	145026256	G	A	A	1.09699	0.0444144	1.00554	1.19676	0.0371359	0.915242	1	1577	46998	-0.064841	1.0064e-06	B2_trans	CODING_TRANSCRIPT_INTRON_VARIANT	HIS
817	Concussion	injuries & poisonings	rs67959919	LZTFL1	3	45871908	G	A	A	1.24731	0.106031	1.01326	1.53542	0.0371436	0.915242	1	1336	47543	0.59355	1.6043e-80	A2_Trans	CODING_TRANSCRIPT_INTRON_VARIANT	HIS
507	Pleurisy; pleural effusion	respiratory	rs1453205	LOC101928196	2	19901073	C	T	T	1.10438	0.0476403	1.00593	1.21247	0.0371491	0.915242	1	1255	47511	0.096992	3.6368e-06	A2_Trans	INTERGENIC_VARIANT	HIS
292.11	Aphasia	mental disorders	rs60305836	CDH8	16	61709381	A	C	C	1.32482	0.134975	1.01687	1.72603	0.0371667	0.915242	1	245	49298	0.086719	1.1846e-06	B2_trans	CODING_TRANSCRIPT_INTRON_VARIANT	HIS
300	Anxiety disorders	mental disorders	rs10774679	OAS3	12	113374748	C	T	T	0.967548	0.0158315	0.937987	0.998041	0.0371763	0.915242	1	3527	19620	0.075824	4.6954e-12	B2_trans	UPSTREAM_GENE_VARIANT	HIS
597.1	Urethral stricture (not specified as infectious)	genitourinary	rs117169628	SLC22A31	16	89262657	G	A	A	1.27003	0.114717	1.01431	1.59024	0.0371801	0.915242	1	286	49094	0.081201	5.77e-07	B2_trans	SYNONYMOUS_VARIANT	HIS
599.2	Retention of urine	genitourinary	rs111837807	CCHCR1	6	31121232	T	C	C	0.895128	0.0531704	0.806541	0.993445	0.0371925	0.915242	1	1803	46063	0.20363	2.152e-11	A2_Trans,B2_trans	CODING_TRANSCRIPT_INTRON_VARIANT	HIS
281.1	Megaloblastic anemia	hematopoietic	rs10129899	LINC00637	14	104330432	C	A	A	0.909165	0.0457109	0.831253	0.994379	0.0372255	0.915242	1	798	47809	-0.057002	2.1916e-06	B2_trans	INTERGENIC_VARIANT	HIS
739	Contracture of joint	musculoskeletal	rs35154152	THBS3	1	155172725	T	C	C	1.36529	0.14946	1.0186	1.82998	0.0372271	0.915242	1	363	49171	-0.20528	2.3574e-11	A2_Trans	SYNONYMOUS_VARIANT	HIS
565	Anal and rectal conditions	digestive	rs766826	ELF5	11	34528766	C	T	T	1.08209	0.0378699	1.00468	1.16546	0.0372274	0.915242	1	2444	45437	-0.082134	1.155e-11	B2_trans	CODING_TRANSCRIPT_INTRON_VARIANT	HIS
185	Cancer of prostate	neoplasms	rs9461128	TMEM14B	6	10753875	T	C	C	0.869819	0.0669562	0.762844	0.991796	0.0372511	0.915242	1	536	46572	0.13046	3.4269e-06	B2_trans	CODING_TRANSCRIPT_INTRON_VARIANT	HIS
736.4	Genu valgum or varum (acquired)	musculoskeletal	rs13179014	SPEF2	5	35693227	A	C	C	1.27128	0.115244	1.01425	1.59344	0.0372772	0.915242	1	215	49338	-0.061249	6.1057e-07	B2_trans	CODING_TRANSCRIPT_INTRON_VARIANT	HIS
338.2	Chronic pain	neurological	rs1250993	LOC101929525	10	81399565	C	G	G	0.952754	0.0232384	0.910333	0.997152	0.0372807	0.915242	1	4854	39405	0.12403	5.3767e-08	A2_Trans	INTERGENIC_VARIANT	HIS
754	Congenital musculoskeletal deformities of spine	congenital anomalies	rs9577395	ATP11A	13	113534984	C	G	G	1.25084	0.10747	1.01327	1.54412	0.0372869	0.915242	1	384	49102	0.064829	8.6068e-07	B2_trans,A2_Trans	CODING_TRANSCRIPT_INTRON_VARIANT	HIS
590	Pyelonephritis	genitourinary	rs2924480	ELF5	11	34529831	T	C	C	0.837912	0.0849149	0.709445	0.989642	0.0372891	0.915242	1	511	48887	-0.11648	2.817e-07	A2_Trans	CODING_TRANSCRIPT_INTRON_VARIANT	HIS
368.1	Amblyopia	sense organs	rs12259804	PLEKHS1	10	115573378	T	C	C	0.534822	0.300514	0.296764	0.963845	0.0372965	0.915242	1	379	48917	-0.27547	4.8674e-08	A2_Trans	INTERGENIC_VARIANT	HIS
334	Degenerative disease of the spinal cord	neurological	rs9461128	TMEM14B	6	10753875	T	C	C	0.647981	0.208393	0.430702	0.974871	0.0373342	0.915242	1	455	49011	0.13046	3.4269e-06	B2_trans	CODING_TRANSCRIPT_INTRON_VARIANT	HIS
531.4	Peptic ulcer, site unspecified	digestive	rs2277732	DPP9	19	4723670	C	A	A	0.869406	0.0672167	0.762093	0.991831	0.0373429	0.915242	1	835	48148	0.11697	6.1912e-22	B2_trans,A2_Trans	FIVE_PRIME_UTR_INTRON_VARIANT	HIS
772.3	Muscle weakness	symptoms	rs12809318	FBRSL1	12	133140840	T	C	C	0.933372	0.0331225	0.874703	0.995975	0.037368	0.915242	1	2396	44859	-0.062781	9.5289e-09	B2_trans	CODING_TRANSCRIPT_INTRON_VARIANT	HIS
656	Other perinatal conditions of fetus or newborn	pregnancy complications	rs10086829	COL14A1	8	121149129	G	A	A	0.780278	0.119189	0.617725	0.985605	0.0373778	0.915242	1	250	49259	-0.097352	3.8599e-06	A2_Trans	FIVE_PRIME_UTR_INTRON_VARIANT	HIS
452.2	Deep vein thrombosis [DVT]	circulatory system	rs61667602	CRHR1	17	43785349	T	C	C	1.13851	0.0623176	1.00761	1.28642	0.0373787	0.915242	1	537	48335	-0.093554	9.1279e-12	B2_trans	FIVE_PRIME_UTR_INTRON_VARIANT	HIS
415.1	Acute pulmonary heart disease	circulatory system	rs11234800	ME3	11	86479407	G	C	C	0.802637	0.105618	0.652554	0.987237	0.0373805	0.915242	1	236	48990	-0.077173	3.0702e-06	B2_trans	INTERGENIC_VARIANT	HIS
274	Gout and other crystal arthropathies	endocrine/metabolic	rs732990	CIB4	2	26842146	C	G	G	1.061	0.0284491	1.00346	1.12184	0.0373958	0.915242	1	1091	45641	0.056389	5.6358e-07	B2_trans	CODING_TRANSCRIPT_INTRON_VARIANT	HIS
701.4	Keloid scar	dermatologic	rs2277732	DPP9	19	4723670	C	A	A	1.21767	0.0946254	1.01154	1.4658	0.0374137	0.915242	1	392	49034	0.11697	6.1912e-22	B2_trans,A2_Trans	FIVE_PRIME_UTR_INTRON_VARIANT	HIS
285.21	Anemia in chronic kidney disease	hematopoietic	rs55654108	PDCL3P4	3	101425703	A	G	G	1.11424	0.0519788	1.00632	1.23374	0.0374234	0.915242	1	464	48263	-0.05662	1.0636e-06	B2_trans	INTERGENIC_VARIANT	HIS
313	Pervasive developmental disorders	mental disorders	rs766826	ELF5	11	34528766	C	T	T	0.90733	0.0467369	0.827909	0.994369	0.0374537	0.915242	1	532	47960	-0.082134	1.155e-11	B2_trans	CODING_TRANSCRIPT_INTRON_VARIANT	HIS
352	Disorders of other cranial nerves	neurological	rs1250993	LOC101929525	10	81399565	C	G	G	0.897993	0.0517104	0.811441	0.993777	0.0374627	0.915242	1	956	47821	0.12403	5.3767e-08	A2_Trans	INTERGENIC_VARIANT	HIS
053.1	Herpes zoster with nervous system complications	infectious diseases	rs11234800	ME3	11	86479407	G	C	C	1.34269	0.141628	1.01724	1.77227	0.0374667	0.915242	1	213	49341	-0.077173	3.0702e-06	B2_trans	INTERGENIC_VARIANT	HIS
598.9	NA	NA	rs2277732	DPP9	19	4723670	C	A	A	1.18023	0.0796449	1.00966	1.37963	0.0374667	0.915242	1	1433	47859	0.11697	6.1912e-22	B2_trans,A2_Trans	FIVE_PRIME_UTR_INTRON_VARIANT	HIS
1010.7	NA	NA	rs3746539	PTPRT	20	40702071	G	A	A	0.954249	0.0225118	0.913061	0.997296	0.0375027	0.915242	1	3161	4963	0.05405	1.7723e-06	B2_trans	THREE_PRIME_UTR_EXON_VARIANT	HIS
870	Open wounds of head; neck; and trunk	injuries & poisonings	rs67579710	THBS3	1	155173527	G	A	A	1.15154	0.067837	1.00818	1.31529	0.037527	0.915242	1	2532	45881	-0.10348	1.0252e-09	B2_trans	CODING_TRANSCRIPT_INTRON_VARIANT	HIS
574.11	Cholelithiasis with acute cholecystitis	digestive	rs505922	ABO	9	136149229	T	C	C	1.23261	0.100562	1.01211	1.50115	0.0375582	0.915242	1	368	49150	-0.099884	2.0889e-20	B2_trans	CODING_TRANSCRIPT_INTRON_VARIANT	HIS
411.2	Myocardial infarction	circulatory system	rs721917	SFTPD	10	81706324	A	G	G	0.940944	0.0292715	0.88848	0.996505	0.0375649	0.915242	1	1316	45790	0.055247	2.0819e-07	B2_trans	SYNONYMOUS_VARIANT	HIS
701.2	Scar conditions and fibrosis of skin	dermatologic	rs495828	ABO	9	136154867	G	T	T	0.810758	0.100892	0.665291	0.988032	0.0375898	0.915242	1	1136	48209	-0.13432	6.5649e-10	A2_Trans	UPSTREAM_GENE_VARIANT	HIS
798.1	Chronic fatigue syndrome	symptoms	rs4830964	.	23	15515319	C	G	G	0.859935	0.0725826	0.745904	0.991398	0.0376182	0.915242	1	732	48752	0.046578	2.9701e-06	B2_trans	SEQUENCE_VARIANT	HIS
364.1	Corneal opacity	sense organs	rs7671107	LOC101929161	4	25449225	G	A	A	1.12557	0.0568995	1.00679	1.25837	0.03762	0.915242	1	975	47889	-0.064456	1.0803e-06	B2_trans	INTERGENIC_VARIANT	HIS
302	Sexual and gender identity disorders	mental disorders	rs9367106	LOC100505711	6	41483390	G	C	C	1.15833	0.0707021	1.00845	1.3305	0.0376253	0.915242	1	1148	47793	0.20225	3.4038e-11	B2_trans	INTERGENIC_VARIANT	HIS
365.11	Primary open angle glaucoma	sense organs	rs1878527	ANKRD30BL	2	133056313	T	C	C	1.11026	0.0503134	1.006	1.22533	0.0376256	0.915242	1	778	46680	-0.077457	2.0215e-06	B2_trans	INTERGENIC_VARIANT	HIS
352.2	Facial nerve disorders [CN7]	neurological	rs1250993	LOC101929525	10	81399565	C	G	G	0.881476	0.0606843	0.782629	0.992808	0.0376261	0.915242	1	457	48591	0.12403	5.3767e-08	A2_Trans	INTERGENIC_VARIANT	HIS
350.2	Abnormality of gait	neurological	rs60869999	MYO1C	17	1390948	A	T	T	1.0627	0.0292574	1.00348	1.12542	0.0376567	0.915242	1	3772	41096	0.059541	2.9039e-06	B2_trans	CODING_TRANSCRIPT_INTRON_VARIANT	HIS
751	Genitourinary congenital anomalies	congenital anomalies	rs5023077	FBRSL1	12	133141973	T	C	C	1.13983	0.0629717	1.00748	1.28956	0.0376752	0.915242	1	1199	47868	-0.090901	1.5172e-06	A2_Trans	CODING_TRANSCRIPT_INTRON_VARIANT	HIS
227	Benign neoplasm of other endocrine glands and related structures	neoplasms	rs9268576	HLA-DRA	6	32395641	T	C	C	1.22573	0.0979339	1.01166	1.4851	0.0376796	0.915242	1	268	48966	0.095134	9.9752e-07	B2_trans	INTERGENIC_VARIANT	HIS
008.5	Bacterial enteritis	infectious diseases	rs505922	ABO	9	136149229	T	C	C	0.853204	0.0763907	0.734563	0.991007	0.0376895	0.915242	1	641	48621	-0.099884	2.0889e-20	B2_trans	CODING_TRANSCRIPT_INTRON_VARIANT	HIS
611	Abnormal findings on mammogram or breast exam	genitourinary	rs732990	CIB4	2	26842146	C	G	G	1.11775	0.0535694	1.00634	1.24149	0.0377067	0.915242	1	822	47956	0.056389	5.6358e-07	B2_trans	CODING_TRANSCRIPT_INTRON_VARIANT	HIS
384	Other disorders of tympanic membrane	sense organs	rs10774679	OAS3	12	113374748	C	T	T	1.19081	0.0840409	1.00997	1.40403	0.0377139	0.915242	1	375	48973	0.075824	4.6954e-12	B2_trans	UPSTREAM_GENE_VARIANT	HIS
110.1	Dermatophytosis	infectious diseases	rs72655853	SBSPON	8	73985608	A	G	G	0.919204	0.0405489	0.848978	0.995239	0.0377397	0.915242	1	5515	32879	0.22523	8.3915e-07	A2_Trans	CODING_TRANSCRIPT_INTRON_VARIANT	HIS
571.5	Other chronic nonalcoholic liver disease	digestive	rs5023077	FBRSL1	12	133141973	T	C	C	0.949626	0.0248776	0.904434	0.997077	0.0377425	0.915242	1	2497	42463	-0.090901	1.5172e-06	A2_Trans	CODING_TRANSCRIPT_INTRON_VARIANT	HIS
379	Other disorders of eye	sense organs	rs55654108	PDCL3P4	3	101425703	A	G	G	0.94662	0.0264089	0.898869	0.996908	0.0377817	0.915242	1	4138	40633	-0.05662	1.0636e-06	B2_trans	INTERGENIC_VARIANT	HIS
427.12	Paroxysmal ventricular tachycardia	circulatory system	rs3746539	PTPRT	20	40702071	G	A	A	0.844167	0.081559	0.719458	0.990494	0.0377943	0.915242	1	416	49007	0.05405	1.7723e-06	B2_trans	THREE_PRIME_UTR_EXON_VARIANT	HIS
599.3	Dysuria	genitourinary	rs1878527	ANKRD30BL	2	133056313	T	C	C	1.16918	0.0752568	1.00884	1.35501	0.0378046	0.915242	1	2421	46385	-0.077457	2.0215e-06	B2_trans	INTERGENIC_VARIANT	HIS
070.4	Chronic hepatitis	infectious diseases	rs13179014	SPEF2	5	35693227	A	C	C	0.812438	0.100019	0.667811	0.988387	0.0378244	0.915242	1	385	49036	-0.061249	6.1057e-07	B2_trans	CODING_TRANSCRIPT_INTRON_VARIANT	HIS
225.1	Benign neoplasm of brain, cranial nerves, meninges	neoplasms	rs495828	ABO	9	136154867	G	T	T	0.748756	0.139328	0.569828	0.983868	0.0378303	0.915242	1	160	49371	-0.13432	6.5649e-10	A2_Trans	UPSTREAM_GENE_VARIANT	HIS
253	Disorders of the pituitary gland and its hypothalamic control	endocrine/metabolic	rs67579710	THBS3	1	155173527	G	A	A	1.20817	0.0910627	1.01068	1.44424	0.037834	0.915242	1	556	48533	-0.10348	1.0252e-09	B2_trans	CODING_TRANSCRIPT_INTRON_VARIANT	HIS
521.1	Dental caries	digestive	rs467843	TRAPPC13	5	64945715	A	G	G	0.966927	0.0161982	0.936711	0.998117	0.0378652	0.915242	1	3284	34273	-0.089724	1.7259e-06	A2_Trans	CODING_TRANSCRIPT_INTRON_VARIANT	HIS
426.9	Cardiac pacemaker/device in situ	circulatory system	rs495828	ABO	9	136154867	G	T	T	1.12033	0.0547334	1.00637	1.2472	0.0378988	0.915242	1	306	48267	-0.13432	6.5649e-10	A2_Trans	UPSTREAM_GENE_VARIANT	HIS
595	Hydronephrosis	genitourinary	rs76423999	SLC12A7	5	1098067	T	A	A	1.18735	0.0827342	1.00961	1.39637	0.0379325	0.915242	1	660	48566	0.18412	3.8813e-07	A2_Trans	CODING_TRANSCRIPT_INTRON_VARIANT	HIS
737	Curvature of spine	musculoskeletal	rs721917	SFTPD	10	81706324	A	G	G	1.16419	0.0732585	1.00847	1.34394	0.0379727	0.915242	1	856	48519	0.055247	2.0819e-07	B2_trans	SYNONYMOUS_VARIANT	HIS
751.2	Congenital anomalies of urinary system	congenital anomalies	rs505922	ABO	9	136149229	T	C	C	0.85781	0.0739103	0.742128	0.991525	0.0379757	0.915242	1	710	48528	-0.099884	2.0889e-20	B2_trans	CODING_TRANSCRIPT_INTRON_VARIANT	HIS
070.2	Viral hepatitis B	infectious diseases	rs1878527	ANKRD30BL	2	133056313	T	C	C	0.791049	0.112956	0.63395	0.987078	0.0379767	0.915242	1	353	49073	-0.077457	2.0215e-06	B2_trans	INTERGENIC_VARIANT	HIS
562.1	Diverticulosis	digestive	rs8080583	KANSL1	17	44162597	C	A	A	0.937064	0.0313282	0.881257	0.996405	0.0379925	0.915242	1	4783	40939	-0.12662	2.0785e-08	A2_Trans	CODING_TRANSCRIPT_INTRON_VARIANT	HIS
374.1	Ectropion or entropion	sense organs	rs11234800	ME3	11	86479407	G	C	C	0.767145	0.127763	0.597208	0.98544	0.0380084	0.915242	1	379	48994	-0.077173	3.0702e-06	B2_trans	INTERGENIC_VARIANT	HIS
614	Inflammatory diseases of female pelvic organs	genitourinary	rs9896243	NSF	17	44826056	C	G	G	0.854062	0.0760414	0.735805	0.991325	0.0380285	0.915242	1	865	47909	-0.13155	3.2234e-08	A2_Trans	CODING_TRANSCRIPT_INTRON_VARIANT	HIS
110	Dermatophytosis / Dermatomycosis	infectious diseases	rs7089827	TFAM	10	60157611	C	T	T	1.05092	0.0239412	1.00275	1.10141	0.0380292	0.915242	1	5703	32297	-0.14471	2.0338e-06	A2_Trans	THREE_PRIME_UTR_EXON_VARIANT	HIS
915	NA	NA	rs766826	ELF5	11	34528766	C	T	T	0.919487	0.040463	0.849383	0.995377	0.0380352	0.915242	1	3618	44508	-0.082134	1.155e-11	B2_trans	CODING_TRANSCRIPT_INTRON_VARIANT	HIS
290.16	Vascular dementia	mental disorders	rs76423999	SLC12A7	5	1098067	T	A	A	0.799951	0.107604	0.647845	0.98777	0.0380489	0.915242	1	282	49109	0.18412	3.8813e-07	A2_Trans	CODING_TRANSCRIPT_INTRON_VARIANT	HIS
550	Abdominal hernia	digestive	rs12259804	PLEKHS1	10	115573378	T	C	C	1.1563	0.0700135	1.00803	1.32637	0.0380566	0.915242	1	2905	41201	-0.27547	4.8674e-08	A2_Trans	INTERGENIC_VARIANT	HIS
592.1	Cystitis	genitourinary	rs67959919	LZTFL1	3	45871908	G	A	A	0.652305	0.205978	0.435634	0.976741	0.038059	0.915242	1	1050	48290	0.59355	1.6043e-80	A2_Trans	CODING_TRANSCRIPT_INTRON_VARIANT	HIS
312.3	Impulse control disorder	mental disorders	rs60869999	MYO1C	17	1390948	A	T	T	0.845935	0.080666	0.722228	0.990832	0.0380663	0.915242	1	370	48787	0.059541	2.9039e-06	B2_trans	CODING_TRANSCRIPT_INTRON_VARIANT	HIS
575.9	Nonspecific abnormal findings on radiological and other examination of biliary tract	digestive	rs1250993	LOC101929525	10	81399565	C	G	G	0.81621	0.097918	0.673681	0.988894	0.0380779	0.915242	1	668	48821	0.12403	5.3767e-08	A2_Trans	INTERGENIC_VARIANT	HIS
053	Herpes zoster	infectious diseases	rs622568	SEC61G	7	54647894	A	C	C	1.12252	0.0557326	1.00637	1.25209	0.0380965	0.915242	1	1601	47043	0.11965	2.6006e-06	A2_Trans	INTERGENIC_VARIANT	HIS
367.2	Astigmatism	sense organs	rs9896243	NSF	17	44826056	C	G	G	1.04843	0.0228063	1.0026	1.09636	0.0380983	0.915242	1	7586	31738	-0.13155	3.2234e-08	A2_Trans	CODING_TRANSCRIPT_INTRON_VARIANT	HIS
442.1	Aortic aneurysm	circulatory system	rs7579014	BCL11A	2	60707894	G	A	A	0.887177	0.0577408	0.792248	0.99348	0.0381487	0.915242	1	490	48519	-0.05629	1.2614e-06	B2_trans	CODING_TRANSCRIPT_INTRON_VARIANT	HIS
737.3	Kyphoscoliosis and scoliosis	musculoskeletal	rs495828	ABO	9	136154867	G	T	T	0.767712	0.127521	0.597933	0.985699	0.0381797	0.915242	1	576	48921	-0.13432	6.5649e-10	A2_Trans	UPSTREAM_GENE_VARIANT	HIS
081	Infection/inflammation of internal prosthetic device; implant; and graft	infectious diseases	rs915823	TMPRSS2	21	42851454	A	C	C	1.28675	0.121656	1.01377	1.63323	0.0382299	0.915242	1	298	49194	-0.066039	1.6687e-06	B2_trans	CODING_TRANSCRIPT_INTRON_VARIANT	HIS
705	Disorders of sweat glands	dermatologic	rs12567716	FOXD2	1	48197570	T	C	C	1.234	0.101472	1.01145	1.50553	0.0382524	0.915242	1	734	48569	-0.090753	1.4878e-06	B2_trans	INTERGENIC_VARIANT	HIS
367.2	Astigmatism	sense organs	rs13179014	SPEF2	5	35693227	A	C	C	1.04286	0.0202529	1.00227	1.08509	0.0382584	0.915242	1	7586	31738	-0.061249	6.1057e-07	B2_trans	CODING_TRANSCRIPT_INTRON_VARIANT	HIS
290.2	Delirium due to conditions classified elsewhere	mental disorders	rs732990	CIB4	2	26842146	C	G	G	1.1596	0.0714745	1.00802	1.33397	0.0382916	0.915242	1	666	48660	0.056389	5.6358e-07	B2_trans	CODING_TRANSCRIPT_INTRON_VARIANT	HIS
338.2	Chronic pain	neurological	rs35154152	THBS3	1	155172725	T	C	C	0.925307	0.037472	0.859784	0.995822	0.038295	0.915242	1	4854	39405	-0.20528	2.3574e-11	A2_Trans	SYNONYMOUS_VARIANT	HIS
598.9	NA	NA	rs72655853	SBSPON	8	73985608	A	G	G	1.34739	0.143956	1.01615	1.78661	0.0383349	0.915242	1	1433	47859	0.22523	8.3915e-07	A2_Trans	CODING_TRANSCRIPT_INTRON_VARIANT	HIS
735	Acquired foot deformities	musculoskeletal	rs67579710	THBS3	1	155173527	G	A	A	0.929635	0.0352303	0.867609	0.996094	0.0383551	0.915242	1	3389	40005	-0.10348	1.0252e-09	B2_trans	CODING_TRANSCRIPT_INTRON_VARIANT	HIS
990	Effects radiation NOS	injuries & poisonings	rs7579014	BCL11A	2	60707894	G	A	A	1.20599	0.0904393	1.0101	1.43988	0.0383556	0.915242	1	386	49084	-0.05629	1.2614e-06	B2_trans	CODING_TRANSCRIPT_INTRON_VARIANT	HIS
550.4	Umbilical hernia	digestive	rs915823	TMPRSS2	21	42851454	A	C	C	1.12428	0.0565643	1.0063	1.2561	0.038359	0.915242	1	622	47729	-0.066039	1.6687e-06	B2_trans	CODING_TRANSCRIPT_INTRON_VARIANT	HIS
871.2	Open wound of finger(s)	injuries & poisonings	rs78313563	ESS2	22	19136365	G	A	A	1.58779	0.223251	1.02509	2.45938	0.0383617	0.915242	1	1222	48109	0.40873	6.5914e-07	A2_Trans	UPSTREAM_GENE_VARIANT	HIS
704	Diseases of hair and hair follicles	dermatologic	rs1878527	ANKRD30BL	2	133056313	T	C	C	1.11035	0.0505459	1.00562	1.22598	0.0383725	0.915242	1	2564	45071	-0.077457	2.0215e-06	B2_trans	INTERGENIC_VARIANT	HIS
202.2	Non-Hodgkins lymphoma	neoplasms	rs13050728	IFNAR2	21	34615210	T	C	C	0.854796	0.0757643	0.736837	0.991638	0.0383775	0.915242	1	172	49210	-0.10657	4.0686e-21	B2_trans,A2_Trans	CODING_TRANSCRIPT_INTRON_VARIANT	HIS
604.1	Redundant prepuce and phimosis/BXO	genitourinary	rs10774671	OAS1	12	113357193	G	A	A	1.11968	0.0545925	1.00606	1.24613	0.0383943	0.915242	1	448	48370	0.12569	3.6032e-11	A2_Trans	SPLICE_ACCEPTOR_VARIANT	HIS
378.1	Strabismus (not specified as paralytic)	sense organs	rs35508621	LZTFL1	3	45880481	T	C	C	0.738457	0.146439	0.554213	0.983952	0.0384112	0.915242	1	778	48241	0.38931	6.0917e-89	B2_trans	CODING_TRANSCRIPT_INTRON_VARIANT	HIS
377	Disorders of optic nerve and visual pathways	sense organs	rs12660421	FOXP4-AS1	6	41488378	G	A	A	0.868479	0.0681161	0.759939	0.992521	0.0384362	0.915242	1	1025	47838	0.35506	1.1424e-09	A2_Trans	DOWNSTREAM_GENE_VARIANT	HIS
337	Disorders of the autonomic nervous system	neurological	rs111837807	CCHCR1	6	31121232	T	C	C	0.841435	0.0834022	0.714543	0.990861	0.0384476	0.915242	1	1176	47807	0.20363	2.152e-11	A2_Trans,B2_trans	CODING_TRANSCRIPT_INTRON_VARIANT	HIS
252.1	Hyperparathyroidism	endocrine/metabolic	rs5023077	FBRSL1	12	133141973	T	C	C	1.18184	0.0807116	1.00892	1.38439	0.0384568	0.915242	1	282	49046	-0.090901	1.5172e-06	A2_Trans	CODING_TRANSCRIPT_INTRON_VARIANT	HIS
710.1	Osteomyelitis	musculoskeletal	rs111837807	CCHCR1	6	31121232	T	C	C	0.857835	0.0740858	0.741894	0.991895	0.0384702	0.915242	1	359	48469	0.20363	2.152e-11	A2_Trans,B2_trans	CODING_TRANSCRIPT_INTRON_VARIANT	HIS
783	Fever of unknown origin	symptoms	rs9268576	HLA-DRA	6	32395641	T	C	C	1.1353	0.0613161	1.00674	1.28027	0.0384944	0.915242	1	3017	45302	0.095134	9.9752e-07	B2_trans	INTERGENIC_VARIANT	HIS
702.2	Seborrheic keratosis	dermatologic	rs60305836	CDH8	16	61709381	A	C	C	0.916958	0.0418918	0.844678	0.995423	0.0385023	0.915242	1	3915	42558	0.086719	1.1846e-06	B2_trans	CODING_TRANSCRIPT_INTRON_VARIANT	HIS
735.1	Flat foot	musculoskeletal	rs4830964	.	23	15515319	C	G	G	1.05506	0.0258975	1.00284	1.10999	0.0385062	0.915242	1	1727	46011	0.046578	2.9701e-06	B2_trans	SEQUENCE_VARIANT	HIS
614	Inflammatory diseases of female pelvic organs	genitourinary	rs61667602	CRHR1	17	43785349	T	C	C	0.857885	0.0740736	0.741955	0.991929	0.0385121	0.915242	1	865	47909	-0.093554	9.1279e-12	B2_trans	FIVE_PRIME_UTR_INTRON_VARIANT	HIS
912	Insect bite	injuries & poisonings	rs10129899	LINC00637	14	104330432	C	A	A	0.821857	0.0948134	0.682482	0.989695	0.038526	0.915242	1	1217	48289	-0.057002	2.1916e-06	B2_trans	INTERGENIC_VARIANT	HIS
705.3	Hidradenitis	dermatologic	rs10129899	LINC00637	14	104330432	C	A	A	0.802829	0.106144	0.652039	0.988491	0.0385437	0.915242	1	199	49357	-0.057002	2.1916e-06	B2_trans	INTERGENIC_VARIANT	HIS
714	Rheumatoid arthritis and other inflammatory polyarthropathies	musculoskeletal	rs76423999	SLC12A7	5	1098067	T	A	A	1.12231	0.055771	1.0061	1.25194	0.0385527	0.915242	1	809	47781	0.18412	3.8813e-07	A2_Trans	CODING_TRANSCRIPT_INTRON_VARIANT	HIS
252	Disorders of parathyroid gland	endocrine/metabolic	rs111837807	CCHCR1	6	31121232	T	C	C	0.801773	0.106785	0.650364	0.988432	0.0385529	0.915242	1	310	48971	0.20363	2.152e-11	A2_Trans,B2_trans	CODING_TRANSCRIPT_INTRON_VARIANT	HIS
250.6	Polyneuropathy in diabetes	endocrine/metabolic	rs13050728	IFNAR2	21	34615210	T	C	C	1.07779	0.0362075	1.00395	1.15705	0.0385598	0.915242	1	1225	46739	-0.10657	4.0686e-21	B2_trans,A2_Trans	CODING_TRANSCRIPT_INTRON_VARIANT	HIS
561	Symptoms involving digestive system	digestive	rs7671107	LOC101929161	4	25449225	G	A	A	1.04997	0.023572	1.00256	1.09962	0.0385874	0.915242	1	5622	38340	-0.064456	1.0803e-06	B2_trans	INTERGENIC_VARIANT	HIS
433.1	Occlusion and stenosis of precerebral arteries	circulatory system	rs12660421	FOXP4-AS1	6	41488378	G	A	A	0.88464	0.0592624	0.78763	0.993598	0.0386076	0.915242	1	1559	46990	0.35506	1.1424e-09	A2_Trans	DOWNSTREAM_GENE_VARIANT	HIS
854	Complications of cardiac/vascular device, implant, and graft	injuries & poisonings	rs10774671	OAS1	12	113357193	G	A	A	1.15654	0.070315	1.00765	1.32743	0.0386127	0.915242	1	567	48619	0.12569	3.6032e-11	A2_Trans	SPLICE_ACCEPTOR_VARIANT	HIS
338	Pain	neurological	rs8080583	KANSL1	17	44162597	C	A	A	0.951886	0.0238415	0.908429	0.997422	0.0386187	0.915242	1	6565	35732	-0.12662	2.0785e-08	A2_Trans	CODING_TRANSCRIPT_INTRON_VARIANT	HIS
053	Herpes zoster	infectious diseases	rs76073397	MIR548H2	16	11386452	T	C	C	0.798837	0.108628	0.645646	0.988376	0.0386781	0.915242	1	1601	47043	0.14454	9.6663e-07	A2_Trans,B2_trans	INTERGENIC_VARIANT	HIS
433	Cerebrovascular disease	circulatory system	rs10129899	LINC00637	14	104330432	C	A	A	0.95127	0.0241624	0.90727	0.997403	0.0386794	0.915242	1	2459	42424	-0.057002	2.1916e-06	B2_trans	INTERGENIC_VARIANT	HIS
286.2	Encounter for long-term (current) use of anticoagulants	hematopoietic	rs67579710	THBS3	1	155173527	G	A	A	0.881567	0.0609715	0.78227	0.99347	0.0386944	0.915242	1	706	47026	-0.10348	1.0252e-09	B2_trans	CODING_TRANSCRIPT_INTRON_VARIANT	HIS
740.11	Osteoarthrosis, localized, primary	musculoskeletal	rs12660421	FOXP4-AS1	6	41488378	G	A	A	0.946315	0.0266908	0.898083	0.997137	0.0386989	0.915242	1	3827	39165	0.35506	1.1424e-09	A2_Trans	DOWNSTREAM_GENE_VARIANT	HIS
530.1	Esophagitis, GERD and related diseases	digestive	rs111837807	CCHCR1	6	31121232	T	C	C	1.04563	0.0215845	1.00232	1.09082	0.0386998	0.915242	1	4589	28492	0.20363	2.152e-11	A2_Trans,B2_trans	CODING_TRANSCRIPT_INTRON_VARIANT	HIS
681.3	Cellulitis and abscess of arm/hand	dermatologic	rs1405655	NR1H2	19	50882619	T	C	C	1.12729	0.057955	1.00624	1.26289	0.0387029	0.915242	1	1034	48052	0.075181	1.1208e-11	B2_trans,A2_Trans	CODING_TRANSCRIPT_INTRON_VARIANT	HIS
117	Mycoses	infectious diseases	rs9896243	NSF	17	44826056	C	G	G	0.760221	0.13262	0.586211	0.985885	0.0387199	0.915242	1	517	48976	-0.13155	3.2234e-08	A2_Trans	CODING_TRANSCRIPT_INTRON_VARIANT	HIS
514.2	Solitary pulmonary nodule	respiratory	rs77534576	DLX4	17	47940666	C	T	T	1.20327	0.0895162	1.00964	1.43403	0.0387216	0.915242	1	1264	47251	0.20794	1.7585e-10	B2_trans	INTERGENIC_VARIANT	HIS
604.1	Redundant prepuce and phimosis/BXO	genitourinary	rs8080583	KANSL1	17	44162597	C	A	A	0.877085	0.0634466	0.774526	0.993225	0.0387238	0.915242	1	448	48370	-0.12662	2.0785e-08	A2_Trans	CODING_TRANSCRIPT_INTRON_VARIANT	HIS
136	Other infectious and parasitic diseases	infectious diseases	rs11085727	TYK2	19	10466123	C	T	T	0.844263	0.0819295	0.719017	0.991325	0.0387994	0.915242	1	1203	48119	0.17253	2.3333e-18	A2_Trans,B2_trans	CODING_TRANSCRIPT_INTRON_VARIANT	HIS
370	Keratitis	sense organs	rs77534576	DLX4	17	47940666	C	T	T	1.18139	0.0806804	1.0086	1.38378	0.0388239	0.915242	1	2103	46287	0.20794	1.7585e-10	B2_trans	INTERGENIC_VARIANT	HIS
276.41	Acidosis	endocrine/metabolic	rs495828	ABO	9	136154867	G	T	T	1.14279	0.0646182	1.00685	1.29709	0.0388703	0.915242	1	1277	47636	-0.13432	6.5649e-10	A2_Trans	UPSTREAM_GENE_VARIANT	HIS
841	Sprains and strains of back and neck	injuries & poisonings	rs2924480	ELF5	11	34529831	T	C	C	0.916129	0.0424186	0.843043	0.995551	0.0389149	0.915242	1	2611	45668	-0.11648	2.817e-07	A2_Trans	CODING_TRANSCRIPT_INTRON_VARIANT	HIS
070.9	Hepatitis NOS	infectious diseases	rs10774671	OAS1	12	113357193	G	A	A	0.853297	0.0768263	0.734016	0.991961	0.0389209	0.915242	1	696	48658	0.12569	3.6032e-11	A2_Trans	SPLICE_ACCEPTOR_VARIANT	HIS
572	Ascites (non malignant)	digestive	rs9268576	HLA-DRA	6	32395641	T	C	C	1.22364	0.0977413	1.01031	1.48201	0.0389296	0.915242	1	376	48860	0.095134	9.9752e-07	B2_trans	INTERGENIC_VARIANT	HIS
270.3	Disorders of plasma protein metabolism	endocrine/metabolic	rs467843	TRAPPC13	5	64945715	A	G	G	0.852744	0.0771439	0.733084	0.991936	0.0389302	0.915242	1	341	49031	-0.089724	1.7259e-06	A2_Trans	CODING_TRANSCRIPT_INTRON_VARIANT	HIS
599.1	Urinary obstruction	genitourinary	rs915823	TMPRSS2	21	42851454	A	C	C	1.2757	0.117927	1.01244	1.60742	0.0389403	0.915242	1	593	48869	-0.066039	1.6687e-06	B2_trans	CODING_TRANSCRIPT_INTRON_VARIANT	HIS
427	Cardiac dysrhythmias	circulatory system	rs5023077	FBRSL1	12	133141973	T	C	C	0.961139	0.0191964	0.925649	0.99799	0.0389455	0.915242	1	5782	34238	-0.090901	1.5172e-06	A2_Trans	CODING_TRANSCRIPT_INTRON_VARIANT	HIS
334	Degenerative disease of the spinal cord	neurological	rs76423999	SLC12A7	5	1098067	T	A	A	0.775954	0.122871	0.609885	0.987242	0.0389733	0.915242	1	455	49011	0.18412	3.8813e-07	A2_Trans	CODING_TRANSCRIPT_INTRON_VARIANT	HIS
222	Benign neoplasm of male genital organs	neoplasms	rs76423999	SLC12A7	5	1098067	T	A	A	0.825429	0.0929338	0.687978	0.990342	0.0389802	0.915242	1	822	48471	0.18412	3.8813e-07	A2_Trans	CODING_TRANSCRIPT_INTRON_VARIANT	HIS
455	Hemorrhoids	circulatory system	rs2284028	NCF4	22	37265172	A	C	C	0.929185	0.0355786	0.866598	0.996292	0.038983	0.915242	1	6842	36782	0.31271	4.1737e-06	A2_Trans	CODING_TRANSCRIPT_INTRON_VARIANT	HIS
472	Chronic pharyngitis and nasopharyngitis	respiratory	rs12809318	FBRSL1	12	133140840	T	C	C	1.07785	0.0363228	1.00378	1.15738	0.0390325	0.915242	1	2617	45024	-0.062781	9.5289e-09	B2_trans	CODING_TRANSCRIPT_INTRON_VARIANT	HIS
427	Cardiac dysrhythmias	circulatory system	rs72655853	SBSPON	8	73985608	A	G	G	0.915733	0.0426557	0.842287	0.995583	0.0390415	0.915242	1	5782	34238	0.22523	8.3915e-07	A2_Trans	CODING_TRANSCRIPT_INTRON_VARIANT	HIS
703	Diseases of nail, NOS	dermatologic	rs1405655	NR1H2	19	50882619	T	C	C	1.06071	0.0285633	1.00296	1.12178	0.0390803	0.915242	1	2737	43967	0.075181	1.1208e-11	B2_trans,A2_Trans	CODING_TRANSCRIPT_INTRON_VARIANT	HIS
290.16	Vascular dementia	mental disorders	rs2284028	NCF4	22	37265172	A	C	C	0.742413	0.144366	0.55945	0.985212	0.0390971	0.915242	1	282	49109	0.31271	4.1737e-06	A2_Trans	CODING_TRANSCRIPT_INTRON_VARIANT	HIS
401.22	Hypertensive chronic kidney disease	circulatory system	rs12809318	FBRSL1	12	133140840	T	C	C	0.935824	0.0321491	0.878676	0.996688	0.0390983	0.915242	1	1334	45631	-0.062781	9.5289e-09	B2_trans	CODING_TRANSCRIPT_INTRON_VARIANT	HIS
737.3	Kyphoscoliosis and scoliosis	musculoskeletal	rs10774679	OAS3	12	113374748	C	T	T	1.23523	0.1024	1.01061	1.50977	0.0391054	0.915242	1	576	48921	0.075824	4.6954e-12	B2_trans	UPSTREAM_GENE_VARIANT	HIS
580	Nephritis; nephrosis; renal sclerosis	genitourinary	rs622568	SEC61G	7	54647894	A	C	C	0.869479	0.0678009	0.761284	0.99305	0.0391296	0.915242	1	714	48186	0.11965	2.6006e-06	A2_Trans	INTERGENIC_VARIANT	HIS
506	Empyema and pneumothorax	respiratory	rs721917	SFTPD	10	81706324	A	G	G	1.22916	0.100028	1.01033	1.49538	0.0391384	0.915242	1	244	49313	0.055247	2.0819e-07	B2_trans	SYNONYMOUS_VARIANT	HIS
736.4	Genu valgum or varum (acquired)	musculoskeletal	rs766826	ELF5	11	34528766	C	T	T	1.2582	0.111351	1.01151	1.56507	0.0391401	0.915242	1	215	49338	-0.082134	1.155e-11	B2_trans	CODING_TRANSCRIPT_INTRON_VARIANT	HIS
1004	NA	NA	rs9896243	NSF	17	44826056	C	G	G	1.15919	0.071617	1.00738	1.33388	0.0391433	0.915242	1	1024	48005	-0.13155	3.2234e-08	A2_Trans	CODING_TRANSCRIPT_INTRON_VARIANT	HIS
242.1	Graves' disease	endocrine/metabolic	rs76073397	MIR548H2	16	11386452	T	C	C	0.567309	0.274816	0.331052	0.972173	0.0391452	0.915242	1	91	49439	0.14454	9.6663e-07	A2_Trans,B2_trans	INTERGENIC_VARIANT	HIS
289.8	Polycythemia, secondary	hematopoietic	rs766826	ELF5	11	34528766	C	T	T	0.825532	0.0929519	0.688039	0.9905	0.0391457	0.915242	1	245	49211	-0.082134	1.155e-11	B2_trans	CODING_TRANSCRIPT_INTRON_VARIANT	HIS
274.1	Gout	endocrine/metabolic	rs9896243	NSF	17	44826056	C	G	G	1.0799	0.037269	1.00383	1.16174	0.0391498	0.915242	1	911	46028	-0.13155	3.2234e-08	A2_Trans	CODING_TRANSCRIPT_INTRON_VARIANT	HIS
395.1	Nonrheumatic mitral valve disorders	circulatory system	rs111837807	CCHCR1	6	31121232	T	C	C	0.811459	0.101291	0.665345	0.989659	0.0391516	0.915242	1	999	48194	0.20363	2.152e-11	A2_Trans,B2_trans	CODING_TRANSCRIPT_INTRON_VARIANT	HIS
274.1	Gout	endocrine/metabolic	rs732990	CIB4	2	26842146	C	G	G	1.0624	0.0293485	1.00301	1.1253	0.0391714	0.915242	1	911	46028	0.056389	5.6358e-07	B2_trans	CODING_TRANSCRIPT_INTRON_VARIANT	HIS
740.3	Osteoarthrosis involving more than one site, but not specified as generalized	musculoskeletal	rs62200027	CASC20	20	6469515	G	A	A	0.81885	0.0969054	0.677202	0.990126	0.039173	0.915242	1	522	48987	-0.053006	3.3456e-06	B2_trans,A2_Trans	NON_CODING_TRANSCRIPT_INTRON_VARIANT	HIS
540.11	Acute appendicitis	digestive	rs7579014	BCL11A	2	60707894	G	A	A	0.863182	0.0713446	0.75054	0.99273	0.0391853	0.915242	1	139	49122	-0.05629	1.2614e-06	B2_trans	CODING_TRANSCRIPT_INTRON_VARIANT	HIS
782.3	Edema	symptoms	rs60869999	MYO1C	17	1390948	A	T	T	1.06496	0.0305226	1.00312	1.13062	0.0391972	0.915242	1	3880	41497	0.059541	2.9039e-06	B2_trans	CODING_TRANSCRIPT_INTRON_VARIANT	HIS
189.21	Malignant neoplasm of bladder	neoplasms	rs2277732	DPP9	19	4723670	C	A	A	0.820399	0.0960072	0.679679	0.990254	0.03921	0.915242	1	218	49157	0.11697	6.1912e-22	B2_trans,A2_Trans	FIVE_PRIME_UTR_INTRON_VARIANT	HIS
305.2	Eating disorder	mental disorders	rs12809318	FBRSL1	12	133140840	T	C	C	1.27664	0.118449	1.01215	1.61025	0.0392142	0.915242	1	120	49435	-0.062781	9.5289e-09	B2_trans	CODING_TRANSCRIPT_INTRON_VARIANT	HIS
704.1	Alopecia	dermatologic	rs9268576	HLA-DRA	6	32395641	T	C	C	0.810018	0.102203	0.662978	0.98967	0.0392492	0.915242	1	694	48375	0.095134	9.9752e-07	B2_trans	INTERGENIC_VARIANT	HIS
367.2	Astigmatism	sense organs	rs732990	CIB4	2	26842146	C	G	G	0.964375	0.0175981	0.931679	0.998218	0.0392721	0.915242	1	7586	31738	0.056389	5.6358e-07	B2_trans	CODING_TRANSCRIPT_INTRON_VARIANT	HIS
382	Otalgia	sense organs	rs61667602	CRHR1	17	43785349	T	C	C	0.866609	0.0694564	0.756313	0.992989	0.039278	0.915242	1	2351	46553	-0.093554	9.1279e-12	B2_trans	FIVE_PRIME_UTR_INTRON_VARIANT	HIS
735	Acquired foot deformities	musculoskeletal	rs35154152	THBS3	1	155172725	T	C	C	0.93001	0.0352023	0.868007	0.996442	0.0392811	0.915242	1	3389	40005	-0.20528	2.3574e-11	A2_Trans	SYNONYMOUS_VARIANT	HIS
366.2	Senile cataract	sense organs	rs9268576	HLA-DRA	6	32395641	T	C	C	0.941259	0.0293769	0.888594	0.997045	0.0393313	0.915242	1	4560	28434	0.095134	9.9752e-07	B2_trans	INTERGENIC_VARIANT	HIS
476	Allergic rhinitis	respiratory	rs9367106	LOC100505711	6	41483390	G	C	C	0.955611	0.022034	0.91522	0.997784	0.039336	0.915242	1	5471	33555	0.20225	3.4038e-11	B2_trans	INTERGENIC_VARIANT	HIS
706	Diseases of sebaceous glands	dermatologic	rs9461128	TMEM14B	6	10753875	T	C	C	1.09336	0.0433149	1.00437	1.19023	0.0393411	0.915242	1	4711	39666	0.13046	3.4269e-06	B2_trans	CODING_TRANSCRIPT_INTRON_VARIANT	HIS
362.9	Retinal edema	sense organs	rs111783124	LOC101928126	21	35362848	G	A	A	0.820097	0.0962599	0.679092	0.99038	0.0393619	0.915242	1	585	48608	0.13532	2.1558e-07	A2_Trans	INTERGENIC_VARIANT	HIS
524.3	Anomalies of tooth position/malocclusion	digestive	rs35705950	MUC5B	11	1241221	G	T	T	0.777006	0.122466	0.611198	0.987796	0.0393769	0.915242	1	1026	48143	-0.11177	1.2224e-08	B2_trans,A2_Trans	UPSTREAM_GENE_VARIANT	HIS
428.2	Heart failure NOS	circulatory system	rs35705950	MUC5B	11	1241221	G	T	T	1.3363	0.140721	1.0142	1.76071	0.039384	0.915242	1	473	49004	-0.11177	1.2224e-08	B2_trans,A2_Trans	UPSTREAM_GENE_VARIANT	HIS
871.1	Open wound of hand except finger(s)	injuries & poisonings	rs9896243	NSF	17	44826056	C	G	G	0.746609	0.141847	0.565396	0.985902	0.0393925	0.915242	1	779	48752	-0.13155	3.2234e-08	A2_Trans	CODING_TRANSCRIPT_INTRON_VARIANT	HIS
261.4	Vitamin D deficiency	endocrine/metabolic	rs1405655	NR1H2	19	50882619	T	C	C	1.03643	0.0173711	1.00174	1.07233	0.0393935	0.915242	1	4735	35322	0.075181	1.1208e-11	B2_trans,A2_Trans	CODING_TRANSCRIPT_INTRON_VARIANT	HIS
041.11	Methicillin sensitive Staphylococcus aureus	infectious diseases	rs12660421	FOXP4-AS1	6	41488378	G	A	A	0.808667	0.103091	0.660722	0.989739	0.0393973	0.915242	1	565	48819	0.35506	1.1424e-09	A2_Trans	DOWNSTREAM_GENE_VARIANT	HIS
185	Cancer of prostate	neoplasms	rs9896243	NSF	17	44826056	C	G	G	0.919796	0.0405849	0.849465	0.995949	0.039401	0.915242	1	536	46572	-0.13155	3.2234e-08	A2_Trans	CODING_TRANSCRIPT_INTRON_VARIANT	HIS
348.9	Other conditions of brain, NOS	neurological	rs67579710	THBS3	1	155173527	G	A	A	1.30065	0.127607	1.01284	1.67024	0.0394051	0.915242	1	588	48867	-0.10348	1.0252e-09	B2_trans	CODING_TRANSCRIPT_INTRON_VARIANT	HIS
596.1	Bladder neck obstruction	genitourinary	rs9896243	NSF	17	44826056	C	G	G	1.21164	0.0932018	1.00934	1.45447	0.0394224	0.915242	1	536	48842	-0.13155	3.2234e-08	A2_Trans	CODING_TRANSCRIPT_INTRON_VARIANT	HIS
350.3	Lack of coordination	neurological	rs7671107	LOC101929161	4	25449225	G	A	A	1.22402	0.098141	1.00984	1.48363	0.0394272	0.915242	1	613	48838	-0.064456	1.0803e-06	B2_trans	INTERGENIC_VARIANT	HIS
295.3	Psychosis	mental disorders	rs60869999	MYO1C	17	1390948	A	T	T	1.09794	0.0453633	1.00453	1.20003	0.0394279	0.915242	1	1191	46831	0.059541	2.9039e-06	B2_trans	CODING_TRANSCRIPT_INTRON_VARIANT	HIS
512.7	Shortness of breath	respiratory	rs111783124	LOC101928126	21	35362848	G	A	A	0.93918	0.0304671	0.884739	0.996971	0.0394438	0.915242	1	5603	38202	0.13532	2.1558e-07	A2_Trans	INTERGENIC_VARIANT	HIS
365.1	Open-angle glaucoma	sense organs	rs505922	ABO	9	136149229	T	C	C	1.04613	0.0218965	1.00218	1.092	0.0394461	0.915242	1	2060	40644	-0.099884	2.0889e-20	B2_trans	CODING_TRANSCRIPT_INTRON_VARIANT	HIS
979	Adverse drug events and drug allergies	injuries & poisonings	rs55654108	PDCL3P4	3	101425703	A	G	G	0.887464	0.0579732	0.792144	0.994255	0.0394607	0.915242	1	1929	46934	-0.05662	1.0636e-06	B2_trans	INTERGENIC_VARIANT	HIS
710.1	Osteomyelitis	musculoskeletal	rs55654108	PDCL3P4	3	101425703	A	G	G	1.11848	0.0543735	1.00541	1.24426	0.0394697	0.915242	1	359	48469	-0.05662	1.0636e-06	B2_trans	INTERGENIC_VARIANT	HIS
510	Other diseases of lung	respiratory	rs8052423	SLC22A31	16	89269178	G	T	T	1.1447	0.065628	1.00654	1.30183	0.0394708	0.915242	1	1594	47100	0.13037	1.0019e-06	A2_Trans	UPSTREAM_GENE_VARIANT	HIS
1000	NA	NA	rs75505823	LRP1	12	57540956	G	T	T	1.48743	0.192814	1.01932	2.1705	0.0394723	0.915242	1	731	48536	-0.20852	3.0745e-06	A2_Trans	CODING_TRANSCRIPT_INTRON_VARIANT	HIS
352	Disorders of other cranial nerves	neurological	rs11702230	LOC101928126	21	35377591	C	T	T	0.857763	0.0745105	0.741214	0.992637	0.0394802	0.915242	1	956	47821	0.099731	3.223e-09	B2_trans	INTERGENIC_VARIANT	HIS
561.2	NA	NA	rs467843	TRAPPC13	5	64945715	A	G	G	0.887846	0.0577702	0.7928	0.994287	0.0394804	0.915242	1	1563	47499	-0.089724	1.7259e-06	A2_Trans	CODING_TRANSCRIPT_INTRON_VARIANT	HIS
689	Disorder of skin and subcutaneous tissue NOS	dermatologic	rs7089827	TFAM	10	60157611	C	T	T	1.1068	0.0492906	1.00487	1.21906	0.0395339	0.915242	1	4521	43384	-0.14471	2.0338e-06	A2_Trans	THREE_PRIME_UTR_EXON_VARIANT	HIS
420.2	Pericarditis	circulatory system	rs60305836	CDH8	16	61709381	A	C	C	1.27472	0.11792	1.01167	1.60615	0.0395549	0.915242	1	368	49109	0.086719	1.1846e-06	B2_trans	CODING_TRANSCRIPT_INTRON_VARIANT	HIS
599.5	Frequency of urination and polyuria	genitourinary	rs9268576	HLA-DRA	6	32395641	T	C	C	1.09372	0.0435213	1.00429	1.19111	0.0395556	0.915242	1	3306	43239	0.095134	9.9752e-07	B2_trans	INTERGENIC_VARIANT	HIS
560	Intestinal obstruction without mention of hernia	digestive	rs7605877	FOXI3	2	88559025	T	C	C	0.848687	0.0797122	0.725933	0.992199	0.0395697	0.915242	1	941	48007	-0.071053	3.3369e-06	B2_trans	INTERGENIC_VARIANT	HIS
394	Rheumatic disease of the heart valves	circulatory system	rs7671107	LOC101929161	4	25449225	G	A	A	0.834699	0.0877915	0.702751	0.991421	0.0395797	0.915242	1	744	48678	-0.064456	1.0803e-06	B2_trans	INTERGENIC_VARIANT	HIS
350.2	Abnormality of gait	neurological	rs111837807	CCHCR1	6	31121232	T	C	C	0.931002	0.0347384	0.869724	0.996598	0.0395848	0.915242	1	3772	41096	0.20363	2.152e-11	A2_Trans,B2_trans	CODING_TRANSCRIPT_INTRON_VARIANT	HIS
704.8	Other specified diseases of hair and hair follicles	dermatologic	rs60869999	MYO1C	17	1390948	A	T	T	0.889992	0.056631	0.796493	0.994468	0.0395974	0.915242	1	1935	46627	0.059541	2.9039e-06	B2_trans	CODING_TRANSCRIPT_INTRON_VARIANT	HIS
755	Congenital anomalies of limbs	congenital anomalies	rs732990	CIB4	2	26842146	C	G	G	0.912389	0.0445549	0.836093	0.995647	0.0396011	0.915242	1	1577	46998	0.056389	5.6358e-07	B2_trans	CODING_TRANSCRIPT_INTRON_VARIANT	HIS
563	NA	NA	rs35154152	THBS3	1	155172725	T	C	C	0.917189	0.0420066	0.844701	0.995898	0.0396089	0.915242	1	4525	40927	-0.20528	2.3574e-11	A2_Trans	SYNONYMOUS_VARIANT	HIS
275.6	Hypercalcemia	endocrine/metabolic	rs581342	LMNA	1	156095466	T	C	C	1.27659	0.118674	1.01166	1.6109	0.0396214	0.915242	1	376	49037	0.090245	2.6355e-07	B2_trans	CODING_TRANSCRIPT_INTRON_VARIANT	HIS
172.22	Squamous cell carcinoma	neoplasms	rs13050728	IFNAR2	21	34615210	T	C	C	0.823843	0.0941768	0.684985	0.990849	0.0396309	0.915242	1	176	49335	-0.10657	4.0686e-21	B2_trans,A2_Trans	CODING_TRANSCRIPT_INTRON_VARIANT	HIS
696.4	Psoriasis	dermatologic	rs766826	ELF5	11	34528766	C	T	T	1.09214	0.04284	1.00418	1.1878	0.0396544	0.915242	1	580	47754	-0.082134	1.155e-11	B2_trans	CODING_TRANSCRIPT_INTRON_VARIANT	HIS
502	Postinflammatory pulmonary fibrosis	respiratory	rs1453205	LOC101928196	2	19901073	C	T	T	0.857912	0.0744953	0.741365	0.99278	0.0396641	0.915242	1	372	49002	0.096992	3.6368e-06	A2_Trans	INTERGENIC_VARIANT	HIS
512.1	Wheezing	respiratory	rs76423999	SLC12A7	5	1098067	T	A	A	0.80924	0.102897	0.661441	0.990065	0.0396859	0.915242	1	1332	48039	0.18412	3.8813e-07	A2_Trans	CODING_TRANSCRIPT_INTRON_VARIANT	HIS
362.21	Macular degeneration, dry	sense organs	rs72711165	TMEM65	8	125336564	T	C	C	0.552116	0.288769	0.313495	0.972368	0.0396861	0.915242	1	725	47936	0.18279	6.0907e-07	B2_trans	CODING_TRANSCRIPT_INTRON_VARIANT	HIS
737	Curvature of spine	musculoskeletal	rs1250993	LOC101929525	10	81399565	C	G	G	1.18275	0.0815952	1.00795	1.38786	0.0396861	0.915242	1	856	48519	0.12403	5.3767e-08	A2_Trans	INTERGENIC_VARIANT	HIS
041	Bacterial infection NOS	infectious diseases	rs721917	SFTPD	10	81706324	A	G	G	1.05649	0.0267143	1.0026	1.11328	0.0396883	0.915242	1	3358	43283	0.055247	2.0819e-07	B2_trans	SYNONYMOUS_VARIANT	HIS
739	Contracture of joint	musculoskeletal	rs67579710	THBS3	1	155173527	G	A	A	1.36088	0.149806	1.01462	1.8253	0.0396994	0.915242	1	363	49171	-0.10348	1.0252e-09	B2_trans	CODING_TRANSCRIPT_INTRON_VARIANT	HIS
136	Other infectious and parasitic diseases	infectious diseases	rs1453205	LOC101928196	2	19901073	C	T	T	0.866173	0.0698543	0.755344	0.993264	0.0397136	0.915242	1	1203	48119	0.096992	3.6368e-06	A2_Trans	INTERGENIC_VARIANT	HIS
317	Alcohol-related disorders	mental disorders	rs9896243	NSF	17	44826056	C	G	G	0.956021	0.0218678	0.915911	0.997887	0.0397147	0.915242	1	3076	34807	-0.13155	3.2234e-08	A2_Trans	CODING_TRANSCRIPT_INTRON_VARIANT	HIS
374.6	Dermatochalasis	sense organs	rs75505823	LRP1	12	57540956	G	T	T	1.3113	0.131779	1.01282	1.69775	0.0397216	0.915242	1	601	47918	-0.20852	3.0745e-06	A2_Trans	CODING_TRANSCRIPT_INTRON_VARIANT	HIS
740.1	Osteoarthritis; localized	musculoskeletal	rs7579014	BCL11A	2	60707894	G	A	A	1.03774	0.0180182	1.00173	1.07504	0.0397789	0.915242	1	4561	34803	-0.05629	1.2614e-06	B2_trans	CODING_TRANSCRIPT_INTRON_VARIANT	HIS
473	Diseases of the larynx and vocal cords	respiratory	rs12809318	FBRSL1	12	133140840	T	C	C	1.09356	0.0435013	1.00419	1.19089	0.0397842	0.915242	1	982	47308	-0.062781	9.5289e-09	B2_trans	CODING_TRANSCRIPT_INTRON_VARIANT	HIS
796	Elevated prostate specific antigen [PSA]	genitourinary	rs67959919	LZTFL1	3	45871908	G	A	A	1.11776	0.0541492	1.00521	1.24291	0.0397898	0.915242	1	1286	43914	0.59355	1.6043e-80	A2_Trans	CODING_TRANSCRIPT_INTRON_VARIANT	HIS
1010	NA	NA	rs581342	LMNA	1	156095466	T	C	C	1.11478	0.0528531	1.00508	1.23645	0.0398002	0.915242	1	3311	2821	0.090245	2.6355e-07	B2_trans	CODING_TRANSCRIPT_INTRON_VARIANT	HIS
288.2	Elevated white blood cell count	hematopoietic	rs78313563	ESS2	22	19136365	G	A	A	1.38514	0.158487	1.01529	1.88973	0.0398111	0.915242	1	1841	46985	0.40873	6.5914e-07	A2_Trans	UPSTREAM_GENE_VARIANT	HIS
428.2	Heart failure NOS	circulatory system	rs3746539	PTPRT	20	40702071	G	A	A	0.832766	0.0890329	0.69942	0.991535	0.0398355	0.915242	1	473	49004	0.05405	1.7723e-06	B2_trans	THREE_PRIME_UTR_EXON_VARIANT	HIS
355	Complex regional/central pain syndrome	neurological	rs77534576	DLX4	17	47940666	C	T	T	0.577786	0.266878	0.342452	0.974841	0.0398362	0.915242	1	313	49217	0.20794	1.7585e-10	B2_trans	INTERGENIC_VARIANT	HIS
401.22	Hypertensive chronic kidney disease	circulatory system	rs13179014	SPEF2	5	35693227	A	C	C	1.07287	0.0342231	1.00327	1.14731	0.039845	0.915242	1	1334	45631	-0.061249	6.1057e-07	B2_trans	CODING_TRANSCRIPT_INTRON_VARIANT	HIS
721	Spondylosis and allied disorders	musculoskeletal	rs35705950	MUC5B	11	1241221	G	T	T	0.926153	0.0373296	0.86081	0.996455	0.0398688	0.915242	1	4189	39078	-0.11177	1.2224e-08	B2_trans,A2_Trans	UPSTREAM_GENE_VARIANT	HIS
295	Schizophrenia and other psychotic disorders	mental disorders	rs7671107	LOC101929161	4	25449225	G	A	A	1.07028	0.0330496	1.00315	1.1419	0.0398722	0.915242	1	1301	45740	-0.064456	1.0803e-06	B2_trans	INTERGENIC_VARIANT	HIS
568	Other disorders of peritoneum	digestive	rs77534576	DLX4	17	47940666	C	T	T	0.589843	0.25688	0.356517	0.975872	0.0398749	0.915242	1	447	49090	0.20794	1.7585e-10	B2_trans	INTERGENIC_VARIANT	HIS
276.12	Hyposmolality and/or hyponatremia	endocrine/metabolic	rs72655853	SBSPON	8	73985608	A	G	G	0.796667	0.11062	0.641383	0.989547	0.0398832	0.915242	1	1729	46739	0.22523	8.3915e-07	A2_Trans	CODING_TRANSCRIPT_INTRON_VARIANT	HIS
720	Spinal stenosis	musculoskeletal	rs915823	TMPRSS2	21	42851454	A	C	C	1.07675	0.0359844	1.00342	1.15543	0.0398924	0.915242	1	2187	43691	-0.066039	1.6687e-06	B2_trans	CODING_TRANSCRIPT_INTRON_VARIANT	HIS
287	Purpura and other hemorrhagic conditions	hematopoietic	rs67959919	LZTFL1	3	45871908	G	A	A	1.17016	0.076478	1.00728	1.35939	0.0399012	0.915242	1	1473	46417	0.59355	1.6043e-80	A2_Trans	CODING_TRANSCRIPT_INTRON_VARIANT	HIS
710.19	Unspecified osteomyelitis	musculoskeletal	rs11085727	TYK2	19	10466123	C	T	T	1.13525	0.0617345	1.00587	1.28126	0.0399038	0.915242	1	306	48777	0.17253	2.3333e-18	A2_Trans,B2_trans	CODING_TRANSCRIPT_INTRON_VARIANT	HIS
452.2	Deep vein thrombosis [DVT]	circulatory system	rs78313563	ESS2	22	19136365	G	A	A	1.3972	0.162793	1.01552	1.92234	0.0399189	0.915242	1	537	48335	0.40873	6.5914e-07	A2_Trans	UPSTREAM_GENE_VARIANT	HIS
539	Bariatric surgery	digestive	rs7579014	BCL11A	2	60707894	G	A	A	0.819553	0.0968544	0.677852	0.990877	0.0399191	0.915242	1	119	49382	-0.05629	1.2614e-06	B2_trans	CODING_TRANSCRIPT_INTRON_VARIANT	HIS
512.8	Cough	respiratory	rs7579014	BCL11A	2	60707894	G	A	A	1.04373	0.0208323	1.00197	1.08723	0.0399243	0.915242	1	7576	35379	-0.05629	1.2614e-06	B2_trans	CODING_TRANSCRIPT_INTRON_VARIANT	HIS
796	Elevated prostate specific antigen [PSA]	genitourinary	rs111783124	LOC101928126	21	35362848	G	A	A	1.07207	0.0338726	1.00321	1.14566	0.03993	0.915242	1	1286	43914	0.13532	2.1558e-07	A2_Trans	INTERGENIC_VARIANT	HIS
367.2	Astigmatism	sense organs	rs721917	SFTPD	10	81706324	A	G	G	0.966062	0.0168058	0.93476	0.998413	0.0399311	0.915242	1	7586	31738	0.055247	2.0819e-07	B2_trans	SYNONYMOUS_VARIANT	HIS
741.3	Difficulty in walking	musculoskeletal	rs60869999	MYO1C	17	1390948	A	T	T	1.10521	0.0486953	1.00461	1.21589	0.0399436	0.915242	1	1613	46640	0.059541	2.9039e-06	B2_trans	CODING_TRANSCRIPT_INTRON_VARIANT	HIS
288.2	Elevated white blood cell count	hematopoietic	rs1250993	LOC101929525	10	81399565	C	G	G	1.11399	0.0525511	1.00496	1.23485	0.0399564	0.915242	1	1841	46985	0.12403	5.3767e-08	A2_Trans	INTERGENIC_VARIANT	HIS
301	Personality disorders	mental disorders	rs1878527	ANKRD30BL	2	133056313	T	C	C	1.11263	0.0519566	1.0049	1.2319	0.0399642	0.915242	1	1241	46547	-0.077457	2.0215e-06	B2_trans	INTERGENIC_VARIANT	HIS
979	Adverse drug events and drug allergies	injuries & poisonings	rs7560588	BCL11A	2	60727416	G	A	A	1.1507	0.0683467	1.00643	1.31564	0.0399997	0.915242	1	1929	46934	-0.12371	2.3396e-07	A2_Trans	CODING_TRANSCRIPT_INTRON_VARIANT	HIS
586.4	Stricture/obstruction of ureter	genitourinary	rs35154152	THBS3	1	155172725	T	C	C	0.668125	0.196365	0.454686	0.981757	0.0400023	0.915242	1	431	49095	-0.20528	2.3574e-11	A2_Trans	SYNONYMOUS_VARIANT	HIS
345.12	Partial epilepsy	neurological	rs3746539	PTPRT	20	40702071	G	A	A	0.853018	0.0774239	0.732917	0.9928	0.0400435	0.915242	1	213	49178	0.05405	1.7723e-06	B2_trans	THREE_PRIME_UTR_EXON_VARIANT	HIS
327.1	Hypersomnia	neurological	rs1878527	ANKRD30BL	2	133056313	T	C	C	0.796551	0.110782	0.641085	0.989717	0.0400471	0.915242	1	1349	48060	-0.077457	2.0215e-06	B2_trans	INTERGENIC_VARIANT	HIS
681.1	Cellulitis and abscess of fingers/toes	dermatologic	rs10774671	OAS1	12	113357193	G	A	A	1.11481	0.0529347	1.00495	1.23669	0.0400485	0.915242	1	1717	47071	0.12569	3.6032e-11	A2_Trans	SPLICE_ACCEPTOR_VARIANT	HIS
561.1	NA	NA	rs13050728	IFNAR2	21	34615210	T	C	C	0.952457	0.0237242	0.909183	0.997791	0.0400557	0.915242	1	4820	40611	-0.10657	4.0686e-21	B2_trans,A2_Trans	CODING_TRANSCRIPT_INTRON_VARIANT	HIS
411.2	Myocardial infarction	circulatory system	rs1453205	LOC101928196	2	19901073	C	T	T	1.0634	0.0299383	1.00279	1.12766	0.0400601	0.915242	1	1316	45790	0.096992	3.6368e-06	A2_Trans	INTERGENIC_VARIANT	HIS
599.2	Retention of urine	genitourinary	rs72711165	TMEM65	8	125336564	T	C	C	0.6503	0.209643	0.431186	0.980759	0.0401075	0.915242	1	1803	46063	0.18279	6.0907e-07	B2_trans	CODING_TRANSCRIPT_INTRON_VARIANT	HIS
1089	NA	NA	rs9367106	LOC100505711	6	41483390	G	C	C	0.826773	0.0926882	0.68943	0.991477	0.0401393	0.915242	1	131	49167	0.20225	3.4038e-11	B2_trans	INTERGENIC_VARIANT	HIS
722.7	Intervertebral disc disorder with myelopathy	musculoskeletal	rs12660421	FOXP4-AS1	6	41488378	G	A	A	0.797247	0.110408	0.642115	0.989857	0.0401405	0.915242	1	525	48855	0.35506	1.1424e-09	A2_Trans	DOWNSTREAM_GENE_VARIANT	HIS
496.21	Obstructive chronic bronchitis	respiratory	rs1453205	LOC101928196	2	19901073	C	T	T	0.900569	0.0510302	0.814854	0.9953	0.0401418	0.915242	1	895	48022	0.096992	3.6368e-06	A2_Trans	INTERGENIC_VARIANT	HIS
394	Rheumatic disease of the heart valves	circulatory system	rs76073397	MIR548H2	16	11386452	T	C	C	0.643562	0.214767	0.422455	0.980394	0.040154	0.915242	1	744	48678	0.14454	9.6663e-07	A2_Trans,B2_trans	INTERGENIC_VARIANT	HIS
302.1	Decreased libido	mental disorders	rs62200027	CASC20	20	6469515	G	A	A	0.831536	0.0899074	0.697191	0.991769	0.0401799	0.915242	1	653	48813	-0.053006	3.3456e-06	B2_trans,A2_Trans	NON_CODING_TRANSCRIPT_INTRON_VARIANT	HIS
871.3	Open wound of foot except toe(s) alone	injuries & poisonings	rs13050728	IFNAR2	21	34615210	T	C	C	0.862327	0.0721873	0.748559	0.993386	0.04018	0.915242	1	633	48711	-0.10657	4.0686e-21	B2_trans,A2_Trans	CODING_TRANSCRIPT_INTRON_VARIANT	HIS
1019	NA	NA	rs72711165	TMEM65	8	125336564	T	C	C	1.27158	0.117098	1.01081	1.59963	0.0401897	0.915242	1	4916	41424	0.18279	6.0907e-07	B2_trans	CODING_TRANSCRIPT_INTRON_VARIANT	HIS
563	NA	NA	rs67579710	THBS3	1	155173527	G	A	A	0.917384	0.0420271	0.844846	0.99615	0.0401947	0.915242	1	4525	40927	-0.10348	1.0252e-09	B2_trans	CODING_TRANSCRIPT_INTRON_VARIANT	HIS
365.11	Primary open angle glaucoma	sense organs	rs9461128	TMEM14B	6	10753875	T	C	C	1.14578	0.0663281	1.0061	1.30485	0.0401987	0.915242	1	778	46680	0.13046	3.4269e-06	B2_trans	CODING_TRANSCRIPT_INTRON_VARIANT	HIS
714.1	Rheumatoid arthritis	musculoskeletal	rs67959919	LZTFL1	3	45871908	G	A	A	1.24548	0.106996	1.00986	1.53607	0.0402054	0.915242	1	453	48409	0.59355	1.6043e-80	A2_Trans	CODING_TRANSCRIPT_INTRON_VARIANT	HIS
401.3	Other hypertensive complications	circulatory system	rs9367106	LOC100505711	6	41483390	G	C	C	1.18039	0.0808398	1.00743	1.38305	0.0402158	0.915242	1	937	48281	0.20225	3.4038e-11	B2_trans	INTERGENIC_VARIANT	HIS
792.1	Papanicolaou smear of cervix or vagina with atypical squamous cells	genitourinary	rs7579014	BCL11A	2	60707894	G	A	A	1.19392	0.0863968	1.00794	1.41422	0.0402207	0.915242	1	272	49130	-0.05629	1.2614e-06	B2_trans	CODING_TRANSCRIPT_INTRON_VARIANT	HIS
288.11	Neutropenia	hematopoietic	rs495828	ABO	9	136154867	G	T	T	1.23387	0.102456	1.00939	1.50828	0.0402464	0.915242	1	291	49162	-0.13432	6.5649e-10	A2_Trans	UPSTREAM_GENE_VARIANT	HIS
367.2	Astigmatism	sense organs	rs10129899	LINC00637	14	104330432	C	A	A	0.963687	0.0180349	0.930218	0.99836	0.0402708	0.915242	1	7586	31738	-0.057002	2.1916e-06	B2_trans	INTERGENIC_VARIANT	HIS
367.1	Myopia	sense organs	rs467843	TRAPPC13	5	64945715	A	G	G	0.960687	0.0195559	0.924561	0.998223	0.0402779	0.915242	1	6353	36083	-0.089724	1.7259e-06	A2_Trans	CODING_TRANSCRIPT_INTRON_VARIANT	HIS
428.2	Heart failure NOS	circulatory system	rs10129899	LINC00637	14	104330432	C	A	A	1.2144	0.0947192	1.00864	1.46213	0.040287	0.915242	1	473	49004	-0.057002	2.1916e-06	B2_trans	INTERGENIC_VARIANT	HIS
612.2	Hypertrophy of breast (Gynecomastia)	genitourinary	rs75505823	LRP1	12	57540956	G	T	T	0.529307	0.310245	0.288156	0.972274	0.0403065	0.915242	1	394	48920	-0.20852	3.0745e-06	A2_Trans	CODING_TRANSCRIPT_INTRON_VARIANT	HIS
747.1	Cardiac congenital anomalies	congenital anomalies	rs55654108	PDCL3P4	3	101425703	A	G	G	0.79022	0.114825	0.63097	0.989663	0.04032	0.915242	1	335	49187	-0.05662	1.0636e-06	B2_trans	INTERGENIC_VARIANT	HIS
519	Other diseases of respiratory system, not elsewhere classified	respiratory	rs35705950	MUC5B	11	1241221	G	T	T	0.829643	0.0910973	0.693983	0.991821	0.0403535	0.915242	1	2169	46544	-0.11177	1.2224e-08	B2_trans,A2_Trans	UPSTREAM_GENE_VARIANT	HIS
799	NA	NA	rs12259804	PLEKHS1	10	115573378	T	C	C	1.30726	0.130727	1.01178	1.68903	0.0404055	0.915242	1	912	47545	-0.27547	4.8674e-08	A2_Trans	INTERGENIC_VARIANT	HIS
798	Malaise and fatigue	symptoms	rs7560588	BCL11A	2	60727416	G	A	A	1.06616	0.0312564	1.0028	1.13351	0.0404117	0.915242	1	5943	38666	-0.12371	2.3396e-07	A2_Trans	CODING_TRANSCRIPT_INTRON_VARIANT	HIS
600	Hyperplasia of prostate	genitourinary	rs10129899	LINC00637	14	104330432	C	A	A	0.960645	0.019592	0.924456	0.998251	0.0404316	0.915242	1	3124	35931	-0.057002	2.1916e-06	B2_trans	INTERGENIC_VARIANT	HIS
386.9	Dizziness and giddiness (Light-headedness and vertigo)	sense organs	rs35705950	MUC5B	11	1241221	G	T	T	0.922472	0.0393784	0.853953	0.996488	0.0404317	0.915242	1	5542	38373	-0.11177	1.2224e-08	B2_trans,A2_Trans	UPSTREAM_GENE_VARIANT	HIS
710.1	Osteomyelitis	musculoskeletal	rs72711165	TMEM65	8	125336564	T	C	C	0.504081	0.334278	0.261796	0.970596	0.0404381	0.915242	1	359	48469	0.18279	6.0907e-07	B2_trans	CODING_TRANSCRIPT_INTRON_VARIANT	HIS
571.81	Portal hypertension	digestive	rs7560588	BCL11A	2	60727416	G	A	A	0.787294	0.116711	0.626314	0.989649	0.040451	0.915242	1	331	49016	-0.12371	2.3396e-07	A2_Trans	CODING_TRANSCRIPT_INTRON_VARIANT	HIS
340.1	Migrain with aura	neurological	rs2284028	NCF4	22	37265172	A	C	C	1.21543	0.0952099	1.00852	1.46478	0.0404526	0.915242	1	702	48424	0.31271	4.1737e-06	A2_Trans	CODING_TRANSCRIPT_INTRON_VARIANT	HIS
836	Traumatic arthropathy	injuries & poisonings	rs34488998	NKAIN3	8	63408372	G	A	A	0.714748	0.163894	0.518377	0.985506	0.0404578	0.915242	1	1001	47918	0.1355	3.4644e-06	B2_trans	CODING_TRANSCRIPT_INTRON_VARIANT	HIS
689	Disorder of skin and subcutaneous tissue NOS	dermatologic	rs13050728	IFNAR2	21	34615210	T	C	C	0.930349	0.0352363	0.868266	0.996871	0.0404711	0.915242	1	4521	43384	-0.10657	4.0686e-21	B2_trans,A2_Trans	CODING_TRANSCRIPT_INTRON_VARIANT	HIS
483	Acute bronchitis and bronchiolitis	respiratory	rs10774679	OAS3	12	113374748	C	T	T	0.941103	0.0296271	0.888011	0.997368	0.0404713	0.915242	1	5517	41095	0.075824	4.6954e-12	B2_trans	UPSTREAM_GENE_VARIANT	HIS
433.6	Acute, but ill-defined cerebrovascular disease	circulatory system	rs6869036	MGAT1	5	180223327	C	T	T	1.38497	0.158971	1.0142	1.89128	0.0404952	0.915242	1	638	48017	0.25536	1.7578e-06	A2_Trans	FIVE_PRIME_UTR_INTRON_VARIANT	HIS
401	Hypertension	circulatory system	rs721917	SFTPD	10	81706324	A	G	G	1.03594	0.0172392	1.00153	1.07154	0.0405189	0.915242	1	2738	18301	0.055247	2.0819e-07	B2_trans	SYNONYMOUS_VARIANT	HIS
368.3	Anisometropia	sense organs	rs1250993	LOC101929525	10	81399565	C	G	G	0.831223	0.0902457	0.696466	0.992053	0.040523	0.915242	1	796	48645	0.12403	5.3767e-08	A2_Trans	INTERGENIC_VARIANT	HIS
512.1	Wheezing	respiratory	rs72655853	SBSPON	8	73985608	A	G	G	1.37514	0.155524	1.01382	1.86521	0.0405358	0.915242	1	1332	48039	0.22523	8.3915e-07	A2_Trans	CODING_TRANSCRIPT_INTRON_VARIANT	HIS
550.5	Ventral hernia	digestive	rs915823	TMPRSS2	21	42851454	A	C	C	1.16301	0.0737308	1.00652	1.34383	0.0405435	0.915242	1	751	48217	-0.066039	1.6687e-06	B2_trans	CODING_TRANSCRIPT_INTRON_VARIANT	HIS
743.2	Pathologic fracture	musculoskeletal	rs4830964	.	23	15515319	C	G	G	1.14377	0.0655872	1.0058	1.30067	0.0405456	0.915242	1	465	48998	0.046578	2.9701e-06	B2_trans	SEQUENCE_VARIANT	HIS
041.2	Streptococcus infection	infectious diseases	rs35508621	LZTFL1	3	45880481	T	C	C	0.598793	0.250409	0.366546	0.978195	0.0405597	0.915242	1	733	48720	0.38931	6.0917e-89	B2_trans	CODING_TRANSCRIPT_INTRON_VARIANT	HIS
599.2	Retention of urine	genitourinary	rs12259804	PLEKHS1	10	115573378	T	C	C	1.25628	0.111405	1.00986	1.56285	0.0405602	0.915242	1	1803	46063	-0.27547	4.8674e-08	A2_Trans	INTERGENIC_VARIANT	HIS
743	Osteoporosis, osteopenia and pathological fracture	musculoskeletal	rs67579710	THBS3	1	155173527	G	A	A	1.11298	0.0522672	1.00461	1.23304	0.0405711	0.915242	1	1730	45553	-0.10348	1.0252e-09	B2_trans	CODING_TRANSCRIPT_INTRON_VARIANT	HIS
840.3	Joint/ligament sprain	injuries & poisonings	rs6869036	MGAT1	5	180223327	C	T	T	1.29713	0.127042	1.01122	1.66387	0.0405825	0.915242	1	2630	45399	0.25536	1.7578e-06	A2_Trans	FIVE_PRIME_UTR_INTRON_VARIANT	HIS
687	Symptoms affecting skin	dermatologic	rs13050728	IFNAR2	21	34615210	T	C	C	1.09681	0.0451347	1.00395	1.19826	0.0406199	0.915242	1	3117	45510	-0.10657	4.0686e-21	B2_trans,A2_Trans	CODING_TRANSCRIPT_INTRON_VARIANT	HIS
737	Curvature of spine	musculoskeletal	rs2284028	NCF4	22	37265172	A	C	C	1.28266	0.121588	1.01069	1.62783	0.0406207	0.915242	1	856	48519	0.31271	4.1737e-06	A2_Trans	CODING_TRANSCRIPT_INTRON_VARIANT	HIS
761	Cervicalgia	symptoms	rs2277732	DPP9	19	4723670	C	A	A	0.957843	0.0210413	0.919145	0.99817	0.0406574	0.915242	1	4749	35541	0.11697	6.1912e-22	B2_trans,A2_Trans	FIVE_PRIME_UTR_INTRON_VARIANT	HIS
276.41	Acidosis	endocrine/metabolic	rs12259804	PLEKHS1	10	115573378	T	C	C	0.637056	0.220273	0.413695	0.981013	0.0406589	0.915242	1	1277	47636	-0.27547	4.8674e-08	A2_Trans	INTERGENIC_VARIANT	HIS
803.1	Fracture of humerus	injuries & poisonings	rs2924480	ELF5	11	34529831	T	C	C	0.827299	0.0926188	0.689962	0.991973	0.04066	0.915242	1	164	49294	-0.11648	2.817e-07	A2_Trans	CODING_TRANSCRIPT_INTRON_VARIANT	HIS
270	Disorders of protein plasma/amino-acid transport and metabolism	endocrine/metabolic	rs76073397	MIR548H2	16	11386452	T	C	C	0.748798	0.141347	0.56761	0.987824	0.0406942	0.915242	1	992	48061	0.14454	9.6663e-07	A2_Trans,B2_trans	INTERGENIC_VARIANT	HIS
743	Osteoporosis, osteopenia and pathological fracture	musculoskeletal	rs10086829	COL14A1	8	121149129	G	A	A	0.921746	0.0398191	0.852544	0.996564	0.0407172	0.915242	1	1730	45553	-0.097352	3.8599e-06	A2_Trans	FIVE_PRIME_UTR_INTRON_VARIANT	HIS
371.21	Allergic conjunctivitis	sense organs	rs732990	CIB4	2	26842146	C	G	G	1.09444	0.0441039	1.00381	1.19325	0.040749	0.915242	1	1920	46660	0.056389	5.6358e-07	B2_trans	CODING_TRANSCRIPT_INTRON_VARIANT	HIS
041.2	Streptococcus infection	infectious diseases	rs67959919	LZTFL1	3	45871908	G	A	A	0.603579	0.246758	0.372129	0.978983	0.0407519	0.915242	1	733	48720	0.59355	1.6043e-80	A2_Trans	CODING_TRANSCRIPT_INTRON_VARIANT	HIS
426.7	Abnormal electrocardiogram [ECG] [EKG]	circulatory system	rs60305836	CDH8	16	61709381	A	C	C	0.902434	0.0501771	0.817909	0.995695	0.0407624	0.915242	1	3580	44100	0.086719	1.1846e-06	B2_trans	CODING_TRANSCRIPT_INTRON_VARIANT	HIS
370.3	Keratoconjunctivitis	sense organs	rs1878527	ANKRD30BL	2	133056313	T	C	C	0.855966	0.0760214	0.737475	0.993496	0.0407768	0.915242	1	1558	47352	-0.077457	2.0215e-06	B2_trans	INTERGENIC_VARIANT	HIS
301	Personality disorders	mental disorders	rs581342	LMNA	1	156095466	T	C	C	0.890512	0.0566825	0.796878	0.995149	0.0407806	0.915242	1	1241	46547	0.090245	2.6355e-07	B2_trans	CODING_TRANSCRIPT_INTRON_VARIANT	HIS
577	Diseases of pancreas	digestive	rs4830964	.	23	15515319	C	G	G	0.934977	0.0328656	0.876649	0.997186	0.0407863	0.915242	1	681	47853	0.046578	2.9701e-06	B2_trans	SEQUENCE_VARIANT	HIS
136	Other infectious and parasitic diseases	infectious diseases	rs6869036	MGAT1	5	180223327	C	T	T	0.465818	0.373471	0.224036	0.968536	0.040799	0.915242	1	1203	48119	0.25536	1.7578e-06	A2_Trans	FIVE_PRIME_UTR_INTRON_VARIANT	HIS
327.5	Parasomnia	neurological	rs9367106	LOC100505711	6	41483390	G	C	C	1.12266	0.0565627	1.00485	1.25428	0.0408009	0.915242	1	1754	46851	0.20225	3.4038e-11	B2_trans	INTERGENIC_VARIANT	HIS
473	Diseases of the larynx and vocal cords	respiratory	rs5023077	FBRSL1	12	133141973	T	C	C	1.09315	0.0435437	1.00372	1.19054	0.0408228	0.915242	1	982	47308	-0.090901	1.5172e-06	A2_Trans	CODING_TRANSCRIPT_INTRON_VARIANT	HIS
523.1	Gingivitis	digestive	rs60305836	CDH8	16	61709381	A	C	C	0.926777	0.0371789	0.861645	0.996832	0.0408249	0.915242	1	2772	43085	0.086719	1.1846e-06	B2_trans	CODING_TRANSCRIPT_INTRON_VARIANT	HIS
585	Renal failure	genitourinary	rs9896243	NSF	17	44826056	C	G	G	1.05547	0.0263945	1.00225	1.11151	0.0408258	0.915242	1	2296	40484	-0.13155	3.2234e-08	A2_Trans	CODING_TRANSCRIPT_INTRON_VARIANT	HIS
149	Cancer of larynx, pharynx, nasal cavities	neoplasms	rs12259804	PLEKHS1	10	115573378	T	C	C	1.69484	0.25798	1.0222	2.8101	0.0408481	0.915242	1	120	49396	-0.27547	4.8674e-08	A2_Trans	INTERGENIC_VARIANT	HIS
008.5	Bacterial enteritis	infectious diseases	rs12809318	FBRSL1	12	133140840	T	C	C	0.864264	0.0713317	0.7515	0.993949	0.0408505	0.915242	1	641	48621	-0.062781	9.5289e-09	B2_trans	CODING_TRANSCRIPT_INTRON_VARIANT	HIS
433.1	Occlusion and stenosis of precerebral arteries	circulatory system	rs10086829	COL14A1	8	121149129	G	A	A	0.893886	0.0548577	0.802762	0.995353	0.0408668	0.915242	1	1559	46990	-0.097352	3.8599e-06	A2_Trans	FIVE_PRIME_UTR_INTRON_VARIANT	HIS
561	Symptoms involving digestive system	digestive	rs12567716	FOXD2	1	48197570	T	C	C	0.934859	0.0329432	0.876405	0.997212	0.0408831	0.915242	1	5622	38340	-0.090753	1.4878e-06	B2_trans	INTERGENIC_VARIANT	HIS
301.2	Antisocial/borderline personality disorder	mental disorders	rs11234800	ME3	11	86479407	G	C	C	0.852846	0.0778516	0.732155	0.993432	0.0408932	0.915242	1	557	48286	-0.077173	3.0702e-06	B2_trans	INTERGENIC_VARIANT	HIS
371.21	Allergic conjunctivitis	sense organs	rs12567716	FOXD2	1	48197570	T	C	C	0.862181	0.0725313	0.747928	0.993887	0.040904	0.915242	1	1920	46660	-0.090753	1.4878e-06	B2_trans	INTERGENIC_VARIANT	HIS
369.2	Eye infection, viral	sense organs	rs495828	ABO	9	136154867	G	T	T	1.24274	0.106297	1.00902	1.5306	0.0409079	0.915242	1	551	48921	-0.13432	6.5649e-10	A2_Trans	UPSTREAM_GENE_VARIANT	HIS
593.2	Microscopic hematuria	genitourinary	rs1878527	ANKRD30BL	2	133056313	T	C	C	1.10333	0.0480953	1.00407	1.21239	0.0409091	0.915242	1	1795	45617	-0.077457	2.0215e-06	B2_trans	INTERGENIC_VARIANT	HIS
070.4	Chronic hepatitis	infectious diseases	rs732990	CIB4	2	26842146	C	G	G	1.18078	0.0812822	1.00689	1.3847	0.0409159	0.915242	1	385	49036	0.056389	5.6358e-07	B2_trans	CODING_TRANSCRIPT_INTRON_VARIANT	HIS
366.1	Nonsenile Cataract	sense organs	rs9497053	UTRN	6	145026256	G	A	A	1.17516	0.0789527	1.00668	1.37184	0.0409192	0.915242	1	616	48775	-0.064841	1.0064e-06	B2_trans	CODING_TRANSCRIPT_INTRON_VARIANT	HIS
297	Suicidal ideation or attempt	mental disorders	rs11085727	TYK2	19	10466123	C	T	T	0.938071	0.0312722	0.882301	0.997367	0.0409254	0.915242	1	2137	44539	0.17253	2.3333e-18	A2_Trans,B2_trans	CODING_TRANSCRIPT_INTRON_VARIANT	HIS
737	Curvature of spine	musculoskeletal	rs915823	TMPRSS2	21	42851454	A	C	C	1.23834	0.104581	1.00883	1.52005	0.0409477	0.915242	1	856	48519	-0.066039	1.6687e-06	B2_trans	CODING_TRANSCRIPT_INTRON_VARIANT	HIS
367.9	Blindness and low vision	sense organs	rs117169628	SLC22A31	16	89262657	G	A	A	1.12582	0.0579891	1.00486	1.26133	0.04099	0.915242	1	2466	45590	0.081201	5.77e-07	B2_trans	SYNONYMOUS_VARIANT	HIS
681.5	Cellulitis and abscess of leg, except foot	dermatologic	rs147812915	KAT7	17	47858295	C	T	T	0.85423	0.0771032	0.73442	0.993586	0.0410106	0.915242	1	1660	46526	0.23438	1.0943e-07	A2_Trans	INTERGENIC_VARIANT	HIS
763	Thoracic or lumbosacral neuritis or radiculitis, unspecified	symptoms	rs6869036	MGAT1	5	180223327	C	T	T	1.18276	0.0821497	1.00686	1.38938	0.041033	0.915242	1	2789	42101	0.25536	1.7578e-06	A2_Trans	FIVE_PRIME_UTR_INTRON_VARIANT	HIS
728.7	Fasciitis	musculoskeletal	rs10774671	OAS1	12	113357193	G	A	A	0.952075	0.0240393	0.908257	0.998007	0.0410551	0.915242	1	3045	41794	0.12569	3.6032e-11	A2_Trans	SPLICE_ACCEPTOR_VARIANT	HIS
698	Pruritus and related conditions	dermatologic	rs8052423	SLC22A31	16	89269178	G	T	T	0.880175	0.0624792	0.778729	0.994835	0.0410684	0.915242	1	2503	45862	0.13037	1.0019e-06	A2_Trans	UPSTREAM_GENE_VARIANT	HIS
514	Abnormal findings examination of lungs	respiratory	rs60305836	CDH8	16	61709381	A	C	C	0.899652	0.0517686	0.812847	0.995726	0.0410822	0.915242	1	2444	45335	0.086719	1.1846e-06	B2_trans	CODING_TRANSCRIPT_INTRON_VARIANT	HIS
496	Chronic airway obstruction	respiratory	rs11234800	ME3	11	86479407	G	C	C	1.07368	0.0348016	1.00288	1.14947	0.0410872	0.915242	1	2759	42258	-0.077173	3.0702e-06	B2_trans	INTERGENIC_VARIANT	HIS
614	Inflammatory diseases of female pelvic organs	genitourinary	rs505922	ABO	9	136149229	T	C	C	1.13075	0.0601611	1.00498	1.27226	0.0411046	0.915242	1	865	47909	-0.099884	2.0889e-20	B2_trans	CODING_TRANSCRIPT_INTRON_VARIANT	HIS
938	Dermatitis due to solar radiation	dermatologic	rs915823	TMPRSS2	21	42851454	A	C	C	1.23282	0.102479	1.00849	1.50706	0.04111	0.915242	1	942	48423	-0.066039	1.6687e-06	B2_trans	CODING_TRANSCRIPT_INTRON_VARIANT	HIS
704.11	Alopecia Areata	dermatologic	rs7671107	LOC101929161	4	25449225	G	A	A	1.22387	0.0989218	1.00817	1.48573	0.0411298	0.915242	1	201	49250	-0.064456	1.0803e-06	B2_trans	INTERGENIC_VARIANT	HIS
110.11	Dermatophytosis of nail	infectious diseases	rs72711165	TMEM65	8	125336564	T	C	C	0.819309	0.0975876	0.676676	0.992006	0.0411309	0.915242	1	4067	37658	0.18279	6.0907e-07	B2_trans	CODING_TRANSCRIPT_INTRON_VARIANT	HIS
281.9	Deficiency anemias	hematopoietic	rs35154152	THBS3	1	155172725	T	C	C	1.38133	0.158187	1.01309	1.88342	0.041133	0.915242	1	450	49111	-0.20528	2.3574e-11	A2_Trans	SYNONYMOUS_VARIANT	HIS
290.16	Vascular dementia	mental disorders	rs34488998	NKAIN3	8	63408372	G	A	A	1.44603	0.180605	1.01496	2.0602	0.0411358	0.915242	1	282	49109	0.1355	3.4644e-06	B2_trans	CODING_TRANSCRIPT_INTRON_VARIANT	HIS
292.11	Aphasia	mental disorders	rs721917	SFTPD	10	81706324	A	G	G	1.21731	0.096302	1.00792	1.47019	0.0411593	0.915242	1	245	49298	0.055247	2.0819e-07	B2_trans	SYNONYMOUS_VARIANT	HIS
378.5	Paralytic strabismus	sense organs	rs732990	CIB4	2	26842146	C	G	G	0.848462	0.0804844	0.724642	0.993438	0.0411746	0.915242	1	158	49241	0.056389	5.6358e-07	B2_trans	CODING_TRANSCRIPT_INTRON_VARIANT	HIS
599	Other symptoms/disorders or the urinary system	genitourinary	rs11234800	ME3	11	86479407	G	C	C	1.05991	0.0284997	1.00233	1.1208	0.0411826	0.915242	1	5331	36622	-0.077173	3.0702e-06	B2_trans	INTERGENIC_VARIANT	HIS
274.2	Crystal arthropathies	endocrine/metabolic	rs61667602	CRHR1	17	43785349	T	C	C	1.24244	0.106352	1.00867	1.53039	0.0412392	0.915242	1	330	49146	-0.093554	9.1279e-12	B2_trans	FIVE_PRIME_UTR_INTRON_VARIANT	HIS
262	Mineral deficiency NEC	endocrine/metabolic	rs581342	LMNA	1	156095466	T	C	C	1.32246	0.136933	1.01117	1.72958	0.0412409	0.915242	1	390	49115	0.090245	2.6355e-07	B2_trans	CODING_TRANSCRIPT_INTRON_VARIANT	HIS
509.1	Respiratory failure	respiratory	rs1878527	ANKRD30BL	2	133056313	T	C	C	1.13412	0.0616676	1.005	1.27982	0.0412617	0.915242	1	919	47397	-0.077457	2.0215e-06	B2_trans	INTERGENIC_VARIANT	HIS
761	Cervicalgia	symptoms	rs55654108	PDCL3P4	3	101425703	A	G	G	1.04046	0.0194342	1.00157	1.08086	0.0412651	0.915242	1	4749	35541	-0.05662	1.0636e-06	B2_trans	INTERGENIC_VARIANT	HIS
172.21	Basal cell carcinoma	neoplasms	rs72711165	TMEM65	8	125336564	T	C	C	0.332858	0.539117	0.115708	0.957539	0.041306	0.915242	1	273	49016	0.18279	6.0907e-07	B2_trans	CODING_TRANSCRIPT_INTRON_VARIANT	HIS
743.9	Osteopenia or other disorder of bone and cartilage	musculoskeletal	rs6869036	MGAT1	5	180223327	C	T	T	0.672973	0.194101	0.460022	0.984503	0.0413074	0.915242	1	1184	47329	0.25536	1.7578e-06	A2_Trans	FIVE_PRIME_UTR_INTRON_VARIANT	HIS
586.2	Cyst of kidney, acquired	genitourinary	rs13179014	SPEF2	5	35693227	A	C	C	1.13712	0.0629839	1.00507	1.28653	0.0413288	0.915242	1	1060	47987	-0.061249	6.1057e-07	B2_trans	CODING_TRANSCRIPT_INTRON_VARIANT	HIS
580.31	Nephritis and nephropathy in diseases classified elsewhere	genitourinary	rs62200027	CASC20	20	6469515	G	A	A	1.16094	0.0731447	1.00588	1.33989	0.0413355	0.915242	1	442	48888	-0.053006	3.3456e-06	B2_trans,A2_Trans	NON_CODING_TRANSCRIPT_INTRON_VARIANT	HIS
594.1	Calculus of kidney	genitourinary	rs10129899	LINC00637	14	104330432	C	A	A	0.940044	0.0303149	0.885817	0.99759	0.0413956	0.915242	1	1524	45486	-0.057002	2.1916e-06	B2_trans	INTERGENIC_VARIANT	HIS
480	Pneumonia	respiratory	rs9577395	ATP11A	13	113534984	C	G	G	1.0751	0.0355063	1.00282	1.15258	0.0414147	0.915242	1	2353	44381	0.064829	8.6068e-07	B2_trans,A2_Trans	CODING_TRANSCRIPT_INTRON_VARIANT	HIS
352.2	Facial nerve disorders [CN7]	neurological	rs10086829	COL14A1	8	121149129	G	A	A	1.16678	0.0756401	1.00601	1.35323	0.0414319	0.915242	1	457	48591	-0.097352	3.8599e-06	A2_Trans	FIVE_PRIME_UTR_INTRON_VARIANT	HIS
535.8	Other specified gastritis	digestive	rs55654108	PDCL3P4	3	101425703	A	G	G	1.20445	0.0912298	1.00724	1.44027	0.0414458	0.915242	1	1296	48154	-0.05662	1.0636e-06	B2_trans	INTERGENIC_VARIANT	HIS
278.11	Morbid obesity	endocrine/metabolic	rs147812915	KAT7	17	47858295	C	T	T	0.911611	0.0453905	0.834014	0.996429	0.0414714	0.915242	1	2128	42881	0.23438	1.0943e-07	A2_Trans	INTERGENIC_VARIANT	HIS
602	Other disorders of prostate	genitourinary	rs7671107	LOC101929161	4	25449225	G	A	A	1.146	0.0668431	1.00528	1.30642	0.041472	0.915242	1	904	48193	-0.064456	1.0803e-06	B2_trans	INTERGENIC_VARIANT	HIS
480	Pneumonia	respiratory	rs1250993	LOC101929525	10	81399565	C	G	G	0.939758	0.0304756	0.885269	0.997601	0.0414724	0.915242	1	2353	44381	0.12403	5.3767e-08	A2_Trans	INTERGENIC_VARIANT	HIS
596.1	Bladder neck obstruction	genitourinary	rs10086829	COL14A1	8	121149129	G	A	A	1.23512	0.10358	1.00819	1.51312	0.0414831	0.915242	1	536	48842	-0.097352	3.8599e-06	A2_Trans	FIVE_PRIME_UTR_INTRON_VARIANT	HIS
038.3	Bacteremia	infectious diseases	rs721917	SFTPD	10	81706324	A	G	G	1.10912	0.0508041	1.004	1.22524	0.041501	0.915242	1	554	48403	0.055247	2.0819e-07	B2_trans	SYNONYMOUS_VARIANT	HIS
809	Fracture of unspecified bones	injuries & poisonings	rs1250993	LOC101929525	10	81399565	C	G	G	1.1389	0.0638023	1.00502	1.2906	0.0415031	0.915242	1	1133	48004	0.12403	5.3767e-08	A2_Trans	INTERGENIC_VARIANT	HIS
285	Other anemias	hematopoietic	rs111837807	CCHCR1	6	31121232	T	C	C	0.941703	0.0294677	0.888855	0.997693	0.041516	0.915242	1	3662	38956	0.20363	2.152e-11	A2_Trans,B2_trans	CODING_TRANSCRIPT_INTRON_VARIANT	HIS
365	Glaucoma	sense organs	rs9896243	NSF	17	44826056	C	G	G	1.04892	0.0234328	1.00183	1.09822	0.0415363	0.915242	1	2369	37872	-0.13155	3.2234e-08	A2_Trans	CODING_TRANSCRIPT_INTRON_VARIANT	HIS
716	Other arthropathies	musculoskeletal	rs732990	CIB4	2	26842146	C	G	G	0.950394	0.0249646	0.905011	0.998053	0.041548	0.915242	1	4110	41581	0.056389	5.6358e-07	B2_trans	CODING_TRANSCRIPT_INTRON_VARIANT	HIS
276.14	Hypopotassemia	endocrine/metabolic	rs111783124	LOC101928126	21	35362848	G	A	A	1.09956	0.0465761	1.00363	1.20466	0.0415673	0.915242	1	2437	45303	0.13532	2.1558e-07	A2_Trans	INTERGENIC_VARIANT	HIS
426.2	Atrioventricular [AV] block	circulatory system	rs13179014	SPEF2	5	35693227	A	C	C	1.14038	0.0644739	1.00501	1.29399	0.0415997	0.915242	1	629	48428	-0.061249	6.1057e-07	B2_trans	CODING_TRANSCRIPT_INTRON_VARIANT	HIS
535.2	Atrophic gastritis	digestive	rs495828	ABO	9	136154867	G	T	T	1.26129	0.113938	1.00886	1.57688	0.0416117	0.915242	1	1072	48440	-0.13432	6.5649e-10	A2_Trans	UPSTREAM_GENE_VARIANT	HIS
599.5	Frequency of urination and polyuria	genitourinary	rs2277732	DPP9	19	4723670	C	A	A	0.93366	0.0336946	0.873993	0.997401	0.0416288	0.915242	1	3306	43239	0.11697	6.1912e-22	B2_trans,A2_Trans	FIVE_PRIME_UTR_INTRON_VARIANT	HIS
447	Other disorders of arteries and arterioles	circulatory system	rs10086829	COL14A1	8	121149129	G	A	A	0.81235	0.102016	0.665131	0.992155	0.0416331	0.915242	1	617	48829	-0.097352	3.8599e-06	A2_Trans	FIVE_PRIME_UTR_INTRON_VARIANT	HIS
275.6	Hypercalcemia	endocrine/metabolic	rs62200027	CASC20	20	6469515	G	A	A	1.18002	0.0812582	1.00629	1.38375	0.0416369	0.915242	1	376	49037	-0.053006	3.3456e-06	B2_trans,A2_Trans	NON_CODING_TRANSCRIPT_INTRON_VARIANT	HIS
716.9	Arthropathy NOS	musculoskeletal	rs581342	LMNA	1	156095466	T	C	C	0.908021	0.0473667	0.827518	0.996356	0.0416466	0.915242	1	3441	43289	0.090245	2.6355e-07	B2_trans	CODING_TRANSCRIPT_INTRON_VARIANT	HIS
531.4	Peptic ulcer, site unspecified	digestive	rs7579014	BCL11A	2	60707894	G	A	A	1.11968	0.0554958	1.00428	1.24834	0.0416527	0.915242	1	835	48148	-0.05629	1.2614e-06	B2_trans	CODING_TRANSCRIPT_INTRON_VARIANT	HIS
008.5	Bacterial enteritis	infectious diseases	rs62200027	CASC20	20	6469515	G	A	A	1.14802	0.0677706	1.00522	1.3111	0.0416646	0.915242	1	641	48621	-0.053006	3.3456e-06	B2_trans,A2_Trans	NON_CODING_TRANSCRIPT_INTRON_VARIANT	HIS
415.11	Pulmonary embolism and infarction, acute	circulatory system	rs11234800	ME3	11	86479407	G	C	C	0.804983	0.10653	0.653293	0.991894	0.0417137	0.915242	1	227	49010	-0.077173	3.0702e-06	B2_trans	INTERGENIC_VARIANT	HIS
793.2	NA	NA	rs2277732	DPP9	19	4723670	C	A	A	0.821988	0.096285	0.680625	0.992713	0.0417577	0.915242	1	1517	47858	0.11697	6.1912e-22	B2_trans,A2_Trans	FIVE_PRIME_UTR_INTRON_VARIANT	HIS
722.7	Intervertebral disc disorder with myelopathy	musculoskeletal	rs5023077	FBRSL1	12	133141973	T	C	C	1.18883	0.0849598	1.00647	1.40423	0.0417616	0.915242	1	525	48855	-0.090901	1.5172e-06	A2_Trans	CODING_TRANSCRIPT_INTRON_VARIANT	HIS
550	Abdominal hernia	digestive	rs60869999	MYO1C	17	1390948	A	T	T	1.05635	0.0269279	1.00205	1.1136	0.0417621	0.915242	1	2905	41201	0.059541	2.9039e-06	B2_trans	CODING_TRANSCRIPT_INTRON_VARIANT	HIS
430.3	Subdural hemorrhage	circulatory system	rs3746539	PTPRT	20	40702071	G	A	A	0.813987	0.101117	0.667647	0.992403	0.0418126	0.915242	1	104	49439	0.05405	1.7723e-06	B2_trans	THREE_PRIME_UTR_EXON_VARIANT	HIS
371.1	Uveitis, noninfectious or NOS	sense organs	rs721917	SFTPD	10	81706324	A	G	G	0.884727	0.0601761	0.786299	0.995478	0.041822	0.915242	1	340	48834	0.055247	2.0819e-07	B2_trans	SYNONYMOUS_VARIANT	HIS
577	Diseases of pancreas	digestive	rs915823	TMPRSS2	21	42851454	A	C	C	1.13085	0.0604204	1.00456	1.27302	0.0418319	0.915242	1	681	47853	-0.066039	1.6687e-06	B2_trans	CODING_TRANSCRIPT_INTRON_VARIANT	HIS
348	Other conditions of brain	neurological	rs915823	TMPRSS2	21	42851454	A	C	C	1.16772	0.0761943	1.00573	1.3558	0.0418568	0.915242	1	824	48196	-0.066039	1.6687e-06	B2_trans	CODING_TRANSCRIPT_INTRON_VARIANT	HIS
509	Respiratory failure, insufficiency, arrest	respiratory	rs1878527	ANKRD30BL	2	133056313	T	C	C	1.11355	0.0528617	1.00395	1.23511	0.0418964	0.915242	1	1349	46432	-0.077457	2.0215e-06	B2_trans	INTERGENIC_VARIANT	HIS
456	Chronic venous insufficiency [CVI]	circulatory system	rs7560588	BCL11A	2	60727416	G	A	A	1.11184	0.0521114	1.00389	1.2314	0.0419139	0.915242	1	1350	46857	-0.12371	2.3396e-07	A2_Trans	CODING_TRANSCRIPT_INTRON_VARIANT	HIS
728.71	Contracture of palmar fascia [Dupuytren's disease]	musculoskeletal	rs72655853	SBSPON	8	73985608	A	G	G	1.43511	0.177584	1.01327	2.03257	0.0419302	0.915242	1	235	49238	0.22523	8.3915e-07	A2_Trans	CODING_TRANSCRIPT_INTRON_VARIANT	HIS
338.1	Acute pain	neurological	rs467843	TRAPPC13	5	64945715	A	G	G	0.931428	0.0349253	0.869803	0.997419	0.0419566	0.915242	1	4211	43546	-0.089724	1.7259e-06	A2_Trans	CODING_TRANSCRIPT_INTRON_VARIANT	HIS
371.1	Uveitis, noninfectious or NOS	sense organs	rs13179014	SPEF2	5	35693227	A	C	C	1.15245	0.0697614	1.00517	1.3213	0.0419602	0.915242	1	340	48834	-0.061249	6.1057e-07	B2_trans	CODING_TRANSCRIPT_INTRON_VARIANT	HIS
724.8	Other symptoms referable to back	musculoskeletal	rs495828	ABO	9	136154867	G	T	T	1.17918	0.081049	1.00599	1.3822	0.0419916	0.915242	1	1638	47612	-0.13432	6.5649e-10	A2_Trans	UPSTREAM_GENE_VARIANT	HIS
297	Suicidal ideation or attempt	mental disorders	rs1405655	NR1H2	19	50882619	T	C	C	1.05915	0.0282608	1.00208	1.11948	0.0419958	0.915242	1	2137	44539	0.075181	1.1208e-11	B2_trans,A2_Trans	CODING_TRANSCRIPT_INTRON_VARIANT	HIS
458.1	Orthostatic hypotension	circulatory system	rs12809318	FBRSL1	12	133140840	T	C	C	0.884127	0.0605629	0.785169	0.995556	0.0420012	0.915242	1	1382	47677	-0.062781	9.5289e-09	B2_trans	CODING_TRANSCRIPT_INTRON_VARIANT	HIS
362.23	Cystoid macular degeneration of retina	sense organs	rs34488998	NKAIN3	8	63408372	G	A	A	1.36262	0.152161	1.01124	1.83609	0.0420084	0.915242	1	481	48731	0.1355	3.4644e-06	B2_trans	CODING_TRANSCRIPT_INTRON_VARIANT	HIS
338.1	Acute pain	neurological	rs581342	LMNA	1	156095466	T	C	C	1.11591	0.0539382	1.00397	1.24035	0.0420187	0.915242	1	4211	43546	0.090245	2.6355e-07	B2_trans	CODING_TRANSCRIPT_INTRON_VARIANT	HIS
277.4	Disorders of bilirubin excretion	endocrine/metabolic	rs147812915	KAT7	17	47858295	C	T	T	1.37905	0.158066	1.01166	1.87987	0.0420204	0.915242	1	471	49035	0.23438	1.0943e-07	A2_Trans	INTERGENIC_VARIANT	HIS
379.3	Aphakia and other disorders of lens	sense organs	rs11085727	TYK2	19	10466123	C	T	T	0.877862	0.0640678	0.774269	0.995316	0.0420279	0.915242	1	829	48217	0.17253	2.3333e-18	A2_Trans,B2_trans	CODING_TRANSCRIPT_INTRON_VARIANT	HIS
539	Bariatric surgery	digestive	rs9577395	ATP11A	13	113534984	C	G	G	1.25161	0.11038	1.00812	1.5539	0.0420304	0.915242	1	119	49382	0.064829	8.6068e-07	B2_trans,A2_Trans	CODING_TRANSCRIPT_INTRON_VARIANT	HIS
378.1	Strabismus (not specified as paralytic)	sense organs	rs8052423	SLC22A31	16	89269178	G	T	T	1.17297	0.0784795	1.00574	1.36801	0.0420606	0.915242	1	778	48241	0.13037	1.0019e-06	A2_Trans	UPSTREAM_GENE_VARIANT	HIS
550.1	Inguinal hernia	digestive	rs2924480	ELF5	11	34529831	T	C	C	0.933323	0.0339444	0.873249	0.997528	0.042066	0.915242	1	1049	46322	-0.11648	2.817e-07	A2_Trans	CODING_TRANSCRIPT_INTRON_VARIANT	HIS
457.3	Encounter for long-term (current) use of aspirin	circulatory system	rs467843	TRAPPC13	5	64945715	A	G	G	0.848879	0.0805951	0.724842	0.994142	0.042067	0.915242	1	1029	48370	-0.089724	1.7259e-06	A2_Trans	CODING_TRANSCRIPT_INTRON_VARIANT	HIS
110	Dermatophytosis / Dermatomycosis	infectious diseases	rs75505823	LRP1	12	57540956	G	T	T	0.889236	0.0577479	0.794076	0.9958	0.0420675	0.915242	1	5703	32297	-0.20852	3.0745e-06	A2_Trans	CODING_TRANSCRIPT_INTRON_VARIANT	HIS
840.2	Rotator cuff (capsule) sprain	injuries & poisonings	rs62200027	CASC20	20	6469515	G	A	A	0.911069	0.0458213	0.832814	0.996677	0.0420914	0.915242	1	1079	47555	-0.053006	3.3456e-06	B2_trans,A2_Trans	NON_CODING_TRANSCRIPT_INTRON_VARIANT	HIS
276.4	Acid-base balance disorder	endocrine/metabolic	rs34488998	NKAIN3	8	63408372	G	A	A	1.27242	0.118545	1.00862	1.60523	0.0421204	0.915242	1	1410	47333	0.1355	3.4644e-06	B2_trans	CODING_TRANSCRIPT_INTRON_VARIANT	HIS
871.1	Open wound of hand except finger(s)	injuries & poisonings	rs1405655	NR1H2	19	50882619	T	C	C	1.21991	0.0978103	1.0071	1.47769	0.0421283	0.915242	1	779	48752	0.075181	1.1208e-11	B2_trans,A2_Trans	CODING_TRANSCRIPT_INTRON_VARIANT	HIS
364.4	Corneal degenerations	sense organs	rs11702230	LOC101928126	21	35377591	C	T	T	0.775487	0.125129	0.606827	0.991024	0.0421517	0.915242	1	523	48864	0.099731	3.223e-09	B2_trans	INTERGENIC_VARIANT	HIS
535.9	Gastritis and duodenitis, NOS	digestive	rs12809318	FBRSL1	12	133140840	T	C	C	1.10715	0.0500967	1.00361	1.22138	0.0421639	0.915242	1	2552	46125	-0.062781	9.5289e-09	B2_trans	CODING_TRANSCRIPT_INTRON_VARIANT	HIS
415.1	Acute pulmonary heart disease	circulatory system	rs12259804	PLEKHS1	10	115573378	T	C	C	0.580414	0.267747	0.343425	0.980944	0.0421717	0.915242	1	236	48990	-0.27547	4.8674e-08	A2_Trans	INTERGENIC_VARIANT	HIS
210	Benign neoplasm of lip, oral cavity, and pharynx	neoplasms	rs13050728	IFNAR2	21	34615210	T	C	C	1.22737	0.100843	1.00725	1.49559	0.0421953	0.915242	1	448	49087	-0.10657	4.0686e-21	B2_trans,A2_Trans	CODING_TRANSCRIPT_INTRON_VARIANT	HIS
724.8	Other symptoms referable to back	musculoskeletal	rs1405655	NR1H2	19	50882619	T	C	C	1.14465	0.0665071	1.00476	1.30402	0.042214	0.915242	1	1638	47612	0.075181	1.1208e-11	B2_trans,A2_Trans	CODING_TRANSCRIPT_INTRON_VARIANT	HIS
578.2	Blood in stool	digestive	rs62200027	CASC20	20	6469515	G	A	A	0.936996	0.0320366	0.879971	0.997717	0.0422246	0.915242	1	3068	44314	-0.053006	3.3456e-06	B2_trans,A2_Trans	NON_CODING_TRANSCRIPT_INTRON_VARIANT	HIS
250.6	Polyneuropathy in diabetes	endocrine/metabolic	rs1250993	LOC101929525	10	81399565	C	G	G	0.924184	0.0388146	0.856485	0.997235	0.042226	0.915242	1	1225	46739	0.12403	5.3767e-08	A2_Trans	INTERGENIC_VARIANT	HIS
415.2	Chronic pulmonary heart disease	circulatory system	rs495828	ABO	9	136154867	G	T	T	1.15695	0.071774	1.00513	1.33171	0.0422309	0.915242	1	803	48302	-0.13432	6.5649e-10	A2_Trans	UPSTREAM_GENE_VARIANT	HIS
361.1	Retinal detachment with retinal defect	sense organs	rs11234800	ME3	11	86479407	G	C	C	0.766211	0.131113	0.592577	0.990723	0.0422496	0.915242	1	221	49186	-0.077173	3.0702e-06	B2_trans	INTERGENIC_VARIANT	HIS
371.2	Conjunctivitis, noninfectious	sense organs	rs467843	TRAPPC13	5	64945715	A	G	G	0.916347	0.0430177	0.842254	0.996957	0.0422748	0.915242	1	2026	46459	-0.089724	1.7259e-06	A2_Trans	CODING_TRANSCRIPT_INTRON_VARIANT	HIS
301	Personality disorders	mental disorders	rs12567716	FOXD2	1	48197570	T	C	C	0.893066	0.0556933	0.800714	0.99607	0.0422885	0.915242	1	1241	46547	-0.090753	1.4878e-06	B2_trans	INTERGENIC_VARIANT	HIS
285.2	Anemia of chronic disease	hematopoietic	rs9577395	ATP11A	13	113534984	C	G	G	0.901256	0.0511992	0.815206	0.996389	0.0422943	0.915242	1	1025	47172	0.064829	8.6068e-07	B2_trans,A2_Trans	CODING_TRANSCRIPT_INTRON_VARIANT	HIS
513	Respiratory abnormalities	respiratory	rs915823	TMPRSS2	21	42851454	A	C	C	1.14398	0.0662433	1.00469	1.30258	0.0422995	0.915242	1	1726	47053	-0.066039	1.6687e-06	B2_trans	CODING_TRANSCRIPT_INTRON_VARIANT	HIS
593.2	Microscopic hematuria	genitourinary	rs10086829	COL14A1	8	121149129	G	A	A	0.921329	0.0403547	0.851265	0.99716	0.0423115	0.915242	1	1795	45617	-0.097352	3.8599e-06	A2_Trans	FIVE_PRIME_UTR_INTRON_VARIANT	HIS
252	Disorders of parathyroid gland	endocrine/metabolic	rs62200027	CASC20	20	6469515	G	A	A	1.15064	0.0691103	1.00487	1.31754	0.0423236	0.915242	1	310	48971	-0.053006	3.3456e-06	B2_trans,A2_Trans	NON_CODING_TRANSCRIPT_INTRON_VARIANT	HIS
724	Other and unspecified disorders of back	musculoskeletal	rs5023077	FBRSL1	12	133141973	T	C	C	1.10021	0.0470401	1.00331	1.20647	0.0423262	0.915242	1	2354	46156	-0.090901	1.5172e-06	A2_Trans	CODING_TRANSCRIPT_INTRON_VARIANT	HIS
527.7	Disturbance of salivary secretion	digestive	rs4830964	.	23	15515319	C	G	G	1.08624	0.0407489	1.00286	1.17656	0.0423461	0.915242	1	1137	47845	0.046578	2.9701e-06	B2_trans	SEQUENCE_VARIANT	HIS
588	Disorders resulting from impaired renal function	genitourinary	rs7605877	FOXI3	2	88559025	T	C	C	1.15698	0.071827	1.00505	1.33188	0.0423471	0.915242	1	387	48555	-0.071053	3.3369e-06	B2_trans	INTERGENIC_VARIANT	HIS
444	Arterial embolism and thrombosis	circulatory system	rs76073397	MIR548H2	16	11386452	T	C	C	0.566585	0.279904	0.327349	0.980663	0.0423845	0.915242	1	318	49234	0.14454	9.6663e-07	A2_Trans,B2_trans	INTERGENIC_VARIANT	HIS
379.2	Disorders of vitreous body	sense organs	rs7605877	FOXI3	2	88559025	T	C	C	0.924135	0.0388765	0.856335	0.997303	0.0424156	0.915242	1	3058	43178	-0.071053	3.3369e-06	B2_trans	INTERGENIC_VARIANT	HIS
342	Hemiplegia	neurological	rs1405655	NR1H2	19	50882619	T	C	C	0.828802	0.0925348	0.691329	0.993611	0.0424352	0.915242	1	366	49120	0.075181	1.1208e-11	B2_trans,A2_Trans	CODING_TRANSCRIPT_INTRON_VARIANT	HIS
510	Other diseases of lung	respiratory	rs505922	ABO	9	136149229	T	C	C	1.10523	0.0493079	1.00342	1.21737	0.0424388	0.915242	1	1594	47100	-0.099884	2.0889e-20	B2_trans	CODING_TRANSCRIPT_INTRON_VARIANT	HIS
625	Pain and other symptoms associated with female genital organs	genitourinary	rs12809318	FBRSL1	12	133140840	T	C	C	1.17978	0.0814913	1.00563	1.3841	0.0424777	0.915242	1	536	48746	-0.062781	9.5289e-09	B2_trans	CODING_TRANSCRIPT_INTRON_VARIANT	HIS
575.9	Nonspecific abnormal findings on radiological and other examination of biliary tract	digestive	rs72655853	SBSPON	8	73985608	A	G	G	1.45331	0.184288	1.01272	2.08556	0.0425024	0.915242	1	668	48821	0.22523	8.3915e-07	A2_Trans	CODING_TRANSCRIPT_INTRON_VARIANT	HIS
214	Lipoma	neoplasms	rs72655853	SBSPON	8	73985608	A	G	G	0.82715	0.0935498	0.68858	0.993605	0.0425052	0.915242	1	1637	46409	0.22523	8.3915e-07	A2_Trans	CODING_TRANSCRIPT_INTRON_VARIANT	HIS
502	Postinflammatory pulmonary fibrosis	respiratory	rs12259804	PLEKHS1	10	115573378	T	C	C	1.56319	0.220229	1.0152	2.40697	0.0425128	0.915242	1	372	49002	-0.27547	4.8674e-08	A2_Trans	INTERGENIC_VARIANT	HIS
172.22	Squamous cell carcinoma	neoplasms	rs8052423	SLC22A31	16	89269178	G	T	T	0.728448	0.156213	0.536327	0.989389	0.0425346	0.915242	1	176	49335	0.13037	1.0019e-06	A2_Trans	UPSTREAM_GENE_VARIANT	HIS
350.1	Abnormal involuntary movements	neurological	rs12660421	FOXP4-AS1	6	41488378	G	A	A	1.11602	0.054122	1.0037	1.24091	0.0425438	0.915242	1	1829	46626	0.35506	1.1424e-09	A2_Trans	DOWNSTREAM_GENE_VARIANT	HIS
280.1	Iron deficiency anemias, unspecified or not due to blood loss	hematopoietic	rs7089827	TFAM	10	60157611	C	T	T	0.918758	0.0417786	0.846523	0.997155	0.0425453	0.915242	1	1660	45000	-0.14471	2.0338e-06	A2_Trans	THREE_PRIME_UTR_EXON_VARIANT	HIS
274	Gout and other crystal arthropathies	endocrine/metabolic	rs61667602	CRHR1	17	43785349	T	C	C	1.07505	0.0356821	1.00243	1.15292	0.042552	0.915242	1	1091	45641	-0.093554	9.1279e-12	B2_trans	FIVE_PRIME_UTR_INTRON_VARIANT	HIS
401.1	Essential hypertension	circulatory system	rs581342	LMNA	1	156095466	T	C	C	0.943435	0.0287118	0.89181	0.998048	0.0425601	0.915242	1	2734	18484	0.090245	2.6355e-07	B2_trans	CODING_TRANSCRIPT_INTRON_VARIANT	HIS
165	Cancer within the respiratory system	neoplasms	rs9497053	UTRN	6	145026256	G	A	A	0.862076	0.0731842	0.746881	0.995039	0.0425687	0.915242	1	244	49076	-0.064841	1.0064e-06	B2_trans	CODING_TRANSCRIPT_INTRON_VARIANT	HIS
369.5	Conjunctivitis, infectious	sense organs	rs581342	LMNA	1	156095466	T	C	C	1.13808	0.0637816	1.00434	1.28963	0.0425713	0.915242	1	3191	45242	0.090245	2.6355e-07	B2_trans	CODING_TRANSCRIPT_INTRON_VARIANT	HIS
743	Osteoporosis, osteopenia and pathological fracture	musculoskeletal	rs111837807	CCHCR1	6	31121232	T	C	C	0.908313	0.0474223	0.827694	0.996786	0.0425748	0.915242	1	1730	45553	0.20363	2.152e-11	A2_Trans,B2_trans	CODING_TRANSCRIPT_INTRON_VARIANT	HIS
722.7	Intervertebral disc disorder with myelopathy	musculoskeletal	rs9367106	LOC100505711	6	41483390	G	C	C	0.799342	0.110448	0.643753	0.992536	0.0425807	0.915242	1	525	48855	0.20225	3.4038e-11	B2_trans	INTERGENIC_VARIANT	HIS
724	Other and unspecified disorders of back	musculoskeletal	rs12809318	FBRSL1	12	133140840	T	C	C	1.10011	0.047054	1.00319	1.20639	0.0425973	0.915242	1	2354	46156	-0.062781	9.5289e-09	B2_trans	CODING_TRANSCRIPT_INTRON_VARIANT	HIS
334	Degenerative disease of the spinal cord	neurological	rs60869999	MYO1C	17	1390948	A	T	T	1.23682	0.104831	1.0071	1.51893	0.0426137	0.915242	1	455	49011	0.059541	2.9039e-06	B2_trans	CODING_TRANSCRIPT_INTRON_VARIANT	HIS
250.41	Impaired fasting glucose	endocrine/metabolic	rs3746539	PTPRT	20	40702071	G	A	A	0.953442	0.023516	0.910495	0.998415	0.0426218	0.915242	1	2751	42545	0.05405	1.7723e-06	B2_trans	THREE_PRIME_UTR_EXON_VARIANT	HIS
930	Allergic reaction to food	injuries & poisonings	rs3746539	PTPRT	20	40702071	G	A	A	1.20282	0.0910897	1.00616	1.43793	0.0426263	0.915242	1	387	49104	0.05405	1.7723e-06	B2_trans	THREE_PRIME_UTR_EXON_VARIANT	HIS
442.11	Abdominal aortic aneurysm	circulatory system	rs7089827	TFAM	10	60157611	C	T	T	1.20267	0.0910348	1.00613	1.43759	0.042648	0.915242	1	418	48827	-0.14471	2.0338e-06	A2_Trans	THREE_PRIME_UTR_EXON_VARIANT	HIS
743.9	Osteopenia or other disorder of bone and cartilage	musculoskeletal	rs111837807	CCHCR1	6	31121232	T	C	C	0.873607	0.0666773	0.766585	0.995571	0.0427095	0.915242	1	1184	47329	0.20363	2.152e-11	A2_Trans,B2_trans	CODING_TRANSCRIPT_INTRON_VARIANT	HIS
580.31	Nephritis and nephropathy in diseases classified elsewhere	genitourinary	rs12809318	FBRSL1	12	133140840	T	C	C	0.854218	0.0777562	0.73347	0.994844	0.0427189	0.915242	1	442	48888	-0.062781	9.5289e-09	B2_trans	CODING_TRANSCRIPT_INTRON_VARIANT	HIS
269	Proteinuria	endocrine/metabolic	rs10774679	OAS3	12	113374748	C	T	T	1.09102	0.0429946	1.00285	1.18694	0.0427541	0.915242	1	1214	47009	0.075824	4.6954e-12	B2_trans	UPSTREAM_GENE_VARIANT	HIS
250.23	Type 2 diabetes with ophthalmic manifestations	endocrine/metabolic	rs1878527	ANKRD30BL	2	133056313	T	C	C	1.07734	0.0367696	1.00243	1.15785	0.0427557	0.915242	1	2210	42985	-0.077457	2.0215e-06	B2_trans	INTERGENIC_VARIANT	HIS
761	Cervicalgia	symptoms	rs467843	TRAPPC13	5	64945715	A	G	G	0.964522	0.0178321	0.931394	0.998828	0.0427927	0.915242	1	4749	35541	-0.089724	1.7259e-06	A2_Trans	CODING_TRANSCRIPT_INTRON_VARIANT	HIS
276.5	Hypovolemia	endocrine/metabolic	rs147812915	KAT7	17	47858295	C	T	T	0.861851	0.0733941	0.746378	0.995189	0.0427981	0.915242	1	3331	44635	0.23438	1.0943e-07	A2_Trans	INTERGENIC_VARIANT	HIS
242.1	Graves' disease	endocrine/metabolic	rs7605877	FOXI3	2	88559025	T	C	C	0.730635	0.154945	0.539276	0.989897	0.0428164	0.915242	1	91	49439	-0.071053	3.3369e-06	B2_trans	INTERGENIC_VARIANT	HIS
504	Other alveolar and parietoalveolar pneumonopathy	respiratory	rs7605877	FOXI3	2	88559025	T	C	C	1.26381	0.115598	1.00759	1.58519	0.0428247	0.915242	1	229	49232	-0.071053	3.3369e-06	B2_trans	INTERGENIC_VARIANT	HIS
530.13	Barrett's esophagus	digestive	rs7605877	FOXI3	2	88559025	T	C	C	1.16633	0.0759685	1.00498	1.35359	0.0428316	0.915242	1	374	48640	-0.071053	3.3369e-06	B2_trans	INTERGENIC_VARIANT	HIS
225	Benign neoplasm of brain and other parts of nervous system	neoplasms	rs495828	ABO	9	136154867	G	T	T	0.76064	0.135091	0.5837	0.991216	0.0428395	0.915242	1	171	49348	-0.13432	6.5649e-10	A2_Trans	UPSTREAM_GENE_VARIANT	HIS
626.2	Dysmenorrhea	genitourinary	rs60305836	CDH8	16	61709381	A	C	C	0.771422	0.128155	0.600076	0.991693	0.0428619	0.915242	1	323	49072	0.086719	1.1846e-06	B2_trans	CODING_TRANSCRIPT_INTRON_VARIANT	HIS
1019	NA	NA	rs9501257	HLA-DPB1	6	33055355	A	G	G	0.916395	0.0431182	0.842132	0.997206	0.0428825	0.915242	1	4916	41424	0.17269	4.1339e-08	A2_Trans	THREE_PRIME_UTR_EXON_VARIANT	HIS
735.21	Hammer toe (acquired)	musculoskeletal	rs55654108	PDCL3P4	3	101425703	A	G	G	1.09499	0.0448171	1.00291	1.19553	0.042886	0.915242	1	979	47386	-0.05662	1.0636e-06	B2_trans	INTERGENIC_VARIANT	HIS
199	Neoplasm of uncertain behavior	neoplasms	rs35705950	MUC5B	11	1241221	G	T	T	1.16882	0.0770432	1.00501	1.35934	0.0428878	0.915242	1	1774	46891	-0.11177	1.2224e-08	B2_trans,A2_Trans	UPSTREAM_GENE_VARIANT	HIS
261	Vitamin deficiency	endocrine/metabolic	rs1405655	NR1H2	19	50882619	T	C	C	1.03409	0.0165598	1.00107	1.06821	0.0429292	0.915242	1	4990	33552	0.075181	1.1208e-11	B2_trans,A2_Trans	CODING_TRANSCRIPT_INTRON_VARIANT	HIS
433.31	Transient cerebral ischemia	circulatory system	rs117169628	SLC22A31	16	89262657	G	A	A	0.89074	0.0571658	0.796327	0.996347	0.0429728	0.915242	1	1305	46370	0.081201	5.77e-07	B2_trans	SYNONYMOUS_VARIANT	HIS
614.52	Vaginitis and vulvovaginitis	genitourinary	rs8080583	KANSL1	17	44162597	C	A	A	0.854738	0.0775588	0.734201	0.995064	0.0429948	0.915242	1	781	48233	-0.12662	2.0785e-08	A2_Trans	CODING_TRANSCRIPT_INTRON_VARIANT	HIS
580.3	Nephritis and nephropathy without mention of glomerulonephritis	genitourinary	rs12567716	FOXD2	1	48197570	T	C	C	1.1915	0.0865775	1.00554	1.41185	0.0429982	0.915242	1	600	48543	-0.090753	1.4878e-06	B2_trans	INTERGENIC_VARIANT	HIS
287.32	Secondary thrombocytopenia	hematopoietic	rs2277732	DPP9	19	4723670	C	A	A	1.2631	0.115435	1.00734	1.58378	0.0430381	0.915242	1	390	49157	0.11697	6.1912e-22	B2_trans,A2_Trans	FIVE_PRIME_UTR_INTRON_VARIANT	HIS
302	Sexual and gender identity disorders	mental disorders	rs4830964	.	23	15515319	C	G	G	1.08316	0.0394807	1.0025	1.1703	0.0430454	0.915242	1	1148	47793	0.046578	2.9701e-06	B2_trans	SEQUENCE_VARIANT	HIS
380.4	Impacted cerumen	sense organs	rs9501257	HLA-DPB1	6	33055355	A	G	G	0.922047	0.0401136	0.852331	0.997466	0.0430505	0.915242	1	3973	41847	0.17269	4.1339e-08	A2_Trans	THREE_PRIME_UTR_EXON_VARIANT	HIS
743.1	Osteoporosis	musculoskeletal	rs9577395	ATP11A	13	113534984	C	G	G	1.12032	0.0561562	1.00356	1.25067	0.0430548	0.915242	1	632	48003	0.064829	8.6068e-07	B2_trans,A2_Trans	CODING_TRANSCRIPT_INTRON_VARIANT	HIS
751.21	Cystic kidney disease	congenital anomalies	rs495828	ABO	9	136154867	G	T	T	0.827128	0.0938157	0.688203	0.994097	0.0430658	0.915242	1	620	48673	-0.13432	6.5649e-10	A2_Trans	UPSTREAM_GENE_VARIANT	HIS
195	Cancer, suspected or other	neoplasms	rs11234800	ME3	11	86479407	G	C	C	1.17836	0.0811255	1.00513	1.38144	0.0430687	0.915242	1	726	48343	-0.077173	3.0702e-06	B2_trans	INTERGENIC_VARIANT	HIS
701	Other hypertrophic and atrophic conditions of skin	dermatologic	rs7089827	TFAM	10	60157611	C	T	T	1.08112	0.0385579	1.00242	1.16598	0.0430967	0.915242	1	4519	41986	-0.14471	2.0338e-06	A2_Trans	THREE_PRIME_UTR_EXON_VARIANT	HIS
946	Anaphylactic shock NOS	injuries & poisonings	rs7089827	TFAM	10	60157611	C	T	T	1.29135	0.126406	1.00797	1.6544	0.0431002	0.915242	1	324	49191	-0.14471	2.0338e-06	A2_Trans	THREE_PRIME_UTR_EXON_VARIANT	HIS
704.8	Other specified diseases of hair and hair follicles	dermatologic	rs78313563	ESS2	22	19136365	G	A	A	0.697096	0.178389	0.491415	0.988867	0.0431016	0.915242	1	1935	46627	0.40873	6.5914e-07	A2_Trans	UPSTREAM_GENE_VARIANT	HIS
381.11	Suppurative and unspecified otitis media	sense organs	rs77534576	DLX4	17	47940666	C	T	T	0.815605	0.100782	0.669414	0.993724	0.0431311	0.915242	1	2752	45786	0.20794	1.7585e-10	B2_trans	INTERGENIC_VARIANT	HIS
707	Chronic ulcer of skin	dermatologic	rs12259804	PLEKHS1	10	115573378	T	C	C	1.25651	0.11291	1.00706	1.56774	0.0431453	0.915242	1	1126	46766	-0.27547	4.8674e-08	A2_Trans	INTERGENIC_VARIANT	HIS
601.4	Balanoposthitis	genitourinary	rs721917	SFTPD	10	81706324	A	G	G	0.884423	0.0607335	0.78517	0.996223	0.0431487	0.915242	1	843	48341	0.055247	2.0819e-07	B2_trans	SYNONYMOUS_VARIANT	HIS
577.2	Chronic pancreatitis	digestive	rs10129899	LINC00637	14	104330432	C	A	A	1.21381	0.0958139	1.00599	1.46456	0.0431488	0.915242	1	212	49274	-0.057002	2.1916e-06	B2_trans	INTERGENIC_VARIANT	HIS
274.1	Gout	endocrine/metabolic	rs72655853	SBSPON	8	73985608	A	G	G	1.14181	0.0655794	1.00409	1.29842	0.0431517	0.915242	1	911	46028	0.22523	8.3915e-07	A2_Trans	CODING_TRANSCRIPT_INTRON_VARIANT	HIS
496.21	Obstructive chronic bronchitis	respiratory	rs6869036	MGAT1	5	180223327	C	T	T	0.615078	0.240367	0.383998	0.985215	0.0431834	0.915242	1	895	48022	0.25536	1.7578e-06	A2_Trans	FIVE_PRIME_UTR_INTRON_VARIANT	HIS
524	Dentofacial anomalies, including malocclusion	digestive	rs1405655	NR1H2	19	50882619	T	C	C	0.911929	0.0455999	0.833962	0.997185	0.0431987	0.915242	1	1707	46922	0.075181	1.1208e-11	B2_trans,A2_Trans	CODING_TRANSCRIPT_INTRON_VARIANT	HIS
427.9	Palpitations	circulatory system	rs35705950	MUC5B	11	1241221	G	T	T	0.873752	0.0667616	0.766586	0.9959	0.0432284	0.915242	1	2286	45572	-0.11177	1.2224e-08	B2_trans,A2_Trans	UPSTREAM_GENE_VARIANT	HIS
426.91	Cardiac pacemaker in situ	circulatory system	rs7605877	FOXI3	2	88559025	T	C	C	0.849759	0.0805526	0.725653	0.995089	0.0432718	0.915242	1	271	48678	-0.071053	3.3369e-06	B2_trans	INTERGENIC_VARIANT	HIS
365	Glaucoma	sense organs	rs11702230	LOC101928126	21	35377591	C	T	T	1.05487	0.0264326	1.00161	1.11096	0.0432997	0.915242	1	2369	37872	0.099731	3.223e-09	B2_trans	INTERGENIC_VARIANT	HIS
351	Other peripheral nerve disorders	neurological	rs622568	SEC61G	7	54647894	A	C	C	0.953698	0.0234603	0.910839	0.998575	0.0433045	0.915242	1	3991	37570	0.11965	2.6006e-06	A2_Trans	INTERGENIC_VARIANT	HIS
427.2	Atrial fibrillation and flutter	circulatory system	rs76073397	MIR548H2	16	11386452	T	C	C	0.876763	0.0650996	0.771737	0.996082	0.0433552	0.915242	1	803	45939	0.14454	9.6663e-07	A2_Trans,B2_trans	INTERGENIC_VARIANT	HIS
317	Alcohol-related disorders	mental disorders	rs4830964	.	23	15515319	C	G	G	0.975554	0.0122533	0.952404	0.999267	0.0434005	0.915242	1	3076	34807	0.046578	2.9701e-06	B2_trans	SEQUENCE_VARIANT	HIS
224.1	Benign neoplasm of eye, uveal	neoplasms	rs9268576	HLA-DRA	6	32395641	T	C	C	0.829424	0.0925951	0.691767	0.994475	0.0434042	0.915242	1	542	48417	0.095134	9.9752e-07	B2_trans	INTERGENIC_VARIANT	HIS
803.3	Fracture of clavicle or scapula	injuries & poisonings	rs7960611	CLEC1A	12	10230416	G	A	A	0.824577	0.0955028	0.683816	0.994314	0.0434173	0.915242	1	158	49320	-0.1584	3.3086e-07	A2_Trans	CODING_TRANSCRIPT_INTRON_VARIANT	HIS
338.1	Acute pain	neurological	rs7605877	FOXI3	2	88559025	T	C	C	1.10042	0.0473785	1.00283	1.20749	0.0434198	0.915242	1	4211	43546	-0.071053	3.3369e-06	B2_trans	INTERGENIC_VARIANT	HIS
626.1	Irregular menstrual cycle/bleeding	genitourinary	rs62200027	CASC20	20	6469515	G	A	A	1.11488	0.0538482	1.00321	1.23898	0.0434318	0.915242	1	651	47896	-0.053006	3.3456e-06	B2_trans,A2_Trans	NON_CODING_TRANSCRIPT_INTRON_VARIANT	HIS
514	Abnormal findings examination of lungs	respiratory	rs13179014	SPEF2	5	35693227	A	C	C	1.08252	0.0392648	1.00234	1.16912	0.0434384	0.915242	1	2444	45335	-0.061249	6.1057e-07	B2_trans	CODING_TRANSCRIPT_INTRON_VARIANT	HIS
519	Other diseases of respiratory system, not elsewhere classified	respiratory	rs4830964	.	23	15515319	C	G	G	0.930679	0.0355744	0.867999	0.997886	0.0434411	0.915242	1	2169	46544	0.046578	2.9701e-06	B2_trans	SEQUENCE_VARIANT	HIS
394	Rheumatic disease of the heart valves	circulatory system	rs4830964	.	23	15515319	C	G	G	0.880847	0.0628318	0.778786	0.996284	0.0434647	0.915242	1	744	48678	0.046578	2.9701e-06	B2_trans	SEQUENCE_VARIANT	HIS
580.31	Nephritis and nephropathy in diseases classified elsewhere	genitourinary	rs1250993	LOC101929525	10	81399565	C	G	G	0.854581	0.0778263	0.733681	0.995404	0.0434706	0.915242	1	442	48888	0.12403	5.3767e-08	A2_Trans	INTERGENIC_VARIANT	HIS
912	Insect bite	injuries & poisonings	rs10774671	OAS1	12	113357193	G	A	A	0.822128	0.0970021	0.679785	0.994278	0.0434749	0.915242	1	1217	48289	0.12569	3.6032e-11	A2_Trans	SPLICE_ACCEPTOR_VARIANT	HIS
613.5	Mastodynia	genitourinary	rs2284028	NCF4	22	37265172	A	C	C	0.677144	0.193099	0.463783	0.98866	0.0434846	0.915242	1	508	49025	0.31271	4.1737e-06	A2_Trans	CODING_TRANSCRIPT_INTRON_VARIANT	HIS
760	Back pain	symptoms	rs7960611	CLEC1A	12	10230416	G	A	A	1.03269	0.0159333	1.00094	1.06545	0.0434881	0.915242	1	5269	17600	-0.1584	3.3086e-07	A2_Trans	CODING_TRANSCRIPT_INTRON_VARIANT	HIS
580.3	Nephritis and nephropathy without mention of glomerulonephritis	genitourinary	rs5023077	FBRSL1	12	133141973	T	C	C	0.876913	0.0650586	0.771931	0.996172	0.0434964	0.915242	1	600	48543	-0.090901	1.5172e-06	A2_Trans	CODING_TRANSCRIPT_INTRON_VARIANT	HIS
627.3	Postmenopausal atrophic vaginitis	genitourinary	rs12567716	FOXD2	1	48197570	T	C	C	0.665024	0.202056	0.447555	0.98816	0.0434966	0.915242	1	203	49358	-0.090753	1.4878e-06	B2_trans	INTERGENIC_VARIANT	HIS
601.4	Balanoposthitis	genitourinary	rs76073397	MIR548H2	16	11386452	T	C	C	1.29474	0.12795	1.00757	1.66378	0.0435008	0.915242	1	843	48341	0.14454	9.6663e-07	A2_Trans,B2_trans	INTERGENIC_VARIANT	HIS
277.7	Dysmetabolic syndrome X	endocrine/metabolic	rs11085727	TYK2	19	10466123	C	T	T	0.850162	0.0804086	0.726203	0.995281	0.0435086	0.915242	1	477	48832	0.17253	2.3333e-18	A2_Trans,B2_trans	CODING_TRANSCRIPT_INTRON_VARIANT	HIS
836	Traumatic arthropathy	injuries & poisonings	rs67579710	THBS3	1	155173527	G	A	A	1.18378	0.0835718	1.00493	1.39446	0.043512	0.915242	1	1001	47918	-0.10348	1.0252e-09	B2_trans	CODING_TRANSCRIPT_INTRON_VARIANT	HIS
426.2	Atrioventricular [AV] block	circulatory system	rs4830964	.	23	15515319	C	G	G	0.916181	0.0433834	0.841499	0.997492	0.0436078	0.915242	1	629	48428	0.046578	2.9701e-06	B2_trans	SEQUENCE_VARIANT	HIS
574	Cholelithiasis and cholecystitis	digestive	rs60305836	CDH8	16	61709381	A	C	C	1.09054	0.0429552	1.00249	1.18633	0.0436145	0.915242	1	1048	46092	0.086719	1.1846e-06	B2_trans	CODING_TRANSCRIPT_INTRON_VARIANT	HIS
362.27	Drusen (degenerative) of retina	sense organs	rs34488998	NKAIN3	8	63408372	G	A	A	1.36896	0.155649	1.00902	1.85729	0.043626	0.915242	1	910	48339	0.1355	3.4644e-06	B2_trans	CODING_TRANSCRIPT_INTRON_VARIANT	HIS
613.5	Mastodynia	genitourinary	rs9497053	UTRN	6	145026256	G	A	A	0.814115	0.101947	0.666666	0.994175	0.0436678	0.915242	1	508	49025	-0.064841	1.0064e-06	B2_trans	CODING_TRANSCRIPT_INTRON_VARIANT	HIS
352	Disorders of other cranial nerves	neurological	rs72655853	SBSPON	8	73985608	A	G	G	1.23675	0.105341	1.00604	1.52036	0.0436855	0.915242	1	956	47821	0.22523	8.3915e-07	A2_Trans	CODING_TRANSCRIPT_INTRON_VARIANT	HIS
286	Coagulation defects	hematopoietic	rs12567716	FOXD2	1	48197570	T	C	C	1.17485	0.0798864	1.00457	1.37398	0.0436873	0.915242	1	850	48164	-0.090753	1.4878e-06	B2_trans	INTERGENIC_VARIANT	HIS
580	Nephritis; nephrosis; renal sclerosis	genitourinary	rs9497053	UTRN	6	145026256	G	A	A	0.900717	0.0518413	0.813694	0.997048	0.0436958	0.915242	1	714	48186	-0.064841	1.0064e-06	B2_trans	CODING_TRANSCRIPT_INTRON_VARIANT	HIS
745	Pain in joint	musculoskeletal	rs10774679	OAS3	12	113374748	C	T	T	0.964394	0.017976	0.931007	0.998977	0.0437059	0.915242	1	5440	11713	0.075824	4.6954e-12	B2_trans	UPSTREAM_GENE_VARIANT	HIS
365	Glaucoma	sense organs	rs505922	ABO	9	136149229	T	C	C	1.04049	0.0196799	1.00112	1.08141	0.0437142	0.915242	1	2369	37872	-0.099884	2.0889e-20	B2_trans	CODING_TRANSCRIPT_INTRON_VARIANT	HIS
285	Other anemias	hematopoietic	rs60869999	MYO1C	17	1390948	A	T	T	1.05281	0.0255189	1.00145	1.10681	0.0437288	0.915242	1	3662	38956	0.059541	2.9039e-06	B2_trans	CODING_TRANSCRIPT_INTRON_VARIANT	HIS
585	Renal failure	genitourinary	rs147812915	KAT7	17	47858295	C	T	T	0.923265	0.039591	0.854332	0.997761	0.0437383	0.915242	1	2296	40484	0.23438	1.0943e-07	A2_Trans	INTERGENIC_VARIANT	HIS
495.2	Asthma with exacerbation	respiratory	rs4830964	.	23	15515319	C	G	G	0.914452	0.0443488	0.838323	0.997495	0.043746	0.915242	1	737	48320	0.046578	2.9701e-06	B2_trans	SEQUENCE_VARIANT	HIS
550.1	Inguinal hernia	digestive	rs7579014	BCL11A	2	60707894	G	A	A	1.06799	0.032624	1.00184	1.13851	0.0437759	0.915242	1	1049	46322	-0.05629	1.2614e-06	B2_trans	CODING_TRANSCRIPT_INTRON_VARIANT	HIS
459.9	Circulatory disease NEC	circulatory system	rs721917	SFTPD	10	81706324	A	G	G	1.11164	0.0524961	1.00295	1.23211	0.0437829	0.915242	1	1752	47254	0.055247	2.0819e-07	B2_trans	SYNONYMOUS_VARIANT	HIS
696	Psoriasis and related disorders	dermatologic	rs766826	ELF5	11	34528766	C	T	T	1.08857	0.0420914	1.00237	1.18218	0.0437854	0.915242	1	728	47553	-0.082134	1.155e-11	B2_trans	CODING_TRANSCRIPT_INTRON_VARIANT	HIS
377.1	Optic atrophy	sense organs	rs766826	ELF5	11	34528766	C	T	T	1.16433	0.0754642	1.00425	1.34993	0.0437859	0.915242	1	534	48780	-0.082134	1.155e-11	B2_trans	CODING_TRANSCRIPT_INTRON_VARIANT	HIS
252	Disorders of parathyroid gland	endocrine/metabolic	rs5023077	FBRSL1	12	133141973	T	C	C	1.16637	0.0763469	1.00427	1.35463	0.0438297	0.915242	1	310	48971	-0.090901	1.5172e-06	A2_Trans	CODING_TRANSCRIPT_INTRON_VARIANT	HIS
588.2	Secondary hyperparathyroidism (of renal origin)	genitourinary	rs77534576	DLX4	17	47940666	C	T	T	1.25274	0.111814	1.0062	1.55969	0.0438796	0.915242	1	236	48860	0.20794	1.7585e-10	B2_trans	INTERGENIC_VARIANT	HIS
585	Renal failure	genitourinary	rs505922	ABO	9	136149229	T	C	C	1.0457	0.0221749	1.00123	1.09215	0.0438827	0.915242	1	2296	40484	-0.099884	2.0889e-20	B2_trans	CODING_TRANSCRIPT_INTRON_VARIANT	HIS
526.41	Temporomandibular joint disorder, unspecified	digestive	rs60869999	MYO1C	17	1390948	A	T	T	1.15704	0.0723815	1.00401	1.33339	0.0438837	0.915242	1	1214	47887	0.059541	2.9039e-06	B2_trans	CODING_TRANSCRIPT_INTRON_VARIANT	HIS
285.21	Anemia in chronic kidney disease	hematopoietic	rs915823	TMPRSS2	21	42851454	A	C	C	0.865398	0.0717404	0.751884	0.996051	0.0438922	0.915242	1	464	48263	-0.066039	1.6687e-06	B2_trans	CODING_TRANSCRIPT_INTRON_VARIANT	HIS
292.4	Altered mental status	mental disorders	rs7560588	BCL11A	2	60727416	G	A	A	1.13212	0.0615839	1.0034	1.27736	0.0439019	0.915242	1	1478	47147	-0.12371	2.3396e-07	A2_Trans	CODING_TRANSCRIPT_INTRON_VARIANT	HIS
459	Other disorders of circulatory system	circulatory system	rs721917	SFTPD	10	81706324	A	G	G	1.09769	0.0462556	1.00255	1.20185	0.0439047	0.915242	1	2042	46740	0.055247	2.0819e-07	B2_trans	SYNONYMOUS_VARIANT	HIS
246.7	Abnormal results of function study of thyroid	endocrine/metabolic	rs147812915	KAT7	17	47858295	C	T	T	0.684138	0.188385	0.472923	0.989686	0.0439047	0.915242	1	727	48696	0.23438	1.0943e-07	A2_Trans	INTERGENIC_VARIANT	HIS
242	Thyrotoxicosis with or without goiter	endocrine/metabolic	rs12259804	PLEKHS1	10	115573378	T	C	C	1.43895	0.18061	1.00997	2.05012	0.0439147	0.915242	1	394	48773	-0.27547	4.8674e-08	A2_Trans	INTERGENIC_VARIANT	HIS
875	Non-healing surgical wound	injuries & poisonings	rs12809318	FBRSL1	12	133140840	T	C	C	0.821682	0.0974766	0.678784	0.994663	0.0439187	0.915242	1	312	49188	-0.062781	9.5289e-09	B2_trans	CODING_TRANSCRIPT_INTRON_VARIANT	HIS
379.3	Aphakia and other disorders of lens	sense organs	rs10774671	OAS1	12	113357193	G	A	A	1.1368	0.0636387	1.0035	1.28782	0.043922	0.915242	1	829	48217	0.12569	3.6032e-11	A2_Trans	SPLICE_ACCEPTOR_VARIANT	HIS
041.11	Methicillin sensitive Staphylococcus aureus	infectious diseases	rs8052423	SLC22A31	16	89269178	G	T	T	0.770771	0.129226	0.598312	0.992939	0.043926	0.915242	1	565	48819	0.13037	1.0019e-06	A2_Trans	UPSTREAM_GENE_VARIANT	HIS
687	Symptoms affecting skin	dermatologic	rs7579014	BCL11A	2	60707894	G	A	A	0.910092	0.0467594	0.830393	0.99744	0.0439276	0.915242	1	3117	45510	-0.05629	1.2614e-06	B2_trans	CODING_TRANSCRIPT_INTRON_VARIANT	HIS
276.4	Acid-base balance disorder	endocrine/metabolic	rs12259804	PLEKHS1	10	115573378	T	C	C	0.67626	0.194201	0.462178	0.989505	0.0439788	0.915242	1	1410	47333	-0.27547	4.8674e-08	A2_Trans	INTERGENIC_VARIANT	HIS
041.11	Methicillin sensitive Staphylococcus aureus	infectious diseases	rs9367106	LOC100505711	6	41483390	G	C	C	0.812765	0.102927	0.664284	0.994435	0.0439905	0.915242	1	565	48819	0.20225	3.4038e-11	B2_trans	INTERGENIC_VARIANT	HIS
198.6	Secondary malignancy of bone	neoplasms	rs34488998	NKAIN3	8	63408372	G	A	A	0.535234	0.310373	0.291309	0.983408	0.044023	0.915242	1	107	49357	0.1355	3.4644e-06	B2_trans	CODING_TRANSCRIPT_INTRON_VARIANT	HIS
427.21	Atrial fibrillation	circulatory system	rs76073397	MIR548H2	16	11386452	T	C	C	0.874602	0.0665329	0.767675	0.996422	0.0440259	0.915242	1	789	46093	0.14454	9.6663e-07	A2_Trans,B2_trans	INTERGENIC_VARIANT	HIS
604	Disorders of penis	genitourinary	rs3746539	PTPRT	20	40702071	G	A	A	0.922168	0.0402389	0.852234	0.997842	0.0440455	0.915242	1	1017	47338	0.05405	1.7723e-06	B2_trans	THREE_PRIME_UTR_EXON_VARIANT	HIS
755	Congenital anomalies of limbs	congenital anomalies	rs11234800	ME3	11	86479407	G	C	C	0.871046	0.0685629	0.761518	0.996327	0.0440481	0.915242	1	1577	46998	-0.077173	3.0702e-06	B2_trans	INTERGENIC_VARIANT	HIS
835	Internal derangement of knee	injuries & poisonings	rs77534576	DLX4	17	47940666	C	T	T	0.887647	0.0591915	0.790417	0.996838	0.0440646	0.915242	1	2362	43844	0.20794	1.7585e-10	B2_trans	INTERGENIC_VARIANT	HIS
136	Other infectious and parasitic diseases	infectious diseases	rs111837807	CCHCR1	6	31121232	T	C	C	1.21591	0.0970987	1.0052	1.4708	0.0440757	0.915242	1	1203	48119	0.20363	2.152e-11	A2_Trans,B2_trans	CODING_TRANSCRIPT_INTRON_VARIANT	HIS
727.6	Rupture of tendon, nontraumatic	musculoskeletal	rs111783124	LOC101928126	21	35362848	G	A	A	1.11116	0.0523595	1.00279	1.23125	0.0440965	0.915242	1	1095	47114	0.13532	2.1558e-07	A2_Trans	INTERGENIC_VARIANT	HIS
745	Pain in joint	musculoskeletal	rs67959919	LZTFL1	3	45871908	G	A	A	1.07954	0.0380208	1.00202	1.16307	0.0441047	0.915242	1	5440	11713	0.59355	1.6043e-80	A2_Trans	CODING_TRANSCRIPT_INTRON_VARIANT	HIS
427.22	Atrial flutter	circulatory system	rs1405655	NR1H2	19	50882619	T	C	C	1.1045	0.0493764	1.00262	1.21674	0.0441093	0.915242	1	474	48330	0.075181	1.1208e-11	B2_trans,A2_Trans	CODING_TRANSCRIPT_INTRON_VARIANT	HIS
280	Iron deficiency anemias	hematopoietic	rs72655853	SBSPON	8	73985608	A	G	G	0.872958	0.0674973	0.764785	0.996431	0.044121	0.915242	1	1757	44603	0.22523	8.3915e-07	A2_Trans	CODING_TRANSCRIPT_INTRON_VARIANT	HIS
736	Other acquired deformities of limbs	musculoskeletal	rs10774679	OAS3	12	113374748	C	T	T	0.910363	0.0466565	0.830808	0.997536	0.0441314	0.915242	1	1438	47131	0.075824	4.6954e-12	B2_trans	UPSTREAM_GENE_VARIANT	HIS
272.1	Hyperlipidemia	endocrine/metabolic	rs1250993	LOC101929525	10	81399565	C	G	G	0.963235	0.0186094	0.928735	0.999017	0.0441322	0.915242	1	3493	14127	0.12403	5.3767e-08	A2_Trans	INTERGENIC_VARIANT	HIS
110	Dermatophytosis / Dermatomycosis	infectious diseases	rs72711165	TMEM65	8	125336564	T	C	C	0.847603	0.0821499	0.72155	0.995677	0.044146	0.915242	1	5703	32297	0.18279	6.0907e-07	B2_trans	CODING_TRANSCRIPT_INTRON_VARIANT	HIS
305.2	Eating disorder	mental disorders	rs7089827	TFAM	10	60157611	C	T	T	0.714574	0.166978	0.515128	0.991239	0.0441503	0.915242	1	120	49435	-0.14471	2.0338e-06	A2_Trans	THREE_PRIME_UTR_EXON_VARIANT	HIS
1011	NA	NA	rs495828	ABO	9	136154867	G	T	T	1.14018	0.0651843	1.00344	1.29557	0.0441589	0.915242	1	1688	47259	-0.13432	6.5649e-10	A2_Trans	UPSTREAM_GENE_VARIANT	HIS
563	NA	NA	rs76423999	SLC12A7	5	1098067	T	A	A	0.937594	0.0320251	0.880552	0.998331	0.0442067	0.915242	1	4525	40927	0.18412	3.8813e-07	A2_Trans	CODING_TRANSCRIPT_INTRON_VARIANT	HIS
272.11	Hypercholesterolemia	endocrine/metabolic	rs117169628	SLC22A31	16	89262657	G	A	A	0.930973	0.0355473	0.868319	0.998149	0.0442098	0.915242	1	3097	40841	0.081201	5.77e-07	B2_trans	SYNONYMOUS_VARIANT	HIS
281.12	Other vitamin B12 deficiency anemia	hematopoietic	rs10129899	LINC00637	14	104330432	C	A	A	0.906184	0.0489617	0.823266	0.997454	0.0442163	0.915242	1	716	48044	-0.057002	2.1916e-06	B2_trans	INTERGENIC_VARIANT	HIS
550	Abdominal hernia	digestive	rs467843	TRAPPC13	5	64945715	A	G	G	1.045	0.0218762	1.00114	1.09078	0.0442239	0.915242	1	2905	41201	-0.089724	1.7259e-06	A2_Trans	CODING_TRANSCRIPT_INTRON_VARIANT	HIS
530.14	Reflux esophagitis	digestive	rs10086829	COL14A1	8	121149129	G	A	A	0.900366	0.0521699	0.812853	0.997301	0.0442449	0.915242	1	1737	46689	-0.097352	3.8599e-06	A2_Trans	FIVE_PRIME_UTR_INTRON_VARIANT	HIS
760	Back pain	symptoms	rs61667602	CRHR1	17	43785349	T	C	C	0.962079	0.0192181	0.926514	0.999008	0.0442631	0.915242	1	5269	17600	-0.093554	9.1279e-12	B2_trans	FIVE_PRIME_UTR_INTRON_VARIANT	HIS
614.52	Vaginitis and vulvovaginitis	genitourinary	rs3746539	PTPRT	20	40702071	G	A	A	0.883595	0.0615228	0.783222	0.996831	0.0442667	0.915242	1	781	48233	0.05405	1.7723e-06	B2_trans	THREE_PRIME_UTR_EXON_VARIANT	HIS
426	Cardiac conduction disorders	circulatory system	rs622568	SEC61G	7	54647894	A	C	C	0.937717	0.0319697	0.880763	0.998354	0.0442729	0.915242	1	3990	41660	0.11965	2.6006e-06	A2_Trans	INTERGENIC_VARIANT	HIS
601.4	Balanoposthitis	genitourinary	rs9501257	HLA-DPB1	6	33055355	A	G	G	1.20082	0.0909809	1.00469	1.43522	0.0442815	0.915242	1	843	48341	0.17269	4.1339e-08	A2_Trans	THREE_PRIME_UTR_EXON_VARIANT	HIS
530.1	Esophagitis, GERD and related diseases	digestive	rs12567716	FOXD2	1	48197570	T	C	C	0.954743	0.0230272	0.912611	0.99882	0.0443012	0.915242	1	4589	28492	-0.090753	1.4878e-06	B2_trans	INTERGENIC_VARIANT	HIS
819	Skull and face fracture and other intercranial injury	injuries & poisonings	rs2284028	NCF4	22	37265172	A	C	C	1.09142	0.0434954	1.00223	1.18854	0.044307	0.915242	1	1855	44415	0.31271	4.1737e-06	A2_Trans	CODING_TRANSCRIPT_INTRON_VARIANT	HIS
613	Other nonmalignant breast conditions	genitourinary	rs9497053	UTRN	6	145026256	G	A	A	0.878648	0.0643262	0.77457	0.996712	0.0443075	0.915242	1	835	48317	-0.064841	1.0064e-06	B2_trans	CODING_TRANSCRIPT_INTRON_VARIANT	HIS
604.1	Redundant prepuce and phimosis/BXO	genitourinary	rs7671107	LOC101929161	4	25449225	G	A	A	0.898134	0.0534219	0.808851	0.997273	0.044317	0.915242	1	448	48370	-0.064456	1.0803e-06	B2_trans	INTERGENIC_VARIANT	HIS
870.3	Other open wound of head and face	injuries & poisonings	rs1453205	LOC101928196	2	19901073	C	T	T	0.828381	0.0936297	0.689497	0.99524	0.0443333	0.915242	1	830	48689	0.096992	3.6368e-06	A2_Trans	INTERGENIC_VARIANT	HIS
799	NA	NA	rs35705950	MUC5B	11	1241221	G	T	T	0.848928	0.0814504	0.72367	0.995868	0.0443465	0.915242	1	912	47545	-0.11177	1.2224e-08	B2_trans,A2_Trans	UPSTREAM_GENE_VARIANT	HIS
374.6	Dermatochalasis	sense organs	rs8052423	SLC22A31	16	89269178	G	T	T	0.871655	0.0683199	0.762413	0.996549	0.0443709	0.915242	1	601	47918	0.13037	1.0019e-06	A2_Trans	UPSTREAM_GENE_VARIANT	HIS
745	Pain in joint	musculoskeletal	rs76073397	MIR548H2	16	11386452	T	C	C	0.930488	0.0358345	0.867378	0.99819	0.0443771	0.915242	1	5440	11713	0.14454	9.6663e-07	A2_Trans,B2_trans	INTERGENIC_VARIANT	HIS
726.1	Enthesopathy	musculoskeletal	rs7579014	BCL11A	2	60707894	G	A	A	0.954194	0.0233234	0.911556	0.998825	0.0443918	0.915242	1	4715	39960	-0.05629	1.2614e-06	B2_trans	CODING_TRANSCRIPT_INTRON_VARIANT	HIS
1090	NA	NA	rs11234800	ME3	11	86479407	G	C	C	0.819017	0.0993163	0.674147	0.995018	0.0444043	0.915242	1	852	48323	-0.077173	3.0702e-06	B2_trans	INTERGENIC_VARIANT	HIS
368.3	Anisometropia	sense organs	rs75505823	LRP1	12	57540956	G	T	T	1.6123	0.237618	1.01201	2.56866	0.0444089	0.915242	1	796	48645	-0.20852	3.0745e-06	A2_Trans	CODING_TRANSCRIPT_INTRON_VARIANT	HIS
474.2	Chronic tonsillitis and adenoiditis	respiratory	rs11234800	ME3	11	86479407	G	C	C	1.23162	0.103652	1.00519	1.50906	0.04444	0.915242	1	373	48987	-0.077173	3.0702e-06	B2_trans	INTERGENIC_VARIANT	HIS
550.4	Umbilical hernia	digestive	rs11234800	ME3	11	86479407	G	C	C	0.881223	0.0629127	0.778994	0.996867	0.0444473	0.915242	1	622	47729	-0.077173	3.0702e-06	B2_trans	INTERGENIC_VARIANT	HIS
599.2	Retention of urine	genitourinary	rs721917	SFTPD	10	81706324	A	G	G	1.07089	0.0340759	1.0017	1.14485	0.0444475	0.915242	1	1803	46063	0.055247	2.0819e-07	B2_trans	SYNONYMOUS_VARIANT	HIS
070.9	Hepatitis NOS	infectious diseases	rs2277732	DPP9	19	4723670	C	A	A	1.1873	0.0854233	1.00426	1.40369	0.0444553	0.915242	1	696	48658	0.11697	6.1912e-22	B2_trans,A2_Trans	FIVE_PRIME_UTR_INTRON_VARIANT	HIS
185	Cancer of prostate	neoplasms	rs495828	ABO	9	136154867	G	T	T	1.08089	0.038704	1.00193	1.16608	0.0444572	0.915242	1	536	46572	-0.13432	6.5649e-10	A2_Trans	UPSTREAM_GENE_VARIANT	HIS
733	Other disorders of bone and cartilage	musculoskeletal	rs111783124	LOC101928126	21	35362848	G	A	A	0.868682	0.0700493	0.757242	0.996522	0.0444625	0.915242	1	1983	46744	0.13532	2.1558e-07	A2_Trans	INTERGENIC_VARIANT	HIS
681.3	Cellulitis and abscess of arm/hand	dermatologic	rs2284028	NCF4	22	37265172	A	C	C	1.20264	0.0918196	1.00457	1.43977	0.0444719	0.915242	1	1034	48052	0.31271	4.1737e-06	A2_Trans	CODING_TRANSCRIPT_INTRON_VARIANT	HIS
772.3	Muscle weakness	symptoms	rs76423999	SLC12A7	5	1098067	T	A	A	0.920951	0.0409781	0.849877	0.997969	0.0444759	0.915242	1	2396	44859	0.18412	3.8813e-07	A2_Trans	CODING_TRANSCRIPT_INTRON_VARIANT	HIS
560.4	Other intestinal obstruction	digestive	rs7560588	BCL11A	2	60727416	G	A	A	1.19874	0.0902054	1.00448	1.43056	0.0444813	0.915242	1	415	48845	-0.12371	2.3396e-07	A2_Trans	CODING_TRANSCRIPT_INTRON_VARIANT	HIS
535.9	Gastritis and duodenitis, NOS	digestive	rs111783124	LOC101928126	21	35362848	G	A	A	0.870934	0.0687701	0.761111	0.996604	0.0444913	0.915242	1	2552	46125	0.13532	2.1558e-07	A2_Trans	INTERGENIC_VARIANT	HIS
433.8	Late effects of cerebrovascular disease	circulatory system	rs11702230	LOC101928126	21	35377591	C	T	T	0.877437	0.0650685	0.772378	0.996787	0.044493	0.915242	1	813	47656	0.099731	3.223e-09	B2_trans	INTERGENIC_VARIANT	HIS
736	Other acquired deformities of limbs	musculoskeletal	rs10774671	OAS1	12	113357193	G	A	A	0.911465	0.0461376	0.83266	0.997728	0.0445099	0.915242	1	1438	47131	0.12569	3.6032e-11	A2_Trans	SPLICE_ACCEPTOR_VARIANT	HIS
276.12	Hyposmolality and/or hyponatremia	endocrine/metabolic	rs1453205	LOC101928196	2	19901073	C	T	T	1.08769	0.0418351	1.00206	1.18063	0.0445217	0.915242	1	1729	46739	0.096992	3.6368e-06	A2_Trans	INTERGENIC_VARIANT	HIS
702.1	Actinic keratosis	dermatologic	rs10086829	COL14A1	8	121149129	G	A	A	1.12115	0.0569204	1.0028	1.25347	0.0445328	0.915242	1	1560	46912	-0.097352	3.8599e-06	A2_Trans	FIVE_PRIME_UTR_INTRON_VARIANT	HIS
590	Pyelonephritis	genitourinary	rs9367106	LOC100505711	6	41483390	G	C	C	1.21655	0.0975728	1.00479	1.47294	0.0445422	0.915242	1	511	48887	0.20225	3.4038e-11	B2_trans	INTERGENIC_VARIANT	HIS
476	Allergic rhinitis	respiratory	rs12660421	FOXP4-AS1	6	41488378	G	A	A	0.956763	0.0220017	0.916382	0.998924	0.0445475	0.915242	1	5471	33555	0.35506	1.1424e-09	A2_Trans	DOWNSTREAM_GENE_VARIANT	HIS
1015	NA	NA	rs11085727	TYK2	19	10466123	C	T	T	0.935609	0.0331316	0.876784	0.99838	0.0445484	0.915242	1	3909	43151	0.17253	2.3333e-18	A2_Trans,B2_trans	CODING_TRANSCRIPT_INTRON_VARIANT	HIS
199	Neoplasm of uncertain behavior	neoplasms	rs35508621	LZTFL1	3	45880481	T	C	C	1.21704	0.0977805	1.00478	1.47413	0.0445613	0.915242	1	1774	46891	0.38931	6.0917e-89	B2_trans	CODING_TRANSCRIPT_INTRON_VARIANT	HIS
345.3	Convulsions	neurological	rs13050728	IFNAR2	21	34615210	T	C	C	0.918179	0.0424954	0.844802	0.997928	0.0445618	0.915242	1	890	47636	-0.10657	4.0686e-21	B2_trans,A2_Trans	CODING_TRANSCRIPT_INTRON_VARIANT	HIS
571	Chronic liver disease and cirrhosis	digestive	rs5023077	FBRSL1	12	133141973	T	C	C	0.951915	0.0245336	0.907225	0.998806	0.0445726	0.915242	1	2530	42271	-0.090901	1.5172e-06	A2_Trans	CODING_TRANSCRIPT_INTRON_VARIANT	HIS
525.2	Atrophy of edentulous alveolar ridge	digestive	rs915823	TMPRSS2	21	42851454	A	C	C	1.1809	0.0828013	1.004	1.38897	0.0446287	0.915242	1	808	48318	-0.066039	1.6687e-06	B2_trans	CODING_TRANSCRIPT_INTRON_VARIANT	HIS
707	Chronic ulcer of skin	dermatologic	rs9497053	UTRN	6	145026256	G	A	A	1.07467	0.0358702	1.00172	1.15295	0.0446704	0.915242	1	1126	46766	-0.064841	1.0064e-06	B2_trans	CODING_TRANSCRIPT_INTRON_VARIANT	HIS
766	Neuralgia, neuritis, and radiculitis NOS	symptoms	rs9497053	UTRN	6	145026256	G	A	A	1.09304	0.0443116	1.00211	1.19221	0.0446824	0.915242	1	2031	46551	-0.064841	1.0064e-06	B2_trans	CODING_TRANSCRIPT_INTRON_VARIANT	HIS
384	Other disorders of tympanic membrane	sense organs	rs9367106	LOC100505711	6	41483390	G	C	C	1.19839	0.0901514	1.00429	1.43	0.044698	0.915242	1	375	48973	0.20225	3.4038e-11	B2_trans	INTERGENIC_VARIANT	HIS
290.11	Alzheimer's disease	mental disorders	rs35705950	MUC5B	11	1241221	G	T	T	0.704993	0.174147	0.50113	0.991788	0.0447161	0.915242	1	199	49226	-0.11177	1.2224e-08	B2_trans,A2_Trans	UPSTREAM_GENE_VARIANT	HIS
458	Hypotension	circulatory system	rs60869999	MYO1C	17	1390948	A	T	T	1.08192	0.039227	1.00186	1.16838	0.0447249	0.915242	1	2911	44383	0.059541	2.9039e-06	B2_trans	CODING_TRANSCRIPT_INTRON_VARIANT	HIS
724.1	Disorders of sacrum	musculoskeletal	rs7579014	BCL11A	2	60707894	G	A	A	0.847695	0.0823233	0.721383	0.996124	0.0447353	0.915242	1	462	48932	-0.05629	1.2614e-06	B2_trans	CODING_TRANSCRIPT_INTRON_VARIANT	HIS
429.2	Abnormal function study of cardiovascular system	circulatory system	rs76423999	SLC12A7	5	1098067	T	A	A	1.24747	0.110171	1.0052	1.54813	0.044745	0.915242	1	938	48525	0.18412	3.8813e-07	A2_Trans	CODING_TRANSCRIPT_INTRON_VARIANT	HIS
736.4	Genu valgum or varum (acquired)	musculoskeletal	rs7560588	BCL11A	2	60727416	G	A	A	1.32061	0.138593	1.00647	1.73278	0.0448001	0.915242	1	215	49338	-0.12371	2.3396e-07	A2_Trans	CODING_TRANSCRIPT_INTRON_VARIANT	HIS
625	Pain and other symptoms associated with female genital organs	genitourinary	rs35508621	LZTFL1	3	45880481	T	C	C	0.667701	0.201311	0.450014	0.990691	0.044811	0.915242	1	536	48746	0.38931	6.0917e-89	B2_trans	CODING_TRANSCRIPT_INTRON_VARIANT	HIS
427.7	Tachycardia NOS	circulatory system	rs2284028	NCF4	22	37265172	A	C	C	0.848917	0.0816362	0.723397	0.996217	0.044815	0.915242	1	2226	46450	0.31271	4.1737e-06	A2_Trans	CODING_TRANSCRIPT_INTRON_VARIANT	HIS
710	Osteomyelitis, periostitis, and other infections involving bone	musculoskeletal	rs11234800	ME3	11	86479407	G	C	C	1.14988	0.069607	1.00324	1.31796	0.0448165	0.915242	1	405	48397	-0.077173	3.0702e-06	B2_trans	INTERGENIC_VARIANT	HIS
452.2	Deep vein thrombosis [DVT]	circulatory system	rs60305836	CDH8	16	61709381	A	C	C	0.855264	0.0779277	0.734121	0.996396	0.0448252	0.915242	1	537	48335	0.086719	1.1846e-06	B2_trans	CODING_TRANSCRIPT_INTRON_VARIANT	HIS
578	Gastrointestinal hemorrhage	digestive	rs8052423	SLC22A31	16	89269178	G	T	T	1.0649	0.031341	1.00145	1.13236	0.0448314	0.915242	1	3917	40166	0.13037	1.0019e-06	A2_Trans	UPSTREAM_GENE_VARIANT	HIS
720.1	Spinal stenosis of lumbar region	musculoskeletal	rs6869036	MGAT1	5	180223327	C	T	T	1.24998	0.111241	1.00512	1.55451	0.044874	0.915242	1	1551	45730	0.25536	1.7578e-06	A2_Trans	FIVE_PRIME_UTR_INTRON_VARIANT	HIS
426.21	First degree AV block	circulatory system	rs10774671	OAS1	12	113357193	G	A	A	1.25863	0.114681	1.00527	1.57585	0.044882	0.915242	1	486	49063	0.12569	3.6032e-11	A2_Trans	SPLICE_ACCEPTOR_VARIANT	HIS
721.2	Spondylosis with myelopathy	musculoskeletal	rs2924480	ELF5	11	34529831	T	C	C	1.14758	0.0686317	1.00315	1.31282	0.0448824	0.915242	1	587	48613	-0.11648	2.817e-07	A2_Trans	CODING_TRANSCRIPT_INTRON_VARIANT	HIS
626.12	Excessive or frequent menstruation	genitourinary	rs8052423	SLC22A31	16	89269178	G	T	T	1.23166	0.103898	1.00474	1.50984	0.04491	0.915242	1	309	48989	0.13037	1.0019e-06	A2_Trans	UPSTREAM_GENE_VARIANT	HIS
272.11	Hypercholesterolemia	endocrine/metabolic	rs8052423	SLC22A31	16	89269178	G	T	T	0.937052	0.0324203	0.879362	0.998527	0.0449177	0.915242	1	3097	40841	0.13037	1.0019e-06	A2_Trans	UPSTREAM_GENE_VARIANT	HIS
1010.2	NA	NA	rs11234800	ME3	11	86479407	G	C	C	0.933538	0.0342968	0.872848	0.998448	0.0449369	0.915242	1	7373	36970	-0.077173	3.0702e-06	B2_trans	INTERGENIC_VARIANT	HIS
246	Other disorders of thyroid	endocrine/metabolic	rs76073397	MIR548H2	16	11386452	T	C	C	0.635552	0.226055	0.408068	0.989851	0.0449536	0.915242	1	566	48883	0.14454	9.6663e-07	A2_Trans,B2_trans	INTERGENIC_VARIANT	HIS
053.1	Herpes zoster with nervous system complications	infectious diseases	rs505922	ABO	9	136149229	T	C	C	0.783816	0.121488	0.617737	0.994545	0.0449641	0.915242	1	213	49341	-0.099884	2.0889e-20	B2_trans	CODING_TRANSCRIPT_INTRON_VARIANT	HIS
225.1	Benign neoplasm of brain, cranial nerves, meninges	neoplasms	rs11085727	TYK2	19	10466123	C	T	T	1.23093	0.103627	1.00467	1.50814	0.0449677	0.915242	1	160	49371	0.17253	2.3333e-18	A2_Trans,B2_trans	CODING_TRANSCRIPT_INTRON_VARIANT	HIS
766	Neuralgia, neuritis, and radiculitis NOS	symptoms	rs76423999	SLC12A7	5	1098067	T	A	A	1.11957	0.0563329	1.00254	1.25026	0.0449711	0.915242	1	2031	46551	0.18412	3.8813e-07	A2_Trans	CODING_TRANSCRIPT_INTRON_VARIANT	HIS
550.1	Inguinal hernia	digestive	rs495828	ABO	9	136154867	G	T	T	0.920578	0.0412771	0.849034	0.99815	0.0449806	0.915242	1	1049	46322	-0.13432	6.5649e-10	A2_Trans	UPSTREAM_GENE_VARIANT	HIS
516.1	Hemoptysis	respiratory	rs61667602	CRHR1	17	43785349	T	C	C	1.21879	0.0986924	1.00444	1.47889	0.0449836	0.915242	1	558	48868	-0.093554	9.1279e-12	B2_trans	FIVE_PRIME_UTR_INTRON_VARIANT	HIS
377.1	Optic atrophy	sense organs	rs111837807	CCHCR1	6	31121232	T	C	C	1.21124	0.0955945	1.00429	1.46083	0.0449898	0.915242	1	534	48780	0.20363	2.152e-11	A2_Trans,B2_trans	CODING_TRANSCRIPT_INTRON_VARIANT	HIS
379	Other disorders of eye	sense organs	rs1878527	ANKRD30BL	2	133056313	T	C	C	0.933851	0.0341409	0.873408	0.998478	0.0450083	0.915242	1	4138	40633	-0.077457	2.0215e-06	B2_trans	INTERGENIC_VARIANT	HIS
596	Other disorders of bladder	genitourinary	rs12567716	FOXD2	1	48197570	T	C	C	0.900071	0.0525211	0.812027	0.99766	0.0450092	0.915242	1	1783	45817	-0.090753	1.4878e-06	B2_trans	INTERGENIC_VARIANT	HIS
364	Corneal opacity and other disorders of cornea	sense organs	rs55654108	PDCL3P4	3	101425703	A	G	G	0.885267	0.0607944	0.785826	0.997293	0.0450105	0.915242	1	992	47953	-0.05662	1.0636e-06	B2_trans	INTERGENIC_VARIANT	HIS
761	Cervicalgia	symptoms	rs10086829	COL14A1	8	121149129	G	A	A	0.956128	0.0223822	0.915091	0.999005	0.0450219	0.915242	1	4749	35541	-0.097352	3.8599e-06	A2_Trans	FIVE_PRIME_UTR_INTRON_VARIANT	HIS
153.2	Colon cancer	neoplasms	rs12809318	FBRSL1	12	133140840	T	C	C	0.884919	0.060998	0.785203	0.997298	0.0450358	0.915242	1	358	48707	-0.062781	9.5289e-09	B2_trans	CODING_TRANSCRIPT_INTRON_VARIANT	HIS
1000	NA	NA	rs35154152	THBS3	1	155172725	T	C	C	0.77764	0.125477	0.608096	0.994455	0.0450403	0.915242	1	731	48536	-0.20528	2.3574e-11	A2_Trans	SYNONYMOUS_VARIANT	HIS
561.2	NA	NA	rs1453205	LOC101928196	2	19901073	C	T	T	1.12003	0.0565582	1.00251	1.25133	0.0450484	0.915242	1	1563	47499	0.096992	3.6368e-06	A2_Trans	INTERGENIC_VARIANT	HIS
1019	NA	NA	rs9896243	NSF	17	44826056	C	G	G	0.929683	0.036382	0.865698	0.998397	0.0450637	0.915242	1	4916	41424	-0.13155	3.2234e-08	A2_Trans	CODING_TRANSCRIPT_INTRON_VARIANT	HIS
300.1	Anxiety disorder	mental disorders	rs10774679	OAS3	12	113374748	C	T	T	0.967447	0.0165148	0.936634	0.999274	0.0450755	0.915242	1	5498	28234	0.075824	4.6954e-12	B2_trans	UPSTREAM_GENE_VARIANT	HIS
496.21	Obstructive chronic bronchitis	respiratory	rs147812915	KAT7	17	47858295	C	T	T	0.796611	0.11348	0.637752	0.99504	0.0450933	0.915242	1	895	48022	0.23438	1.0943e-07	A2_Trans	INTERGENIC_VARIANT	HIS
253.4	Anterior pituitary disorders	endocrine/metabolic	rs67579710	THBS3	1	155173527	G	A	A	1.35202	0.150517	1.00662	1.81595	0.0450938	0.915242	1	231	49309	-0.10348	1.0252e-09	B2_trans	CODING_TRANSCRIPT_INTRON_VARIANT	HIS
687.4	Disturbance of skin sensation	dermatologic	rs76073397	MIR548H2	16	11386452	T	C	C	1.11462	0.0541556	1.00237	1.23943	0.0451041	0.915242	1	5547	40310	0.14454	9.6663e-07	A2_Trans,B2_trans	INTERGENIC_VARIANT	HIS
579	Other symptoms involving abdomen and pelvis	digestive	rs2284028	NCF4	22	37265172	A	C	C	0.805385	0.10802	0.651714	0.99529	0.0451058	0.915242	1	1331	47796	0.31271	4.1737e-06	A2_Trans	CODING_TRANSCRIPT_INTRON_VARIANT	HIS
798	Malaise and fatigue	symptoms	rs721917	SFTPD	10	81706324	A	G	G	1.04423	0.0216035	1.00094	1.0894	0.0451156	0.915242	1	5943	38666	0.055247	2.0819e-07	B2_trans	SYNONYMOUS_VARIANT	HIS
1010	NA	NA	rs8080583	KANSL1	17	44162597	C	A	A	1.08223	0.0394419	1.00172	1.16921	0.0451243	0.915242	1	3311	2821	-0.12662	2.0785e-08	A2_Trans	CODING_TRANSCRIPT_INTRON_VARIANT	HIS
250.42	Other abnormal glucose	endocrine/metabolic	rs61667602	CRHR1	17	43785349	T	C	C	0.933441	0.0343811	0.872613	0.998509	0.0451391	0.915242	1	4054	42107	-0.093554	9.1279e-12	B2_trans	FIVE_PRIME_UTR_INTRON_VARIANT	HIS
377	Disorders of optic nerve and visual pathways	sense organs	rs78313563	ESS2	22	19136365	G	A	A	0.639181	0.223415	0.412527	0.990364	0.0451446	0.915242	1	1025	47838	0.40873	6.5914e-07	A2_Trans	UPSTREAM_GENE_VARIANT	HIS
071.1	HIV infection, symptomatic	infectious diseases	rs9896243	NSF	17	44826056	C	G	G	1.16741	0.0772685	1.00335	1.3583	0.0451509	0.915242	1	77	49075	-0.13155	3.2234e-08	A2_Trans	CODING_TRANSCRIPT_INTRON_VARIANT	HIS
172.22	Squamous cell carcinoma	neoplasms	rs117169628	SLC22A31	16	89262657	G	A	A	0.71065	0.170516	0.508759	0.992657	0.0451572	0.915242	1	176	49335	0.081201	5.77e-07	B2_trans	SYNONYMOUS_VARIANT	HIS
698	Pruritus and related conditions	dermatologic	rs9896243	NSF	17	44826056	C	G	G	1.10762	0.0510277	1.00221	1.22413	0.0451604	0.915242	1	2503	45862	-0.13155	3.2234e-08	A2_Trans	CODING_TRANSCRIPT_INTRON_VARIANT	HIS
714.1	Rheumatoid arthritis	musculoskeletal	rs35508621	LZTFL1	3	45880481	T	C	C	1.24342	0.10877	1.0047	1.53888	0.0451738	0.915242	1	453	48409	0.38931	6.0917e-89	B2_trans	CODING_TRANSCRIPT_INTRON_VARIANT	HIS
290.11	Alzheimer's disease	mental disorders	rs11085727	TYK2	19	10466123	C	T	T	0.826036	0.0954242	0.685131	0.995919	0.0451965	0.915242	1	199	49226	0.17253	2.3333e-18	A2_Trans,B2_trans	CODING_TRANSCRIPT_INTRON_VARIANT	HIS
818	Intracranial hemorrhage (injury)	injuries & poisonings	rs2284028	NCF4	22	37265172	A	C	C	0.712891	0.168981	0.511901	0.992796	0.0452043	0.915242	1	187	49302	0.31271	4.1737e-06	A2_Trans	CODING_TRANSCRIPT_INTRON_VARIANT	HIS
625	Pain and other symptoms associated with female genital organs	genitourinary	rs67959919	LZTFL1	3	45871908	G	A	A	0.672379	0.198201	0.455938	0.991569	0.0452113	0.915242	1	536	48746	0.59355	1.6043e-80	A2_Trans	CODING_TRANSCRIPT_INTRON_VARIANT	HIS
365.1	Open-angle glaucoma	sense organs	rs111783124	LOC101928126	21	35362848	G	A	A	1.05777	0.0280495	1.00119	1.11755	0.0452401	0.915242	1	2060	40644	0.13532	2.1558e-07	A2_Trans	INTERGENIC_VARIANT	HIS
614	Inflammatory diseases of female pelvic organs	genitourinary	rs3746539	PTPRT	20	40702071	G	A	A	0.894554	0.0556498	0.802116	0.997644	0.045247	0.915242	1	865	47909	0.05405	1.7723e-06	B2_trans	THREE_PRIME_UTR_EXON_VARIANT	HIS
367	Disorders of refraction and accommodation; blindness and low vision	sense organs	rs467843	TRAPPC13	5	64945715	A	G	G	0.966841	0.016843	0.935445	0.99929	0.0452723	0.915242	1	4709	15389	-0.089724	1.7259e-06	A2_Trans	CODING_TRANSCRIPT_INTRON_VARIANT	HIS
368.2	Diplopia and disorders of binocular vision	sense organs	rs3746539	PTPRT	20	40702071	G	A	A	1.11661	0.0550909	1.00232	1.24393	0.0452774	0.915242	1	959	48070	0.05405	1.7723e-06	B2_trans	THREE_PRIME_UTR_EXON_VARIANT	HIS
401	Hypertension	circulatory system	rs147812915	KAT7	17	47858295	C	T	T	0.933471	0.034388	0.872629	0.998555	0.0452824	0.915242	1	2738	18301	0.23438	1.0943e-07	A2_Trans	INTERGENIC_VARIANT	HIS
287	Purpura and other hemorrhagic conditions	hematopoietic	rs5023077	FBRSL1	12	133141973	T	C	C	0.926685	0.0380376	0.860111	0.998412	0.0453116	0.915242	1	1473	46417	-0.090901	1.5172e-06	A2_Trans	CODING_TRANSCRIPT_INTRON_VARIANT	HIS
281.9	Deficiency anemias	hematopoietic	rs67579710	THBS3	1	155173527	G	A	A	1.37355	0.15858	1.00661	1.87425	0.0453382	0.915242	1	450	49111	-0.10348	1.0252e-09	B2_trans	CODING_TRANSCRIPT_INTRON_VARIANT	HIS
295.2	Paranoid disorders	mental disorders	rs1405655	NR1H2	19	50882619	T	C	C	1.19304	0.0881915	1.00366	1.41815	0.0453552	0.915242	1	368	49107	0.075181	1.1208e-11	B2_trans,A2_Trans	CODING_TRANSCRIPT_INTRON_VARIANT	HIS
287	Purpura and other hemorrhagic conditions	hematopoietic	rs35508621	LZTFL1	3	45880481	T	C	C	1.16829	0.0777195	1.00322	1.36052	0.0453589	0.915242	1	1473	46417	0.38931	6.0917e-89	B2_trans	CODING_TRANSCRIPT_INTRON_VARIANT	HIS
433.21	Cerebral artery occlusion, with cerebral infarction	circulatory system	rs77534576	DLX4	17	47940666	C	T	T	1.16251	0.0752458	1.00311	1.34724	0.0453728	0.915242	1	820	47245	0.20794	1.7585e-10	B2_trans	INTERGENIC_VARIANT	HIS
772.3	Muscle weakness	symptoms	rs10774671	OAS1	12	113357193	G	A	A	0.936718	0.0326732	0.878613	0.998666	0.0454129	0.915242	1	2396	44859	0.12569	3.6032e-11	A2_Trans	SPLICE_ACCEPTOR_VARIANT	HIS
300.12	Agorophobia, social phobia, and panic disorder	mental disorders	rs7089827	TFAM	10	60157611	C	T	T	1.09383	0.0448308	1.00182	1.19429	0.0454357	0.915242	1	1299	46143	-0.14471	2.0338e-06	A2_Trans	THREE_PRIME_UTR_EXON_VARIANT	HIS
564	Functional digestive disorders	digestive	rs12567716	FOXD2	1	48197570	T	C	C	0.906237	0.0492152	0.822905	0.998008	0.0454485	0.915242	1	2819	44427	-0.090753	1.4878e-06	B2_trans	INTERGENIC_VARIANT	HIS
521	Diseases of hard tissues of teeth	digestive	rs6869036	MGAT1	5	180223327	C	T	T	1.12551	0.0591123	1.00238	1.26376	0.0454801	0.915242	1	3341	33828	0.25536	1.7578e-06	A2_Trans	FIVE_PRIME_UTR_INTRON_VARIANT	HIS
627	Menopausal and postmenopausal disorders	genitourinary	rs10774671	OAS1	12	113357193	G	A	A	1.15266	0.0710356	1.00285	1.32485	0.045497	0.915242	1	445	48338	0.12569	3.6032e-11	A2_Trans	SPLICE_ACCEPTOR_VARIANT	HIS
836	Traumatic arthropathy	injuries & poisonings	rs35154152	THBS3	1	155172725	T	C	C	1.18176	0.0835006	1.00335	1.39189	0.0455008	0.915242	1	1001	47918	-0.20528	2.3574e-11	A2_Trans	SYNONYMOUS_VARIANT	HIS
195	Cancer, suspected or other	neoplasms	rs6869036	MGAT1	5	180223327	C	T	T	0.575514	0.276248	0.334899	0.989005	0.0455017	0.915242	1	726	48343	0.25536	1.7578e-06	A2_Trans	FIVE_PRIME_UTR_INTRON_VARIANT	HIS
477	Epistaxis or throat hemorrhage	respiratory	rs111837807	CCHCR1	6	31121232	T	C	C	0.862786	0.0737961	0.746599	0.997053	0.045505	0.915242	1	1087	47712	0.20363	2.152e-11	A2_Trans,B2_trans	CODING_TRANSCRIPT_INTRON_VARIANT	HIS
519.8	Other diseases of respiratory system, NEC	respiratory	rs2924480	ELF5	11	34529831	T	C	C	0.800006	0.111574	0.642867	0.995555	0.0455116	0.915242	1	896	48658	-0.11648	2.817e-07	A2_Trans	CODING_TRANSCRIPT_INTRON_VARIANT	HIS
575	Other biliary tract disease	digestive	rs11234800	ME3	11	86479407	G	C	C	0.864555	0.0727755	0.749629	0.997102	0.0455167	0.915242	1	1433	47270	-0.077173	3.0702e-06	B2_trans	INTERGENIC_VARIANT	HIS
368	Visual disturbances	sense organs	rs6869036	MGAT1	5	180223327	C	T	T	0.835412	0.089925	0.700417	0.996426	0.045524	0.915242	1	5650	38887	0.25536	1.7578e-06	A2_Trans	FIVE_PRIME_UTR_INTRON_VARIANT	HIS
608	Other disorders of male genital organs	genitourinary	rs1405655	NR1H2	19	50882619	T	C	C	1.08376	0.0402261	1.0016	1.17266	0.0455409	0.915242	1	1982	46327	0.075181	1.1208e-11	B2_trans,A2_Trans	CODING_TRANSCRIPT_INTRON_VARIANT	HIS
733	Other disorders of bone and cartilage	musculoskeletal	rs2277732	DPP9	19	4723670	C	A	A	1.11619	0.0549772	1.00217	1.24318	0.0455639	0.915242	1	1983	46744	0.11697	6.1912e-22	B2_trans,A2_Trans	FIVE_PRIME_UTR_INTRON_VARIANT	HIS
743.11	Osteoporosis NOS	musculoskeletal	rs1878527	ANKRD30BL	2	133056313	T	C	C	0.874886	0.0668546	0.767441	0.997375	0.0455774	0.915242	1	624	48026	-0.077457	2.0215e-06	B2_trans	INTERGENIC_VARIANT	HIS
289.8	Polycythemia, secondary	hematopoietic	rs11085727	TYK2	19	10466123	C	T	T	1.19781	0.090285	1.00355	1.42968	0.0455904	0.915242	1	245	49211	0.17253	2.3333e-18	A2_Trans,B2_trans	CODING_TRANSCRIPT_INTRON_VARIANT	HIS
292.4	Altered mental status	mental disorders	rs505922	ABO	9	136149229	T	C	C	0.904219	0.0503661	0.819223	0.998034	0.0456052	0.915242	1	1478	47147	-0.099884	2.0889e-20	B2_trans	CODING_TRANSCRIPT_INTRON_VARIANT	HIS
250.7	Diabetic retinopathy	endocrine/metabolic	rs1250993	LOC101929525	10	81399565	C	G	G	0.950766	0.0252592	0.904843	0.99902	0.0456339	0.915242	1	2010	43012	0.12403	5.3767e-08	A2_Trans	INTERGENIC_VARIANT	HIS
1010.3	NA	NA	rs2277732	DPP9	19	4723670	C	A	A	1.0377	0.0185145	1.00072	1.07605	0.0456342	0.915242	1	9446	23350	0.11697	6.1912e-22	B2_trans,A2_Trans	FIVE_PRIME_UTR_INTRON_VARIANT	HIS
530.13	Barrett's esophagus	digestive	rs10774671	OAS1	12	113357193	G	A	A	0.890598	0.0579694	0.794947	0.997759	0.0456442	0.915242	1	374	48640	0.12569	3.6032e-11	A2_Trans	SPLICE_ACCEPTOR_VARIANT	HIS
185	Cancer of prostate	neoplasms	rs9577395	ATP11A	13	113534984	C	G	G	0.92348	0.03983	0.85413	0.99846	0.0456454	0.915242	1	536	46572	0.064829	8.6068e-07	B2_trans,A2_Trans	CODING_TRANSCRIPT_INTRON_VARIANT	HIS
285	Other anemias	hematopoietic	rs67579710	THBS3	1	155173527	G	A	A	0.932238	0.03511	0.870244	0.998648	0.0456612	0.915242	1	3662	38956	-0.10348	1.0252e-09	B2_trans	CODING_TRANSCRIPT_INTRON_VARIANT	HIS
1005	NA	NA	rs13179014	SPEF2	5	35693227	A	C	C	1.04559	0.022309	1.00086	1.09233	0.0456642	0.915242	1	7416	34928	-0.061249	6.1057e-07	B2_trans	CODING_TRANSCRIPT_INTRON_VARIANT	HIS
420	Carditis	circulatory system	rs11234800	ME3	11	86479407	G	C	C	1.19693	0.0899503	1.00346	1.42769	0.0456719	0.915242	1	840	48365	-0.077173	3.0702e-06	B2_trans	INTERGENIC_VARIANT	HIS
300.13	Phobia	mental disorders	rs13050728	IFNAR2	21	34615210	T	C	C	0.811854	0.104304	0.661751	0.996004	0.0456786	0.915242	1	312	49249	-0.10657	4.0686e-21	B2_trans,A2_Trans	CODING_TRANSCRIPT_INTRON_VARIANT	HIS
368.3	Anisometropia	sense organs	rs60869999	MYO1C	17	1390948	A	T	T	0.79739	0.113317	0.638579	0.995696	0.0457134	0.915242	1	796	48645	0.059541	2.9039e-06	B2_trans	CODING_TRANSCRIPT_INTRON_VARIANT	HIS
244	Hypothyroidism	endocrine/metabolic	rs12809318	FBRSL1	12	133140840	T	C	C	1.05215	0.0254453	1.00096	1.10595	0.0457351	0.915242	1	969	44101	-0.062781	9.5289e-09	B2_trans	CODING_TRANSCRIPT_INTRON_VARIANT	HIS
747	Cardiac and circulatory congenital anomalies	congenital anomalies	rs11702230	LOC101928126	21	35377591	C	T	T	1.23853	0.107085	1.00405	1.52777	0.0457458	0.915242	1	566	48827	0.099731	3.223e-09	B2_trans	INTERGENIC_VARIANT	HIS
1005	NA	NA	rs8080583	KANSL1	17	44162597	C	A	A	0.953205	0.0239903	0.909422	0.999095	0.0457492	0.915242	1	7416	34928	-0.12662	2.0785e-08	A2_Trans	CODING_TRANSCRIPT_INTRON_VARIANT	HIS
610	Benign mammary dysplasias	genitourinary	rs35154152	THBS3	1	155172725	T	C	C	1.28155	0.12418	1.00469	1.63469	0.0457556	0.915242	1	396	48990	-0.20528	2.3574e-11	A2_Trans	SYNONYMOUS_VARIANT	HIS
427.2	Atrial fibrillation and flutter	circulatory system	rs35154152	THBS3	1	155172725	T	C	C	0.903394	0.0508723	0.817663	0.998113	0.0458156	0.915242	1	803	45939	-0.20528	2.3574e-11	A2_Trans	SYNONYMOUS_VARIANT	HIS
594.2	Calculus of lower urinary tract	genitourinary	rs11085727	TYK2	19	10466123	C	T	T	1.24457	0.109557	1.00407	1.54268	0.0458187	0.915242	1	205	49350	0.17253	2.3333e-18	A2_Trans,B2_trans	CODING_TRANSCRIPT_INTRON_VARIANT	HIS
365	Glaucoma	sense organs	rs10774671	OAS1	12	113357193	G	A	A	1.03955	0.0194257	1.00072	1.0799	0.0458279	0.915242	1	2369	37872	0.12569	3.6032e-11	A2_Trans	SPLICE_ACCEPTOR_VARIANT	HIS
414	Other forms of chronic heart disease	circulatory system	rs7560588	BCL11A	2	60727416	G	A	A	0.849503	0.0816764	0.723839	0.996984	0.0458311	0.915242	1	1014	48058	-0.12371	2.3396e-07	A2_Trans	CODING_TRANSCRIPT_INTRON_VARIANT	HIS
377.1	Optic atrophy	sense organs	rs72655853	SBSPON	8	73985608	A	G	G	0.661254	0.207145	0.440602	0.992408	0.045852	0.915242	1	534	48780	0.22523	8.3915e-07	A2_Trans	CODING_TRANSCRIPT_INTRON_VARIANT	HIS
740.3	Osteoarthrosis involving more than one site, but not specified as generalized	musculoskeletal	rs12660421	FOXP4-AS1	6	41488378	G	A	A	0.76285	0.135569	0.584847	0.995028	0.0458546	0.915242	1	522	48987	0.35506	1.1424e-09	A2_Trans	DOWNSTREAM_GENE_VARIANT	HIS
696.4	Psoriasis	dermatologic	rs2924480	ELF5	11	34529831	T	C	C	1.0907	0.0434838	1.00159	1.18773	0.0458681	0.915242	1	580	47754	-0.11648	2.817e-07	A2_Trans	CODING_TRANSCRIPT_INTRON_VARIANT	HIS
362.21	Macular degeneration, dry	sense organs	rs111837807	CCHCR1	6	31121232	T	C	C	1.13894	0.0651634	1.00238	1.2941	0.0458844	0.915242	1	725	47936	0.20363	2.152e-11	A2_Trans,B2_trans	CODING_TRANSCRIPT_INTRON_VARIANT	HIS
297.2	Suicide or self-inflicted injury	mental disorders	rs11702230	LOC101928126	21	35377591	C	T	T	0.83974	0.0874879	0.707416	0.996815	0.0458876	0.915242	1	714	48300	0.099731	3.223e-09	B2_trans	INTERGENIC_VARIANT	HIS
275.53	Disorders of phosphorus metabolism	endocrine/metabolic	rs76073397	MIR548H2	16	11386452	T	C	C	1.3357	0.14499	1.0053	1.7747	0.0458913	0.915242	1	600	48717	0.14454	9.6663e-07	A2_Trans,B2_trans	INTERGENIC_VARIANT	HIS
288.1	Decreased white blood cell count	hematopoietic	rs1453205	LOC101928196	2	19901073	C	T	T	1.13957	0.0654449	1.00239	1.29553	0.0458937	0.915242	1	568	48672	0.096992	3.6368e-06	A2_Trans	INTERGENIC_VARIANT	HIS
295.3	Psychosis	mental disorders	rs11085727	TYK2	19	10466123	C	T	T	0.921738	0.0408228	0.850862	0.998518	0.0459014	0.915242	1	1191	46831	0.17253	2.3333e-18	A2_Trans,B2_trans	CODING_TRANSCRIPT_INTRON_VARIANT	HIS
710.1	Osteomyelitis	musculoskeletal	rs11234800	ME3	11	86479407	G	C	C	1.15129	0.0705821	1.00254	1.32209	0.0459383	0.915242	1	359	48469	-0.077173	3.0702e-06	B2_trans	INTERGENIC_VARIANT	HIS
010	Tuberculosis	infectious diseases	rs9896243	NSF	17	44826056	C	G	G	0.755661	0.140371	0.573909	0.994972	0.0459479	0.915242	1	443	49070	-0.13155	3.2234e-08	A2_Trans	CODING_TRANSCRIPT_INTRON_VARIANT	HIS
535.8	Other specified gastritis	digestive	rs4830964	.	23	15515319	C	G	G	1.13623	0.063993	1.00229	1.28806	0.0459573	0.915242	1	1296	48154	0.046578	2.9701e-06	B2_trans	SEQUENCE_VARIANT	HIS
272.12	Hyperglyceridemia	endocrine/metabolic	rs2277732	DPP9	19	4723670	C	A	A	0.927141	0.0379063	0.860756	0.998647	0.0459672	0.915242	1	1736	45609	0.11697	6.1912e-22	B2_trans,A2_Trans	FIVE_PRIME_UTR_INTRON_VARIANT	HIS
444	Arterial embolism and thrombosis	circulatory system	rs2924480	ELF5	11	34529831	T	C	C	0.801398	0.110944	0.644782	0.996056	0.0459796	0.915242	1	318	49234	-0.11648	2.817e-07	A2_Trans	CODING_TRANSCRIPT_INTRON_VARIANT	HIS
395	Heart valve disorders	circulatory system	rs1453205	LOC101928196	2	19901073	C	T	T	0.930989	0.0358374	0.86784	0.998733	0.0460052	0.915242	1	1412	46555	0.096992	3.6368e-06	A2_Trans	INTERGENIC_VARIANT	HIS
276.4	Acid-base balance disorder	endocrine/metabolic	rs766826	ELF5	11	34528766	C	T	T	1.10664	0.0507828	1.0018	1.22246	0.0460061	0.915242	1	1410	47333	-0.082134	1.155e-11	B2_trans	CODING_TRANSCRIPT_INTRON_VARIANT	HIS
598	Abnormal findings on examination of urine	genitourinary	rs117169628	SLC22A31	16	89262657	G	A	A	0.788027	0.11942	0.623578	0.995844	0.0460603	0.915242	1	1472	47787	0.081201	5.77e-07	B2_trans	SYNONYMOUS_VARIANT	HIS
381.11	Suppurative and unspecified otitis media	sense organs	rs10086829	COL14A1	8	121149129	G	A	A	0.897419	0.054258	0.806883	0.998113	0.0460678	0.915242	1	2752	45786	-0.097352	3.8599e-06	A2_Trans	FIVE_PRIME_UTR_INTRON_VARIANT	HIS
714	Rheumatoid arthritis and other inflammatory polyarthropathies	musculoskeletal	rs34488998	NKAIN3	8	63408372	G	A	A	0.762683	0.135814	0.584439	0.995289	0.0460722	0.915242	1	809	47781	0.1355	3.4644e-06	B2_trans	CODING_TRANSCRIPT_INTRON_VARIANT	HIS
840.2	Rotator cuff (capsule) sprain	injuries & poisonings	rs581342	LMNA	1	156095466	T	C	C	0.85665	0.0775717	0.735825	0.997316	0.046085	0.915242	1	1079	47555	0.090245	2.6355e-07	B2_trans	CODING_TRANSCRIPT_INTRON_VARIANT	HIS
990	Effects radiation NOS	injuries & poisonings	rs7560588	BCL11A	2	60727416	G	A	A	1.25924	0.115565	1.00401	1.57935	0.0460852	0.915242	1	386	49084	-0.12371	2.3396e-07	A2_Trans	CODING_TRANSCRIPT_INTRON_VARIANT	HIS
585.31	Renal dialysis	genitourinary	rs76423999	SLC12A7	5	1098067	T	A	A	0.861955	0.0744798	0.744882	0.997429	0.0460947	0.915242	1	106	48968	0.18412	3.8813e-07	A2_Trans	CODING_TRANSCRIPT_INTRON_VARIANT	HIS
608	Other disorders of male genital organs	genitourinary	rs3746539	PTPRT	20	40702071	G	A	A	0.923516	0.0398952	0.854054	0.998627	0.0461073	0.915242	1	1982	46327	0.05405	1.7723e-06	B2_trans	THREE_PRIME_UTR_EXON_VARIANT	HIS
1004	NA	NA	rs4830964	.	23	15515319	C	G	G	0.918547	0.042601	0.844966	0.998535	0.0461108	0.915242	1	1024	48005	0.046578	2.9701e-06	B2_trans	SEQUENCE_VARIANT	HIS
724.9	Other unspecified back disorders	musculoskeletal	rs5023077	FBRSL1	12	133141973	T	C	C	1.22104	0.100135	1.00345	1.48582	0.0461112	0.915242	1	469	49015	-0.090901	1.5172e-06	A2_Trans	CODING_TRANSCRIPT_INTRON_VARIANT	HIS
246.7	Abnormal results of function study of thyroid	endocrine/metabolic	rs9367106	LOC100505711	6	41483390	G	C	C	1.2355	0.106045	1.00364	1.52093	0.0461294	0.915242	1	727	48696	0.20225	3.4038e-11	B2_trans	INTERGENIC_VARIANT	HIS
599.5	Frequency of urination and polyuria	genitourinary	rs13179014	SPEF2	5	35693227	A	C	C	0.936851	0.0327162	0.878663	0.998892	0.0461674	0.915242	1	3306	43239	-0.061249	6.1057e-07	B2_trans	CODING_TRANSCRIPT_INTRON_VARIANT	HIS
301	Personality disorders	mental disorders	rs9501257	HLA-DPB1	6	33055355	A	G	G	0.899491	0.0531295	0.810537	0.998207	0.0461807	0.915242	1	1241	46547	0.17269	4.1339e-08	A2_Trans	THREE_PRIME_UTR_EXON_VARIANT	HIS
189.21	Malignant neoplasm of bladder	neoplasms	rs732990	CIB4	2	26842146	C	G	G	1.16326	0.0758562	1.00256	1.34973	0.0461919	0.915242	1	218	49157	0.056389	5.6358e-07	B2_trans	CODING_TRANSCRIPT_INTRON_VARIANT	HIS
772.2	Spasm of muscle	symptoms	rs61667602	CRHR1	17	43785349	T	C	C	0.910406	0.0470824	0.830154	0.998417	0.0461934	0.915242	1	2888	45039	-0.093554	9.1279e-12	B2_trans	FIVE_PRIME_UTR_INTRON_VARIANT	HIS
180.3	Cervical intraepithelial neoplasia [CIN] [Cervical dysplasia]	neoplasms	rs8080583	KANSL1	17	44162597	C	A	A	0.786329	0.120581	0.620819	0.995963	0.0462058	0.915242	1	173	49295	-0.12662	2.0785e-08	A2_Trans	CODING_TRANSCRIPT_INTRON_VARIANT	HIS
694	Dyschromia and Vitiligo	dermatologic	rs7671107	LOC101929161	4	25449225	G	A	A	1.0946	0.0453491	1.00151	1.19635	0.0462324	0.915242	1	2205	46136	-0.064456	1.0803e-06	B2_trans	INTERGENIC_VARIANT	HIS
550.6	Incisional hernia	digestive	rs111837807	CCHCR1	6	31121232	T	C	C	1.2148	0.0976224	1.00325	1.47096	0.0462431	0.915242	1	250	49084	0.20363	2.152e-11	A2_Trans,B2_trans	CODING_TRANSCRIPT_INTRON_VARIANT	HIS
289.8	Polycythemia, secondary	hematopoietic	rs915823	TMPRSS2	21	42851454	A	C	C	1.2592	0.115634	1.00384	1.57951	0.0462464	0.915242	1	245	49211	-0.066039	1.6687e-06	B2_trans	CODING_TRANSCRIPT_INTRON_VARIANT	HIS
1089	NA	NA	rs60869999	MYO1C	17	1390948	A	T	T	0.829197	0.0939786	0.689704	0.996902	0.0462633	0.915242	1	131	49167	0.059541	2.9039e-06	B2_trans	CODING_TRANSCRIPT_INTRON_VARIANT	HIS
312.3	Impulse control disorder	mental disorders	rs9268576	HLA-DRA	6	32395641	T	C	C	0.80907	0.106318	0.656883	0.996515	0.0462829	0.915242	1	370	48787	0.095134	9.9752e-07	B2_trans	INTERGENIC_VARIANT	HIS
367.9	Blindness and low vision	sense organs	rs62200027	CASC20	20	6469515	G	A	A	1.07804	0.0377084	1.00124	1.16073	0.0462939	0.915242	1	2466	45590	-0.053006	3.3456e-06	B2_trans,A2_Trans	NON_CODING_TRANSCRIPT_INTRON_VARIANT	HIS
401.21	Hypertensive heart disease	circulatory system	rs7579014	BCL11A	2	60707894	G	A	A	0.928062	0.037465	0.862357	0.998774	0.0462948	0.915242	1	1754	46185	-0.05629	1.2614e-06	B2_trans	CODING_TRANSCRIPT_INTRON_VARIANT	HIS
301.2	Antisocial/borderline personality disorder	mental disorders	rs76423999	SLC12A7	5	1098067	T	A	A	0.872317	0.0685532	0.762644	0.997762	0.0463003	0.915242	1	557	48286	0.18412	3.8813e-07	A2_Trans	CODING_TRANSCRIPT_INTRON_VARIANT	HIS
871	Open wounds of extremities	injuries & poisonings	rs13050728	IFNAR2	21	34615210	T	C	C	0.936823	0.0327508	0.878578	0.99893	0.0463004	0.915242	1	3238	44389	-0.10657	4.0686e-21	B2_trans,A2_Trans	CODING_TRANSCRIPT_INTRON_VARIANT	HIS
301	Personality disorders	mental disorders	rs78313563	ESS2	22	19136365	G	A	A	1.25972	0.115875	1.00379	1.58091	0.0463062	0.915242	1	1241	46547	0.40873	6.5914e-07	A2_Trans	UPSTREAM_GENE_VARIANT	HIS
696.4	Psoriasis	dermatologic	rs467843	TRAPPC13	5	64945715	A	G	G	1.08518	0.0410234	1.00134	1.17603	0.0463089	0.915242	1	580	47754	-0.089724	1.7259e-06	A2_Trans	CODING_TRANSCRIPT_INTRON_VARIANT	HIS
575.7	Other disorders of gallbladder	digestive	rs12809318	FBRSL1	12	133140840	T	C	C	1.20662	0.0942651	1.00308	1.45148	0.0463116	0.915242	1	629	48815	-0.062781	9.5289e-09	B2_trans	CODING_TRANSCRIPT_INTRON_VARIANT	HIS
871.2	Open wound of finger(s)	injuries & poisonings	rs4830964	.	23	15515319	C	G	G	1.11327	0.053862	1.00173	1.23722	0.0463579	0.915242	1	1222	48109	0.046578	2.9701e-06	B2_trans	SEQUENCE_VARIANT	HIS
276.13	Hyperpotassemia	endocrine/metabolic	rs2924480	ELF5	11	34529831	T	C	C	1.0879	0.0422925	1.00136	1.18192	0.0463607	0.915242	1	1489	46746	-0.11648	2.817e-07	A2_Trans	CODING_TRANSCRIPT_INTRON_VARIANT	HIS
457.3	Encounter for long-term (current) use of aspirin	circulatory system	rs4830964	.	23	15515319	C	G	G	1.12384	0.0586098	1.00188	1.26065	0.046368	0.915242	1	1029	48370	0.046578	2.9701e-06	B2_trans	SEQUENCE_VARIANT	HIS
1001	NA	NA	rs12660421	FOXP4-AS1	6	41488378	G	A	A	0.862506	0.0742601	0.745679	0.997637	0.0463908	0.915242	1	1572	47432	0.35506	1.1424e-09	A2_Trans	DOWNSTREAM_GENE_VARIANT	HIS
740.9	Osteoarthrosis NOS	musculoskeletal	rs1878527	ANKRD30BL	2	133056313	T	C	C	1.05186	0.0253915	1.00079	1.10553	0.0464626	0.915242	1	4584	33358	-0.077457	2.0215e-06	B2_trans	INTERGENIC_VARIANT	HIS
250.3	Insulin pump user	endocrine/metabolic	rs11234800	ME3	11	86479407	G	C	C	1.11833	0.0561769	1.00174	1.2485	0.0464952	0.915242	1	1218	47012	-0.077173	3.0702e-06	B2_trans	INTERGENIC_VARIANT	HIS
369.5	Conjunctivitis, infectious	sense organs	rs1878527	ANKRD30BL	2	133056313	T	C	C	1.13515	0.0636749	1.00197	1.28604	0.0465007	0.915242	1	3191	45242	-0.077457	2.0215e-06	B2_trans	INTERGENIC_VARIANT	HIS
722.7	Intervertebral disc disorder with myelopathy	musculoskeletal	rs766826	ELF5	11	34528766	C	T	T	1.17535	0.0811557	1.0025	1.37799	0.0465067	0.915242	1	525	48855	-0.082134	1.155e-11	B2_trans	CODING_TRANSCRIPT_INTRON_VARIANT	HIS
198.2	Secondary malignancy of respiratory organs	neoplasms	rs7089827	TFAM	10	60157611	C	T	T	0.710092	0.172007	0.506876	0.99478	0.0465481	0.915242	1	92	49459	-0.14471	2.0338e-06	A2_Trans	THREE_PRIME_UTR_EXON_VARIANT	HIS
288.1	Decreased white blood cell count	hematopoietic	rs13050728	IFNAR2	21	34615210	T	C	C	0.878369	0.0651586	0.773061	0.998022	0.0465515	0.915242	1	568	48672	-0.10657	4.0686e-21	B2_trans,A2_Trans	CODING_TRANSCRIPT_INTRON_VARIANT	HIS
361.1	Retinal detachment with retinal defect	sense organs	rs732990	CIB4	2	26842146	C	G	G	1.17132	0.0794526	1.00241	1.36869	0.0465605	0.915242	1	221	49186	0.056389	5.6358e-07	B2_trans	CODING_TRANSCRIPT_INTRON_VARIANT	HIS
327.31	Central/nonobstroctive sleep apnea	neurological	rs12809318	FBRSL1	12	133140840	T	C	C	0.843938	0.0852596	0.714065	0.997433	0.046579	0.915242	1	579	48838	-0.062781	9.5289e-09	B2_trans	CODING_TRANSCRIPT_INTRON_VARIANT	HIS
110.1	Dermatophytosis	infectious diseases	rs72711165	TMEM65	8	125336564	T	C	C	0.84685	0.0835335	0.718957	0.997494	0.0465907	0.915242	1	5515	32879	0.18279	6.0907e-07	B2_trans	CODING_TRANSCRIPT_INTRON_VARIANT	HIS
395.6	Heart valve replaced	circulatory system	rs8080583	KANSL1	17	44162597	C	A	A	0.835958	0.0900392	0.700717	0.9973	0.0465919	0.915242	1	159	49155	-0.12662	2.0785e-08	A2_Trans	CODING_TRANSCRIPT_INTRON_VARIANT	HIS
626.11	Absent or infrequent menstruation	genitourinary	rs1878527	ANKRD30BL	2	133056313	T	C	C	0.752126	0.143155	0.568116	0.995737	0.0466124	0.915242	1	333	49198	-0.077457	2.0215e-06	B2_trans	INTERGENIC_VARIANT	HIS
368.9	Subjective visual disturbances	sense organs	rs11702230	LOC101928126	21	35377591	C	T	T	1.12555	0.0594395	1.00177	1.26462	0.0466179	0.915242	1	2420	46002	0.099731	3.223e-09	B2_trans	INTERGENIC_VARIANT	HIS
364.4	Corneal degenerations	sense organs	rs10129899	LINC00637	14	104330432	C	A	A	0.854493	0.0790311	0.731876	0.997654	0.0466264	0.915242	1	523	48864	-0.057002	2.1916e-06	B2_trans	INTERGENIC_VARIANT	HIS
593	Hematuria	genitourinary	rs8052423	SLC22A31	16	89269178	G	T	T	0.924552	0.039427	0.855797	0.99883	0.0466288	0.915242	1	2771	43241	0.13037	1.0019e-06	A2_Trans	UPSTREAM_GENE_VARIANT	HIS
253.4	Anterior pituitary disorders	endocrine/metabolic	rs35154152	THBS3	1	155172725	T	C	C	1.34882	0.150395	1.00447	1.81121	0.0466331	0.915242	1	231	49309	-0.20528	2.3574e-11	A2_Trans	SYNONYMOUS_VARIANT	HIS
736.2	Acquired deformities of finger	musculoskeletal	rs4830964	.	23	15515319	C	G	G	0.855435	0.0784881	0.733463	0.997692	0.046656	0.915242	1	243	49299	0.046578	2.9701e-06	B2_trans	SEQUENCE_VARIANT	HIS
575	Other biliary tract disease	digestive	rs72655853	SBSPON	8	73985608	A	G	G	1.22288	0.101156	1.00295	1.49104	0.046689	0.915242	1	1433	47270	0.22523	8.3915e-07	A2_Trans	CODING_TRANSCRIPT_INTRON_VARIANT	HIS
516.1	Hemoptysis	respiratory	rs2924480	ELF5	11	34529831	T	C	C	0.839857	0.0877435	0.707161	0.997454	0.0466992	0.915242	1	558	48868	-0.11648	2.817e-07	A2_Trans	CODING_TRANSCRIPT_INTRON_VARIANT	HIS
707.3	Chronic ulcer of unspecified site	dermatologic	rs12660421	FOXP4-AS1	6	41488378	G	A	A	0.810117	0.105873	0.658307	0.996936	0.0467068	0.915242	1	593	48785	0.35506	1.1424e-09	A2_Trans	DOWNSTREAM_GENE_VARIANT	HIS
327.71	Restless legs syndrome	neurological	rs1878527	ANKRD30BL	2	133056313	T	C	C	1.17556	0.0813261	1.00235	1.3787	0.0467201	0.915242	1	575	48357	-0.077457	2.0215e-06	B2_trans	INTERGENIC_VARIANT	HIS
202	Cancer of other lymphoid, histiocytic tissue	neoplasms	rs13050728	IFNAR2	21	34615210	T	C	C	0.863977	0.073518	0.748038	0.997886	0.0467292	0.915242	1	198	49160	-0.10657	4.0686e-21	B2_trans,A2_Trans	CODING_TRANSCRIPT_INTRON_VARIANT	HIS
859	Complication due to other implant and internal device	injuries & poisonings	rs8080583	KANSL1	17	44162597	C	A	A	0.758892	0.138729	0.578221	0.996016	0.0467296	0.915242	1	421	49135	-0.12662	2.0785e-08	A2_Trans	CODING_TRANSCRIPT_INTRON_VARIANT	HIS
291.4	Specific nonpsychotic mental disorders due to brain damage	mental disorders	rs13179014	SPEF2	5	35693227	A	C	C	0.870403	0.0697959	0.759119	0.998001	0.0467416	0.915242	1	568	48498	-0.061249	6.1057e-07	B2_trans	CODING_TRANSCRIPT_INTRON_VARIANT	HIS
562	Diverticulosis and diverticulitis	digestive	rs8052423	SLC22A31	16	89269178	G	T	T	0.931272	0.0358069	0.868156	0.998977	0.0467514	0.915242	1	4783	40226	0.13037	1.0019e-06	A2_Trans	UPSTREAM_GENE_VARIANT	HIS
610	Benign mammary dysplasias	genitourinary	rs67579710	THBS3	1	155173527	G	A	A	1.28067	0.12442	1.00353	1.63435	0.0467766	0.915242	1	396	48990	-0.10348	1.0252e-09	B2_trans	CODING_TRANSCRIPT_INTRON_VARIANT	HIS
038.1	Gram negative septicemia	infectious diseases	rs10086829	COL14A1	8	121149129	G	A	A	1.32687	0.142254	1.00402	1.75354	0.0467935	0.915242	1	423	49122	-0.097352	3.8599e-06	A2_Trans	FIVE_PRIME_UTR_INTRON_VARIANT	HIS
578.1	Hematemesis	digestive	rs76423999	SLC12A7	5	1098067	T	A	A	0.788901	0.119267	0.624456	0.99665	0.0468007	0.915242	1	460	49015	0.18412	3.8813e-07	A2_Trans	CODING_TRANSCRIPT_INTRON_VARIANT	HIS
242.1	Graves' disease	endocrine/metabolic	rs55654108	PDCL3P4	3	101425703	A	G	G	1.23285	0.105297	1.00295	1.51544	0.0468175	0.915242	1	91	49439	-0.05662	1.0636e-06	B2_trans	INTERGENIC_VARIANT	HIS
427.22	Atrial flutter	circulatory system	rs72655853	SBSPON	8	73985608	A	G	G	0.774373	0.128626	0.601816	0.996407	0.0468175	0.915242	1	474	48330	0.22523	8.3915e-07	A2_Trans	CODING_TRANSCRIPT_INTRON_VARIANT	HIS
512	Other symptoms of respiratory system	respiratory	rs622568	SEC61G	7	54647894	A	C	C	0.961251	0.0198825	0.924513	0.99945	0.0468518	0.915242	1	9023	25287	0.11965	2.6006e-06	A2_Trans	INTERGENIC_VARIANT	HIS
627.3	Postmenopausal atrophic vaginitis	genitourinary	rs11085727	TYK2	19	10466123	C	T	T	1.27004	0.120278	1.00331	1.60768	0.0468701	0.915242	1	203	49358	0.17253	2.3333e-18	A2_Trans,B2_trans	CODING_TRANSCRIPT_INTRON_VARIANT	HIS
374.3	Ptosis of eyelid	sense organs	rs10086829	COL14A1	8	121149129	G	A	A	0.891177	0.0579719	0.79546	0.998412	0.0468806	0.915242	1	560	48138	-0.097352	3.8599e-06	A2_Trans	FIVE_PRIME_UTR_INTRON_VARIANT	HIS
565.1	Anal and rectal polyp	digestive	rs72711165	TMEM65	8	125336564	T	C	C	1.79067	0.293152	1.00806	3.18088	0.0468847	0.915242	1	1344	47902	0.18279	6.0907e-07	B2_trans	CODING_TRANSCRIPT_INTRON_VARIANT	HIS
261	Vitamin deficiency	endocrine/metabolic	rs61667602	CRHR1	17	43785349	T	C	C	0.957802	0.0216955	0.917927	0.999408	0.0468934	0.915242	1	4990	33552	-0.093554	9.1279e-12	B2_trans	FIVE_PRIME_UTR_INTRON_VARIANT	HIS
805	Fracture of vertebral column without mention of spinal cord injury	injuries & poisonings	rs11702230	LOC101928126	21	35377591	C	T	T	0.806637	0.108136	0.652578	0.997066	0.0469071	0.915242	1	383	48894	0.099731	3.223e-09	B2_trans	INTERGENIC_VARIANT	HIS
695.7	Prurigo and Lichen	dermatologic	rs117169628	SLC22A31	16	89262657	G	A	A	1.16157	0.075373	1.00205	1.34649	0.0469115	0.915242	1	1098	47707	0.081201	5.77e-07	B2_trans	SYNONYMOUS_VARIANT	HIS
372	Disorders of conjunctiva	sense organs	rs7605877	FOXI3	2	88559025	T	C	C	1.09193	0.044262	1.00119	1.19088	0.0469341	0.915242	1	2699	44734	-0.071053	3.3369e-06	B2_trans	INTERGENIC_VARIANT	HIS
290.2	Delirium due to conditions classified elsewhere	mental disorders	rs10774679	OAS3	12	113374748	C	T	T	1.17156	0.0796892	1.00215	1.3696	0.0469356	0.915242	1	666	48660	0.075824	4.6954e-12	B2_trans	UPSTREAM_GENE_VARIANT	HIS
496.1	Emphysema	respiratory	rs9268576	HLA-DRA	6	32395641	T	C	C	1.26694	0.119089	1.0032	1.60001	0.04695	0.915242	1	506	48916	0.095134	9.9752e-07	B2_trans	INTERGENIC_VARIANT	HIS
225.1	Benign neoplasm of brain, cranial nerves, meninges	neoplasms	rs2284028	NCF4	22	37265172	A	C	C	0.680642	0.193646	0.46568	0.994834	0.0469542	0.915242	1	160	49371	0.31271	4.1737e-06	A2_Trans	CODING_TRANSCRIPT_INTRON_VARIANT	HIS
539	Bariatric surgery	digestive	rs117169628	SLC22A31	16	89262657	G	A	A	0.71051	0.172031	0.507152	0.995413	0.0469567	0.915242	1	119	49382	0.081201	5.77e-07	B2_trans	SYNONYMOUS_VARIANT	HIS
427.22	Atrial flutter	circulatory system	rs1250993	LOC101929525	10	81399565	C	G	G	0.900205	0.0529209	0.811513	0.998592	0.0469678	0.915242	1	474	48330	0.12403	5.3767e-08	A2_Trans	INTERGENIC_VARIANT	HIS
262	Mineral deficiency NEC	endocrine/metabolic	rs732990	CIB4	2	26842146	C	G	G	1.20459	0.0937074	1.00248	1.44745	0.0469862	0.915242	1	390	49115	0.056389	5.6358e-07	B2_trans	CODING_TRANSCRIPT_INTRON_VARIANT	HIS
740.2	Osteoarthrosis, generalized	musculoskeletal	rs13179014	SPEF2	5	35693227	A	C	C	1.09705	0.0466368	1.00122	1.20206	0.0470141	0.915242	1	1591	46815	-0.061249	6.1057e-07	B2_trans	CODING_TRANSCRIPT_INTRON_VARIANT	HIS
769	Nonallopathic lesions NEC	symptoms	rs10086829	COL14A1	8	121149129	G	A	A	1.11091	0.0529553	1.00139	1.23241	0.0470152	0.915242	1	287	48041	-0.097352	3.8599e-06	A2_Trans	FIVE_PRIME_UTR_INTRON_VARIANT	HIS
290	Delirium dementia and amnestic and other cognitive disorders	mental disorders	rs10774679	OAS3	12	113374748	C	T	T	1.07313	0.0355339	1.00093	1.15053	0.0470169	0.915242	1	1639	45751	0.075824	4.6954e-12	B2_trans	UPSTREAM_GENE_VARIANT	HIS
433.1	Occlusion and stenosis of precerebral arteries	circulatory system	rs4830964	.	23	15515319	C	G	G	1.06712	0.0327096	1.00085	1.13777	0.0470302	0.915242	1	1559	46990	0.046578	2.9701e-06	B2_trans	SEQUENCE_VARIANT	HIS
270.2	Disorders of amino-acid metabolism	endocrine/metabolic	rs75505823	LRP1	12	57540956	G	T	T	1.6251	0.244494	1.00639	2.62418	0.0470315	0.915242	1	650	48812	-0.20852	3.0745e-06	A2_Trans	CODING_TRANSCRIPT_INTRON_VARIANT	HIS
041.8	H. pylori	infectious diseases	rs72711165	TMEM65	8	125336564	T	C	C	1.51228	0.208272	1.00543	2.27465	0.0470367	0.915242	1	1054	47884	0.18279	6.0907e-07	B2_trans	CODING_TRANSCRIPT_INTRON_VARIANT	HIS
470	Septal Deviations/Turbinate Hypertrophy	respiratory	rs1878527	ANKRD30BL	2	133056313	T	C	C	0.903529	0.0510892	0.817438	0.998687	0.0470694	0.915242	1	1031	46873	-0.077457	2.0215e-06	B2_trans	INTERGENIC_VARIANT	HIS
707.2	Chronic ulcer of leg or foot	dermatologic	rs9497053	UTRN	6	145026256	G	A	A	1.08683	0.0419359	1.00107	1.17993	0.0470936	0.915242	1	722	47699	-0.064841	1.0064e-06	B2_trans	CODING_TRANSCRIPT_INTRON_VARIANT	HIS
377.3	Optic neuritis/neuropathy	sense organs	rs1405655	NR1H2	19	50882619	T	C	C	0.842225	0.0864954	0.710891	0.997822	0.0471257	0.915242	1	433	49014	0.075181	1.1208e-11	B2_trans,A2_Trans	CODING_TRANSCRIPT_INTRON_VARIANT	HIS
054	Herpes simplex	infectious diseases	rs62200027	CASC20	20	6469515	G	A	A	0.917267	0.0435039	0.842297	0.99891	0.0471413	0.915242	1	1315	47173	-0.053006	3.3456e-06	B2_trans,A2_Trans	NON_CODING_TRANSCRIPT_INTRON_VARIANT	HIS
364	Corneal opacity and other disorders of cornea	sense organs	rs60869999	MYO1C	17	1390948	A	T	T	1.13835	0.065289	1.00162	1.29375	0.047174	0.915242	1	992	47953	0.059541	2.9039e-06	B2_trans	CODING_TRANSCRIPT_INTRON_VARIANT	HIS
735	Acquired foot deformities	musculoskeletal	rs6869036	MGAT1	5	180223327	C	T	T	1.1589	0.0743051	1.00184	1.34059	0.0471785	0.915242	1	3389	40005	0.25536	1.7578e-06	A2_Trans	FIVE_PRIME_UTR_INTRON_VARIANT	HIS
340	Migraine	neurological	rs72711165	TMEM65	8	125336564	T	C	C	0.790722	0.118319	0.627063	0.997096	0.0471955	0.915242	1	1916	43245	0.18279	6.0907e-07	B2_trans	CODING_TRANSCRIPT_INTRON_VARIANT	HIS
365	Glaucoma	sense organs	rs10774679	OAS3	12	113374748	C	T	T	1.03957	0.0195552	1.00048	1.08019	0.0472061	0.915242	1	2369	37872	0.075824	4.6954e-12	B2_trans	UPSTREAM_GENE_VARIANT	HIS
510	Other diseases of lung	respiratory	rs13179014	SPEF2	5	35693227	A	C	C	1.10923	0.0522421	1.00127	1.22882	0.0472208	0.915242	1	1594	47100	-0.061249	6.1057e-07	B2_trans	CODING_TRANSCRIPT_INTRON_VARIANT	HIS
755	Congenital anomalies of limbs	congenital anomalies	rs62200027	CASC20	20	6469515	G	A	A	0.914393	0.0451033	0.837029	0.998906	0.0472303	0.915242	1	1577	46998	-0.053006	3.3456e-06	B2_trans,A2_Trans	NON_CODING_TRANSCRIPT_INTRON_VARIANT	HIS
362.6	Peripheral retinal degenerations	sense organs	rs9497053	UTRN	6	145026256	G	A	A	1.10129	0.048629	1.00117	1.21142	0.047248	0.915242	1	993	47797	-0.064841	1.0064e-06	B2_trans	CODING_TRANSCRIPT_INTRON_VARIANT	HIS
427.8	Sinoatrial node dysfunction (Bradycardia)	circulatory system	rs766826	ELF5	11	34528766	C	T	T	1.21459	0.0979925	1.00235	1.47178	0.0472632	0.915242	1	313	49181	-0.082134	1.155e-11	B2_trans	CODING_TRANSCRIPT_INTRON_VARIANT	HIS
562	Diverticulosis and diverticulitis	digestive	rs60869999	MYO1C	17	1390948	A	T	T	1.06076	0.0297332	1.00071	1.12442	0.0472657	0.915242	1	4783	40226	0.059541	2.9039e-06	B2_trans	CODING_TRANSCRIPT_INTRON_VARIANT	HIS
605	Erectile dysfunction [ED]	genitourinary	rs55654108	PDCL3P4	3	101425703	A	G	G	0.963226	0.0188859	0.928223	0.999549	0.0472698	0.915242	1	3932	33692	-0.05662	1.0636e-06	B2_trans	INTERGENIC_VARIANT	HIS
760	Back pain	symptoms	rs13179014	SPEF2	5	35693227	A	C	C	0.966465	0.0171944	0.934438	0.999591	0.0472817	0.915242	1	5269	17600	-0.061249	6.1057e-07	B2_trans	CODING_TRANSCRIPT_INTRON_VARIANT	HIS
710.1	Osteomyelitis	musculoskeletal	rs581342	LMNA	1	156095466	T	C	C	1.16897	0.0787119	1.00185	1.36396	0.0473148	0.915242	1	359	48469	0.090245	2.6355e-07	B2_trans	CODING_TRANSCRIPT_INTRON_VARIANT	HIS
700	Corns and callosities	dermatologic	rs1878527	ANKRD30BL	2	133056313	T	C	C	1.10225	0.0490912	1.00113	1.21357	0.0473642	0.915242	1	1940	45519	-0.077457	2.0215e-06	B2_trans	INTERGENIC_VARIANT	HIS
364.1	Corneal opacity	sense organs	rs7089827	TFAM	10	60157611	C	T	T	0.85981	0.0761695	0.740572	0.998248	0.0473686	0.915242	1	975	47889	-0.14471	2.0338e-06	A2_Trans	THREE_PRIME_UTR_EXON_VARIANT	HIS
830	Dislocation	injuries & poisonings	rs2284028	NCF4	22	37265172	A	C	C	1.10852	0.0519584	1.00119	1.22736	0.0473779	0.915242	1	1737	45755	0.31271	4.1737e-06	A2_Trans	CODING_TRANSCRIPT_INTRON_VARIANT	HIS
340	Migraine	neurological	rs1878527	ANKRD30BL	2	133056313	T	C	C	0.931886	0.0355766	0.86912	0.999184	0.0473783	0.915242	1	1916	43245	-0.077457	2.0215e-06	B2_trans	INTERGENIC_VARIANT	HIS
496.2	Chronic bronchitis	respiratory	rs12567716	FOXD2	1	48197570	T	C	C	1.14651	0.0689607	1.00157	1.31244	0.047407	0.915242	1	1313	47406	-0.090753	1.4878e-06	B2_trans	INTERGENIC_VARIANT	HIS
628	Ovarian cyst	genitourinary	rs9268576	HLA-DRA	6	32395641	T	C	C	1.26828	0.119882	1.0027	1.6042	0.0474264	0.915242	1	369	48973	0.095134	9.9752e-07	B2_trans	INTERGENIC_VARIANT	HIS
291	Other specified nonpsychotic and/or transient mental disorders	mental disorders	rs13179014	SPEF2	5	35693227	A	C	C	0.896344	0.0551992	0.804432	0.998759	0.0474268	0.915242	1	1566	47117	-0.061249	6.1057e-07	B2_trans	CODING_TRANSCRIPT_INTRON_VARIANT	HIS
369.2	Eye infection, viral	sense organs	rs12809318	FBRSL1	12	133140840	T	C	C	0.830876	0.0934586	0.691805	0.997902	0.047431	0.915242	1	551	48921	-0.062781	9.5289e-09	B2_trans	CODING_TRANSCRIPT_INTRON_VARIANT	HIS
362.4	Retinal vascular changes and abnomalities	sense organs	rs8052423	SLC22A31	16	89269178	G	T	T	1.14955	0.0703055	1.00158	1.31939	0.0474333	0.915242	1	756	48055	0.13037	1.0019e-06	A2_Trans	UPSTREAM_GENE_VARIANT	HIS
287	Purpura and other hemorrhagic conditions	hematopoietic	rs11234800	ME3	11	86479407	G	C	C	0.896921	0.0548775	0.805457	0.998771	0.0474371	0.915242	1	1473	46417	-0.077173	3.0702e-06	B2_trans	INTERGENIC_VARIANT	HIS
278.1	Obesity	endocrine/metabolic	rs9367106	LOC100505711	6	41483390	G	C	C	1.03812	0.0188739	1.00042	1.07724	0.0474586	0.915242	1	4121	24566	0.20225	3.4038e-11	B2_trans	INTERGENIC_VARIANT	HIS
741.3	Difficulty in walking	musculoskeletal	rs67579710	THBS3	1	155173527	G	A	A	0.870743	0.0698282	0.759368	0.998454	0.0474654	0.915242	1	1613	46640	-0.10348	1.0252e-09	B2_trans	CODING_TRANSCRIPT_INTRON_VARIANT	HIS
530.11	GERD	digestive	rs10774671	OAS1	12	113357193	G	A	A	0.968446	0.016177	0.938221	0.999644	0.0474796	0.915242	1	4577	29294	0.12569	3.6032e-11	A2_Trans	SPLICE_ACCEPTOR_VARIANT	HIS
416	Cardiomegaly	circulatory system	rs6869036	MGAT1	5	180223327	C	T	T	1.48718	0.200254	1.0044	2.20201	0.0474925	0.915242	1	1456	47703	0.25536	1.7578e-06	A2_Trans	FIVE_PRIME_UTR_INTRON_VARIANT	HIS
798.1	Chronic fatigue syndrome	symptoms	rs35705950	MUC5B	11	1241221	G	T	T	0.688105	0.188629	0.475437	0.995901	0.0475087	0.915242	1	732	48752	-0.11177	1.2224e-08	B2_trans,A2_Trans	UPSTREAM_GENE_VARIANT	HIS
402	NA	NA	rs5023077	FBRSL1	12	133141973	T	C	C	1.06562	0.0320709	1.0007	1.13475	0.0475129	0.915242	1	4241	42730	-0.090901	1.5172e-06	A2_Trans	CODING_TRANSCRIPT_INTRON_VARIANT	HIS
363	Chorioretinal inflammations, scars, and other disorders of choroid	sense organs	rs1453205	LOC101928196	2	19901073	C	T	T	0.898141	0.0542145	0.807601	0.998831	0.0475304	0.915242	1	941	48081	0.096992	3.6368e-06	A2_Trans	INTERGENIC_VARIANT	HIS
521	Diseases of hard tissues of teeth	digestive	rs467843	TRAPPC13	5	64945715	A	G	G	0.968715	0.0160416	0.938731	0.999656	0.0475448	0.915242	1	3341	33828	-0.089724	1.7259e-06	A2_Trans	CODING_TRANSCRIPT_INTRON_VARIANT	HIS
411.4	Coronary atherosclerosis	circulatory system	rs505922	ABO	9	136149229	T	C	C	1.04455	0.0220003	1.00047	1.09058	0.0475522	0.915242	1	2245	39947	-0.099884	2.0889e-20	B2_trans	CODING_TRANSCRIPT_INTRON_VARIANT	HIS
371	Inflammation of the eye	sense organs	rs111837807	CCHCR1	6	31121232	T	C	C	0.936038	0.0333621	0.87679	0.999289	0.0475596	0.915242	1	4788	39856	0.20363	2.152e-11	A2_Trans,B2_trans	CODING_TRANSCRIPT_INTRON_VARIANT	HIS
473	Diseases of the larynx and vocal cords	respiratory	rs11234800	ME3	11	86479407	G	C	C	1.12021	0.0572969	1.00122	1.25335	0.0475622	0.915242	1	982	47308	-0.077173	3.0702e-06	B2_trans	INTERGENIC_VARIANT	HIS
872	Traumatic amputation	injuries & poisonings	rs467843	TRAPPC13	5	64945715	A	G	G	0.859614	0.0763546	0.740133	0.998381	0.047571	0.915242	1	222	49141	-0.089724	1.7259e-06	A2_Trans	CODING_TRANSCRIPT_INTRON_VARIANT	HIS
512.8	Cough	respiratory	rs1878527	ANKRD30BL	2	133056313	T	C	C	1.06141	0.0300847	1.00064	1.12588	0.0475738	0.915242	1	7576	35379	-0.077457	2.0215e-06	B2_trans	INTERGENIC_VARIANT	HIS
790.6	Other abnormal blood chemistry	symptoms	rs34488998	NKAIN3	8	63408372	G	A	A	0.844964	0.0850345	0.715248	0.998205	0.0475806	0.915242	1	4568	42448	0.1355	3.4644e-06	B2_trans	CODING_TRANSCRIPT_INTRON_VARIANT	HIS
275.5	Disorders of calcium/phosphorus metabolism	endocrine/metabolic	rs12660421	FOXP4-AS1	6	41488378	G	A	A	0.869061	0.0708414	0.756397	0.998505	0.0475824	0.915242	1	955	48017	0.35506	1.1424e-09	A2_Trans	DOWNSTREAM_GENE_VARIANT	HIS
388	Other disorders of ear	sense organs	rs3746539	PTPRT	20	40702071	G	A	A	1.19031	0.0879429	1.00185	1.41422	0.0475937	0.915242	1	875	48602	0.05405	1.7723e-06	B2_trans	THREE_PRIME_UTR_EXON_VARIANT	HIS
401.22	Hypertensive chronic kidney disease	circulatory system	rs5023077	FBRSL1	12	133141973	T	C	C	0.938274	0.032164	0.880951	0.999327	0.0476035	0.915242	1	1334	45631	-0.090901	1.5172e-06	A2_Trans	CODING_TRANSCRIPT_INTRON_VARIANT	HIS
353.2	Nerve root lesions	neurological	rs75505823	LRP1	12	57540956	G	T	T	0.516473	0.333566	0.268606	0.99307	0.0476125	0.915242	1	708	48663	-0.20852	3.0745e-06	A2_Trans	CODING_TRANSCRIPT_INTRON_VARIANT	HIS
798	Malaise and fatigue	symptoms	rs732990	CIB4	2	26842146	C	G	G	0.956122	0.022655	0.914596	0.999533	0.0476387	0.915242	1	5943	38666	0.056389	5.6358e-07	B2_trans	CODING_TRANSCRIPT_INTRON_VARIANT	HIS
947	Urticaria	dermatologic	rs7605877	FOXI3	2	88559025	T	C	C	1.13681	0.0647431	1.00133	1.29062	0.0476416	0.915242	1	1462	47303	-0.071053	3.3369e-06	B2_trans	INTERGENIC_VARIANT	HIS
522.5	Periapical abscess	digestive	rs10774679	OAS3	12	113374748	C	T	T	0.892429	0.0574648	0.79737	0.998822	0.0476495	0.915242	1	1758	47233	0.075824	4.6954e-12	B2_trans	UPSTREAM_GENE_VARIANT	HIS
327.5	Parasomnia	neurological	rs12660421	FOXP4-AS1	6	41488378	G	A	A	1.11841	0.0565089	1.00116	1.2494	0.0476594	0.915242	1	1754	46851	0.35506	1.1424e-09	A2_Trans	DOWNSTREAM_GENE_VARIANT	HIS
348.8	Encephalopathy, not elsewhere classified	neurological	rs9577395	ATP11A	13	113534984	C	G	G	1.17048	0.0794908	1.00162	1.36782	0.0476677	0.915242	1	628	48602	0.064829	8.6068e-07	B2_trans,A2_Trans	CODING_TRANSCRIPT_INTRON_VARIANT	HIS
535.1	Acute gastritis	digestive	rs10086829	COL14A1	8	121149129	G	A	A	0.791801	0.117894	0.62844	0.997626	0.0476896	0.915242	1	1105	48419	-0.097352	3.8599e-06	A2_Trans	FIVE_PRIME_UTR_INTRON_VARIANT	HIS
573.5	Jaundice (not of newborn)	digestive	rs467843	TRAPPC13	5	64945715	A	G	G	1.21958	0.100291	1.00194	1.48449	0.0477797	0.915242	1	398	49131	-0.089724	1.7259e-06	A2_Trans	CODING_TRANSCRIPT_INTRON_VARIANT	HIS
428.3	Heart failure with reduced EF [Systolic or combined heart failure]	circulatory system	rs915823	TMPRSS2	21	42851454	A	C	C	0.899948	0.0532629	0.810737	0.998976	0.0477932	0.915242	1	784	47100	-0.066039	1.6687e-06	B2_trans	CODING_TRANSCRIPT_INTRON_VARIANT	HIS
136	Other infectious and parasitic diseases	infectious diseases	rs12809318	FBRSL1	12	133140840	T	C	C	1.17023	0.079428	1.00153	1.36735	0.0477981	0.915242	1	1203	48119	-0.062781	9.5289e-09	B2_trans	CODING_TRANSCRIPT_INTRON_VARIANT	HIS
371.3	Inflammation of eyelids	sense organs	rs10086829	COL14A1	8	121149129	G	A	A	1.07379	0.0359706	1.00069	1.15222	0.0477987	0.915242	1	3643	42825	-0.097352	3.8599e-06	A2_Trans	FIVE_PRIME_UTR_INTRON_VARIANT	HIS
337	Disorders of the autonomic nervous system	neurological	rs4830964	.	23	15515319	C	G	G	0.921822	0.0411327	0.850423	0.999216	0.0478128	0.915242	1	1176	47807	0.046578	2.9701e-06	B2_trans	SEQUENCE_VARIANT	HIS
289	Other diseases of blood and blood-forming organs	hematopoietic	rs13050728	IFNAR2	21	34615210	T	C	C	0.831984	0.0929477	0.693422	0.998234	0.0478176	0.915242	1	665	48848	-0.10657	4.0686e-21	B2_trans,A2_Trans	CODING_TRANSCRIPT_INTRON_VARIANT	HIS
726	Peripheral enthesopathies and allied syndromes	musculoskeletal	rs62200027	CASC20	20	6469515	G	A	A	0.967758	0.0165615	0.936849	0.999686	0.0478269	0.915242	1	6056	31530	-0.053006	3.3456e-06	B2_trans,A2_Trans	NON_CODING_TRANSCRIPT_INTRON_VARIANT	HIS
720	Spinal stenosis	musculoskeletal	rs495828	ABO	9	136154867	G	T	T	1.06479	0.031725	1.0006	1.1331	0.0478305	0.915242	1	2187	43691	-0.13432	6.5649e-10	A2_Trans	UPSTREAM_GENE_VARIANT	HIS
592	Cystitis and urethritis	genitourinary	rs1405655	NR1H2	19	50882619	T	C	C	1.13242	0.0628472	1.00118	1.28086	0.0478493	0.915242	1	1441	47753	0.075181	1.1208e-11	B2_trans,A2_Trans	CODING_TRANSCRIPT_INTRON_VARIANT	HIS
172	Skin cancer	neoplasms	rs72711165	TMEM65	8	125336564	T	C	C	0.627074	0.235861	0.394961	0.995599	0.0478538	0.915242	1	716	47611	0.18279	6.0907e-07	B2_trans	CODING_TRANSCRIPT_INTRON_VARIANT	HIS
836	Traumatic arthropathy	injuries & poisonings	rs111783124	LOC101928126	21	35362848	G	A	A	1.14744	0.0695121	1.0013	1.31492	0.0478611	0.915242	1	1001	47918	0.13532	2.1558e-07	A2_Trans	INTERGENIC_VARIANT	HIS
709	Diffuse diseases of connective tissue	dermatologic	rs13050728	IFNAR2	21	34615210	T	C	C	0.833784	0.0918771	0.696382	0.998296	0.0478697	0.915242	1	316	49187	-0.10657	4.0686e-21	B2_trans,A2_Trans	CODING_TRANSCRIPT_INTRON_VARIANT	HIS
041.4	E. coli	infectious diseases	rs62200027	CASC20	20	6469515	G	A	A	1.22024	0.100605	1.00187	1.48621	0.0478712	0.915242	1	702	48832	-0.053006	3.3456e-06	B2_trans,A2_Trans	NON_CODING_TRANSCRIPT_INTRON_VARIANT	HIS
858	Complication of internal orthopedic device	injuries & poisonings	rs7960611	CLEC1A	12	10230416	G	A	A	0.875042	0.0674709	0.766651	0.998758	0.0478861	0.915242	1	501	48698	-0.1584	3.3086e-07	A2_Trans	CODING_TRANSCRIPT_INTRON_VARIANT	HIS
836	Traumatic arthropathy	injuries & poisonings	rs495828	ABO	9	136154867	G	T	T	0.871419	0.0695706	0.760341	0.998724	0.047893	0.915242	1	1001	47918	-0.13432	6.5649e-10	A2_Trans	UPSTREAM_GENE_VARIANT	HIS
550.4	Umbilical hernia	digestive	rs9577395	ATP11A	13	113534984	C	G	G	1.10379	0.0499206	1.0009	1.21724	0.0479219	0.915242	1	622	47729	0.064829	8.6068e-07	B2_trans,A2_Trans	CODING_TRANSCRIPT_INTRON_VARIANT	HIS
706.1	Acne	dermatologic	rs505922	ABO	9	136149229	T	C	C	1.09309	0.0449993	1.00081	1.19388	0.0479267	0.915242	1	1241	47110	-0.099884	2.0889e-20	B2_trans	CODING_TRANSCRIPT_INTRON_VARIANT	HIS
312	Conduct disorders	mental disorders	rs7671107	LOC101929161	4	25449225	G	A	A	0.88785	0.0601375	0.789133	0.998915	0.0479276	0.915242	1	624	48400	-0.064456	1.0803e-06	B2_trans	INTERGENIC_VARIANT	HIS
840.3	Joint/ligament sprain	injuries & poisonings	rs67959919	LZTFL1	3	45871908	G	A	A	1.1696	0.0792037	1.00143	1.36602	0.0479337	0.915242	1	2630	45399	0.59355	1.6043e-80	A2_Trans	CODING_TRANSCRIPT_INTRON_VARIANT	HIS
1013	NA	NA	rs62200027	CASC20	20	6469515	G	A	A	0.90091	0.0527569	0.812409	0.999052	0.0479363	0.915242	1	998	47894	-0.053006	3.3456e-06	B2_trans,A2_Trans	NON_CODING_TRANSCRIPT_INTRON_VARIANT	HIS
427.7	Tachycardia NOS	circulatory system	rs13179014	SPEF2	5	35693227	A	C	C	0.897905	0.0544462	0.807023	0.999022	0.0479368	0.915242	1	2226	46450	-0.061249	6.1057e-07	B2_trans	CODING_TRANSCRIPT_INTRON_VARIANT	HIS
261.2	Vitamin B-complex deficiencies	endocrine/metabolic	rs7579014	BCL11A	2	60707894	G	A	A	0.925604	0.0390863	0.857344	0.999299	0.0479401	0.915242	1	992	47100	-0.05629	1.2614e-06	B2_trans	CODING_TRANSCRIPT_INTRON_VARIANT	HIS
1001	NA	NA	rs10774671	OAS1	12	113357193	G	A	A	0.892785	0.0573393	0.797884	0.998975	0.0479448	0.915242	1	1572	47432	0.12569	3.6032e-11	A2_Trans	SPLICE_ACCEPTOR_VARIANT	HIS
540.1	Appendicitis	digestive	rs6869036	MGAT1	5	180223327	C	T	T	0.533255	0.317924	0.285968	0.994379	0.0479632	0.915242	1	150	49053	0.25536	1.7578e-06	A2_Trans	FIVE_PRIME_UTR_INTRON_VARIANT	HIS
367.4	NA	NA	rs7671107	LOC101929161	4	25449225	G	A	A	0.962627	0.019261	0.926965	0.999662	0.0479845	0.915242	1	7043	23087	-0.064456	1.0803e-06	B2_trans	INTERGENIC_VARIANT	HIS
483	Acute bronchitis and bronchiolitis	respiratory	rs12259804	PLEKHS1	10	115573378	T	C	C	1.19035	0.088115	1.00155	1.41474	0.047986	0.915242	1	5517	41095	-0.27547	4.8674e-08	A2_Trans	INTERGENIC_VARIANT	HIS
272.9	Unspecified disorder of lipoid metabolism	endocrine/metabolic	rs77534576	DLX4	17	47940666	C	T	T	1.48824	0.201065	1.00352	2.20709	0.0479923	0.915242	1	562	48993	0.20794	1.7585e-10	B2_trans	INTERGENIC_VARIANT	HIS
579.2	Splenomegaly	digestive	rs11234800	ME3	11	86479407	G	C	C	0.724925	0.16268	0.527011	0.997165	0.0479946	0.915242	1	407	49117	-0.077173	3.0702e-06	B2_trans	INTERGENIC_VARIANT	HIS
285.21	Anemia in chronic kidney disease	hematopoietic	rs732990	CIB4	2	26842146	C	G	G	1.09857	0.0475403	1.00083	1.20585	0.0479996	0.915242	1	464	48263	0.056389	5.6358e-07	B2_trans	CODING_TRANSCRIPT_INTRON_VARIANT	HIS
280.2	Iron deficiency anemia secondary to blood loss (chronic)	hematopoietic	rs76073397	MIR548H2	16	11386452	T	C	C	0.713408	0.170784	0.510465	0.997033	0.0480009	0.915242	1	800	48454	0.14454	9.6663e-07	A2_Trans,B2_trans	INTERGENIC_VARIANT	HIS
189	Cancer of urinary organs (incl. kidney and bladder)	neoplasms	rs111783124	LOC101928126	21	35362848	G	A	A	1.1326	0.0629734	1.00109	1.28139	0.0480069	0.915242	1	335	48361	0.13532	2.1558e-07	A2_Trans	INTERGENIC_VARIANT	HIS
368	Visual disturbances	sense organs	rs9461128	TMEM14B	6	10753875	T	C	C	1.09226	0.0446292	1.00077	1.1921	0.0480074	0.915242	1	5650	38887	0.13046	3.4269e-06	B2_trans	CODING_TRANSCRIPT_INTRON_VARIANT	HIS
727.4	Ganglion and cyst of synovium, tendon, and bursa	musculoskeletal	rs10129899	LINC00637	14	104330432	C	A	A	0.904079	0.0510006	0.818078	0.999122	0.0480196	0.915242	1	903	47942	-0.057002	2.1916e-06	B2_trans	INTERGENIC_VARIANT	HIS
286.2	Encounter for long-term (current) use of anticoagulants	hematopoietic	rs35154152	THBS3	1	155172725	T	C	C	0.886726	0.0608097	0.787097	0.998966	0.0480445	0.915242	1	706	47026	-0.20528	2.3574e-11	A2_Trans	SYNONYMOUS_VARIANT	HIS
585.1	Acute renal failure	genitourinary	rs60869999	MYO1C	17	1390948	A	T	T	1.06803	0.0332958	1.00056	1.14005	0.0480727	0.915242	1	2219	43963	0.059541	2.9039e-06	B2_trans	CODING_TRANSCRIPT_INTRON_VARIANT	HIS
1005	NA	NA	rs78313563	ESS2	22	19136365	G	A	A	1.15178	0.0714973	1.00118	1.32504	0.0481057	0.915242	1	7416	34928	0.40873	6.5914e-07	A2_Trans	UPSTREAM_GENE_VARIANT	HIS
706.2	Sebaceous cyst	dermatologic	rs78313563	ESS2	22	19136365	G	A	A	1.22516	0.102749	1.00169	1.49849	0.0481098	0.915242	1	2431	44824	0.40873	6.5914e-07	A2_Trans	UPSTREAM_GENE_VARIANT	HIS
594.1	Calculus of kidney	genitourinary	rs111837807	CCHCR1	6	31121232	T	C	C	0.915359	0.0447501	0.838495	0.99927	0.0481228	0.915242	1	1524	45486	0.20363	2.152e-11	A2_Trans,B2_trans	CODING_TRANSCRIPT_INTRON_VARIANT	HIS
497	Bronchitis	respiratory	rs10774679	OAS3	12	113374748	C	T	T	0.92908	0.0372234	0.863711	0.999397	0.0481345	0.915242	1	4094	43739	0.075824	4.6954e-12	B2_trans	UPSTREAM_GENE_VARIANT	HIS
411.1	Unstable angina (intermediate coronary syndrome)	circulatory system	rs111837807	CCHCR1	6	31121232	T	C	C	1.12642	0.0602426	1.00097	1.26759	0.0481525	0.915242	1	1321	47193	0.20363	2.152e-11	A2_Trans,B2_trans	CODING_TRANSCRIPT_INTRON_VARIANT	HIS
008	Intestinal infection	infectious diseases	rs3746539	PTPRT	20	40702071	G	A	A	0.90763	0.0490501	0.824437	0.999218	0.0481653	0.915242	1	2013	46816	0.05405	1.7723e-06	B2_trans	THREE_PRIME_UTR_EXON_VARIANT	HIS
656	Other perinatal conditions of fetus or newborn	pregnancy complications	rs505922	ABO	9	136149229	T	C	C	0.796141	0.11538	0.635007	0.998163	0.0481657	0.915242	1	250	49259	-0.099884	2.0889e-20	B2_trans	CODING_TRANSCRIPT_INTRON_VARIANT	HIS
510	Other diseases of lung	respiratory	rs34488998	NKAIN3	8	63408372	G	A	A	0.761612	0.137826	0.581321	0.997819	0.0481765	0.915242	1	1594	47100	0.1355	3.4644e-06	B2_trans	CODING_TRANSCRIPT_INTRON_VARIANT	HIS
611.1	Abnormal mammogram	genitourinary	rs7089827	TFAM	10	60157611	C	T	T	1.27156	0.121596	1.00192	1.61376	0.04818	0.915242	1	384	49036	-0.14471	2.0338e-06	A2_Trans	THREE_PRIME_UTR_EXON_VARIANT	HIS
741.3	Difficulty in walking	musculoskeletal	rs1453205	LOC101928196	2	19901073	C	T	T	0.926896	0.0384231	0.859657	0.999394	0.0481848	0.915242	1	1613	46640	0.096992	3.6368e-06	A2_Trans	INTERGENIC_VARIANT	HIS
790.6	Other abnormal blood chemistry	symptoms	rs495828	ABO	9	136154867	G	T	T	1.07608	0.0371124	1.00058	1.15727	0.0481947	0.915242	1	4568	42448	-0.13432	6.5649e-10	A2_Trans	UPSTREAM_GENE_VARIANT	HIS
707	Chronic ulcer of skin	dermatologic	rs1250993	LOC101929525	10	81399565	C	G	G	1.07775	0.0379052	1.00059	1.16087	0.0482191	0.915242	1	1126	46766	0.12403	5.3767e-08	A2_Trans	INTERGENIC_VARIANT	HIS
250.6	Polyneuropathy in diabetes	endocrine/metabolic	rs35508621	LZTFL1	3	45880481	T	C	C	1.17201	0.0803534	1.00123	1.37192	0.0482383	0.915242	1	1225	46739	0.38931	6.0917e-89	B2_trans	CODING_TRANSCRIPT_INTRON_VARIANT	HIS
754	Congenital musculoskeletal deformities of spine	congenital anomalies	rs1878527	ANKRD30BL	2	133056313	T	C	C	0.779533	0.12609	0.608844	0.998074	0.0482395	0.915242	1	384	49102	-0.077457	2.0215e-06	B2_trans	INTERGENIC_VARIANT	HIS
250	Diabetes mellitus	endocrine/metabolic	rs35705950	MUC5B	11	1241221	G	T	T	1.05747	0.0282908	1.00043	1.11776	0.0482449	0.915242	1	1913	29591	-0.11177	1.2224e-08	B2_trans,A2_Trans	UPSTREAM_GENE_VARIANT	HIS
225	Benign neoplasm of brain and other parts of nervous system	neoplasms	rs732990	CIB4	2	26842146	C	G	G	1.20898	0.0960846	1.00146	1.45951	0.048254	0.915242	1	171	49348	0.056389	5.6358e-07	B2_trans	CODING_TRANSCRIPT_INTRON_VARIANT	HIS
277.5	Other disorders of lipoid metabolism	endocrine/metabolic	rs6869036	MGAT1	5	180223327	C	T	T	1.39454	0.168389	1.00253	1.93983	0.0482708	0.915242	1	1302	47578	0.25536	1.7578e-06	A2_Trans	FIVE_PRIME_UTR_INTRON_VARIANT	HIS
701.2	Scar conditions and fibrosis of skin	dermatologic	rs467843	TRAPPC13	5	64945715	A	G	G	1.16035	0.0753018	1.00113	1.34488	0.048273	0.915242	1	1136	48209	-0.089724	1.7259e-06	A2_Trans	CODING_TRANSCRIPT_INTRON_VARIANT	HIS
599.2	Retention of urine	genitourinary	rs5023077	FBRSL1	12	133141973	T	C	C	0.927201	0.0382721	0.860195	0.999428	0.0482768	0.915242	1	1803	46063	-0.090901	1.5172e-06	A2_Trans	CODING_TRANSCRIPT_INTRON_VARIANT	HIS
771.2	Cramp of limb	symptoms	rs495828	ABO	9	136154867	G	T	T	1.20832	0.0958169	1.00143	1.45795	0.048277	0.915242	1	944	48454	-0.13432	6.5649e-10	A2_Trans	UPSTREAM_GENE_VARIANT	HIS
454.11	Varicose veins of lower extremity, symptomtic	circulatory system	rs10129899	LINC00637	14	104330432	C	A	A	0.89175	0.058013	0.795907	0.999134	0.0482795	0.915242	1	669	48388	-0.057002	2.1916e-06	B2_trans	INTERGENIC_VARIANT	HIS
857	Mechanical complication of unspecified genitourinary device, implant, and graft	injuries & poisonings	rs78313563	ESS2	22	19136365	G	A	A	1.81532	0.301945	1.00447	3.28072	0.0482977	0.915242	1	378	49170	0.40873	6.5914e-07	A2_Trans	UPSTREAM_GENE_VARIANT	HIS
428.3	Heart failure with reduced EF [Systolic or combined heart failure]	circulatory system	rs5023077	FBRSL1	12	133141973	T	C	C	0.927247	0.0382507	0.860273	0.999435	0.0482978	0.915242	1	784	47100	-0.090901	1.5172e-06	A2_Trans	CODING_TRANSCRIPT_INTRON_VARIANT	HIS
603.1	Hydrocele	genitourinary	rs467843	TRAPPC13	5	64945715	A	G	G	0.877597	0.0661235	0.770922	0.999032	0.0483132	0.915242	1	649	48582	-0.089724	1.7259e-06	A2_Trans	CODING_TRANSCRIPT_INTRON_VARIANT	HIS
740.1	Osteoarthritis; localized	musculoskeletal	rs9497053	UTRN	6	145026256	G	A	A	1.03514	0.0174915	1.00025	1.07124	0.0483256	0.915242	1	4561	34803	-0.064841	1.0064e-06	B2_trans	CODING_TRANSCRIPT_INTRON_VARIANT	HIS
362.9	Retinal edema	sense organs	rs3746539	PTPRT	20	40702071	G	A	A	1.13141	0.0625318	1.0009	1.27893	0.0483365	0.915242	1	585	48608	0.05405	1.7723e-06	B2_trans	THREE_PRIME_UTR_EXON_VARIANT	HIS
271	Disorders of carbohydrate transport and metabolism	endocrine/metabolic	rs7960611	CLEC1A	12	10230416	G	A	A	0.919116	0.0427195	0.845294	0.999386	0.0483441	0.915242	1	1723	46534	-0.1584	3.3086e-07	A2_Trans	CODING_TRANSCRIPT_INTRON_VARIANT	HIS
426.24	Atrioventricular block, complete	circulatory system	rs1250993	LOC101929525	10	81399565	C	G	G	0.830704	0.0939478	0.691	0.998654	0.0483471	0.915242	1	124	49339	0.12403	5.3767e-08	A2_Trans	INTERGENIC_VARIANT	HIS
110.11	Dermatophytosis of nail	infectious diseases	rs60869999	MYO1C	17	1390948	A	T	T	1.04895	0.0242068	1.00034	1.09991	0.0483615	0.915242	1	4067	37658	0.059541	2.9039e-06	B2_trans	CODING_TRANSCRIPT_INTRON_VARIANT	HIS
370.31	Keratoconjunctivitis sicca	sense organs	rs1250993	LOC101929525	10	81399565	C	G	G	0.88815	0.0600857	0.78948	0.999152	0.0483714	0.915242	1	1428	47591	0.12403	5.3767e-08	A2_Trans	INTERGENIC_VARIANT	HIS
526	Diseases of the jaws	digestive	rs147812915	KAT7	17	47858295	C	T	T	0.843495	0.0862178	0.712351	0.998783	0.0483718	0.915242	1	2423	46014	0.23438	1.0943e-07	A2_Trans	INTERGENIC_VARIANT	HIS
187	Cancer of other male genital organs	neoplasms	rs60869999	MYO1C	17	1390948	A	T	T	1.25223	0.113942	1.00161	1.56557	0.0483768	0.915242	1	215	49289	0.059541	2.9039e-06	B2_trans	CODING_TRANSCRIPT_INTRON_VARIANT	HIS
377	Disorders of optic nerve and visual pathways	sense organs	rs9367106	LOC100505711	6	41483390	G	C	C	0.87419	0.0681186	0.764932	0.999052	0.0483954	0.915242	1	1025	47838	0.20225	3.4038e-11	B2_trans	INTERGENIC_VARIANT	HIS
599.8	Other symptoms involving urinary system	genitourinary	rs3746539	PTPRT	20	40702071	G	A	A	0.898755	0.0540795	0.808367	0.999249	0.0483986	0.915242	1	1706	47283	0.05405	1.7723e-06	B2_trans	THREE_PRIME_UTR_EXON_VARIANT	HIS
747.1	Cardiac congenital anomalies	congenital anomalies	rs11702230	LOC101928126	21	35377591	C	T	T	1.29429	0.130694	1.00181	1.67217	0.0484045	0.915242	1	335	49187	0.099731	3.223e-09	B2_trans	INTERGENIC_VARIANT	HIS
626.2	Dysmenorrhea	genitourinary	rs1453205	LOC101928196	2	19901073	C	T	T	0.852949	0.0805836	0.728333	0.998886	0.0484052	0.915242	1	323	49072	0.096992	3.6368e-06	A2_Trans	INTERGENIC_VARIANT	HIS
580.3	Nephritis and nephropathy without mention of glomerulonephritis	genitourinary	rs10774679	OAS3	12	113374748	C	T	T	1.14432	0.068304	1.00094	1.30824	0.0484165	0.915242	1	600	48543	0.075824	4.6954e-12	B2_trans	UPSTREAM_GENE_VARIANT	HIS
426.92	Cardiac defibrillator in situ	circulatory system	rs35508621	LZTFL1	3	45880481	T	C	C	0.718229	0.167696	0.517035	0.997714	0.0484262	0.915242	1	150	49022	0.38931	6.0917e-89	B2_trans	CODING_TRANSCRIPT_INTRON_VARIANT	HIS
250.2	Type 2 diabetes	endocrine/metabolic	rs766826	ELF5	11	34528766	C	T	T	1.03371	0.0167994	1.00022	1.06831	0.0484629	0.915242	1	1841	29748	-0.082134	1.155e-11	B2_trans	CODING_TRANSCRIPT_INTRON_VARIANT	HIS
276	Disorders of fluid, electrolyte, and acid-base balance	endocrine/metabolic	rs10086829	COL14A1	8	121149129	G	A	A	1.05392	0.0266137	1.00035	1.11035	0.0484637	0.915242	1	4774	38473	-0.097352	3.8599e-06	A2_Trans	FIVE_PRIME_UTR_INTRON_VARIANT	HIS
465	Acute upper respiratory infections of multiple or unspecified sites	respiratory	rs7579014	BCL11A	2	60707894	G	A	A	1.03726	0.0185412	1.00024	1.07565	0.0484777	0.915242	1	8954	31538	-0.05629	1.2614e-06	B2_trans	CODING_TRANSCRIPT_INTRON_VARIANT	HIS
535.1	Acute gastritis	digestive	rs9501257	HLA-DPB1	6	33055355	A	G	G	0.728392	0.160613	0.531681	0.997883	0.0484778	0.915242	1	1105	48419	0.17269	4.1339e-08	A2_Trans	THREE_PRIME_UTR_EXON_VARIANT	HIS
601.12	Chronic prostatitis	genitourinary	rs7605877	FOXI3	2	88559025	T	C	C	1.21629	0.0992396	1.0013	1.47744	0.0484873	0.915242	1	506	48846	-0.071053	3.3369e-06	B2_trans	INTERGENIC_VARIANT	HIS
257.1	Testicular hypofunction	endocrine/metabolic	rs61667602	CRHR1	17	43785349	T	C	C	1.08815	0.0428152	1.00056	1.1834	0.0484954	0.915242	1	785	46971	-0.093554	9.1279e-12	B2_trans	FIVE_PRIME_UTR_INTRON_VARIANT	HIS
721	Spondylosis and allied disorders	musculoskeletal	rs766826	ELF5	11	34528766	C	T	T	1.04359	0.0216256	1.00028	1.08877	0.0485046	0.915242	1	4189	39078	-0.082134	1.155e-11	B2_trans	CODING_TRANSCRIPT_INTRON_VARIANT	HIS
370	Keratitis	sense organs	rs147812915	KAT7	17	47858295	C	T	T	1.15536	0.0732056	1.00094	1.33362	0.0485241	0.915242	1	2103	46287	0.23438	1.0943e-07	A2_Trans	INTERGENIC_VARIANT	HIS
540	Appendiceal conditions	digestive	rs8052423	SLC22A31	16	89269178	G	T	T	1.19013	0.0882356	1.00112	1.41482	0.0485295	0.915242	1	177	49006	0.13037	1.0019e-06	A2_Trans	UPSTREAM_GENE_VARIANT	HIS
571.8	Liver abscess and sequelae of chronic liver disease	digestive	rs77534576	DLX4	17	47940666	C	T	T	1.23345	0.106369	1.00134	1.51937	0.0485453	0.915242	1	416	48628	0.20794	1.7585e-10	B2_trans	INTERGENIC_VARIANT	HIS
426.32	Left bundle branch block	circulatory system	rs1250993	LOC101929525	10	81399565	C	G	G	0.820645	0.100219	0.674294	0.998761	0.0485717	0.915242	1	411	49092	0.12403	5.3767e-08	A2_Trans	INTERGENIC_VARIANT	HIS
595	Hydronephrosis	genitourinary	rs9896243	NSF	17	44826056	C	G	G	0.839564	0.0886635	0.70564	0.998905	0.0485728	0.915242	1	660	48566	-0.13155	3.2234e-08	A2_Trans	CODING_TRANSCRIPT_INTRON_VARIANT	HIS
596	Other disorders of bladder	genitourinary	rs2924480	ELF5	11	34529831	T	C	C	1.0735	0.0359601	1.00044	1.15189	0.048581	0.915242	1	1783	45817	-0.11648	2.817e-07	A2_Trans	CODING_TRANSCRIPT_INTRON_VARIANT	HIS
580.3	Nephritis and nephropathy without mention of glomerulonephritis	genitourinary	rs3746539	PTPRT	20	40702071	G	A	A	1.12526	0.0598371	1.00074	1.26528	0.0485811	0.915242	1	600	48543	0.05405	1.7723e-06	B2_trans	THREE_PRIME_UTR_EXON_VARIANT	HIS
054	Herpes simplex	infectious diseases	rs76423999	SLC12A7	5	1098067	T	A	A	0.892808	0.0574898	0.797669	0.999294	0.0485821	0.915242	1	1315	47173	0.18412	3.8813e-07	A2_Trans	CODING_TRANSCRIPT_INTRON_VARIANT	HIS
426.32	Left bundle branch block	circulatory system	rs2284028	NCF4	22	37265172	A	C	C	0.700037	0.180824	0.491137	0.997789	0.0485863	0.915242	1	411	49092	0.31271	4.1737e-06	A2_Trans	CODING_TRANSCRIPT_INTRON_VARIANT	HIS
250.6	Polyneuropathy in diabetes	endocrine/metabolic	rs11702230	LOC101928126	21	35377591	C	T	T	0.896774	0.055253	0.804733	0.999343	0.0486257	0.915242	1	1225	46739	0.099731	3.223e-09	B2_trans	INTERGENIC_VARIANT	HIS
250.25	Diabetes type 2 with peripheral circulatory disorders	endocrine/metabolic	rs4830964	.	23	15515319	C	G	G	0.927144	0.0383634	0.859988	0.999545	0.0486281	0.915242	1	921	47954	0.046578	2.9701e-06	B2_trans	SEQUENCE_VARIANT	HIS
840.3	Joint/ligament sprain	injuries & poisonings	rs7960611	CLEC1A	12	10230416	G	A	A	0.924377	0.0398791	0.854878	0.999527	0.048629	0.915242	1	2630	45399	-0.1584	3.3086e-07	A2_Trans	CODING_TRANSCRIPT_INTRON_VARIANT	HIS
611.3	Lump or mass in breast	genitourinary	rs7089827	TFAM	10	60157611	C	T	T	1.17927	0.0836241	1.00099	1.38929	0.0486295	0.915242	1	731	48351	-0.14471	2.0338e-06	A2_Trans	THREE_PRIME_UTR_EXON_VARIANT	HIS
573.5	Jaundice (not of newborn)	digestive	rs8052423	SLC22A31	16	89269178	G	T	T	0.720946	0.165936	0.520784	0.998039	0.0486333	0.915242	1	398	49131	0.13037	1.0019e-06	A2_Trans	UPSTREAM_GENE_VARIANT	HIS
912	Insect bite	injuries & poisonings	rs9577395	ATP11A	13	113534984	C	G	G	1.24682	0.111882	1.00132	1.55253	0.0486415	0.915242	1	1217	48289	0.064829	8.6068e-07	B2_trans,A2_Trans	CODING_TRANSCRIPT_INTRON_VARIANT	HIS
817	Concussion	injuries & poisonings	rs5023077	FBRSL1	12	133141973	T	C	C	0.896741	0.0552793	0.804662	0.999358	0.0486572	0.915242	1	1336	47543	-0.090901	1.5172e-06	A2_Trans	CODING_TRANSCRIPT_INTRON_VARIANT	HIS
573.6	Nonspecific elevation of levels of transaminase or lactic acid dehydrogenase [LDH]	digestive	rs467843	TRAPPC13	5	64945715	A	G	G	0.902077	0.0522705	0.814238	0.999394	0.0486588	0.915242	1	1780	47119	-0.089724	1.7259e-06	A2_Trans	CODING_TRANSCRIPT_INTRON_VARIANT	HIS
355	Complex regional/central pain syndrome	neurological	rs13050728	IFNAR2	21	34615210	T	C	C	1.21769	0.0999202	1.00111	1.48111	0.0487132	0.915242	1	313	49217	-0.10657	4.0686e-21	B2_trans,A2_Trans	CODING_TRANSCRIPT_INTRON_VARIANT	HIS
372	Disorders of conjunctiva	sense organs	rs467843	TRAPPC13	5	64945715	A	G	G	0.937957	0.0324975	0.880078	0.999643	0.0487304	0.915242	1	2699	44734	-0.089724	1.7259e-06	A2_Trans	CODING_TRANSCRIPT_INTRON_VARIANT	HIS
803.3	Fracture of clavicle or scapula	injuries & poisonings	rs75505823	LRP1	12	57540956	G	T	T	0.439089	0.417692	0.193648	0.995619	0.0487838	0.915242	1	158	49320	-0.20852	3.0745e-06	A2_Trans	CODING_TRANSCRIPT_INTRON_VARIANT	HIS
555.2	Ulcerative colitis	digestive	rs34488998	NKAIN3	8	63408372	G	A	A	0.60392	0.255937	0.3657	0.997318	0.0487858	0.915242	1	387	48971	0.1355	3.4644e-06	B2_trans	CODING_TRANSCRIPT_INTRON_VARIANT	HIS
625	Pain and other symptoms associated with female genital organs	genitourinary	rs9501257	HLA-DPB1	6	33055355	A	G	G	0.797644	0.114751	0.63699	0.998816	0.0488053	0.915242	1	536	48746	0.17269	4.1339e-08	A2_Trans	THREE_PRIME_UTR_EXON_VARIANT	HIS
379.2	Disorders of vitreous body	sense organs	rs35705950	MUC5B	11	1241221	G	T	T	0.905927	0.050146	0.821124	0.999488	0.0488184	0.915242	1	3058	43178	-0.11177	1.2224e-08	B2_trans,A2_Trans	UPSTREAM_GENE_VARIANT	HIS
173	Neoplasm of uncertain behavior of skin	neoplasms	rs76423999	SLC12A7	5	1098067	T	A	A	0.898465	0.0543442	0.807688	0.999446	0.0488193	0.915242	1	3322	44944	0.18412	3.8813e-07	A2_Trans	CODING_TRANSCRIPT_INTRON_VARIANT	HIS
274.11	Gouty arthropathy	endocrine/metabolic	rs11702230	LOC101928126	21	35377591	C	T	T	0.829968	0.0945971	0.689509	0.999039	0.0488239	0.915242	1	652	48473	0.099731	3.223e-09	B2_trans	INTERGENIC_VARIANT	HIS
741	Symptoms and disorders of the joints	musculoskeletal	rs732990	CIB4	2	26842146	C	G	G	0.952583	0.0246573	0.907642	0.99975	0.048825	0.915242	1	4719	40904	0.056389	5.6358e-07	B2_trans	CODING_TRANSCRIPT_INTRON_VARIANT	HIS
1010.2	NA	NA	rs721917	SFTPD	10	81706324	A	G	G	0.957259	0.0221736	0.916548	0.999778	0.0488404	0.915242	1	7373	36970	0.055247	2.0819e-07	B2_trans	SYNONYMOUS_VARIANT	HIS
277.7	Dysmetabolic syndrome X	endocrine/metabolic	rs10129899	LINC00637	14	104330432	C	A	A	1.15799	0.0744714	1.00073	1.33997	0.0488684	0.915242	1	477	48832	-0.057002	2.1916e-06	B2_trans	INTERGENIC_VARIANT	HIS
401.1	Essential hypertension	circulatory system	rs8052423	SLC22A31	16	89269178	G	T	T	0.94922	0.0264583	0.90125	0.999742	0.0488728	0.915242	1	2734	18484	0.13037	1.0019e-06	A2_Trans	UPSTREAM_GENE_VARIANT	HIS
208	Benign neoplasm of colon	neoplasms	rs495828	ABO	9	136154867	G	T	T	1.04695	0.0232975	1.00022	1.09587	0.0489018	0.915242	1	4754	34667	-0.13432	6.5649e-10	A2_Trans	UPSTREAM_GENE_VARIANT	HIS
710	Osteomyelitis, periostitis, and other infections involving bone	musculoskeletal	rs111837807	CCHCR1	6	31121232	T	C	C	0.866468	0.0727858	0.751272	0.999328	0.0489302	0.915242	1	405	48397	0.20363	2.152e-11	A2_Trans,B2_trans	CODING_TRANSCRIPT_INTRON_VARIANT	HIS
594	Urinary calculus	genitourinary	rs77534576	DLX4	17	47940666	C	T	T	1.12087	0.0579483	1.00053	1.25569	0.0489423	0.915242	1	1607	44825	0.20794	1.7585e-10	B2_trans	INTERGENIC_VARIANT	HIS
727.4	Ganglion and cyst of synovium, tendon, and bursa	musculoskeletal	rs622568	SEC61G	7	54647894	A	C	C	1.12608	0.0603077	1.00054	1.26737	0.048957	0.915242	1	903	47942	0.11965	2.6006e-06	A2_Trans	INTERGENIC_VARIANT	HIS
297.1	Suicidal ideation	mental disorders	rs1250993	LOC101929525	10	81399565	C	G	G	1.06646	0.0326781	1.00029	1.137	0.0489583	0.915242	1	1539	45644	0.12403	5.3767e-08	A2_Trans	INTERGENIC_VARIANT	HIS
451	Phlebitis and thrombophlebitis	circulatory system	rs10129899	LINC00637	14	104330432	C	A	A	1.21177	0.0975648	1.00086	1.46713	0.0489799	0.915242	1	546	48950	-0.057002	2.1916e-06	B2_trans	INTERGENIC_VARIANT	HIS
698	Pruritus and related conditions	dermatologic	rs10086829	COL14A1	8	121149129	G	A	A	0.904	0.0512683	0.817577	0.999558	0.0490009	0.915242	1	2503	45862	-0.097352	3.8599e-06	A2_Trans	FIVE_PRIME_UTR_INTRON_VARIANT	HIS
585	Renal failure	genitourinary	rs1250993	LOC101929525	10	81399565	C	G	G	1.04372	0.0217363	1.00019	1.08914	0.0490122	0.915242	1	2296	40484	0.12403	5.3767e-08	A2_Trans	INTERGENIC_VARIANT	HIS
327	Sleep disorders	neurological	rs12567716	FOXD2	1	48197570	T	C	C	0.954266	0.0237835	0.910804	0.999802	0.0490333	0.915242	1	7081	28210	-0.090753	1.4878e-06	B2_trans	INTERGENIC_VARIANT	HIS
801	Fracture of ankle and foot	injuries & poisonings	rs9896243	NSF	17	44826056	C	G	G	1.09824	0.0476089	1.0004	1.20565	0.0490344	0.915242	1	1030	47052	-0.13155	3.2234e-08	A2_Trans	CODING_TRANSCRIPT_INTRON_VARIANT	HIS
430.3	Subdural hemorrhage	circulatory system	rs7605877	FOXI3	2	88559025	T	C	C	0.73162	0.158781	0.535958	0.998713	0.0490592	0.915242	1	104	49439	-0.071053	3.3369e-06	B2_trans	INTERGENIC_VARIANT	HIS
522	Diseases of pulp and periapical tissues	digestive	rs732990	CIB4	2	26842146	C	G	G	0.946012	0.0282001	0.895144	0.999772	0.0490606	0.915242	1	2435	44257	0.056389	5.6358e-07	B2_trans	CODING_TRANSCRIPT_INTRON_VARIANT	HIS
751.2	Congenital anomalies of urinary system	congenital anomalies	rs35508621	LZTFL1	3	45880481	T	C	C	0.702959	0.179094	0.494863	0.998563	0.0490687	0.915242	1	710	48528	0.38931	6.0917e-89	B2_trans	CODING_TRANSCRIPT_INTRON_VARIANT	HIS
835	Internal derangement of knee	injuries & poisonings	rs766826	ELF5	11	34528766	C	T	T	1.05657	0.0279628	1.00022	1.11609	0.0490917	0.915242	1	2362	43844	-0.082134	1.155e-11	B2_trans	CODING_TRANSCRIPT_INTRON_VARIANT	HIS
442	Other aneurysm	circulatory system	rs3746539	PTPRT	20	40702071	G	A	A	0.910063	0.0478992	0.828513	0.999639	0.0491254	0.915242	1	651	48116	0.05405	1.7723e-06	B2_trans	THREE_PRIME_UTR_EXON_VARIANT	HIS
537	Other disorders of stomach and duodenum	digestive	rs732990	CIB4	2	26842146	C	G	G	1.12581	0.0602321	1.00045	1.26687	0.0491393	0.915242	1	1229	47905	0.056389	5.6358e-07	B2_trans	CODING_TRANSCRIPT_INTRON_VARIANT	HIS
577.1	Acute pancreatitis	digestive	rs10129899	LINC00637	14	104330432	C	A	A	1.11259	0.0542335	1.00039	1.23737	0.0491588	0.915242	1	490	48426	-0.057002	2.1916e-06	B2_trans	INTERGENIC_VARIANT	HIS
585.1	Acute renal failure	genitourinary	rs55654108	PDCL3P4	3	101425703	A	G	G	1.05949	0.029384	1.0002	1.1223	0.0492098	0.915242	1	2219	43963	-0.05662	1.0636e-06	B2_trans	INTERGENIC_VARIANT	HIS
585	Renal failure	genitourinary	rs62200027	CASC20	20	6469515	G	A	A	1.04144	0.0206438	1.00014	1.08444	0.0492119	0.915242	1	2296	40484	-0.053006	3.3456e-06	B2_trans,A2_Trans	NON_CODING_TRANSCRIPT_INTRON_VARIANT	HIS
789	Nausea and vomiting	symptoms	rs76073397	MIR548H2	16	11386452	T	C	C	1.12698	0.0607857	1.0004	1.26957	0.0492298	0.915242	1	4557	42262	0.14454	9.6663e-07	A2_Trans,B2_trans	INTERGENIC_VARIANT	HIS
720	Spinal stenosis	musculoskeletal	rs1878527	ANKRD30BL	2	133056313	T	C	C	1.07772	0.0380641	1.00025	1.1612	0.0492476	0.915242	1	2187	43691	-0.077457	2.0215e-06	B2_trans	INTERGENIC_VARIANT	HIS
214	Lipoma	neoplasms	rs622568	SEC61G	7	54647894	A	C	C	1.09251	0.0449951	1.00029	1.19323	0.0492511	0.915242	1	1637	46409	0.11965	2.6006e-06	A2_Trans	INTERGENIC_VARIANT	HIS
859	Complication due to other implant and internal device	injuries & poisonings	rs35154152	THBS3	1	155172725	T	C	C	1.36594	0.158588	1.00102	1.8639	0.049253	0.915242	1	421	49135	-0.20528	2.3574e-11	A2_Trans	SYNONYMOUS_VARIANT	HIS
760	Back pain	symptoms	rs12567716	FOXD2	1	48197570	T	C	C	0.956866	0.0224253	0.91572	0.999861	0.0492812	0.915242	1	5269	17600	-0.090753	1.4878e-06	B2_trans	INTERGENIC_VARIANT	HIS
1010.3	NA	NA	rs1453205	LOC101928196	2	19901073	C	T	T	0.970393	0.0152863	0.941751	0.999907	0.0492908	0.915242	1	9446	23350	0.096992	3.6368e-06	A2_Trans	INTERGENIC_VARIANT	HIS
687.2	NA	NA	rs9896243	NSF	17	44826056	C	G	G	0.876011	0.0673312	0.76771	0.99959	0.0492923	0.915242	1	2557	46291	-0.13155	3.2234e-08	A2_Trans	CODING_TRANSCRIPT_INTRON_VARIANT	HIS
772.3	Muscle weakness	symptoms	rs10129899	LINC00637	14	104330432	C	A	A	0.939386	0.0318051	0.882616	0.999809	0.0493008	0.915242	1	2396	44859	-0.057002	2.1916e-06	B2_trans	INTERGENIC_VARIANT	HIS
751.2	Congenital anomalies of urinary system	congenital anomalies	rs495828	ABO	9	136154867	G	T	T	0.840568	0.088348	0.706921	0.999481	0.0493177	0.915242	1	710	48528	-0.13432	6.5649e-10	A2_Trans	UPSTREAM_GENE_VARIANT	HIS
590	Pyelonephritis	genitourinary	rs55654108	PDCL3P4	3	101425703	A	G	G	0.83433	0.0921492	0.696467	0.999483	0.0493476	0.915242	1	511	48887	-0.05662	1.0636e-06	B2_trans	INTERGENIC_VARIANT	HIS
272.9	Unspecified disorder of lipoid metabolism	endocrine/metabolic	rs35154152	THBS3	1	155172725	T	C	C	1.35407	0.154214	1.00086	1.83193	0.0493492	0.915242	1	562	48993	-0.20528	2.3574e-11	A2_Trans	SYNONYMOUS_VARIANT	HIS
601.3	Orchitis and epididymitis	genitourinary	rs505922	ABO	9	136149229	T	C	C	1.11831	0.0568911	1.00031	1.25023	0.0493569	0.915242	1	996	47966	-0.099884	2.0889e-20	B2_trans	CODING_TRANSCRIPT_INTRON_VARIANT	HIS
242.1	Graves' disease	endocrine/metabolic	rs915823	TMPRSS2	21	42851454	A	C	C	0.730951	0.159469	0.534747	0.999144	0.0493756	0.915242	1	91	49439	-0.066039	1.6687e-06	B2_trans	CODING_TRANSCRIPT_INTRON_VARIANT	HIS
626.1	Irregular menstrual cycle/bleeding	genitourinary	rs12259804	PLEKHS1	10	115573378	T	C	C	0.700922	0.180828	0.491755	0.999059	0.0493946	0.915242	1	651	47896	-0.27547	4.8674e-08	A2_Trans	INTERGENIC_VARIANT	HIS
289.4	Lymphadenitis	hematopoietic	rs34488998	NKAIN3	8	63408372	G	A	A	0.728887	0.160928	0.531714	0.999177	0.0494051	0.915242	1	1416	47502	0.1355	3.4644e-06	B2_trans	CODING_TRANSCRIPT_INTRON_VARIANT	HIS
255	Disorders of adrenal glands	endocrine/metabolic	rs10086829	COL14A1	8	121149129	G	A	A	0.83443	0.0921142	0.696598	0.999534	0.049412	0.915242	1	368	48997	-0.097352	3.8599e-06	A2_Trans	FIVE_PRIME_UTR_INTRON_VARIANT	HIS
477	Epistaxis or throat hemorrhage	respiratory	rs495828	ABO	9	136154867	G	T	T	0.879551	0.0653158	0.773863	0.999673	0.0494173	0.915242	1	1087	47712	-0.13432	6.5649e-10	A2_Trans	UPSTREAM_GENE_VARIANT	HIS
277.7	Dysmetabolic syndrome X	endocrine/metabolic	rs62200027	CASC20	20	6469515	G	A	A	0.868034	0.0720278	0.753748	0.999647	0.0494301	0.915242	1	477	48832	-0.053006	3.3456e-06	B2_trans,A2_Trans	NON_CODING_TRANSCRIPT_INTRON_VARIANT	HIS
603.2	Spermatocele	genitourinary	rs67579710	THBS3	1	155173527	G	A	A	0.653668	0.21638	0.427734	0.998941	0.0494302	0.915242	1	326	49235	-0.10348	1.0252e-09	B2_trans	CODING_TRANSCRIPT_INTRON_VARIANT	HIS
702	Degenerative skin conditions and other dermatoses	dermatologic	rs72655853	SBSPON	8	73985608	A	G	G	1.11764	0.0566032	1.00028	1.24877	0.0494344	0.915242	1	4029	41452	0.22523	8.3915e-07	A2_Trans	CODING_TRANSCRIPT_INTRON_VARIANT	HIS
577.2	Chronic pancreatitis	digestive	rs7605877	FOXI3	2	88559025	T	C	C	1.26563	0.119928	1.00052	1.601	0.0494977	0.915242	1	212	49274	-0.071053	3.3369e-06	B2_trans	INTERGENIC_VARIANT	HIS
172.1	Melanomas of skin, dx or hx	neoplasms	rs35154152	THBS3	1	155172725	T	C	C	1.20803	0.0962167	1.00041	1.45874	0.0495	0.915242	1	360	48799	-0.20528	2.3574e-11	A2_Trans	SYNONYMOUS_VARIANT	HIS
764	Sciatica	symptoms	rs3746539	PTPRT	20	40702071	G	A	A	0.945453	0.0285603	0.893983	0.999886	0.0495356	0.915242	1	2933	43932	0.05405	1.7723e-06	B2_trans	THREE_PRIME_UTR_EXON_VARIANT	HIS
415.11	Pulmonary embolism and infarction, acute	circulatory system	rs12259804	PLEKHS1	10	115573378	T	C	C	0.590792	0.267976	0.349408	0.998932	0.0495359	0.915242	1	227	49010	-0.27547	4.8674e-08	A2_Trans	INTERGENIC_VARIANT	HIS
513.3	Hypoventilation	respiratory	rs76423999	SLC12A7	5	1098067	T	A	A	1.24357	0.110995	1.00044	1.54579	0.0495368	0.915242	1	740	48743	0.18412	3.8813e-07	A2_Trans	CODING_TRANSCRIPT_INTRON_VARIANT	HIS
348	Other conditions of brain	neurological	rs111783124	LOC101928126	21	35362848	G	A	A	1.15664	0.0740964	1.00029	1.33743	0.0495385	0.915242	1	824	48196	0.13532	2.1558e-07	A2_Trans	INTERGENIC_VARIANT	HIS
246	Other disorders of thyroid	endocrine/metabolic	rs10086829	COL14A1	8	121149129	G	A	A	1.26151	0.118293	1.00046	1.59068	0.0495454	0.915242	1	566	48883	-0.097352	3.8599e-06	A2_Trans	FIVE_PRIME_UTR_INTRON_VARIANT	HIS
379.5	Disorders of iris and ciliary body	sense organs	rs9461128	TMEM14B	6	10753875	T	C	C	0.683724	0.193621	0.467812	0.999289	0.0495723	0.915242	1	442	48968	0.13046	3.4269e-06	B2_trans	CODING_TRANSCRIPT_INTRON_VARIANT	HIS
153.3	Malignant neoplasm of rectum, rectosigmoid junction, and anus	neoplasms	rs9367106	LOC100505711	6	41483390	G	C	C	1.25261	0.114719	1.00038	1.56843	0.0496109	0.915242	1	157	49345	0.20225	3.4038e-11	B2_trans	INTERGENIC_VARIANT	HIS
250.25	Diabetes type 2 with peripheral circulatory disorders	endocrine/metabolic	rs7605877	FOXI3	2	88559025	T	C	C	1.14722	0.0699558	1.00023	1.31581	0.0496135	0.915242	1	921	47954	-0.071053	3.3369e-06	B2_trans	INTERGENIC_VARIANT	HIS
427.6	Premature beats	circulatory system	rs72711165	TMEM65	8	125336564	T	C	C	0.323838	0.57435	0.105061	0.998193	0.0496331	0.915242	1	844	48517	0.18279	6.0907e-07	B2_trans	CODING_TRANSCRIPT_INTRON_VARIANT	HIS
300.13	Phobia	mental disorders	rs2924480	ELF5	11	34529831	T	C	C	1.25584	0.116052	1.00035	1.57659	0.0496486	0.915242	1	312	49249	-0.11648	2.817e-07	A2_Trans	CODING_TRANSCRIPT_INTRON_VARIANT	HIS
200	Myeloproliferative disease	neoplasms	rs12809318	FBRSL1	12	133140840	T	C	C	1.1873	0.0874677	1.00025	1.40933	0.0496675	0.915242	1	305	49085	-0.062781	9.5289e-09	B2_trans	CODING_TRANSCRIPT_INTRON_VARIANT	HIS
687.4	Disturbance of skin sensation	dermatologic	rs9577395	ATP11A	13	113534984	C	G	G	1.06392	0.0315664	1.00009	1.13182	0.0496679	0.915242	1	5547	40310	0.064829	8.6068e-07	B2_trans,A2_Trans	CODING_TRANSCRIPT_INTRON_VARIANT	HIS
681.5	Cellulitis and abscess of leg, except foot	dermatologic	rs111837807	CCHCR1	6	31121232	T	C	C	0.893457	0.0573976	0.798393	0.99984	0.049675	0.915242	1	1660	46526	0.20363	2.152e-11	A2_Trans,B2_trans	CODING_TRANSCRIPT_INTRON_VARIANT	HIS
701.2	Scar conditions and fibrosis of skin	dermatologic	rs13179014	SPEF2	5	35693227	A	C	C	1.17445	0.081925	1.00023	1.37901	0.0496761	0.915242	1	1136	48209	-0.061249	6.1057e-07	B2_trans	CODING_TRANSCRIPT_INTRON_VARIANT	HIS
528	Diseases of the oral soft tissues, excluding lesions specific for gingiva and tongue	digestive	rs9896243	NSF	17	44826056	C	G	G	1.1259	0.0604181	1.00017	1.26744	0.0496767	0.915242	1	2126	46656	-0.13155	3.2234e-08	A2_Trans	CODING_TRANSCRIPT_INTRON_VARIANT	HIS
440.2	Atherosclerosis of the extremities	circulatory system	rs1878527	ANKRD30BL	2	133056313	T	C	C	0.86455	0.0741555	0.747599	0.999796	0.0496789	0.915242	1	913	47993	-0.077457	2.0215e-06	B2_trans	INTERGENIC_VARIANT	HIS
246.7	Abnormal results of function study of thyroid	endocrine/metabolic	rs11085727	TYK2	19	10466123	C	T	T	0.831458	0.0940472	0.691492	0.999754	0.0496954	0.915242	1	727	48696	0.17253	2.3333e-18	A2_Trans,B2_trans	CODING_TRANSCRIPT_INTRON_VARIANT	HIS
562.1	Diverticulosis	digestive	rs915823	TMPRSS2	21	42851454	A	C	C	1.07398	0.0363689	1.00009	1.15333	0.0497009	0.915242	1	4783	40939	-0.066039	1.6687e-06	B2_trans	CODING_TRANSCRIPT_INTRON_VARIANT	HIS
504	Other alveolar and parietoalveolar pneumonopathy	respiratory	rs117169628	SLC22A31	16	89262657	G	A	A	1.28603	0.128185	1.00033	1.65335	0.0497036	0.915242	1	229	49232	0.081201	5.77e-07	B2_trans	SYNONYMOUS_VARIANT	HIS
377.1	Optic atrophy	sense organs	rs9501257	HLA-DPB1	6	33055355	A	G	G	0.795325	0.116693	0.632726	0.999709	0.0497093	0.915242	1	534	48780	0.17269	4.1339e-08	A2_Trans	THREE_PRIME_UTR_EXON_VARIANT	HIS
442.11	Abdominal aortic aneurysm	circulatory system	rs10129899	LINC00637	14	104330432	C	A	A	0.87547	0.0677699	0.766577	0.999833	0.0497121	0.915242	1	418	48827	-0.057002	2.1916e-06	B2_trans	INTERGENIC_VARIANT	HIS
577.3	Cyst and pseudocyst of pancreas	digestive	rs721917	SFTPD	10	81706324	A	G	G	0.824597	0.0982864	0.680111	0.999777	0.0497356	0.915242	1	133	49407	0.055247	2.0819e-07	B2_trans	SYNONYMOUS_VARIANT	HIS
483	Acute bronchitis and bronchiolitis	respiratory	rs62200027	CASC20	20	6469515	G	A	A	1.05678	0.028146	1.00006	1.11672	0.0497357	0.915242	1	5517	41095	-0.053006	3.3456e-06	B2_trans,A2_Trans	NON_CODING_TRANSCRIPT_INTRON_VARIANT	HIS
227	Benign neoplasm of other endocrine glands and related structures	neoplasms	rs5023077	FBRSL1	12	133141973	T	C	C	0.872559	0.0694752	0.761478	0.999844	0.0497374	0.915242	1	268	48966	-0.090901	1.5172e-06	A2_Trans	CODING_TRANSCRIPT_INTRON_VARIANT	HIS
312.3	Impulse control disorder	mental disorders	rs72711165	TMEM65	8	125336564	T	C	C	1.57994	0.233105	1.00051	2.49494	0.0497462	0.915242	1	370	48787	0.18279	6.0907e-07	B2_trans	CODING_TRANSCRIPT_INTRON_VARIANT	HIS
681	Superficial cellulitis and abscess	dermatologic	rs11085727	TYK2	19	10466123	C	T	T	1.04274	0.021334	1.00004	1.08727	0.0497923	0.915242	1	4923	37746	0.17253	2.3333e-18	A2_Trans,B2_trans	CODING_TRANSCRIPT_INTRON_VARIANT	HIS
612.2	Hypertrophy of breast (Gynecomastia)	genitourinary	rs12660421	FOXP4-AS1	6	41488378	G	A	A	0.819596	0.101416	0.671854	0.999827	0.0498011	0.915242	1	394	48920	0.35506	1.1424e-09	A2_Trans	DOWNSTREAM_GENE_VARIANT	HIS
474	Acute and chronic tonsillitis	respiratory	rs2284028	NCF4	22	37265172	A	C	C	1.19523	0.0909218	1.00014	1.42839	0.0498222	0.915242	1	979	48128	0.31271	4.1737e-06	A2_Trans	CODING_TRANSCRIPT_INTRON_VARIANT	HIS
696.42	Psoriatic arthropathy	dermatologic	rs7089827	TFAM	10	60157611	C	T	T	0.767444	0.134955	0.589078	0.999817	0.0498413	0.915242	1	82	49371	-0.14471	2.0338e-06	A2_Trans	THREE_PRIME_UTR_EXON_VARIANT	HIS
371.1	Uveitis, noninfectious or NOS	sense organs	rs9577395	ATP11A	13	113534984	C	G	G	0.849012	0.0834595	0.720897	0.999896	0.049854	0.915242	1	340	48834	0.064829	8.6068e-07	B2_trans,A2_Trans	CODING_TRANSCRIPT_INTRON_VARIANT	HIS
290.11	Alzheimer's disease	mental disorders	rs13050728	IFNAR2	21	34615210	T	C	C	0.849185	0.0833749	0.721163	0.999933	0.0499062	0.915242	1	199	49226	-0.10657	4.0686e-21	B2_trans,A2_Trans	CODING_TRANSCRIPT_INTRON_VARIANT	HIS
252.1	Hyperparathyroidism	endocrine/metabolic	rs1250993	LOC101929525	10	81399565	C	G	G	1.16182	0.0764954	1.00006	1.34974	0.049914	0.915242	1	282	49046	0.12403	5.3767e-08	A2_Trans	INTERGENIC_VARIANT	HIS
420.2	Pericarditis	circulatory system	rs766826	ELF5	11	34528766	C	T	T	0.828144	0.0961798	0.685863	0.999941	0.0499283	0.915242	1	368	49109	-0.082134	1.155e-11	B2_trans	CODING_TRANSCRIPT_INTRON_VARIANT	HIS
565.1	Anal and rectal polyp	digestive	rs55654108	PDCL3P4	3	101425703	A	G	G	1.16162	0.0764158	1.00004	1.3493	0.0499379	0.915242	1	1344	47902	-0.05662	1.0636e-06	B2_trans	INTERGENIC_VARIANT	HIS
447	Other disorders of arteries and arterioles	circulatory system	rs55654108	PDCL3P4	3	101425703	A	G	G	0.82203	0.0999692	0.675762	0.999958	0.0499506	0.915242	1	617	48829	-0.05662	1.0636e-06	B2_trans	INTERGENIC_VARIANT	HIS
418	Nonspecific chest pain	circulatory system	rs62200027	CASC20	20	6469515	G	A	A	0.968656	0.0162458	0.938299	0.999996	0.0499686	0.915242	1	6572	29495	-0.053006	3.3456e-06	B2_trans,A2_Trans	NON_CODING_TRANSCRIPT_INTRON_VARIANT	HIS
080	Postoperative infection	infectious diseases	rs111837807	CCHCR1	6	31121232	T	C	C	0.806613	0.109637	0.650642	0.999974	0.0499723	0.915242	1	671	48642	0.20363	2.152e-11	A2_Trans,B2_trans	CODING_TRANSCRIPT_INTRON_VARIANT	HIS
525.2	Atrophy of edentulous alveolar ridge	digestive	rs13050728	IFNAR2	21	34615210	T	C	C	1.12541	0.0602762	1.00001	1.26654	0.0499765	0.915242	1	808	48318	-0.10657	4.0686e-21	B2_trans,A2_Trans	CODING_TRANSCRIPT_INTRON_VARIANT	HIS
714	Rheumatoid arthritis and other inflammatory polyarthropathies	musculoskeletal	rs67959919	LZTFL1	3	45871908	G	A	A	1.20488	0.0950956	0.999993	1.45174	0.0500081	0.915242	1	809	47781	0.59355	1.6043e-80	A2_Trans	CODING_TRANSCRIPT_INTRON_VARIANT	HIS
506	Empyema and pneumothorax	respiratory	rs76423999	SLC12A7	5	1098067	T	A	A	1.28632	0.128474	0.999984	1.65465	0.0500146	0.915242	1	244	49313	0.18412	3.8813e-07	A2_Trans	CODING_TRANSCRIPT_INTRON_VARIANT	HIS
745	Pain in joint	musculoskeletal	rs35508621	LZTFL1	3	45880481	T	C	C	1.07849	0.0385642	0.99998	1.16317	0.0500621	0.915242	1	5440	11713	0.38931	6.0917e-89	B2_trans	CODING_TRANSCRIPT_INTRON_VARIANT	HIS
198.6	Secondary malignancy of bone	neoplasms	rs12809318	FBRSL1	12	133140840	T	C	C	1.21039	0.0974472	0.999946	1.46511	0.0500652	0.915242	1	107	49357	-0.062781	9.5289e-09	B2_trans	CODING_TRANSCRIPT_INTRON_VARIANT	HIS
694	Dyschromia and Vitiligo	dermatologic	rs581342	LMNA	1	156095466	T	C	C	1.12781	0.0613878	0.999956	1.272	0.0500844	0.915242	1	2205	46136	0.090245	2.6355e-07	B2_trans	CODING_TRANSCRIPT_INTRON_VARIANT	HIS
770	Myalgia and myositis unspecified	symptoms	rs60869999	MYO1C	17	1390948	A	T	T	0.933113	0.0353395	0.870669	1.00003	0.0501152	0.915242	1	3149	43338	0.059541	2.9039e-06	B2_trans	CODING_TRANSCRIPT_INTRON_VARIANT	HIS
250.7	Diabetic retinopathy	endocrine/metabolic	rs1453205	LOC101928196	2	19901073	C	T	T	1.0467	0.0232997	0.999975	1.09561	0.0501249	0.915242	1	2010	43012	0.096992	3.6368e-06	A2_Trans	INTERGENIC_VARIANT	HIS
420.2	Pericarditis	circulatory system	rs2284028	NCF4	22	37265172	A	C	C	0.716474	0.170205	0.513241	1.00018	0.0501251	0.915242	1	368	49109	0.31271	4.1737e-06	A2_Trans	CODING_TRANSCRIPT_INTRON_VARIANT	HIS
428.3	Heart failure with reduced EF [Systolic or combined heart failure]	circulatory system	rs10774679	OAS3	12	113374748	C	T	T	1.07921	0.0389141	0.999958	1.16474	0.0501262	0.915242	1	784	47100	0.075824	4.6954e-12	B2_trans	UPSTREAM_GENE_VARIANT	HIS
257	Testicular dysfunction	endocrine/metabolic	rs61667602	CRHR1	17	43785349	T	C	C	1.08515	0.0417168	0.999951	1.1776	0.0501382	0.915242	1	1059	46579	-0.093554	9.1279e-12	B2_trans	FIVE_PRIME_UTR_INTRON_VARIANT	HIS
350.3	Lack of coordination	neurological	rs721917	SFTPD	10	81706324	A	G	G	1.17192	0.0809916	0.999904	1.37353	0.0501388	0.915242	1	613	48838	0.055247	2.0819e-07	B2_trans	SYNONYMOUS_VARIANT	HIS
835	Internal derangement of knee	injuries & poisonings	rs1453205	LOC101928196	2	19901073	C	T	T	0.950915	0.0256967	0.904208	1.00003	0.050153	0.915242	1	2362	43844	0.096992	3.6368e-06	A2_Trans	INTERGENIC_VARIANT	HIS
241.2	Nontoxic multinodular goiter	endocrine/metabolic	rs7560588	BCL11A	2	60727416	G	A	A	0.790058	0.120321	0.624081	1.00018	0.0501717	0.915242	1	214	49211	-0.12371	2.3396e-07	A2_Trans	CODING_TRANSCRIPT_INTRON_VARIANT	HIS
474.2	Chronic tonsillitis and adenoiditis	respiratory	rs4830964	.	23	15515319	C	G	G	0.889483	0.0597998	0.791109	1.00009	0.0501783	0.915242	1	373	48987	0.046578	2.9701e-06	B2_trans	SEQUENCE_VARIANT	HIS
312	Conduct disorders	mental disorders	rs7560588	BCL11A	2	60727416	G	A	A	0.851921	0.0818313	0.725679	1.00012	0.0501786	0.915242	1	624	48400	-0.12371	2.3396e-07	A2_Trans	CODING_TRANSCRIPT_INTRON_VARIANT	HIS
728.71	Contracture of palmar fascia [Dupuytren's disease]	musculoskeletal	rs35154152	THBS3	1	155172725	T	C	C	1.30184	0.134694	0.999779	1.69515	0.0501917	0.915242	1	235	49238	-0.20528	2.3574e-11	A2_Trans	SYNONYMOUS_VARIANT	HIS
592	Cystitis and urethritis	genitourinary	rs622568	SEC61G	7	54647894	A	C	C	1.16015	0.0758557	0.999873	1.34611	0.0501958	0.915242	1	1441	47753	0.11965	2.6006e-06	A2_Trans	INTERGENIC_VARIANT	HIS
769	Nonallopathic lesions NEC	symptoms	rs4830964	.	23	15515319	C	G	G	0.940503	0.0313234	0.8845	1.00005	0.0501959	0.915242	1	287	48041	0.046578	2.9701e-06	B2_trans	SEQUENCE_VARIANT	HIS
227.3	Benign neoplasm of pituitary gland and craniopharyngeal duct (pouch)	neoplasms	rs6869036	MGAT1	5	180223327	C	T	T	0.386481	0.485465	0.149245	1.00082	0.050198	0.915242	1	83	49377	0.25536	1.7578e-06	A2_Trans	FIVE_PRIME_UTR_INTRON_VARIANT	HIS
946	Anaphylactic shock NOS	injuries & poisonings	rs622568	SEC61G	7	54647894	A	C	C	1.2459	0.112277	0.999799	1.55258	0.0502096	0.915242	1	324	49191	0.11965	2.6006e-06	A2_Trans	INTERGENIC_VARIANT	HIS
366.1	Nonsenile Cataract	sense organs	rs61667602	CRHR1	17	43785349	T	C	C	1.20906	0.0969677	0.999791	1.46214	0.0502521	0.915242	1	616	48775	-0.093554	9.1279e-12	B2_trans	FIVE_PRIME_UTR_INTRON_VARIANT	HIS
594.3	Calculus of ureter	genitourinary	rs8080583	KANSL1	17	44162597	C	A	A	1.13033	0.0625774	0.99986	1.27782	0.0502627	0.915242	1	590	48388	-0.12662	2.0785e-08	A2_Trans	CODING_TRANSCRIPT_INTRON_VARIANT	HIS
459	Other disorders of circulatory system	circulatory system	rs76073397	MIR548H2	16	11386452	T	C	C	1.21513	0.09953	0.999777	1.47687	0.050263	0.915242	1	2042	46740	0.14454	9.6663e-07	A2_Trans,B2_trans	INTERGENIC_VARIANT	HIS
800	Fracture of lower limb	injuries & poisonings	rs7605877	FOXI3	2	88559025	T	C	C	1.13215	0.0634026	0.99985	1.28195	0.0502768	0.915242	1	665	48000	-0.071053	3.3369e-06	B2_trans	INTERGENIC_VARIANT	HIS
696	Psoriasis and related disorders	dermatologic	rs2924480	ELF5	11	34529831	T	C	C	1.08722	0.0427205	0.999894	1.18217	0.050292	0.915242	1	728	47553	-0.11648	2.817e-07	A2_Trans	CODING_TRANSCRIPT_INTRON_VARIANT	HIS
754	Congenital musculoskeletal deformities of spine	congenital anomalies	rs72711165	TMEM65	8	125336564	T	C	C	0.151298	0.964806	0.0228344	1.00249	0.0503015	0.915242	1	384	49102	0.18279	6.0907e-07	B2_trans	CODING_TRANSCRIPT_INTRON_VARIANT	HIS
295.1	Schizophrenia	mental disorders	rs9497053	UTRN	6	145026256	G	A	A	0.926445	0.0390352	0.858209	1.00011	0.0503209	0.915242	1	516	47687	-0.064841	1.0064e-06	B2_trans	CODING_TRANSCRIPT_INTRON_VARIANT	HIS
519.8	Other diseases of respiratory system, NEC	respiratory	rs7560588	BCL11A	2	60727416	G	A	A	1.30395	0.135611	0.999608	1.70096	0.050339	0.915242	1	896	48658	-0.12371	2.3396e-07	A2_Trans	CODING_TRANSCRIPT_INTRON_VARIANT	HIS
379.2	Disorders of vitreous body	sense organs	rs7560588	BCL11A	2	60727416	G	A	A	1.07533	0.0371123	0.999892	1.15647	0.0503397	0.915242	1	3058	43178	-0.12371	2.3396e-07	A2_Trans	CODING_TRANSCRIPT_INTRON_VARIANT	HIS
386.9	Dizziness and giddiness (Light-headedness and vertigo)	sense organs	rs7560588	BCL11A	2	60727416	G	A	A	1.06	0.0297734	0.999912	1.12369	0.0503456	0.915242	1	5542	38373	-0.12371	2.3396e-07	A2_Trans	CODING_TRANSCRIPT_INTRON_VARIANT	HIS
789	Nausea and vomiting	symptoms	rs467843	TRAPPC13	5	64945715	A	G	G	1.05871	0.0291533	0.999909	1.12096	0.0503648	0.915242	1	4557	42262	-0.089724	1.7259e-06	A2_Trans	CODING_TRANSCRIPT_INTRON_VARIANT	HIS
427.6	Premature beats	circulatory system	rs76423999	SLC12A7	5	1098067	T	A	A	0.81388	0.105253	0.66217	1.00035	0.050389	0.915242	1	844	48517	0.18412	3.8813e-07	A2_Trans	CODING_TRANSCRIPT_INTRON_VARIANT	HIS
1000	NA	NA	rs67579710	THBS3	1	155173527	G	A	A	0.782747	0.125188	0.612437	1.00042	0.0503905	0.915242	1	731	48536	-0.10348	1.0252e-09	B2_trans	CODING_TRANSCRIPT_INTRON_VARIANT	HIS
475	Chronic sinusitis	respiratory	rs1453205	LOC101928196	2	19901073	C	T	T	1.05592	0.0278121	0.999899	1.11507	0.0504281	0.915242	1	3638	43059	0.096992	3.6368e-06	A2_Trans	INTERGENIC_VARIANT	HIS
496.1	Emphysema	respiratory	rs34488998	NKAIN3	8	63408372	G	A	A	1.4223	0.180076	0.999336	2.02429	0.0504325	0.915242	1	506	48916	0.1355	3.4644e-06	B2_trans	CODING_TRANSCRIPT_INTRON_VARIANT	HIS
521.1	Dental caries	digestive	rs6869036	MGAT1	5	180223327	C	T	T	1.12369	0.0596136	0.99978	1.26296	0.0504338	0.915242	1	3284	34273	0.25536	1.7578e-06	A2_Trans	FIVE_PRIME_UTR_INTRON_VARIANT	HIS
840.3	Joint/ligament sprain	injuries & poisonings	rs35508621	LZTFL1	3	45880481	T	C	C	1.17028	0.080381	0.9997	1.36997	0.0504373	0.915242	1	2630	45399	0.38931	6.0917e-89	B2_trans	CODING_TRANSCRIPT_INTRON_VARIANT	HIS
516	Abnormal sputum	respiratory	rs117169628	SLC22A31	16	89262657	G	A	A	0.759181	0.14084	0.576053	1.00053	0.050438	0.915242	1	707	48686	0.081201	5.77e-07	B2_trans	SYNONYMOUS_VARIANT	HIS
939	Atopic/contact dermatitis due to other or unspecified	dermatologic	rs10086829	COL14A1	8	121149129	G	A	A	1.05363	0.0267073	0.999899	1.11025	0.0504446	0.915242	1	6006	37469	-0.097352	3.8599e-06	A2_Trans	FIVE_PRIME_UTR_INTRON_VARIANT	HIS
550	Abdominal hernia	digestive	rs915823	TMPRSS2	21	42851454	A	C	C	1.06201	0.0307554	0.999881	1.12799	0.0504523	0.915242	1	2905	41201	-0.066039	1.6687e-06	B2_trans	CODING_TRANSCRIPT_INTRON_VARIANT	HIS
593.1	Gross hematuria	genitourinary	rs9577395	ATP11A	13	113534984	C	G	G	0.892392	0.0582091	0.796174	1.00024	0.0504793	0.915242	1	966	47612	0.064829	8.6068e-07	B2_trans,A2_Trans	CODING_TRANSCRIPT_INTRON_VARIANT	HIS
380	Disorders of external ear	sense organs	rs60305836	CDH8	16	61709381	A	C	C	1.22529	0.103888	0.999559	1.50199	0.0504985	0.915242	1	1005	48372	0.086719	1.1846e-06	B2_trans	CODING_TRANSCRIPT_INTRON_VARIANT	HIS
799	NA	NA	rs8080583	KANSL1	17	44162597	C	A	A	1.10381	0.0505035	0.999781	1.21866	0.0505094	0.915242	1	912	47545	-0.12662	2.0785e-08	A2_Trans	CODING_TRANSCRIPT_INTRON_VARIANT	HIS
512.1	Wheezing	respiratory	rs10129899	LINC00637	14	104330432	C	A	A	0.860074	0.0770804	0.739477	1.00034	0.0505139	0.915242	1	1332	48039	-0.057002	2.1916e-06	B2_trans	INTERGENIC_VARIANT	HIS
601.3	Orchitis and epididymitis	genitourinary	rs2284028	NCF4	22	37265172	A	C	C	0.830735	0.0948302	0.689831	1.00042	0.050519	0.915242	1	996	47966	0.31271	4.1737e-06	A2_Trans	CODING_TRANSCRIPT_INTRON_VARIANT	HIS
411.3	Angina pectoris	circulatory system	rs6869036	MGAT1	5	180223327	C	T	T	0.784118	0.124367	0.614497	1.00056	0.0505271	0.915242	1	2436	44468	0.25536	1.7578e-06	A2_Trans	FIVE_PRIME_UTR_INTRON_VARIANT	HIS
577.2	Chronic pancreatitis	digestive	rs11234800	ME3	11	86479407	G	C	C	0.747955	0.148517	0.559059	1.00068	0.0505338	0.915242	1	212	49274	-0.077173	3.0702e-06	B2_trans	INTERGENIC_VARIANT	HIS
350.1	Abnormal involuntary movements	neurological	rs76073397	MIR548H2	16	11386452	T	C	C	1.18297	0.0859301	0.999605	1.39996	0.0505392	0.915242	1	1829	46626	0.14454	9.6663e-07	A2_Trans,B2_trans	INTERGENIC_VARIANT	HIS
224.1	Benign neoplasm of eye, uveal	neoplasms	rs111783124	LOC101928126	21	35362848	G	A	A	0.855809	0.0796318	0.73214	1.00037	0.0505409	0.915242	1	542	48417	0.13532	2.1558e-07	A2_Trans	INTERGENIC_VARIANT	HIS
275.5	Disorders of calcium/phosphorus metabolism	endocrine/metabolic	rs111837807	CCHCR1	6	31121232	T	C	C	0.853082	0.0812676	0.727471	1.00038	0.0505515	0.915242	1	955	48017	0.20363	2.152e-11	A2_Trans,B2_trans	CODING_TRANSCRIPT_INTRON_VARIANT	HIS
803	Fracture of upper limb	injuries & poisonings	rs9497053	UTRN	6	145026256	G	A	A	0.921838	0.0416279	0.849612	1.0002	0.0505729	0.915242	1	561	47845	-0.064841	1.0064e-06	B2_trans	CODING_TRANSCRIPT_INTRON_VARIANT	HIS
363.3	Chorioretinal scars	sense organs	rs8080583	KANSL1	17	44162597	C	A	A	1.14967	0.071345	0.999646	1.32222	0.0505834	0.915242	1	838	48295	-0.12662	2.0785e-08	A2_Trans	CODING_TRANSCRIPT_INTRON_VARIANT	HIS
427.2	Atrial fibrillation and flutter	circulatory system	rs67579710	THBS3	1	155173527	G	A	A	0.905368	0.0508511	0.819485	1.00025	0.0505843	0.915242	1	803	45939	-0.10348	1.0252e-09	B2_trans	CODING_TRANSCRIPT_INTRON_VARIANT	HIS
571.5	Other chronic nonalcoholic liver disease	digestive	rs12259804	PLEKHS1	10	115573378	T	C	C	1.15988	0.0758673	0.999617	1.34583	0.0505928	0.915242	1	2497	42463	-0.27547	4.8674e-08	A2_Trans	INTERGENIC_VARIANT	HIS
722.1	Displacement of intervertebral disc	musculoskeletal	rs12809318	FBRSL1	12	133140840	T	C	C	1.07609	0.0375121	0.999808	1.15818	0.0506013	0.915242	1	1952	45848	-0.062781	9.5289e-09	B2_trans	CODING_TRANSCRIPT_INTRON_VARIANT	HIS
352	Disorders of other cranial nerves	neurological	rs35154152	THBS3	1	155172725	T	C	C	1.16655	0.0788066	0.999591	1.36139	0.0506104	0.915242	1	956	47821	-0.20528	2.3574e-11	A2_Trans	SYNONYMOUS_VARIANT	HIS
1009	NA	NA	rs495828	ABO	9	136154867	G	T	T	0.94091	0.03116	0.885166	1.00016	0.0506207	0.915242	1	6213	39205	-0.13432	6.5649e-10	A2_Trans	UPSTREAM_GENE_VARIANT	HIS
458.9	Hypotension NOS	circulatory system	rs11702230	LOC101928126	21	35377591	C	T	T	0.888458	0.0605083	0.7891	1.00033	0.050633	0.915242	1	2188	46103	0.099731	3.223e-09	B2_trans	INTERGENIC_VARIANT	HIS
340	Migraine	neurological	rs77534576	DLX4	17	47940666	C	T	T	0.896296	0.0560152	0.803103	1.0003	0.050636	0.915242	1	1916	43245	0.20794	1.7585e-10	B2_trans	INTERGENIC_VARIANT	HIS
374.6	Dermatochalasis	sense organs	rs6869036	MGAT1	5	180223327	C	T	T	1.34439	0.151424	0.999157	1.80891	0.0506549	0.915242	1	601	47918	0.25536	1.7578e-06	A2_Trans	FIVE_PRIME_UTR_INTRON_VARIANT	HIS
198.6	Secondary malignancy of bone	neoplasms	rs5023077	FBRSL1	12	133141973	T	C	C	1.20985	0.097472	0.999453	1.46453	0.0506596	0.915242	1	107	49357	-0.090901	1.5172e-06	A2_Trans	CODING_TRANSCRIPT_INTRON_VARIANT	HIS
751.2	Congenital anomalies of urinary system	congenital anomalies	rs67959919	LZTFL1	3	45871908	G	A	A	0.708574	0.176275	0.50158	1.00099	0.0506611	0.915242	1	710	48528	0.59355	1.6043e-80	A2_Trans	CODING_TRANSCRIPT_INTRON_VARIANT	HIS
599.4	Urinary incontinence	genitourinary	rs9268576	HLA-DRA	6	32395641	T	C	C	1.10397	0.0506119	0.999715	1.2191	0.0506621	0.915242	1	1896	45524	0.095134	9.9752e-07	B2_trans	INTERGENIC_VARIANT	HIS
415	Pulmonary heart disease	circulatory system	rs467843	TRAPPC13	5	64945715	A	G	G	0.916181	0.044799	0.839167	1.00026	0.05069	0.915242	1	917	47655	-0.089724	1.7259e-06	A2_Trans	CODING_TRANSCRIPT_INTRON_VARIANT	HIS
275.3	Disorders of magnesium metabolism	endocrine/metabolic	rs11085727	TYK2	19	10466123	C	T	T	1.12863	0.0619274	0.999633	1.27428	0.0506973	0.915242	1	950	48133	0.17253	2.3333e-18	A2_Trans,B2_trans	CODING_TRANSCRIPT_INTRON_VARIANT	HIS
110.12	Althete's foot	infectious diseases	rs7960611	CLEC1A	12	10230416	G	A	A	0.940411	0.031444	0.884205	1.00019	0.0507148	0.915242	1	3559	43355	-0.1584	3.3086e-07	A2_Trans	CODING_TRANSCRIPT_INTRON_VARIANT	HIS
577.3	Cyst and pseudocyst of pancreas	digestive	rs7671107	LOC101929161	4	25449225	G	A	A	1.25644	0.116854	0.999257	1.57983	0.0507482	0.915242	1	133	49407	-0.064456	1.0803e-06	B2_trans	INTERGENIC_VARIANT	HIS
681	Superficial cellulitis and abscess	dermatologic	rs62200027	CASC20	20	6469515	G	A	A	0.96197	0.0198467	0.925269	1.00013	0.0507499	0.915242	1	4923	37746	-0.053006	3.3456e-06	B2_trans,A2_Trans	NON_CODING_TRANSCRIPT_INTRON_VARIANT	HIS
302	Sexual and gender identity disorders	mental disorders	rs62200027	CASC20	20	6469515	G	A	A	0.899825	0.0540434	0.809387	1.00037	0.0508024	0.915242	1	1148	47793	-0.053006	3.3456e-06	B2_trans,A2_Trans	NON_CODING_TRANSCRIPT_INTRON_VARIANT	HIS
562.2	Diverticulitis	digestive	rs721917	SFTPD	10	81706324	A	G	G	0.917249	0.0442245	0.841092	1.0003	0.0508049	0.915242	1	1053	47612	0.055247	2.0819e-07	B2_trans	SYNONYMOUS_VARIANT	HIS
912	Insect bite	injuries & poisonings	rs10774679	OAS3	12	113374748	C	T	T	0.825102	0.0984336	0.680332	1.00068	0.0508099	0.915242	1	1217	48289	0.075824	4.6954e-12	B2_trans	UPSTREAM_GENE_VARIANT	HIS
276.12	Hyposmolality and/or hyponatremia	endocrine/metabolic	rs1878527	ANKRD30BL	2	133056313	T	C	C	0.886545	0.061661	0.785624	1.00043	0.0508196	0.915242	1	1729	46739	-0.077457	2.0215e-06	B2_trans	INTERGENIC_VARIANT	HIS
427.11	Paroxysmal supraventricular tachycardia	circulatory system	rs7560588	BCL11A	2	60727416	G	A	A	1.22801	0.105169	0.999266	1.50911	0.0508215	0.915242	1	412	49001	-0.12371	2.3396e-07	A2_Trans	CODING_TRANSCRIPT_INTRON_VARIANT	HIS
269	Proteinuria	endocrine/metabolic	rs55654108	PDCL3P4	3	101425703	A	G	G	1.08757	0.0429842	0.999697	1.18316	0.0508287	0.915242	1	1214	47009	-0.05662	1.0636e-06	B2_trans	INTERGENIC_VARIANT	HIS
429	Ill-defined descriptions and complications of heart disease	circulatory system	rs1250993	LOC101929525	10	81399565	C	G	G	0.885754	0.0621247	0.784211	1.00045	0.0508462	0.915242	1	2039	47044	0.12403	5.3767e-08	A2_Trans	INTERGENIC_VARIANT	HIS
280	Iron deficiency anemias	hematopoietic	rs34488998	NKAIN3	8	63408372	G	A	A	1.14833	0.070832	0.999483	1.31935	0.0508594	0.915242	1	1757	44603	0.1355	3.4644e-06	B2_trans	CODING_TRANSCRIPT_INTRON_VARIANT	HIS
707	Chronic ulcer of skin	dermatologic	rs76073397	MIR548H2	16	11386452	T	C	C	1.15758	0.0749523	0.99943	1.34076	0.0508961	0.915242	1	1126	46766	0.14454	9.6663e-07	A2_Trans,B2_trans	INTERGENIC_VARIANT	HIS
250	Diabetes mellitus	endocrine/metabolic	rs766826	ELF5	11	34528766	C	T	T	1.03335	0.0168067	0.99987	1.06796	0.0509125	0.915242	1	1913	29591	-0.082134	1.155e-11	B2_trans	CODING_TRANSCRIPT_INTRON_VARIANT	HIS
738.4	Acquired spondylolisthesis	musculoskeletal	rs10129899	LINC00637	14	104330432	C	A	A	0.876489	0.0675371	0.767819	1.00054	0.05094	0.915242	1	831	48415	-0.057002	2.1916e-06	B2_trans	INTERGENIC_VARIANT	HIS
579.8	Nonspecific abnormal findings in stool contents	digestive	rs12567716	FOXD2	1	48197570	T	C	C	0.812836	0.106164	0.660139	1.00085	0.0509456	0.915242	1	1700	47493	-0.090753	1.4878e-06	B2_trans	INTERGENIC_VARIANT	HIS
425	Cardiomyopathy	circulatory system	rs35154152	THBS3	1	155172725	T	C	C	0.865144	0.074214	0.748027	1.0006	0.0509477	0.915242	1	849	47608	-0.20528	2.3574e-11	A2_Trans	SYNONYMOUS_VARIANT	HIS
530.1	Esophagitis, GERD and related diseases	digestive	rs8052423	SLC22A31	16	89269178	G	T	T	0.95715	0.0224378	0.915969	1.00018	0.0509552	0.915242	1	4589	28492	0.13037	1.0019e-06	A2_Trans	UPSTREAM_GENE_VARIANT	HIS
531	Peptic ulcer (excl. esophageal)	digestive	rs35154152	THBS3	1	155172725	T	C	C	0.869191	0.0718428	0.755027	1.00062	0.0510119	0.915242	1	1194	47144	-0.20528	2.3574e-11	A2_Trans	SYNONYMOUS_VARIANT	HIS
536.3	Gastroparesis	digestive	rs55654108	PDCL3P4	3	101425703	A	G	G	1.19367	0.0907251	0.999214	1.42597	0.0510218	0.915242	1	303	49144	-0.05662	1.0636e-06	B2_trans	INTERGENIC_VARIANT	HIS
185	Cancer of prostate	neoplasms	rs8052423	SLC22A31	16	89269178	G	T	T	0.911643	0.0474115	0.830745	1.00042	0.0510388	0.915242	1	536	46572	0.13037	1.0019e-06	A2_Trans	UPSTREAM_GENE_VARIANT	HIS
577.2	Chronic pancreatitis	digestive	rs9896243	NSF	17	44826056	C	G	G	1.24354	0.111719	0.998998	1.54794	0.0510577	0.915242	1	212	49274	-0.13155	3.2234e-08	A2_Trans	CODING_TRANSCRIPT_INTRON_VARIANT	HIS
041.11	Methicillin sensitive Staphylococcus aureus	infectious diseases	rs1878527	ANKRD30BL	2	133056313	T	C	C	1.27938	0.126285	0.998862	1.63867	0.0510631	0.915242	1	565	48819	-0.077457	2.0215e-06	B2_trans	INTERGENIC_VARIANT	HIS
411	Ischemic Heart Disease	circulatory system	rs61667602	CRHR1	17	43785349	T	C	C	1.04827	0.0241665	0.99978	1.09912	0.0510717	0.915242	1	3484	36949	-0.093554	9.1279e-12	B2_trans	FIVE_PRIME_UTR_INTRON_VARIANT	HIS
530.1	Esophagitis, GERD and related diseases	digestive	rs11702230	LOC101928126	21	35377591	C	T	T	0.95755	0.0222354	0.916715	1.0002	0.0510756	0.915242	1	4589	28492	0.099731	3.223e-09	B2_trans	INTERGENIC_VARIANT	HIS
338.1	Acute pain	neurological	rs2277732	DPP9	19	4723670	C	A	A	1.08143	0.0401275	0.999632	1.16991	0.0510825	0.915242	1	4211	43546	0.11697	6.1912e-22	B2_trans,A2_Trans	FIVE_PRIME_UTR_INTRON_VARIANT	HIS
149	Cancer of larynx, pharynx, nasal cavities	neoplasms	rs9497053	UTRN	6	145026256	G	A	A	0.826818	0.0974844	0.683016	1.0009	0.0510826	0.915242	1	120	49396	-0.064841	1.0064e-06	B2_trans	CODING_TRANSCRIPT_INTRON_VARIANT	HIS
197	Chemotherapy	neoplasms	rs7089827	TFAM	10	60157611	C	T	T	0.834991	0.0924449	0.696615	1.00085	0.0510902	0.915242	1	367	48765	-0.14471	2.0338e-06	A2_Trans	THREE_PRIME_UTR_EXON_VARIANT	HIS
433	Cerebrovascular disease	circulatory system	rs111783124	LOC101928126	21	35362848	G	A	A	0.936556	0.0336012	0.876864	1.00031	0.0510933	0.915242	1	2459	42424	0.13532	2.1558e-07	A2_Trans	INTERGENIC_VARIANT	HIS
333	Extrapyramidal disease and abnormal movement disorders	neurological	rs77534576	DLX4	17	47940666	C	T	T	1.18498	0.0870135	0.999186	1.40533	0.0511035	0.915242	1	1204	47271	0.20794	1.7585e-10	B2_trans	INTERGENIC_VARIANT	HIS
793	NA	NA	rs732990	CIB4	2	26842146	C	G	G	0.811264	0.107234	0.657483	1.00101	0.0511129	0.915242	1	938	48621	0.056389	5.6358e-07	B2_trans	CODING_TRANSCRIPT_INTRON_VARIANT	HIS
540.11	Acute appendicitis	digestive	rs2277732	DPP9	19	4723670	C	A	A	1.16238	0.0771548	0.999251	1.35214	0.0511458	0.915242	1	139	49122	0.11697	6.1912e-22	B2_trans,A2_Trans	FIVE_PRIME_UTR_INTRON_VARIANT	HIS
290.3	Other persistent mental disorders due to conditions classified elsewhere	mental disorders	rs9501257	HLA-DPB1	6	33055355	A	G	G	0.904508	0.0514632	0.817724	1.0005	0.0511508	0.915242	1	1277	46315	0.17269	4.1339e-08	A2_Trans	THREE_PRIME_UTR_EXON_VARIANT	HIS
380.4	Impacted cerumen	sense organs	rs9367106	LOC100505711	6	41483390	G	C	C	0.935804	0.0340259	0.875431	1.00034	0.0511806	0.915242	1	3973	41847	0.20225	3.4038e-11	B2_trans	INTERGENIC_VARIANT	HIS
818	Intracranial hemorrhage (injury)	injuries & poisonings	rs34488998	NKAIN3	8	63408372	G	A	A	0.517833	0.337502	0.267244	1.0034	0.0511857	0.915242	1	187	49302	0.1355	3.4644e-06	B2_trans	CODING_TRANSCRIPT_INTRON_VARIANT	HIS
277.7	Dysmetabolic syndrome X	endocrine/metabolic	rs10774679	OAS3	12	113374748	C	T	T	0.864563	0.0746421	0.746898	1.00076	0.0512094	0.915242	1	477	48832	0.075824	4.6954e-12	B2_trans	UPSTREAM_GENE_VARIANT	HIS
338	Pain	neurological	rs13050728	IFNAR2	21	34615210	T	C	C	0.963478	0.0190838	0.928106	1.0002	0.0512222	0.915242	1	6565	35732	-0.10657	4.0686e-21	B2_trans,A2_Trans	CODING_TRANSCRIPT_INTRON_VARIANT	HIS
686	Other local infections of skin and subcutaneous tissue	dermatologic	rs76423999	SLC12A7	5	1098067	T	A	A	0.818066	0.103022	0.668491	1.00111	0.0512689	0.915242	1	1481	47896	0.18412	3.8813e-07	A2_Trans	CODING_TRANSCRIPT_INTRON_VARIANT	HIS
714.1	Rheumatoid arthritis	musculoskeletal	rs2924480	ELF5	11	34529831	T	C	C	1.1127	0.0547889	0.999405	1.23884	0.051283	0.915242	1	453	48409	-0.11648	2.817e-07	A2_Trans	CODING_TRANSCRIPT_INTRON_VARIANT	HIS
704	Diseases of hair and hair follicles	dermatologic	rs11085727	TYK2	19	10466123	C	T	T	0.930214	0.0371147	0.86495	1.0004	0.0512834	0.915242	1	2564	45071	0.17253	2.3333e-18	A2_Trans,B2_trans	CODING_TRANSCRIPT_INTRON_VARIANT	HIS
614	Inflammatory diseases of female pelvic organs	genitourinary	rs12567716	FOXD2	1	48197570	T	C	C	0.840685	0.0890384	0.706064	1.00097	0.0512926	0.915242	1	865	47909	-0.090753	1.4878e-06	B2_trans	INTERGENIC_VARIANT	HIS
536.3	Gastroparesis	digestive	rs6869036	MGAT1	5	180223327	C	T	T	1.67164	0.263623	0.997116	2.80245	0.0512946	0.915242	1	303	49144	0.25536	1.7578e-06	A2_Trans	FIVE_PRIME_UTR_INTRON_VARIANT	HIS
292.3	Memory loss	mental disorders	rs9497053	UTRN	6	145026256	G	A	A	0.926894	0.0389532	0.858763	1.00043	0.0513075	0.915242	1	1682	46519	-0.064841	1.0064e-06	B2_trans	CODING_TRANSCRIPT_INTRON_VARIANT	HIS
224.1	Benign neoplasm of eye, uveal	neoplasms	rs11702230	LOC101928126	21	35377591	C	T	T	0.84937	0.0837744	0.720755	1.00093	0.0513177	0.915242	1	542	48417	0.099731	3.223e-09	B2_trans	INTERGENIC_VARIANT	HIS
427	Cardiac dysrhythmias	circulatory system	rs12809318	FBRSL1	12	133140840	T	C	C	0.963269	0.0192033	0.927687	1.00021	0.0513214	0.915242	1	5782	34238	-0.062781	9.5289e-09	B2_trans	CODING_TRANSCRIPT_INTRON_VARIANT	HIS
531	Peptic ulcer (excl. esophageal)	digestive	rs67579710	THBS3	1	155173527	G	A	A	0.869353	0.0718474	0.755161	1.00081	0.0513361	0.915242	1	1194	47144	-0.10348	1.0252e-09	B2_trans	CODING_TRANSCRIPT_INTRON_VARIANT	HIS
364.1	Corneal opacity	sense organs	rs1250993	LOC101929525	10	81399565	C	G	G	0.900107	0.0540078	0.809697	1.00061	0.0513383	0.915242	1	975	47889	0.12403	5.3767e-08	A2_Trans	INTERGENIC_VARIANT	HIS
809	Fracture of unspecified bones	injuries & poisonings	rs5023077	FBRSL1	12	133141973	T	C	C	1.13788	0.0662868	0.99925	1.29575	0.0513383	0.915242	1	1133	48004	-0.090901	1.5172e-06	A2_Trans	CODING_TRANSCRIPT_INTRON_VARIANT	HIS
250.22	Type 2 diabetes with renal manifestations	endocrine/metabolic	rs1250993	LOC101929525	10	81399565	C	G	G	0.939977	0.0317658	0.883239	1.00036	0.0513405	0.915242	1	1313	45656	0.12403	5.3767e-08	A2_Trans	INTERGENIC_VARIANT	HIS
327.32	Obstructive sleep apnea	neurological	rs9268576	HLA-DRA	6	32395641	T	C	C	0.953114	0.0246433	0.908173	1.00028	0.0513418	0.915242	1	2706	32087	0.095134	9.9752e-07	B2_trans	INTERGENIC_VARIANT	HIS
041.4	E. coli	infectious diseases	rs581342	LMNA	1	156095466	T	C	C	1.33408	0.147924	0.998321	1.78277	0.0513427	0.915242	1	702	48832	0.090245	2.6355e-07	B2_trans	CODING_TRANSCRIPT_INTRON_VARIANT	HIS
377.1	Optic atrophy	sense organs	rs2924480	ELF5	11	34529831	T	C	C	1.162	0.0770565	0.999112	1.35144	0.0513624	0.915242	1	534	48780	-0.11648	2.817e-07	A2_Trans	CODING_TRANSCRIPT_INTRON_VARIANT	HIS
728.7	Fasciitis	musculoskeletal	rs622568	SEC61G	7	54647894	A	C	C	1.05618	0.0280522	0.999677	1.11588	0.0513626	0.915242	1	3045	41794	0.11965	2.6006e-06	A2_Trans	INTERGENIC_VARIANT	HIS
798.1	Chronic fatigue syndrome	symptoms	rs581342	LMNA	1	156095466	T	C	C	1.30003	0.134667	0.998443	1.69271	0.0513679	0.915242	1	732	48752	0.090245	2.6355e-07	B2_trans	CODING_TRANSCRIPT_INTRON_VARIANT	HIS
709	Diffuse diseases of connective tissue	dermatologic	rs9896243	NSF	17	44826056	C	G	G	1.25184	0.115291	0.998649	1.56922	0.0513868	0.915242	1	316	49187	-0.13155	3.2234e-08	A2_Trans	CODING_TRANSCRIPT_INTRON_VARIANT	HIS
603.2	Spermatocele	genitourinary	rs35154152	THBS3	1	155172725	T	C	C	0.656513	0.216002	0.429915	1.00255	0.0513927	0.915242	1	326	49235	-0.20528	2.3574e-11	A2_Trans	SYNONYMOUS_VARIANT	HIS
301	Personality disorders	mental disorders	rs1250993	LOC101929525	10	81399565	C	G	G	0.930232	0.0371241	0.86495	1.00044	0.0514028	0.915242	1	1241	46547	0.12403	5.3767e-08	A2_Trans	INTERGENIC_VARIANT	HIS
289	Other diseases of blood and blood-forming organs	hematopoietic	rs7671107	LOC101929161	4	25449225	G	A	A	1.23828	0.109717	0.99868	1.53535	0.0514238	0.915242	1	665	48848	-0.064456	1.0803e-06	B2_trans	INTERGENIC_VARIANT	HIS
613	Other nonmalignant breast conditions	genitourinary	rs721917	SFTPD	10	81706324	A	G	G	1.12805	0.0618584	0.999251	1.27345	0.0514323	0.915242	1	835	48317	0.055247	2.0819e-07	B2_trans	SYNONYMOUS_VARIANT	HIS
426.92	Cardiac defibrillator in situ	circulatory system	rs67959919	LZTFL1	3	45871908	G	A	A	0.725173	0.164978	0.524822	1.00201	0.0514388	0.915242	1	150	49022	0.59355	1.6043e-80	A2_Trans	CODING_TRANSCRIPT_INTRON_VARIANT	HIS
573.3	Hepatomegaly	digestive	rs76423999	SLC12A7	5	1098067	T	A	A	0.805669	0.110938	0.648225	1.00135	0.0514433	0.915242	1	900	48486	0.18412	3.8813e-07	A2_Trans	CODING_TRANSCRIPT_INTRON_VARIANT	HIS
070.3	Viral hepatitis C	infectious diseases	rs77534576	DLX4	17	47940666	C	T	T	1.12154	0.0588913	0.999278	1.25876	0.0514512	0.915242	1	492	46165	0.20794	1.7585e-10	B2_trans	INTERGENIC_VARIANT	HIS
459	Other disorders of circulatory system	circulatory system	rs9461128	TMEM14B	6	10753875	T	C	C	0.812744	0.106457	0.659687	1.00131	0.0514588	0.915242	1	2042	46740	0.13046	3.4269e-06	B2_trans	CODING_TRANSCRIPT_INTRON_VARIANT	HIS
514.2	Solitary pulmonary nodule	respiratory	rs9577395	ATP11A	13	113534984	C	G	G	1.10839	0.0528392	0.999349	1.22934	0.0514588	0.915242	1	1264	47251	0.064829	8.6068e-07	B2_trans,A2_Trans	CODING_TRANSCRIPT_INTRON_VARIANT	HIS
687.2	NA	NA	rs35154152	THBS3	1	155172725	T	C	C	1.16647	0.0790653	0.999019	1.36199	0.0514688	0.915242	1	2557	46291	-0.20528	2.3574e-11	A2_Trans	SYNONYMOUS_VARIANT	HIS
530.14	Reflux esophagitis	digestive	rs60305836	CDH8	16	61709381	A	C	C	1.11936	0.0578986	0.999281	1.25387	0.0514707	0.915242	1	1737	46689	0.086719	1.1846e-06	B2_trans	CODING_TRANSCRIPT_INTRON_VARIANT	HIS
010	Tuberculosis	infectious diseases	rs35154152	THBS3	1	155172725	T	C	C	1.33237	0.147358	0.998146	1.77851	0.05149	0.915242	1	443	49070	-0.20528	2.3574e-11	A2_Trans	SYNONYMOUS_VARIANT	HIS
367.2	Astigmatism	sense organs	rs10774671	OAS1	12	113357193	G	A	A	1.03725	0.018782	0.999763	1.07615	0.0514918	0.915242	1	7586	31738	0.12569	3.6032e-11	A2_Trans	SPLICE_ACCEPTOR_VARIANT	HIS
401.3	Other hypertensive complications	circulatory system	rs505922	ABO	9	136149229	T	C	C	1.14296	0.0686203	0.999132	1.3075	0.0514971	0.915242	1	937	48281	-0.099884	2.0889e-20	B2_trans	CODING_TRANSCRIPT_INTRON_VARIANT	HIS
857	Mechanical complication of unspecified genitourinary device, implant, and graft	injuries & poisonings	rs62200027	CASC20	20	6469515	G	A	A	0.815141	0.104972	0.663561	1.00135	0.0515186	0.915242	1	378	49170	-0.053006	3.3456e-06	B2_trans,A2_Trans	NON_CODING_TRANSCRIPT_INTRON_VARIANT	HIS
773	NA	NA	rs1405655	NR1H2	19	50882619	T	C	C	1.03139	0.0158744	0.999795	1.06399	0.0515292	0.915242	1	8580	26911	0.075181	1.1208e-11	B2_trans,A2_Trans	CODING_TRANSCRIPT_INTRON_VARIANT	HIS
272.12	Hyperglyceridemia	endocrine/metabolic	rs34488998	NKAIN3	8	63408372	G	A	A	0.839397	0.0899365	0.703742	1.0012	0.0515808	0.915242	1	1736	45609	0.1355	3.4644e-06	B2_trans	CODING_TRANSCRIPT_INTRON_VARIANT	HIS
338	Pain	neurological	rs12259804	PLEKHS1	10	115573378	T	C	C	1.13205	0.0637176	0.999149	1.28264	0.0515824	0.915242	1	6565	35732	-0.27547	4.8674e-08	A2_Trans	INTERGENIC_VARIANT	HIS
859	Complication due to other implant and internal device	injuries & poisonings	rs67579710	THBS3	1	155173527	G	A	A	1.36273	0.15899	0.997877	1.86098	0.051583	0.915242	1	421	49135	-0.10348	1.0252e-09	B2_trans	CODING_TRANSCRIPT_INTRON_VARIANT	HIS
871.1	Open wound of hand except finger(s)	injuries & poisonings	rs12567716	FOXD2	1	48197570	T	C	C	0.719028	0.169466	0.515817	1.0023	0.0516029	0.915242	1	779	48752	-0.090753	1.4878e-06	B2_trans	INTERGENIC_VARIANT	HIS
599.1	Urinary obstruction	genitourinary	rs111837807	CCHCR1	6	31121232	T	C	C	0.760985	0.14033	0.577999	1.0019	0.0516034	0.915242	1	593	48869	0.20363	2.152e-11	A2_Trans,B2_trans	CODING_TRANSCRIPT_INTRON_VARIANT	HIS
763	Thoracic or lumbosacral neuritis or radiculitis, unspecified	symptoms	rs495828	ABO	9	136154867	G	T	T	1.05754	0.028743	0.999609	1.11883	0.0516108	0.915242	1	2789	42101	-0.13432	6.5649e-10	A2_Trans	UPSTREAM_GENE_VARIANT	HIS
841	Sprains and strains of back and neck	injuries & poisonings	rs1405655	NR1H2	19	50882619	T	C	C	1.07978	0.0394371	0.999462	1.16655	0.0516162	0.915242	1	2611	45668	0.075181	1.1208e-11	B2_trans,A2_Trans	CODING_TRANSCRIPT_INTRON_VARIANT	HIS
250.25	Diabetes type 2 with peripheral circulatory disorders	endocrine/metabolic	rs35705950	MUC5B	11	1241221	G	T	T	0.821351	0.101164	0.673625	1.00147	0.0517262	0.915242	1	921	47954	-0.11177	1.2224e-08	B2_trans,A2_Trans	UPSTREAM_GENE_VARIANT	HIS
571	Chronic liver disease and cirrhosis	digestive	rs2924480	ELF5	11	34529831	T	C	C	1.04879	0.024486	0.999643	1.10035	0.0517293	0.915242	1	2530	42271	-0.11648	2.817e-07	A2_Trans	CODING_TRANSCRIPT_INTRON_VARIANT	HIS
1010	NA	NA	rs505922	ABO	9	136149229	T	C	C	0.936605	0.0336731	0.876786	1.0005	0.0517754	0.915242	1	3311	2821	-0.099884	2.0889e-20	B2_trans	CODING_TRANSCRIPT_INTRON_VARIANT	HIS
592	Cystitis and urethritis	genitourinary	rs10086829	COL14A1	8	121149129	G	A	A	1.18111	0.085598	0.998687	1.39686	0.0518214	0.915242	1	1441	47753	-0.097352	3.8599e-06	A2_Trans	FIVE_PRIME_UTR_INTRON_VARIANT	HIS
711.1	Pyogenic arthritis	musculoskeletal	rs12660421	FOXP4-AS1	6	41488378	G	A	A	0.770411	0.134145	0.592295	1.00209	0.0518475	0.915242	1	219	49318	0.35506	1.1424e-09	A2_Trans	DOWNSTREAM_GENE_VARIANT	HIS
740.2	Osteoarthrosis, generalized	musculoskeletal	rs10774671	OAS1	12	113357193	G	A	A	0.919393	0.0432243	0.844712	1.00068	0.0518571	0.915242	1	1591	46815	0.12569	3.6032e-11	A2_Trans	SPLICE_ACCEPTOR_VARIANT	HIS
172.2	Other non-epithelial cancer of skin	neoplasms	rs76423999	SLC12A7	5	1098067	T	A	A	1.12112	0.0588022	0.999079	1.25807	0.0518596	0.915242	1	632	47937	0.18412	3.8813e-07	A2_Trans	CODING_TRANSCRIPT_INTRON_VARIANT	HIS
274.21	Chondrocalcinosis	endocrine/metabolic	rs1250993	LOC101929525	10	81399565	C	G	G	0.810938	0.107795	0.656497	1.00171	0.051885	0.915242	1	280	49257	0.12403	5.3767e-08	A2_Trans	INTERGENIC_VARIANT	HIS
523.3	Periodontitis (acute or chronic)	digestive	rs34488998	NKAIN3	8	63408372	G	A	A	0.891057	0.0593347	0.793231	1.00095	0.0518957	0.915242	1	2793	40986	0.1355	3.4644e-06	B2_trans	CODING_TRANSCRIPT_INTRON_VARIANT	HIS
244	Hypothyroidism	endocrine/metabolic	rs467843	TRAPPC13	5	64945715	A	G	G	1.04734	0.0237935	0.999619	1.09734	0.0519006	0.915242	1	969	44101	-0.089724	1.7259e-06	A2_Trans	CODING_TRANSCRIPT_INTRON_VARIANT	HIS
805	Fracture of vertebral column without mention of spinal cord injury	injuries & poisonings	rs75505823	LRP1	12	57540956	G	T	T	1.46008	0.194705	0.996878	2.1385	0.0519069	0.915242	1	383	48894	-0.20852	3.0745e-06	A2_Trans	CODING_TRANSCRIPT_INTRON_VARIANT	HIS
736.6	Unequal leg length (acquired)	musculoskeletal	rs1405655	NR1H2	19	50882619	T	C	C	0.855797	0.0801141	0.731438	1.0013	0.0519251	0.915242	1	408	48987	0.075181	1.1208e-11	B2_trans,A2_Trans	CODING_TRANSCRIPT_INTRON_VARIANT	HIS
286.9	Abnormal coagulation profile	hematopoietic	rs467843	TRAPPC13	5	64945715	A	G	G	1.22774	0.105558	0.998289	1.50994	0.0519268	0.915242	1	440	49110	-0.089724	1.7259e-06	A2_Trans	CODING_TRANSCRIPT_INTRON_VARIANT	HIS
270.3	Disorders of plasma protein metabolism	endocrine/metabolic	rs581342	LMNA	1	156095466	T	C	C	0.774464	0.1315	0.598506	1.00215	0.0519432	0.915242	1	341	49031	0.090245	2.6355e-07	B2_trans	CODING_TRANSCRIPT_INTRON_VARIANT	HIS
244.2	Acquired hypothyroidism	endocrine/metabolic	rs7960611	CLEC1A	12	10230416	G	A	A	0.851407	0.0827675	0.723911	1.00136	0.0519464	0.915242	1	460	48916	-0.1584	3.3086e-07	A2_Trans	CODING_TRANSCRIPT_INTRON_VARIANT	HIS
278	Overweight, obesity and other hyperalimentation	endocrine/metabolic	rs10774671	OAS1	12	113357193	G	A	A	0.970172	0.0155832	0.940989	1.00026	0.05199	0.915242	1	4567	21417	0.12569	3.6032e-11	A2_Trans	SPLICE_ACCEPTOR_VARIANT	HIS
269	Proteinuria	endocrine/metabolic	rs622568	SEC61G	7	54647894	A	C	C	0.906917	0.0502832	0.8218	1.00085	0.0520052	0.915242	1	1214	47009	0.11965	2.6006e-06	A2_Trans	INTERGENIC_VARIANT	HIS
473.4	Voice disturbance	respiratory	rs61667602	CRHR1	17	43785349	T	C	C	0.892924	0.0582857	0.796529	1.00098	0.0520064	0.915242	1	814	47775	-0.093554	9.1279e-12	B2_trans	FIVE_PRIME_UTR_INTRON_VARIANT	HIS
362.21	Macular degeneration, dry	sense organs	rs8052423	SLC22A31	16	89269178	G	T	T	0.866513	0.07374	0.749907	1.00125	0.0520142	0.915242	1	725	47936	0.13037	1.0019e-06	A2_Trans	UPSTREAM_GENE_VARIANT	HIS
355.1	Chronic pain syndrome	neurological	rs13050728	IFNAR2	21	34615210	T	C	C	0.942541	0.0304559	0.887925	1.00052	0.0520146	0.915242	1	1692	45525	-0.10657	4.0686e-21	B2_trans,A2_Trans	CODING_TRANSCRIPT_INTRON_VARIANT	HIS
873	NA	NA	rs1453205	LOC101928196	2	19901073	C	T	T	1.20075	0.0941665	0.998382	1.44413	0.0520446	0.915242	1	967	48543	0.096992	3.6368e-06	A2_Trans	INTERGENIC_VARIANT	HIS
367.8	Hypermetropia	sense organs	rs7671107	LOC101929161	4	25449225	G	A	A	0.956543	0.0228698	0.914613	1.00039	0.05205	0.915242	1	5583	37517	-0.064456	1.0803e-06	B2_trans	INTERGENIC_VARIANT	HIS
250.24	Type 2 diabetes with neurological manifestations	endocrine/metabolic	rs1878527	ANKRD30BL	2	133056313	T	C	C	1.06673	0.033251	0.999424	1.13856	0.0520616	0.915242	1	1932	42134	-0.077457	2.0215e-06	B2_trans	INTERGENIC_VARIANT	HIS
585	Renal failure	genitourinary	rs111837807	CCHCR1	6	31121232	T	C	C	0.9439	0.0297248	0.89048	1.00052	0.0520987	0.915242	1	2296	40484	0.20363	2.152e-11	A2_Trans,B2_trans	CODING_TRANSCRIPT_INTRON_VARIANT	HIS
288	Diseases of white blood cells	hematopoietic	rs2277732	DPP9	19	4723670	C	A	A	1.0984	0.0483224	0.999143	1.20751	0.0521102	0.915242	1	2250	46166	0.11697	6.1912e-22	B2_trans,A2_Trans	FIVE_PRIME_UTR_INTRON_VARIANT	HIS
686.1	Carbuncle and furuncle	dermatologic	rs2284028	NCF4	22	37265172	A	C	C	0.793685	0.118974	0.628604	1.00212	0.0521149	0.915242	1	1180	48066	0.31271	4.1737e-06	A2_Trans	CODING_TRANSCRIPT_INTRON_VARIANT	HIS
736	Other acquired deformities of limbs	musculoskeletal	rs9268576	HLA-DRA	6	32395641	T	C	C	0.865778	0.0742094	0.748582	1.00132	0.0521172	0.915242	1	1438	47131	0.095134	9.9752e-07	B2_trans	INTERGENIC_VARIANT	HIS
626.11	Absent or infrequent menstruation	genitourinary	rs12567716	FOXD2	1	48197570	T	C	C	0.71339	0.173899	0.507346	1.00311	0.0521264	0.915242	1	333	49198	-0.090753	1.4878e-06	B2_trans	INTERGENIC_VARIANT	HIS
590	Pyelonephritis	genitourinary	rs915823	TMPRSS2	21	42851454	A	C	C	0.786397	0.123734	0.617049	1.00222	0.0521348	0.915242	1	511	48887	-0.066039	1.6687e-06	B2_trans	CODING_TRANSCRIPT_INTRON_VARIANT	HIS
706.2	Sebaceous cyst	dermatologic	rs3746539	PTPRT	20	40702071	G	A	A	0.942518	0.0304838	0.887855	1.00055	0.0521354	0.915242	1	2431	44824	0.05405	1.7723e-06	B2_trans	THREE_PRIME_UTR_EXON_VARIANT	HIS
771.1	Swelling of limb	symptoms	rs60305836	CDH8	16	61709381	A	C	C	0.858708	0.0784414	0.736336	1.00142	0.0521469	0.915242	1	2530	46350	0.086719	1.1846e-06	B2_trans	CODING_TRANSCRIPT_INTRON_VARIANT	HIS
562	Diverticulosis and diverticulitis	digestive	rs4830964	.	23	15515319	C	G	G	0.965929	0.0178515	0.932717	1.00032	0.052153	0.915242	1	4783	40226	0.046578	2.9701e-06	B2_trans	SEQUENCE_VARIANT	HIS
257	Testicular dysfunction	endocrine/metabolic	rs9896243	NSF	17	44826056	C	G	G	1.0855	0.0422508	0.999235	1.17922	0.052154	0.915242	1	1059	46579	-0.13155	3.2234e-08	A2_Trans	CODING_TRANSCRIPT_INTRON_VARIANT	HIS
366.2	Senile cataract	sense organs	rs1453205	LOC101928196	2	19901073	C	T	T	0.965495	0.0180841	0.931874	1.00033	0.052174	0.915242	1	4560	28434	0.096992	3.6368e-06	A2_Trans	INTERGENIC_VARIANT	HIS
858	Complication of internal orthopedic device	injuries & poisonings	rs9461128	TMEM14B	6	10753875	T	C	C	0.742896	0.153063	0.550352	1.0028	0.0521753	0.915242	1	501	48698	0.13046	3.4269e-06	B2_trans	CODING_TRANSCRIPT_INTRON_VARIANT	HIS
427.5	Arrhythmia (cardiac) NOS	circulatory system	rs55654108	PDCL3P4	3	101425703	A	G	G	0.927342	0.0388496	0.859352	1.00071	0.0521779	0.915242	1	3513	44235	-0.05662	1.0636e-06	B2_trans	INTERGENIC_VARIANT	HIS
350.1	Abnormal involuntary movements	neurological	rs467843	TRAPPC13	5	64945715	A	G	G	0.920476	0.0426813	0.846607	1.00079	0.0522013	0.915242	1	1829	46626	-0.089724	1.7259e-06	A2_Trans	CODING_TRANSCRIPT_INTRON_VARIANT	HIS
362	Other retinal disorders	sense organs	rs35705950	MUC5B	11	1241221	G	T	T	0.929555	0.0376271	0.863469	1.0007	0.052209	0.915242	1	3835	38963	-0.11177	1.2224e-08	B2_trans,A2_Trans	UPSTREAM_GENE_VARIANT	HIS
550	Abdominal hernia	digestive	rs7579014	BCL11A	2	60707894	G	A	A	1.04399	0.0221765	0.999585	1.09037	0.0522299	0.915242	1	2905	41201	-0.05629	1.2614e-06	B2_trans	CODING_TRANSCRIPT_INTRON_VARIANT	HIS
530.1	Esophagitis, GERD and related diseases	digestive	rs67959919	LZTFL1	3	45871908	G	A	A	1.06869	0.0342213	0.999358	1.14282	0.0522348	0.915242	1	4589	28492	0.59355	1.6043e-80	A2_Trans	CODING_TRANSCRIPT_INTRON_VARIANT	HIS
803.3	Fracture of clavicle or scapula	injuries & poisonings	rs2284028	NCF4	22	37265172	A	C	C	1.30621	0.137615	0.997415	1.71062	0.0522392	0.915242	1	158	49320	0.31271	4.1737e-06	A2_Trans	CODING_TRANSCRIPT_INTRON_VARIANT	HIS
740.11	Osteoarthrosis, localized, primary	musculoskeletal	rs35705950	MUC5B	11	1241221	G	T	T	0.930702	0.0369982	0.865601	1.0007	0.0522496	0.915242	1	3827	39165	-0.11177	1.2224e-08	B2_trans,A2_Trans	UPSTREAM_GENE_VARIANT	HIS
250.13	Type 1 diabetes with ophthalmic manifestations	endocrine/metabolic	rs10129899	LINC00637	14	104330432	C	A	A	1.20868	0.0976406	0.998156	1.4636	0.0522505	0.915242	1	461	49033	-0.057002	2.1916e-06	B2_trans	INTERGENIC_VARIANT	HIS
540.11	Acute appendicitis	digestive	rs55654108	PDCL3P4	3	101425703	A	G	G	0.859508	0.0779964	0.737666	1.00148	0.0522525	0.915242	1	139	49122	-0.05662	1.0636e-06	B2_trans	INTERGENIC_VARIANT	HIS
530.1	Esophagitis, GERD and related diseases	digestive	rs35508621	LZTFL1	3	45880481	T	C	C	1.06971	0.0347222	0.999335	1.14504	0.0522826	0.915242	1	4589	28492	0.38931	6.0917e-89	B2_trans	CODING_TRANSCRIPT_INTRON_VARIANT	HIS
361.1	Retinal detachment with retinal defect	sense organs	rs10774679	OAS3	12	113374748	C	T	T	0.849497	0.0840435	0.720483	1.00161	0.0522837	0.915242	1	221	49186	0.075824	4.6954e-12	B2_trans	UPSTREAM_GENE_VARIANT	HIS
292.1	Aphasia/speech disturbance	mental disorders	rs2277732	DPP9	19	4723670	C	A	A	1.10243	0.0502498	0.99903	1.21653	0.0523014	0.915242	1	995	47521	0.11697	6.1912e-22	B2_trans,A2_Trans	FIVE_PRIME_UTR_INTRON_VARIANT	HIS
447	Other disorders of arteries and arterioles	circulatory system	rs2924480	ELF5	11	34529831	T	C	C	0.838338	0.0908678	0.701573	1.00177	0.052313	0.915242	1	617	48829	-0.11648	2.817e-07	A2_Trans	CODING_TRANSCRIPT_INTRON_VARIANT	HIS
440.2	Atherosclerosis of the extremities	circulatory system	rs147812915	KAT7	17	47858295	C	T	T	0.813047	0.106654	0.659678	1.00207	0.052313	0.915242	1	913	47993	0.23438	1.0943e-07	A2_Trans	INTERGENIC_VARIANT	HIS
840.2	Rotator cuff (capsule) sprain	injuries & poisonings	rs10129899	LINC00637	14	104330432	C	A	A	0.91449	0.0460696	0.835535	1.00091	0.0523444	0.915242	1	1079	47555	-0.057002	2.1916e-06	B2_trans	INTERGENIC_VARIANT	HIS
290	Delirium dementia and amnestic and other cognitive disorders	mental disorders	rs10774671	OAS1	12	113357193	G	A	A	1.07086	0.0352861	0.999305	1.14754	0.0523479	0.915242	1	1639	45751	0.12569	3.6032e-11	A2_Trans	SPLICE_ACCEPTOR_VARIANT	HIS
562	Diverticulosis and diverticulitis	digestive	rs467843	TRAPPC13	5	64945715	A	G	G	1.04789	0.024113	0.999518	1.0986	0.052381	0.915242	1	4783	40226	-0.089724	1.7259e-06	A2_Trans	CODING_TRANSCRIPT_INTRON_VARIANT	HIS
071.1	HIV infection, symptomatic	infectious diseases	rs6869036	MGAT1	5	180223327	C	T	T	1.45886	0.194668	0.996118	2.13656	0.0523818	0.915242	1	77	49075	0.25536	1.7578e-06	A2_Trans	FIVE_PRIME_UTR_INTRON_VARIANT	HIS
433.31	Transient cerebral ischemia	circulatory system	rs495828	ABO	9	136154867	G	T	T	0.9175	0.0443831	0.841061	1.00089	0.0523819	0.915242	1	1305	46370	-0.13432	6.5649e-10	A2_Trans	UPSTREAM_GENE_VARIANT	HIS
200	Myeloproliferative disease	neoplasms	rs5023077	FBRSL1	12	133141973	T	C	C	1.18503	0.0875131	0.998246	1.40676	0.052391	0.915242	1	305	49085	-0.090901	1.5172e-06	A2_Trans	CODING_TRANSCRIPT_INTRON_VARIANT	HIS
351	Other peripheral nerve disorders	neurological	rs9577395	ATP11A	13	113534984	C	G	G	1.04642	0.0233921	0.999529	1.09551	0.0524023	0.915242	1	3991	37570	0.064829	8.6068e-07	B2_trans,A2_Trans	CODING_TRANSCRIPT_INTRON_VARIANT	HIS
286.2	Encounter for long-term (current) use of anticoagulants	hematopoietic	rs581342	LMNA	1	156095466	T	C	C	1.11129	0.054401	0.998899	1.23633	0.0524144	0.915242	1	706	47026	0.090245	2.6355e-07	B2_trans	CODING_TRANSCRIPT_INTRON_VARIANT	HIS
379.2	Disorders of vitreous body	sense organs	rs2924480	ELF5	11	34529831	T	C	C	1.05767	0.0289042	0.999415	1.11932	0.0524158	0.915242	1	3058	43178	-0.11648	2.817e-07	A2_Trans	CODING_TRANSCRIPT_INTRON_VARIANT	HIS
698	Pruritus and related conditions	dermatologic	rs117169628	SLC22A31	16	89262657	G	A	A	0.874456	0.0691672	0.763594	1.00141	0.0524338	0.915242	1	2503	45862	0.081201	5.77e-07	B2_trans	SYNONYMOUS_VARIANT	HIS
416	Cardiomegaly	circulatory system	rs117169628	SLC22A31	16	89262657	G	A	A	0.810319	0.108455	0.655147	1.00224	0.0524643	0.915242	1	1456	47703	0.081201	5.77e-07	B2_trans	SYNONYMOUS_VARIANT	HIS
070.9	Hepatitis NOS	infectious diseases	rs721917	SFTPD	10	81706324	A	G	G	0.869261	0.0722492	0.754487	1.0015	0.0524669	0.915242	1	696	48658	0.055247	2.0819e-07	B2_trans	SYNONYMOUS_VARIANT	HIS
293.1	Swelling, mass, or lump in head and neck [Space-occupying lesion, intracranial NOS]	mental disorders	rs1405655	NR1H2	19	50882619	T	C	C	0.905869	0.0509782	0.819734	1.00106	0.0524689	0.915242	1	1486	47372	0.075181	1.1208e-11	B2_trans,A2_Trans	CODING_TRANSCRIPT_INTRON_VARIANT	HIS
747	Cardiac and circulatory congenital anomalies	congenital anomalies	rs11234800	ME3	11	86479407	G	C	C	0.780778	0.127614	0.607998	1.00266	0.0524805	0.915242	1	566	48827	-0.077173	3.0702e-06	B2_trans	INTERGENIC_VARIANT	HIS
189	Cancer of urinary organs (incl. kidney and bladder)	neoplasms	rs76423999	SLC12A7	5	1098067	T	A	A	1.11928	0.05811	0.99879	1.2543	0.0524864	0.915242	1	335	48361	0.18412	3.8813e-07	A2_Trans	CODING_TRANSCRIPT_INTRON_VARIANT	HIS
136	Other infectious and parasitic diseases	infectious diseases	rs67959919	LZTFL1	3	45871908	G	A	A	0.681876	0.197468	0.463042	1.00413	0.0524916	0.915242	1	1203	48119	0.59355	1.6043e-80	A2_Trans	CODING_TRANSCRIPT_INTRON_VARIANT	HIS
565.1	Anal and rectal polyp	digestive	rs9268576	HLA-DRA	6	32395641	T	C	C	0.804437	0.112229	0.645598	1.00236	0.0525011	0.915242	1	1344	47902	0.095134	9.9752e-07	B2_trans	INTERGENIC_VARIANT	HIS
1004	NA	NA	rs8080583	KANSL1	17	44162597	C	A	A	1.13994	0.0675509	0.998582	1.30132	0.0525058	0.915242	1	1024	48005	-0.12662	2.0785e-08	A2_Trans	CODING_TRANSCRIPT_INTRON_VARIANT	HIS
428	Congestive heart failure; nonhypertensive	circulatory system	rs495828	ABO	9	136154867	G	T	T	1.06854	0.0341912	0.99928	1.1426	0.052512	0.915242	1	1482	44845	-0.13432	6.5649e-10	A2_Trans	UPSTREAM_GENE_VARIANT	HIS
244	Hypothyroidism	endocrine/metabolic	rs5023077	FBRSL1	12	133141973	T	C	C	1.05052	0.0254236	0.99946	1.1042	0.0525346	0.915242	1	969	44101	-0.090901	1.5172e-06	A2_Trans	CODING_TRANSCRIPT_INTRON_VARIANT	HIS
272.9	Unspecified disorder of lipoid metabolism	endocrine/metabolic	rs67579710	THBS3	1	155173527	G	A	A	1.34926	0.154522	0.996705	1.82653	0.0525492	0.915242	1	562	48993	-0.10348	1.0252e-09	B2_trans	CODING_TRANSCRIPT_INTRON_VARIANT	HIS
561.2	NA	NA	rs35508621	LZTFL1	3	45880481	T	C	C	0.744936	0.151894	0.553129	1.00326	0.0525542	0.915242	1	1563	47499	0.38931	6.0917e-89	B2_trans	CODING_TRANSCRIPT_INTRON_VARIANT	HIS
707.2	Chronic ulcer of leg or foot	dermatologic	rs721917	SFTPD	10	81706324	A	G	G	1.08011	0.0397517	0.99915	1.16763	0.0525548	0.915242	1	722	47699	0.055247	2.0819e-07	B2_trans	SYNONYMOUS_VARIANT	HIS
479	Other upper respiratory disease	respiratory	rs7960611	CLEC1A	12	10230416	G	A	A	0.921016	0.042443	0.8475	1.00091	0.0525572	0.915242	1	3195	45064	-0.1584	3.3086e-07	A2_Trans	CODING_TRANSCRIPT_INTRON_VARIANT	HIS
041	Bacterial infection NOS	infectious diseases	rs9268576	HLA-DRA	6	32395641	T	C	C	1.08846	0.0437301	0.999054	1.18586	0.0525847	0.915242	1	3358	43283	0.095134	9.9752e-07	B2_trans	INTERGENIC_VARIANT	HIS
418	Nonspecific chest pain	circulatory system	rs915823	TMPRSS2	21	42851454	A	C	C	1.04604	0.0232238	0.999493	1.09475	0.0526096	0.915242	1	6572	29495	-0.066039	1.6687e-06	B2_trans	CODING_TRANSCRIPT_INTRON_VARIANT	HIS
550.4	Umbilical hernia	digestive	rs4830964	.	23	15515319	C	G	G	0.942533	0.0305384	0.887773	1.00067	0.0526182	0.915242	1	622	47729	0.046578	2.9701e-06	B2_trans	SEQUENCE_VARIANT	HIS
433	Cerebrovascular disease	circulatory system	rs35705950	MUC5B	11	1241221	G	T	T	0.919376	0.0433788	0.844441	1.00096	0.0526462	0.915242	1	2459	42424	-0.11177	1.2224e-08	B2_trans,A2_Trans	UPSTREAM_GENE_VARIANT	HIS
473	Diseases of the larynx and vocal cords	respiratory	rs8080583	KANSL1	17	44162597	C	A	A	0.909224	0.0491117	0.825785	1.00109	0.0526601	0.915242	1	982	47308	-0.12662	2.0785e-08	A2_Trans	CODING_TRANSCRIPT_INTRON_VARIANT	HIS
288	Diseases of white blood cells	hematopoietic	rs2924480	ELF5	11	34529831	T	C	C	1.09042	0.0446756	0.998998	1.1902	0.0526805	0.915242	1	2250	46166	-0.11648	2.817e-07	A2_Trans	CODING_TRANSCRIPT_INTRON_VARIANT	HIS
338.2	Chronic pain	neurological	rs7605877	FOXI3	2	88559025	T	C	C	1.06043	0.0302847	0.999317	1.12528	0.0526942	0.915242	1	4854	39405	-0.071053	3.3369e-06	B2_trans	INTERGENIC_VARIANT	HIS
362.23	Cystoid macular degeneration of retina	sense organs	rs915823	TMPRSS2	21	42851454	A	C	C	1.18614	0.0881158	0.998004	1.40975	0.0527094	0.915242	1	481	48731	-0.066039	1.6687e-06	B2_trans	CODING_TRANSCRIPT_INTRON_VARIANT	HIS
841	Sprains and strains of back and neck	injuries & poisonings	rs9497053	UTRN	6	145026256	G	A	A	0.925868	0.0397587	0.856458	1.0009	0.0527105	0.915242	1	2611	45668	-0.064841	1.0064e-06	B2_trans	CODING_TRANSCRIPT_INTRON_VARIANT	HIS
604.3	Peyronie's disease	genitourinary	rs1405655	NR1H2	19	50882619	T	C	C	0.812084	0.107452	0.657866	1.00245	0.0527264	0.915242	1	128	49424	0.075181	1.1208e-11	B2_trans,A2_Trans	CODING_TRANSCRIPT_INTRON_VARIANT	HIS
276.41	Acidosis	endocrine/metabolic	rs4830964	.	23	15515319	C	G	G	0.92621	0.0395733	0.857087	1.00091	0.0527436	0.915242	1	1277	47636	0.046578	2.9701e-06	B2_trans	SEQUENCE_VARIANT	HIS
519.8	Other diseases of respiratory system, NEC	respiratory	rs77534576	DLX4	17	47940666	C	T	T	1.46305	0.196452	0.995492	2.1502	0.0527497	0.915242	1	896	48658	0.20794	1.7585e-10	B2_trans	INTERGENIC_VARIANT	HIS
327.3	Sleep apnea	neurological	rs2277732	DPP9	19	4723670	C	A	A	1.03393	0.0172278	0.999601	1.06944	0.0527685	0.915242	1	2453	28941	0.11697	6.1912e-22	B2_trans,A2_Trans	FIVE_PRIME_UTR_INTRON_VARIANT	HIS
338	Pain	neurological	rs9896243	NSF	17	44826056	C	G	G	0.951604	0.0256152	0.905008	1.0006	0.0527949	0.915242	1	6565	35732	-0.13155	3.2234e-08	A2_Trans	CODING_TRANSCRIPT_INTRON_VARIANT	HIS
512.7	Shortness of breath	respiratory	rs622568	SEC61G	7	54647894	A	C	C	0.949058	0.0269988	0.900143	1.00063	0.0527984	0.915242	1	5603	38202	0.11965	2.6006e-06	A2_Trans	INTERGENIC_VARIANT	HIS
722.1	Displacement of intervertebral disc	musculoskeletal	rs13179014	SPEF2	5	35693227	A	C	C	0.924555	0.0405076	0.85399	1.00095	0.0528086	0.915242	1	1952	45848	-0.061249	6.1057e-07	B2_trans	CODING_TRANSCRIPT_INTRON_VARIANT	HIS
217	Vascular hamartomas and non-neoplastic nevi	neoplasms	rs10774671	OAS1	12	113357193	G	A	A	0.885393	0.0628581	0.782765	1.00148	0.0528091	0.915242	1	1917	47234	0.12569	3.6032e-11	A2_Trans	SPLICE_ACCEPTOR_VARIANT	HIS
735.21	Hammer toe (acquired)	musculoskeletal	rs622568	SEC61G	7	54647894	A	C	C	1.10201	0.0501639	0.998818	1.21587	0.0528201	0.915242	1	979	47386	0.11965	2.6006e-06	A2_Trans	INTERGENIC_VARIANT	HIS
136	Other infectious and parasitic diseases	infectious diseases	rs35508621	LZTFL1	3	45880481	T	C	C	0.67851	0.200299	0.458207	1.00473	0.0528204	0.915242	1	1203	48119	0.38931	6.0917e-89	B2_trans	CODING_TRANSCRIPT_INTRON_VARIANT	HIS
272.9	Unspecified disorder of lipoid metabolism	endocrine/metabolic	rs7960611	CLEC1A	12	10230416	G	A	A	0.804551	0.112308	0.64559	1.00265	0.0528217	0.915242	1	562	48993	-0.1584	3.3086e-07	A2_Trans	CODING_TRANSCRIPT_INTRON_VARIANT	HIS
250.6	Polyneuropathy in diabetes	endocrine/metabolic	rs67959919	LZTFL1	3	45871908	G	A	A	1.16594	0.0792872	0.998126	1.36196	0.0528301	0.915242	1	1225	46739	0.59355	1.6043e-80	A2_Trans	CODING_TRANSCRIPT_INTRON_VARIANT	HIS
381	Otitis media and Eustachian tube disorders	sense organs	rs10774671	OAS1	12	113357193	G	A	A	1.06817	0.0340579	0.999192	1.1419	0.0528394	0.915242	1	3674	43701	0.12569	3.6032e-11	A2_Trans	SPLICE_ACCEPTOR_VARIANT	HIS
371	Inflammation of the eye	sense organs	rs1405655	NR1H2	19	50882619	T	C	C	1.04473	0.022602	0.99946	1.09205	0.0528576	0.915329	1	4788	39856	0.075181	1.1208e-11	B2_trans,A2_Trans	CODING_TRANSCRIPT_INTRON_VARIANT	HIS
327.7	Sleep related movement disorders	neurological	rs1878527	ANKRD30BL	2	133056313	T	C	C	1.12046	0.0587639	0.998562	1.25723	0.0529316	0.915831	1	1803	46375	-0.077457	2.0215e-06	B2_trans	INTERGENIC_VARIANT	HIS
454	Varicose veins	circulatory system	rs9497053	UTRN	6	145026256	G	A	A	1.07447	0.0371152	0.999081	1.15554	0.0529663	0.915831	1	1594	46457	-0.064841	1.0064e-06	B2_trans	CODING_TRANSCRIPT_INTRON_VARIANT	HIS
714	Rheumatoid arthritis and other inflammatory polyarthropathies	musculoskeletal	rs35508621	LZTFL1	3	45880481	T	C	C	1.20541	0.0965577	0.997576	1.45655	0.0530107	0.915831	1	809	47781	0.38931	6.0917e-89	B2_trans	CODING_TRANSCRIPT_INTRON_VARIANT	HIS
350.3	Lack of coordination	neurological	rs7560588	BCL11A	2	60727416	G	A	A	1.24377	0.112757	0.997151	1.55138	0.0530323	0.915831	1	613	48838	-0.12371	2.3396e-07	A2_Trans	CODING_TRANSCRIPT_INTRON_VARIANT	HIS
477	Epistaxis or throat hemorrhage	respiratory	rs766826	ELF5	11	34528766	C	T	T	0.90354	0.052431	0.815302	1.00133	0.0530358	0.915831	1	1087	47712	-0.082134	1.155e-11	B2_trans	CODING_TRANSCRIPT_INTRON_VARIANT	HIS
526.41	Temporomandibular joint disorder, unspecified	digestive	rs8080583	KANSL1	17	44162597	C	A	A	0.865464	0.0746861	0.747612	1.00189	0.0530372	0.915831	1	1214	47887	-0.12662	2.0785e-08	A2_Trans	CODING_TRANSCRIPT_INTRON_VARIANT	HIS
427.2	Atrial fibrillation and flutter	circulatory system	rs8080583	KANSL1	17	44162597	C	A	A	1.0693	0.034641	0.999112	1.14442	0.0530729	0.915831	1	803	45939	-0.12662	2.0785e-08	A2_Trans	CODING_TRANSCRIPT_INTRON_VARIANT	HIS
428.2	Heart failure NOS	circulatory system	rs495828	ABO	9	136154867	G	T	T	1.22826	0.106292	0.997273	1.51274	0.0530801	0.915831	1	473	49004	-0.13432	6.5649e-10	A2_Trans	UPSTREAM_GENE_VARIANT	HIS
244.1	Secondary hypothyroidism	endocrine/metabolic	rs72711165	TMEM65	8	125336564	T	C	C	1.71961	0.280278	0.992791	2.97854	0.0530948	0.915831	1	149	49221	0.18279	6.0907e-07	B2_trans	CODING_TRANSCRIPT_INTRON_VARIANT	HIS
601.4	Balanoposthitis	genitourinary	rs13050728	IFNAR2	21	34615210	T	C	C	0.887878	0.0614873	0.787073	1.00159	0.0531038	0.915831	1	843	48341	-0.10657	4.0686e-21	B2_trans,A2_Trans	CODING_TRANSCRIPT_INTRON_VARIANT	HIS
840.2	Rotator cuff (capsule) sprain	injuries & poisonings	rs622568	SEC61G	7	54647894	A	C	C	0.892689	0.0586938	0.795683	1.00152	0.0531063	0.915831	1	1079	47555	0.11965	2.6006e-06	A2_Trans	INTERGENIC_VARIANT	HIS
284.1	Pancytopenia	hematopoietic	rs117169628	SLC22A31	16	89262657	G	A	A	0.763361	0.139615	0.580616	1.00362	0.0531064	0.915831	1	334	49045	0.081201	5.77e-07	B2_trans	SYNONYMOUS_VARIANT	HIS
379.3	Aphakia and other disorders of lens	sense organs	rs10129899	LINC00637	14	104330432	C	A	A	0.893545	0.0581994	0.797218	1.00151	0.0531115	0.915831	1	829	48217	-0.057002	2.1916e-06	B2_trans	INTERGENIC_VARIANT	HIS
686	Other local infections of skin and subcutaneous tissue	dermatologic	rs147812915	KAT7	17	47858295	C	T	T	0.729151	0.163331	0.529407	1.00426	0.0531199	0.915831	1	1481	47896	0.23438	1.0943e-07	A2_Trans	INTERGENIC_VARIANT	HIS
145	Cancer of mouth	neoplasms	rs76073397	MIR548H2	16	11386452	T	C	C	1.45224	0.192931	0.994982	2.11964	0.0531268	0.915831	1	158	49385	0.14454	9.6663e-07	A2_Trans,B2_trans	INTERGENIC_VARIANT	HIS
401.1	Essential hypertension	circulatory system	rs495828	ABO	9	136154867	G	T	T	0.956938	0.0227617	0.915185	1.0006	0.0531366	0.915831	1	2734	18484	-0.13432	6.5649e-10	A2_Trans	UPSTREAM_GENE_VARIANT	HIS
465.2	Acute pharyngitis	respiratory	rs721917	SFTPD	10	81706324	A	G	G	1.06396	0.0320595	0.99916	1.13296	0.0531441	0.915831	1	4808	42838	0.055247	2.0819e-07	B2_trans	SYNONYMOUS_VARIANT	HIS
473	Diseases of the larynx and vocal cords	respiratory	rs2284028	NCF4	22	37265172	A	C	C	0.872422	0.0705844	0.759705	1.00186	0.0531619	0.915831	1	982	47308	0.31271	4.1737e-06	A2_Trans	CODING_TRANSCRIPT_INTRON_VARIANT	HIS
370	Keratitis	sense organs	rs1250993	LOC101929525	10	81399565	C	G	G	0.918011	0.0442453	0.841756	1.00117	0.0531799	0.915831	1	2103	46287	0.12403	5.3767e-08	A2_Trans	INTERGENIC_VARIANT	HIS
694.2	Other dyschromia	dermatologic	rs11234800	ME3	11	86479407	G	C	C	0.869813	0.0721423	0.755124	1.00192	0.0531923	0.915831	1	2109	46578	-0.077173	3.0702e-06	B2_trans	INTERGENIC_VARIANT	HIS
380	Disorders of external ear	sense organs	rs7605877	FOXI3	2	88559025	T	C	C	1.21985	0.10281	0.997227	1.49217	0.0532414	0.915831	1	1005	48372	-0.071053	3.3369e-06	B2_trans	INTERGENIC_VARIANT	HIS
870	Open wounds of head; neck; and trunk	injuries & poisonings	rs1878527	ANKRD30BL	2	133056313	T	C	C	1.1308	0.063603	0.998268	1.28093	0.0532726	0.915831	1	2532	45881	-0.077457	2.0215e-06	B2_trans	INTERGENIC_VARIANT	HIS
705.8	Hyperhidrosis	dermatologic	rs5023077	FBRSL1	12	133141973	T	C	C	1.22852	0.106509	0.997058	1.5137	0.0533225	0.915831	1	619	48883	-0.090901	1.5172e-06	A2_Trans	CODING_TRANSCRIPT_INTRON_VARIANT	HIS
809	Fracture of unspecified bones	injuries & poisonings	rs9461128	TMEM14B	6	10753875	T	C	C	0.774475	0.132266	0.597617	1.00367	0.0533286	0.915831	1	1133	48004	0.13046	3.4269e-06	B2_trans	CODING_TRANSCRIPT_INTRON_VARIANT	HIS
345.1	Epilepsy	neurological	rs62200027	CASC20	20	6469515	G	A	A	1.10122	0.049902	0.998614	1.21437	0.0533374	0.915831	1	556	48269	-0.053006	3.3456e-06	B2_trans,A2_Trans	NON_CODING_TRANSCRIPT_INTRON_VARIANT	HIS
930	Allergic reaction to food	injuries & poisonings	rs35508621	LZTFL1	3	45880481	T	C	C	0.584943	0.277543	0.339522	1.00776	0.0533466	0.915831	1	387	49104	0.38931	6.0917e-89	B2_trans	CODING_TRANSCRIPT_INTRON_VARIANT	HIS
598.9	NA	NA	rs78313563	ESS2	22	19136365	G	A	A	1.52734	0.21923	0.993861	2.34717	0.0533749	0.915831	1	1433	47859	0.40873	6.5914e-07	A2_Trans	UPSTREAM_GENE_VARIANT	HIS
053.1	Herpes zoster with nervous system complications	infectious diseases	rs10774671	OAS1	12	113357193	G	A	A	1.25563	0.117838	0.996689	1.58186	0.0533815	0.915831	1	213	49341	0.12569	3.6032e-11	A2_Trans	SPLICE_ACCEPTOR_VARIANT	HIS
080	Postoperative infection	infectious diseases	rs12567716	FOXD2	1	48197570	T	C	C	0.800508	0.115189	0.638728	1.00326	0.0533993	0.915831	1	671	48642	-0.090753	1.4878e-06	B2_trans	INTERGENIC_VARIANT	HIS
722.9	Other and unspecified disc disorder	musculoskeletal	rs7605877	FOXI3	2	88559025	T	C	C	0.854369	0.0814824	0.728262	1.00231	0.0534087	0.915831	1	1168	47838	-0.071053	3.3369e-06	B2_trans	INTERGENIC_VARIANT	HIS
804	Fracture of hand or wrist	injuries & poisonings	rs581342	LMNA	1	156095466	T	C	C	1.1326	0.0644622	0.998171	1.28512	0.0534139	0.915831	1	926	47470	0.090245	2.6355e-07	B2_trans	CODING_TRANSCRIPT_INTRON_VARIANT	HIS
585.4	Chronic kidney disease, Stage I or II	genitourinary	rs1405655	NR1H2	19	50882619	T	C	C	1.10678	0.0525246	0.998506	1.22679	0.0534205	0.915831	1	830	48100	0.075181	1.1208e-11	B2_trans,A2_Trans	CODING_TRANSCRIPT_INTRON_VARIANT	HIS
601.12	Chronic prostatitis	genitourinary	rs12567716	FOXD2	1	48197570	T	C	C	0.78241	0.12705	0.609943	1.00364	0.0534403	0.915831	1	506	48846	-0.090753	1.4878e-06	B2_trans	INTERGENIC_VARIANT	HIS
225.1	Benign neoplasm of brain, cranial nerves, meninges	neoplasms	rs732990	CIB4	2	26842146	C	G	G	1.2097	0.098571	0.99718	1.46751	0.0534439	0.915831	1	160	49371	0.056389	5.6358e-07	B2_trans	CODING_TRANSCRIPT_INTRON_VARIANT	HIS
368.3	Anisometropia	sense organs	rs67579710	THBS3	1	155173527	G	A	A	0.727242	0.164913	0.526387	1.00474	0.0534459	0.915831	1	796	48645	-0.10348	1.0252e-09	B2_trans	CODING_TRANSCRIPT_INTRON_VARIANT	HIS
291.8	Alteration of consciousness	mental disorders	rs9367106	LOC100505711	6	41483390	G	C	C	1.2573	0.118557	0.996604	1.58619	0.0534495	0.915831	1	980	48529	0.20225	3.4038e-11	B2_trans	INTERGENIC_VARIANT	HIS
429.2	Abnormal function study of cardiovascular system	circulatory system	rs12809318	FBRSL1	12	133140840	T	C	C	0.839026	0.0908817	0.702129	1.00261	0.0534544	0.915831	1	938	48525	-0.062781	9.5289e-09	B2_trans	CODING_TRANSCRIPT_INTRON_VARIANT	HIS
571.8	Liver abscess and sequelae of chronic liver disease	digestive	rs7560588	BCL11A	2	60727416	G	A	A	0.845985	0.0866054	0.713911	1.00249	0.053456	0.915831	1	416	48628	-0.12371	2.3396e-07	A2_Trans	CODING_TRANSCRIPT_INTRON_VARIANT	HIS
530.11	GERD	digestive	rs111783124	LOC101928126	21	35362848	G	A	A	0.959488	0.0214167	0.920046	1.00062	0.053481	0.915831	1	4577	29294	0.13532	2.1558e-07	A2_Trans	INTERGENIC_VARIANT	HIS
362.8	Retinal hemorrhage/ischemia	sense organs	rs77534576	DLX4	17	47940666	C	T	T	1.34624	0.153989	0.995515	1.82054	0.0535109	0.915831	1	752	48669	0.20794	1.7585e-10	B2_trans	INTERGENIC_VARIANT	HIS
427.12	Paroxysmal ventricular tachycardia	circulatory system	rs467843	TRAPPC13	5	64945715	A	G	G	0.851954	0.0829842	0.724069	1.00243	0.0535134	0.915831	1	416	49007	-0.089724	1.7259e-06	A2_Trans	CODING_TRANSCRIPT_INTRON_VARIANT	HIS
250.2	Type 2 diabetes	endocrine/metabolic	rs35705950	MUC5B	11	1241221	G	T	T	1.05614	0.0282934	0.999172	1.11637	0.0535233	0.915831	1	1841	29748	-0.11177	1.2224e-08	B2_trans,A2_Trans	UPSTREAM_GENE_VARIANT	HIS
870.3	Other open wound of head and face	injuries & poisonings	rs72711165	TMEM65	8	125336564	T	C	C	1.93506	0.341929	0.990021	3.78221	0.0535285	0.915831	1	830	48689	0.18279	6.0907e-07	B2_trans	CODING_TRANSCRIPT_INTRON_VARIANT	HIS
573.6	Nonspecific elevation of levels of transaminase or lactic acid dehydrogenase [LDH]	digestive	rs622568	SEC61G	7	54647894	A	C	C	0.878592	0.0670443	0.770405	1.00197	0.0535345	0.915831	1	1780	47119	0.11965	2.6006e-06	A2_Trans	INTERGENIC_VARIANT	HIS
289.4	Lymphadenitis	hematopoietic	rs10086829	COL14A1	8	121149129	G	A	A	1.14351	0.0694652	0.997955	1.31029	0.0535462	0.915831	1	1416	47502	-0.097352	3.8599e-06	A2_Trans	FIVE_PRIME_UTR_INTRON_VARIANT	HIS
695.8	Other specified erythematous conditions	dermatologic	rs1878527	ANKRD30BL	2	133056313	T	C	C	0.816818	0.104814	0.665131	1.0031	0.0535515	0.915831	1	807	48567	-0.077457	2.0215e-06	B2_trans	INTERGENIC_VARIANT	HIS
110.11	Dermatophytosis of nail	infectious diseases	rs72655853	SBSPON	8	73985608	A	G	G	0.914664	0.0462061	0.83547	1.00136	0.0535517	0.915831	1	4067	37658	0.22523	8.3915e-07	A2_Trans	CODING_TRANSCRIPT_INTRON_VARIANT	HIS
527.7	Disturbance of salivary secretion	digestive	rs76423999	SLC12A7	5	1098067	T	A	A	0.871807	0.0710682	0.75845	1.00211	0.0535614	0.915831	1	1137	47845	0.18412	3.8813e-07	A2_Trans	CODING_TRANSCRIPT_INTRON_VARIANT	HIS
425	Cardiomyopathy	circulatory system	rs2284028	NCF4	22	37265172	A	C	C	0.86449	0.0754342	0.745676	1.00224	0.0535617	0.915831	1	849	47608	0.31271	4.1737e-06	A2_Trans	CODING_TRANSCRIPT_INTRON_VARIANT	HIS
588.2	Secondary hyperparathyroidism (of renal origin)	genitourinary	rs111837807	CCHCR1	6	31121232	T	C	C	0.842182	0.0889782	0.707404	1.00264	0.0535634	0.915831	1	236	48860	0.20363	2.152e-11	A2_Trans,B2_trans	CODING_TRANSCRIPT_INTRON_VARIANT	HIS
380	Disorders of external ear	sense organs	rs2277732	DPP9	19	4723670	C	A	A	0.831513	0.0955865	0.689454	1.00284	0.0535719	0.915831	1	1005	48372	0.11697	6.1912e-22	B2_trans,A2_Trans	FIVE_PRIME_UTR_INTRON_VARIANT	HIS
604.1	Redundant prepuce and phimosis/BXO	genitourinary	rs3746539	PTPRT	20	40702071	G	A	A	0.910016	0.0488505	0.826928	1.00145	0.0535779	0.915831	1	448	48370	0.05405	1.7723e-06	B2_trans	THREE_PRIME_UTR_EXON_VARIANT	HIS
193	Thyroid cancer	neoplasms	rs1453205	LOC101928196	2	19901073	C	T	T	0.828833	0.0972799	0.684955	1.00293	0.0536244	0.915831	1	52	49484	0.096992	3.6368e-06	A2_Trans	INTERGENIC_VARIANT	HIS
796	Elevated prostate specific antigen [PSA]	genitourinary	rs8052423	SLC22A31	16	89269178	G	T	T	0.930777	0.0371723	0.865375	1.00112	0.0536293	0.915831	1	1286	43914	0.13037	1.0019e-06	A2_Trans	UPSTREAM_GENE_VARIANT	HIS
539	Bariatric surgery	digestive	rs7605877	FOXI3	2	88559025	T	C	C	0.756115	0.144865	0.569217	1.00438	0.0536307	0.915831	1	119	49382	-0.071053	3.3369e-06	B2_trans	INTERGENIC_VARIANT	HIS
772.3	Muscle weakness	symptoms	rs9268576	HLA-DRA	6	32395641	T	C	C	0.905415	0.0514898	0.818501	1.00156	0.0536379	0.915831	1	2396	44859	0.095134	9.9752e-07	B2_trans	INTERGENIC_VARIANT	HIS
613	Other nonmalignant breast conditions	genitourinary	rs67579710	THBS3	1	155173527	G	A	A	1.21089	0.0991716	0.99699	1.47069	0.0536607	0.915831	1	835	48317	-0.10348	1.0252e-09	B2_trans	CODING_TRANSCRIPT_INTRON_VARIANT	HIS
588.2	Secondary hyperparathyroidism (of renal origin)	genitourinary	rs10774679	OAS3	12	113374748	C	T	T	1.13374	0.0650508	0.998024	1.2879	0.0536622	0.915831	1	236	48860	0.075824	4.6954e-12	B2_trans	UPSTREAM_GENE_VARIANT	HIS
600	Hyperplasia of prostate	genitourinary	rs76423999	SLC12A7	5	1098067	T	A	A	1.04841	0.0245025	0.999255	1.09999	0.0536639	0.915831	1	3124	35931	0.18412	3.8813e-07	A2_Trans	CODING_TRANSCRIPT_INTRON_VARIANT	HIS
766	Neuralgia, neuritis, and radiculitis NOS	symptoms	rs1405655	NR1H2	19	50882619	T	C	C	1.08881	0.044103	0.99865	1.18712	0.0536892	0.916037	1	2031	46551	0.075181	1.1208e-11	B2_trans,A2_Trans	CODING_TRANSCRIPT_INTRON_VARIANT	HIS
575	Other biliary tract disease	digestive	rs622568	SEC61G	7	54647894	A	C	C	1.11595	0.0568715	0.998239	1.24753	0.0537348	0.91659	1	1433	47270	0.11965	2.6006e-06	A2_Trans	INTERGENIC_VARIANT	HIS
313	Pervasive developmental disorders	mental disorders	rs7605877	FOXI3	2	88559025	T	C	C	1.12133	0.0593779	0.998138	1.25973	0.0537832	0.916711	1	532	47960	-0.071053	3.3369e-06	B2_trans	INTERGENIC_VARIANT	HIS
362.22	Macular degeneration, wet	sense organs	rs77534576	DLX4	17	47940666	C	T	T	1.39752	0.173549	0.99456	1.96373	0.053789	0.916711	1	178	49299	0.20794	1.7585e-10	B2_trans	INTERGENIC_VARIANT	HIS
523.31	Acute periodontitis	digestive	rs35705950	MUC5B	11	1241221	G	T	T	0.913977	0.0466417	0.83413	1.00147	0.0537902	0.916711	1	2289	43541	-0.11177	1.2224e-08	B2_trans,A2_Trans	UPSTREAM_GENE_VARIANT	HIS
306	Other mental disorder	mental disorders	rs1405655	NR1H2	19	50882619	T	C	C	1.04308	0.021871	0.999311	1.08876	0.0537991	0.916711	1	5985	38273	0.075181	1.1208e-11	B2_trans,A2_Trans	CODING_TRANSCRIPT_INTRON_VARIANT	HIS
930	Allergic reaction to food	injuries & poisonings	rs67959919	LZTFL1	3	45871908	G	A	A	0.589829	0.273765	0.344903	1.00868	0.0538078	0.916711	1	387	49104	0.59355	1.6043e-80	A2_Trans	CODING_TRANSCRIPT_INTRON_VARIANT	HIS
457.3	Encounter for long-term (current) use of aspirin	circulatory system	rs13179014	SPEF2	5	35693227	A	C	C	1.18639	0.0886417	0.997185	1.4115	0.0538352	0.916953	1	1029	48370	-0.061249	6.1057e-07	B2_trans	CODING_TRANSCRIPT_INTRON_VARIANT	HIS
300.9	Posttraumatic stress disorder	mental disorders	rs61667602	CRHR1	17	43785349	T	C	C	1.03698	0.0188364	0.999398	1.07598	0.053857	0.917099	1	2340	29116	-0.093554	9.1279e-12	B2_trans	FIVE_PRIME_UTR_INTRON_VARIANT	HIS
801	Fracture of ankle and foot	injuries & poisonings	rs505922	ABO	9	136149229	T	C	C	1.08018	0.0400105	0.99871	1.1683	0.0538907	0.91712	1	1030	47052	-0.099884	2.0889e-20	B2_trans	CODING_TRANSCRIPT_INTRON_VARIANT	HIS
367	Disorders of refraction and accommodation; blindness and low vision	sense organs	rs1405655	NR1H2	19	50882619	T	C	C	1.03267	0.0166745	0.999462	1.06697	0.0538949	0.91712	1	4709	15389	0.075181	1.1208e-11	B2_trans,A2_Trans	CODING_TRANSCRIPT_INTRON_VARIANT	HIS
377	Disorders of optic nerve and visual pathways	sense organs	rs72655853	SBSPON	8	73985608	A	G	G	0.770489	0.135258	0.591064	1.00438	0.0538978	0.91712	1	1025	47838	0.22523	8.3915e-07	A2_Trans	CODING_TRANSCRIPT_INTRON_VARIANT	HIS
791	Gangrene	symptoms	rs2924480	ELF5	11	34529831	T	C	C	0.834196	0.0940507	0.693764	1.00305	0.0539116	0.917131	1	161	49304	-0.11648	2.817e-07	A2_Trans	CODING_TRANSCRIPT_INTRON_VARIANT	HIS
317.11	Alcoholic liver damage	mental disorders	rs9268576	HLA-DRA	6	32395641	T	C	C	1.12774	0.0623841	0.997949	1.27442	0.0539738	0.917964	1	793	47527	0.095134	9.9752e-07	B2_trans	INTERGENIC_VARIANT	HIS
523.3	Periodontitis (acute or chronic)	digestive	rs11234800	ME3	11	86479407	G	C	C	1.06125	0.0308549	0.998977	1.12741	0.0540052	0.918232	1	2793	40986	-0.077173	3.0702e-06	B2_trans	INTERGENIC_VARIANT	HIS
288.1	Decreased white blood cell count	hematopoietic	rs1405655	NR1H2	19	50882619	T	C	C	1.13535	0.0658862	0.997806	1.29185	0.0540252	0.918232	1	568	48672	0.075181	1.1208e-11	B2_trans,A2_Trans	CODING_TRANSCRIPT_INTRON_VARIANT	HIS
793	NA	NA	rs7579014	BCL11A	2	60707894	G	A	A	0.809081	0.109963	0.652215	1.00368	0.0540292	0.918232	1	938	48621	-0.05629	1.2614e-06	B2_trans	CODING_TRANSCRIPT_INTRON_VARIANT	HIS
249	Secondary diabetes mellitus	endocrine/metabolic	rs9501257	HLA-DPB1	6	33055355	A	G	G	1.16584	0.0796545	0.997323	1.36282	0.0540651	0.918618	1	1232	47741	0.17269	4.1339e-08	A2_Trans	THREE_PRIME_UTR_EXON_VARIANT	HIS
609.1	Infertility, male	genitourinary	rs7671107	LOC101929161	4	25449225	G	A	A	1.22068	0.103531	0.996494	1.49529	0.054099	0.918771	1	275	49210	-0.064456	1.0803e-06	B2_trans	INTERGENIC_VARIANT	HIS
743.11	Osteoporosis NOS	musculoskeletal	rs9577395	ATP11A	13	113534984	C	G	G	1.11509	0.0565634	0.998074	1.24582	0.0541203	0.918771	1	624	48026	0.064829	8.6068e-07	B2_trans,A2_Trans	CODING_TRANSCRIPT_INTRON_VARIANT	HIS
041.4	E. coli	infectious diseases	rs7605877	FOXI3	2	88559025	T	C	C	1.2887	0.131709	0.995502	1.66826	0.0541376	0.918771	1	702	48832	-0.071053	3.3369e-06	B2_trans	INTERGENIC_VARIANT	HIS
281.9	Deficiency anemias	hematopoietic	rs13050728	IFNAR2	21	34615210	T	C	C	1.2319	0.1083	0.996298	1.52321	0.0541399	0.918771	1	450	49111	-0.10657	4.0686e-21	B2_trans,A2_Trans	CODING_TRANSCRIPT_INTRON_VARIANT	HIS
614.5	Inflammatory disease of cervix, vagina, and vulva	genitourinary	rs77534576	DLX4	17	47940666	C	T	T	0.772847	0.13381	0.594558	1.0046	0.0541447	0.918771	1	838	48014	0.20794	1.7585e-10	B2_trans	INTERGENIC_VARIANT	HIS
426.31	Right bundle branch block	circulatory system	rs9501257	HLA-DPB1	6	33055355	A	G	G	1.23493	0.109584	0.996242	1.53081	0.0541534	0.918771	1	638	48741	0.17269	4.1339e-08	A2_Trans	THREE_PRIME_UTR_EXON_VARIANT	HIS
288	Diseases of white blood cells	hematopoietic	rs495828	ABO	9	136154867	G	T	T	0.900516	0.0544269	0.8094	1.00189	0.0541927	0.919213	1	2250	46166	-0.13432	6.5649e-10	A2_Trans	UPSTREAM_GENE_VARIANT	HIS
523	Gingival and periodontal diseases	digestive	rs35705950	MUC5B	11	1241221	G	T	T	0.943728	0.0300857	0.889689	1.00105	0.0542213	0.919407	1	3029	35636	-0.11177	1.2224e-08	B2_trans,A2_Trans	UPSTREAM_GENE_VARIANT	HIS
362.21	Macular degeneration, dry	sense organs	rs34488998	NKAIN3	8	63408372	G	A	A	0.76675	0.137972	0.585075	1.00484	0.0542306	0.919407	1	725	47936	0.1355	3.4644e-06	B2_trans	CODING_TRANSCRIPT_INTRON_VARIANT	HIS
599.9	Other abnormality of urination	genitourinary	rs7671107	LOC101929161	4	25449225	G	A	A	1.08843	0.0440267	0.998446	1.18652	0.0542732	0.919854	1	2045	46202	-0.064456	1.0803e-06	B2_trans	INTERGENIC_VARIANT	HIS
215	Other benign neoplasm of connective and other soft tissue	neoplasms	rs732990	CIB4	2	26842146	C	G	G	1.20541	0.0970691	0.99657	1.458	0.0542834	0.919854	1	582	48941	0.056389	5.6358e-07	B2_trans	CODING_TRANSCRIPT_INTRON_VARIANT	HIS
306.9	Tension headache	mental disorders	rs915823	TMPRSS2	21	42851454	A	C	C	0.755725	0.145569	0.56814	1.00524	0.0543508	0.919953	1	801	48679	-0.066039	1.6687e-06	B2_trans	CODING_TRANSCRIPT_INTRON_VARIANT	HIS
773	NA	NA	rs76423999	SLC12A7	5	1098067	T	A	A	0.961644	0.0203276	0.924084	1.00073	0.0543539	0.919953	1	8580	26911	0.18412	3.8813e-07	A2_Trans	CODING_TRANSCRIPT_INTRON_VARIANT	HIS
292.4	Altered mental status	mental disorders	rs35508621	LZTFL1	3	45880481	T	C	C	0.801461	0.115065	0.639646	1.00421	0.0544265	0.919953	1	1478	47147	0.38931	6.0917e-89	B2_trans	CODING_TRANSCRIPT_INTRON_VARIANT	HIS
609	Male infertility and abnormal spermatozoa	genitourinary	rs60305836	CDH8	16	61709381	A	C	C	0.801084	0.115322	0.639022	1.00425	0.0544527	0.919953	1	519	48829	0.086719	1.1846e-06	B2_trans	CODING_TRANSCRIPT_INTRON_VARIANT	HIS
585.31	Renal dialysis	genitourinary	rs721917	SFTPD	10	81706324	A	G	G	1.11166	0.0550423	0.997974	1.23829	0.0544643	0.919953	1	106	48968	0.055247	2.0819e-07	B2_trans	SYNONYMOUS_VARIANT	HIS
350.1	Abnormal involuntary movements	neurological	rs9367106	LOC100505711	6	41483390	G	C	C	1.11001	0.0542741	0.997999	1.2346	0.0544727	0.919953	1	1829	46626	0.20225	3.4038e-11	B2_trans	INTERGENIC_VARIANT	HIS
703.1	Ingrowing nail	dermatologic	rs12259804	PLEKHS1	10	115573378	T	C	C	1.22042	0.103592	0.996169	1.49516	0.054491	0.919953	1	1740	45735	-0.27547	4.8674e-08	A2_Trans	INTERGENIC_VARIANT	HIS
994	Sepsis and SIRS	injuries & poisonings	rs9501257	HLA-DPB1	6	33055355	A	G	G	1.12031	0.0590781	0.997813	1.25784	0.0544915	0.919953	1	1203	47048	0.17269	4.1339e-08	A2_Trans	THREE_PRIME_UTR_EXON_VARIANT	HIS
350.3	Lack of coordination	neurological	rs9268576	HLA-DRA	6	32395641	T	C	C	1.27094	0.124689	0.995385	1.62279	0.0544968	0.919953	1	613	48838	0.095134	9.9752e-07	B2_trans	INTERGENIC_VARIANT	HIS
276.6	Fluid overload	endocrine/metabolic	rs34488998	NKAIN3	8	63408372	G	A	A	1.39236	0.172142	0.993626	1.95109	0.0545027	0.919953	1	659	48654	0.1355	3.4644e-06	B2_trans	CODING_TRANSCRIPT_INTRON_VARIANT	HIS
681.7	Cellulitis and abscess of trunk	dermatologic	rs12259804	PLEKHS1	10	115573378	T	C	C	1.36437	0.161582	0.994013	1.87271	0.0545053	0.919953	1	1148	47807	-0.27547	4.8674e-08	A2_Trans	INTERGENIC_VARIANT	HIS
290.11	Alzheimer's disease	mental disorders	rs7671107	LOC101929161	4	25449225	G	A	A	1.20339	0.0962887	0.996426	1.45334	0.0545079	0.919953	1	199	49226	-0.064456	1.0803e-06	B2_trans	INTERGENIC_VARIANT	HIS
716.9	Arthropathy NOS	musculoskeletal	rs10129899	LINC00637	14	104330432	C	A	A	0.945506	0.0291432	0.893013	1.00109	0.0545114	0.919953	1	3441	43289	-0.057002	2.1916e-06	B2_trans	INTERGENIC_VARIANT	HIS
701	Other hypertrophic and atrophic conditions of skin	dermatologic	rs2924480	ELF5	11	34529831	T	C	C	0.944962	0.0294437	0.891974	1.0011	0.0545224	0.919953	1	4519	41986	-0.11648	2.817e-07	A2_Trans	CODING_TRANSCRIPT_INTRON_VARIANT	HIS
433.8	Late effects of cerebrovascular disease	circulatory system	rs10774679	OAS3	12	113374748	C	T	T	0.917171	0.0449716	0.83979	1.00168	0.0545343	0.919953	1	813	47656	0.075824	4.6954e-12	B2_trans	UPSTREAM_GENE_VARIANT	HIS
716.9	Arthropathy NOS	musculoskeletal	rs55654108	PDCL3P4	3	101425703	A	G	G	0.940146	0.0321048	0.882811	1.0012	0.0545476	0.919953	1	3441	43289	-0.05662	1.0636e-06	B2_trans	INTERGENIC_VARIANT	HIS
819	Skull and face fracture and other intercranial injury	injuries & poisonings	rs2277732	DPP9	19	4723670	C	A	A	1.06355	0.0320477	0.998797	1.13249	0.0545564	0.919953	1	1855	44415	0.11697	6.1912e-22	B2_trans,A2_Trans	FIVE_PRIME_UTR_INTRON_VARIANT	HIS
735.2	Acquired toe deformities	musculoskeletal	rs10129899	LINC00637	14	104330432	C	A	A	0.943895	0.0300374	0.88993	1.00113	0.0545678	0.919953	1	1995	44913	-0.057002	2.1916e-06	B2_trans	INTERGENIC_VARIANT	HIS
443.9	Peripheral vascular disease, unspecified	circulatory system	rs75505823	LRP1	12	57540956	G	T	T	1.2121	0.100068	0.996235	1.47475	0.0545718	0.919953	1	2066	45185	-0.20852	3.0745e-06	A2_Trans	CODING_TRANSCRIPT_INTRON_VARIANT	HIS
250.23	Type 2 diabetes with ophthalmic manifestations	endocrine/metabolic	rs12259804	PLEKHS1	10	115573378	T	C	C	1.16813	0.0808437	0.996957	1.36869	0.0545719	0.919953	1	2210	42985	-0.27547	4.8674e-08	A2_Trans	INTERGENIC_VARIANT	HIS
737	Curvature of spine	musculoskeletal	rs8080583	KANSL1	17	44162597	C	A	A	0.830299	0.0967505	0.686879	1.00366	0.0545856	0.919953	1	856	48519	-0.12662	2.0785e-08	A2_Trans	CODING_TRANSCRIPT_INTRON_VARIANT	HIS
575.9	Nonspecific abnormal findings on radiological and other examination of biliary tract	digestive	rs467843	TRAPPC13	5	64945715	A	G	G	0.837425	0.0923111	0.698828	1.00351	0.0546032	0.919953	1	668	48821	-0.089724	1.7259e-06	A2_Trans	CODING_TRANSCRIPT_INTRON_VARIANT	HIS
352	Disorders of other cranial nerves	neurological	rs67579710	THBS3	1	155173527	G	A	A	1.16388	0.0789633	0.997002	1.3587	0.054614	0.919953	1	956	47821	-0.10348	1.0252e-09	B2_trans	CODING_TRANSCRIPT_INTRON_VARIANT	HIS
165.1	Cancer of bronchus; lung	neoplasms	rs76423999	SLC12A7	5	1098067	T	A	A	1.20493	0.0969983	0.996314	1.45722	0.0546188	0.919953	1	212	49163	0.18412	3.8813e-07	A2_Trans	CODING_TRANSCRIPT_INTRON_VARIANT	HIS
327.5	Parasomnia	neurological	rs4830964	.	23	15515319	C	G	G	0.936951	0.0338862	0.876744	1.00129	0.0546244	0.919953	1	1754	46851	0.046578	2.9701e-06	B2_trans	SEQUENCE_VARIANT	HIS
694.2	Other dyschromia	dermatologic	rs7671107	LOC101929161	4	25449225	G	A	A	1.10522	0.0520607	0.998009	1.22395	0.0546462	0.919953	1	2109	46578	-0.064456	1.0803e-06	B2_trans	INTERGENIC_VARIANT	HIS
586	Other disorders of the kidney and ureters	genitourinary	rs7579014	BCL11A	2	60707894	G	A	A	0.936951	0.0338894	0.876739	1.0013	0.0546466	0.919953	1	2447	45056	-0.05629	1.2614e-06	B2_trans	CODING_TRANSCRIPT_INTRON_VARIANT	HIS
274.1	Gout	endocrine/metabolic	rs62200027	CASC20	20	6469515	G	A	A	1.05873	0.029707	0.998843	1.1222	0.0547324	0.921078	1	911	46028	-0.053006	3.3456e-06	B2_trans,A2_Trans	NON_CODING_TRANSCRIPT_INTRON_VARIANT	HIS
571	Chronic liver disease and cirrhosis	digestive	rs12809318	FBRSL1	12	133140840	T	C	C	0.953947	0.0245439	0.909144	1.00096	0.0547431	0.921078	1	2530	42271	-0.062781	9.5289e-09	B2_trans	CODING_TRANSCRIPT_INTRON_VARIANT	HIS
516.1	Hemoptysis	respiratory	rs8080583	KANSL1	17	44162597	C	A	A	1.19941	0.0946695	0.996289	1.44395	0.0547707	0.921078	1	558	48868	-0.12662	2.0785e-08	A2_Trans	CODING_TRANSCRIPT_INTRON_VARIANT	HIS
288.11	Neutropenia	hematopoietic	rs10774679	OAS3	12	113374748	C	T	T	1.19816	0.0941307	0.9963	1.44092	0.0547839	0.921078	1	291	49162	0.075824	4.6954e-12	B2_trans	UPSTREAM_GENE_VARIANT	HIS
370.31	Keratoconjunctivitis sicca	sense organs	rs4830964	.	23	15515319	C	G	G	0.920267	0.0432671	0.845444	1.00171	0.0548024	0.921078	1	1428	47591	0.046578	2.9701e-06	B2_trans	SEQUENCE_VARIANT	HIS
427.9	Palpitations	circulatory system	rs62200027	CASC20	20	6469515	G	A	A	0.933584	0.0357863	0.870346	1.00142	0.0548048	0.921078	1	2286	45572	-0.053006	3.3456e-06	B2_trans,A2_Trans	NON_CODING_TRANSCRIPT_INTRON_VARIANT	HIS
579.8	Nonspecific abnormal findings in stool contents	digestive	rs76073397	MIR548H2	16	11386452	T	C	C	1.27719	0.127402	0.994973	1.63946	0.0548062	0.921078	1	1700	47493	0.14454	9.6663e-07	A2_Trans,B2_trans	INTERGENIC_VARIANT	HIS
278.4	Abnormal weight gain	endocrine/metabolic	rs75505823	LRP1	12	57540956	G	T	T	0.390726	0.489398	0.149725	1.01964	0.0548309	0.92127	1	829	48700	-0.20852	3.0745e-06	A2_Trans	CODING_TRANSCRIPT_INTRON_VARIANT	HIS
742.9	Other derangement of joint	musculoskeletal	rs9577395	ATP11A	13	113534984	C	G	G	1.12279	0.0603181	0.997596	1.26369	0.0548501	0.92137	1	1711	47092	0.064829	8.6068e-07	B2_trans,A2_Trans	CODING_TRANSCRIPT_INTRON_VARIANT	HIS
705	Disorders of sweat glands	dermatologic	rs1405655	NR1H2	19	50882619	T	C	C	1.14394	0.0700459	0.997193	1.31228	0.0548795	0.921641	1	734	48569	0.075181	1.1208e-11	B2_trans,A2_Trans	CODING_TRANSCRIPT_INTRON_VARIANT	HIS
292.4	Altered mental status	mental disorders	rs76073397	MIR548H2	16	11386452	T	C	C	0.81438	0.106989	0.660326	1.00438	0.0549644	0.921995	1	1478	47147	0.14454	9.6663e-07	A2_Trans,B2_trans	INTERGENIC_VARIANT	HIS
327.32	Obstructive sleep apnea	neurological	rs8080583	KANSL1	17	44162597	C	A	A	1.03638	0.0186253	0.999229	1.07491	0.0550423	0.921995	1	2706	32087	-0.12662	2.0785e-08	A2_Trans	CODING_TRANSCRIPT_INTRON_VARIANT	HIS
564.8	NA	NA	rs76073397	MIR548H2	16	11386452	T	C	C	1.31294	0.141925	0.994116	1.73401	0.0550627	0.921995	1	1329	47984	0.14454	9.6663e-07	A2_Trans,B2_trans	INTERGENIC_VARIANT	HIS
601.1	Prostatitis	genitourinary	rs8052423	SLC22A31	16	89269178	G	T	T	0.874232	0.0700657	0.762056	1.00292	0.055069	0.921995	1	1219	47408	0.13037	1.0019e-06	A2_Trans	UPSTREAM_GENE_VARIANT	HIS
710.19	Unspecified osteomyelitis	musculoskeletal	rs1878527	ANKRD30BL	2	133056313	T	C	C	1.19255	0.091794	0.996184	1.42761	0.0550709	0.921995	1	306	48777	-0.077457	2.0215e-06	B2_trans	INTERGENIC_VARIANT	HIS
599.1	Urinary obstruction	genitourinary	rs2277732	DPP9	19	4723670	C	A	A	1.20874	0.0988271	0.995892	1.46709	0.0550712	0.921995	1	593	48869	0.11697	6.1912e-22	B2_trans,A2_Trans	FIVE_PRIME_UTR_INTRON_VARIANT	HIS
195.1	Malignant neoplasm, other	neoplasms	rs61667602	CRHR1	17	43785349	T	C	C	0.787506	0.12454	0.616943	1.00522	0.0550938	0.921995	1	452	49032	-0.093554	9.1279e-12	B2_trans	FIVE_PRIME_UTR_INTRON_VARIANT	HIS
275.5	Disorders of calcium/phosphorus metabolism	endocrine/metabolic	rs78313563	ESS2	22	19136365	G	A	A	0.621565	0.247914	0.38235	1.01044	0.0551029	0.921995	1	955	48017	0.40873	6.5914e-07	A2_Trans	UPSTREAM_GENE_VARIANT	HIS
071	Human immunodeficiency virus [HIV] disease	infectious diseases	rs9896243	NSF	17	44826056	C	G	G	1.15828	0.0766147	0.996779	1.34595	0.0551292	0.921995	1	113	49026	-0.13155	3.2234e-08	A2_Trans	CODING_TRANSCRIPT_INTRON_VARIANT	HIS
603.1	Hydrocele	genitourinary	rs35508621	LZTFL1	3	45880481	T	C	C	1.29671	0.135479	0.994311	1.69107	0.05513	0.921995	1	649	48582	0.38931	6.0917e-89	B2_trans	CODING_TRANSCRIPT_INTRON_VARIANT	HIS
612.2	Hypertrophy of breast (Gynecomastia)	genitourinary	rs9367106	LOC100505711	6	41483390	G	C	C	0.823348	0.10136	0.675003	1.0043	0.0551516	0.921995	1	394	48920	0.20225	3.4038e-11	B2_trans	INTERGENIC_VARIANT	HIS
721.1	Spondylosis without myelopathy	musculoskeletal	rs766826	ELF5	11	34528766	C	T	T	1.0437	0.0223064	0.999057	1.09035	0.0551538	0.921995	1	4163	39580	-0.082134	1.155e-11	B2_trans	CODING_TRANSCRIPT_INTRON_VARIANT	HIS
599.4	Urinary incontinence	genitourinary	rs77534576	DLX4	17	47940666	C	T	T	0.867163	0.0743251	0.749609	1.00315	0.0551566	0.921995	1	1896	45524	0.20794	1.7585e-10	B2_trans	INTERGENIC_VARIANT	HIS
411.2	Myocardial infarction	circulatory system	rs4830964	.	23	15515319	C	G	G	0.95735	0.0227311	0.915634	1.00097	0.0551802	0.921995	1	1316	45790	0.046578	2.9701e-06	B2_trans	SEQUENCE_VARIANT	HIS
411.2	Myocardial infarction	circulatory system	rs9896243	NSF	17	44826056	C	G	G	1.0767	0.0385415	0.99836	1.16118	0.0551907	0.921995	1	1316	45790	-0.13155	3.2234e-08	A2_Trans	CODING_TRANSCRIPT_INTRON_VARIANT	HIS
580.3	Nephritis and nephropathy without mention of glomerulonephritis	genitourinary	rs12809318	FBRSL1	12	133140840	T	C	C	0.882595	0.0651404	0.776808	1.00279	0.0552085	0.921995	1	600	48543	-0.062781	9.5289e-09	B2_trans	CODING_TRANSCRIPT_INTRON_VARIANT	HIS
585.4	Chronic kidney disease, Stage I or II	genitourinary	rs12809318	FBRSL1	12	133140840	T	C	C	0.89848	0.0558377	0.80534	1.00239	0.0552138	0.921995	1	830	48100	-0.062781	9.5289e-09	B2_trans	CODING_TRANSCRIPT_INTRON_VARIANT	HIS
803.1	Fracture of humerus	injuries & poisonings	rs12259804	PLEKHS1	10	115573378	T	C	C	1.58264	0.239482	0.989768	2.53063	0.0552356	0.921995	1	164	49294	-0.27547	4.8674e-08	A2_Trans	INTERGENIC_VARIANT	HIS
590	Pyelonephritis	genitourinary	rs12660421	FOXP4-AS1	6	41488378	G	A	A	1.20567	0.0975778	0.995796	1.45978	0.0552646	0.921995	1	511	48887	0.35506	1.1424e-09	A2_Trans	DOWNSTREAM_GENE_VARIANT	HIS
425	Cardiomyopathy	circulatory system	rs67579710	THBS3	1	155173527	G	A	A	0.867576	0.0741184	0.750271	1.00322	0.0552946	0.921995	1	849	47608	-0.10348	1.0252e-09	B2_trans	CODING_TRANSCRIPT_INTRON_VARIANT	HIS
261	Vitamin deficiency	endocrine/metabolic	rs12567716	FOXD2	1	48197570	T	C	C	0.952376	0.0254598	0.906019	1.00111	0.0552956	0.921995	1	4990	33552	-0.090753	1.4878e-06	B2_trans	INTERGENIC_VARIANT	HIS
198	Secondary malignant neoplasm	neoplasms	rs76423999	SLC12A7	5	1098067	T	A	A	0.883562	0.0645936	0.778493	1.00281	0.0553009	0.921995	1	359	48433	0.18412	3.8813e-07	A2_Trans	CODING_TRANSCRIPT_INTRON_VARIANT	HIS
367.1	Myopia	sense organs	rs12259804	PLEKHS1	10	115573378	T	C	C	0.877598	0.0681295	0.767899	1.00297	0.055309	0.921995	1	6353	36083	-0.27547	4.8674e-08	A2_Trans	INTERGENIC_VARIANT	HIS
495.1	Chronic obstructive asthma	respiratory	rs505922	ABO	9	136149229	T	C	C	0.834972	0.0941158	0.694321	1.00411	0.0553229	0.921995	1	410	49032	-0.099884	2.0889e-20	B2_trans	CODING_TRANSCRIPT_INTRON_VARIANT	HIS
728.71	Contracture of palmar fascia [Dupuytren's disease]	musculoskeletal	rs67579710	THBS3	1	155173527	G	A	A	1.29527	0.135034	0.994073	1.68772	0.0553722	0.921995	1	235	49238	-0.10348	1.0252e-09	B2_trans	CODING_TRANSCRIPT_INTRON_VARIANT	HIS
590	Pyelonephritis	genitourinary	rs12809318	FBRSL1	12	133140840	T	C	C	0.851856	0.083692	0.722982	1.0037	0.0553893	0.921995	1	511	48887	-0.062781	9.5289e-09	B2_trans	CODING_TRANSCRIPT_INTRON_VARIANT	HIS
599.4	Urinary incontinence	genitourinary	rs1250993	LOC101929525	10	81399565	C	G	G	0.935577	0.0347591	0.873962	1.00154	0.0553894	0.921995	1	1896	45524	0.12403	5.3767e-08	A2_Trans	INTERGENIC_VARIANT	HIS
523.32	Chronic periodontitis	digestive	rs6869036	MGAT1	5	180223327	C	T	T	1.2041	0.0969537	0.995718	1.4561	0.0554028	0.921995	1	2109	44171	0.25536	1.7578e-06	A2_Trans	FIVE_PRIME_UTR_INTRON_VARIANT	HIS
302	Sexual and gender identity disorders	mental disorders	rs12660421	FOXP4-AS1	6	41488378	G	A	A	1.14487	0.0706265	0.99687	1.31484	0.0554194	0.921995	1	1148	47793	0.35506	1.1424e-09	A2_Trans	DOWNSTREAM_GENE_VARIANT	HIS
614.5	Inflammatory disease of cervix, vagina, and vulva	genitourinary	rs60869999	MYO1C	17	1390948	A	T	T	0.86503	0.0756938	0.745763	1.00337	0.05543	0.921995	1	838	48014	0.059541	2.9039e-06	B2_trans	CODING_TRANSCRIPT_INTRON_VARIANT	HIS
714.1	Rheumatoid arthritis	musculoskeletal	rs766826	ELF5	11	34528766	C	T	T	1.10868	0.0538625	0.997604	1.23212	0.0554384	0.921995	1	453	48409	-0.082134	1.155e-11	B2_trans	CODING_TRANSCRIPT_INTRON_VARIANT	HIS
525.1	Loss of teeth or edentulism	digestive	rs67959919	LZTFL1	3	45871908	G	A	A	1.0913	0.0456164	0.997964	1.19336	0.0554566	0.921995	1	2102	41190	0.59355	1.6043e-80	A2_Trans	CODING_TRANSCRIPT_INTRON_VARIANT	HIS
502	Postinflammatory pulmonary fibrosis	respiratory	rs11702230	LOC101928126	21	35377591	C	T	T	0.793863	0.120529	0.626832	1.0054	0.055459	0.921995	1	372	49002	0.099731	3.223e-09	B2_trans	INTERGENIC_VARIANT	HIS
716	Other arthropathies	musculoskeletal	rs7579014	BCL11A	2	60707894	G	A	A	1.05036	0.0256559	0.998852	1.10453	0.0554702	0.921995	1	4110	41581	-0.05629	1.2614e-06	B2_trans	CODING_TRANSCRIPT_INTRON_VARIANT	HIS
428.2	Heart failure NOS	circulatory system	rs9367106	LOC100505711	6	41483390	G	C	C	1.23784	0.11141	0.995018	1.53991	0.0554756	0.921995	1	473	49004	0.20225	3.4038e-11	B2_trans	INTERGENIC_VARIANT	HIS
327.32	Obstructive sleep apnea	neurological	rs62200027	CASC20	20	6469515	G	A	A	0.970951	0.0153934	0.942094	1.00069	0.0554833	0.921995	1	2706	32087	-0.053006	3.3456e-06	B2_trans,A2_Trans	NON_CODING_TRANSCRIPT_INTRON_VARIANT	HIS
274.21	Chondrocalcinosis	endocrine/metabolic	rs7960611	CLEC1A	12	10230416	G	A	A	0.815798	0.106312	0.662353	1.00479	0.0554912	0.921995	1	280	49257	-0.1584	3.3086e-07	A2_Trans	CODING_TRANSCRIPT_INTRON_VARIANT	HIS
241.2	Nontoxic multinodular goiter	endocrine/metabolic	rs7671107	LOC101929161	4	25449225	G	A	A	1.19559	0.0932861	0.995815	1.43545	0.0554913	0.921995	1	214	49211	-0.064456	1.0803e-06	B2_trans	INTERGENIC_VARIANT	HIS
751	Genitourinary congenital anomalies	congenital anomalies	rs11085727	TYK2	19	10466123	C	T	T	1.12398	0.061035	0.997253	1.26681	0.0555058	0.921995	1	1199	47868	0.17253	2.3333e-18	A2_Trans,B2_trans	CODING_TRANSCRIPT_INTRON_VARIANT	HIS
561.2	NA	NA	rs67959919	LZTFL1	3	45871908	G	A	A	0.751145	0.149445	0.560423	1.00677	0.0555191	0.921995	1	1563	47499	0.59355	1.6043e-80	A2_Trans	CODING_TRANSCRIPT_INTRON_VARIANT	HIS
530.2	Esophageal bleeding (varices/hemorrhage)	digestive	rs60305836	CDH8	16	61709381	A	C	C	1.16392	0.0792854	0.996405	1.3596	0.0555519	0.921995	1	440	48616	0.086719	1.1846e-06	B2_trans	CODING_TRANSCRIPT_INTRON_VARIANT	HIS
704.8	Other specified diseases of hair and hair follicles	dermatologic	rs13179014	SPEF2	5	35693227	A	C	C	1.09926	0.0494339	0.997755	1.2111	0.0555561	0.921995	1	1935	46627	-0.061249	6.1057e-07	B2_trans	CODING_TRANSCRIPT_INTRON_VARIANT	HIS
433.6	Acute, but ill-defined cerebrovascular disease	circulatory system	rs13179014	SPEF2	5	35693227	A	C	C	1.10487	0.0520942	0.997624	1.22364	0.0555815	0.921995	1	638	48017	-0.061249	6.1057e-07	B2_trans	CODING_TRANSCRIPT_INTRON_VARIANT	HIS
070.3	Viral hepatitis C	infectious diseases	rs1405655	NR1H2	19	50882619	T	C	C	0.9467	0.0286144	0.895067	1.00131	0.0555967	0.921995	1	492	46165	0.075181	1.1208e-11	B2_trans,A2_Trans	CODING_TRANSCRIPT_INTRON_VARIANT	HIS
586.4	Stricture/obstruction of ureter	genitourinary	rs8052423	SLC22A31	16	89269178	G	T	T	1.29192	0.133812	0.993881	1.67933	0.055608	0.921995	1	431	49095	0.13037	1.0019e-06	A2_Trans	UPSTREAM_GENE_VARIANT	HIS
367.2	Astigmatism	sense organs	rs9497053	UTRN	6	145026256	G	A	A	1.03429	0.0176119	0.999192	1.07061	0.0556099	0.921995	1	7586	31738	-0.064841	1.0064e-06	B2_trans	CODING_TRANSCRIPT_INTRON_VARIANT	HIS
571.5	Other chronic nonalcoholic liver disease	digestive	rs12809318	FBRSL1	12	133140840	T	C	C	0.953474	0.0248917	0.908074	1.00114	0.0556194	0.921995	1	2497	42463	-0.062781	9.5289e-09	B2_trans	CODING_TRANSCRIPT_INTRON_VARIANT	HIS
722.7	Intervertebral disc disorder with myelopathy	musculoskeletal	rs12809318	FBRSL1	12	133140840	T	C	C	1.17599	0.0846972	0.996114	1.38835	0.0556217	0.921995	1	525	48855	-0.062781	9.5289e-09	B2_trans	CODING_TRANSCRIPT_INTRON_VARIANT	HIS
698	Pruritus and related conditions	dermatologic	rs7671107	LOC101929161	4	25449225	G	A	A	1.09128	0.0456389	0.997902	1.19339	0.055626	0.921995	1	2503	45862	-0.064456	1.0803e-06	B2_trans	INTERGENIC_VARIANT	HIS
433.2	Occlusion of cerebral arteries	circulatory system	rs77534576	DLX4	17	47940666	C	T	T	1.15391	0.0748119	0.996534	1.33614	0.0556778	0.921995	1	853	47180	0.20794	1.7585e-10	B2_trans	INTERGENIC_VARIANT	HIS
577	Diseases of pancreas	digestive	rs10129899	LINC00637	14	104330432	C	A	A	1.09019	0.0451271	0.997904	1.191	0.0556882	0.921995	1	681	47853	-0.057002	2.1916e-06	B2_trans	INTERGENIC_VARIANT	HIS
272.9	Unspecified disorder of lipoid metabolism	endocrine/metabolic	rs6869036	MGAT1	5	180223327	C	T	T	1.81152	0.310522	0.98566	3.32935	0.0556906	0.921995	1	562	48993	0.25536	1.7578e-06	A2_Trans	FIVE_PRIME_UTR_INTRON_VARIANT	HIS
574.2	Calculus of bile duct	digestive	rs8080583	KANSL1	17	44162597	C	A	A	1.1905	0.0911352	0.995761	1.42333	0.0557024	0.921995	1	367	49022	-0.12662	2.0785e-08	A2_Trans	CODING_TRANSCRIPT_INTRON_VARIANT	HIS
345	Epilepsy, recurrent seizures, convulsions	neurological	rs2284028	NCF4	22	37265172	A	C	C	0.886735	0.0628286	0.783997	1.00294	0.0557121	0.921995	1	1066	46917	0.31271	4.1737e-06	A2_Trans	CODING_TRANSCRIPT_INTRON_VARIANT	HIS
427.12	Paroxysmal ventricular tachycardia	circulatory system	rs61667602	CRHR1	17	43785349	T	C	C	1.20742	0.0985171	0.995407	1.46459	0.0557178	0.921995	1	416	49007	-0.093554	9.1279e-12	B2_trans	FIVE_PRIME_UTR_INTRON_VARIANT	HIS
411.4	Coronary atherosclerosis	circulatory system	rs60305836	CDH8	16	61709381	A	C	C	0.944647	0.0297643	0.891116	1.00139	0.0557287	0.921995	1	2245	39947	0.086719	1.1846e-06	B2_trans	CODING_TRANSCRIPT_INTRON_VARIANT	HIS
198	Secondary malignant neoplasm	neoplasms	rs581342	LMNA	1	156095466	T	C	C	1.1579	0.0766314	0.996417	1.34555	0.0557317	0.921995	1	359	48433	0.090245	2.6355e-07	B2_trans	CODING_TRANSCRIPT_INTRON_VARIANT	HIS
721.1	Spondylosis without myelopathy	musculoskeletal	rs8052423	SLC22A31	16	89269178	G	T	T	0.9418	0.0313433	0.885685	1.00147	0.0557391	0.921995	1	4163	39580	0.13037	1.0019e-06	A2_Trans	UPSTREAM_GENE_VARIANT	HIS
185	Cancer of prostate	neoplasms	rs13050728	IFNAR2	21	34615210	T	C	C	1.06089	0.0308992	0.99855	1.12713	0.0557478	0.921995	1	536	46572	-0.10657	4.0686e-21	B2_trans,A2_Trans	CODING_TRANSCRIPT_INTRON_VARIANT	HIS
531.4	Peptic ulcer, site unspecified	digestive	rs505922	ABO	9	136149229	T	C	C	0.890714	0.0604974	0.791121	1.00285	0.055748	0.921995	1	835	48148	-0.099884	2.0889e-20	B2_trans	CODING_TRANSCRIPT_INTRON_VARIANT	HIS
496.21	Obstructive chronic bronchitis	respiratory	rs7605877	FOXI3	2	88559025	T	C	C	0.863616	0.0766553	0.743142	1.00362	0.0557729	0.921995	1	895	48022	-0.071053	3.3369e-06	B2_trans	INTERGENIC_VARIANT	HIS
313	Pervasive developmental disorders	mental disorders	rs581342	LMNA	1	156095466	T	C	C	0.868968	0.0734264	0.752494	1.00347	0.0557747	0.921995	1	532	47960	0.090245	2.6355e-07	B2_trans	CODING_TRANSCRIPT_INTRON_VARIANT	HIS
396	Abnormal heart sounds	circulatory system	rs10774671	OAS1	12	113357193	G	A	A	1.11019	0.0546467	0.997425	1.23569	0.0557749	0.921995	1	1339	47500	0.12569	3.6032e-11	A2_Trans	SPLICE_ACCEPTOR_VARIANT	HIS
707.1	Decubitus ulcer	dermatologic	rs12567716	FOXD2	1	48197570	T	C	C	0.824349	0.100988	0.676316	1.00478	0.0557852	0.921995	1	422	48763	-0.090753	1.4878e-06	B2_trans	INTERGENIC_VARIANT	HIS
573.7	Abnormal results of function study of liver	digestive	rs12809318	FBRSL1	12	133140840	T	C	C	0.955491	0.0238049	0.911935	1.00113	0.0557957	0.921995	1	3517	40791	-0.062781	9.5289e-09	B2_trans	CODING_TRANSCRIPT_INTRON_VARIANT	HIS
457	Encounter for long-term (current) use of anticoagulants, antithrombotics, aspirin	circulatory system	rs34488998	NKAIN3	8	63408372	G	A	A	1.3777	0.16753	0.992094	1.91318	0.0558013	0.921995	1	1078	48206	0.1355	3.4644e-06	B2_trans	CODING_TRANSCRIPT_INTRON_VARIANT	HIS
196	Radiotherapy	neoplasms	rs766826	ELF5	11	34528766	C	T	T	0.842561	0.0895731	0.706898	1.00426	0.0558112	0.921995	1	110	49324	-0.082134	1.155e-11	B2_trans	CODING_TRANSCRIPT_INTRON_VARIANT	HIS
292.3	Memory loss	mental disorders	rs111783124	LOC101928126	21	35362848	G	A	A	0.897627	0.0564816	0.80356	1.0027	0.0558578	0.921995	1	1682	46519	0.13532	2.1558e-07	A2_Trans	INTERGENIC_VARIANT	HIS
426.24	Atrioventricular block, complete	circulatory system	rs111837807	CCHCR1	6	31121232	T	C	C	0.767716	0.138248	0.585496	1.00665	0.0558715	0.921995	1	124	49339	0.20363	2.152e-11	A2_Trans,B2_trans	CODING_TRANSCRIPT_INTRON_VARIANT	HIS
1019	NA	NA	rs8080583	KANSL1	17	44162597	C	A	A	0.937261	0.033887	0.877033	1.00163	0.0558717	0.921995	1	4916	41424	-0.12662	2.0785e-08	A2_Trans	CODING_TRANSCRIPT_INTRON_VARIANT	HIS
585.31	Renal dialysis	genitourinary	rs111837807	CCHCR1	6	31121232	T	C	C	0.84822	0.0860978	0.71651	1.00414	0.0558826	0.921995	1	106	48968	0.20363	2.152e-11	A2_Trans,B2_trans	CODING_TRANSCRIPT_INTRON_VARIANT	HIS
600	Hyperplasia of prostate	genitourinary	rs915823	TMPRSS2	21	42851454	A	C	C	1.05394	0.0274782	0.998681	1.11226	0.0558842	0.921995	1	3124	35931	-0.066039	1.6687e-06	B2_trans	CODING_TRANSCRIPT_INTRON_VARIANT	HIS
596.5	Functional disorders of bladder	genitourinary	rs12567716	FOXD2	1	48197570	T	C	C	0.88276	0.0652238	0.776827	1.00314	0.0558884	0.921995	1	972	47409	-0.090753	1.4878e-06	B2_trans	INTERGENIC_VARIANT	HIS
420	Carditis	circulatory system	rs7960611	CLEC1A	12	10230416	G	A	A	1.1438	0.0702725	0.996628	1.3127	0.0558889	0.921995	1	840	48365	-0.1584	3.3086e-07	A2_Trans	CODING_TRANSCRIPT_INTRON_VARIANT	HIS
365.11	Primary open angle glaucoma	sense organs	rs78313563	ESS2	22	19136365	G	A	A	1.24959	0.116548	0.994401	1.57026	0.0559033	0.921995	1	778	46680	0.40873	6.5914e-07	A2_Trans	UPSTREAM_GENE_VARIANT	HIS
272.11	Hypercholesterolemia	endocrine/metabolic	rs581342	LMNA	1	156095466	T	C	C	0.934871	0.0352287	0.872499	1.0017	0.0559161	0.921995	1	3097	40841	0.090245	2.6355e-07	B2_trans	CODING_TRANSCRIPT_INTRON_VARIANT	HIS
1019	NA	NA	rs61667602	CRHR1	17	43785349	T	C	C	0.933717	0.0358767	0.870316	1.00174	0.0559269	0.921995	1	4916	41424	-0.093554	9.1279e-12	B2_trans	FIVE_PRIME_UTR_INTRON_VARIANT	HIS
288.11	Neutropenia	hematopoietic	rs76423999	SLC12A7	5	1098067	T	A	A	0.793245	0.121175	0.625551	1.00589	0.0559428	0.921995	1	291	49162	0.18412	3.8813e-07	A2_Trans	CODING_TRANSCRIPT_INTRON_VARIANT	HIS
200	Myeloproliferative disease	neoplasms	rs11234800	ME3	11	86479407	G	C	C	0.782505	0.128333	0.608485	1.00629	0.0559928	0.921995	1	305	49085	-0.077173	3.0702e-06	B2_trans	INTERGENIC_VARIANT	HIS
198.2	Secondary malignancy of respiratory organs	neoplasms	rs7671107	LOC101929161	4	25449225	G	A	A	1.25881	0.120444	0.994121	1.59398	0.0560033	0.921995	1	92	49459	-0.064456	1.0803e-06	B2_trans	INTERGENIC_VARIANT	HIS
803.1	Fracture of humerus	injuries & poisonings	rs111837807	CCHCR1	6	31121232	T	C	C	0.768434	0.137834	0.586519	1.00677	0.0560046	0.921995	1	164	49294	0.20363	2.152e-11	A2_Trans,B2_trans	CODING_TRANSCRIPT_INTRON_VARIANT	HIS
257	Testicular dysfunction	endocrine/metabolic	rs60305836	CDH8	16	61709381	A	C	C	1.09484	0.0474182	0.997675	1.20147	0.0560211	0.921995	1	1059	46579	0.086719	1.1846e-06	B2_trans	CODING_TRANSCRIPT_INTRON_VARIANT	HIS
601.1	Prostatitis	genitourinary	rs12567716	FOXD2	1	48197570	T	C	C	0.869429	0.0732266	0.753188	1.00361	0.0560342	0.921995	1	1219	47408	-0.090753	1.4878e-06	B2_trans	INTERGENIC_VARIANT	HIS
367	Disorders of refraction and accommodation; blindness and low vision	sense organs	rs8080583	KANSL1	17	44162597	C	A	A	1.04003	0.0205441	0.998989	1.08277	0.0560407	0.921995	1	4709	15389	-0.12662	2.0785e-08	A2_Trans	CODING_TRANSCRIPT_INTRON_VARIANT	HIS
378.1	Strabismus (not specified as paralytic)	sense organs	rs11085727	TYK2	19	10466123	C	T	T	0.888106	0.062112	0.786312	1.00308	0.0560711	0.921995	1	778	48241	0.17253	2.3333e-18	A2_Trans,B2_trans	CODING_TRANSCRIPT_INTRON_VARIANT	HIS
590	Pyelonephritis	genitourinary	rs75505823	LRP1	12	57540956	G	T	T	0.502584	0.36013	0.248122	1.01801	0.0560817	0.921995	1	511	48887	-0.20852	3.0745e-06	A2_Trans	CODING_TRANSCRIPT_INTRON_VARIANT	HIS
189.11	Malignant neoplasm of kidney, except pelvis	neoplasms	rs78313563	ESS2	22	19136365	G	A	A	1.48878	0.208327	0.9897	2.23955	0.0560992	0.921995	1	106	49050	0.40873	6.5914e-07	A2_Trans	UPSTREAM_GENE_VARIANT	HIS
770	Myalgia and myositis unspecified	symptoms	rs111837807	CCHCR1	6	31121232	T	C	C	1.0774	0.039029	0.998055	1.16305	0.0561221	0.921995	1	3149	43338	0.20363	2.152e-11	A2_Trans,B2_trans	CODING_TRANSCRIPT_INTRON_VARIANT	HIS
722.6	Degeneration of intervertebral disc	musculoskeletal	rs1878527	ANKRD30BL	2	133056313	T	C	C	1.06292	0.0319471	0.998402	1.1316	0.0561473	0.921995	1	3872	40166	-0.077457	2.0215e-06	B2_trans	INTERGENIC_VARIANT	HIS
626.13	Irregular menstrual cycle	genitourinary	rs13179014	SPEF2	5	35693227	A	C	C	0.796798	0.118959	0.631088	1.00602	0.0561966	0.921995	1	409	49092	-0.061249	6.1057e-07	B2_trans	CODING_TRANSCRIPT_INTRON_VARIANT	HIS
598.9	NA	NA	rs8080583	KANSL1	17	44162597	C	A	A	1.16703	0.0808933	0.99592	1.36753	0.0562073	0.921995	1	1433	47859	-0.12662	2.0785e-08	A2_Trans	CODING_TRANSCRIPT_INTRON_VARIANT	HIS
296.1	Bipolar	mental disorders	rs13179014	SPEF2	5	35693227	A	C	C	1.06357	0.032284	0.998356	1.13304	0.0562618	0.921995	1	1031	45715	-0.061249	6.1057e-07	B2_trans	CODING_TRANSCRIPT_INTRON_VARIANT	HIS
738	Other acquired musculoskeletal deformity	musculoskeletal	rs1453205	LOC101928196	2	19901073	C	T	T	1.08714	0.043766	0.997772	1.18451	0.056262	0.921995	1	1359	47210	0.096992	3.6368e-06	A2_Trans	INTERGENIC_VARIANT	HIS
257.1	Testicular hypofunction	endocrine/metabolic	rs8080583	KANSL1	17	44162597	C	A	A	1.08076	0.040684	0.997928	1.17047	0.0562645	0.921995	1	785	46971	-0.12662	2.0785e-08	A2_Trans	CODING_TRANSCRIPT_INTRON_VARIANT	HIS
1090	NA	NA	rs505922	ABO	9	136149229	T	C	C	1.13456	0.0661332	0.996631	1.29157	0.0562712	0.921995	1	852	48323	-0.099884	2.0889e-20	B2_trans	CODING_TRANSCRIPT_INTRON_VARIANT	HIS
539	Bariatric surgery	digestive	rs35508621	LZTFL1	3	45880481	T	C	C	0.597595	0.269707	0.352235	1.01387	0.056276	0.921995	1	119	49382	0.38931	6.0917e-89	B2_trans	CODING_TRANSCRIPT_INTRON_VARIANT	HIS
362.9	Retinal edema	sense organs	rs12567716	FOXD2	1	48197570	T	C	C	1.1941	0.0929416	0.995239	1.43269	0.0563116	0.921995	1	585	48608	-0.090753	1.4878e-06	B2_trans	INTERGENIC_VARIANT	HIS
509.1	Respiratory failure	respiratory	rs60305836	CDH8	16	61709381	A	C	C	0.889514	0.0613452	0.788743	1.00316	0.0563203	0.921995	1	919	47397	0.086719	1.1846e-06	B2_trans	CODING_TRANSCRIPT_INTRON_VARIANT	HIS
426.24	Atrioventricular block, complete	circulatory system	rs622568	SEC61G	7	54647894	A	C	C	0.796879	0.118995	0.631107	1.00619	0.0563813	0.921995	1	124	49339	0.11965	2.6006e-06	A2_Trans	INTERGENIC_VARIANT	HIS
707.1	Decubitus ulcer	dermatologic	rs495828	ABO	9	136154867	G	T	T	1.15895	0.0773117	0.995991	1.34856	0.0563914	0.921995	1	422	48763	-0.13432	6.5649e-10	A2_Trans	UPSTREAM_GENE_VARIANT	HIS
871.2	Open wound of finger(s)	injuries & poisonings	rs1250993	LOC101929525	10	81399565	C	G	G	0.861705	0.0780154	0.739523	1.00407	0.0564091	0.921995	1	1222	48109	0.12403	5.3767e-08	A2_Trans	INTERGENIC_VARIANT	HIS
368.3	Anisometropia	sense organs	rs35154152	THBS3	1	155172725	T	C	C	0.730599	0.164527	0.529217	1.00861	0.0564129	0.921995	1	796	48645	-0.20528	2.3574e-11	A2_Trans	SYNONYMOUS_VARIANT	HIS
366.1	Nonsenile Cataract	sense organs	rs60305836	CDH8	16	61709381	A	C	C	0.785247	0.12672	0.61255	1.00663	0.0564171	0.921995	1	616	48775	0.086719	1.1846e-06	B2_trans	CODING_TRANSCRIPT_INTRON_VARIANT	HIS
754	Congenital musculoskeletal deformities of spine	congenital anomalies	rs60305836	CDH8	16	61709381	A	C	C	1.2638	0.122723	0.993615	1.60747	0.0564205	0.921995	1	384	49102	0.086719	1.1846e-06	B2_trans	CODING_TRANSCRIPT_INTRON_VARIANT	HIS
525.1	Loss of teeth or edentulism	digestive	rs76073397	MIR548H2	16	11386452	T	C	C	1.08705	0.0437621	0.997699	1.18441	0.0564778	0.921995	1	2102	41190	0.14454	9.6663e-07	A2_Trans,B2_trans	INTERGENIC_VARIANT	HIS
244.2	Acquired hypothyroidism	endocrine/metabolic	rs111837807	CCHCR1	6	31121232	T	C	C	1.22125	0.104804	0.994475	1.49973	0.056508	0.921995	1	460	48916	0.20363	2.152e-11	A2_Trans,B2_trans	CODING_TRANSCRIPT_INTRON_VARIANT	HIS
514.2	Solitary pulmonary nodule	respiratory	rs55654108	PDCL3P4	3	101425703	A	G	G	1.09419	0.0472018	0.997501	1.20025	0.0565263	0.921995	1	1264	47251	-0.05662	1.0636e-06	B2_trans	INTERGENIC_VARIANT	HIS
189	Cancer of urinary organs (incl. kidney and bladder)	neoplasms	rs1878527	ANKRD30BL	2	133056313	T	C	C	0.880074	0.0669912	0.771785	1.00356	0.0565271	0.921995	1	335	48361	-0.077457	2.0215e-06	B2_trans	INTERGENIC_VARIANT	HIS
781	Symptoms involving nervous and musculoskeletal systems	symptoms	rs60869999	MYO1C	17	1390948	A	T	T	1.15321	0.0747562	0.996037	1.33518	0.0565408	0.921995	1	1443	47698	0.059541	2.9039e-06	B2_trans	CODING_TRANSCRIPT_INTRON_VARIANT	HIS
681.2	Cellulitis and abscess of face/neck	dermatologic	rs35508621	LZTFL1	3	45880481	T	C	C	1.34455	0.155272	0.991767	1.82283	0.0565569	0.921995	1	734	48639	0.38931	6.0917e-89	B2_trans	CODING_TRANSCRIPT_INTRON_VARIANT	HIS
605	Erectile dysfunction [ED]	genitourinary	rs2277732	DPP9	19	4723670	C	A	A	0.962278	0.0201673	0.924984	1.00108	0.0565686	0.921995	1	3932	33692	0.11697	6.1912e-22	B2_trans,A2_Trans	FIVE_PRIME_UTR_INTRON_VARIANT	HIS
792	Abnormal Papanicolaou smear of cervix and cervical HPV	genitourinary	rs2924480	ELF5	11	34529831	T	C	C	0.88305	0.0652338	0.777066	1.00349	0.0565742	0.921995	1	412	48568	-0.11648	2.817e-07	A2_Trans	CODING_TRANSCRIPT_INTRON_VARIANT	HIS
180	Cervical cancer and dysplasia	neoplasms	rs8052423	SLC22A31	16	89269178	G	T	T	1.26413	0.122936	0.993452	1.60855	0.0565819	0.921995	1	178	49272	0.13037	1.0019e-06	A2_Trans	UPSTREAM_GENE_VARIANT	HIS
452	Other venous embolism and thrombosis	circulatory system	rs2284028	NCF4	22	37265172	A	C	C	0.878351	0.0680343	0.768701	1.00364	0.0565833	0.921995	1	967	47230	0.31271	4.1737e-06	A2_Trans	CODING_TRANSCRIPT_INTRON_VARIANT	HIS
871	Open wounds of extremities	injuries & poisonings	rs13179014	SPEF2	5	35693227	A	C	C	1.07519	0.0380287	0.997968	1.1584	0.0565873	0.921995	1	3238	44389	-0.061249	6.1057e-07	B2_trans	CODING_TRANSCRIPT_INTRON_VARIANT	HIS
195.1	Malignant neoplasm, other	neoplasms	rs9896243	NSF	17	44826056	C	G	G	0.785968	0.126334	0.613577	1.00679	0.056602	0.921995	1	452	49032	-0.13155	3.2234e-08	A2_Trans	CODING_TRANSCRIPT_INTRON_VARIANT	HIS
512.9	Other dyspnea	respiratory	rs78313563	ESS2	22	19136365	G	A	A	1.15822	0.07705	0.995875	1.34702	0.0566086	0.921995	1	6480	37987	0.40873	6.5914e-07	A2_Trans	UPSTREAM_GENE_VARIANT	HIS
841	Sprains and strains of back and neck	injuries & poisonings	rs1878527	ANKRD30BL	2	133056313	T	C	C	1.12207	0.0604202	0.996759	1.26313	0.0566192	0.921995	1	2611	45668	-0.077457	2.0215e-06	B2_trans	INTERGENIC_VARIANT	HIS
710.11	Acute osteomyelitis	musculoskeletal	rs8080583	KANSL1	17	44162597	C	A	A	1.17569	0.0849123	0.995441	1.38858	0.0566301	0.921995	1	228	49078	-0.12662	2.0785e-08	A2_Trans	CODING_TRANSCRIPT_INTRON_VARIANT	HIS
278	Overweight, obesity and other hyperalimentation	endocrine/metabolic	rs10774679	OAS3	12	113374748	C	T	T	0.970416	0.0157543	0.94091	1.00085	0.0566317	0.921995	1	4567	21417	0.075824	4.6954e-12	B2_trans	UPSTREAM_GENE_VARIANT	HIS
596.1	Bladder neck obstruction	genitourinary	rs35705950	MUC5B	11	1241221	G	T	T	1.27032	0.125538	0.99324	1.62469	0.056659	0.921995	1	536	48842	-0.11177	1.2224e-08	B2_trans,A2_Trans	UPSTREAM_GENE_VARIANT	HIS
841	Sprains and strains of back and neck	injuries & poisonings	rs9501257	HLA-DPB1	6	33055355	A	G	G	0.888622	0.0619577	0.787007	1.00336	0.0566682	0.921995	1	2611	45668	0.17269	4.1339e-08	A2_Trans	THREE_PRIME_UTR_EXON_VARIANT	HIS
327.32	Obstructive sleep apnea	neurological	rs7605877	FOXI3	2	88559025	T	C	C	1.04183	0.0215011	0.998836	1.08667	0.0566742	0.921995	1	2706	32087	-0.071053	3.3369e-06	B2_trans	INTERGENIC_VARIANT	HIS
362.27	Drusen (degenerative) of retina	sense organs	rs581342	LMNA	1	156095466	T	C	C	0.798794	0.117878	0.634011	1.0064	0.0566755	0.921995	1	910	48339	0.090245	2.6355e-07	B2_trans	CODING_TRANSCRIPT_INTRON_VARIANT	HIS
470	Septal Deviations/Turbinate Hypertrophy	respiratory	rs11085727	TYK2	19	10466123	C	T	T	0.92749	0.0394983	0.858397	1.00214	0.0566864	0.921995	1	1031	46873	0.17253	2.3333e-18	A2_Trans,B2_trans	CODING_TRANSCRIPT_INTRON_VARIANT	HIS
785	Abdominal pain	symptoms	rs76423999	SLC12A7	5	1098067	T	A	A	0.959307	0.0218004	0.919181	1.00118	0.056694	0.921995	1	7075	31637	0.18412	3.8813e-07	A2_Trans	CODING_TRANSCRIPT_INTRON_VARIANT	HIS
367.8	Hypermetropia	sense organs	rs11234800	ME3	11	86479407	G	C	C	1.05992	0.0305402	0.99834	1.1253	0.0567086	0.921995	1	5583	37517	-0.077173	3.0702e-06	B2_trans	INTERGENIC_VARIANT	HIS
250.22	Type 2 diabetes with renal manifestations	endocrine/metabolic	rs55654108	PDCL3P4	3	101425703	A	G	G	1.06493	0.033018	0.998201	1.13613	0.0567245	0.921995	1	1313	45656	-0.05662	1.0636e-06	B2_trans	INTERGENIC_VARIANT	HIS
041.4	E. coli	infectious diseases	rs9896243	NSF	17	44826056	C	G	G	1.26206	0.122152	0.993351	1.60345	0.0567346	0.921995	1	702	48832	-0.13155	3.2234e-08	A2_Trans	CODING_TRANSCRIPT_INTRON_VARIANT	HIS
333.4	Torsion dystonia	neurological	rs7579014	BCL11A	2	60707894	G	A	A	1.21113	0.100547	0.994501	1.47495	0.0567636	0.921995	1	276	49250	-0.05629	1.2614e-06	B2_trans	CODING_TRANSCRIPT_INTRON_VARIANT	HIS
302	Sexual and gender identity disorders	mental disorders	rs13179014	SPEF2	5	35693227	A	C	C	0.888017	0.0623469	0.785871	1.00344	0.0567927	0.921995	1	1148	47793	-0.061249	6.1057e-07	B2_trans	CODING_TRANSCRIPT_INTRON_VARIANT	HIS
695	Erythematous conditions	dermatologic	rs62200027	CASC20	20	6469515	G	A	A	0.942011	0.0313614	0.885852	1.00173	0.0568	0.921995	1	2365	44891	-0.053006	3.3456e-06	B2_trans,A2_Trans	NON_CODING_TRANSCRIPT_INTRON_VARIANT	HIS
270.32	Paraproteinemia	endocrine/metabolic	rs467843	TRAPPC13	5	64945715	A	G	G	0.846002	0.0877988	0.712257	1.00486	0.0568141	0.921995	1	106	49355	-0.089724	1.7259e-06	A2_Trans	CODING_TRANSCRIPT_INTRON_VARIANT	HIS
519.8	Other diseases of respiratory system, NEC	respiratory	rs34488998	NKAIN3	8	63408372	G	A	A	1.55676	0.23238	0.987229	2.45484	0.056825	0.921995	1	896	48658	0.1355	3.4644e-06	B2_trans	CODING_TRANSCRIPT_INTRON_VARIANT	HIS
656	Other perinatal conditions of fetus or newborn	pregnancy complications	rs4830964	.	23	15515319	C	G	G	0.830232	0.0976839	0.685568	1.00542	0.0568299	0.921995	1	250	49259	0.046578	2.9701e-06	B2_trans	SEQUENCE_VARIANT	HIS
562.2	Diverticulitis	digestive	rs111783124	LOC101928126	21	35362848	G	A	A	0.879326	0.0675223	0.770326	1.00375	0.0568378	0.921995	1	1053	47612	0.13532	2.1558e-07	A2_Trans	INTERGENIC_VARIANT	HIS
379.2	Disorders of vitreous body	sense organs	rs1405655	NR1H2	19	50882619	T	C	C	1.05264	0.0269368	0.998509	1.10971	0.056838	0.921995	1	3058	43178	0.075181	1.1208e-11	B2_trans,A2_Trans	CODING_TRANSCRIPT_INTRON_VARIANT	HIS
513.3	Hypoventilation	respiratory	rs9461128	TMEM14B	6	10753875	T	C	C	0.661334	0.217109	0.432133	1.0121	0.0568383	0.921995	1	740	48743	0.13046	3.4269e-06	B2_trans	CODING_TRANSCRIPT_INTRON_VARIANT	HIS
246.7	Abnormal results of function study of thyroid	endocrine/metabolic	rs721917	SFTPD	10	81706324	A	G	G	1.16192	0.0787993	0.99564	1.35597	0.0568428	0.921995	1	727	48696	0.055247	2.0819e-07	B2_trans	SYNONYMOUS_VARIANT	HIS
496.1	Emphysema	respiratory	rs75505823	LRP1	12	57540956	G	T	T	1.51948	0.219676	0.987882	2.33713	0.0568495	0.921995	1	506	48916	-0.20852	3.0745e-06	A2_Trans	CODING_TRANSCRIPT_INTRON_VARIANT	HIS
707.3	Chronic ulcer of unspecified site	dermatologic	rs55654108	PDCL3P4	3	101425703	A	G	G	1.17125	0.0830011	0.995402	1.37816	0.0568524	0.921995	1	593	48785	-0.05662	1.0636e-06	B2_trans	INTERGENIC_VARIANT	HIS
519	Other diseases of respiratory system, not elsewhere classified	respiratory	rs76073397	MIR548H2	16	11386452	T	C	C	0.808088	0.11189	0.64896	1.00623	0.0568556	0.921995	1	2169	46544	0.14454	9.6663e-07	A2_Trans,B2_trans	INTERGENIC_VARIANT	HIS
452	Other venous embolism and thrombosis	circulatory system	rs10774671	OAS1	12	113357193	G	A	A	0.925872	0.0404438	0.855313	1.00225	0.0568632	0.921995	1	967	47230	0.12569	3.6032e-11	A2_Trans	SPLICE_ACCEPTOR_VARIANT	HIS
411.8	Other chronic ischemic heart disease, unspecified	circulatory system	rs10774679	OAS3	12	113374748	C	T	T	1.05071	0.0259735	0.998556	1.10558	0.0568679	0.921995	1	1970	43010	0.075824	4.6954e-12	B2_trans	UPSTREAM_GENE_VARIANT	HIS
912	Insect bite	injuries & poisonings	rs7089827	TFAM	10	60157611	C	T	T	1.26996	0.125499	0.993039	1.62412	0.0568702	0.921995	1	1217	48289	-0.14471	2.0338e-06	A2_Trans	THREE_PRIME_UTR_EXON_VARIANT	HIS
289	Other diseases of blood and blood-forming organs	hematopoietic	rs34488998	NKAIN3	8	63408372	G	A	A	1.50307	0.214	0.988145	2.28631	0.0568794	0.921995	1	665	48848	0.1355	3.4644e-06	B2_trans	CODING_TRANSCRIPT_INTRON_VARIANT	HIS
038	Septicemia	infectious diseases	rs1453205	LOC101928196	2	19901073	C	T	T	1.06861	0.0348499	0.998057	1.14415	0.0568909	0.921995	1	1437	46431	0.096992	3.6368e-06	A2_Trans	INTERGENIC_VARIANT	HIS
286.7	Other and unspecified coagulation defects	hematopoietic	rs7605877	FOXI3	2	88559025	T	C	C	0.786374	0.126219	0.614032	1.00709	0.0569086	0.921995	1	461	48973	-0.071053	3.3369e-06	B2_trans	INTERGENIC_VARIANT	HIS
368.2	Diplopia and disorders of binocular vision	sense organs	rs9577395	ATP11A	13	113534984	C	G	G	0.868744	0.0739089	0.751589	1.00416	0.0569384	0.921995	1	959	48070	0.064829	8.6068e-07	B2_trans,A2_Trans	CODING_TRANSCRIPT_INTRON_VARIANT	HIS
241.1	Nontoxic uninodular goiter	endocrine/metabolic	rs9497053	UTRN	6	145026256	G	A	A	1.10297	0.0514811	0.997107	1.22007	0.0569504	0.921995	1	430	48461	-0.064841	1.0064e-06	B2_trans	CODING_TRANSCRIPT_INTRON_VARIANT	HIS
350	Abnormal movement	neurological	rs67579710	THBS3	1	155173527	G	A	A	0.933324	0.0362493	0.869315	1.00205	0.0569686	0.921995	1	4679	38812	-0.10348	1.0252e-09	B2_trans	CODING_TRANSCRIPT_INTRON_VARIANT	HIS
250.2	Type 2 diabetes	endocrine/metabolic	rs1250993	LOC101929525	10	81399565	C	G	G	0.968581	0.0167706	0.937261	1.00095	0.0569691	0.921995	1	1841	29748	0.12403	5.3767e-08	A2_Trans	INTERGENIC_VARIANT	HIS
008	Intestinal infection	infectious diseases	rs76073397	MIR548H2	16	11386452	T	C	C	1.21284	0.101377	0.994283	1.47943	0.0569877	0.921995	1	2013	46816	0.14454	9.6663e-07	A2_Trans,B2_trans	INTERGENIC_VARIANT	HIS
368.9	Subjective visual disturbances	sense organs	rs12660421	FOXP4-AS1	6	41488378	G	A	A	0.898659	0.0561398	0.805024	1.00319	0.0569992	0.921995	1	2420	46002	0.35506	1.1424e-09	A2_Trans	DOWNSTREAM_GENE_VARIANT	HIS
480.1	Bacterial pneumonia	respiratory	rs12567716	FOXD2	1	48197570	T	C	C	1.1742	0.0843763	0.995228	1.38537	0.057005	0.921995	1	1028	48081	-0.090753	1.4878e-06	B2_trans	INTERGENIC_VARIANT	HIS
537	Other disorders of stomach and duodenum	digestive	rs60869999	MYO1C	17	1390948	A	T	T	0.859325	0.0796578	0.73511	1.00453	0.0570082	0.921995	1	1229	47905	0.059541	2.9039e-06	B2_trans	CODING_TRANSCRIPT_INTRON_VARIANT	HIS
367.4	NA	NA	rs1250993	LOC101929525	10	81399565	C	G	G	0.965298	0.0185578	0.930818	1.00105	0.0570202	0.921995	1	7043	23087	0.12403	5.3767e-08	A2_Trans	INTERGENIC_VARIANT	HIS
199	Neoplasm of uncertain behavior	neoplasms	rs67959919	LZTFL1	3	45871908	G	A	A	1.20217	0.0967562	0.994503	1.4532	0.0570418	0.921995	1	1774	46891	0.59355	1.6043e-80	A2_Trans	CODING_TRANSCRIPT_INTRON_VARIANT	HIS
772.2	Spasm of muscle	symptoms	rs62200027	CASC20	20	6469515	G	A	A	0.933508	0.0361592	0.869639	1.00207	0.0570589	0.921995	1	2888	45039	-0.053006	3.3456e-06	B2_trans,A2_Trans	NON_CODING_TRANSCRIPT_INTRON_VARIANT	HIS
305.2	Eating disorder	mental disorders	rs1250993	LOC101929525	10	81399565	C	G	G	0.805409	0.113727	0.644483	1.00652	0.0570599	0.921995	1	120	49435	0.12403	5.3767e-08	A2_Trans	INTERGENIC_VARIANT	HIS
117	Mycoses	infectious diseases	rs12567716	FOXD2	1	48197570	T	C	C	0.747636	0.152846	0.554099	1.00877	0.0570647	0.921995	1	517	48976	-0.090753	1.4878e-06	B2_trans	INTERGENIC_VARIANT	HIS
575.7	Other disorders of gallbladder	digestive	rs7560588	BCL11A	2	60727416	G	A	A	1.23691	0.111741	0.993628	1.53975	0.0570718	0.921995	1	629	48815	-0.12371	2.3396e-07	A2_Trans	CODING_TRANSCRIPT_INTRON_VARIANT	HIS
704.11	Alopecia Areata	dermatologic	rs9268576	HLA-DRA	6	32395641	T	C	C	0.740197	0.158111	0.542954	1.0091	0.0570799	0.921995	1	201	49250	0.095134	9.9752e-07	B2_trans	INTERGENIC_VARIANT	HIS
611	Abnormal findings on mammogram or breast exam	genitourinary	rs13050728	IFNAR2	21	34615210	T	C	C	1.10674	0.05331	0.99694	1.22864	0.0571091	0.921995	1	822	47956	-0.10657	4.0686e-21	B2_trans,A2_Trans	CODING_TRANSCRIPT_INTRON_VARIANT	HIS
292.4	Altered mental status	mental disorders	rs67959919	LZTFL1	3	45871908	G	A	A	0.806145	0.113281	0.645636	1.00656	0.0571347	0.921995	1	1478	47147	0.59355	1.6043e-80	A2_Trans	CODING_TRANSCRIPT_INTRON_VARIANT	HIS
379.3	Aphakia and other disorders of lens	sense organs	rs9896243	NSF	17	44826056	C	G	G	1.1467	0.0719628	0.995852	1.3204	0.0571446	0.921995	1	829	48217	-0.13155	3.2234e-08	A2_Trans	CODING_TRANSCRIPT_INTRON_VARIANT	HIS
327.3	Sleep apnea	neurological	rs62200027	CASC20	20	6469515	G	A	A	0.972489	0.0146656	0.944933	1.00085	0.057146	0.921995	1	2453	28941	-0.053006	3.3456e-06	B2_trans,A2_Trans	NON_CODING_TRANSCRIPT_INTRON_VARIANT	HIS
798.1	Chronic fatigue syndrome	symptoms	rs60869999	MYO1C	17	1390948	A	T	T	0.794135	0.121177	0.62625	1.00703	0.0571463	0.921995	1	732	48752	0.059541	2.9039e-06	B2_trans	CODING_TRANSCRIPT_INTRON_VARIANT	HIS
573.9	Abnormal serum enzyme levels	digestive	rs35508621	LZTFL1	3	45880481	T	C	C	1.24892	0.116867	0.993245	1.5704	0.0571758	0.921995	1	1833	47171	0.38931	6.0917e-89	B2_trans	CODING_TRANSCRIPT_INTRON_VARIANT	HIS
332	Parkinson's disease	neurological	rs8080583	KANSL1	17	44162597	C	A	A	0.853072	0.083552	0.724213	1.00486	0.057178	0.921995	1	173	49068	-0.12662	2.0785e-08	A2_Trans	CODING_TRANSCRIPT_INTRON_VARIANT	HIS
1089	NA	NA	rs9268576	HLA-DRA	6	32395641	T	C	C	1.2196	0.10439	0.993944	1.4965	0.0572005	0.921995	1	131	49167	0.095134	9.9752e-07	B2_trans	INTERGENIC_VARIANT	HIS
300.4	Dysthymic disorder	mental disorders	rs72655853	SBSPON	8	73985608	A	G	G	0.878198	0.0682969	0.768171	1.00398	0.0572044	0.921995	1	2062	44601	0.22523	8.3915e-07	A2_Trans	CODING_TRANSCRIPT_INTRON_VARIANT	HIS
242.1	Graves' disease	endocrine/metabolic	rs35705950	MUC5B	11	1241221	G	T	T	0.669851	0.21072	0.443214	1.01238	0.0572265	0.921995	1	91	49439	-0.11177	1.2224e-08	B2_trans,A2_Trans	UPSTREAM_GENE_VARIANT	HIS
070.2	Viral hepatitis B	infectious diseases	rs61667602	CRHR1	17	43785349	T	C	C	1.2062	0.0985969	0.994247	1.46334	0.0572435	0.921995	1	353	49073	-0.093554	9.1279e-12	B2_trans	FIVE_PRIME_UTR_INTRON_VARIANT	HIS
722	Intervertebral disc disorders	musculoskeletal	rs67579710	THBS3	1	155173527	G	A	A	0.94073	0.0321334	0.88331	1.00188	0.0572479	0.921995	1	4061	37854	-0.10348	1.0252e-09	B2_trans	CODING_TRANSCRIPT_INTRON_VARIANT	HIS
741.3	Difficulty in walking	musculoskeletal	rs35154152	THBS3	1	155172725	T	C	C	0.875871	0.0697067	0.764022	1.00409	0.0572574	0.921995	1	1613	46640	-0.20528	2.3574e-11	A2_Trans	SYNONYMOUS_VARIANT	HIS
276	Disorders of fluid, electrolyte, and acid-base balance	endocrine/metabolic	rs111837807	CCHCR1	6	31121232	T	C	C	0.944473	0.03005	0.890453	1.00177	0.0572892	0.921995	1	4774	38473	0.20363	2.152e-11	A2_Trans,B2_trans	CODING_TRANSCRIPT_INTRON_VARIANT	HIS
433.1	Occlusion and stenosis of precerebral arteries	circulatory system	rs9367106	LOC100505711	6	41483390	G	C	C	0.893616	0.059172	0.795763	1.0035	0.0573164	0.921995	1	1559	46990	0.20225	3.4038e-11	B2_trans	INTERGENIC_VARIANT	HIS
414	Other forms of chronic heart disease	circulatory system	rs7671107	LOC101929161	4	25449225	G	A	A	1.13222	0.0653313	0.996139	1.28689	0.0573356	0.921995	1	1014	48058	-0.064456	1.0803e-06	B2_trans	INTERGENIC_VARIANT	HIS
371.3	Inflammation of eyelids	sense organs	rs12809318	FBRSL1	12	133140840	T	C	C	0.945738	0.0293524	0.892865	1.00174	0.057343	0.921995	1	3643	42825	-0.062781	9.5289e-09	B2_trans	CODING_TRANSCRIPT_INTRON_VARIANT	HIS
585.1	Acute renal failure	genitourinary	rs111837807	CCHCR1	6	31121232	T	C	C	0.929028	0.0387316	0.861114	1.0023	0.0573437	0.921995	1	2219	43963	0.20363	2.152e-11	A2_Trans,B2_trans	CODING_TRANSCRIPT_INTRON_VARIANT	HIS
558	Noninfectious gastroenteritis	digestive	rs35705950	MUC5B	11	1241221	G	T	T	0.87038	0.0730415	0.754286	1.00434	0.0573502	0.921995	1	3299	44891	-0.11177	1.2224e-08	B2_trans,A2_Trans	UPSTREAM_GENE_VARIANT	HIS
687.2	NA	NA	rs67579710	THBS3	1	155173527	G	A	A	1.16246	0.0792062	0.995306	1.35768	0.0573588	0.921995	1	2557	46291	-0.10348	1.0252e-09	B2_trans	CODING_TRANSCRIPT_INTRON_VARIANT	HIS
010	Tuberculosis	infectious diseases	rs9268576	HLA-DRA	6	32395641	T	C	C	0.717715	0.17454	0.50978	1.01046	0.0573901	0.921995	1	443	49070	0.095134	9.9752e-07	B2_trans	INTERGENIC_VARIANT	HIS
110	Dermatophytosis / Dermatomycosis	infectious diseases	rs915823	TMPRSS2	21	42851454	A	C	C	1.04705	0.0241957	0.998554	1.0979	0.0574132	0.921995	1	5703	32297	-0.066039	1.6687e-06	B2_trans	CODING_TRANSCRIPT_INTRON_VARIANT	HIS
010	Tuberculosis	infectious diseases	rs61667602	CRHR1	17	43785349	T	C	C	0.769712	0.137758	0.587582	1.0083	0.0574352	0.921995	1	443	49070	-0.093554	9.1279e-12	B2_trans	FIVE_PRIME_UTR_INTRON_VARIANT	HIS
278.4	Abnormal weight gain	endocrine/metabolic	rs111783124	LOC101928126	21	35362848	G	A	A	0.745938	0.154273	0.551296	1.0093	0.0574378	0.921995	1	829	48700	0.13532	2.1558e-07	A2_Trans	INTERGENIC_VARIANT	HIS
429.3	Symptoms involving cardiovascular system	circulatory system	rs11702230	LOC101928126	21	35377591	C	T	T	1.28471	0.131863	0.992117	1.66359	0.05744	0.921995	1	1015	48501	0.099731	3.223e-09	B2_trans	INTERGENIC_VARIANT	HIS
599.5	Frequency of urination and polyuria	genitourinary	rs117169628	SLC22A31	16	89262657	G	A	A	0.915265	0.0466057	0.835364	1.00281	0.0574587	0.921995	1	3306	43239	0.081201	5.77e-07	B2_trans	SYNONYMOUS_VARIANT	HIS
522	Diseases of pulp and periapical tissues	digestive	rs9461128	TMEM14B	6	10753875	T	C	C	1.11244	0.0560933	0.996622	1.24172	0.0574796	0.921995	1	2435	44257	0.13046	3.4269e-06	B2_trans	CODING_TRANSCRIPT_INTRON_VARIANT	HIS
172.1	Melanomas of skin, dx or hx	neoplasms	rs67579710	THBS3	1	155173527	G	A	A	1.20122	0.0965251	0.99417	1.45139	0.0575131	0.921995	1	360	48799	-0.10348	1.0252e-09	B2_trans	CODING_TRANSCRIPT_INTRON_VARIANT	HIS
603.1	Hydrocele	genitourinary	rs3746539	PTPRT	20	40702071	G	A	A	1.13034	0.0645031	0.996099	1.28266	0.0575158	0.921995	1	649	48582	0.05405	1.7723e-06	B2_trans	THREE_PRIME_UTR_EXON_VARIANT	HIS
474	Acute and chronic tonsillitis	respiratory	rs1878527	ANKRD30BL	2	133056313	T	C	C	0.852357	0.084107	0.722819	1.00511	0.057516	0.921995	1	979	48128	-0.077457	2.0215e-06	B2_trans	INTERGENIC_VARIANT	HIS
071.1	HIV infection, symptomatic	infectious diseases	rs13050728	IFNAR2	21	34615210	T	C	C	0.89161	0.0604025	0.792064	1.00367	0.0575166	0.921995	1	77	49075	-0.10657	4.0686e-21	B2_trans,A2_Trans	CODING_TRANSCRIPT_INTRON_VARIANT	HIS
275.53	Disorders of phosphorus metabolism	endocrine/metabolic	rs9461128	TMEM14B	6	10753875	T	C	C	0.721515	0.17186	0.515178	1.01049	0.0575343	0.921995	1	600	48717	0.13046	3.4269e-06	B2_trans	CODING_TRANSCRIPT_INTRON_VARIANT	HIS
580	Nephritis; nephrosis; renal sclerosis	genitourinary	rs12567716	FOXD2	1	48197570	T	C	C	1.1521	0.0745482	0.995481	1.33335	0.0575364	0.921995	1	714	48186	-0.090753	1.4878e-06	B2_trans	INTERGENIC_VARIANT	HIS
562.1	Diverticulosis	digestive	rs10086829	COL14A1	8	121149129	G	A	A	0.940846	0.0321095	0.88346	1.00196	0.0575661	0.921995	1	4783	40939	-0.097352	3.8599e-06	A2_Trans	FIVE_PRIME_UTR_INTRON_VARIANT	HIS
573.6	Nonspecific elevation of levels of transaminase or lactic acid dehydrogenase [LDH]	digestive	rs4830964	.	23	15515319	C	G	G	1.07591	0.0385308	0.997653	1.16031	0.0575668	0.921995	1	1780	47119	0.046578	2.9701e-06	B2_trans	SEQUENCE_VARIANT	HIS
132	Infestation (lice, mites)	infectious diseases	rs55654108	PDCL3P4	3	101425703	A	G	G	1.23061	0.109284	0.993338	1.52455	0.0575914	0.921995	1	673	48874	-0.05662	1.0636e-06	B2_trans	INTERGENIC_VARIANT	HIS
270.3	Disorders of plasma protein metabolism	endocrine/metabolic	rs76073397	MIR548H2	16	11386452	T	C	C	0.689868	0.195523	0.470259	1.01203	0.0575928	0.921995	1	341	49031	0.14454	9.6663e-07	A2_Trans,B2_trans	INTERGENIC_VARIANT	HIS
110	Dermatophytosis / Dermatomycosis	infectious diseases	rs8052423	SLC22A31	16	89269178	G	T	T	0.953419	0.0251219	0.907611	1.00154	0.0575935	0.921995	1	5703	32297	0.13037	1.0019e-06	A2_Trans	UPSTREAM_GENE_VARIANT	HIS
474.2	Chronic tonsillitis and adenoiditis	respiratory	rs1250993	LOC101929525	10	81399565	C	G	G	1.1652	0.0805245	0.995083	1.36441	0.0575976	0.921995	1	373	48987	0.12403	5.3767e-08	A2_Trans	INTERGENIC_VARIANT	HIS
250	Diabetes mellitus	endocrine/metabolic	rs3746539	PTPRT	20	40702071	G	A	A	0.970862	0.0155745	0.941674	1.00096	0.0576079	0.921995	1	1913	29591	0.05405	1.7723e-06	B2_trans	THREE_PRIME_UTR_EXON_VARIANT	HIS
338.1	Acute pain	neurological	rs67959919	LZTFL1	3	45871908	G	A	A	1.15127	0.0741937	0.995457	1.33147	0.0576187	0.921995	1	4211	43546	0.59355	1.6043e-80	A2_Trans	CODING_TRANSCRIPT_INTRON_VARIANT	HIS
740	Osteoarthrosis	musculoskeletal	rs13050728	IFNAR2	21	34615210	T	C	C	0.970644	0.0156946	0.94124	1.00097	0.0576317	0.921995	1	5126	27746	-0.10657	4.0686e-21	B2_trans,A2_Trans	CODING_TRANSCRIPT_INTRON_VARIANT	HIS
858	Complication of internal orthopedic device	injuries & poisonings	rs505922	ABO	9	136149229	T	C	C	1.13674	0.067508	0.995858	1.29755	0.057633	0.921995	1	501	48698	-0.099884	2.0889e-20	B2_trans	CODING_TRANSCRIPT_INTRON_VARIANT	HIS
803.2	Fracture of radius and ulna	injuries & poisonings	rs9367106	LOC100505711	6	41483390	G	C	C	1.13772	0.0679741	0.995808	1.29986	0.0576744	0.922141	1	296	48684	0.20225	3.4038e-11	B2_trans	INTERGENIC_VARIANT	HIS
585.2	Renal failure NOS	genitourinary	rs72711165	TMEM65	8	125336564	T	C	C	0.475133	0.392056	0.220342	1.02455	0.0576832	0.922141	1	674	48383	0.18279	6.0907e-07	B2_trans	CODING_TRANSCRIPT_INTRON_VARIANT	HIS
599.9	Other abnormality of urination	genitourinary	rs10774671	OAS1	12	113357193	G	A	A	1.08424	0.0426106	0.997365	1.17868	0.0576918	0.922141	1	2045	46202	0.12569	3.6032e-11	A2_Trans	SPLICE_ACCEPTOR_VARIANT	HIS
555	Inflammatory bowel disease and other gastroenteritis and colitis	digestive	rs7579014	BCL11A	2	60707894	G	A	A	1.1372	0.0677396	0.995812	1.29867	0.0576952	0.922141	1	464	48769	-0.05629	1.2614e-06	B2_trans	CODING_TRANSCRIPT_INTRON_VARIANT	HIS
337	Disorders of the autonomic nervous system	neurological	rs34488998	NKAIN3	8	63408372	G	A	A	1.28358	0.131543	0.991865	1.66109	0.0577136	0.922224	1	1176	47807	0.1355	3.4644e-06	B2_trans	CODING_TRANSCRIPT_INTRON_VARIANT	HIS
627.3	Postmenopausal atrophic vaginitis	genitourinary	rs7089827	TFAM	10	60157611	C	T	T	1.35147	0.158717	0.990165	1.84462	0.0577368	0.922382	1	203	49358	-0.14471	2.0338e-06	A2_Trans	THREE_PRIME_UTR_EXON_VARIANT	HIS
362.29	Macular degeneration (senile) of retina NOS	sense organs	rs111837807	CCHCR1	6	31121232	T	C	C	1.2124	0.101507	0.993669	1.47927	0.0577759	0.922624	1	553	48788	0.20363	2.152e-11	A2_Trans,B2_trans	CODING_TRANSCRIPT_INTRON_VARIANT	HIS
362.31	Separation of retinal layers	sense organs	rs111837807	CCHCR1	6	31121232	T	C	C	1.26903	0.12559	0.992131	1.62321	0.0578201	0.922624	1	202	49306	0.20363	2.152e-11	A2_Trans,B2_trans	CODING_TRANSCRIPT_INTRON_VARIANT	HIS
317.1	Alcoholism	mental disorders	rs11085727	TYK2	19	10466123	C	T	T	1.03827	0.019798	0.998753	1.07935	0.0578385	0.922624	1	3182	37934	0.17253	2.3333e-18	A2_Trans,B2_trans	CODING_TRANSCRIPT_INTRON_VARIANT	HIS
755.1	Congenital deformities of feet	congenital anomalies	rs111837807	CCHCR1	6	31121232	T	C	C	1.12835	0.0636638	0.995988	1.27831	0.0578513	0.922624	1	1437	47195	0.20363	2.152e-11	A2_Trans,B2_trans	CODING_TRANSCRIPT_INTRON_VARIANT	HIS
601	Inflammatory diseases of prostate	genitourinary	rs2284028	NCF4	22	37265172	A	C	C	0.90602	0.0520319	0.818179	1.00329	0.0578558	0.922624	1	2627	44537	0.31271	4.1737e-06	A2_Trans	CODING_TRANSCRIPT_INTRON_VARIANT	HIS
291	Other specified nonpsychotic and/or transient mental disorders	mental disorders	rs467843	TRAPPC13	5	64945715	A	G	G	0.915321	0.0466521	0.835339	1.00296	0.0578798	0.922624	1	1566	47117	-0.089724	1.7259e-06	A2_Trans	CODING_TRANSCRIPT_INTRON_VARIANT	HIS
110.1	Dermatophytosis	infectious diseases	rs10774679	OAS3	12	113374748	C	T	T	0.966015	0.0182309	0.932107	1.00116	0.0578861	0.922624	1	5515	32879	0.075824	4.6954e-12	B2_trans	UPSTREAM_GENE_VARIANT	HIS
374.3	Ptosis of eyelid	sense organs	rs3746539	PTPRT	20	40702071	G	A	A	1.09132	0.0460792	0.997075	1.19446	0.0579084	0.922624	1	560	48138	0.05405	1.7723e-06	B2_trans	THREE_PRIME_UTR_EXON_VARIANT	HIS
038	Septicemia	infectious diseases	rs111837807	CCHCR1	6	31121232	T	C	C	0.906324	0.0518674	0.818717	1.0033	0.0579137	0.922624	1	1437	46431	0.20363	2.152e-11	A2_Trans,B2_trans	CODING_TRANSCRIPT_INTRON_VARIANT	HIS
418	Nonspecific chest pain	circulatory system	rs12259804	PLEKHS1	10	115573378	T	C	C	0.901176	0.054873	0.809286	1.0035	0.0579238	0.922624	1	6572	29495	-0.27547	4.8674e-08	A2_Trans	INTERGENIC_VARIANT	HIS
285	Other anemias	hematopoietic	rs78313563	ESS2	22	19136365	G	A	A	1.14991	0.0736619	0.995316	1.32851	0.0579294	0.922624	1	3662	38956	0.40873	6.5914e-07	A2_Trans	UPSTREAM_GENE_VARIANT	HIS
783	Fever of unknown origin	symptoms	rs766826	ELF5	11	34528766	C	T	T	1.08395	0.0425127	0.997291	1.17814	0.0579384	0.922624	1	3017	45302	-0.082134	1.155e-11	B2_trans	CODING_TRANSCRIPT_INTRON_VARIANT	HIS
217	Vascular hamartomas and non-neoplastic nevi	neoplasms	rs10774679	OAS3	12	113374748	C	T	T	0.886286	0.0636739	0.782302	1.00409	0.0579811	0.922624	1	1917	47234	0.075824	4.6954e-12	B2_trans	UPSTREAM_GENE_VARIANT	HIS
603	Other disorders of testis	genitourinary	rs8080583	KANSL1	17	44162597	C	A	A	1.1285	0.0637772	0.995899	1.27876	0.0580223	0.922624	1	822	48170	-0.12662	2.0785e-08	A2_Trans	CODING_TRANSCRIPT_INTRON_VARIANT	HIS
496.21	Obstructive chronic bronchitis	respiratory	rs9577395	ATP11A	13	113534984	C	G	G	1.1278	0.0634514	0.995918	1.27715	0.0580263	0.922624	1	895	48022	0.064829	8.6068e-07	B2_trans,A2_Trans	CODING_TRANSCRIPT_INTRON_VARIANT	HIS
721.1	Spondylosis without myelopathy	musculoskeletal	rs62200027	CASC20	20	6469515	G	A	A	0.96056	0.0212285	0.921414	1.00137	0.0580272	0.922624	1	4163	39580	-0.053006	3.3456e-06	B2_trans,A2_Trans	NON_CODING_TRANSCRIPT_INTRON_VARIANT	HIS
930	Allergic reaction to food	injuries & poisonings	rs8052423	SLC22A31	16	89269178	G	T	T	1.26063	0.122191	0.992152	1.60176	0.058028	0.922624	1	387	49104	0.13037	1.0019e-06	A2_Trans	UPSTREAM_GENE_VARIANT	HIS
604.1	Redundant prepuce and phimosis/BXO	genitourinary	rs9501257	HLA-DPB1	6	33055355	A	G	G	1.14887	0.0732176	0.995286	1.32615	0.0580362	0.922624	1	448	48370	0.17269	4.1339e-08	A2_Trans	THREE_PRIME_UTR_EXON_VARIANT	HIS
526	Diseases of the jaws	digestive	rs72655853	SBSPON	8	73985608	A	G	G	1.18882	0.0912564	0.994123	1.42166	0.0580425	0.922624	1	2423	46014	0.22523	8.3915e-07	A2_Trans	CODING_TRANSCRIPT_INTRON_VARIANT	HIS
793.2	NA	NA	rs7089827	TFAM	10	60157611	C	T	T	0.801232	0.11692	0.637142	1.00758	0.0580458	0.922624	1	1517	47858	-0.14471	2.0338e-06	A2_Trans	THREE_PRIME_UTR_EXON_VARIANT	HIS
250.3	Insulin pump user	endocrine/metabolic	rs13050728	IFNAR2	21	34615210	T	C	C	0.929728	0.0384457	0.862245	1.00249	0.0580624	0.922624	1	1218	47012	-0.10657	4.0686e-21	B2_trans,A2_Trans	CODING_TRANSCRIPT_INTRON_VARIANT	HIS
427.21	Atrial fibrillation	circulatory system	rs35154152	THBS3	1	155172725	T	C	C	0.906337	0.0518908	0.818691	1.00337	0.0580642	0.922624	1	789	46093	-0.20528	2.3574e-11	A2_Trans	SYNONYMOUS_VARIANT	HIS
578.1	Hematemesis	digestive	rs10086829	COL14A1	8	121149129	G	A	A	0.81562	0.107538	0.660619	1.00699	0.0580649	0.922624	1	460	49015	-0.097352	3.8599e-06	A2_Trans	FIVE_PRIME_UTR_INTRON_VARIANT	HIS
567	Peritonitis and retroperitoneal infections	digestive	rs60305836	CDH8	16	61709381	A	C	C	1.21986	0.104864	0.993228	1.4982	0.0580705	0.922624	1	387	48990	0.086719	1.1846e-06	B2_trans	CODING_TRANSCRIPT_INTRON_VARIANT	HIS
362.31	Separation of retinal layers	sense organs	rs35508621	LZTFL1	3	45880481	T	C	C	0.590388	0.278184	0.342253	1.01842	0.0581802	0.923509	1	202	49306	0.38931	6.0917e-89	B2_trans	CODING_TRANSCRIPT_INTRON_VARIANT	HIS
244.2	Acquired hypothyroidism	endocrine/metabolic	rs55654108	PDCL3P4	3	101425703	A	G	G	0.844694	0.0891002	0.709345	1.00587	0.0581878	0.923509	1	460	48916	-0.05662	1.0636e-06	B2_trans	INTERGENIC_VARIANT	HIS
454	Varicose veins	circulatory system	rs9461128	TMEM14B	6	10753875	T	C	C	0.861945	0.0784324	0.739125	1.00517	0.058203	0.923509	1	1594	46457	0.13046	3.4269e-06	B2_trans	CODING_TRANSCRIPT_INTRON_VARIANT	HIS
907	Injuries to the nervous system	injuries & poisonings	rs2284028	NCF4	22	37265172	A	C	C	1.19722	0.0950362	0.993751	1.44234	0.0582249	0.923509	1	817	48350	0.31271	4.1737e-06	A2_Trans	CODING_TRANSCRIPT_INTRON_VARIANT	HIS
593	Hematuria	genitourinary	rs60305836	CDH8	16	61709381	A	C	C	0.929991	0.0383212	0.8627	1.00253	0.0582255	0.923509	1	2771	43241	0.086719	1.1846e-06	B2_trans	CODING_TRANSCRIPT_INTRON_VARIANT	HIS
440.22	Atherosclerosis of native arteries of the extremities with intermittent claudication	circulatory system	rs12259804	PLEKHS1	10	115573378	T	C	C	1.44776	0.195375	0.987175	2.12325	0.0582387	0.923509	1	676	48581	-0.27547	4.8674e-08	A2_Trans	INTERGENIC_VARIANT	HIS
1011	NA	NA	rs915823	TMPRSS2	21	42851454	A	C	C	1.14975	0.073681	0.995144	1.32838	0.0582388	0.923509	1	1688	47259	-0.066039	1.6687e-06	B2_trans	CODING_TRANSCRIPT_INTRON_VARIANT	HIS
593.1	Gross hematuria	genitourinary	rs75505823	LRP1	12	57540956	G	T	T	0.72444	0.170214	0.518939	1.01132	0.0582475	0.923509	1	966	47612	-0.20852	3.0745e-06	A2_Trans	CODING_TRANSCRIPT_INTRON_VARIANT	HIS
361	Retinal detachments and defects	sense organs	rs72711165	TMEM65	8	125336564	T	C	C	0.626597	0.24689	0.386221	1.01658	0.0583102	0.923509	1	784	47663	0.18279	6.0907e-07	B2_trans	CODING_TRANSCRIPT_INTRON_VARIANT	HIS
530	Diseases of esophagus	digestive	rs9367106	LOC100505711	6	41483390	G	C	C	1.03774	0.0195641	0.998697	1.0783	0.0583178	0.923509	1	4572	28014	0.20225	3.4038e-11	B2_trans	INTERGENIC_VARIANT	HIS
736	Other acquired deformities of limbs	musculoskeletal	rs7671107	LOC101929161	4	25449225	G	A	A	1.09802	0.049391	0.996707	1.20963	0.0583333	0.923509	1	1438	47131	-0.064456	1.0803e-06	B2_trans	INTERGENIC_VARIANT	HIS
514.2	Solitary pulmonary nodule	respiratory	rs61667602	CRHR1	17	43785349	T	C	C	0.89887	0.0563167	0.804934	1.00377	0.0583358	0.923509	1	1264	47251	-0.093554	9.1279e-12	B2_trans	FIVE_PRIME_UTR_INTRON_VARIANT	HIS
573.9	Abnormal serum enzyme levels	digestive	rs67959919	LZTFL1	3	45871908	G	A	A	1.24393	0.115298	0.992327	1.55933	0.0583372	0.923509	1	1833	47171	0.59355	1.6043e-80	A2_Trans	CODING_TRANSCRIPT_INTRON_VARIANT	HIS
575	Other biliary tract disease	digestive	rs12809318	FBRSL1	12	133140840	T	C	C	1.10185	0.0512339	0.996579	1.21824	0.0583469	0.923509	1	1433	47270	-0.062781	9.5289e-09	B2_trans	CODING_TRANSCRIPT_INTRON_VARIANT	HIS
450	Noninfectious disorders of lymphatic channels	circulatory system	rs9577395	ATP11A	13	113534984	C	G	G	0.777793	0.132746	0.599611	1.00892	0.0583514	0.923509	1	310	49212	0.064829	8.6068e-07	B2_trans,A2_Trans	CODING_TRANSCRIPT_INTRON_VARIANT	HIS
454	Varicose veins	circulatory system	rs467843	TRAPPC13	5	64945715	A	G	G	0.931543	0.03746	0.8656	1.00251	0.0583551	0.923509	1	1594	46457	-0.089724	1.7259e-06	A2_Trans	CODING_TRANSCRIPT_INTRON_VARIANT	HIS
550.4	Umbilical hernia	digestive	rs9497053	UTRN	6	145026256	G	A	A	0.925464	0.0409223	0.854134	1.00275	0.0583758	0.923509	1	622	47729	-0.064841	1.0064e-06	B2_trans	CODING_TRANSCRIPT_INTRON_VARIANT	HIS
443.9	Peripheral vascular disease, unspecified	circulatory system	rs2284028	NCF4	22	37265172	A	C	C	0.903241	0.0537641	0.812904	1.00362	0.0583811	0.923509	1	2066	45185	0.31271	4.1737e-06	A2_Trans	CODING_TRANSCRIPT_INTRON_VARIANT	HIS
348	Other conditions of brain	neurological	rs7560588	BCL11A	2	60727416	G	A	A	1.15387	0.0756159	0.994927	1.3382	0.0583972	0.923509	1	824	48196	-0.12371	2.3396e-07	A2_Trans	CODING_TRANSCRIPT_INTRON_VARIANT	HIS
528	Diseases of the oral soft tissues, excluding lesions specific for gingiva and tongue	digestive	rs62200027	CASC20	20	6469515	G	A	A	0.911228	0.0491166	0.827597	1.00331	0.0583988	0.923509	1	2126	46656	-0.053006	3.3456e-06	B2_trans,A2_Trans	NON_CODING_TRANSCRIPT_INTRON_VARIANT	HIS
773	NA	NA	rs11234800	ME3	11	86479407	G	C	C	1.04498	0.0232495	0.998432	1.0937	0.0584289	0.923509	1	8580	26911	-0.077173	3.0702e-06	B2_trans	INTERGENIC_VARIANT	HIS
250.2	Type 2 diabetes	endocrine/metabolic	rs3746539	PTPRT	20	40702071	G	A	A	0.970962	0.0155711	0.941777	1.00105	0.0584315	0.923509	1	1841	29748	0.05405	1.7723e-06	B2_trans	THREE_PRIME_UTR_EXON_VARIANT	HIS
276.12	Hyposmolality and/or hyponatremia	endocrine/metabolic	rs7605877	FOXI3	2	88559025	T	C	C	1.11803	0.0589563	0.996023	1.25498	0.0584405	0.923509	1	1729	46739	-0.071053	3.3369e-06	B2_trans	INTERGENIC_VARIANT	HIS
523.32	Chronic periodontitis	digestive	rs34488998	NKAIN3	8	63408372	G	A	A	0.866644	0.0756367	0.747237	1.00513	0.0584506	0.923509	1	2109	44171	0.1355	3.4644e-06	B2_trans	CODING_TRANSCRIPT_INTRON_VARIANT	HIS
513	Respiratory abnormalities	respiratory	rs10774671	OAS1	12	113357193	G	A	A	1.10564	0.0530758	0.996401	1.22685	0.0584873	0.923509	1	1726	47053	0.12569	3.6032e-11	A2_Trans	SPLICE_ACCEPTOR_VARIANT	HIS
295.2	Paranoid disorders	mental disorders	rs1878527	ANKRD30BL	2	133056313	T	C	C	1.30553	0.140926	0.990442	1.72084	0.0585158	0.923509	1	368	49107	-0.077457	2.0215e-06	B2_trans	INTERGENIC_VARIANT	HIS
761	Cervicalgia	symptoms	rs8080583	KANSL1	17	44162597	C	A	A	0.95997	0.0215957	0.920185	1.00147	0.0585245	0.923509	1	4749	35541	-0.12662	2.0785e-08	A2_Trans	CODING_TRANSCRIPT_INTRON_VARIANT	HIS
394	Rheumatic disease of the heart valves	circulatory system	rs732990	CIB4	2	26842146	C	G	G	1.16618	0.0812732	0.994456	1.36756	0.0585493	0.923509	1	744	48678	0.056389	5.6358e-07	B2_trans	CODING_TRANSCRIPT_INTRON_VARIANT	HIS
471	Nasal polyps	respiratory	rs581342	LMNA	1	156095466	T	C	C	1.24546	0.116052	0.992076	1.56355	0.0585689	0.923509	1	326	49072	0.090245	2.6355e-07	B2_trans	CODING_TRANSCRIPT_INTRON_VARIANT	HIS
791	Gangrene	symptoms	rs13050728	IFNAR2	21	34615210	T	C	C	0.850767	0.0854535	0.719569	1.00589	0.0585857	0.923509	1	161	49304	-0.10657	4.0686e-21	B2_trans,A2_Trans	CODING_TRANSCRIPT_INTRON_VARIANT	HIS
626.13	Irregular menstrual cycle	genitourinary	rs9268576	HLA-DRA	6	32395641	T	C	C	1.3185	0.146196	0.990005	1.75599	0.058591	0.923509	1	409	49092	0.095134	9.9752e-07	B2_trans	INTERGENIC_VARIANT	HIS
350.3	Lack of coordination	neurological	rs55654108	PDCL3P4	3	101425703	A	G	G	1.18898	0.0915252	0.993726	1.42259	0.058598	0.923509	1	613	48838	-0.05662	1.0636e-06	B2_trans	INTERGENIC_VARIANT	HIS
070.4	Chronic hepatitis	infectious diseases	rs467843	TRAPPC13	5	64945715	A	G	G	0.855702	0.0824091	0.728074	1.0057	0.0586283	0.923509	1	385	49036	-0.089724	1.7259e-06	A2_Trans	CODING_TRANSCRIPT_INTRON_VARIANT	HIS
772.2	Spasm of muscle	symptoms	rs915823	TMPRSS2	21	42851454	A	C	C	1.10018	0.0504915	0.996522	1.21463	0.0586295	0.923509	1	2888	45039	-0.066039	1.6687e-06	B2_trans	CODING_TRANSCRIPT_INTRON_VARIANT	HIS
472	Chronic pharyngitis and nasopharyngitis	respiratory	rs2277732	DPP9	19	4723670	C	A	A	0.926114	0.0405937	0.855286	1.00281	0.0586412	0.923509	1	2617	45024	0.11697	6.1912e-22	B2_trans,A2_Trans	FIVE_PRIME_UTR_INTRON_VARIANT	HIS
1013	NA	NA	rs55654108	PDCL3P4	3	101425703	A	G	G	1.11582	0.0579617	0.995998	1.25007	0.0586533	0.923509	1	998	47894	-0.05662	1.0636e-06	B2_trans	INTERGENIC_VARIANT	HIS
271	Disorders of carbohydrate transport and metabolism	endocrine/metabolic	rs10774671	OAS1	12	113357193	G	A	A	0.925022	0.041226	0.853219	1.00287	0.0586914	0.923509	1	1723	46534	0.12569	3.6032e-11	A2_Trans	SPLICE_ACCEPTOR_VARIANT	HIS
603.1	Hydrocele	genitourinary	rs67959919	LZTFL1	3	45871908	G	A	A	1.28778	0.133791	0.990741	1.67389	0.0586993	0.923509	1	649	48582	0.59355	1.6043e-80	A2_Trans	CODING_TRANSCRIPT_INTRON_VARIANT	HIS
601.4	Balanoposthitis	genitourinary	rs35154152	THBS3	1	155172725	T	C	C	1.20961	0.100673	0.993006	1.47346	0.0587247	0.923509	1	843	48341	-0.20528	2.3574e-11	A2_Trans	SYNONYMOUS_VARIANT	HIS
041.8	H. pylori	infectious diseases	rs12259804	PLEKHS1	10	115573378	T	C	C	1.35736	0.161707	0.988671	1.86355	0.0588242	0.923509	1	1054	47884	-0.27547	4.8674e-08	A2_Trans	INTERGENIC_VARIANT	HIS
041.8	H. pylori	infectious diseases	rs13179014	SPEF2	5	35693227	A	C	C	0.88666	0.0636714	0.782636	1.00451	0.0588526	0.923509	1	1054	47884	-0.061249	6.1057e-07	B2_trans	CODING_TRANSCRIPT_INTRON_VARIANT	HIS
1009	NA	NA	rs12809318	FBRSL1	12	133140840	T	C	C	1.05058	0.0261149	0.998156	1.10575	0.0588537	0.923509	1	6213	39205	-0.062781	9.5289e-09	B2_trans	CODING_TRANSCRIPT_INTRON_VARIANT	HIS
627.2	Symptomatic menopause	genitourinary	rs75505823	LRP1	12	57540956	G	T	T	0.591002	0.278436	0.34244	1.01999	0.0589063	0.923509	1	384	48766	-0.20852	3.0745e-06	A2_Trans	CODING_TRANSCRIPT_INTRON_VARIANT	HIS
704.1	Alopecia	dermatologic	rs1250993	LOC101929525	10	81399565	C	G	G	0.889333	0.062092	0.78743	1.00442	0.0589105	0.923509	1	694	48375	0.12403	5.3767e-08	A2_Trans	INTERGENIC_VARIANT	HIS
300.4	Dysthymic disorder	mental disorders	rs9268576	HLA-DRA	6	32395641	T	C	C	1.08605	0.0437033	0.996897	1.18318	0.0589126	0.923509	1	2062	44601	0.095134	9.9752e-07	B2_trans	INTERGENIC_VARIANT	HIS
516.1	Hemoptysis	respiratory	rs766826	ELF5	11	34528766	C	T	T	0.846205	0.0884177	0.711564	1.00632	0.0589326	0.923509	1	558	48868	-0.082134	1.155e-11	B2_trans	CODING_TRANSCRIPT_INTRON_VARIANT	HIS
367.1	Myopia	sense organs	rs11085727	TYK2	19	10466123	C	T	T	1.04033	0.0209336	0.998505	1.0839	0.0589586	0.923509	1	6353	36083	0.17253	2.3333e-18	A2_Trans,B2_trans	CODING_TRANSCRIPT_INTRON_VARIANT	HIS
696	Psoriasis and related disorders	dermatologic	rs6869036	MGAT1	5	180223327	C	T	T	1.2981	0.138157	0.99017	1.7018	0.0589643	0.923509	1	728	47553	0.25536	1.7578e-06	A2_Trans	FIVE_PRIME_UTR_INTRON_VARIANT	HIS
979	Adverse drug events and drug allergies	injuries & poisonings	rs10774671	OAS1	12	113357193	G	A	A	1.10938	0.0549701	0.996071	1.23558	0.0589804	0.923509	1	1929	46934	0.12569	3.6032e-11	A2_Trans	SPLICE_ACCEPTOR_VARIANT	HIS
701.2	Scar conditions and fibrosis of skin	dermatologic	rs2284028	NCF4	22	37265172	A	C	C	0.775327	0.13476	0.595356	1.0097	0.0589824	0.923509	1	1136	48209	0.31271	4.1737e-06	A2_Trans	CODING_TRANSCRIPT_INTRON_VARIANT	HIS
573.6	Nonspecific elevation of levels of transaminase or lactic acid dehydrogenase [LDH]	digestive	rs60869999	MYO1C	17	1390948	A	T	T	1.12938	0.0644324	0.995394	1.2814	0.0589843	0.923509	1	1780	47119	0.059541	2.9039e-06	B2_trans	CODING_TRANSCRIPT_INTRON_VARIANT	HIS
736	Other acquired deformities of limbs	musculoskeletal	rs9577395	ATP11A	13	113534984	C	G	G	1.10765	0.0541424	0.996127	1.23165	0.0589877	0.923509	1	1438	47131	0.064829	8.6068e-07	B2_trans,A2_Trans	CODING_TRANSCRIPT_INTRON_VARIANT	HIS
687	Symptoms affecting skin	dermatologic	rs35154152	THBS3	1	155172725	T	C	C	1.14595	0.0721548	0.994827	1.32003	0.0590153	0.923509	1	3117	45510	-0.20528	2.3574e-11	A2_Trans	SYNONYMOUS_VARIANT	HIS
574.3	Cholecystitis without cholelithiasis	digestive	rs766826	ELF5	11	34528766	C	T	T	1.11013	0.055338	0.996029	1.23731	0.0590177	0.923509	1	583	48336	-0.082134	1.155e-11	B2_trans	CODING_TRANSCRIPT_INTRON_VARIANT	HIS
214	Lipoma	neoplasms	rs10774671	OAS1	12	113357193	G	A	A	0.929788	0.0385585	0.862111	1.00278	0.0590262	0.923509	1	1637	46409	0.12569	3.6032e-11	A2_Trans	SPLICE_ACCEPTOR_VARIANT	HIS
701.1	Keratoderma, acquired	dermatologic	rs7960611	CLEC1A	12	10230416	G	A	A	0.891949	0.0605671	0.792109	1.00437	0.0590345	0.923509	1	1510	47543	-0.1584	3.3086e-07	A2_Trans	CODING_TRANSCRIPT_INTRON_VARIANT	HIS
531	Peptic ulcer (excl. esophageal)	digestive	rs61667602	CRHR1	17	43785349	T	C	C	0.904592	0.0531124	0.815161	1.00383	0.0590392	0.923509	1	1194	47144	-0.093554	9.1279e-12	B2_trans	FIVE_PRIME_UTR_INTRON_VARIANT	HIS
481	Influenza	respiratory	rs10774671	OAS1	12	113357193	G	A	A	1.13767	0.0683205	0.995086	1.30068	0.0590438	0.923509	1	2133	47039	0.12569	3.6032e-11	A2_Trans	SPLICE_ACCEPTOR_VARIANT	HIS
741	Symptoms and disorders of the joints	musculoskeletal	rs1405655	NR1H2	19	50882619	T	C	C	1.04768	0.0246733	0.998221	1.09959	0.0590519	0.923509	1	4719	40904	0.075181	1.1208e-11	B2_trans,A2_Trans	CODING_TRANSCRIPT_INTRON_VARIANT	HIS
271.3	Intestinal disaccharidase deficiencies and disaccharide malabsorption	endocrine/metabolic	rs7960611	CLEC1A	12	10230416	G	A	A	0.921944	0.0430504	0.847345	1.00311	0.0590538	0.923509	1	1685	46596	-0.1584	3.3086e-07	A2_Trans	CODING_TRANSCRIPT_INTRON_VARIANT	HIS
070	Viral hepatitis	infectious diseases	rs1405655	NR1H2	19	50882619	T	C	C	0.949376	0.0275209	0.899523	1.00199	0.0590691	0.923509	1	755	45633	0.075181	1.1208e-11	B2_trans,A2_Trans	CODING_TRANSCRIPT_INTRON_VARIANT	HIS
555.2	Ulcerative colitis	digestive	rs7579014	BCL11A	2	60707894	G	A	A	1.15733	0.0774074	0.994417	1.34694	0.0590749	0.923509	1	387	48971	-0.05629	1.2614e-06	B2_trans	CODING_TRANSCRIPT_INTRON_VARIANT	HIS
540.11	Acute appendicitis	digestive	rs13050728	IFNAR2	21	34615210	T	C	C	0.882845	0.0660199	0.77569	1.0048	0.0591082	0.923509	1	139	49122	-0.10657	4.0686e-21	B2_trans,A2_Trans	CODING_TRANSCRIPT_INTRON_VARIANT	HIS
711.1	Pyogenic arthritis	musculoskeletal	rs7960611	CLEC1A	12	10230416	G	A	A	0.820109	0.105083	0.667459	1.00767	0.0591269	0.923509	1	219	49318	-0.1584	3.3086e-07	A2_Trans	CODING_TRANSCRIPT_INTRON_VARIANT	HIS
327.41	Organic or persistent insomnia	neurological	rs34488998	NKAIN3	8	63408372	G	A	A	1.34275	0.15617	0.988696	1.82359	0.0591375	0.923509	1	823	48401	0.1355	3.4644e-06	B2_trans	CODING_TRANSCRIPT_INTRON_VARIANT	HIS
211	Benign neoplasm of other parts of digestive system	neoplasms	rs9501257	HLA-DPB1	6	33055355	A	G	G	0.758959	0.146154	0.569918	1.01071	0.0591466	0.923509	1	812	48635	0.17269	4.1339e-08	A2_Trans	THREE_PRIME_UTR_EXON_VARIANT	HIS
296.1	Bipolar	mental disorders	rs8080583	KANSL1	17	44162597	C	A	A	1.06598	0.0338634	0.997526	1.13913	0.0591858	0.923509	1	1031	45715	-0.12662	2.0785e-08	A2_Trans	CODING_TRANSCRIPT_INTRON_VARIANT	HIS
724	Other and unspecified disorders of back	musculoskeletal	rs10086829	COL14A1	8	121149129	G	A	A	1.1134	0.0569327	0.995841	1.24484	0.059193	0.923509	1	2354	46156	-0.097352	3.8599e-06	A2_Trans	FIVE_PRIME_UTR_INTRON_VARIANT	HIS
796	Elevated prostate specific antigen [PSA]	genitourinary	rs117169628	SLC22A31	16	89262657	G	A	A	0.92634	0.0405553	0.855559	1.00298	0.0592081	0.923509	1	1286	43914	0.081201	5.77e-07	B2_trans	SYNONYMOUS_VARIANT	HIS
288	Diseases of white blood cells	hematopoietic	rs13050728	IFNAR2	21	34615210	T	C	C	1.08166	0.041606	0.996952	1.17356	0.0592149	0.923509	1	2250	46166	-0.10657	4.0686e-21	B2_trans,A2_Trans	CODING_TRANSCRIPT_INTRON_VARIANT	HIS
610.1	Cystic mastopathy	genitourinary	rs75505823	LRP1	12	57540956	G	T	T	1.69448	0.279545	0.979687	2.93079	0.0592205	0.923509	1	283	49258	-0.20852	3.0745e-06	A2_Trans	CODING_TRANSCRIPT_INTRON_VARIANT	HIS
362.2	Degeneration of macula and posterior pole of retina	sense organs	rs8080583	KANSL1	17	44162597	C	A	A	1.06444	0.0331029	0.997571	1.13579	0.059229	0.923509	1	2106	44118	-0.12662	2.0785e-08	A2_Trans	CODING_TRANSCRIPT_INTRON_VARIANT	HIS
737.3	Kyphoscoliosis and scoliosis	musculoskeletal	rs75505823	LRP1	12	57540956	G	T	T	0.453337	0.419394	0.199266	1.03136	0.0592492	0.923509	1	576	48921	-0.20852	3.0745e-06	A2_Trans	CODING_TRANSCRIPT_INTRON_VARIANT	HIS
465.2	Acute pharyngitis	respiratory	rs55654108	PDCL3P4	3	101425703	A	G	G	1.07146	0.0365929	0.997306	1.15113	0.0592613	0.923509	1	4808	42838	-0.05662	1.0636e-06	B2_trans	INTERGENIC_VARIANT	HIS
521.1	Dental caries	digestive	rs35705950	MUC5B	11	1241221	G	T	T	0.946438	0.029185	0.893819	1.00215	0.0592619	0.923509	1	3284	34273	-0.11177	1.2224e-08	B2_trans,A2_Trans	UPSTREAM_GENE_VARIANT	HIS
526	Diseases of the jaws	digestive	rs35508621	LZTFL1	3	45880481	T	C	C	1.1859	0.0903981	0.993351	1.41578	0.0592726	0.923509	1	2423	46014	0.38931	6.0917e-89	B2_trans	CODING_TRANSCRIPT_INTRON_VARIANT	HIS
1001	NA	NA	rs9367106	LOC100505711	6	41483390	G	C	C	0.869477	0.0741522	0.751865	1.00549	0.0592726	0.923509	1	1572	47432	0.20225	3.4038e-11	B2_trans	INTERGENIC_VARIANT	HIS
496.21	Obstructive chronic bronchitis	respiratory	rs505922	ABO	9	136149229	T	C	C	0.896893	0.0576951	0.800996	1.00427	0.0592805	0.923509	1	895	48022	-0.099884	2.0889e-20	B2_trans	CODING_TRANSCRIPT_INTRON_VARIANT	HIS
850	Hemorrhage or hematoma complicating a procedure	injuries & poisonings	rs10086829	COL14A1	8	121149129	G	A	A	0.819401	0.105607	0.666198	1.00784	0.0592869	0.923509	1	697	48769	-0.097352	3.8599e-06	A2_Trans	FIVE_PRIME_UTR_INTRON_VARIANT	HIS
588	Disorders resulting from impaired renal function	genitourinary	rs11085727	TYK2	19	10466123	C	T	T	1.1129	0.0567143	0.995816	1.24374	0.059289	0.923509	1	387	48555	0.17253	2.3333e-18	A2_Trans,B2_trans	CODING_TRANSCRIPT_INTRON_VARIANT	HIS
010	Tuberculosis	infectious diseases	rs111837807	CCHCR1	6	31121232	T	C	C	1.26304	0.123831	0.990855	1.60998	0.0593254	0.923509	1	443	49070	0.20363	2.152e-11	A2_Trans,B2_trans	CODING_TRANSCRIPT_INTRON_VARIANT	HIS
704	Diseases of hair and hair follicles	dermatologic	rs111783124	LOC101928126	21	35362848	G	A	A	1.09124	0.0463086	0.996555	1.19492	0.0593687	0.923509	1	2564	45071	0.13532	2.1558e-07	A2_Trans	INTERGENIC_VARIANT	HIS
722.8	Postlaminectomy syndrome	musculoskeletal	rs77534576	DLX4	17	47940666	C	T	T	1.28887	0.134602	0.989998	1.67796	0.0593914	0.923509	1	266	48981	0.20794	1.7585e-10	B2_trans	INTERGENIC_VARIANT	HIS
803.3	Fracture of clavicle or scapula	injuries & poisonings	rs1405655	NR1H2	19	50882619	T	C	C	0.841923	0.0912736	0.704012	1.00685	0.0594062	0.923509	1	158	49320	0.075181	1.1208e-11	B2_trans,A2_Trans	CODING_TRANSCRIPT_INTRON_VARIANT	HIS
614.5	Inflammatory disease of cervix, vagina, and vulva	genitourinary	rs8080583	KANSL1	17	44162597	C	A	A	0.873218	0.0719158	0.758416	1.0054	0.0594122	0.923509	1	838	48014	-0.12662	2.0785e-08	A2_Trans	CODING_TRANSCRIPT_INTRON_VARIANT	HIS
386	Vertiginous syndromes and other disorders of vestibular system	sense organs	rs11234800	ME3	11	86479407	G	C	C	1.10355	0.0522672	0.996095	1.22259	0.0594151	0.923509	1	2025	45962	-0.077173	3.0702e-06	B2_trans	INTERGENIC_VARIANT	HIS
411.1	Unstable angina (intermediate coronary syndrome)	circulatory system	rs11085727	TYK2	19	10466123	C	T	T	1.09133	0.0463616	0.996535	1.19514	0.0594155	0.923509	1	1321	47193	0.17253	2.3333e-18	A2_Trans,B2_trans	CODING_TRANSCRIPT_INTRON_VARIANT	HIS
276.6	Fluid overload	endocrine/metabolic	rs61667602	CRHR1	17	43785349	T	C	C	0.82872	0.0996653	0.681668	1.0075	0.0594248	0.923509	1	659	48654	-0.093554	9.1279e-12	B2_trans	FIVE_PRIME_UTR_INTRON_VARIANT	HIS
287.3	Thrombocytopenia	hematopoietic	rs11234800	ME3	11	86479407	G	C	C	0.899036	0.0564626	0.804852	1.00424	0.0594301	0.923509	1	1231	46768	-0.077173	3.0702e-06	B2_trans	INTERGENIC_VARIANT	HIS
272.12	Hyperglyceridemia	endocrine/metabolic	rs495828	ABO	9	136154867	G	T	T	0.925798	0.0409086	0.854466	1.00309	0.0594756	0.923509	1	1736	45609	-0.13432	6.5649e-10	A2_Trans	UPSTREAM_GENE_VARIANT	HIS
990	Effects radiation NOS	injuries & poisonings	rs12809318	FBRSL1	12	133140840	T	C	C	0.839248	0.0929901	0.699418	1.00703	0.0594841	0.923509	1	386	49084	-0.062781	9.5289e-09	B2_trans	CODING_TRANSCRIPT_INTRON_VARIANT	HIS
365.11	Primary open angle glaucoma	sense organs	rs505922	ABO	9	136149229	T	C	C	1.06942	0.0356161	0.997316	1.14674	0.0594964	0.923509	1	778	46680	-0.099884	2.0889e-20	B2_trans	CODING_TRANSCRIPT_INTRON_VARIANT	HIS
316	Substance addiction and disorders	mental disorders	rs117169628	SLC22A31	16	89262657	G	A	A	0.94248	0.0314361	0.886163	1.00238	0.0595021	0.923509	1	2371	39724	0.081201	5.77e-07	B2_trans	SYNONYMOUS_VARIANT	HIS
426	Cardiac conduction disorders	circulatory system	rs9497053	UTRN	6	145026256	G	A	A	0.953427	0.0253088	0.907287	1.00191	0.0595111	0.923509	1	3990	41660	-0.064841	1.0064e-06	B2_trans	CODING_TRANSCRIPT_INTRON_VARIANT	HIS
871	Open wounds of extremities	injuries & poisonings	rs11702230	LOC101928126	21	35377591	C	T	T	1.09359	0.0474803	0.996415	1.20025	0.059522	0.923509	1	3238	44389	0.099731	3.223e-09	B2_trans	INTERGENIC_VARIANT	HIS
216	Benign neoplasm of skin	neoplasms	rs7605877	FOXI3	2	88559025	T	C	C	1.08718	0.044365	0.996643	1.18595	0.0595406	0.923509	1	3734	43717	-0.071053	3.3369e-06	B2_trans	INTERGENIC_VARIANT	HIS
357	Inflammatory and toxic neuropathy	neurological	rs10129899	LINC00637	14	104330432	C	A	A	0.89371	0.0596408	0.795116	1.00453	0.0595407	0.923509	1	1157	47941	-0.057002	2.1916e-06	B2_trans	INTERGENIC_VARIANT	HIS
411	Ischemic Heart Disease	circulatory system	rs7579014	BCL11A	2	60707894	G	A	A	0.963604	0.0196791	0.927145	1.0015	0.0595662	0.923509	1	3484	36949	-0.05629	1.2614e-06	B2_trans	CODING_TRANSCRIPT_INTRON_VARIANT	HIS
727.6	Rupture of tendon, nontraumatic	musculoskeletal	rs1453205	LOC101928196	2	19901073	C	T	T	0.931125	0.0378806	0.864498	1.00289	0.0595818	0.923509	1	1095	47114	0.096992	3.6368e-06	A2_Trans	INTERGENIC_VARIANT	HIS
381.1	Otitis media	sense organs	rs60869999	MYO1C	17	1390948	A	T	T	1.08909	0.0453023	0.996556	1.19021	0.0595901	0.923509	1	3214	44781	0.059541	2.9039e-06	B2_trans	CODING_TRANSCRIPT_INTRON_VARIANT	HIS
366.1	Nonsenile Cataract	sense organs	rs13050728	IFNAR2	21	34615210	T	C	C	1.15913	0.078391	0.994044	1.35163	0.0595969	0.923509	1	616	48775	-0.10657	4.0686e-21	B2_trans,A2_Trans	CODING_TRANSCRIPT_INTRON_VARIANT	HIS
249	Secondary diabetes mellitus	endocrine/metabolic	rs7560588	BCL11A	2	60727416	G	A	A	0.859164	0.0805826	0.733642	1.00616	0.0596018	0.923509	1	1232	47741	-0.12371	2.3396e-07	A2_Trans	CODING_TRANSCRIPT_INTRON_VARIANT	HIS
526	Diseases of the jaws	digestive	rs6869036	MGAT1	5	180223327	C	T	T	1.30907	0.142985	0.989134	1.7325	0.0596251	0.923509	1	2423	46014	0.25536	1.7578e-06	A2_Trans	FIVE_PRIME_UTR_INTRON_VARIANT	HIS
783	Fever of unknown origin	symptoms	rs13050728	IFNAR2	21	34615210	T	C	C	0.928263	0.0395261	0.859065	1.00303	0.0596558	0.923509	1	3017	45302	-0.10657	4.0686e-21	B2_trans,A2_Trans	CODING_TRANSCRIPT_INTRON_VARIANT	HIS
411	Ischemic Heart Disease	circulatory system	rs72711165	TMEM65	8	125336564	T	C	C	1.18301	0.0892412	0.993176	1.40913	0.0596688	0.923509	1	3484	36949	0.18279	6.0907e-07	B2_trans	CODING_TRANSCRIPT_INTRON_VARIANT	HIS
701.2	Scar conditions and fibrosis of skin	dermatologic	rs7671107	LOC101929161	4	25449225	G	A	A	1.17151	0.0840577	0.993568	1.38133	0.0596731	0.923509	1	1136	48209	-0.064456	1.0803e-06	B2_trans	INTERGENIC_VARIANT	HIS
197	Chemotherapy	neoplasms	rs11234800	ME3	11	86479407	G	C	C	0.835252	0.0955974	0.69254	1.00737	0.0596843	0.923509	1	367	48765	-0.077173	3.0702e-06	B2_trans	INTERGENIC_VARIANT	HIS
250.24	Type 2 diabetes with neurological manifestations	endocrine/metabolic	rs766826	ELF5	11	34528766	C	T	T	1.04531	0.023533	0.998193	1.09465	0.0596881	0.923509	1	1932	42134	-0.082134	1.155e-11	B2_trans	CODING_TRANSCRIPT_INTRON_VARIANT	HIS
367.1	Myopia	sense organs	rs581342	LMNA	1	156095466	T	C	C	1.06005	0.0309704	0.99762	1.12639	0.0596976	0.923509	1	6353	36083	0.090245	2.6355e-07	B2_trans	CODING_TRANSCRIPT_INTRON_VARIANT	HIS
573.7	Abnormal results of function study of liver	digestive	rs766826	ELF5	11	34528766	C	T	T	1.04496	0.0233567	0.9982	1.09391	0.0597255	0.923509	1	3517	40791	-0.082134	1.155e-11	B2_trans	CODING_TRANSCRIPT_INTRON_VARIANT	HIS
070.2	Viral hepatitis B	infectious diseases	rs505922	ABO	9	136149229	T	C	C	0.839829	0.0927165	0.700278	1.00719	0.0597418	0.923509	1	353	49073	-0.099884	2.0889e-20	B2_trans	CODING_TRANSCRIPT_INTRON_VARIANT	HIS
277	Other disorders of metabolism	endocrine/metabolic	rs55654108	PDCL3P4	3	101425703	A	G	G	1.15338	0.0757958	0.994156	1.3381	0.059749	0.923509	1	661	48633	-0.05662	1.0636e-06	B2_trans	INTERGENIC_VARIANT	HIS
244	Hypothyroidism	endocrine/metabolic	rs7089827	TFAM	10	60157611	C	T	T	0.937067	0.0345269	0.875753	1.00267	0.0597553	0.923509	1	969	44101	-0.14471	2.0338e-06	A2_Trans	THREE_PRIME_UTR_EXON_VARIANT	HIS
395.6	Heart valve replaced	circulatory system	rs60869999	MYO1C	17	1390948	A	T	T	0.83963	0.0928508	0.699928	1.00722	0.0597651	0.923509	1	159	49155	0.059541	2.9039e-06	B2_trans	CODING_TRANSCRIPT_INTRON_VARIANT	HIS
835	Internal derangement of knee	injuries & poisonings	rs11085727	TYK2	19	10466123	C	T	T	0.946769	0.0290575	0.894356	1.00225	0.0597712	0.923509	1	2362	43844	0.17253	2.3333e-18	A2_Trans,B2_trans	CODING_TRANSCRIPT_INTRON_VARIANT	HIS
525	Other diseases of the teeth and supporting structures	digestive	rs62200027	CASC20	20	6469515	G	A	A	0.968923	0.0167711	0.937591	1.0013	0.0597765	0.923509	1	3868	34692	-0.053006	3.3456e-06	B2_trans,A2_Trans	NON_CODING_TRANSCRIPT_INTRON_VARIANT	HIS
799	NA	NA	rs147812915	KAT7	17	47858295	C	T	T	0.852472	0.0847916	0.721947	1.0066	0.0597771	0.923509	1	912	47545	0.23438	1.0943e-07	A2_Trans	INTERGENIC_VARIANT	HIS
395	Heart valve disorders	circulatory system	rs766826	ELF5	11	34528766	C	T	T	0.928729	0.03928	0.859912	1.00305	0.0597905	0.923509	1	1412	46555	-0.082134	1.155e-11	B2_trans	CODING_TRANSCRIPT_INTRON_VARIANT	HIS
286.7	Other and unspecified coagulation defects	hematopoietic	rs77534576	DLX4	17	47940666	C	T	T	1.35334	0.160753	0.987583	1.85456	0.0598034	0.923509	1	461	48973	0.20794	1.7585e-10	B2_trans	INTERGENIC_VARIANT	HIS
706	Diseases of sebaceous glands	dermatologic	rs34488998	NKAIN3	8	63408372	G	A	A	0.891683	0.0609106	0.79134	1.00475	0.0598114	0.923509	1	4711	39666	0.1355	3.4644e-06	B2_trans	CODING_TRANSCRIPT_INTRON_VARIANT	HIS
241.2	Nontoxic multinodular goiter	endocrine/metabolic	rs766826	ELF5	11	34528766	C	T	T	0.846689	0.0884298	0.711955	1.00692	0.0598412	0.923509	1	214	49211	-0.082134	1.155e-11	B2_trans	CODING_TRANSCRIPT_INTRON_VARIANT	HIS
587	Kidney replaced by transpant	genitourinary	rs7671107	LOC101929161	4	25449225	G	A	A	1.2397	0.11418	0.991117	1.55062	0.0598607	0.923509	1	80	49454	-0.064456	1.0803e-06	B2_trans	INTERGENIC_VARIANT	HIS
433	Cerebrovascular disease	circulatory system	rs34488998	NKAIN3	8	63408372	G	A	A	1.12277	0.0615347	0.995202	1.26668	0.0598626	0.923509	1	2459	42424	0.1355	3.4644e-06	B2_trans	CODING_TRANSCRIPT_INTRON_VARIANT	HIS
871	Open wounds of extremities	injuries & poisonings	rs1405655	NR1H2	19	50882619	T	C	C	1.06459	0.0332641	0.9974	1.13631	0.0598752	0.923509	1	3238	44389	0.075181	1.1208e-11	B2_trans,A2_Trans	CODING_TRANSCRIPT_INTRON_VARIANT	HIS
796	Elevated prostate specific antigen [PSA]	genitourinary	rs9896243	NSF	17	44826056	C	G	G	0.941771	0.0318824	0.884722	1.0025	0.0598776	0.923509	1	1286	43914	-0.13155	3.2234e-08	A2_Trans	CODING_TRANSCRIPT_INTRON_VARIANT	HIS
285	Other anemias	hematopoietic	rs7579014	BCL11A	2	60707894	G	A	A	1.04019	0.0209425	0.998362	1.08378	0.0598784	0.923509	1	3662	38956	-0.05629	1.2614e-06	B2_trans	CODING_TRANSCRIPT_INTRON_VARIANT	HIS
244.4	Hypothyroidism NOS	endocrine/metabolic	rs9367106	LOC100505711	6	41483390	G	C	C	1.06005	0.0309906	0.997575	1.12643	0.0598864	0.923509	1	961	44309	0.20225	3.4038e-11	B2_trans	INTERGENIC_VARIANT	HIS
165.1	Cancer of bronchus; lung	neoplasms	rs9461128	TMEM14B	6	10753875	T	C	C	0.706563	0.184603	0.492059	1.01458	0.0598949	0.923509	1	212	49163	0.13046	3.4269e-06	B2_trans	CODING_TRANSCRIPT_INTRON_VARIANT	HIS
450	Noninfectious disorders of lymphatic channels	circulatory system	rs76423999	SLC12A7	5	1098067	T	A	A	1.25559	0.120976	0.990539	1.59156	0.0599197	0.923509	1	310	49212	0.18412	3.8813e-07	A2_Trans	CODING_TRANSCRIPT_INTRON_VARIANT	HIS
401.2	Hypertensive heart and/or renal disease	circulatory system	rs5023077	FBRSL1	12	133141973	T	C	C	0.952391	0.0259289	0.9052	1.00204	0.0599339	0.923509	1	2435	42716	-0.090901	1.5172e-06	A2_Trans	CODING_TRANSCRIPT_INTRON_VARIANT	HIS
736	Other acquired deformities of limbs	musculoskeletal	rs1250993	LOC101929525	10	81399565	C	G	G	0.915284	0.0470538	0.834648	1.00371	0.059935	0.923509	1	1438	47131	0.12403	5.3767e-08	A2_Trans	INTERGENIC_VARIANT	HIS
278.4	Abnormal weight gain	endocrine/metabolic	rs4830964	.	23	15515319	C	G	G	0.861119	0.0794847	0.736895	1.00628	0.0599518	0.923509	1	829	48700	0.046578	2.9701e-06	B2_trans	SEQUENCE_VARIANT	HIS
605	Erectile dysfunction [ED]	genitourinary	rs67959919	LZTFL1	3	45871908	G	A	A	1.0744	0.0381476	0.996997	1.15781	0.0599541	0.923509	1	3932	33692	0.59355	1.6043e-80	A2_Trans	CODING_TRANSCRIPT_INTRON_VARIANT	HIS
038	Septicemia	infectious diseases	rs581342	LMNA	1	156095466	T	C	C	1.11224	0.0565527	0.995547	1.24262	0.059966	0.923509	1	1437	46431	0.090245	2.6355e-07	B2_trans	CODING_TRANSCRIPT_INTRON_VARIANT	HIS
285.1	Acute posthemorrhagic anemia	hematopoietic	rs62200027	CASC20	20	6469515	G	A	A	1.15016	0.0743825	0.994136	1.33068	0.0599868	0.923509	1	1011	48333	-0.053006	3.3456e-06	B2_trans,A2_Trans	NON_CODING_TRANSCRIPT_INTRON_VARIANT	HIS
681.5	Cellulitis and abscess of leg, except foot	dermatologic	rs2277732	DPP9	19	4723670	C	A	A	1.08803	0.0448558	0.996458	1.18801	0.0599914	0.923509	1	1660	46526	0.11697	6.1912e-22	B2_trans,A2_Trans	FIVE_PRIME_UTR_INTRON_VARIANT	HIS
153.3	Malignant neoplasm of rectum, rectosigmoid junction, and anus	neoplasms	rs12660421	FOXP4-AS1	6	41488378	G	A	A	1.24069	0.114672	0.990956	1.55336	0.0600075	0.923509	1	157	49345	0.35506	1.1424e-09	A2_Trans	DOWNSTREAM_GENE_VARIANT	HIS
285.2	Anemia of chronic disease	hematopoietic	rs721917	SFTPD	10	81706324	A	G	G	1.07223	0.0370845	0.997063	1.15307	0.0600213	0.923509	1	1025	47172	0.055247	2.0819e-07	B2_trans	SYNONYMOUS_VARIANT	HIS
585.3	Chronic renal failure [CKD]	genitourinary	rs721917	SFTPD	10	81706324	A	G	G	1.04378	0.0227879	0.998191	1.09146	0.0600395	0.923509	1	1403	43591	0.055247	2.0819e-07	B2_trans	SYNONYMOUS_VARIANT	HIS
819	Skull and face fracture and other intercranial injury	injuries & poisonings	rs12259804	PLEKHS1	10	115573378	T	C	C	1.1837	0.0896788	0.992899	1.41115	0.06004	0.923509	1	1855	44415	-0.27547	4.8674e-08	A2_Trans	INTERGENIC_VARIANT	HIS
210	Benign neoplasm of lip, oral cavity, and pharynx	neoplasms	rs1405655	NR1H2	19	50882619	T	C	C	0.825097	0.102238	0.675274	1.00816	0.060045	0.923509	1	448	49087	0.075181	1.1208e-11	B2_trans,A2_Trans	CODING_TRANSCRIPT_INTRON_VARIANT	HIS
857	Mechanical complication of unspecified genitourinary device, implant, and graft	injuries & poisonings	rs10774671	OAS1	12	113357193	G	A	A	0.819688	0.105738	0.666261	1.00845	0.0600507	0.923509	1	378	49170	0.12569	3.6032e-11	A2_Trans	SPLICE_ACCEPTOR_VARIANT	HIS
609	Male infertility and abnormal spermatozoa	genitourinary	rs77534576	DLX4	17	47940666	C	T	T	1.3226	0.148701	0.988218	1.77011	0.0600727	0.923509	1	519	48829	0.20794	1.7585e-10	B2_trans	INTERGENIC_VARIANT	HIS
550	Abdominal hernia	digestive	rs76073397	MIR548H2	16	11386452	T	C	C	1.08985	0.04576	0.996356	1.19211	0.0600821	0.923509	1	2905	41201	0.14454	9.6663e-07	A2_Trans,B2_trans	INTERGENIC_VARIANT	HIS
571	Chronic liver disease and cirrhosis	digestive	rs2277732	DPP9	19	4723670	C	A	A	1.0516	0.0267576	0.997867	1.10822	0.060084	0.923509	1	2530	42271	0.11697	6.1912e-22	B2_trans,A2_Trans	FIVE_PRIME_UTR_INTRON_VARIANT	HIS
681.3	Cellulitis and abscess of arm/hand	dermatologic	rs732990	CIB4	2	26842146	C	G	G	1.11518	0.057985	0.995381	1.24941	0.060091	0.923509	1	1034	48052	0.056389	5.6358e-07	B2_trans	CODING_TRANSCRIPT_INTRON_VARIANT	HIS
574.11	Cholelithiasis with acute cholecystitis	digestive	rs7605877	FOXI3	2	88559025	T	C	C	1.27459	0.129056	0.989732	1.64143	0.0601096	0.923509	1	368	49150	-0.071053	3.3369e-06	B2_trans	INTERGENIC_VARIANT	HIS
459	Other disorders of circulatory system	circulatory system	rs13050728	IFNAR2	21	34615210	T	C	C	0.914022	0.0478205	0.832246	1.00383	0.060113	0.923509	1	2042	46740	-0.10657	4.0686e-21	B2_trans,A2_Trans	CODING_TRANSCRIPT_INTRON_VARIANT	HIS
522.1	Pulpitis and necrosis of tooth pulp	digestive	rs13179014	SPEF2	5	35693227	A	C	C	0.925542	0.0411598	0.853809	1.0033	0.0601226	0.923509	1	1908	45934	-0.061249	6.1057e-07	B2_trans	CODING_TRANSCRIPT_INTRON_VARIANT	HIS
300.13	Phobia	mental disorders	rs7579014	BCL11A	2	60707894	G	A	A	0.8102	0.111971	0.650552	1.00903	0.0601459	0.923509	1	312	49249	-0.05629	1.2614e-06	B2_trans	CODING_TRANSCRIPT_INTRON_VARIANT	HIS
276.12	Hyposmolality and/or hyponatremia	endocrine/metabolic	rs12259804	PLEKHS1	10	115573378	T	C	C	0.728628	0.168438	0.523759	1.01363	0.0601654	0.923509	1	1729	46739	-0.27547	4.8674e-08	A2_Trans	INTERGENIC_VARIANT	HIS
041.4	E. coli	infectious diseases	rs35154152	THBS3	1	155172725	T	C	C	1.33876	0.155223	0.987589	1.8148	0.060175	0.923509	1	702	48832	-0.20528	2.3574e-11	A2_Trans	SYNONYMOUS_VARIANT	HIS
380.4	Impacted cerumen	sense organs	rs34488998	NKAIN3	8	63408372	G	A	A	1.13315	0.0665098	0.994662	1.29093	0.0601766	0.923509	1	3973	41847	0.1355	3.4644e-06	B2_trans	CODING_TRANSCRIPT_INTRON_VARIANT	HIS
153	Colorectal cancer	neoplasms	rs9367106	LOC100505711	6	41483390	G	C	C	1.13573	0.067726	0.994553	1.29696	0.0602013	0.923509	1	422	48544	0.20225	3.4038e-11	B2_trans	INTERGENIC_VARIANT	HIS
801.1	Fracture of foot	injuries & poisonings	rs60869999	MYO1C	17	1390948	A	T	T	1.15139	0.0750137	0.993968	1.33375	0.0602022	0.923509	1	304	48841	0.059541	2.9039e-06	B2_trans	CODING_TRANSCRIPT_INTRON_VARIANT	HIS
368.4	Visual field defects	sense organs	rs721917	SFTPD	10	81706324	A	G	G	1.09231	0.0469815	0.996215	1.19766	0.0602098	0.923509	1	1217	47599	0.055247	2.0819e-07	B2_trans	SYNONYMOUS_VARIANT	HIS
344	Other paralytic syndromes	neurological	rs62200027	CASC20	20	6469515	G	A	A	0.876191	0.0703349	0.76336	1.0057	0.0602202	0.923509	1	453	48836	-0.053006	3.3456e-06	B2_trans,A2_Trans	NON_CODING_TRANSCRIPT_INTRON_VARIANT	HIS
214	Lipoma	neoplasms	rs35705950	MUC5B	11	1241221	G	T	T	0.877337	0.0696402	0.765401	1.00564	0.0602254	0.923509	1	1637	46409	-0.11177	1.2224e-08	B2_trans,A2_Trans	UPSTREAM_GENE_VARIANT	HIS
1002	NA	NA	rs9577395	ATP11A	13	113534984	C	G	G	1.09203	0.0468522	0.996216	1.19706	0.0602394	0.92352	1	2065	46046	0.064829	8.6068e-07	B2_trans,A2_Trans	CODING_TRANSCRIPT_INTRON_VARIANT	HIS
743	Osteoporosis, osteopenia and pathological fracture	musculoskeletal	rs12809318	FBRSL1	12	133140840	T	C	C	0.938127	0.0339943	0.877659	1.00276	0.0602654	0.923674	1	1730	45553	-0.062781	9.5289e-09	B2_trans	CODING_TRANSCRIPT_INTRON_VARIANT	HIS
242	Thyrotoxicosis with or without goiter	endocrine/metabolic	rs35705950	MUC5B	11	1241221	G	T	T	0.79542	0.12183	0.626462	1.00995	0.0602825	0.923674	1	394	48773	-0.11177	1.2224e-08	B2_trans,A2_Trans	UPSTREAM_GENE_VARIANT	HIS
274.11	Gouty arthropathy	endocrine/metabolic	rs10774671	OAS1	12	113357193	G	A	A	1.12959	0.064864	0.994734	1.28272	0.0603047	0.923674	1	652	48473	0.12569	3.6032e-11	A2_Trans	SPLICE_ACCEPTOR_VARIANT	HIS
411	Ischemic Heart Disease	circulatory system	rs8080583	KANSL1	17	44162597	C	A	A	1.04412	0.0229838	0.99813	1.09223	0.0603084	0.923674	1	3484	36949	-0.12662	2.0785e-08	A2_Trans	CODING_TRANSCRIPT_INTRON_VARIANT	HIS
153.2	Colon cancer	neoplasms	rs11085727	TYK2	19	10466123	C	T	T	1.12194	0.0612574	0.995011	1.26506	0.0603384	0.923674	1	358	48707	0.17253	2.3333e-18	A2_Trans,B2_trans	CODING_TRANSCRIPT_INTRON_VARIANT	HIS
271.3	Intestinal disaccharidase deficiencies and disaccharide malabsorption	endocrine/metabolic	rs10774671	OAS1	12	113357193	G	A	A	0.924902	0.0415634	0.852544	1.0034	0.0603419	0.923674	1	1685	46596	0.12569	3.6032e-11	A2_Trans	SPLICE_ACCEPTOR_VARIANT	HIS
565	Anal and rectal conditions	digestive	rs76423999	SLC12A7	5	1098067	T	A	A	1.08779	0.0448037	0.996342	1.18763	0.0603594	0.923674	1	2444	45437	0.18412	3.8813e-07	A2_Trans	CODING_TRANSCRIPT_INTRON_VARIANT	HIS
512.8	Cough	respiratory	rs1453205	LOC101928196	2	19901073	C	T	T	1.03791	0.0198153	0.998373	1.07901	0.0604093	0.923674	1	7576	35379	0.096992	3.6368e-06	A2_Trans	INTERGENIC_VARIANT	HIS
740.9	Osteoarthrosis NOS	musculoskeletal	rs12567716	FOXD2	1	48197570	T	C	C	0.952021	0.0261861	0.904393	1.00216	0.0604312	0.923674	1	4584	33358	-0.090753	1.4878e-06	B2_trans	INTERGENIC_VARIANT	HIS
819	Skull and face fracture and other intercranial injury	injuries & poisonings	rs2924480	ELF5	11	34529831	T	C	C	1.05669	0.0293713	0.997577	1.11931	0.0604653	0.923674	1	1855	44415	-0.11648	2.817e-07	A2_Trans	CODING_TRANSCRIPT_INTRON_VARIANT	HIS
371.1	Uveitis, noninfectious or NOS	sense organs	rs111783124	LOC101928126	21	35362848	G	A	A	0.83965	0.0931185	0.699577	1.00777	0.0605378	0.923674	1	340	48834	0.13532	2.1558e-07	A2_Trans	INTERGENIC_VARIANT	HIS
443	Peripheral vascular disease	circulatory system	rs9577395	ATP11A	13	113534984	C	G	G	0.928499	0.0395269	0.859283	1.00329	0.060539	0.923674	1	2144	44931	0.064829	8.6068e-07	B2_trans,A2_Trans	CODING_TRANSCRIPT_INTRON_VARIANT	HIS
244.4	Hypothyroidism NOS	endocrine/metabolic	rs7960611	CLEC1A	12	10230416	G	A	A	0.95291	0.0257001	0.9061	1.00214	0.0605421	0.923674	1	961	44309	-0.1584	3.3086e-07	A2_Trans	CODING_TRANSCRIPT_INTRON_VARIANT	HIS
427.2	Atrial fibrillation and flutter	circulatory system	rs13179014	SPEF2	5	35693227	A	C	C	1.06389	0.0330008	0.997257	1.13498	0.060556	0.923674	1	803	45939	-0.061249	6.1057e-07	B2_trans	CODING_TRANSCRIPT_INTRON_VARIANT	HIS
496.21	Obstructive chronic bronchitis	respiratory	rs7671107	LOC101929161	4	25449225	G	A	A	1.11727	0.0590881	0.995091	1.25445	0.0605626	0.923674	1	895	48022	-0.064456	1.0803e-06	B2_trans	INTERGENIC_VARIANT	HIS
371.21	Allergic conjunctivitis	sense organs	rs9577395	ATP11A	13	113534984	C	G	G	0.896174	0.0584146	0.799226	1.00488	0.0605738	0.923674	1	1920	46660	0.064829	8.6068e-07	B2_trans,A2_Trans	CODING_TRANSCRIPT_INTRON_VARIANT	HIS
742	Derangement of joint, non-traumatic	musculoskeletal	rs35705950	MUC5B	11	1241221	G	T	T	0.856718	0.0824126	0.728934	1.0069	0.0605889	0.923674	1	1999	46523	-0.11177	1.2224e-08	B2_trans,A2_Trans	UPSTREAM_GENE_VARIANT	HIS
292.2	Mild cognitive impairment	mental disorders	rs1878527	ANKRD30BL	2	133056313	T	C	C	0.903324	0.0541838	0.812311	1.00454	0.0605928	0.923674	1	1346	46747	-0.077457	2.0215e-06	B2_trans	INTERGENIC_VARIANT	HIS
458.9	Hypotension NOS	circulatory system	rs11085727	TYK2	19	10466123	C	T	T	0.91995	0.0444647	0.843171	1.00372	0.0605938	0.923674	1	2188	46103	0.17253	2.3333e-18	A2_Trans,B2_trans	CODING_TRANSCRIPT_INTRON_VARIANT	HIS
433.31	Transient cerebral ischemia	circulatory system	rs35705950	MUC5B	11	1241221	G	T	T	0.88662	0.0641338	0.781892	1.00538	0.0606037	0.923674	1	1305	46370	-0.11177	1.2224e-08	B2_trans,A2_Trans	UPSTREAM_GENE_VARIANT	HIS
710.11	Acute osteomyelitis	musculoskeletal	rs11085727	TYK2	19	10466123	C	T	T	1.15108	0.0749864	0.993746	1.33331	0.0606146	0.923674	1	228	49078	0.17253	2.3333e-18	A2_Trans,B2_trans	CODING_TRANSCRIPT_INTRON_VARIANT	HIS
241.2	Nontoxic multinodular goiter	endocrine/metabolic	rs505922	ABO	9	136149229	T	C	C	0.841498	0.0919775	0.702687	1.00773	0.0606232	0.923674	1	214	49211	-0.099884	2.0889e-20	B2_trans	CODING_TRANSCRIPT_INTRON_VARIANT	HIS
751	Genitourinary congenital anomalies	congenital anomalies	rs9501257	HLA-DPB1	6	33055355	A	G	G	0.842225	0.0915191	0.703926	1.0077	0.0606282	0.923674	1	1199	47868	0.17269	4.1339e-08	A2_Trans	THREE_PRIME_UTR_EXON_VARIANT	HIS
260	Protein-calorie malnutrition	endocrine/metabolic	rs12259804	PLEKHS1	10	115573378	T	C	C	1.3505	0.160161	0.986654	1.84852	0.0606452	0.923674	1	992	47957	-0.27547	4.8674e-08	A2_Trans	INTERGENIC_VARIANT	HIS
456	Chronic venous insufficiency [CVI]	circulatory system	rs12259804	PLEKHS1	10	115573378	T	C	C	1.24678	0.117566	0.990186	1.56986	0.0606453	0.923674	1	1350	46857	-0.27547	4.8674e-08	A2_Trans	INTERGENIC_VARIANT	HIS
337	Disorders of the autonomic nervous system	neurological	rs75505823	LRP1	12	57540956	G	T	T	1.34724	0.158885	0.98674	1.83945	0.0606624	0.923674	1	1176	47807	-0.20852	3.0745e-06	A2_Trans	CODING_TRANSCRIPT_INTRON_VARIANT	HIS
459.9	Circulatory disease NEC	circulatory system	rs13179014	SPEF2	5	35693227	A	C	C	1.12341	0.0620316	0.994801	1.26864	0.0606645	0.923674	1	1752	47254	-0.061249	6.1057e-07	B2_trans	CODING_TRANSCRIPT_INTRON_VARIANT	HIS
722.9	Other and unspecified disc disorder	musculoskeletal	rs7960611	CLEC1A	12	10230416	G	A	A	1.12118	0.0609765	0.994882	1.26351	0.0606807	0.923674	1	1168	47838	-0.1584	3.3086e-07	A2_Trans	CODING_TRANSCRIPT_INTRON_VARIANT	HIS
292.4	Altered mental status	mental disorders	rs1250993	LOC101929525	10	81399565	C	G	G	0.913524	0.0482176	0.831146	1.00407	0.0606867	0.923674	1	1478	47147	0.12403	5.3767e-08	A2_Trans	INTERGENIC_VARIANT	HIS
312	Conduct disorders	mental disorders	rs7605877	FOXI3	2	88559025	T	C	C	0.856829	0.0823757	0.729081	1.00696	0.0606879	0.923674	1	624	48400	-0.071053	3.3369e-06	B2_trans	INTERGENIC_VARIANT	HIS
371.1	Uveitis, noninfectious or NOS	sense organs	rs11702230	LOC101928126	21	35377591	C	T	T	0.832605	0.0976675	0.68755	1.00826	0.0606945	0.923674	1	340	48834	0.099731	3.223e-09	B2_trans	INTERGENIC_VARIANT	HIS
180	Cervical cancer and dysplasia	neoplasms	rs1453205	LOC101928196	2	19901073	C	T	T	0.850843	0.08612	0.718694	1.00729	0.0607077	0.923674	1	178	49272	0.096992	3.6368e-06	A2_Trans	INTERGENIC_VARIANT	HIS
627	Menopausal and postmenopausal disorders	genitourinary	rs77534576	DLX4	17	47940666	C	T	T	0.751918	0.152018	0.558178	1.01291	0.0607083	0.923674	1	445	48338	0.20794	1.7585e-10	B2_trans	INTERGENIC_VARIANT	HIS
202	Cancer of other lymphoid, histiocytic tissue	neoplasms	rs7671107	LOC101929161	4	25449225	G	A	A	1.17345	0.0852808	0.992825	1.38693	0.06072	0.923674	1	198	49160	-0.064456	1.0803e-06	B2_trans	INTERGENIC_VARIANT	HIS
516.1	Hemoptysis	respiratory	rs13179014	SPEF2	5	35693227	A	C	C	0.830055	0.0993146	0.683235	1.00842	0.0607252	0.923674	1	558	48868	-0.061249	6.1057e-07	B2_trans	CODING_TRANSCRIPT_INTRON_VARIANT	HIS
702	Degenerative skin conditions and other dermatoses	dermatologic	rs7960611	CLEC1A	12	10230416	G	A	A	1.05289	0.0274791	0.997679	1.11115	0.0607374	0.923674	1	4029	41452	-0.1584	3.3086e-07	A2_Trans	CODING_TRANSCRIPT_INTRON_VARIANT	HIS
433.2	Occlusion of cerebral arteries	circulatory system	rs13179014	SPEF2	5	35693227	A	C	C	1.08229	0.0421714	0.996431	1.17555	0.0607672	0.923674	1	853	47180	-0.061249	6.1057e-07	B2_trans	CODING_TRANSCRIPT_INTRON_VARIANT	HIS
290.3	Other persistent mental disorders due to conditions classified elsewhere	mental disorders	rs72655853	SBSPON	8	73985608	A	G	G	0.855597	0.0831716	0.726898	1.00708	0.0607782	0.923674	1	1277	46315	0.22523	8.3915e-07	A2_Trans	CODING_TRANSCRIPT_INTRON_VARIANT	HIS
384	Other disorders of tympanic membrane	sense organs	rs12660421	FOXP4-AS1	6	41488378	G	A	A	1.1844	0.0902543	0.992369	1.41359	0.060781	0.923674	1	375	48973	0.35506	1.1424e-09	A2_Trans	DOWNSTREAM_GENE_VARIANT	HIS
366.2	Senile cataract	sense organs	rs7605877	FOXI3	2	88559025	T	C	C	1.05036	0.0262076	0.997774	1.10573	0.0608006	0.923674	1	4560	28434	-0.071053	3.3369e-06	B2_trans	INTERGENIC_VARIANT	HIS
374.3	Ptosis of eyelid	sense organs	rs111783124	LOC101928126	21	35362848	G	A	A	0.88003	0.0681641	0.769974	1.00582	0.0608099	0.923674	1	560	48138	0.13532	2.1558e-07	A2_Trans	INTERGENIC_VARIANT	HIS
211	Benign neoplasm of other parts of digestive system	neoplasms	rs1250993	LOC101929525	10	81399565	C	G	G	0.84305	0.0910666	0.705241	1.00779	0.060824	0.923674	1	812	48635	0.12403	5.3767e-08	A2_Trans	INTERGENIC_VARIANT	HIS
375.1	Dry eyes	sense organs	rs10129899	LINC00637	14	104330432	C	A	A	0.964794	0.0191178	0.929312	1.00163	0.060833	0.923674	1	6018	34927	-0.057002	2.1916e-06	B2_trans	INTERGENIC_VARIANT	HIS
481	Influenza	respiratory	rs2284028	NCF4	22	37265172	A	C	C	0.812293	0.110895	0.65361	1.0095	0.0608341	0.923674	1	2133	47039	0.31271	4.1737e-06	A2_Trans	CODING_TRANSCRIPT_INTRON_VARIANT	HIS
271	Disorders of carbohydrate transport and metabolism	endocrine/metabolic	rs9497053	UTRN	6	145026256	G	A	A	1.07701	0.0395851	0.996613	1.1639	0.0608961	0.923807	1	1723	46534	-0.064841	1.0064e-06	B2_trans	CODING_TRANSCRIPT_INTRON_VARIANT	HIS
189.21	Malignant neoplasm of bladder	neoplasms	rs7089827	TFAM	10	60157611	C	T	T	0.800102	0.118991	0.633665	1.01025	0.0608999	0.923807	1	218	49157	-0.14471	2.0338e-06	A2_Trans	THREE_PRIME_UTR_EXON_VARIANT	HIS
550.5	Ventral hernia	digestive	rs732990	CIB4	2	26842146	C	G	G	1.10567	0.0535971	0.995414	1.22814	0.0609032	0.923807	1	751	48217	0.056389	5.6358e-07	B2_trans	CODING_TRANSCRIPT_INTRON_VARIANT	HIS
348.8	Encephalopathy, not elsewhere classified	neurological	rs55654108	PDCL3P4	3	101425703	A	G	G	1.14312	0.0713725	0.993892	1.31475	0.0609134	0.923807	1	628	48602	-0.05662	1.0636e-06	B2_trans	INTERGENIC_VARIANT	HIS
536.8	Dyspepsia and other specified disorders of function of stomach	digestive	rs147812915	KAT7	17	47858295	C	T	T	0.849819	0.0868332	0.716826	1.00749	0.0609194	0.923807	1	2034	46426	0.23438	1.0943e-07	A2_Trans	INTERGENIC_VARIANT	HIS
612	Breast conditions, congenital or relating to hormones	genitourinary	rs622568	SEC61G	7	54647894	A	C	C	0.849704	0.0869063	0.716626	1.00749	0.0609226	0.923807	1	472	48779	0.11965	2.6006e-06	A2_Trans	INTERGENIC_VARIANT	HIS
594.3	Calculus of ureter	genitourinary	rs10129899	LINC00637	14	104330432	C	A	A	0.901847	0.0551311	0.809478	1.00476	0.0609443	0.923934	1	590	48388	-0.057002	2.1916e-06	B2_trans	INTERGENIC_VARIANT	HIS
573.6	Nonspecific elevation of levels of transaminase or lactic acid dehydrogenase [LDH]	digestive	rs1878527	ANKRD30BL	2	133056313	T	C	C	0.869728	0.0744916	0.751581	1.00645	0.0609712	0.92414	1	1780	47119	-0.077457	2.0215e-06	B2_trans	INTERGENIC_VARIANT	HIS
694	Dyschromia and Vitiligo	dermatologic	rs8052423	SLC22A31	16	89269178	G	T	T	0.890311	0.0620214	0.788405	1.00539	0.0610286	0.924388	1	2205	46136	0.13037	1.0019e-06	A2_Trans	UPSTREAM_GENE_VARIANT	HIS
577.3	Cyst and pseudocyst of pancreas	digestive	rs9577395	ATP11A	13	113534984	C	G	G	0.771306	0.138619	0.587807	1.01209	0.0610316	0.924388	1	133	49407	0.064829	8.6068e-07	B2_trans,A2_Trans	CODING_TRANSCRIPT_INTRON_VARIANT	HIS
681.2	Cellulitis and abscess of face/neck	dermatologic	rs67959919	LZTFL1	3	45871908	G	A	A	1.33272	0.153338	0.986772	1.79995	0.0610514	0.924388	1	734	48639	0.59355	1.6043e-80	A2_Trans	CODING_TRANSCRIPT_INTRON_VARIANT	HIS
696	Psoriasis and related disorders	dermatologic	rs7579014	BCL11A	2	60707894	G	A	A	0.925562	0.0412971	0.853598	1.00359	0.0610541	0.924388	1	728	47553	-0.05629	1.2614e-06	B2_trans	CODING_TRANSCRIPT_INTRON_VARIANT	HIS
228	Hemangioma and lymphangioma, any site	neoplasms	rs1250993	LOC101929525	10	81399565	C	G	G	0.869382	0.0747313	0.75093	1.00652	0.0610677	0.924388	1	1103	48193	0.12403	5.3767e-08	A2_Trans	INTERGENIC_VARIANT	HIS
604.3	Peyronie's disease	genitourinary	rs6869036	MGAT1	5	180223327	C	T	T	1.77282	0.305728	0.973707	3.22775	0.0610942	0.924388	1	128	49424	0.25536	1.7578e-06	A2_Trans	FIVE_PRIME_UTR_INTRON_VARIANT	HIS
289.8	Polycythemia, secondary	hematopoietic	rs467843	TRAPPC13	5	64945715	A	G	G	1.17894	0.0878998	0.992368	1.4006	0.0610955	0.924388	1	245	49211	-0.089724	1.7259e-06	A2_Trans	CODING_TRANSCRIPT_INTRON_VARIANT	HIS
729	Other disorders of soft tissues	musculoskeletal	rs3746539	PTPRT	20	40702071	G	A	A	1.1254	0.0630894	0.994504	1.27353	0.0611231	0.924388	1	1769	47431	0.05405	1.7723e-06	B2_trans	THREE_PRIME_UTR_EXON_VARIANT	HIS
875	Non-healing surgical wound	injuries & poisonings	rs5023077	FBRSL1	12	133141973	T	C	C	0.832964	0.0976	0.687938	1.00856	0.0611253	0.924388	1	312	49188	-0.090901	1.5172e-06	A2_Trans	CODING_TRANSCRIPT_INTRON_VARIANT	HIS
702	Degenerative skin conditions and other dermatoses	dermatologic	rs13179014	SPEF2	5	35693227	A	C	C	1.05485	0.0285165	0.997511	1.11549	0.0611271	0.924388	1	4029	41452	-0.061249	6.1057e-07	B2_trans	CODING_TRANSCRIPT_INTRON_VARIANT	HIS
562.1	Diverticulosis	digestive	rs9497053	UTRN	6	145026256	G	A	A	1.04904	0.0255694	0.997764	1.10295	0.0611476	0.924388	1	4783	40939	-0.064841	1.0064e-06	B2_trans	CODING_TRANSCRIPT_INTRON_VARIANT	HIS
374.3	Ptosis of eyelid	sense organs	rs117169628	SLC22A31	16	89262657	G	A	A	0.859752	0.0807099	0.733961	1.0071	0.0611679	0.924388	1	560	48138	0.081201	5.77e-07	B2_trans	SYNONYMOUS_VARIANT	HIS
350	Abnormal movement	neurological	rs76073397	MIR548H2	16	11386452	T	C	C	1.08884	0.0454623	0.996018	1.19032	0.0611801	0.924388	1	4679	38812	0.14454	9.6663e-07	A2_Trans,B2_trans	INTERGENIC_VARIANT	HIS
949	Allergies, other	injuries & poisonings	rs35705950	MUC5B	11	1241221	G	T	T	0.863644	0.0783031	0.74077	1.0069	0.0611873	0.924388	1	2444	45940	-0.11177	1.2224e-08	B2_trans,A2_Trans	UPSTREAM_GENE_VARIANT	HIS
287.3	Thrombocytopenia	hematopoietic	rs5023077	FBRSL1	12	133141973	T	C	C	0.929314	0.0391584	0.860658	1.00345	0.0611913	0.924388	1	1231	46768	-0.090901	1.5172e-06	A2_Trans	CODING_TRANSCRIPT_INTRON_VARIANT	HIS
261.2	Vitamin B-complex deficiencies	endocrine/metabolic	rs76073397	MIR548H2	16	11386452	T	C	C	1.15744	0.0781111	0.993142	1.34893	0.0612251	0.924388	1	992	47100	0.14454	9.6663e-07	A2_Trans,B2_trans	INTERGENIC_VARIANT	HIS
495.1	Chronic obstructive asthma	respiratory	rs2284028	NCF4	22	37265172	A	C	C	0.737734	0.162499	0.536513	1.01442	0.0612289	0.924388	1	410	49032	0.31271	4.1737e-06	A2_Trans	CODING_TRANSCRIPT_INTRON_VARIANT	HIS
293.1	Swelling, mass, or lump in head and neck [Space-occupying lesion, intracranial NOS]	mental disorders	rs72711165	TMEM65	8	125336564	T	C	C	0.559124	0.310604	0.304174	1.02777	0.0612356	0.924388	1	1486	47372	0.18279	6.0907e-07	B2_trans	CODING_TRANSCRIPT_INTRON_VARIANT	HIS
110.13	Dermatophytosis of the body	infectious diseases	rs76073397	MIR548H2	16	11386452	T	C	C	0.794374	0.122986	0.624222	1.01091	0.0612402	0.924388	1	1941	46944	0.14454	9.6663e-07	A2_Trans,B2_trans	INTERGENIC_VARIANT	HIS
550	Abdominal hernia	digestive	rs2277732	DPP9	19	4723670	C	A	A	1.04862	0.0253685	0.99776	1.10208	0.0612683	0.924611	1	2905	41201	0.11697	6.1912e-22	B2_trans,A2_Trans	FIVE_PRIME_UTR_INTRON_VARIANT	HIS
389	Hearing loss	sense organs	rs67579710	THBS3	1	155173527	G	A	A	1.04921	0.0256703	0.997727	1.10335	0.0613037	0.924804	1	5051	24474	-0.10348	1.0252e-09	B2_trans	CODING_TRANSCRIPT_INTRON_VARIANT	HIS
364	Corneal opacity and other disorders of cornea	sense organs	rs9367106	LOC100505711	6	41483390	G	C	C	0.873773	0.0721099	0.75861	1.00642	0.0613113	0.924804	1	992	47953	0.20225	3.4038e-11	B2_trans	INTERGENIC_VARIANT	HIS
136	Other infectious and parasitic diseases	infectious diseases	rs5023077	FBRSL1	12	133141973	T	C	C	1.16009	0.0793644	0.992972	1.35534	0.0613323	0.924804	1	1203	48119	-0.090901	1.5172e-06	A2_Trans	CODING_TRANSCRIPT_INTRON_VARIANT	HIS
743.9	Osteopenia or other disorder of bone and cartilage	musculoskeletal	rs12809318	FBRSL1	12	133140840	T	C	C	0.916862	0.0463932	0.837171	1.00414	0.0613568	0.924804	1	1184	47329	-0.062781	9.5289e-09	B2_trans	CODING_TRANSCRIPT_INTRON_VARIANT	HIS
694.2	Other dyschromia	dermatologic	rs1405655	NR1H2	19	50882619	T	C	C	1.0905	0.0463102	0.995881	1.19412	0.0613664	0.924804	1	2109	46578	0.075181	1.1208e-11	B2_trans,A2_Trans	CODING_TRANSCRIPT_INTRON_VARIANT	HIS
740.2	Osteoarthrosis, generalized	musculoskeletal	rs9367106	LOC100505711	6	41483390	G	C	C	0.899343	0.0567105	0.804736	1.00507	0.0613812	0.924804	1	1591	46815	0.20225	3.4038e-11	B2_trans	INTERGENIC_VARIANT	HIS
530	Diseases of esophagus	digestive	rs35705950	MUC5B	11	1241221	G	T	T	0.950716	0.0270163	0.901684	1.00241	0.061384	0.924804	1	4572	28014	-0.11177	1.2224e-08	B2_trans,A2_Trans	UPSTREAM_GENE_VARIANT	HIS
605	Erectile dysfunction [ED]	genitourinary	rs76423999	SLC12A7	5	1098067	T	A	A	0.959994	0.0218255	0.919794	1.00195	0.0613882	0.924804	1	3932	33692	0.18412	3.8813e-07	A2_Trans	CODING_TRANSCRIPT_INTRON_VARIANT	HIS
317	Alcohol-related disorders	mental disorders	rs581342	LMNA	1	156095466	T	C	C	1.05077	0.0264771	0.997634	1.10674	0.0614125	0.924804	1	3076	34807	0.090245	2.6355e-07	B2_trans	CODING_TRANSCRIPT_INTRON_VARIANT	HIS
740.1	Osteoarthritis; localized	musculoskeletal	rs9367106	LOC100505711	6	41483390	G	C	C	0.958041	0.022916	0.915963	1.00205	0.0614141	0.924804	1	4561	34803	0.20225	3.4038e-11	B2_trans	INTERGENIC_VARIANT	HIS
613	Other nonmalignant breast conditions	genitourinary	rs72655853	SBSPON	8	73985608	A	G	G	1.29514	0.138295	0.98764	1.69837	0.061479	0.925404	1	835	48317	0.22523	8.3915e-07	A2_Trans	CODING_TRANSCRIPT_INTRON_VARIANT	HIS
430.3	Subdural hemorrhage	circulatory system	rs35705950	MUC5B	11	1241221	G	T	T	1.35951	0.164241	0.985325	1.87579	0.0614907	0.925404	1	104	49439	-0.11177	1.2224e-08	B2_trans,A2_Trans	UPSTREAM_GENE_VARIANT	HIS
377	Disorders of optic nerve and visual pathways	sense organs	rs2924480	ELF5	11	34529831	T	C	C	1.10731	0.0545127	0.995104	1.23217	0.0614939	0.925404	1	1025	47838	-0.11648	2.817e-07	A2_Trans	CODING_TRANSCRIPT_INTRON_VARIANT	HIS
578	Gastrointestinal hemorrhage	digestive	rs9497053	UTRN	6	145026256	G	A	A	0.960431	0.0215933	0.920632	1.00195	0.0615281	0.925427	1	3917	40166	-0.064841	1.0064e-06	B2_trans	CODING_TRANSCRIPT_INTRON_VARIANT	HIS
755.1	Congenital deformities of feet	congenital anomalies	rs11234800	ME3	11	86479407	G	C	C	0.877168	0.0700973	0.764568	1.00635	0.0615348	0.925427	1	1437	47195	-0.077173	3.0702e-06	B2_trans	INTERGENIC_VARIANT	HIS
579.8	Nonspecific abnormal findings in stool contents	digestive	rs62200027	CASC20	20	6469515	G	A	A	0.886437	0.0644756	0.781207	1.00584	0.0615354	0.925427	1	1700	47493	-0.053006	3.3456e-06	B2_trans,A2_Trans	NON_CODING_TRANSCRIPT_INTRON_VARIANT	HIS
426.3	Bundle branch block	circulatory system	rs11085727	TYK2	19	10466123	C	T	T	1.11884	0.0600676	0.994574	1.25862	0.0615698	0.925606	1	998	48037	0.17253	2.3333e-18	A2_Trans,B2_trans	CODING_TRANSCRIPT_INTRON_VARIANT	HIS
272.9	Unspecified disorder of lipoid metabolism	endocrine/metabolic	rs12660421	FOXP4-AS1	6	41488378	G	A	A	1.28298	0.133306	0.987984	1.66606	0.0615844	0.925606	1	562	48993	0.35506	1.1424e-09	A2_Trans	DOWNSTREAM_GENE_VARIANT	HIS
384	Other disorders of tympanic membrane	sense organs	rs495828	ABO	9	136154867	G	T	T	0.826058	0.102228	0.676073	1.00932	0.0615872	0.925606	1	375	48973	-0.13432	6.5649e-10	A2_Trans	UPSTREAM_GENE_VARIANT	HIS
374.3	Ptosis of eyelid	sense organs	rs75505823	LRP1	12	57540956	G	T	T	1.30793	0.143628	0.987022	1.73316	0.0616204	0.925658	1	560	48138	-0.20852	3.0745e-06	A2_Trans	CODING_TRANSCRIPT_INTRON_VARIANT	HIS
312.3	Impulse control disorder	mental disorders	rs61667602	CRHR1	17	43785349	T	C	C	0.855317	0.0836194	0.726023	1.00764	0.0616259	0.925658	1	370	48787	-0.093554	9.1279e-12	B2_trans	FIVE_PRIME_UTR_INTRON_VARIANT	HIS
603.2	Spermatocele	genitourinary	rs9497053	UTRN	6	145026256	G	A	A	1.22126	0.106951	0.990313	1.50607	0.0616306	0.925658	1	326	49235	-0.064841	1.0064e-06	B2_trans	CODING_TRANSCRIPT_INTRON_VARIANT	HIS
716	Other arthropathies	musculoskeletal	rs55654108	PDCL3P4	3	101425703	A	G	G	0.948889	0.028075	0.898086	1.00257	0.0616662	0.925685	1	4110	41581	-0.05662	1.0636e-06	B2_trans	INTERGENIC_VARIANT	HIS
527	Diseases of the salivary glands	digestive	rs76423999	SLC12A7	5	1098067	T	A	A	0.891886	0.0612367	0.791015	1.00562	0.0617021	0.925685	1	1463	47236	0.18412	3.8813e-07	A2_Trans	CODING_TRANSCRIPT_INTRON_VARIANT	HIS
252	Disorders of parathyroid gland	endocrine/metabolic	rs72655853	SBSPON	8	73985608	A	G	G	0.700386	0.190621	0.482037	1.01764	0.0617302	0.925685	1	310	48971	0.22523	8.3915e-07	A2_Trans	CODING_TRANSCRIPT_INTRON_VARIANT	HIS
790.6	Other abnormal blood chemistry	symptoms	rs76073397	MIR548H2	16	11386452	T	C	C	1.12464	0.062875	0.994244	1.27213	0.0617402	0.925685	1	4568	42448	0.14454	9.6663e-07	A2_Trans,B2_trans	INTERGENIC_VARIANT	HIS
454.1	Varicose veins of lower extremity	circulatory system	rs12259804	PLEKHS1	10	115573378	T	C	C	1.27322	0.129298	0.988198	1.64044	0.0617424	0.925685	1	1069	47414	-0.27547	4.8674e-08	A2_Trans	INTERGENIC_VARIANT	HIS
281.12	Other vitamin B12 deficiency anemia	hematopoietic	rs35154152	THBS3	1	155172725	T	C	C	0.846591	0.0891508	0.710867	1.00823	0.0617565	0.925685	1	716	48044	-0.20528	2.3574e-11	A2_Trans	SYNONYMOUS_VARIANT	HIS
411.8	Other chronic ischemic heart disease, unspecified	circulatory system	rs8080583	KANSL1	17	44162597	C	A	A	1.05555	0.0289464	0.997335	1.11717	0.0617914	0.925685	1	1970	43010	-0.12662	2.0785e-08	A2_Trans	CODING_TRANSCRIPT_INTRON_VARIANT	HIS
805	Fracture of vertebral column without mention of spinal cord injury	injuries & poisonings	rs111783124	LOC101928126	21	35362848	G	A	A	0.825669	0.102574	0.675298	1.00952	0.0618246	0.925685	1	383	48894	0.13532	2.1558e-07	A2_Trans	INTERGENIC_VARIANT	HIS
202.2	Non-Hodgkins lymphoma	neoplasms	rs76073397	MIR548H2	16	11386452	T	C	C	1.32349	0.150081	0.986215	1.77611	0.0618351	0.925685	1	172	49210	0.14454	9.6663e-07	A2_Trans,B2_trans	INTERGENIC_VARIANT	HIS
292.3	Memory loss	mental disorders	rs35154152	THBS3	1	155172725	T	C	C	1.12209	0.0616876	0.994302	1.2663	0.0618549	0.925685	1	1682	46519	-0.20528	2.3574e-11	A2_Trans	SYNONYMOUS_VARIANT	HIS
277.7	Dysmetabolic syndrome X	endocrine/metabolic	rs766826	ELF5	11	34528766	C	T	T	1.15074	0.0751892	0.993058	1.33345	0.0618577	0.925685	1	477	48832	-0.082134	1.155e-11	B2_trans	CODING_TRANSCRIPT_INTRON_VARIANT	HIS
609	Male infertility and abnormal spermatozoa	genitourinary	rs9896243	NSF	17	44826056	C	G	G	0.825128	0.102938	0.674373	1.00958	0.0618597	0.925685	1	519	48829	-0.13155	3.2234e-08	A2_Trans	CODING_TRANSCRIPT_INTRON_VARIANT	HIS
348.9	Other conditions of brain, NOS	neurological	rs55654108	PDCL3P4	3	101425703	A	G	G	0.830321	0.0995838	0.683093	1.00928	0.0618732	0.925685	1	588	48867	-0.05662	1.0636e-06	B2_trans	INTERGENIC_VARIANT	HIS
512.1	Wheezing	respiratory	rs8080583	KANSL1	17	44162597	C	A	A	0.833137	0.0977723	0.687848	1.00911	0.0618781	0.925685	1	1332	48039	-0.12662	2.0785e-08	A2_Trans	CODING_TRANSCRIPT_INTRON_VARIANT	HIS
427.8	Sinoatrial node dysfunction (Bradycardia)	circulatory system	rs622568	SEC61G	7	54647894	A	C	C	0.7906	0.12584	0.617791	1.01175	0.0618812	0.925685	1	313	49181	0.11965	2.6006e-06	A2_Trans	INTERGENIC_VARIANT	HIS
459.9	Circulatory disease NEC	circulatory system	rs76073397	MIR548H2	16	11386452	T	C	C	1.2332	0.112266	0.989628	1.53672	0.0618889	0.925685	1	1752	47254	0.14454	9.6663e-07	A2_Trans,B2_trans	INTERGENIC_VARIANT	HIS
377.1	Optic atrophy	sense organs	rs1405655	NR1H2	19	50882619	T	C	C	1.14162	0.070942	0.993428	1.31192	0.0618987	0.925685	1	534	48780	0.075181	1.1208e-11	B2_trans,A2_Trans	CODING_TRANSCRIPT_INTRON_VARIANT	HIS
458	Hypotension	circulatory system	rs60305836	CDH8	16	61709381	A	C	C	0.915532	0.0472732	0.834515	1.00441	0.0619269	0.925685	1	2911	44383	0.086719	1.1846e-06	B2_trans	CODING_TRANSCRIPT_INTRON_VARIANT	HIS
705.8	Hyperhidrosis	dermatologic	rs2284028	NCF4	22	37265172	A	C	C	1.29663	0.139154	0.987119	1.7032	0.0619297	0.925685	1	619	48883	0.31271	4.1737e-06	A2_Trans	CODING_TRANSCRIPT_INTRON_VARIANT	HIS
401.1	Essential hypertension	circulatory system	rs147812915	KAT7	17	47858295	C	T	T	0.938005	0.034284	0.877047	1.0032	0.0619374	0.925685	1	2734	18484	0.23438	1.0943e-07	A2_Trans	INTERGENIC_VARIANT	HIS
565.1	Anal and rectal polyp	digestive	rs732990	CIB4	2	26842146	C	G	G	1.13431	0.0675132	0.993723	1.29479	0.0619441	0.925685	1	1344	47902	0.056389	5.6358e-07	B2_trans	CODING_TRANSCRIPT_INTRON_VARIANT	HIS
473.4	Voice disturbance	respiratory	rs2924480	ELF5	11	34529831	T	C	C	0.914943	0.0476214	0.83341	1.00445	0.061948	0.925685	1	814	47775	-0.11648	2.817e-07	A2_Trans	CODING_TRANSCRIPT_INTRON_VARIANT	HIS
765	Cervical radiculitis	symptoms	rs117169628	SLC22A31	16	89262657	G	A	A	0.906185	0.0527751	0.817137	1.00494	0.0619533	0.925685	1	1944	45420	0.081201	5.77e-07	B2_trans	SYNONYMOUS_VARIANT	HIS
743.1	Osteoporosis	musculoskeletal	rs1878527	ANKRD30BL	2	133056313	T	C	C	0.88308	0.0666149	0.774992	1.00624	0.0619657	0.925685	1	632	48003	-0.077457	2.0215e-06	B2_trans	INTERGENIC_VARIANT	HIS
604.3	Peyronie's disease	genitourinary	rs34488998	NKAIN3	8	63408372	G	A	A	0.508083	0.362804	0.249525	1.03456	0.0619957	0.925685	1	128	49424	0.1355	3.4644e-06	B2_trans	CODING_TRANSCRIPT_INTRON_VARIANT	HIS
338	Pain	neurological	rs7605877	FOXI3	2	88559025	T	C	C	1.05164	0.02698	0.997476	1.10875	0.0620004	0.925685	1	6565	35732	-0.071053	3.3369e-06	B2_trans	INTERGENIC_VARIANT	HIS
211	Benign neoplasm of other parts of digestive system	neoplasms	rs10086829	COL14A1	8	121149129	G	A	A	0.825472	0.102774	0.674871	1.00968	0.0620087	0.925685	1	812	48635	-0.097352	3.8599e-06	A2_Trans	FIVE_PRIME_UTR_INTRON_VARIANT	HIS
585.32	End stage renal disease	genitourinary	rs111837807	CCHCR1	6	31121232	T	C	C	0.875568	0.0712091	0.761512	1.00671	0.0620297	0.925685	1	228	48546	0.20363	2.152e-11	A2_Trans,B2_trans	CODING_TRANSCRIPT_INTRON_VARIANT	HIS
286.9	Abnormal coagulation profile	hematopoietic	rs60305836	CDH8	16	61709381	A	C	C	0.731436	0.167614	0.526627	1.0159	0.0620589	0.925685	1	440	49110	0.086719	1.1846e-06	B2_trans	CODING_TRANSCRIPT_INTRON_VARIANT	HIS
110.13	Dermatophytosis of the body	infectious diseases	rs13179014	SPEF2	5	35693227	A	C	C	0.892645	0.060869	0.792259	1.00575	0.0620767	0.925685	1	1941	46944	-0.061249	6.1057e-07	B2_trans	CODING_TRANSCRIPT_INTRON_VARIANT	HIS
286.2	Encounter for long-term (current) use of anticoagulants	hematopoietic	rs9461128	TMEM14B	6	10753875	T	C	C	0.86778	0.0760168	0.74766	1.0072	0.0620975	0.925685	1	706	47026	0.13046	3.4269e-06	B2_trans	CODING_TRANSCRIPT_INTRON_VARIANT	HIS
447	Other disorders of arteries and arterioles	circulatory system	rs13179014	SPEF2	5	35693227	A	C	C	1.19264	0.0944326	0.991124	1.43513	0.0621038	0.925685	1	617	48829	-0.061249	6.1057e-07	B2_trans	CODING_TRANSCRIPT_INTRON_VARIANT	HIS
290.2	Delirium due to conditions classified elsewhere	mental disorders	rs581342	LMNA	1	156095466	T	C	C	0.789042	0.127008	0.615164	1.01207	0.0621078	0.925685	1	666	48660	0.090245	2.6355e-07	B2_trans	CODING_TRANSCRIPT_INTRON_VARIANT	HIS
585.34	Chronic Kidney Disease, Stage IV	genitourinary	rs11085727	TYK2	19	10466123	C	T	T	1.09686	0.049563	0.99532	1.20876	0.0621377	0.925685	1	293	48371	0.17253	2.3333e-18	A2_Trans,B2_trans	CODING_TRANSCRIPT_INTRON_VARIANT	HIS
053.1	Herpes zoster with nervous system complications	infectious diseases	rs12567716	FOXD2	1	48197570	T	C	C	1.30674	0.14343	0.986508	1.73092	0.0621454	0.925685	1	213	49341	-0.090753	1.4878e-06	B2_trans	INTERGENIC_VARIANT	HIS
796	Elevated prostate specific antigen [PSA]	genitourinary	rs61667602	CRHR1	17	43785349	T	C	C	0.942925	0.0315093	0.886454	1.00299	0.0621645	0.925685	1	1286	43914	-0.093554	9.1279e-12	B2_trans	FIVE_PRIME_UTR_INTRON_VARIANT	HIS
280	Iron deficiency anemias	hematopoietic	rs7089827	TFAM	10	60157611	C	T	T	0.928196	0.0399527	0.858285	1.0038	0.0621781	0.925685	1	1757	44603	-0.14471	2.0338e-06	A2_Trans	THREE_PRIME_UTR_EXON_VARIANT	HIS
216.1	Screening for malignant neoplasms of the skin	neoplasms	rs10129899	LINC00637	14	104330432	C	A	A	0.878946	0.0691921	0.767478	1.0066	0.0622044	0.925685	1	1281	47985	-0.057002	2.1916e-06	B2_trans	INTERGENIC_VARIANT	HIS
585	Renal failure	genitourinary	rs3746539	PTPRT	20	40702071	G	A	A	1.03832	0.0201639	0.998082	1.08017	0.0622181	0.925685	1	2296	40484	0.05405	1.7723e-06	B2_trans	THREE_PRIME_UTR_EXON_VARIANT	HIS
456	Chronic venous insufficiency [CVI]	circulatory system	rs2924480	ELF5	11	34529831	T	C	C	0.925466	0.0415384	0.853106	1.00396	0.06222	0.925685	1	1350	46857	-0.11648	2.817e-07	A2_Trans	CODING_TRANSCRIPT_INTRON_VARIANT	HIS
550.6	Incisional hernia	digestive	rs12809318	FBRSL1	12	133140840	T	C	C	0.86633	0.07695	0.745046	1.00736	0.062221	0.925685	1	250	49084	-0.062781	9.5289e-09	B2_trans	CODING_TRANSCRIPT_INTRON_VARIANT	HIS
528	Diseases of the oral soft tissues, excluding lesions specific for gingiva and tongue	digestive	rs2924480	ELF5	11	34529831	T	C	C	0.908064	0.0517216	0.820523	1.00494	0.0622368	0.925685	1	2126	46656	-0.11648	2.817e-07	A2_Trans	CODING_TRANSCRIPT_INTRON_VARIANT	HIS
509.1	Respiratory failure	respiratory	rs13179014	SPEF2	5	35693227	A	C	C	1.08874	0.0456087	0.995643	1.19055	0.0622906	0.925685	1	919	47397	-0.061249	6.1057e-07	B2_trans	CODING_TRANSCRIPT_INTRON_VARIANT	HIS
473.4	Voice disturbance	respiratory	rs147812915	KAT7	17	47858295	C	T	T	0.842599	0.0918769	0.703745	1.00885	0.062313	0.925685	1	814	47775	0.23438	1.0943e-07	A2_Trans	INTERGENIC_VARIANT	HIS
613.5	Mastodynia	genitourinary	rs75505823	LRP1	12	57540956	G	T	T	1.66426	0.273272	0.974118	2.84335	0.062321	0.925685	1	508	49025	-0.20852	3.0745e-06	A2_Trans	CODING_TRANSCRIPT_INTRON_VARIANT	HIS
502	Postinflammatory pulmonary fibrosis	respiratory	rs111783124	LOC101928126	21	35362848	G	A	A	0.807776	0.114533	0.645357	1.01107	0.0623454	0.925685	1	372	49002	0.13532	2.1558e-07	A2_Trans	INTERGENIC_VARIANT	HIS
741	Symptoms and disorders of the joints	musculoskeletal	rs12259804	PLEKHS1	10	115573378	T	C	C	1.1581	0.0787557	0.992451	1.3514	0.0623566	0.925685	1	4719	40904	-0.27547	4.8674e-08	A2_Trans	INTERGENIC_VARIANT	HIS
540	Appendiceal conditions	digestive	rs2277732	DPP9	19	4723670	C	A	A	1.14367	0.0720338	0.993086	1.3171	0.0623721	0.925685	1	177	49006	0.11697	6.1912e-22	B2_trans,A2_Trans	FIVE_PRIME_UTR_INTRON_VARIANT	HIS
695.8	Other specified erythematous conditions	dermatologic	rs1250993	LOC101929525	10	81399565	C	G	G	1.16291	0.0809869	0.992225	1.36296	0.0623805	0.925685	1	807	48567	0.12403	5.3767e-08	A2_Trans	INTERGENIC_VARIANT	HIS
736	Other acquired deformities of limbs	musculoskeletal	rs467843	TRAPPC13	5	64945715	A	G	G	0.920329	0.0445587	0.843364	1.00432	0.0624276	0.925685	1	1438	47131	-0.089724	1.7259e-06	A2_Trans	CODING_TRANSCRIPT_INTRON_VARIANT	HIS
362.2	Degeneration of macula and posterior pole of retina	sense organs	rs72711165	TMEM65	8	125336564	T	C	C	0.763051	0.145145	0.574124	1.01415	0.0624382	0.925685	1	2106	44118	0.18279	6.0907e-07	B2_trans	CODING_TRANSCRIPT_INTRON_VARIANT	HIS
818	Intracranial hemorrhage (injury)	injuries & poisonings	rs7960611	CLEC1A	12	10230416	G	A	A	1.20243	0.0989406	0.990469	1.45975	0.0624382	0.925685	1	187	49302	-0.1584	3.3086e-07	A2_Trans	CODING_TRANSCRIPT_INTRON_VARIANT	HIS
946	Anaphylactic shock NOS	injuries & poisonings	rs467843	TRAPPC13	5	64945715	A	G	G	1.19915	0.0974768	0.990605	1.45159	0.0624446	0.925685	1	324	49191	-0.089724	1.7259e-06	A2_Trans	CODING_TRANSCRIPT_INTRON_VARIANT	HIS
277.5	Other disorders of lipoid metabolism	endocrine/metabolic	rs11085727	TYK2	19	10466123	C	T	T	0.899277	0.0569925	0.804232	1.00555	0.0624935	0.925685	1	1302	47578	0.17253	2.3333e-18	A2_Trans,B2_trans	CODING_TRANSCRIPT_INTRON_VARIANT	HIS
722.6	Degeneration of intervertebral disc	musculoskeletal	rs9896243	NSF	17	44826056	C	G	G	0.949087	0.0280525	0.898313	1.00273	0.0624974	0.925685	1	3872	40166	-0.13155	3.2234e-08	A2_Trans	CODING_TRANSCRIPT_INTRON_VARIANT	HIS
277.5	Other disorders of lipoid metabolism	endocrine/metabolic	rs7960611	CLEC1A	12	10230416	G	A	A	0.903444	0.0545122	0.811896	1.00531	0.0624998	0.925685	1	1302	47578	-0.1584	3.3086e-07	A2_Trans	CODING_TRANSCRIPT_INTRON_VARIANT	HIS
594	Urinary calculus	genitourinary	rs766826	ELF5	11	34528766	C	T	T	0.947587	0.028903	0.895399	1.00282	0.0625093	0.925685	1	1607	44825	-0.082134	1.155e-11	B2_trans	CODING_TRANSCRIPT_INTRON_VARIANT	HIS
593	Hematuria	genitourinary	rs9577395	ATP11A	13	113534984	C	G	G	0.93978	0.0333482	0.880319	1.00326	0.0625392	0.925685	1	2771	43241	0.064829	8.6068e-07	B2_trans,A2_Trans	CODING_TRANSCRIPT_INTRON_VARIANT	HIS
241	Nontoxic nodular goiter	endocrine/metabolic	rs12809318	FBRSL1	12	133140840	T	C	C	0.911598	0.0496966	0.826993	1.00486	0.0625437	0.925685	1	455	48253	-0.062781	9.5289e-09	B2_trans	CODING_TRANSCRIPT_INTRON_VARIANT	HIS
276.1	Electrolyte imbalance	endocrine/metabolic	rs12809318	FBRSL1	12	133140840	T	C	C	0.954391	0.0250655	0.908637	1.00245	0.0625458	0.925685	1	3778	41151	-0.062781	9.5289e-09	B2_trans	CODING_TRANSCRIPT_INTRON_VARIANT	HIS
427.3	Other specified cardiac dysrhythmias	circulatory system	rs9501257	HLA-DPB1	6	33055355	A	G	G	1.09019	0.0463661	0.995485	1.1939	0.062553	0.925685	1	3527	43778	0.17269	4.1339e-08	A2_Trans	THREE_PRIME_UTR_EXON_VARIANT	HIS
626	Disorders of menstruation and other abnormal bleeding from female genital tract	genitourinary	rs75505823	LRP1	12	57540956	G	T	T	0.728581	0.170034	0.522089	1.01674	0.0625597	0.925685	1	641	47443	-0.20852	3.0745e-06	A2_Trans	CODING_TRANSCRIPT_INTRON_VARIANT	HIS
739	Contracture of joint	musculoskeletal	rs12259804	PLEKHS1	10	115573378	T	C	C	1.66877	0.274999	0.973455	2.86072	0.0625845	0.925685	1	363	49171	-0.27547	4.8674e-08	A2_Trans	INTERGENIC_VARIANT	HIS
681.5	Cellulitis and abscess of leg, except foot	dermatologic	rs9461128	TMEM14B	6	10753875	T	C	C	0.850199	0.0871505	0.716701	1.00856	0.0625862	0.925685	1	1660	46526	0.13046	3.4269e-06	B2_trans	CODING_TRANSCRIPT_INTRON_VARIANT	HIS
704.1	Alopecia	dermatologic	rs8052423	SLC22A31	16	89269178	G	T	T	1.16373	0.0814307	0.99206	1.3651	0.062593	0.925685	1	694	48375	0.13037	1.0019e-06	A2_Trans	UPSTREAM_GENE_VARIANT	HIS
624.9	stress incontinence, female	genitourinary	rs732990	CIB4	2	26842146	C	G	G	1.14738	0.0738369	0.992791	1.32604	0.0626067	0.925685	1	378	48931	0.056389	5.6358e-07	B2_trans	CODING_TRANSCRIPT_INTRON_VARIANT	HIS
599.3	Dysuria	genitourinary	rs147812915	KAT7	17	47858295	C	T	T	1.1835	0.0904947	0.991149	1.41318	0.062643	0.925685	1	2421	46385	0.23438	1.0943e-07	A2_Trans	INTERGENIC_VARIANT	HIS
755	Congenital anomalies of limbs	congenital anomalies	rs7605877	FOXI3	2	88559025	T	C	C	1.1171	0.0594798	0.994171	1.25522	0.0626475	0.925685	1	1577	46998	-0.071053	3.3369e-06	B2_trans	INTERGENIC_VARIANT	HIS
1009	NA	NA	rs9367106	LOC100505711	6	41483390	G	C	C	1.05963	0.0311132	0.996939	1.12625	0.0626815	0.925685	1	6213	39205	0.20225	3.4038e-11	B2_trans	INTERGENIC_VARIANT	HIS
456	Chronic venous insufficiency [CVI]	circulatory system	rs3746539	PTPRT	20	40702071	G	A	A	1.07393	0.0383182	0.996229	1.15769	0.0626937	0.925685	1	1350	46857	0.05405	1.7723e-06	B2_trans	THREE_PRIME_UTR_EXON_VARIANT	HIS
564	Functional digestive disorders	digestive	rs76423999	SLC12A7	5	1098067	T	A	A	1.07689	0.0397967	0.99608	1.16424	0.0627045	0.925685	1	2819	44427	0.18412	3.8813e-07	A2_Trans	CODING_TRANSCRIPT_INTRON_VARIANT	HIS
608	Other disorders of male genital organs	genitourinary	rs78313563	ESS2	22	19136365	G	A	A	1.27435	0.130252	0.987227	1.64497	0.0627065	0.925685	1	1982	46327	0.40873	6.5914e-07	A2_Trans	UPSTREAM_GENE_VARIANT	HIS
724.8	Other symptoms referable to back	musculoskeletal	rs505922	ABO	9	136149229	T	C	C	1.14063	0.0706955	0.993043	1.31015	0.0627134	0.925685	1	1638	47612	-0.099884	2.0889e-20	B2_trans	CODING_TRANSCRIPT_INTRON_VARIANT	HIS
365.11	Primary open angle glaucoma	sense organs	rs9501257	HLA-DPB1	6	33055355	A	G	G	0.907239	0.0523142	0.818826	1.0052	0.0627636	0.925685	1	778	46680	0.17269	4.1339e-08	A2_Trans	THREE_PRIME_UTR_EXON_VARIANT	HIS
440	Atherosclerosis	circulatory system	rs2924480	ELF5	11	34529831	T	C	C	0.916517	0.046848	0.83611	1.00466	0.062774	0.925685	1	1661	46868	-0.11648	2.817e-07	A2_Trans	CODING_TRANSCRIPT_INTRON_VARIANT	HIS
912	Insect bite	injuries & poisonings	rs8052423	SLC22A31	16	89269178	G	T	T	0.748998	0.155323	0.552419	1.01553	0.0627784	0.925685	1	1217	48289	0.13037	1.0019e-06	A2_Trans	UPSTREAM_GENE_VARIANT	HIS
689	Disorder of skin and subcutaneous tissue NOS	dermatologic	rs8080583	KANSL1	17	44162597	C	A	A	1.08119	0.041954	0.995846	1.17386	0.0627816	0.925685	1	4521	43384	-0.12662	2.0785e-08	A2_Trans	CODING_TRANSCRIPT_INTRON_VARIANT	HIS
530	Diseases of esophagus	digestive	rs61667602	CRHR1	17	43785349	T	C	C	0.964512	0.0194203	0.928489	1.00193	0.0628002	0.925685	1	4572	28014	-0.093554	9.1279e-12	B2_trans	FIVE_PRIME_UTR_INTRON_VARIANT	HIS
071	Human immunodeficiency virus [HIV] disease	infectious diseases	rs147812915	KAT7	17	47858295	C	T	T	0.783459	0.131164	0.605855	1.01313	0.0628079	0.925685	1	113	49026	0.23438	1.0943e-07	A2_Trans	INTERGENIC_VARIANT	HIS
710.12	Chronic osteomyelitis	musculoskeletal	rs55654108	PDCL3P4	3	101425703	A	G	G	1.14938	0.0748294	0.992585	1.33094	0.0628136	0.925685	1	242	49040	-0.05662	1.0636e-06	B2_trans	INTERGENIC_VARIANT	HIS
599.9	Other abnormality of urination	genitourinary	rs721917	SFTPD	10	81706324	A	G	G	0.932033	0.0378378	0.865414	1.00378	0.0628544	0.925685	1	2045	46202	0.055247	2.0819e-07	B2_trans	SYNONYMOUS_VARIANT	HIS
198.1	Secondary malignancy of lymph nodes	neoplasms	rs1405655	NR1H2	19	50882619	T	C	C	0.861173	0.0803513	0.735691	1.00806	0.062874	0.925685	1	200	49196	0.075181	1.1208e-11	B2_trans,A2_Trans	CODING_TRANSCRIPT_INTRON_VARIANT	HIS
427.11	Paroxysmal supraventricular tachycardia	circulatory system	rs9461128	TMEM14B	6	10753875	T	C	C	1.31963	0.149111	0.985206	1.76756	0.0628839	0.925685	1	412	49001	0.13046	3.4269e-06	B2_trans	CODING_TRANSCRIPT_INTRON_VARIANT	HIS
702.1	Actinic keratosis	dermatologic	rs72655853	SBSPON	8	73985608	A	G	G	1.18602	0.0917237	0.990867	1.4196	0.0628946	0.925685	1	1560	46912	0.22523	8.3915e-07	A2_Trans	CODING_TRANSCRIPT_INTRON_VARIANT	HIS
573.3	Hepatomegaly	digestive	rs7605877	FOXI3	2	88559025	T	C	C	0.806974	0.115318	0.643725	1.01162	0.0629201	0.925685	1	900	48486	-0.071053	3.3369e-06	B2_trans	INTERGENIC_VARIANT	HIS
411.4	Coronary atherosclerosis	circulatory system	rs9896243	NSF	17	44826056	C	G	G	1.04975	0.0261119	0.997381	1.10488	0.0629528	0.925685	1	2245	39947	-0.13155	3.2234e-08	A2_Trans	CODING_TRANSCRIPT_INTRON_VARIANT	HIS
798	Malaise and fatigue	symptoms	rs7960611	CLEC1A	12	10230416	G	A	A	1.04638	0.0243837	0.997551	1.09761	0.062968	0.925685	1	5943	38666	-0.1584	3.3086e-07	A2_Trans	CODING_TRANSCRIPT_INTRON_VARIANT	HIS
706.1	Acne	dermatologic	rs7089827	TFAM	10	60157611	C	T	T	0.892275	0.0613002	0.791261	1.00618	0.062971	0.925685	1	1241	47110	-0.14471	2.0338e-06	A2_Trans	THREE_PRIME_UTR_EXON_VARIANT	HIS
362.21	Macular degeneration, dry	sense organs	rs117169628	SLC22A31	16	89262657	G	A	A	0.863018	0.0792343	0.738882	1.00801	0.0629852	0.925685	1	725	47936	0.081201	5.77e-07	B2_trans	SYNONYMOUS_VARIANT	HIS
689	Disorder of skin and subcutaneous tissue NOS	dermatologic	rs9497053	UTRN	6	145026256	G	A	A	1.06868	0.0357264	0.996406	1.14619	0.062999	0.925685	1	4521	43384	-0.064841	1.0064e-06	B2_trans	CODING_TRANSCRIPT_INTRON_VARIANT	HIS
859	Complication due to other implant and internal device	injuries & poisonings	rs11085727	TYK2	19	10466123	C	T	T	1.22604	0.109611	0.989013	1.51986	0.0630028	0.925685	1	421	49135	0.17253	2.3333e-18	A2_Trans,B2_trans	CODING_TRANSCRIPT_INTRON_VARIANT	HIS
714.1	Rheumatoid arthritis	musculoskeletal	rs2284028	NCF4	22	37265172	A	C	C	0.847959	0.0887124	0.712627	1.00899	0.0630155	0.925685	1	453	48409	0.31271	4.1737e-06	A2_Trans	CODING_TRANSCRIPT_INTRON_VARIANT	HIS
540.1	Appendicitis	digestive	rs12567716	FOXD2	1	48197570	T	C	C	1.18507	0.0913402	0.990819	1.4174	0.0630298	0.925685	1	150	49053	-0.090753	1.4878e-06	B2_trans	INTERGENIC_VARIANT	HIS
081	Infection/inflammation of internal prosthetic device; implant; and graft	infectious diseases	rs77534576	DLX4	17	47940666	C	T	T	0.650001	0.231756	0.412708	1.02373	0.0630598	0.925685	1	298	49194	0.20794	1.7585e-10	B2_trans	INTERGENIC_VARIANT	HIS
1009	NA	NA	rs111783124	LOC101928126	21	35362848	G	A	A	1.06346	0.0331043	0.996654	1.13475	0.0630656	0.925685	1	6213	39205	0.13532	2.1558e-07	A2_Trans	INTERGENIC_VARIANT	HIS
700	Corns and callosities	dermatologic	rs7605877	FOXI3	2	88559025	T	C	C	1.08611	0.0444415	0.995509	1.18496	0.0630732	0.925685	1	1940	45519	-0.071053	3.3369e-06	B2_trans	INTERGENIC_VARIANT	HIS
252.1	Hyperparathyroidism	endocrine/metabolic	rs12809318	FBRSL1	12	133140840	T	C	C	1.16107	0.0803514	0.991892	1.35911	0.0630768	0.925685	1	282	49046	-0.062781	9.5289e-09	B2_trans	CODING_TRANSCRIPT_INTRON_VARIANT	HIS
611.1	Abnormal mammogram	genitourinary	rs766826	ELF5	11	34528766	C	T	T	0.837085	0.0956822	0.693944	1.00975	0.0630913	0.925685	1	384	49036	-0.082134	1.155e-11	B2_trans	CODING_TRANSCRIPT_INTRON_VARIANT	HIS
504	Other alveolar and parietoalveolar pneumonopathy	respiratory	rs505922	ABO	9	136149229	T	C	C	0.831132	0.0995302	0.683832	1.01016	0.0631117	0.925685	1	229	49232	-0.099884	2.0889e-20	B2_trans	CODING_TRANSCRIPT_INTRON_VARIANT	HIS
726	Peripheral enthesopathies and allied syndromes	musculoskeletal	rs12809318	FBRSL1	12	133140840	T	C	C	1.03356	0.0177652	0.998195	1.07019	0.0631311	0.925685	1	6056	31530	-0.062781	9.5289e-09	B2_trans	CODING_TRANSCRIPT_INTRON_VARIANT	HIS
377.1	Optic atrophy	sense organs	rs10774679	OAS3	12	113374748	C	T	T	0.869761	0.0750903	0.750729	1.00767	0.0631337	0.925685	1	534	48780	0.075824	4.6954e-12	B2_trans	UPSTREAM_GENE_VARIANT	HIS
367.9	Blindness and low vision	sense organs	rs111837807	CCHCR1	6	31121232	T	C	C	0.901888	0.0555774	0.808808	1.00568	0.0631649	0.925685	1	2466	45590	0.20363	2.152e-11	A2_Trans,B2_trans	CODING_TRANSCRIPT_INTRON_VARIANT	HIS
619	Noninflammatory female genital disorders	genitourinary	rs75505823	LRP1	12	57540956	G	T	T	0.596016	0.278541	0.345274	1.02885	0.06319	0.925685	1	679	48533	-0.20852	3.0745e-06	A2_Trans	CODING_TRANSCRIPT_INTRON_VARIANT	HIS
275.53	Disorders of phosphorus metabolism	endocrine/metabolic	rs9268576	HLA-DRA	6	32395641	T	C	C	1.21964	0.106877	0.989145	1.50386	0.0631917	0.925685	1	600	48717	0.095134	9.9752e-07	B2_trans	INTERGENIC_VARIANT	HIS
560	Intestinal obstruction without mention of hernia	digestive	rs7671107	LOC101929161	4	25449225	G	A	A	0.898343	0.0577036	0.802278	1.00591	0.0631947	0.925685	1	941	48007	-0.064456	1.0803e-06	B2_trans	INTERGENIC_VARIANT	HIS
792.1	Papanicolaou smear of cervix or vagina with atypical squamous cells	genitourinary	rs4830964	.	23	15515319	C	G	G	0.848716	0.0883105	0.713826	1.0091	0.0632501	0.925685	1	272	49130	0.046578	2.9701e-06	B2_trans	SEQUENCE_VARIANT	HIS
850	Hemorrhage or hematoma complicating a procedure	injuries & poisonings	rs11085727	TYK2	19	10466123	C	T	T	1.18653	0.0920832	0.990598	1.42122	0.0632568	0.925685	1	697	48769	0.17253	2.3333e-18	A2_Trans,B2_trans	CODING_TRANSCRIPT_INTRON_VARIANT	HIS
285	Other anemias	hematopoietic	rs35154152	THBS3	1	155172725	T	C	C	0.936979	0.0350499	0.874773	1.00361	0.0632862	0.925685	1	3662	38956	-0.20528	2.3574e-11	A2_Trans	SYNONYMOUS_VARIANT	HIS
281.9	Deficiency anemias	hematopoietic	rs495828	ABO	9	136154867	G	T	T	1.26414	0.126217	0.987098	1.61895	0.0632999	0.925685	1	450	49111	-0.13432	6.5649e-10	A2_Trans	UPSTREAM_GENE_VARIANT	HIS
