## Supplemental Table 6 for "A Phenome-Wide Association Study of genes associated with COVID-19 severity reveals shared genetics with complex diseases in the Million Veteran Program" (part 2 of 3)

### Sheet: S6 Table (continued)
S6 Table. Summary statistics from HIS ancestry PheWAS of lead SNPs identified from critical ill and hospitalized COVID-19 GWAS.
252	Disorders of parathyroid gland	endocrine/metabolic	rs12809318	FBRSL1	12	133140840	T	C	C	1.15185	0.0761277	0.992191	1.3372	0.0633139	0.925685	1	310	48971	-0.062781	9.5289e-09	B2_trans	CODING_TRANSCRIPT_INTRON_VARIANT	HIS
041.4	E. coli	infectious diseases	rs67579710	THBS3	1	155173527	G	A	A	1.33501	0.155598	0.984099	1.81104	0.0633186	0.925685	1	702	48832	-0.10348	1.0252e-09	B2_trans	CODING_TRANSCRIPT_INTRON_VARIANT	HIS
459.9	Circulatory disease NEC	circulatory system	rs9461128	TMEM14B	6	10753875	T	C	C	0.799339	0.120622	0.631041	1.01252	0.0633413	0.925685	1	1752	47254	0.13046	3.4269e-06	B2_trans	CODING_TRANSCRIPT_INTRON_VARIANT	HIS
295.3	Psychosis	mental disorders	rs55654108	PDCL3P4	3	101425703	A	G	G	1.07726	0.0400816	0.99587	1.1653	0.063353	0.925685	1	1191	46831	-0.05662	1.0636e-06	B2_trans	INTERGENIC_VARIANT	HIS
721	Spondylosis and allied disorders	musculoskeletal	rs62200027	CASC20	20	6469515	G	A	A	0.962522	0.0205749	0.924479	1.00213	0.0633731	0.925685	1	4189	39078	-0.053006	3.3456e-06	B2_trans,A2_Trans	NON_CODING_TRANSCRIPT_INTRON_VARIANT	HIS
291	Other specified nonpsychotic and/or transient mental disorders	mental disorders	rs67579710	THBS3	1	155173527	G	A	A	0.857324	0.0829217	0.728722	1.00862	0.0633911	0.925685	1	1566	47117	-0.10348	1.0252e-09	B2_trans	CODING_TRANSCRIPT_INTRON_VARIANT	HIS
327.4	Insomnia	neurological	rs10774679	OAS3	12	113374748	C	T	T	0.965576	0.0188697	0.930517	1.00196	0.063392	0.925685	1	5526	34722	0.075824	4.6954e-12	B2_trans	UPSTREAM_GENE_VARIANT	HIS
276.6	Fluid overload	endocrine/metabolic	rs9896243	NSF	17	44826056	C	G	G	0.829542	0.100668	0.681004	1.01048	0.0633941	0.925685	1	659	48654	-0.13155	3.2234e-08	A2_Trans	CODING_TRANSCRIPT_INTRON_VARIANT	HIS
368.4	Visual field defects	sense organs	rs6869036	MGAT1	5	180223327	C	T	T	0.656794	0.226462	0.421371	1.02375	0.0634087	0.925685	1	1217	47599	0.25536	1.7578e-06	A2_Trans	FIVE_PRIME_UTR_INTRON_VARIANT	HIS
772.4	Rhabdomyolysis	symptoms	rs9461128	TMEM14B	6	10753875	T	C	C	0.660562	0.223395	0.426343	1.02345	0.0634261	0.925685	1	293	49214	0.13046	3.4269e-06	B2_trans	CODING_TRANSCRIPT_INTRON_VARIANT	HIS
426.2	Atrioventricular [AV] block	circulatory system	rs1250993	LOC101929525	10	81399565	C	G	G	0.892112	0.0615057	0.790798	1.00641	0.0634325	0.925685	1	629	48428	0.12403	5.3767e-08	A2_Trans	INTERGENIC_VARIANT	HIS
070.3	Viral hepatitis C	infectious diseases	rs76423999	SLC12A7	5	1098067	T	A	A	0.932893	0.0374247	0.866914	1.00389	0.0634383	0.925685	1	492	46165	0.18412	3.8813e-07	A2_Trans	CODING_TRANSCRIPT_INTRON_VARIANT	HIS
041.2	Streptococcus infection	infectious diseases	rs1453205	LOC101928196	2	19901073	C	T	T	0.856973	0.0831692	0.728071	1.0087	0.0634762	0.925685	1	733	48720	0.096992	3.6368e-06	A2_Trans	INTERGENIC_VARIANT	HIS
362.3	Other nondiabetic retinopathy	sense organs	rs12660421	FOXP4-AS1	6	41488378	G	A	A	0.898177	0.0578658	0.801874	1.00604	0.0634798	0.925685	1	1668	46841	0.35506	1.1424e-09	A2_Trans	DOWNSTREAM_GENE_VARIANT	HIS
525	Other diseases of the teeth and supporting structures	digestive	rs13179014	SPEF2	5	35693227	A	C	C	0.964852	0.0192807	0.929071	1.00201	0.0634836	0.925685	1	3868	34692	-0.061249	6.1057e-07	B2_trans	CODING_TRANSCRIPT_INTRON_VARIANT	HIS
994.2	Sepsis	injuries & poisonings	rs111837807	CCHCR1	6	31121232	T	C	C	0.893657	0.0606006	0.793575	1.00636	0.0635524	0.925685	1	1137	47237	0.20363	2.152e-11	A2_Trans,B2_trans	CODING_TRANSCRIPT_INTRON_VARIANT	HIS
244	Hypothyroidism	endocrine/metabolic	rs9577395	ATP11A	13	113534984	C	G	G	0.945838	0.0300147	0.891801	1.00315	0.0635632	0.925685	1	969	44101	0.064829	8.6068e-07	B2_trans,A2_Trans	CODING_TRANSCRIPT_INTRON_VARIANT	HIS
535.8	Other specified gastritis	digestive	rs622568	SEC61G	7	54647894	A	C	C	0.813409	0.111334	0.653946	1.01176	0.0636007	0.925685	1	1296	48154	0.11965	2.6006e-06	A2_Trans	INTERGENIC_VARIANT	HIS
722	Intervertebral disc disorders	musculoskeletal	rs35154152	THBS3	1	155172725	T	C	C	0.942194	0.0321001	0.884742	1.00338	0.0636047	0.925685	1	4061	37854	-0.20528	2.3574e-11	A2_Trans	SYNONYMOUS_VARIANT	HIS
523.3	Periodontitis (acute or chronic)	digestive	rs35705950	MUC5B	11	1241221	G	T	T	0.930661	0.0387428	0.862609	1.00408	0.0636255	0.925685	1	2793	40986	-0.11177	1.2224e-08	B2_trans,A2_Trans	UPSTREAM_GENE_VARIANT	HIS
506	Empyema and pneumothorax	respiratory	rs77534576	DLX4	17	47940666	C	T	T	1.44261	0.197577	0.979428	2.12485	0.063631	0.925685	1	244	49313	0.20794	1.7585e-10	B2_trans	INTERGENIC_VARIANT	HIS
704.11	Alopecia Areata	dermatologic	rs111837807	CCHCR1	6	31121232	T	C	C	0.77919	0.134525	0.598598	1.01427	0.0636435	0.925685	1	201	49250	0.20363	2.152e-11	A2_Trans,B2_trans	CODING_TRANSCRIPT_INTRON_VARIANT	HIS
289.4	Lymphadenitis	hematopoietic	rs915823	TMPRSS2	21	42851454	A	C	C	1.14359	0.0723486	0.992403	1.31781	0.06366	0.925685	1	1416	47502	-0.066039	1.6687e-06	B2_trans	CODING_TRANSCRIPT_INTRON_VARIANT	HIS
745	Pain in joint	musculoskeletal	rs9577395	ATP11A	13	113534984	C	G	G	0.961843	0.0209783	0.923097	1.00222	0.0636691	0.925685	1	5440	11713	0.064829	8.6068e-07	B2_trans,A2_Trans	CODING_TRANSCRIPT_INTRON_VARIANT	HIS
530.13	Barrett's esophagus	digestive	rs7560588	BCL11A	2	60727416	G	A	A	0.859941	0.0813671	0.733177	1.00862	0.0636746	0.925685	1	374	48640	-0.12371	2.3396e-07	A2_Trans	CODING_TRANSCRIPT_INTRON_VARIANT	HIS
599.1	Urinary obstruction	genitourinary	rs11702230	LOC101928126	21	35377591	C	T	T	1.24507	0.1182	0.987597	1.56966	0.0636853	0.925685	1	593	48869	0.099731	3.223e-09	B2_trans	INTERGENIC_VARIANT	HIS
525.1	Loss of teeth or edentulism	digestive	rs7605877	FOXI3	2	88559025	T	C	C	0.947059	0.0293334	0.894146	1.0031	0.0636915	0.925685	1	2102	41190	-0.071053	3.3369e-06	B2_trans	INTERGENIC_VARIANT	HIS
604.1	Redundant prepuce and phimosis/BXO	genitourinary	rs7579014	BCL11A	2	60707894	G	A	A	0.908243	0.0519036	0.820393	1.0055	0.0637013	0.925685	1	448	48370	-0.05629	1.2614e-06	B2_trans	CODING_TRANSCRIPT_INTRON_VARIANT	HIS
530	Diseases of esophagus	digestive	rs35508621	LZTFL1	3	45880481	T	C	C	1.06631	0.034624	0.996347	1.14118	0.0637026	0.925685	1	4572	28014	0.38931	6.0917e-89	B2_trans	CODING_TRANSCRIPT_INTRON_VARIANT	HIS
362.9	Retinal edema	sense organs	rs13179014	SPEF2	5	35693227	A	C	C	1.14116	0.071214	0.992496	1.31209	0.0637114	0.925685	1	585	48608	-0.061249	6.1057e-07	B2_trans	CODING_TRANSCRIPT_INTRON_VARIANT	HIS
202	Cancer of other lymphoid, histiocytic tissue	neoplasms	rs76073397	MIR548H2	16	11386452	T	C	C	1.31144	0.146224	0.98465	1.74669	0.0637139	0.925685	1	198	49160	0.14454	9.6663e-07	A2_Trans,B2_trans	INTERGENIC_VARIANT	HIS
722.9	Other and unspecified disc disorder	musculoskeletal	rs55654108	PDCL3P4	3	101425703	A	G	G	0.889921	0.0628975	0.786707	1.00668	0.063716	0.925685	1	1168	47838	-0.05662	1.0636e-06	B2_trans	INTERGENIC_VARIANT	HIS
577.2	Chronic pancreatitis	digestive	rs77534576	DLX4	17	47940666	C	T	T	0.654631	0.228505	0.418305	1.02447	0.0637175	0.925685	1	212	49274	0.20794	1.7585e-10	B2_trans	INTERGENIC_VARIANT	HIS
038.1	Gram negative septicemia	infectious diseases	rs3746539	PTPRT	20	40702071	G	A	A	0.82786	0.101887	0.678002	1.01084	0.0637203	0.925685	1	423	49122	0.05405	1.7723e-06	B2_trans	THREE_PRIME_UTR_EXON_VARIANT	HIS
455	Hemorrhoids	circulatory system	rs117169628	SLC22A31	16	89262657	G	A	A	0.938035	0.0345006	0.876702	1.00366	0.0637222	0.925685	1	6842	36782	0.081201	5.77e-07	B2_trans	SYNONYMOUS_VARIANT	HIS
280	Iron deficiency anemias	hematopoietic	rs60305836	CDH8	16	61709381	A	C	C	1.07428	0.0386454	0.995916	1.15881	0.0637275	0.925685	1	1757	44603	0.086719	1.1846e-06	B2_trans	CODING_TRANSCRIPT_INTRON_VARIANT	HIS
292.4	Altered mental status	mental disorders	rs67579710	THBS3	1	155173527	G	A	A	0.859157	0.0818814	0.731771	1.00872	0.0637474	0.925685	1	1478	47147	-0.10348	1.0252e-09	B2_trans	CODING_TRANSCRIPT_INTRON_VARIANT	HIS
362.23	Cystoid macular degeneration of retina	sense organs	rs75505823	LRP1	12	57540956	G	T	T	0.609285	0.267288	0.360832	1.02881	0.0637841	0.925685	1	481	48731	-0.20852	3.0745e-06	A2_Trans	CODING_TRANSCRIPT_INTRON_VARIANT	HIS
1001	NA	NA	rs2924480	ELF5	11	34529831	T	C	C	1.11599	0.0592021	0.993727	1.25329	0.0637872	0.925685	1	1572	47432	-0.11648	2.817e-07	A2_Trans	CODING_TRANSCRIPT_INTRON_VARIANT	HIS
153	Colorectal cancer	neoplasms	rs766826	ELF5	11	34528766	C	T	T	1.11211	0.0573307	0.993914	1.24437	0.0638141	0.925685	1	422	48544	-0.082134	1.155e-11	B2_trans	CODING_TRANSCRIPT_INTRON_VARIANT	HIS
362.2	Degeneration of macula and posterior pole of retina	sense organs	rs1250993	LOC101929525	10	81399565	C	G	G	0.946885	0.029449	0.893779	1.00315	0.063838	0.925685	1	2106	44118	0.12403	5.3767e-08	A2_Trans	INTERGENIC_VARIANT	HIS
364	Corneal opacity and other disorders of cornea	sense organs	rs12660421	FOXP4-AS1	6	41488378	G	A	A	0.875081	0.0720092	0.759896	1.00773	0.0638712	0.925685	1	992	47953	0.35506	1.1424e-09	A2_Trans	DOWNSTREAM_GENE_VARIANT	HIS
306	Other mental disorder	mental disorders	rs75505823	LRP1	12	57540956	G	T	T	0.866641	0.0772433	0.744886	1.0083	0.063885	0.925685	1	5985	38273	-0.20852	3.0745e-06	A2_Trans	CODING_TRANSCRIPT_INTRON_VARIANT	HIS
366.1	Nonsenile Cataract	sense organs	rs1250993	LOC101929525	10	81399565	C	G	G	0.855546	0.0842041	0.725385	1.00906	0.0639083	0.925685	1	616	48775	0.12403	5.3767e-08	A2_Trans	INTERGENIC_VARIANT	HIS
701.1	Keratoderma, acquired	dermatologic	rs1453205	LOC101928196	2	19901073	C	T	T	0.902624	0.0552941	0.809917	1.00594	0.063911	0.925685	1	1510	47543	0.096992	3.6368e-06	A2_Trans	INTERGENIC_VARIANT	HIS
288.11	Neutropenia	hematopoietic	rs9268576	HLA-DRA	6	32395641	T	C	C	0.752863	0.153215	0.55757	1.01656	0.0639154	0.925685	1	291	49162	0.095134	9.9752e-07	B2_trans	INTERGENIC_VARIANT	HIS
315	Develomental delays and disorders	mental disorders	rs111837807	CCHCR1	6	31121232	T	C	C	1.2564	0.123204	0.986863	1.59955	0.0639351	0.925685	1	591	48901	0.20363	2.152e-11	A2_Trans,B2_trans	CODING_TRANSCRIPT_INTRON_VARIANT	HIS
425	Cardiomyopathy	circulatory system	rs495828	ABO	9	136154867	G	T	T	1.10152	0.0521976	0.994402	1.22018	0.0639649	0.925685	1	849	47608	-0.13432	6.5649e-10	A2_Trans	UPSTREAM_GENE_VARIANT	HIS
1009	NA	NA	rs11702230	LOC101928126	21	35377591	C	T	T	1.06619	0.0346037	0.996281	1.14101	0.0639845	0.925685	1	6213	39205	0.099731	3.223e-09	B2_trans	INTERGENIC_VARIANT	HIS
506	Empyema and pneumothorax	respiratory	rs60305836	CDH8	16	61709381	A	C	C	0.719884	0.17751	0.508354	1.01943	0.0640923	0.925685	1	244	49313	0.086719	1.1846e-06	B2_trans	CODING_TRANSCRIPT_INTRON_VARIANT	HIS
371.2	Conjunctivitis, noninfectious	sense organs	rs732990	CIB4	2	26842146	C	G	G	1.08185	0.0424956	0.995397	1.17582	0.0641108	0.925685	1	2026	46459	0.056389	5.6358e-07	B2_trans	CODING_TRANSCRIPT_INTRON_VARIANT	HIS
495.2	Asthma with exacerbation	respiratory	rs622568	SEC61G	7	54647894	A	C	C	0.87486	0.0722117	0.759402	1.00787	0.0641149	0.925685	1	737	48320	0.11965	2.6006e-06	A2_Trans	INTERGENIC_VARIANT	HIS
292.1	Aphasia/speech disturbance	mental disorders	rs1250993	LOC101929525	10	81399565	C	G	G	1.08885	0.0459805	0.995017	1.19154	0.0641225	0.925685	1	995	47521	0.12403	5.3767e-08	A2_Trans	INTERGENIC_VARIANT	HIS
536.3	Gastroparesis	digestive	rs13179014	SPEF2	5	35693227	A	C	C	0.826644	0.102855	0.675723	1.01127	0.0641729	0.925685	1	303	49144	-0.061249	6.1057e-07	B2_trans	CODING_TRANSCRIPT_INTRON_VARIANT	HIS
736.4	Genu valgum or varum (acquired)	musculoskeletal	rs12259804	PLEKHS1	10	115573378	T	C	C	0.353594	0.561685	0.117598	1.06319	0.0641882	0.925685	1	215	49338	-0.27547	4.8674e-08	A2_Trans	INTERGENIC_VARIANT	HIS
578.1	Hematemesis	digestive	rs467843	TRAPPC13	5	64945715	A	G	G	1.18385	0.0911883	0.990098	1.41552	0.0641938	0.925685	1	460	49015	-0.089724	1.7259e-06	A2_Trans	CODING_TRANSCRIPT_INTRON_VARIANT	HIS
196	Radiotherapy	neoplasms	rs11702230	LOC101928126	21	35377591	C	T	T	1.23958	0.116053	0.987392	1.55618	0.0642222	0.925685	1	110	49324	0.099731	3.223e-09	B2_trans	INTERGENIC_VARIANT	HIS
585.4	Chronic kidney disease, Stage I or II	genitourinary	rs5023077	FBRSL1	12	133141973	T	C	C	0.901759	0.0558784	0.808214	1.00613	0.0642272	0.925685	1	830	48100	-0.090901	1.5172e-06	A2_Trans	CODING_TRANSCRIPT_INTRON_VARIANT	HIS
705.8	Hyperhidrosis	dermatologic	rs12809318	FBRSL1	12	133140840	T	C	C	1.21705	0.106151	0.988448	1.49853	0.0642408	0.925685	1	619	48883	-0.062781	9.5289e-09	B2_trans	CODING_TRANSCRIPT_INTRON_VARIANT	HIS
793.2	NA	NA	rs147812915	KAT7	17	47858295	C	T	T	0.729095	0.170766	0.521708	1.01892	0.0642852	0.925685	1	1517	47858	0.23438	1.0943e-07	A2_Trans	INTERGENIC_VARIANT	HIS
394	Rheumatic disease of the heart valves	circulatory system	rs9461128	TMEM14B	6	10753875	T	C	C	1.31378	0.147507	0.983932	1.75421	0.0642922	0.925685	1	744	48678	0.13046	3.4269e-06	B2_trans	CODING_TRANSCRIPT_INTRON_VARIANT	HIS
071	Human immunodeficiency virus [HIV] disease	infectious diseases	rs77534576	DLX4	17	47940666	C	T	T	0.757768	0.149925	0.564833	1.01661	0.0642981	0.925685	1	113	49026	0.20794	1.7585e-10	B2_trans	INTERGENIC_VARIANT	HIS
334	Degenerative disease of the spinal cord	neurological	rs13179014	SPEF2	5	35693227	A	C	C	0.822508	0.105623	0.668703	1.01169	0.0643228	0.925685	1	455	49011	-0.061249	6.1057e-07	B2_trans	CODING_TRANSCRIPT_INTRON_VARIANT	HIS
366	Cataract	sense organs	rs9461128	TMEM14B	6	10753875	T	C	C	1.07758	0.0403918	0.995561	1.16636	0.0643392	0.925685	1	4312	26302	0.13046	3.4269e-06	B2_trans	CODING_TRANSCRIPT_INTRON_VARIANT	HIS
368	Visual disturbances	sense organs	rs9268576	HLA-DRA	6	32395641	T	C	C	0.934653	0.0365333	0.870068	1.00403	0.0643399	0.925685	1	5650	38887	0.095134	9.9752e-07	B2_trans	INTERGENIC_VARIANT	HIS
165	Cancer within the respiratory system	neoplasms	rs915823	TMPRSS2	21	42851454	A	C	C	0.814246	0.111098	0.65492	1.01233	0.0643638	0.925685	1	244	49076	-0.066039	1.6687e-06	B2_trans	CODING_TRANSCRIPT_INTRON_VARIANT	HIS
599.2	Retention of urine	genitourinary	rs622568	SEC61G	7	54647894	A	C	C	0.917783	0.046388	0.83802	1.00514	0.0643872	0.925685	1	1803	46063	0.11965	2.6006e-06	A2_Trans	INTERGENIC_VARIANT	HIS
189.2	Cancer of bladder	neoplasms	rs1878527	ANKRD30BL	2	133056313	T	C	C	0.834906	0.0975623	0.689592	1.01084	0.0643929	0.925685	1	259	49041	-0.077457	2.0215e-06	B2_trans	INTERGENIC_VARIANT	HIS
250.1	Type 1 diabetes	endocrine/metabolic	rs61667602	CRHR1	17	43785349	T	C	C	1.08647	0.0448419	0.995054	1.18628	0.0644005	0.925685	1	2046	45838	-0.093554	9.1279e-12	B2_trans	FIVE_PRIME_UTR_INTRON_VARIANT	HIS
578.1	Hematemesis	digestive	rs111783124	LOC101928126	21	35362848	G	A	A	1.23965	0.116163	0.987238	1.5566	0.064401	0.925685	1	460	49015	0.13532	2.1558e-07	A2_Trans	INTERGENIC_VARIANT	HIS
1010.3	NA	NA	rs7960611	CLEC1A	12	10230416	G	A	A	1.0315	0.0167726	0.998142	1.06597	0.064445	0.925685	1	9446	23350	-0.1584	3.3086e-07	A2_Trans	CODING_TRANSCRIPT_INTRON_VARIANT	HIS
300	Anxiety disorders	mental disorders	rs60305836	CDH8	16	61709381	A	C	C	0.961276	0.0213584	0.921866	1.00237	0.0644456	0.925685	1	3527	19620	0.086719	1.1846e-06	B2_trans	CODING_TRANSCRIPT_INTRON_VARIANT	HIS
458.9	Hypotension NOS	circulatory system	rs7960611	CLEC1A	12	10230416	G	A	A	1.08256	0.0429072	0.995242	1.17754	0.0644858	0.925685	1	2188	46103	-0.1584	3.3086e-07	A2_Trans	CODING_TRANSCRIPT_INTRON_VARIANT	HIS
411.2	Myocardial infarction	circulatory system	rs61667602	CRHR1	17	43785349	T	C	C	1.07286	0.0380414	0.995775	1.15591	0.0645059	0.925685	1	1316	45790	-0.093554	9.1279e-12	B2_trans	FIVE_PRIME_UTR_INTRON_VARIANT	HIS
573.5	Jaundice (not of newborn)	digestive	rs55654108	PDCL3P4	3	101425703	A	G	G	0.807006	0.115991	0.642902	1.013	0.0645116	0.925685	1	398	49131	-0.05662	1.0636e-06	B2_trans	INTERGENIC_VARIANT	HIS
374.3	Ptosis of eyelid	sense organs	rs8052423	SLC22A31	16	89269178	G	T	T	0.872179	0.0739833	0.754451	1.00828	0.0645246	0.925685	1	560	48138	0.13037	1.0019e-06	A2_Trans	UPSTREAM_GENE_VARIANT	HIS
585.3	Chronic renal failure [CKD]	genitourinary	rs11085727	TYK2	19	10466123	C	T	T	1.04899	0.0258757	0.997118	1.10356	0.0645425	0.925685	1	1403	43591	0.17253	2.3333e-18	A2_Trans,B2_trans	CODING_TRANSCRIPT_INTRON_VARIANT	HIS
805	Fracture of vertebral column without mention of spinal cord injury	injuries & poisonings	rs60869999	MYO1C	17	1390948	A	T	T	1.16732	0.0837015	0.990703	1.37543	0.0645482	0.925685	1	383	48894	0.059541	2.9039e-06	B2_trans	CODING_TRANSCRIPT_INTRON_VARIANT	HIS
274	Gout and other crystal arthropathies	endocrine/metabolic	rs11234800	ME3	11	86479407	G	C	C	1.08031	0.0417924	0.995346	1.17252	0.064552	0.925685	1	1091	45641	-0.077173	3.0702e-06	B2_trans	INTERGENIC_VARIANT	HIS
477	Epistaxis or throat hemorrhage	respiratory	rs9367106	LOC100505711	6	41483390	G	C	C	1.12027	0.0614461	0.993157	1.26364	0.0645704	0.925685	1	1087	47712	0.20225	3.4038e-11	B2_trans	INTERGENIC_VARIANT	HIS
801	Fracture of ankle and foot	injuries & poisonings	rs60869999	MYO1C	17	1390948	A	T	T	1.08968	0.0464675	0.994821	1.19358	0.0645713	0.925685	1	1030	47052	0.059541	2.9039e-06	B2_trans	CODING_TRANSCRIPT_INTRON_VARIANT	HIS
741.4	Joint effusions	musculoskeletal	rs60305836	CDH8	16	61709381	A	C	C	0.864875	0.0785769	0.741427	1.00888	0.0646747	0.925685	1	2091	46818	0.086719	1.1846e-06	B2_trans	CODING_TRANSCRIPT_INTRON_VARIANT	HIS
189.21	Malignant neoplasm of bladder	neoplasms	rs76423999	SLC12A7	5	1098067	T	A	A	1.19726	0.0974518	0.98909	1.44923	0.0646898	0.925685	1	218	49157	0.18412	3.8813e-07	A2_Trans	CODING_TRANSCRIPT_INTRON_VARIANT	HIS
689	Disorder of skin and subcutaneous tissue NOS	dermatologic	rs1453205	LOC101928196	2	19901073	C	T	T	1.06686	0.0350355	0.996064	1.1427	0.0646904	0.925685	1	4521	43384	0.096992	3.6368e-06	A2_Trans	INTERGENIC_VARIANT	HIS
345.12	Partial epilepsy	neurological	rs5023077	FBRSL1	12	133141973	T	C	C	0.859095	0.0822147	0.73124	1.00931	0.0647038	0.925685	1	213	49178	-0.090901	1.5172e-06	A2_Trans	CODING_TRANSCRIPT_INTRON_VARIANT	HIS
596.5	Functional disorders of bladder	genitourinary	rs766826	ELF5	11	34528766	C	T	T	1.08418	0.0437554	0.995076	1.18126	0.0647256	0.925685	1	972	47409	-0.082134	1.155e-11	B2_trans	CODING_TRANSCRIPT_INTRON_VARIANT	HIS
427.9	Palpitations	circulatory system	rs12567716	FOXD2	1	48197570	T	C	C	0.900662	0.0566425	0.806024	1.00641	0.0647307	0.925685	1	2286	45572	-0.090753	1.4878e-06	B2_trans	INTERGENIC_VARIANT	HIS
854	Complications of cardiac/vascular device, implant, and graft	injuries & poisonings	rs915823	TMPRSS2	21	42851454	A	C	C	0.837637	0.0959202	0.694079	1.01089	0.0647389	0.925685	1	567	48619	-0.066039	1.6687e-06	B2_trans	CODING_TRANSCRIPT_INTRON_VARIANT	HIS
365.1	Open-angle glaucoma	sense organs	rs495828	ABO	9	136154867	G	T	T	1.04844	0.0256105	0.997112	1.10241	0.0647398	0.925685	1	2060	40644	-0.13432	6.5649e-10	A2_Trans	UPSTREAM_GENE_VARIANT	HIS
705.3	Hidradenitis	dermatologic	rs9461128	TMEM14B	6	10753875	T	C	C	1.39437	0.179999	0.979854	1.98423	0.0647618	0.925685	1	199	49357	0.13046	3.4269e-06	B2_trans	CODING_TRANSCRIPT_INTRON_VARIANT	HIS
290.3	Other persistent mental disorders due to conditions classified elsewhere	mental disorders	rs60305836	CDH8	16	61709381	A	C	C	1.08934	0.0463347	0.994773	1.1929	0.0647682	0.925685	1	1277	46315	0.086719	1.1846e-06	B2_trans	CODING_TRANSCRIPT_INTRON_VARIANT	HIS
110.12	Althete's foot	infectious diseases	rs7089827	TFAM	10	60157611	C	T	T	1.07776	0.0405499	0.995419	1.16691	0.0647854	0.925685	1	3559	43355	-0.14471	2.0338e-06	A2_Trans	THREE_PRIME_UTR_EXON_VARIANT	HIS
366	Cataract	sense organs	rs495828	ABO	9	136154867	G	T	T	1.04619	0.024453	0.997234	1.09755	0.0647934	0.925685	1	4312	26302	-0.13432	6.5649e-10	A2_Trans	UPSTREAM_GENE_VARIANT	HIS
352.1	Trigeminal nerve disorders [CN5]	neurological	rs62200027	CASC20	20	6469515	G	A	A	0.836245	0.0968421	0.691674	1.01103	0.0647971	0.925685	1	487	49026	-0.053006	3.3456e-06	B2_trans,A2_Trans	NON_CODING_TRANSCRIPT_INTRON_VARIANT	HIS
512.7	Shortness of breath	respiratory	rs11702230	LOC101928126	21	35377591	C	T	T	0.942859	0.0318645	0.885775	1.00362	0.0648152	0.925685	1	5603	38202	0.099731	3.223e-09	B2_trans	INTERGENIC_VARIANT	HIS
603	Other disorders of testis	genitourinary	rs35508621	LZTFL1	3	45880481	T	C	C	1.23675	0.115083	0.987017	1.54968	0.0648324	0.925685	1	822	48170	0.38931	6.0917e-89	B2_trans	CODING_TRANSCRIPT_INTRON_VARIANT	HIS
527	Diseases of the salivary glands	digestive	rs11085727	TYK2	19	10466123	C	T	T	0.908686	0.0518611	0.820861	1.00591	0.0648361	0.925685	1	1463	47236	0.17253	2.3333e-18	A2_Trans,B2_trans	CODING_TRANSCRIPT_INTRON_VARIANT	HIS
252.1	Hyperparathyroidism	endocrine/metabolic	rs111837807	CCHCR1	6	31121232	T	C	C	0.814024	0.111443	0.6543	1.01274	0.0648394	0.925685	1	282	49046	0.20363	2.152e-11	A2_Trans,B2_trans	CODING_TRANSCRIPT_INTRON_VARIANT	HIS
402	NA	NA	rs76423999	SLC12A7	5	1098067	T	A	A	0.931081	0.0386758	0.863111	1.0044	0.0648408	0.925685	1	4241	42730	0.18412	3.8813e-07	A2_Trans	CODING_TRANSCRIPT_INTRON_VARIANT	HIS
530.11	GERD	digestive	rs8052423	SLC22A31	16	89269178	G	T	T	0.959016	0.0226655	0.917345	1.00258	0.0648458	0.925685	1	4577	29294	0.13037	1.0019e-06	A2_Trans	UPSTREAM_GENE_VARIANT	HIS
427.21	Atrial fibrillation	circulatory system	rs67579710	THBS3	1	155173527	G	A	A	0.908689	0.0518625	0.820861	1.00591	0.0648513	0.925685	1	789	46093	-0.10348	1.0252e-09	B2_trans	CODING_TRANSCRIPT_INTRON_VARIANT	HIS
285.1	Acute posthemorrhagic anemia	hematopoietic	rs8052423	SLC22A31	16	89269178	G	T	T	1.21039	0.103448	0.988259	1.48245	0.0649219	0.925685	1	1011	48333	0.13037	1.0019e-06	A2_Trans	UPSTREAM_GENE_VARIANT	HIS
402	NA	NA	rs35508621	LZTFL1	3	45880481	T	C	C	0.876242	0.0715767	0.761549	1.00821	0.0649268	0.925685	1	4241	42730	0.38931	6.0917e-89	B2_trans	CODING_TRANSCRIPT_INTRON_VARIANT	HIS
374.1	Ectropion or entropion	sense organs	rs4830964	.	23	15515319	C	G	G	0.89798	0.0583073	0.801005	1.00669	0.0649609	0.925685	1	379	48994	0.046578	2.9701e-06	B2_trans	SEQUENCE_VARIANT	HIS
394	Rheumatic disease of the heart valves	circulatory system	rs505922	ABO	9	136149229	T	C	C	1.17147	0.0857545	0.990233	1.38588	0.0649629	0.925685	1	744	48678	-0.099884	2.0889e-20	B2_trans	CODING_TRANSCRIPT_INTRON_VARIANT	HIS
994.2	Sepsis	injuries & poisonings	rs1453205	LOC101928196	2	19901073	C	T	T	1.07755	0.0404729	0.995378	1.16651	0.0649649	0.925685	1	1137	47237	0.096992	3.6368e-06	A2_Trans	INTERGENIC_VARIANT	HIS
291.4	Specific nonpsychotic mental disorders due to brain damage	mental disorders	rs1250993	LOC101929525	10	81399565	C	G	G	1.11892	0.0608834	0.993055	1.26073	0.0649656	0.925685	1	568	48498	0.12403	5.3767e-08	A2_Trans	INTERGENIC_VARIANT	HIS
872	Traumatic amputation	injuries & poisonings	rs9896243	NSF	17	44826056	C	G	G	0.822057	0.106177	0.667612	1.01223	0.0649696	0.925685	1	222	49141	-0.13155	3.2234e-08	A2_Trans	CODING_TRANSCRIPT_INTRON_VARIANT	HIS
523.32	Chronic periodontitis	digestive	rs12567716	FOXD2	1	48197570	T	C	C	0.926026	0.0416446	0.853445	1.00478	0.0649737	0.925685	1	2109	44171	-0.090753	1.4878e-06	B2_trans	INTERGENIC_VARIANT	HIS
695.8	Other specified erythematous conditions	dermatologic	rs75505823	LRP1	12	57540956	G	T	T	1.48183	0.213113	0.97588	2.25009	0.0649799	0.925685	1	807	48567	-0.20852	3.0745e-06	A2_Trans	CODING_TRANSCRIPT_INTRON_VARIANT	HIS
817	Concussion	injuries & poisonings	rs581342	LMNA	1	156095466	T	C	C	1.1582	0.0795929	0.990913	1.35374	0.0649973	0.925685	1	1336	47543	0.090245	2.6355e-07	B2_trans	CODING_TRANSCRIPT_INTRON_VARIANT	HIS
530	Diseases of esophagus	digestive	rs12567716	FOXD2	1	48197570	T	C	C	0.958562	0.0229353	0.916427	1.00263	0.0650042	0.925685	1	4572	28014	-0.090753	1.4878e-06	B2_trans	INTERGENIC_VARIANT	HIS
425.1	Primary/intrinsic cardiomyopathies	circulatory system	rs4830964	.	23	15515319	C	G	G	0.94178	0.0325104	0.883642	1.00374	0.0650277	0.925685	1	732	47798	0.046578	2.9701e-06	B2_trans	SEQUENCE_VARIANT	HIS
915	NA	NA	rs2924480	ELF5	11	34529831	T	C	C	0.927937	0.0405384	0.857062	1.00467	0.065046	0.925685	1	3618	44508	-0.11648	2.817e-07	A2_Trans	CODING_TRANSCRIPT_INTRON_VARIANT	HIS
539	Bariatric surgery	digestive	rs67959919	LZTFL1	3	45871908	G	A	A	0.615638	0.262935	0.367718	1.03071	0.0650477	0.925685	1	119	49382	0.59355	1.6043e-80	A2_Trans	CODING_TRANSCRIPT_INTRON_VARIANT	HIS
613	Other nonmalignant breast conditions	genitourinary	rs35154152	THBS3	1	155172725	T	C	C	1.20097	0.09927	0.988633	1.45892	0.0650664	0.925685	1	835	48317	-0.20528	2.3574e-11	A2_Trans	SYNONYMOUS_VARIANT	HIS
760	Back pain	symptoms	rs2924480	ELF5	11	34529831	T	C	C	1.02987	0.0159572	0.998163	1.06259	0.0650751	0.925685	1	5269	17600	-0.11648	2.817e-07	A2_Trans	CODING_TRANSCRIPT_INTRON_VARIANT	HIS
380.4	Impacted cerumen	sense organs	rs10086829	COL14A1	8	121149129	G	A	A	1.06305	0.0331449	0.996187	1.1344	0.065081	0.925685	1	3973	41847	-0.097352	3.8599e-06	A2_Trans	FIVE_PRIME_UTR_INTRON_VARIANT	HIS
384.4	Perforation of tympanic membrane	sense organs	rs35508621	LZTFL1	3	45880481	T	C	C	1.34049	0.158857	0.981848	1.83013	0.0650892	0.925685	1	255	49137	0.38931	6.0917e-89	B2_trans	CODING_TRANSCRIPT_INTRON_VARIANT	HIS
465.2	Acute pharyngitis	respiratory	rs1250993	LOC101929525	10	81399565	C	G	G	1.06773	0.0355288	0.995906	1.14473	0.06511	0.925685	1	4808	42838	0.12403	5.3767e-08	A2_Trans	INTERGENIC_VARIANT	HIS
196	Radiotherapy	neoplasms	rs7960611	CLEC1A	12	10230416	G	A	A	1.18791	0.0933618	0.98927	1.42644	0.0651235	0.925685	1	110	49324	-0.1584	3.3086e-07	A2_Trans	CODING_TRANSCRIPT_INTRON_VARIANT	HIS
707	Chronic ulcer of skin	dermatologic	rs505922	ABO	9	136149229	T	C	C	1.07358	0.0384952	0.99556	1.15772	0.065128	0.925685	1	1126	46766	-0.099884	2.0889e-20	B2_trans	CODING_TRANSCRIPT_INTRON_VARIANT	HIS
427.7	Tachycardia NOS	circulatory system	rs61667602	CRHR1	17	43785349	T	C	C	0.893699	0.0609353	0.793091	1.00707	0.0651318	0.925685	1	2226	46450	-0.093554	9.1279e-12	B2_trans	FIVE_PRIME_UTR_INTRON_VARIANT	HIS
339	Other headache syndromes	neurological	rs67579710	THBS3	1	155173527	G	A	A	0.944954	0.030699	0.889774	1.00356	0.0651379	0.925685	1	6063	34387	-0.10348	1.0252e-09	B2_trans	CODING_TRANSCRIPT_INTRON_VARIANT	HIS
458.1	Orthostatic hypotension	circulatory system	rs5023077	FBRSL1	12	133141973	T	C	C	0.894157	0.0606601	0.793925	1.00704	0.0651422	0.925685	1	1382	47677	-0.090901	1.5172e-06	A2_Trans	CODING_TRANSCRIPT_INTRON_VARIANT	HIS
695.8	Other specified erythematous conditions	dermatologic	rs111783124	LOC101928126	21	35362848	G	A	A	1.20866	0.102758	0.98818	1.47833	0.0651466	0.925685	1	807	48567	0.13532	2.1558e-07	A2_Trans	INTERGENIC_VARIANT	HIS
380.1	Otitis externa	sense organs	rs34488998	NKAIN3	8	63408372	G	A	A	1.1889	0.0938243	0.989197	1.42893	0.0651538	0.925685	1	2271	45830	0.1355	3.4644e-06	B2_trans	CODING_TRANSCRIPT_INTRON_VARIANT	HIS
565	Anal and rectal conditions	digestive	rs62200027	CASC20	20	6469515	G	A	A	0.935875	0.0359406	0.872218	1.00418	0.0651874	0.925685	1	2444	45437	-0.053006	3.3456e-06	B2_trans,A2_Trans	NON_CODING_TRANSCRIPT_INTRON_VARIANT	HIS
274	Gout and other crystal arthropathies	endocrine/metabolic	rs72655853	SBSPON	8	73985608	A	G	G	1.12519	0.0639652	0.992606	1.27547	0.0651909	0.925685	1	1091	45641	0.22523	8.3915e-07	A2_Trans	CODING_TRANSCRIPT_INTRON_VARIANT	HIS
389	Hearing loss	sense organs	rs35154152	THBS3	1	155172725	T	C	C	1.04843	0.0256475	0.997028	1.10248	0.0651963	0.925685	1	5051	24474	-0.20528	2.3574e-11	A2_Trans	SYNONYMOUS_VARIANT	HIS
994	Sepsis and SIRS	injuries & poisonings	rs7560588	BCL11A	2	60727416	G	A	A	1.10608	0.0546762	0.993675	1.23119	0.0651965	0.925685	1	1203	47048	-0.12371	2.3396e-07	A2_Trans	CODING_TRANSCRIPT_INTRON_VARIANT	HIS
550.1	Inguinal hernia	digestive	rs6869036	MGAT1	5	180223327	C	T	T	0.782675	0.132895	0.6032	1.01555	0.0652062	0.925685	1	1049	46322	0.25536	1.7578e-06	A2_Trans	FIVE_PRIME_UTR_INTRON_VARIANT	HIS
368	Visual disturbances	sense organs	rs7089827	TFAM	10	60157611	C	T	T	1.05957	0.0313817	0.99636	1.12678	0.0652183	0.925685	1	5650	38887	-0.14471	2.0338e-06	A2_Trans	THREE_PRIME_UTR_EXON_VARIANT	HIS
340	Migraine	neurological	rs76423999	SLC12A7	5	1098067	T	A	A	1.06021	0.0317105	0.996321	1.12819	0.0652229	0.925685	1	1916	43245	0.18412	3.8813e-07	A2_Trans	CODING_TRANSCRIPT_INTRON_VARIANT	HIS
1010.1	NA	NA	rs7560588	BCL11A	2	60727416	G	A	A	0.925488	0.041999	0.852356	1.00489	0.065225	0.925685	1	3317	43430	-0.12371	2.3396e-07	A2_Trans	CODING_TRANSCRIPT_INTRON_VARIANT	HIS
737.3	Kyphoscoliosis and scoliosis	musculoskeletal	rs61667602	CRHR1	17	43785349	T	C	C	0.793892	0.125189	0.621155	1.01466	0.0652295	0.925685	1	576	48921	-0.093554	9.1279e-12	B2_trans	FIVE_PRIME_UTR_INTRON_VARIANT	HIS
573.7	Abnormal results of function study of liver	digestive	rs4830964	.	23	15515319	C	G	G	0.970008	0.0165168	0.939109	1.00192	0.0652329	0.925685	1	3517	40791	0.046578	2.9701e-06	B2_trans	SEQUENCE_VARIANT	HIS
327.41	Organic or persistent insomnia	neurological	rs11702230	LOC101928126	21	35377591	C	T	T	1.18418	0.0916941	0.989387	1.41732	0.0652411	0.925685	1	823	48401	0.099731	3.223e-09	B2_trans	INTERGENIC_VARIANT	HIS
524	Dentofacial anomalies, including malocclusion	digestive	rs60305836	CDH8	16	61709381	A	C	C	1.12411	0.0634616	0.992635	1.27299	0.06526	0.925685	1	1707	46922	0.086719	1.1846e-06	B2_trans	CODING_TRANSCRIPT_INTRON_VARIANT	HIS
193	Thyroid cancer	neoplasms	rs12809318	FBRSL1	12	133140840	T	C	C	0.824434	0.104725	0.67145	1.01227	0.0652607	0.925685	1	52	49484	-0.062781	9.5289e-09	B2_trans	CODING_TRANSCRIPT_INTRON_VARIANT	HIS
368.2	Diplopia and disorders of binocular vision	sense organs	rs7960611	CLEC1A	12	10230416	G	A	A	1.11898	0.0609805	0.99292	1.26104	0.0652638	0.925685	1	959	48070	-0.1584	3.3086e-07	A2_Trans	CODING_TRANSCRIPT_INTRON_VARIANT	HIS
368.9	Subjective visual disturbances	sense organs	rs35508621	LZTFL1	3	45880481	T	C	C	0.823084	0.105618	0.669178	1.01239	0.0652704	0.925685	1	2420	46002	0.38931	6.0917e-89	B2_trans	CODING_TRANSCRIPT_INTRON_VARIANT	HIS
379.3	Aphakia and other disorders of lens	sense organs	rs12567716	FOXD2	1	48197570	T	C	C	1.16082	0.0808956	0.990615	1.36026	0.0652705	0.925685	1	829	48217	-0.090753	1.4878e-06	B2_trans	INTERGENIC_VARIANT	HIS
427.5	Arrhythmia (cardiac) NOS	circulatory system	rs7960611	CLEC1A	12	10230416	G	A	A	1.07176	0.0375994	0.995622	1.15373	0.0652877	0.925685	1	3513	44235	-0.1584	3.3086e-07	A2_Trans	CODING_TRANSCRIPT_INTRON_VARIANT	HIS
241.1	Nontoxic uninodular goiter	endocrine/metabolic	rs10086829	COL14A1	8	121149129	G	A	A	1.13494	0.0686703	0.992019	1.29845	0.0652885	0.925685	1	430	48461	-0.097352	3.8599e-06	A2_Trans	FIVE_PRIME_UTR_INTRON_VARIANT	HIS
573	Other disorders of liver	digestive	rs72655853	SBSPON	8	73985608	A	G	G	1.24288	0.117966	0.986321	1.56619	0.0652993	0.925685	1	1392	47596	0.22523	8.3915e-07	A2_Trans	CODING_TRANSCRIPT_INTRON_VARIANT	HIS
733.4	Aseptic necrosis of bone	musculoskeletal	rs7605877	FOXI3	2	88559025	T	C	C	1.25944	0.125149	0.985484	1.60955	0.0653106	0.925685	1	147	49368	-0.071053	3.3369e-06	B2_trans	INTERGENIC_VARIANT	HIS
365	Glaucoma	sense organs	rs9461128	TMEM14B	6	10753875	T	C	C	1.07068	0.0370599	0.995672	1.15135	0.0653414	0.925685	1	2369	37872	0.13046	3.4269e-06	B2_trans	CODING_TRANSCRIPT_INTRON_VARIANT	HIS
599.8	Other symptoms involving urinary system	genitourinary	rs7560588	BCL11A	2	60727416	G	A	A	1.14475	0.073355	0.99145	1.32175	0.0653422	0.925685	1	1706	47283	-0.12371	2.3396e-07	A2_Trans	CODING_TRANSCRIPT_INTRON_VARIANT	HIS
735.21	Hammer toe (acquired)	musculoskeletal	rs60305836	CDH8	16	61709381	A	C	C	1.11115	0.0571888	0.993328	1.24294	0.0653431	0.925685	1	979	47386	0.086719	1.1846e-06	B2_trans	CODING_TRANSCRIPT_INTRON_VARIANT	HIS
411.2	Myocardial infarction	circulatory system	rs505922	ABO	9	136149229	T	C	C	1.0622	0.0327446	0.996174	1.13261	0.0653441	0.925685	1	1316	45790	-0.099884	2.0889e-20	B2_trans	CODING_TRANSCRIPT_INTRON_VARIANT	HIS
276.13	Hyperpotassemia	endocrine/metabolic	rs34488998	NKAIN3	8	63408372	G	A	A	1.20106	0.0994159	0.988418	1.45944	0.06536	0.925685	1	1489	46746	0.1355	3.4644e-06	B2_trans	CODING_TRANSCRIPT_INTRON_VARIANT	HIS
386.9	Dizziness and giddiness (Light-headedness and vertigo)	sense organs	rs10774679	OAS3	12	113374748	C	T	T	0.958651	0.022916	0.916546	1.00269	0.0653654	0.925685	1	5542	38373	0.075824	4.6954e-12	B2_trans	UPSTREAM_GENE_VARIANT	HIS
735.2	Acquired toe deformities	musculoskeletal	rs622568	SEC61G	7	54647894	A	C	C	1.06923	0.0363322	0.99574	1.14815	0.0654083	0.925685	1	1995	44913	0.11965	2.6006e-06	A2_Trans	INTERGENIC_VARIANT	HIS
626.12	Excessive or frequent menstruation	genitourinary	rs7089827	TFAM	10	60157611	C	T	T	1.21358	0.105065	0.987726	1.49107	0.0654145	0.925685	1	309	48989	-0.14471	2.0338e-06	A2_Trans	THREE_PRIME_UTR_EXON_VARIANT	HIS
720	Spinal stenosis	musculoskeletal	rs9577395	ATP11A	13	113534984	C	G	G	1.05992	0.0315838	0.996294	1.1276	0.0654161	0.925685	1	2187	43691	0.064829	8.6068e-07	B2_trans,A2_Trans	CODING_TRANSCRIPT_INTRON_VARIANT	HIS
586.4	Stricture/obstruction of ureter	genitourinary	rs7089827	TFAM	10	60157611	C	T	T	0.748763	0.157046	0.550385	1.01864	0.0654242	0.925685	1	431	49095	-0.14471	2.0338e-06	A2_Trans	THREE_PRIME_UTR_EXON_VARIANT	HIS
384.4	Perforation of tympanic membrane	sense organs	rs67959919	LZTFL1	3	45871908	G	A	A	1.33457	0.156663	0.981722	1.81423	0.065444	0.925685	1	255	49137	0.59355	1.6043e-80	A2_Trans	CODING_TRANSCRIPT_INTRON_VARIANT	HIS
428.2	Heart failure NOS	circulatory system	rs10086829	COL14A1	8	121149129	G	A	A	1.24667	0.119682	0.985999	1.57624	0.0654523	0.925685	1	473	49004	-0.097352	3.8599e-06	A2_Trans	FIVE_PRIME_UTR_INTRON_VARIANT	HIS
241	Nontoxic nodular goiter	endocrine/metabolic	rs8052423	SLC22A31	16	89269178	G	T	T	0.87547	0.072196	0.759955	1.00854	0.0654565	0.925685	1	455	48253	0.13037	1.0019e-06	A2_Trans	UPSTREAM_GENE_VARIANT	HIS
611.1	Abnormal mammogram	genitourinary	rs12567716	FOXD2	1	48197570	T	C	C	0.761239	0.148095	0.569459	1.01761	0.0654585	0.925685	1	384	49036	-0.090753	1.4878e-06	B2_trans	INTERGENIC_VARIANT	HIS
261	Vitamin deficiency	endocrine/metabolic	rs12259804	PLEKHS1	10	115573378	T	C	C	0.898126	0.0583295	0.801101	1.0069	0.0654704	0.925685	1	4990	33552	-0.27547	4.8674e-08	A2_Trans	INTERGENIC_VARIANT	HIS
208	Benign neoplasm of colon	neoplasms	rs581342	LMNA	1	156095466	T	C	C	1.05562	0.0293852	0.99654	1.1182	0.0654734	0.925685	1	4754	34667	0.090245	2.6355e-07	B2_trans	CODING_TRANSCRIPT_INTRON_VARIANT	HIS
275.3	Disorders of magnesium metabolism	endocrine/metabolic	rs12259804	PLEKHS1	10	115573378	T	C	C	0.648423	0.235232	0.408911	1.02823	0.0655284	0.925685	1	950	48133	-0.27547	4.8674e-08	A2_Trans	INTERGENIC_VARIANT	HIS
800.3	Fracture of tibia and fibula	injuries & poisonings	rs915823	TMPRSS2	21	42851454	A	C	C	1.18891	0.0939566	0.988944	1.4293	0.0655285	0.925685	1	336	48950	-0.066039	1.6687e-06	B2_trans	CODING_TRANSCRIPT_INTRON_VARIANT	HIS
459.9	Circulatory disease NEC	circulatory system	rs10774679	OAS3	12	113374748	C	T	T	0.898624	0.0580518	0.801981	1.00691	0.0655783	0.925685	1	1752	47254	0.075824	4.6954e-12	B2_trans	UPSTREAM_GENE_VARIANT	HIS
426.32	Left bundle branch block	circulatory system	rs4830964	.	23	15515319	C	G	G	0.876755	0.0714328	0.76221	1.00851	0.06558	0.925685	1	411	49092	0.046578	2.9701e-06	B2_trans	SEQUENCE_VARIANT	HIS
550.2	Diaphragmatic hernia	digestive	rs61667602	CRHR1	17	43785349	T	C	C	0.904226	0.0546812	0.812329	1.00652	0.0655991	0.925685	1	1779	46677	-0.093554	9.1279e-12	B2_trans	FIVE_PRIME_UTR_INTRON_VARIANT	HIS
700	Corns and callosities	dermatologic	rs3746539	PTPRT	20	40702071	G	A	A	1.06065	0.0319827	0.996205	1.12927	0.0656081	0.925685	1	1940	45519	0.05405	1.7723e-06	B2_trans	THREE_PRIME_UTR_EXON_VARIANT	HIS
317	Alcohol-related disorders	mental disorders	rs60869999	MYO1C	17	1390948	A	T	T	1.03898	0.0207678	0.997534	1.08214	0.0656113	0.925685	1	3076	34807	0.059541	2.9039e-06	B2_trans	CODING_TRANSCRIPT_INTRON_VARIANT	HIS
288.1	Decreased white blood cell count	hematopoietic	rs12660421	FOXP4-AS1	6	41488378	G	A	A	0.843282	0.0925868	0.703336	1.01107	0.0656185	0.925685	1	568	48672	0.35506	1.1424e-09	A2_Trans	DOWNSTREAM_GENE_VARIANT	HIS
454.11	Varicose veins of lower extremity, symptomtic	circulatory system	rs505922	ABO	9	136149229	T	C	C	1.11744	0.0603164	0.992848	1.25767	0.0656265	0.925685	1	669	48388	-0.099884	2.0889e-20	B2_trans	CODING_TRANSCRIPT_INTRON_VARIANT	HIS
519.9	Symptoms involving respiratory system and other chest symptoms	respiratory	rs7579014	BCL11A	2	60707894	G	A	A	1.15419	0.0778952	0.990771	1.34457	0.0656311	0.925685	1	1019	48347	-0.05629	1.2614e-06	B2_trans	CODING_TRANSCRIPT_INTRON_VARIANT	HIS
425.1	Primary/intrinsic cardiomyopathies	circulatory system	rs34488998	NKAIN3	8	63408372	G	A	A	1.21688	0.106633	0.987374	1.49973	0.0656499	0.925685	1	732	47798	0.1355	3.4644e-06	B2_trans	CODING_TRANSCRIPT_INTRON_VARIANT	HIS
626.13	Irregular menstrual cycle	genitourinary	rs12809318	FBRSL1	12	133140840	T	C	C	0.828053	0.1025	0.677346	1.01229	0.0656554	0.925685	1	409	49092	-0.062781	9.5289e-09	B2_trans	CODING_TRANSCRIPT_INTRON_VARIANT	HIS
225	Benign neoplasm of brain and other parts of nervous system	neoplasms	rs1878527	ANKRD30BL	2	133056313	T	C	C	0.781013	0.134281	0.600286	1.01615	0.0656733	0.925685	1	171	49348	-0.077457	2.0215e-06	B2_trans	INTERGENIC_VARIANT	HIS
272.13	Mixed hyperlipidemia	endocrine/metabolic	rs505922	ABO	9	136149229	T	C	C	1.03623	0.0193369	0.997693	1.07626	0.0656902	0.925685	1	4095	36322	-0.099884	2.0889e-20	B2_trans	CODING_TRANSCRIPT_INTRON_VARIANT	HIS
342	Hemiplegia	neurological	rs721917	SFTPD	10	81706324	A	G	G	0.850673	0.08787	0.71609	1.01055	0.0656904	0.925685	1	366	49120	0.055247	2.0819e-07	B2_trans	SYNONYMOUS_VARIANT	HIS
172.22	Squamous cell carcinoma	neoplasms	rs75505823	LRP1	12	57540956	G	T	T	1.57487	0.246789	0.970908	2.55453	0.0657193	0.925685	1	176	49335	-0.20852	3.0745e-06	A2_Trans	CODING_TRANSCRIPT_INTRON_VARIANT	HIS
782.3	Edema	symptoms	rs622568	SEC61G	7	54647894	A	C	C	0.944648	0.0309415	0.889063	1.00371	0.0657197	0.925685	1	3880	41497	0.11965	2.6006e-06	A2_Trans	INTERGENIC_VARIANT	HIS
772.3	Muscle weakness	symptoms	rs35705950	MUC5B	11	1241221	G	T	T	0.898073	0.0584182	0.800914	1.00702	0.0657311	0.925685	1	2396	44859	-0.11177	1.2224e-08	B2_trans,A2_Trans	UPSTREAM_GENE_VARIANT	HIS
760	Back pain	symptoms	rs467843	TRAPPC13	5	64945715	A	G	G	0.972687	0.015049	0.944416	1.0018	0.0657361	0.925685	1	5269	17600	-0.089724	1.7259e-06	A2_Trans	CODING_TRANSCRIPT_INTRON_VARIANT	HIS
198.1	Secondary malignancy of lymph nodes	neoplasms	rs581342	LMNA	1	156095466	T	C	C	1.24801	0.120402	0.985671	1.58017	0.0657547	0.925685	1	200	49196	0.090245	2.6355e-07	B2_trans	CODING_TRANSCRIPT_INTRON_VARIANT	HIS
726.4	Calcaneal spur; Exostosis NOS	musculoskeletal	rs12809318	FBRSL1	12	133140840	T	C	C	1.09114	0.0474016	0.99433	1.19737	0.065768	0.925685	1	1849	46702	-0.062781	9.5289e-09	B2_trans	CODING_TRANSCRIPT_INTRON_VARIANT	HIS
470	Septal Deviations/Turbinate Hypertrophy	respiratory	rs7605877	FOXI3	2	88559025	T	C	C	1.09464	0.0491494	0.994116	1.20534	0.0657833	0.925685	1	1031	46873	-0.071053	3.3369e-06	B2_trans	INTERGENIC_VARIANT	HIS
426.3	Bundle branch block	circulatory system	rs13050728	IFNAR2	21	34615210	T	C	C	0.902956	0.0554823	0.809916	1.00668	0.0657844	0.925685	1	998	48037	-0.10657	4.0686e-21	B2_trans,A2_Trans	CODING_TRANSCRIPT_INTRON_VARIANT	HIS
306.9	Tension headache	mental disorders	rs1453205	LOC101928196	2	19901073	C	T	T	0.852125	0.086976	0.71857	1.0105	0.0657909	0.925685	1	801	48679	0.096992	3.6368e-06	A2_Trans	INTERGENIC_VARIANT	HIS
714.1	Rheumatoid arthritis	musculoskeletal	rs3746539	PTPRT	20	40702071	G	A	A	1.09638	0.0500154	0.994003	1.2093	0.0658117	0.925685	1	453	48409	0.05405	1.7723e-06	B2_trans	THREE_PRIME_UTR_EXON_VARIANT	HIS
428.4	Heart failure with preserved EF [Diastolic heart failure]	circulatory system	rs4830964	.	23	15515319	C	G	G	0.936958	0.035396	0.87416	1.00427	0.0658158	0.925685	1	783	47927	0.046578	2.9701e-06	B2_trans	SEQUENCE_VARIANT	HIS
276	Disorders of fluid, electrolyte, and acid-base balance	endocrine/metabolic	rs622568	SEC61G	7	54647894	A	C	C	0.952922	0.0262129	0.905201	1.00316	0.0658201	0.925685	1	4774	38473	0.11965	2.6006e-06	A2_Trans	INTERGENIC_VARIANT	HIS
736.6	Unequal leg length (acquired)	musculoskeletal	rs10774671	OAS1	12	113357193	G	A	A	0.861379	0.081115	0.734766	1.00981	0.0658234	0.925685	1	408	48987	0.12569	3.6032e-11	A2_Trans	SPLICE_ACCEPTOR_VARIANT	HIS
333	Extrapyramidal disease and abnormal movement disorders	neurological	rs55654108	PDCL3P4	3	101425703	A	G	G	0.914967	0.0483084	0.83231	1.00583	0.0658289	0.925685	1	1204	47271	-0.05662	1.0636e-06	B2_trans	INTERGENIC_VARIANT	HIS
200	Myeloproliferative disease	neoplasms	rs2284028	NCF4	22	37265172	A	C	C	1.24695	0.119975	0.985656	1.57751	0.0658358	0.925685	1	305	49085	0.31271	4.1737e-06	A2_Trans	CODING_TRANSCRIPT_INTRON_VARIANT	HIS
386	Vertiginous syndromes and other disorders of vestibular system	sense organs	rs7605877	FOXI3	2	88559025	T	C	C	1.09749	0.0505719	0.993928	1.21185	0.0658385	0.925685	1	2025	45962	-0.071053	3.3369e-06	B2_trans	INTERGENIC_VARIANT	HIS
523.3	Periodontitis (acute or chronic)	digestive	rs10129899	LINC00637	14	104330432	C	A	A	1.04091	0.0217955	0.997376	1.08634	0.0658512	0.925685	1	2793	40986	-0.057002	2.1916e-06	B2_trans	INTERGENIC_VARIANT	HIS
278.11	Morbid obesity	endocrine/metabolic	rs13179014	SPEF2	5	35693227	A	C	C	1.04998	0.0265166	0.996808	1.106	0.0658591	0.925685	1	2128	42881	-0.061249	6.1057e-07	B2_trans	CODING_TRANSCRIPT_INTRON_VARIANT	HIS
588	Disorders resulting from impaired renal function	genitourinary	rs55654108	PDCL3P4	3	101425703	A	G	G	1.11267	0.058044	0.993024	1.24673	0.065863	0.925685	1	387	48555	-0.05662	1.0636e-06	B2_trans	INTERGENIC_VARIANT	HIS
395.2	Nonrheumatic aortic valve disorders	circulatory system	rs7579014	BCL11A	2	60707894	G	A	A	0.910181	0.0511708	0.823325	1.0062	0.0658898	0.925685	1	744	48050	-0.05629	1.2614e-06	B2_trans	CODING_TRANSCRIPT_INTRON_VARIANT	HIS
530	Diseases of esophagus	digestive	rs67959919	LZTFL1	3	45871908	G	A	A	1.06478	0.0341276	0.995885	1.13844	0.0658928	0.925685	1	4572	28014	0.59355	1.6043e-80	A2_Trans	CODING_TRANSCRIPT_INTRON_VARIANT	HIS
401	Hypertension	circulatory system	rs495828	ABO	9	136154867	G	T	T	0.958843	0.022855	0.91684	1.00277	0.0659338	0.925685	1	2738	18301	-0.13432	6.5649e-10	A2_Trans	UPSTREAM_GENE_VARIANT	HIS
289.4	Lymphadenitis	hematopoietic	rs467843	TRAPPC13	5	64945715	A	G	G	1.10231	0.0529763	0.993598	1.22292	0.0659558	0.925685	1	1416	47502	-0.089724	1.7259e-06	A2_Trans	CODING_TRANSCRIPT_INTRON_VARIANT	HIS
496.21	Obstructive chronic bronchitis	respiratory	rs77534576	DLX4	17	47940666	C	T	T	0.787743	0.129756	0.610852	1.01586	0.0659579	0.925685	1	895	48022	0.20794	1.7585e-10	B2_trans	INTERGENIC_VARIANT	HIS
386	Vertiginous syndromes and other disorders of vestibular system	sense organs	rs1453205	LOC101928196	2	19901073	C	T	T	0.936592	0.0356278	0.873421	1.00433	0.0659629	0.925685	1	2025	45962	0.096992	3.6368e-06	A2_Trans	INTERGENIC_VARIANT	HIS
380	Disorders of external ear	sense organs	rs62200027	CASC20	20	6469515	G	A	A	1.15209	0.0770086	0.990691	1.33979	0.0659864	0.925685	1	1005	48372	-0.053006	3.3456e-06	B2_trans,A2_Trans	NON_CODING_TRANSCRIPT_INTRON_VARIANT	HIS
302	Sexual and gender identity disorders	mental disorders	rs3746539	PTPRT	20	40702071	G	A	A	1.10112	0.0523967	0.993655	1.22021	0.0659914	0.925685	1	1148	47793	0.05405	1.7723e-06	B2_trans	THREE_PRIME_UTR_EXON_VARIANT	HIS
202.2	Non-Hodgkins lymphoma	neoplasms	rs72655853	SBSPON	8	73985608	A	G	G	0.670842	0.217154	0.438307	1.02674	0.0659993	0.925685	1	172	49210	0.22523	8.3915e-07	A2_Trans	CODING_TRANSCRIPT_INTRON_VARIANT	HIS
365.11	Primary open angle glaucoma	sense organs	rs12259804	PLEKHS1	10	115573378	T	C	C	1.21634	0.106531	0.987134	1.49877	0.0660018	0.925685	1	778	46680	-0.27547	4.8674e-08	A2_Trans	INTERGENIC_VARIANT	HIS
605	Erectile dysfunction [ED]	genitourinary	rs35508621	LZTFL1	3	45880481	T	C	C	1.07376	0.0387185	0.995287	1.15841	0.066069	0.925685	1	3932	33692	0.38931	6.0917e-89	B2_trans	CODING_TRANSCRIPT_INTRON_VARIANT	HIS
368.2	Diplopia and disorders of binocular vision	sense organs	rs505922	ABO	9	136149229	T	C	C	1.11542	0.0594299	0.992774	1.25321	0.0660711	0.925685	1	959	48070	-0.099884	2.0889e-20	B2_trans	CODING_TRANSCRIPT_INTRON_VARIANT	HIS
110.2	Dermatomycoses	infectious diseases	rs766826	ELF5	11	34528766	C	T	T	0.876823	0.0715219	0.762136	1.00877	0.0660763	0.925685	1	947	48299	-0.082134	1.155e-11	B2_trans	CODING_TRANSCRIPT_INTRON_VARIANT	HIS
612	Breast conditions, congenital or relating to hormones	genitourinary	rs505922	ABO	9	136149229	T	C	C	1.1394	0.0710085	0.991367	1.30954	0.0660839	0.925685	1	472	48779	-0.099884	2.0889e-20	B2_trans	CODING_TRANSCRIPT_INTRON_VARIANT	HIS
561	Symptoms involving digestive system	digestive	rs5023077	FBRSL1	12	133141973	T	C	C	1.0433	0.0230665	0.997185	1.09155	0.0660967	0.925685	1	5622	38340	-0.090901	1.5172e-06	A2_Trans	CODING_TRANSCRIPT_INTRON_VARIANT	HIS
1010.6	NA	NA	rs77534576	DLX4	17	47940666	C	T	T	1.2245	0.110209	0.98662	1.51974	0.0661013	0.925685	1	796	47635	0.20794	1.7585e-10	B2_trans	INTERGENIC_VARIANT	HIS
365	Glaucoma	sense organs	rs2924480	ELF5	11	34529831	T	C	C	0.964923	0.0194301	0.928867	1.00238	0.0661017	0.925685	1	2369	37872	-0.11648	2.817e-07	A2_Trans	CODING_TRANSCRIPT_INTRON_VARIANT	HIS
070	Viral hepatitis	infectious diseases	rs77534576	DLX4	17	47940666	C	T	T	1.11031	0.0569422	0.993063	1.24141	0.0661057	0.925685	1	755	45633	0.20794	1.7585e-10	B2_trans	INTERGENIC_VARIANT	HIS
530.13	Barrett's esophagus	digestive	rs915823	TMPRSS2	21	42851454	A	C	C	0.856257	0.084446	0.725644	1.01038	0.0661097	0.925685	1	374	48640	-0.066039	1.6687e-06	B2_trans	CODING_TRANSCRIPT_INTRON_VARIANT	HIS
302.1	Decreased libido	mental disorders	rs11702230	LOC101928126	21	35377591	C	T	T	0.767318	0.144126	0.578489	1.01778	0.0661136	0.925685	1	653	48813	0.099731	3.223e-09	B2_trans	INTERGENIC_VARIANT	HIS
509	Respiratory failure, insufficiency, arrest	respiratory	rs7671107	LOC101929161	4	25449225	G	A	A	1.07404	0.0388676	0.995257	1.15905	0.0661159	0.925685	1	1349	46432	-0.064456	1.0803e-06	B2_trans	INTERGENIC_VARIANT	HIS
455	Hemorrhoids	circulatory system	rs505922	ABO	9	136149229	T	C	C	0.958725	0.0229375	0.916579	1.00281	0.0661178	0.925685	1	6842	36782	-0.099884	2.0889e-20	B2_trans	CODING_TRANSCRIPT_INTRON_VARIANT	HIS
785	Abdominal pain	symptoms	rs12809318	FBRSL1	12	133140840	T	C	C	1.03413	0.0182608	0.997768	1.07181	0.0661232	0.925685	1	7075	31637	-0.062781	9.5289e-09	B2_trans	CODING_TRANSCRIPT_INTRON_VARIANT	HIS
440	Atherosclerosis	circulatory system	rs10086829	COL14A1	8	121149129	G	A	A	0.904798	0.0544543	0.813205	1.00671	0.0661791	0.925685	1	1661	46868	-0.097352	3.8599e-06	A2_Trans	FIVE_PRIME_UTR_INTRON_VARIANT	HIS
745	Pain in joint	musculoskeletal	rs76423999	SLC12A7	5	1098067	T	A	A	0.962152	0.0210063	0.923343	1.00259	0.0662473	0.925685	1	5440	11713	0.18412	3.8813e-07	A2_Trans	CODING_TRANSCRIPT_INTRON_VARIANT	HIS
185	Cancer of prostate	neoplasms	rs117169628	SLC22A31	16	89262657	G	A	A	0.90955	0.0516185	0.822032	1.00638	0.0662597	0.925685	1	536	46572	0.081201	5.77e-07	B2_trans	SYNONYMOUS_VARIANT	HIS
572	Ascites (non malignant)	digestive	rs11702230	LOC101928126	21	35377591	C	T	T	1.18224	0.0911511	0.988822	1.4135	0.066262	0.925685	1	376	48860	0.099731	3.223e-09	B2_trans	INTERGENIC_VARIANT	HIS
276	Disorders of fluid, electrolyte, and acid-base balance	endocrine/metabolic	rs12809318	FBRSL1	12	133140840	T	C	C	0.959912	0.0222767	0.918902	1.00275	0.066266	0.925685	1	4774	38473	-0.062781	9.5289e-09	B2_trans	CODING_TRANSCRIPT_INTRON_VARIANT	HIS
418	Nonspecific chest pain	circulatory system	rs72711165	TMEM65	8	125336564	T	C	C	1.14683	0.0746074	0.990815	1.32741	0.0663158	0.925685	1	6572	29495	0.18279	6.0907e-07	B2_trans	CODING_TRANSCRIPT_INTRON_VARIANT	HIS
593	Hematuria	genitourinary	rs10129899	LINC00637	14	104330432	C	A	A	0.952313	0.0266097	0.903919	1.0033	0.0663255	0.925685	1	2771	43241	-0.057002	2.1916e-06	B2_trans	INTERGENIC_VARIANT	HIS
604.1	Redundant prepuce and phimosis/BXO	genitourinary	rs9896243	NSF	17	44826056	C	G	G	0.882791	0.0678937	0.772799	1.00844	0.0663268	0.925685	1	448	48370	-0.13155	3.2234e-08	A2_Trans	CODING_TRANSCRIPT_INTRON_VARIANT	HIS
411.8	Other chronic ischemic heart disease, unspecified	circulatory system	rs9497053	UTRN	6	145026256	G	A	A	0.956625	0.0241507	0.912399	1.003	0.0663409	0.925685	1	1970	43010	-0.064841	1.0064e-06	B2_trans	CODING_TRANSCRIPT_INTRON_VARIANT	HIS
217	Vascular hamartomas and non-neoplastic nevi	neoplasms	rs467843	TRAPPC13	5	64945715	A	G	G	0.892766	0.0617797	0.790953	1.00768	0.0663495	0.925685	1	1917	47234	-0.089724	1.7259e-06	A2_Trans	CODING_TRANSCRIPT_INTRON_VARIANT	HIS
519.9	Symptoms involving respiratory system and other chest symptoms	respiratory	rs6869036	MGAT1	5	180223327	C	T	T	0.482876	0.396504	0.221989	1.05037	0.0663527	0.925685	1	1019	48347	0.25536	1.7578e-06	A2_Trans	FIVE_PRIME_UTR_INTRON_VARIANT	HIS
451	Phlebitis and thrombophlebitis	circulatory system	rs7605877	FOXI3	2	88559025	T	C	C	1.24276	0.118398	0.98539	1.56736	0.0664087	0.925685	1	546	48950	-0.071053	3.3369e-06	B2_trans	INTERGENIC_VARIANT	HIS
350.2	Abnormality of gait	neurological	rs12809318	FBRSL1	12	133140840	T	C	C	0.954945	0.025116	0.909074	1.00313	0.0664224	0.925685	1	3772	41096	-0.062781	9.5289e-09	B2_trans	CODING_TRANSCRIPT_INTRON_VARIANT	HIS
295.2	Paranoid disorders	mental disorders	rs7671107	LOC101929161	4	25449225	G	A	A	1.20442	0.101331	0.987469	1.46903	0.0664288	0.925685	1	368	49107	-0.064456	1.0803e-06	B2_trans	INTERGENIC_VARIANT	HIS
604.3	Peyronie's disease	genitourinary	rs2277732	DPP9	19	4723670	C	A	A	1.24085	0.117586	0.985441	1.56246	0.0664699	0.925685	1	128	49424	0.11697	6.1912e-22	B2_trans,A2_Trans	FIVE_PRIME_UTR_INTRON_VARIANT	HIS
509	Respiratory failure, insufficiency, arrest	respiratory	rs117169628	SLC22A31	16	89262657	G	A	A	0.898444	0.0583579	0.80134	1.00732	0.0664961	0.925685	1	1349	46432	0.081201	5.77e-07	B2_trans	SYNONYMOUS_VARIANT	HIS
716.9	Arthropathy NOS	musculoskeletal	rs7605877	FOXI3	2	88559025	T	C	C	1.07485	0.0393359	0.995097	1.161	0.0665045	0.925685	1	3441	43289	-0.071053	3.3369e-06	B2_trans	INTERGENIC_VARIANT	HIS
599.2	Retention of urine	genitourinary	rs12809318	FBRSL1	12	133140840	T	C	C	0.93217	0.0382781	0.864794	1.0048	0.0665076	0.925685	1	1803	46063	-0.062781	9.5289e-09	B2_trans	CODING_TRANSCRIPT_INTRON_VARIANT	HIS
345	Epilepsy, recurrent seizures, convulsions	neurological	rs2924480	ELF5	11	34529831	T	C	C	1.07415	0.0389846	0.995138	1.15945	0.0665152	0.925685	1	1066	46917	-0.11648	2.817e-07	A2_Trans	CODING_TRANSCRIPT_INTRON_VARIANT	HIS
596.5	Functional disorders of bladder	genitourinary	rs2924480	ELF5	11	34529831	T	C	C	1.08474	0.0443318	0.994464	1.1832	0.0665436	0.925685	1	972	47409	-0.11648	2.817e-07	A2_Trans	CODING_TRANSCRIPT_INTRON_VARIANT	HIS
724.9	Other unspecified back disorders	musculoskeletal	rs2284028	NCF4	22	37265172	A	C	C	1.28867	0.138236	0.982821	1.68969	0.0665638	0.925685	1	469	49015	0.31271	4.1737e-06	A2_Trans	CODING_TRANSCRIPT_INTRON_VARIANT	HIS
687	Symptoms affecting skin	dermatologic	rs67579710	THBS3	1	155173527	G	A	A	1.14181	0.0722877	0.99097	1.3156	0.0665827	0.925685	1	3117	45510	-0.10348	1.0252e-09	B2_trans	CODING_TRANSCRIPT_INTRON_VARIANT	HIS
516.1	Hemoptysis	respiratory	rs117169628	SLC22A31	16	89262657	G	A	A	0.763353	0.147207	0.572034	1.01866	0.0665972	0.925685	1	558	48868	0.081201	5.77e-07	B2_trans	SYNONYMOUS_VARIANT	HIS
969	Poisoning by psychotropic agents	injuries & poisonings	rs72711165	TMEM65	8	125336564	T	C	C	1.8042	0.321701	0.960401	3.38936	0.0665993	0.925685	1	448	49043	0.18279	6.0907e-07	B2_trans	CODING_TRANSCRIPT_INTRON_VARIANT	HIS
521.2	Dental abrasion, erosion and attrition	digestive	rs72711165	TMEM65	8	125336564	T	C	C	0.678087	0.211788	0.447725	1.02698	0.0666119	0.925685	1	1962	46110	0.18279	6.0907e-07	B2_trans	CODING_TRANSCRIPT_INTRON_VARIANT	HIS
386	Vertiginous syndromes and other disorders of vestibular system	sense organs	rs76073397	MIR548H2	16	11386452	T	C	C	1.14892	0.075687	0.990524	1.33265	0.0666284	0.925685	1	2025	45962	0.14454	9.6663e-07	A2_Trans,B2_trans	INTERGENIC_VARIANT	HIS
785	Abdominal pain	symptoms	rs5023077	FBRSL1	12	133141973	T	C	C	1.03407	0.0182646	0.997704	1.07176	0.0666346	0.925685	1	7075	31637	-0.090901	1.5172e-06	A2_Trans	CODING_TRANSCRIPT_INTRON_VARIANT	HIS
290	Delirium dementia and amnestic and other cognitive disorders	mental disorders	rs12259804	PLEKHS1	10	115573378	T	C	C	1.20861	0.103306	0.987082	1.47986	0.0666386	0.925685	1	1639	45751	-0.27547	4.8674e-08	A2_Trans	INTERGENIC_VARIANT	HIS
371	Inflammation of the eye	sense organs	rs3746539	PTPRT	20	40702071	G	A	A	1.04171	0.022285	0.997192	1.08822	0.066688	0.925685	1	4788	39856	0.05405	1.7723e-06	B2_trans	THREE_PRIME_UTR_EXON_VARIANT	HIS
433.6	Acute, but ill-defined cerebrovascular disease	circulatory system	rs1405655	NR1H2	19	50882619	T	C	C	0.918537	0.0463384	0.83879	1.00587	0.0666917	0.925685	1	638	48017	0.075181	1.1208e-11	B2_trans,A2_Trans	CODING_TRANSCRIPT_INTRON_VARIANT	HIS
269	Proteinuria	endocrine/metabolic	rs60869999	MYO1C	17	1390948	A	T	T	1.09365	0.0488202	0.993854	1.20347	0.0667016	0.925685	1	1214	47009	0.059541	2.9039e-06	B2_trans	CODING_TRANSCRIPT_INTRON_VARIANT	HIS
472	Chronic pharyngitis and nasopharyngitis	respiratory	rs7560588	BCL11A	2	60727416	G	A	A	1.08657	0.0452791	0.994295	1.1874	0.0667132	0.925685	1	2617	45024	-0.12371	2.3396e-07	A2_Trans	CODING_TRANSCRIPT_INTRON_VARIANT	HIS
561	Symptoms involving digestive system	digestive	rs7605877	FOXI3	2	88559025	T	C	C	1.05579	0.0296094	0.996264	1.11887	0.0667224	0.925685	1	5622	38340	-0.071053	3.3369e-06	B2_trans	INTERGENIC_VARIANT	HIS
741	Symptoms and disorders of the joints	musculoskeletal	rs2284028	NCF4	22	37265172	A	C	C	0.926284	0.0417669	0.853478	1.0053	0.0667471	0.925685	1	4719	40904	0.31271	4.1737e-06	A2_Trans	CODING_TRANSCRIPT_INTRON_VARIANT	HIS
1001	NA	NA	rs111837807	CCHCR1	6	31121232	T	C	C	0.85833	0.0833272	0.728998	1.01061	0.0667535	0.925685	1	1572	47432	0.20363	2.152e-11	A2_Trans,B2_trans	CODING_TRANSCRIPT_INTRON_VARIANT	HIS
681.2	Cellulitis and abscess of face/neck	dermatologic	rs60869999	MYO1C	17	1390948	A	T	T	1.18653	0.0932933	0.988251	1.42459	0.0667599	0.925685	1	734	48639	0.059541	2.9039e-06	B2_trans	CODING_TRANSCRIPT_INTRON_VARIANT	HIS
496	Chronic airway obstruction	respiratory	rs8080583	KANSL1	17	44162597	C	A	A	1.05308	0.0282098	0.996432	1.11294	0.0667653	0.925685	1	2759	42258	-0.12662	2.0785e-08	A2_Trans	CODING_TRANSCRIPT_INTRON_VARIANT	HIS
535.8	Other specified gastritis	digestive	rs62200027	CASC20	20	6469515	G	A	A	1.17066	0.0859542	0.989159	1.38546	0.0667807	0.925685	1	1296	48154	-0.053006	3.3456e-06	B2_trans,A2_Trans	NON_CODING_TRANSCRIPT_INTRON_VARIANT	HIS
519.9	Symptoms involving respiratory system and other chest symptoms	respiratory	rs72655853	SBSPON	8	73985608	A	G	G	1.3311	0.156027	0.980395	1.80726	0.0667932	0.925685	1	1019	48347	0.22523	8.3915e-07	A2_Trans	CODING_TRANSCRIPT_INTRON_VARIANT	HIS
426.24	Atrioventricular block, complete	circulatory system	rs4830964	.	23	15515319	C	G	G	0.885265	0.0664843	0.777109	1.00847	0.0667979	0.925685	1	124	49339	0.046578	2.9701e-06	B2_trans	SEQUENCE_VARIANT	HIS
741.4	Joint effusions	musculoskeletal	rs35705950	MUC5B	11	1241221	G	T	T	0.830335	0.101432	0.680635	1.01296	0.0668009	0.925685	1	2091	46818	-0.11177	1.2224e-08	B2_trans,A2_Trans	UPSTREAM_GENE_VARIANT	HIS
737	Curvature of spine	musculoskeletal	rs13050728	IFNAR2	21	34615210	T	C	C	1.15362	0.0779623	0.990147	1.34407	0.0668095	0.925685	1	856	48519	-0.10657	4.0686e-21	B2_trans,A2_Trans	CODING_TRANSCRIPT_INTRON_VARIANT	HIS
275.6	Hypercalcemia	endocrine/metabolic	rs12567716	FOXD2	1	48197570	T	C	C	0.779248	0.136086	0.596814	1.01745	0.0668227	0.925685	1	376	49037	-0.090753	1.4878e-06	B2_trans	INTERGENIC_VARIANT	HIS
789	Nausea and vomiting	symptoms	rs11702230	LOC101928126	21	35377591	C	T	T	1.07865	0.0413101	0.994762	1.16962	0.0668263	0.925685	1	4557	42262	0.099731	3.223e-09	B2_trans	INTERGENIC_VARIANT	HIS
550.6	Incisional hernia	digestive	rs5023077	FBRSL1	12	133141973	T	C	C	0.868609	0.0768719	0.747121	1.00985	0.0668884	0.925685	1	250	49084	-0.090901	1.5172e-06	A2_Trans	CODING_TRANSCRIPT_INTRON_VARIANT	HIS
603.1	Hydrocele	genitourinary	rs34488998	NKAIN3	8	63408372	G	A	A	0.688681	0.203562	0.46211	1.02634	0.0669135	0.925685	1	649	48582	0.1355	3.4644e-06	B2_trans	CODING_TRANSCRIPT_INTRON_VARIANT	HIS
427.21	Atrial fibrillation	circulatory system	rs9501257	HLA-DPB1	6	33055355	A	G	G	0.918523	0.0463859	0.838699	1.00594	0.0669203	0.925685	1	789	46093	0.17269	4.1339e-08	A2_Trans	THREE_PRIME_UTR_EXON_VARIANT	HIS
562	Diverticulosis and diverticulitis	digestive	rs77534576	DLX4	17	47940666	C	T	T	1.09539	0.0497275	0.993666	1.20753	0.0669238	0.925685	1	4783	40226	0.20794	1.7585e-10	B2_trans	INTERGENIC_VARIANT	HIS
723	Other disorders of cervical region	musculoskeletal	rs622568	SEC61G	7	54647894	A	C	C	1.18028	0.0904703	0.9885	1.40927	0.0669344	0.925685	1	686	48679	0.11965	2.6006e-06	A2_Trans	INTERGENIC_VARIANT	HIS
709	Diffuse diseases of connective tissue	dermatologic	rs62200027	CASC20	20	6469515	G	A	A	0.839206	0.0956816	0.695704	1.01231	0.0669359	0.925685	1	316	49187	-0.053006	3.3456e-06	B2_trans,A2_Trans	NON_CODING_TRANSCRIPT_INTRON_VARIANT	HIS
724.1	Disorders of sacrum	musculoskeletal	rs9501257	HLA-DPB1	6	33055355	A	G	G	0.786596	0.131036	0.608434	1.01693	0.0669712	0.925685	1	462	48932	0.17269	4.1339e-08	A2_Trans	THREE_PRIME_UTR_EXON_VARIANT	HIS
711	Arthropathy associated with infections	musculoskeletal	rs6869036	MGAT1	5	180223327	C	T	T	1.61947	0.26319	0.966821	2.7127	0.0669871	0.925685	1	364	49067	0.25536	1.7578e-06	A2_Trans	FIVE_PRIME_UTR_INTRON_VARIANT	HIS
368.4	Visual field defects	sense organs	rs7960611	CLEC1A	12	10230416	G	A	A	0.908828	0.0521905	0.82046	1.00671	0.0669911	0.925685	1	1217	47599	-0.1584	3.3086e-07	A2_Trans	CODING_TRANSCRIPT_INTRON_VARIANT	HIS
536.3	Gastroparesis	digestive	rs9268576	HLA-DRA	6	32395641	T	C	C	1.25735	0.125028	0.984088	1.6065	0.0670002	0.925685	1	303	49144	0.095134	9.9752e-07	B2_trans	INTERGENIC_VARIANT	HIS
724.8	Other symptoms referable to back	musculoskeletal	rs7579014	BCL11A	2	60707894	G	A	A	1.13356	0.0684442	0.991254	1.2963	0.0670071	0.925685	1	1638	47612	-0.05629	1.2614e-06	B2_trans	CODING_TRANSCRIPT_INTRON_VARIANT	HIS
374.6	Dermatochalasis	sense organs	rs111783124	LOC101928126	21	35362848	G	A	A	0.890416	0.0633688	0.786418	1.00817	0.0670102	0.925685	1	601	47918	0.13532	2.1558e-07	A2_Trans	INTERGENIC_VARIANT	HIS
771.1	Swelling of limb	symptoms	rs10086829	COL14A1	8	121149129	G	A	A	0.891319	0.0628156	0.788069	1.0081	0.0670113	0.925685	1	2530	46350	-0.097352	3.8599e-06	A2_Trans	FIVE_PRIME_UTR_INTRON_VARIANT	HIS
705.3	Hidradenitis	dermatologic	rs13179014	SPEF2	5	35693227	A	C	C	0.79151	0.12766	0.6163	1.01653	0.0670226	0.925685	1	199	49357	-0.061249	6.1057e-07	B2_trans	CODING_TRANSCRIPT_INTRON_VARIANT	HIS
337.1	Peripheral autonomic neuropathy	neurological	rs4830964	.	23	15515319	C	G	G	0.92327	0.0435914	0.847664	1.00562	0.0670389	0.925685	1	1094	47977	0.046578	2.9701e-06	B2_trans	SEQUENCE_VARIANT	HIS
598	Abnormal findings on examination of urine	genitourinary	rs8080583	KANSL1	17	44162597	C	A	A	1.15437	0.0783952	0.989952	1.34609	0.0670797	0.925685	1	1472	47787	-0.12662	2.0785e-08	A2_Trans	CODING_TRANSCRIPT_INTRON_VARIANT	HIS
770	Myalgia and myositis unspecified	symptoms	rs35154152	THBS3	1	155172725	T	C	C	0.916565	0.0475791	0.834957	1.00615	0.0670856	0.925685	1	3149	43338	-0.20528	2.3574e-11	A2_Trans	SYNONYMOUS_VARIANT	HIS
300.11	Generalized anxiety disorder	mental disorders	rs12809318	FBRSL1	12	133140840	T	C	C	1.05085	0.0270875	0.996513	1.10815	0.0670999	0.925685	1	2429	43299	-0.062781	9.5289e-09	B2_trans	CODING_TRANSCRIPT_INTRON_VARIANT	HIS
871.2	Open wound of finger(s)	injuries & poisonings	rs35154152	THBS3	1	155172725	T	C	C	1.23128	0.113634	0.985443	1.53845	0.0671133	0.925685	1	1222	48109	-0.20528	2.3574e-11	A2_Trans	SYNONYMOUS_VARIANT	HIS
292.3	Memory loss	mental disorders	rs67579710	THBS3	1	155173527	G	A	A	1.11977	0.0617835	0.992058	1.26391	0.0671148	0.925685	1	1682	46519	-0.10348	1.0252e-09	B2_trans	CODING_TRANSCRIPT_INTRON_VARIANT	HIS
389.4	Tinnitus	sense organs	rs9367106	LOC100505711	6	41483390	G	C	C	0.956299	0.0244087	0.911626	1.00316	0.0671461	0.925685	1	7251	34468	0.20225	3.4038e-11	B2_trans	INTERGENIC_VARIANT	HIS
275.5	Disorders of calcium/phosphorus metabolism	endocrine/metabolic	rs9367106	LOC100505711	6	41483390	G	C	C	0.878569	0.0707171	0.764859	1.00918	0.0671485	0.925685	1	955	48017	0.20225	3.4038e-11	B2_trans	INTERGENIC_VARIANT	HIS
185	Cancer of prostate	neoplasms	rs67959919	LZTFL1	3	45871908	G	A	A	1.13232	0.0678823	0.991261	1.29345	0.0671512	0.925685	1	536	46572	0.59355	1.6043e-80	A2_Trans	CODING_TRANSCRIPT_INTRON_VARIANT	HIS
569	Other disorders of intestine	digestive	rs10774679	OAS3	12	113374748	C	T	T	0.873825	0.0736762	0.756329	1.00957	0.0671526	0.925685	1	1267	48036	0.075824	4.6954e-12	B2_trans	UPSTREAM_GENE_VARIANT	HIS
599.2	Retention of urine	genitourinary	rs72655853	SBSPON	8	73985608	A	G	G	0.848627	0.0896603	0.711866	1.01166	0.0671552	0.925685	1	1803	46063	0.22523	8.3915e-07	A2_Trans	CODING_TRANSCRIPT_INTRON_VARIANT	HIS
723	Other disorders of cervical region	musculoskeletal	rs6869036	MGAT1	5	180223327	C	T	T	0.488361	0.391549	0.226701	1.05203	0.0671871	0.925685	1	686	48679	0.25536	1.7578e-06	A2_Trans	FIVE_PRIME_UTR_INTRON_VARIANT	HIS
798	Malaise and fatigue	symptoms	rs2924480	ELF5	11	34529831	T	C	C	1.04541	0.0242632	0.996856	1.09632	0.0672202	0.925685	1	5943	38666	-0.11648	2.817e-07	A2_Trans	CODING_TRANSCRIPT_INTRON_VARIANT	HIS
274.2	Crystal arthropathies	endocrine/metabolic	rs4830964	.	23	15515319	C	G	G	0.883265	0.0678285	0.773313	1.00885	0.0672403	0.925685	1	330	49146	0.046578	2.9701e-06	B2_trans	SEQUENCE_VARIANT	HIS
427.8	Sinoatrial node dysfunction (Bradycardia)	circulatory system	rs732990	CIB4	2	26842146	C	G	G	0.843006	0.0933224	0.702093	1.0122	0.0672483	0.925685	1	313	49181	0.056389	5.6358e-07	B2_trans	CODING_TRANSCRIPT_INTRON_VARIANT	HIS
402	NA	NA	rs67959919	LZTFL1	3	45871908	G	A	A	0.878931	0.0705187	0.765472	1.00921	0.0672514	0.925685	1	4241	42730	0.59355	1.6043e-80	A2_Trans	CODING_TRANSCRIPT_INTRON_VARIANT	HIS
285.1	Acute posthemorrhagic anemia	hematopoietic	rs7560588	BCL11A	2	60727416	G	A	A	0.81682	0.110568	0.657674	1.01448	0.0672545	0.925685	1	1011	48333	-0.12371	2.3396e-07	A2_Trans	CODING_TRANSCRIPT_INTRON_VARIANT	HIS
261.2	Vitamin B-complex deficiencies	endocrine/metabolic	rs1453205	LOC101928196	2	19901073	C	T	T	0.934947	0.0367604	0.869954	1.00479	0.0672734	0.925685	1	992	47100	0.096992	3.6368e-06	A2_Trans	INTERGENIC_VARIANT	HIS
426.91	Cardiac pacemaker in situ	circulatory system	rs10129899	LINC00637	14	104330432	C	A	A	1.10778	0.0559389	0.992746	1.23614	0.0672774	0.925685	1	271	48678	-0.057002	2.1916e-06	B2_trans	INTERGENIC_VARIANT	HIS
350	Abnormal movement	neurological	rs111837807	CCHCR1	6	31121232	T	C	C	0.944819	0.0310206	0.889086	1.00405	0.0672776	0.925685	1	4679	38812	0.20363	2.152e-11	A2_Trans,B2_trans	CODING_TRANSCRIPT_INTRON_VARIANT	HIS
626.13	Irregular menstrual cycle	genitourinary	rs11702230	LOC101928126	21	35377591	C	T	T	0.748123	0.15859	0.548253	1.02086	0.0672794	0.925685	1	409	49092	0.099731	3.223e-09	B2_trans	INTERGENIC_VARIANT	HIS
830	Dislocation	injuries & poisonings	rs7605877	FOXI3	2	88559025	T	C	C	0.917662	0.0469605	0.83697	1.00613	0.0672857	0.925685	1	1737	45755	-0.071053	3.3369e-06	B2_trans	INTERGENIC_VARIANT	HIS
428.1	Congestive heart failure (CHF) NOS	circulatory system	rs505922	ABO	9	136149229	T	C	C	1.06447	0.0341473	0.995559	1.13815	0.0673068	0.925685	1	1347	45979	-0.099884	2.0889e-20	B2_trans	CODING_TRANSCRIPT_INTRON_VARIANT	HIS
726.2	Synoviopathy	musculoskeletal	rs62200027	CASC20	20	6469515	G	A	A	0.900515	0.0572748	0.804894	1.0075	0.067315	0.925685	1	1067	47977	-0.053006	3.3456e-06	B2_trans,A2_Trans	NON_CODING_TRANSCRIPT_INTRON_VARIANT	HIS
627.3	Postmenopausal atrophic vaginitis	genitourinary	rs766826	ELF5	11	34528766	C	T	T	0.796915	0.124083	0.624874	1.01632	0.0673274	0.925685	1	203	49358	-0.082134	1.155e-11	B2_trans	CODING_TRANSCRIPT_INTRON_VARIANT	HIS
110	Dermatophytosis / Dermatomycosis	infectious diseases	rs12259804	PLEKHS1	10	115573378	T	C	C	1.10839	0.0562503	0.992684	1.23758	0.0673362	0.925685	1	5703	32297	-0.27547	4.8674e-08	A2_Trans	INTERGENIC_VARIANT	HIS
291.8	Alteration of consciousness	mental disorders	rs11702230	LOC101928126	21	35377591	C	T	T	1.26702	0.12937	0.983248	1.63269	0.0673429	0.925685	1	980	48529	0.099731	3.223e-09	B2_trans	INTERGENIC_VARIANT	HIS
597	Other disorders of urethra and urinary tract	genitourinary	rs10774671	OAS1	12	113357193	G	A	A	0.870709	0.0756802	0.750679	1.00993	0.0673441	0.925685	1	391	48943	0.12569	3.6032e-11	A2_Trans	SPLICE_ACCEPTOR_VARIANT	HIS
530.1	Esophagitis, GERD and related diseases	digestive	rs111783124	LOC101928126	21	35362848	G	A	A	0.96191	0.0212288	0.922708	1.00278	0.0673505	0.925685	1	4589	28492	0.13532	2.1558e-07	A2_Trans	INTERGENIC_VARIANT	HIS
381.11	Suppurative and unspecified otitis media	sense organs	rs6869036	MGAT1	5	180223327	C	T	T	0.704472	0.191508	0.484007	1.02536	0.0673694	0.925685	1	2752	45786	0.25536	1.7578e-06	A2_Trans	FIVE_PRIME_UTR_INTRON_VARIANT	HIS
474	Acute and chronic tonsillitis	respiratory	rs4830964	.	23	15515319	C	G	G	0.918637	0.0463981	0.838783	1.00609	0.0673929	0.925685	1	979	48128	0.046578	2.9701e-06	B2_trans	SEQUENCE_VARIANT	HIS
711	Arthropathy associated with infections	musculoskeletal	rs9367106	LOC100505711	6	41483390	G	C	C	0.815219	0.111697	0.654933	1.01473	0.067394	0.925685	1	364	49067	0.20225	3.4038e-11	B2_trans	INTERGENIC_VARIANT	HIS
727.2	Bursitis disorders	musculoskeletal	rs2277732	DPP9	19	4723670	C	A	A	0.867679	0.0776045	0.74525	1.01022	0.0674101	0.925685	1	1266	47915	0.11697	6.1912e-22	B2_trans,A2_Trans	FIVE_PRIME_UTR_INTRON_VARIANT	HIS
705.1	Dyshidrosis	dermatologic	rs7671107	LOC101929161	4	25449225	G	A	A	1.23425	0.115098	0.984987	1.54658	0.0674689	0.925685	1	369	49168	-0.064456	1.0803e-06	B2_trans	INTERGENIC_VARIANT	HIS
430	Intracranial hemorrhage	circulatory system	rs77534576	DLX4	17	47940666	C	T	T	1.27621	0.133387	0.982616	1.65753	0.0674758	0.925685	1	243	49046	0.20794	1.7585e-10	B2_trans	INTERGENIC_VARIANT	HIS
416	Cardiomegaly	circulatory system	rs76423999	SLC12A7	5	1098067	T	A	A	1.1535	0.078098	0.989784	1.3443	0.0674765	0.925685	1	1456	47703	0.18412	3.8813e-07	A2_Trans	CODING_TRANSCRIPT_INTRON_VARIANT	HIS
803.2	Fracture of radius and ulna	injuries & poisonings	rs75505823	LRP1	12	57540956	G	T	T	0.675628	0.214451	0.443779	1.02861	0.0674827	0.925685	1	296	48684	-0.20852	3.0745e-06	A2_Trans	CODING_TRANSCRIPT_INTRON_VARIANT	HIS
356	Hereditary and idiopathic peripheral neuropathy	neurological	rs2277732	DPP9	19	4723670	C	A	A	1.0708	0.0374154	0.995084	1.15227	0.0675127	0.925685	1	2473	44926	0.11697	6.1912e-22	B2_trans,A2_Trans	FIVE_PRIME_UTR_INTRON_VARIANT	HIS
809	Fracture of unspecified bones	injuries & poisonings	rs111837807	CCHCR1	6	31121232	T	C	C	0.842979	0.0934327	0.701919	1.01239	0.0675212	0.925685	1	1133	48004	0.20363	2.152e-11	A2_Trans,B2_trans	CODING_TRANSCRIPT_INTRON_VARIANT	HIS
686	Other local infections of skin and subcutaneous tissue	dermatologic	rs495828	ABO	9	136154867	G	T	T	0.824296	0.105695	0.670062	1.01403	0.0675287	0.925685	1	1481	47896	-0.13432	6.5649e-10	A2_Trans	UPSTREAM_GENE_VARIANT	HIS
454.11	Varicose veins of lower extremity, symptomtic	circulatory system	rs67579710	THBS3	1	155173527	G	A	A	0.82727	0.103728	0.675078	1.01377	0.0675349	0.925685	1	669	48388	-0.10348	1.0252e-09	B2_trans	CODING_TRANSCRIPT_INTRON_VARIANT	HIS
603	Other disorders of testis	genitourinary	rs9501257	HLA-DPB1	6	33055355	A	G	G	0.852334	0.087401	0.718148	1.01159	0.067537	0.925685	1	822	48170	0.17269	4.1339e-08	A2_Trans	THREE_PRIME_UTR_EXON_VARIANT	HIS
610	Benign mammary dysplasias	genitourinary	rs467843	TRAPPC13	5	64945715	A	G	G	0.859862	0.0825964	0.731346	1.01096	0.067555	0.925685	1	396	48990	-0.089724	1.7259e-06	A2_Trans	CODING_TRANSCRIPT_INTRON_VARIANT	HIS
1004	NA	NA	rs13050728	IFNAR2	21	34615210	T	C	C	0.904299	0.0550324	0.811836	1.00729	0.0675615	0.925685	1	1024	48005	-0.10657	4.0686e-21	B2_trans,A2_Trans	CODING_TRANSCRIPT_INTRON_VARIANT	HIS
333	Extrapyramidal disease and abnormal movement disorders	neurological	rs467843	TRAPPC13	5	64945715	A	G	G	0.924454	0.042976	0.849775	1.0057	0.0675781	0.925685	1	1204	47271	-0.089724	1.7259e-06	A2_Trans	CODING_TRANSCRIPT_INTRON_VARIANT	HIS
737	Curvature of spine	musculoskeletal	rs75505823	LRP1	12	57540956	G	T	T	0.559363	0.317849	0.300013	1.04291	0.067583	0.925685	1	856	48519	-0.20852	3.0745e-06	A2_Trans	CODING_TRANSCRIPT_INTRON_VARIANT	HIS
495.1	Chronic obstructive asthma	respiratory	rs10774679	OAS3	12	113374748	C	T	T	0.854316	0.0861451	0.721592	1.01145	0.067583	0.925685	1	410	49032	0.075824	4.6954e-12	B2_trans	UPSTREAM_GENE_VARIANT	HIS
246.7	Abnormal results of function study of thyroid	endocrine/metabolic	rs622568	SEC61G	7	54647894	A	C	C	0.818335	0.109701	0.660014	1.01463	0.0676182	0.925685	1	727	48696	0.11965	2.6006e-06	A2_Trans	INTERGENIC_VARIANT	HIS
585.31	Renal dialysis	genitourinary	rs732990	CIB4	2	26842146	C	G	G	1.11216	0.0581669	0.992325	1.24646	0.0676243	0.925685	1	106	48968	0.056389	5.6358e-07	B2_trans	CODING_TRANSCRIPT_INTRON_VARIANT	HIS
871.2	Open wound of finger(s)	injuries & poisonings	rs10774679	OAS3	12	113374748	C	T	T	1.15863	0.0805719	0.98938	1.35684	0.0676311	0.925685	1	1222	48109	0.075824	4.6954e-12	B2_trans	UPSTREAM_GENE_VARIANT	HIS
228	Hemangioma and lymphangioma, any site	neoplasms	rs9577395	ATP11A	13	113534984	C	G	G	0.844421	0.0925356	0.704356	1.01234	0.0676317	0.925685	1	1103	48193	0.064829	8.6068e-07	B2_trans,A2_Trans	CODING_TRANSCRIPT_INTRON_VARIANT	HIS
348	Other conditions of brain	neurological	rs55654108	PDCL3P4	3	101425703	A	G	G	1.117	0.06055	0.992003	1.25775	0.067645	0.925685	1	824	48196	-0.05662	1.0636e-06	B2_trans	INTERGENIC_VARIANT	HIS
707.1	Decubitus ulcer	dermatologic	rs6869036	MGAT1	5	180223327	C	T	T	1.47192	0.211562	0.972302	2.22826	0.0676701	0.925685	1	422	48763	0.25536	1.7578e-06	A2_Trans	FIVE_PRIME_UTR_INTRON_VARIANT	HIS
803.2	Fracture of radius and ulna	injuries & poisonings	rs12660421	FOXP4-AS1	6	41488378	G	A	A	1.13218	0.0679436	0.991018	1.29345	0.0676741	0.925685	1	296	48684	0.35506	1.1424e-09	A2_Trans	DOWNSTREAM_GENE_VARIANT	HIS
799	NA	NA	rs467843	TRAPPC13	5	64945715	A	G	G	0.924744	0.0428195	0.850303	1.0057	0.0676743	0.925685	1	912	47545	-0.089724	1.7259e-06	A2_Trans	CODING_TRANSCRIPT_INTRON_VARIANT	HIS
458.1	Orthostatic hypotension	circulatory system	rs2284028	NCF4	22	37265172	A	C	C	0.829898	0.102048	0.679456	1.01365	0.067685	0.925685	1	1382	47677	0.31271	4.1737e-06	A2_Trans	CODING_TRANSCRIPT_INTRON_VARIANT	HIS
361.1	Retinal detachment with retinal defect	sense organs	rs12567716	FOXD2	1	48197570	T	C	C	1.22675	0.111857	0.985244	1.52746	0.0676904	0.925685	1	221	49186	-0.090753	1.4878e-06	B2_trans	INTERGENIC_VARIANT	HIS
290.1	Dementias	mental disorders	rs10086829	COL14A1	8	121149129	G	A	A	1.10517	0.0547334	0.992746	1.23032	0.0677075	0.925685	1	657	47673	-0.097352	3.8599e-06	A2_Trans	FIVE_PRIME_UTR_INTRON_VARIANT	HIS
740.3	Osteoarthrosis involving more than one site, but not specified as generalized	musculoskeletal	rs7089827	TFAM	10	60157611	C	T	T	1.26053	0.126735	0.983278	1.61596	0.0677148	0.925685	1	522	48987	-0.14471	2.0338e-06	A2_Trans	THREE_PRIME_UTR_EXON_VARIANT	HIS
368.3	Anisometropia	sense organs	rs12259804	PLEKHS1	10	115573378	T	C	C	0.50101	0.378336	0.238675	1.05169	0.0677356	0.925685	1	796	48645	-0.27547	4.8674e-08	A2_Trans	INTERGENIC_VARIANT	HIS
571.51	Cirrhosis of liver without mention of alcohol	digestive	rs9577395	ATP11A	13	113534984	C	G	G	1.08017	0.0422172	0.99439	1.17335	0.0677443	0.925685	1	571	47083	0.064829	8.6068e-07	B2_trans,A2_Trans	CODING_TRANSCRIPT_INTRON_VARIANT	HIS
788	Syncope and collapse	symptoms	rs60305836	CDH8	16	61709381	A	C	C	0.922815	0.0439733	0.846613	1.00588	0.067745	0.925685	1	2319	44683	0.086719	1.1846e-06	B2_trans	CODING_TRANSCRIPT_INTRON_VARIANT	HIS
389.2	Conductive hearing loss	sense organs	rs6869036	MGAT1	5	180223327	C	T	T	0.582587	0.295774	0.326286	1.04022	0.067752	0.925685	1	820	48328	0.25536	1.7578e-06	A2_Trans	FIVE_PRIME_UTR_INTRON_VARIANT	HIS
550.2	Diaphragmatic hernia	digestive	rs13050728	IFNAR2	21	34615210	T	C	C	0.926753	0.0416452	0.854113	1.00557	0.0677623	0.925685	1	1779	46677	-0.10657	4.0686e-21	B2_trans,A2_Trans	CODING_TRANSCRIPT_INTRON_VARIANT	HIS
277.5	Other disorders of lipoid metabolism	endocrine/metabolic	rs7605877	FOXI3	2	88559025	T	C	C	1.13521	0.0694406	0.990763	1.30073	0.0678002	0.925685	1	1302	47578	-0.071053	3.3369e-06	B2_trans	INTERGENIC_VARIANT	HIS
565	Anal and rectal conditions	digestive	rs77534576	DLX4	17	47940666	C	T	T	1.14139	0.0724135	0.990369	1.31545	0.0678025	0.925685	1	2444	45437	0.20794	1.7585e-10	B2_trans	INTERGENIC_VARIANT	HIS
870	Open wounds of head; neck; and trunk	injuries & poisonings	rs11234800	ME3	11	86479407	G	C	C	1.11404	0.0591296	0.992128	1.25092	0.0678035	0.925685	1	2532	45881	-0.077173	3.0702e-06	B2_trans	INTERGENIC_VARIANT	HIS
287.3	Thrombocytopenia	hematopoietic	rs67959919	LZTFL1	3	45871908	G	A	A	1.15559	0.0791855	0.98947	1.34961	0.0678081	0.925685	1	1231	46768	0.59355	1.6043e-80	A2_Trans	CODING_TRANSCRIPT_INTRON_VARIANT	HIS
707.3	Chronic ulcer of unspecified site	dermatologic	rs9367106	LOC100505711	6	41483390	G	C	C	0.824861	0.105431	0.670868	1.0142	0.0678165	0.925685	1	593	48785	0.20225	3.4038e-11	B2_trans	INTERGENIC_VARIANT	HIS
736.6	Unequal leg length (acquired)	musculoskeletal	rs10774679	OAS3	12	113374748	C	T	T	0.860839	0.0820551	0.732953	1.01104	0.0678214	0.925685	1	408	48987	0.075824	4.6954e-12	B2_trans	UPSTREAM_GENE_VARIANT	HIS
694.1	Vitiligo	dermatologic	rs9268576	HLA-DRA	6	32395641	T	C	C	0.752605	0.155636	0.55474	1.02104	0.0678272	0.925685	1	146	49310	0.095134	9.9752e-07	B2_trans	INTERGENIC_VARIANT	HIS
521.2	Dental abrasion, erosion and attrition	digestive	rs34488998	NKAIN3	8	63408372	G	A	A	0.819802	0.108806	0.662358	1.01467	0.0678338	0.925685	1	1962	46110	0.1355	3.4644e-06	B2_trans	CODING_TRANSCRIPT_INTRON_VARIANT	HIS
696.4	Psoriasis	dermatologic	rs11085727	TYK2	19	10466123	C	T	T	0.92138	0.0448405	0.84386	1.00602	0.0678364	0.925685	1	580	47754	0.17253	2.3333e-18	A2_Trans,B2_trans	CODING_TRANSCRIPT_INTRON_VARIANT	HIS
495.2	Asthma with exacerbation	respiratory	rs9577395	ATP11A	13	113534984	C	G	G	1.13508	0.069383	0.990754	1.30042	0.0678384	0.925685	1	737	48320	0.064829	8.6068e-07	B2_trans,A2_Trans	CODING_TRANSCRIPT_INTRON_VARIANT	HIS
781	Symptoms involving nervous and musculoskeletal systems	symptoms	rs9268576	HLA-DRA	6	32395641	T	C	C	0.826263	0.104516	0.673216	1.0141	0.0678544	0.925685	1	1443	47698	0.095134	9.9752e-07	B2_trans	INTERGENIC_VARIANT	HIS
578	Gastrointestinal hemorrhage	digestive	rs7560588	BCL11A	2	60727416	G	A	A	1.05596	0.0298192	0.996012	1.11951	0.0678588	0.925685	1	3917	40166	-0.12371	2.3396e-07	A2_Trans	CODING_TRANSCRIPT_INTRON_VARIANT	HIS
430.3	Subdural hemorrhage	circulatory system	rs7089827	TFAM	10	60157611	C	T	T	0.745932	0.160534	0.544568	1.02175	0.0678644	0.925685	1	104	49439	-0.14471	2.0338e-06	A2_Trans	THREE_PRIME_UTR_EXON_VARIANT	HIS
740.1	Osteoarthritis; localized	musculoskeletal	rs9501257	HLA-DPB1	6	33055355	A	G	G	1.04941	0.0264122	0.996465	1.10516	0.0678675	0.925685	1	4561	34803	0.17269	4.1339e-08	A2_Trans	THREE_PRIME_UTR_EXON_VARIANT	HIS
362.3	Other nondiabetic retinopathy	sense organs	rs2277732	DPP9	19	4723670	C	A	A	0.908135	0.052776	0.818893	1.0071	0.0678699	0.925685	1	1668	46841	0.11697	6.1912e-22	B2_trans,A2_Trans	FIVE_PRIME_UTR_INTRON_VARIANT	HIS
038.3	Bacteremia	infectious diseases	rs72655853	SBSPON	8	73985608	A	G	G	0.771862	0.141827	0.584543	1.01921	0.0678775	0.925685	1	554	48403	0.22523	8.3915e-07	A2_Trans	CODING_TRANSCRIPT_INTRON_VARIANT	HIS
627	Menopausal and postmenopausal disorders	genitourinary	rs60869999	MYO1C	17	1390948	A	T	T	0.854173	0.0863295	0.72121	1.01165	0.0678778	0.925685	1	445	48338	0.059541	2.9039e-06	B2_trans	CODING_TRANSCRIPT_INTRON_VARIANT	HIS
306	Other mental disorder	mental disorders	rs147812915	KAT7	17	47858295	C	T	T	0.92562	0.0423362	0.851915	1.0057	0.0679025	0.925685	1	5985	38273	0.23438	1.0943e-07	A2_Trans	INTERGENIC_VARIANT	HIS
364	Corneal opacity and other disorders of cornea	sense organs	rs11702230	LOC101928126	21	35377591	C	T	T	0.860444	0.0823302	0.732223	1.01112	0.0679027	0.925685	1	992	47953	0.099731	3.223e-09	B2_trans	INTERGENIC_VARIANT	HIS
374.6	Dermatochalasis	sense organs	rs9268576	HLA-DRA	6	32395641	T	C	C	0.87477	0.0732886	0.757723	1.0099	0.0679122	0.925685	1	601	47918	0.095134	9.9752e-07	B2_trans	INTERGENIC_VARIANT	HIS
710.11	Acute osteomyelitis	musculoskeletal	rs7579014	BCL11A	2	60707894	G	A	A	0.871567	0.0753102	0.751963	1.01019	0.0679576	0.925685	1	228	49078	-0.05629	1.2614e-06	B2_trans	CODING_TRANSCRIPT_INTRON_VARIANT	HIS
375.1	Dry eyes	sense organs	rs581342	LMNA	1	156095466	T	C	C	1.056	0.0298513	0.995988	1.11963	0.0679587	0.925685	1	6018	34927	0.090245	2.6355e-07	B2_trans	CODING_TRANSCRIPT_INTRON_VARIANT	HIS
603.2	Spermatocele	genitourinary	rs2924480	ELF5	11	34529831	T	C	C	0.812764	0.113593	0.65054	1.01544	0.0679915	0.925685	1	326	49235	-0.11648	2.817e-07	A2_Trans	CODING_TRANSCRIPT_INTRON_VARIANT	HIS
348.9	Other conditions of brain, NOS	neurological	rs35154152	THBS3	1	155172725	T	C	C	1.26505	0.128827	0.982765	1.62841	0.0679986	0.925685	1	588	48867	-0.20528	2.3574e-11	A2_Trans	SYNONYMOUS_VARIANT	HIS
594.2	Calculus of lower urinary tract	genitourinary	rs35705950	MUC5B	11	1241221	G	T	T	1.34853	0.163855	0.978106	1.85923	0.0680218	0.925685	1	205	49350	-0.11177	1.2224e-08	B2_trans,A2_Trans	UPSTREAM_GENE_VARIANT	HIS
427.7	Tachycardia NOS	circulatory system	rs7671107	LOC101929161	4	25449225	G	A	A	1.09885	0.0516584	0.993044	1.21594	0.0680248	0.925685	1	2226	46450	-0.064456	1.0803e-06	B2_trans	INTERGENIC_VARIANT	HIS
365.1	Open-angle glaucoma	sense organs	rs4830964	.	23	15515319	C	G	G	1.02785	0.0150536	0.997967	1.05863	0.0680305	0.925685	1	2060	40644	0.046578	2.9701e-06	B2_trans	SEQUENCE_VARIANT	HIS
736.4	Genu valgum or varum (acquired)	musculoskeletal	rs77534576	DLX4	17	47940666	C	T	T	0.621518	0.260663	0.372887	1.03593	0.0680706	0.925685	1	215	49338	0.20794	1.7585e-10	B2_trans	INTERGENIC_VARIANT	HIS
569	Other disorders of intestine	digestive	rs7605877	FOXI3	2	88559025	T	C	C	1.18787	0.0943624	0.987299	1.42919	0.0680763	0.925685	1	1267	48036	-0.071053	3.3369e-06	B2_trans	INTERGENIC_VARIANT	HIS
596	Other disorders of bladder	genitourinary	rs10086829	COL14A1	8	121149129	G	A	A	1.08266	0.0435334	0.994111	1.17909	0.0681082	0.925685	1	1783	45817	-0.097352	3.8599e-06	A2_Trans	FIVE_PRIME_UTR_INTRON_VARIANT	HIS
530.9	Heartburn	digestive	rs12809318	FBRSL1	12	133140840	T	C	C	1.15022	0.076719	0.989644	1.33686	0.06811	0.925685	1	1442	47848	-0.062781	9.5289e-09	B2_trans	CODING_TRANSCRIPT_INTRON_VARIANT	HIS
930	Allergic reaction to food	injuries & poisonings	rs60869999	MYO1C	17	1390948	A	T	T	1.22293	0.110317	0.985143	1.51811	0.0681104	0.925685	1	387	49104	0.059541	2.9039e-06	B2_trans	CODING_TRANSCRIPT_INTRON_VARIANT	HIS
110.1	Dermatophytosis	infectious diseases	rs732990	CIB4	2	26842146	C	G	G	0.969461	0.0170021	0.937688	1.00231	0.0681231	0.925685	1	5515	32879	0.056389	5.6358e-07	B2_trans	CODING_TRANSCRIPT_INTRON_VARIANT	HIS
257.1	Testicular hypofunction	endocrine/metabolic	rs9896243	NSF	17	44826056	C	G	G	1.08246	0.0434368	0.994118	1.17865	0.068128	0.925685	1	785	46971	-0.13155	3.2234e-08	A2_Trans	CODING_TRANSCRIPT_INTRON_VARIANT	HIS
110.11	Dermatophytosis of nail	infectious diseases	rs1405655	NR1H2	19	50882619	T	C	C	1.0356	0.0191807	0.997394	1.07528	0.0681645	0.925685	1	4067	37658	0.075181	1.1208e-11	B2_trans,A2_Trans	CODING_TRANSCRIPT_INTRON_VARIANT	HIS
362.4	Retinal vascular changes and abnomalities	sense organs	rs1405655	NR1H2	19	50882619	T	C	C	1.09391	0.0492122	0.993327	1.20468	0.0681657	0.925685	1	756	48055	0.075181	1.1208e-11	B2_trans,A2_Trans	CODING_TRANSCRIPT_INTRON_VARIANT	HIS
149	Cancer of larynx, pharynx, nasal cavities	neoplasms	rs9501257	HLA-DPB1	6	33055355	A	G	G	0.739343	0.16559	0.534436	1.02281	0.0681904	0.925685	1	120	49396	0.17269	4.1339e-08	A2_Trans	THREE_PRIME_UTR_EXON_VARIANT	HIS
724.9	Other unspecified back disorders	musculoskeletal	rs10774671	OAS1	12	113357193	G	A	A	0.845266	0.0921881	0.705542	1.01266	0.0682294	0.925685	1	469	49015	0.12569	3.6032e-11	A2_Trans	SPLICE_ACCEPTOR_VARIANT	HIS
800	Fracture of lower limb	injuries & poisonings	rs581342	LMNA	1	156095466	T	C	C	1.14299	0.073292	0.990047	1.31956	0.0682298	0.925685	1	665	48000	0.090245	2.6355e-07	B2_trans	CODING_TRANSCRIPT_INTRON_VARIANT	HIS
433.6	Acute, but ill-defined cerebrovascular disease	circulatory system	rs1878527	ANKRD30BL	2	133056313	T	C	C	1.13748	0.0706456	0.990402	1.30641	0.0682354	0.925685	1	638	48017	-0.077457	2.0215e-06	B2_trans	INTERGENIC_VARIANT	HIS
300.9	Posttraumatic stress disorder	mental disorders	rs8080583	KANSL1	17	44162597	C	A	A	1.03306	0.0178355	0.997567	1.06981	0.0682458	0.925685	1	2340	29116	-0.12662	2.0785e-08	A2_Trans	CODING_TRANSCRIPT_INTRON_VARIANT	HIS
573.7	Abnormal results of function study of liver	digestive	rs721917	SFTPD	10	81706324	A	G	G	1.03898	0.0209723	0.997139	1.08258	0.0682476	0.925685	1	3517	40791	0.055247	2.0819e-07	B2_trans	SYNONYMOUS_VARIANT	HIS
550.1	Inguinal hernia	digestive	rs9367106	LOC100505711	6	41483390	G	C	C	0.925578	0.0424147	0.851745	1.00581	0.0682496	0.925685	1	1049	46322	0.20225	3.4038e-11	B2_trans	INTERGENIC_VARIANT	HIS
290.1	Dementias	mental disorders	rs9268576	HLA-DRA	6	32395641	T	C	C	0.879983	0.0701226	0.766983	1.00963	0.0682607	0.925685	1	657	47673	0.095134	9.9752e-07	B2_trans	INTERGENIC_VARIANT	HIS
355.1	Chronic pain syndrome	neurological	rs7560588	BCL11A	2	60727416	G	A	A	1.07892	0.0416652	0.994315	1.17073	0.068282	0.925685	1	1692	45525	-0.12371	2.3396e-07	A2_Trans	CODING_TRANSCRIPT_INTRON_VARIANT	HIS
496.1	Emphysema	respiratory	rs60305836	CDH8	16	61709381	A	C	C	1.21902	0.108631	0.985246	1.50827	0.0682827	0.925685	1	506	48916	0.086719	1.1846e-06	B2_trans	CODING_TRANSCRIPT_INTRON_VARIANT	HIS
371.1	Uveitis, noninfectious or NOS	sense organs	rs2277732	DPP9	19	4723670	C	A	A	1.13995	0.071846	0.990218	1.31233	0.0682828	0.925685	1	340	48834	0.11697	6.1912e-22	B2_trans,A2_Trans	FIVE_PRIME_UTR_INTRON_VARIANT	HIS
368.9	Subjective visual disturbances	sense organs	rs111783124	LOC101928126	21	35362848	G	A	A	1.10944	0.056967	0.992235	1.2405	0.0682831	0.925685	1	2420	46002	0.13532	2.1558e-07	A2_Trans	INTERGENIC_VARIANT	HIS
250.6	Polyneuropathy in diabetes	endocrine/metabolic	rs11234800	ME3	11	86479407	G	C	C	1.10108	0.0528185	0.992796	1.22118	0.0682911	0.925685	1	1225	46739	-0.077173	3.0702e-06	B2_trans	INTERGENIC_VARIANT	HIS
246.7	Abnormal results of function study of thyroid	endocrine/metabolic	rs12660421	FOXP4-AS1	6	41488378	G	A	A	1.21338	0.106096	0.985569	1.49384	0.0683102	0.925764	1	727	48696	0.35506	1.1424e-09	A2_Trans	DOWNSTREAM_GENE_VARIANT	HIS
315	Develomental delays and disorders	mental disorders	rs13179014	SPEF2	5	35693227	A	C	C	0.817077	0.110827	0.657547	1.01531	0.0683246	0.925778	1	591	48901	-0.061249	6.1057e-07	B2_trans	CODING_TRANSCRIPT_INTRON_VARIANT	HIS
452.2	Deep vein thrombosis [DVT]	circulatory system	rs13050728	IFNAR2	21	34615210	T	C	C	0.91275	0.0500847	0.827408	1.00689	0.0683381	0.925781	1	537	48335	-0.10657	4.0686e-21	B2_trans,A2_Trans	CODING_TRANSCRIPT_INTRON_VARIANT	HIS
580.32	Nephritis and nephropathy with pathological lesion	genitourinary	rs7605877	FOXI3	2	88559025	T	C	C	0.740402	0.164903	0.535922	1.0229	0.0683543	0.925788	1	221	49337	-0.071053	3.3369e-06	B2_trans	INTERGENIC_VARIANT	HIS
480.1	Bacterial pneumonia	respiratory	rs10774679	OAS3	12	113374748	C	T	T	0.892288	0.0625297	0.789368	1.00863	0.0683653	0.925788	1	1028	48081	0.075824	4.6954e-12	B2_trans	UPSTREAM_GENE_VARIANT	HIS
550	Abdominal hernia	digestive	rs55654108	PDCL3P4	3	101425703	A	G	G	0.956886	0.0241864	0.912583	1.00334	0.0684307	0.926013	1	2905	41201	-0.05662	1.0636e-06	B2_trans	INTERGENIC_VARIANT	HIS
290.3	Other persistent mental disorders due to conditions classified elsewhere	mental disorders	rs147812915	KAT7	17	47858295	C	T	T	0.886339	0.0662194	0.778455	1.00917	0.0684448	0.926013	1	1277	46315	0.23438	1.0943e-07	A2_Trans	INTERGENIC_VARIANT	HIS
426.2	Atrioventricular [AV] block	circulatory system	rs75505823	LRP1	12	57540956	G	T	T	1.36075	0.169058	0.976957	1.89531	0.0684453	0.926013	1	629	48428	-0.20852	3.0745e-06	A2_Trans	CODING_TRANSCRIPT_INTRON_VARIANT	HIS
724	Other and unspecified disorders of back	musculoskeletal	rs67579710	THBS3	1	155173527	G	A	A	0.870166	0.0763263	0.749261	1.01058	0.0684456	0.926013	1	2354	46156	-0.10348	1.0252e-09	B2_trans	CODING_TRANSCRIPT_INTRON_VARIANT	HIS
440.21	Atherosclerosis of native arteries of the extremities with ulceration or gangrene	circulatory system	rs35508621	LZTFL1	3	45880481	T	C	C	1.40338	0.185994	0.97467	2.02067	0.0684516	0.926013	1	176	49321	0.38931	6.0917e-89	B2_trans	CODING_TRANSCRIPT_INTRON_VARIANT	HIS
743.9	Osteopenia or other disorder of bone and cartilage	musculoskeletal	rs721917	SFTPD	10	81706324	A	G	G	1.07901	0.041743	0.994248	1.171	0.0684911	0.926013	1	1184	47329	0.055247	2.0819e-07	B2_trans	SYNONYMOUS_VARIANT	HIS
530.2	Esophageal bleeding (varices/hemorrhage)	digestive	rs76073397	MIR548H2	16	11386452	T	C	C	1.23949	0.117854	0.983844	1.56157	0.0684914	0.926013	1	440	48616	0.14454	9.6663e-07	A2_Trans,B2_trans	INTERGENIC_VARIANT	HIS
327.3	Sleep apnea	neurological	rs9896243	NSF	17	44826056	C	G	G	1.03533	0.0190584	0.997369	1.07473	0.0684955	0.926013	1	2453	28941	-0.13155	3.2234e-08	A2_Trans	CODING_TRANSCRIPT_INTRON_VARIANT	HIS
270.3	Disorders of plasma protein metabolism	endocrine/metabolic	rs7960611	CLEC1A	12	10230416	G	A	A	1.16725	0.084895	0.988325	1.37856	0.0685104	0.926013	1	341	49031	-0.1584	3.3086e-07	A2_Trans	CODING_TRANSCRIPT_INTRON_VARIANT	HIS
858	Complication of internal orthopedic device	injuries & poisonings	rs35508621	LZTFL1	3	45880481	T	C	C	0.735795	0.168425	0.528923	1.02358	0.0685151	0.926013	1	501	48698	0.38931	6.0917e-89	B2_trans	CODING_TRANSCRIPT_INTRON_VARIANT	HIS
626.2	Dysmenorrhea	genitourinary	rs2284028	NCF4	22	37265172	A	C	C	1.26042	0.127074	0.982541	1.61689	0.0685527	0.926181	1	323	49072	0.31271	4.1737e-06	A2_Trans	CODING_TRANSCRIPT_INTRON_VARIANT	HIS
297.2	Suicide or self-inflicted injury	mental disorders	rs76423999	SLC12A7	5	1098067	T	A	A	1.13663	0.0703158	0.9903	1.30459	0.0685542	0.926181	1	714	48300	0.18412	3.8813e-07	A2_Trans	CODING_TRANSCRIPT_INTRON_VARIANT	HIS
772.3	Muscle weakness	symptoms	rs5023077	FBRSL1	12	133141973	T	C	C	0.941409	0.033163	0.882165	1.00463	0.0686617	0.927019	1	2396	44859	-0.090901	1.5172e-06	A2_Trans	CODING_TRANSCRIPT_INTRON_VARIANT	HIS
366	Cataract	sense organs	rs8052423	SLC22A31	16	89269178	G	T	T	0.949628	0.0283946	0.898222	1.00398	0.0687213	0.927019	1	4312	26302	0.13037	1.0019e-06	A2_Trans	UPSTREAM_GENE_VARIANT	HIS
250.1	Type 1 diabetes	endocrine/metabolic	rs8080583	KANSL1	17	44162597	C	A	A	1.08075	0.0426646	0.994053	1.17501	0.0687336	0.927019	1	2046	45838	-0.12662	2.0785e-08	A2_Trans	CODING_TRANSCRIPT_INTRON_VARIANT	HIS
710	Osteomyelitis, periostitis, and other infections involving bone	musculoskeletal	rs55654108	PDCL3P4	3	101425703	A	G	G	1.10285	0.0537846	0.992509	1.22546	0.0687354	0.927019	1	405	48397	-0.05662	1.0636e-06	B2_trans	INTERGENIC_VARIANT	HIS
411.3	Angina pectoris	circulatory system	rs78313563	ESS2	22	19136365	G	A	A	1.20211	0.101133	0.985959	1.46564	0.068737	0.927019	1	2436	44468	0.40873	6.5914e-07	A2_Trans	UPSTREAM_GENE_VARIANT	HIS
722.8	Postlaminectomy syndrome	musculoskeletal	rs9268576	HLA-DRA	6	32395641	T	C	C	0.810515	0.115427	0.646411	1.01628	0.0687488	0.927019	1	266	48981	0.095134	9.9752e-07	B2_trans	INTERGENIC_VARIANT	HIS
930	Allergic reaction to food	injuries & poisonings	rs35705950	MUC5B	11	1241221	G	T	T	0.704945	0.192102	0.483768	1.02724	0.068751	0.927019	1	387	49104	-0.11177	1.2224e-08	B2_trans,A2_Trans	UPSTREAM_GENE_VARIANT	HIS
603	Other disorders of testis	genitourinary	rs67959919	LZTFL1	3	45871908	G	A	A	1.22971	0.113612	0.984224	1.53641	0.0687588	0.927019	1	822	48170	0.59355	1.6043e-80	A2_Trans	CODING_TRANSCRIPT_INTRON_VARIANT	HIS
252	Disorders of parathyroid gland	endocrine/metabolic	rs60305836	CDH8	16	61709381	A	C	C	1.18664	0.0940274	0.986922	1.42677	0.0687651	0.927019	1	310	48971	0.086719	1.1846e-06	B2_trans	CODING_TRANSCRIPT_INTRON_VARIANT	HIS
723	Other disorders of cervical region	musculoskeletal	rs34488998	NKAIN3	8	63408372	G	A	A	0.631651	0.252438	0.385125	1.03598	0.0687696	0.927019	1	686	48679	0.1355	3.4644e-06	B2_trans	CODING_TRANSCRIPT_INTRON_VARIANT	HIS
689	Disorder of skin and subcutaneous tissue NOS	dermatologic	rs72655853	SBSPON	8	73985608	A	G	G	0.850707	0.0888597	0.714731	1.01255	0.0688228	0.927019	1	4521	43384	0.22523	8.3915e-07	A2_Trans	CODING_TRANSCRIPT_INTRON_VARIANT	HIS
327.1	Hypersomnia	neurological	rs12567716	FOXD2	1	48197570	T	C	C	0.780343	0.13631	0.59739	1.01933	0.0688286	0.927019	1	1349	48060	-0.090753	1.4878e-06	B2_trans	INTERGENIC_VARIANT	HIS
274.1	Gout	endocrine/metabolic	rs35508621	LZTFL1	3	45880481	T	C	C	0.878136	0.0714248	0.763423	1.01009	0.0688437	0.927019	1	911	46028	0.38931	6.0917e-89	B2_trans	CODING_TRANSCRIPT_INTRON_VARIANT	HIS
281.12	Other vitamin B12 deficiency anemia	hematopoietic	rs67579710	THBS3	1	155173527	G	A	A	0.850364	0.0890903	0.71412	1.0126	0.0688514	0.927019	1	716	48044	-0.10348	1.0252e-09	B2_trans	CODING_TRANSCRIPT_INTRON_VARIANT	HIS
367	Disorders of refraction and accommodation; blindness and low vision	sense organs	rs1250993	LOC101929525	10	81399565	C	G	G	0.968353	0.017677	0.935377	1.00249	0.0688721	0.927019	1	4709	15389	0.12403	5.3767e-08	A2_Trans	INTERGENIC_VARIANT	HIS
530.11	GERD	digestive	rs61667602	CRHR1	17	43785349	T	C	C	0.964864	0.0196636	0.928386	1.00278	0.0689098	0.927019	1	4577	29294	-0.093554	9.1279e-12	B2_trans	FIVE_PRIME_UTR_INTRON_VARIANT	HIS
721	Spondylosis and allied disorders	musculoskeletal	rs8052423	SLC22A31	16	89269178	G	T	T	0.946236	0.0303814	0.891536	1.00429	0.0689142	0.927019	1	4189	39078	0.13037	1.0019e-06	A2_Trans	UPSTREAM_GENE_VARIANT	HIS
420.2	Pericarditis	circulatory system	rs11234800	ME3	11	86479407	G	C	C	1.25109	0.123156	0.982786	1.59265	0.0689154	0.927019	1	368	49109	-0.077173	3.0702e-06	B2_trans	INTERGENIC_VARIANT	HIS
593	Hematuria	genitourinary	rs35508621	LZTFL1	3	45880481	T	C	C	1.11129	0.0580168	0.991846	1.24512	0.0689366	0.927019	1	2771	43241	0.38931	6.0917e-89	B2_trans	CODING_TRANSCRIPT_INTRON_VARIANT	HIS
793	NA	NA	rs111837807	CCHCR1	6	31121232	T	C	C	0.729878	0.173126	0.519859	1.02474	0.0689451	0.927019	1	938	48621	0.20363	2.152e-11	A2_Trans,B2_trans	CODING_TRANSCRIPT_INTRON_VARIANT	HIS
705.1	Dyshidrosis	dermatologic	rs78313563	ESS2	22	19136365	G	A	A	0.406558	0.49487	0.15413	1.0724	0.0689546	0.927019	1	369	49168	0.40873	6.5914e-07	A2_Trans	UPSTREAM_GENE_VARIANT	HIS
595	Hydronephrosis	genitourinary	rs11234800	ME3	11	86479407	G	C	C	0.828204	0.103643	0.675952	1.01475	0.0689572	0.927019	1	660	48566	-0.077173	3.0702e-06	B2_trans	INTERGENIC_VARIANT	HIS
600	Hyperplasia of prostate	genitourinary	rs12809318	FBRSL1	12	133140840	T	C	C	1.03813	0.0205769	0.997097	1.08085	0.0689625	0.927019	1	3124	35931	-0.062781	9.5289e-09	B2_trans	CODING_TRANSCRIPT_INTRON_VARIANT	HIS
315	Develomental delays and disorders	mental disorders	rs3746539	PTPRT	20	40702071	G	A	A	1.17983	0.0909348	0.987225	1.41002	0.0689767	0.927019	1	591	48901	0.05405	1.7723e-06	B2_trans	THREE_PRIME_UTR_EXON_VARIANT	HIS
711.1	Pyogenic arthritis	musculoskeletal	rs9367106	LOC100505711	6	41483390	G	C	C	0.784477	0.133478	0.603898	1.01905	0.0689781	0.927019	1	219	49318	0.20225	3.4038e-11	B2_trans	INTERGENIC_VARIANT	HIS
041.11	Methicillin sensitive Staphylococcus aureus	infectious diseases	rs1405655	NR1H2	19	50882619	T	C	C	1.15022	0.0769658	0.98916	1.3375	0.0690094	0.927019	1	565	48819	0.075181	1.1208e-11	B2_trans,A2_Trans	CODING_TRANSCRIPT_INTRON_VARIANT	HIS
592.1	Cystitis	genitourinary	rs7605877	FOXI3	2	88559025	T	C	C	1.19468	0.0978378	0.986215	1.44721	0.0690511	0.927019	1	1050	48290	-0.071053	3.3369e-06	B2_trans	INTERGENIC_VARIANT	HIS
801.1	Fracture of foot	injuries & poisonings	rs76073397	MIR548H2	16	11386452	T	C	C	1.24761	0.121686	0.982881	1.58365	0.0690541	0.927019	1	304	48841	0.14454	9.6663e-07	A2_Trans,B2_trans	INTERGENIC_VARIANT	HIS
008.52	Intestinal infection due to C. difficile	infectious diseases	rs7579014	BCL11A	2	60707894	G	A	A	0.862314	0.0814822	0.735035	1.01163	0.0690632	0.927019	1	347	49037	-0.05629	1.2614e-06	B2_trans	CODING_TRANSCRIPT_INTRON_VARIANT	HIS
571.51	Cirrhosis of liver without mention of alcohol	digestive	rs5023077	FBRSL1	12	133141973	T	C	C	0.936001	0.0363826	0.87158	1.00518	0.0690852	0.927019	1	571	47083	-0.090901	1.5172e-06	A2_Trans	CODING_TRANSCRIPT_INTRON_VARIANT	HIS
195	Cancer, suspected or other	neoplasms	rs61667602	CRHR1	17	43785349	T	C	C	0.870288	0.0764275	0.749218	1.01092	0.0690932	0.927019	1	726	48343	-0.093554	9.1279e-12	B2_trans	FIVE_PRIME_UTR_INTRON_VARIANT	HIS
740.12	Osteoarthrosis, localized, secondary	musculoskeletal	rs78313563	ESS2	22	19136365	G	A	A	1.32521	0.154897	0.978217	1.79528	0.0690977	0.927019	1	1348	47430	0.40873	6.5914e-07	A2_Trans	UPSTREAM_GENE_VARIANT	HIS
339	Other headache syndromes	neurological	rs581342	LMNA	1	156095466	T	C	C	1.05341	0.0286252	0.995937	1.1142	0.0691041	0.927019	1	6063	34387	0.090245	2.6355e-07	B2_trans	CODING_TRANSCRIPT_INTRON_VARIANT	HIS
379.9	Pain, swelling or discharge of eye	sense organs	rs10086829	COL14A1	8	121149129	G	A	A	1.17269	0.087642	0.987604	1.39247	0.0691191	0.927019	1	1998	47227	-0.097352	3.8599e-06	A2_Trans	FIVE_PRIME_UTR_INTRON_VARIANT	HIS
008	Intestinal infection	infectious diseases	rs111783124	LOC101928126	21	35362848	G	A	A	0.876305	0.0726487	0.760005	1.0104	0.0691355	0.927019	1	2013	46816	0.13532	2.1558e-07	A2_Trans	INTERGENIC_VARIANT	HIS
218	Benign neoplasm of uterus	neoplasms	rs495828	ABO	9	136154867	G	T	T	0.825942	0.105219	0.672028	1.01511	0.0691458	0.927019	1	246	49092	-0.13432	6.5649e-10	A2_Trans	UPSTREAM_GENE_VARIANT	HIS
751.21	Cystic kidney disease	congenital anomalies	rs9501257	HLA-DPB1	6	33055355	A	G	G	0.81633	0.111664	0.655869	1.01605	0.0691596	0.927019	1	620	48673	0.17269	4.1339e-08	A2_Trans	THREE_PRIME_UTR_EXON_VARIANT	HIS
426.31	Right bundle branch block	circulatory system	rs622568	SEC61G	7	54647894	A	C	C	1.18276	0.0923708	0.98689	1.41749	0.0692014	0.927019	1	638	48741	0.11965	2.6006e-06	A2_Trans	INTERGENIC_VARIANT	HIS
217.1	Nevus, non-neoplastic	neoplasms	rs10774671	OAS1	12	113357193	G	A	A	0.88827	0.0652054	0.781704	1.00936	0.069214	0.927019	1	1871	47323	0.12569	3.6032e-11	A2_Trans	SPLICE_ACCEPTOR_VARIANT	HIS
600	Hyperplasia of prostate	genitourinary	rs35154152	THBS3	1	155172725	T	C	C	0.942358	0.0326748	0.883899	1.00468	0.069216	0.927019	1	3124	35931	-0.20528	2.3574e-11	A2_Trans	SYNONYMOUS_VARIANT	HIS
594	Urinary calculus	genitourinary	rs60305836	CDH8	16	61709381	A	C	C	0.930085	0.0398922	0.860134	1.00572	0.0692347	0.927019	1	1607	44825	0.086719	1.1846e-06	B2_trans	CODING_TRANSCRIPT_INTRON_VARIANT	HIS
365.1	Open-angle glaucoma	sense organs	rs9268576	HLA-DRA	6	32395641	T	C	C	0.942295	0.0327137	0.883773	1.00469	0.0692349	0.927019	1	2060	40644	0.095134	9.9752e-07	B2_trans	INTERGENIC_VARIANT	HIS
041.4	E. coli	infectious diseases	rs76073397	MIR548H2	16	11386452	T	C	C	1.42632	0.195459	0.972392	2.09214	0.0692583	0.927019	1	702	48832	0.14454	9.6663e-07	A2_Trans,B2_trans	INTERGENIC_VARIANT	HIS
395.1	Nonrheumatic mitral valve disorders	circulatory system	rs1453205	LOC101928196	2	19901073	C	T	T	0.893434	0.0620296	0.791157	1.00893	0.069278	0.927019	1	999	48194	0.096992	3.6368e-06	A2_Trans	INTERGENIC_VARIANT	HIS
585.32	End stage renal disease	genitourinary	rs11234800	ME3	11	86479407	G	C	C	0.87111	0.0759612	0.750611	1.01095	0.0692876	0.927019	1	228	48546	-0.077173	3.0702e-06	B2_trans	INTERGENIC_VARIANT	HIS
609	Male infertility and abnormal spermatozoa	genitourinary	rs8080583	KANSL1	17	44162597	C	A	A	0.842318	0.0944712	0.699942	1.01366	0.0693094	0.927019	1	519	48829	-0.12662	2.0785e-08	A2_Trans	CODING_TRANSCRIPT_INTRON_VARIANT	HIS
502	Postinflammatory pulmonary fibrosis	respiratory	rs61667602	CRHR1	17	43785349	T	C	C	0.826513	0.104915	0.672893	1.0152	0.0693489	0.927019	1	372	49002	-0.093554	9.1279e-12	B2_trans	FIVE_PRIME_UTR_INTRON_VARIANT	HIS
272	Disorders of lipoid metabolism	endocrine/metabolic	rs35705950	MUC5B	11	1241221	G	T	T	1.05956	0.0318589	0.995426	1.12784	0.0693584	0.927019	1	3505	14078	-0.11177	1.2224e-08	B2_trans,A2_Trans	UPSTREAM_GENE_VARIANT	HIS
562.2	Diverticulitis	digestive	rs10086829	COL14A1	8	121149129	G	A	A	1.11642	0.06064	0.991313	1.25732	0.0693589	0.927019	1	1053	47612	-0.097352	3.8599e-06	A2_Trans	FIVE_PRIME_UTR_INTRON_VARIANT	HIS
530.1	Esophagitis, GERD and related diseases	digestive	rs61667602	CRHR1	17	43785349	T	C	C	0.965226	0.019489	0.929051	1.00281	0.0693612	0.927019	1	4589	28492	-0.093554	9.1279e-12	B2_trans	FIVE_PRIME_UTR_INTRON_VARIANT	HIS
516	Abnormal sputum	respiratory	rs766826	ELF5	11	34528766	C	T	T	0.858068	0.0842945	0.727395	1.01222	0.0693833	0.927019	1	707	48686	-0.082134	1.155e-11	B2_trans	CODING_TRANSCRIPT_INTRON_VARIANT	HIS
464	Acute sinusitis	respiratory	rs9577395	ATP11A	13	113534984	C	G	G	0.925574	0.0425911	0.851447	1.00615	0.0693855	0.927019	1	4308	43235	0.064829	8.6068e-07	B2_trans,A2_Trans	CODING_TRANSCRIPT_INTRON_VARIANT	HIS
526	Diseases of the jaws	digestive	rs67959919	LZTFL1	3	45871908	G	A	A	1.17606	0.0893068	0.987212	1.40103	0.069394	0.927019	1	2423	46014	0.59355	1.6043e-80	A2_Trans	CODING_TRANSCRIPT_INTRON_VARIANT	HIS
250.25	Diabetes type 2 with peripheral circulatory disorders	endocrine/metabolic	rs9497053	UTRN	6	145026256	G	A	A	1.09733	0.0511476	0.992656	1.21303	0.0693944	0.927019	1	921	47954	-0.064841	1.0064e-06	B2_trans	CODING_TRANSCRIPT_INTRON_VARIANT	HIS
427.3	Other specified cardiac dysrhythmias	circulatory system	rs505922	ABO	9	136149229	T	C	C	1.06327	0.0337861	0.995137	1.13606	0.0694209	0.927019	1	3527	43778	-0.099884	2.0889e-20	B2_trans	CODING_TRANSCRIPT_INTRON_VARIANT	HIS
287.3	Thrombocytopenia	hematopoietic	rs72711165	TMEM65	8	125336564	T	C	C	0.685391	0.208067	0.455859	1.03049	0.0694322	0.927019	1	1231	46768	0.18279	6.0907e-07	B2_trans	CODING_TRANSCRIPT_INTRON_VARIANT	HIS
586	Other disorders of the kidney and ureters	genitourinary	rs11085727	TYK2	19	10466123	C	T	T	1.06624	0.0353317	0.9949	1.14269	0.0694873	0.927019	1	2447	45056	0.17253	2.3333e-18	A2_Trans,B2_trans	CODING_TRANSCRIPT_INTRON_VARIANT	HIS
078	Viral warts & HPV	infectious diseases	rs60869999	MYO1C	17	1390948	A	T	T	0.924831	0.0430494	0.849999	1.00625	0.0694881	0.927019	1	2073	45546	0.059541	2.9039e-06	B2_trans	CODING_TRANSCRIPT_INTRON_VARIANT	HIS
1009	NA	NA	rs12660421	FOXP4-AS1	6	41488378	G	A	A	1.05805	0.0310863	0.995508	1.12452	0.0695049	0.927019	1	6213	39205	0.35506	1.1424e-09	A2_Trans	DOWNSTREAM_GENE_VARIANT	HIS
041.11	Methicillin sensitive Staphylococcus aureus	infectious diseases	rs111837807	CCHCR1	6	31121232	T	C	C	0.807855	0.117554	0.64161	1.01717	0.0695077	0.927019	1	565	48819	0.20363	2.152e-11	A2_Trans,B2_trans	CODING_TRANSCRIPT_INTRON_VARIANT	HIS
185	Cancer of prostate	neoplasms	rs35508621	LZTFL1	3	45880481	T	C	C	1.13312	0.0688592	0.990061	1.29684	0.0695395	0.927019	1	536	46572	0.38931	6.0917e-89	B2_trans	CODING_TRANSCRIPT_INTRON_VARIANT	HIS
287.32	Secondary thrombocytopenia	hematopoietic	rs12567716	FOXD2	1	48197570	T	C	C	1.2938	0.141937	0.979604	1.70877	0.0695581	0.927019	1	390	49157	-0.090753	1.4878e-06	B2_trans	INTERGENIC_VARIANT	HIS
433.6	Acute, but ill-defined cerebrovascular disease	circulatory system	rs467843	TRAPPC13	5	64945715	A	G	G	1.08835	0.0466524	0.993248	1.19256	0.0695617	0.927019	1	638	48017	-0.089724	1.7259e-06	A2_Trans	CODING_TRANSCRIPT_INTRON_VARIANT	HIS
513	Respiratory abnormalities	respiratory	rs55654108	PDCL3P4	3	101425703	A	G	G	1.10079	0.0529179	0.992344	1.2211	0.069564	0.927019	1	1726	47053	-0.05662	1.0636e-06	B2_trans	INTERGENIC_VARIANT	HIS
377	Disorders of optic nerve and visual pathways	sense organs	rs5023077	FBRSL1	12	133141973	T	C	C	1.10641	0.0557246	0.991933	1.23409	0.0695823	0.927019	1	1025	47838	-0.090901	1.5172e-06	A2_Trans	CODING_TRANSCRIPT_INTRON_VARIANT	HIS
705.3	Hidradenitis	dermatologic	rs147812915	KAT7	17	47858295	C	T	T	1.40524	0.187481	0.973118	2.02925	0.0695825	0.927019	1	199	49357	0.23438	1.0943e-07	A2_Trans	INTERGENIC_VARIANT	HIS
295	Schizophrenia and other psychotic disorders	mental disorders	rs4830964	.	23	15515319	C	G	G	0.960175	0.0223961	0.918939	1.00326	0.0695872	0.927019	1	1301	45740	0.046578	2.9701e-06	B2_trans	SEQUENCE_VARIANT	HIS
260	Protein-calorie malnutrition	endocrine/metabolic	rs61667602	CRHR1	17	43785349	T	C	C	0.879296	0.0708908	0.765231	1.01036	0.0695948	0.927019	1	992	47957	-0.093554	9.1279e-12	B2_trans	FIVE_PRIME_UTR_INTRON_VARIANT	HIS
535	Gastritis and duodenitis	digestive	rs732990	CIB4	2	26842146	C	G	G	0.946883	0.0300804	0.892672	1.00439	0.0696071	0.927019	1	3685	43401	0.056389	5.6358e-07	B2_trans	CODING_TRANSCRIPT_INTRON_VARIANT	HIS
495	Asthma	respiratory	rs111837807	CCHCR1	6	31121232	T	C	C	0.937982	0.0352905	0.875297	1.00516	0.0696467	0.927019	1	1698	43542	0.20363	2.152e-11	A2_Trans,B2_trans	CODING_TRANSCRIPT_INTRON_VARIANT	HIS
496.2	Chronic bronchitis	respiratory	rs9577395	ATP11A	13	113534984	C	G	G	1.11019	0.0576242	0.991629	1.24294	0.0696637	0.927019	1	1313	47406	0.064829	8.6068e-07	B2_trans,A2_Trans	CODING_TRANSCRIPT_INTRON_VARIANT	HIS
525.1	Loss of teeth or edentulism	digestive	rs35508621	LZTFL1	3	45880481	T	C	C	1.0877	0.0463437	0.993259	1.19113	0.0696747	0.927019	1	2102	41190	0.38931	6.0917e-89	B2_trans	CODING_TRANSCRIPT_INTRON_VARIANT	HIS
425.1	Primary/intrinsic cardiomyopathies	circulatory system	rs495828	ABO	9	136154867	G	T	T	1.10221	0.0536464	0.992201	1.22441	0.0696752	0.927019	1	732	47798	-0.13432	6.5649e-10	A2_Trans	UPSTREAM_GENE_VARIANT	HIS
350	Abnormal movement	neurological	rs35154152	THBS3	1	155172725	T	C	C	0.936437	0.0362092	0.872282	1.00531	0.0697203	0.927019	1	4679	38812	-0.20528	2.3574e-11	A2_Trans	SYNONYMOUS_VARIANT	HIS
601.12	Chronic prostatitis	genitourinary	rs495828	ABO	9	136154867	G	T	T	0.832455	0.101106	0.682809	1.0149	0.0697219	0.927019	1	506	48846	-0.13432	6.5649e-10	A2_Trans	UPSTREAM_GENE_VARIANT	HIS
611.1	Abnormal mammogram	genitourinary	rs915823	TMPRSS2	21	42851454	A	C	C	1.24553	0.12106	0.982446	1.57907	0.0697282	0.927019	1	384	49036	-0.066039	1.6687e-06	B2_trans	CODING_TRANSCRIPT_INTRON_VARIANT	HIS
694.1	Vitiligo	dermatologic	rs11234800	ME3	11	86479407	G	C	C	0.776048	0.1398	0.590053	1.02067	0.0697382	0.927019	1	146	49310	-0.077173	3.0702e-06	B2_trans	INTERGENIC_VARIANT	HIS
386.2	Peripheral or central vertigo	sense organs	rs915823	TMPRSS2	21	42851454	A	C	C	1.10712	0.0561108	0.991821	1.23582	0.069739	0.927019	1	1864	46426	-0.066039	1.6687e-06	B2_trans	CODING_TRANSCRIPT_INTRON_VARIANT	HIS
180	Cervical cancer and dysplasia	neoplasms	rs721917	SFTPD	10	81706324	A	G	G	0.854389	0.0867715	0.720768	1.01278	0.0697393	0.927019	1	178	49272	0.055247	2.0819e-07	B2_trans	SYNONYMOUS_VARIANT	HIS
306.9	Tension headache	mental disorders	rs721917	SFTPD	10	81706324	A	G	G	1.16698	0.0851522	0.987598	1.37893	0.0697688	0.927019	1	801	48679	0.055247	2.0819e-07	B2_trans	SYNONYMOUS_VARIANT	HIS
550.2	Diaphragmatic hernia	digestive	rs8080583	KANSL1	17	44162597	C	A	A	0.910628	0.0516305	0.822987	1.0076	0.0697885	0.927019	1	1779	46677	-0.12662	2.0785e-08	A2_Trans	CODING_TRANSCRIPT_INTRON_VARIANT	HIS
362.6	Peripheral retinal degenerations	sense organs	rs9268576	HLA-DRA	6	32395641	T	C	C	0.860918	0.0826027	0.732235	1.01222	0.0698374	0.927019	1	993	47797	0.095134	9.9752e-07	B2_trans	INTERGENIC_VARIANT	HIS
585.31	Renal dialysis	genitourinary	rs12660421	FOXP4-AS1	6	41488378	G	A	A	0.874027	0.0742692	0.755626	1.01098	0.0698449	0.927019	1	106	48968	0.35506	1.1424e-09	A2_Trans	DOWNSTREAM_GENE_VARIANT	HIS
285	Other anemias	hematopoietic	rs732990	CIB4	2	26842146	C	G	G	0.963837	0.0203169	0.926211	1.00299	0.0698465	0.927019	1	3662	38956	0.056389	5.6358e-07	B2_trans	CODING_TRANSCRIPT_INTRON_VARIANT	HIS
296.22	Major depressive disorder	mental disorders	rs915823	TMPRSS2	21	42851454	A	C	C	1.03897	0.0210888	0.996903	1.08282	0.069849	0.927019	1	3681	26958	-0.066039	1.6687e-06	B2_trans	CODING_TRANSCRIPT_INTRON_VARIANT	HIS
737.3	Kyphoscoliosis and scoliosis	musculoskeletal	rs581342	LMNA	1	156095466	T	C	C	1.27882	0.135663	0.980241	1.66835	0.0698532	0.927019	1	576	48921	0.090245	2.6355e-07	B2_trans	CODING_TRANSCRIPT_INTRON_VARIANT	HIS
771.1	Swelling of limb	symptoms	rs13050728	IFNAR2	21	34615210	T	C	C	0.913121	0.05014	0.827654	1.00741	0.0698833	0.927019	1	2530	46350	-0.10657	4.0686e-21	B2_trans,A2_Trans	CODING_TRANSCRIPT_INTRON_VARIANT	HIS
349	Other and unspecified disorders of the nervous system	neurological	rs7089827	TFAM	10	60157611	C	T	T	0.780702	0.136575	0.597355	1.02033	0.0698879	0.927019	1	477	48991	-0.14471	2.0338e-06	A2_Trans	THREE_PRIME_UTR_EXON_VARIANT	HIS
687.4	Disturbance of skin sensation	dermatologic	rs581342	LMNA	1	156095466	T	C	C	1.07443	0.0396123	0.99417	1.16117	0.0699322	0.927019	1	5547	40310	0.090245	2.6355e-07	B2_trans	CODING_TRANSCRIPT_INTRON_VARIANT	HIS
415	Pulmonary heart disease	circulatory system	rs12259804	PLEKHS1	10	115573378	T	C	C	0.739781	0.166313	0.533995	1.02487	0.0699465	0.927019	1	917	47655	-0.27547	4.8674e-08	A2_Trans	INTERGENIC_VARIANT	HIS
579.8	Nonspecific abnormal findings in stool contents	digestive	rs7089827	TFAM	10	60157611	C	T	T	1.16814	0.0857643	0.9874	1.38197	0.0699675	0.927019	1	1700	47493	-0.14471	2.0338e-06	A2_Trans	THREE_PRIME_UTR_EXON_VARIANT	HIS
681	Superficial cellulitis and abscess	dermatologic	rs9497053	UTRN	6	145026256	G	A	A	1.0363	0.0196747	0.997095	1.07704	0.0699713	0.927019	1	4923	37746	-0.064841	1.0064e-06	B2_trans	CODING_TRANSCRIPT_INTRON_VARIANT	HIS
818	Intracranial hemorrhage (injury)	injuries & poisonings	rs10129899	LINC00637	14	104330432	C	A	A	1.19084	0.096387	0.985848	1.43847	0.0699725	0.927019	1	187	49302	-0.057002	2.1916e-06	B2_trans	INTERGENIC_VARIANT	HIS
353.2	Nerve root lesions	neurological	rs35508621	LZTFL1	3	45880481	T	C	C	1.32838	0.156706	0.977092	1.80598	0.0699737	0.927019	1	708	48663	0.38931	6.0917e-89	B2_trans	CODING_TRANSCRIPT_INTRON_VARIANT	HIS
295	Schizophrenia and other psychotic disorders	mental disorders	rs505922	ABO	9	136149229	T	C	C	0.942692	0.0325683	0.884398	1.00483	0.0699773	0.927019	1	1301	45740	-0.099884	2.0889e-20	B2_trans	CODING_TRANSCRIPT_INTRON_VARIANT	HIS
286.9	Abnormal coagulation profile	hematopoietic	rs766826	ELF5	11	34528766	C	T	T	0.816843	0.111651	0.656297	1.01666	0.0699917	0.927019	1	440	49110	-0.082134	1.155e-11	B2_trans	CODING_TRANSCRIPT_INTRON_VARIANT	HIS
274.2	Crystal arthropathies	endocrine/metabolic	rs7089827	TFAM	10	60157611	C	T	T	0.776248	0.139791	0.590214	1.02092	0.0700063	0.927019	1	330	49146	-0.14471	2.0338e-06	A2_Trans	THREE_PRIME_UTR_EXON_VARIANT	HIS
474	Acute and chronic tonsillitis	respiratory	rs117169628	SLC22A31	16	89262657	G	A	A	1.18062	0.0916442	0.986516	1.41293	0.0700125	0.927019	1	979	48128	0.081201	5.77e-07	B2_trans	SYNONYMOUS_VARIANT	HIS
291	Other specified nonpsychotic and/or transient mental disorders	mental disorders	rs35154152	THBS3	1	155172725	T	C	C	0.860833	0.0827181	0.731996	1.01234	0.0700423	0.927019	1	1566	47117	-0.20528	2.3574e-11	A2_Trans	SYNONYMOUS_VARIANT	HIS
907	Injuries to the nervous system	injuries & poisonings	rs5023077	FBRSL1	12	133141973	T	C	C	1.13263	0.0687511	0.989843	1.29601	0.070067	0.927019	1	817	48350	-0.090901	1.5172e-06	A2_Trans	CODING_TRANSCRIPT_INTRON_VARIANT	HIS
070	Viral hepatitis	infectious diseases	rs60305836	CDH8	16	61709381	A	C	C	1.07249	0.0386334	0.994279	1.15685	0.0700709	0.927019	1	755	45633	0.086719	1.1846e-06	B2_trans	CODING_TRANSCRIPT_INTRON_VARIANT	HIS
994.2	Sepsis	injuries & poisonings	rs10774679	OAS3	12	113374748	C	T	T	0.923511	0.0439323	0.847319	1.00656	0.0701037	0.927019	1	1137	47237	0.075824	4.6954e-12	B2_trans	UPSTREAM_GENE_VARIANT	HIS
1002	NA	NA	rs60869999	MYO1C	17	1390948	A	T	T	1.08901	0.047082	0.993016	1.19429	0.0701252	0.927019	1	2065	46046	0.059541	2.9039e-06	B2_trans	CODING_TRANSCRIPT_INTRON_VARIANT	HIS
260	Protein-calorie malnutrition	endocrine/metabolic	rs9577395	ATP11A	13	113534984	C	G	G	1.12552	0.0652878	0.990327	1.27916	0.070128	0.927019	1	992	47957	0.064829	8.6068e-07	B2_trans,A2_Trans	CODING_TRANSCRIPT_INTRON_VARIANT	HIS
550.5	Ventral hernia	digestive	rs35705950	MUC5B	11	1241221	G	T	T	0.82975	0.103058	0.677992	1.01548	0.0701508	0.927019	1	751	48217	-0.11177	1.2224e-08	B2_trans,A2_Trans	UPSTREAM_GENE_VARIANT	HIS
384.4	Perforation of tympanic membrane	sense organs	rs5023077	FBRSL1	12	133141973	T	C	C	0.860093	0.0832282	0.730637	1.01249	0.0701622	0.927019	1	255	49137	-0.090901	1.5172e-06	A2_Trans	CODING_TRANSCRIPT_INTRON_VARIANT	HIS
599.1	Urinary obstruction	genitourinary	rs72711165	TMEM65	8	125336564	T	C	C	0.197292	0.89633	0.0340528	1.14306	0.070173	0.927019	1	593	48869	0.18279	6.0907e-07	B2_trans	CODING_TRANSCRIPT_INTRON_VARIANT	HIS
701	Other hypertrophic and atrophic conditions of skin	dermatologic	rs8052423	SLC22A31	16	89269178	G	T	T	0.927459	0.0415926	0.854853	1.00623	0.0702072	0.927019	1	4519	41986	0.13037	1.0019e-06	A2_Trans	UPSTREAM_GENE_VARIANT	HIS
516.1	Hemoptysis	respiratory	rs9896243	NSF	17	44826056	C	G	G	1.1997	0.100561	0.985088	1.46107	0.070209	0.927019	1	558	48868	-0.13155	3.2234e-08	A2_Trans	CODING_TRANSCRIPT_INTRON_VARIANT	HIS
703.1	Ingrowing nail	dermatologic	rs7605877	FOXI3	2	88559025	T	C	C	1.08492	0.0450196	0.993293	1.185	0.0702199	0.927019	1	1740	45735	-0.071053	3.3369e-06	B2_trans	INTERGENIC_VARIANT	HIS
281.1	Megaloblastic anemia	hematopoietic	rs505922	ABO	9	136149229	T	C	C	0.913191	0.05016	0.827686	1.00753	0.0702321	0.927019	1	798	47809	-0.099884	2.0889e-20	B2_trans	CODING_TRANSCRIPT_INTRON_VARIANT	HIS
427.9	Palpitations	circulatory system	rs1405655	NR1H2	19	50882619	T	C	C	0.93749	0.0356621	0.8742	1.00536	0.0702904	0.927019	1	2286	45572	0.075181	1.1208e-11	B2_trans,A2_Trans	CODING_TRANSCRIPT_INTRON_VARIANT	HIS
351	Other peripheral nerve disorders	neurological	rs77534576	DLX4	17	47940666	C	T	T	0.929358	0.0404783	0.858475	1.00609	0.0703127	0.927019	1	3991	37570	0.20794	1.7585e-10	B2_trans	INTERGENIC_VARIANT	HIS
215	Other benign neoplasm of connective and other soft tissue	neoplasms	rs76423999	SLC12A7	5	1098067	T	A	A	0.783644	0.134713	0.601798	1.02044	0.0703307	0.927019	1	582	48941	0.18412	3.8813e-07	A2_Trans	CODING_TRANSCRIPT_INTRON_VARIANT	HIS
562.2	Diverticulitis	digestive	rs11702230	LOC101928126	21	35377591	C	T	T	0.880018	0.0706269	0.766256	1.01067	0.0703443	0.927019	1	1053	47612	0.099731	3.223e-09	B2_trans	INTERGENIC_VARIANT	HIS
573.7	Abnormal results of function study of liver	digestive	rs2284028	NCF4	22	37265172	A	C	C	1.06505	0.034828	0.994771	1.14029	0.0703817	0.927019	1	3517	40791	0.31271	4.1737e-06	A2_Trans	CODING_TRANSCRIPT_INTRON_VARIANT	HIS
246.7	Abnormal results of function study of thyroid	endocrine/metabolic	rs55654108	PDCL3P4	3	101425703	A	G	G	0.841563	0.0953321	0.698136	1.01446	0.0703887	0.927019	1	727	48696	-0.05662	1.0636e-06	B2_trans	INTERGENIC_VARIANT	HIS
342	Hemiplegia	neurological	rs2924480	ELF5	11	34529831	T	C	C	1.19392	0.0979818	0.98531	1.4467	0.0704628	0.927019	1	366	49120	-0.11648	2.817e-07	A2_Trans	CODING_TRANSCRIPT_INTRON_VARIANT	HIS
363	Chorioretinal inflammations, scars, and other disorders of choroid	sense organs	rs10774679	OAS3	12	113374748	C	T	T	1.11768	0.0615037	0.990753	1.26087	0.0704629	0.927019	1	941	48081	0.075824	4.6954e-12	B2_trans	UPSTREAM_GENE_VARIANT	HIS
781	Symptoms involving nervous and musculoskeletal systems	symptoms	rs77534576	DLX4	17	47940666	C	T	T	1.24072	0.119239	0.982149	1.56736	0.070466	0.927019	1	1443	47698	0.20794	1.7585e-10	B2_trans	INTERGENIC_VARIANT	HIS
327.41	Organic or persistent insomnia	neurological	rs7089827	TFAM	10	60157611	C	T	T	0.836374	0.098783	0.689154	1.01504	0.0704804	0.927019	1	823	48401	-0.14471	2.0338e-06	A2_Trans	THREE_PRIME_UTR_EXON_VARIANT	HIS
763	Thoracic or lumbosacral neuritis or radiculitis, unspecified	symptoms	rs9268576	HLA-DRA	6	32395641	T	C	C	0.93427	0.0375887	0.867915	1.0057	0.0704866	0.927019	1	2789	42101	0.095134	9.9752e-07	B2_trans	INTERGENIC_VARIANT	HIS
428.1	Congestive heart failure (CHF) NOS	circulatory system	rs10774679	OAS3	12	113374748	C	T	T	1.06437	0.0344905	0.994796	1.13881	0.0704976	0.927019	1	1347	45979	0.075824	4.6954e-12	B2_trans	UPSTREAM_GENE_VARIANT	HIS
577.2	Chronic pancreatitis	digestive	rs915823	TMPRSS2	21	42851454	A	C	C	1.24788	0.122436	0.981644	1.58631	0.0705062	0.927019	1	212	49274	-0.066039	1.6687e-06	B2_trans	CODING_TRANSCRIPT_INTRON_VARIANT	HIS
242.1	Graves' disease	endocrine/metabolic	rs13050728	IFNAR2	21	34615210	T	C	C	1.19869	0.100204	0.984946	1.45881	0.0705148	0.927019	1	91	49439	-0.10657	4.0686e-21	B2_trans,A2_Trans	CODING_TRANSCRIPT_INTRON_VARIANT	HIS
818	Intracranial hemorrhage (injury)	injuries & poisonings	rs77534576	DLX4	17	47940666	C	T	T	1.36158	0.170661	0.974485	1.90243	0.0705259	0.927019	1	187	49302	0.20794	1.7585e-10	B2_trans	INTERGENIC_VARIANT	HIS
401.3	Other hypertensive complications	circulatory system	rs12660421	FOXP4-AS1	6	41488378	G	A	A	1.15782	0.081032	0.987796	1.35711	0.0705398	0.927019	1	937	48281	0.35506	1.1424e-09	A2_Trans	DOWNSTREAM_GENE_VARIANT	HIS
604	Disorders of penis	genitourinary	rs72655853	SBSPON	8	73985608	A	G	G	0.828805	0.103833	0.676192	1.01586	0.0705458	0.927019	1	1017	47338	0.22523	8.3915e-07	A2_Trans	CODING_TRANSCRIPT_INTRON_VARIANT	HIS
571.51	Cirrhosis of liver without mention of alcohol	digestive	rs6869036	MGAT1	5	180223327	C	T	T	0.766994	0.146694	0.575342	1.02249	0.0705496	0.927019	1	571	47083	0.25536	1.7578e-06	A2_Trans	FIVE_PRIME_UTR_INTRON_VARIANT	HIS
416	Cardiomegaly	circulatory system	rs8052423	SLC22A31	16	89269178	G	T	T	0.840102	0.0963502	0.695534	1.01472	0.0705559	0.927019	1	1456	47703	0.13037	1.0019e-06	A2_Trans	UPSTREAM_GENE_VARIANT	HIS
277	Other disorders of metabolism	endocrine/metabolic	rs495828	ABO	9	136154867	G	T	T	1.16825	0.0860033	0.987027	1.38274	0.0705854	0.927019	1	661	48633	-0.13432	6.5649e-10	A2_Trans	UPSTREAM_GENE_VARIANT	HIS
290.16	Vascular dementia	mental disorders	rs55654108	PDCL3P4	3	101425703	A	G	G	1.16788	0.0858297	0.987052	1.38184	0.0705874	0.927019	1	282	49109	-0.05662	1.0636e-06	B2_trans	INTERGENIC_VARIANT	HIS
038.3	Bacteremia	infectious diseases	rs2284028	NCF4	22	37265172	A	C	C	0.845514	0.0928096	0.70489	1.01419	0.0705892	0.927019	1	554	48403	0.31271	4.1737e-06	A2_Trans	CODING_TRANSCRIPT_INTRON_VARIANT	HIS
303	Psychogenic and somatoform disorders	mental disorders	rs55654108	PDCL3P4	3	101425703	A	G	G	1.08847	0.0468866	0.992903	1.19324	0.0705961	0.927019	1	1120	47398	-0.05662	1.0636e-06	B2_trans	INTERGENIC_VARIANT	HIS
386.9	Dizziness and giddiness (Light-headedness and vertigo)	sense organs	rs622568	SEC61G	7	54647894	A	C	C	0.952191	0.0270955	0.902943	1.00413	0.0706015	0.927019	1	5542	38373	0.11965	2.6006e-06	A2_Trans	INTERGENIC_VARIANT	HIS
371.1	Uveitis, noninfectious or NOS	sense organs	rs35154152	THBS3	1	155172725	T	C	C	1.19431	0.0982125	0.985189	1.44783	0.0706022	0.927019	1	340	48834	-0.20528	2.3574e-11	A2_Trans	SYNONYMOUS_VARIANT	HIS
427.3	Other specified cardiac dysrhythmias	circulatory system	rs622568	SEC61G	7	54647894	A	C	C	0.929615	0.0403688	0.858897	1.00616	0.070615	0.927019	1	3527	43778	0.11965	2.6006e-06	A2_Trans	INTERGENIC_VARIANT	HIS
769	Nonallopathic lesions NEC	symptoms	rs13179014	SPEF2	5	35693227	A	C	C	1.08651	0.0458918	0.993046	1.18876	0.0706229	0.927019	1	287	48041	-0.061249	6.1057e-07	B2_trans	CODING_TRANSCRIPT_INTRON_VARIANT	HIS
288	Diseases of white blood cells	hematopoietic	rs111783124	LOC101928126	21	35362848	G	A	A	1.10846	0.0569573	0.991374	1.23937	0.0706277	0.927019	1	2250	46166	0.13532	2.1558e-07	A2_Trans	INTERGENIC_VARIANT	HIS
574.2	Calculus of bile duct	digestive	rs11234800	ME3	11	86479407	G	C	C	0.795505	0.126547	0.620763	1.01944	0.0706304	0.927019	1	367	49022	-0.077173	3.0702e-06	B2_trans	INTERGENIC_VARIANT	HIS
781	Symptoms involving nervous and musculoskeletal systems	symptoms	rs12809318	FBRSL1	12	133140840	T	C	C	0.890227	0.0643192	0.784788	1.00983	0.0706324	0.927019	1	1443	47698	-0.062781	9.5289e-09	B2_trans	CODING_TRANSCRIPT_INTRON_VARIANT	HIS
372	Disorders of conjunctiva	sense organs	rs7579014	BCL11A	2	60707894	G	A	A	1.06197	0.0332619	0.994948	1.13351	0.0706545	0.927019	1	2699	44734	-0.05629	1.2614e-06	B2_trans	CODING_TRANSCRIPT_INTRON_VARIANT	HIS
596.5	Functional disorders of bladder	genitourinary	rs78313563	ESS2	22	19136365	G	A	A	1.29263	0.142003	0.978593	1.70746	0.070672	0.927019	1	972	47409	0.40873	6.5914e-07	A2_Trans	UPSTREAM_GENE_VARIANT	HIS
610	Benign mammary dysplasias	genitourinary	rs35705950	MUC5B	11	1241221	G	T	T	1.27085	0.132609	0.979982	1.64806	0.0706877	0.927019	1	396	48990	-0.11177	1.2224e-08	B2_trans,A2_Trans	UPSTREAM_GENE_VARIANT	HIS
276.13	Hyperpotassemia	endocrine/metabolic	rs13179014	SPEF2	5	35693227	A	C	C	1.08438	0.0448208	0.993189	1.18395	0.0706881	0.927019	1	1489	46746	-0.061249	6.1057e-07	B2_trans	CODING_TRANSCRIPT_INTRON_VARIANT	HIS
301.2	Antisocial/borderline personality disorder	mental disorders	rs2284028	NCF4	22	37265172	A	C	C	0.850066	0.0898798	0.712765	1.01381	0.0707121	0.927019	1	557	48286	0.31271	4.1737e-06	A2_Trans	CODING_TRANSCRIPT_INTRON_VARIANT	HIS
550.2	Diaphragmatic hernia	digestive	rs7671107	LOC101929161	4	25449225	G	A	A	1.08928	0.0473208	0.992796	1.19514	0.0707353	0.927019	1	1779	46677	-0.064456	1.0803e-06	B2_trans	INTERGENIC_VARIANT	HIS
250.41	Impaired fasting glucose	endocrine/metabolic	rs7089827	TFAM	10	60157611	C	T	T	1.06293	0.0337724	0.994851	1.13567	0.0707474	0.927019	1	2751	42545	-0.14471	2.0338e-06	A2_Trans	THREE_PRIME_UTR_EXON_VARIANT	HIS
595	Hydronephrosis	genitourinary	rs2277732	DPP9	19	4723670	C	A	A	1.14558	0.0752092	0.988569	1.32753	0.0707476	0.927019	1	660	48566	0.11697	6.1912e-22	B2_trans,A2_Trans	FIVE_PRIME_UTR_INTRON_VARIANT	HIS
262	Mineral deficiency NEC	endocrine/metabolic	rs495828	ABO	9	136154867	G	T	T	0.789079	0.131088	0.610292	1.02024	0.0707477	0.927019	1	390	49115	-0.13432	6.5649e-10	A2_Trans	UPSTREAM_GENE_VARIANT	HIS
290.2	Delirium due to conditions classified elsewhere	mental disorders	rs505922	ABO	9	136149229	T	C	C	0.86358	0.0811653	0.736571	1.01249	0.0707562	0.927019	1	666	48660	-0.099884	2.0889e-20	B2_trans	CODING_TRANSCRIPT_INTRON_VARIANT	HIS
627	Menopausal and postmenopausal disorders	genitourinary	rs766826	ELF5	11	34528766	C	T	T	0.878647	0.0715954	0.763611	1.01101	0.0707638	0.927019	1	445	48338	-0.082134	1.155e-11	B2_trans	CODING_TRANSCRIPT_INTRON_VARIANT	HIS
722.8	Postlaminectomy syndrome	musculoskeletal	rs60869999	MYO1C	17	1390948	A	T	T	1.15527	0.0798782	0.987849	1.35106	0.0707752	0.927019	1	266	48981	0.059541	2.9039e-06	B2_trans	CODING_TRANSCRIPT_INTRON_VARIANT	HIS
165	Cancer within the respiratory system	neoplasms	rs62200027	CASC20	20	6469515	G	A	A	1.14019	0.0726092	0.988948	1.31457	0.0707769	0.927019	1	244	49076	-0.053006	3.3456e-06	B2_trans,A2_Trans	NON_CODING_TRANSCRIPT_INTRON_VARIANT	HIS
374.1	Ectropion or entropion	sense organs	rs10774679	OAS3	12	113374748	C	T	T	0.864494	0.0805907	0.738181	1.01242	0.0707949	0.927019	1	379	48994	0.075824	4.6954e-12	B2_trans	UPSTREAM_GENE_VARIANT	HIS
327	Sleep disorders	neurological	rs75505823	LRP1	12	57540956	G	T	T	1.09827	0.0518822	0.99208	1.21582	0.0708093	0.927019	1	7081	28210	-0.20852	3.0745e-06	A2_Trans	CODING_TRANSCRIPT_INTRON_VARIANT	HIS
348.8	Encephalopathy, not elsewhere classified	neurological	rs9896243	NSF	17	44826056	C	G	G	1.16083	0.0825471	0.987426	1.36469	0.0708129	0.927019	1	628	48602	-0.13155	3.2234e-08	A2_Trans	CODING_TRANSCRIPT_INTRON_VARIANT	HIS
300.11	Generalized anxiety disorder	mental disorders	rs75505823	LRP1	12	57540956	G	T	T	1.15407	0.0793219	0.987901	1.34819	0.0708397	0.927019	1	2429	43299	-0.20852	3.0745e-06	A2_Trans	CODING_TRANSCRIPT_INTRON_VARIANT	HIS
850	Hemorrhage or hematoma complicating a procedure	injuries & poisonings	rs75505823	LRP1	12	57540956	G	T	T	0.487107	0.398163	0.223206	1.06302	0.0708443	0.927019	1	697	48769	-0.20852	3.0745e-06	A2_Trans	CODING_TRANSCRIPT_INTRON_VARIANT	HIS
276	Disorders of fluid, electrolyte, and acid-base balance	endocrine/metabolic	rs2924480	ELF5	11	34529831	T	C	C	1.04096	0.0222236	0.996593	1.0873	0.0708599	0.927019	1	4774	38473	-0.11648	2.817e-07	A2_Trans	CODING_TRANSCRIPT_INTRON_VARIANT	HIS
540	Appendiceal conditions	digestive	rs13050728	IFNAR2	21	34615210	T	C	C	0.894871	0.0614913	0.793266	1.00949	0.0708611	0.927019	1	177	49006	-0.10657	4.0686e-21	B2_trans,A2_Trans	CODING_TRANSCRIPT_INTRON_VARIANT	HIS
857	Mechanical complication of unspecified genitourinary device, implant, and graft	injuries & poisonings	rs1250993	LOC101929525	10	81399565	C	G	G	1.21751	0.108953	0.983402	1.50735	0.0708644	0.927019	1	378	49170	0.12403	5.3767e-08	A2_Trans	INTERGENIC_VARIANT	HIS
830	Dislocation	injuries & poisonings	rs55654108	PDCL3P4	3	101425703	A	G	G	1.06611	0.0354418	0.99457	1.1428	0.0708656	0.927019	1	1737	45755	-0.05662	1.0636e-06	B2_trans	INTERGENIC_VARIANT	HIS
807	Fracture of ribs	injuries & poisonings	rs12567716	FOXD2	1	48197570	T	C	C	1.18207	0.0926169	0.985839	1.41735	0.0709219	0.927019	1	855	48367	-0.090753	1.4878e-06	B2_trans	INTERGENIC_VARIANT	HIS
172.22	Squamous cell carcinoma	neoplasms	rs34488998	NKAIN3	8	63408372	G	A	A	0.576729	0.304809	0.317335	1.04816	0.0709712	0.927019	1	176	49335	0.1355	3.4644e-06	B2_trans	CODING_TRANSCRIPT_INTRON_VARIANT	HIS
300	Anxiety disorders	mental disorders	rs9268576	HLA-DRA	6	32395641	T	C	C	0.958454	0.0235007	0.915309	1.00363	0.0709771	0.927019	1	3527	19620	0.095134	9.9752e-07	B2_trans	INTERGENIC_VARIANT	HIS
038.3	Bacteremia	infectious diseases	rs111837807	CCHCR1	6	31121232	T	C	C	0.865478	0.0800139	0.739858	1.01243	0.0709803	0.927019	1	554	48403	0.20363	2.152e-11	A2_Trans,B2_trans	CODING_TRANSCRIPT_INTRON_VARIANT	HIS
523.31	Acute periodontitis	digestive	rs76073397	MIR548H2	16	11386452	T	C	C	1.10142	0.0535005	0.991773	1.22318	0.0709884	0.927019	1	2289	43541	0.14454	9.6663e-07	A2_Trans,B2_trans	INTERGENIC_VARIANT	HIS
535.1	Acute gastritis	digestive	rs1250993	LOC101929525	10	81399565	C	G	G	1.20527	0.103408	0.984152	1.47606	0.0709997	0.927019	1	1105	48419	0.12403	5.3767e-08	A2_Trans	INTERGENIC_VARIANT	HIS
560.4	Other intestinal obstruction	digestive	rs5023077	FBRSL1	12	133141973	T	C	C	0.879402	0.0711853	0.764882	1.01107	0.0710229	0.927019	1	415	48845	-0.090901	1.5172e-06	A2_Trans	CODING_TRANSCRIPT_INTRON_VARIANT	HIS
578.1	Hematemesis	digestive	rs11702230	LOC101928126	21	35377591	C	T	T	1.24445	0.121137	0.981442	1.57793	0.0710239	0.927019	1	460	49015	0.099731	3.223e-09	B2_trans	INTERGENIC_VARIANT	HIS
523.1	Gingivitis	digestive	rs76073397	MIR548H2	16	11386452	T	C	C	1.10112	0.0533576	0.991782	1.22251	0.0710268	0.927019	1	2772	43085	0.14454	9.6663e-07	A2_Trans,B2_trans	INTERGENIC_VARIANT	HIS
292.3	Memory loss	mental disorders	rs721917	SFTPD	10	81706324	A	G	G	1.0689	0.0369085	0.994303	1.14908	0.0710493	0.927019	1	1682	46519	0.055247	2.0819e-07	B2_trans	SYNONYMOUS_VARIANT	HIS
250.41	Impaired fasting glucose	endocrine/metabolic	rs76423999	SLC12A7	5	1098067	T	A	A	1.05606	0.0302166	0.995333	1.12049	0.0710519	0.927019	1	2751	42545	0.18412	3.8813e-07	A2_Trans	CODING_TRANSCRIPT_INTRON_VARIANT	HIS
696.42	Psoriatic arthropathy	dermatologic	rs8052423	SLC22A31	16	89269178	G	T	T	0.777083	0.139723	0.590928	1.02188	0.0710648	0.927019	1	82	49371	0.13037	1.0019e-06	A2_Trans	UPSTREAM_GENE_VARIANT	HIS
601.4	Balanoposthitis	genitourinary	rs732990	CIB4	2	26842146	C	G	G	0.891507	0.0636294	0.786979	1.00992	0.0710961	0.927019	1	843	48341	0.056389	5.6358e-07	B2_trans	CODING_TRANSCRIPT_INTRON_VARIANT	HIS
626.12	Excessive or frequent menstruation	genitourinary	rs117169628	SLC22A31	16	89262657	G	A	A	1.22792	0.11378	0.982475	1.53469	0.0711413	0.927019	1	309	48989	0.081201	5.77e-07	B2_trans	SYNONYMOUS_VARIANT	HIS
272.11	Hypercholesterolemia	endocrine/metabolic	rs61667602	CRHR1	17	43785349	T	C	C	0.950805	0.0279545	0.900112	1.00435	0.0711413	0.927019	1	3097	40841	-0.093554	9.1279e-12	B2_trans	FIVE_PRIME_UTR_INTRON_VARIANT	HIS
339	Other headache syndromes	neurological	rs7960611	CLEC1A	12	10230416	G	A	A	1.03569	0.0194315	0.996984	1.07589	0.0711521	0.927019	1	6063	34387	-0.1584	3.3086e-07	A2_Trans	CODING_TRANSCRIPT_INTRON_VARIANT	HIS
579.8	Nonspecific abnormal findings in stool contents	digestive	rs10129899	LINC00637	14	104330432	C	A	A	1.12689	0.0662014	0.989758	1.28301	0.0711604	0.927019	1	1700	47493	-0.057002	2.1916e-06	B2_trans	INTERGENIC_VARIANT	HIS
706.2	Sebaceous cyst	dermatologic	rs9497053	UTRN	6	145026256	G	A	A	1.0575	0.0309866	0.995188	1.12372	0.0711864	0.927019	1	2431	44824	-0.064841	1.0064e-06	B2_trans	CODING_TRANSCRIPT_INTRON_VARIANT	HIS
627	Menopausal and postmenopausal disorders	genitourinary	rs9501257	HLA-DPB1	6	33055355	A	G	G	0.832419	0.101658	0.68204	1.01595	0.0711881	0.927019	1	445	48338	0.17269	4.1339e-08	A2_Trans	THREE_PRIME_UTR_EXON_VARIANT	HIS
327.31	Central/nonobstroctive sleep apnea	neurological	rs10086829	COL14A1	8	121149129	G	A	A	1.21366	0.107336	0.983409	1.49783	0.0712162	0.927019	1	579	48838	-0.097352	3.8599e-06	A2_Trans	FIVE_PRIME_UTR_INTRON_VARIANT	HIS
818	Intracranial hemorrhage (injury)	injuries & poisonings	rs147812915	KAT7	17	47858295	C	T	T	1.32464	0.155838	0.976	1.79783	0.0712188	0.927019	1	187	49302	0.23438	1.0943e-07	A2_Trans	INTERGENIC_VARIANT	HIS
587	Kidney replaced by transpant	genitourinary	rs6869036	MGAT1	5	180223327	C	T	T	0.321649	0.628755	0.0937963	1.10301	0.0712264	0.927019	1	80	49454	0.25536	1.7578e-06	A2_Trans	FIVE_PRIME_UTR_INTRON_VARIANT	HIS
411.8	Other chronic ischemic heart disease, unspecified	circulatory system	rs10774671	OAS1	12	113357193	G	A	A	1.04763	0.0257913	0.995986	1.10195	0.0712298	0.927019	1	1970	43010	0.12569	3.6032e-11	A2_Trans	SPLICE_ACCEPTOR_VARIANT	HIS
427.5	Arrhythmia (cardiac) NOS	circulatory system	rs76423999	SLC12A7	5	1098067	T	A	A	0.920649	0.0458314	0.841554	1.00718	0.0712424	0.927019	1	3513	44235	0.18412	3.8813e-07	A2_Trans	CODING_TRANSCRIPT_INTRON_VARIANT	HIS
338.1	Acute pain	neurological	rs35508621	LZTFL1	3	45880481	T	C	C	1.14583	0.0754663	0.988289	1.32849	0.0712517	0.927019	1	4211	43546	0.38931	6.0917e-89	B2_trans	CODING_TRANSCRIPT_INTRON_VARIANT	HIS
374.1	Ectropion or entropion	sense organs	rs8052423	SLC22A31	16	89269178	G	T	T	0.797907	0.125155	0.624338	1.01973	0.0712535	0.927019	1	379	48994	0.13037	1.0019e-06	A2_Trans	UPSTREAM_GENE_VARIANT	HIS
244	Hypothyroidism	endocrine/metabolic	rs7560588	BCL11A	2	60727416	G	A	A	1.06032	0.0324725	0.99494	1.13	0.0712731	0.927019	1	969	44101	-0.12371	2.3396e-07	A2_Trans	CODING_TRANSCRIPT_INTRON_VARIANT	HIS
379.2	Disorders of vitreous body	sense organs	rs35154152	THBS3	1	155172725	T	C	C	1.08352	0.0444749	0.993069	1.18221	0.0712974	0.927019	1	3058	43178	-0.20528	2.3574e-11	A2_Trans	SYNONYMOUS_VARIANT	HIS
389.4	Tinnitus	sense organs	rs9497053	UTRN	6	145026256	G	A	A	1.03458	0.0188482	0.997056	1.07351	0.0713073	0.927019	1	7251	34468	-0.064841	1.0064e-06	B2_trans	CODING_TRANSCRIPT_INTRON_VARIANT	HIS
755.1	Congenital deformities of feet	congenital anomalies	rs1878527	ANKRD30BL	2	133056313	T	C	C	1.13195	0.0687257	0.989301	1.29517	0.071319	0.927019	1	1437	47195	-0.077457	2.0215e-06	B2_trans	INTERGENIC_VARIANT	HIS
287.3	Thrombocytopenia	hematopoietic	rs13050728	IFNAR2	21	34615210	T	C	C	0.937044	0.0360572	0.873108	1.00566	0.0713292	0.927019	1	1231	46768	-0.10657	4.0686e-21	B2_trans,A2_Trans	CODING_TRANSCRIPT_INTRON_VARIANT	HIS
769	Nonallopathic lesions NEC	symptoms	rs1405655	NR1H2	19	50882619	T	C	C	1.07535	0.0402856	0.993703	1.1637	0.071361	0.927019	1	287	48041	0.075181	1.1208e-11	B2_trans,A2_Trans	CODING_TRANSCRIPT_INTRON_VARIANT	HIS
601	Inflammatory diseases of prostate	genitourinary	rs9896243	NSF	17	44826056	C	G	G	1.07273	0.0389391	0.993909	1.15781	0.0713767	0.927019	1	2627	44537	-0.13155	3.2234e-08	A2_Trans	CODING_TRANSCRIPT_INTRON_VARIANT	HIS
112	Candidiasis	infectious diseases	rs147812915	KAT7	17	47858295	C	T	T	0.819251	0.110577	0.65962	1.01751	0.071397	0.927019	1	1665	47299	0.23438	1.0943e-07	A2_Trans	INTERGENIC_VARIANT	HIS
871.2	Open wound of finger(s)	injuries & poisonings	rs67579710	THBS3	1	155173527	G	A	A	1.22795	0.113894	0.982275	1.53507	0.0713971	0.927019	1	1222	48109	-0.10348	1.0252e-09	B2_trans	CODING_TRANSCRIPT_INTRON_VARIANT	HIS
364	Corneal opacity and other disorders of cornea	sense organs	rs62200027	CASC20	20	6469515	G	A	A	1.10115	0.0534482	0.991638	1.22277	0.0714115	0.927019	1	992	47953	-0.053006	3.3456e-06	B2_trans,A2_Trans	NON_CODING_TRANSCRIPT_INTRON_VARIANT	HIS
478	Throat pain	respiratory	rs60869999	MYO1C	17	1390948	A	T	T	0.788742	0.131641	0.609371	1.02091	0.0714281	0.927019	1	1359	48171	0.059541	2.9039e-06	B2_trans	CODING_TRANSCRIPT_INTRON_VARIANT	HIS
272.13	Mixed hyperlipidemia	endocrine/metabolic	rs9577395	ATP11A	13	113534984	C	G	G	1.04139	0.0224973	0.996469	1.08834	0.0714288	0.927019	1	4095	36322	0.064829	8.6068e-07	B2_trans,A2_Trans	CODING_TRANSCRIPT_INTRON_VARIANT	HIS
781	Symptoms involving nervous and musculoskeletal systems	symptoms	rs495828	ABO	9	136154867	G	T	T	0.863909	0.0811501	0.736873	1.01284	0.0714372	0.927019	1	1443	47698	-0.13432	6.5649e-10	A2_Trans	UPSTREAM_GENE_VARIANT	HIS
523.1	Gingivitis	digestive	rs72655853	SBSPON	8	73985608	A	G	G	1.10791	0.0568484	0.991093	1.23849	0.0714539	0.927019	1	2772	43085	0.22523	8.3915e-07	A2_Trans	CODING_TRANSCRIPT_INTRON_VARIANT	HIS
275.5	Disorders of calcium/phosphorus metabolism	endocrine/metabolic	rs147812915	KAT7	17	47858295	C	T	T	1.1875	0.095338	0.985099	1.43147	0.0714676	0.927019	1	955	48017	0.23438	1.0943e-07	A2_Trans	INTERGENIC_VARIANT	HIS
585.4	Chronic kidney disease, Stage I or II	genitourinary	rs147812915	KAT7	17	47858295	C	T	T	0.82243	0.108461	0.664931	1.01724	0.0714806	0.927019	1	830	48100	0.23438	1.0943e-07	A2_Trans	INTERGENIC_VARIANT	HIS
197	Chemotherapy	neoplasms	rs11702230	LOC101928126	21	35377591	C	T	T	1.16368	0.0841066	0.986831	1.37223	0.0714913	0.927019	1	367	48765	0.099731	3.223e-09	B2_trans	INTERGENIC_VARIANT	HIS
345	Epilepsy, recurrent seizures, convulsions	neurological	rs75505823	LRP1	12	57540956	G	T	T	0.787354	0.13267	0.607073	1.02117	0.0715383	0.927019	1	1066	46917	-0.20852	3.0745e-06	A2_Trans	CODING_TRANSCRIPT_INTRON_VARIANT	HIS
525.2	Atrophy of edentulous alveolar ridge	digestive	rs72711165	TMEM65	8	125336564	T	C	C	0.494115	0.391292	0.229488	1.06389	0.0715942	0.927019	1	808	48318	0.18279	6.0907e-07	B2_trans	CODING_TRANSCRIPT_INTRON_VARIANT	HIS
465.2	Acute pharyngitis	respiratory	rs13050728	IFNAR2	21	34615210	T	C	C	0.942167	0.0330664	0.883043	1.00525	0.0716086	0.927019	1	4808	42838	-0.10657	4.0686e-21	B2_trans,A2_Trans	CODING_TRANSCRIPT_INTRON_VARIANT	HIS
300	Anxiety disorders	mental disorders	rs3746539	PTPRT	20	40702071	G	A	A	0.974246	0.0144822	0.946982	1.0023	0.0716097	0.927019	1	3527	19620	0.05405	1.7723e-06	B2_trans	THREE_PRIME_UTR_EXON_VARIANT	HIS
706.8	Other specified diseases of sebaceous glands	dermatologic	rs76423999	SLC12A7	5	1098067	T	A	A	0.903947	0.0560535	0.809897	1.00892	0.0716116	0.927019	1	2500	45899	0.18412	3.8813e-07	A2_Trans	CODING_TRANSCRIPT_INTRON_VARIANT	HIS
601.11	Acute prostatitis	genitourinary	rs915823	TMPRSS2	21	42851454	A	C	C	1.26796	0.131793	0.97932	1.64168	0.0716389	0.927019	1	612	48915	-0.066039	1.6687e-06	B2_trans	CODING_TRANSCRIPT_INTRON_VARIANT	HIS
726	Peripheral enthesopathies and allied syndromes	musculoskeletal	rs5023077	FBRSL1	12	133141973	T	C	C	1.0325	0.0177571	0.997188	1.06907	0.0716445	0.927019	1	6056	31530	-0.090901	1.5172e-06	A2_Trans	CODING_TRANSCRIPT_INTRON_VARIANT	HIS
290.2	Delirium due to conditions classified elsewhere	mental disorders	rs60869999	MYO1C	17	1390948	A	T	T	1.17172	0.0879831	0.986129	1.39225	0.07167	0.927019	1	666	48660	0.059541	2.9039e-06	B2_trans	CODING_TRANSCRIPT_INTRON_VARIANT	HIS
041.2	Streptococcus infection	infectious diseases	rs7960611	CLEC1A	12	10230416	G	A	A	1.18307	0.0933375	0.98528	1.42055	0.0716899	0.927019	1	733	48720	-0.1584	3.3086e-07	A2_Trans	CODING_TRANSCRIPT_INTRON_VARIANT	HIS
389	Hearing loss	sense organs	rs2924480	ELF5	11	34529831	T	C	C	1.02967	0.0162349	0.997424	1.06296	0.0716903	0.927019	1	5051	24474	-0.11648	2.817e-07	A2_Trans	CODING_TRANSCRIPT_INTRON_VARIANT	HIS
471	Nasal polyps	respiratory	rs9497053	UTRN	6	145026256	G	A	A	1.15304	0.0790628	0.987516	1.3463	0.0716917	0.927019	1	326	49072	-0.064841	1.0064e-06	B2_trans	CODING_TRANSCRIPT_INTRON_VARIANT	HIS
457.3	Encounter for long-term (current) use of aspirin	circulatory system	rs7605877	FOXI3	2	88559025	T	C	C	0.799925	0.123948	0.6274	1.01989	0.0716926	0.927019	1	1029	48370	-0.071053	3.3369e-06	B2_trans	INTERGENIC_VARIANT	HIS
872	Traumatic amputation	injuries & poisonings	rs13179014	SPEF2	5	35693227	A	C	C	0.847658	0.0917674	0.708122	1.01469	0.0716945	0.927019	1	222	49141	-0.061249	6.1057e-07	B2_trans	CODING_TRANSCRIPT_INTRON_VARIANT	HIS
300.8	Acute reaction to stress	mental disorders	rs67579710	THBS3	1	155173527	G	A	A	0.799148	0.124489	0.626126	1.01998	0.0716983	0.927019	1	1217	48050	-0.10348	1.0252e-09	B2_trans	CODING_TRANSCRIPT_INTRON_VARIANT	HIS
425.1	Primary/intrinsic cardiomyopathies	circulatory system	rs2284028	NCF4	22	37265172	A	C	C	0.870056	0.0772902	0.747752	1.01236	0.0717059	0.927019	1	732	47798	0.31271	4.1737e-06	A2_Trans	CODING_TRANSCRIPT_INTRON_VARIANT	HIS
172.2	Other non-epithelial cancer of skin	neoplasms	rs1405655	NR1H2	19	50882619	T	C	C	1.08431	0.0449447	0.992877	1.18416	0.0717158	0.927019	1	632	47937	0.075181	1.1208e-11	B2_trans,A2_Trans	CODING_TRANSCRIPT_INTRON_VARIANT	HIS
594.3	Calculus of ureter	genitourinary	rs9896243	NSF	17	44826056	C	G	G	1.12804	0.0669037	0.989408	1.28609	0.0717333	0.927019	1	590	48388	-0.13155	3.2234e-08	A2_Trans	CODING_TRANSCRIPT_INTRON_VARIANT	HIS
198.1	Secondary malignancy of lymph nodes	neoplasms	rs111783124	LOC101928126	21	35362848	G	A	A	1.20572	0.10389	0.983593	1.47802	0.071745	0.927019	1	200	49196	0.13532	2.1558e-07	A2_Trans	INTERGENIC_VARIANT	HIS
288	Diseases of white blood cells	hematopoietic	rs1250993	LOC101929525	10	81399565	C	G	G	1.08256	0.044059	0.993004	1.1802	0.0717644	0.927019	1	2250	46166	0.12403	5.3767e-08	A2_Trans	INTERGENIC_VARIANT	HIS
626	Disorders of menstruation and other abnormal bleeding from female genital tract	genitourinary	rs9497053	UTRN	6	145026256	G	A	A	0.914327	0.0497434	0.829393	1.00796	0.0717705	0.927019	1	641	47443	-0.064841	1.0064e-06	B2_trans	CODING_TRANSCRIPT_INTRON_VARIANT	HIS
979	Adverse drug events and drug allergies	injuries & poisonings	rs9268576	HLA-DRA	6	32395641	T	C	C	0.857072	0.0856629	0.724604	1.01376	0.0717863	0.927019	1	1929	46934	0.095134	9.9752e-07	B2_trans	INTERGENIC_VARIANT	HIS
575.9	Nonspecific abnormal findings on radiological and other examination of biliary tract	digestive	rs12259804	PLEKHS1	10	115573378	T	C	C	1.59343	0.258768	0.959555	2.64605	0.0717946	0.927019	1	668	48821	-0.27547	4.8674e-08	A2_Trans	INTERGENIC_VARIANT	HIS
008.52	Intestinal infection due to C. difficile	infectious diseases	rs7089827	TFAM	10	60157611	C	T	T	0.804852	0.120585	0.635439	1.01943	0.0718039	0.927019	1	347	49037	-0.14471	2.0338e-06	A2_Trans	THREE_PRIME_UTR_EXON_VARIANT	HIS
703.1	Ingrowing nail	dermatologic	rs77534576	DLX4	17	47940666	C	T	T	0.881044	0.0703459	0.767572	1.01129	0.0718044	0.927019	1	1740	45735	0.20794	1.7585e-10	B2_trans	INTERGENIC_VARIANT	HIS
836	Traumatic arthropathy	injuries & poisonings	rs12660421	FOXP4-AS1	6	41488378	G	A	A	0.881675	0.0699502	0.768717	1.01123	0.0718118	0.927019	1	1001	47918	0.35506	1.1424e-09	A2_Trans	DOWNSTREAM_GENE_VARIANT	HIS
429.3	Symptoms involving cardiovascular system	circulatory system	rs12259804	PLEKHS1	10	115573378	T	C	C	0.461155	0.429944	0.198554	1.07107	0.0718162	0.927019	1	1015	48501	-0.27547	4.8674e-08	A2_Trans	INTERGENIC_VARIANT	HIS
327.5	Parasomnia	neurological	rs622568	SEC61G	7	54647894	A	C	C	1.10319	0.0545523	0.99132	1.22768	0.0718345	0.927019	1	1754	46851	0.11965	2.6006e-06	A2_Trans	INTERGENIC_VARIANT	HIS
193	Thyroid cancer	neoplasms	rs5023077	FBRSL1	12	133141973	T	C	C	0.82836	0.104619	0.674788	1.01688	0.0718695	0.927019	1	52	49484	-0.090901	1.5172e-06	A2_Trans	CODING_TRANSCRIPT_INTRON_VARIANT	HIS
345.3	Convulsions	neurological	rs9497053	UTRN	6	145026256	G	A	A	1.08095	0.0432524	0.993094	1.17659	0.0719005	0.927019	1	890	47636	-0.064841	1.0064e-06	B2_trans	CODING_TRANSCRIPT_INTRON_VARIANT	HIS
071	Human immunodeficiency virus [HIV] disease	infectious diseases	rs6869036	MGAT1	5	180223327	C	T	T	1.41996	0.194832	0.96925	2.08026	0.0719149	0.927019	1	113	49026	0.25536	1.7578e-06	A2_Trans	FIVE_PRIME_UTR_INTRON_VARIANT	HIS
751.2	Congenital anomalies of urinary system	congenital anomalies	rs5023077	FBRSL1	12	133141973	T	C	C	1.13875	0.0722015	0.988483	1.31185	0.0719347	0.927019	1	710	48528	-0.090901	1.5172e-06	A2_Trans	CODING_TRANSCRIPT_INTRON_VARIANT	HIS
289.8	Polycythemia, secondary	hematopoietic	rs9497053	UTRN	6	145026256	G	A	A	0.854432	0.0874229	0.719884	1.01413	0.0719375	0.927019	1	245	49211	-0.064841	1.0064e-06	B2_trans	CODING_TRANSCRIPT_INTRON_VARIANT	HIS
371	Inflammation of the eye	sense organs	rs35705950	MUC5B	11	1241221	G	T	T	0.927403	0.0418842	0.854313	1.00675	0.071955	0.927019	1	4788	39856	-0.11177	1.2224e-08	B2_trans,A2_Trans	UPSTREAM_GENE_VARIANT	HIS
871.1	Open wound of hand except finger(s)	injuries & poisonings	rs11085727	TYK2	19	10466123	C	T	T	1.20552	0.103883	0.983445	1.47775	0.0719761	0.927019	1	779	48752	0.17253	2.3333e-18	A2_Trans,B2_trans	CODING_TRANSCRIPT_INTRON_VARIANT	HIS
250.24	Type 2 diabetes with neurological manifestations	endocrine/metabolic	rs2924480	ELF5	11	34529831	T	C	C	1.04364	0.0237424	0.99619	1.09336	0.0719885	0.927019	1	1932	42134	-0.11648	2.817e-07	A2_Trans	CODING_TRANSCRIPT_INTRON_VARIANT	HIS
270.2	Disorders of amino-acid metabolism	endocrine/metabolic	rs581342	LMNA	1	156095466	T	C	C	1.26445	0.130414	0.97925	1.63271	0.0719898	0.927019	1	650	48812	0.090245	2.6355e-07	B2_trans	CODING_TRANSCRIPT_INTRON_VARIANT	HIS
536	Disorders of function of stomach	digestive	rs147812915	KAT7	17	47858295	C	T	T	0.872871	0.0755761	0.752696	1.01223	0.0720063	0.927019	1	2233	45856	0.23438	1.0943e-07	A2_Trans	INTERGENIC_VARIANT	HIS
305.2	Eating disorder	mental disorders	rs117169628	SLC22A31	16	89262657	G	A	A	0.707419	0.192411	0.485172	1.03147	0.0720318	0.927019	1	120	49435	0.081201	5.77e-07	B2_trans	SYNONYMOUS_VARIANT	HIS
280.2	Iron deficiency anemia secondary to blood loss (chronic)	hematopoietic	rs62200027	CASC20	20	6469515	G	A	A	1.12918	0.06754	0.989177	1.289	0.0720432	0.927019	1	800	48454	-0.053006	3.3456e-06	B2_trans,A2_Trans	NON_CODING_TRANSCRIPT_INTRON_VARIANT	HIS
420	Carditis	circulatory system	rs62200027	CASC20	20	6469515	G	A	A	0.889664	0.0649929	0.783256	1.01053	0.0720438	0.927019	1	840	48365	-0.053006	3.3456e-06	B2_trans,A2_Trans	NON_CODING_TRANSCRIPT_INTRON_VARIANT	HIS
429.3	Symptoms involving cardiovascular system	circulatory system	rs9501257	HLA-DPB1	6	33055355	A	G	G	0.754413	0.156678	0.554938	1.02559	0.072067	0.927019	1	1015	48501	0.17269	4.1339e-08	A2_Trans	THREE_PRIME_UTR_EXON_VARIANT	HIS
724	Other and unspecified disorders of back	musculoskeletal	rs35154152	THBS3	1	155172725	T	C	C	0.87191	0.0762096	0.750934	1.01237	0.0720843	0.927019	1	2354	46156	-0.20528	2.3574e-11	A2_Trans	SYNONYMOUS_VARIANT	HIS
531	Peptic ulcer (excl. esophageal)	digestive	rs76073397	MIR548H2	16	11386452	T	C	C	1.16199	0.0834756	0.986615	1.36854	0.0720916	0.927019	1	1194	47144	0.14454	9.6663e-07	A2_Trans,B2_trans	INTERGENIC_VARIANT	HIS
610.1	Cystic mastopathy	genitourinary	rs67579710	THBS3	1	155173527	G	A	A	1.32529	0.156615	0.974989	1.80144	0.0721396	0.927019	1	283	49258	-0.10348	1.0252e-09	B2_trans	CODING_TRANSCRIPT_INTRON_VARIANT	HIS
994.2	Sepsis	injuries & poisonings	rs7560588	BCL11A	2	60727416	G	A	A	1.10786	0.0569626	0.990827	1.23871	0.0721472	0.927019	1	1137	47237	-0.12371	2.3396e-07	A2_Trans	CODING_TRANSCRIPT_INTRON_VARIANT	HIS
915	NA	NA	rs732990	CIB4	2	26842146	C	G	G	0.934026	0.0379556	0.867064	1.00616	0.0721486	0.927019	1	3618	44508	0.056389	5.6358e-07	B2_trans	CODING_TRANSCRIPT_INTRON_VARIANT	HIS
743	Osteoporosis, osteopenia and pathological fracture	musculoskeletal	rs1878527	ANKRD30BL	2	133056313	T	C	C	0.920154	0.0462788	0.840365	1.00752	0.0721616	0.927019	1	1730	45553	-0.077457	2.0215e-06	B2_trans	INTERGENIC_VARIANT	HIS
353.2	Nerve root lesions	neurological	rs11234800	ME3	11	86479407	G	C	C	1.20869	0.105417	0.983065	1.48609	0.0721869	0.927019	1	708	48663	-0.077173	3.0702e-06	B2_trans	INTERGENIC_VARIANT	HIS
530.1	Esophagitis, GERD and related diseases	digestive	rs7089827	TFAM	10	60157611	C	T	T	1.03964	0.0216251	0.996497	1.08465	0.0722263	0.927019	1	4589	28492	-0.14471	2.0338e-06	A2_Trans	THREE_PRIME_UTR_EXON_VARIANT	HIS
687.1	Rash and other nonspecific skin eruption	dermatologic	rs10774671	OAS1	12	113357193	G	A	A	0.955264	0.0254592	0.908767	1.00414	0.0722281	0.927019	1	6740	38684	0.12569	3.6032e-11	A2_Trans	SPLICE_ACCEPTOR_VARIANT	HIS
457	Encounter for long-term (current) use of anticoagulants, antithrombotics, aspirin	circulatory system	rs7579014	BCL11A	2	60707894	G	A	A	0.876701	0.0732038	0.759522	1.01196	0.0722453	0.927019	1	1078	48206	-0.05629	1.2614e-06	B2_trans	CODING_TRANSCRIPT_INTRON_VARIANT	HIS
041.11	Methicillin sensitive Staphylococcus aureus	infectious diseases	rs9501257	HLA-DPB1	6	33055355	A	G	G	0.784993	0.134689	0.602863	1.02215	0.072283	0.927019	1	565	48819	0.17269	4.1339e-08	A2_Trans	THREE_PRIME_UTR_EXON_VARIANT	HIS
362.9	Retinal edema	sense organs	rs13050728	IFNAR2	21	34615210	T	C	C	1.121	0.0635523	0.989717	1.2697	0.0722847	0.927019	1	585	48608	-0.10657	4.0686e-21	B2_trans,A2_Trans	CODING_TRANSCRIPT_INTRON_VARIANT	HIS
761	Cervicalgia	symptoms	rs1453205	LOC101928196	2	19901073	C	T	T	1.03154	0.0172753	0.997194	1.06706	0.0722878	0.927019	1	4749	35541	0.096992	3.6368e-06	A2_Trans	INTERGENIC_VARIANT	HIS
627	Menopausal and postmenopausal disorders	genitourinary	rs2924480	ELF5	11	34529831	T	C	C	0.878288	0.0722101	0.76238	1.01182	0.0722936	0.927019	1	445	48338	-0.11648	2.817e-07	A2_Trans	CODING_TRANSCRIPT_INTRON_VARIANT	HIS
726.3	Bursitis	musculoskeletal	rs111837807	CCHCR1	6	31121232	T	C	C	0.896094	0.0610462	0.795044	1.00999	0.0723109	0.927019	1	1841	46479	0.20363	2.152e-11	A2_Trans,B2_trans	CODING_TRANSCRIPT_INTRON_VARIANT	HIS
600	Hyperplasia of prostate	genitourinary	rs5023077	FBRSL1	12	133141973	T	C	C	1.03768	0.0205825	0.996654	1.0804	0.0723129	0.927019	1	3124	35931	-0.090901	1.5172e-06	A2_Trans	CODING_TRANSCRIPT_INTRON_VARIANT	HIS
377.1	Optic atrophy	sense organs	rs9461128	TMEM14B	6	10753875	T	C	C	1.27111	0.133493	0.978483	1.65125	0.0723327	0.927019	1	534	48780	0.13046	3.4269e-06	B2_trans	CODING_TRANSCRIPT_INTRON_VARIANT	HIS
698	Pruritus and related conditions	dermatologic	rs721917	SFTPD	10	81706324	A	G	G	1.07266	0.0390331	0.993659	1.15794	0.072338	0.927019	1	2503	45862	0.055247	2.0819e-07	B2_trans	SYNONYMOUS_VARIANT	HIS
277.4	Disorders of bilirubin excretion	endocrine/metabolic	rs7605877	FOXI3	2	88559025	T	C	C	1.25462	0.126234	0.979631	1.6068	0.0723456	0.927019	1	471	49035	-0.071053	3.3369e-06	B2_trans	INTERGENIC_VARIANT	HIS
610.1	Cystic mastopathy	genitourinary	rs35154152	THBS3	1	155172725	T	C	C	1.32428	0.156315	0.974818	1.79902	0.0723673	0.927019	1	283	49258	-0.20528	2.3574e-11	A2_Trans	SYNONYMOUS_VARIANT	HIS
369.2	Eye infection, viral	sense organs	rs7671107	LOC101929161	4	25449225	G	A	A	1.19983	0.101394	0.98359	1.46362	0.0723707	0.927019	1	551	48921	-0.064456	1.0803e-06	B2_trans	INTERGENIC_VARIANT	HIS
765	Cervical radiculitis	symptoms	rs13179014	SPEF2	5	35693227	A	C	C	0.935939	0.036847	0.870729	1.00603	0.0723733	0.927019	1	1944	45420	-0.061249	6.1057e-07	B2_trans	CODING_TRANSCRIPT_INTRON_VARIANT	HIS
740.1	Osteoarthritis; localized	musculoskeletal	rs2284028	NCF4	22	37265172	A	C	C	0.948788	0.0292588	0.895909	1.00479	0.0723785	0.927019	1	4561	34803	0.31271	4.1737e-06	A2_Trans	CODING_TRANSCRIPT_INTRON_VARIANT	HIS
603	Other disorders of testis	genitourinary	rs61667602	CRHR1	17	43785349	T	C	C	1.12776	0.0669171	0.989135	1.28581	0.0723816	0.927019	1	822	48170	-0.093554	9.1279e-12	B2_trans	FIVE_PRIME_UTR_INTRON_VARIANT	HIS
275.5	Disorders of calcium/phosphorus metabolism	endocrine/metabolic	rs77534576	DLX4	17	47940666	C	T	T	1.20692	0.104677	0.983053	1.48177	0.0723863	0.927019	1	955	48017	0.20794	1.7585e-10	B2_trans	INTERGENIC_VARIANT	HIS
596.5	Functional disorders of bladder	genitourinary	rs8080583	KANSL1	17	44162597	C	A	A	1.09197	0.0489688	0.992034	1.20196	0.0723929	0.927019	1	972	47409	-0.12662	2.0785e-08	A2_Trans	CODING_TRANSCRIPT_INTRON_VARIANT	HIS
1010.1	NA	NA	rs55654108	PDCL3P4	3	101425703	A	G	G	0.942986	0.032677	0.884485	1.00536	0.0724169	0.927019	1	3317	43430	-0.05662	1.0636e-06	B2_trans	INTERGENIC_VARIANT	HIS
380	Disorders of external ear	sense organs	rs13179014	SPEF2	5	35693227	A	C	C	0.84595	0.0931234	0.70482	1.01534	0.0724174	0.927019	1	1005	48372	-0.061249	6.1057e-07	B2_trans	CODING_TRANSCRIPT_INTRON_VARIANT	HIS
793.2	NA	NA	rs3746539	PTPRT	20	40702071	G	A	A	0.872123	0.0761687	0.751178	1.01254	0.0724399	0.927019	1	1517	47858	0.05405	1.7723e-06	B2_trans	THREE_PRIME_UTR_EXON_VARIANT	HIS
706.2	Sebaceous cyst	dermatologic	rs35154152	THBS3	1	155172725	T	C	C	1.09404	0.0500353	0.991844	1.20677	0.0724489	0.927019	1	2431	44824	-0.20528	2.3574e-11	A2_Trans	SYNONYMOUS_VARIANT	HIS
720	Spinal stenosis	musculoskeletal	rs8080583	KANSL1	17	44162597	C	A	A	0.945764	0.0310444	0.889934	1.0051	0.0724599	0.927019	1	2187	43691	-0.12662	2.0785e-08	A2_Trans	CODING_TRANSCRIPT_INTRON_VARIANT	HIS
080	Postoperative infection	infectious diseases	rs117169628	SLC22A31	16	89262657	G	A	A	0.796867	0.126418	0.621983	1.02092	0.0724682	0.927019	1	671	48642	0.081201	5.77e-07	B2_trans	SYNONYMOUS_VARIANT	HIS
458.9	Hypotension NOS	circulatory system	rs76073397	MIR548H2	16	11386452	T	C	C	1.15906	0.082189	0.986616	1.36166	0.0724907	0.927019	1	2188	46103	0.14454	9.6663e-07	A2_Trans,B2_trans	INTERGENIC_VARIANT	HIS
395	Heart valve disorders	circulatory system	rs732990	CIB4	2	26842146	C	G	G	1.06774	0.0364954	0.994028	1.14691	0.0725191	0.927019	1	1412	46555	0.056389	5.6358e-07	B2_trans	CODING_TRANSCRIPT_INTRON_VARIANT	HIS
789	Nausea and vomiting	symptoms	rs8080583	KANSL1	17	44162597	C	A	A	0.938112	0.0355751	0.874929	1.00586	0.0725237	0.927019	1	4557	42262	-0.12662	2.0785e-08	A2_Trans	CODING_TRANSCRIPT_INTRON_VARIANT	HIS
411	Ischemic Heart Disease	circulatory system	rs495828	ABO	9	136154867	G	T	T	1.04416	0.0240672	0.99605	1.09459	0.0725738	0.927019	1	3484	36949	-0.13432	6.5649e-10	A2_Trans	UPSTREAM_GENE_VARIANT	HIS
695.3	Rosacea	dermatologic	rs10774679	OAS3	12	113374748	C	T	T	0.905355	0.0553779	0.812234	1.00915	0.0725816	0.927019	1	485	48441	0.075824	4.6954e-12	B2_trans	UPSTREAM_GENE_VARIANT	HIS
724.9	Other unspecified back disorders	musculoskeletal	rs147812915	KAT7	17	47858295	C	T	T	0.693732	0.203675	0.465396	1.0341	0.0725974	0.927019	1	469	49015	0.23438	1.0943e-07	A2_Trans	INTERGENIC_VARIANT	HIS
572	Ascites (non malignant)	digestive	rs13050728	IFNAR2	21	34615210	T	C	C	0.890684	0.0644823	0.78494	1.01067	0.0726055	0.927019	1	376	48860	-0.10657	4.0686e-21	B2_trans,A2_Trans	CODING_TRANSCRIPT_INTRON_VARIANT	HIS
727.6	Rupture of tendon, nontraumatic	musculoskeletal	rs117169628	SLC22A31	16	89262657	G	A	A	0.88955	0.0651936	0.782848	1.0108	0.0726126	0.927019	1	1095	47114	0.081201	5.77e-07	B2_trans	SYNONYMOUS_VARIANT	HIS
071.1	HIV infection, symptomatic	infectious diseases	rs1250993	LOC101929525	10	81399565	C	G	G	0.888723	0.0657158	0.78132	1.01089	0.0726291	0.927019	1	77	49075	0.12403	5.3767e-08	A2_Trans	INTERGENIC_VARIANT	HIS
428.2	Heart failure NOS	circulatory system	rs55654108	PDCL3P4	3	101425703	A	G	G	0.828039	0.105116	0.673869	1.01748	0.0726356	0.927019	1	473	49004	-0.05662	1.0636e-06	B2_trans	INTERGENIC_VARIANT	HIS
578.8	Hemorrhage of rectum and anus	digestive	rs4830964	.	23	15515319	C	G	G	1.0485	0.0263864	0.995658	1.10416	0.072648	0.927019	1	2625	45245	0.046578	2.9701e-06	B2_trans	SEQUENCE_VARIANT	HIS
841	Sprains and strains of back and neck	injuries & poisonings	rs12809318	FBRSL1	12	133140840	T	C	C	1.08054	0.043155	0.992906	1.17591	0.0726533	0.927019	1	2611	45668	-0.062781	9.5289e-09	B2_trans	CODING_TRANSCRIPT_INTRON_VARIANT	HIS
249	Secondary diabetes mellitus	endocrine/metabolic	rs12809318	FBRSL1	12	133140840	T	C	C	0.901816	0.0575751	0.805582	1.00955	0.0726604	0.927019	1	1232	47741	-0.062781	9.5289e-09	B2_trans	CODING_TRANSCRIPT_INTRON_VARIANT	HIS
367.8	Hypermetropia	sense organs	rs9896243	NSF	17	44826056	C	G	G	1.04918	0.0267486	0.995595	1.10565	0.0726669	0.927019	1	5583	37517	-0.13155	3.2234e-08	A2_Trans	CODING_TRANSCRIPT_INTRON_VARIANT	HIS
292.3	Memory loss	mental disorders	rs467843	TRAPPC13	5	64945715	A	G	G	0.932256	0.039083	0.86351	1.00647	0.0726776	0.927019	1	1682	46519	-0.089724	1.7259e-06	A2_Trans	CODING_TRANSCRIPT_INTRON_VARIANT	HIS
287.32	Secondary thrombocytopenia	hematopoietic	rs5023077	FBRSL1	12	133141973	T	C	C	0.823798	0.107994	0.666647	1.018	0.072683	0.927019	1	390	49157	-0.090901	1.5172e-06	A2_Trans	CODING_TRANSCRIPT_INTRON_VARIANT	HIS
364.4	Corneal degenerations	sense organs	rs111783124	LOC101928126	21	35362848	G	A	A	0.809478	0.117765	0.642633	1.01964	0.0726852	0.927019	1	523	48864	0.13532	2.1558e-07	A2_Trans	INTERGENIC_VARIANT	HIS
470	Septal Deviations/Turbinate Hypertrophy	respiratory	rs1250993	LOC101929525	10	81399565	C	G	G	0.934023	0.0380319	0.866932	1.00631	0.0727101	0.927019	1	1031	46873	0.12403	5.3767e-08	A2_Trans	INTERGENIC_VARIANT	HIS
871.3	Open wound of foot except toe(s) alone	injuries & poisonings	rs55654108	PDCL3P4	3	101425703	A	G	G	1.15439	0.0800084	0.98685	1.35038	0.0727317	0.927019	1	633	48711	-0.05662	1.0636e-06	B2_trans	INTERGENIC_VARIANT	HIS
429.3	Symptoms involving cardiovascular system	circulatory system	rs7671107	LOC101929161	4	25449225	G	A	A	1.21917	0.110436	0.981884	1.51379	0.072746	0.927019	1	1015	48501	-0.064456	1.0803e-06	B2_trans	INTERGENIC_VARIANT	HIS
519.9	Symptoms involving respiratory system and other chest symptoms	respiratory	rs732990	CIB4	2	26842146	C	G	G	1.1445	0.0752169	0.987621	1.32629	0.0727558	0.927019	1	1019	48347	0.056389	5.6358e-07	B2_trans	CODING_TRANSCRIPT_INTRON_VARIANT	HIS
751.21	Cystic kidney disease	congenital anomalies	rs35508621	LZTFL1	3	45880481	T	C	C	0.713822	0.187885	0.493926	1.03162	0.0727661	0.927019	1	620	48673	0.38931	6.0917e-89	B2_trans	CODING_TRANSCRIPT_INTRON_VARIANT	HIS
368.1	Amblyopia	sense organs	rs111837807	CCHCR1	6	31121232	T	C	C	0.821577	0.109535	0.662845	1.01832	0.0727771	0.927019	1	379	48917	0.20363	2.152e-11	A2_Trans,B2_trans	CODING_TRANSCRIPT_INTRON_VARIANT	HIS
250.42	Other abnormal glucose	endocrine/metabolic	rs2277732	DPP9	19	4723670	C	A	A	1.05714	0.0309727	0.994877	1.1233	0.0727917	0.927019	1	4054	42107	0.11697	6.1912e-22	B2_trans,A2_Trans	FIVE_PRIME_UTR_INTRON_VARIANT	HIS
198.2	Secondary malignancy of respiratory organs	neoplasms	rs13179014	SPEF2	5	35693227	A	C	C	1.22921	0.115034	0.981093	1.54008	0.0728084	0.927019	1	92	49459	-0.061249	6.1057e-07	B2_trans	CODING_TRANSCRIPT_INTRON_VARIANT	HIS
261	Vitamin deficiency	endocrine/metabolic	rs7579014	BCL11A	2	60707894	G	A	A	0.969613	0.0172004	0.93747	1.00286	0.0728109	0.927019	1	4990	33552	-0.05629	1.2614e-06	B2_trans	CODING_TRANSCRIPT_INTRON_VARIANT	HIS
274.1	Gout	endocrine/metabolic	rs1250993	LOC101929525	10	81399565	C	G	G	1.05773	0.0312843	0.994819	1.12461	0.0728266	0.927019	1	911	46028	0.12403	5.3767e-08	A2_Trans	INTERGENIC_VARIANT	HIS
275	Disorders of mineral metabolism	endocrine/metabolic	rs111837807	CCHCR1	6	31121232	T	C	C	0.911541	0.0516309	0.823812	1.00861	0.0728365	0.927019	1	1939	45870	0.20363	2.152e-11	A2_Trans,B2_trans	CODING_TRANSCRIPT_INTRON_VARIANT	HIS
429	Ill-defined descriptions and complications of heart disease	circulatory system	rs78313563	ESS2	22	19136365	G	A	A	0.646823	0.242881	0.401832	1.04118	0.0728436	0.927019	1	2039	47044	0.40873	6.5914e-07	A2_Trans	UPSTREAM_GENE_VARIANT	HIS
153.2	Colon cancer	neoplasms	rs12660421	FOXP4-AS1	6	41488378	G	A	A	1.13799	0.072063	0.988097	1.31063	0.0728444	0.927019	1	358	48707	0.35506	1.1424e-09	A2_Trans	DOWNSTREAM_GENE_VARIANT	HIS
338	Pain	neurological	rs1405655	NR1H2	19	50882619	T	C	C	1.03529	0.0193335	0.996793	1.07527	0.0728446	0.927019	1	6565	35732	0.075181	1.1208e-11	B2_trans,A2_Trans	CODING_TRANSCRIPT_INTRON_VARIANT	HIS
523.32	Chronic periodontitis	digestive	rs8052423	SLC22A31	16	89269178	G	T	T	0.930061	0.0404213	0.859221	1.00674	0.0728574	0.927019	1	2109	44171	0.13037	1.0019e-06	A2_Trans	UPSTREAM_GENE_VARIANT	HIS
289.8	Polycythemia, secondary	hematopoietic	rs8080583	KANSL1	17	44162597	C	A	A	1.19297	0.0983728	0.983771	1.44665	0.0728709	0.927019	1	245	49211	-0.12662	2.0785e-08	A2_Trans	CODING_TRANSCRIPT_INTRON_VARIANT	HIS
079	Viral infection	infectious diseases	rs13050728	IFNAR2	21	34615210	T	C	C	0.905252	0.0555018	0.811945	1.00928	0.0728957	0.927019	1	2681	46359	-0.10657	4.0686e-21	B2_trans,A2_Trans	CODING_TRANSCRIPT_INTRON_VARIANT	HIS
384.4	Perforation of tympanic membrane	sense organs	rs7089827	TFAM	10	60157611	C	T	T	0.802519	0.122667	0.631016	1.02063	0.072898	0.927019	1	255	49137	-0.14471	2.0338e-06	A2_Trans	THREE_PRIME_UTR_EXON_VARIANT	HIS
426.3	Bundle branch block	circulatory system	rs9501257	HLA-DPB1	6	33055355	A	G	G	1.15505	0.0803747	0.986699	1.35212	0.0729149	0.927019	1	998	48037	0.17269	4.1339e-08	A2_Trans	THREE_PRIME_UTR_EXON_VARIANT	HIS
287.32	Secondary thrombocytopenia	hematopoietic	rs12809318	FBRSL1	12	133140840	T	C	C	0.823893	0.108018	0.666693	1.01816	0.072916	0.927019	1	390	49157	-0.062781	9.5289e-09	B2_trans	CODING_TRANSCRIPT_INTRON_VARIANT	HIS
271.3	Intestinal disaccharidase deficiencies and disaccharide malabsorption	endocrine/metabolic	rs495828	ABO	9	136154867	G	T	T	1.09299	0.0495846	0.99177	1.20455	0.0729265	0.927019	1	1685	46596	-0.13432	6.5649e-10	A2_Trans	UPSTREAM_GENE_VARIANT	HIS
530.13	Barrett's esophagus	digestive	rs11085727	TYK2	19	10466123	C	T	T	1.11183	0.0591147	0.990194	1.24841	0.0729313	0.927019	1	374	48640	0.17253	2.3333e-18	A2_Trans,B2_trans	CODING_TRANSCRIPT_INTRON_VARIANT	HIS
389.4	Tinnitus	sense organs	rs111783124	LOC101928126	21	35362848	G	A	A	1.04773	0.0260017	0.995673	1.10251	0.0729453	0.927019	1	7251	34468	0.13532	2.1558e-07	A2_Trans	INTERGENIC_VARIANT	HIS
433.31	Transient cerebral ischemia	circulatory system	rs10129899	LINC00637	14	104330432	C	A	A	0.939526	0.0347887	0.8776	1.00582	0.0729545	0.927019	1	1305	46370	-0.057002	2.1916e-06	B2_trans	INTERGENIC_VARIANT	HIS
401.22	Hypertensive chronic kidney disease	circulatory system	rs505922	ABO	9	136149229	T	C	C	1.05971	0.0323451	0.994618	1.12907	0.0729553	0.927019	1	1334	45631	-0.099884	2.0889e-20	B2_trans	CODING_TRANSCRIPT_INTRON_VARIANT	HIS
521.2	Dental abrasion, erosion and attrition	digestive	rs10129899	LINC00637	14	104330432	C	A	A	1.07188	0.0387137	0.993559	1.15638	0.0729663	0.927019	1	1962	46110	-0.057002	2.1916e-06	B2_trans	INTERGENIC_VARIANT	HIS
735.2	Acquired toe deformities	musculoskeletal	rs7560588	BCL11A	2	60727416	G	A	A	1.07509	0.0403806	0.993281	1.16363	0.0729702	0.927019	1	1995	44913	-0.12371	2.3396e-07	A2_Trans	CODING_TRANSCRIPT_INTRON_VARIANT	HIS
198.2	Secondary malignancy of respiratory organs	neoplasms	rs111837807	CCHCR1	6	31121232	T	C	C	0.741469	0.16683	0.534671	1.02825	0.0729777	0.927019	1	92	49459	0.20363	2.152e-11	A2_Trans,B2_trans	CODING_TRANSCRIPT_INTRON_VARIANT	HIS
250.4	Abnormal glucose	endocrine/metabolic	rs77534576	DLX4	17	47940666	C	T	T	0.92813	0.0415991	0.85546	1.00697	0.0729883	0.927019	1	5071	36953	0.20794	1.7585e-10	B2_trans	INTERGENIC_VARIANT	HIS
798	Malaise and fatigue	symptoms	rs62200027	CASC20	20	6469515	G	A	A	1.04165	0.0227588	0.996204	1.08916	0.0729953	0.927019	1	5943	38666	-0.053006	3.3456e-06	B2_trans,A2_Trans	NON_CODING_TRANSCRIPT_INTRON_VARIANT	HIS
535.9	Gastritis and duodenitis, NOS	digestive	rs12567716	FOXD2	1	48197570	T	C	C	1.13219	0.0692517	0.988485	1.29677	0.0730164	0.927019	1	2552	46125	-0.090753	1.4878e-06	B2_trans	INTERGENIC_VARIANT	HIS
250.25	Diabetes type 2 with peripheral circulatory disorders	endocrine/metabolic	rs2284028	NCF4	22	37265172	A	C	C	0.854113	0.0879677	0.718848	1.01483	0.0730347	0.927019	1	921	47954	0.31271	4.1737e-06	A2_Trans	CODING_TRANSCRIPT_INTRON_VARIANT	HIS
473.4	Voice disturbance	respiratory	rs11234800	ME3	11	86479407	G	C	C	1.12152	0.063984	0.98934	1.27137	0.0730583	0.927019	1	814	47775	-0.077173	3.0702e-06	B2_trans	INTERGENIC_VARIANT	HIS
352	Disorders of other cranial nerves	neurological	rs12259804	PLEKHS1	10	115573378	T	C	C	0.707323	0.193197	0.48436	1.03292	0.0730838	0.927019	1	956	47821	-0.27547	4.8674e-08	A2_Trans	INTERGENIC_VARIANT	HIS
420.2	Pericarditis	circulatory system	rs35705950	MUC5B	11	1241221	G	T	T	0.720627	0.182805	0.503624	1.03113	0.0730924	0.927019	1	368	49109	-0.11177	1.2224e-08	B2_trans,A2_Trans	UPSTREAM_GENE_VARIANT	HIS
334	Degenerative disease of the spinal cord	neurological	rs5023077	FBRSL1	12	133141973	T	C	C	1.18967	0.0969073	0.983871	1.43851	0.0731061	0.927019	1	455	49011	-0.090901	1.5172e-06	A2_Trans	CODING_TRANSCRIPT_INTRON_VARIANT	HIS
377.3	Optic neuritis/neuropathy	sense organs	rs7579014	BCL11A	2	60707894	G	A	A	1.16808	0.0866882	0.985559	1.3844	0.0731062	0.927019	1	433	49014	-0.05629	1.2614e-06	B2_trans	CODING_TRANSCRIPT_INTRON_VARIANT	HIS
241.2	Nontoxic multinodular goiter	endocrine/metabolic	rs2924480	ELF5	11	34529831	T	C	C	0.854871	0.0874967	0.72015	1.01479	0.0731125	0.927019	1	214	49211	-0.11648	2.817e-07	A2_Trans	CODING_TRANSCRIPT_INTRON_VARIANT	HIS
563	NA	NA	rs7560588	BCL11A	2	60727416	G	A	A	1.06207	0.033606	0.994374	1.13439	0.0731209	0.927019	1	4525	40927	-0.12371	2.3396e-07	A2_Trans	CODING_TRANSCRIPT_INTRON_VARIANT	HIS
272.12	Hyperglyceridemia	endocrine/metabolic	rs111783124	LOC101928126	21	35362848	G	A	A	1.08017	0.0430363	0.992798	1.17524	0.0731294	0.927019	1	1736	45609	0.13532	2.1558e-07	A2_Trans	INTERGENIC_VARIANT	HIS
1009	NA	NA	rs5023077	FBRSL1	12	133141973	T	C	C	1.0479	0.0261109	0.995619	1.10292	0.0731633	0.927019	1	6213	39205	-0.090901	1.5172e-06	A2_Trans	CODING_TRANSCRIPT_INTRON_VARIANT	HIS
714.1	Rheumatoid arthritis	musculoskeletal	rs60869999	MYO1C	17	1390948	A	T	T	0.888211	0.0661609	0.780189	1.01119	0.0731685	0.927019	1	453	48409	0.059541	2.9039e-06	B2_trans	CODING_TRANSCRIPT_INTRON_VARIANT	HIS
110.1	Dermatophytosis	infectious diseases	rs10774671	OAS1	12	113357193	G	A	A	0.968185	0.0180453	0.93454	1.00304	0.0731785	0.927019	1	5515	32879	0.12569	3.6032e-11	A2_Trans	SPLICE_ACCEPTOR_VARIANT	HIS
368.9	Subjective visual disturbances	sense organs	rs67959919	LZTFL1	3	45871908	G	A	A	0.830197	0.103869	0.677279	1.01764	0.0731964	0.927019	1	2420	46002	0.59355	1.6043e-80	A2_Trans	CODING_TRANSCRIPT_INTRON_VARIANT	HIS
352.2	Facial nerve disorders [CN7]	neurological	rs7605877	FOXI3	2	88559025	T	C	C	1.14911	0.0775768	0.987024	1.33781	0.0731969	0.927019	1	457	48591	-0.071053	3.3369e-06	B2_trans	INTERGENIC_VARIANT	HIS
278.11	Morbid obesity	endocrine/metabolic	rs7579014	BCL11A	2	60707894	G	A	A	0.957934	0.0239888	0.913937	1.00405	0.0732064	0.927019	1	2128	42881	-0.05629	1.2614e-06	B2_trans	CODING_TRANSCRIPT_INTRON_VARIANT	HIS
599.8	Other symptoms involving urinary system	genitourinary	rs9367106	LOC100505711	6	41483390	G	C	C	0.87617	0.0737956	0.758182	1.01252	0.0732349	0.927019	1	1706	47283	0.20225	3.4038e-11	B2_trans	INTERGENIC_VARIANT	HIS
514.2	Solitary pulmonary nodule	respiratory	rs111837807	CCHCR1	6	31121232	T	C	C	0.888551	0.0659674	0.780784	1.01119	0.0732543	0.927019	1	1264	47251	0.20363	2.152e-11	A2_Trans,B2_trans	CODING_TRANSCRIPT_INTRON_VARIANT	HIS
038.1	Gram negative septicemia	infectious diseases	rs75505823	LRP1	12	57540956	G	T	T	1.65982	0.28289	0.953374	2.88973	0.0732648	0.927019	1	423	49122	-0.20852	3.0745e-06	A2_Trans	CODING_TRANSCRIPT_INTRON_VARIANT	HIS
433.2	Occlusion of cerebral arteries	circulatory system	rs622568	SEC61G	7	54647894	A	C	C	0.917977	0.0477813	0.835912	1.0081	0.0732719	0.927019	1	853	47180	0.11965	2.6006e-06	A2_Trans	INTERGENIC_VARIANT	HIS
038	Septicemia	infectious diseases	rs4830964	.	23	15515319	C	G	G	0.953455	0.0266116	0.904999	1.0045	0.0732824	0.927019	1	1437	46431	0.046578	2.9701e-06	B2_trans	SEQUENCE_VARIANT	HIS
185	Cancer of prostate	neoplasms	rs505922	ABO	9	136149229	T	C	C	1.0615	0.0333224	0.994388	1.13314	0.0732827	0.927019	1	536	46572	-0.099884	2.0889e-20	B2_trans	CODING_TRANSCRIPT_INTRON_VARIANT	HIS
530	Diseases of esophagus	digestive	rs11702230	LOC101928126	21	35377591	C	T	T	0.961124	0.0221394	0.92031	1.00375	0.0732916	0.927019	1	4572	28014	0.099731	3.223e-09	B2_trans	INTERGENIC_VARIANT	HIS
241.1	Nontoxic uninodular goiter	endocrine/metabolic	rs12809318	FBRSL1	12	133140840	T	C	C	0.907091	0.0544459	0.815279	1.00924	0.0732939	0.927019	1	430	48461	-0.062781	9.5289e-09	B2_trans	CODING_TRANSCRIPT_INTRON_VARIANT	HIS
357	Inflammatory and toxic neuropathy	neurological	rs35705950	MUC5B	11	1241221	G	T	T	0.814758	0.114396	0.65111	1.01954	0.0733199	0.927019	1	1157	47941	-0.11177	1.2224e-08	B2_trans,A2_Trans	UPSTREAM_GENE_VARIANT	HIS
289.4	Lymphadenitis	hematopoietic	rs75505823	LRP1	12	57540956	G	T	T	0.69515	0.20305	0.46692	1.03494	0.0733208	0.927019	1	1416	47502	-0.20852	3.0745e-06	A2_Trans	CODING_TRANSCRIPT_INTRON_VARIANT	HIS
244.4	Hypothyroidism NOS	endocrine/metabolic	rs2284028	NCF4	22	37265172	A	C	C	0.929047	0.0410987	0.857145	1.00698	0.0733406	0.927019	1	961	44309	0.31271	4.1737e-06	A2_Trans	CODING_TRANSCRIPT_INTRON_VARIANT	HIS
374.6	Dermatochalasis	sense organs	rs147812915	KAT7	17	47858295	C	T	T	0.855292	0.0872994	0.720783	1.0149	0.0733672	0.927019	1	601	47918	0.23438	1.0943e-07	A2_Trans	INTERGENIC_VARIANT	HIS
628	Ovarian cyst	genitourinary	rs721917	SFTPD	10	81706324	A	G	G	0.871369	0.0768986	0.749456	1.01311	0.0733685	0.927019	1	369	48973	0.055247	2.0819e-07	B2_trans	SYNONYMOUS_VARIANT	HIS
371	Inflammation of the eye	sense organs	rs10086829	COL14A1	8	121149129	G	A	A	1.05399	0.0293747	0.995025	1.11646	0.0734239	0.927019	1	4788	39856	-0.097352	3.8599e-06	A2_Trans	FIVE_PRIME_UTR_INTRON_VARIANT	HIS
614	Inflammatory diseases of female pelvic organs	genitourinary	rs9501257	HLA-DPB1	6	33055355	A	G	G	0.857304	0.086009	0.724309	1.01472	0.0734405	0.927019	1	865	47909	0.17269	4.1339e-08	A2_Trans	THREE_PRIME_UTR_EXON_VARIANT	HIS
189.2	Cancer of bladder	neoplasms	rs13050728	IFNAR2	21	34615210	T	C	C	0.883097	0.0694503	0.770712	1.01187	0.073444	0.927019	1	259	49041	-0.10657	4.0686e-21	B2_trans,A2_Trans	CODING_TRANSCRIPT_INTRON_VARIANT	HIS
870.3	Other open wound of head and face	injuries & poisonings	rs8080583	KANSL1	17	44162597	C	A	A	0.796785	0.126913	0.621317	1.02181	0.0734581	0.927019	1	830	48689	-0.12662	2.0785e-08	A2_Trans	CODING_TRANSCRIPT_INTRON_VARIANT	HIS
563	NA	NA	rs915823	TMPRSS2	21	42851454	A	C	C	1.06421	0.0347697	0.994107	1.13927	0.0734596	0.927019	1	4525	40927	-0.066039	1.6687e-06	B2_trans	CODING_TRANSCRIPT_INTRON_VARIANT	HIS
377.1	Optic atrophy	sense organs	rs13179014	SPEF2	5	35693227	A	C	C	1.15472	0.0803685	0.98643	1.35172	0.0734605	0.927019	1	534	48780	-0.061249	6.1057e-07	B2_trans	CODING_TRANSCRIPT_INTRON_VARIANT	HIS
530.13	Barrett's esophagus	digestive	rs10086829	COL14A1	8	121149129	G	A	A	0.884891	0.0683213	0.773989	1.01168	0.0734644	0.927019	1	374	48640	-0.097352	3.8599e-06	A2_Trans	FIVE_PRIME_UTR_INTRON_VARIANT	HIS
244	Hypothyroidism	endocrine/metabolic	rs2277732	DPP9	19	4723670	C	A	A	1.05045	0.0275002	0.995331	1.10862	0.0734869	0.927019	1	969	44101	0.11697	6.1912e-22	B2_trans,A2_Trans	FIVE_PRIME_UTR_INTRON_VARIANT	HIS
428	Congestive heart failure; nonhypertensive	circulatory system	rs4830964	.	23	15515319	C	G	G	0.964141	0.020404	0.926345	1.00348	0.0734975	0.927019	1	1482	44845	0.046578	2.9701e-06	B2_trans	SEQUENCE_VARIANT	HIS
365	Glaucoma	sense organs	rs1453205	LOC101928196	2	19901073	C	T	T	0.968845	0.0176855	0.935837	1.00302	0.0735112	0.927019	1	2369	37872	0.096992	3.6368e-06	A2_Trans	INTERGENIC_VARIANT	HIS
288.11	Neutropenia	hematopoietic	rs467843	TRAPPC13	5	64945715	A	G	G	1.16918	0.0873403	0.985227	1.38747	0.0735251	0.927019	1	291	49162	-0.089724	1.7259e-06	A2_Trans	CODING_TRANSCRIPT_INTRON_VARIANT	HIS
250.1	Type 1 diabetes	endocrine/metabolic	rs1453205	LOC101928196	2	19901073	C	T	T	1.06463	0.0349961	0.994053	1.14022	0.0735325	0.927019	1	2046	45838	0.096992	3.6368e-06	A2_Trans	INTERGENIC_VARIANT	HIS
799	NA	NA	rs55654108	PDCL3P4	3	101425703	A	G	G	1.08668	0.0464556	0.99211	1.19027	0.0735419	0.927019	1	912	47545	-0.05662	1.0636e-06	B2_trans	INTERGENIC_VARIANT	HIS
496.1	Emphysema	respiratory	rs10129899	LINC00637	14	104330432	C	A	A	0.861702	0.0831828	0.732068	1.01429	0.0735525	0.927019	1	506	48916	-0.057002	2.1916e-06	B2_trans	INTERGENIC_VARIANT	HIS
357	Inflammatory and toxic neuropathy	neurological	rs581342	LMNA	1	156095466	T	C	C	1.1722	0.0887935	0.984963	1.39503	0.0735612	0.927019	1	1157	47941	0.090245	2.6355e-07	B2_trans	CODING_TRANSCRIPT_INTRON_VARIANT	HIS
303.4	Somatoform disorder	mental disorders	rs34488998	NKAIN3	8	63408372	G	A	A	0.786499	0.134227	0.604566	1.02318	0.0735767	0.927019	1	764	47909	0.1355	3.4644e-06	B2_trans	CODING_TRANSCRIPT_INTRON_VARIANT	HIS
389.4	Tinnitus	sense organs	rs8080583	KANSL1	17	44162597	C	A	A	0.959151	0.0233104	0.916316	1.00399	0.0735852	0.927019	1	7251	34468	-0.12662	2.0785e-08	A2_Trans	CODING_TRANSCRIPT_INTRON_VARIANT	HIS
722	Intervertebral disc disorders	musculoskeletal	rs9461128	TMEM14B	6	10753875	T	C	C	0.933343	0.038558	0.865407	1.00661	0.0736039	0.927019	1	4061	37854	0.13046	3.4269e-06	B2_trans	CODING_TRANSCRIPT_INTRON_VARIANT	HIS
625	Pain and other symptoms associated with female genital organs	genitourinary	rs67579710	THBS3	1	155173527	G	A	A	0.790309	0.131548	0.610694	1.02275	0.0736249	0.927019	1	536	48746	-0.10348	1.0252e-09	B2_trans	CODING_TRANSCRIPT_INTRON_VARIANT	HIS
454.11	Varicose veins of lower extremity, symptomtic	circulatory system	rs35154152	THBS3	1	155172725	T	C	C	0.83094	0.103531	0.678335	1.01788	0.0736425	0.927019	1	669	48388	-0.20528	2.3574e-11	A2_Trans	SYNONYMOUS_VARIANT	HIS
189.2	Cancer of bladder	neoplasms	rs76423999	SLC12A7	5	1098067	T	A	A	1.17306	0.0892311	0.984843	1.39725	0.0736462	0.927019	1	259	49041	0.18412	3.8813e-07	A2_Trans	CODING_TRANSCRIPT_INTRON_VARIANT	HIS
580.32	Nephritis and nephropathy with pathological lesion	genitourinary	rs915823	TMPRSS2	21	42851454	A	C	C	0.73769	0.17008	0.528569	1.02955	0.0736549	0.927019	1	221	49337	-0.066039	1.6687e-06	B2_trans	CODING_TRANSCRIPT_INTRON_VARIANT	HIS
601.4	Balanoposthitis	genitourinary	rs67579710	THBS3	1	155173527	G	A	A	1.19828	0.101129	0.982827	1.46096	0.0736669	0.927019	1	843	48341	-0.10348	1.0252e-09	B2_trans	CODING_TRANSCRIPT_INTRON_VARIANT	HIS
430.3	Subdural hemorrhage	circulatory system	rs732990	CIB4	2	26842146	C	G	G	1.19764	0.100834	0.982874	1.45935	0.0736707	0.927019	1	104	49439	0.056389	5.6358e-07	B2_trans	CODING_TRANSCRIPT_INTRON_VARIANT	HIS
513.3	Hypoventilation	respiratory	rs622568	SEC61G	7	54647894	A	C	C	1.2116	0.107324	0.981757	1.49525	0.0737098	0.927343	1	740	48743	0.11965	2.6006e-06	A2_Trans	INTERGENIC_VARIANT	HIS
374.1	Ectropion or entropion	sense organs	rs78313563	ESS2	22	19136365	G	A	A	0.515976	0.370029	0.249839	1.06561	0.0737395	0.927367	1	379	48994	0.40873	6.5914e-07	A2_Trans	UPSTREAM_GENE_VARIANT	HIS
250.25	Diabetes type 2 with peripheral circulatory disorders	endocrine/metabolic	rs111837807	CCHCR1	6	31121232	T	C	C	0.871375	0.0769992	0.749313	1.01332	0.0737578	0.927367	1	921	47954	0.20363	2.152e-11	A2_Trans,B2_trans	CODING_TRANSCRIPT_INTRON_VARIANT	HIS
523.3	Periodontitis (acute or chronic)	digestive	rs915823	TMPRSS2	21	42851454	A	C	C	1.05562	0.0302728	0.994811	1.12015	0.0737589	0.927367	1	2793	40986	-0.066039	1.6687e-06	B2_trans	CODING_TRANSCRIPT_INTRON_VARIANT	HIS
195.1	Malignant neoplasm, other	neoplasms	rs8080583	KANSL1	17	44162597	C	A	A	0.812286	0.116279	0.646743	1.0202	0.0737814	0.927367	1	452	49032	-0.12662	2.0785e-08	A2_Trans	CODING_TRANSCRIPT_INTRON_VARIANT	HIS
585.33	Chronic Kidney Disease, Stage III	genitourinary	rs766826	ELF5	11	34528766	C	T	T	0.946534	0.0307354	0.891198	1.00531	0.07381	0.927367	1	995	45708	-0.082134	1.155e-11	B2_trans	CODING_TRANSCRIPT_INTRON_VARIANT	HIS
611.3	Lump or mass in breast	genitourinary	rs67959919	LZTFL1	3	45871908	G	A	A	1.25877	0.12873	0.978073	1.62002	0.0738186	0.927367	1	731	48351	0.59355	1.6043e-80	A2_Trans	CODING_TRANSCRIPT_INTRON_VARIANT	HIS
740.9	Osteoarthrosis NOS	musculoskeletal	rs9367106	LOC100505711	6	41483390	G	C	C	0.960615	0.0224762	0.919216	1.00388	0.0738195	0.927367	1	4584	33358	0.20225	3.4038e-11	B2_trans	INTERGENIC_VARIANT	HIS
442.1	Aortic aneurysm	circulatory system	rs55654108	PDCL3P4	3	101425703	A	G	G	0.892488	0.0636255	0.787851	1.01102	0.0738276	0.927367	1	490	48519	-0.05662	1.0636e-06	B2_trans	INTERGENIC_VARIANT	HIS
565	Anal and rectal conditions	digestive	rs72655853	SBSPON	8	73985608	A	G	G	0.855577	0.0872537	0.721088	1.01515	0.0738318	0.927367	1	2444	45437	0.22523	8.3915e-07	A2_Trans	CODING_TRANSCRIPT_INTRON_VARIANT	HIS
277	Other disorders of metabolism	endocrine/metabolic	rs60305836	CDH8	16	61709381	A	C	C	1.1878	0.0962936	0.983509	1.43453	0.0738916	0.927472	1	661	48633	0.086719	1.1846e-06	B2_trans	CODING_TRANSCRIPT_INTRON_VARIANT	HIS
442	Other aneurysm	circulatory system	rs2284028	NCF4	22	37265172	A	C	C	0.856402	0.0867329	0.722521	1.01509	0.073893	0.927472	1	651	48116	0.31271	4.1737e-06	A2_Trans	CODING_TRANSCRIPT_INTRON_VARIANT	HIS
401.2	Hypertensive heart and/or renal disease	circulatory system	rs7605877	FOXI3	2	88559025	T	C	C	1.06203	0.0336727	0.9942	1.13448	0.0739016	0.927472	1	2435	42716	-0.071053	3.3369e-06	B2_trans	INTERGENIC_VARIANT	HIS
246	Other disorders of thyroid	endocrine/metabolic	rs622568	SEC61G	7	54647894	A	C	C	0.818246	0.112237	0.656671	1.01958	0.0739018	0.927472	1	566	48883	0.11965	2.6006e-06	A2_Trans	INTERGENIC_VARIANT	HIS
737.3	Kyphoscoliosis and scoliosis	musculoskeletal	rs2284028	NCF4	22	37265172	A	C	C	1.30098	0.147223	0.974884	1.73614	0.0739069	0.927472	1	576	48921	0.31271	4.1737e-06	A2_Trans	CODING_TRANSCRIPT_INTRON_VARIANT	HIS
327.7	Sleep related movement disorders	neurological	rs67959919	LZTFL1	3	45871908	G	A	A	1.15778	0.0819786	0.985929	1.35958	0.0739206	0.927477	1	1803	46375	0.59355	1.6043e-80	A2_Trans	CODING_TRANSCRIPT_INTRON_VARIANT	HIS
189.21	Malignant neoplasm of bladder	neoplasms	rs13050728	IFNAR2	21	34615210	T	C	C	0.87341	0.0757469	0.752909	1.0132	0.0739573	0.927479	1	218	49157	-0.10657	4.0686e-21	B2_trans,A2_Trans	CODING_TRANSCRIPT_INTRON_VARIANT	HIS
594.1	Calculus of kidney	genitourinary	rs72655853	SBSPON	8	73985608	A	G	G	1.12405	0.0654482	0.988729	1.2779	0.0739733	0.927479	1	1524	45486	0.22523	8.3915e-07	A2_Trans	CODING_TRANSCRIPT_INTRON_VARIANT	HIS
521.1	Dental caries	digestive	rs11234800	ME3	11	86479407	G	C	C	1.04288	0.0234976	0.995937	1.09203	0.0739856	0.927479	1	3284	34273	-0.077173	3.0702e-06	B2_trans	INTERGENIC_VARIANT	HIS
270.2	Disorders of amino-acid metabolism	endocrine/metabolic	rs11234800	ME3	11	86479407	G	C	C	0.777541	0.140833	0.589992	1.02471	0.0739958	0.927479	1	650	48812	-0.077173	3.0702e-06	B2_trans	INTERGENIC_VARIANT	HIS
807	Fracture of ribs	injuries & poisonings	rs9497053	UTRN	6	145026256	G	A	A	0.889217	0.0657223	0.781744	1.01146	0.0740146	0.927479	1	855	48367	-0.064841	1.0064e-06	B2_trans	CODING_TRANSCRIPT_INTRON_VARIANT	HIS
255	Disorders of adrenal glands	endocrine/metabolic	rs1878527	ANKRD30BL	2	133056313	T	C	C	0.827655	0.105888	0.672539	1.01855	0.0740324	0.927479	1	368	48997	-0.077457	2.0215e-06	B2_trans	INTERGENIC_VARIANT	HIS
270.3	Disorders of plasma protein metabolism	endocrine/metabolic	rs55654108	PDCL3P4	3	101425703	A	G	G	1.15861	0.0824165	0.985794	1.36173	0.0740418	0.927479	1	341	49031	-0.05662	1.0636e-06	B2_trans	INTERGENIC_VARIANT	HIS
370.31	Keratoconjunctivitis sicca	sense organs	rs9497053	UTRN	6	145026256	G	A	A	1.10567	0.0562354	0.990282	1.23451	0.0740477	0.927479	1	1428	47591	-0.064841	1.0064e-06	B2_trans	CODING_TRANSCRIPT_INTRON_VARIANT	HIS
415.2	Chronic pulmonary heart disease	circulatory system	rs9577395	ATP11A	13	113534984	C	G	G	0.869846	0.0780627	0.746441	1.01365	0.0740609	0.927479	1	803	48302	0.064829	8.6068e-07	B2_trans,A2_Trans	CODING_TRANSCRIPT_INTRON_VARIANT	HIS
428.4	Heart failure with preserved EF [Diastolic heart failure]	circulatory system	rs11702230	LOC101928126	21	35377591	C	T	T	0.879621	0.0718105	0.764135	1.01256	0.0740749	0.927479	1	783	47927	0.099731	3.223e-09	B2_trans	INTERGENIC_VARIANT	HIS
244.1	Secondary hypothyroidism	endocrine/metabolic	rs35508621	LZTFL1	3	45880481	T	C	C	0.688548	0.208939	0.457178	1.03701	0.0740945	0.927479	1	149	49221	0.38931	6.0917e-89	B2_trans	CODING_TRANSCRIPT_INTRON_VARIANT	HIS
136	Other infectious and parasitic diseases	infectious diseases	rs7960611	CLEC1A	12	10230416	G	A	A	0.871579	0.0769599	0.749546	1.01348	0.0741023	0.927479	1	1203	48119	-0.1584	3.3086e-07	A2_Trans	CODING_TRANSCRIPT_INTRON_VARIANT	HIS
389.2	Conductive hearing loss	sense organs	rs11085727	TYK2	19	10466123	C	T	T	1.12314	0.0650232	0.98875	1.2758	0.0741033	0.927479	1	820	48328	0.17253	2.3333e-18	A2_Trans,B2_trans	CODING_TRANSCRIPT_INTRON_VARIANT	HIS
727	Other disorders of synovium, tendon, and bursa	musculoskeletal	rs11702230	LOC101928126	21	35377591	C	T	T	1.0556	0.0302946	0.994742	1.12017	0.0741076	0.927479	1	4270	39278	0.099731	3.223e-09	B2_trans	INTERGENIC_VARIANT	HIS
580.3	Nephritis and nephropathy without mention of glomerulonephritis	genitourinary	rs9268576	HLA-DRA	6	32395641	T	C	C	1.17766	0.0915736	0.984179	1.40919	0.0741293	0.927531	1	600	48543	0.095134	9.9752e-07	B2_trans	INTERGENIC_VARIANT	HIS
727	Other disorders of synovium, tendon, and bursa	musculoskeletal	rs111783124	LOC101928126	21	35362848	G	A	A	1.05306	0.0289522	0.994969	1.11455	0.0741384	0.927531	1	4270	39278	0.13532	2.1558e-07	A2_Trans	INTERGENIC_VARIANT	HIS
586.4	Stricture/obstruction of ureter	genitourinary	rs1405655	NR1H2	19	50882619	T	C	C	0.835441	0.100689	0.685819	1.01771	0.0741547	0.927568	1	431	49095	0.075181	1.1208e-11	B2_trans,A2_Trans	CODING_TRANSCRIPT_INTRON_VARIANT	HIS
599.3	Dysuria	genitourinary	rs77534576	DLX4	17	47940666	C	T	T	1.19703	0.100728	0.982576	1.4583	0.0741872	0.927653	1	2421	46385	0.20794	1.7585e-10	B2_trans	INTERGENIC_VARIANT	HIS
627	Menopausal and postmenopausal disorders	genitourinary	rs622568	SEC61G	7	54647894	A	C	C	0.860859	0.0839172	0.7303	1.01476	0.0741986	0.927653	1	445	48338	0.11965	2.6006e-06	A2_Trans	INTERGENIC_VARIANT	HIS
818	Intracranial hemorrhage (injury)	injuries & poisonings	rs72655853	SBSPON	8	73985608	A	G	G	1.39963	0.188318	0.967645	2.02446	0.0742102	0.927653	1	187	49302	0.22523	8.3915e-07	A2_Trans	CODING_TRANSCRIPT_INTRON_VARIANT	HIS
801	Fracture of ankle and foot	injuries & poisonings	rs11234800	ME3	11	86479407	G	C	C	1.0999	0.0533344	0.990727	1.2211	0.0742149	0.927653	1	1030	47052	-0.077173	3.0702e-06	B2_trans	INTERGENIC_VARIANT	HIS
153.2	Colon cancer	neoplasms	rs5023077	FBRSL1	12	133141973	T	C	C	0.896653	0.0611119	0.795438	1.01075	0.0742583	0.928028	1	358	48707	-0.090901	1.5172e-06	A2_Trans	CODING_TRANSCRIPT_INTRON_VARIANT	HIS
401.21	Hypertensive heart disease	circulatory system	rs67959919	LZTFL1	3	45871908	G	A	A	0.854518	0.0880933	0.719012	1.01556	0.0743147	0.928224	1	1754	46185	0.59355	1.6043e-80	A2_Trans	CODING_TRANSCRIPT_INTRON_VARIANT	HIS
743.9	Osteopenia or other disorder of bone and cartilage	musculoskeletal	rs7671107	LOC101929161	4	25449225	G	A	A	1.09127	0.048945	0.991449	1.20114	0.07434	0.928224	1	1184	47329	-0.064456	1.0803e-06	B2_trans	INTERGENIC_VARIANT	HIS
625	Pain and other symptoms associated with female genital organs	genitourinary	rs7960611	CLEC1A	12	10230416	G	A	A	1.15868	0.082541	0.985607	1.36214	0.0743718	0.928224	1	536	48746	-0.1584	3.3086e-07	A2_Trans	CODING_TRANSCRIPT_INTRON_VARIANT	HIS
368.2	Diplopia and disorders of binocular vision	sense organs	rs7579014	BCL11A	2	60707894	G	A	A	0.901595	0.0580577	0.804623	1.01025	0.0743805	0.928224	1	959	48070	-0.05629	1.2614e-06	B2_trans	CODING_TRANSCRIPT_INTRON_VARIANT	HIS
281.9	Deficiency anemias	hematopoietic	rs11234800	ME3	11	86479407	G	C	C	1.29571	0.145199	0.9748	1.72227	0.0743934	0.928224	1	450	49111	-0.077173	3.0702e-06	B2_trans	INTERGENIC_VARIANT	HIS
510	Other diseases of lung	respiratory	rs721917	SFTPD	10	81706324	A	G	G	1.08265	0.0445095	0.992205	1.18134	0.0743995	0.928224	1	1594	47100	0.055247	2.0819e-07	B2_trans	SYNONYMOUS_VARIANT	HIS
473	Diseases of the larynx and vocal cords	respiratory	rs75505823	LRP1	12	57540956	G	T	T	0.771973	0.145075	0.580916	1.02586	0.0744325	0.928224	1	982	47308	-0.20852	3.0745e-06	A2_Trans	CODING_TRANSCRIPT_INTRON_VARIANT	HIS
519.8	Other diseases of respiratory system, NEC	respiratory	rs72655853	SBSPON	8	73985608	A	G	G	1.45525	0.210313	0.963651	2.19765	0.0744376	0.928224	1	896	48658	0.22523	8.3915e-07	A2_Trans	CODING_TRANSCRIPT_INTRON_VARIANT	HIS
598	Abnormal findings on examination of urine	genitourinary	rs2277732	DPP9	19	4723670	C	A	A	1.14843	0.077586	0.986425	1.33705	0.0744572	0.928224	1	1472	47787	0.11697	6.1912e-22	B2_trans,A2_Trans	FIVE_PRIME_UTR_INTRON_VARIANT	HIS
562.2	Diverticulitis	digestive	rs117169628	SLC22A31	16	89262657	G	A	A	0.870018	0.078066	0.746583	1.01386	0.0744824	0.928224	1	1053	47612	0.081201	5.77e-07	B2_trans	SYNONYMOUS_VARIANT	HIS
747.1	Cardiac congenital anomalies	congenital anomalies	rs7960611	CLEC1A	12	10230416	G	A	A	0.832006	0.103134	0.679734	1.01839	0.0745414	0.928224	1	335	49187	-0.1584	3.3086e-07	A2_Trans	CODING_TRANSCRIPT_INTRON_VARIANT	HIS
193	Thyroid cancer	neoplasms	rs35508621	LZTFL1	3	45880481	T	C	C	1.42589	0.198962	0.965451	2.10593	0.0745463	0.928224	1	52	49484	0.38931	6.0917e-89	B2_trans	CODING_TRANSCRIPT_INTRON_VARIANT	HIS
915	NA	NA	rs12567716	FOXD2	1	48197570	T	C	C	0.899741	0.0592465	0.8011	1.01053	0.0745527	0.928224	1	3618	44508	-0.090753	1.4878e-06	B2_trans	INTERGENIC_VARIANT	HIS
348.8	Encephalopathy, not elsewhere classified	neurological	rs915823	TMPRSS2	21	42851454	A	C	C	1.17366	0.0897973	0.984251	1.39951	0.0745564	0.928224	1	628	48602	-0.066039	1.6687e-06	B2_trans	CODING_TRANSCRIPT_INTRON_VARIANT	HIS
585.3	Chronic renal failure [CKD]	genitourinary	rs495828	ABO	9	136154867	G	T	T	1.05523	0.0301506	0.994683	1.11947	0.0745649	0.928224	1	1403	43591	-0.13432	6.5649e-10	A2_Trans	UPSTREAM_GENE_VARIANT	HIS
611	Abnormal findings on mammogram or breast exam	genitourinary	rs61667602	CRHR1	17	43785349	T	C	C	0.883164	0.0696809	0.770422	1.0124	0.0745777	0.928224	1	822	47956	-0.093554	9.1279e-12	B2_trans	FIVE_PRIME_UTR_INTRON_VARIANT	HIS
306	Other mental disorder	mental disorders	rs732990	CIB4	2	26842146	C	G	G	1.03976	0.0218705	0.996136	1.0853	0.0745983	0.928224	1	5985	38273	0.056389	5.6358e-07	B2_trans	CODING_TRANSCRIPT_INTRON_VARIANT	HIS
241.1	Nontoxic uninodular goiter	endocrine/metabolic	rs35154152	THBS3	1	155172725	T	C	C	0.85059	0.0907715	0.711959	1.01621	0.0746223	0.928224	1	430	48461	-0.20528	2.3574e-11	A2_Trans	SYNONYMOUS_VARIANT	HIS
532	Dysphagia	digestive	rs7605877	FOXI3	2	88559025	T	C	C	1.06351	0.0345396	0.993899	1.138	0.0746234	0.928224	1	2234	43335	-0.071053	3.3369e-06	B2_trans	INTERGENIC_VARIANT	HIS
722	Intervertebral disc disorders	musculoskeletal	rs9577395	ATP11A	13	113534984	C	G	G	1.0432	0.0237257	0.995804	1.09286	0.0746282	0.928224	1	4061	37854	0.064829	8.6068e-07	B2_trans,A2_Trans	CODING_TRANSCRIPT_INTRON_VARIANT	HIS
605	Erectile dysfunction [ED]	genitourinary	rs10086829	COL14A1	8	121149129	G	A	A	0.962471	0.0214586	0.922831	1.00381	0.0746602	0.928224	1	3932	33692	-0.097352	3.8599e-06	A2_Trans	FIVE_PRIME_UTR_INTRON_VARIANT	HIS
257	Testicular dysfunction	endocrine/metabolic	rs77534576	DLX4	17	47940666	C	T	T	1.13204	0.0695753	0.987732	1.29743	0.0746609	0.928224	1	1059	46579	0.20794	1.7585e-10	B2_trans	INTERGENIC_VARIANT	HIS
426.9	Cardiac pacemaker/device in situ	circulatory system	rs505922	ABO	9	136149229	T	C	C	1.08856	0.0476018	0.99159	1.195	0.0746615	0.928224	1	306	48267	-0.099884	2.0889e-20	B2_trans	CODING_TRANSCRIPT_INTRON_VARIANT	HIS
306.9	Tension headache	mental disorders	rs581342	LMNA	1	156095466	T	C	C	1.26507	0.131909	0.976864	1.63831	0.0746655	0.928224	1	801	48679	0.090245	2.6355e-07	B2_trans	CODING_TRANSCRIPT_INTRON_VARIANT	HIS
301	Personality disorders	mental disorders	rs76423999	SLC12A7	5	1098067	T	A	A	0.91966	0.0469853	0.838752	1.00837	0.0746677	0.928224	1	1241	46547	0.18412	3.8813e-07	A2_Trans	CODING_TRANSCRIPT_INTRON_VARIANT	HIS
604.1	Redundant prepuce and phimosis/BXO	genitourinary	rs4830964	.	23	15515319	C	G	G	0.936463	0.0368289	0.871248	1.00656	0.0746775	0.928224	1	448	48370	0.046578	2.9701e-06	B2_trans	SEQUENCE_VARIANT	HIS
372	Disorders of conjunctiva	sense organs	rs76423999	SLC12A7	5	1098067	T	A	A	1.07499	0.0405712	0.99282	1.16396	0.0746898	0.928224	1	2699	44734	0.18412	3.8813e-07	A2_Trans	CODING_TRANSCRIPT_INTRON_VARIANT	HIS
558	Noninfectious gastroenteritis	digestive	rs2277732	DPP9	19	4723670	C	A	A	1.08314	0.0448141	0.992065	1.18258	0.074716	0.928224	1	3299	44891	0.11697	6.1912e-22	B2_trans,A2_Trans	FIVE_PRIME_UTR_INTRON_VARIANT	HIS
627.3	Postmenopausal atrophic vaginitis	genitourinary	rs1405655	NR1H2	19	50882619	T	C	C	1.21876	0.111012	0.98045	1.515	0.0747311	0.928224	1	203	49358	0.075181	1.1208e-11	B2_trans,A2_Trans	CODING_TRANSCRIPT_INTRON_VARIANT	HIS
569	Other disorders of intestine	digestive	rs10774671	OAS1	12	113357193	G	A	A	0.878228	0.0728637	0.761352	1.01305	0.0747356	0.928224	1	1267	48036	0.12569	3.6032e-11	A2_Trans	SPLICE_ACCEPTOR_VARIANT	HIS
627.2	Symptomatic menopause	genitourinary	rs9268576	HLA-DRA	6	32395641	T	C	C	1.23433	0.11815	0.979178	1.55596	0.0747708	0.928224	1	384	48766	0.095134	9.9752e-07	B2_trans	INTERGENIC_VARIANT	HIS
217.1	Nevus, non-neoplastic	neoplasms	rs35154152	THBS3	1	155172725	T	C	C	1.19155	0.0983659	0.982617	1.44492	0.074799	0.928224	1	1871	47323	-0.20528	2.3574e-11	A2_Trans	SYNONYMOUS_VARIANT	HIS
180.3	Cervical intraepithelial neoplasia [CIN] [Cervical dysplasia]	neoplasms	rs8052423	SLC22A31	16	89269178	G	T	T	1.254	0.127034	0.977607	1.60852	0.0748007	0.928224	1	173	49295	0.13037	1.0019e-06	A2_Trans	UPSTREAM_GENE_VARIANT	HIS
450	Noninfectious disorders of lymphatic channels	circulatory system	rs60305836	CDH8	16	61709381	A	C	C	0.755559	0.157327	0.555075	1.02845	0.0748103	0.928224	1	310	49212	0.086719	1.1846e-06	B2_trans	CODING_TRANSCRIPT_INTRON_VARIANT	HIS
1001	NA	NA	rs78313563	ESS2	22	19136365	G	A	A	1.37429	0.178498	0.96859	1.94992	0.0748845	0.928224	1	1572	47432	0.40873	6.5914e-07	A2_Trans	UPSTREAM_GENE_VARIANT	HIS
535.2	Atrophic gastritis	digestive	rs72711165	TMEM65	8	125336564	T	C	C	0.173048	0.984857	0.0251104	1.19255	0.0748863	0.928224	1	1072	48440	0.18279	6.0907e-07	B2_trans	CODING_TRANSCRIPT_INTRON_VARIANT	HIS
573.7	Abnormal results of function study of liver	digestive	rs117169628	SLC22A31	16	89262657	G	A	A	1.06483	0.0352698	0.993711	1.14105	0.0748994	0.928224	1	3517	40791	0.081201	5.77e-07	B2_trans	SYNONYMOUS_VARIANT	HIS
367.1	Myopia	sense organs	rs67579710	THBS3	1	155173527	G	A	A	0.942414	0.0333004	0.88287	1.00598	0.074901	0.928224	1	6353	36083	-0.10348	1.0252e-09	B2_trans	CODING_TRANSCRIPT_INTRON_VARIANT	HIS
241	Nontoxic nodular goiter	endocrine/metabolic	rs10129899	LINC00637	14	104330432	C	A	A	0.917941	0.0480743	0.835399	1.00864	0.0749051	0.928224	1	455	48253	-0.057002	2.1916e-06	B2_trans	INTERGENIC_VARIANT	HIS
722.6	Degeneration of intervertebral disc	musculoskeletal	rs11234800	ME3	11	86479407	G	C	C	0.944378	0.0321338	0.886735	1.00577	0.0749226	0.928224	1	3872	40166	-0.077173	3.0702e-06	B2_trans	INTERGENIC_VARIANT	HIS
611.3	Lump or mass in breast	genitourinary	rs9501257	HLA-DPB1	6	33055355	A	G	G	1.16694	0.0867073	0.984562	1.3831	0.0749899	0.928224	1	731	48351	0.17269	4.1339e-08	A2_Trans	THREE_PRIME_UTR_EXON_VARIANT	HIS
242.1	Graves' disease	endocrine/metabolic	rs9497053	UTRN	6	145026256	G	A	A	1.19198	0.0986307	0.982457	1.44618	0.0749906	0.928224	1	91	49439	-0.064841	1.0064e-06	B2_trans	CODING_TRANSCRIPT_INTRON_VARIANT	HIS
411.8	Other chronic ischemic heart disease, unspecified	circulatory system	rs1250993	LOC101929525	10	81399565	C	G	G	0.955392	0.0256321	0.90858	1.00461	0.0750194	0.928224	1	1970	43010	0.12403	5.3767e-08	A2_Trans	INTERGENIC_VARIANT	HIS
367.4	NA	NA	rs7089827	TFAM	10	60157611	C	T	T	1.04591	0.0252152	0.995479	1.0989	0.0750349	0.928224	1	7043	23087	-0.14471	2.0338e-06	A2_Trans	THREE_PRIME_UTR_EXON_VARIANT	HIS
276.4	Acid-base balance disorder	endocrine/metabolic	rs7089827	TFAM	10	60157611	C	T	T	0.878844	0.0725453	0.762362	1.01312	0.0750386	0.928224	1	1410	47333	-0.14471	2.0338e-06	A2_Trans	THREE_PRIME_UTR_EXON_VARIANT	HIS
010	Tuberculosis	infectious diseases	rs505922	ABO	9	136149229	T	C	C	0.820563	0.11109	0.660012	1.02017	0.0750397	0.928224	1	443	49070	-0.099884	2.0889e-20	B2_trans	CODING_TRANSCRIPT_INTRON_VARIANT	HIS
430	Intracranial hemorrhage	circulatory system	rs12259804	PLEKHS1	10	115573378	T	C	C	0.591231	0.295219	0.331486	1.0545	0.0750435	0.928224	1	243	49046	-0.27547	4.8674e-08	A2_Trans	INTERGENIC_VARIANT	HIS
344	Other paralytic syndromes	neurological	rs2924480	ELF5	11	34529831	T	C	C	1.14263	0.0749029	0.986613	1.32331	0.0750702	0.928224	1	453	48836	-0.11648	2.817e-07	A2_Trans	CODING_TRANSCRIPT_INTRON_VARIANT	HIS
875	Non-healing surgical wound	injuries & poisonings	rs9367106	LOC100505711	6	41483390	G	C	C	1.22623	0.114576	0.979594	1.53497	0.0750726	0.928224	1	312	49188	0.20225	3.4038e-11	B2_trans	INTERGENIC_VARIANT	HIS
727.2	Bursitis disorders	musculoskeletal	rs35508621	LZTFL1	3	45880481	T	C	C	1.26781	0.133313	0.976292	1.64639	0.0750789	0.928224	1	1266	47915	0.38931	6.0917e-89	B2_trans	CODING_TRANSCRIPT_INTRON_VARIANT	HIS
807	Fracture of ribs	injuries & poisonings	rs2277732	DPP9	19	4723670	C	A	A	1.14231	0.0747571	0.986622	1.32257	0.075108	0.928224	1	855	48367	0.11697	6.1912e-22	B2_trans,A2_Trans	FIVE_PRIME_UTR_INTRON_VARIANT	HIS
411.2	Myocardial infarction	circulatory system	rs2277732	DPP9	19	4723670	C	A	A	1.06565	0.0357262	0.993584	1.14294	0.075109	0.928224	1	1316	45790	0.11697	6.1912e-22	B2_trans,A2_Trans	FIVE_PRIME_UTR_INTRON_VARIANT	HIS
585.33	Chronic Kidney Disease, Stage III	genitourinary	rs111837807	CCHCR1	6	31121232	T	C	C	0.92751	0.0422816	0.853746	1.00765	0.0751143	0.928224	1	995	45708	0.20363	2.152e-11	A2_Trans,B2_trans	CODING_TRANSCRIPT_INTRON_VARIANT	HIS
276	Disorders of fluid, electrolyte, and acid-base balance	endocrine/metabolic	rs7960611	CLEC1A	12	10230416	G	A	A	1.04029	0.0221964	0.996006	1.08655	0.075128	0.928224	1	4774	38473	-0.1584	3.3086e-07	A2_Trans	CODING_TRANSCRIPT_INTRON_VARIANT	HIS
377	Disorders of optic nerve and visual pathways	sense organs	rs9501257	HLA-DPB1	6	33055355	A	G	G	0.866936	0.0802341	0.740784	1.01457	0.0751311	0.928224	1	1025	47838	0.17269	4.1339e-08	A2_Trans	THREE_PRIME_UTR_EXON_VARIANT	HIS
523	Gingival and periodontal diseases	digestive	rs2924480	ELF5	11	34529831	T	C	C	1.03195	0.0176761	0.996813	1.06833	0.0751743	0.928224	1	3029	35636	-0.11648	2.817e-07	A2_Trans	CODING_TRANSCRIPT_INTRON_VARIANT	HIS
539	Bariatric surgery	digestive	rs72655853	SBSPON	8	73985608	A	G	G	1.39415	0.18674	0.966841	2.01031	0.0751761	0.928224	1	119	49382	0.22523	8.3915e-07	A2_Trans	CODING_TRANSCRIPT_INTRON_VARIANT	HIS
598.9	NA	NA	rs8052423	SLC22A31	16	89269178	G	T	T	0.820712	0.111041	0.660195	1.02025	0.0751779	0.928224	1	1433	47859	0.13037	1.0019e-06	A2_Trans	UPSTREAM_GENE_VARIANT	HIS
577.1	Acute pancreatitis	digestive	rs9896243	NSF	17	44826056	C	G	G	1.12413	0.0657582	0.988194	1.27876	0.075181	0.928224	1	490	48426	-0.13155	3.2234e-08	A2_Trans	CODING_TRANSCRIPT_INTRON_VARIANT	HIS
411.4	Coronary atherosclerosis	circulatory system	rs35705950	MUC5B	11	1241221	G	T	T	0.936367	0.0369509	0.870951	1.0067	0.075187	0.928224	1	2245	39947	-0.11177	1.2224e-08	B2_trans,A2_Trans	UPSTREAM_GENE_VARIANT	HIS
278.11	Morbid obesity	endocrine/metabolic	rs77534576	DLX4	17	47940666	C	T	T	0.913922	0.050588	0.827653	1.00918	0.075194	0.928224	1	2128	42881	0.20794	1.7585e-10	B2_trans	INTERGENIC_VARIANT	HIS
365	Glaucoma	sense organs	rs766826	ELF5	11	34528766	C	T	T	0.96624	0.0193034	0.930367	1.0035	0.0752245	0.928224	1	2369	37872	-0.082134	1.155e-11	B2_trans	CODING_TRANSCRIPT_INTRON_VARIANT	HIS
352.2	Facial nerve disorders [CN7]	neurological	rs72655853	SBSPON	8	73985608	A	G	G	1.24589	0.12358	0.97789	1.58735	0.0752327	0.928224	1	457	48591	0.22523	8.3915e-07	A2_Trans	CODING_TRANSCRIPT_INTRON_VARIANT	HIS
715	Other inflammatory spondylopathies	musculoskeletal	rs10774679	OAS3	12	113374748	C	T	T	0.912031	0.0517612	0.824044	1.00941	0.0752459	0.928224	1	894	47922	0.075824	4.6954e-12	B2_trans	UPSTREAM_GENE_VARIANT	HIS
586	Other disorders of the kidney and ureters	genitourinary	rs7089827	TFAM	10	60157611	C	T	T	0.918107	0.0480291	0.835624	1.00873	0.0752489	0.928224	1	2447	45056	-0.14471	2.0338e-06	A2_Trans	THREE_PRIME_UTR_EXON_VARIANT	HIS
338.1	Acute pain	neurological	rs1405655	NR1H2	19	50882619	T	C	C	1.063	0.034343	0.9938	1.13701	0.0752628	0.928224	1	4211	43546	0.075181	1.1208e-11	B2_trans,A2_Trans	CODING_TRANSCRIPT_INTRON_VARIANT	HIS
250.3	Insulin pump user	endocrine/metabolic	rs1250993	LOC101929525	10	81399565	C	G	G	0.928366	0.0417854	0.855365	1.0076	0.0752659	0.928224	1	1218	47012	0.12403	5.3767e-08	A2_Trans	INTERGENIC_VARIANT	HIS
348.9	Other conditions of brain, NOS	neurological	rs9367106	LOC100505711	6	41483390	G	C	C	1.21958	0.11161	0.979957	1.51779	0.0753121	0.928224	1	588	48867	0.20225	3.4038e-11	B2_trans	INTERGENIC_VARIANT	HIS
522.1	Pulpitis and necrosis of tooth pulp	digestive	rs9461128	TMEM14B	6	10753875	T	C	C	1.13225	0.069837	0.987409	1.29834	0.0753171	0.928224	1	1908	45934	0.13046	3.4269e-06	B2_trans	CODING_TRANSCRIPT_INTRON_VARIANT	HIS
281.9	Deficiency anemias	hematopoietic	rs9501257	HLA-DPB1	6	33055355	A	G	G	1.29678	0.146135	0.973816	1.72686	0.0753383	0.928224	1	450	49111	0.17269	4.1339e-08	A2_Trans	THREE_PRIME_UTR_EXON_VARIANT	HIS
502	Postinflammatory pulmonary fibrosis	respiratory	rs76073397	MIR548H2	16	11386452	T	C	C	1.31042	0.152019	0.972773	1.76526	0.0753418	0.928224	1	372	49002	0.14454	9.6663e-07	A2_Trans,B2_trans	INTERGENIC_VARIANT	HIS
117	Mycoses	infectious diseases	rs61667602	CRHR1	17	43785349	T	C	C	0.795223	0.128846	0.617753	1.02368	0.0753473	0.928224	1	517	48976	-0.093554	9.1279e-12	B2_trans	FIVE_PRIME_UTR_INTRON_VARIANT	HIS
315	Develomental delays and disorders	mental disorders	rs1878527	ANKRD30BL	2	133056313	T	C	C	1.29132	0.143783	0.974196	1.71168	0.0753805	0.928224	1	591	48901	-0.077457	2.0215e-06	B2_trans	INTERGENIC_VARIANT	HIS
292.4	Altered mental status	mental disorders	rs35154152	THBS3	1	155172725	T	C	C	0.864881	0.0816416	0.736992	1.01496	0.075395	0.928224	1	1478	47147	-0.20528	2.3574e-11	A2_Trans	SYNONYMOUS_VARIANT	HIS
579	Other symptoms involving abdomen and pelvis	digestive	rs11234800	ME3	11	86479407	G	C	C	0.846421	0.0937765	0.70431	1.01721	0.0753976	0.928224	1	1331	47796	-0.077173	3.0702e-06	B2_trans	INTERGENIC_VARIANT	HIS
528	Diseases of the oral soft tissues, excluding lesions specific for gingiva and tongue	digestive	rs12259804	PLEKHS1	10	115573378	T	C	C	1.29714	0.146321	0.973728	1.72797	0.0754016	0.928224	1	2126	46656	-0.27547	4.8674e-08	A2_Trans	INTERGENIC_VARIANT	HIS
573.7	Abnormal results of function study of liver	digestive	rs7579014	BCL11A	2	60707894	G	A	A	0.959961	0.0229821	0.91768	1.00419	0.0754017	0.928224	1	3517	40791	-0.05629	1.2614e-06	B2_trans	CODING_TRANSCRIPT_INTRON_VARIANT	HIS
990	Effects radiation NOS	injuries & poisonings	rs5023077	FBRSL1	12	133141973	T	C	C	0.847298	0.0932003	0.705836	1.01711	0.0754168	0.928224	1	386	49084	-0.090901	1.5172e-06	A2_Trans	CODING_TRANSCRIPT_INTRON_VARIANT	HIS
379.2	Disorders of vitreous body	sense organs	rs67579710	THBS3	1	155173527	G	A	A	1.08234	0.0445089	0.991927	1.181	0.0754301	0.928224	1	3058	43178	-0.10348	1.0252e-09	B2_trans	CODING_TRANSCRIPT_INTRON_VARIANT	HIS
244.4	Hypothyroidism NOS	endocrine/metabolic	rs467843	TRAPPC13	5	64945715	A	G	G	1.04405	0.0242517	0.995586	1.09488	0.0754754	0.928224	1	961	44309	-0.089724	1.7259e-06	A2_Trans	CODING_TRANSCRIPT_INTRON_VARIANT	HIS
227.3	Benign neoplasm of pituitary gland and craniopharyngeal duct (pouch)	neoplasms	rs4830964	.	23	15515319	C	G	G	1.12697	0.0672528	0.987798	1.28576	0.0755005	0.928224	1	83	49377	0.046578	2.9701e-06	B2_trans	SEQUENCE_VARIANT	HIS
244.4	Hypothyroidism NOS	endocrine/metabolic	rs60305836	CDH8	16	61709381	A	C	C	1.06279	0.0342605	0.993764	1.1366	0.0755042	0.928224	1	961	44309	0.086719	1.1846e-06	B2_trans	CODING_TRANSCRIPT_INTRON_VARIANT	HIS
597	Other disorders of urethra and urinary tract	genitourinary	rs72711165	TMEM65	8	125336564	T	C	C	0.368124	0.562276	0.122288	1.10816	0.0755179	0.928224	1	391	48943	0.18279	6.0907e-07	B2_trans	CODING_TRANSCRIPT_INTRON_VARIANT	HIS
782.3	Edema	symptoms	rs467843	TRAPPC13	5	64945715	A	G	G	0.95711	0.0246655	0.91194	1.00452	0.0755223	0.928224	1	3880	41497	-0.089724	1.7259e-06	A2_Trans	CODING_TRANSCRIPT_INTRON_VARIANT	HIS
253.4	Anterior pituitary disorders	endocrine/metabolic	rs766826	ELF5	11	34528766	C	T	T	1.2086	0.106607	0.980705	1.48945	0.0755343	0.928224	1	231	49309	-0.082134	1.155e-11	B2_trans	CODING_TRANSCRIPT_INTRON_VARIANT	HIS
588.2	Secondary hyperparathyroidism (of renal origin)	genitourinary	rs7605877	FOXI3	2	88559025	T	C	C	1.15202	0.0796365	0.985535	1.34662	0.0755693	0.928224	1	236	48860	-0.071053	3.3369e-06	B2_trans	INTERGENIC_VARIANT	HIS
386.9	Dizziness and giddiness (Light-headedness and vertigo)	sense organs	rs11085727	TYK2	19	10466123	C	T	T	0.959001	0.0235588	0.915726	1.00432	0.0755738	0.928224	1	5542	38373	0.17253	2.3333e-18	A2_Trans,B2_trans	CODING_TRANSCRIPT_INTRON_VARIANT	HIS
681	Superficial cellulitis and abscess	dermatologic	rs10774671	OAS1	12	113357193	G	A	A	1.03819	0.0210925	0.996146	1.08201	0.0755856	0.928224	1	4923	37746	0.12569	3.6032e-11	A2_Trans	SPLICE_ACCEPTOR_VARIANT	HIS
053.1	Herpes zoster with nervous system complications	infectious diseases	rs10774679	OAS3	12	113374748	C	T	T	1.23279	0.117785	0.978654	1.55291	0.0756055	0.928224	1	213	49341	0.075824	4.6954e-12	B2_trans	UPSTREAM_GENE_VARIANT	HIS
317.11	Alcoholic liver damage	mental disorders	rs8080583	KANSL1	17	44162597	C	A	A	0.911531	0.0521344	0.82299	1.0096	0.0756094	0.928224	1	793	47527	-0.12662	2.0785e-08	A2_Trans	CODING_TRANSCRIPT_INTRON_VARIANT	HIS
1010.1	NA	NA	rs495828	ABO	9	136154867	G	T	T	1.06789	0.0369679	0.993248	1.14813	0.0756177	0.928224	1	3317	43430	-0.13432	6.5649e-10	A2_Trans	UPSTREAM_GENE_VARIANT	HIS
274	Gout and other crystal arthropathies	endocrine/metabolic	rs10774671	OAS1	12	113357193	G	A	A	1.05588	0.0306052	0.994406	1.12116	0.0756238	0.928224	1	1091	45641	0.12569	3.6032e-11	A2_Trans	SPLICE_ACCEPTOR_VARIANT	HIS
396	Abnormal heart sounds	circulatory system	rs67959919	LZTFL1	3	45871908	G	A	A	0.800149	0.125495	0.625675	1.02328	0.075631	0.928224	1	1339	47500	0.59355	1.6043e-80	A2_Trans	CODING_TRANSCRIPT_INTRON_VARIANT	HIS
586.2	Cyst of kidney, acquired	genitourinary	rs111837807	CCHCR1	6	31121232	T	C	C	0.853145	0.0894023	0.716017	1.01653	0.075646	0.928224	1	1060	47987	0.20363	2.152e-11	A2_Trans,B2_trans	CODING_TRANSCRIPT_INTRON_VARIANT	HIS
300.11	Generalized anxiety disorder	mental disorders	rs5023077	FBRSL1	12	133141973	T	C	C	1.0493	0.0270907	0.995042	1.10652	0.07565	0.928224	1	2429	43299	-0.090901	1.5172e-06	A2_Trans	CODING_TRANSCRIPT_INTRON_VARIANT	HIS
371.1	Uveitis, noninfectious or NOS	sense organs	rs10129899	LINC00637	14	104330432	C	A	A	0.893662	0.063286	0.789413	1.01168	0.0756502	0.928224	1	340	48834	-0.057002	2.1916e-06	B2_trans	INTERGENIC_VARIANT	HIS
789	Nausea and vomiting	symptoms	rs76423999	SLC12A7	5	1098067	T	A	A	0.935627	0.0374553	0.869403	1.0069	0.0756571	0.928224	1	4557	42262	0.18412	3.8813e-07	A2_Trans	CODING_TRANSCRIPT_INTRON_VARIANT	HIS
526.41	Temporomandibular joint disorder, unspecified	digestive	rs9896243	NSF	17	44826056	C	G	G	0.866701	0.0805371	0.740143	1.0149	0.0756762	0.928224	1	1214	47887	-0.13155	3.2234e-08	A2_Trans	CODING_TRANSCRIPT_INTRON_VARIANT	HIS
604	Disorders of penis	genitourinary	rs8080583	KANSL1	17	44162597	C	A	A	0.913468	0.0509527	0.826651	1.0094	0.0756847	0.928224	1	1017	47338	-0.12662	2.0785e-08	A2_Trans	CODING_TRANSCRIPT_INTRON_VARIANT	HIS
362.27	Drusen (degenerative) of retina	sense organs	rs72711165	TMEM65	8	125336564	T	C	C	0.467954	0.427559	0.202425	1.08179	0.075717	0.928224	1	910	48339	0.18279	6.0907e-07	B2_trans	CODING_TRANSCRIPT_INTRON_VARIANT	HIS
080	Postoperative infection	infectious diseases	rs1405655	NR1H2	19	50882619	T	C	C	1.13366	0.0706365	0.987093	1.302	0.0757251	0.928224	1	671	48642	0.075181	1.1208e-11	B2_trans,A2_Trans	CODING_TRANSCRIPT_INTRON_VARIANT	HIS
296	Mood disorders	mental disorders	rs9268576	HLA-DRA	6	32395641	T	C	C	0.959678	0.0231755	0.917061	1.00427	0.0757469	0.928224	1	3444	21006	0.095134	9.9752e-07	B2_trans	INTERGENIC_VARIANT	HIS
724	Other and unspecified disorders of back	musculoskeletal	rs9461128	TMEM14B	6	10753875	T	C	C	0.849364	0.0919349	0.709314	1.01707	0.0757481	0.928224	1	2354	46156	0.13046	3.4269e-06	B2_trans	CODING_TRANSCRIPT_INTRON_VARIANT	HIS
250.1	Type 1 diabetes	endocrine/metabolic	rs9577395	ATP11A	13	113534984	C	G	G	1.0817	0.0442228	0.991891	1.17964	0.0757581	0.928224	1	2046	45838	0.064829	8.6068e-07	B2_trans,A2_Trans	CODING_TRANSCRIPT_INTRON_VARIANT	HIS
301.2	Antisocial/borderline personality disorder	mental disorders	rs1878527	ANKRD30BL	2	133056313	T	C	C	1.14547	0.0764863	0.986008	1.33073	0.0757769	0.928224	1	557	48286	-0.077457	2.0215e-06	B2_trans	INTERGENIC_VARIANT	HIS
428	Congestive heart failure; nonhypertensive	circulatory system	rs147812915	KAT7	17	47858295	C	T	T	0.909183	0.0536196	0.818484	1.00993	0.0757916	0.928224	1	1482	44845	0.23438	1.0943e-07	A2_Trans	INTERGENIC_VARIANT	HIS
565	Anal and rectal conditions	digestive	rs55654108	PDCL3P4	3	101425703	A	G	G	1.07217	0.039245	0.992792	1.15789	0.0757923	0.928224	1	2444	45437	-0.05662	1.0636e-06	B2_trans	INTERGENIC_VARIANT	HIS
1005	NA	NA	rs111783124	LOC101928126	21	35362848	G	A	A	0.952393	0.0274715	0.90247	1.00508	0.0758062	0.928224	1	7416	34928	0.13532	2.1558e-07	A2_Trans	INTERGENIC_VARIANT	HIS
755	Congenital anomalies of limbs	congenital anomalies	rs9461128	TMEM14B	6	10753875	T	C	C	1.15593	0.0816175	0.985052	1.35645	0.0758262	0.928224	1	1577	46998	0.13046	3.4269e-06	B2_trans	CODING_TRANSCRIPT_INTRON_VARIANT	HIS
507	Pleurisy; pleural effusion	respiratory	rs147812915	KAT7	17	47858295	C	T	T	1.16927	0.08808	0.983876	1.38959	0.0758295	0.928224	1	1255	47511	0.23438	1.0943e-07	A2_Trans	INTERGENIC_VARIANT	HIS
350.1	Abnormal involuntary movements	neurological	rs34488998	NKAIN3	8	63408372	G	A	A	1.2037	0.104431	0.980903	1.4771	0.0758434	0.928224	1	1829	46626	0.1355	3.4644e-06	B2_trans	CODING_TRANSCRIPT_INTRON_VARIANT	HIS
351	Other peripheral nerve disorders	neurological	rs5023077	FBRSL1	12	133141973	T	C	C	1.03642	0.0201515	0.996284	1.07817	0.075866	0.928224	1	3991	37570	-0.090901	1.5172e-06	A2_Trans	CODING_TRANSCRIPT_INTRON_VARIANT	HIS
198.1	Secondary malignancy of lymph nodes	neoplasms	rs62200027	CASC20	20	6469515	G	A	A	1.15113	0.0792907	0.985448	1.34468	0.075884	0.928224	1	200	49196	-0.053006	3.3456e-06	B2_trans,A2_Trans	NON_CODING_TRANSCRIPT_INTRON_VARIANT	HIS
532	Dysphagia	digestive	rs5023077	FBRSL1	12	133141973	T	C	C	1.0487	0.0267906	0.995059	1.10524	0.0758867	0.928224	1	2234	43335	-0.090901	1.5172e-06	A2_Trans	CODING_TRANSCRIPT_INTRON_VARIANT	HIS
202	Cancer of other lymphoid, histiocytic tissue	neoplasms	rs72655853	SBSPON	8	73985608	A	G	G	0.691051	0.208202	0.459503	1.03928	0.075911	0.928224	1	198	49160	0.22523	8.3915e-07	A2_Trans	CODING_TRANSCRIPT_INTRON_VARIANT	HIS
597	Other disorders of urethra and urinary tract	genitourinary	rs9577395	ATP11A	13	113534984	C	G	G	0.841291	0.0973663	0.695133	1.01818	0.0759116	0.928224	1	391	48943	0.064829	8.6068e-07	B2_trans,A2_Trans	CODING_TRANSCRIPT_INTRON_VARIANT	HIS
830	Dislocation	injuries & poisonings	rs7671107	LOC101929161	4	25449225	G	A	A	1.06596	0.0359903	0.993362	1.14387	0.075913	0.928224	1	1737	45755	-0.064456	1.0803e-06	B2_trans	INTERGENIC_VARIANT	HIS
271.3	Intestinal disaccharidase deficiencies and disaccharide malabsorption	endocrine/metabolic	rs9497053	UTRN	6	145026256	G	A	A	1.0734	0.0399068	0.992642	1.16073	0.0759149	0.928224	1	1685	46596	-0.064841	1.0064e-06	B2_trans	CODING_TRANSCRIPT_INTRON_VARIANT	HIS
368.9	Subjective visual disturbances	sense organs	rs9367106	LOC100505711	6	41483390	G	C	C	0.905135	0.0561577	0.810797	1.01045	0.0759246	0.928224	1	2420	46002	0.20225	3.4038e-11	B2_trans	INTERGENIC_VARIANT	HIS
380.4	Impacted cerumen	sense organs	rs111837807	CCHCR1	6	31121232	T	C	C	1.06683	0.0364531	0.99327	1.14584	0.0759449	0.928224	1	3973	41847	0.20363	2.152e-11	A2_Trans,B2_trans	CODING_TRANSCRIPT_INTRON_VARIANT	HIS
145	Cancer of mouth	neoplasms	rs35705950	MUC5B	11	1241221	G	T	T	1.33652	0.163449	0.970173	1.84122	0.0759469	0.928224	1	158	49385	-0.11177	1.2224e-08	B2_trans,A2_Trans	UPSTREAM_GENE_VARIANT	HIS
344	Other paralytic syndromes	neurological	rs9497053	UTRN	6	145026256	G	A	A	1.13135	0.0695421	0.987197	1.29656	0.0759521	0.928224	1	453	48836	-0.064841	1.0064e-06	B2_trans	CODING_TRANSCRIPT_INTRON_VARIANT	HIS
704.8	Other specified diseases of hair and hair follicles	dermatologic	rs76073397	MIR548H2	16	11386452	T	C	C	1.17592	0.0913174	0.983218	1.4064	0.0759587	0.928224	1	1935	46627	0.14454	9.6663e-07	A2_Trans,B2_trans	INTERGENIC_VARIANT	HIS
597.1	Urethral stricture (not specified as infectious)	genitourinary	rs8052423	SLC22A31	16	89269178	G	T	T	1.21088	0.107826	0.98021	1.49583	0.0759667	0.928224	1	286	49094	0.13037	1.0019e-06	A2_Trans	UPSTREAM_GENE_VARIANT	HIS
530.14	Reflux esophagitis	digestive	rs3746539	PTPRT	20	40702071	G	A	A	0.929222	0.0413665	0.856857	1.0077	0.0759712	0.928224	1	1737	46689	0.05405	1.7723e-06	B2_trans	THREE_PRIME_UTR_EXON_VARIANT	HIS
384.4	Perforation of tympanic membrane	sense organs	rs76073397	MIR548H2	16	11386452	T	C	C	1.31584	0.154678	0.971722	1.78183	0.0759786	0.928224	1	255	49137	0.14454	9.6663e-07	A2_Trans,B2_trans	INTERGENIC_VARIANT	HIS
727.1	Synovitis and tenosynovitis	musculoskeletal	rs622568	SEC61G	7	54647894	A	C	C	0.938007	0.0360697	0.873984	1.00672	0.0760172	0.928224	1	2314	44440	0.11965	2.6006e-06	A2_Trans	INTERGENIC_VARIANT	HIS
440.2	Atherosclerosis of the extremities	circulatory system	rs2284028	NCF4	22	37265172	A	C	C	0.850632	0.0911816	0.711423	1.01708	0.0760272	0.928224	1	913	47993	0.31271	4.1737e-06	A2_Trans	CODING_TRANSCRIPT_INTRON_VARIANT	HIS
571.51	Cirrhosis of liver without mention of alcohol	digestive	rs467843	TRAPPC13	5	64945715	A	G	G	0.94106	0.0342404	0.879978	1.00638	0.0760321	0.928224	1	571	47083	-0.089724	1.7259e-06	A2_Trans	CODING_TRANSCRIPT_INTRON_VARIANT	HIS
836	Traumatic arthropathy	injuries & poisonings	rs9461128	TMEM14B	6	10753875	T	C	C	0.809116	0.119392	0.640301	1.02244	0.076047	0.928224	1	1001	47918	0.13046	3.4269e-06	B2_trans	CODING_TRANSCRIPT_INTRON_VARIANT	HIS
561	Symptoms involving digestive system	digestive	rs75505823	LRP1	12	57540956	G	T	T	0.876522	0.0742895	0.757753	1.01391	0.0760552	0.928224	1	5622	38340	-0.20852	3.0745e-06	A2_Trans	CODING_TRANSCRIPT_INTRON_VARIANT	HIS
368.1	Amblyopia	sense organs	rs72711165	TMEM65	8	125336564	T	C	C	1.61384	0.269799	0.951059	2.73851	0.076067	0.928224	1	379	48917	0.18279	6.0907e-07	B2_trans	CODING_TRANSCRIPT_INTRON_VARIANT	HIS
569	Other disorders of intestine	digestive	rs61667602	CRHR1	17	43785349	T	C	C	0.845627	0.0945237	0.70262	1.01774	0.0760778	0.928224	1	1267	48036	-0.093554	9.1279e-12	B2_trans	FIVE_PRIME_UTR_INTRON_VARIANT	HIS
425	Cardiomyopathy	circulatory system	rs34488998	NKAIN3	8	63408372	G	A	A	1.20297	0.104173	0.980804	1.47546	0.0760796	0.928224	1	849	47608	0.1355	3.4644e-06	B2_trans	CODING_TRANSCRIPT_INTRON_VARIANT	HIS
526.41	Temporomandibular joint disorder, unspecified	digestive	rs13179014	SPEF2	5	35693227	A	C	C	1.12461	0.0662032	0.987755	1.28042	0.0760853	0.928224	1	1214	47887	-0.061249	6.1057e-07	B2_trans	CODING_TRANSCRIPT_INTRON_VARIANT	HIS
289.4	Lymphadenitis	hematopoietic	rs1405655	NR1H2	19	50882619	T	C	C	1.09664	0.0520121	0.990354	1.21433	0.0761296	0.928224	1	1416	47502	0.075181	1.1208e-11	B2_trans,A2_Trans	CODING_TRANSCRIPT_INTRON_VARIANT	HIS
604	Disorders of penis	genitourinary	rs9501257	HLA-DPB1	6	33055355	A	G	G	1.1119	0.0598088	0.988912	1.25019	0.0761391	0.928224	1	1017	47338	0.17269	4.1339e-08	A2_Trans	THREE_PRIME_UTR_EXON_VARIANT	HIS
562	Diverticulosis and diverticulitis	digestive	rs1453205	LOC101928196	2	19901073	C	T	T	1.04228	0.0233492	0.995657	1.09109	0.0761392	0.928224	1	4783	40226	0.096992	3.6368e-06	A2_Trans	INTERGENIC_VARIANT	HIS
367.8	Hypermetropia	sense organs	rs13179014	SPEF2	5	35693227	A	C	C	1.04337	0.0239361	0.995547	1.09348	0.0761406	0.928224	1	5583	37517	-0.061249	6.1057e-07	B2_trans	CODING_TRANSCRIPT_INTRON_VARIANT	HIS
401	Hypertension	circulatory system	rs8052423	SLC22A31	16	89269178	G	T	T	0.953953	0.0265814	0.905526	1.00497	0.0761562	0.928224	1	2738	18301	0.13037	1.0019e-06	A2_Trans	UPSTREAM_GENE_VARIANT	HIS
339	Other headache syndromes	neurological	rs35154152	THBS3	1	155172725	T	C	C	0.947094	0.0306507	0.891873	1.00573	0.0761568	0.928224	1	6063	34387	-0.20528	2.3574e-11	A2_Trans	SYNONYMOUS_VARIANT	HIS
244.1	Secondary hypothyroidism	endocrine/metabolic	rs67959919	LZTFL1	3	45871908	G	A	A	0.694669	0.20546	0.464397	1.03912	0.0761973	0.928398	1	149	49221	0.59355	1.6043e-80	A2_Trans	CODING_TRANSCRIPT_INTRON_VARIANT	HIS
507	Pleurisy; pleural effusion	respiratory	rs10774679	OAS3	12	113374748	C	T	T	0.913408	0.0510795	0.826392	1.00959	0.0762012	0.928398	1	1255	47511	0.075824	4.6954e-12	B2_trans	UPSTREAM_GENE_VARIANT	HIS
1000	NA	NA	rs13179014	SPEF2	5	35693227	A	C	C	0.866002	0.0811475	0.738663	1.01529	0.0762423	0.928398	1	731	48536	-0.061249	6.1057e-07	B2_trans	CODING_TRANSCRIPT_INTRON_VARIANT	HIS
701.4	Keloid scar	dermatologic	rs72711165	TMEM65	8	125336564	T	C	C	0.346506	0.597827	0.107359	1.11836	0.0762544	0.928398	1	392	49034	0.18279	6.0907e-07	B2_trans	CODING_TRANSCRIPT_INTRON_VARIANT	HIS
612.2	Hypertrophy of breast (Gynecomastia)	genitourinary	rs495828	ABO	9	136154867	G	T	T	1.16601	0.0866373	0.983915	1.38181	0.0762629	0.928398	1	394	48920	-0.13432	6.5649e-10	A2_Trans	UPSTREAM_GENE_VARIANT	HIS
573.6	Nonspecific elevation of levels of transaminase or lactic acid dehydrogenase [LDH]	digestive	rs1405655	NR1H2	19	50882619	T	C	C	1.09534	0.0513776	0.990417	1.21139	0.0763033	0.928398	1	1780	47119	0.075181	1.1208e-11	B2_trans,A2_Trans	CODING_TRANSCRIPT_INTRON_VARIANT	HIS
573.7	Abnormal results of function study of liver	digestive	rs7960611	CLEC1A	12	10230416	G	A	A	1.04253	0.0234989	0.995603	1.09167	0.0763248	0.928398	1	3517	40791	-0.1584	3.3086e-07	A2_Trans	CODING_TRANSCRIPT_INTRON_VARIANT	HIS
850	Hemorrhage or hematoma complicating a procedure	injuries & poisonings	rs111783124	LOC101928126	21	35362848	G	A	A	0.789812	0.133148	0.608398	1.02532	0.0763667	0.928398	1	697	48769	0.13532	2.1558e-07	A2_Trans	INTERGENIC_VARIANT	HIS
594.1	Calculus of kidney	genitourinary	rs766826	ELF5	11	34528766	C	T	T	0.945633	0.0315453	0.888938	1.00594	0.0763827	0.928398	1	1524	45486	-0.082134	1.155e-11	B2_trans	CODING_TRANSCRIPT_INTRON_VARIANT	HIS
695.8	Other specified erythematous conditions	dermatologic	rs12259804	PLEKHS1	10	115573378	T	C	C	1.46341	0.214875	0.960428	2.22981	0.076385	0.928398	1	807	48567	-0.27547	4.8674e-08	A2_Trans	INTERGENIC_VARIANT	HIS
560	Intestinal obstruction without mention of hernia	digestive	rs6869036	MGAT1	5	180223327	C	T	T	0.647639	0.245167	0.400541	1.04717	0.0764035	0.928398	1	941	48007	0.25536	1.7578e-06	A2_Trans	FIVE_PRIME_UTR_INTRON_VARIANT	HIS
272.1	Hyperlipidemia	endocrine/metabolic	rs2924480	ELF5	11	34529831	T	C	C	1.03382	0.0187692	0.996477	1.07256	0.0764072	0.928398	1	3493	14127	-0.11648	2.817e-07	A2_Trans	CODING_TRANSCRIPT_INTRON_VARIANT	HIS
427.11	Paroxysmal supraventricular tachycardia	circulatory system	rs78313563	ESS2	22	19136365	G	A	A	0.496368	0.395304	0.228728	1.07718	0.0764117	0.928398	1	412	49001	0.40873	6.5914e-07	A2_Trans	UPSTREAM_GENE_VARIANT	HIS
038.3	Bacteremia	infectious diseases	rs55654108	PDCL3P4	3	101425703	A	G	G	1.10894	0.0583641	0.989078	1.24334	0.0764294	0.928398	1	554	48403	-0.05662	1.0636e-06	B2_trans	INTERGENIC_VARIANT	HIS
300.9	Posttraumatic stress disorder	mental disorders	rs7089827	TFAM	10	60157611	C	T	T	1.03773	0.0209044	0.996073	1.08113	0.076438	0.928398	1	2340	29116	-0.14471	2.0338e-06	A2_Trans	THREE_PRIME_UTR_EXON_VARIANT	HIS
1015	NA	NA	rs76073397	MIR548H2	16	11386452	T	C	C	0.885466	0.0686574	0.773982	1.01301	0.0764427	0.928398	1	3909	43151	0.14454	9.6663e-07	A2_Trans,B2_trans	INTERGENIC_VARIANT	HIS
577.3	Cyst and pseudocyst of pancreas	digestive	rs67579710	THBS3	1	155173527	G	A	A	0.70473	0.197532	0.478502	1.03792	0.0764675	0.928398	1	133	49407	-0.10348	1.0252e-09	B2_trans	CODING_TRANSCRIPT_INTRON_VARIANT	HIS
738	Other acquired musculoskeletal deformity	musculoskeletal	rs117169628	SLC22A31	16	89262657	G	A	A	1.1288	0.0683918	0.987197	1.29073	0.0764693	0.928398	1	1359	47210	0.081201	5.77e-07	B2_trans	SYNONYMOUS_VARIANT	HIS
428.1	Congestive heart failure (CHF) NOS	circulatory system	rs4830964	.	23	15515319	C	G	G	0.958752	0.0237792	0.915093	1.00449	0.07649	0.928398	1	1347	45979	0.046578	2.9701e-06	B2_trans	SEQUENCE_VARIANT	HIS
496.2	Chronic bronchitis	respiratory	rs505922	ABO	9	136149229	T	C	C	0.912155	0.0519046	0.823925	1.00983	0.0764906	0.928398	1	1313	47406	-0.099884	2.0889e-20	B2_trans	CODING_TRANSCRIPT_INTRON_VARIANT	HIS
300.4	Dysthymic disorder	mental disorders	rs55654108	PDCL3P4	3	101425703	A	G	G	1.05599	0.0307557	0.994217	1.12161	0.0764944	0.928398	1	2062	44601	-0.05662	1.0636e-06	B2_trans	INTERGENIC_VARIANT	HIS
761	Cervicalgia	symptoms	rs9896243	NSF	17	44826056	C	G	G	0.959834	0.0231443	0.917267	1.00438	0.0765137	0.928398	1	4749	35541	-0.13155	3.2234e-08	A2_Trans	CODING_TRANSCRIPT_INTRON_VARIANT	HIS
703.1	Ingrowing nail	dermatologic	rs11085727	TYK2	19	10466123	C	T	T	0.938803	0.0356526	0.875441	1.00675	0.0765186	0.928398	1	1740	45735	0.17253	2.3333e-18	A2_Trans,B2_trans	CODING_TRANSCRIPT_INTRON_VARIANT	HIS
217	Vascular hamartomas and non-neoplastic nevi	neoplasms	rs1878527	ANKRD30BL	2	133056313	T	C	C	1.17724	0.0921277	0.982758	1.41021	0.076531	0.928398	1	1917	47234	-0.077457	2.0215e-06	B2_trans	INTERGENIC_VARIANT	HIS
070.3	Viral hepatitis C	infectious diseases	rs60305836	CDH8	16	61709381	A	C	C	1.07357	0.0400829	0.99246	1.16132	0.0765368	0.928398	1	492	46165	0.086719	1.1846e-06	B2_trans	CODING_TRANSCRIPT_INTRON_VARIANT	HIS
585	Renal failure	genitourinary	rs13179014	SPEF2	5	35693227	A	C	C	1.04261	0.0235631	0.995558	1.09189	0.0765549	0.928398	1	2296	40484	-0.061249	6.1057e-07	B2_trans	CODING_TRANSCRIPT_INTRON_VARIANT	HIS
512.9	Other dyspnea	respiratory	rs7089827	TFAM	10	60157611	C	T	T	1.05736	0.0314996	0.994057	1.1247	0.0766068	0.928398	1	6480	37987	-0.14471	2.0338e-06	A2_Trans	THREE_PRIME_UTR_EXON_VARIANT	HIS
041	Bacterial infection NOS	infectious diseases	rs13050728	IFNAR2	21	34615210	T	C	C	1.05038	0.0277607	0.994758	1.10912	0.0766199	0.928398	1	3358	43283	-0.10657	4.0686e-21	B2_trans,A2_Trans	CODING_TRANSCRIPT_INTRON_VARIANT	HIS
783	Fever of unknown origin	symptoms	rs1453205	LOC101928196	2	19901073	C	T	T	1.07237	0.0394604	0.992557	1.1586	0.0766224	0.928398	1	3017	45302	0.096992	3.6368e-06	A2_Trans	INTERGENIC_VARIANT	HIS
1019	NA	NA	rs7560588	BCL11A	2	60727416	G	A	A	0.932988	0.0391786	0.864027	1.00745	0.0766564	0.928398	1	4916	41424	-0.12371	2.3396e-07	A2_Trans	CODING_TRANSCRIPT_INTRON_VARIANT	HIS
054	Herpes simplex	infectious diseases	rs147812915	KAT7	17	47858295	C	T	T	0.854121	0.0890739	0.717298	1.01704	0.0766878	0.928398	1	1315	47173	0.23438	1.0943e-07	A2_Trans	INTERGENIC_VARIANT	HIS
367.2	Astigmatism	sense organs	rs622568	SEC61G	7	54647894	A	C	C	0.961625	0.0221087	0.920845	1.00421	0.0767376	0.928398	1	7586	31738	0.11965	2.6006e-06	A2_Trans	INTERGENIC_VARIANT	HIS
604	Disorders of penis	genitourinary	rs147812915	KAT7	17	47858295	C	T	T	0.866206	0.0811538	0.738827	1.01555	0.0767473	0.928398	1	1017	47338	0.23438	1.0943e-07	A2_Trans	INTERGENIC_VARIANT	HIS
038.1	Gram negative septicemia	infectious diseases	rs12660421	FOXP4-AS1	6	41488378	G	A	A	1.24874	0.12551	0.976419	1.597	0.0767552	0.928398	1	423	49122	0.35506	1.1424e-09	A2_Trans	DOWNSTREAM_GENE_VARIANT	HIS
523.3	Periodontitis (acute or chronic)	digestive	rs9461128	TMEM14B	6	10753875	T	C	C	1.07812	0.0425022	0.991946	1.17177	0.0767785	0.928398	1	2793	40986	0.13046	3.4269e-06	B2_trans	CODING_TRANSCRIPT_INTRON_VARIANT	HIS
743.2	Pathologic fracture	musculoskeletal	rs2284028	NCF4	22	37265172	A	C	C	0.746772	0.165008	0.540422	1.03191	0.0767963	0.928398	1	465	48998	0.31271	4.1737e-06	A2_Trans	CODING_TRANSCRIPT_INTRON_VARIANT	HIS
274.11	Gouty arthropathy	endocrine/metabolic	rs13050728	IFNAR2	21	34615210	T	C	C	1.11189	0.0599387	0.988646	1.25049	0.0768169	0.928398	1	652	48473	-0.10657	4.0686e-21	B2_trans,A2_Trans	CODING_TRANSCRIPT_INTRON_VARIANT	HIS
599.3	Dysuria	genitourinary	rs9896243	NSF	17	44826056	C	G	G	0.890203	0.0657344	0.782593	1.01261	0.0768406	0.928398	1	2421	46385	-0.13155	3.2234e-08	A2_Trans	CODING_TRANSCRIPT_INTRON_VARIANT	HIS
295	Schizophrenia and other psychotic disorders	mental disorders	rs2924480	ELF5	11	34529831	T	C	C	0.945379	0.0317466	0.888348	1.00607	0.0768445	0.928398	1	1301	45740	-0.11648	2.817e-07	A2_Trans	CODING_TRANSCRIPT_INTRON_VARIANT	HIS
530	Diseases of esophagus	digestive	rs8052423	SLC22A31	16	89269178	G	T	T	0.961218	0.022356	0.920009	1.00427	0.0768446	0.928398	1	4572	28014	0.13037	1.0019e-06	A2_Trans	UPSTREAM_GENE_VARIANT	HIS
287.32	Secondary thrombocytopenia	hematopoietic	rs62200027	CASC20	20	6469515	G	A	A	0.832046	0.103923	0.678716	1.02002	0.0768499	0.928398	1	390	49157	-0.053006	3.3456e-06	B2_trans,A2_Trans	NON_CODING_TRANSCRIPT_INTRON_VARIANT	HIS
1004	NA	NA	rs11085727	TYK2	19	10466123	C	T	T	1.11196	0.0599813	0.988625	1.25067	0.0768539	0.928398	1	1024	48005	0.17253	2.3333e-18	A2_Trans,B2_trans	CODING_TRANSCRIPT_INTRON_VARIANT	HIS
626.2	Dysmenorrhea	genitourinary	rs78313563	ESS2	22	19136365	G	A	A	1.63381	0.277476	0.94845	2.81443	0.076857	0.928398	1	323	49072	0.40873	6.5914e-07	A2_Trans	UPSTREAM_GENE_VARIANT	HIS
274.21	Chondrocalcinosis	endocrine/metabolic	rs55654108	PDCL3P4	3	101425703	A	G	G	1.2095	0.107516	0.979691	1.49322	0.0768732	0.928398	1	280	49257	-0.05662	1.0636e-06	B2_trans	INTERGENIC_VARIANT	HIS
560.4	Other intestinal obstruction	digestive	rs12809318	FBRSL1	12	133140840	T	C	C	0.881635	0.0712131	0.766783	1.01369	0.076892	0.928398	1	415	48845	-0.062781	9.5289e-09	B2_trans	CODING_TRANSCRIPT_INTRON_VARIANT	HIS
994	Sepsis and SIRS	injuries & poisonings	rs10774679	OAS3	12	113374748	C	T	T	0.928049	0.0422105	0.854361	1.00809	0.0768941	0.928398	1	1203	47048	0.075824	4.6954e-12	B2_trans	UPSTREAM_GENE_VARIANT	HIS
312	Conduct disorders	mental disorders	rs61667602	CRHR1	17	43785349	T	C	C	0.875358	0.0752579	0.755311	1.01448	0.076914	0.928398	1	624	48400	-0.093554	9.1279e-12	B2_trans	FIVE_PRIME_UTR_INTRON_VARIANT	HIS
275.6	Hypercalcemia	endocrine/metabolic	rs35154152	THBS3	1	155172725	T	C	C	1.24591	0.124304	0.976518	1.58963	0.0769271	0.928398	1	376	49037	-0.20528	2.3574e-11	A2_Trans	SYNONYMOUS_VARIANT	HIS
411.4	Coronary atherosclerosis	circulatory system	rs10774679	OAS3	12	113374748	C	T	T	1.0395	0.0219025	0.995819	1.08509	0.0769452	0.928398	1	2245	39947	0.075824	4.6954e-12	B2_trans	UPSTREAM_GENE_VARIANT	HIS
426.7	Abnormal electrocardiogram [ECG] [EKG]	circulatory system	rs766826	ELF5	11	34528766	C	T	T	1.06561	0.0359276	0.99315	1.14335	0.0769514	0.928398	1	3580	44100	-0.082134	1.155e-11	B2_trans	CODING_TRANSCRIPT_INTRON_VARIANT	HIS
574.2	Calculus of bile duct	digestive	rs7605877	FOXI3	2	88559025	T	C	C	1.20467	0.105283	0.980057	1.48076	0.0769566	0.928398	1	367	49022	-0.071053	3.3369e-06	B2_trans	INTERGENIC_VARIANT	HIS
575.9	Nonspecific abnormal findings on radiological and other examination of biliary tract	digestive	rs10129899	LINC00637	14	104330432	C	A	A	0.84941	0.0922999	0.708845	1.01785	0.0770117	0.928398	1	668	48821	-0.057002	2.1916e-06	B2_trans	INTERGENIC_VARIANT	HIS
428.1	Congestive heart failure (CHF) NOS	circulatory system	rs11234800	ME3	11	86479407	G	C	C	0.917077	0.0489544	0.833174	1.00943	0.0770192	0.928398	1	1347	45979	-0.077173	3.0702e-06	B2_trans	INTERGENIC_VARIANT	HIS
345.1	Epilepsy	neurological	rs7089827	TFAM	10	60157611	C	T	T	0.877216	0.0740863	0.758655	1.01431	0.077021	0.928398	1	556	48269	-0.14471	2.0338e-06	A2_Trans	THREE_PRIME_UTR_EXON_VARIANT	HIS
459	Other disorders of circulatory system	circulatory system	rs2277732	DPP9	19	4723670	C	A	A	1.10518	0.0565563	0.989215	1.23473	0.0770221	0.928398	1	2042	46740	0.11697	6.1912e-22	B2_trans,A2_Trans	FIVE_PRIME_UTR_INTRON_VARIANT	HIS
561	Symptoms involving digestive system	digestive	rs12809318	FBRSL1	12	133140840	T	C	C	1.04159	0.0230443	0.99559	1.08971	0.0770344	0.928398	1	5622	38340	-0.062781	9.5289e-09	B2_trans	CODING_TRANSCRIPT_INTRON_VARIANT	HIS
426.91	Cardiac pacemaker in situ	circulatory system	rs467843	TRAPPC13	5	64945715	A	G	G	0.908268	0.0544192	0.81638	1.0105	0.0770542	0.928398	1	271	48678	-0.089724	1.7259e-06	A2_Trans	CODING_TRANSCRIPT_INTRON_VARIANT	HIS
276.14	Hypopotassemia	endocrine/metabolic	rs117169628	SLC22A31	16	89262657	G	A	A	0.902452	0.0580545	0.805394	1.01121	0.0770634	0.928398	1	2437	45303	0.081201	5.77e-07	B2_trans	SYNONYMOUS_VARIANT	HIS
189	Cancer of urinary organs (incl. kidney and bladder)	neoplasms	rs732990	CIB4	2	26842146	C	G	G	1.08599	0.0466597	0.991082	1.18999	0.0770636	0.928398	1	335	48361	0.056389	5.6358e-07	B2_trans	CODING_TRANSCRIPT_INTRON_VARIANT	HIS
702	Degenerative skin conditions and other dermatoses	dermatologic	rs7560588	BCL11A	2	60727416	G	A	A	1.06265	0.0343739	0.993416	1.13671	0.0770979	0.928398	1	4029	41452	-0.12371	2.3396e-07	A2_Trans	CODING_TRANSCRIPT_INTRON_VARIANT	HIS
250.6	Polyneuropathy in diabetes	endocrine/metabolic	rs9497053	UTRN	6	145026256	G	A	A	1.06663	0.0364918	0.993002	1.14571	0.0771398	0.928398	1	1225	46739	-0.064841	1.0064e-06	B2_trans	CODING_TRANSCRIPT_INTRON_VARIANT	HIS
601.11	Acute prostatitis	genitourinary	rs34488998	NKAIN3	8	63408372	G	A	A	0.540737	0.347865	0.273453	1.06927	0.0771578	0.928398	1	612	48915	0.1355	3.4644e-06	B2_trans	CODING_TRANSCRIPT_INTRON_VARIANT	HIS
564.1	Irritable Bowel Syndrome	digestive	rs2284028	NCF4	22	37265172	A	C	C	0.882559	0.0706867	0.768378	1.01371	0.0771655	0.928398	1	971	47316	0.31271	4.1737e-06	A2_Trans	CODING_TRANSCRIPT_INTRON_VARIANT	HIS
402	NA	NA	rs732990	CIB4	2	26842146	C	G	G	0.949158	0.0295262	0.895789	1.00571	0.0771851	0.928398	1	4241	42730	0.056389	5.6358e-07	B2_trans	CODING_TRANSCRIPT_INTRON_VARIANT	HIS
569	Other disorders of intestine	digestive	rs111783124	LOC101928126	21	35362848	G	A	A	0.829692	0.105645	0.674515	1.02057	0.077188	0.928398	1	1267	48036	0.13532	2.1558e-07	A2_Trans	INTERGENIC_VARIANT	HIS
149	Cancer of larynx, pharynx, nasal cavities	neoplasms	rs3746539	PTPRT	20	40702071	G	A	A	1.18165	0.0944539	0.981952	1.42196	0.0772052	0.928398	1	120	49396	0.05405	1.7723e-06	B2_trans	THREE_PRIME_UTR_EXON_VARIANT	HIS
377.1	Optic atrophy	sense organs	rs67959919	LZTFL1	3	45871908	G	A	A	0.710096	0.193753	0.485729	1.0381	0.0772331	0.928398	1	534	48780	0.59355	1.6043e-80	A2_Trans	CODING_TRANSCRIPT_INTRON_VARIANT	HIS
604.1	Redundant prepuce and phimosis/BXO	genitourinary	rs147812915	KAT7	17	47858295	C	T	T	0.841925	0.097388	0.695628	1.01899	0.077264	0.928398	1	448	48370	0.23438	1.0943e-07	A2_Trans	INTERGENIC_VARIANT	HIS
296.2	Depression	mental disorders	rs35705950	MUC5B	11	1241221	G	T	T	0.955222	0.0259299	0.907889	1.00502	0.0772678	0.928398	1	3628	22030	-0.11177	1.2224e-08	B2_trans,A2_Trans	UPSTREAM_GENE_VARIANT	HIS
610	Benign mammary dysplasias	genitourinary	rs72655853	SBSPON	8	73985608	A	G	G	0.676841	0.220925	0.43897	1.04361	0.0772702	0.928398	1	396	48990	0.22523	8.3915e-07	A2_Trans	CODING_TRANSCRIPT_INTRON_VARIANT	HIS
472	Chronic pharyngitis and nasopharyngitis	respiratory	rs1405655	NR1H2	19	50882619	T	C	C	0.942199	0.0336999	0.881977	1.00653	0.0772729	0.928398	1	2617	45024	0.075181	1.1208e-11	B2_trans,A2_Trans	CODING_TRANSCRIPT_INTRON_VARIANT	HIS
751.21	Cystic kidney disease	congenital anomalies	rs67959919	LZTFL1	3	45871908	G	A	A	0.721601	0.184683	0.502452	1.03633	0.0772749	0.928398	1	620	48673	0.59355	1.6043e-80	A2_Trans	CODING_TRANSCRIPT_INTRON_VARIANT	HIS
497	Bronchitis	respiratory	rs766826	ELF5	11	34528766	C	T	T	1.06785	0.0371594	0.992843	1.14853	0.0772821	0.928398	1	4094	43739	-0.082134	1.155e-11	B2_trans	CODING_TRANSCRIPT_INTRON_VARIANT	HIS
353.2	Nerve root lesions	neurological	rs67959919	LZTFL1	3	45871908	G	A	A	1.31478	0.154909	0.970499	1.7812	0.0772856	0.928398	1	708	48663	0.59355	1.6043e-80	A2_Trans	CODING_TRANSCRIPT_INTRON_VARIANT	HIS
567	Peritonitis and retroperitoneal infections	digestive	rs10086829	COL14A1	8	121149129	G	A	A	1.2005	0.103462	0.980155	1.47038	0.0773578	0.928398	1	387	48990	-0.097352	3.8599e-06	A2_Trans	FIVE_PRIME_UTR_INTRON_VARIANT	HIS
440.22	Atherosclerosis of native arteries of the extremities with intermittent claudication	circulatory system	rs9461128	TMEM14B	6	10753875	T	C	C	1.2589	0.130356	0.97506	1.62536	0.0773594	0.928398	1	676	48581	0.13046	3.4269e-06	B2_trans	CODING_TRANSCRIPT_INTRON_VARIANT	HIS
317	Alcohol-related disorders	mental disorders	rs10774671	OAS1	12	113357193	G	A	A	0.969587	0.0174864	0.93692	1.00339	0.0773603	0.928398	1	3076	34807	0.12569	3.6032e-11	A2_Trans	SPLICE_ACCEPTOR_VARIANT	HIS
381.1	Otitis media	sense organs	rs77534576	DLX4	17	47940666	C	T	T	0.863682	0.0829747	0.73405	1.01621	0.077361	0.928398	1	3214	44781	0.20794	1.7585e-10	B2_trans	INTERGENIC_VARIANT	HIS
766	Neuralgia, neuritis, and radiculitis NOS	symptoms	rs62200027	CASC20	20	6469515	G	A	A	0.923972	0.0447705	0.84635	1.00871	0.0773616	0.928398	1	2031	46551	-0.053006	3.3456e-06	B2_trans,A2_Trans	NON_CODING_TRANSCRIPT_INTRON_VARIANT	HIS
041.4	E. coli	infectious diseases	rs9501257	HLA-DPB1	6	33055355	A	G	G	1.28784	0.143228	0.972626	1.70521	0.0773662	0.928398	1	702	48832	0.17269	4.1339e-08	A2_Trans	THREE_PRIME_UTR_EXON_VARIANT	HIS
364	Corneal opacity and other disorders of cornea	sense organs	rs111783124	LOC101928126	21	35362848	G	A	A	0.870862	0.0782904	0.746979	1.01529	0.077372	0.928398	1	992	47953	0.13532	2.1558e-07	A2_Trans	INTERGENIC_VARIANT	HIS
285.1	Acute posthemorrhagic anemia	hematopoietic	rs10129899	LINC00637	14	104330432	C	A	A	1.14646	0.0773908	0.98511	1.33424	0.0773764	0.928398	1	1011	48333	-0.057002	2.1916e-06	B2_trans	INTERGENIC_VARIANT	HIS
819	Skull and face fracture and other intercranial injury	injuries & poisonings	rs13179014	SPEF2	5	35693227	A	C	C	0.944426	0.0323767	0.886358	1.0063	0.0773925	0.928398	1	1855	44415	-0.061249	6.1057e-07	B2_trans	CODING_TRANSCRIPT_INTRON_VARIANT	HIS
368.2	Diplopia and disorders of binocular vision	sense organs	rs13050728	IFNAR2	21	34615210	T	C	C	0.907511	0.0549594	0.814836	1.01073	0.077422	0.928398	1	959	48070	-0.10657	4.0686e-21	B2_trans,A2_Trans	CODING_TRANSCRIPT_INTRON_VARIANT	HIS
751	Genitourinary congenital anomalies	congenital anomalies	rs9896243	NSF	17	44826056	C	G	G	0.87328	0.076734	0.751342	1.01501	0.0774254	0.928398	1	1199	47868	-0.13155	3.2234e-08	A2_Trans	CODING_TRANSCRIPT_INTRON_VARIANT	HIS
381	Otitis media and Eustachian tube disorders	sense organs	rs2284028	NCF4	22	37265172	A	C	C	1.09406	0.0509101	0.990162	1.20886	0.077436	0.928398	1	3674	43701	0.31271	4.1737e-06	A2_Trans	CODING_TRANSCRIPT_INTRON_VARIANT	HIS
313	Pervasive developmental disorders	mental disorders	rs1250993	LOC101929525	10	81399565	C	G	G	1.08567	0.0465492	0.990999	1.18938	0.0774407	0.928398	1	532	47960	0.12403	5.3767e-08	A2_Trans	INTERGENIC_VARIANT	HIS
610.1	Cystic mastopathy	genitourinary	rs915823	TMPRSS2	21	42851454	A	C	C	1.27824	0.139036	0.973344	1.67866	0.0774553	0.928398	1	283	49258	-0.066039	1.6687e-06	B2_trans	CODING_TRANSCRIPT_INTRON_VARIANT	HIS
601.3	Orchitis and epididymitis	genitourinary	rs467843	TRAPPC13	5	64945715	A	G	G	0.908848	0.0541333	0.817359	1.01058	0.0774639	0.928398	1	996	47966	-0.089724	1.7259e-06	A2_Trans	CODING_TRANSCRIPT_INTRON_VARIANT	HIS
687.2	NA	NA	rs13050728	IFNAR2	21	34615210	T	C	C	1.09261	0.0501654	0.990291	1.20549	0.0774839	0.928398	1	2557	46291	-0.10657	4.0686e-21	B2_trans,A2_Trans	CODING_TRANSCRIPT_INTRON_VARIANT	HIS
361	Retinal detachments and defects	sense organs	rs11234800	ME3	11	86479407	G	C	C	0.891458	0.0650818	0.784699	1.01274	0.077493	0.928398	1	784	47663	-0.077173	3.0702e-06	B2_trans	INTERGENIC_VARIANT	HIS
276.4	Acid-base balance disorder	endocrine/metabolic	rs9577395	ATP11A	13	113534984	C	G	G	1.10955	0.0588824	0.98861	1.24528	0.0774933	0.928398	1	1410	47333	0.064829	8.6068e-07	B2_trans,A2_Trans	CODING_TRANSCRIPT_INTRON_VARIANT	HIS
197	Chemotherapy	neoplasms	rs111783124	LOC101928126	21	35362848	G	A	A	1.15304	0.0806601	0.984429	1.35052	0.0774956	0.928398	1	367	48765	0.13532	2.1558e-07	A2_Trans	INTERGENIC_VARIANT	HIS
287.3	Thrombocytopenia	hematopoietic	rs35508621	LZTFL1	3	45880481	T	C	C	1.1527	0.0804951	0.984461	1.34969	0.0774962	0.928398	1	1231	46768	0.38931	6.0917e-89	B2_trans	CODING_TRANSCRIPT_INTRON_VARIANT	HIS
535	Gastritis and duodenitis	digestive	rs55654108	PDCL3P4	3	101425703	A	G	G	1.06016	0.0330926	0.993576	1.1312	0.0775252	0.928398	1	3685	43401	-0.05662	1.0636e-06	B2_trans	INTERGENIC_VARIANT	HIS
149	Cancer of larynx, pharynx, nasal cavities	neoplasms	rs5023077	FBRSL1	12	133141973	T	C	C	1.20704	0.106603	0.979446	1.48752	0.0775392	0.928398	1	120	49396	-0.090901	1.5172e-06	A2_Trans	CODING_TRANSCRIPT_INTRON_VARIANT	HIS
117	Mycoses	infectious diseases	rs8080583	KANSL1	17	44162597	C	A	A	0.807951	0.120817	0.637596	1.02382	0.077547	0.928398	1	517	48976	-0.12662	2.0785e-08	A2_Trans	CODING_TRANSCRIPT_INTRON_VARIANT	HIS
415.2	Chronic pulmonary heart disease	circulatory system	rs467843	TRAPPC13	5	64945715	A	G	G	0.899592	0.059949	0.799865	1.01175	0.0775529	0.928398	1	803	48302	-0.089724	1.7259e-06	A2_Trans	CODING_TRANSCRIPT_INTRON_VARIANT	HIS
401.2	Hypertensive heart and/or renal disease	circulatory system	rs9896243	NSF	17	44826056	C	G	G	1.05618	0.0309696	0.99398	1.12228	0.0775639	0.928398	1	2435	42716	-0.13155	3.2234e-08	A2_Trans	CODING_TRANSCRIPT_INTRON_VARIANT	HIS
242.1	Graves' disease	endocrine/metabolic	rs5023077	FBRSL1	12	133141973	T	C	C	1.21624	0.110913	0.978608	1.51157	0.0775643	0.928398	1	91	49439	-0.090901	1.5172e-06	A2_Trans	CODING_TRANSCRIPT_INTRON_VARIANT	HIS
281.9	Deficiency anemias	hematopoietic	rs76073397	MIR548H2	16	11386452	T	C	C	1.43645	0.205215	0.960752	2.14768	0.0775883	0.928398	1	450	49111	0.14454	9.6663e-07	A2_Trans,B2_trans	INTERGENIC_VARIANT	HIS
338	Pain	neurological	rs67959919	LZTFL1	3	45871908	G	A	A	1.07952	0.0433587	0.991575	1.17528	0.0775915	0.928398	1	6565	35732	0.59355	1.6043e-80	A2_Trans	CODING_TRANSCRIPT_INTRON_VARIANT	HIS
564.1	Irritable Bowel Syndrome	digestive	rs7960611	CLEC1A	12	10230416	G	A	A	0.92598	0.0435759	0.850178	1.00854	0.0775972	0.928398	1	971	47316	-0.1584	3.3086e-07	A2_Trans	CODING_TRANSCRIPT_INTRON_VARIANT	HIS
276.13	Hyperpotassemia	endocrine/metabolic	rs7605877	FOXI3	2	88559025	T	C	C	1.10022	0.0541172	0.989493	1.22333	0.0775985	0.928398	1	1489	46746	-0.071053	3.3369e-06	B2_trans	INTERGENIC_VARIANT	HIS
180	Cervical cancer and dysplasia	neoplasms	rs8080583	KANSL1	17	44162597	C	A	A	0.815684	0.115442	0.650516	1.02279	0.0776028	0.928398	1	178	49272	-0.12662	2.0785e-08	A2_Trans	CODING_TRANSCRIPT_INTRON_VARIANT	HIS
208	Benign neoplasm of colon	neoplasms	rs34488998	NKAIN3	8	63408372	G	A	A	1.08957	0.0486112	0.990547	1.19848	0.0776335	0.928398	1	4754	34667	0.1355	3.4644e-06	B2_trans	CODING_TRANSCRIPT_INTRON_VARIANT	HIS
562.2	Diverticulitis	digestive	rs72655853	SBSPON	8	73985608	A	G	G	0.81141	0.118431	0.643327	1.02341	0.0776339	0.928398	1	1053	47612	0.22523	8.3915e-07	A2_Trans	CODING_TRANSCRIPT_INTRON_VARIANT	HIS
539	Bariatric surgery	digestive	rs1405655	NR1H2	19	50882619	T	C	C	0.845221	0.0953008	0.701214	1.0188	0.0776507	0.928398	1	119	49382	0.075181	1.1208e-11	B2_trans,A2_Trans	CODING_TRANSCRIPT_INTRON_VARIANT	HIS
601.12	Chronic prostatitis	genitourinary	rs8052423	SLC22A31	16	89269178	G	T	T	0.809092	0.12006	0.639444	1.02375	0.0776512	0.928398	1	506	48846	0.13037	1.0019e-06	A2_Trans	UPSTREAM_GENE_VARIANT	HIS
362.23	Cystoid macular degeneration of retina	sense organs	rs1453205	LOC101928196	2	19901073	C	T	T	1.11925	0.0638471	0.987594	1.26845	0.0776577	0.928398	1	481	48731	0.096992	3.6368e-06	A2_Trans	INTERGENIC_VARIANT	HIS
411.8	Other chronic ischemic heart disease, unspecified	circulatory system	rs9896243	NSF	17	44826056	C	G	G	1.05584	0.0307977	0.993991	1.12153	0.0776881	0.928398	1	1970	43010	-0.13155	3.2234e-08	A2_Trans	CODING_TRANSCRIPT_INTRON_VARIANT	HIS
365.1	Open-angle glaucoma	sense organs	rs1453205	LOC101928196	2	19901073	C	T	T	0.965876	0.0196795	0.929331	1.00386	0.07769	0.928398	1	2060	40644	0.096992	3.6368e-06	A2_Trans	INTERGENIC_VARIANT	HIS
384	Other disorders of tympanic membrane	sense organs	rs5023077	FBRSL1	12	133141973	T	C	C	0.869971	0.0789559	0.745242	1.01558	0.0776954	0.928398	1	375	48973	-0.090901	1.5172e-06	A2_Trans	CODING_TRANSCRIPT_INTRON_VARIANT	HIS
575	Other biliary tract disease	digestive	rs6869036	MGAT1	5	180223327	C	T	T	0.691086	0.209444	0.458409	1.04186	0.0777064	0.928398	1	1433	47270	0.25536	1.7578e-06	A2_Trans	FIVE_PRIME_UTR_INTRON_VARIANT	HIS
480	Pneumonia	respiratory	rs111837807	CCHCR1	6	31121232	T	C	C	0.92838	0.0421245	0.85481	1.00828	0.0777071	0.928398	1	2353	44381	0.20363	2.152e-11	A2_Trans,B2_trans	CODING_TRANSCRIPT_INTRON_VARIANT	HIS
379	Other disorders of eye	sense organs	rs76073397	MIR548H2	16	11386452	T	C	C	1.09236	0.050079	0.990238	1.20502	0.0777207	0.928401	1	4138	40633	0.14454	9.6663e-07	A2_Trans,B2_trans	INTERGENIC_VARIANT	HIS
521	Diseases of hard tissues of teeth	digestive	rs11234800	ME3	11	86479407	G	C	C	1.04192	0.023278	0.995448	1.09055	0.0777387	0.928442	1	3341	33828	-0.077173	3.0702e-06	B2_trans	INTERGENIC_VARIANT	HIS
252.1	Hyperparathyroidism	endocrine/metabolic	rs72655853	SBSPON	8	73985608	A	G	G	0.70126	0.201197	0.472737	1.04025	0.0777603	0.928442	1	282	49046	0.22523	8.3915e-07	A2_Trans	CODING_TRANSCRIPT_INTRON_VARIANT	HIS
830	Dislocation	injuries & poisonings	rs12567716	FOXD2	1	48197570	T	C	C	0.915033	0.0503431	0.829057	1.00992	0.0777642	0.928442	1	1737	45755	-0.090753	1.4878e-06	B2_trans	INTERGENIC_VARIANT	HIS
041.2	Streptococcus infection	infectious diseases	rs1405655	NR1H2	19	50882619	T	C	C	0.857552	0.0871358	0.72292	1.01726	0.0777983	0.928556	1	733	48720	0.075181	1.1208e-11	B2_trans,A2_Trans	CODING_TRANSCRIPT_INTRON_VARIANT	HIS
727.6	Rupture of tendon, nontraumatic	musculoskeletal	rs12567716	FOXD2	1	48197570	T	C	C	0.898499	0.0606919	0.797731	1.012	0.0778169	0.928556	1	1095	47114	-0.090753	1.4878e-06	B2_trans	INTERGENIC_VARIANT	HIS
272.12	Hyperglyceridemia	endocrine/metabolic	rs11702230	LOC101928126	21	35377591	C	T	T	1.08266	0.0450367	0.99119	1.18257	0.0778199	0.928556	1	1736	45609	0.099731	3.223e-09	B2_trans	INTERGENIC_VARIANT	HIS
840	Sprains and strains	injuries & poisonings	rs12259804	PLEKHS1	10	115573378	T	C	C	1.11927	0.0638981	0.98752	1.2686	0.0778279	0.928556	1	6513	36009	-0.27547	4.8674e-08	A2_Trans	INTERGENIC_VARIANT	HIS
715	Other inflammatory spondylopathies	musculoskeletal	rs60305836	CDH8	16	61709381	A	C	C	0.877354	0.074202	0.758602	1.0147	0.0778405	0.928556	1	894	47922	0.086719	1.1846e-06	B2_trans	CODING_TRANSCRIPT_INTRON_VARIANT	HIS
530.9	Heartburn	digestive	rs581342	LMNA	1	156095466	T	C	C	0.807974	0.120929	0.637474	1.02408	0.0778621	0.928654	1	1442	47848	0.090245	2.6355e-07	B2_trans	CODING_TRANSCRIPT_INTRON_VARIANT	HIS
155	Cancer of liver and intrahepatic bile duct	neoplasms	rs1250993	LOC101929525	10	81399565	C	G	G	0.883332	0.0703629	0.769539	1.01395	0.0778894	0.928661	1	144	49091	0.12403	5.3767e-08	A2_Trans	INTERGENIC_VARIANT	HIS
755.1	Congenital deformities of feet	congenital anomalies	rs9367106	LOC100505711	6	41483390	G	C	C	0.895527	0.0625882	0.792143	1.0124	0.0779015	0.928661	1	1437	47195	0.20225	3.4038e-11	B2_trans	INTERGENIC_VARIANT	HIS
362.8	Retinal hemorrhage/ischemia	sense organs	rs9497053	UTRN	6	145026256	G	A	A	0.864502	0.0825918	0.735298	1.01641	0.0779158	0.928661	1	752	48669	-0.064841	1.0064e-06	B2_trans	CODING_TRANSCRIPT_INTRON_VARIANT	HIS
430	Intracranial hemorrhage	circulatory system	rs467843	TRAPPC13	5	64945715	A	G	G	1.13262	0.0706411	0.986176	1.30081	0.0779161	0.928661	1	243	49046	-0.089724	1.7259e-06	A2_Trans	CODING_TRANSCRIPT_INTRON_VARIANT	HIS
244.1	Secondary hypothyroidism	endocrine/metabolic	rs7579014	BCL11A	2	60707894	G	A	A	1.14707	0.0778461	0.984757	1.33615	0.0779607	0.928903	1	149	49221	-0.05629	1.2614e-06	B2_trans	CODING_TRANSCRIPT_INTRON_VARIANT	HIS
783	Fever of unknown origin	symptoms	rs1405655	NR1H2	19	50882619	T	C	C	0.930998	0.0405653	0.859844	1.00804	0.0779796	0.928903	1	3017	45302	0.075181	1.1208e-11	B2_trans,A2_Trans	CODING_TRANSCRIPT_INTRON_VARIANT	HIS
710.1	Osteomyelitis	musculoskeletal	rs12259804	PLEKHS1	10	115573378	T	C	C	1.31708	0.156278	0.969593	1.78911	0.0780059	0.928903	1	359	48469	-0.27547	4.8674e-08	A2_Trans	INTERGENIC_VARIANT	HIS
071	Human immunodeficiency virus [HIV] disease	infectious diseases	rs1250993	LOC101929525	10	81399565	C	G	G	0.891758	0.0650038	0.785083	1.01293	0.0780061	0.928903	1	113	49026	0.12403	5.3767e-08	A2_Trans	INTERGENIC_VARIANT	HIS
540	Appendiceal conditions	digestive	rs6869036	MGAT1	5	180223327	C	T	T	0.59001	0.299379	0.328116	1.06094	0.0780076	0.928903	1	177	49006	0.25536	1.7578e-06	A2_Trans	FIVE_PRIME_UTR_INTRON_VARIANT	HIS
870	Open wounds of head; neck; and trunk	injuries & poisonings	rs495828	ABO	9	136154867	G	T	T	0.908418	0.0545052	0.816377	1.01084	0.0780301	0.928903	1	2532	45881	-0.13432	6.5649e-10	A2_Trans	UPSTREAM_GENE_VARIANT	HIS
250.25	Diabetes type 2 with peripheral circulatory disorders	endocrine/metabolic	rs581342	LMNA	1	156095466	T	C	C	1.15128	0.0799523	0.984297	1.3466	0.0780681	0.928903	1	921	47954	0.090245	2.6355e-07	B2_trans	CODING_TRANSCRIPT_INTRON_VARIANT	HIS
704	Diseases of hair and hair follicles	dermatologic	rs76073397	MIR548H2	16	11386452	T	C	C	1.13331	0.0710294	0.986028	1.3026	0.078091	0.928903	1	2564	45071	0.14454	9.6663e-07	A2_Trans,B2_trans	INTERGENIC_VARIANT	HIS
707.3	Chronic ulcer of unspecified site	dermatologic	rs505922	ABO	9	136149229	T	C	C	1.15351	0.0810616	0.98406	1.35214	0.0781126	0.928903	1	593	48785	-0.099884	2.0889e-20	B2_trans	CODING_TRANSCRIPT_INTRON_VARIANT	HIS
561	Symptoms involving digestive system	digestive	rs915823	TMPRSS2	21	42851454	A	C	C	1.05487	0.0303236	0.994002	1.11946	0.0781431	0.928903	1	5622	38340	-0.066039	1.6687e-06	B2_trans	CODING_TRANSCRIPT_INTRON_VARIANT	HIS
701.4	Keloid scar	dermatologic	rs11234800	ME3	11	86479407	G	C	C	0.789599	0.134103	0.607097	1.02696	0.0781447	0.928903	1	392	49034	-0.077173	3.0702e-06	B2_trans	INTERGENIC_VARIANT	HIS
070.2	Viral hepatitis B	infectious diseases	rs1405655	NR1H2	19	50882619	T	C	C	0.861993	0.0843204	0.730685	1.0169	0.0781991	0.928903	1	353	49073	0.075181	1.1208e-11	B2_trans,A2_Trans	CODING_TRANSCRIPT_INTRON_VARIANT	HIS
851	Complications of transplants and reattached limbs	injuries & poisonings	rs13050728	IFNAR2	21	34615210	T	C	C	1.13433	0.0715681	0.985874	1.30515	0.0782085	0.928903	1	668	48650	-0.10657	4.0686e-21	B2_trans,A2_Trans	CODING_TRANSCRIPT_INTRON_VARIANT	HIS
411.1	Unstable angina (intermediate coronary syndrome)	circulatory system	rs7089827	TFAM	10	60157611	C	T	T	1.11234	0.0604561	0.988047	1.25227	0.078228	0.928903	1	1321	47193	-0.14471	2.0338e-06	A2_Trans	THREE_PRIME_UTR_EXON_VARIANT	HIS
626	Disorders of menstruation and other abnormal bleeding from female genital tract	genitourinary	rs10129899	LINC00637	14	104330432	C	A	A	1.09539	0.0517387	0.98976	1.2123	0.0782337	0.928903	1	641	47443	-0.057002	2.1916e-06	B2_trans	INTERGENIC_VARIANT	HIS
276.6	Fluid overload	endocrine/metabolic	rs915823	TMPRSS2	21	42851454	A	C	C	0.824365	0.109695	0.664886	1.0221	0.0782851	0.928903	1	659	48654	-0.066039	1.6687e-06	B2_trans	CODING_TRANSCRIPT_INTRON_VARIANT	HIS
540.11	Acute appendicitis	digestive	rs6869036	MGAT1	5	180223327	C	T	T	0.558857	0.33052	0.29239	1.06817	0.0783322	0.928903	1	139	49122	0.25536	1.7578e-06	A2_Trans	FIVE_PRIME_UTR_INTRON_VARIANT	HIS
873	NA	NA	rs4830964	.	23	15515319	C	G	G	0.880108	0.0725473	0.763455	1.01458	0.0783435	0.928903	1	967	48543	0.046578	2.9701e-06	B2_trans	SEQUENCE_VARIANT	HIS
705.1	Dyshidrosis	dermatologic	rs61667602	CRHR1	17	43785349	T	C	C	1.23413	0.119504	0.976426	1.55985	0.0783512	0.928903	1	369	49168	-0.093554	9.1279e-12	B2_trans	FIVE_PRIME_UTR_INTRON_VARIANT	HIS
312	Conduct disorders	mental disorders	rs117169628	SLC22A31	16	89262657	G	A	A	1.16232	0.0854522	0.983078	1.37424	0.0783671	0.928903	1	624	48400	0.081201	5.77e-07	B2_trans	SYNONYMOUS_VARIANT	HIS
276.12	Hyposmolality and/or hyponatremia	endocrine/metabolic	rs10129899	LINC00637	14	104330432	C	A	A	0.926523	0.0433571	0.851041	1.0087	0.0783778	0.928903	1	1729	46739	-0.057002	2.1916e-06	B2_trans	INTERGENIC_VARIANT	HIS
313.1	Attention deficit hyperactivity disorder	mental disorders	rs1250993	LOC101929525	10	81399565	C	G	G	1.09108	0.0495299	0.990141	1.20231	0.0784212	0.928903	1	355	48281	0.12403	5.3767e-08	A2_Trans	INTERGENIC_VARIANT	HIS
367.8	Hypermetropia	sense organs	rs495828	ABO	9	136154867	G	T	T	1.04736	0.0262927	0.994754	1.10275	0.0784253	0.928903	1	5583	37517	-0.13432	6.5649e-10	A2_Trans	UPSTREAM_GENE_VARIANT	HIS
110.1	Dermatophytosis	infectious diseases	rs915823	TMPRSS2	21	42851454	A	C	C	1.04406	0.0244991	0.99511	1.09541	0.0784299	0.928903	1	5515	32879	-0.066039	1.6687e-06	B2_trans	CODING_TRANSCRIPT_INTRON_VARIANT	HIS
740	Osteoarthrosis	musculoskeletal	rs111783124	LOC101928126	21	35362848	G	A	A	1.04003	0.022306	0.995542	1.08651	0.0784664	0.928903	1	5126	27746	0.13532	2.1558e-07	A2_Trans	INTERGENIC_VARIANT	HIS
575.9	Nonspecific abnormal findings on radiological and other examination of biliary tract	digestive	rs62200027	CASC20	20	6469515	G	A	A	0.850034	0.0923379	0.709314	1.01867	0.0784744	0.928903	1	668	48821	-0.053006	3.3456e-06	B2_trans,A2_Trans	NON_CODING_TRANSCRIPT_INTRON_VARIANT	HIS
415.1	Acute pulmonary heart disease	circulatory system	rs147812915	KAT7	17	47858295	C	T	T	1.23306	0.119063	0.97642	1.55715	0.0784856	0.928903	1	236	48990	0.23438	1.0943e-07	A2_Trans	INTERGENIC_VARIANT	HIS
300.8	Acute reaction to stress	mental disorders	rs11234800	ME3	11	86479407	G	C	C	0.82931	0.106378	0.673237	1.02157	0.0785099	0.928903	1	1217	48050	-0.077173	3.0702e-06	B2_trans	INTERGENIC_VARIANT	HIS
704	Diseases of hair and hair follicles	dermatologic	rs55654108	PDCL3P4	3	101425703	A	G	G	1.0663	0.0364882	0.992707	1.14535	0.0785177	0.928903	1	2564	45071	-0.05662	1.0636e-06	B2_trans	INTERGENIC_VARIANT	HIS
277.4	Disorders of bilirubin excretion	endocrine/metabolic	rs9896243	NSF	17	44826056	C	G	G	1.22878	0.117107	0.976769	1.54581	0.0785352	0.928903	1	471	49035	-0.13155	3.2234e-08	A2_Trans	CODING_TRANSCRIPT_INTRON_VARIANT	HIS
327.71	Restless legs syndrome	neurological	rs12259804	PLEKHS1	10	115573378	T	C	C	1.32206	0.158698	0.968648	1.8044	0.0785362	0.928903	1	575	48357	-0.27547	4.8674e-08	A2_Trans	INTERGENIC_VARIANT	HIS
291.8	Alteration of consciousness	mental disorders	rs111783124	LOC101928126	21	35362848	G	A	A	1.24452	0.124342	0.97535	1.58796	0.0785373	0.928903	1	980	48529	0.13532	2.1558e-07	A2_Trans	INTERGENIC_VARIANT	HIS
275.53	Disorders of phosphorus metabolism	endocrine/metabolic	rs111837807	CCHCR1	6	31121232	T	C	C	0.825626	0.108924	0.666909	1.02212	0.0785532	0.928903	1	600	48717	0.20363	2.152e-11	A2_Trans,B2_trans	CODING_TRANSCRIPT_INTRON_VARIANT	HIS
535.2	Atrophic gastritis	digestive	rs1453205	LOC101928196	2	19901073	C	T	T	1.18074	0.0944474	0.981209	1.42085	0.078559	0.928903	1	1072	48440	0.096992	3.6368e-06	A2_Trans	INTERGENIC_VARIANT	HIS
381.1	Otitis media	sense organs	rs60305836	CDH8	16	61709381	A	C	C	1.09388	0.0510102	0.989806	1.2089	0.0785608	0.928903	1	3214	44781	0.086719	1.1846e-06	B2_trans	CODING_TRANSCRIPT_INTRON_VARIANT	HIS
287.32	Secondary thrombocytopenia	hematopoietic	rs13179014	SPEF2	5	35693227	A	C	C	1.22241	0.114167	0.977324	1.52896	0.0785675	0.928903	1	390	49157	-0.061249	6.1057e-07	B2_trans	CODING_TRANSCRIPT_INTRON_VARIANT	HIS
1002	NA	NA	rs467843	TRAPPC13	5	64945715	A	G	G	0.934491	0.0385167	0.866542	1.00777	0.0785683	0.928903	1	2065	46046	-0.089724	1.7259e-06	A2_Trans	CODING_TRANSCRIPT_INTRON_VARIANT	HIS
444	Arterial embolism and thrombosis	circulatory system	rs76423999	SLC12A7	5	1098067	T	A	A	0.773829	0.145772	0.581518	1.02974	0.0785875	0.928903	1	318	49234	0.18412	3.8813e-07	A2_Trans	CODING_TRANSCRIPT_INTRON_VARIANT	HIS
433.3	Cerebral ischemia	circulatory system	rs35705950	MUC5B	11	1241221	G	T	T	0.896725	0.0619737	0.794158	1.01254	0.078592	0.928903	1	1465	46059	-0.11177	1.2224e-08	B2_trans,A2_Trans	UPSTREAM_GENE_VARIANT	HIS
379.3	Aphakia and other disorders of lens	sense organs	rs7671107	LOC101929161	4	25449225	G	A	A	0.896461	0.0621434	0.793661	1.01258	0.0786049	0.928903	1	829	48217	-0.064456	1.0803e-06	B2_trans	INTERGENIC_VARIANT	HIS
300.8	Acute reaction to stress	mental disorders	rs35154152	THBS3	1	155172725	T	C	C	0.80387	0.124131	0.630267	1.02529	0.0786169	0.928903	1	1217	48050	-0.20528	2.3574e-11	A2_Trans	SYNONYMOUS_VARIANT	HIS
742	Derangement of joint, non-traumatic	musculoskeletal	rs1453205	LOC101928196	2	19901073	C	T	T	0.928456	0.0422094	0.854737	1.00853	0.0786342	0.928903	1	1999	46523	0.096992	3.6368e-06	A2_Trans	INTERGENIC_VARIANT	HIS
379.9	Pain, swelling or discharge of eye	sense organs	rs13179014	SPEF2	5	35693227	A	C	C	1.13637	0.0726946	0.98547	1.31039	0.0786412	0.928903	1	1998	47227	-0.061249	6.1057e-07	B2_trans	CODING_TRANSCRIPT_INTRON_VARIANT	HIS
751.2	Congenital anomalies of urinary system	congenital anomalies	rs9268576	HLA-DRA	6	32395641	T	C	C	1.18989	0.0988717	0.980269	1.44432	0.0786777	0.928903	1	710	48528	0.095134	9.9752e-07	B2_trans	INTERGENIC_VARIANT	HIS
601.11	Acute prostatitis	genitourinary	rs7089827	TFAM	10	60157611	C	T	T	1.26028	0.131559	0.97383	1.63098	0.0786802	0.928903	1	612	48915	-0.14471	2.0338e-06	A2_Trans	THREE_PRIME_UTR_EXON_VARIANT	HIS
374.6	Dermatochalasis	sense organs	rs11702230	LOC101928126	21	35377591	C	T	T	0.889929	0.0663194	0.781456	1.01346	0.078687	0.928903	1	601	47918	0.099731	3.223e-09	B2_trans	INTERGENIC_VARIANT	HIS
585.31	Renal dialysis	genitourinary	rs10774679	OAS3	12	113374748	C	T	T	1.12052	0.06473	0.987014	1.2721	0.0787434	0.928903	1	106	48968	0.075824	4.6954e-12	B2_trans	UPSTREAM_GENE_VARIANT	HIS
540.11	Acute appendicitis	digestive	rs2284028	NCF4	22	37265172	A	C	C	0.813221	0.117605	0.645807	1.02403	0.0787449	0.928903	1	139	49122	0.31271	4.1737e-06	A2_Trans	CODING_TRANSCRIPT_INTRON_VARIANT	HIS
727.1	Synovitis and tenosynovitis	musculoskeletal	rs2924480	ELF5	11	34529831	T	C	C	1.05521	0.0305699	0.99384	1.12036	0.0787745	0.928903	1	2314	44440	-0.11648	2.817e-07	A2_Trans	CODING_TRANSCRIPT_INTRON_VARIANT	HIS
351	Other peripheral nerve disorders	neurological	rs10129899	LINC00637	14	104330432	C	A	A	0.966984	0.0190999	0.931454	1.00387	0.0787827	0.928903	1	3991	37570	-0.057002	2.1916e-06	B2_trans	INTERGENIC_VARIANT	HIS
288.2	Elevated white blood cell count	hematopoietic	rs13050728	IFNAR2	21	34615210	T	C	C	1.0913	0.0497063	0.989997	1.20297	0.0787967	0.928903	1	1841	46985	-0.10657	4.0686e-21	B2_trans,A2_Trans	CODING_TRANSCRIPT_INTRON_VARIANT	HIS
380	Disorders of external ear	sense organs	rs76073397	MIR548H2	16	11386452	T	C	C	1.31129	0.154187	0.969294	1.77396	0.0787999	0.928903	1	1005	48372	0.14454	9.6663e-07	A2_Trans,B2_trans	INTERGENIC_VARIANT	HIS
280	Iron deficiency anemias	hematopoietic	rs111837807	CCHCR1	6	31121232	T	C	C	0.932858	0.0395473	0.863282	1.00804	0.078843	0.928903	1	1757	44603	0.20363	2.152e-11	A2_Trans,B2_trans	CODING_TRANSCRIPT_INTRON_VARIANT	HIS
858	Complication of internal orthopedic device	injuries & poisonings	rs67959919	LZTFL1	3	45871908	G	A	A	0.748192	0.165071	0.541382	1.034	0.0788503	0.928903	1	501	48698	0.59355	1.6043e-80	A2_Trans	CODING_TRANSCRIPT_INTRON_VARIANT	HIS
411.4	Coronary atherosclerosis	circulatory system	rs9577395	ATP11A	13	113534984	C	G	G	1.04589	0.0255309	0.99484	1.09956	0.0788612	0.928903	1	2245	39947	0.064829	8.6068e-07	B2_trans,A2_Trans	CODING_TRANSCRIPT_INTRON_VARIANT	HIS
411.3	Angina pectoris	circulatory system	rs111783124	LOC101928126	21	35362848	G	A	A	0.928037	0.0425016	0.853862	1.00865	0.0788834	0.928903	1	2436	44468	0.13532	2.1558e-07	A2_Trans	INTERGENIC_VARIANT	HIS
395.2	Nonrheumatic aortic valve disorders	circulatory system	rs1878527	ANKRD30BL	2	133056313	T	C	C	0.884163	0.0700651	0.770714	1.01431	0.0788959	0.928903	1	744	48050	-0.077457	2.0215e-06	B2_trans	INTERGENIC_VARIANT	HIS
272	Disorders of lipoid metabolism	endocrine/metabolic	rs2924480	ELF5	11	34529831	T	C	C	1.03356	0.0187862	0.996197	1.07233	0.0788978	0.928903	1	3505	14078	-0.11648	2.817e-07	A2_Trans	CODING_TRANSCRIPT_INTRON_VARIANT	HIS
603.2	Spermatocele	genitourinary	rs9896243	NSF	17	44826056	C	G	G	1.25277	0.128264	0.974301	1.61083	0.0789202	0.928903	1	326	49235	-0.13155	3.2234e-08	A2_Trans	CODING_TRANSCRIPT_INTRON_VARIANT	HIS
327.4	Insomnia	neurological	rs7560588	BCL11A	2	60727416	G	A	A	1.04408	0.0245519	0.995028	1.09555	0.0789275	0.928903	1	5526	34722	-0.12371	2.3396e-07	A2_Trans	CODING_TRANSCRIPT_INTRON_VARIANT	HIS
193	Thyroid cancer	neoplasms	rs67959919	LZTFL1	3	45871908	G	A	A	1.41222	0.196488	0.960843	2.07565	0.0789738	0.928903	1	52	49484	0.59355	1.6043e-80	A2_Trans	CODING_TRANSCRIPT_INTRON_VARIANT	HIS
454.11	Varicose veins of lower extremity, symptomtic	circulatory system	rs76073397	MIR548H2	16	11386452	T	C	C	1.22495	0.115506	0.976789	1.53617	0.0789779	0.928903	1	669	48388	0.14454	9.6663e-07	A2_Trans,B2_trans	INTERGENIC_VARIANT	HIS
244	Hypothyroidism	endocrine/metabolic	rs2284028	NCF4	22	37265172	A	C	C	0.931701	0.0402724	0.860987	1.00822	0.078982	0.928903	1	969	44101	0.31271	4.1737e-06	A2_Trans	CODING_TRANSCRIPT_INTRON_VARIANT	HIS
790.6	Other abnormal blood chemistry	symptoms	rs915823	TMPRSS2	21	42851454	A	C	C	0.92568	0.0439651	0.849254	1.00898	0.0789966	0.928903	1	4568	42448	-0.066039	1.6687e-06	B2_trans	CODING_TRANSCRIPT_INTRON_VARIANT	HIS
401.1	Essential hypertension	circulatory system	rs9268576	HLA-DRA	6	32395641	T	C	C	1.05223	0.0289865	0.994118	1.11374	0.079014	0.928903	1	2734	18484	0.095134	9.9752e-07	B2_trans	INTERGENIC_VARIANT	HIS
426.2	Atrioventricular [AV] block	circulatory system	rs111837807	CCHCR1	6	31121232	T	C	C	0.856695	0.0880622	0.720887	1.01809	0.0790176	0.928903	1	629	48428	0.20363	2.152e-11	A2_Trans,B2_trans	CODING_TRANSCRIPT_INTRON_VARIANT	HIS
244.2	Acquired hypothyroidism	endocrine/metabolic	rs13050728	IFNAR2	21	34615210	T	C	C	0.875515	0.0756935	0.754802	1.01553	0.0790315	0.928903	1	460	48916	-0.10657	4.0686e-21	B2_trans,A2_Trans	CODING_TRANSCRIPT_INTRON_VARIANT	HIS
272.1	Hyperlipidemia	endocrine/metabolic	rs35705950	MUC5B	11	1241221	G	T	T	1.05749	0.0318261	0.993537	1.12555	0.0790505	0.928903	1	3493	14127	-0.11177	1.2224e-08	B2_trans,A2_Trans	UPSTREAM_GENE_VARIANT	HIS
375.1	Dry eyes	sense organs	rs9497053	UTRN	6	145026256	G	A	A	1.03324	0.0186203	0.996212	1.07165	0.0790605	0.928903	1	6018	34927	-0.064841	1.0064e-06	B2_trans	CODING_TRANSCRIPT_INTRON_VARIANT	HIS
585.32	End stage renal disease	genitourinary	rs721917	SFTPD	10	81706324	A	G	G	1.08438	0.0461287	0.99064	1.18699	0.079071	0.928903	1	228	48546	0.055247	2.0819e-07	B2_trans	SYNONYMOUS_VARIANT	HIS
367	Disorders of refraction and accommodation; blindness and low vision	sense organs	rs7671107	LOC101929161	4	25449225	G	A	A	0.968274	0.0183593	0.934051	1.00375	0.0790738	0.928903	1	4709	15389	-0.064456	1.0803e-06	B2_trans	INTERGENIC_VARIANT	HIS
193	Thyroid cancer	neoplasms	rs2277732	DPP9	19	4723670	C	A	A	1.21955	0.113028	0.977214	1.52198	0.079083	0.928903	1	52	49484	0.11697	6.1912e-22	B2_trans,A2_Trans	FIVE_PRIME_UTR_INTRON_VARIANT	HIS
720.1	Spinal stenosis of lumbar region	musculoskeletal	rs495828	ABO	9	136154867	G	T	T	1.07064	0.0388709	0.992104	1.1554	0.0790852	0.928903	1	1551	45730	-0.13432	6.5649e-10	A2_Trans	UPSTREAM_GENE_VARIANT	HIS
389.4	Tinnitus	sense organs	rs11702230	LOC101928126	21	35377591	C	T	T	1.04883	0.0271524	0.994477	1.10616	0.0790883	0.928903	1	7251	34468	0.099731	3.223e-09	B2_trans	INTERGENIC_VARIANT	HIS
353	Nerve root and plexus disorders	neurological	rs6869036	MGAT1	5	180223327	C	T	T	1.41181	0.196399	0.960729	2.07468	0.0790923	0.928903	1	1050	48062	0.25536	1.7578e-06	A2_Trans	FIVE_PRIME_UTR_INTRON_VARIANT	HIS
578	Gastrointestinal hemorrhage	digestive	rs7579014	BCL11A	2	60707894	G	A	A	1.03967	0.0221577	0.995487	1.08582	0.0791157	0.928903	1	3917	40166	-0.05629	1.2614e-06	B2_trans	CODING_TRANSCRIPT_INTRON_VARIANT	HIS
362.21	Macular degeneration, dry	sense organs	rs9268576	HLA-DRA	6	32395641	T	C	C	0.870932	0.0787053	0.746432	1.0162	0.0791204	0.928903	1	725	47936	0.095134	9.9752e-07	B2_trans	INTERGENIC_VARIANT	HIS
597	Other disorders of urethra and urinary tract	genitourinary	rs8080583	KANSL1	17	44162597	C	A	A	1.1609	0.0849743	0.982801	1.37128	0.0791228	0.928903	1	391	48943	-0.12662	2.0785e-08	A2_Trans	CODING_TRANSCRIPT_INTRON_VARIANT	HIS
420	Carditis	circulatory system	rs5023077	FBRSL1	12	133141973	T	C	C	0.888374	0.0674154	0.778416	1.01386	0.0791376	0.928903	1	840	48365	-0.090901	1.5172e-06	A2_Trans	CODING_TRANSCRIPT_INTRON_VARIANT	HIS
250.22	Type 2 diabetes with renal manifestations	endocrine/metabolic	rs10774671	OAS1	12	113357193	G	A	A	1.05849	0.032379	0.993402	1.12784	0.0791724	0.928903	1	1313	45656	0.12569	3.6032e-11	A2_Trans	SPLICE_ACCEPTOR_VARIANT	HIS
270	Disorders of protein plasma/amino-acid transport and metabolism	endocrine/metabolic	rs7960611	CLEC1A	12	10230416	G	A	A	1.11522	0.0621199	0.987376	1.25961	0.0791831	0.928903	1	992	48061	-0.1584	3.3086e-07	A2_Trans	CODING_TRANSCRIPT_INTRON_VARIANT	HIS
596	Other disorders of bladder	genitourinary	rs766826	ELF5	11	34528766	C	T	T	1.06442	0.0355634	0.992753	1.14126	0.0791832	0.928903	1	1783	45817	-0.082134	1.155e-11	B2_trans	CODING_TRANSCRIPT_INTRON_VARIANT	HIS
369.5	Conjunctivitis, infectious	sense organs	rs13179014	SPEF2	5	35693227	A	C	C	1.08662	0.0473236	0.990366	1.19223	0.0791898	0.928903	1	3191	45242	-0.061249	6.1057e-07	B2_trans	CODING_TRANSCRIPT_INTRON_VARIANT	HIS
244.4	Hypothyroidism NOS	endocrine/metabolic	rs7089827	TFAM	10	60157611	C	T	T	0.94015	0.0351585	0.877547	1.00722	0.0791987	0.928903	1	961	44309	-0.14471	2.0338e-06	A2_Trans	THREE_PRIME_UTR_EXON_VARIANT	HIS
374	Other disorders of eyelids	sense organs	rs2277732	DPP9	19	4723670	C	A	A	0.936739	0.0372324	0.870816	1.00765	0.0792245	0.928903	1	1820	45339	0.11697	6.1912e-22	B2_trans,A2_Trans	FIVE_PRIME_UTR_INTRON_VARIANT	HIS
145	Cancer of mouth	neoplasms	rs9461128	TMEM14B	6	10753875	T	C	C	0.661109	0.235795	0.416451	1.0495	0.0792479	0.928903	1	158	49385	0.13046	3.4269e-06	B2_trans	CODING_TRANSCRIPT_INTRON_VARIANT	HIS
519.9	Symptoms involving respiratory system and other chest symptoms	respiratory	rs111837807	CCHCR1	6	31121232	T	C	C	0.813033	0.117937	0.645238	1.02446	0.0792538	0.928903	1	1019	48347	0.20363	2.152e-11	A2_Trans,B2_trans	CODING_TRANSCRIPT_INTRON_VARIANT	HIS
588.2	Secondary hyperparathyroidism (of renal origin)	genitourinary	rs6869036	MGAT1	5	180223327	C	T	T	0.60853	0.28302	0.349442	1.05972	0.0792544	0.928903	1	236	48860	0.25536	1.7578e-06	A2_Trans	FIVE_PRIME_UTR_INTRON_VARIANT	HIS
316	Substance addiction and disorders	mental disorders	rs9896243	NSF	17	44826056	C	G	G	0.956488	0.0253492	0.910127	1.00521	0.0792635	0.928903	1	2371	39724	-0.13155	3.2234e-08	A2_Trans	CODING_TRANSCRIPT_INTRON_VARIANT	HIS
370.31	Keratoconjunctivitis sicca	sense organs	rs1405655	NR1H2	19	50882619	T	C	C	1.10222	0.0554573	0.988692	1.22877	0.0792756	0.928903	1	1428	47591	0.075181	1.1208e-11	B2_trans,A2_Trans	CODING_TRANSCRIPT_INTRON_VARIANT	HIS
740.3	Osteoarthrosis involving more than one site, but not specified as generalized	musculoskeletal	rs76073397	MIR548H2	16	11386452	T	C	C	0.653931	0.242042	0.406917	1.05089	0.0792817	0.928903	1	522	48987	0.14454	9.6663e-07	A2_Trans,B2_trans	INTERGENIC_VARIANT	HIS
858	Complication of internal orthopedic device	injuries & poisonings	rs34488998	NKAIN3	8	63408372	G	A	A	0.697068	0.205663	0.465816	1.04312	0.0793143	0.928903	1	501	48698	0.1355	3.4644e-06	B2_trans	CODING_TRANSCRIPT_INTRON_VARIANT	HIS
348	Other conditions of brain	neurological	rs76073397	MIR548H2	16	11386452	T	C	C	0.790155	0.134233	0.607369	1.02795	0.0793273	0.928903	1	824	48196	0.14454	9.6663e-07	A2_Trans,B2_trans	INTERGENIC_VARIANT	HIS
440.21	Atherosclerosis of native arteries of the extremities with ulceration or gangrene	circulatory system	rs67959919	LZTFL1	3	45871908	G	A	A	1.38149	0.184193	0.962858	1.98214	0.0793491	0.928903	1	176	49321	0.59355	1.6043e-80	A2_Trans	CODING_TRANSCRIPT_INTRON_VARIANT	HIS
805	Fracture of vertebral column without mention of spinal cord injury	injuries & poisonings	rs10086829	COL14A1	8	121149129	G	A	A	1.17353	0.091206	0.981428	1.40323	0.0793585	0.928903	1	383	48894	-0.097352	3.8599e-06	A2_Trans	FIVE_PRIME_UTR_INTRON_VARIANT	HIS
180	Cervical cancer and dysplasia	neoplasms	rs9268576	HLA-DRA	6	32395641	T	C	C	1.26805	0.135361	0.972558	1.65331	0.0793619	0.928903	1	178	49272	0.095134	9.9752e-07	B2_trans	INTERGENIC_VARIANT	HIS
371.1	Uveitis, noninfectious or NOS	sense organs	rs67579710	THBS3	1	155173527	G	A	A	1.18854	0.0984744	0.979921	1.44157	0.079432	0.928903	1	340	48834	-0.10348	1.0252e-09	B2_trans	CODING_TRANSCRIPT_INTRON_VARIANT	HIS
770	Myalgia and myositis unspecified	symptoms	rs3746539	PTPRT	20	40702071	G	A	A	1.04895	0.0272481	0.994403	1.1065	0.0794359	0.928903	1	3149	43338	0.05405	1.7723e-06	B2_trans	THREE_PRIME_UTR_EXON_VARIANT	HIS
733.4	Aseptic necrosis of bone	musculoskeletal	rs9501257	HLA-DPB1	6	33055355	A	G	G	0.757915	0.158051	0.556015	1.03313	0.0794713	0.928903	1	147	49368	0.17269	4.1339e-08	A2_Trans	THREE_PRIME_UTR_EXON_VARIANT	HIS
807	Fracture of ribs	injuries & poisonings	rs60305836	CDH8	16	61709381	A	C	C	0.836313	0.101927	0.684871	1.02124	0.0794757	0.928903	1	855	48367	0.086719	1.1846e-06	B2_trans	CODING_TRANSCRIPT_INTRON_VARIANT	HIS
363	Chorioretinal inflammations, scars, and other disorders of choroid	sense organs	rs915823	TMPRSS2	21	42851454	A	C	C	1.14452	0.0769734	0.984243	1.33089	0.0794943	0.928903	1	941	48081	-0.066039	1.6687e-06	B2_trans	CODING_TRANSCRIPT_INTRON_VARIANT	HIS
369.5	Conjunctivitis, infectious	sense organs	rs117169628	SLC22A31	16	89262657	G	A	A	1.12039	0.0648258	0.986711	1.27218	0.0795004	0.928903	1	3191	45242	0.081201	5.77e-07	B2_trans	SYNONYMOUS_VARIANT	HIS
429	Ill-defined descriptions and complications of heart disease	circulatory system	rs111783124	LOC101928126	21	35362848	G	A	A	1.14924	0.0793266	0.983759	1.34256	0.0795078	0.928903	1	2039	47044	0.13532	2.1558e-07	A2_Trans	INTERGENIC_VARIANT	HIS
388	Other disorders of ear	sense organs	rs12259804	PLEKHS1	10	115573378	T	C	C	0.483151	0.414843	0.214273	1.08943	0.0795168	0.928903	1	875	48602	-0.27547	4.8674e-08	A2_Trans	INTERGENIC_VARIANT	HIS
242.1	Graves' disease	endocrine/metabolic	rs13179014	SPEF2	5	35693227	A	C	C	1.21233	0.109808	0.977582	1.50345	0.0795192	0.928903	1	91	49439	-0.061249	6.1057e-07	B2_trans	CODING_TRANSCRIPT_INTRON_VARIANT	HIS
224	Benign neoplasm of eye	neoplasms	rs34488998	NKAIN3	8	63408372	G	A	A	1.23357	0.119717	0.975574	1.5598	0.0795329	0.928903	1	709	48119	0.1355	3.4644e-06	B2_trans	CODING_TRANSCRIPT_INTRON_VARIANT	HIS
342	Hemiplegia	neurological	rs12259804	PLEKHS1	10	115573378	T	C	C	1.56906	0.256914	0.948314	2.59612	0.0795333	0.928903	1	366	49120	-0.27547	4.8674e-08	A2_Trans	INTERGENIC_VARIANT	HIS
702.1	Actinic keratosis	dermatologic	rs11702230	LOC101928126	21	35377591	C	T	T	1.11615	0.0626682	0.987138	1.26201	0.0795357	0.928903	1	1560	46912	0.099731	3.223e-09	B2_trans	INTERGENIC_VARIANT	HIS
535.1	Acute gastritis	digestive	rs7605877	FOXI3	2	88559025	T	C	C	0.773097	0.146777	0.579825	1.03079	0.0795413	0.928903	1	1105	48419	-0.071053	3.3369e-06	B2_trans	INTERGENIC_VARIANT	HIS
596.5	Functional disorders of bladder	genitourinary	rs1453205	LOC101928196	2	19901073	C	T	T	1.07363	0.0405216	0.991661	1.16238	0.0795496	0.928903	1	972	47409	0.096992	3.6368e-06	A2_Trans	INTERGENIC_VARIANT	HIS
378.1	Strabismus (not specified as paralytic)	sense organs	rs72655853	SBSPON	8	73985608	A	G	G	0.772646	0.147117	0.579101	1.03088	0.0795582	0.928903	1	778	48241	0.22523	8.3915e-07	A2_Trans	CODING_TRANSCRIPT_INTRON_VARIANT	HIS
090	Sexually transmitted infections (not HIV or hepatitis)	infectious diseases	rs111783124	LOC101928126	21	35362848	G	A	A	0.86641	0.0817894	0.738081	1.01705	0.0795596	0.928903	1	1227	47752	0.13532	2.1558e-07	A2_Trans	INTERGENIC_VARIANT	HIS
041.8	H. pylori	infectious diseases	rs9577395	ATP11A	13	113534984	C	G	G	1.12162	0.0654651	0.986558	1.27518	0.0795605	0.928903	1	1054	47884	0.064829	8.6068e-07	B2_trans,A2_Trans	CODING_TRANSCRIPT_INTRON_VARIANT	HIS
1089	NA	NA	rs13179014	SPEF2	5	35693227	A	C	C	0.861075	0.0853163	0.728483	1.0178	0.0795725	0.928903	1	131	49167	-0.061249	6.1057e-07	B2_trans	CODING_TRANSCRIPT_INTRON_VARIANT	HIS
337.1	Peripheral autonomic neuropathy	neurological	rs75505823	LRP1	12	57540956	G	T	T	1.3418	0.167706	0.96591	1.86397	0.0795769	0.928903	1	1094	47977	-0.20852	3.0745e-06	A2_Trans	CODING_TRANSCRIPT_INTRON_VARIANT	HIS
532	Dysphagia	digestive	rs13050728	IFNAR2	21	34615210	T	C	C	1.04399	0.024558	0.994931	1.09547	0.0795992	0.928903	1	2234	43335	-0.10657	4.0686e-21	B2_trans,A2_Trans	CODING_TRANSCRIPT_INTRON_VARIANT	HIS
722.1	Displacement of intervertebral disc	musculoskeletal	rs62200027	CASC20	20	6469515	G	A	A	0.940302	0.0351132	0.877767	1.00729	0.0796002	0.928903	1	1952	45848	-0.053006	3.3456e-06	B2_trans,A2_Trans	NON_CODING_TRANSCRIPT_INTRON_VARIANT	HIS
172.2	Other non-epithelial cancer of skin	neoplasms	rs75505823	LRP1	12	57540956	G	T	T	1.25127	0.127886	0.973851	1.6077	0.0796415	0.928903	1	632	47937	-0.20852	3.0745e-06	A2_Trans	CODING_TRANSCRIPT_INTRON_VARIANT	HIS
577.1	Acute pancreatitis	digestive	rs35508621	LZTFL1	3	45880481	T	C	C	0.790269	0.134299	0.607378	1.02823	0.0796574	0.928903	1	490	48426	0.38931	6.0917e-89	B2_trans	CODING_TRANSCRIPT_INTRON_VARIANT	HIS
371.21	Allergic conjunctivitis	sense organs	rs7960611	CLEC1A	12	10230416	G	A	A	1.08868	0.0484837	0.989993	1.19721	0.079684	0.928903	1	1920	46660	-0.1584	3.3086e-07	A2_Trans	CODING_TRANSCRIPT_INTRON_VARIANT	HIS
741	Symptoms and disorders of the joints	musculoskeletal	rs1453205	LOC101928196	2	19901073	C	T	T	0.958753	0.0240352	0.914635	1.005	0.0796853	0.928903	1	4719	40904	0.096992	3.6368e-06	A2_Trans	INTERGENIC_VARIANT	HIS
496.21	Obstructive chronic bronchitis	respiratory	rs766826	ELF5	11	34528766	C	T	T	0.906663	0.0559131	0.812555	1.01167	0.079699	0.928903	1	895	48022	-0.082134	1.155e-11	B2_trans	CODING_TRANSCRIPT_INTRON_VARIANT	HIS
187	Cancer of other male genital organs	neoplasms	rs10774679	OAS3	12	113374748	C	T	T	0.840628	0.0990673	0.692273	1.02078	0.0797043	0.928903	1	215	49289	0.075824	4.6954e-12	B2_trans	UPSTREAM_GENE_VARIANT	HIS
522.5	Periapical abscess	digestive	rs76073397	MIR548H2	16	11386452	T	C	C	1.21194	0.1097	0.977471	1.50265	0.0797321	0.928903	1	1758	47233	0.14454	9.6663e-07	A2_Trans,B2_trans	INTERGENIC_VARIANT	HIS
800.3	Fracture of tibia and fibula	injuries & poisonings	rs78313563	ESS2	22	19136365	G	A	A	1.48454	0.2255	0.954212	2.3096	0.0797532	0.928903	1	336	48950	0.40873	6.5914e-07	A2_Trans	UPSTREAM_GENE_VARIANT	HIS
041	Bacterial infection NOS	infectious diseases	rs7579014	BCL11A	2	60707894	G	A	A	0.950201	0.0291563	0.897424	1.00608	0.0797717	0.928903	1	3358	43283	-0.05629	1.2614e-06	B2_trans	CODING_TRANSCRIPT_INTRON_VARIANT	HIS
609.1	Infertility, male	genitourinary	rs76423999	SLC12A7	5	1098067	T	A	A	0.802396	0.125658	0.627233	1.02648	0.0797733	0.928903	1	275	49210	0.18412	3.8813e-07	A2_Trans	CODING_TRANSCRIPT_INTRON_VARIANT	HIS
394	Rheumatic disease of the heart valves	circulatory system	rs5023077	FBRSL1	12	133141973	T	C	C	0.859481	0.0864336	0.725544	1.01814	0.079785	0.928903	1	744	48678	-0.090901	1.5172e-06	A2_Trans	CODING_TRANSCRIPT_INTRON_VARIANT	HIS
285.1	Acute posthemorrhagic anemia	hematopoietic	rs147812915	KAT7	17	47858295	C	T	T	0.762485	0.154808	0.562936	1.03277	0.0798298	0.928903	1	1011	48333	0.23438	1.0943e-07	A2_Trans	INTERGENIC_VARIANT	HIS
251.1	Hypoglycemia	endocrine/metabolic	rs76423999	SLC12A7	5	1098067	T	A	A	0.858914	0.0868244	0.72451	1.01825	0.0798322	0.928903	1	1074	48135	0.18412	3.8813e-07	A2_Trans	CODING_TRANSCRIPT_INTRON_VARIANT	HIS
327.1	Hypersomnia	neurological	rs11085727	TYK2	19	10466123	C	T	T	1.16071	0.0850822	0.982432	1.37134	0.0798351	0.928903	1	1349	48060	0.17253	2.3333e-18	A2_Trans,B2_trans	CODING_TRANSCRIPT_INTRON_VARIANT	HIS
362.4	Retinal vascular changes and abnomalities	sense organs	rs467843	TRAPPC13	5	64945715	A	G	G	0.916222	0.0499533	0.830769	1.01046	0.0798484	0.928903	1	756	48055	-0.089724	1.7259e-06	A2_Trans	CODING_TRANSCRIPT_INTRON_VARIANT	HIS
317.1	Alcoholism	mental disorders	rs61667602	CRHR1	17	43785349	T	C	C	0.958771	0.024039	0.914645	1.00502	0.079868	0.928903	1	3182	37934	-0.093554	9.1279e-12	B2_trans	FIVE_PRIME_UTR_INTRON_VARIANT	HIS
426.91	Cardiac pacemaker in situ	circulatory system	rs11234800	ME3	11	86479407	G	C	C	0.861655	0.0850191	0.729399	1.01789	0.0798826	0.928903	1	271	48678	-0.077173	3.0702e-06	B2_trans	INTERGENIC_VARIANT	HIS
288.2	Elevated white blood cell count	hematopoietic	rs721917	SFTPD	10	81706324	A	G	G	1.08647	0.0473549	0.99017	1.19214	0.0798854	0.928903	1	1841	46985	0.055247	2.0819e-07	B2_trans	SYNONYMOUS_VARIANT	HIS
364	Corneal opacity and other disorders of cornea	sense organs	rs77534576	DLX4	17	47940666	C	T	T	1.20676	0.107316	0.977856	1.48926	0.0798941	0.928903	1	992	47953	0.20794	1.7585e-10	B2_trans	INTERGENIC_VARIANT	HIS
274.2	Crystal arthropathies	endocrine/metabolic	rs12567716	FOXD2	1	48197570	T	C	C	0.771317	0.148279	0.576789	1.03145	0.0799243	0.928903	1	330	49146	-0.090753	1.4878e-06	B2_trans	INTERGENIC_VARIANT	HIS
711	Arthropathy associated with infections	musculoskeletal	rs111837807	CCHCR1	6	31121232	T	C	C	0.799377	0.127874	0.622164	1.02707	0.0799248	0.928903	1	364	49067	0.20363	2.152e-11	A2_Trans,B2_trans	CODING_TRANSCRIPT_INTRON_VARIANT	HIS
473	Diseases of the larynx and vocal cords	respiratory	rs147812915	KAT7	17	47858295	C	T	T	0.866917	0.0815583	0.738848	1.01718	0.0799377	0.928903	1	982	47308	0.23438	1.0943e-07	A2_Trans	INTERGENIC_VARIANT	HIS
580.31	Nephritis and nephropathy in diseases classified elsewhere	genitourinary	rs1453205	LOC101928196	2	19901073	C	T	T	1.134	0.0718183	0.985105	1.30541	0.0799455	0.928903	1	442	48888	0.096992	3.6368e-06	A2_Trans	INTERGENIC_VARIANT	HIS
535.9	Gastritis and duodenitis, NOS	digestive	rs9367106	LOC100505711	6	41483390	G	C	C	1.1122	0.0607339	0.987387	1.2528	0.0799512	0.928903	1	2552	46125	0.20225	3.4038e-11	B2_trans	INTERGENIC_VARIANT	HIS
472	Chronic pharyngitis and nasopharyngitis	respiratory	rs7605877	FOXI3	2	88559025	T	C	C	1.08333	0.0457129	0.990491	1.18487	0.0799538	0.928903	1	2617	45024	-0.071053	3.3369e-06	B2_trans	INTERGENIC_VARIANT	HIS
801.1	Fracture of foot	injuries & poisonings	rs13179014	SPEF2	5	35693227	A	C	C	1.12742	0.0684988	0.985776	1.28941	0.0799782	0.928903	1	304	48841	-0.061249	6.1057e-07	B2_trans	CODING_TRANSCRIPT_INTRON_VARIANT	HIS
281	Other deficiency anemia	hematopoietic	rs9577395	ATP11A	13	113534984	C	G	G	1.09382	0.0512226	0.989337	1.20933	0.0800027	0.928903	1	1155	47248	0.064829	8.6068e-07	B2_trans,A2_Trans	CODING_TRANSCRIPT_INTRON_VARIANT	HIS
362.2	Degeneration of macula and posterior pole of retina	sense organs	rs76423999	SLC12A7	5	1098067	T	A	A	0.939213	0.0358224	0.875532	1.00753	0.0800056	0.928903	1	2106	44118	0.18412	3.8813e-07	A2_Trans	CODING_TRANSCRIPT_INTRON_VARIANT	HIS
297.1	Suicidal ideation	mental disorders	rs581342	LMNA	1	156095466	T	C	C	0.913809	0.0514961	0.82608	1.01086	0.0800667	0.928903	1	1539	45644	0.090245	2.6355e-07	B2_trans	CODING_TRANSCRIPT_INTRON_VARIANT	HIS
627.3	Postmenopausal atrophic vaginitis	genitourinary	rs10774679	OAS3	12	113374748	C	T	T	1.24378	0.124647	0.974194	1.58798	0.080082	0.928903	1	203	49358	0.075824	4.6954e-12	B2_trans	UPSTREAM_GENE_VARIANT	HIS
381	Otitis media and Eustachian tube disorders	sense organs	rs60869999	MYO1C	17	1390948	A	T	T	1.07131	0.0393609	0.991773	1.15723	0.0801051	0.928903	1	3674	43701	0.059541	2.9039e-06	B2_trans	CODING_TRANSCRIPT_INTRON_VARIANT	HIS
512	Other symptoms of respiratory system	respiratory	rs732990	CIB4	2	26842146	C	G	G	0.97254	0.0159105	0.942681	1.00335	0.0801133	0.928903	1	9023	25287	0.056389	5.6358e-07	B2_trans	CODING_TRANSCRIPT_INTRON_VARIANT	HIS
362.6	Peripheral retinal degenerations	sense organs	rs67959919	LZTFL1	3	45871908	G	A	A	0.805869	0.123336	0.63282	1.02624	0.0801238	0.928903	1	993	47797	0.59355	1.6043e-80	A2_Trans	CODING_TRANSCRIPT_INTRON_VARIANT	HIS
610	Benign mammary dysplasias	genitourinary	rs10774671	OAS1	12	113357193	G	A	A	1.16639	0.0879573	0.981694	1.38585	0.0801344	0.928903	1	396	48990	0.12569	3.6032e-11	A2_Trans	SPLICE_ACCEPTOR_VARIANT	HIS
835	Internal derangement of knee	injuries & poisonings	rs1878527	ANKRD30BL	2	133056313	T	C	C	1.07168	0.039561	0.991719	1.15808	0.0801567	0.928903	1	2362	43844	-0.077457	2.0215e-06	B2_trans	INTERGENIC_VARIANT	HIS
558	Noninfectious gastroenteritis	digestive	rs7089827	TFAM	10	60157611	C	T	T	1.09816	0.053521	0.988802	1.21962	0.0801962	0.928903	1	3299	44891	-0.14471	2.0338e-06	A2_Trans	THREE_PRIME_UTR_EXON_VARIANT	HIS
386	Vertiginous syndromes and other disorders of vestibular system	sense organs	rs55654108	PDCL3P4	3	101425703	A	G	G	0.930311	0.0412883	0.857993	1.00873	0.0801963	0.928903	1	2025	45962	-0.05662	1.0636e-06	B2_trans	INTERGENIC_VARIANT	HIS
695.3	Rosacea	dermatologic	rs61667602	CRHR1	17	43785349	T	C	C	1.11932	0.0644321	0.986528	1.26999	0.0802135	0.928903	1	485	48441	-0.093554	9.1279e-12	B2_trans	FIVE_PRIME_UTR_INTRON_VARIANT	HIS
317	Alcohol-related disorders	mental disorders	rs72655853	SBSPON	8	73985608	A	G	G	0.933757	0.0391788	0.864739	1.00828	0.0802231	0.928903	1	3076	34807	0.22523	8.3915e-07	A2_Trans	CODING_TRANSCRIPT_INTRON_VARIANT	HIS
771.1	Swelling of limb	symptoms	rs12567716	FOXD2	1	48197570	T	C	C	0.86796	0.0809486	0.740621	1.01719	0.0802251	0.928903	1	2530	46350	-0.090753	1.4878e-06	B2_trans	INTERGENIC_VARIANT	HIS
396	Abnormal heart sounds	circulatory system	rs76073397	MIR548H2	16	11386452	T	C	C	0.813459	0.11802	0.645472	1.02517	0.0802281	0.928903	1	1339	47500	0.14454	9.6663e-07	A2_Trans,B2_trans	INTERGENIC_VARIANT	HIS
368.1	Amblyopia	sense organs	rs12567716	FOXD2	1	48197570	T	C	C	0.816327	0.116011	0.650302	1.02474	0.0802357	0.928903	1	379	48917	-0.090753	1.4878e-06	B2_trans	INTERGENIC_VARIANT	HIS
327.7	Sleep related movement disorders	neurological	rs35508621	LZTFL1	3	45880481	T	C	C	1.15684	0.0832957	0.982587	1.36199	0.0802796	0.928903	1	1803	46375	0.38931	6.0917e-89	B2_trans	CODING_TRANSCRIPT_INTRON_VARIANT	HIS
041.1	Staphylococcus infections	infectious diseases	rs12259804	PLEKHS1	10	115573378	T	C	C	1.33898	0.166898	0.965408	1.85711	0.0802863	0.928903	1	1113	47861	-0.27547	4.8674e-08	A2_Trans	INTERGENIC_VARIANT	HIS
705.8	Hyperhidrosis	dermatologic	rs7605877	FOXI3	2	88559025	T	C	C	1.23909	0.122576	0.974467	1.57558	0.0802984	0.928903	1	619	48883	-0.071053	3.3369e-06	B2_trans	INTERGENIC_VARIANT	HIS
577.2	Chronic pancreatitis	digestive	rs61667602	CRHR1	17	43785349	T	C	C	1.21432	0.11103	0.976843	1.50954	0.0802998	0.928903	1	212	49274	-0.093554	9.1279e-12	B2_trans	FIVE_PRIME_UTR_INTRON_VARIANT	HIS
198.6	Secondary malignancy of bone	neoplasms	rs2277732	DPP9	19	4723670	C	A	A	1.19017	0.0995486	0.979207	1.44659	0.080311	0.928903	1	107	49357	0.11697	6.1912e-22	B2_trans,A2_Trans	FIVE_PRIME_UTR_INTRON_VARIANT	HIS
585.1	Acute renal failure	genitourinary	rs622568	SEC61G	7	54647894	A	C	C	0.942501	0.0338607	0.881982	1.00717	0.0803118	0.928903	1	2219	43963	0.11965	2.6006e-06	A2_Trans	INTERGENIC_VARIANT	HIS
285.2	Anemia of chronic disease	hematopoietic	rs495828	ABO	9	136154867	G	T	T	1.08925	0.048884	0.989734	1.19878	0.0803125	0.928903	1	1025	47172	-0.13432	6.5649e-10	A2_Trans	UPSTREAM_GENE_VARIANT	HIS
696.41	Psoriasis vulgaris	dermatologic	rs6869036	MGAT1	5	180223327	C	T	T	1.28637	0.144001	0.970046	1.70585	0.0803309	0.928903	1	570	47822	0.25536	1.7578e-06	A2_Trans	FIVE_PRIME_UTR_INTRON_VARIANT	HIS
610	Benign mammary dysplasias	genitourinary	rs9896243	NSF	17	44826056	C	G	G	0.821919	0.11216	0.659718	1.024	0.0803765	0.928903	1	396	48990	-0.13155	3.2234e-08	A2_Trans	CODING_TRANSCRIPT_INTRON_VARIANT	HIS
458	Hypotension	circulatory system	rs9367106	LOC100505711	6	41483390	G	C	C	1.07301	0.0403034	0.991512	1.16121	0.0803841	0.928903	1	2911	44383	0.20225	3.4038e-11	B2_trans	INTERGENIC_VARIANT	HIS
440.21	Atherosclerosis of native arteries of the extremities with ulceration or gangrene	circulatory system	rs4830964	.	23	15515319	C	G	G	0.884645	0.0701054	0.771072	1.01495	0.0804024	0.928903	1	176	49321	0.046578	2.9701e-06	B2_trans	SEQUENCE_VARIANT	HIS
571	Chronic liver disease and cirrhosis	digestive	rs12259804	PLEKHS1	10	115573378	T	C	C	1.14073	0.0753206	0.984173	1.3222	0.0804367	0.928903	1	2530	42271	-0.27547	4.8674e-08	A2_Trans	INTERGENIC_VARIANT	HIS
313.1	Attention deficit hyperactivity disorder	mental disorders	rs34488998	NKAIN3	8	63408372	G	A	A	1.22192	0.114647	0.976009	1.52978	0.0804368	0.928903	1	355	48281	0.1355	3.4644e-06	B2_trans	CODING_TRANSCRIPT_INTRON_VARIANT	HIS
561.2	NA	NA	rs75505823	LRP1	12	57540956	G	T	T	0.679635	0.220922	0.440785	1.04791	0.0804419	0.928903	1	1563	47499	-0.20852	3.0745e-06	A2_Trans	CODING_TRANSCRIPT_INTRON_VARIANT	HIS
596	Other disorders of bladder	genitourinary	rs77534576	DLX4	17	47940666	C	T	T	0.877463	0.0747783	0.757839	1.01597	0.0804442	0.928903	1	1783	45817	0.20794	1.7585e-10	B2_trans	INTERGENIC_VARIANT	HIS
702	Degenerative skin conditions and other dermatoses	dermatologic	rs1250993	LOC101929525	10	81399565	C	G	G	1.04811	0.0268788	0.99432	1.1048	0.0804587	0.928903	1	4029	41452	0.12403	5.3767e-08	A2_Trans	INTERGENIC_VARIANT	HIS
707.2	Chronic ulcer of leg or foot	dermatologic	rs505922	ABO	9	136149229	T	C	C	1.08199	0.0450819	0.99049	1.18195	0.0804631	0.928903	1	722	47699	-0.099884	2.0889e-20	B2_trans	CODING_TRANSCRIPT_INTRON_VARIANT	HIS
275.6	Hypercalcemia	endocrine/metabolic	rs10086829	COL14A1	8	121149129	G	A	A	0.841402	0.0987913	0.693286	1.02116	0.0804673	0.928903	1	376	49037	-0.097352	3.8599e-06	A2_Trans	FIVE_PRIME_UTR_INTRON_VARIANT	HIS
525	Other diseases of the teeth and supporting structures	digestive	rs6869036	MGAT1	5	180223327	C	T	T	1.11493	0.0622363	0.986893	1.25957	0.080468	0.928903	1	3868	34692	0.25536	1.7578e-06	A2_Trans	FIVE_PRIME_UTR_INTRON_VARIANT	HIS
530.9	Heartburn	digestive	rs9367106	LOC100505711	6	41483390	G	C	C	0.846764	0.0951634	0.702683	1.02039	0.0804869	0.928903	1	1442	47848	0.20225	3.4038e-11	B2_trans	INTERGENIC_VARIANT	HIS
454.1	Varicose veins of lower extremity	circulatory system	rs13179014	SPEF2	5	35693227	A	C	C	1.08757	0.0480271	0.989864	1.19492	0.0804921	0.928903	1	1069	47414	-0.061249	6.1057e-07	B2_trans	CODING_TRANSCRIPT_INTRON_VARIANT	HIS
840.2	Rotator cuff (capsule) sprain	injuries & poisonings	rs1453205	LOC101928196	2	19901073	C	T	T	0.925805	0.0441076	0.849131	1.0094	0.0804953	0.928903	1	1079	47555	0.096992	3.6368e-06	A2_Trans	INTERGENIC_VARIANT	HIS
250.13	Type 1 diabetes with ophthalmic manifestations	endocrine/metabolic	rs7671107	LOC101929161	4	25449225	G	A	A	0.841433	0.0987818	0.693324	1.02118	0.0805025	0.928903	1	461	49033	-0.064456	1.0803e-06	B2_trans	INTERGENIC_VARIANT	HIS
362.31	Separation of retinal layers	sense organs	rs7605877	FOXI3	2	88559025	T	C	C	0.775367	0.145576	0.582898	1.03139	0.0805216	0.928903	1	202	49306	-0.071053	3.3369e-06	B2_trans	INTERGENIC_VARIANT	HIS
433	Cerebrovascular disease	circulatory system	rs11702230	LOC101928126	21	35377591	C	T	T	0.940412	0.0351557	0.877796	1.00749	0.0805375	0.928903	1	2459	42424	0.099731	3.223e-09	B2_trans	INTERGENIC_VARIANT	HIS
694.2	Other dyschromia	dermatologic	rs7089827	TFAM	10	60157611	C	T	T	1.11745	0.0635447	0.986593	1.26566	0.0805417	0.928903	1	2109	46578	-0.14471	2.0338e-06	A2_Trans	THREE_PRIME_UTR_EXON_VARIANT	HIS
694.1	Vitiligo	dermatologic	rs2277732	DPP9	19	4723670	C	A	A	1.18778	0.0984733	0.979297	1.44064	0.0805478	0.928903	1	146	49310	0.11697	6.1912e-22	B2_trans,A2_Trans	FIVE_PRIME_UTR_INTRON_VARIANT	HIS
367.1	Myopia	sense organs	rs35154152	THBS3	1	155172725	T	C	C	0.943545	0.0332544	0.884008	1.00709	0.0805556	0.928903	1	6353	36083	-0.20528	2.3574e-11	A2_Trans	SYNONYMOUS_VARIANT	HIS
350.3	Lack of coordination	neurological	rs1405655	NR1H2	19	50882619	T	C	C	0.859412	0.0867021	0.725104	1.0186	0.0805599	0.928903	1	613	48838	0.075181	1.1208e-11	B2_trans,A2_Trans	CODING_TRANSCRIPT_INTRON_VARIANT	HIS
514.2	Solitary pulmonary nodule	respiratory	rs1250993	LOC101929525	10	81399565	C	G	G	0.922416	0.0462174	0.842532	1.00987	0.0805731	0.928903	1	1264	47251	0.12403	5.3767e-08	A2_Trans	INTERGENIC_VARIANT	HIS
1019	NA	NA	rs7960611	CLEC1A	12	10230416	G	A	A	1.05102	0.0284854	0.993951	1.11137	0.0806456	0.928903	1	4916	41424	-0.1584	3.3086e-07	A2_Trans	CODING_TRANSCRIPT_INTRON_VARIANT	HIS
292.3	Memory loss	mental disorders	rs13050728	IFNAR2	21	34615210	T	C	C	1.06982	0.038633	0.991802	1.15397	0.0806548	0.928903	1	1682	46519	-0.10657	4.0686e-21	B2_trans,A2_Trans	CODING_TRANSCRIPT_INTRON_VARIANT	HIS
496.21	Obstructive chronic bronchitis	respiratory	rs75505823	LRP1	12	57540956	G	T	T	1.30277	0.151421	0.968225	1.7529	0.0806872	0.928903	1	895	48022	-0.20852	3.0745e-06	A2_Trans	CODING_TRANSCRIPT_INTRON_VARIANT	HIS
721	Spondylosis and allied disorders	musculoskeletal	rs12567716	FOXD2	1	48197570	T	C	C	0.946006	0.0317798	0.888879	1.0068	0.0807077	0.928903	1	4189	39078	-0.090753	1.4878e-06	B2_trans	INTERGENIC_VARIANT	HIS
599.4	Urinary incontinence	genitourinary	rs9896243	NSF	17	44826056	C	G	G	0.927843	0.0428825	0.853047	1.0092	0.0807298	0.928903	1	1896	45524	-0.13155	3.2234e-08	A2_Trans	CODING_TRANSCRIPT_INTRON_VARIANT	HIS
770	Myalgia and myositis unspecified	symptoms	rs67579710	THBS3	1	155173527	G	A	A	0.920306	0.0475526	0.838408	1.0102	0.080731	0.928903	1	3149	43338	-0.10348	1.0252e-09	B2_trans	CODING_TRANSCRIPT_INTRON_VARIANT	HIS
274.1	Gout	endocrine/metabolic	rs67959919	LZTFL1	3	45871908	G	A	A	0.884566	0.0702355	0.770807	1.01511	0.0807435	0.928903	1	911	46028	0.59355	1.6043e-80	A2_Trans	CODING_TRANSCRIPT_INTRON_VARIANT	HIS
536.3	Gastroparesis	digestive	rs9367106	LOC100505711	6	41483390	G	C	C	1.20274	0.105706	0.977674	1.47961	0.0807472	0.928903	1	303	49144	0.20225	3.4038e-11	B2_trans	INTERGENIC_VARIANT	HIS
070	Viral hepatitis	infectious diseases	rs111837807	CCHCR1	6	31121232	T	C	C	0.932057	0.0402899	0.861287	1.00864	0.0807476	0.928903	1	755	45633	0.20363	2.152e-11	A2_Trans,B2_trans	CODING_TRANSCRIPT_INTRON_VARIANT	HIS
132	Infestation (lice, mites)	infectious diseases	rs35508621	LZTFL1	3	45880481	T	C	C	0.592164	0.300041	0.328887	1.0662	0.0807536	0.928903	1	673	48874	0.38931	6.0917e-89	B2_trans	CODING_TRANSCRIPT_INTRON_VARIANT	HIS
803	Fracture of upper limb	injuries & poisonings	rs1405655	NR1H2	19	50882619	T	C	C	0.929891	0.0416245	0.85704	1.00893	0.0807609	0.928903	1	561	47845	0.075181	1.1208e-11	B2_trans,A2_Trans	CODING_TRANSCRIPT_INTRON_VARIANT	HIS
411	Ischemic Heart Disease	circulatory system	rs7960611	CLEC1A	12	10230416	G	A	A	1.03643	0.0204934	0.995627	1.07891	0.0807888	0.928903	1	3484	36949	-0.1584	3.3086e-07	A2_Trans	CODING_TRANSCRIPT_INTRON_VARIANT	HIS
747.1	Cardiac congenital anomalies	congenital anomalies	rs11234800	ME3	11	86479407	G	C	C	0.756945	0.159486	0.553745	1.03471	0.0808093	0.928903	1	335	49187	-0.077173	3.0702e-06	B2_trans	INTERGENIC_VARIANT	HIS
599.8	Other symptoms involving urinary system	genitourinary	rs12660421	FOXP4-AS1	6	41488378	G	A	A	0.879207	0.0737428	0.760889	1.01592	0.0808589	0.928903	1	1706	47283	0.35506	1.1424e-09	A2_Trans	DOWNSTREAM_GENE_VARIANT	HIS
592	Cystitis and urethritis	genitourinary	rs7671107	LOC101929161	4	25449225	G	A	A	1.13266	0.0713558	0.984828	1.30268	0.0808617	0.928903	1	1441	47753	-0.064456	1.0803e-06	B2_trans	INTERGENIC_VARIANT	HIS
771.2	Cramp of limb	symptoms	rs505922	ABO	9	136149229	T	C	C	1.15731	0.0836921	0.982225	1.36361	0.0808681	0.928903	1	944	48454	-0.099884	2.0889e-20	B2_trans	CODING_TRANSCRIPT_INTRON_VARIANT	HIS
276.13	Hyperpotassemia	endocrine/metabolic	rs35705950	MUC5B	11	1241221	G	T	T	0.876799	0.075316	0.756469	1.01627	0.0808681	0.928903	1	1489	46746	-0.11177	1.2224e-08	B2_trans,A2_Trans	UPSTREAM_GENE_VARIANT	HIS
706	Diseases of sebaceous glands	dermatologic	rs11702230	LOC101928126	21	35377591	C	T	T	1.05736	0.0319516	0.993176	1.12569	0.0808717	0.928903	1	4711	39666	0.099731	3.223e-09	B2_trans	INTERGENIC_VARIANT	HIS
368.1	Amblyopia	sense organs	rs72655853	SBSPON	8	73985608	A	G	G	0.716402	0.191059	0.492637	1.04181	0.0808797	0.928903	1	379	48917	0.22523	8.3915e-07	A2_Trans	CODING_TRANSCRIPT_INTRON_VARIANT	HIS
701.2	Scar conditions and fibrosis of skin	dermatologic	rs622568	SEC61G	7	54647894	A	C	C	1.16648	0.0882187	0.981259	1.38665	0.0808963	0.928903	1	1136	48209	0.11965	2.6006e-06	A2_Trans	INTERGENIC_VARIANT	HIS
531.4	Peptic ulcer, site unspecified	digestive	rs1405655	NR1H2	19	50882619	T	C	C	1.09935	0.054269	0.988424	1.22273	0.0809125	0.928903	1	835	48148	0.075181	1.1208e-11	B2_trans,A2_Trans	CODING_TRANSCRIPT_INTRON_VARIANT	HIS
722.7	Intervertebral disc disorder with myelopathy	musculoskeletal	rs62200027	CASC20	20	6469515	G	A	A	0.872258	0.0783059	0.748154	1.01695	0.0809269	0.928903	1	525	48855	-0.053006	3.3456e-06	B2_trans,A2_Trans	NON_CODING_TRANSCRIPT_INTRON_VARIANT	HIS
561.1	NA	NA	rs10129899	LINC00637	14	104330432	C	A	A	0.957859	0.0246701	0.912646	1.00531	0.0809439	0.928903	1	4820	40611	-0.057002	2.1916e-06	B2_trans	INTERGENIC_VARIANT	HIS
521	Diseases of hard tissues of teeth	digestive	rs35705950	MUC5B	11	1241221	G	T	T	0.950874	0.0288662	0.89857	1.00622	0.0809722	0.928903	1	3341	33828	-0.11177	1.2224e-08	B2_trans,A2_Trans	UPSTREAM_GENE_VARIANT	HIS
695.4	Lupus (localized and systemic)	dermatologic	rs7671107	LOC101929161	4	25449225	G	A	A	0.822072	0.112276	0.65969	1.02442	0.0809764	0.928903	1	77	49479	-0.064456	1.0803e-06	B2_trans	INTERGENIC_VARIANT	HIS
510	Other diseases of lung	respiratory	rs7579014	BCL11A	2	60707894	G	A	A	1.08675	0.0476732	0.989806	1.19319	0.08098	0.928903	1	1594	47100	-0.05629	1.2614e-06	B2_trans	CODING_TRANSCRIPT_INTRON_VARIANT	HIS
577.3	Cyst and pseudocyst of pancreas	digestive	rs35154152	THBS3	1	155172725	T	C	C	0.70907	0.197023	0.481929	1.04327	0.0809887	0.928903	1	133	49407	-0.20528	2.3574e-11	A2_Trans	SYNONYMOUS_VARIANT	HIS
337	Disorders of the autonomic nervous system	neurological	rs10086829	COL14A1	8	121149129	G	A	A	0.889592	0.0670491	0.780043	1.01453	0.0810075	0.928903	1	1176	47807	-0.097352	3.8599e-06	A2_Trans	FIVE_PRIME_UTR_INTRON_VARIANT	HIS
601.12	Chronic prostatitis	genitourinary	rs72655853	SBSPON	8	73985608	A	G	G	0.697575	0.206406	0.465476	1.0454	0.0810136	0.928903	1	506	48846	0.22523	8.3915e-07	A2_Trans	CODING_TRANSCRIPT_INTRON_VARIANT	HIS
443.9	Peripheral vascular disease, unspecified	circulatory system	rs76073397	MIR548H2	16	11386452	T	C	C	1.12498	0.0674944	0.98558	1.28409	0.0810261	0.928903	1	2066	45185	0.14454	9.6663e-07	A2_Trans,B2_trans	INTERGENIC_VARIANT	HIS
411.1	Unstable angina (intermediate coronary syndrome)	circulatory system	rs467843	TRAPPC13	5	64945715	A	G	G	0.926453	0.0437841	0.850265	1.00947	0.081032	0.928903	1	1321	47193	-0.089724	1.7259e-06	A2_Trans	CODING_TRANSCRIPT_INTRON_VARIANT	HIS
255	Disorders of adrenal glands	endocrine/metabolic	rs3746539	PTPRT	20	40702071	G	A	A	1.13877	0.0744937	0.984072	1.31779	0.0810839	0.928903	1	368	48997	0.05405	1.7723e-06	B2_trans	THREE_PRIME_UTR_EXON_VARIANT	HIS
527.7	Disturbance of salivary secretion	digestive	rs766826	ELF5	11	34528766	C	T	T	0.903426	0.0582231	0.805996	1.01263	0.0810997	0.928903	1	1137	47845	-0.082134	1.155e-11	B2_trans	CODING_TRANSCRIPT_INTRON_VARIANT	HIS
585.32	End stage renal disease	genitourinary	rs915823	TMPRSS2	21	42851454	A	C	C	0.880185	0.073168	0.762593	1.01591	0.0811147	0.928903	1	228	48546	-0.066039	1.6687e-06	B2_trans	CODING_TRANSCRIPT_INTRON_VARIANT	HIS
334	Degenerative disease of the spinal cord	neurological	rs10774671	OAS1	12	113357193	G	A	A	0.85473	0.0899956	0.716514	1.01961	0.0811251	0.928903	1	455	49011	0.12569	3.6032e-11	A2_Trans	SPLICE_ACCEPTOR_VARIANT	HIS
365	Glaucoma	sense organs	rs10129899	LINC00637	14	104330432	C	A	A	0.968079	0.0186002	0.933423	1.00402	0.0811362	0.928903	1	2369	37872	-0.057002	2.1916e-06	B2_trans	INTERGENIC_VARIANT	HIS
362.21	Macular degeneration, dry	sense organs	rs467843	TRAPPC13	5	64945715	A	G	G	0.920264	0.0476439	0.83822	1.01034	0.0811454	0.928903	1	725	47936	-0.089724	1.7259e-06	A2_Trans	CODING_TRANSCRIPT_INTRON_VARIANT	HIS
601.3	Orchitis and epididymitis	genitourinary	rs11234800	ME3	11	86479407	G	C	C	1.14168	0.0759724	0.983731	1.32499	0.0811494	0.928903	1	996	47966	-0.077173	3.0702e-06	B2_trans	INTERGENIC_VARIANT	HIS
819	Skull and face fracture and other intercranial injury	injuries & poisonings	rs35705950	MUC5B	11	1241221	G	T	T	0.914144	0.0514732	0.82642	1.01118	0.0811661	0.928903	1	1855	44415	-0.11177	1.2224e-08	B2_trans,A2_Trans	UPSTREAM_GENE_VARIANT	HIS
427.2	Atrial fibrillation and flutter	circulatory system	rs60305836	CDH8	16	61709381	A	C	C	0.927346	0.0432546	0.851969	1.00939	0.0811903	0.928903	1	803	45939	0.086719	1.1846e-06	B2_trans	CODING_TRANSCRIPT_INTRON_VARIANT	HIS
426.21	First degree AV block	circulatory system	rs7579014	BCL11A	2	60707894	G	A	A	0.828532	0.107872	0.670638	1.0236	0.0812064	0.928903	1	486	49063	-0.05629	1.2614e-06	B2_trans	CODING_TRANSCRIPT_INTRON_VARIANT	HIS
535.1	Acute gastritis	digestive	rs12809318	FBRSL1	12	133140840	T	C	C	0.836051	0.102704	0.683614	1.02248	0.0812426	0.928903	1	1105	48419	-0.062781	9.5289e-09	B2_trans	CODING_TRANSCRIPT_INTRON_VARIANT	HIS
722.8	Postlaminectomy syndrome	musculoskeletal	rs766826	ELF5	11	34528766	C	T	T	1.12979	0.0699933	0.984962	1.29591	0.0812502	0.928903	1	266	48981	-0.082134	1.155e-11	B2_trans	CODING_TRANSCRIPT_INTRON_VARIANT	HIS
550.2	Diaphragmatic hernia	digestive	rs12259804	PLEKHS1	10	115573378	T	C	C	1.2496	0.127808	0.972701	1.60532	0.0812638	0.928903	1	1779	46677	-0.27547	4.8674e-08	A2_Trans	INTERGENIC_VARIANT	HIS
781	Symptoms involving nervous and musculoskeletal systems	symptoms	rs76423999	SLC12A7	5	1098067	T	A	A	1.14007	0.0751939	0.983847	1.32111	0.0812649	0.928903	1	1443	47698	0.18412	3.8813e-07	A2_Trans	CODING_TRANSCRIPT_INTRON_VARIANT	HIS
742	Derangement of joint, non-traumatic	musculoskeletal	rs9497053	UTRN	6	145026256	G	A	A	1.07881	0.0435149	0.990615	1.17486	0.0812858	0.928903	1	1999	46523	-0.064841	1.0064e-06	B2_trans	CODING_TRANSCRIPT_INTRON_VARIANT	HIS
227	Benign neoplasm of other endocrine glands and related structures	neoplasms	rs1453205	LOC101928196	2	19901073	C	T	T	1.11997	0.0649972	0.986005	1.27213	0.0813104	0.928903	1	268	48966	0.096992	3.6368e-06	A2_Trans	INTERGENIC_VARIANT	HIS
586	Other disorders of the kidney and ureters	genitourinary	rs147812915	KAT7	17	47858295	C	T	T	0.891639	0.0658011	0.783752	1.01438	0.0813257	0.928903	1	2447	45056	0.23438	1.0943e-07	A2_Trans	INTERGENIC_VARIANT	HIS
270	Disorders of protein plasma/amino-acid transport and metabolism	endocrine/metabolic	rs117169628	SLC22A31	16	89262657	G	A	A	1.164	0.0871381	0.981256	1.38079	0.081365	0.928903	1	992	48061	0.081201	5.77e-07	B2_trans	SYNONYMOUS_VARIANT	HIS
214	Lipoma	neoplasms	rs76073397	MIR548H2	16	11386452	T	C	C	0.86193	0.0852636	0.729282	1.0187	0.0814004	0.928903	1	1637	46409	0.14454	9.6663e-07	A2_Trans,B2_trans	INTERGENIC_VARIANT	HIS
041	Bacterial infection NOS	infectious diseases	rs9497053	UTRN	6	145026256	G	A	A	1.05008	0.0280447	0.99392	1.10942	0.0814202	0.928903	1	3358	43283	-0.064841	1.0064e-06	B2_trans	CODING_TRANSCRIPT_INTRON_VARIANT	HIS
300	Anxiety disorders	mental disorders	rs622568	SEC61G	7	54647894	A	C	C	1.03255	0.0183849	0.996008	1.07044	0.0814429	0.928903	1	3527	19620	0.11965	2.6006e-06	A2_Trans	INTERGENIC_VARIANT	HIS
523.32	Chronic periodontitis	digestive	rs35705950	MUC5B	11	1241221	G	T	T	0.917464	0.0494399	0.832733	1.01082	0.0814445	0.928903	1	2109	44171	-0.11177	1.2224e-08	B2_trans,A2_Trans	UPSTREAM_GENE_VARIANT	HIS
132	Infestation (lice, mites)	infectious diseases	rs67959919	LZTFL1	3	45871908	G	A	A	0.598025	0.295076	0.33539	1.06632	0.0814493	0.928903	1	673	48874	0.59355	1.6043e-80	A2_Trans	CODING_TRANSCRIPT_INTRON_VARIANT	HIS
332	Parkinson's disease	neurological	rs67579710	THBS3	1	155173527	G	A	A	0.805101	0.124434	0.630858	1.02747	0.0814754	0.928903	1	173	49068	-0.10348	1.0252e-09	B2_trans	CODING_TRANSCRIPT_INTRON_VARIANT	HIS
716.9	Arthropathy NOS	musculoskeletal	rs7579014	BCL11A	2	60707894	G	A	A	1.05225	0.0292361	0.993651	1.11431	0.0814915	0.928903	1	3441	43289	-0.05629	1.2614e-06	B2_trans	CODING_TRANSCRIPT_INTRON_VARIANT	HIS
296	Mood disorders	mental disorders	rs11234800	ME3	11	86479407	G	C	C	1.03786	0.021334	0.995362	1.08218	0.081496	0.928903	1	3444	21006	-0.077173	3.0702e-06	B2_trans	INTERGENIC_VARIANT	HIS
601.11	Acute prostatitis	genitourinary	rs12567716	FOXD2	1	48197570	T	C	C	0.747132	0.167339	0.538218	1.03714	0.0815007	0.928903	1	612	48915	-0.090753	1.4878e-06	B2_trans	INTERGENIC_VARIANT	HIS
257	Testicular dysfunction	endocrine/metabolic	rs7605877	FOXI3	2	88559025	T	C	C	1.08381	0.0462022	0.989979	1.18654	0.0815124	0.928903	1	1059	46579	-0.071053	3.3369e-06	B2_trans	INTERGENIC_VARIANT	HIS
798	Malaise and fatigue	symptoms	rs34488998	NKAIN3	8	63408372	G	A	A	1.10925	0.0595245	0.987106	1.24652	0.0815202	0.928903	1	5943	38666	0.1355	3.4644e-06	B2_trans	CODING_TRANSCRIPT_INTRON_VARIANT	HIS
300.11	Generalized anxiety disorder	mental disorders	rs7579014	BCL11A	2	60707894	G	A	A	1.0457	0.0256555	0.994421	1.09963	0.0815285	0.928903	1	2429	43299	-0.05629	1.2614e-06	B2_trans	CODING_TRANSCRIPT_INTRON_VARIANT	HIS
871.1	Open wound of hand except finger(s)	injuries & poisonings	rs72711165	TMEM65	8	125336564	T	C	C	1.88808	0.364885	0.923483	3.86021	0.0815424	0.928903	1	779	48752	0.18279	6.0907e-07	B2_trans	CODING_TRANSCRIPT_INTRON_VARIANT	HIS
457.3	Encounter for long-term (current) use of aspirin	circulatory system	rs7579014	BCL11A	2	60707894	G	A	A	0.863714	0.0841165	0.732436	1.01852	0.0815435	0.928903	1	1029	48370	-0.05629	1.2614e-06	B2_trans	CODING_TRANSCRIPT_INTRON_VARIANT	HIS
530.2	Esophageal bleeding (varices/hemorrhage)	digestive	rs1405655	NR1H2	19	50882619	T	C	C	0.904469	0.0576473	0.807838	1.01266	0.0815532	0.928903	1	440	48616	0.075181	1.1208e-11	B2_trans,A2_Trans	CODING_TRANSCRIPT_INTRON_VARIANT	HIS
480	Pneumonia	respiratory	rs495828	ABO	9	136154867	G	T	T	1.06442	0.0358439	0.992205	1.14188	0.0815693	0.928903	1	2353	44381	-0.13432	6.5649e-10	A2_Trans	UPSTREAM_GENE_VARIANT	HIS
286.7	Other and unspecified coagulation defects	hematopoietic	rs76423999	SLC12A7	5	1098067	T	A	A	1.19745	0.103466	0.977662	1.46666	0.0815749	0.928903	1	461	48973	0.18412	3.8813e-07	A2_Trans	CODING_TRANSCRIPT_INTRON_VARIANT	HIS
280.2	Iron deficiency anemia secondary to blood loss (chronic)	hematopoietic	rs34488998	NKAIN3	8	63408372	G	A	A	1.32869	0.16319	0.964973	1.82949	0.0816003	0.928903	1	800	48454	0.1355	3.4644e-06	B2_trans	CODING_TRANSCRIPT_INTRON_VARIANT	HIS
444	Arterial embolism and thrombosis	circulatory system	rs12259804	PLEKHS1	10	115573378	T	C	C	1.63165	0.281141	0.940412	2.83096	0.081607	0.928903	1	318	49234	-0.27547	4.8674e-08	A2_Trans	INTERGENIC_VARIANT	HIS
155	Cancer of liver and intrahepatic bile duct	neoplasms	rs10129899	LINC00637	14	104330432	C	A	A	1.12755	0.0689385	0.985046	1.29068	0.0816117	0.928903	1	144	49091	-0.057002	2.1916e-06	B2_trans	INTERGENIC_VARIANT	HIS
470	Septal Deviations/Turbinate Hypertrophy	respiratory	rs8080583	KANSL1	17	44162597	C	A	A	1.07678	0.0424862	0.990751	1.17029	0.0816375	0.928903	1	1031	46873	-0.12662	2.0785e-08	A2_Trans	CODING_TRANSCRIPT_INTRON_VARIANT	HIS
225	Benign neoplasm of brain and other parts of nervous system	neoplasms	rs2284028	NCF4	22	37265172	A	C	C	0.726312	0.183648	0.50676	1.04098	0.0816404	0.928903	1	171	49348	0.31271	4.1737e-06	A2_Trans	CODING_TRANSCRIPT_INTRON_VARIANT	HIS
386.9	Dizziness and giddiness (Light-headedness and vertigo)	sense organs	rs12259804	PLEKHS1	10	115573378	T	C	C	1.12845	0.0694037	0.984932	1.29288	0.0816465	0.928903	1	5542	38373	-0.27547	4.8674e-08	A2_Trans	INTERGENIC_VARIANT	HIS
497	Bronchitis	respiratory	rs10774671	OAS1	12	113357193	G	A	A	0.937824	0.0368738	0.872437	1.00811	0.0817033	0.928903	1	4094	43739	0.12569	3.6032e-11	A2_Trans	SPLICE_ACCEPTOR_VARIANT	HIS
465	Acute upper respiratory infections of multiple or unspecified sites	respiratory	rs13179014	SPEF2	5	35693227	A	C	C	0.964382	0.0208342	0.925796	1.00458	0.0817242	0.928903	1	8954	31538	-0.061249	6.1057e-07	B2_trans	CODING_TRANSCRIPT_INTRON_VARIANT	HIS
411	Ischemic Heart Disease	circulatory system	rs9577395	ATP11A	13	113534984	C	G	G	1.04249	0.0239076	0.994769	1.0925	0.0817582	0.928903	1	3484	36949	0.064829	8.6068e-07	B2_trans,A2_Trans	CODING_TRANSCRIPT_INTRON_VARIANT	HIS
112	Candidiasis	infectious diseases	rs75505823	LRP1	12	57540956	G	T	T	0.690745	0.212567	0.455387	1.04774	0.0817617	0.928903	1	1665	47299	-0.20852	3.0745e-06	A2_Trans	CODING_TRANSCRIPT_INTRON_VARIANT	HIS
250.14	Type 1 diabetes with neurological manifestations	endocrine/metabolic	rs76073397	MIR548H2	16	11386452	T	C	C	1.40028	0.193437	0.958433	2.04583	0.0817746	0.928903	1	424	49110	0.14454	9.6663e-07	A2_Trans,B2_trans	INTERGENIC_VARIANT	HIS
370.3	Keratoconjunctivitis	sense organs	rs4830964	.	23	15515319	C	G	G	0.932326	0.0402632	0.86158	1.00888	0.0817958	0.928903	1	1558	47352	0.046578	2.9701e-06	B2_trans	SEQUENCE_VARIANT	HIS
355	Complex regional/central pain syndrome	neurological	rs10129899	LINC00637	14	104330432	C	A	A	0.840603	0.0997711	0.691299	1.02215	0.0817997	0.928903	1	313	49217	-0.057002	2.1916e-06	B2_trans	INTERGENIC_VARIANT	HIS
112	Candidiasis	infectious diseases	rs77534576	DLX4	17	47940666	C	T	T	0.805257	0.124461	0.630948	1.02772	0.0818132	0.928903	1	1665	47299	0.20794	1.7585e-10	B2_trans	INTERGENIC_VARIANT	HIS
396	Abnormal heart sounds	circulatory system	rs8052423	SLC22A31	16	89269178	G	T	T	1.13354	0.0720354	0.984286	1.30543	0.0818428	0.928903	1	1339	47500	0.13037	1.0019e-06	A2_Trans	UPSTREAM_GENE_VARIANT	HIS
352.1	Trigeminal nerve disorders [CN5]	neurological	rs495828	ABO	9	136154867	G	T	T	0.796803	0.130542	0.616926	1.02913	0.0818521	0.928903	1	487	49026	-0.13432	6.5649e-10	A2_Trans	UPSTREAM_GENE_VARIANT	HIS
686.1	Carbuncle and furuncle	dermatologic	rs111783124	LOC101928126	21	35362848	G	A	A	0.840594	0.0998036	0.691247	1.02221	0.0818792	0.928903	1	1180	48066	0.13532	2.1558e-07	A2_Trans	INTERGENIC_VARIANT	HIS
362.4	Retinal vascular changes and abnomalities	sense organs	rs78313563	ESS2	22	19136365	G	A	A	1.32564	0.162031	0.964947	1.82115	0.081903	0.928903	1	756	48055	0.40873	6.5914e-07	A2_Trans	UPSTREAM_GENE_VARIANT	HIS
080	Postoperative infection	infectious diseases	rs76423999	SLC12A7	5	1098067	T	A	A	0.849178	0.093982	0.706319	1.02093	0.0819384	0.928903	1	671	48642	0.18412	3.8813e-07	A2_Trans	CODING_TRANSCRIPT_INTRON_VARIANT	HIS
611.3	Lump or mass in breast	genitourinary	rs2284028	NCF4	22	37265172	A	C	C	0.829031	0.10779	0.671151	1.02405	0.0819517	0.928903	1	731	48351	0.31271	4.1737e-06	A2_Trans	CODING_TRANSCRIPT_INTRON_VARIANT	HIS
723	Other disorders of cervical region	musculoskeletal	rs60869999	MYO1C	17	1390948	A	T	T	0.840786	0.0996969	0.69155	1.02223	0.0819554	0.928903	1	686	48679	0.059541	2.9039e-06	B2_trans	CODING_TRANSCRIPT_INTRON_VARIANT	HIS
701.1	Keratoderma, acquired	dermatologic	rs581342	LMNA	1	156095466	T	C	C	0.843874	0.0975944	0.696956	1.02176	0.0819714	0.928903	1	1510	47543	0.090245	2.6355e-07	B2_trans	CODING_TRANSCRIPT_INTRON_VARIANT	HIS
597.1	Urethral stricture (not specified as infectious)	genitourinary	rs10774679	OAS3	12	113374748	C	T	T	0.869016	0.0807204	0.741854	1.01797	0.0819877	0.928903	1	286	49094	0.075824	4.6954e-12	B2_trans	UPSTREAM_GENE_VARIANT	HIS
165	Cancer within the respiratory system	neoplasms	rs9461128	TMEM14B	6	10753875	T	C	C	0.745494	0.16887	0.535429	1.03797	0.08199	0.928903	1	244	49076	0.13046	3.4269e-06	B2_trans	CODING_TRANSCRIPT_INTRON_VARIANT	HIS
627.3	Postmenopausal atrophic vaginitis	genitourinary	rs2924480	ELF5	11	34529831	T	C	C	0.807356	0.123037	0.63436	1.02753	0.081994	0.928903	1	203	49358	-0.11648	2.817e-07	A2_Trans	CODING_TRANSCRIPT_INTRON_VARIANT	HIS
251.1	Hypoglycemia	endocrine/metabolic	rs1405655	NR1H2	19	50882619	T	C	C	0.893032	0.0650495	0.786134	1.01447	0.082002	0.928903	1	1074	48135	0.075181	1.1208e-11	B2_trans,A2_Trans	CODING_TRANSCRIPT_INTRON_VARIANT	HIS
362.26	Macular puckering of retina	sense organs	rs10774679	OAS3	12	113374748	C	T	T	1.0812	0.0448911	0.990138	1.18064	0.0820028	0.928903	1	1043	47289	0.075824	4.6954e-12	B2_trans	UPSTREAM_GENE_VARIANT	HIS
303	Psychogenic and somatoform disorders	mental disorders	rs12809318	FBRSL1	12	133140840	T	C	C	1.08507	0.0469455	0.989689	1.18965	0.0820032	0.928903	1	1120	47398	-0.062781	9.5289e-09	B2_trans	CODING_TRANSCRIPT_INTRON_VARIANT	HIS
735	Acquired foot deformities	musculoskeletal	rs67959919	LZTFL1	3	45871908	G	A	A	1.08307	0.0458887	0.989914	1.185	0.0820267	0.928903	1	3389	40005	0.59355	1.6043e-80	A2_Trans	CODING_TRANSCRIPT_INTRON_VARIANT	HIS
696.42	Psoriatic arthropathy	dermatologic	rs8080583	KANSL1	17	44162597	C	A	A	1.18932	0.0997002	0.978215	1.44599	0.0820273	0.928903	1	82	49371	-0.12662	2.0785e-08	A2_Trans	CODING_TRANSCRIPT_INTRON_VARIANT	HIS
242	Thyrotoxicosis with or without goiter	endocrine/metabolic	rs622568	SEC61G	7	54647894	A	C	C	0.869006	0.0807488	0.741804	1.01802	0.0820711	0.928903	1	394	48773	0.11965	2.6006e-06	A2_Trans	INTERGENIC_VARIANT	HIS
350.2	Abnormality of gait	neurological	rs67579710	THBS3	1	155173527	G	A	A	0.932717	0.0400635	0.862279	1.00891	0.0821086	0.928903	1	3772	41096	-0.10348	1.0252e-09	B2_trans	CODING_TRANSCRIPT_INTRON_VARIANT	HIS
080	Postoperative infection	infectious diseases	rs60305836	CDH8	16	61709381	A	C	C	1.1871	0.0986533	0.978396	1.44033	0.0821101	0.928903	1	671	48642	0.086719	1.1846e-06	B2_trans	CODING_TRANSCRIPT_INTRON_VARIANT	HIS
389.2	Conductive hearing loss	sense organs	rs7579014	BCL11A	2	60707894	G	A	A	1.11487	0.0625516	0.986234	1.26028	0.0821485	0.928903	1	820	48328	-0.05629	1.2614e-06	B2_trans	CODING_TRANSCRIPT_INTRON_VARIANT	HIS
530.11	GERD	digestive	rs35705950	MUC5B	11	1241221	G	T	T	0.953548	0.027363	0.903756	1.00608	0.0821569	0.928903	1	4577	29294	-0.11177	1.2224e-08	B2_trans,A2_Trans	UPSTREAM_GENE_VARIANT	HIS
198.1	Secondary malignancy of lymph nodes	neoplasms	rs72711165	TMEM65	8	125336564	T	C	C	0.358054	0.590851	0.112464	1.13994	0.0821591	0.928903	1	200	49196	0.18279	6.0907e-07	B2_trans	CODING_TRANSCRIPT_INTRON_VARIANT	HIS
217.1	Nevus, non-neoplastic	neoplasms	rs67579710	THBS3	1	155173527	G	A	A	1.18698	0.098609	0.978377	1.44005	0.0821617	0.928903	1	1871	47323	-0.10348	1.0252e-09	B2_trans	CODING_TRANSCRIPT_INTRON_VARIANT	HIS
496.2	Chronic bronchitis	respiratory	rs111837807	CCHCR1	6	31121232	T	C	C	0.881534	0.0725383	0.764706	1.01621	0.0821628	0.928903	1	1313	47406	0.20363	2.152e-11	A2_Trans,B2_trans	CODING_TRANSCRIPT_INTRON_VARIANT	HIS
430	Intracranial hemorrhage	circulatory system	rs76423999	SLC12A7	5	1098067	T	A	A	0.852108	0.0920696	0.711418	1.02062	0.0821635	0.928903	1	243	49046	0.18412	3.8813e-07	A2_Trans	CODING_TRANSCRIPT_INTRON_VARIANT	HIS
550.2	Diaphragmatic hernia	digestive	rs13179014	SPEF2	5	35693227	A	C	C	1.08598	0.0474524	0.989532	1.19183	0.0821752	0.928903	1	1779	46677	-0.061249	6.1057e-07	B2_trans	CODING_TRANSCRIPT_INTRON_VARIANT	HIS
604.1	Redundant prepuce and phimosis/BXO	genitourinary	rs10129899	LINC00637	14	104330432	C	A	A	0.916161	0.0503777	0.830023	1.01124	0.082188	0.928903	1	448	48370	-0.057002	2.1916e-06	B2_trans	INTERGENIC_VARIANT	HIS
743.2	Pathologic fracture	musculoskeletal	rs7560588	BCL11A	2	60727416	G	A	A	1.22625	0.117349	0.974298	1.54336	0.0821966	0.928903	1	465	48998	-0.12371	2.3396e-07	A2_Trans	CODING_TRANSCRIPT_INTRON_VARIANT	HIS
836	Traumatic arthropathy	injuries & poisonings	rs9501257	HLA-DPB1	6	33055355	A	G	G	0.863664	0.0843324	0.732084	1.01889	0.0822066	0.928903	1	1001	47918	0.17269	4.1339e-08	A2_Trans	THREE_PRIME_UTR_EXON_VARIANT	HIS
727.4	Ganglion and cyst of synovium, tendon, and bursa	musculoskeletal	rs60869999	MYO1C	17	1390948	A	T	T	0.892762	0.0652686	0.785559	1.01459	0.0822149	0.928903	1	903	47942	0.059541	2.9039e-06	B2_trans	CODING_TRANSCRIPT_INTRON_VARIANT	HIS
427.6	Premature beats	circulatory system	rs2284028	NCF4	22	37265172	A	C	C	0.786184	0.138425	0.599372	1.03122	0.0822333	0.928903	1	844	48517	0.31271	4.1737e-06	A2_Trans	CODING_TRANSCRIPT_INTRON_VARIANT	HIS
300.12	Agorophobia, social phobia, and panic disorder	mental disorders	rs766826	ELF5	11	34528766	C	T	T	0.942173	0.0342755	0.880958	1.00764	0.0822336	0.928903	1	1299	46143	-0.082134	1.155e-11	B2_trans	CODING_TRANSCRIPT_INTRON_VARIANT	HIS
594	Urinary calculus	genitourinary	rs12259804	PLEKHS1	10	115573378	T	C	C	1.15913	0.0849757	0.981298	1.36919	0.0822476	0.928903	1	1607	44825	-0.27547	4.8674e-08	A2_Trans	INTERGENIC_VARIANT	HIS
561.1	NA	NA	rs467843	TRAPPC13	5	64945715	A	G	G	1.04336	0.0244249	0.994586	1.09452	0.0822597	0.928903	1	4820	40611	-0.089724	1.7259e-06	A2_Trans	CODING_TRANSCRIPT_INTRON_VARIANT	HIS
362.23	Cystoid macular degeneration of retina	sense organs	rs2277732	DPP9	19	4723670	C	A	A	0.870367	0.0799022	0.7442	1.01792	0.0822761	0.928903	1	481	48731	0.11697	6.1912e-22	B2_trans,A2_Trans	FIVE_PRIME_UTR_INTRON_VARIANT	HIS
751	Genitourinary congenital anomalies	congenital anomalies	rs12809318	FBRSL1	12	133140840	T	C	C	1.11504	0.06267	0.986156	1.26077	0.0822947	0.928903	1	1199	47868	-0.062781	9.5289e-09	B2_trans	CODING_TRANSCRIPT_INTRON_VARIANT	HIS
038	Septicemia	infectious diseases	rs78313563	ESS2	22	19136365	G	A	A	1.24578	0.126485	0.97225	1.59627	0.0823039	0.928903	1	1437	46431	0.40873	6.5914e-07	A2_Trans	UPSTREAM_GENE_VARIANT	HIS
574	Cholelithiasis and cholecystitis	digestive	rs35154152	THBS3	1	155172725	T	C	C	0.910966	0.0536718	0.820006	1.01202	0.0823166	0.928903	1	1048	46092	-0.20528	2.3574e-11	A2_Trans	SYNONYMOUS_VARIANT	HIS
600	Hyperplasia of prostate	genitourinary	rs67579710	THBS3	1	155173527	G	A	A	0.944794	0.0326862	0.886165	1.0073	0.0823196	0.928903	1	3124	35931	-0.10348	1.0252e-09	B2_trans	CODING_TRANSCRIPT_INTRON_VARIANT	HIS
172.1	Melanomas of skin, dx or hx	neoplasms	rs10129899	LINC00637	14	104330432	C	A	A	0.896566	0.0628472	0.792659	1.01409	0.0823371	0.928903	1	360	48799	-0.057002	2.1916e-06	B2_trans	INTERGENIC_VARIANT	HIS
938	Dermatitis due to solar radiation	dermatologic	rs76073397	MIR548H2	16	11386452	T	C	C	1.29292	0.147883	0.967597	1.72763	0.0823479	0.928903	1	942	48423	0.14454	9.6663e-07	A2_Trans,B2_trans	INTERGENIC_VARIANT	HIS
379.9	Pain, swelling or discharge of eye	sense organs	rs35705950	MUC5B	11	1241221	G	T	T	0.800469	0.128117	0.622717	1.02896	0.0823625	0.928903	1	1998	47227	-0.11177	1.2224e-08	B2_trans,A2_Trans	UPSTREAM_GENE_VARIANT	HIS
284	Aplastic anemia	hematopoietic	rs11234800	ME3	11	86479407	G	C	C	0.820153	0.114134	0.655759	1.02576	0.0823665	0.928903	1	374	48942	-0.077173	3.0702e-06	B2_trans	INTERGENIC_VARIANT	HIS
601.3	Orchitis and epididymitis	genitourinary	rs60305836	CDH8	16	61709381	A	C	C	0.868183	0.0813738	0.740195	1.0183	0.0823739	0.928903	1	996	47966	0.086719	1.1846e-06	B2_trans	CODING_TRANSCRIPT_INTRON_VARIANT	HIS
430.3	Subdural hemorrhage	circulatory system	rs13050728	IFNAR2	21	34615210	T	C	C	0.841353	0.0994575	0.69234	1.02244	0.0824108	0.928903	1	104	49439	-0.10657	4.0686e-21	B2_trans,A2_Trans	CODING_TRANSCRIPT_INTRON_VARIANT	HIS
110.1	Dermatophytosis	infectious diseases	rs1250993	LOC101929525	10	81399565	C	G	G	0.969167	0.0180326	0.935512	1.00403	0.0824289	0.928903	1	5515	32879	0.12403	5.3767e-08	A2_Trans	INTERGENIC_VARIANT	HIS
279.7	Other immunological findings	endocrine/metabolic	rs11234800	ME3	11	86479407	G	C	C	0.755693	0.161292	0.550875	1.03666	0.082436	0.928903	1	460	49061	-0.077173	3.0702e-06	B2_trans	INTERGENIC_VARIANT	HIS
078	Viral warts & HPV	infectious diseases	rs732990	CIB4	2	26842146	C	G	G	1.05944	0.0332499	0.992602	1.13078	0.0824497	0.928903	1	2073	45546	0.056389	5.6358e-07	B2_trans	CODING_TRANSCRIPT_INTRON_VARIANT	HIS
451	Phlebitis and thrombophlebitis	circulatory system	rs1405655	NR1H2	19	50882619	T	C	C	0.848743	0.0944404	0.705324	1.02133	0.08247	0.928903	1	546	48950	0.075181	1.1208e-11	B2_trans,A2_Trans	CODING_TRANSCRIPT_INTRON_VARIANT	HIS
352	Disorders of other cranial nerves	neurological	rs9367106	LOC100505711	6	41483390	G	C	C	1.11052	0.0603658	0.986603	1.25	0.0824707	0.928903	1	956	47821	0.20225	3.4038e-11	B2_trans	INTERGENIC_VARIANT	HIS
427.5	Arrhythmia (cardiac) NOS	circulatory system	rs67959919	LZTFL1	3	45871908	G	A	A	0.86525	0.0833506	0.734841	1.0188	0.0824784	0.928903	1	3513	44235	0.59355	1.6043e-80	A2_Trans	CODING_TRANSCRIPT_INTRON_VARIANT	HIS
284	Aplastic anemia	hematopoietic	rs35705950	MUC5B	11	1241221	G	T	T	0.778772	0.143991	0.58728	1.0327	0.0824786	0.928903	1	374	48942	-0.11177	1.2224e-08	B2_trans,A2_Trans	UPSTREAM_GENE_VARIANT	HIS
297	Suicidal ideation or attempt	mental disorders	rs35705950	MUC5B	11	1241221	G	T	T	0.912839	0.0525205	0.823547	1.01181	0.0824946	0.928903	1	2137	44539	-0.11177	1.2224e-08	B2_trans,A2_Trans	UPSTREAM_GENE_VARIANT	HIS
530.1	Esophagitis, GERD and related diseases	digestive	rs117169628	SLC22A31	16	89262657	G	A	A	0.958411	0.0244638	0.913542	1.00549	0.0824994	0.928903	1	4589	28492	0.081201	5.77e-07	B2_trans	SYNONYMOUS_VARIANT	HIS
362.22	Macular degeneration, wet	sense organs	rs12567716	FOXD2	1	48197570	T	C	C	1.24208	0.124854	0.972467	1.58645	0.0825024	0.928903	1	178	49299	-0.090753	1.4878e-06	B2_trans	INTERGENIC_VARIANT	HIS
681.5	Cellulitis and abscess of leg, except foot	dermatologic	rs60869999	MYO1C	17	1390948	A	T	T	1.08652	0.0477917	0.989368	1.19321	0.0825111	0.928903	1	1660	46526	0.059541	2.9039e-06	B2_trans	CODING_TRANSCRIPT_INTRON_VARIANT	HIS
740.2	Osteoarthrosis, generalized	musculoskeletal	rs9577395	ATP11A	13	113534984	C	G	G	0.910771	0.0538293	0.819577	1.01211	0.0825116	0.928903	1	1591	46815	0.064829	8.6068e-07	B2_trans,A2_Trans	CODING_TRANSCRIPT_INTRON_VARIANT	HIS
276.5	Hypovolemia	endocrine/metabolic	rs1405655	NR1H2	19	50882619	T	C	C	1.06492	0.0362281	0.991929	1.14329	0.0825136	0.928903	1	3331	44635	0.075181	1.1208e-11	B2_trans,A2_Trans	CODING_TRANSCRIPT_INTRON_VARIANT	HIS
624.9	stress incontinence, female	genitourinary	rs9577395	ATP11A	13	113534984	C	G	G	0.844059	0.0976444	0.69704	1.02209	0.0825242	0.928903	1	378	48931	0.064829	8.6068e-07	B2_trans,A2_Trans	CODING_TRANSCRIPT_INTRON_VARIANT	HIS
350	Abnormal movement	neurological	rs11085727	TYK2	19	10466123	C	T	T	1.04074	0.0229993	0.994866	1.08873	0.0825343	0.928903	1	4679	38812	0.17253	2.3333e-18	A2_Trans,B2_trans	CODING_TRANSCRIPT_INTRON_VARIANT	HIS
244.1	Secondary hypothyroidism	endocrine/metabolic	rs111837807	CCHCR1	6	31121232	T	C	C	1.19916	0.104612	0.976857	1.47205	0.0825401	0.928903	1	149	49221	0.20363	2.152e-11	A2_Trans,B2_trans	CODING_TRANSCRIPT_INTRON_VARIANT	HIS
291.4	Specific nonpsychotic mental disorders due to brain damage	mental disorders	rs7560588	BCL11A	2	60727416	G	A	A	1.14661	0.0788021	0.982513	1.33811	0.0825471	0.928903	1	568	48498	-0.12371	2.3396e-07	A2_Trans	CODING_TRANSCRIPT_INTRON_VARIANT	HIS
371.3	Inflammation of eyelids	sense organs	rs55654108	PDCL3P4	3	101425703	A	G	G	0.947947	0.0307916	0.89243	1.00692	0.0825497	0.928903	1	3643	42825	-0.05662	1.0636e-06	B2_trans	INTERGENIC_VARIANT	HIS
569	Other disorders of intestine	digestive	rs9896243	NSF	17	44826056	C	G	G	0.846815	0.0957775	0.701879	1.02168	0.0825575	0.928903	1	1267	48036	-0.13155	3.2234e-08	A2_Trans	CODING_TRANSCRIPT_INTRON_VARIANT	HIS
364	Corneal opacity and other disorders of cornea	sense organs	rs13179014	SPEF2	5	35693227	A	C	C	1.10939	0.0597988	0.986693	1.24734	0.0825745	0.928903	1	992	47953	-0.061249	6.1057e-07	B2_trans	CODING_TRANSCRIPT_INTRON_VARIANT	HIS
625	Pain and other symptoms associated with female genital organs	genitourinary	rs35154152	THBS3	1	155172725	T	C	C	0.796468	0.131093	0.616001	1.0298	0.0825758	0.928903	1	536	48746	-0.20528	2.3574e-11	A2_Trans	SYNONYMOUS_VARIANT	HIS
278.1	Obesity	endocrine/metabolic	rs35508621	LZTFL1	3	45880481	T	C	C	1.0598	0.0334592	0.992526	1.13163	0.0826072	0.928903	1	4121	24566	0.38931	6.0917e-89	B2_trans	CODING_TRANSCRIPT_INTRON_VARIANT	HIS
840	Sprains and strains	injuries & poisonings	rs12567716	FOXD2	1	48197570	T	C	C	0.949209	0.0300325	0.894949	1.00676	0.0826221	0.928903	1	6513	36009	-0.090753	1.4878e-06	B2_trans	INTERGENIC_VARIANT	HIS
296.1	Bipolar	mental disorders	rs495828	ABO	9	136154867	G	T	T	0.938302	0.036693	0.873191	1.00827	0.0826379	0.928903	1	1031	45715	-0.13432	6.5649e-10	A2_Trans	UPSTREAM_GENE_VARIANT	HIS
772	Symptoms of the muscles	symptoms	rs9268576	HLA-DRA	6	32395641	T	C	C	1.27134	0.138331	0.969426	1.66728	0.082653	0.928903	1	591	48918	0.095134	9.9752e-07	B2_trans	INTERGENIC_VARIANT	HIS
429	Ill-defined descriptions and complications of heart disease	circulatory system	rs8052423	SLC22A31	16	89269178	G	T	T	1.15209	0.0815769	0.981854	1.35184	0.082655	0.928903	1	2039	47044	0.13037	1.0019e-06	A2_Trans	UPSTREAM_GENE_VARIANT	HIS
457.3	Encounter for long-term (current) use of aspirin	circulatory system	rs2277732	DPP9	19	4723670	C	A	A	1.16976	0.090355	0.979914	1.3964	0.0826697	0.928903	1	1029	48370	0.11697	6.1912e-22	B2_trans,A2_Trans	FIVE_PRIME_UTR_INTRON_VARIANT	HIS
255	Disorders of adrenal glands	endocrine/metabolic	rs2277732	DPP9	19	4723670	C	A	A	0.849978	0.0936641	0.707426	1.02126	0.0826706	0.928903	1	368	48997	0.11697	6.1912e-22	B2_trans,A2_Trans	FIVE_PRIME_UTR_INTRON_VARIANT	HIS
375.1	Dry eyes	sense organs	rs12259804	PLEKHS1	10	115573378	T	C	C	1.11244	0.061405	0.986302	1.25472	0.0826793	0.928903	1	6018	34927	-0.27547	4.8674e-08	A2_Trans	INTERGENIC_VARIANT	HIS
1008	NA	NA	rs8052423	SLC22A31	16	89269178	G	T	T	0.744187	0.170263	0.533033	1.03899	0.082682	0.928903	1	452	49092	0.13037	1.0019e-06	A2_Trans	UPSTREAM_GENE_VARIANT	HIS
252.1	Hyperparathyroidism	endocrine/metabolic	rs721917	SFTPD	10	81706324	A	G	G	1.12677	0.0687869	0.984657	1.2894	0.082708	0.928903	1	282	49046	0.055247	2.0819e-07	B2_trans	SYNONYMOUS_VARIANT	HIS
495	Asthma	respiratory	rs13050728	IFNAR2	21	34615210	T	C	C	0.960088	0.0234746	0.916915	1.00529	0.0827255	0.928903	1	1698	43542	-0.10657	4.0686e-21	B2_trans,A2_Trans	CODING_TRANSCRIPT_INTRON_VARIANT	HIS
286.9	Abnormal coagulation profile	hematopoietic	rs67959919	LZTFL1	3	45871908	G	A	A	0.589488	0.30463	0.324469	1.07097	0.0827593	0.928903	1	440	49110	0.59355	1.6043e-80	A2_Trans	CODING_TRANSCRIPT_INTRON_VARIANT	HIS
510	Other diseases of lung	respiratory	rs622568	SEC61G	7	54647894	A	C	C	0.901123	0.0600115	0.801129	1.0136	0.0827599	0.928903	1	1594	47100	0.11965	2.6006e-06	A2_Trans	INTERGENIC_VARIANT	HIS
562.2	Diverticulitis	digestive	rs622568	SEC61G	7	54647894	A	C	C	0.902594	0.0590737	0.803912	1.01339	0.0827719	0.928903	1	1053	47612	0.11965	2.6006e-06	A2_Trans	INTERGENIC_VARIANT	HIS
452	Other venous embolism and thrombosis	circulatory system	rs9461128	TMEM14B	6	10753875	T	C	C	0.864477	0.0839525	0.733319	1.01909	0.0827983	0.928903	1	967	47230	0.13046	3.4269e-06	B2_trans	CODING_TRANSCRIPT_INTRON_VARIANT	HIS
585.2	Renal failure NOS	genitourinary	rs13179014	SPEF2	5	35693227	A	C	C	1.11906	0.0648478	0.985496	1.27073	0.0828004	0.928903	1	674	48383	-0.061249	6.1057e-07	B2_trans	CODING_TRANSCRIPT_INTRON_VARIANT	HIS
836	Traumatic arthropathy	injuries & poisonings	rs11702230	LOC101928126	21	35377591	C	T	T	1.135	0.073004	0.983685	1.3096	0.0828048	0.928903	1	1001	47918	0.099731	3.223e-09	B2_trans	INTERGENIC_VARIANT	HIS
427.1	Paroxysmal tachycardia, unspecified	circulatory system	rs1405655	NR1H2	19	50882619	T	C	C	0.906019	0.056898	0.810411	1.01291	0.0828117	0.928903	1	777	48254	0.075181	1.1208e-11	B2_trans,A2_Trans	CODING_TRANSCRIPT_INTRON_VARIANT	HIS
368.9	Subjective visual disturbances	sense organs	rs9501257	HLA-DPB1	6	33055355	A	G	G	1.10997	0.0601483	0.986533	1.24884	0.0828204	0.928903	1	2420	46002	0.17269	4.1339e-08	A2_Trans	THREE_PRIME_UTR_EXON_VARIANT	HIS
512.7	Shortness of breath	respiratory	rs10774679	OAS3	12	113374748	C	T	T	0.961197	0.0228167	0.919159	1.00516	0.0828256	0.928903	1	5603	38202	0.075824	4.6954e-12	B2_trans	UPSTREAM_GENE_VARIANT	HIS
599.3	Dysuria	genitourinary	rs10086829	COL14A1	8	121149129	G	A	A	0.898589	0.0616516	0.796312	1.014	0.0828431	0.928903	1	2421	46385	-0.097352	3.8599e-06	A2_Trans	FIVE_PRIME_UTR_INTRON_VARIANT	HIS
242	Thyrotoxicosis with or without goiter	endocrine/metabolic	rs1405655	NR1H2	19	50882619	T	C	C	0.89686	0.0627633	0.79305	1.01426	0.0828509	0.928903	1	394	48773	0.075181	1.1208e-11	B2_trans,A2_Trans	CODING_TRANSCRIPT_INTRON_VARIANT	HIS
381.2	Eustachian tube disorders	sense organs	rs7089827	TFAM	10	60157611	C	T	T	1.16642	0.0887609	0.980171	1.38806	0.0828601	0.928903	1	1030	48190	-0.14471	2.0338e-06	A2_Trans	THREE_PRIME_UTR_EXON_VARIANT	HIS
365.1	Open-angle glaucoma	sense organs	rs75505823	LRP1	12	57540956	G	T	T	1.12242	0.0665885	0.985085	1.27889	0.0828679	0.928903	1	2060	40644	-0.20852	3.0745e-06	A2_Trans	CODING_TRANSCRIPT_INTRON_VARIANT	HIS
689	Disorder of skin and subcutaneous tissue NOS	dermatologic	rs62200027	CASC20	20	6469515	G	A	A	0.939277	0.036122	0.875078	1.00819	0.0828728	0.928903	1	4521	43384	-0.053006	3.3456e-06	B2_trans,A2_Trans	NON_CODING_TRANSCRIPT_INTRON_VARIANT	HIS
595	Hydronephrosis	genitourinary	rs67579710	THBS3	1	155173527	G	A	A	0.814424	0.118375	0.645787	1.0271	0.0828999	0.928903	1	660	48566	-0.10348	1.0252e-09	B2_trans	CODING_TRANSCRIPT_INTRON_VARIANT	HIS
427.11	Paroxysmal supraventricular tachycardia	circulatory system	rs5023077	FBRSL1	12	133141973	T	C	C	0.863329	0.0847491	0.731203	1.01933	0.0829089	0.928903	1	412	49001	-0.090901	1.5172e-06	A2_Trans	CODING_TRANSCRIPT_INTRON_VARIANT	HIS
735.3	Hallux valgus (Bunion)	musculoskeletal	rs9896243	NSF	17	44826056	C	G	G	0.917873	0.0494236	0.83313	1.01123	0.0829319	0.928903	1	1181	46861	-0.13155	3.2234e-08	A2_Trans	CODING_TRANSCRIPT_INTRON_VARIANT	HIS
705.3	Hidradenitis	dermatologic	rs1405655	NR1H2	19	50882619	T	C	C	1.19777	0.104077	0.976748	1.46881	0.0829333	0.928903	1	199	49357	0.075181	1.1208e-11	B2_trans,A2_Trans	CODING_TRANSCRIPT_INTRON_VARIANT	HIS
773	NA	NA	rs67959919	LZTFL1	3	45871908	G	A	A	1.06453	0.0360638	0.991878	1.14249	0.0829471	0.928903	1	8580	26911	0.59355	1.6043e-80	A2_Trans	CODING_TRANSCRIPT_INTRON_VARIANT	HIS
217	Vascular hamartomas and non-neoplastic nevi	neoplasms	rs581342	LMNA	1	156095466	T	C	C	1.17337	0.0922245	0.979343	1.40585	0.0829829	0.928903	1	1917	47234	0.090245	2.6355e-07	B2_trans	CODING_TRANSCRIPT_INTRON_VARIANT	HIS
509	Respiratory failure, insufficiency, arrest	respiratory	rs10774679	OAS3	12	113374748	C	T	T	0.937724	0.0370909	0.871973	1.00843	0.0829953	0.928903	1	1349	46432	0.075824	4.6954e-12	B2_trans	UPSTREAM_GENE_VARIANT	HIS
338.2	Chronic pain	neurological	rs10774679	OAS3	12	113374748	C	T	T	0.960325	0.0233527	0.917361	1.0053	0.0829956	0.928903	1	4854	39405	0.075824	4.6954e-12	B2_trans	UPSTREAM_GENE_VARIANT	HIS
350.2	Abnormality of gait	neurological	rs5023077	FBRSL1	12	133141973	T	C	C	0.957362	0.0251354	0.911341	1.00571	0.0829971	0.928903	1	3772	41096	-0.090901	1.5172e-06	A2_Trans	CODING_TRANSCRIPT_INTRON_VARIANT	HIS
427.5	Arrhythmia (cardiac) NOS	circulatory system	rs35508621	LZTFL1	3	45880481	T	C	C	0.863695	0.0845305	0.731826	1.01933	0.083002	0.928903	1	3513	44235	0.38931	6.0917e-89	B2_trans	CODING_TRANSCRIPT_INTRON_VARIANT	HIS
687.2	NA	NA	rs7089827	TFAM	10	60157611	C	T	T	0.878688	0.0746047	0.759156	1.01704	0.0830107	0.928903	1	2557	46291	-0.14471	2.0338e-06	A2_Trans	THREE_PRIME_UTR_EXON_VARIANT	HIS
296	Mood disorders	mental disorders	rs35705950	MUC5B	11	1241221	G	T	T	0.955983	0.0259682	0.908544	1.0059	0.0830144	0.928903	1	3444	21006	-0.11177	1.2224e-08	B2_trans,A2_Trans	UPSTREAM_GENE_VARIANT	HIS
840.3	Joint/ligament sprain	injuries & poisonings	rs8080583	KANSL1	17	44162597	C	A	A	1.08033	0.044572	0.989954	1.17895	0.0830164	0.928903	1	2630	45399	-0.12662	2.0785e-08	A2_Trans	CODING_TRANSCRIPT_INTRON_VARIANT	HIS
585.33	Chronic Kidney Disease, Stage III	genitourinary	rs61667602	CRHR1	17	43785349	T	C	C	1.06481	0.0362302	0.99182	1.14317	0.0830501	0.928903	1	995	45708	-0.093554	9.1279e-12	B2_trans	FIVE_PRIME_UTR_INTRON_VARIANT	HIS
228	Hemangioma and lymphangioma, any site	neoplasms	rs10774679	OAS3	12	113374748	C	T	T	0.881689	0.0726494	0.764674	1.01661	0.0830608	0.928903	1	1103	48193	0.075824	4.6954e-12	B2_trans	UPSTREAM_GENE_VARIANT	HIS
401.21	Hypertensive heart disease	circulatory system	rs72655853	SBSPON	8	73985608	A	G	G	0.855298	0.0901853	0.716723	1.02066	0.083067	0.928903	1	1754	46185	0.22523	8.3915e-07	A2_Trans	CODING_TRANSCRIPT_INTRON_VARIANT	HIS
504	Other alveolar and parietoalveolar pneumonopathy	respiratory	rs721917	SFTPD	10	81706324	A	G	G	1.15338	0.0823369	0.981492	1.35537	0.0830828	0.928903	1	229	49232	0.055247	2.0819e-07	B2_trans	SYNONYMOUS_VARIANT	HIS
295.3	Psychosis	mental disorders	rs72655853	SBSPON	8	73985608	A	G	G	0.852558	0.0920433	0.711831	1.02111	0.0830908	0.928903	1	1191	46831	0.22523	8.3915e-07	A2_Trans	CODING_TRANSCRIPT_INTRON_VARIANT	HIS
604.1	Redundant prepuce and phimosis/BXO	genitourinary	rs35508621	LZTFL1	3	45880481	T	C	C	1.20238	0.106351	0.976151	1.48105	0.0830966	0.928903	1	448	48370	0.38931	6.0917e-89	B2_trans	CODING_TRANSCRIPT_INTRON_VARIANT	HIS
949	Allergies, other	injuries & poisonings	rs12259804	PLEKHS1	10	115573378	T	C	C	0.765351	0.154321	0.56559	1.03566	0.0831168	0.928903	1	2444	45940	-0.27547	4.8674e-08	A2_Trans	INTERGENIC_VARIANT	HIS
474.2	Chronic tonsillitis and adenoiditis	respiratory	rs11085727	TYK2	19	10466123	C	T	T	1.14954	0.080423	0.981902	1.3458	0.0831201	0.928903	1	373	48987	0.17253	2.3333e-18	A2_Trans,B2_trans	CODING_TRANSCRIPT_INTRON_VARIANT	HIS
415.11	Pulmonary embolism and infarction, acute	circulatory system	rs147812915	KAT7	17	47858295	C	T	T	1.23216	0.120483	0.972996	1.56035	0.0831402	0.928903	1	227	49010	0.23438	1.0943e-07	A2_Trans	INTERGENIC_VARIANT	HIS
366	Cataract	sense organs	rs78313563	ESS2	22	19136365	G	A	A	1.13121	0.0711526	0.983959	1.30049	0.0831516	0.928903	1	4312	26302	0.40873	6.5914e-07	A2_Trans	UPSTREAM_GENE_VARIANT	HIS
599.5	Frequency of urination and polyuria	genitourinary	rs9461128	TMEM14B	6	10753875	T	C	C	1.10178	0.0559411	0.987365	1.22945	0.0831558	0.928903	1	3306	43239	0.13046	3.4269e-06	B2_trans	CODING_TRANSCRIPT_INTRON_VARIANT	HIS
625	Pain and other symptoms associated with female genital organs	genitourinary	rs5023077	FBRSL1	12	133141973	T	C	C	1.15019	0.080771	0.981787	1.34748	0.0832034	0.928903	1	536	48746	-0.090901	1.5172e-06	A2_Trans	CODING_TRANSCRIPT_INTRON_VARIANT	HIS
727.2	Bursitis disorders	musculoskeletal	rs1453205	LOC101928196	2	19901073	C	T	T	1.11317	0.0618874	0.986012	1.25672	0.0832121	0.928903	1	1266	47915	0.096992	3.6368e-06	A2_Trans	INTERGENIC_VARIANT	HIS
1002	NA	NA	rs721917	SFTPD	10	81706324	A	G	G	1.06499	0.0363505	0.991755	1.14364	0.0832355	0.928903	1	2065	46046	0.055247	2.0819e-07	B2_trans	SYNONYMOUS_VARIANT	HIS
288.2	Elevated white blood cell count	hematopoietic	rs11702230	LOC101928126	21	35377591	C	T	T	1.13032	0.0707169	0.984023	1.29836	0.083236	0.928903	1	1841	46985	0.099731	3.223e-09	B2_trans	INTERGENIC_VARIANT	HIS
278.11	Morbid obesity	endocrine/metabolic	rs12660421	FOXP4-AS1	6	41488378	G	A	A	1.05305	0.0298409	0.993224	1.11647	0.0832511	0.928903	1	2128	42881	0.35506	1.1424e-09	A2_Trans	DOWNSTREAM_GENE_VARIANT	HIS
364	Corneal opacity and other disorders of cornea	sense organs	rs67579710	THBS3	1	155173527	G	A	A	1.15731	0.0843487	0.980963	1.36536	0.0832576	0.928903	1	992	47953	-0.10348	1.0252e-09	B2_trans	CODING_TRANSCRIPT_INTRON_VARIANT	HIS
433.8	Late effects of cerebrovascular disease	circulatory system	rs7605877	FOXI3	2	88559025	T	C	C	1.1061	0.0582186	0.986817	1.23979	0.0832696	0.928903	1	813	47656	-0.071053	3.3369e-06	B2_trans	INTERGENIC_VARIANT	HIS
939	Atopic/contact dermatitis due to other or unspecified	dermatologic	rs7560588	BCL11A	2	60727416	G	A	A	1.05085	0.0286375	0.99349	1.11152	0.0832903	0.928903	1	6006	37469	-0.12371	2.3396e-07	A2_Trans	CODING_TRANSCRIPT_INTRON_VARIANT	HIS
580.31	Nephritis and nephropathy in diseases classified elsewhere	genitourinary	rs10774671	OAS1	12	113357193	G	A	A	1.15217	0.0817894	0.981514	1.35249	0.0833037	0.928903	1	442	48888	0.12569	3.6032e-11	A2_Trans	SPLICE_ACCEPTOR_VARIANT	HIS
275.6	Hypercalcemia	endocrine/metabolic	rs67579710	THBS3	1	155173527	G	A	A	1.24077	0.124573	0.971975	1.5839	0.0833123	0.928903	1	376	49037	-0.10348	1.0252e-09	B2_trans	CODING_TRANSCRIPT_INTRON_VARIANT	HIS
772	Symptoms of the muscles	symptoms	rs2284028	NCF4	22	37265172	A	C	C	0.737579	0.175763	0.522636	1.04092	0.0833134	0.928903	1	591	48918	0.31271	4.1737e-06	A2_Trans	CODING_TRANSCRIPT_INTRON_VARIANT	HIS
377.1	Optic atrophy	sense organs	rs35508621	LZTFL1	3	45880481	T	C	C	0.712465	0.195773	0.485424	1.0457	0.0833232	0.928903	1	534	48780	0.38931	6.0917e-89	B2_trans	CODING_TRANSCRIPT_INTRON_VARIANT	HIS
1010.7	NA	NA	rs61667602	CRHR1	17	43785349	T	C	C	0.950561	0.0292815	0.897544	1.00671	0.0833507	0.928903	1	3161	4963	-0.093554	9.1279e-12	B2_trans	FIVE_PRIME_UTR_INTRON_VARIANT	HIS
571.8	Liver abscess and sequelae of chronic liver disease	digestive	rs1453205	LOC101928196	2	19901073	C	T	T	0.909005	0.0550986	0.815955	1.01267	0.0833589	0.928903	1	416	48628	0.096992	3.6368e-06	A2_Trans	INTERGENIC_VARIANT	HIS
253.4	Anterior pituitary disorders	endocrine/metabolic	rs13179014	SPEF2	5	35693227	A	C	C	0.81027	0.12151	0.638557	1.02816	0.083373	0.928903	1	231	49309	-0.061249	6.1057e-07	B2_trans	CODING_TRANSCRIPT_INTRON_VARIANT	HIS
008	Intestinal infection	infectious diseases	rs72711165	TMEM65	8	125336564	T	C	C	0.595112	0.299754	0.33071	1.0709	0.0833737	0.928903	1	2013	46816	0.18279	6.0907e-07	B2_trans	CODING_TRANSCRIPT_INTRON_VARIANT	HIS
595	Hydronephrosis	genitourinary	rs67959919	LZTFL1	3	45871908	G	A	A	0.743221	0.171401	0.531155	1.03995	0.0833817	0.928903	1	660	48566	0.59355	1.6043e-80	A2_Trans	CODING_TRANSCRIPT_INTRON_VARIANT	HIS
723	Other disorders of cervical region	musculoskeletal	rs77534576	DLX4	17	47940666	C	T	T	0.730059	0.181745	0.511277	1.04246	0.0834236	0.928903	1	686	48679	0.20794	1.7585e-10	B2_trans	INTERGENIC_VARIANT	HIS
296.2	Depression	mental disorders	rs495828	ABO	9	136154867	G	T	T	0.968711	0.0183635	0.934465	1.00421	0.0834335	0.928903	1	3628	22030	-0.13432	6.5649e-10	A2_Trans	UPSTREAM_GENE_VARIANT	HIS
362.6	Peripheral retinal degenerations	sense organs	rs35508621	LZTFL1	3	45880481	T	C	C	0.805497	0.124949	0.630532	1.02901	0.0834398	0.928903	1	993	47797	0.38931	6.0917e-89	B2_trans	CODING_TRANSCRIPT_INTRON_VARIANT	HIS
530.13	Barrett's esophagus	digestive	rs76423999	SLC12A7	5	1098067	T	A	A	0.880137	0.0737575	0.761672	1.01703	0.0834431	0.928903	1	374	48640	0.18412	3.8813e-07	A2_Trans	CODING_TRANSCRIPT_INTRON_VARIANT	HIS
495.2	Asthma with exacerbation	respiratory	rs7671107	LOC101929161	4	25449225	G	A	A	0.899304	0.0613129	0.797475	1.01414	0.0834477	0.928903	1	737	48320	-0.064456	1.0803e-06	B2_trans	INTERGENIC_VARIANT	HIS
280.1	Iron deficiency anemias, unspecified or not due to blood loss	hematopoietic	rs6869036	MGAT1	5	180223327	C	T	T	0.815469	0.117845	0.647288	1.02735	0.0834502	0.928903	1	1660	45000	0.25536	1.7578e-06	A2_Trans	FIVE_PRIME_UTR_INTRON_VARIANT	HIS
571.8	Liver abscess and sequelae of chronic liver disease	digestive	rs505922	ABO	9	136149229	T	C	C	0.894956	0.0641138	0.789274	1.01479	0.083452	0.928903	1	416	48628	-0.099884	2.0889e-20	B2_trans	CODING_TRANSCRIPT_INTRON_VARIANT	HIS
724	Other and unspecified disorders of back	musculoskeletal	rs60869999	MYO1C	17	1390948	A	T	T	1.09626	0.0530974	0.987912	1.2165	0.0834653	0.928903	1	2354	46156	0.059541	2.9039e-06	B2_trans	CODING_TRANSCRIPT_INTRON_VARIANT	HIS
994.2	Sepsis	injuries & poisonings	rs13179014	SPEF2	5	35693227	A	C	C	1.08436	0.0467903	0.98934	1.18851	0.0834668	0.928903	1	1137	47237	-0.061249	6.1057e-07	B2_trans	CODING_TRANSCRIPT_INTRON_VARIANT	HIS
743.1	Osteoporosis	musculoskeletal	rs7089827	TFAM	10	60157611	C	T	T	1.11994	0.0654443	0.985122	1.27322	0.0834679	0.928903	1	632	48003	-0.14471	2.0338e-06	A2_Trans	THREE_PRIME_UTR_EXON_VARIANT	HIS
532	Dysphagia	digestive	rs4830964	.	23	15515319	C	G	G	0.968128	0.0187142	0.933261	1.0043	0.083486	0.928903	1	2234	43335	0.046578	2.9701e-06	B2_trans	SEQUENCE_VARIANT	HIS
276.6	Fluid overload	endocrine/metabolic	rs7560588	BCL11A	2	60727416	G	A	A	0.826256	0.110267	0.665663	1.02559	0.0834874	0.928903	1	659	48654	-0.12371	2.3396e-07	A2_Trans	CODING_TRANSCRIPT_INTRON_VARIANT	HIS
459	Other disorders of circulatory system	circulatory system	rs72655853	SBSPON	8	73985608	A	G	G	1.20284	0.106712	0.975827	1.48266	0.0835132	0.928903	1	2042	46740	0.22523	8.3915e-07	A2_Trans	CODING_TRANSCRIPT_INTRON_VARIANT	HIS
736	Other acquired deformities of limbs	musculoskeletal	rs915823	TMPRSS2	21	42851454	A	C	C	1.11237	0.0615344	0.985987	1.25495	0.0835192	0.928903	1	1438	47131	-0.066039	1.6687e-06	B2_trans	CODING_TRANSCRIPT_INTRON_VARIANT	HIS
411.2	Myocardial infarction	circulatory system	rs60305836	CDH8	16	61709381	A	C	C	0.924711	0.0452298	0.846265	1.01043	0.0835245	0.928903	1	1316	45790	0.086719	1.1846e-06	B2_trans	CODING_TRANSCRIPT_INTRON_VARIANT	HIS
008.5	Bacterial enteritis	infectious diseases	rs7089827	TFAM	10	60157611	C	T	T	0.835648	0.103753	0.681881	1.02409	0.0835356	0.928903	1	641	48621	-0.14471	2.0338e-06	A2_Trans	THREE_PRIME_UTR_EXON_VARIANT	HIS
574	Cholelithiasis and cholecystitis	digestive	rs467843	TRAPPC13	5	64945715	A	G	G	1.05456	0.0307006	0.992981	1.11997	0.0835377	0.928903	1	1048	46092	-0.089724	1.7259e-06	A2_Trans	CODING_TRANSCRIPT_INTRON_VARIANT	HIS
327.71	Restless legs syndrome	neurological	rs9577395	ATP11A	13	113534984	C	G	G	1.11751	0.0642055	0.985371	1.26737	0.0835541	0.928903	1	575	48357	0.064829	8.6068e-07	B2_trans,A2_Trans	CODING_TRANSCRIPT_INTRON_VARIANT	HIS
516	Abnormal sputum	respiratory	rs8080583	KANSL1	17	44162597	C	A	A	1.17037	0.0909146	0.979345	1.39865	0.0835602	0.928903	1	707	48686	-0.12662	2.0785e-08	A2_Trans	CODING_TRANSCRIPT_INTRON_VARIANT	HIS
578.9	Hemorrhage of gastrointestinal tract	digestive	rs1878527	ANKRD30BL	2	133056313	T	C	C	1.11004	0.0603337	0.986235	1.24938	0.0835875	0.928903	1	1807	46450	-0.077457	2.0215e-06	B2_trans	INTERGENIC_VARIANT	HIS
530.2	Esophageal bleeding (varices/hemorrhage)	digestive	rs622568	SEC61G	7	54647894	A	C	C	0.878745	0.0747072	0.759053	1.01731	0.0835896	0.928903	1	440	48616	0.11965	2.6006e-06	A2_Trans	INTERGENIC_VARIANT	HIS
871.3	Open wound of foot except toe(s) alone	injuries & poisonings	rs12809318	FBRSL1	12	133140840	T	C	C	0.872501	0.0788289	0.747595	1.01828	0.0835902	0.928903	1	633	48711	-0.062781	9.5289e-09	B2_trans	CODING_TRANSCRIPT_INTRON_VARIANT	HIS
411.4	Coronary atherosclerosis	circulatory system	rs11702230	LOC101928126	21	35377591	C	T	T	1.05253	0.0295892	0.993222	1.11537	0.0836112	0.928903	1	2245	39947	0.099731	3.223e-09	B2_trans	INTERGENIC_VARIANT	HIS
172.21	Basal cell carcinoma	neoplasms	rs3746539	PTPRT	20	40702071	G	A	A	0.887283	0.0691281	0.774854	1.01602	0.0836304	0.928903	1	273	49016	0.05405	1.7723e-06	B2_trans	THREE_PRIME_UTR_EXON_VARIANT	HIS
386.2	Peripheral or central vertigo	sense organs	rs9497053	UTRN	6	145026256	G	A	A	1.07148	0.0399114	0.990861	1.15867	0.0836415	0.928903	1	1864	46426	-0.064841	1.0064e-06	B2_trans	CODING_TRANSCRIPT_INTRON_VARIANT	HIS
769	Nonallopathic lesions NEC	symptoms	rs78313563	ESS2	22	19136365	G	A	A	1.27571	0.14076	0.968139	1.681	0.0836427	0.928903	1	287	48041	0.40873	6.5914e-07	A2_Trans	UPSTREAM_GENE_VARIANT	HIS
728.7	Fasciitis	musculoskeletal	rs7560588	BCL11A	2	60727416	G	A	A	0.945664	0.0322974	0.887658	1.00746	0.083669	0.929047	1	3045	41794	-0.12371	2.3396e-07	A2_Trans	CODING_TRANSCRIPT_INTRON_VARIANT	HIS
366.1	Nonsenile Cataract	sense organs	rs9896243	NSF	17	44826056	C	G	G	1.18595	0.098606	0.977539	1.4388	0.0837052	0.929124	1	616	48775	-0.13155	3.2234e-08	A2_Trans	CODING_TRANSCRIPT_INTRON_VARIANT	HIS
594	Urinary calculus	genitourinary	rs7579014	BCL11A	2	60707894	G	A	A	0.952936	0.0278741	0.902272	1.00645	0.0837237	0.929124	1	1607	44825	-0.05629	1.2614e-06	B2_trans	CODING_TRANSCRIPT_INTRON_VARIANT	HIS
260	Protein-calorie malnutrition	endocrine/metabolic	rs35705950	MUC5B	11	1241221	G	T	T	0.836069	0.103526	0.682528	1.02415	0.0837273	0.929124	1	992	47957	-0.11177	1.2224e-08	B2_trans,A2_Trans	UPSTREAM_GENE_VARIANT	HIS
1004	NA	NA	rs61667602	CRHR1	17	43785349	T	C	C	1.13096	0.0711595	0.98373	1.30022	0.0837294	0.929124	1	1024	48005	-0.093554	9.1279e-12	B2_trans	FIVE_PRIME_UTR_INTRON_VARIANT	HIS
290.16	Vascular dementia	mental disorders	rs2277732	DPP9	19	4723670	C	A	A	0.843022	0.0987452	0.694684	1.02304	0.0837524	0.929231	1	282	49109	0.11697	6.1912e-22	B2_trans,A2_Trans	FIVE_PRIME_UTR_INTRON_VARIANT	HIS
301.2	Antisocial/borderline personality disorder	mental disorders	rs67579710	THBS3	1	155173527	G	A	A	0.857986	0.0885814	0.72124	1.02066	0.0837881	0.929317	1	557	48286	-0.10348	1.0252e-09	B2_trans	CODING_TRANSCRIPT_INTRON_VARIANT	HIS
626	Disorders of menstruation and other abnormal bleeding from female genital tract	genitourinary	rs10086829	COL14A1	8	121149129	G	A	A	1.11861	0.0648247	0.985144	1.27016	0.0837956	0.929317	1	641	47443	-0.097352	3.8599e-06	A2_Trans	FIVE_PRIME_UTR_INTRON_VARIANT	HIS
337.1	Peripheral autonomic neuropathy	neurological	rs9497053	UTRN	6	145026256	G	A	A	1.10486	0.0576749	0.98677	1.23709	0.0838003	0.929317	1	1094	47977	-0.064841	1.0064e-06	B2_trans	CODING_TRANSCRIPT_INTRON_VARIANT	HIS
798	Malaise and fatigue	symptoms	rs13050728	IFNAR2	21	34615210	T	C	C	0.96217	0.0223053	0.921012	1.00517	0.0838224	0.929414	1	5943	38666	-0.10657	4.0686e-21	B2_trans,A2_Trans	CODING_TRANSCRIPT_INTRON_VARIANT	HIS
224	Benign neoplasm of eye	neoplasms	rs622568	SEC61G	7	54647894	A	C	C	0.894489	0.0645012	0.788264	1.01503	0.0838645	0.929649	1	709	48119	0.11965	2.6006e-06	A2_Trans	INTERGENIC_VARIANT	HIS
381.11	Suppurative and unspecified otitis media	sense organs	rs2924480	ELF5	11	34529831	T	C	C	0.922786	0.0464859	0.842427	1.01081	0.0838713	0.929649	1	2752	45786	-0.11648	2.817e-07	A2_Trans	CODING_TRANSCRIPT_INTRON_VARIANT	HIS
727.1	Synovitis and tenosynovitis	musculoskeletal	rs2284028	NCF4	22	37265172	A	C	C	1.08307	0.0461668	0.989375	1.18565	0.0838837	0.929649	1	2314	44440	0.31271	4.1737e-06	A2_Trans	CODING_TRANSCRIPT_INTRON_VARIANT	HIS
411.3	Angina pectoris	circulatory system	rs12259804	PLEKHS1	10	115573378	T	C	C	1.17577	0.0936817	0.978543	1.41275	0.0839107	0.9298	1	2436	44468	-0.27547	4.8674e-08	A2_Trans	INTERGENIC_VARIANT	HIS
364	Corneal opacity and other disorders of cornea	sense organs	rs13050728	IFNAR2	21	34615210	T	C	C	0.913593	0.0522908	0.824599	1.01219	0.0839473	0.930057	1	992	47953	-0.10657	4.0686e-21	B2_trans,A2_Trans	CODING_TRANSCRIPT_INTRON_VARIANT	HIS
297	Suicidal ideation or attempt	mental disorders	rs915823	TMPRSS2	21	42851454	A	C	C	1.07174	0.0400941	0.990742	1.15936	0.0839898	0.930206	1	2137	44539	-0.066039	1.6687e-06	B2_trans	CODING_TRANSCRIPT_INTRON_VARIANT	HIS
704.11	Alopecia Areata	dermatologic	rs7960611	CLEC1A	12	10230416	G	A	A	0.852862	0.0921074	0.711994	1.0216	0.0839956	0.930206	1	201	49250	-0.1584	3.3086e-07	A2_Trans	CODING_TRANSCRIPT_INTRON_VARIANT	HIS
041.1	Staphylococcus infections	infectious diseases	rs10129899	LINC00637	14	104330432	C	A	A	0.909267	0.0550465	0.816274	1.01285	0.0840009	0.930206	1	1113	47861	-0.057002	2.1916e-06	B2_trans	INTERGENIC_VARIANT	HIS
277.5	Other disorders of lipoid metabolism	endocrine/metabolic	rs2277732	DPP9	19	4723670	C	A	A	0.898207	0.0621388	0.795214	1.01454	0.0840486	0.930414	1	1302	47578	0.11697	6.1912e-22	B2_trans,A2_Trans	FIVE_PRIME_UTR_INTRON_VARIANT	HIS
302.1	Decreased libido	mental disorders	rs7560588	BCL11A	2	60727416	G	A	A	1.21518	0.112811	0.97413	1.51588	0.0840562	0.930414	1	653	48813	-0.12371	2.3396e-07	A2_Trans	CODING_TRANSCRIPT_INTRON_VARIANT	HIS
172.1	Melanomas of skin, dx or hx	neoplasms	rs72711165	TMEM65	8	125336564	T	C	C	0.506141	0.394162	0.233755	1.09593	0.0840668	0.930414	1	360	48799	0.18279	6.0907e-07	B2_trans	CODING_TRANSCRIPT_INTRON_VARIANT	HIS
613.5	Mastodynia	genitourinary	rs13050728	IFNAR2	21	34615210	T	C	C	0.841108	0.100173	0.691169	1.02357	0.0841042	0.930414	1	508	49025	-0.10657	4.0686e-21	B2_trans,A2_Trans	CODING_TRANSCRIPT_INTRON_VARIANT	HIS
604	Disorders of penis	genitourinary	rs77534576	DLX4	17	47940666	C	T	T	0.854047	0.0913363	0.714063	1.02147	0.0841066	0.930414	1	1017	47338	0.20794	1.7585e-10	B2_trans	INTERGENIC_VARIANT	HIS
433.8	Late effects of cerebrovascular disease	circulatory system	rs62200027	CASC20	20	6469515	G	A	A	1.07671	0.0427897	0.990089	1.1709	0.0841332	0.930414	1	813	47656	-0.053006	3.3456e-06	B2_trans,A2_Trans	NON_CODING_TRANSCRIPT_INTRON_VARIANT	HIS
368.3	Anisometropia	sense organs	rs78313563	ESS2	22	19136365	G	A	A	1.58478	0.266608	0.939794	2.67243	0.0841574	0.930414	1	796	48645	0.40873	6.5914e-07	A2_Trans	UPSTREAM_GENE_VARIANT	HIS
800.3	Fracture of tibia and fibula	injuries & poisonings	rs147812915	KAT7	17	47858295	C	T	T	0.781437	0.142814	0.59065	1.03385	0.0841918	0.930414	1	336	48950	0.23438	1.0943e-07	A2_Trans	INTERGENIC_VARIANT	HIS
337.1	Peripheral autonomic neuropathy	neurological	rs35705950	MUC5B	11	1241221	G	T	T	1.18069	0.0961867	0.977826	1.42564	0.0841974	0.930414	1	1094	47977	-0.11177	1.2224e-08	B2_trans,A2_Trans	UPSTREAM_GENE_VARIANT	HIS
112	Candidiasis	infectious diseases	rs13179014	SPEF2	5	35693227	A	C	C	1.11093	0.0609239	0.985889	1.25183	0.0842221	0.930414	1	1665	47299	-0.061249	6.1057e-07	B2_trans	CODING_TRANSCRIPT_INTRON_VARIANT	HIS
603.2	Spermatocele	genitourinary	rs61667602	CRHR1	17	43785349	T	C	C	1.24469	0.126771	0.970855	1.59577	0.0842318	0.930414	1	326	49235	-0.093554	9.1279e-12	B2_trans	FIVE_PRIME_UTR_INTRON_VARIANT	HIS
090	Sexually transmitted infections (not HIV or hepatitis)	infectious diseases	rs76073397	MIR548H2	16	11386452	T	C	C	1.21893	0.114666	0.973591	1.5261	0.0842483	0.930414	1	1227	47752	0.14454	9.6663e-07	A2_Trans,B2_trans	INTERGENIC_VARIANT	HIS
1010.1	NA	NA	rs147812915	KAT7	17	47858295	C	T	T	1.1014	0.0559389	0.987028	1.22902	0.0842488	0.930414	1	3317	43430	0.23438	1.0943e-07	A2_Trans	INTERGENIC_VARIANT	HIS
374.6	Dermatochalasis	sense organs	rs7605877	FOXI3	2	88559025	T	C	C	1.10971	0.0602959	0.98602	1.24892	0.0842617	0.930414	1	601	47918	-0.071053	3.3369e-06	B2_trans	INTERGENIC_VARIANT	HIS
272.13	Mixed hyperlipidemia	endocrine/metabolic	rs495828	ABO	9	136154867	G	T	T	1.03978	0.022597	0.994737	1.08687	0.0842667	0.930414	1	4095	36322	-0.13432	6.5649e-10	A2_Trans	UPSTREAM_GENE_VARIANT	HIS
560.4	Other intestinal obstruction	digestive	rs7605877	FOXI3	2	88559025	T	C	C	0.83931	0.101467	0.687945	1.02398	0.08427	0.930414	1	415	48845	-0.071053	3.3369e-06	B2_trans	INTERGENIC_VARIANT	HIS
612.2	Hypertrophy of breast (Gynecomastia)	genitourinary	rs9577395	ATP11A	13	113534984	C	G	G	1.16147	0.086704	0.979954	1.37661	0.0842737	0.930414	1	394	48920	0.064829	8.6068e-07	B2_trans,A2_Trans	CODING_TRANSCRIPT_INTRON_VARIANT	HIS
574.2	Calculus of bile duct	digestive	rs9461128	TMEM14B	6	10753875	T	C	C	1.30297	0.153297	0.964822	1.75963	0.0842835	0.930414	1	367	49022	0.13046	3.4269e-06	B2_trans	CODING_TRANSCRIPT_INTRON_VARIANT	HIS
276.13	Hyperpotassemia	endocrine/metabolic	rs7089827	TFAM	10	60157611	C	T	T	0.903926	0.05851	0.805989	1.01376	0.0842886	0.930414	1	1489	46746	-0.14471	2.0338e-06	A2_Trans	THREE_PRIME_UTR_EXON_VARIANT	HIS
870.3	Other open wound of head and face	injuries & poisonings	rs505922	ABO	9	136149229	T	C	C	0.826371	0.110482	0.665476	1.02617	0.084315	0.930414	1	830	48689	-0.099884	2.0889e-20	B2_trans	CODING_TRANSCRIPT_INTRON_VARIANT	HIS
522.1	Pulpitis and necrosis of tooth pulp	digestive	rs1453205	LOC101928196	2	19901073	C	T	T	1.06117	0.0343978	0.99199	1.13518	0.084318	0.930414	1	1908	45934	0.096992	3.6368e-06	A2_Trans	INTERGENIC_VARIANT	HIS
495	Asthma	respiratory	rs12259804	PLEKHS1	10	115573378	T	C	C	1.1382	0.0749948	0.982613	1.31842	0.0843317	0.930414	1	1698	43542	-0.27547	4.8674e-08	A2_Trans	INTERGENIC_VARIANT	HIS
579	Other symptoms involving abdomen and pelvis	digestive	rs9577395	ATP11A	13	113534984	C	G	G	1.13407	0.0728879	0.983097	1.30822	0.084333	0.930414	1	1331	47796	0.064829	8.6068e-07	B2_trans,A2_Trans	CODING_TRANSCRIPT_INTRON_VARIANT	HIS
516	Abnormal sputum	respiratory	rs9497053	UTRN	6	145026256	G	A	A	0.872184	0.0792304	0.746736	1.01871	0.0843409	0.930414	1	707	48686	-0.064841	1.0064e-06	B2_trans	CODING_TRANSCRIPT_INTRON_VARIANT	HIS
871.2	Open wound of finger(s)	injuries & poisonings	rs7960611	CLEC1A	12	10230416	G	A	A	0.874549	0.0776662	0.75106	1.01834	0.0843595	0.930417	1	1222	48109	-0.1584	3.3086e-07	A2_Trans	CODING_TRANSCRIPT_INTRON_VARIANT	HIS
605	Erectile dysfunction [ED]	genitourinary	rs10774679	OAS3	12	113374748	C	T	T	0.969119	0.0181749	0.935205	1.00426	0.084368	0.930417	1	3932	33692	0.075824	4.6954e-12	B2_trans	UPSTREAM_GENE_VARIANT	HIS
585.33	Chronic Kidney Disease, Stage III	genitourinary	rs8080583	KANSL1	17	44162597	C	A	A	1.06144	0.0345529	0.991936	1.13581	0.0844136	0.930445	1	995	45708	-0.12662	2.0785e-08	A2_Trans	CODING_TRANSCRIPT_INTRON_VARIANT	HIS
317.1	Alcoholism	mental disorders	rs62200027	CASC20	20	6469515	G	A	A	1.03215	0.0183367	0.99571	1.06992	0.0844355	0.930445	1	3182	37934	-0.053006	3.3456e-06	B2_trans,A2_Trans	NON_CODING_TRANSCRIPT_INTRON_VARIANT	HIS
530.1	Esophagitis, GERD and related diseases	digestive	rs9367106	LOC100505711	6	41483390	G	C	C	1.03453	0.0196718	0.995398	1.07519	0.0844406	0.930445	1	4589	28492	0.20225	3.4038e-11	B2_trans	INTERGENIC_VARIANT	HIS
751.2	Congenital anomalies of urinary system	congenital anomalies	rs766826	ELF5	11	34528766	C	T	T	0.885272	0.0706289	0.770828	1.01671	0.084464	0.930445	1	710	48528	-0.082134	1.155e-11	B2_trans	CODING_TRANSCRIPT_INTRON_VARIANT	HIS
835	Internal derangement of knee	injuries & poisonings	rs9577395	ATP11A	13	113534984	C	G	G	1.05861	0.0330133	0.992281	1.12937	0.0844844	0.930445	1	2362	43844	0.064829	8.6068e-07	B2_trans,A2_Trans	CODING_TRANSCRIPT_INTRON_VARIANT	HIS
365.2	Primary angle-closure glaucoma	sense organs	rs2284028	NCF4	22	37265172	A	C	C	1.15438	0.083215	0.980656	1.35888	0.0844859	0.930445	1	556	48386	0.31271	4.1737e-06	A2_Trans	CODING_TRANSCRIPT_INTRON_VARIANT	HIS
428	Congestive heart failure; nonhypertensive	circulatory system	rs72655853	SBSPON	8	73985608	A	G	G	0.891019	0.0668854	0.781545	1.01583	0.0844935	0.930445	1	1482	44845	0.22523	8.3915e-07	A2_Trans	CODING_TRANSCRIPT_INTRON_VARIANT	HIS
600	Hyperplasia of prostate	genitourinary	rs7960611	CLEC1A	12	10230416	G	A	A	0.965362	0.0204349	0.927462	1.00481	0.0845105	0.930445	1	3124	35931	-0.1584	3.3086e-07	A2_Trans	CODING_TRANSCRIPT_INTRON_VARIANT	HIS
599.3	Dysuria	genitourinary	rs10774671	OAS1	12	113357193	G	A	A	0.915526	0.0511629	0.828173	1.01209	0.0845271	0.930445	1	2421	46385	0.12569	3.6032e-11	A2_Trans	SPLICE_ACCEPTOR_VARIANT	HIS
578.1	Hematemesis	digestive	rs581342	LMNA	1	156095466	T	C	C	0.753056	0.164423	0.545595	1.0394	0.0845413	0.930445	1	460	49015	0.090245	2.6355e-07	B2_trans	CODING_TRANSCRIPT_INTRON_VARIANT	HIS
411.8	Other chronic ischemic heart disease, unspecified	circulatory system	rs495828	ABO	9	136154867	G	T	T	1.05376	0.0303576	0.992889	1.11836	0.0845482	0.930445	1	1970	43010	-0.13432	6.5649e-10	A2_Trans	UPSTREAM_GENE_VARIANT	HIS
278.1	Obesity	endocrine/metabolic	rs67959919	LZTFL1	3	45871908	G	A	A	1.05852	0.0329702	0.992278	1.12918	0.0845563	0.930445	1	4121	24566	0.59355	1.6043e-80	A2_Trans	CODING_TRANSCRIPT_INTRON_VARIANT	HIS
041.2	Streptococcus infection	infectious diseases	rs111783124	LOC101928126	21	35362848	G	A	A	0.799235	0.129926	0.619557	1.03102	0.0845596	0.930445	1	733	48720	0.13532	2.1558e-07	A2_Trans	INTERGENIC_VARIANT	HIS
379.3	Aphakia and other disorders of lens	sense organs	rs10774679	OAS3	12	113374748	C	T	T	1.11625	0.0637624	0.985116	1.26484	0.0845684	0.930445	1	829	48217	0.075824	4.6954e-12	B2_trans	UPSTREAM_GENE_VARIANT	HIS
381	Otitis media and Eustachian tube disorders	sense organs	rs78313563	ESS2	22	19136365	G	A	A	0.803404	0.126917	0.626472	1.03031	0.0845762	0.930445	1	3674	43701	0.40873	6.5914e-07	A2_Trans	UPSTREAM_GENE_VARIANT	HIS
969	Poisoning by psychotropic agents	injuries & poisonings	rs4830964	.	23	15515319	C	G	G	1.12572	0.0686624	0.983975	1.28788	0.0845847	0.930445	1	448	49043	0.046578	2.9701e-06	B2_trans	SEQUENCE_VARIANT	HIS
428.3	Heart failure with reduced EF [Systolic or combined heart failure]	circulatory system	rs4830964	.	23	15515319	C	G	G	0.955034	0.0266781	0.90638	1.0063	0.0846039	0.930446	1	784	47100	0.046578	2.9701e-06	B2_trans	SEQUENCE_VARIANT	HIS
598.9	NA	NA	rs9896243	NSF	17	44826056	C	G	G	1.16021	0.0861736	0.979906	1.37368	0.0846337	0.930446	1	1433	47859	-0.13155	3.2234e-08	A2_Trans	CODING_TRANSCRIPT_INTRON_VARIANT	HIS
698	Pruritus and related conditions	dermatologic	rs1878527	ANKRD30BL	2	133056313	T	C	C	0.90416	0.0584287	0.806326	1.01386	0.0846535	0.930446	1	2503	45862	-0.077457	2.0215e-06	B2_trans	INTERGENIC_VARIANT	HIS
458.1	Orthostatic hypotension	circulatory system	rs11085727	TYK2	19	10466123	C	T	T	0.895732	0.0638634	0.790347	1.01517	0.0846712	0.930446	1	1382	47677	0.17253	2.3333e-18	A2_Trans,B2_trans	CODING_TRANSCRIPT_INTRON_VARIANT	HIS
519.8	Other diseases of respiratory system, NEC	respiratory	rs117169628	SLC22A31	16	89262657	G	A	A	0.719372	0.191062	0.494677	1.04613	0.0847214	0.930446	1	896	48658	0.081201	5.77e-07	B2_trans	SYNONYMOUS_VARIANT	HIS
195	Cancer, suspected or other	neoplasms	rs9896243	NSF	17	44826056	C	G	G	0.875088	0.0774007	0.751914	1.01844	0.0847255	0.930446	1	726	48343	-0.13155	3.2234e-08	A2_Trans	CODING_TRANSCRIPT_INTRON_VARIANT	HIS
379.3	Aphakia and other disorders of lens	sense organs	rs61667602	CRHR1	17	43785349	T	C	C	1.1307	0.0712702	0.983292	1.30021	0.084789	0.930446	1	829	48217	-0.093554	9.1279e-12	B2_trans	FIVE_PRIME_UTR_INTRON_VARIANT	HIS
420.2	Pericarditis	circulatory system	rs8080583	KANSL1	17	44162597	C	A	A	0.823856	0.112426	0.660929	1.02695	0.084809	0.930446	1	368	49109	-0.12662	2.0785e-08	A2_Trans	CODING_TRANSCRIPT_INTRON_VARIANT	HIS
296	Mood disorders	mental disorders	rs6869036	MGAT1	5	180223327	C	T	T	0.910167	0.0546169	0.81777	1.013	0.0848132	0.930446	1	3444	21006	0.25536	1.7578e-06	A2_Trans	FIVE_PRIME_UTR_INTRON_VARIANT	HIS
275.5	Disorders of calcium/phosphorus metabolism	endocrine/metabolic	rs55654108	PDCL3P4	3	101425703	A	G	G	1.10708	0.0590267	0.986134	1.24286	0.0848146	0.930446	1	955	48017	-0.05662	1.0636e-06	B2_trans	INTERGENIC_VARIANT	HIS
599.2	Retention of urine	genitourinary	rs732990	CIB4	2	26842146	C	G	G	0.940092	0.035847	0.876309	1.00852	0.084823	0.930446	1	1803	46063	0.056389	5.6358e-07	B2_trans	CODING_TRANSCRIPT_INTRON_VARIANT	HIS
698	Pruritus and related conditions	dermatologic	rs12567716	FOXD2	1	48197570	T	C	C	0.893015	0.0656578	0.785183	1.01566	0.0848236	0.930446	1	2503	45862	-0.090753	1.4878e-06	B2_trans	INTERGENIC_VARIANT	HIS
800.3	Fracture of tibia and fibula	injuries & poisonings	rs1250993	LOC101929525	10	81399565	C	G	G	1.13478	0.0733711	0.982783	1.31028	0.0848401	0.930446	1	336	48950	0.12403	5.3767e-08	A2_Trans	INTERGENIC_VARIANT	HIS
870.3	Other open wound of head and face	injuries & poisonings	rs9268576	HLA-DRA	6	32395641	T	C	C	0.740762	0.174132	0.526571	1.04208	0.0848406	0.930446	1	830	48689	0.095134	9.9752e-07	B2_trans	INTERGENIC_VARIANT	HIS
284	Aplastic anemia	hematopoietic	rs9497053	UTRN	6	145026256	G	A	A	1.1311	0.0714861	0.983221	1.30122	0.0848412	0.930446	1	374	48942	-0.064841	1.0064e-06	B2_trans	CODING_TRANSCRIPT_INTRON_VARIANT	HIS
375.1	Dry eyes	sense organs	rs1405655	NR1H2	19	50882619	T	C	C	1.03255	0.0185905	0.995608	1.07087	0.0848538	0.930446	1	6018	34927	0.075181	1.1208e-11	B2_trans,A2_Trans	CODING_TRANSCRIPT_INTRON_VARIANT	HIS
603.1	Hydrocele	genitourinary	rs78313563	ESS2	22	19136365	G	A	A	1.41957	0.203319	0.952996	2.11457	0.0848577	0.930446	1	649	48582	0.40873	6.5914e-07	A2_Trans	UPSTREAM_GENE_VARIANT	HIS
793.2	NA	NA	rs10774671	OAS1	12	113357193	G	A	A	1.15446	0.0833577	0.980452	1.35936	0.0848654	0.930446	1	1517	47858	0.12569	3.6032e-11	A2_Trans	SPLICE_ACCEPTOR_VARIANT	HIS
356	Hereditary and idiopathic peripheral neuropathy	neurological	rs12259804	PLEKHS1	10	115573378	T	C	C	1.19208	0.101974	0.976124	1.45581	0.0848916	0.930446	1	2473	44926	-0.27547	4.8674e-08	A2_Trans	INTERGENIC_VARIANT	HIS
286.2	Encounter for long-term (current) use of anticoagulants	hematopoietic	rs11234800	ME3	11	86479407	G	C	C	0.912832	0.0529354	0.822872	1.01263	0.0849016	0.930446	1	706	47026	-0.077173	3.0702e-06	B2_trans	INTERGENIC_VARIANT	HIS
483	Acute bronchitis and bronchiolitis	respiratory	rs13050728	IFNAR2	21	34615210	T	C	C	0.953573	0.0275942	0.90337	1.00657	0.0849277	0.930446	1	5517	41095	-0.10657	4.0686e-21	B2_trans,A2_Trans	CODING_TRANSCRIPT_INTRON_VARIANT	HIS
574.1	Cholelithiasis	digestive	rs495828	ABO	9	136154867	G	T	T	1.07553	0.0422684	0.990017	1.16842	0.0849602	0.930446	1	1083	46584	-0.13432	6.5649e-10	A2_Trans	UPSTREAM_GENE_VARIANT	HIS
723	Other disorders of cervical region	musculoskeletal	rs581342	LMNA	1	156095466	T	C	C	0.793433	0.134327	0.609777	1.0324	0.0849688	0.930446	1	686	48679	0.090245	2.6355e-07	B2_trans	CODING_TRANSCRIPT_INTRON_VARIANT	HIS
290.2	Delirium due to conditions classified elsewhere	mental disorders	rs9896243	NSF	17	44826056	C	G	G	1.16531	0.0888228	0.979122	1.38691	0.0849919	0.930446	1	666	48660	-0.13155	3.2234e-08	A2_Trans	CODING_TRANSCRIPT_INTRON_VARIANT	HIS
592	Cystitis and urethritis	genitourinary	rs9461128	TMEM14B	6	10753875	T	C	C	0.792266	0.135229	0.607805	1.03271	0.085078	0.930446	1	1441	47753	0.13046	3.4269e-06	B2_trans	CODING_TRANSCRIPT_INTRON_VARIANT	HIS
695.4	Lupus (localized and systemic)	dermatologic	rs75505823	LRP1	12	57540956	G	T	T	1.63585	0.285832	0.934208	2.86447	0.0850942	0.930446	1	77	49479	-0.20852	3.0745e-06	A2_Trans	CODING_TRANSCRIPT_INTRON_VARIANT	HIS
286.2	Encounter for long-term (current) use of anticoagulants	hematopoietic	rs55654108	PDCL3P4	3	101425703	A	G	G	0.935206	0.038906	0.866543	1.00931	0.0851033	0.930446	1	706	47026	-0.05662	1.0636e-06	B2_trans	INTERGENIC_VARIANT	HIS
270.3	Disorders of plasma protein metabolism	endocrine/metabolic	rs7671107	LOC101929161	4	25449225	G	A	A	1.16101	0.0867109	0.979555	1.37609	0.0851169	0.930446	1	341	49031	-0.064456	1.0803e-06	B2_trans	INTERGENIC_VARIANT	HIS
253	Disorders of the pituitary gland and its hypothalamic control	endocrine/metabolic	rs12567716	FOXD2	1	48197570	T	C	C	1.15625	0.0843251	0.980107	1.36405	0.085128	0.930446	1	556	48533	-0.090753	1.4878e-06	B2_trans	INTERGENIC_VARIANT	HIS
916	Contusion	injuries & poisonings	rs11234800	ME3	11	86479407	G	C	C	0.923097	0.0464794	0.842722	1.01114	0.085136	0.930446	1	4752	42446	-0.077173	3.0702e-06	B2_trans	INTERGENIC_VARIANT	HIS
509	Respiratory failure, insufficiency, arrest	respiratory	rs13179014	SPEF2	5	35693227	A	C	C	1.07037	0.0395016	0.990627	1.15653	0.0851468	0.930446	1	1349	46432	-0.061249	6.1057e-07	B2_trans	CODING_TRANSCRIPT_INTRON_VARIANT	HIS
401.2	Hypertensive heart and/or renal disease	circulatory system	rs622568	SEC61G	7	54647894	A	C	C	0.948509	0.0307089	0.893104	1.00735	0.0851689	0.930446	1	2435	42716	0.11965	2.6006e-06	A2_Trans	INTERGENIC_VARIANT	HIS
801	Fracture of ankle and foot	injuries & poisonings	rs13179014	SPEF2	5	35693227	A	C	C	1.07579	0.0424362	0.989929	1.16909	0.0851696	0.930446	1	1030	47052	-0.061249	6.1057e-07	B2_trans	CODING_TRANSCRIPT_INTRON_VARIANT	HIS
563	NA	NA	rs581342	LMNA	1	156095466	T	C	C	1.0682	0.0383279	0.990899	1.15154	0.0851735	0.930446	1	4525	40927	0.090245	2.6355e-07	B2_trans	CODING_TRANSCRIPT_INTRON_VARIANT	HIS
368.2	Diplopia and disorders of binocular vision	sense organs	rs1453205	LOC101928196	2	19901073	C	T	T	1.09967	0.0551946	0.986913	1.2253	0.0851962	0.930446	1	959	48070	0.096992	3.6368e-06	A2_Trans	INTERGENIC_VARIANT	HIS
427.11	Paroxysmal supraventricular tachycardia	circulatory system	rs12809318	FBRSL1	12	133140840	T	C	C	0.864343	0.0846975	0.732135	1.02042	0.0852042	0.930446	1	412	49001	-0.062781	9.5289e-09	B2_trans	CODING_TRANSCRIPT_INTRON_VARIANT	HIS
297.2	Suicide or self-inflicted injury	mental disorders	rs2284028	NCF4	22	37265172	A	C	C	0.843768	0.098695	0.695366	1.02384	0.0852073	0.930446	1	714	48300	0.31271	4.1737e-06	A2_Trans	CODING_TRANSCRIPT_INTRON_VARIANT	HIS
497	Bronchitis	respiratory	rs111837807	CCHCR1	6	31121232	T	C	C	0.914014	0.0522352	0.825069	1.01255	0.0852083	0.930446	1	4094	43739	0.20363	2.152e-11	A2_Trans,B2_trans	CODING_TRANSCRIPT_INTRON_VARIANT	HIS
483	Acute bronchitis and bronchiolitis	respiratory	rs61667602	CRHR1	17	43785349	T	C	C	1.06215	0.0350313	0.991666	1.13764	0.0852373	0.930446	1	5517	41095	-0.093554	9.1279e-12	B2_trans	FIVE_PRIME_UTR_INTRON_VARIANT	HIS
195	Cancer, suspected or other	neoplasms	rs67579710	THBS3	1	155173527	G	A	A	1.17129	0.0918655	0.97829	1.40236	0.0852443	0.930446	1	726	48343	-0.10348	1.0252e-09	B2_trans	CODING_TRANSCRIPT_INTRON_VARIANT	HIS
609	Male infertility and abnormal spermatozoa	genitourinary	rs35154152	THBS3	1	155172725	T	C	C	1.21384	0.112608	0.973437	1.5136	0.0852713	0.930446	1	519	48829	-0.20528	2.3574e-11	A2_Trans	SYNONYMOUS_VARIANT	HIS
516	Abnormal sputum	respiratory	rs61667602	CRHR1	17	43785349	T	C	C	1.17792	0.0951566	0.977507	1.41943	0.0852722	0.930446	1	707	48686	-0.093554	9.1279e-12	B2_trans	FIVE_PRIME_UTR_INTRON_VARIANT	HIS
369.2	Eye infection, viral	sense organs	rs732990	CIB4	2	26842146	C	G	G	0.85636	0.0901082	0.717722	1.02178	0.085274	0.930446	1	551	48921	0.056389	5.6358e-07	B2_trans	CODING_TRANSCRIPT_INTRON_VARIANT	HIS
726.3	Bursitis	musculoskeletal	rs12567716	FOXD2	1	48197570	T	C	C	0.894956	0.0644931	0.788687	1.01554	0.0852835	0.930446	1	1841	46479	-0.090753	1.4878e-06	B2_trans	INTERGENIC_VARIANT	HIS
286.9	Abnormal coagulation profile	hematopoietic	rs35508621	LZTFL1	3	45880481	T	C	C	0.588505	0.308096	0.321735	1.07647	0.0852882	0.930446	1	440	49110	0.38931	6.0917e-89	B2_trans	CODING_TRANSCRIPT_INTRON_VARIANT	HIS
370	Keratitis	sense organs	rs7605877	FOXI3	2	88559025	T	C	C	1.10502	0.0580339	0.986216	1.23814	0.0852892	0.930446	1	2103	46287	-0.071053	3.3369e-06	B2_trans	INTERGENIC_VARIANT	HIS
605	Erectile dysfunction [ED]	genitourinary	rs117169628	SLC22A31	16	89262657	G	A	A	0.953799	0.0274889	0.903771	1.0066	0.0852921	0.930446	1	3932	33692	0.081201	5.77e-07	B2_trans	SYNONYMOUS_VARIANT	HIS
1015	NA	NA	rs111837807	CCHCR1	6	31121232	T	C	C	0.926452	0.0443949	0.849247	1.01068	0.0852932	0.930446	1	3909	43151	0.20363	2.152e-11	A2_Trans,B2_trans	CODING_TRANSCRIPT_INTRON_VARIANT	HIS
512.7	Shortness of breath	respiratory	rs7089827	TFAM	10	60157611	C	T	T	1.05365	0.0303702	0.992761	1.11827	0.0852979	0.930446	1	5603	38202	-0.14471	2.0338e-06	A2_Trans	THREE_PRIME_UTR_EXON_VARIANT	HIS
601.3	Orchitis and epididymitis	genitourinary	rs9501257	HLA-DPB1	6	33055355	A	G	G	0.863653	0.0851912	0.730844	1.0206	0.0853148	0.930446	1	996	47966	0.17269	4.1339e-08	A2_Trans	THREE_PRIME_UTR_EXON_VARIANT	HIS
840.3	Joint/ligament sprain	injuries & poisonings	rs8052423	SLC22A31	16	89269178	G	T	T	1.09621	0.0533883	0.987304	1.21714	0.0853158	0.930446	1	2630	45399	0.13037	1.0019e-06	A2_Trans	UPSTREAM_GENE_VARIANT	HIS
284.1	Pancytopenia	hematopoietic	rs111837807	CCHCR1	6	31121232	T	C	C	0.815956	0.118212	0.647209	1.0287	0.0853254	0.930446	1	334	49045	0.20363	2.152e-11	A2_Trans,B2_trans	CODING_TRANSCRIPT_INTRON_VARIANT	HIS
153.3	Malignant neoplasm of rectum, rectosigmoid junction, and anus	neoplasms	rs3746539	PTPRT	20	40702071	G	A	A	1.17141	0.0919532	0.978227	1.40275	0.0853297	0.930446	1	157	49345	0.05405	1.7723e-06	B2_trans	THREE_PRIME_UTR_EXON_VARIANT	HIS
427.9	Palpitations	circulatory system	rs10774679	OAS3	12	113374748	C	T	T	0.937963	0.0372234	0.871969	1.00895	0.0853331	0.930446	1	2286	45572	0.075824	4.6954e-12	B2_trans	UPSTREAM_GENE_VARIANT	HIS
497	Bronchitis	respiratory	rs67959919	LZTFL1	3	45871908	G	A	A	1.13948	0.0758901	0.981993	1.32222	0.0853363	0.930446	1	4094	43739	0.59355	1.6043e-80	A2_Trans	CODING_TRANSCRIPT_INTRON_VARIANT	HIS
452	Other venous embolism and thrombosis	circulatory system	rs8080583	KANSL1	17	44162597	C	A	A	1.08215	0.0458859	0.989072	1.18398	0.085342	0.930446	1	967	47230	-0.12662	2.0785e-08	A2_Trans	CODING_TRANSCRIPT_INTRON_VARIANT	HIS
702.2	Seborrheic keratosis	dermatologic	rs13050728	IFNAR2	21	34615210	T	C	C	0.953319	0.0277893	0.902784	1.00668	0.0853761	0.930446	1	3915	42558	-0.10657	4.0686e-21	B2_trans,A2_Trans	CODING_TRANSCRIPT_INTRON_VARIANT	HIS
286	Coagulation defects	hematopoietic	rs35705950	MUC5B	11	1241221	G	T	T	0.831662	0.10716	0.674112	1.02603	0.0854073	0.930446	1	850	48164	-0.11177	1.2224e-08	B2_trans,A2_Trans	UPSTREAM_GENE_VARIANT	HIS
165.1	Cancer of bronchus; lung	neoplasms	rs62200027	CASC20	20	6469515	G	A	A	1.1427	0.0775557	0.981561	1.3303	0.0854326	0.930446	1	212	49163	-0.053006	3.3456e-06	B2_trans,A2_Trans	NON_CODING_TRANSCRIPT_INTRON_VARIANT	HIS
285.21	Anemia in chronic kidney disease	hematopoietic	rs9461128	TMEM14B	6	10753875	T	C	C	1.17843	0.0954554	0.977351	1.42087	0.0854385	0.930446	1	464	48263	0.13046	3.4269e-06	B2_trans	CODING_TRANSCRIPT_INTRON_VARIANT	HIS
274.2	Crystal arthropathies	endocrine/metabolic	rs3746539	PTPRT	20	40702071	G	A	A	0.859006	0.0883639	0.722405	1.02144	0.0854457	0.930446	1	330	49146	0.05405	1.7723e-06	B2_trans	THREE_PRIME_UTR_EXON_VARIANT	HIS
222	Benign neoplasm of male genital organs	neoplasms	rs9497053	UTRN	6	145026256	G	A	A	1.12813	0.0701009	0.98331	1.29429	0.0854555	0.930446	1	822	48471	-0.064841	1.0064e-06	B2_trans	CODING_TRANSCRIPT_INTRON_VARIANT	HIS
361.1	Retinal detachment with retinal defect	sense organs	rs9501257	HLA-DPB1	6	33055355	A	G	G	1.21977	0.115512	0.972642	1.52968	0.085465	0.930446	1	221	49186	0.17269	4.1339e-08	A2_Trans	THREE_PRIME_UTR_EXON_VARIANT	HIS
519.8	Other diseases of respiratory system, NEC	respiratory	rs35705950	MUC5B	11	1241221	G	T	T	0.684708	0.220244	0.444666	1.05433	0.08548	0.930446	1	896	48658	-0.11177	1.2224e-08	B2_trans,A2_Trans	UPSTREAM_GENE_VARIANT	HIS
287	Purpura and other hemorrhagic conditions	hematopoietic	rs622568	SEC61G	7	54647894	A	C	C	0.924499	0.0456491	0.845376	1.01103	0.0854853	0.930446	1	1473	46417	0.11965	2.6006e-06	A2_Trans	INTERGENIC_VARIANT	HIS
1089	NA	NA	rs12660421	FOXP4-AS1	6	41488378	G	A	A	0.853787	0.0919223	0.713026	1.02234	0.0854978	0.930446	1	131	49167	0.35506	1.1424e-09	A2_Trans	DOWNSTREAM_GENE_VARIANT	HIS
738.4	Acquired spondylolisthesis	musculoskeletal	rs147812915	KAT7	17	47858295	C	T	T	0.78572	0.140237	0.596895	1.03428	0.0855014	0.930446	1	831	48415	0.23438	1.0943e-07	A2_Trans	INTERGENIC_VARIANT	HIS
604.1	Redundant prepuce and phimosis/BXO	genitourinary	rs77534576	DLX4	17	47940666	C	T	T	0.82893	0.109112	0.669332	1.02658	0.0855193	0.930446	1	448	48370	0.20794	1.7585e-10	B2_trans	INTERGENIC_VARIANT	HIS
287	Purpura and other hemorrhagic conditions	hematopoietic	rs12809318	FBRSL1	12	133140840	T	C	C	0.936626	0.0380766	0.869271	1.0092	0.08553	0.930446	1	1473	46417	-0.062781	9.5289e-09	B2_trans	CODING_TRANSCRIPT_INTRON_VARIANT	HIS
588	Disorders resulting from impaired renal function	genitourinary	rs147812915	KAT7	17	47858295	C	T	T	1.17538	0.0939784	0.977649	1.4131	0.0855346	0.930446	1	387	48555	0.23438	1.0943e-07	A2_Trans	INTERGENIC_VARIANT	HIS
803.2	Fracture of radius and ulna	injuries & poisonings	rs1878527	ANKRD30BL	2	133056313	T	C	C	1.15512	0.0838656	0.98003	1.36148	0.0855352	0.930446	1	296	48684	-0.077457	2.0215e-06	B2_trans	INTERGENIC_VARIANT	HIS
740.1	Osteoarthritis; localized	musculoskeletal	rs12660421	FOXP4-AS1	6	41488378	G	A	A	0.961386	0.0229044	0.919182	1.00553	0.0855634	0.930465	1	4561	34803	0.35506	1.1424e-09	A2_Trans	DOWNSTREAM_GENE_VARIANT	HIS
312.3	Impulse control disorder	mental disorders	rs11234800	ME3	11	86479407	G	C	C	0.847604	0.0961706	0.701992	1.02342	0.0855679	0.930465	1	370	48787	-0.077173	3.0702e-06	B2_trans	INTERGENIC_VARIANT	HIS
216.1	Screening for malignant neoplasms of the skin	neoplasms	rs3746539	PTPRT	20	40702071	G	A	A	1.12235	0.0671362	0.983966	1.28019	0.0855771	0.930465	1	1281	47985	0.05405	1.7723e-06	B2_trans	THREE_PRIME_UTR_EXON_VARIANT	HIS
244	Hypothyroidism	endocrine/metabolic	rs9367106	LOC100505711	6	41483390	G	C	C	1.05375	0.0304556	0.992686	1.11856	0.0856254	0.930512	1	969	44101	0.20225	3.4038e-11	B2_trans	INTERGENIC_VARIANT	HIS
198.6	Secondary malignancy of bone	neoplasms	rs76073397	MIR548H2	16	11386452	T	C	C	0.687564	0.217943	0.448538	1.05397	0.0856502	0.930512	1	107	49357	0.14454	9.6663e-07	A2_Trans,B2_trans	INTERGENIC_VARIANT	HIS
257.1	Testicular hypofunction	endocrine/metabolic	rs34488998	NKAIN3	8	63408372	G	A	A	1.16063	0.0866671	0.979315	1.37551	0.0856532	0.930512	1	785	46971	0.1355	3.4644e-06	B2_trans	CODING_TRANSCRIPT_INTRON_VARIANT	HIS
785	Abdominal pain	symptoms	rs9268576	HLA-DRA	6	32395641	T	C	C	0.954053	0.0273692	0.904224	1.00663	0.0856931	0.930512	1	7075	31637	0.095134	9.9752e-07	B2_trans	INTERGENIC_VARIANT	HIS
601.4	Balanoposthitis	genitourinary	rs9896243	NSF	17	44826056	C	G	G	1.14606	0.079331	0.98103	1.33886	0.0856987	0.930512	1	843	48341	-0.13155	3.2234e-08	A2_Trans	CODING_TRANSCRIPT_INTRON_VARIANT	HIS
379	Other disorders of eye	sense organs	rs13179014	SPEF2	5	35693227	A	C	C	1.04718	0.0268234	0.993544	1.1037	0.0857048	0.930512	1	4138	40633	-0.061249	6.1057e-07	B2_trans	CODING_TRANSCRIPT_INTRON_VARIANT	HIS
433.1	Occlusion and stenosis of precerebral arteries	circulatory system	rs78313563	ESS2	22	19136365	G	A	A	1.29632	0.151022	0.964189	1.74286	0.0857068	0.930512	1	1559	46990	0.40873	6.5914e-07	A2_Trans	UPSTREAM_GENE_VARIANT	HIS
433.1	Occlusion and stenosis of precerebral arteries	circulatory system	rs34488998	NKAIN3	8	63408372	G	A	A	1.20788	0.109905	0.973809	1.49822	0.0857083	0.930512	1	1559	46990	0.1355	3.4644e-06	B2_trans	CODING_TRANSCRIPT_INTRON_VARIANT	HIS
530	Diseases of esophagus	digestive	rs60869999	MYO1C	17	1390948	A	T	T	1.03318	0.0189978	0.995421	1.07238	0.0857301	0.930512	1	4572	28014	0.059541	2.9039e-06	B2_trans	CODING_TRANSCRIPT_INTRON_VARIANT	HIS
260	Protein-calorie malnutrition	endocrine/metabolic	rs9896243	NSF	17	44826056	C	G	G	0.883987	0.0717622	0.768001	1.01749	0.0857315	0.930512	1	992	47957	-0.13155	3.2234e-08	A2_Trans	CODING_TRANSCRIPT_INTRON_VARIANT	HIS
736.2	Acquired deformities of finger	musculoskeletal	rs1878527	ANKRD30BL	2	133056313	T	C	C	1.32347	0.1631	0.961355	1.82199	0.0857379	0.930512	1	243	49299	-0.077457	2.0215e-06	B2_trans	INTERGENIC_VARIANT	HIS
189.1	Cancer of kidney and renal pelvis	neoplasms	rs78313563	ESS2	22	19136365	G	A	A	1.42952	0.207962	0.950985	2.14886	0.085742	0.930512	1	113	49012	0.40873	6.5914e-07	A2_Trans	UPSTREAM_GENE_VARIANT	HIS
871.3	Open wound of foot except toe(s) alone	injuries & poisonings	rs5023077	FBRSL1	12	133141973	T	C	C	0.873362	0.0788096	0.748361	1.01924	0.0857723	0.930625	1	633	48711	-0.090901	1.5172e-06	A2_Trans	CODING_TRANSCRIPT_INTRON_VARIANT	HIS
292.11	Aphasia	mental disorders	rs10774679	OAS3	12	113374748	C	T	T	0.83259	0.106638	0.675555	1.02613	0.08578	0.930625	1	245	49298	0.075824	4.6954e-12	B2_trans	UPSTREAM_GENE_VARIANT	HIS
525	Other diseases of the teeth and supporting structures	digestive	rs111837807	CCHCR1	6	31121232	T	C	C	0.959512	0.0240573	0.915319	1.00584	0.0857926	0.930625	1	3868	34692	0.20363	2.152e-11	A2_Trans,B2_trans	CODING_TRANSCRIPT_INTRON_VARIANT	HIS
625	Pain and other symptoms associated with female genital organs	genitourinary	rs1878527	ANKRD30BL	2	133056313	T	C	C	1.2149	0.113332	0.972912	1.51709	0.0858597	0.931207	1	536	48746	-0.077457	2.0215e-06	B2_trans	INTERGENIC_VARIANT	HIS
250.22	Type 2 diabetes with renal manifestations	endocrine/metabolic	rs7671107	LOC101929161	4	25449225	G	A	A	1.05862	0.0331711	0.991985	1.12973	0.0859125	0.931329	1	1313	45656	-0.064456	1.0803e-06	B2_trans	INTERGENIC_VARIANT	HIS
427	Cardiac dysrhythmias	circulatory system	rs1878527	ANKRD30BL	2	133056313	T	C	C	0.956073	0.0261587	0.90829	1.00637	0.085934	0.931329	1	5782	34238	-0.077457	2.0215e-06	B2_trans	INTERGENIC_VARIANT	HIS
694	Dyschromia and Vitiligo	dermatologic	rs1405655	NR1H2	19	50882619	T	C	C	1.07199	0.0404857	0.990218	1.16052	0.0859516	0.931329	1	2205	46136	0.075181	1.1208e-11	B2_trans,A2_Trans	CODING_TRANSCRIPT_INTRON_VARIANT	HIS
740.3	Osteoarthrosis involving more than one site, but not specified as generalized	musculoskeletal	rs67959919	LZTFL1	3	45871908	G	A	A	1.38633	0.190239	0.954851	2.01279	0.0859589	0.931329	1	522	48987	0.59355	1.6043e-80	A2_Trans	CODING_TRANSCRIPT_INTRON_VARIANT	HIS
415.11	Pulmonary embolism and infarction, acute	circulatory system	rs111837807	CCHCR1	6	31121232	T	C	C	0.838126	0.102841	0.685126	1.02529	0.0859635	0.931329	1	227	49010	0.20363	2.152e-11	A2_Trans,B2_trans	CODING_TRANSCRIPT_INTRON_VARIANT	HIS
216	Benign neoplasm of skin	neoplasms	rs1405655	NR1H2	19	50882619	T	C	C	0.9459	0.0323948	0.887709	1.0079	0.0859966	0.931329	1	3734	43717	0.075181	1.1208e-11	B2_trans,A2_Trans	CODING_TRANSCRIPT_INTRON_VARIANT	HIS
350.2	Abnormality of gait	neurological	rs11085727	TYK2	19	10466123	C	T	T	1.04471	0.0254784	0.993825	1.09821	0.0860066	0.931329	1	3772	41096	0.17253	2.3333e-18	A2_Trans,B2_trans	CODING_TRANSCRIPT_INTRON_VARIANT	HIS
454.1	Varicose veins of lower extremity	circulatory system	rs505922	ABO	9	136149229	T	C	C	1.08108	0.045413	0.989017	1.18172	0.086018	0.931329	1	1069	47414	-0.099884	2.0889e-20	B2_trans	CODING_TRANSCRIPT_INTRON_VARIANT	HIS
696	Psoriasis and related disorders	dermatologic	rs11085727	TYK2	19	10466123	C	T	T	0.927265	0.0439929	0.850662	1.01077	0.0860597	0.931329	1	728	47553	0.17253	2.3333e-18	A2_Trans,B2_trans	CODING_TRANSCRIPT_INTRON_VARIANT	HIS
224.1	Benign neoplasm of eye, uveal	neoplasms	rs7605877	FOXI3	2	88559025	T	C	C	0.872906	0.0791871	0.747418	1.01946	0.0860648	0.931329	1	542	48417	-0.071053	3.3369e-06	B2_trans	INTERGENIC_VARIANT	HIS
272.11	Hypercholesterolemia	endocrine/metabolic	rs9501257	HLA-DPB1	6	33055355	A	G	G	0.944737	0.0331218	0.885355	1.0081	0.0860964	0.931329	1	3097	40841	0.17269	4.1339e-08	A2_Trans	THREE_PRIME_UTR_EXON_VARIANT	HIS
287.32	Secondary thrombocytopenia	hematopoietic	rs2284028	NCF4	22	37265172	A	C	C	0.723097	0.188904	0.499346	1.04711	0.0861101	0.931329	1	390	49157	0.31271	4.1737e-06	A2_Trans	CODING_TRANSCRIPT_INTRON_VARIANT	HIS
574.11	Cholelithiasis with acute cholecystitis	digestive	rs622568	SEC61G	7	54647894	A	C	C	1.22078	0.11625	0.97204	1.53316	0.0861587	0.931329	1	368	49150	0.11965	2.6006e-06	A2_Trans	INTERGENIC_VARIANT	HIS
276.12	Hyposmolality and/or hyponatremia	endocrine/metabolic	rs622568	SEC61G	7	54647894	A	C	C	1.09436	0.0525464	0.987262	1.21307	0.086165	0.931329	1	1729	46739	0.11965	2.6006e-06	A2_Trans	INTERGENIC_VARIANT	HIS
473	Diseases of the larynx and vocal cords	respiratory	rs61667602	CRHR1	17	43785349	T	C	C	0.914871	0.051853	0.826461	1.01274	0.0861876	0.931329	1	982	47308	-0.093554	9.1279e-12	B2_trans	FIVE_PRIME_UTR_INTRON_VARIANT	HIS
605	Erectile dysfunction [ED]	genitourinary	rs9577395	ATP11A	13	113534984	C	G	G	0.963762	0.0215122	0.923971	1.00527	0.0861925	0.931329	1	3932	33692	0.064829	8.6068e-07	B2_trans,A2_Trans	CODING_TRANSCRIPT_INTRON_VARIANT	HIS
722.9	Other and unspecified disc disorder	musculoskeletal	rs111837807	CCHCR1	6	31121232	T	C	C	0.864475	0.0848762	0.731991	1.02094	0.086193	0.931329	1	1168	47838	0.20363	2.152e-11	A2_Trans,B2_trans	CODING_TRANSCRIPT_INTRON_VARIANT	HIS
054	Herpes simplex	infectious diseases	rs9896243	NSF	17	44826056	C	G	G	1.09756	0.0542547	0.98684	1.2207	0.086199	0.931329	1	1315	47173	-0.13155	3.2234e-08	A2_Trans	CODING_TRANSCRIPT_INTRON_VARIANT	HIS
296	Mood disorders	mental disorders	rs72711165	TMEM65	8	125336564	T	C	C	0.890758	0.0674261	0.780489	1.01661	0.0862191	0.931329	1	3444	21006	0.18279	6.0907e-07	B2_trans	CODING_TRANSCRIPT_INTRON_VARIANT	HIS
947	Urticaria	dermatologic	rs9501257	HLA-DPB1	6	33055355	A	G	G	0.880266	0.0743333	0.760924	1.01833	0.0862226	0.931329	1	1462	47303	0.17269	4.1339e-08	A2_Trans	THREE_PRIME_UTR_EXON_VARIANT	HIS
189.2	Cancer of bladder	neoplasms	rs67959919	LZTFL1	3	45871908	G	A	A	1.27791	0.14294	0.965673	1.69111	0.0862356	0.931329	1	259	49041	0.59355	1.6043e-80	A2_Trans	CODING_TRANSCRIPT_INTRON_VARIANT	HIS
110	Dermatophytosis / Dermatomycosis	infectious diseases	rs1250993	LOC101929525	10	81399565	C	G	G	0.969893	0.017819	0.936604	1.00436	0.0862431	0.931329	1	5703	32297	0.12403	5.3767e-08	A2_Trans	INTERGENIC_VARIANT	HIS
442.11	Abdominal aortic aneurysm	circulatory system	rs11234800	ME3	11	86479407	G	C	C	1.17815	0.0955651	0.976911	1.42084	0.0862497	0.931329	1	418	48827	-0.077173	3.0702e-06	B2_trans	INTERGENIC_VARIANT	HIS
704.1	Alopecia	dermatologic	rs111837807	CCHCR1	6	31121232	T	C	C	0.860325	0.0876969	0.724461	1.02167	0.0862522	0.931329	1	694	48375	0.20363	2.152e-11	A2_Trans,B2_trans	CODING_TRANSCRIPT_INTRON_VARIANT	HIS
300.8	Acute reaction to stress	mental disorders	rs6869036	MGAT1	5	180223327	C	T	T	1.45661	0.219246	0.947806	2.23854	0.0862598	0.931329	1	1217	48050	0.25536	1.7578e-06	A2_Trans	FIVE_PRIME_UTR_INTRON_VARIANT	HIS
378.1	Strabismus (not specified as paralytic)	sense organs	rs1405655	NR1H2	19	50882619	T	C	C	1.09936	0.0552201	0.986589	1.22502	0.0862627	0.931329	1	778	48241	0.075181	1.1208e-11	B2_trans,A2_Trans	CODING_TRANSCRIPT_INTRON_VARIANT	HIS
070.4	Chronic hepatitis	infectious diseases	rs4830964	.	23	15515319	C	G	G	1.10986	0.0607644	0.98525	1.25024	0.086269	0.931329	1	385	49036	0.046578	2.9701e-06	B2_trans	SEQUENCE_VARIANT	HIS
288.11	Neutropenia	hematopoietic	rs7605877	FOXI3	2	88559025	T	C	C	0.807212	0.124854	0.631992	1.03101	0.0862798	0.931329	1	291	49162	-0.071053	3.3369e-06	B2_trans	INTERGENIC_VARIANT	HIS
214	Lipoma	neoplasms	rs5023077	FBRSL1	12	133141973	T	C	C	1.07134	0.0401801	0.990209	1.15912	0.0863287	0.931329	1	1637	46409	-0.090901	1.5172e-06	A2_Trans	CODING_TRANSCRIPT_INTRON_VARIANT	HIS
772.2	Spasm of muscle	symptoms	rs9896243	NSF	17	44826056	C	G	G	0.92164	0.0475793	0.83958	1.01172	0.086339	0.931329	1	2888	45039	-0.13155	3.2234e-08	A2_Trans	CODING_TRANSCRIPT_INTRON_VARIANT	HIS
379.5	Disorders of iris and ciliary body	sense organs	rs9501257	HLA-DPB1	6	33055355	A	G	G	1.21702	0.114528	0.97232	1.52329	0.0863688	0.931329	1	442	48968	0.17269	4.1339e-08	A2_Trans	THREE_PRIME_UTR_EXON_VARIANT	HIS
317	Alcohol-related disorders	mental disorders	rs61667602	CRHR1	17	43785349	T	C	C	0.963726	0.0215474	0.923873	1.0053	0.0863947	0.931329	1	3076	34807	-0.093554	9.1279e-12	B2_trans	FIVE_PRIME_UTR_INTRON_VARIANT	HIS
722.8	Postlaminectomy syndrome	musculoskeletal	rs2924480	ELF5	11	34529831	T	C	C	1.13003	0.0712925	0.982666	1.2995	0.0864005	0.931329	1	266	48981	-0.11648	2.817e-07	A2_Trans	CODING_TRANSCRIPT_INTRON_VARIANT	HIS
536.3	Gastroparesis	digestive	rs8052423	SLC22A31	16	89269178	G	T	T	1.22429	0.118015	0.97147	1.5429	0.0864006	0.931329	1	303	49144	0.13037	1.0019e-06	A2_Trans	UPSTREAM_GENE_VARIANT	HIS
261.2	Vitamin B-complex deficiencies	endocrine/metabolic	rs10129899	LINC00637	14	104330432	C	A	A	0.936089	0.0385189	0.86802	1.0095	0.0864186	0.931329	1	992	47100	-0.057002	2.1916e-06	B2_trans	INTERGENIC_VARIANT	HIS
153	Colorectal cancer	neoplasms	rs622568	SEC61G	7	54647894	A	C	C	0.88605	0.0705601	0.771609	1.01746	0.0864189	0.931329	1	422	48544	0.11965	2.6006e-06	A2_Trans	INTERGENIC_VARIANT	HIS
189.11	Malignant neoplasm of kidney, except pelvis	neoplasms	rs12259804	PLEKHS1	10	115573378	T	C	C	1.38364	0.189394	0.954579	2.00557	0.086433	0.931329	1	106	49050	-0.27547	4.8674e-08	A2_Trans	INTERGENIC_VARIANT	HIS
296.22	Major depressive disorder	mental disorders	rs10774679	OAS3	12	113374748	C	T	T	0.973373	0.015741	0.943801	1.00387	0.0864406	0.931329	1	3681	26958	0.075824	4.6954e-12	B2_trans	UPSTREAM_GENE_VARIANT	HIS
601.3	Orchitis and epididymitis	genitourinary	rs9268576	HLA-DRA	6	32395641	T	C	C	0.854638	0.091623	0.714155	1.02276	0.0864569	0.931329	1	996	47966	0.095134	9.9752e-07	B2_trans	INTERGENIC_VARIANT	HIS
428.4	Heart failure with preserved EF [Diastolic heart failure]	circulatory system	rs111783124	LOC101928126	21	35362848	G	A	A	0.889258	0.0684638	0.777591	1.01696	0.0864714	0.931329	1	783	47927	0.13532	2.1558e-07	A2_Trans	INTERGENIC_VARIANT	HIS
550.2	Diaphragmatic hernia	digestive	rs60869999	MYO1C	17	1390948	A	T	T	1.09258	0.0516535	0.987387	1.20899	0.0864875	0.931329	1	1779	46677	0.059541	2.9039e-06	B2_trans	CODING_TRANSCRIPT_INTRON_VARIANT	HIS
317.11	Alcoholic liver damage	mental disorders	rs1453205	LOC101928196	2	19901073	C	T	T	0.934674	0.0394111	0.865194	1.00973	0.0864967	0.931329	1	793	47527	0.096992	3.6368e-06	A2_Trans	INTERGENIC_VARIANT	HIS
217.1	Nevus, non-neoplastic	neoplasms	rs10774679	OAS3	12	113374748	C	T	T	0.892907	0.0660823	0.784435	1.01638	0.0865059	0.931329	1	1871	47323	0.075824	4.6954e-12	B2_trans	UPSTREAM_GENE_VARIANT	HIS
117	Mycoses	infectious diseases	rs1250993	LOC101929525	10	81399565	C	G	G	0.84454	0.098572	0.696171	1.02453	0.0865095	0.931329	1	517	48976	0.12403	5.3767e-08	A2_Trans	INTERGENIC_VARIANT	HIS
592	Cystitis and urethritis	genitourinary	rs10129899	LINC00637	14	104330432	C	A	A	0.895162	0.064613	0.788683	1.01602	0.0865163	0.931329	1	1441	47753	-0.057002	2.1916e-06	B2_trans	INTERGENIC_VARIANT	HIS
804	Fracture of hand or wrist	injuries & poisonings	rs67579710	THBS3	1	155173527	G	A	A	1.12155	0.0669257	0.983673	1.27875	0.0865295	0.931329	1	926	47470	-0.10348	1.0252e-09	B2_trans	CODING_TRANSCRIPT_INTRON_VARIANT	HIS
727.2	Bursitis disorders	musculoskeletal	rs766826	ELF5	11	34528766	C	T	T	0.891162	0.0672289	0.781145	1.01668	0.0865337	0.931329	1	1266	47915	-0.082134	1.155e-11	B2_trans	CODING_TRANSCRIPT_INTRON_VARIANT	HIS
371.3	Inflammation of eyelids	sense organs	rs35705950	MUC5B	11	1241221	G	T	T	0.916085	0.0511402	0.828715	1.01267	0.0865571	0.931329	1	3643	42825	-0.11177	1.2224e-08	B2_trans,A2_Trans	UPSTREAM_GENE_VARIANT	HIS
041.2	Streptococcus infection	infectious diseases	rs55654108	PDCL3P4	3	101425703	A	G	G	1.17153	0.0923752	0.977518	1.40406	0.0865632	0.931329	1	733	48720	-0.05662	1.0636e-06	B2_trans	INTERGENIC_VARIANT	HIS
071.1	HIV infection, symptomatic	infectious diseases	rs77534576	DLX4	17	47940666	C	T	T	0.7734	0.149935	0.576473	1.0376	0.0865656	0.931329	1	77	49075	0.20794	1.7585e-10	B2_trans	INTERGENIC_VARIANT	HIS
227.3	Benign neoplasm of pituitary gland and craniopharyngeal duct (pouch)	neoplasms	rs72711165	TMEM65	8	125336564	T	C	C	0.304727	0.693395	0.0782875	1.18612	0.0865657	0.931329	1	83	49377	0.18279	6.0907e-07	B2_trans	CODING_TRANSCRIPT_INTRON_VARIANT	HIS
536	Disorders of function of stomach	digestive	rs7560588	BCL11A	2	60727416	G	A	A	1.09111	0.0508794	0.987548	1.20552	0.0865835	0.931329	1	2233	45856	-0.12371	2.3396e-07	A2_Trans	CODING_TRANSCRIPT_INTRON_VARIANT	HIS
384.4	Perforation of tympanic membrane	sense organs	rs12809318	FBRSL1	12	133140840	T	C	C	0.866821	0.0834017	0.736102	1.02075	0.0865909	0.931329	1	255	49137	-0.062781	9.5289e-09	B2_trans	CODING_TRANSCRIPT_INTRON_VARIANT	HIS
610	Benign mammary dysplasias	genitourinary	rs1878527	ANKRD30BL	2	133056313	T	C	C	0.821524	0.114727	0.656092	1.02867	0.086605	0.931329	1	396	48990	-0.077457	2.0215e-06	B2_trans	INTERGENIC_VARIANT	HIS
598	Abnormal findings on examination of urine	genitourinary	rs78313563	ESS2	22	19136365	G	A	A	1.44517	0.214899	0.948413	2.20212	0.0866207	0.931329	1	1472	47787	0.40873	6.5914e-07	A2_Trans	UPSTREAM_GENE_VARIANT	HIS
792	Abnormal Papanicolaou smear of cervix and cervical HPV	genitourinary	rs111783124	LOC101928126	21	35362848	G	A	A	1.15229	0.0827256	0.979815	1.35512	0.0866258	0.931329	1	412	48568	0.13532	2.1558e-07	A2_Trans	INTERGENIC_VARIANT	HIS
430.3	Subdural hemorrhage	circulatory system	rs77534576	DLX4	17	47940666	C	T	T	1.38542	0.190264	0.954175	2.01156	0.0866346	0.931329	1	104	49439	0.20794	1.7585e-10	B2_trans	INTERGENIC_VARIANT	HIS
389.1	Sensorineural hearing loss	sense organs	rs4830964	.	23	15515319	C	G	G	1.02257	0.0130294	0.996791	1.04902	0.0866629	0.931332	1	5365	30823	0.046578	2.9701e-06	B2_trans	SEQUENCE_VARIANT	HIS
274.2	Crystal arthropathies	endocrine/metabolic	rs1250993	LOC101929525	10	81399565	C	G	G	0.849226	0.0953932	0.704408	1.02382	0.0866704	0.931332	1	330	49146	0.12403	5.3767e-08	A2_Trans	INTERGENIC_VARIANT	HIS
286	Coagulation defects	hematopoietic	rs35508621	LZTFL1	3	45880481	T	C	C	0.783368	0.142512	0.59246	1.03579	0.0866751	0.931332	1	850	48164	0.38931	6.0917e-89	B2_trans	CODING_TRANSCRIPT_INTRON_VARIANT	HIS
626.11	Absent or infrequent menstruation	genitourinary	rs34488998	NKAIN3	8	63408372	G	A	A	0.527527	0.373383	0.253759	1.09665	0.0867364	0.931829	1	333	49198	0.1355	3.4644e-06	B2_trans	CODING_TRANSCRIPT_INTRON_VARIANT	HIS
313.1	Attention deficit hyperactivity disorder	mental disorders	rs7605877	FOXI3	2	88559025	T	C	C	1.11414	0.0631094	0.98451	1.26083	0.0867869	0.931829	1	355	48281	-0.071053	3.3369e-06	B2_trans	INTERGENIC_VARIANT	HIS
193	Thyroid cancer	neoplasms	rs34488998	NKAIN3	8	63408372	G	A	A	0.550428	0.348687	0.277906	1.09019	0.0868403	0.931829	1	52	49484	0.1355	3.4644e-06	B2_trans	CODING_TRANSCRIPT_INTRON_VARIANT	HIS
327.71	Restless legs syndrome	neurological	rs67579710	THBS3	1	155173527	G	A	A	0.848502	0.0959493	0.703041	1.02406	0.0868632	0.931829	1	575	48357	-0.10348	1.0252e-09	B2_trans	CODING_TRANSCRIPT_INTRON_VARIANT	HIS
362	Other retinal disorders	sense organs	rs7960611	CLEC1A	12	10230416	G	A	A	1.03864	0.0221416	0.994526	1.0847	0.0868887	0.931829	1	3835	38963	-0.1584	3.3086e-07	A2_Trans	CODING_TRANSCRIPT_INTRON_VARIANT	HIS
586.4	Stricture/obstruction of ureter	genitourinary	rs2277732	DPP9	19	4723670	C	A	A	1.21012	0.111412	0.972739	1.50544	0.0869194	0.931829	1	431	49095	0.11697	6.1912e-22	B2_trans,A2_Trans	FIVE_PRIME_UTR_INTRON_VARIANT	HIS
274.21	Chondrocalcinosis	endocrine/metabolic	rs3746539	PTPRT	20	40702071	G	A	A	0.84322	0.0996151	0.693663	1.02502	0.0869219	0.931829	1	280	49257	0.05405	1.7723e-06	B2_trans	THREE_PRIME_UTR_EXON_VARIANT	HIS
350.3	Lack of coordination	neurological	rs581342	LMNA	1	156095466	T	C	C	1.24895	0.129866	0.968286	1.61097	0.0869333	0.931829	1	613	48838	0.090245	2.6355e-07	B2_trans	CODING_TRANSCRIPT_INTRON_VARIANT	HIS
705	Disorders of sweat glands	dermatologic	rs60869999	MYO1C	17	1390948	A	T	T	0.85572	0.0910268	0.715896	1.02285	0.0869496	0.931829	1	734	48569	0.059541	2.9039e-06	B2_trans	CODING_TRANSCRIPT_INTRON_VARIANT	HIS
1010.7	NA	NA	rs7089827	TFAM	10	60157611	C	T	T	1.05911	0.033555	0.991697	1.13111	0.0869897	0.931829	1	3161	4963	-0.14471	2.0338e-06	A2_Trans	THREE_PRIME_UTR_EXON_VARIANT	HIS
396	Abnormal heart sounds	circulatory system	rs35508621	LZTFL1	3	45880481	T	C	C	0.804947	0.126782	0.627841	1.03201	0.0870023	0.931829	1	1339	47500	0.38931	6.0917e-89	B2_trans	CODING_TRANSCRIPT_INTRON_VARIANT	HIS
817	Concussion	injuries & poisonings	rs11085727	TYK2	19	10466123	C	T	T	0.906018	0.0576807	0.809168	1.01446	0.0870661	0.931829	1	1336	47543	0.17253	2.3333e-18	A2_Trans,B2_trans	CODING_TRANSCRIPT_INTRON_VARIANT	HIS
740.3	Osteoarthrosis involving more than one site, but not specified as generalized	musculoskeletal	rs35508621	LZTFL1	3	45880481	T	C	C	1.39073	0.192776	0.953126	2.02924	0.0870947	0.931829	1	522	48987	0.38931	6.0917e-89	B2_trans	CODING_TRANSCRIPT_INTRON_VARIANT	HIS
656	Other perinatal conditions of fetus or newborn	pregnancy complications	rs78313563	ESS2	22	19136365	G	A	A	1.77792	0.336345	0.919632	3.43723	0.0871051	0.931829	1	250	49259	0.40873	6.5914e-07	A2_Trans	UPSTREAM_GENE_VARIANT	HIS
740.3	Osteoarthrosis involving more than one site, but not specified as generalized	musculoskeletal	rs10774671	OAS1	12	113357193	G	A	A	0.847407	0.0967785	0.700993	1.0244	0.0871072	0.931829	1	522	48987	0.12569	3.6032e-11	A2_Trans	SPLICE_ACCEPTOR_VARIANT	HIS
379	Other disorders of eye	sense organs	rs60869999	MYO1C	17	1390948	A	T	T	0.950262	0.0298199	0.896315	1.00746	0.0871092	0.931829	1	4138	40633	0.059541	2.9039e-06	B2_trans	CODING_TRANSCRIPT_INTRON_VARIANT	HIS
382	Otalgia	sense organs	rs9497053	UTRN	6	145026256	G	A	A	1.09262	0.0517768	0.98718	1.20932	0.0871252	0.931829	1	2351	46553	-0.064841	1.0064e-06	B2_trans	CODING_TRANSCRIPT_INTRON_VARIANT	HIS
367.2	Astigmatism	sense organs	rs9461128	TMEM14B	6	10753875	T	C	C	1.06385	0.0361803	0.99102	1.14203	0.0871481	0.931829	1	7586	31738	0.13046	3.4269e-06	B2_trans	CODING_TRANSCRIPT_INTRON_VARIANT	HIS
362.23	Cystoid macular degeneration of retina	sense organs	rs60305836	CDH8	16	61709381	A	C	C	0.843659	0.0993849	0.694337	1.02509	0.0871572	0.931829	1	481	48731	0.086719	1.1846e-06	B2_trans	CODING_TRANSCRIPT_INTRON_VARIANT	HIS
227	Benign neoplasm of other endocrine glands and related structures	neoplasms	rs12809318	FBRSL1	12	133140840	T	C	C	0.887703	0.0696381	0.774447	1.01752	0.0871677	0.931829	1	268	48966	-0.062781	9.5289e-09	B2_trans	CODING_TRANSCRIPT_INTRON_VARIANT	HIS
809	Fracture of unspecified bones	injuries & poisonings	rs6869036	MGAT1	5	180223327	C	T	T	0.626286	0.27358	0.366354	1.07064	0.0871799	0.931829	1	1133	48004	0.25536	1.7578e-06	A2_Trans	FIVE_PRIME_UTR_INTRON_VARIANT	HIS
1010.5	NA	NA	rs60869999	MYO1C	17	1390948	A	T	T	0.966392	0.0199866	0.929267	1.005	0.0871826	0.931829	1	10132	16501	0.059541	2.9039e-06	B2_trans	CODING_TRANSCRIPT_INTRON_VARIANT	HIS
458.1	Orthostatic hypotension	circulatory system	rs495828	ABO	9	136154867	G	T	T	1.12726	0.0700387	0.98267	1.29313	0.0871999	0.931829	1	1382	47677	-0.13432	6.5649e-10	A2_Trans	UPSTREAM_GENE_VARIANT	HIS
316	Substance addiction and disorders	mental disorders	rs4830964	.	23	15515319	C	G	G	0.975783	0.0143333	0.948752	1.00358	0.0872061	0.931829	1	2371	39724	0.046578	2.9701e-06	B2_trans	SEQUENCE_VARIANT	HIS
735.1	Flat foot	musculoskeletal	rs11234800	ME3	11	86479407	G	C	C	0.914886	0.0520113	0.826219	1.01307	0.0872073	0.931829	1	1727	46011	-0.077173	3.0702e-06	B2_trans	INTERGENIC_VARIANT	HIS
711	Arthropathy associated with infections	musculoskeletal	rs10129899	LINC00637	14	104330432	C	A	A	1.16077	0.0871664	0.978474	1.37702	0.0872088	0.931829	1	364	49067	-0.057002	2.1916e-06	B2_trans	INTERGENIC_VARIANT	HIS
208	Benign neoplasm of colon	neoplasms	rs11234800	ME3	11	86479407	G	C	C	1.04734	0.0270457	0.993271	1.10436	0.0872097	0.931829	1	4754	34667	-0.077173	3.0702e-06	B2_trans	INTERGENIC_VARIANT	HIS
741	Symptoms and disorders of the joints	musculoskeletal	rs505922	ABO	9	136149229	T	C	C	0.954961	0.0269465	0.905834	1.00675	0.0872217	0.931829	1	4719	40904	-0.099884	2.0889e-20	B2_trans	CODING_TRANSCRIPT_INTRON_VARIANT	HIS
703.1	Ingrowing nail	dermatologic	rs55654108	PDCL3P4	3	101425703	A	G	G	1.06282	0.0356266	0.991142	1.13969	0.0872246	0.931829	1	1740	45735	-0.05662	1.0636e-06	B2_trans	INTERGENIC_VARIANT	HIS
571.51	Cirrhosis of liver without mention of alcohol	digestive	rs77534576	DLX4	17	47940666	C	T	T	1.12227	0.0674471	0.983297	1.28088	0.0872247	0.931829	1	571	47083	0.20794	1.7585e-10	B2_trans	INTERGENIC_VARIANT	HIS
368.4	Visual field defects	sense organs	rs76423999	SLC12A7	5	1098067	T	A	A	1.10971	0.0608693	0.98491	1.25032	0.0872366	0.931829	1	1217	47599	0.18412	3.8813e-07	A2_Trans	CODING_TRANSCRIPT_INTRON_VARIANT	HIS
300.12	Agorophobia, social phobia, and panic disorder	mental disorders	rs2924480	ELF5	11	34529831	T	C	C	0.942795	0.0344458	0.881246	1.00864	0.087247	0.931829	1	1299	46143	-0.11648	2.817e-07	A2_Trans	CODING_TRANSCRIPT_INTRON_VARIANT	HIS
522	Diseases of pulp and periapical tissues	digestive	rs1453205	LOC101928196	2	19901073	C	T	T	1.04829	0.0275803	0.993131	1.10652	0.0872543	0.931829	1	2435	44257	0.096992	3.6368e-06	A2_Trans	INTERGENIC_VARIANT	HIS
625	Pain and other symptoms associated with female genital organs	genitourinary	rs11085727	TYK2	19	10466123	C	T	T	0.869857	0.0815344	0.741388	1.02059	0.0872584	0.931829	1	536	48746	0.17253	2.3333e-18	A2_Trans,B2_trans	CODING_TRANSCRIPT_INTRON_VARIANT	HIS
479	Other upper respiratory disease	respiratory	rs467843	TRAPPC13	5	64945715	A	G	G	0.934329	0.0397223	0.864347	1.00998	0.0872607	0.931829	1	3195	45064	-0.089724	1.7259e-06	A2_Trans	CODING_TRANSCRIPT_INTRON_VARIANT	HIS
579.8	Nonspecific abnormal findings in stool contents	digestive	rs11085727	TYK2	19	10466123	C	T	T	1.12227	0.0674573	0.983281	1.28091	0.0872621	0.931829	1	1700	47493	0.17253	2.3333e-18	A2_Trans,B2_trans	CODING_TRANSCRIPT_INTRON_VARIANT	HIS
751.21	Cystic kidney disease	congenital anomalies	rs9268576	HLA-DRA	6	32395641	T	C	C	1.1952	0.104277	0.974268	1.46622	0.0872718	0.931829	1	620	48673	0.095134	9.9752e-07	B2_trans	INTERGENIC_VARIANT	HIS
805	Fracture of vertebral column without mention of spinal cord injury	injuries & poisonings	rs495828	ABO	9	136154867	G	T	T	1.15304	0.0832794	0.979395	1.35748	0.0872743	0.931829	1	383	48894	-0.13432	6.5649e-10	A2_Trans	UPSTREAM_GENE_VARIANT	HIS
600	Hyperplasia of prostate	genitourinary	rs7560588	BCL11A	2	60727416	G	A	A	1.04663	0.0266538	0.993357	1.10276	0.0872829	0.931829	1	3124	35931	-0.12371	2.3396e-07	A2_Trans	CODING_TRANSCRIPT_INTRON_VARIANT	HIS
362.6	Peripheral retinal degenerations	sense organs	rs72655853	SBSPON	8	73985608	A	G	G	0.805483	0.126513	0.628591	1.03215	0.0873017	0.931829	1	993	47797	0.22523	8.3915e-07	A2_Trans	CODING_TRANSCRIPT_INTRON_VARIANT	HIS
626.12	Excessive or frequent menstruation	genitourinary	rs495828	ABO	9	136154867	G	T	T	0.840082	0.10192	0.687967	1.02583	0.0873137	0.931829	1	309	48989	-0.13432	6.5649e-10	A2_Trans	UPSTREAM_GENE_VARIANT	HIS
333.1	Essential tremor	neurological	rs10086829	COL14A1	8	121149129	G	A	A	0.882663	0.0730024	0.764989	1.01844	0.0873216	0.931829	1	506	48606	-0.097352	3.8599e-06	A2_Trans	FIVE_PRIME_UTR_INTRON_VARIANT	HIS
851	Complications of transplants and reattached limbs	injuries & poisonings	rs7960611	CLEC1A	12	10230416	G	A	A	0.878605	0.0756973	0.757461	1.01913	0.087322	0.931829	1	668	48650	-0.1584	3.3086e-07	A2_Trans	CODING_TRANSCRIPT_INTRON_VARIANT	HIS
724	Other and unspecified disorders of back	musculoskeletal	rs3746539	PTPRT	20	40702071	G	A	A	0.92986	0.0425359	0.855482	1.0107	0.0873338	0.931829	1	2354	46156	0.05405	1.7723e-06	B2_trans	THREE_PRIME_UTR_EXON_VARIANT	HIS
586.4	Stricture/obstruction of ureter	genitourinary	rs7671107	LOC101929161	4	25449225	G	A	A	1.21339	0.113135	0.972074	1.51461	0.087338	0.931829	1	431	49095	-0.064456	1.0803e-06	B2_trans	INTERGENIC_VARIANT	HIS
470	Septal Deviations/Turbinate Hypertrophy	respiratory	rs55654108	PDCL3P4	3	101425703	A	G	G	0.933735	0.0401076	0.863145	1.0101	0.0873636	0.931829	1	1031	46873	-0.05662	1.0636e-06	B2_trans	INTERGENIC_VARIANT	HIS
509.1	Respiratory failure	respiratory	rs10774679	OAS3	12	113374748	C	T	T	0.929327	0.0428765	0.854421	1.0108	0.0873709	0.931829	1	919	47397	0.075824	4.6954e-12	B2_trans	UPSTREAM_GENE_VARIANT	HIS
280	Iron deficiency anemias	hematopoietic	rs72711165	TMEM65	8	125336564	T	C	C	1.23183	0.121972	0.9699	1.56449	0.0873775	0.931829	1	1757	44603	0.18279	6.0907e-07	B2_trans	CODING_TRANSCRIPT_INTRON_VARIANT	HIS
270	Disorders of protein plasma/amino-acid transport and metabolism	endocrine/metabolic	rs76423999	SLC12A7	5	1098067	T	A	A	0.877797	0.0762613	0.755928	1.01931	0.0874296	0.931829	1	992	48061	0.18412	3.8813e-07	A2_Trans	CODING_TRANSCRIPT_INTRON_VARIANT	HIS
698	Pruritus and related conditions	dermatologic	rs9501257	HLA-DPB1	6	33055355	A	G	G	0.89871	0.0624908	0.79511	1.01581	0.0874563	0.931829	1	2503	45862	0.17269	4.1339e-08	A2_Trans	THREE_PRIME_UTR_EXON_VARIANT	HIS
580.3	Nephritis and nephropathy without mention of glomerulonephritis	genitourinary	rs9497053	UTRN	6	145026256	G	A	A	0.900992	0.0610073	0.79945	1.01543	0.0874583	0.931829	1	600	48543	-0.064841	1.0064e-06	B2_trans	CODING_TRANSCRIPT_INTRON_VARIANT	HIS
840	Sprains and strains	injuries & poisonings	rs111783124	LOC101928126	21	35362848	G	A	A	1.04748	0.0271435	0.993208	1.10471	0.0874703	0.931829	1	6513	36009	0.13532	2.1558e-07	A2_Trans	INTERGENIC_VARIANT	HIS
368.3	Anisometropia	sense organs	rs581342	LMNA	1	156095466	T	C	C	0.770037	0.152932	0.570605	1.03917	0.0875035	0.931829	1	796	48645	0.090245	2.6355e-07	B2_trans	CODING_TRANSCRIPT_INTRON_VARIANT	HIS
427.7	Tachycardia NOS	circulatory system	rs111837807	CCHCR1	6	31121232	T	C	C	0.887166	0.0700702	0.773323	1.01777	0.0875208	0.931829	1	2226	46450	0.20363	2.152e-11	A2_Trans,B2_trans	CODING_TRANSCRIPT_INTRON_VARIANT	HIS
301.2	Antisocial/borderline personality disorder	mental disorders	rs35154152	THBS3	1	155172725	T	C	C	0.859798	0.0884091	0.723007	1.02247	0.0875217	0.931829	1	557	48286	-0.20528	2.3574e-11	A2_Trans	SYNONYMOUS_VARIANT	HIS
427.8	Sinoatrial node dysfunction (Bradycardia)	circulatory system	rs2924480	ELF5	11	34529831	T	C	C	1.18584	0.0997586	0.975237	1.44191	0.0875235	0.931829	1	313	49181	-0.11648	2.817e-07	A2_Trans	CODING_TRANSCRIPT_INTRON_VARIANT	HIS
733.4	Aseptic necrosis of bone	musculoskeletal	rs7089827	TFAM	10	60157611	C	T	T	1.24374	0.127663	0.968415	1.59733	0.0875325	0.931829	1	147	49368	-0.14471	2.0338e-06	A2_Trans	THREE_PRIME_UTR_EXON_VARIANT	HIS
284.1	Pancytopenia	hematopoietic	rs1453205	LOC101928196	2	19901073	C	T	T	1.13923	0.0763031	0.980985	1.323	0.0875684	0.931829	1	334	49045	0.096992	3.6368e-06	A2_Trans	INTERGENIC_VARIANT	HIS
370.3	Keratoconjunctivitis	sense organs	rs1405655	NR1H2	19	50882619	T	C	C	1.09259	0.0518357	0.987042	1.20943	0.0875708	0.931829	1	1558	47352	0.075181	1.1208e-11	B2_trans,A2_Trans	CODING_TRANSCRIPT_INTRON_VARIANT	HIS
292.1	Aphasia/speech disturbance	mental disorders	rs622568	SEC61G	7	54647894	A	C	C	1.09485	0.0530444	0.986737	1.2148	0.0875872	0.931829	1	995	47521	0.11965	2.6006e-06	A2_Trans	INTERGENIC_VARIANT	HIS
136	Other infectious and parasitic diseases	infectious diseases	rs1250993	LOC101929525	10	81399565	C	G	G	0.876958	0.0768595	0.754321	1.01953	0.0875884	0.931829	1	1203	48119	0.12403	5.3767e-08	A2_Trans	INTERGENIC_VARIANT	HIS
601.12	Chronic prostatitis	genitourinary	rs11234800	ME3	11	86479407	G	C	C	1.19556	0.10456	0.97402	1.46748	0.0875965	0.931829	1	506	48846	-0.077173	3.0702e-06	B2_trans	INTERGENIC_VARIANT	HIS
433.3	Cerebral ischemia	circulatory system	rs3746539	PTPRT	20	40702071	G	A	A	0.946027	0.0324825	0.887676	1.00821	0.0876137	0.931829	1	1465	46059	0.05405	1.7723e-06	B2_trans	THREE_PRIME_UTR_EXON_VARIANT	HIS
724.9	Other unspecified back disorders	musculoskeletal	rs10774679	OAS3	12	113374748	C	T	T	0.852408	0.09349	0.70969	1.02383	0.0876177	0.931829	1	469	49015	0.075824	4.6954e-12	B2_trans	UPSTREAM_GENE_VARIANT	HIS
362.23	Cystoid macular degeneration of retina	sense organs	rs721917	SFTPD	10	81706324	A	G	G	0.898891	0.0624051	0.795404	1.01584	0.0876204	0.931829	1	481	48731	0.055247	2.0819e-07	B2_trans	SYNONYMOUS_VARIANT	HIS
110.11	Dermatophytosis of nail	infectious diseases	rs581342	LMNA	1	156095466	T	C	C	1.05404	0.0308147	0.992267	1.11966	0.0876293	0.931829	1	4067	37658	0.090245	2.6355e-07	B2_trans	CODING_TRANSCRIPT_INTRON_VARIANT	HIS
374.6	Dermatochalasis	sense organs	rs915823	TMPRSS2	21	42851454	A	C	C	1.10947	0.0608176	0.984795	1.24992	0.0876297	0.931829	1	601	47918	-0.066039	1.6687e-06	B2_trans	CODING_TRANSCRIPT_INTRON_VARIANT	HIS
871	Open wounds of extremities	injuries & poisonings	rs55654108	PDCL3P4	3	101425703	A	G	G	1.06466	0.036684	0.990798	1.14403	0.0876426	0.931829	1	3238	44389	-0.05662	1.0636e-06	B2_trans	INTERGENIC_VARIANT	HIS
741.2	Stiffness of joint	musculoskeletal	rs12809318	FBRSL1	12	133140840	T	C	C	1.13892	0.0761605	0.980989	1.32227	0.0876464	0.931829	1	710	48574	-0.062781	9.5289e-09	B2_trans	CODING_TRANSCRIPT_INTRON_VARIANT	HIS
603	Other disorders of testis	genitourinary	rs1878527	ANKRD30BL	2	133056313	T	C	C	1.15256	0.0831388	0.979251	1.35653	0.0876795	0.931979	1	822	48170	-0.077457	2.0215e-06	B2_trans	INTERGENIC_VARIANT	HIS
706.2	Sebaceous cyst	dermatologic	rs2924480	ELF5	11	34529831	T	C	C	0.945209	0.033	0.886009	1.00836	0.0877216	0.931979	1	2431	44824	-0.11648	2.817e-07	A2_Trans	CODING_TRANSCRIPT_INTRON_VARIANT	HIS
586.2	Cyst of kidney, acquired	genitourinary	rs7089827	TFAM	10	60157611	C	T	T	0.866433	0.0839634	0.734963	1.02142	0.0877232	0.931979	1	1060	47987	-0.14471	2.0338e-06	A2_Trans	THREE_PRIME_UTR_EXON_VARIANT	HIS
477	Epistaxis or throat hemorrhage	respiratory	rs12660421	FOXP4-AS1	6	41488378	G	A	A	1.11067	0.0614705	0.984599	1.25287	0.087733	0.931979	1	1087	47712	0.35506	1.1424e-09	A2_Trans	DOWNSTREAM_GENE_VARIANT	HIS
714	Rheumatoid arthritis and other inflammatory polyarthropathies	musculoskeletal	rs915823	TMPRSS2	21	42851454	A	C	C	0.892149	0.0668376	0.782609	1.01702	0.0877371	0.931979	1	809	47781	-0.066039	1.6687e-06	B2_trans	CODING_TRANSCRIPT_INTRON_VARIANT	HIS
278.11	Morbid obesity	endocrine/metabolic	rs9577395	ATP11A	13	113534984	C	G	G	1.05092	0.0290906	0.992678	1.11258	0.0877572	0.931979	1	2128	42881	0.064829	8.6068e-07	B2_trans,A2_Trans	CODING_TRANSCRIPT_INTRON_VARIANT	HIS
689	Disorder of skin and subcutaneous tissue NOS	dermatologic	rs1405655	NR1H2	19	50882619	T	C	C	1.06277	0.035659	0.991032	1.13971	0.08776	0.931979	1	4521	43384	0.075181	1.1208e-11	B2_trans,A2_Trans	CODING_TRANSCRIPT_INTRON_VARIANT	HIS
070.9	Hepatitis NOS	infectious diseases	rs111837807	CCHCR1	6	31121232	T	C	C	0.819657	0.116499	0.652331	1.0299	0.0878131	0.931979	1	696	48658	0.20363	2.152e-11	A2_Trans,B2_trans	CODING_TRANSCRIPT_INTRON_VARIANT	HIS
312	Conduct disorders	mental disorders	rs7579014	BCL11A	2	60707894	G	A	A	0.905686	0.0580324	0.808315	1.01479	0.0878174	0.931979	1	624	48400	-0.05629	1.2614e-06	B2_trans	CODING_TRANSCRIPT_INTRON_VARIANT	HIS
535.8	Other specified gastritis	digestive	rs1250993	LOC101929525	10	81399565	C	G	G	0.856036	0.091062	0.716111	1.0233	0.0878229	0.931979	1	1296	48154	0.12403	5.3767e-08	A2_Trans	INTERGENIC_VARIANT	HIS
362.8	Retinal hemorrhage/ischemia	sense organs	rs147812915	KAT7	17	47858295	C	T	T	1.27417	0.141953	0.964711	1.6829	0.0878458	0.931979	1	752	48669	0.23438	1.0943e-07	A2_Trans	INTERGENIC_VARIANT	HIS
381.2	Eustachian tube disorders	sense organs	rs75505823	LRP1	12	57540956	G	T	T	1.3813	0.18926	0.953214	2.00164	0.0878609	0.931979	1	1030	48190	-0.20852	3.0745e-06	A2_Trans	CODING_TRANSCRIPT_INTRON_VARIANT	HIS
281.9	Deficiency anemias	hematopoietic	rs732990	CIB4	2	26842146	C	G	G	1.19673	0.105229	0.973698	1.47084	0.0878847	0.931979	1	450	49111	0.056389	5.6358e-07	B2_trans	CODING_TRANSCRIPT_INTRON_VARIANT	HIS
332	Parkinson's disease	neurological	rs35154152	THBS3	1	155172725	T	C	C	0.80919	0.124059	0.634529	1.03193	0.0878922	0.931979	1	173	49068	-0.20528	2.3574e-11	A2_Trans	SYNONYMOUS_VARIANT	HIS
426	Cardiac conduction disorders	circulatory system	rs6869036	MGAT1	5	180223327	C	T	T	1.16929	0.0916457	0.977042	1.39937	0.0879081	0.931979	1	3990	41660	0.25536	1.7578e-06	A2_Trans	FIVE_PRIME_UTR_INTRON_VARIANT	HIS
585.3	Chronic renal failure [CKD]	genitourinary	rs766826	ELF5	11	34528766	C	T	T	0.957333	0.0255515	0.91057	1.0065	0.0879106	0.931979	1	1403	43591	-0.082134	1.155e-11	B2_trans	CODING_TRANSCRIPT_INTRON_VARIANT	HIS
369	Infection of the eye	sense organs	rs732990	CIB4	2	26842146	C	G	G	0.940348	0.0360419	0.876213	1.00918	0.0879155	0.931979	1	3373	44566	0.056389	5.6358e-07	B2_trans	CODING_TRANSCRIPT_INTRON_VARIANT	HIS
395	Heart valve disorders	circulatory system	rs2924480	ELF5	11	34529831	T	C	C	0.935188	0.0392667	0.865915	1.01	0.087922	0.931979	1	1412	46555	-0.11648	2.817e-07	A2_Trans	CODING_TRANSCRIPT_INTRON_VARIANT	HIS
611	Abnormal findings on mammogram or breast exam	genitourinary	rs4830964	.	23	15515319	C	G	G	1.08695	0.0488686	0.987676	1.19621	0.0879685	0.931979	1	822	47956	0.046578	2.9701e-06	B2_trans	SEQUENCE_VARIANT	HIS
1089	NA	NA	rs505922	ABO	9	136149229	T	C	C	1.13673	0.0751156	0.981114	1.31703	0.0879824	0.931979	1	131	49167	-0.099884	2.0889e-20	B2_trans	CODING_TRANSCRIPT_INTRON_VARIANT	HIS
473.4	Voice disturbance	respiratory	rs2284028	NCF4	22	37265172	A	C	C	0.873829	0.0790501	0.748409	1.02027	0.087983	0.931979	1	814	47775	0.31271	4.1737e-06	A2_Trans	CODING_TRANSCRIPT_INTRON_VARIANT	HIS
513	Respiratory abnormalities	respiratory	rs10774679	OAS3	12	113374748	C	T	T	1.09528	0.0533446	0.986545	1.21599	0.0880032	0.931979	1	1726	47053	0.075824	4.6954e-12	B2_trans	UPSTREAM_GENE_VARIANT	HIS
428.1	Congestive heart failure (CHF) NOS	circulatory system	rs147812915	KAT7	17	47858295	C	T	T	0.898036	0.0630422	0.793656	1.01614	0.0880225	0.931979	1	1347	45979	0.23438	1.0943e-07	A2_Trans	INTERGENIC_VARIANT	HIS
420	Carditis	circulatory system	rs1250993	LOC101929525	10	81399565	C	G	G	0.889825	0.0684306	0.778137	1.01754	0.088041	0.931979	1	840	48365	0.12403	5.3767e-08	A2_Trans	INTERGENIC_VARIANT	HIS
351	Other peripheral nerve disorders	neurological	rs7605877	FOXI3	2	88559025	T	C	C	1.04543	0.0260465	0.993402	1.10019	0.0880447	0.931979	1	3991	37570	-0.071053	3.3369e-06	B2_trans	INTERGENIC_VARIANT	HIS
755	Congenital anomalies of limbs	congenital anomalies	rs8080583	KANSL1	17	44162597	C	A	A	1.09332	0.0523039	0.986792	1.21135	0.0880523	0.931979	1	1577	46998	-0.12662	2.0785e-08	A2_Trans	CODING_TRANSCRIPT_INTRON_VARIANT	HIS
070	Viral hepatitis	infectious diseases	rs76423999	SLC12A7	5	1098067	T	A	A	0.940494	0.0359714	0.87647	1.00919	0.0880979	0.931979	1	755	45633	0.18412	3.8813e-07	A2_Trans	CODING_TRANSCRIPT_INTRON_VARIANT	HIS
274.1	Gout	endocrine/metabolic	rs7605877	FOXI3	2	88559025	T	C	C	1.07225	0.0409038	0.989646	1.16175	0.0881003	0.931979	1	911	46028	-0.071053	3.3369e-06	B2_trans	INTERGENIC_VARIANT	HIS
755.1	Congenital deformities of feet	congenital anomalies	rs12660421	FOXP4-AS1	6	41488378	G	A	A	0.899003	0.0624266	0.79547	1.01601	0.0881006	0.931979	1	1437	47195	0.35506	1.1424e-09	A2_Trans	DOWNSTREAM_GENE_VARIANT	HIS
656	Other perinatal conditions of fetus or newborn	pregnancy complications	rs2277732	DPP9	19	4723670	C	A	A	0.813788	0.12082	0.642198	1.03122	0.0881054	0.931979	1	250	49259	0.11697	6.1912e-22	B2_trans,A2_Trans	FIVE_PRIME_UTR_INTRON_VARIANT	HIS
366.2	Senile cataract	sense organs	rs72655853	SBSPON	8	73985608	A	G	G	0.929323	0.0429876	0.854232	1.01102	0.0881738	0.931979	1	4560	28434	0.22523	8.3915e-07	A2_Trans	CODING_TRANSCRIPT_INTRON_VARIANT	HIS
706.2	Sebaceous cyst	dermatologic	rs67579710	THBS3	1	155173527	G	A	A	1.08924	0.0501369	0.987299	1.20172	0.0881923	0.931979	1	2431	44824	-0.10348	1.0252e-09	B2_trans	CODING_TRANSCRIPT_INTRON_VARIANT	HIS
593.2	Microscopic hematuria	genitourinary	rs622568	SEC61G	7	54647894	A	C	C	0.93364	0.0402721	0.862779	1.01032	0.0881927	0.931979	1	1795	45617	0.11965	2.6006e-06	A2_Trans	INTERGENIC_VARIANT	HIS
656	Other perinatal conditions of fetus or newborn	pregnancy complications	rs9497053	UTRN	6	145026256	G	A	A	1.18413	0.0991333	0.975029	1.43808	0.0882178	0.931979	1	250	49259	-0.064841	1.0064e-06	B2_trans	CODING_TRANSCRIPT_INTRON_VARIANT	HIS
571.8	Liver abscess and sequelae of chronic liver disease	digestive	rs147812915	KAT7	17	47858295	C	T	T	1.18264	0.0983973	0.975205	1.43419	0.0882316	0.931979	1	416	48628	0.23438	1.0943e-07	A2_Trans	INTERGENIC_VARIANT	HIS
796	Elevated prostate specific antigen [PSA]	genitourinary	rs72711165	TMEM65	8	125336564	T	C	C	0.805543	0.126843	0.628232	1.0329	0.0882345	0.931979	1	1286	43914	0.18279	6.0907e-07	B2_trans	CODING_TRANSCRIPT_INTRON_VARIANT	HIS
416	Cardiomegaly	circulatory system	rs12809318	FBRSL1	12	133140840	T	C	C	0.894592	0.0653398	0.78706	1.01682	0.0882431	0.931979	1	1456	47703	-0.062781	9.5289e-09	B2_trans	CODING_TRANSCRIPT_INTRON_VARIANT	HIS
729	Other disorders of soft tissues	musculoskeletal	rs1453205	LOC101928196	2	19901073	C	T	T	0.899382	0.0622122	0.796139	1.01601	0.0882675	0.931979	1	1769	47431	0.096992	3.6368e-06	A2_Trans	INTERGENIC_VARIANT	HIS
599.5	Frequency of urination and polyuria	genitourinary	rs111837807	CCHCR1	6	31121232	T	C	C	0.932397	0.0410637	0.860295	1.01054	0.0882723	0.931979	1	3306	43239	0.20363	2.152e-11	A2_Trans,B2_trans	CODING_TRANSCRIPT_INTRON_VARIANT	HIS
523	Gingival and periodontal diseases	digestive	rs7579014	BCL11A	2	60707894	G	A	A	0.971355	0.0170504	0.93943	1.00436	0.0882773	0.931979	1	3029	35636	-0.05629	1.2614e-06	B2_trans	CODING_TRANSCRIPT_INTRON_VARIANT	HIS
250.7	Diabetic retinopathy	endocrine/metabolic	rs9461128	TMEM14B	6	10753875	T	C	C	1.08824	0.0496129	0.987406	1.19938	0.0882856	0.931979	1	2010	43012	0.13046	3.4269e-06	B2_trans	CODING_TRANSCRIPT_INTRON_VARIANT	HIS
318	Tobacco use disorder	mental disorders	rs622568	SEC61G	7	54647894	A	C	C	0.96565	0.0205065	0.927609	1.00525	0.0882878	0.931979	1	4639	33048	0.11965	2.6006e-06	A2_Trans	INTERGENIC_VARIANT	HIS
743.9	Osteopenia or other disorder of bone and cartilage	musculoskeletal	rs5023077	FBRSL1	12	133141973	T	C	C	0.92391	0.0464329	0.84354	1.01194	0.088304	0.931979	1	1184	47329	-0.090901	1.5172e-06	A2_Trans	CODING_TRANSCRIPT_INTRON_VARIANT	HIS
470	Septal Deviations/Turbinate Hypertrophy	respiratory	rs622568	SEC61G	7	54647894	A	C	C	1.07743	0.0437546	0.988881	1.1739	0.0883044	0.931979	1	1031	46873	0.11965	2.6006e-06	A2_Trans	INTERGENIC_VARIANT	HIS
054	Herpes simplex	infectious diseases	rs1405655	NR1H2	19	50882619	T	C	C	0.929108	0.0431414	0.853776	1.01109	0.088306	0.931979	1	1315	47173	0.075181	1.1208e-11	B2_trans,A2_Trans	CODING_TRANSCRIPT_INTRON_VARIANT	HIS
426.9	Cardiac pacemaker/device in situ	circulatory system	rs1453205	LOC101928196	2	19901073	C	T	T	0.928359	0.043615	0.852297	1.01121	0.0883099	0.931979	1	306	48267	0.096992	3.6368e-06	A2_Trans	INTERGENIC_VARIANT	HIS
386	Vertiginous syndromes and other disorders of vestibular system	sense organs	rs915823	TMPRSS2	21	42851454	A	C	C	1.09182	0.0515431	0.986908	1.20788	0.0883293	0.931979	1	2025	45962	-0.066039	1.6687e-06	B2_trans	CODING_TRANSCRIPT_INTRON_VARIANT	HIS
803.2	Fracture of radius and ulna	injuries & poisonings	rs62200027	CASC20	20	6469515	G	A	A	0.911047	0.0546644	0.818484	1.01408	0.0883375	0.931979	1	296	48684	-0.053006	3.3456e-06	B2_trans,A2_Trans	NON_CODING_TRANSCRIPT_INTRON_VARIANT	HIS
290	Delirium dementia and amnestic and other cognitive disorders	mental disorders	rs10086829	COL14A1	8	121149129	G	A	A	1.07548	0.0426993	0.98914	1.16936	0.0883378	0.931979	1	1639	45751	-0.097352	3.8599e-06	A2_Trans	FIVE_PRIME_UTR_INTRON_VARIANT	HIS
274.2	Crystal arthropathies	endocrine/metabolic	rs7960611	CLEC1A	12	10230416	G	A	A	0.850614	0.0949468	0.706177	1.02459	0.0883661	0.931979	1	330	49146	-0.1584	3.3086e-07	A2_Trans	CODING_TRANSCRIPT_INTRON_VARIANT	HIS
411	Ischemic Heart Disease	circulatory system	rs10774679	OAS3	12	113374748	C	T	T	1.03548	0.02046	0.994775	1.07784	0.0883972	0.931979	1	3484	36949	0.075824	4.6954e-12	B2_trans	UPSTREAM_GENE_VARIANT	HIS
292.1	Aphasia/speech disturbance	mental disorders	rs721917	SFTPD	10	81706324	A	G	G	1.07285	0.0412692	0.989487	1.16323	0.0884059	0.931979	1	995	47521	0.055247	2.0819e-07	B2_trans	SYNONYMOUS_VARIANT	HIS
053	Herpes zoster	infectious diseases	rs12259804	PLEKHS1	10	115573378	T	C	C	1.2744	0.142313	0.964202	1.68439	0.0884169	0.931979	1	1601	47043	-0.27547	4.8674e-08	A2_Trans	INTERGENIC_VARIANT	HIS
362.3	Other nondiabetic retinopathy	sense organs	rs1453205	LOC101928196	2	19901073	C	T	T	1.07499	0.0424412	0.989186	1.16823	0.0884237	0.931979	1	1668	46841	0.096992	3.6368e-06	A2_Trans	INTERGENIC_VARIANT	HIS
509.8	Dependence on respirator [Ventilator] or supplemental oxygen	respiratory	rs732990	CIB4	2	26842146	C	G	G	1.11675	0.06481	0.983532	1.26801	0.0884281	0.931979	1	648	48574	0.056389	5.6358e-07	B2_trans	CODING_TRANSCRIPT_INTRON_VARIANT	HIS
772	Symptoms of the muscles	symptoms	rs9497053	UTRN	6	145026256	G	A	A	1.17451	0.0944133	0.976096	1.41326	0.0884373	0.931979	1	591	48918	-0.064841	1.0064e-06	B2_trans	CODING_TRANSCRIPT_INTRON_VARIANT	HIS
754	Congenital musculoskeletal deformities of spine	congenital anomalies	rs12660421	FOXP4-AS1	6	41488378	G	A	A	1.20987	0.111823	0.971749	1.50634	0.0884401	0.931979	1	384	49102	0.35506	1.1424e-09	A2_Trans	DOWNSTREAM_GENE_VARIANT	HIS
574.11	Cholelithiasis with acute cholecystitis	digestive	rs78313563	ESS2	22	19136365	G	A	A	1.65594	0.296049	0.926933	2.95831	0.0884415	0.931979	1	368	49150	0.40873	6.5914e-07	A2_Trans	UPSTREAM_GENE_VARIANT	HIS
763	Thoracic or lumbosacral neuritis or radiculitis, unspecified	symptoms	rs35705950	MUC5B	11	1241221	G	T	T	0.930541	0.0422564	0.856578	1.01089	0.0884517	0.931979	1	2789	42101	-0.11177	1.2224e-08	B2_trans,A2_Trans	UPSTREAM_GENE_VARIANT	HIS
250.22	Type 2 diabetes with renal manifestations	endocrine/metabolic	rs10774679	OAS3	12	113374748	C	T	T	1.05704	0.0325653	0.991682	1.12671	0.0884801	0.931979	1	1313	45656	0.075824	4.6954e-12	B2_trans	UPSTREAM_GENE_VARIANT	HIS
525.1	Loss of teeth or edentulism	digestive	rs111837807	CCHCR1	6	31121232	T	C	C	0.950379	0.0298772	0.896324	1.00769	0.0884814	0.931979	1	2102	41190	0.20363	2.152e-11	A2_Trans,B2_trans	CODING_TRANSCRIPT_INTRON_VARIANT	HIS
565	Anal and rectal conditions	digestive	rs7089827	TFAM	10	60157611	C	T	T	1.08935	0.0502433	0.98719	1.20208	0.0885028	0.931979	1	2444	45437	-0.14471	2.0338e-06	A2_Trans	THREE_PRIME_UTR_EXON_VARIANT	HIS
316	Substance addiction and disorders	mental disorders	rs8052423	SLC22A31	16	89269178	G	T	T	0.952464	0.0285939	0.900553	1.00737	0.088516	0.931979	1	2371	39724	0.13037	1.0019e-06	A2_Trans	UPSTREAM_GENE_VARIANT	HIS
760	Back pain	symptoms	rs9577395	ATP11A	13	113534984	C	G	G	1.03274	0.0189115	0.995157	1.07173	0.088525	0.931979	1	5269	17600	0.064829	8.6068e-07	B2_trans,A2_Trans	CODING_TRANSCRIPT_INTRON_VARIANT	HIS
801	Fracture of ankle and foot	injuries & poisonings	rs8052423	SLC22A31	16	89269178	G	T	T	0.906604	0.0575682	0.80987	1.01489	0.088532	0.931979	1	1030	47052	0.13037	1.0019e-06	A2_Trans	UPSTREAM_GENE_VARIANT	HIS
277.5	Other disorders of lipoid metabolism	endocrine/metabolic	rs9268576	HLA-DRA	6	32395641	T	C	C	0.862126	0.0871113	0.726811	1.02263	0.0885612	0.932146	1	1302	47578	0.095134	9.9752e-07	B2_trans	INTERGENIC_VARIANT	HIS
458.1	Orthostatic hypotension	circulatory system	rs11234800	ME3	11	86479407	G	C	C	1.14959	0.0818725	0.979161	1.34969	0.0886167	0.932566	1	1382	47677	-0.077173	3.0702e-06	B2_trans	INTERGENIC_VARIANT	HIS
278.4	Abnormal weight gain	endocrine/metabolic	rs60869999	MYO1C	17	1390948	A	T	T	1.22273	0.118102	0.970065	1.54119	0.0886385	0.932566	1	829	48700	0.059541	2.9039e-06	B2_trans	CODING_TRANSCRIPT_INTRON_VARIANT	HIS
332	Parkinson's disease	neurological	rs147812915	KAT7	17	47858295	C	T	T	0.790136	0.138352	0.602471	1.03626	0.0886545	0.932566	1	173	49068	0.23438	1.0943e-07	A2_Trans	INTERGENIC_VARIANT	HIS
608	Other disorders of male genital organs	genitourinary	rs11702230	LOC101928126	21	35377591	C	T	T	1.1034	0.0577965	0.985228	1.23575	0.0886663	0.932566	1	1982	46327	0.099731	3.223e-09	B2_trans	INTERGENIC_VARIANT	HIS
224.1	Benign neoplasm of eye, uveal	neoplasms	rs3746539	PTPRT	20	40702071	G	A	A	0.913905	0.0528811	0.823927	1.01371	0.0886682	0.932566	1	542	48417	0.05405	1.7723e-06	B2_trans	THREE_PRIME_UTR_EXON_VARIANT	HIS
579.2	Splenomegaly	digestive	rs2284028	NCF4	22	37265172	A	C	C	0.729468	0.185319	0.507297	1.04894	0.0887285	0.932662	1	407	49117	0.31271	4.1737e-06	A2_Trans	CODING_TRANSCRIPT_INTRON_VARIANT	HIS
426.32	Left bundle branch block	circulatory system	rs13050728	IFNAR2	21	34615210	T	C	C	0.854791	0.092181	0.713502	1.02406	0.0887428	0.932662	1	411	49092	-0.10657	4.0686e-21	B2_trans,A2_Trans	CODING_TRANSCRIPT_INTRON_VARIANT	HIS
281.9	Deficiency anemias	hematopoietic	rs6869036	MGAT1	5	180223327	C	T	T	0.325237	0.65991	0.0892244	1.18554	0.0887458	0.932662	1	450	49111	0.25536	1.7578e-06	A2_Trans	FIVE_PRIME_UTR_INTRON_VARIANT	HIS
276.13	Hyperpotassemia	endocrine/metabolic	rs12660421	FOXP4-AS1	6	41488378	G	A	A	1.08818	0.049653	0.987268	1.1994	0.0887758	0.932662	1	1489	46746	0.35506	1.1424e-09	A2_Trans	DOWNSTREAM_GENE_VARIANT	HIS
204	Leukemia	neoplasms	rs9268576	HLA-DRA	6	32395641	T	C	C	1.23405	0.123573	0.968609	1.57224	0.0887815	0.932662	1	140	49294	0.095134	9.9752e-07	B2_trans	INTERGENIC_VARIANT	HIS
281	Other deficiency anemia	hematopoietic	rs581342	LMNA	1	156095466	T	C	C	0.886409	0.0708517	0.771481	1.01846	0.08879	0.932662	1	1155	47248	0.090245	2.6355e-07	B2_trans	CODING_TRANSCRIPT_INTRON_VARIANT	HIS
218.1	Uterine leiomyoma	neoplasms	rs1453205	LOC101928196	2	19901073	C	T	T	0.87614	0.0776994	0.752377	1.02026	0.0887909	0.932662	1	209	49136	0.096992	3.6368e-06	A2_Trans	INTERGENIC_VARIANT	HIS
272.11	Hypercholesterolemia	endocrine/metabolic	rs7960611	CLEC1A	12	10230416	G	A	A	1.04051	0.0233367	0.993993	1.08921	0.0887967	0.932662	1	3097	40841	-0.1584	3.3086e-07	A2_Trans	CODING_TRANSCRIPT_INTRON_VARIANT	HIS
288.2	Elevated white blood cell count	hematopoietic	rs10086829	COL14A1	8	121149129	G	A	A	1.11832	0.0657183	0.983169	1.27206	0.0888154	0.932662	1	1841	46985	-0.097352	3.8599e-06	A2_Trans	FIVE_PRIME_UTR_INTRON_VARIANT	HIS
769	Nonallopathic lesions NEC	symptoms	rs35508621	LZTFL1	3	45880481	T	C	C	1.15957	0.0870045	0.977775	1.37517	0.0888236	0.932662	1	287	48041	0.38931	6.0917e-89	B2_trans	CODING_TRANSCRIPT_INTRON_VARIANT	HIS
110.1	Dermatophytosis	infectious diseases	rs60869999	MYO1C	17	1390948	A	T	T	1.03717	0.0214462	0.994475	1.08169	0.088825	0.932662	1	5515	32879	0.059541	2.9039e-06	B2_trans	CODING_TRANSCRIPT_INTRON_VARIANT	HIS
165	Cancer within the respiratory system	neoplasms	rs7089827	TFAM	10	60157611	C	T	T	0.826612	0.111913	0.663806	1.02935	0.0888482	0.932674	1	244	49076	-0.14471	2.0338e-06	A2_Trans	THREE_PRIME_UTR_EXON_VARIANT	HIS
218.1	Uterine leiomyoma	neoplasms	rs76423999	SLC12A7	5	1098067	T	A	A	1.1899	0.102188	0.973932	1.45376	0.0888529	0.932674	1	209	49136	0.18412	3.8813e-07	A2_Trans	CODING_TRANSCRIPT_INTRON_VARIANT	HIS
596.1	Bladder neck obstruction	genitourinary	rs11234800	ME3	11	86479407	G	C	C	1.20445	0.109339	0.972116	1.49231	0.0888824	0.932842	1	536	48842	-0.077173	3.0702e-06	B2_trans	INTERGENIC_VARIANT	HIS
523	Gingival and periodontal diseases	digestive	rs72711165	TMEM65	8	125336564	T	C	C	0.872475	0.0801994	0.745567	1.02098	0.0889369	0.933274	1	3029	35636	0.18279	6.0907e-07	B2_trans	CODING_TRANSCRIPT_INTRON_VARIANT	HIS
571.8	Liver abscess and sequelae of chronic liver disease	digestive	rs34488998	NKAIN3	8	63408372	G	A	A	1.27693	0.143728	0.963438	1.69242	0.0889773	0.933384	1	416	48628	0.1355	3.4644e-06	B2_trans	CODING_TRANSCRIPT_INTRON_VARIANT	HIS
939	Atopic/contact dermatitis due to other or unspecified	dermatologic	rs61667602	CRHR1	17	43785349	T	C	C	1.04554	0.0261819	0.993238	1.10059	0.0889798	0.933384	1	6006	37469	-0.093554	9.1279e-12	B2_trans	FIVE_PRIME_UTR_INTRON_VARIANT	HIS
577.1	Acute pancreatitis	digestive	rs67959919	LZTFL1	3	45871908	G	A	A	0.799089	0.131878	0.617078	1.03478	0.0890026	0.933384	1	490	48426	0.59355	1.6043e-80	A2_Trans	CODING_TRANSCRIPT_INTRON_VARIANT	HIS
1001	NA	NA	rs12809318	FBRSL1	12	133140840	T	C	C	1.10792	0.0602647	0.984493	1.24683	0.0890113	0.933384	1	1572	47432	-0.062781	9.5289e-09	B2_trans	CODING_TRANSCRIPT_INTRON_VARIANT	HIS
523.1	Gingivitis	digestive	rs11234800	ME3	11	86479407	G	C	C	1.06435	0.036671	0.990533	1.14366	0.0890233	0.933384	1	2772	43085	-0.077173	3.0702e-06	B2_trans	INTERGENIC_VARIANT	HIS
246.7	Abnormal results of function study of thyroid	endocrine/metabolic	rs1453205	LOC101928196	2	19901073	C	T	T	0.872218	0.0803952	0.745062	1.02107	0.089028	0.933384	1	727	48696	0.096992	3.6368e-06	A2_Trans	INTERGENIC_VARIANT	HIS
706.2	Sebaceous cyst	dermatologic	rs7579014	BCL11A	2	60707894	G	A	A	0.947367	0.0317972	0.890128	1.00829	0.0890539	0.933515	1	2431	44824	-0.05629	1.2614e-06	B2_trans	CODING_TRANSCRIPT_INTRON_VARIANT	HIS
512.1	Wheezing	respiratory	rs11085727	TYK2	19	10466123	C	T	T	0.864019	0.085962	0.73005	1.02257	0.0890772	0.933618	1	1332	48039	0.17253	2.3333e-18	A2_Trans,B2_trans	CODING_TRANSCRIPT_INTRON_VARIANT	HIS
608	Other disorders of male genital organs	genitourinary	rs11085727	TYK2	19	10466123	C	T	T	1.07639	0.043299	0.988811	1.17172	0.0891145	0.93373	1	1982	46327	0.17253	2.3333e-18	A2_Trans,B2_trans	CODING_TRANSCRIPT_INTRON_VARIANT	HIS
053.1	Herpes zoster with nervous system complications	infectious diseases	rs12259804	PLEKHS1	10	115573378	T	C	C	1.63633	0.289673	0.927473	2.88696	0.0891227	0.93373	1	213	49341	-0.27547	4.8674e-08	A2_Trans	INTERGENIC_VARIANT	HIS
609	Male infertility and abnormal spermatozoa	genitourinary	rs72711165	TMEM65	8	125336564	T	C	C	0.441371	0.481152	0.171888	1.13334	0.0891656	0.93373	1	519	48829	0.18279	6.0907e-07	B2_trans	CODING_TRANSCRIPT_INTRON_VARIANT	HIS
681.3	Cellulitis and abscess of arm/hand	dermatologic	rs13179014	SPEF2	5	35693227	A	C	C	1.11746	0.0653372	0.983143	1.27013	0.089175	0.93373	1	1034	48052	-0.061249	6.1057e-07	B2_trans	CODING_TRANSCRIPT_INTRON_VARIANT	HIS
361.1	Retinal detachment with retinal defect	sense organs	rs7671107	LOC101929161	4	25449225	G	A	A	0.863911	0.0860738	0.729798	1.02267	0.0892183	0.93373	1	221	49186	-0.064456	1.0803e-06	B2_trans	INTERGENIC_VARIANT	HIS
514.2	Solitary pulmonary nodule	respiratory	rs5023077	FBRSL1	12	133141973	T	C	C	0.925054	0.0458385	0.84557	1.01201	0.0892236	0.93373	1	1264	47251	-0.090901	1.5172e-06	A2_Trans	CODING_TRANSCRIPT_INTRON_VARIANT	HIS
374	Other disorders of eyelids	sense organs	rs915823	TMPRSS2	21	42851454	A	C	C	1.07686	0.043574	0.988712	1.17287	0.0892349	0.93373	1	1820	45339	-0.066039	1.6687e-06	B2_trans	CODING_TRANSCRIPT_INTRON_VARIANT	HIS
1015	NA	NA	rs78313563	ESS2	22	19136365	G	A	A	0.818733	0.117688	0.65008	1.03114	0.0892464	0.93373	1	3909	43151	0.40873	6.5914e-07	A2_Trans	UPSTREAM_GENE_VARIANT	HIS
690	Erythematosquamous dermatosis	dermatologic	rs13050728	IFNAR2	21	34615210	T	C	C	0.942704	0.0347209	0.880685	1.00909	0.0892515	0.93373	1	1888	45949	-0.10657	4.0686e-21	B2_trans,A2_Trans	CODING_TRANSCRIPT_INTRON_VARIANT	HIS
365	Glaucoma	sense organs	rs4830964	.	23	15515319	C	G	G	1.02327	0.0135372	0.996477	1.05078	0.0892649	0.93373	1	2369	37872	0.046578	2.9701e-06	B2_trans	SEQUENCE_VARIANT	HIS
172.21	Basal cell carcinoma	neoplasms	rs10129899	LINC00637	14	104330432	C	A	A	0.886521	0.0708857	0.771527	1.01865	0.0892775	0.93373	1	273	49016	-0.057002	2.1916e-06	B2_trans	INTERGENIC_VARIANT	HIS
415.11	Pulmonary embolism and infarction, acute	circulatory system	rs35508621	LZTFL1	3	45880481	T	C	C	0.746056	0.172419	0.532118	1.04601	0.0893028	0.93373	1	227	49010	0.38931	6.0917e-89	B2_trans	CODING_TRANSCRIPT_INTRON_VARIANT	HIS
613	Other nonmalignant breast conditions	genitourinary	rs61667602	CRHR1	17	43785349	T	C	C	0.866159	0.0845675	0.733861	1.02231	0.0893048	0.93373	1	835	48317	-0.093554	9.1279e-12	B2_trans	FIVE_PRIME_UTR_INTRON_VARIANT	HIS
452.2	Deep vein thrombosis [DVT]	circulatory system	rs12567716	FOXD2	1	48197570	T	C	C	1.13388	0.0739488	0.980892	1.31073	0.0893053	0.93373	1	537	48335	-0.090753	1.4878e-06	B2_trans	INTERGENIC_VARIANT	HIS
153	Colorectal cancer	neoplasms	rs77534576	DLX4	17	47940666	C	T	T	1.19863	0.106644	0.972546	1.47728	0.0893317	0.93373	1	422	48544	0.20794	1.7585e-10	B2_trans	INTERGENIC_VARIANT	HIS
371.3	Inflammation of eyelids	sense organs	rs9501257	HLA-DPB1	6	33055355	A	G	G	0.931615	0.0416944	0.858512	1.01094	0.0893352	0.93373	1	3643	42825	0.17269	4.1339e-08	A2_Trans	THREE_PRIME_UTR_EXON_VARIANT	HIS
454.11	Varicose veins of lower extremity, symptomtic	circulatory system	rs117169628	SLC22A31	16	89262657	G	A	A	1.1596	0.0871624	0.977498	1.37563	0.0893468	0.93373	1	669	48388	0.081201	5.77e-07	B2_trans	SYNONYMOUS_VARIANT	HIS
276.1	Electrolyte imbalance	endocrine/metabolic	rs9501257	HLA-DPB1	6	33055355	A	G	G	0.939477	0.036751	0.874186	1.00965	0.089362	0.93373	1	3778	41151	0.17269	4.1339e-08	A2_Trans	THREE_PRIME_UTR_EXON_VARIANT	HIS
008.5	Bacterial enteritis	infectious diseases	rs7579014	BCL11A	2	60707894	G	A	A	0.886823	0.0707042	0.772064	1.01864	0.0893629	0.93373	1	641	48621	-0.05629	1.2614e-06	B2_trans	CODING_TRANSCRIPT_INTRON_VARIANT	HIS
711.1	Pyogenic arthritis	musculoskeletal	rs3746539	PTPRT	20	40702071	G	A	A	0.844095	0.0997814	0.694156	1.02642	0.0893923	0.93373	1	219	49318	0.05405	1.7723e-06	B2_trans	THREE_PRIME_UTR_EXON_VARIANT	HIS
454.1	Varicose veins of lower extremity	circulatory system	rs467843	TRAPPC13	5	64945715	A	G	G	0.929346	0.04314	0.853998	1.01134	0.0894113	0.93373	1	1069	47414	-0.089724	1.7259e-06	A2_Trans	CODING_TRANSCRIPT_INTRON_VARIANT	HIS
603	Other disorders of testis	genitourinary	rs467843	TRAPPC13	5	64945715	A	G	G	0.910699	0.0550738	0.817515	1.0145	0.0894121	0.93373	1	822	48170	-0.089724	1.7259e-06	A2_Trans	CODING_TRANSCRIPT_INTRON_VARIANT	HIS
276.12	Hyposmolality and/or hyponatremia	endocrine/metabolic	rs12660421	FOXP4-AS1	6	41488378	G	A	A	1.09395	0.0528699	0.986268	1.21339	0.0894258	0.93373	1	1729	46739	0.35506	1.1424e-09	A2_Trans	DOWNSTREAM_GENE_VARIANT	HIS
715	Other inflammatory spondylopathies	musculoskeletal	rs7960611	CLEC1A	12	10230416	G	A	A	0.913506	0.0532649	0.822948	1.01403	0.0894313	0.93373	1	894	47922	-0.1584	3.3086e-07	A2_Trans	CODING_TRANSCRIPT_INTRON_VARIANT	HIS
809	Fracture of unspecified bones	injuries & poisonings	rs147812915	KAT7	17	47858295	C	T	T	0.80499	0.127736	0.626703	1.034	0.0894638	0.93373	1	1133	48004	0.23438	1.0943e-07	A2_Trans	INTERGENIC_VARIANT	HIS
626.12	Excessive or frequent menstruation	genitourinary	rs2284028	NCF4	22	37265172	A	C	C	1.22088	0.117518	0.969709	1.53711	0.0894658	0.93373	1	309	48989	0.31271	4.1737e-06	A2_Trans	CODING_TRANSCRIPT_INTRON_VARIANT	HIS
804	Fracture of hand or wrist	injuries & poisonings	rs35154152	THBS3	1	155172725	T	C	C	1.12025	0.0668635	0.982651	1.27711	0.0894672	0.93373	1	926	47470	-0.20528	2.3574e-11	A2_Trans	SYNONYMOUS_VARIANT	HIS
760	Back pain	symptoms	rs732990	CIB4	2	26842146	C	G	G	1.02564	0.0149069	0.996105	1.05605	0.0894767	0.93373	1	5269	17600	0.056389	5.6358e-07	B2_trans	CODING_TRANSCRIPT_INTRON_VARIANT	HIS
395.2	Nonrheumatic aortic valve disorders	circulatory system	rs7671107	LOC101929161	4	25449225	G	A	A	0.912759	0.0537547	0.821486	1.01417	0.0894794	0.93373	1	744	48050	-0.064456	1.0803e-06	B2_trans	INTERGENIC_VARIANT	HIS
348.8	Encephalopathy, not elsewhere classified	neurological	rs12259804	PLEKHS1	10	115573378	T	C	C	0.627773	0.274176	0.366795	1.07444	0.0894909	0.93373	1	628	48602	-0.27547	4.8674e-08	A2_Trans	INTERGENIC_VARIANT	HIS
110.1	Dermatophytosis	infectious diseases	rs7671107	LOC101929161	4	25449225	G	A	A	0.968762	0.0186903	0.933916	1.00491	0.0895081	0.933745	1	5515	32879	-0.064456	1.0803e-06	B2_trans	INTERGENIC_VARIANT	HIS
681.6	Cellulitis and abscess of foot, toe	dermatologic	rs467843	TRAPPC13	5	64945715	A	G	G	0.874108	0.0792442	0.748363	1.02098	0.0895192	0.933745	1	460	48933	-0.089724	1.7259e-06	A2_Trans	CODING_TRANSCRIPT_INTRON_VARIANT	HIS
722.1	Displacement of intervertebral disc	musculoskeletal	rs5023077	FBRSL1	12	133141973	T	C	C	1.06574	0.0375079	0.990203	1.14704	0.0896056	0.934335	1	1952	45848	-0.090901	1.5172e-06	A2_Trans	CODING_TRANSCRIPT_INTRON_VARIANT	HIS
579.8	Nonspecific abnormal findings in stool contents	digestive	rs60869999	MYO1C	17	1390948	A	T	T	0.870248	0.0818757	0.741225	1.02173	0.0896179	0.934335	1	1700	47493	0.059541	2.9039e-06	B2_trans	CODING_TRANSCRIPT_INTRON_VARIANT	HIS
1010.1	NA	NA	rs9577395	ATP11A	13	113534984	C	G	G	0.937066	0.0382948	0.869308	1.01011	0.0896236	0.934335	1	3317	43430	0.064829	8.6068e-07	B2_trans,A2_Trans	CODING_TRANSCRIPT_INTRON_VARIANT	HIS
292.4	Altered mental status	mental disorders	rs10774671	OAS1	12	113357193	G	A	A	1.08675	0.0490103	0.987212	1.19632	0.0896296	0.934335	1	1478	47147	0.12569	3.6032e-11	A2_Trans	SPLICE_ACCEPTOR_VARIANT	HIS
337	Disorders of the autonomic nervous system	neurological	rs72655853	SBSPON	8	73985608	A	G	G	0.787927	0.14043	0.598345	1.03758	0.0896429	0.934335	1	1176	47807	0.22523	8.3915e-07	A2_Trans	CODING_TRANSCRIPT_INTRON_VARIANT	HIS
513	Respiratory abnormalities	respiratory	rs7605877	FOXI3	2	88559025	T	C	C	1.12055	0.0670643	0.98253	1.27796	0.089664	0.934389	1	1726	47053	-0.071053	3.3369e-06	B2_trans	INTERGENIC_VARIANT	HIS
275.53	Disorders of phosphorus metabolism	endocrine/metabolic	rs915823	TMPRSS2	21	42851454	A	C	C	0.829427	0.110207	0.668297	1.02941	0.0897004	0.934389	1	600	48717	-0.066039	1.6687e-06	B2_trans	CODING_TRANSCRIPT_INTRON_VARIANT	HIS
287.3	Thrombocytopenia	hematopoietic	rs721917	SFTPD	10	81706324	A	G	G	1.06107	0.0349347	0.99085	1.13627	0.0897265	0.934389	1	1231	46768	0.055247	2.0819e-07	B2_trans	SYNONYMOUS_VARIANT	HIS
474.1	Acute tonsillitis	respiratory	rs12809318	FBRSL1	12	133140840	T	C	C	1.20241	0.108634	0.971817	1.48773	0.0897329	0.934389	1	789	48724	-0.062781	9.5289e-09	B2_trans	CODING_TRANSCRIPT_INTRON_VARIANT	HIS
596.5	Functional disorders of bladder	genitourinary	rs55654108	PDCL3P4	3	101425703	A	G	G	0.923652	0.0468112	0.84268	1.0124	0.0897712	0.934389	1	972	47409	-0.05662	1.0636e-06	B2_trans	INTERGENIC_VARIANT	HIS
564	Functional digestive disorders	digestive	rs1878527	ANKRD30BL	2	133056313	T	C	C	0.927	0.044686	0.849264	1.01185	0.089824	0.934389	1	2819	44427	-0.077457	2.0215e-06	B2_trans	INTERGENIC_VARIANT	HIS
352.1	Trigeminal nerve disorders [CN5]	neurological	rs11234800	ME3	11	86479407	G	C	C	0.767506	0.155998	0.565323	1.042	0.0898416	0.934389	1	487	49026	-0.077173	3.0702e-06	B2_trans	INTERGENIC_VARIANT	HIS
530.13	Barrett's esophagus	digestive	rs13179014	SPEF2	5	35693227	A	C	C	1.1115	0.0623189	0.983698	1.2559	0.0898448	0.934389	1	374	48640	-0.061249	6.1057e-07	B2_trans	CODING_TRANSCRIPT_INTRON_VARIANT	HIS
535.9	Gastritis and duodenitis, NOS	digestive	rs12660421	FOXP4-AS1	6	41488378	G	A	A	1.10833	0.0606374	0.984133	1.2482	0.0898495	0.934389	1	2552	46125	0.35506	1.1424e-09	A2_Trans	DOWNSTREAM_GENE_VARIANT	HIS
835	Internal derangement of knee	injuries & poisonings	rs7089827	TFAM	10	60157611	C	T	T	1.0646	0.0369077	0.990307	1.14446	0.0898771	0.934389	1	2362	43844	-0.14471	2.0338e-06	A2_Trans	THREE_PRIME_UTR_EXON_VARIANT	HIS
244.4	Hypothyroidism NOS	endocrine/metabolic	rs9497053	UTRN	6	145026256	G	A	A	0.960123	0.0239939	0.916016	1.00635	0.0898829	0.934389	1	961	44309	-0.064841	1.0064e-06	B2_trans	CODING_TRANSCRIPT_INTRON_VARIANT	HIS
800	Fracture of lower limb	injuries & poisonings	rs915823	TMPRSS2	21	42851454	A	C	C	1.11441	0.0638694	0.983282	1.26302	0.0898869	0.934389	1	665	48000	-0.066039	1.6687e-06	B2_trans	CODING_TRANSCRIPT_INTRON_VARIANT	HIS
384.4	Perforation of tympanic membrane	sense organs	rs7605877	FOXI3	2	88559025	T	C	C	1.19761	0.106343	0.972294	1.47515	0.0899324	0.934389	1	255	49137	-0.071053	3.3369e-06	B2_trans	INTERGENIC_VARIANT	HIS
180.3	Cervical intraepithelial neoplasia [CIN] [Cervical dysplasia]	neoplasms	rs721917	SFTPD	10	81706324	A	G	G	0.859508	0.0892804	0.72153	1.02387	0.0899388	0.934389	1	173	49295	0.055247	2.0819e-07	B2_trans	SYNONYMOUS_VARIANT	HIS
228	Hemangioma and lymphangioma, any site	neoplasms	rs2277732	DPP9	19	4723670	C	A	A	1.14551	0.080112	0.979053	1.34026	0.0899399	0.934389	1	1103	48193	0.11697	6.1912e-22	B2_trans,A2_Trans	FIVE_PRIME_UTR_INTRON_VARIANT	HIS
338.1	Acute pain	neurological	rs915823	TMPRSS2	21	42851454	A	C	C	1.08579	0.048541	0.987254	1.19417	0.0899447	0.934389	1	4211	43546	-0.066039	1.6687e-06	B2_trans	CODING_TRANSCRIPT_INTRON_VARIANT	HIS
332	Parkinson's disease	neurological	rs77534576	DLX4	17	47940666	C	T	T	0.765461	0.157621	0.562025	1.04254	0.089945	0.934389	1	173	49068	0.20794	1.7585e-10	B2_trans	INTERGENIC_VARIANT	HIS
187	Cancer of other male genital organs	neoplasms	rs7560588	BCL11A	2	60727416	G	A	A	0.781129	0.145675	0.587116	1.03925	0.0899504	0.934389	1	215	49289	-0.12371	2.3396e-07	A2_Trans	CODING_TRANSCRIPT_INTRON_VARIANT	HIS
600	Hyperplasia of prostate	genitourinary	rs8080583	KANSL1	17	44162597	C	A	A	0.961562	0.0231159	0.918969	1.00613	0.0899541	0.934389	1	3124	35931	-0.12662	2.0785e-08	A2_Trans	CODING_TRANSCRIPT_INTRON_VARIANT	HIS
353.2	Nerve root lesions	neurological	rs6869036	MGAT1	5	180223327	C	T	T	1.51202	0.243838	0.937565	2.43844	0.0899671	0.934389	1	708	48663	0.25536	1.7578e-06	A2_Trans	FIVE_PRIME_UTR_INTRON_VARIANT	HIS
495	Asthma	respiratory	rs915823	TMPRSS2	21	42851454	A	C	C	1.05923	0.0339414	0.991061	1.13209	0.089998	0.934389	1	1698	43542	-0.066039	1.6687e-06	B2_trans	CODING_TRANSCRIPT_INTRON_VARIANT	HIS
530.3	Stricture and stenosis of esophagus	digestive	rs60305836	CDH8	16	61709381	A	C	C	0.755228	0.165589	0.545919	1.04479	0.0900056	0.934389	1	326	49221	0.086719	1.1846e-06	B2_trans	CODING_TRANSCRIPT_INTRON_VARIANT	HIS
740.2	Osteoarthrosis, generalized	musculoskeletal	rs12660421	FOXP4-AS1	6	41488378	G	A	A	0.908725	0.0564576	0.813534	1.01505	0.0900171	0.934389	1	1591	46815	0.35506	1.1424e-09	A2_Trans	DOWNSTREAM_GENE_VARIANT	HIS
907	Injuries to the nervous system	injuries & poisonings	rs1453205	LOC101928196	2	19901073	C	T	T	1.10914	0.0611035	0.983956	1.25025	0.090026	0.934389	1	817	48350	0.096992	3.6368e-06	A2_Trans	INTERGENIC_VARIANT	HIS
610.1	Cystic mastopathy	genitourinary	rs10774671	OAS1	12	113357193	G	A	A	1.21175	0.113307	0.970438	1.51308	0.0900512	0.934389	1	283	49258	0.12569	3.6032e-11	A2_Trans	SPLICE_ACCEPTOR_VARIANT	HIS
227.3	Benign neoplasm of pituitary gland and craniopharyngeal duct (pouch)	neoplasms	rs72655853	SBSPON	8	73985608	A	G	G	0.6603	0.244856	0.40862	1.067	0.0900523	0.934389	1	83	49377	0.22523	8.3915e-07	A2_Trans	CODING_TRANSCRIPT_INTRON_VARIANT	HIS
278.4	Abnormal weight gain	endocrine/metabolic	rs8052423	SLC22A31	16	89269178	G	T	T	0.76381	0.15895	0.559354	1.043	0.0900549	0.934389	1	829	48700	0.13037	1.0019e-06	A2_Trans	UPSTREAM_GENE_VARIANT	HIS
395.1	Nonrheumatic mitral valve disorders	circulatory system	rs72711165	TMEM65	8	125336564	T	C	C	1.52101	0.247412	0.936555	2.47018	0.090069	0.934389	1	999	48194	0.18279	6.0907e-07	B2_trans	CODING_TRANSCRIPT_INTRON_VARIANT	HIS
411.4	Coronary atherosclerosis	circulatory system	rs67959919	LZTFL1	3	45871908	G	A	A	0.923313	0.0470712	0.841942	1.01255	0.0900724	0.934389	1	2245	39947	0.59355	1.6043e-80	A2_Trans	CODING_TRANSCRIPT_INTRON_VARIANT	HIS
530	Diseases of esophagus	digestive	rs7089827	TFAM	10	60157611	C	T	T	1.0372	0.0215538	0.9943	1.08196	0.090124	0.934389	1	4572	28014	-0.14471	2.0338e-06	A2_Trans	THREE_PRIME_UTR_EXON_VARIANT	HIS
519.8	Other diseases of respiratory system, NEC	respiratory	rs9497053	UTRN	6	145026256	G	A	A	1.19485	0.105046	0.972517	1.46801	0.0901379	0.934389	1	896	48658	-0.064841	1.0064e-06	B2_trans	CODING_TRANSCRIPT_INTRON_VARIANT	HIS
172.21	Basal cell carcinoma	neoplasms	rs7579014	BCL11A	2	60707894	G	A	A	1.12798	0.0710618	0.981322	1.29655	0.0901431	0.934389	1	273	49016	-0.05629	1.2614e-06	B2_trans	CODING_TRANSCRIPT_INTRON_VARIANT	HIS
365.11	Primary open angle glaucoma	sense organs	rs72655853	SBSPON	8	73985608	A	G	G	0.867983	0.0835477	0.736878	1.02242	0.0901447	0.934389	1	778	46680	0.22523	8.3915e-07	A2_Trans	CODING_TRANSCRIPT_INTRON_VARIANT	HIS
626.13	Irregular menstrual cycle	genitourinary	rs5023077	FBRSL1	12	133141973	T	C	C	0.841132	0.102094	0.688591	1.02746	0.0901556	0.934389	1	409	49092	-0.090901	1.5172e-06	A2_Trans	CODING_TRANSCRIPT_INTRON_VARIANT	HIS
250	Diabetes mellitus	endocrine/metabolic	rs11234800	ME3	11	86479407	G	C	C	0.9611	0.0234144	0.917991	1.00623	0.0901622	0.934389	1	1913	29591	-0.077173	3.0702e-06	B2_trans	INTERGENIC_VARIANT	HIS
535.9	Gastritis and duodenitis, NOS	digestive	rs10086829	COL14A1	8	121149129	G	A	A	0.906437	0.0579725	0.809079	1.01551	0.0901716	0.934389	1	2552	46125	-0.097352	3.8599e-06	A2_Trans	FIVE_PRIME_UTR_INTRON_VARIANT	HIS
381.11	Suppurative and unspecified otitis media	sense organs	rs10129899	LINC00637	14	104330432	C	A	A	0.927528	0.0443998	0.850225	1.01186	0.0901822	0.934389	1	2752	45786	-0.057002	2.1916e-06	B2_trans	INTERGENIC_VARIANT	HIS
261	Vitamin deficiency	endocrine/metabolic	rs75505823	LRP1	12	57540956	G	T	T	0.906578	0.0578879	0.80934	1.0155	0.0902133	0.934389	1	4990	33552	-0.20852	3.0745e-06	A2_Trans	CODING_TRANSCRIPT_INTRON_VARIANT	HIS
189	Cancer of urinary organs (incl. kidney and bladder)	neoplasms	rs4830964	.	23	15515319	C	G	G	1.06029	0.0345576	0.990857	1.1346	0.0902297	0.934389	1	335	48361	0.046578	2.9701e-06	B2_trans	SEQUENCE_VARIANT	HIS
250.13	Type 1 diabetes with ophthalmic manifestations	endocrine/metabolic	rs2924480	ELF5	11	34529831	T	C	C	0.846407	0.0984279	0.697907	1.02651	0.0902306	0.934389	1	461	49033	-0.11648	2.817e-07	A2_Trans	CODING_TRANSCRIPT_INTRON_VARIANT	HIS
197	Chemotherapy	neoplasms	rs7671107	LOC101929161	4	25449225	G	A	A	1.12158	0.0677265	0.98216	1.2808	0.0902329	0.934389	1	367	48765	-0.064456	1.0803e-06	B2_trans	INTERGENIC_VARIANT	HIS
149	Cancer of larynx, pharynx, nasal cavities	neoplasms	rs12809318	FBRSL1	12	133140840	T	C	C	1.19756	0.106416	0.972111	1.47529	0.0902339	0.934389	1	120	49396	-0.062781	9.5289e-09	B2_trans	CODING_TRANSCRIPT_INTRON_VARIANT	HIS
155.1	Malignant neoplasm of liver, primary	neoplasms	rs1250993	LOC101929525	10	81399565	C	G	G	0.884383	0.07253	0.76719	1.01948	0.0902688	0.934389	1	125	49142	0.12403	5.3767e-08	A2_Trans	INTERGENIC_VARIANT	HIS
261.4	Vitamin D deficiency	endocrine/metabolic	rs8080583	KANSL1	17	44162597	C	A	A	0.964097	0.0215857	0.92416	1.00576	0.0902939	0.934389	1	4735	35322	-0.12662	2.0785e-08	A2_Trans	CODING_TRANSCRIPT_INTRON_VARIANT	HIS
871	Open wounds of extremities	injuries & poisonings	rs12567716	FOXD2	1	48197570	T	C	C	0.916442	0.0515146	0.82843	1.01381	0.0903014	0.934389	1	3238	44389	-0.090753	1.4878e-06	B2_trans	INTERGENIC_VARIANT	HIS
765	Cervical radiculitis	symptoms	rs76423999	SLC12A7	5	1098067	T	A	A	0.931365	0.0419798	0.857801	1.01124	0.0903093	0.934389	1	1944	45420	0.18412	3.8813e-07	A2_Trans	CODING_TRANSCRIPT_INTRON_VARIANT	HIS
475	Chronic sinusitis	respiratory	rs62200027	CASC20	20	6469515	G	A	A	0.952717	0.0285974	0.900787	1.00764	0.0903118	0.934389	1	3638	43059	-0.053006	3.3456e-06	B2_trans,A2_Trans	NON_CODING_TRANSCRIPT_INTRON_VARIANT	HIS
496.1	Emphysema	respiratory	rs12259804	PLEKHS1	10	115573378	T	C	C	1.45708	0.222252	0.942543	2.2525	0.0903187	0.934389	1	506	48916	-0.27547	4.8674e-08	A2_Trans	INTERGENIC_VARIANT	HIS
368.2	Diplopia and disorders of binocular vision	sense organs	rs147812915	KAT7	17	47858295	C	T	T	1.18674	0.101091	0.973432	1.44678	0.0903413	0.934389	1	959	48070	0.23438	1.0943e-07	A2_Trans	INTERGENIC_VARIANT	HIS
418	Nonspecific chest pain	circulatory system	rs72655853	SBSPON	8	73985608	A	G	G	0.937259	0.0382594	0.869547	1.01024	0.0903438	0.934389	1	6572	29495	0.22523	8.3915e-07	A2_Trans	CODING_TRANSCRIPT_INTRON_VARIANT	HIS
580.3	Nephritis and nephropathy without mention of glomerulonephritis	genitourinary	rs915823	TMPRSS2	21	42851454	A	C	C	0.855014	0.0924926	0.713252	1.02495	0.0903571	0.934389	1	600	48543	-0.066039	1.6687e-06	B2_trans	CODING_TRANSCRIPT_INTRON_VARIANT	HIS
189.1	Cancer of kidney and renal pelvis	neoplasms	rs4830964	.	23	15515319	C	G	G	1.07798	0.0443418	0.988254	1.17586	0.0903623	0.934389	1	113	49012	0.046578	2.9701e-06	B2_trans	SEQUENCE_VARIANT	HIS
497	Bronchitis	respiratory	rs13050728	IFNAR2	21	34615210	T	C	C	0.94325	0.0345014	0.881575	1.00924	0.0903863	0.934389	1	4094	43739	-0.10657	4.0686e-21	B2_trans,A2_Trans	CODING_TRANSCRIPT_INTRON_VARIANT	HIS
363.3	Chorioretinal scars	sense organs	rs1453205	LOC101928196	2	19901073	C	T	T	0.905259	0.0587832	0.806746	1.0158	0.0904105	0.934389	1	838	48295	0.096992	3.6368e-06	A2_Trans	INTERGENIC_VARIANT	HIS
275.5	Disorders of calcium/phosphorus metabolism	endocrine/metabolic	rs10129899	LINC00637	14	104330432	C	A	A	1.09978	0.0561719	0.985125	1.22777	0.0904253	0.934389	1	955	48017	-0.057002	2.1916e-06	B2_trans	INTERGENIC_VARIANT	HIS
577.2	Chronic pancreatitis	digestive	rs12259804	PLEKHS1	10	115573378	T	C	C	0.494102	0.416397	0.218464	1.11752	0.0904307	0.934389	1	212	49274	-0.27547	4.8674e-08	A2_Trans	INTERGENIC_VARIANT	HIS
741.2	Stiffness of joint	musculoskeletal	rs5023077	FBRSL1	12	133141973	T	C	C	1.1376	0.0761494	0.979876	1.32071	0.0904559	0.934389	1	710	48574	-0.090901	1.5172e-06	A2_Trans	CODING_TRANSCRIPT_INTRON_VARIANT	HIS
701	Other hypertrophic and atrophic conditions of skin	dermatologic	rs7960611	CLEC1A	12	10230416	G	A	A	0.951297	0.0294944	0.897864	1.00791	0.090489	0.934389	1	4519	41986	-0.1584	3.3086e-07	A2_Trans	CODING_TRANSCRIPT_INTRON_VARIANT	HIS
350	Abnormal movement	neurological	rs55654108	PDCL3P4	3	101425703	A	G	G	1.04043	0.0234154	0.993763	1.08929	0.0904981	0.934389	1	4679	38812	-0.05662	1.0636e-06	B2_trans	INTERGENIC_VARIANT	HIS
701	Other hypertrophic and atrophic conditions of skin	dermatologic	rs13050728	IFNAR2	21	34615210	T	C	C	0.955217	0.0270665	0.905864	1.00726	0.0905021	0.934389	1	4519	41986	-0.10657	4.0686e-21	B2_trans,A2_Trans	CODING_TRANSCRIPT_INTRON_VARIANT	HIS
355	Complex regional/central pain syndrome	neurological	rs2924480	ELF5	11	34529831	T	C	C	0.836286	0.105626	0.679902	1.02864	0.0905267	0.934389	1	313	49217	-0.11648	2.817e-07	A2_Trans	CODING_TRANSCRIPT_INTRON_VARIANT	HIS
155.1	Malignant neoplasm of liver, primary	neoplasms	rs467843	TRAPPC13	5	64945715	A	G	G	0.890025	0.0688341	0.777698	1.01858	0.0905405	0.934389	1	125	49142	-0.089724	1.7259e-06	A2_Trans	CODING_TRANSCRIPT_INTRON_VARIANT	HIS
696.42	Psoriatic arthropathy	dermatologic	rs1878527	ANKRD30BL	2	133056313	T	C	C	0.817157	0.119303	0.646777	1.03242	0.0905441	0.934389	1	82	49371	-0.077457	2.0215e-06	B2_trans	INTERGENIC_VARIANT	HIS
743	Osteoporosis, osteopenia and pathological fracture	musculoskeletal	rs1405655	NR1H2	19	50882619	T	C	C	0.947315	0.0319782	0.889764	1.00859	0.090548	0.934389	1	1730	45553	0.075181	1.1208e-11	B2_trans,A2_Trans	CODING_TRANSCRIPT_INTRON_VARIANT	HIS
947	Urticaria	dermatologic	rs111783124	LOC101928126	21	35362848	G	A	A	1.11769	0.0657453	0.982556	1.2714	0.090589	0.934389	1	1462	47303	0.13532	2.1558e-07	A2_Trans	INTERGENIC_VARIANT	HIS
530	Diseases of esophagus	digestive	rs111837807	CCHCR1	6	31121232	T	C	C	1.03712	0.0215399	0.99425	1.08185	0.0905953	0.934389	1	4572	28014	0.20363	2.152e-11	A2_Trans,B2_trans	CODING_TRANSCRIPT_INTRON_VARIANT	HIS
706.8	Other specified diseases of sebaceous glands	dermatologic	rs1405655	NR1H2	19	50882619	T	C	C	0.931439	0.0419719	0.857882	1.0113	0.090607	0.934389	1	2500	45899	0.075181	1.1208e-11	B2_trans,A2_Trans	CODING_TRANSCRIPT_INTRON_VARIANT	HIS
327.71	Restless legs syndrome	neurological	rs67959919	LZTFL1	3	45871908	G	A	A	1.20406	0.10974	0.971043	1.493	0.0906075	0.934389	1	575	48357	0.59355	1.6043e-80	A2_Trans	CODING_TRANSCRIPT_INTRON_VARIANT	HIS
285.2	Anemia of chronic disease	hematopoietic	rs915823	TMPRSS2	21	42851454	A	C	C	0.906578	0.0579597	0.809225	1.01564	0.0906105	0.934389	1	1025	47172	-0.066039	1.6687e-06	B2_trans	CODING_TRANSCRIPT_INTRON_VARIANT	HIS
251.1	Hypoglycemia	endocrine/metabolic	rs732990	CIB4	2	26842146	C	G	G	0.896658	0.0644649	0.790231	1.01742	0.0906267	0.934389	1	1074	48135	0.056389	5.6358e-07	B2_trans	CODING_TRANSCRIPT_INTRON_VARIANT	HIS
352.1	Trigeminal nerve disorders [CN5]	neurological	rs111783124	LOC101928126	21	35362848	G	A	A	0.782884	0.144666	0.589601	1.03953	0.0906503	0.934389	1	487	49026	0.13532	2.1558e-07	A2_Trans	INTERGENIC_VARIANT	HIS
722.7	Intervertebral disc disorder with myelopathy	musculoskeletal	rs9268576	HLA-DRA	6	32395641	T	C	C	0.795561	0.135173	0.610399	1.03689	0.090653	0.934389	1	525	48855	0.095134	9.9752e-07	B2_trans	INTERGENIC_VARIANT	HIS
380	Disorders of external ear	sense organs	rs1878527	ANKRD30BL	2	133056313	T	C	C	1.2268	0.120823	0.968119	1.5546	0.0906845	0.934389	1	1005	48372	-0.077457	2.0215e-06	B2_trans	INTERGENIC_VARIANT	HIS
626.8	Infertility, female	genitourinary	rs60869999	MYO1C	17	1390948	A	T	T	0.783011	0.144593	0.589781	1.03955	0.0907027	0.934389	1	116	49422	0.059541	2.9039e-06	B2_trans	CODING_TRANSCRIPT_INTRON_VARIANT	HIS
733.4	Aseptic necrosis of bone	musculoskeletal	rs9367106	LOC100505711	6	41483390	G	C	C	0.797544	0.13373	0.613654	1.03654	0.0907219	0.934389	1	147	49368	0.20225	3.4038e-11	B2_trans	INTERGENIC_VARIANT	HIS
364	Corneal opacity and other disorders of cornea	sense organs	rs35154152	THBS3	1	155172725	T	C	C	1.15344	0.084388	0.977608	1.3609	0.0907223	0.934389	1	992	47953	-0.20528	2.3574e-11	A2_Trans	SYNONYMOUS_VARIANT	HIS
415	Pulmonary heart disease	circulatory system	rs4830964	.	23	15515319	C	G	G	0.944951	0.0334726	0.884947	1.00902	0.0907246	0.934389	1	917	47655	0.046578	2.9701e-06	B2_trans	SEQUENCE_VARIANT	HIS
604.1	Redundant prepuce and phimosis/BXO	genitourinary	rs61667602	CRHR1	17	43785349	T	C	C	0.893074	0.0668535	0.783396	1.01811	0.0907314	0.934389	1	448	48370	-0.093554	9.1279e-12	B2_trans	FIVE_PRIME_UTR_INTRON_VARIANT	HIS
747.1	Cardiac congenital anomalies	congenital anomalies	rs60869999	MYO1C	17	1390948	A	T	T	0.804302	0.128747	0.624927	1.03516	0.0907333	0.934389	1	335	49187	0.059541	2.9039e-06	B2_trans	CODING_TRANSCRIPT_INTRON_VARIANT	HIS
338.2	Chronic pain	neurological	rs76073397	MIR548H2	16	11386452	T	C	C	1.08244	0.0468345	0.987507	1.18651	0.0907339	0.934389	1	4854	39405	0.14454	9.6663e-07	A2_Trans,B2_trans	INTERGENIC_VARIANT	HIS
340.1	Migrain with aura	neurological	rs721917	SFTPD	10	81706324	A	G	G	0.905215	0.0588735	0.806563	1.01593	0.0907462	0.934389	1	702	48424	0.055247	2.0819e-07	B2_trans	SYNONYMOUS_VARIANT	HIS
278.11	Morbid obesity	endocrine/metabolic	rs9367106	LOC100505711	6	41483390	G	C	C	1.05188	0.0299003	0.992004	1.11536	0.0907504	0.934389	1	2128	42881	0.20225	3.4038e-11	B2_trans	INTERGENIC_VARIANT	HIS
585.4	Chronic kidney disease, Stage I or II	genitourinary	rs3746539	PTPRT	20	40702071	G	A	A	1.09156	0.051796	0.986184	1.20819	0.0907665	0.934416	1	830	48100	0.05405	1.7723e-06	B2_trans	THREE_PRIME_UTR_EXON_VARIANT	HIS
362.21	Macular degeneration, dry	sense organs	rs10086829	COL14A1	8	121149129	G	A	A	0.90675	0.0578778	0.809509	1.01567	0.0907806	0.934423	1	725	47936	-0.097352	3.8599e-06	A2_Trans	FIVE_PRIME_UTR_INTRON_VARIANT	HIS
798.1	Chronic fatigue syndrome	symptoms	rs1250993	LOC101929525	10	81399565	C	G	G	0.847027	0.0981696	0.698772	1.02674	0.0908025	0.934482	1	732	48752	0.12403	5.3767e-08	A2_Trans	INTERGENIC_VARIANT	HIS
420	Carditis	circulatory system	rs60305836	CDH8	16	61709381	A	C	C	1.15963	0.08758	0.976722	1.37679	0.0908303	0.934482	1	840	48365	0.086719	1.1846e-06	B2_trans	CODING_TRANSCRIPT_INTRON_VARIANT	HIS
276.4	Acid-base balance disorder	endocrine/metabolic	rs495828	ABO	9	136154867	G	T	T	1.10593	0.0595438	0.984114	1.24283	0.0908331	0.934482	1	1410	47333	-0.13432	6.5649e-10	A2_Trans	UPSTREAM_GENE_VARIANT	HIS
1090	NA	NA	rs7560588	BCL11A	2	60727416	G	A	A	1.15405	0.0847314	0.977466	1.36254	0.0908422	0.934482	1	852	48323	-0.12371	2.3396e-07	A2_Trans	CODING_TRANSCRIPT_INTRON_VARIANT	HIS
375.1	Dry eyes	sense organs	rs75505823	LRP1	12	57540956	G	T	T	1.10874	0.0610495	0.983707	1.24967	0.0908601	0.934482	1	6018	34927	-0.20852	3.0745e-06	A2_Trans	CODING_TRANSCRIPT_INTRON_VARIANT	HIS
362.6	Peripheral retinal degenerations	sense organs	rs7960611	CLEC1A	12	10230416	G	A	A	1.09365	0.0529476	0.98585	1.21325	0.0908735	0.934482	1	993	47797	-0.1584	3.3086e-07	A2_Trans	CODING_TRANSCRIPT_INTRON_VARIANT	HIS
433	Cerebrovascular disease	circulatory system	rs11085727	TYK2	19	10466123	C	T	T	0.957249	0.0258488	0.90996	1.007	0.0909759	0.934482	1	2459	42424	0.17253	2.3333e-18	A2_Trans,B2_trans	CODING_TRANSCRIPT_INTRON_VARIANT	HIS
041.12	Methicillin resistant Staphylococcus aureus	infectious diseases	rs12259804	PLEKHS1	10	115573378	T	C	C	1.52235	0.24864	0.935129	2.47832	0.0909873	0.934482	1	528	48930	-0.27547	4.8674e-08	A2_Trans	INTERGENIC_VARIANT	HIS
798	Malaise and fatigue	symptoms	rs60305836	CDH8	16	61709381	A	C	C	0.945123	0.0333926	0.885247	1.00905	0.0909884	0.934482	1	5943	38666	0.086719	1.1846e-06	B2_trans	CODING_TRANSCRIPT_INTRON_VARIANT	HIS
836	Traumatic arthropathy	injuries & poisonings	rs7560588	BCL11A	2	60727416	G	A	A	1.12759	0.0710569	0.980999	1.29609	0.0910314	0.934482	1	1001	47918	-0.12371	2.3396e-07	A2_Trans	CODING_TRANSCRIPT_INTRON_VARIANT	HIS
573.7	Abnormal results of function study of liver	digestive	rs12259804	PLEKHS1	10	115573378	T	C	C	1.13337	0.0740826	0.980196	1.31048	0.0910352	0.934482	1	3517	40791	-0.27547	4.8674e-08	A2_Trans	INTERGENIC_VARIANT	HIS
773	NA	NA	rs35508621	LZTFL1	3	45880481	T	C	C	1.06382	0.0366109	0.990163	1.14297	0.0910362	0.934482	1	8580	26911	0.38931	6.0917e-89	B2_trans	CODING_TRANSCRIPT_INTRON_VARIANT	HIS
270	Disorders of protein plasma/amino-acid transport and metabolism	endocrine/metabolic	rs7560588	BCL11A	2	60727416	G	A	A	1.13863	0.0768229	0.979469	1.32365	0.0910406	0.934482	1	992	48061	-0.12371	2.3396e-07	A2_Trans	CODING_TRANSCRIPT_INTRON_VARIANT	HIS
710	Osteomyelitis, periostitis, and other infections involving bone	musculoskeletal	rs12259804	PLEKHS1	10	115573378	T	C	C	1.29931	0.154941	0.959015	1.76035	0.0910525	0.934482	1	405	48397	-0.27547	4.8674e-08	A2_Trans	INTERGENIC_VARIANT	HIS
710	Osteomyelitis, periostitis, and other infections involving bone	musculoskeletal	rs11085727	TYK2	19	10466123	C	T	T	1.09282	0.0525364	0.985896	1.21135	0.0911055	0.934482	1	405	48397	0.17253	2.3333e-18	A2_Trans,B2_trans	CODING_TRANSCRIPT_INTRON_VARIANT	HIS
613	Other nonmalignant breast conditions	genitourinary	rs8080583	KANSL1	17	44162597	C	A	A	0.874098	0.0796451	0.747766	1.02177	0.0911166	0.934482	1	835	48317	-0.12662	2.0785e-08	A2_Trans	CODING_TRANSCRIPT_INTRON_VARIANT	HIS
041	Bacterial infection NOS	infectious diseases	rs622568	SEC61G	7	54647894	A	C	C	0.94139	0.0357499	0.877686	1.00972	0.0911337	0.934482	1	3358	43283	0.11965	2.6006e-06	A2_Trans	INTERGENIC_VARIANT	HIS
416	Cardiomegaly	circulatory system	rs622568	SEC61G	7	54647894	A	C	C	1.13276	0.0737873	0.980237	1.30902	0.0911352	0.934482	1	1456	47703	0.11965	2.6006e-06	A2_Trans	INTERGENIC_VARIANT	HIS
041	Bacterial infection NOS	infectious diseases	rs111837807	CCHCR1	6	31121232	T	C	C	0.933408	0.0407941	0.861683	1.0111	0.0911648	0.934482	1	3358	43283	0.20363	2.152e-11	A2_Trans,B2_trans	CODING_TRANSCRIPT_INTRON_VARIANT	HIS
313	Pervasive developmental disorders	mental disorders	rs3746539	PTPRT	20	40702071	G	A	A	1.0758	0.0432542	0.988359	1.17098	0.0911698	0.934482	1	532	47960	0.05405	1.7723e-06	B2_trans	THREE_PRIME_UTR_EXON_VARIANT	HIS
912	Insect bite	injuries & poisonings	rs72711165	TMEM65	8	125336564	T	C	C	1.76682	0.336948	0.912811	3.41981	0.0911771	0.934482	1	1217	48289	0.18279	6.0907e-07	B2_trans	CODING_TRANSCRIPT_INTRON_VARIANT	HIS
278.1	Obesity	endocrine/metabolic	rs12660421	FOXP4-AS1	6	41488378	G	A	A	1.03236	0.0188559	0.994907	1.07123	0.0911873	0.934482	1	4121	24566	0.35506	1.1424e-09	A2_Trans	DOWNSTREAM_GENE_VARIANT	HIS
751.2	Congenital anomalies of urinary system	congenital anomalies	rs76073397	MIR548H2	16	11386452	T	C	C	0.765469	0.158226	0.561365	1.04378	0.0911915	0.934482	1	710	48528	0.14454	9.6663e-07	A2_Trans,B2_trans	INTERGENIC_VARIANT	HIS
754	Congenital musculoskeletal deformities of spine	congenital anomalies	rs12259804	PLEKHS1	10	115573378	T	C	C	1.55497	0.261359	0.931653	2.59533	0.0912016	0.934482	1	384	49102	-0.27547	4.8674e-08	A2_Trans	INTERGENIC_VARIANT	HIS
593	Hematuria	genitourinary	rs2277732	DPP9	19	4723670	C	A	A	1.05295	0.0305474	0.991759	1.11792	0.0912061	0.934482	1	2771	43241	0.11697	6.1912e-22	B2_trans,A2_Trans	FIVE_PRIME_UTR_INTRON_VARIANT	HIS
480.1	Bacterial pneumonia	respiratory	rs60305836	CDH8	16	61709381	A	C	C	0.856496	0.0917143	0.715579	1.02516	0.0912187	0.934482	1	1028	48081	0.086719	1.1846e-06	B2_trans	CODING_TRANSCRIPT_INTRON_VARIANT	HIS
496.21	Obstructive chronic bronchitis	respiratory	rs12567716	FOXD2	1	48197570	T	C	C	1.13839	0.0767484	0.979407	1.32318	0.0912501	0.934482	1	895	48022	-0.090753	1.4878e-06	B2_trans	INTERGENIC_VARIANT	HIS
428.1	Congestive heart failure (CHF) NOS	circulatory system	rs10774671	OAS1	12	113357193	G	A	A	1.05948	0.0342143	0.990763	1.13297	0.0912677	0.934482	1	1347	45979	0.12569	3.6032e-11	A2_Trans	SPLICE_ACCEPTOR_VARIANT	HIS
241	Nontoxic nodular goiter	endocrine/metabolic	rs5023077	FBRSL1	12	133141973	T	C	C	0.919399	0.0497623	0.833962	1.01359	0.0912702	0.934482	1	455	48253	-0.090901	1.5172e-06	A2_Trans	CODING_TRANSCRIPT_INTRON_VARIANT	HIS
078	Viral warts & HPV	infectious diseases	rs117169628	SLC22A31	16	89262657	G	A	A	1.09258	0.0524356	0.985871	1.21084	0.0912983	0.934482	1	2073	45546	0.081201	5.77e-07	B2_trans	SYNONYMOUS_VARIANT	HIS
070.9	Hepatitis NOS	infectious diseases	rs9497053	UTRN	6	145026256	G	A	A	1.13397	0.0744573	0.979992	1.31214	0.0913122	0.934482	1	696	48658	-0.064841	1.0064e-06	B2_trans	CODING_TRANSCRIPT_INTRON_VARIANT	HIS
367.4	NA	NA	rs8080583	KANSL1	17	44162597	C	A	A	1.03681	0.0214083	0.994204	1.08124	0.0913242	0.934482	1	7043	23087	-0.12662	2.0785e-08	A2_Trans	CODING_TRANSCRIPT_INTRON_VARIANT	HIS
690.1	Seborrheic dermatitis	dermatologic	rs581342	LMNA	1	156095466	T	C	C	1.0956	0.0540771	0.985421	1.2181	0.0913392	0.934482	1	1823	46026	0.090245	2.6355e-07	B2_trans	CODING_TRANSCRIPT_INTRON_VARIANT	HIS
338.1	Acute pain	neurological	rs7671107	LOC101929161	4	25449225	G	A	A	1.06684	0.0383232	0.989645	1.15006	0.0913449	0.934482	1	4211	43546	-0.064456	1.0803e-06	B2_trans	INTERGENIC_VARIANT	HIS
707.2	Chronic ulcer of leg or foot	dermatologic	rs622568	SEC61G	7	54647894	A	C	C	1.09086	0.0515093	0.986105	1.20674	0.0913505	0.934482	1	722	47699	0.11965	2.6006e-06	A2_Trans	INTERGENIC_VARIANT	HIS
496	Chronic airway obstruction	respiratory	rs581342	LMNA	1	156095466	T	C	C	1.0659	0.0378042	0.989781	1.14788	0.0913616	0.934482	1	2759	42258	0.090245	2.6355e-07	B2_trans	CODING_TRANSCRIPT_INTRON_VARIANT	HIS
279.7	Other immunological findings	endocrine/metabolic	rs766826	ELF5	11	34528766	C	T	T	1.19337	0.104726	0.971922	1.46527	0.0914066	0.934482	1	460	49061	-0.082134	1.155e-11	B2_trans	CODING_TRANSCRIPT_INTRON_VARIANT	HIS
830	Dislocation	injuries & poisonings	rs61667602	CRHR1	17	43785349	T	C	C	1.07128	0.0407886	0.988968	1.16044	0.0914102	0.934482	1	1737	45755	-0.093554	9.1279e-12	B2_trans	FIVE_PRIME_UTR_INTRON_VARIANT	HIS
362	Other retinal disorders	sense organs	rs495828	ABO	9	136154867	G	T	T	1.04505	0.0261034	0.992926	1.09991	0.0914107	0.934482	1	3835	38963	-0.13432	6.5649e-10	A2_Trans	UPSTREAM_GENE_VARIANT	HIS
872	Traumatic amputation	injuries & poisonings	rs2924480	ELF5	11	34529831	T	C	C	0.872468	0.0808241	0.744649	1.02223	0.091415	0.934482	1	222	49141	-0.11648	2.817e-07	A2_Trans	CODING_TRANSCRIPT_INTRON_VARIANT	HIS
304	Adjustment reaction	mental disorders	rs60305836	CDH8	16	61709381	A	C	C	0.95669	0.0262309	0.908748	1.00716	0.0914268	0.934482	1	5696	34892	0.086719	1.1846e-06	B2_trans	CODING_TRANSCRIPT_INTRON_VARIANT	HIS
705.8	Hyperhidrosis	dermatologic	rs8052423	SLC22A31	16	89269178	G	T	T	0.771983	0.153323	0.571608	1.0426	0.0914326	0.934482	1	619	48883	0.13037	1.0019e-06	A2_Trans	UPSTREAM_GENE_VARIANT	HIS
189.11	Malignant neoplasm of kidney, except pelvis	neoplasms	rs5023077	FBRSL1	12	133141973	T	C	C	1.12266	0.0685534	0.98151	1.2841	0.091465	0.934482	1	106	49050	-0.090901	1.5172e-06	A2_Trans	CODING_TRANSCRIPT_INTRON_VARIANT	HIS
604.1	Redundant prepuce and phimosis/BXO	genitourinary	rs7089827	TFAM	10	60157611	C	T	T	1.1229	0.0686815	0.981475	1.2847	0.0914681	0.934482	1	448	48370	-0.14471	2.0338e-06	A2_Trans	THREE_PRIME_UTR_EXON_VARIANT	HIS
275.53	Disorders of phosphorus metabolism	endocrine/metabolic	rs12660421	FOXP4-AS1	6	41488378	G	A	A	0.854215	0.093367	0.711366	1.02575	0.0914758	0.934482	1	600	48717	0.35506	1.1424e-09	A2_Trans	DOWNSTREAM_GENE_VARIANT	HIS
555.2	Ulcerative colitis	digestive	rs72711165	TMEM65	8	125336564	T	C	C	0.409451	0.529109	0.145152	1.155	0.0914833	0.934482	1	387	48971	0.18279	6.0907e-07	B2_trans	CODING_TRANSCRIPT_INTRON_VARIANT	HIS
610	Benign mammary dysplasias	genitourinary	rs12567716	FOXD2	1	48197570	T	C	C	0.797412	0.134145	0.613053	1.03721	0.0914877	0.934482	1	396	48990	-0.090753	1.4878e-06	B2_trans	INTERGENIC_VARIANT	HIS
781	Symptoms involving nervous and musculoskeletal systems	symptoms	rs11085727	TYK2	19	10466123	C	T	T	0.891643	0.0679606	0.780446	1.01868	0.0914903	0.934482	1	1443	47698	0.17253	2.3333e-18	A2_Trans,B2_trans	CODING_TRANSCRIPT_INTRON_VARIANT	HIS
585.34	Chronic Kidney Disease, Stage IV	genitourinary	rs11702230	LOC101928126	21	35377591	C	T	T	1.11624	0.0651627	0.982406	1.26831	0.0914957	0.934482	1	293	48371	0.099731	3.223e-09	B2_trans	INTERGENIC_VARIANT	HIS
284.1	Pancytopenia	hematopoietic	rs147812915	KAT7	17	47858295	C	T	T	0.765685	0.158209	0.561542	1.04404	0.0914981	0.934482	1	334	49045	0.23438	1.0943e-07	A2_Trans	INTERGENIC_VARIANT	HIS
442.11	Abdominal aortic aneurysm	circulatory system	rs7579014	BCL11A	2	60707894	G	A	A	0.889159	0.0696219	0.775742	1.01916	0.0915299	0.934482	1	418	48827	-0.05629	1.2614e-06	B2_trans	CODING_TRANSCRIPT_INTRON_VARIANT	HIS
871.2	Open wound of finger(s)	injuries & poisonings	rs10774671	OAS1	12	113357193	G	A	A	1.14429	0.0798782	0.978459	1.33822	0.091536	0.934482	1	1222	48109	0.12569	3.6032e-11	A2_Trans	SPLICE_ACCEPTOR_VARIANT	HIS
722.6	Degeneration of intervertebral disc	musculoskeletal	rs7605877	FOXI3	2	88559025	T	C	C	0.94991	0.030455	0.894869	1.00834	0.0915388	0.934482	1	3872	40166	-0.071053	3.3369e-06	B2_trans	INTERGENIC_VARIANT	HIS
681.6	Cellulitis and abscess of foot, toe	dermatologic	rs4830964	.	23	15515319	C	G	G	1.10227	0.0577127	0.98438	1.23428	0.0915694	0.934482	1	460	48933	0.046578	2.9701e-06	B2_trans	SEQUENCE_VARIANT	HIS
603.1	Hydrocele	genitourinary	rs7605877	FOXI3	2	88559025	T	C	C	1.15947	0.0876982	0.976359	1.37692	0.0915737	0.934482	1	649	48582	-0.071053	3.3369e-06	B2_trans	INTERGENIC_VARIANT	HIS
611.3	Lump or mass in breast	genitourinary	rs35508621	LZTFL1	3	45880481	T	C	C	1.24791	0.131271	0.964815	1.61406	0.0915842	0.934482	1	731	48351	0.38931	6.0917e-89	B2_trans	CODING_TRANSCRIPT_INTRON_VARIANT	HIS
242.1	Graves' disease	endocrine/metabolic	rs60869999	MYO1C	17	1390948	A	T	T	0.79897	0.133028	0.615597	1.03697	0.0915846	0.934482	1	91	49439	0.059541	2.9039e-06	B2_trans	CODING_TRANSCRIPT_INTRON_VARIANT	HIS
871.3	Open wound of foot except toe(s) alone	injuries & poisonings	rs7960611	CLEC1A	12	10230416	G	A	A	1.1425	0.0789612	0.978684	1.33373	0.0915855	0.934482	1	633	48711	-0.1584	3.3086e-07	A2_Trans	CODING_TRANSCRIPT_INTRON_VARIANT	HIS
250.3	Insulin pump user	endocrine/metabolic	rs77534576	DLX4	17	47940666	C	T	T	1.13855	0.0769109	0.979229	1.32379	0.0915918	0.934482	1	1218	47012	0.20794	1.7585e-10	B2_trans	INTERGENIC_VARIANT	HIS
858	Complication of internal orthopedic device	injuries & poisonings	rs72655853	SBSPON	8	73985608	A	G	G	0.752208	0.1688	0.540325	1.04718	0.0916296	0.934482	1	501	48698	0.22523	8.3915e-07	A2_Trans	CODING_TRANSCRIPT_INTRON_VARIANT	HIS
313.1	Attention deficit hyperactivity disorder	mental disorders	rs111783124	LOC101928126	21	35362848	G	A	A	1.11184	0.062856	0.982971	1.25761	0.0916599	0.934482	1	355	48281	0.13532	2.1558e-07	A2_Trans	INTERGENIC_VARIANT	HIS
071.1	HIV infection, symptomatic	infectious diseases	rs147812915	KAT7	17	47858295	C	T	T	0.801514	0.131182	0.619796	1.03651	0.0916779	0.934482	1	77	49075	0.23438	1.0943e-07	A2_Trans	INTERGENIC_VARIANT	HIS
411.4	Coronary atherosclerosis	circulatory system	rs35508621	LZTFL1	3	45880481	T	C	C	0.922615	0.0477549	0.840178	1.01314	0.0916797	0.934482	1	2245	39947	0.38931	6.0917e-89	B2_trans	CODING_TRANSCRIPT_INTRON_VARIANT	HIS
280.2	Iron deficiency anemia secondary to blood loss (chronic)	hematopoietic	rs35705950	MUC5B	11	1241221	G	T	T	0.798803	0.133197	0.615265	1.03709	0.0916934	0.934482	1	800	48454	-0.11177	1.2224e-08	B2_trans,A2_Trans	UPSTREAM_GENE_VARIANT	HIS
722.9	Other and unspecified disc disorder	musculoskeletal	rs9501257	HLA-DPB1	6	33055355	A	G	G	1.14097	0.078196	0.978845	1.32995	0.0916956	0.934482	1	1168	47838	0.17269	4.1339e-08	A2_Trans	THREE_PRIME_UTR_EXON_VARIANT	HIS
840.3	Joint/ligament sprain	injuries & poisonings	rs7579014	BCL11A	2	60707894	G	A	A	1.06663	0.0382459	0.989596	1.14966	0.0916995	0.934482	1	2630	45399	-0.05629	1.2614e-06	B2_trans	CODING_TRANSCRIPT_INTRON_VARIANT	HIS
614.52	Vaginitis and vulvovaginitis	genitourinary	rs505922	ABO	9	136149229	T	C	C	1.11809	0.0661861	0.982062	1.27296	0.0917037	0.934482	1	781	48233	-0.099884	2.0889e-20	B2_trans	CODING_TRANSCRIPT_INTRON_VARIANT	HIS
789	Nausea and vomiting	symptoms	rs61667602	CRHR1	17	43785349	T	C	C	0.938623	0.0375624	0.872003	1.01033	0.0917391	0.934482	1	4557	42262	-0.093554	9.1279e-12	B2_trans	FIVE_PRIME_UTR_INTRON_VARIANT	HIS
596.5	Functional disorders of bladder	genitourinary	rs76073397	MIR548H2	16	11386452	T	C	C	1.15527	0.0855972	0.976839	1.36629	0.0917577	0.934482	1	972	47409	0.14454	9.6663e-07	A2_Trans,B2_trans	INTERGENIC_VARIANT	HIS
519.9	Symptoms involving respiratory system and other chest symptoms	respiratory	rs9268576	HLA-DRA	6	32395641	T	C	C	0.800393	0.132052	0.617875	1.03683	0.091777	0.934482	1	1019	48347	0.095134	9.9752e-07	B2_trans	INTERGENIC_VARIANT	HIS
1010.7	NA	NA	rs60869999	MYO1C	17	1390948	A	T	T	0.952683	0.0287496	0.900486	1.00791	0.091788	0.934482	1	3161	4963	0.059541	2.9039e-06	B2_trans	CODING_TRANSCRIPT_INTRON_VARIANT	HIS
722.1	Displacement of intervertebral disc	musculoskeletal	rs76073397	MIR548H2	16	11386452	T	C	C	1.1316	0.0733263	0.980114	1.30649	0.0917896	0.934482	1	1952	45848	0.14454	9.6663e-07	A2_Trans,B2_trans	INTERGENIC_VARIANT	HIS
817	Concussion	injuries & poisonings	rs2277732	DPP9	19	4723670	C	A	A	1.10597	0.0597451	0.983761	1.24337	0.0918093	0.934482	1	1336	47543	0.11697	6.1912e-22	B2_trans,A2_Trans	FIVE_PRIME_UTR_INTRON_VARIANT	HIS
078	Viral warts & HPV	infectious diseases	rs11234800	ME3	11	86479407	G	C	C	1.08387	0.0477724	0.986994	1.19026	0.0918113	0.934482	1	2073	45546	-0.077173	3.0702e-06	B2_trans	INTERGENIC_VARIANT	HIS
250.13	Type 1 diabetes with ophthalmic manifestations	endocrine/metabolic	rs67959919	LZTFL1	3	45871908	G	A	A	1.37016	0.186827	0.950047	1.97606	0.0918575	0.934482	1	461	49033	0.59355	1.6043e-80	A2_Trans	CODING_TRANSCRIPT_INTRON_VARIANT	HIS
1010.1	NA	NA	rs766826	ELF5	11	34528766	C	T	T	0.948618	0.0312926	0.892185	1.00862	0.0918593	0.934482	1	3317	43430	-0.082134	1.155e-11	B2_trans	CODING_TRANSCRIPT_INTRON_VARIANT	HIS
285.21	Anemia in chronic kidney disease	hematopoietic	rs77534576	DLX4	17	47940666	C	T	T	1.16857	0.0924214	0.97496	1.40064	0.091877	0.934482	1	464	48263	0.20794	1.7585e-10	B2_trans	INTERGENIC_VARIANT	HIS
562	Diverticulosis and diverticulitis	digestive	rs9497053	UTRN	6	145026256	G	A	A	1.04091	0.0237888	0.993491	1.09059	0.091904	0.934482	1	4783	40226	-0.064841	1.0064e-06	B2_trans	CODING_TRANSCRIPT_INTRON_VARIANT	HIS
771.2	Cramp of limb	symptoms	rs10086829	COL14A1	8	121149129	G	A	A	1.19396	0.105185	0.971527	1.46731	0.091923	0.934482	1	944	48454	-0.097352	3.8599e-06	A2_Trans	FIVE_PRIME_UTR_INTRON_VARIANT	HIS
798	Malaise and fatigue	symptoms	rs4830964	.	23	15515319	C	G	G	0.971412	0.0172107	0.93919	1.00474	0.0919357	0.934482	1	5943	38666	0.046578	2.9701e-06	B2_trans	SEQUENCE_VARIANT	HIS
687.1	Rash and other nonspecific skin eruption	dermatologic	rs915823	TMPRSS2	21	42851454	A	C	C	1.05977	0.0344509	0.990572	1.1338	0.0919889	0.934482	1	6740	38684	-0.066039	1.6687e-06	B2_trans	CODING_TRANSCRIPT_INTRON_VARIANT	HIS
873	NA	NA	rs1878527	ANKRD30BL	2	133056313	T	C	C	0.802771	0.130384	0.621739	1.03651	0.0920054	0.934482	1	967	48543	-0.077457	2.0215e-06	B2_trans	INTERGENIC_VARIANT	HIS
579.8	Nonspecific abnormal findings in stool contents	digestive	rs117169628	SLC22A31	16	89262657	G	A	A	1.17585	0.0961438	0.973902	1.41968	0.0920057	0.934482	1	1700	47493	0.081201	5.77e-07	B2_trans	SYNONYMOUS_VARIANT	HIS
735	Acquired foot deformities	musculoskeletal	rs35508621	LZTFL1	3	45880481	T	C	C	1.08164	0.0465768	0.987269	1.18503	0.0920129	0.934482	1	3389	40005	0.38931	6.0917e-89	B2_trans	CODING_TRANSCRIPT_INTRON_VARIANT	HIS
250.22	Type 2 diabetes with renal manifestations	endocrine/metabolic	rs7579014	BCL11A	2	60707894	G	A	A	0.948947	0.0311043	0.892824	1.0086	0.0920405	0.934482	1	1313	45656	-0.05629	1.2614e-06	B2_trans	CODING_TRANSCRIPT_INTRON_VARIANT	HIS
696.4	Psoriasis	dermatologic	rs10774671	OAS1	12	113357193	G	A	A	0.930782	0.0425767	0.856262	1.01179	0.0920421	0.934482	1	580	47754	0.12569	3.6032e-11	A2_Trans	SPLICE_ACCEPTOR_VARIANT	HIS
604.1	Redundant prepuce and phimosis/BXO	genitourinary	rs67959919	LZTFL1	3	45871908	G	A	A	1.1936	0.105058	0.971478	1.46651	0.0920802	0.934482	1	448	48370	0.59355	1.6043e-80	A2_Trans	CODING_TRANSCRIPT_INTRON_VARIANT	HIS
854	Complications of cardiac/vascular device, implant, and graft	injuries & poisonings	rs12660421	FOXP4-AS1	6	41488378	G	A	A	0.870349	0.0824354	0.740499	1.02297	0.0920883	0.934482	1	567	48619	0.35506	1.1424e-09	A2_Trans	DOWNSTREAM_GENE_VARIANT	HIS
337.1	Peripheral autonomic neuropathy	neurological	rs111837807	CCHCR1	6	31121232	T	C	C	0.862534	0.0877917	0.726186	1.02448	0.0920948	0.934482	1	1094	47977	0.20363	2.152e-11	A2_Trans,B2_trans	CODING_TRANSCRIPT_INTRON_VARIANT	HIS
286	Coagulation defects	hematopoietic	rs67959919	LZTFL1	3	45871908	G	A	A	0.789692	0.140172	0.599989	1.03937	0.0920951	0.934482	1	850	48164	0.59355	1.6043e-80	A2_Trans	CODING_TRANSCRIPT_INTRON_VARIANT	HIS
568	Other disorders of peritoneum	digestive	rs55654108	PDCL3P4	3	101425703	A	G	G	0.819854	0.11792	0.650674	1.03302	0.0920965	0.934482	1	447	49090	-0.05662	1.0636e-06	B2_trans	INTERGENIC_VARIANT	HIS
704.1	Alopecia	dermatologic	rs117169628	SLC22A31	16	89262657	G	A	A	1.16302	0.0896604	0.975592	1.38646	0.0921123	0.934482	1	694	48375	0.081201	5.77e-07	B2_trans	SYNONYMOUS_VARIANT	HIS
362.27	Drusen (degenerative) of retina	sense organs	rs35705950	MUC5B	11	1241221	G	T	T	0.801263	0.131544	0.619163	1.03692	0.0921134	0.934482	1	910	48339	-0.11177	1.2224e-08	B2_trans,A2_Trans	UPSTREAM_GENE_VARIANT	HIS
276.41	Acidosis	endocrine/metabolic	rs111837807	CCHCR1	6	31121232	T	C	C	0.878409	0.0769695	0.755406	1.02144	0.092116	0.934482	1	1277	47636	0.20363	2.152e-11	A2_Trans,B2_trans	CODING_TRANSCRIPT_INTRON_VARIANT	HIS
571.5	Other chronic nonalcoholic liver disease	digestive	rs72655853	SBSPON	8	73985608	A	G	G	1.09294	0.0527647	0.985556	1.21202	0.092139	0.934482	1	2497	42463	0.22523	8.3915e-07	A2_Trans	CODING_TRANSCRIPT_INTRON_VARIANT	HIS
474.2	Chronic tonsillitis and adenoiditis	respiratory	rs1405655	NR1H2	19	50882619	T	C	C	0.878703	0.0767765	0.755944	1.0214	0.0921392	0.934482	1	373	48987	0.075181	1.1208e-11	B2_trans,A2_Trans	CODING_TRANSCRIPT_INTRON_VARIANT	HIS
531.2	Gastric ulcer	digestive	rs915823	TMPRSS2	21	42851454	A	C	C	1.2147	0.115484	0.968655	1.52324	0.0921443	0.934482	1	536	48916	-0.066039	1.6687e-06	B2_trans	CODING_TRANSCRIPT_INTRON_VARIANT	HIS
345.12	Partial epilepsy	neurological	rs9461128	TMEM14B	6	10753875	T	C	C	1.2868	0.14973	0.959536	1.72569	0.0921623	0.934482	1	213	49178	0.13046	3.4269e-06	B2_trans	CODING_TRANSCRIPT_INTRON_VARIANT	HIS
350	Abnormal movement	neurological	rs60869999	MYO1C	17	1390948	A	T	T	1.04563	0.0264932	0.992716	1.10135	0.0921792	0.934482	1	4679	38812	0.059541	2.9039e-06	B2_trans	CODING_TRANSCRIPT_INTRON_VARIANT	HIS
366.1	Nonsenile Cataract	sense organs	rs60869999	MYO1C	17	1390948	A	T	T	0.836112	0.106294	0.678871	1.02977	0.092192	0.934482	1	616	48775	0.059541	2.9039e-06	B2_trans	CODING_TRANSCRIPT_INTRON_VARIANT	HIS
979	Adverse drug events and drug allergies	injuries & poisonings	rs1453205	LOC101928196	2	19901073	C	T	T	1.08747	0.0497987	0.986346	1.19897	0.0922029	0.934482	1	1929	46934	0.096992	3.6368e-06	A2_Trans	INTERGENIC_VARIANT	HIS
540.1	Appendicitis	digestive	rs13050728	IFNAR2	21	34615210	T	C	C	0.899957	0.0625992	0.796045	1.01743	0.0922096	0.934482	1	150	49053	-0.10657	4.0686e-21	B2_trans,A2_Trans	CODING_TRANSCRIPT_INTRON_VARIANT	HIS
401.22	Hypertensive chronic kidney disease	circulatory system	rs1453205	LOC101928196	2	19901073	C	T	T	1.05069	0.0293645	0.991924	1.11293	0.0922173	0.934482	1	1334	45631	0.096992	3.6368e-06	A2_Trans	INTERGENIC_VARIANT	HIS
386	Vertiginous syndromes and other disorders of vestibular system	sense organs	rs9577395	ATP11A	13	113534984	C	G	G	1.079	0.0451576	0.987605	1.17885	0.0922275	0.934482	1	2025	45962	0.064829	8.6068e-07	B2_trans,A2_Trans	CODING_TRANSCRIPT_INTRON_VARIANT	HIS
593	Hematuria	genitourinary	rs67959919	LZTFL1	3	45871908	G	A	A	1.10135	0.0573326	0.984289	1.23233	0.0922277	0.934482	1	2771	43241	0.59355	1.6043e-80	A2_Trans	CODING_TRANSCRIPT_INTRON_VARIANT	HIS
481	Influenza	respiratory	rs11702230	LOC101928126	21	35377591	C	T	T	0.849649	0.0967675	0.702863	1.02709	0.09223	0.934482	1	2133	47039	0.099731	3.223e-09	B2_trans	INTERGENIC_VARIANT	HIS
165	Cancer within the respiratory system	neoplasms	rs2277732	DPP9	19	4723670	C	A	A	1.14905	0.0825165	0.977465	1.35076	0.092231	0.934482	1	244	49076	0.11697	6.1912e-22	B2_trans,A2_Trans	FIVE_PRIME_UTR_INTRON_VARIANT	HIS
278.11	Morbid obesity	endocrine/metabolic	rs10129899	LINC00637	14	104330432	C	A	A	0.960816	0.0237411	0.917131	1.00658	0.0922407	0.934482	1	2128	42881	-0.057002	2.1916e-06	B2_trans	INTERGENIC_VARIANT	HIS
327.71	Restless legs syndrome	neurological	rs35154152	THBS3	1	155172725	T	C	C	0.851141	0.0957334	0.705526	1.02681	0.0922574	0.934482	1	575	48357	-0.20528	2.3574e-11	A2_Trans	SYNONYMOUS_VARIANT	HIS
427.1	Paroxysmal tachycardia, unspecified	circulatory system	rs78313563	ESS2	22	19136365	G	A	A	0.667628	0.239981	0.417121	1.06858	0.0922651	0.934482	1	777	48254	0.40873	6.5914e-07	A2_Trans	UPSTREAM_GENE_VARIANT	HIS
395.1	Nonrheumatic mitral valve disorders	circulatory system	rs915823	TMPRSS2	21	42851454	A	C	C	0.848988	0.0972546	0.701647	1.02727	0.0923147	0.934514	1	999	48194	-0.066039	1.6687e-06	B2_trans	CODING_TRANSCRIPT_INTRON_VARIANT	HIS
366	Cataract	sense organs	rs7960611	CLEC1A	12	10230416	G	A	A	1.03543	0.0206834	0.994294	1.07827	0.092315	0.934514	1	4312	26302	-0.1584	3.3086e-07	A2_Trans	CODING_TRANSCRIPT_INTRON_VARIANT	HIS
345.3	Convulsions	neurological	rs766826	ELF5	11	34528766	C	T	T	1.08013	0.045794	0.987411	1.18156	0.0923161	0.934514	1	890	47636	-0.082134	1.155e-11	B2_trans	CODING_TRANSCRIPT_INTRON_VARIANT	HIS
250.41	Impaired fasting glucose	endocrine/metabolic	rs34488998	NKAIN3	8	63408372	G	A	A	1.11145	0.062781	0.98277	1.25699	0.0923518	0.934514	1	2751	42545	0.1355	3.4644e-06	B2_trans	CODING_TRANSCRIPT_INTRON_VARIANT	HIS
761	Cervicalgia	symptoms	rs495828	ABO	9	136154867	G	T	T	1.03819	0.0222684	0.993854	1.08451	0.0923547	0.934514	1	4749	35541	-0.13432	6.5649e-10	A2_Trans	UPSTREAM_GENE_VARIANT	HIS
458	Hypotension	circulatory system	rs9501257	HLA-DPB1	6	33055355	A	G	G	1.08306	0.0474056	0.986959	1.18851	0.0923623	0.934514	1	2911	44383	0.17269	4.1339e-08	A2_Trans	THREE_PRIME_UTR_EXON_VARIANT	HIS
185	Cancer of prostate	neoplasms	rs3746539	PTPRT	20	40702071	G	A	A	0.949912	0.030535	0.89473	1.0085	0.0924031	0.934514	1	536	46572	0.05405	1.7723e-06	B2_trans	THREE_PRIME_UTR_EXON_VARIANT	HIS
425.1	Primary/intrinsic cardiomyopathies	circulatory system	rs766826	ELF5	11	34528766	C	T	T	0.92452	0.0466363	0.843761	1.01301	0.0924109	0.934514	1	732	47798	-0.082134	1.155e-11	B2_trans	CODING_TRANSCRIPT_INTRON_VARIANT	HIS
426.92	Cardiac defibrillator in situ	circulatory system	rs9896243	NSF	17	44826056	C	G	G	1.13821	0.0769299	0.978903	1.32344	0.0924147	0.934514	1	150	49022	-0.13155	3.2234e-08	A2_Trans	CODING_TRANSCRIPT_INTRON_VARIANT	HIS
590	Pyelonephritis	genitourinary	rs11085727	TYK2	19	10466123	C	T	T	1.15092	0.0835286	0.977114	1.35564	0.0924157	0.934514	1	511	48887	0.17253	2.3333e-18	A2_Trans,B2_trans	CODING_TRANSCRIPT_INTRON_VARIANT	HIS
367.1	Myopia	sense organs	rs76073397	MIR548H2	16	11386452	T	C	C	1.07269	0.0416958	0.988509	1.16403	0.0924162	0.934514	1	6353	36083	0.14454	9.6663e-07	A2_Trans,B2_trans	INTERGENIC_VARIANT	HIS
384	Other disorders of tympanic membrane	sense organs	rs12809318	FBRSL1	12	133140840	T	C	C	0.875398	0.0790858	0.7497	1.02217	0.0924366	0.934584	1	375	48973	-0.062781	9.5289e-09	B2_trans	CODING_TRANSCRIPT_INTRON_VARIANT	HIS
327.32	Obstructive sleep apnea	neurological	rs61667602	CRHR1	17	43785349	T	C	C	1.03366	0.0196734	0.994557	1.07429	0.0924598	0.934588	1	2706	32087	-0.093554	9.1279e-12	B2_trans	FIVE_PRIME_UTR_INTRON_VARIANT	HIS
561.2	NA	NA	rs7605877	FOXI3	2	88559025	T	C	C	1.13824	0.0769571	0.978877	1.32355	0.0924638	0.934588	1	1563	47499	-0.071053	3.3369e-06	B2_trans	INTERGENIC_VARIANT	HIS
246	Other disorders of thyroid	endocrine/metabolic	rs60305836	CDH8	16	61709381	A	C	C	1.21379	0.11516	0.968544	1.52113	0.0924864	0.93468	1	566	48883	0.086719	1.1846e-06	B2_trans	CODING_TRANSCRIPT_INTRON_VARIANT	HIS
350.3	Lack of coordination	neurological	rs7579014	BCL11A	2	60707894	G	A	A	1.15842	0.0874156	0.976021	1.37492	0.0925077	0.934759	1	613	48838	-0.05629	1.2614e-06	B2_trans	CODING_TRANSCRIPT_INTRON_VARIANT	HIS
290.3	Other persistent mental disorders due to conditions classified elsewhere	mental disorders	rs8052423	SLC22A31	16	89269178	G	T	T	0.918977	0.0502296	0.832816	1.01405	0.092536	0.934789	1	1277	46315	0.13037	1.0019e-06	A2_Trans	UPSTREAM_GENE_VARIANT	HIS
250.3	Insulin pump user	endocrine/metabolic	rs4830964	.	23	15515319	C	G	G	0.951657	0.0294585	0.898266	1.00822	0.0925571	0.934789	1	1218	47012	0.046578	2.9701e-06	B2_trans	SEQUENCE_VARIANT	HIS
870.3	Other open wound of head and face	injuries & poisonings	rs111837807	CCHCR1	6	31121232	T	C	C	0.775283	0.151321	0.57631	1.04295	0.0925617	0.934789	1	830	48689	0.20363	2.152e-11	A2_Trans,B2_trans	CODING_TRANSCRIPT_INTRON_VARIANT	HIS
497	Bronchitis	respiratory	rs61667602	CRHR1	17	43785349	T	C	C	1.07683	0.0440103	0.987837	1.17384	0.0925883	0.934789	1	4094	43739	-0.093554	9.1279e-12	B2_trans	FIVE_PRIME_UTR_INTRON_VARIANT	HIS
735.21	Hammer toe (acquired)	musculoskeletal	rs732990	CIB4	2	26842146	C	G	G	0.933225	0.0410905	0.861014	1.01149	0.0925937	0.934789	1	979	47386	0.056389	5.6358e-07	B2_trans	CODING_TRANSCRIPT_INTRON_VARIANT	HIS
396	Abnormal heart sounds	circulatory system	rs6869036	MGAT1	5	180223327	C	T	T	1.33697	0.172674	0.953107	1.87543	0.0926032	0.934789	1	1339	47500	0.25536	1.7578e-06	A2_Trans	FIVE_PRIME_UTR_INTRON_VARIANT	HIS
292	Neurological disorders	mental disorders	rs76423999	SLC12A7	5	1098067	T	A	A	1.04583	0.0266452	0.992616	1.1019	0.0926048	0.934789	1	3725	40015	0.18412	3.8813e-07	A2_Trans	CODING_TRANSCRIPT_INTRON_VARIANT	HIS
241.1	Nontoxic uninodular goiter	endocrine/metabolic	rs67579710	THBS3	1	155173527	G	A	A	0.85886	0.0904718	0.719304	1.02549	0.092621	0.934817	1	430	48461	-0.10348	1.0252e-09	B2_trans	CODING_TRANSCRIPT_INTRON_VARIANT	HIS
384.4	Perforation of tympanic membrane	sense organs	rs76423999	SLC12A7	5	1098067	T	A	A	0.843071	0.101521	0.690954	1.02868	0.0926711	0.934877	1	255	49137	0.18412	3.8813e-07	A2_Trans	CODING_TRANSCRIPT_INTRON_VARIANT	HIS
514	Abnormal findings examination of lungs	respiratory	rs7960611	CLEC1A	12	10230416	G	A	A	0.938854	0.0375279	0.872276	1.01051	0.0927041	0.934877	1	2444	45335	-0.1584	3.3086e-07	A2_Trans	CODING_TRANSCRIPT_INTRON_VARIANT	HIS
420.3	Endocarditis	circulatory system	rs7579014	BCL11A	2	60707894	G	A	A	1.17563	0.0962362	0.973538	1.41967	0.0927057	0.934877	1	502	49003	-0.05629	1.2614e-06	B2_trans	CODING_TRANSCRIPT_INTRON_VARIANT	HIS
790.6	Other abnormal blood chemistry	symptoms	rs62200027	CASC20	20	6469515	G	A	A	0.950823	0.0299935	0.896539	1.00839	0.0927104	0.934877	1	4568	42448	-0.053006	3.3456e-06	B2_trans,A2_Trans	NON_CODING_TRANSCRIPT_INTRON_VARIANT	HIS
722	Intervertebral disc disorders	musculoskeletal	rs67959919	LZTFL1	3	45871908	G	A	A	1.07401	0.0424668	0.988234	1.16723	0.092711	0.934877	1	4061	37854	0.59355	1.6043e-80	A2_Trans	CODING_TRANSCRIPT_INTRON_VARIANT	HIS
578.2	Blood in stool	digestive	rs35705950	MUC5B	11	1241221	G	T	T	0.905104	0.0593102	0.805774	1.01668	0.092745	0.934877	1	3068	44314	-0.11177	1.2224e-08	B2_trans,A2_Trans	UPSTREAM_GENE_VARIANT	HIS
702.1	Actinic keratosis	dermatologic	rs721917	SFTPD	10	81706324	A	G	G	1.07301	0.0419183	0.988377	1.16489	0.0927502	0.934877	1	1560	46912	0.055247	2.0819e-07	B2_trans	SYNONYMOUS_VARIANT	HIS
602	Other disorders of prostate	genitourinary	rs11085727	TYK2	19	10466123	C	T	T	0.895232	0.0658358	0.786858	1.01853	0.0927561	0.934877	1	904	48193	0.17253	2.3333e-18	A2_Trans,B2_trans	CODING_TRANSCRIPT_INTRON_VARIANT	HIS
871.3	Open wound of foot except toe(s) alone	injuries & poisonings	rs72655853	SBSPON	8	73985608	A	G	G	0.711037	0.202874	0.477756	1.05823	0.0927637	0.934877	1	633	48711	0.22523	8.3915e-07	A2_Trans	CODING_TRANSCRIPT_INTRON_VARIANT	HIS
1001	NA	NA	rs5023077	FBRSL1	12	133141973	T	C	C	1.10665	0.0602887	0.983312	1.24545	0.0927955	0.934877	1	1572	47432	-0.090901	1.5172e-06	A2_Trans	CODING_TRANSCRIPT_INTRON_VARIANT	HIS
530.11	GERD	digestive	rs117169628	SLC22A31	16	89262657	G	A	A	0.959309	0.0247161	0.913945	1.00692	0.0928041	0.934877	1	4577	29294	0.081201	5.77e-07	B2_trans	SYNONYMOUS_VARIANT	HIS
550.1	Inguinal hernia	digestive	rs915823	TMPRSS2	21	42851454	A	C	C	1.07843	0.04493	0.987528	1.17771	0.0928353	0.934877	1	1049	46322	-0.066039	1.6687e-06	B2_trans	CODING_TRANSCRIPT_INTRON_VARIANT	HIS
707.2	Chronic ulcer of leg or foot	dermatologic	rs1250993	LOC101929525	10	81399565	C	G	G	1.0773	0.0443073	0.987695	1.17504	0.0928561	0.934877	1	722	47699	0.12403	5.3767e-08	A2_Trans	INTERGENIC_VARIANT	HIS
255	Disorders of adrenal glands	endocrine/metabolic	rs8052423	SLC22A31	16	89269178	G	T	T	0.816102	0.120925	0.643892	1.03437	0.0928579	0.934877	1	368	48997	0.13037	1.0019e-06	A2_Trans	UPSTREAM_GENE_VARIANT	HIS
395.6	Heart valve replaced	circulatory system	rs495828	ABO	9	136154867	G	T	T	0.853092	0.094551	0.708784	1.02678	0.0928717	0.934877	1	159	49155	-0.13432	6.5649e-10	A2_Trans	UPSTREAM_GENE_VARIANT	HIS
367.2	Astigmatism	sense organs	rs2277732	DPP9	19	4723670	C	A	A	1.03541	0.0207073	0.994228	1.0783	0.0928745	0.934877	1	7586	31738	0.11697	6.1912e-22	B2_trans,A2_Trans	FIVE_PRIME_UTR_INTRON_VARIANT	HIS
571.81	Portal hypertension	digestive	rs622568	SEC61G	7	54647894	A	C	C	0.847568	0.0984179	0.698878	1.02789	0.0928751	0.934877	1	331	49016	0.11965	2.6006e-06	A2_Trans	INTERGENIC_VARIANT	HIS
703	Diseases of nail, NOS	dermatologic	rs34488998	NKAIN3	8	63408372	G	A	A	1.13503	0.0753742	0.979149	1.31573	0.0928787	0.934877	1	2737	43967	0.1355	3.4644e-06	B2_trans	CODING_TRANSCRIPT_INTRON_VARIANT	HIS
368.2	Diplopia and disorders of binocular vision	sense organs	rs766826	ELF5	11	34528766	C	T	T	0.904417	0.0597865	0.804412	1.01686	0.0928825	0.934877	1	959	48070	-0.082134	1.155e-11	B2_trans	CODING_TRANSCRIPT_INTRON_VARIANT	HIS
514	Abnormal findings examination of lungs	respiratory	rs60869999	MYO1C	17	1390948	A	T	T	1.075	0.0430421	0.988032	1.16962	0.092913	0.934951	1	2444	45335	0.059541	2.9039e-06	B2_trans	CODING_TRANSCRIPT_INTRON_VARIANT	HIS
789	Nausea and vomiting	symptoms	rs12259804	PLEKHS1	10	115573378	T	C	C	0.840898	0.103142	0.686987	1.02929	0.0929442	0.934951	1	4557	42262	-0.27547	4.8674e-08	A2_Trans	INTERGENIC_VARIANT	HIS
512.1	Wheezing	respiratory	rs35508621	LZTFL1	3	45880481	T	C	C	0.707979	0.205573	0.473191	1.05927	0.0929787	0.934951	1	1332	48039	0.38931	6.0917e-89	B2_trans	CODING_TRANSCRIPT_INTRON_VARIANT	HIS
340.1	Migrain with aura	neurological	rs7671107	LOC101929161	4	25449225	G	A	A	1.12142	0.0682145	0.981076	1.28183	0.09298	0.934951	1	702	48424	-0.064456	1.0803e-06	B2_trans	INTERGENIC_VARIANT	HIS
401.21	Hypertensive heart disease	circulatory system	rs35508621	LZTFL1	3	45880481	T	C	C	0.861059	0.089071	0.723128	1.0253	0.0930597	0.934951	1	1754	46185	0.38931	6.0917e-89	B2_trans	CODING_TRANSCRIPT_INTRON_VARIANT	HIS
604	Disorders of penis	genitourinary	rs10129899	LINC00637	14	104330432	C	A	A	0.93255	0.0415816	0.859563	1.01173	0.0930723	0.934951	1	1017	47338	-0.057002	2.1916e-06	B2_trans	INTERGENIC_VARIANT	HIS
270.2	Disorders of amino-acid metabolism	endocrine/metabolic	rs78313563	ESS2	22	19136365	G	A	A	0.447643	0.478617	0.175199	1.14375	0.0930859	0.934951	1	650	48812	0.40873	6.5914e-07	A2_Trans	UPSTREAM_GENE_VARIANT	HIS
465.2	Acute pharyngitis	respiratory	rs12259804	PLEKHS1	10	115573378	T	C	C	1.19475	0.105965	0.970688	1.47053	0.0931107	0.934951	1	4808	42838	-0.27547	4.8674e-08	A2_Trans	INTERGENIC_VARIANT	HIS
741	Symptoms and disorders of the joints	musculoskeletal	rs495828	ABO	9	136154867	G	T	T	0.948036	0.0317795	0.890787	1.00896	0.0931218	0.934951	1	4719	40904	-0.13432	6.5649e-10	A2_Trans	UPSTREAM_GENE_VARIANT	HIS
250.42	Other abnormal glucose	endocrine/metabolic	rs9896243	NSF	17	44826056	C	G	G	0.943296	0.0347658	0.881161	1.00981	0.0931343	0.934951	1	4054	42107	-0.13155	3.2234e-08	A2_Trans	CODING_TRANSCRIPT_INTRON_VARIANT	HIS
1013	NA	NA	rs75505823	LRP1	12	57540956	G	T	T	0.731031	0.186601	0.507108	1.05383	0.093156	0.934951	1	998	47894	-0.20852	3.0745e-06	A2_Trans	CODING_TRANSCRIPT_INTRON_VARIANT	HIS
284	Aplastic anemia	hematopoietic	rs111837807	CCHCR1	6	31121232	T	C	C	0.833039	0.108808	0.673051	1.03106	0.0931749	0.934951	1	374	48942	0.20363	2.152e-11	A2_Trans,B2_trans	CODING_TRANSCRIPT_INTRON_VARIANT	HIS
514.2	Solitary pulmonary nodule	respiratory	rs12809318	FBRSL1	12	133140840	T	C	C	0.925942	0.0458302	0.846395	1.01297	0.093176	0.934951	1	1264	47251	-0.062781	9.5289e-09	B2_trans	CODING_TRANSCRIPT_INTRON_VARIANT	HIS
312	Conduct disorders	mental disorders	rs34488998	NKAIN3	8	63408372	G	A	A	0.749617	0.171663	0.53545	1.04944	0.0931857	0.934951	1	624	48400	0.1355	3.4644e-06	B2_trans	CODING_TRANSCRIPT_INTRON_VARIANT	HIS
270	Disorders of protein plasma/amino-acid transport and metabolism	endocrine/metabolic	rs77534576	DLX4	17	47940666	C	T	T	0.798464	0.134074	0.613947	1.03844	0.0932183	0.934951	1	992	48061	0.20794	1.7585e-10	B2_trans	INTERGENIC_VARIANT	HIS
433.3	Cerebral ischemia	circulatory system	rs7579014	BCL11A	2	60707894	G	A	A	0.944351	0.0341096	0.883282	1.00964	0.093224	0.934951	1	1465	46059	-0.05629	1.2614e-06	B2_trans	CODING_TRANSCRIPT_INTRON_VARIANT	HIS
627	Menopausal and postmenopausal disorders	genitourinary	rs732990	CIB4	2	26842146	C	G	G	0.892161	0.0679781	0.780872	1.01931	0.0932276	0.934951	1	445	48338	0.056389	5.6358e-07	B2_trans	CODING_TRANSCRIPT_INTRON_VARIANT	HIS
611.1	Abnormal mammogram	genitourinary	rs2924480	ELF5	11	34529831	T	C	C	0.852451	0.0951123	0.707473	1.02714	0.0932631	0.934951	1	384	49036	-0.11648	2.817e-07	A2_Trans	CODING_TRANSCRIPT_INTRON_VARIANT	HIS
380.4	Impacted cerumen	sense organs	rs62200027	CASC20	20	6469515	G	A	A	0.957376	0.0259528	0.909895	1.00733	0.0932681	0.934951	1	3973	41847	-0.053006	3.3456e-06	B2_trans,A2_Trans	NON_CODING_TRANSCRIPT_INTRON_VARIANT	HIS
378	Strabismus and other disorders of binocular eye movements	sense organs	rs60869999	MYO1C	17	1390948	A	T	T	1.08856	0.0505624	0.985859	1.20197	0.0932892	0.934951	1	1061	47273	0.059541	2.9039e-06	B2_trans	CODING_TRANSCRIPT_INTRON_VARIANT	HIS
277.7	Dysmetabolic syndrome X	endocrine/metabolic	rs2284028	NCF4	22	37265172	A	C	C	0.809411	0.125994	0.6323	1.03613	0.0932993	0.934951	1	477	48832	0.31271	4.1737e-06	A2_Trans	CODING_TRANSCRIPT_INTRON_VARIANT	HIS
706	Diseases of sebaceous glands	dermatologic	rs2277732	DPP9	19	4723670	C	A	A	0.95684	0.02629	0.908785	1.00744	0.0933137	0.934951	1	4711	39666	0.11697	6.1912e-22	B2_trans,A2_Trans	FIVE_PRIME_UTR_INTRON_VARIANT	HIS
257	Testicular dysfunction	endocrine/metabolic	rs8080583	KANSL1	17	44162597	C	A	A	1.06892	0.0397149	0.98887	1.15545	0.0933175	0.934951	1	1059	46579	-0.12662	2.0785e-08	A2_Trans	CODING_TRANSCRIPT_INTRON_VARIANT	HIS
195.1	Malignant neoplasm, other	neoplasms	rs467843	TRAPPC13	5	64945715	A	G	G	1.16726	0.0921628	0.974354	1.39835	0.0933333	0.934951	1	452	49032	-0.089724	1.7259e-06	A2_Trans	CODING_TRANSCRIPT_INTRON_VARIANT	HIS
715	Other inflammatory spondylopathies	musculoskeletal	rs9268576	HLA-DRA	6	32395641	T	C	C	0.869256	0.0835054	0.738019	1.02383	0.0933572	0.934951	1	894	47922	0.095134	9.9752e-07	B2_trans	INTERGENIC_VARIANT	HIS
008.52	Intestinal infection due to C. difficile	infectious diseases	rs622568	SEC61G	7	54647894	A	C	C	0.841514	0.102844	0.687892	1.02944	0.0933842	0.934951	1	347	49037	0.11965	2.6006e-06	A2_Trans	INTERGENIC_VARIANT	HIS
626.13	Irregular menstrual cycle	genitourinary	rs6869036	MGAT1	5	180223327	C	T	T	0.415354	0.523691	0.148817	1.15927	0.0933952	0.934951	1	409	49092	0.25536	1.7578e-06	A2_Trans	FIVE_PRIME_UTR_INTRON_VARIANT	HIS
425.1	Primary/intrinsic cardiomyopathies	circulatory system	rs2924480	ELF5	11	34529831	T	C	C	0.924867	0.0465539	0.844214	1.01323	0.0933979	0.934951	1	732	47798	-0.11648	2.817e-07	A2_Trans	CODING_TRANSCRIPT_INTRON_VARIANT	HIS
365.1	Open-angle glaucoma	sense organs	rs9896243	NSF	17	44826056	C	G	G	1.04477	0.0261034	0.992658	1.09961	0.0934112	0.934951	1	2060	40644	-0.13155	3.2234e-08	A2_Trans	CODING_TRANSCRIPT_INTRON_VARIANT	HIS
870	Open wounds of head; neck; and trunk	injuries & poisonings	rs467843	TRAPPC13	5	64945715	A	G	G	0.931932	0.0420216	0.858253	1.01194	0.0934278	0.934951	1	2532	45881	-0.089724	1.7259e-06	A2_Trans	CODING_TRANSCRIPT_INTRON_VARIANT	HIS
578.2	Blood in stool	digestive	rs581342	LMNA	1	156095466	T	C	C	0.915125	0.0528759	0.825035	1.01505	0.0934629	0.934951	1	3068	44314	0.090245	2.6355e-07	B2_trans	CODING_TRANSCRIPT_INTRON_VARIANT	HIS
285.21	Anemia in chronic kidney disease	hematopoietic	rs12809318	FBRSL1	12	133140840	T	C	C	0.917919	0.0510605	0.830504	1.01454	0.0934769	0.934951	1	464	48263	-0.062781	9.5289e-09	B2_trans	CODING_TRANSCRIPT_INTRON_VARIANT	HIS
585.3	Chronic renal failure [CKD]	genitourinary	rs12809318	FBRSL1	12	133140840	T	C	C	0.957788	0.0257145	0.910712	1.0073	0.0934959	0.934951	1	1403	43591	-0.062781	9.5289e-09	B2_trans	CODING_TRANSCRIPT_INTRON_VARIANT	HIS
530	Diseases of esophagus	digestive	rs111783124	LOC101928126	21	35362848	G	A	A	0.965171	0.0211361	0.926005	1.00599	0.0935005	0.934951	1	4572	28014	0.13532	2.1558e-07	A2_Trans	INTERGENIC_VARIANT	HIS
117	Mycoses	infectious diseases	rs2277732	DPP9	19	4723670	C	A	A	0.824883	0.114806	0.658672	1.03304	0.0935692	0.934951	1	517	48976	0.11697	6.1912e-22	B2_trans,A2_Trans	FIVE_PRIME_UTR_INTRON_VARIANT	HIS
180	Cervical cancer and dysplasia	neoplasms	rs13179014	SPEF2	5	35693227	A	C	C	0.835124	0.107451	0.676533	1.03089	0.0935795	0.934951	1	178	49272	-0.061249	6.1057e-07	B2_trans	CODING_TRANSCRIPT_INTRON_VARIANT	HIS
227	Benign neoplasm of other endocrine glands and related structures	neoplasms	rs75505823	LRP1	12	57540956	G	T	T	0.639092	0.267006	0.378693	1.07855	0.0935882	0.934951	1	268	48966	-0.20852	3.0745e-06	A2_Trans	CODING_TRANSCRIPT_INTRON_VARIANT	HIS
427.7	Tachycardia NOS	circulatory system	rs766826	ELF5	11	34528766	C	T	T	1.0852	0.048765	0.98628	1.19404	0.0936076	0.934951	1	2226	46450	-0.082134	1.155e-11	B2_trans	CODING_TRANSCRIPT_INTRON_VARIANT	HIS
690	Erythematosquamous dermatosis	dermatologic	rs581342	LMNA	1	156095466	T	C	C	1.09466	0.0539458	0.984832	1.21675	0.0936121	0.934951	1	1888	45949	0.090245	2.6355e-07	B2_trans	CODING_TRANSCRIPT_INTRON_VARIANT	HIS
841	Sprains and strains of back and neck	injuries & poisonings	rs915823	TMPRSS2	21	42851454	A	C	C	1.09836	0.0559638	0.98426	1.2257	0.0936452	0.934951	1	2611	45668	-0.066039	1.6687e-06	B2_trans	CODING_TRANSCRIPT_INTRON_VARIANT	HIS
291	Other specified nonpsychotic and/or transient mental disorders	mental disorders	rs9367106	LOC100505711	6	41483390	G	C	C	1.10373	0.0588694	0.983448	1.23871	0.0936508	0.934951	1	1566	47117	0.20225	3.4038e-11	B2_trans	INTERGENIC_VARIANT	HIS
705	Disorders of sweat glands	dermatologic	rs495828	ABO	9	136154867	G	T	T	1.15358	0.0852237	0.976126	1.3633	0.0936534	0.934951	1	734	48569	-0.13432	6.5649e-10	A2_Trans	UPSTREAM_GENE_VARIANT	HIS
535.1	Acute gastritis	digestive	rs5023077	FBRSL1	12	133141973	T	C	C	0.841543	0.10291	0.687827	1.02961	0.0936613	0.934951	1	1105	48419	-0.090901	1.5172e-06	A2_Trans	CODING_TRANSCRIPT_INTRON_VARIANT	HIS
261	Vitamin deficiency	endocrine/metabolic	rs3746539	PTPRT	20	40702071	G	A	A	1.02785	0.0163835	0.995365	1.06139	0.0936646	0.934951	1	4990	33552	0.05405	1.7723e-06	B2_trans	THREE_PRIME_UTR_EXON_VARIANT	HIS
110.13	Dermatophytosis of the body	infectious diseases	rs7089827	TFAM	10	60157611	C	T	T	0.880315	0.0760445	0.758418	1.0218	0.0936737	0.934951	1	1941	46944	-0.14471	2.0338e-06	A2_Trans	THREE_PRIME_UTR_EXON_VARIANT	HIS
681.7	Cellulitis and abscess of trunk	dermatologic	rs111783124	LOC101928126	21	35362848	G	A	A	0.877757	0.077781	0.753646	1.02231	0.0936776	0.934951	1	1148	47807	0.13532	2.1558e-07	A2_Trans	INTERGENIC_VARIANT	HIS
272.12	Hyperglyceridemia	endocrine/metabolic	rs7605877	FOXI3	2	88559025	T	C	C	1.0757	0.0435301	0.987727	1.1715	0.0936853	0.934951	1	1736	45609	-0.071053	3.3369e-06	B2_trans	INTERGENIC_VARIANT	HIS
365.2	Primary angle-closure glaucoma	sense organs	rs622568	SEC61G	7	54647894	A	C	C	1.11492	0.0648946	0.981757	1.26614	0.0936885	0.934951	1	556	48386	0.11965	2.6006e-06	A2_Trans	INTERGENIC_VARIANT	HIS
350.2	Abnormality of gait	neurological	rs117169628	SLC22A31	16	89262657	G	A	A	0.937417	0.0385548	0.86919	1.011	0.0936885	0.934951	1	3772	41096	0.081201	5.77e-07	B2_trans	SYNONYMOUS_VARIANT	HIS
600	Hyperplasia of prostate	genitourinary	rs111837807	CCHCR1	6	31121232	T	C	C	1.04667	0.0272124	0.992308	1.10401	0.0936947	0.934951	1	3124	35931	0.20363	2.152e-11	A2_Trans,B2_trans	CODING_TRANSCRIPT_INTRON_VARIANT	HIS
555.2	Ulcerative colitis	digestive	rs117169628	SLC22A31	16	89262657	G	A	A	0.799948	0.133162	0.616189	1.03851	0.0936966	0.934951	1	387	48971	0.081201	5.77e-07	B2_trans	SYNONYMOUS_VARIANT	HIS
611.3	Lump or mass in breast	genitourinary	rs12567716	FOXD2	1	48197570	T	C	C	0.849795	0.0970997	0.702527	1.02794	0.0936968	0.934951	1	731	48351	-0.090753	1.4878e-06	B2_trans	INTERGENIC_VARIANT	HIS
575.7	Other disorders of gallbladder	digestive	rs9896243	NSF	17	44826056	C	G	G	1.1906	0.104079	0.970897	1.46002	0.0937017	0.934951	1	629	48815	-0.13155	3.2234e-08	A2_Trans	CODING_TRANSCRIPT_INTRON_VARIANT	HIS
368.4	Visual field defects	sense organs	rs9367106	LOC100505711	6	41483390	G	C	C	0.897441	0.0645568	0.790779	1.01849	0.0937058	0.934951	1	1217	47599	0.20225	3.4038e-11	B2_trans	INTERGENIC_VARIANT	HIS
227	Benign neoplasm of other endocrine glands and related structures	neoplasms	rs72711165	TMEM65	8	125336564	T	C	C	0.504735	0.407926	0.226901	1.12277	0.0937209	0.934951	1	268	48966	0.18279	6.0907e-07	B2_trans	CODING_TRANSCRIPT_INTRON_VARIANT	HIS
737.3	Kyphoscoliosis and scoliosis	musculoskeletal	rs34488998	NKAIN3	8	63408372	G	A	A	0.59964	0.305133	0.329731	1.09049	0.0937239	0.934951	1	576	48921	0.1355	3.4644e-06	B2_trans	CODING_TRANSCRIPT_INTRON_VARIANT	HIS
318	Tobacco use disorder	mental disorders	rs7671107	LOC101929161	4	25449225	G	A	A	1.03067	0.018026	0.994895	1.06774	0.0937319	0.934951	1	4639	33048	-0.064456	1.0803e-06	B2_trans	INTERGENIC_VARIANT	HIS
741.2	Stiffness of joint	musculoskeletal	rs147812915	KAT7	17	47858295	C	T	T	0.781357	0.14721	0.585523	1.04269	0.0937401	0.934951	1	710	48574	0.23438	1.0943e-07	A2_Trans	INTERGENIC_VARIANT	HIS
705.3	Hidradenitis	dermatologic	rs60869999	MYO1C	17	1390948	A	T	T	0.792542	0.138731	0.603858	1.04018	0.0937437	0.934951	1	199	49357	0.059541	2.9039e-06	B2_trans	CODING_TRANSCRIPT_INTRON_VARIANT	HIS
295.1	Schizophrenia	mental disorders	rs9896243	NSF	17	44826056	C	G	G	0.918067	0.0510066	0.830726	1.01459	0.0937481	0.934951	1	516	47687	-0.13155	3.2234e-08	A2_Trans	CODING_TRANSCRIPT_INTRON_VARIANT	HIS
365.2	Primary angle-closure glaucoma	sense organs	rs2924480	ELF5	11	34529831	T	C	C	0.909154	0.0568296	0.813325	1.01627	0.0937582	0.934951	1	556	48386	-0.11648	2.817e-07	A2_Trans	CODING_TRANSCRIPT_INTRON_VARIANT	HIS
200	Myeloproliferative disease	neoplasms	rs67579710	THBS3	1	155173527	G	A	A	0.780978	0.147517	0.584887	1.04281	0.0937797	0.934951	1	305	49085	-0.10348	1.0252e-09	B2_trans	CODING_TRANSCRIPT_INTRON_VARIANT	HIS
386.2	Peripheral or central vertigo	sense organs	rs7560588	BCL11A	2	60727416	G	A	A	1.09528	0.0543101	0.984685	1.2183	0.09378	0.934951	1	1864	46426	-0.12371	2.3396e-07	A2_Trans	CODING_TRANSCRIPT_INTRON_VARIANT	HIS
371.1	Uveitis, noninfectious or NOS	sense organs	rs9896243	NSF	17	44826056	C	G	G	0.867039	0.0851423	0.733779	1.0245	0.0938007	0.934951	1	340	48834	-0.13155	3.2234e-08	A2_Trans	CODING_TRANSCRIPT_INTRON_VARIANT	HIS
761	Cervicalgia	symptoms	rs11234800	ME3	11	86479407	G	C	C	1.04427	0.0258526	0.992677	1.09855	0.0938022	0.934951	1	4749	35541	-0.077173	3.0702e-06	B2_trans	INTERGENIC_VARIANT	HIS
427.12	Paroxysmal ventricular tachycardia	circulatory system	rs1405655	NR1H2	19	50882619	T	C	C	0.86876	0.0839604	0.736941	1.02416	0.0938053	0.934951	1	416	49007	0.075181	1.1208e-11	B2_trans,A2_Trans	CODING_TRANSCRIPT_INTRON_VARIANT	HIS
627.2	Symptomatic menopause	genitourinary	rs766826	ELF5	11	34528766	C	T	T	0.872918	0.0811129	0.744612	1.02333	0.0938135	0.934951	1	384	48766	-0.082134	1.155e-11	B2_trans	CODING_TRANSCRIPT_INTRON_VARIANT	HIS
110.1	Dermatophytosis	infectious diseases	rs8052423	SLC22A31	16	89269178	G	T	T	0.958277	0.0254364	0.911674	1.00726	0.093836	0.934951	1	5515	32879	0.13037	1.0019e-06	A2_Trans	UPSTREAM_GENE_VARIANT	HIS
609.1	Infertility, male	genitourinary	rs111783124	LOC101928126	21	35362848	G	A	A	1.22417	0.120737	0.966209	1.55101	0.0938848	0.934951	1	275	49210	0.13532	2.1558e-07	A2_Trans	INTERGENIC_VARIANT	HIS
727.4	Ganglion and cyst of synovium, tendon, and bursa	musculoskeletal	rs2277732	DPP9	19	4723670	C	A	A	1.10252	0.0582617	0.983541	1.23588	0.0939111	0.934951	1	903	47942	0.11697	6.1912e-22	B2_trans,A2_Trans	FIVE_PRIME_UTR_INTRON_VARIANT	HIS
362.22	Macular degeneration, wet	sense organs	rs622568	SEC61G	7	54647894	A	C	C	1.20336	0.110514	0.969003	1.49439	0.0939253	0.934951	1	178	49299	0.11965	2.6006e-06	A2_Trans	INTERGENIC_VARIANT	HIS
411.8	Other chronic ischemic heart disease, unspecified	circulatory system	rs61667602	CRHR1	17	43785349	T	C	C	1.05228	0.0304276	0.991364	1.11695	0.0939496	0.934951	1	1970	43010	-0.093554	9.1279e-12	B2_trans	FIVE_PRIME_UTR_INTRON_VARIANT	HIS
458.9	Hypotension NOS	circulatory system	rs1405655	NR1H2	19	50882619	T	C	C	1.0692	0.0399481	0.988677	1.15628	0.0939548	0.934951	1	2188	46103	0.075181	1.1208e-11	B2_trans,A2_Trans	CODING_TRANSCRIPT_INTRON_VARIANT	HIS
426.9	Cardiac pacemaker/device in situ	circulatory system	rs1250993	LOC101929525	10	81399565	C	G	G	0.923148	0.0477453	0.84068	1.01371	0.0939672	0.934951	1	306	48267	0.12403	5.3767e-08	A2_Trans	INTERGENIC_VARIANT	HIS
378	Strabismus and other disorders of binocular eye movements	sense organs	rs9268576	HLA-DRA	6	32395641	T	C	C	0.892146	0.0681438	0.780606	1.01962	0.0939798	0.934951	1	1061	47273	0.095134	9.9752e-07	B2_trans	INTERGENIC_VARIANT	HIS
722.7	Intervertebral disc disorder with myelopathy	musculoskeletal	rs6869036	MGAT1	5	180223327	C	T	T	0.534789	0.373715	0.257084	1.11247	0.0939807	0.934951	1	525	48855	0.25536	1.7578e-06	A2_Trans	FIVE_PRIME_UTR_INTRON_VARIANT	HIS
743.9	Osteopenia or other disorder of bone and cartilage	musculoskeletal	rs1878527	ANKRD30BL	2	133056313	T	C	C	0.900326	0.0626967	0.796219	1.01805	0.0939933	0.934951	1	1184	47329	-0.077457	2.0215e-06	B2_trans	INTERGENIC_VARIANT	HIS
369.2	Eye infection, viral	sense organs	rs13179014	SPEF2	5	35693227	A	C	C	0.834542	0.108005	0.675328	1.03129	0.0939985	0.934951	1	551	48921	-0.061249	6.1057e-07	B2_trans	CODING_TRANSCRIPT_INTRON_VARIANT	HIS
276.1	Electrolyte imbalance	endocrine/metabolic	rs35508621	LZTFL1	3	45880481	T	C	C	0.911637	0.0552445	0.818084	1.01589	0.0940086	0.934951	1	3778	41151	0.38931	6.0917e-89	B2_trans	CODING_TRANSCRIPT_INTRON_VARIANT	HIS
596.5	Functional disorders of bladder	genitourinary	rs10086829	COL14A1	8	121149129	G	A	A	1.09432	0.0538253	0.984756	1.21608	0.094017	0.934951	1	972	47409	-0.097352	3.8599e-06	A2_Trans	FIVE_PRIME_UTR_INTRON_VARIANT	HIS
275.6	Hypercalcemia	endocrine/metabolic	rs2277732	DPP9	19	4723670	C	A	A	0.845237	0.100407	0.694244	1.02907	0.0940182	0.934951	1	376	49037	0.11697	6.1912e-22	B2_trans,A2_Trans	FIVE_PRIME_UTR_INTRON_VARIANT	HIS
278	Overweight, obesity and other hyperalimentation	endocrine/metabolic	rs721917	SFTPD	10	81706324	A	G	G	1.02369	0.0139793	0.996018	1.05212	0.0940213	0.934951	1	4567	21417	0.055247	2.0819e-07	B2_trans	SYNONYMOUS_VARIANT	HIS
272.9	Unspecified disorder of lipoid metabolism	endocrine/metabolic	rs78313563	ESS2	22	19136365	G	A	A	1.62836	0.291172	0.920247	2.88135	0.0940287	0.934951	1	562	48993	0.40873	6.5914e-07	A2_Trans	UPSTREAM_GENE_VARIANT	HIS
173	Neoplasm of uncertain behavior of skin	neoplasms	rs2284028	NCF4	22	37265172	A	C	C	0.886576	0.0718993	0.770043	1.02074	0.0940512	0.934951	1	3322	44944	0.31271	4.1737e-06	A2_Trans	CODING_TRANSCRIPT_INTRON_VARIANT	HIS
497	Bronchitis	respiratory	rs6869036	MGAT1	5	180223327	C	T	T	0.781677	0.147111	0.585877	1.04291	0.0940645	0.934951	1	4094	43739	0.25536	1.7578e-06	A2_Trans	FIVE_PRIME_UTR_INTRON_VARIANT	HIS
858	Complication of internal orthopedic device	injuries & poisonings	rs10129899	LINC00637	14	104330432	C	A	A	1.11761	0.0664154	0.981201	1.27299	0.0940878	0.934951	1	501	48698	-0.057002	2.1916e-06	B2_trans	INTERGENIC_VARIANT	HIS
470	Septal Deviations/Turbinate Hypertrophy	respiratory	rs10774679	OAS3	12	113374748	C	T	T	1.06692	0.0386904	0.989004	1.15097	0.0940947	0.934951	1	1031	46873	0.075824	4.6954e-12	B2_trans	UPSTREAM_GENE_VARIANT	HIS
337	Disorders of the autonomic nervous system	neurological	rs9497053	UTRN	6	145026256	G	A	A	1.09526	0.0543545	0.984582	1.21839	0.0941102	0.934951	1	1176	47807	-0.064841	1.0064e-06	B2_trans	CODING_TRANSCRIPT_INTRON_VARIANT	HIS
715.1	Sacroiliitis NEC	musculoskeletal	rs467843	TRAPPC13	5	64945715	A	G	G	0.903134	0.0608604	0.801582	1.01755	0.0941178	0.934951	1	637	48498	-0.089724	1.7259e-06	A2_Trans	CODING_TRANSCRIPT_INTRON_VARIANT	HIS
577.2	Chronic pancreatitis	digestive	rs147812915	KAT7	17	47858295	C	T	T	0.721625	0.194887	0.492519	1.0573	0.0941218	0.934951	1	212	49274	0.23438	1.0943e-07	A2_Trans	INTERGENIC_VARIANT	HIS
447	Other disorders of arteries and arterioles	circulatory system	rs9268576	HLA-DRA	6	32395641	T	C	C	1.23194	0.124608	0.96499	1.57274	0.0941379	0.934951	1	617	48829	0.095134	9.9752e-07	B2_trans	INTERGENIC_VARIANT	HIS
707	Chronic ulcer of skin	dermatologic	rs72655853	SBSPON	8	73985608	A	G	G	0.859655	0.0903514	0.72014	1.0262	0.0941843	0.934951	1	1126	46766	0.22523	8.3915e-07	A2_Trans	CODING_TRANSCRIPT_INTRON_VARIANT	HIS
415.1	Acute pulmonary heart disease	circulatory system	rs111837807	CCHCR1	6	31121232	T	C	C	0.843808	0.101468	0.69163	1.02947	0.0941852	0.934951	1	236	48990	0.20363	2.152e-11	A2_Trans,B2_trans	CODING_TRANSCRIPT_INTRON_VARIANT	HIS
281.12	Other vitamin B12 deficiency anemia	hematopoietic	rs35705950	MUC5B	11	1241221	G	T	T	0.857494	0.0918589	0.71621	1.02665	0.0941954	0.934951	1	716	48044	-0.11177	1.2224e-08	B2_trans,A2_Trans	UPSTREAM_GENE_VARIANT	HIS
297	Suicidal ideation or attempt	mental disorders	rs60869999	MYO1C	17	1390948	A	T	T	1.06114	0.0354567	0.9899	1.1375	0.0941973	0.934951	1	2137	44539	0.059541	2.9039e-06	B2_trans	CODING_TRANSCRIPT_INTRON_VARIANT	HIS
574.11	Cholelithiasis with acute cholecystitis	digestive	rs495828	ABO	9	136154867	G	T	T	1.21482	0.116271	0.967256	1.52575	0.0942032	0.934951	1	368	49150	-0.13432	6.5649e-10	A2_Trans	UPSTREAM_GENE_VARIANT	HIS
479	Other upper respiratory disease	respiratory	rs766826	ELF5	11	34528766	C	T	T	0.932274	0.0419027	0.858768	1.01207	0.0942063	0.934951	1	3195	45064	-0.082134	1.155e-11	B2_trans	CODING_TRANSCRIPT_INTRON_VARIANT	HIS
312.3	Impulse control disorder	mental disorders	rs7560588	BCL11A	2	60727416	G	A	A	0.860336	0.0898877	0.721366	1.02608	0.0942181	0.934951	1	370	48787	-0.12371	2.3396e-07	A2_Trans	CODING_TRANSCRIPT_INTRON_VARIANT	HIS
567	Peritonitis and retroperitoneal infections	digestive	rs1878527	ANKRD30BL	2	133056313	T	C	C	0.832664	0.109435	0.671922	1.03186	0.0942544	0.934951	1	387	48990	-0.077457	2.0215e-06	B2_trans	INTERGENIC_VARIANT	HIS
524.3	Anomalies of tooth position/malocclusion	digestive	rs76073397	MIR548H2	16	11386452	T	C	C	1.23129	0.12434	0.964992	1.57109	0.0942555	0.934951	1	1026	48143	0.14454	9.6663e-07	A2_Trans,B2_trans	INTERGENIC_VARIANT	HIS
249	Secondary diabetes mellitus	endocrine/metabolic	rs5023077	FBRSL1	12	133141973	T	C	C	0.908041	0.0576491	0.811025	1.01666	0.0942639	0.934951	1	1232	47741	-0.090901	1.5172e-06	A2_Trans	CODING_TRANSCRIPT_INTRON_VARIANT	HIS
246	Other disorders of thyroid	endocrine/metabolic	rs75505823	LRP1	12	57540956	G	T	T	0.545006	0.362734	0.267696	1.10959	0.094271	0.934951	1	566	48883	-0.20852	3.0745e-06	A2_Trans	CODING_TRANSCRIPT_INTRON_VARIANT	HIS
374.6	Dermatochalasis	sense organs	rs72711165	TMEM65	8	125336564	T	C	C	0.654167	0.253631	0.397921	1.07543	0.0942752	0.934951	1	601	47918	0.18279	6.0907e-07	B2_trans	CODING_TRANSCRIPT_INTRON_VARIANT	HIS
270.2	Disorders of amino-acid metabolism	endocrine/metabolic	rs1405655	NR1H2	19	50882619	T	C	C	0.862917	0.0881235	0.726036	1.0256	0.094313	0.935192	1	650	48812	0.075181	1.1208e-11	B2_trans,A2_Trans	CODING_TRANSCRIPT_INTRON_VARIANT	HIS
338	Pain	neurological	rs35508621	LZTFL1	3	45880481	T	C	C	1.07649	0.0440544	0.987436	1.17357	0.0943353	0.935244	1	6565	35732	0.38931	6.0917e-89	B2_trans	CODING_TRANSCRIPT_INTRON_VARIANT	HIS
939	Atopic/contact dermatitis due to other or unspecified	dermatologic	rs60305836	CDH8	16	61709381	A	C	C	0.950641	0.0302587	0.895902	1.00873	0.0943564	0.935244	1	6006	37469	0.086719	1.1846e-06	B2_trans	CODING_TRANSCRIPT_INTRON_VARIANT	HIS
705.1	Dyshidrosis	dermatologic	rs8080583	KANSL1	17	44162597	C	A	A	1.2105	0.114195	0.967744	1.51414	0.0943586	0.935244	1	369	49168	-0.12662	2.0785e-08	A2_Trans	CODING_TRANSCRIPT_INTRON_VARIANT	HIS
145	Cancer of mouth	neoplasms	rs72711165	TMEM65	8	125336564	T	C	C	0.0449931	1.85406	0.00118841	1.70343	0.0943907	0.935397	1	158	49385	0.18279	6.0907e-07	B2_trans	CODING_TRANSCRIPT_INTRON_VARIANT	HIS
588.2	Secondary hyperparathyroidism (of renal origin)	genitourinary	rs2924480	ELF5	11	34529831	T	C	C	0.900215	0.0628495	0.795882	1.01822	0.094406	0.935397	1	236	48860	-0.11648	2.817e-07	A2_Trans	CODING_TRANSCRIPT_INTRON_VARIANT	HIS
994	Sepsis and SIRS	injuries & poisonings	rs111837807	CCHCR1	6	31121232	T	C	C	0.907896	0.0577765	0.810693	1.01675	0.0944442	0.935397	1	1203	47048	0.20363	2.152e-11	A2_Trans,B2_trans	CODING_TRANSCRIPT_INTRON_VARIANT	HIS
260	Protein-calorie malnutrition	endocrine/metabolic	rs9367106	LOC100505711	6	41483390	G	C	C	0.886947	0.0717354	0.770613	1.02084	0.0944465	0.935397	1	992	47957	0.20225	3.4038e-11	B2_trans	INTERGENIC_VARIANT	HIS
754	Congenital musculoskeletal deformities of spine	congenital anomalies	rs1453205	LOC101928196	2	19901073	C	T	T	1.16182	0.0896867	0.974536	1.3851	0.0944529	0.935397	1	384	49102	0.096992	3.6368e-06	A2_Trans	INTERGENIC_VARIANT	HIS
041.2	Streptococcus infection	infectious diseases	rs13179014	SPEF2	5	35693227	A	C	C	0.84023	0.104093	0.685163	1.03039	0.0944548	0.935397	1	733	48720	-0.061249	6.1057e-07	B2_trans	CODING_TRANSCRIPT_INTRON_VARIANT	HIS
313.1	Attention deficit hyperactivity disorder	mental disorders	rs9501257	HLA-DPB1	6	33055355	A	G	G	0.884672	0.073287	0.766303	1.02133	0.0945183	0.935772	1	355	48281	0.17269	4.1339e-08	A2_Trans	THREE_PRIME_UTR_EXON_VARIANT	HIS
790.6	Other abnormal blood chemistry	symptoms	rs111783124	LOC101928126	21	35362848	G	A	A	0.931289	0.0425759	0.85673	1.01234	0.0945316	0.935772	1	4568	42448	0.13532	2.1558e-07	A2_Trans	INTERGENIC_VARIANT	HIS
433.6	Acute, but ill-defined cerebrovascular disease	circulatory system	rs11234800	ME3	11	86479407	G	C	C	0.88736	0.0714757	0.771365	1.0208	0.094533	0.935772	1	638	48017	-0.077173	3.0702e-06	B2_trans	INTERGENIC_VARIANT	HIS
454	Varicose veins	circulatory system	rs72711165	TMEM65	8	125336564	T	C	C	0.719981	0.196506	0.489841	1.05825	0.0945513	0.93582	1	1594	46457	0.18279	6.0907e-07	B2_trans	CODING_TRANSCRIPT_INTRON_VARIANT	HIS
287.3	Thrombocytopenia	hematopoietic	rs12809318	FBRSL1	12	133140840	T	C	C	0.936596	0.0391817	0.867363	1.01136	0.0945669	0.935841	1	1231	46768	-0.062781	9.5289e-09	B2_trans	CODING_TRANSCRIPT_INTRON_VARIANT	HIS
249	Secondary diabetes mellitus	endocrine/metabolic	rs11085727	TYK2	19	10466123	C	T	T	1.10144	0.0577978	0.983475	1.23355	0.094591	0.935917	1	1232	47741	0.17253	2.3333e-18	A2_Trans,B2_trans	CODING_TRANSCRIPT_INTRON_VARIANT	HIS
605	Erectile dysfunction [ED]	genitourinary	rs7605877	FOXI3	2	88559025	T	C	C	0.960602	0.0240473	0.916377	1.00696	0.0946194	0.935917	1	3932	33692	-0.071053	3.3369e-06	B2_trans	INTERGENIC_VARIANT	HIS
041.8	H. pylori	infectious diseases	rs13050728	IFNAR2	21	34615210	T	C	C	1.09185	0.0525699	0.984951	1.21035	0.0946197	0.935917	1	1054	47884	-0.10657	4.0686e-21	B2_trans,A2_Trans	CODING_TRANSCRIPT_INTRON_VARIANT	HIS
764	Sciatica	symptoms	rs9577395	ATP11A	13	113534984	C	G	G	1.06178	0.0358652	0.989707	1.1391	0.0946285	0.935917	1	2933	43932	0.064829	8.6068e-07	B2_trans,A2_Trans	CODING_TRANSCRIPT_INTRON_VARIANT	HIS
738	Other acquired musculoskeletal deformity	musculoskeletal	rs76423999	SLC12A7	5	1098067	T	A	A	1.09962	0.0568209	0.983731	1.22916	0.0946642	0.936137	1	1359	47210	0.18412	3.8813e-07	A2_Trans	CODING_TRANSCRIPT_INTRON_VARIANT	HIS
495	Asthma	respiratory	rs721917	SFTPD	10	81706324	A	G	G	1.03872	0.0227334	0.993457	1.08605	0.0946795	0.936155	1	1698	43542	0.055247	2.0819e-07	B2_trans	SYNONYMOUS_VARIANT	HIS
656	Other perinatal conditions of fetus or newborn	pregnancy complications	rs9896243	NSF	17	44826056	C	G	G	1.23394	0.125793	0.964313	1.57895	0.0947063	0.936287	1	250	49259	-0.13155	3.2234e-08	A2_Trans	CODING_TRANSCRIPT_INTRON_VARIANT	HIS
228	Hemangioma and lymphangioma, any site	neoplasms	rs60305836	CDH8	16	61709381	A	C	C	0.835206	0.107786	0.676154	1.03167	0.0947845	0.936327	1	1103	48193	0.086719	1.1846e-06	B2_trans	CODING_TRANSCRIPT_INTRON_VARIANT	HIS
592	Cystitis and urethritis	genitourinary	rs1453205	LOC101928196	2	19901073	C	T	T	1.11039	0.0626802	0.982028	1.25554	0.0947961	0.936327	1	1441	47753	0.096992	3.6368e-06	A2_Trans	INTERGENIC_VARIANT	HIS
351	Other peripheral nerve disorders	neurological	rs9501257	HLA-DPB1	6	33055355	A	G	G	1.04784	0.0279739	0.991938	1.1069	0.0948023	0.936327	1	3991	37570	0.17269	4.1339e-08	A2_Trans	THREE_PRIME_UTR_EXON_VARIANT	HIS
296	Mood disorders	mental disorders	rs117169628	SLC22A31	16	89262657	G	A	A	0.961666	0.0234	0.918557	1.0068	0.0948366	0.936327	1	3444	21006	0.081201	5.77e-07	B2_trans	SYNONYMOUS_VARIANT	HIS
604	Disorders of penis	genitourinary	rs12259804	PLEKHS1	10	115573378	T	C	C	1.23802	0.12782	0.963664	1.59048	0.0948416	0.936327	1	1017	47338	-0.27547	4.8674e-08	A2_Trans	INTERGENIC_VARIANT	HIS
361	Retinal detachments and defects	sense organs	rs8052423	SLC22A31	16	89269178	G	T	T	0.896741	0.0652492	0.78909	1.01908	0.0948525	0.936327	1	784	47663	0.13037	1.0019e-06	A2_Trans	UPSTREAM_GENE_VARIANT	HIS
427.12	Paroxysmal ventricular tachycardia	circulatory system	rs495828	ABO	9	136154867	G	T	T	1.17961	0.0988919	0.971765	1.43191	0.0948527	0.936327	1	416	49007	-0.13432	6.5649e-10	A2_Trans	UPSTREAM_GENE_VARIANT	HIS
782.3	Edema	symptoms	rs76073397	MIR548H2	16	11386452	T	C	C	1.09094	0.0521123	0.985019	1.20826	0.0948562	0.936327	1	3880	41497	0.14454	9.6663e-07	A2_Trans,B2_trans	INTERGENIC_VARIANT	HIS
290.2	Delirium due to conditions classified elsewhere	mental disorders	rs9501257	HLA-DPB1	6	33055355	A	G	G	0.822327	0.117114	0.653668	1.0345	0.094857	0.936327	1	666	48660	0.17269	4.1339e-08	A2_Trans	THREE_PRIME_UTR_EXON_VARIANT	HIS
740.1	Osteoarthritis; localized	musculoskeletal	rs9577395	ATP11A	13	113534984	C	G	G	1.0374	0.0219849	0.993652	1.08308	0.0948605	0.936327	1	4561	34803	0.064829	8.6068e-07	B2_trans,A2_Trans	CODING_TRANSCRIPT_INTRON_VARIANT	HIS
285.2	Anemia of chronic disease	hematopoietic	rs117169628	SLC22A31	16	89262657	G	A	A	1.10817	0.0615003	0.982327	1.25013	0.0949142	0.936327	1	1025	47172	0.081201	5.77e-07	B2_trans	SYNONYMOUS_VARIANT	HIS
296	Mood disorders	mental disorders	rs495828	ABO	9	136154867	G	T	T	0.969708	0.01842	0.935323	1.00536	0.094928	0.936327	1	3444	21006	-0.13432	6.5649e-10	A2_Trans	UPSTREAM_GENE_VARIANT	HIS
244.1	Secondary hypothyroidism	endocrine/metabolic	rs3746539	PTPRT	20	40702071	G	A	A	1.13418	0.0754008	0.978366	1.31481	0.0949411	0.936327	1	149	49221	0.05405	1.7723e-06	B2_trans	THREE_PRIME_UTR_EXON_VARIANT	HIS
080	Postoperative infection	infectious diseases	rs35705950	MUC5B	11	1241221	G	T	T	0.791446	0.140072	0.601439	1.04148	0.094958	0.936327	1	671	48642	-0.11177	1.2224e-08	B2_trans,A2_Trans	UPSTREAM_GENE_VARIANT	HIS
702.2	Seborrheic keratosis	dermatologic	rs9501257	HLA-DPB1	6	33055355	A	G	G	1.07284	0.0421102	0.987849	1.16514	0.0949913	0.936327	1	3915	42558	0.17269	4.1339e-08	A2_Trans	THREE_PRIME_UTR_EXON_VARIANT	HIS
442	Other aneurysm	circulatory system	rs12567716	FOXD2	1	48197570	T	C	C	0.879907	0.0766274	0.757202	1.0225	0.0949945	0.936327	1	651	48116	-0.090753	1.4878e-06	B2_trans	INTERGENIC_VARIANT	HIS
416	Cardiomegaly	circulatory system	rs7960611	CLEC1A	12	10230416	G	A	A	1.11937	0.0675392	0.980581	1.2778	0.0949965	0.936327	1	1456	47703	-0.1584	3.3086e-07	A2_Trans	CODING_TRANSCRIPT_INTRON_VARIANT	HIS
427.1	Paroxysmal tachycardia, unspecified	circulatory system	rs5023077	FBRSL1	12	133141973	T	C	C	0.905683	0.0593361	0.806249	1.01738	0.0950028	0.936327	1	777	48254	-0.090901	1.5172e-06	A2_Trans	CODING_TRANSCRIPT_INTRON_VARIANT	HIS
695.4	Lupus (localized and systemic)	dermatologic	rs34488998	NKAIN3	8	63408372	G	A	A	0.529073	0.381323	0.250572	1.11712	0.0950131	0.936327	1	77	49479	0.1355	3.4644e-06	B2_trans	CODING_TRANSCRIPT_INTRON_VARIANT	HIS
415.11	Pulmonary embolism and infarction, acute	circulatory system	rs67959919	LZTFL1	3	45871908	G	A	A	0.753483	0.169539	0.540458	1.05047	0.0950151	0.936327	1	227	49010	0.59355	1.6043e-80	A2_Trans	CODING_TRANSCRIPT_INTRON_VARIANT	HIS
278.11	Morbid obesity	endocrine/metabolic	rs495828	ABO	9	136154867	G	T	T	0.951303	0.029903	0.89715	1.00872	0.0950181	0.936327	1	2128	42881	-0.13432	6.5649e-10	A2_Trans	UPSTREAM_GENE_VARIANT	HIS
352.2	Facial nerve disorders [CN7]	neurological	rs9577395	ATP11A	13	113534984	C	G	G	1.12397	0.0700072	0.979862	1.28927	0.0950442	0.936327	1	457	48591	0.064829	8.6068e-07	B2_trans,A2_Trans	CODING_TRANSCRIPT_INTRON_VARIANT	HIS
594.2	Calculus of lower urinary tract	genitourinary	rs581342	LMNA	1	156095466	T	C	C	1.29499	0.154861	0.955982	1.75422	0.095063	0.936327	1	205	49350	0.090245	2.6355e-07	B2_trans	CODING_TRANSCRIPT_INTRON_VARIANT	HIS
260	Protein-calorie malnutrition	endocrine/metabolic	rs34488998	NKAIN3	8	63408372	G	A	A	1.24509	0.131323	0.962539	1.61058	0.0950726	0.936327	1	992	47957	0.1355	3.4644e-06	B2_trans	CODING_TRANSCRIPT_INTRON_VARIANT	HIS
297.1	Suicidal ideation	mental disorders	rs495828	ABO	9	136154867	G	T	T	0.935503	0.0399449	0.865055	1.01169	0.0951011	0.936327	1	1539	45644	-0.13432	6.5649e-10	A2_Trans	UPSTREAM_GENE_VARIANT	HIS
681.2	Cellulitis and abscess of face/neck	dermatologic	rs9367106	LOC100505711	6	41483390	G	C	C	1.17406	0.0961429	0.97242	1.41752	0.0951041	0.936327	1	734	48639	0.20225	3.4038e-11	B2_trans	INTERGENIC_VARIANT	HIS
870.3	Other open wound of head and face	injuries & poisonings	rs9497053	UTRN	6	145026256	G	A	A	0.849196	0.0979462	0.700868	1.02892	0.0951321	0.936327	1	830	48689	-0.064841	1.0064e-06	B2_trans	CODING_TRANSCRIPT_INTRON_VARIANT	HIS
611.1	Abnormal mammogram	genitourinary	rs7960611	CLEC1A	12	10230416	G	A	A	1.18203	0.100212	0.971243	1.43856	0.0951577	0.936327	1	384	49036	-0.1584	3.3086e-07	A2_Trans	CODING_TRANSCRIPT_INTRON_VARIANT	HIS
355.1	Chronic pain syndrome	neurological	rs2277732	DPP9	19	4723670	C	A	A	1.06215	0.0361333	0.989534	1.1401	0.0951592	0.936327	1	1692	45525	0.11697	6.1912e-22	B2_trans,A2_Trans	FIVE_PRIME_UTR_INTRON_VARIANT	HIS
601.4	Balanoposthitis	genitourinary	rs915823	TMPRSS2	21	42851454	A	C	C	1.15658	0.0871681	0.974937	1.37206	0.0951611	0.936327	1	843	48341	-0.066039	1.6687e-06	B2_trans	CODING_TRANSCRIPT_INTRON_VARIANT	HIS
356	Hereditary and idiopathic peripheral neuropathy	neurological	rs6869036	MGAT1	5	180223327	C	T	T	1.20934	0.113905	0.967372	1.51184	0.0951687	0.936327	1	2473	44926	0.25536	1.7578e-06	A2_Trans	FIVE_PRIME_UTR_INTRON_VARIANT	HIS
110.13	Dermatophytosis of the body	infectious diseases	rs10086829	COL14A1	8	121149129	G	A	A	0.899406	0.0635364	0.794097	1.01868	0.0951826	0.936327	1	1941	46944	-0.097352	3.8599e-06	A2_Trans	FIVE_PRIME_UTR_INTRON_VARIANT	HIS
573.3	Hepatomegaly	digestive	rs13050728	IFNAR2	21	34615210	T	C	C	0.880369	0.0763614	0.757994	1.0225	0.0952024	0.936327	1	900	48486	-0.10657	4.0686e-21	B2_trans,A2_Trans	CODING_TRANSCRIPT_INTRON_VARIANT	HIS
798	Malaise and fatigue	symptoms	rs35705950	MUC5B	11	1241221	G	T	T	0.933234	0.0414127	0.860479	1.01214	0.0952076	0.936327	1	5943	38666	-0.11177	1.2224e-08	B2_trans,A2_Trans	UPSTREAM_GENE_VARIANT	HIS
275.6	Hypercalcemia	endocrine/metabolic	rs7605877	FOXI3	2	88559025	T	C	C	1.19605	0.107294	0.969216	1.47597	0.0952079	0.936327	1	376	49037	-0.071053	3.3369e-06	B2_trans	INTERGENIC_VARIANT	HIS
338.1	Acute pain	neurological	rs2924480	ELF5	11	34529831	T	C	C	0.94021	0.0369496	0.874527	1.01083	0.0952079	0.936327	1	4211	43546	-0.11648	2.817e-07	A2_Trans	CODING_TRANSCRIPT_INTRON_VARIANT	HIS
317.11	Alcoholic liver damage	mental disorders	rs495828	ABO	9	136154867	G	T	T	0.914167	0.0537845	0.822705	1.0158	0.0952087	0.936327	1	793	47527	-0.13432	6.5649e-10	A2_Trans	UPSTREAM_GENE_VARIANT	HIS
386.9	Dizziness and giddiness (Light-headedness and vertigo)	sense organs	rs9461128	TMEM14B	6	10753875	T	C	C	1.07463	0.0431391	0.987503	1.16944	0.0952277	0.936381	1	5542	38373	0.13046	3.4269e-06	B2_trans	CODING_TRANSCRIPT_INTRON_VARIANT	HIS
704.8	Other specified diseases of hair and hair follicles	dermatologic	rs55654108	PDCL3P4	3	101425703	A	G	G	1.08265	0.0475981	0.986213	1.18851	0.0952553	0.936414	1	1935	46627	-0.05662	1.0636e-06	B2_trans	INTERGENIC_VARIANT	HIS
536.3	Gastroparesis	digestive	rs12660421	FOXP4-AS1	6	41488378	G	A	A	1.19274	0.105659	0.969638	1.46718	0.0952858	0.936414	1	303	49144	0.35506	1.1424e-09	A2_Trans	DOWNSTREAM_GENE_VARIANT	HIS
371.3	Inflammation of eyelids	sense organs	rs5023077	FBRSL1	12	133141973	T	C	C	0.952126	0.0294096	0.898795	1.00862	0.0952953	0.936414	1	3643	42825	-0.090901	1.5172e-06	A2_Trans	CODING_TRANSCRIPT_INTRON_VARIANT	HIS
348.9	Other conditions of brain, NOS	neurological	rs732990	CIB4	2	26842146	C	G	G	0.86539	0.0866744	0.730188	1.02563	0.095312	0.936414	1	588	48867	0.056389	5.6358e-07	B2_trans	CODING_TRANSCRIPT_INTRON_VARIANT	HIS
250.6	Polyneuropathy in diabetes	endocrine/metabolic	rs3746539	PTPRT	20	40702071	G	A	A	1.06173	0.035911	0.98957	1.13915	0.0953153	0.936414	1	1225	46739	0.05405	1.7723e-06	B2_trans	THREE_PRIME_UTR_EXON_VARIANT	HIS
110.1	Dermatophytosis	infectious diseases	rs11085727	TYK2	19	10466123	C	T	T	0.9695	0.0185715	0.934845	1.00544	0.0953431	0.936414	1	5515	32879	0.17253	2.3333e-18	A2_Trans,B2_trans	CODING_TRANSCRIPT_INTRON_VARIANT	HIS
580.31	Nephritis and nephropathy in diseases classified elsewhere	genitourinary	rs7960611	CLEC1A	12	10230416	G	A	A	0.880724	0.0761576	0.758603	1.02251	0.0953686	0.936414	1	442	48888	-0.1584	3.3086e-07	A2_Trans	CODING_TRANSCRIPT_INTRON_VARIANT	HIS
275.53	Disorders of phosphorus metabolism	endocrine/metabolic	rs3746539	PTPRT	20	40702071	G	A	A	1.12469	0.0704604	0.979618	1.29125	0.0953729	0.936414	1	600	48717	0.05405	1.7723e-06	B2_trans	THREE_PRIME_UTR_EXON_VARIANT	HIS
601.1	Prostatitis	genitourinary	rs11234800	ME3	11	86479407	G	C	C	1.11488	0.0652062	0.981123	1.26687	0.0953744	0.936414	1	1219	47408	-0.077173	3.0702e-06	B2_trans	INTERGENIC_VARIANT	HIS
041.4	E. coli	infectious diseases	rs117169628	SLC22A31	16	89262657	G	A	A	0.733954	0.185472	0.510263	1.05571	0.0953779	0.936414	1	702	48832	0.081201	5.77e-07	B2_trans	SYNONYMOUS_VARIANT	HIS
871.3	Open wound of foot except toe(s) alone	injuries & poisonings	rs78313563	ESS2	22	19136365	G	A	A	0.53062	0.379995	0.25196	1.11747	0.0953792	0.936414	1	633	48711	0.40873	6.5914e-07	A2_Trans	UPSTREAM_GENE_VARIANT	HIS
272.1	Hyperlipidemia	endocrine/metabolic	rs67959919	LZTFL1	3	45871908	G	A	A	1.06934	0.0402051	0.988311	1.15701	0.0954141	0.936624	1	3493	14127	0.59355	1.6043e-80	A2_Trans	CODING_TRANSCRIPT_INTRON_VARIANT	HIS
195	Cancer, suspected or other	neoplasms	rs35154152	THBS3	1	155172725	T	C	C	1.16565	0.0919274	0.973466	1.39578	0.0954302	0.93665	1	726	48343	-0.20528	2.3574e-11	A2_Trans	SYNONYMOUS_VARIANT	HIS
362.4	Retinal vascular changes and abnomalities	sense organs	rs77534576	DLX4	17	47940666	C	T	T	0.827509	0.113571	0.66237	1.03382	0.0954945	0.93701	1	756	48055	0.20794	1.7585e-10	B2_trans	INTERGENIC_VARIANT	HIS
291	Other specified nonpsychotic and/or transient mental disorders	mental disorders	rs11085727	TYK2	19	10466123	C	T	T	0.918059	0.0512836	0.830267	1.01513	0.0954985	0.93701	1	1566	47117	0.17253	2.3333e-18	A2_Trans,B2_trans	CODING_TRANSCRIPT_INTRON_VARIANT	HIS
871.3	Open wound of foot except toe(s) alone	injuries & poisonings	rs76073397	MIR548H2	16	11386452	T	C	C	1.28437	0.150127	0.956977	1.72376	0.0955074	0.93701	1	633	48711	0.14454	9.6663e-07	A2_Trans,B2_trans	INTERGENIC_VARIANT	HIS
080	Postoperative infection	infectious diseases	rs8052423	SLC22A31	16	89269178	G	T	T	0.825816	0.114823	0.659395	1.03424	0.0955605	0.937072	1	671	48642	0.13037	1.0019e-06	A2_Trans	UPSTREAM_GENE_VARIANT	HIS
297	Suicidal ideation or attempt	mental disorders	rs1250993	LOC101929525	10	81399565	C	G	G	1.05141	0.030077	0.991217	1.11525	0.0955794	0.937072	1	2137	44539	0.12403	5.3767e-08	A2_Trans	INTERGENIC_VARIANT	HIS
318	Tobacco use disorder	mental disorders	rs61667602	CRHR1	17	43785349	T	C	C	1.03532	0.0208246	0.993911	1.07845	0.0955812	0.937072	1	4639	33048	-0.093554	9.1279e-12	B2_trans	FIVE_PRIME_UTR_INTRON_VARIANT	HIS
365.1	Open-angle glaucoma	sense organs	rs60305836	CDH8	16	61709381	A	C	C	0.952037	0.0294912	0.898568	1.00869	0.0955868	0.937072	1	2060	40644	0.086719	1.1846e-06	B2_trans	CODING_TRANSCRIPT_INTRON_VARIANT	HIS
286.7	Other and unspecified coagulation defects	hematopoietic	rs76073397	MIR548H2	16	11386452	T	C	C	1.31682	0.16514	0.952709	1.8201	0.095594	0.937072	1	461	48973	0.14454	9.6663e-07	A2_Trans,B2_trans	INTERGENIC_VARIANT	HIS
241	Nontoxic nodular goiter	endocrine/metabolic	rs12567716	FOXD2	1	48197570	T	C	C	0.880406	0.0764267	0.757929	1.02268	0.0955969	0.937072	1	455	48253	-0.090753	1.4878e-06	B2_trans	INTERGENIC_VARIANT	HIS
211	Benign neoplasm of other parts of digestive system	neoplasms	rs11702230	LOC101928126	21	35377591	C	T	T	0.799135	0.134553	0.613887	1.04028	0.0956247	0.937072	1	812	48635	0.099731	3.223e-09	B2_trans	INTERGENIC_VARIANT	HIS
350.3	Lack of coordination	neurological	rs76423999	SLC12A7	5	1098067	T	A	A	0.825425	0.115143	0.65867	1.0344	0.0956636	0.937072	1	613	48838	0.18412	3.8813e-07	A2_Trans	CODING_TRANSCRIPT_INTRON_VARIANT	HIS
202	Cancer of other lymphoid, histiocytic tissue	neoplasms	rs11234800	ME3	11	86479407	G	C	C	1.19222	0.105519	0.969481	1.46614	0.0956682	0.937072	1	198	49160	-0.077173	3.0702e-06	B2_trans	INTERGENIC_VARIANT	HIS
189.11	Malignant neoplasm of kidney, except pelvis	neoplasms	rs4830964	.	23	15515319	C	G	G	1.07865	0.0454387	0.986741	1.17912	0.0956709	0.937072	1	106	49050	0.046578	2.9701e-06	B2_trans	SEQUENCE_VARIANT	HIS
613	Other nonmalignant breast conditions	genitourinary	rs11234800	ME3	11	86479407	G	C	C	0.84883	0.0983646	0.699992	1.02932	0.0956721	0.937072	1	835	48317	-0.077173	3.0702e-06	B2_trans	INTERGENIC_VARIANT	HIS
420.3	Endocarditis	circulatory system	rs111837807	CCHCR1	6	31121232	T	C	C	0.7794	0.149581	0.581349	1.04492	0.0956754	0.937072	1	502	49003	0.20363	2.152e-11	A2_Trans,B2_trans	CODING_TRANSCRIPT_INTRON_VARIANT	HIS
241.2	Nontoxic multinodular goiter	endocrine/metabolic	rs9268576	HLA-DRA	6	32395641	T	C	C	1.22602	0.122316	0.964679	1.55817	0.0957187	0.937106	1	214	49211	0.095134	9.9752e-07	B2_trans	INTERGENIC_VARIANT	HIS
595	Hydronephrosis	genitourinary	rs35154152	THBS3	1	155172725	T	C	C	0.821614	0.117948	0.652035	1.0353	0.0957399	0.937106	1	660	48566	-0.20528	2.3574e-11	A2_Trans	SYNONYMOUS_VARIANT	HIS
287.32	Secondary thrombocytopenia	hematopoietic	rs9367106	LOC100505711	6	41483390	G	C	C	1.23105	0.124781	0.963967	1.57213	0.09574	0.937106	1	390	49157	0.20225	3.4038e-11	B2_trans	INTERGENIC_VARIANT	HIS
305.2	Eating disorder	mental disorders	rs1405655	NR1H2	19	50882619	T	C	C	0.835508	0.107886	0.676267	1.03225	0.0957542	0.937106	1	120	49435	0.075181	1.1208e-11	B2_trans,A2_Trans	CODING_TRANSCRIPT_INTRON_VARIANT	HIS
368.2	Diplopia and disorders of binocular vision	sense organs	rs60305836	CDH8	16	61709381	A	C	C	1.13737	0.0772733	0.977523	1.32336	0.0957602	0.937106	1	959	48070	0.086719	1.1846e-06	B2_trans	CODING_TRANSCRIPT_INTRON_VARIANT	HIS
362.6	Peripheral retinal degenerations	sense organs	rs622568	SEC61G	7	54647894	A	C	C	0.901653	0.0621517	0.798245	1.01846	0.0957762	0.937106	1	993	47797	0.11965	2.6006e-06	A2_Trans	INTERGENIC_VARIANT	HIS
804	Fracture of hand or wrist	injuries & poisonings	rs9268576	HLA-DRA	6	32395641	T	C	C	0.891041	0.0692614	0.777934	1.02059	0.0957858	0.937106	1	926	47470	0.095134	9.9752e-07	B2_trans	INTERGENIC_VARIANT	HIS
727.1	Synovitis and tenosynovitis	musculoskeletal	rs72655853	SBSPON	8	73985608	A	G	G	0.890592	0.0695645	0.77708	1.02069	0.0957868	0.937106	1	2314	44440	0.22523	8.3915e-07	A2_Trans	CODING_TRANSCRIPT_INTRON_VARIANT	HIS
338.2	Chronic pain	neurological	rs61667602	CRHR1	17	43785349	T	C	C	0.953781	0.0284125	0.90212	1.0084	0.0958142	0.937242	1	4854	39405	-0.093554	9.1279e-12	B2_trans	FIVE_PRIME_UTR_INTRON_VARIANT	HIS
276.41	Acidosis	endocrine/metabolic	rs34488998	NKAIN3	8	63408372	G	A	A	1.24628	0.132206	0.961794	1.61492	0.0958512	0.937327	1	1277	47636	0.1355	3.4644e-06	B2_trans	CODING_TRANSCRIPT_INTRON_VARIANT	HIS
990	Effects radiation NOS	injuries & poisonings	rs55654108	PDCL3P4	3	101425703	A	G	G	1.17133	0.0949647	0.972403	1.41096	0.0958568	0.937327	1	386	49084	-0.05662	1.0636e-06	B2_trans	INTERGENIC_VARIANT	HIS
687	Symptoms affecting skin	dermatologic	rs111783124	LOC101928126	21	35362848	G	A	A	0.895748	0.0661142	0.786881	1.01968	0.0958633	0.937327	1	3117	45510	0.13532	2.1558e-07	A2_Trans	INTERGENIC_VARIANT	HIS
530.1	Esophagitis, GERD and related diseases	digestive	rs35705950	MUC5B	11	1241221	G	T	T	0.955861	0.02711	0.906398	1.00802	0.0958784	0.937343	1	4589	28492	-0.11177	1.2224e-08	B2_trans,A2_Trans	UPSTREAM_GENE_VARIANT	HIS
378.1	Strabismus (not specified as paralytic)	sense organs	rs2277732	DPP9	19	4723670	C	A	A	1.1129	0.0642448	0.98123	1.26224	0.0959077	0.93735	1	778	48241	0.11697	6.1912e-22	B2_trans,A2_Trans	FIVE_PRIME_UTR_INTRON_VARIANT	HIS
727	Other disorders of synovium, tendon, and bursa	musculoskeletal	rs35705950	MUC5B	11	1241221	G	T	T	1.06293	0.0366547	0.989245	1.1421	0.0959191	0.93735	1	4270	39278	-0.11177	1.2224e-08	B2_trans,A2_Trans	UPSTREAM_GENE_VARIANT	HIS
386	Vertiginous syndromes and other disorders of vestibular system	sense organs	rs495828	ABO	9	136154867	G	T	T	1.07863	0.0454598	0.986679	1.17914	0.0959196	0.93735	1	2025	45962	-0.13432	6.5649e-10	A2_Trans	UPSTREAM_GENE_VARIANT	HIS
295.2	Paranoid disorders	mental disorders	rs1250993	LOC101929525	10	81399565	C	G	G	1.1701	0.0943553	0.97254	1.40779	0.0959399	0.937417	1	368	49107	0.12403	5.3767e-08	A2_Trans	INTERGENIC_VARIANT	HIS
736.2	Acquired deformities of finger	musculoskeletal	rs6869036	MGAT1	5	180223327	C	T	T	1.67069	0.308308	0.912985	3.05723	0.0959751	0.937629	1	243	49299	0.25536	1.7578e-06	A2_Trans	FIVE_PRIME_UTR_INTRON_VARIANT	HIS
754	Congenital musculoskeletal deformities of spine	congenital anomalies	rs77534576	DLX4	17	47940666	C	T	T	1.32794	0.170404	0.950891	1.8545	0.0960209	0.937944	1	384	49102	0.20794	1.7585e-10	B2_trans	INTERGENIC_VARIANT	HIS
214	Lipoma	neoplasms	rs12809318	FBRSL1	12	133140840	T	C	C	1.06911	0.0401574	0.988191	1.15666	0.0960834	0.938012	1	1637	46409	-0.062781	9.5289e-09	B2_trans	CODING_TRANSCRIPT_INTRON_VARIANT	HIS
427.2	Atrial fibrillation and flutter	circulatory system	rs35508621	LZTFL1	3	45880481	T	C	C	0.891471	0.069034	0.778656	1.02063	0.096085	0.938012	1	803	45939	0.38931	6.0917e-89	B2_trans	CODING_TRANSCRIPT_INTRON_VARIANT	HIS
722.8	Postlaminectomy syndrome	musculoskeletal	rs147812915	KAT7	17	47858295	C	T	T	1.22638	0.122629	0.964369	1.55958	0.0960918	0.938012	1	266	48981	0.23438	1.0943e-07	A2_Trans	INTERGENIC_VARIANT	HIS
524.3	Anomalies of tooth position/malocclusion	digestive	rs7671107	LOC101929161	4	25449225	G	A	A	0.89452	0.0669849	0.784462	1.02002	0.0960953	0.938012	1	1026	48143	-0.064456	1.0803e-06	B2_trans	INTERGENIC_VARIANT	HIS
608	Other disorders of male genital organs	genitourinary	rs111783124	LOC101928126	21	35362848	G	A	A	1.09647	0.0553436	0.983758	1.2221	0.0960953	0.938012	1	1982	46327	0.13532	2.1558e-07	A2_Trans	INTERGENIC_VARIANT	HIS
706.2	Sebaceous cyst	dermatologic	rs1250993	LOC101929525	10	81399565	C	G	G	0.946739	0.0328922	0.887631	1.00978	0.096116	0.938082	1	2431	44824	0.12403	5.3767e-08	A2_Trans	INTERGENIC_VARIANT	HIS
370.31	Keratoconjunctivitis sicca	sense organs	rs581342	LMNA	1	156095466	T	C	C	0.841034	0.10405	0.685878	1.03129	0.0961421	0.938205	1	1428	47591	0.090245	2.6355e-07	B2_trans	CODING_TRANSCRIPT_INTRON_VARIANT	HIS
008.5	Bacterial enteritis	infectious diseases	rs76073397	MIR548H2	16	11386452	T	C	C	1.25099	0.134596	0.960917	1.62863	0.0961595	0.938244	1	641	48621	0.14454	9.6663e-07	A2_Trans,B2_trans	INTERGENIC_VARIANT	HIS
573.9	Abnormal serum enzyme levels	digestive	rs35705950	MUC5B	11	1241221	G	T	T	0.836879	0.107042	0.678498	1.03223	0.0961909	0.938322	1	1833	47171	-0.11177	1.2224e-08	B2_trans,A2_Trans	UPSTREAM_GENE_VARIANT	HIS
614	Inflammatory diseases of female pelvic organs	genitourinary	rs721917	SFTPD	10	81706324	A	G	G	0.912915	0.0547687	0.819995	1.01636	0.0961945	0.938322	1	865	47909	0.055247	2.0819e-07	B2_trans	SYNONYMOUS_VARIANT	HIS
189	Cancer of urinary organs (incl. kidney and bladder)	neoplasms	rs60305836	CDH8	16	61709381	A	C	C	0.888518	0.0710581	0.773004	1.02129	0.0962259	0.938496	1	335	48361	0.086719	1.1846e-06	B2_trans	CODING_TRANSCRIPT_INTRON_VARIANT	HIS
276.1	Electrolyte imbalance	endocrine/metabolic	rs2924480	ELF5	11	34529831	T	C	C	1.04252	0.0250326	0.992603	1.09494	0.0962413	0.938515	1	3778	41151	-0.11648	2.817e-07	A2_Trans	CODING_TRANSCRIPT_INTRON_VARIANT	HIS
771.1	Swelling of limb	symptoms	rs9501257	HLA-DPB1	6	33055355	A	G	G	1.13034	0.0736766	0.978351	1.30594	0.0963318	0.938955	1	2530	46350	0.17269	4.1339e-08	A2_Trans	THREE_PRIME_UTR_EXON_VARIANT	HIS
274.1	Gout	endocrine/metabolic	rs61667602	CRHR1	17	43785349	T	C	C	1.06333	0.0369281	0.989086	1.14314	0.0963556	0.938955	1	911	46028	-0.093554	9.1279e-12	B2_trans	FIVE_PRIME_UTR_INTRON_VARIANT	HIS
979	Adverse drug events and drug allergies	injuries & poisonings	rs34488998	NKAIN3	8	63408372	G	A	A	0.776058	0.152476	0.575581	1.04636	0.096365	0.938955	1	1929	46934	0.1355	3.4644e-06	B2_trans	CODING_TRANSCRIPT_INTRON_VARIANT	HIS
350	Abnormal movement	neurological	rs581342	LMNA	1	156095466	T	C	C	1.05709	0.0333906	0.990122	1.12858	0.0963826	0.938955	1	4679	38812	0.090245	2.6355e-07	B2_trans	CODING_TRANSCRIPT_INTRON_VARIANT	HIS
724	Other and unspecified disorders of back	musculoskeletal	rs67959919	LZTFL1	3	45871908	G	A	A	1.16567	0.0922019	0.972959	1.39656	0.0963833	0.938955	1	2354	46156	0.59355	1.6043e-80	A2_Trans	CODING_TRANSCRIPT_INTRON_VARIANT	HIS
261.4	Vitamin D deficiency	endocrine/metabolic	rs9461128	TMEM14B	6	10753875	T	C	C	1.06127	0.0357656	0.989421	1.13833	0.096393	0.938955	1	4735	35322	0.13046	3.4269e-06	B2_trans	CODING_TRANSCRIPT_INTRON_VARIANT	HIS
562.2	Diverticulitis	digestive	rs11085727	TYK2	19	10466123	C	T	T	0.918641	0.0510431	0.831185	1.0153	0.0964095	0.938955	1	1053	47612	0.17253	2.3333e-18	A2_Trans,B2_trans	CODING_TRANSCRIPT_INTRON_VARIANT	HIS
274.21	Chondrocalcinosis	endocrine/metabolic	rs75505823	LRP1	12	57540956	G	T	T	0.45571	0.472729	0.180427	1.151	0.0964178	0.938955	1	280	49257	-0.20852	3.0745e-06	A2_Trans	CODING_TRANSCRIPT_INTRON_VARIANT	HIS
370.31	Keratoconjunctivitis sicca	sense organs	rs72655853	SBSPON	8	73985608	A	G	G	1.22052	0.11987	0.964962	1.54375	0.0964288	0.938955	1	1428	47591	0.22523	8.3915e-07	A2_Trans	CODING_TRANSCRIPT_INTRON_VARIANT	HIS
609	Male infertility and abnormal spermatozoa	genitourinary	rs67579710	THBS3	1	155173527	G	A	A	1.20663	0.112989	0.966933	1.50574	0.09644	0.938955	1	519	48829	-0.10348	1.0252e-09	B2_trans	CODING_TRANSCRIPT_INTRON_VARIANT	HIS
743.1	Osteoporosis	musculoskeletal	rs915823	TMPRSS2	21	42851454	A	C	C	0.89109	0.0693671	0.777815	1.02086	0.0964504	0.938955	1	632	48003	-0.066039	1.6687e-06	B2_trans	CODING_TRANSCRIPT_INTRON_VARIANT	HIS
228	Hemangioma and lymphangioma, any site	neoplasms	rs10774671	OAS1	12	113357193	G	A	A	0.887262	0.0719586	0.77055	1.02165	0.096459	0.938955	1	1103	48193	0.12569	3.6032e-11	A2_Trans	SPLICE_ACCEPTOR_VARIANT	HIS
740.11	Osteoarthrosis, localized, primary	musculoskeletal	rs6869036	MGAT1	5	180223327	C	T	T	1.13274	0.074982	0.977924	1.31206	0.0964621	0.938955	1	3827	39165	0.25536	1.7578e-06	A2_Trans	FIVE_PRIME_UTR_INTRON_VARIANT	HIS
610.1	Cystic mastopathy	genitourinary	rs1878527	ANKRD30BL	2	133056313	T	C	C	0.785062	0.145597	0.590163	1.04433	0.0964993	0.93899	1	283	49258	-0.077457	2.0215e-06	B2_trans	INTERGENIC_VARIANT	HIS
395.2	Nonrheumatic aortic valve disorders	circulatory system	rs766826	ELF5	11	34528766	C	T	T	0.915909	0.05285	0.825784	1.01587	0.0965082	0.93899	1	744	48050	-0.082134	1.155e-11	B2_trans	CODING_TRANSCRIPT_INTRON_VARIANT	HIS
611.3	Lump or mass in breast	genitourinary	rs60305836	CDH8	16	61709381	A	C	C	0.857961	0.0921807	0.716148	1.02785	0.0965285	0.93899	1	731	48351	0.086719	1.1846e-06	B2_trans	CODING_TRANSCRIPT_INTRON_VARIANT	HIS
939	Atopic/contact dermatitis due to other or unspecified	dermatologic	rs10129899	LINC00637	14	104330432	C	A	A	1.03615	0.0213712	0.99365	1.08048	0.0965376	0.93899	1	6006	37469	-0.057002	2.1916e-06	B2_trans	INTERGENIC_VARIANT	HIS
369.2	Eye infection, viral	sense organs	rs7579014	BCL11A	2	60707894	G	A	A	1.1638	0.0912811	0.973154	1.39181	0.0965454	0.93899	1	551	48921	-0.05629	1.2614e-06	B2_trans	CODING_TRANSCRIPT_INTRON_VARIANT	HIS
281.9	Deficiency anemias	hematopoietic	rs72655853	SBSPON	8	73985608	A	G	G	1.43191	0.216053	0.937587	2.18686	0.0965773	0.93899	1	450	49111	0.22523	8.3915e-07	A2_Trans	CODING_TRANSCRIPT_INTRON_VARIANT	HIS
509.1	Respiratory failure	respiratory	rs75505823	LRP1	12	57540956	G	T	T	0.783696	0.146697	0.587867	1.04476	0.096616	0.93899	1	919	47397	-0.20852	3.0745e-06	A2_Trans	CODING_TRANSCRIPT_INTRON_VARIANT	HIS
519	Other diseases of respiratory system, not elsewhere classified	respiratory	rs77534576	DLX4	17	47940666	C	T	T	1.16869	0.0938235	0.972381	1.40463	0.0966238	0.93899	1	2169	46544	0.20794	1.7585e-10	B2_trans	INTERGENIC_VARIANT	HIS
524	Dentofacial anomalies, including malocclusion	digestive	rs35705950	MUC5B	11	1241221	G	T	T	0.868388	0.0849385	0.735215	1.02568	0.096634	0.93899	1	1707	46922	-0.11177	1.2224e-08	B2_trans,A2_Trans	UPSTREAM_GENE_VARIANT	HIS
604	Disorders of penis	genitourinary	rs35705950	MUC5B	11	1241221	G	T	T	1.12435	0.0705503	0.979151	1.29109	0.0966486	0.93899	1	1017	47338	-0.11177	1.2224e-08	B2_trans,A2_Trans	UPSTREAM_GENE_VARIANT	HIS
371.1	Uveitis, noninfectious or NOS	sense organs	rs9268576	HLA-DRA	6	32395641	T	C	C	0.837887	0.106469	0.680078	1.03232	0.0966634	0.93899	1	340	48834	0.095134	9.9752e-07	B2_trans	INTERGENIC_VARIANT	HIS
313.1	Attention deficit hyperactivity disorder	mental disorders	rs9461128	TMEM14B	6	10753875	T	C	C	0.847524	0.0995944	0.697232	1.03021	0.0966936	0.93899	1	355	48281	0.13046	3.4269e-06	B2_trans	CODING_TRANSCRIPT_INTRON_VARIANT	HIS
783	Fever of unknown origin	symptoms	rs117169628	SLC22A31	16	89262657	G	A	A	0.893761	0.0676217	0.782819	1.02042	0.0967203	0.93899	1	3017	45302	0.081201	5.77e-07	B2_trans	SYNONYMOUS_VARIANT	HIS
053.1	Herpes zoster with nervous system complications	infectious diseases	rs495828	ABO	9	136154867	G	T	T	0.786077	0.144928	0.591701	1.04431	0.096747	0.93899	1	213	49341	-0.13432	6.5649e-10	A2_Trans	UPSTREAM_GENE_VARIANT	HIS
395	Heart valve disorders	circulatory system	rs6869036	MGAT1	5	180223327	C	T	T	1.2411	0.130057	0.961834	1.60144	0.0967612	0.93899	1	1412	46555	0.25536	1.7578e-06	A2_Trans	FIVE_PRIME_UTR_INTRON_VARIANT	HIS
327.32	Obstructive sleep apnea	neurological	rs505922	ABO	9	136149229	T	C	C	0.972732	0.0166474	0.941505	1.00499	0.0967645	0.93899	1	2706	32087	-0.099884	2.0889e-20	B2_trans	CODING_TRANSCRIPT_INTRON_VARIANT	HIS
428.3	Heart failure with reduced EF [Systolic or combined heart failure]	circulatory system	rs10086829	COL14A1	8	121149129	G	A	A	1.08005	0.0463736	0.986213	1.18282	0.0967931	0.93899	1	784	47100	-0.097352	3.8599e-06	A2_Trans	FIVE_PRIME_UTR_INTRON_VARIANT	HIS
702.1	Actinic keratosis	dermatologic	rs4830964	.	23	15515319	C	G	G	0.94693	0.0328378	0.887905	1.00988	0.0967976	0.93899	1	1560	46912	0.046578	2.9701e-06	B2_trans	SEQUENCE_VARIANT	HIS
250.22	Type 2 diabetes with renal manifestations	endocrine/metabolic	rs8052423	SLC22A31	16	89269178	G	T	T	1.07562	0.0439019	0.986933	1.17227	0.0968418	0.93899	1	1313	45656	0.13037	1.0019e-06	A2_Trans	UPSTREAM_GENE_VARIANT	HIS
196	Radiotherapy	neoplasms	rs34488998	NKAIN3	8	63408372	G	A	A	1.37059	0.189871	0.944689	1.9885	0.0968568	0.93899	1	110	49324	0.1355	3.4644e-06	B2_trans	CODING_TRANSCRIPT_INTRON_VARIANT	HIS
599.2	Retention of urine	genitourinary	rs61667602	CRHR1	17	43785349	T	C	C	0.925386	0.0467078	0.844433	1.0141	0.0968756	0.93899	1	1803	46063	-0.093554	9.1279e-12	B2_trans	FIVE_PRIME_UTR_INTRON_VARIANT	HIS
189.1	Cancer of kidney and renal pelvis	neoplasms	rs9896243	NSF	17	44826056	C	G	G	1.13494	0.0762447	0.977401	1.31787	0.0968815	0.93899	1	113	49012	-0.13155	3.2234e-08	A2_Trans	CODING_TRANSCRIPT_INTRON_VARIANT	HIS
287	Purpura and other hemorrhagic conditions	hematopoietic	rs72711165	TMEM65	8	125336564	T	C	C	0.718843	0.198858	0.486817	1.06146	0.0969061	0.93899	1	1473	46417	0.18279	6.0907e-07	B2_trans	CODING_TRANSCRIPT_INTRON_VARIANT	HIS
803.1	Fracture of humerus	injuries & poisonings	rs495828	ABO	9	136154867	G	T	T	1.18832	0.103939	0.969306	1.45682	0.0969078	0.93899	1	164	49294	-0.13432	6.5649e-10	A2_Trans	UPSTREAM_GENE_VARIANT	HIS
540.1	Appendicitis	digestive	rs2277732	DPP9	19	4723670	C	A	A	1.12987	0.0735569	0.978179	1.30509	0.096909	0.93899	1	150	49053	0.11697	6.1912e-22	B2_trans,A2_Trans	FIVE_PRIME_UTR_INTRON_VARIANT	HIS
687.2	NA	NA	rs61667602	CRHR1	17	43785349	T	C	C	0.896345	0.065924	0.7877	1.01998	0.096928	0.93899	1	2557	46291	-0.093554	9.1279e-12	B2_trans	FIVE_PRIME_UTR_INTRON_VARIANT	HIS
272.9	Unspecified disorder of lipoid metabolism	endocrine/metabolic	rs8052423	SLC22A31	16	89269178	G	T	T	1.26511	0.141674	0.958376	1.67002	0.0969399	0.93899	1	562	48993	0.13037	1.0019e-06	A2_Trans	UPSTREAM_GENE_VARIANT	HIS
300.3	Obsessive-compulsive disorders	mental disorders	rs9577395	ATP11A	13	113534984	C	G	G	1.15064	0.0845356	0.97495	1.35799	0.0969429	0.93899	1	298	48992	0.064829	8.6068e-07	B2_trans,A2_Trans	CODING_TRANSCRIPT_INTRON_VARIANT	HIS
1010.7	NA	NA	rs7605877	FOXI3	2	88559025	T	C	C	1.05624	0.0329678	0.99015	1.12675	0.0969706	0.93899	1	3161	4963	-0.071053	3.3369e-06	B2_trans	INTERGENIC_VARIANT	HIS
291.4	Specific nonpsychotic mental disorders due to brain damage	mental disorders	rs9367106	LOC100505711	6	41483390	G	C	C	1.12661	0.0718302	0.978662	1.29693	0.0969766	0.93899	1	568	48498	0.20225	3.4038e-11	B2_trans	INTERGENIC_VARIANT	HIS
687	Symptoms affecting skin	dermatologic	rs9501257	HLA-DPB1	6	33055355	A	G	G	1.1152	0.0656981	0.980464	1.26846	0.0969839	0.93899	1	3117	45510	0.17269	4.1339e-08	A2_Trans	THREE_PRIME_UTR_EXON_VARIANT	HIS
696.42	Psoriatic arthropathy	dermatologic	rs111837807	CCHCR1	6	31121232	T	C	C	0.799986	0.134463	0.61465	1.04121	0.0969851	0.93899	1	82	49371	0.20363	2.152e-11	A2_Trans,B2_trans	CODING_TRANSCRIPT_INTRON_VARIANT	HIS
371.2	Conjunctivitis, noninfectious	sense organs	rs7579014	BCL11A	2	60707894	G	A	A	1.07527	0.0437276	0.986953	1.17149	0.0969868	0.93899	1	2026	46459	-0.05629	1.2614e-06	B2_trans	CODING_TRANSCRIPT_INTRON_VARIANT	HIS
362.22	Macular degeneration, wet	sense organs	rs13050728	IFNAR2	21	34615210	T	C	C	0.862412	0.0891932	0.724091	1.02716	0.0970008	0.93899	1	178	49299	-0.10657	4.0686e-21	B2_trans,A2_Trans	CODING_TRANSCRIPT_INTRON_VARIANT	HIS
241.2	Nontoxic multinodular goiter	endocrine/metabolic	rs467843	TRAPPC13	5	64945715	A	G	G	0.871479	0.0829041	0.740779	1.02524	0.0970523	0.93899	1	214	49211	-0.089724	1.7259e-06	A2_Trans	CODING_TRANSCRIPT_INTRON_VARIANT	HIS
426.92	Cardiac defibrillator in situ	circulatory system	rs9577395	ATP11A	13	113534984	C	G	G	0.872795	0.0819953	0.74322	1.02496	0.0970551	0.93899	1	150	49022	0.064829	8.6068e-07	B2_trans,A2_Trans	CODING_TRANSCRIPT_INTRON_VARIANT	HIS
596.5	Functional disorders of bladder	genitourinary	rs1878527	ANKRD30BL	2	133056313	T	C	C	1.10943	0.0625853	0.981359	1.25422	0.0970555	0.93899	1	972	47409	-0.077457	2.0215e-06	B2_trans	INTERGENIC_VARIANT	HIS
380.1	Otitis externa	sense organs	rs915823	TMPRSS2	21	42851454	A	C	C	1.09162	0.0528339	0.984237	1.21072	0.0970694	0.93899	1	2271	45830	-0.066039	1.6687e-06	B2_trans	CODING_TRANSCRIPT_INTRON_VARIANT	HIS
729	Other disorders of soft tissues	musculoskeletal	rs117169628	SLC22A31	16	89262657	G	A	A	1.17642	0.0979317	0.970961	1.42535	0.0971059	0.93899	1	1769	47431	0.081201	5.77e-07	B2_trans	SYNONYMOUS_VARIANT	HIS
785	Abdominal pain	symptoms	rs915823	TMPRSS2	21	42851454	A	C	C	1.04135	0.0244212	0.992678	1.0924	0.0971087	0.93899	1	7075	31637	-0.066039	1.6687e-06	B2_trans	CODING_TRANSCRIPT_INTRON_VARIANT	HIS
801.1	Fracture of foot	injuries & poisonings	rs72711165	TMEM65	8	125336564	T	C	C	0.504851	0.411983	0.225156	1.13199	0.0971094	0.93899	1	304	48841	0.18279	6.0907e-07	B2_trans	CODING_TRANSCRIPT_INTRON_VARIANT	HIS
735.23	Hallux rigidus	musculoskeletal	rs111837807	CCHCR1	6	31121232	T	C	C	0.858226	0.0921571	0.716403	1.02813	0.0971178	0.93899	1	506	48620	0.20363	2.152e-11	A2_Trans,B2_trans	CODING_TRANSCRIPT_INTRON_VARIANT	HIS
1001	NA	NA	rs766826	ELF5	11	34528766	C	T	T	1.1015	0.0582702	0.982614	1.23476	0.0971225	0.93899	1	1572	47432	-0.082134	1.155e-11	B2_trans	CODING_TRANSCRIPT_INTRON_VARIANT	HIS
575.9	Nonspecific abnormal findings on radiological and other examination of biliary tract	digestive	rs78313563	ESS2	22	19136365	G	A	A	0.450145	0.48114	0.175309	1.15584	0.0971263	0.93899	1	668	48821	0.40873	6.5914e-07	A2_Trans	UPSTREAM_GENE_VARIANT	HIS
536	Disorders of function of stomach	digestive	rs7960611	CLEC1A	12	10230416	G	A	A	0.935438	0.0402321	0.864509	1.01219	0.0971398	0.93899	1	2233	45856	-0.1584	3.3086e-07	A2_Trans	CODING_TRANSCRIPT_INTRON_VARIANT	HIS
1000	NA	NA	rs12660421	FOXP4-AS1	6	41488378	G	A	A	1.15425	0.0864773	0.974296	1.36745	0.0971485	0.93899	1	731	48536	0.35506	1.1424e-09	A2_Trans	DOWNSTREAM_GENE_VARIANT	HIS
110.13	Dermatophytosis of the body	infectious diseases	rs505922	ABO	9	136149229	T	C	C	1.0949	0.0546548	0.983675	1.2187	0.097153	0.93899	1	1941	46944	-0.099884	2.0889e-20	B2_trans	CODING_TRANSCRIPT_INTRON_VARIANT	HIS
512.7	Shortness of breath	respiratory	rs581342	LMNA	1	156095466	T	C	C	1.05825	0.0341309	0.989773	1.13146	0.0971604	0.93899	1	5603	38202	0.090245	2.6355e-07	B2_trans	CODING_TRANSCRIPT_INTRON_VARIANT	HIS
338.1	Acute pain	neurological	rs1250993	LOC101929525	10	81399565	C	G	G	0.940937	0.0367017	0.875628	1.01112	0.0971637	0.93899	1	4211	43546	0.12403	5.3767e-08	A2_Trans	INTERGENIC_VARIANT	HIS
244.1	Secondary hypothyroidism	endocrine/metabolic	rs732990	CIB4	2	26842146	C	G	G	1.1342	0.0759145	0.977393	1.31615	0.0971658	0.93899	1	149	49221	0.056389	5.6358e-07	B2_trans	CODING_TRANSCRIPT_INTRON_VARIANT	HIS
530.2	Esophageal bleeding (varices/hemorrhage)	digestive	rs60869999	MYO1C	17	1390948	A	T	T	1.12538	0.0712122	0.978778	1.29395	0.0971685	0.93899	1	440	48616	0.059541	2.9039e-06	B2_trans	CODING_TRANSCRIPT_INTRON_VARIANT	HIS
367.9	Blindness and low vision	sense organs	rs7671107	LOC101929161	4	25449225	G	A	A	1.07164	0.0417148	0.987511	1.16294	0.097181	0.93899	1	2466	45590	-0.064456	1.0803e-06	B2_trans	INTERGENIC_VARIANT	HIS
474.2	Chronic tonsillitis and adenoiditis	respiratory	rs9461128	TMEM14B	6	10753875	T	C	C	0.766846	0.160062	0.560355	1.04943	0.0972089	0.93899	1	373	48987	0.13046	3.4269e-06	B2_trans	CODING_TRANSCRIPT_INTRON_VARIANT	HIS
287.3	Thrombocytopenia	hematopoietic	rs581342	LMNA	1	156095466	T	C	C	1.10024	0.0576008	0.982785	1.23174	0.0972168	0.93899	1	1231	46768	0.090245	2.6355e-07	B2_trans	CODING_TRANSCRIPT_INTRON_VARIANT	HIS
577.1	Acute pancreatitis	digestive	rs732990	CIB4	2	26842146	C	G	G	0.916724	0.052429	0.827201	1.01594	0.0972341	0.93899	1	490	48426	0.056389	5.6358e-07	B2_trans	CODING_TRANSCRIPT_INTRON_VARIANT	HIS
370	Keratitis	sense organs	rs1878527	ANKRD30BL	2	133056313	T	C	C	0.904392	0.0605958	0.803114	1.01844	0.0972356	0.93899	1	2103	46287	-0.077457	2.0215e-06	B2_trans	INTERGENIC_VARIANT	HIS
452	Other venous embolism and thrombosis	circulatory system	rs34488998	NKAIN3	8	63408372	G	A	A	0.830108	0.112276	0.66614	1.03444	0.0972356	0.93899	1	967	47230	0.1355	3.4644e-06	B2_trans	CODING_TRANSCRIPT_INTRON_VARIANT	HIS
504	Other alveolar and parietoalveolar pneumonopathy	respiratory	rs9497053	UTRN	6	145026256	G	A	A	1.15536	0.0870879	0.974065	1.3704	0.0972703	0.939163	1	229	49232	-0.064841	1.0064e-06	B2_trans	CODING_TRANSCRIPT_INTRON_VARIANT	HIS
480	Pneumonia	respiratory	rs3746539	PTPRT	20	40702071	G	A	A	1.04776	0.028138	0.991544	1.10717	0.0972806	0.939163	1	2353	44381	0.05405	1.7723e-06	B2_trans	THREE_PRIME_UTR_EXON_VARIANT	HIS
241.1	Nontoxic uninodular goiter	endocrine/metabolic	rs7671107	LOC101929161	4	25449225	G	A	A	1.10064	0.0578331	0.982691	1.23274	0.0973066	0.939167	1	430	48461	-0.064456	1.0803e-06	B2_trans	INTERGENIC_VARIANT	HIS
250.6	Polyneuropathy in diabetes	endocrine/metabolic	rs6869036	MGAT1	5	180223327	C	T	T	1.24713	0.133194	0.960584	1.61914	0.097308	0.939167	1	1225	46739	0.25536	1.7578e-06	A2_Trans	FIVE_PRIME_UTR_INTRON_VARIANT	HIS
426.7	Abnormal electrocardiogram [ECG] [EKG]	circulatory system	rs2924480	ELF5	11	34529831	T	C	C	1.06212	0.0363481	0.989083	1.14054	0.0973251	0.939201	1	3580	44100	-0.11648	2.817e-07	A2_Trans	CODING_TRANSCRIPT_INTRON_VARIANT	HIS
244.4	Hypothyroidism NOS	endocrine/metabolic	rs2277732	DPP9	19	4723670	C	A	A	1.0476	0.0280507	0.991559	1.10681	0.0973662	0.939468	1	961	44309	0.11697	6.1912e-22	B2_trans,A2_Trans	FIVE_PRIME_UTR_INTRON_VARIANT	HIS
627.3	Postmenopausal atrophic vaginitis	genitourinary	rs9268576	HLA-DRA	6	32395641	T	C	C	1.32714	0.170739	0.949696	1.85461	0.0973844	0.939513	1	203	49358	0.095134	9.9752e-07	B2_trans	INTERGENIC_VARIANT	HIS
414	Other forms of chronic heart disease	circulatory system	rs7960611	CLEC1A	12	10230416	G	A	A	1.11428	0.0652834	0.980453	1.26638	0.0974031	0.939563	1	1014	48058	-0.1584	3.3086e-07	A2_Trans	CODING_TRANSCRIPT_INTRON_VARIANT	HIS
681.2	Cellulitis and abscess of face/neck	dermatologic	rs467843	TRAPPC13	5	64945715	A	G	G	1.13757	0.077777	0.976732	1.3249	0.0974661	0.94004	1	734	48639	-0.089724	1.7259e-06	A2_Trans	CODING_TRANSCRIPT_INTRON_VARIANT	HIS
527	Diseases of the salivary glands	digestive	rs3746539	PTPRT	20	40702071	G	A	A	1.07915	0.0459658	0.986175	1.18088	0.0974997	0.940234	1	1463	47236	0.05405	1.7723e-06	B2_trans	THREE_PRIME_UTR_EXON_VARIANT	HIS
371.3	Inflammation of eyelids	sense organs	rs11702230	LOC101928126	21	35377591	C	T	T	1.06853	0.0400009	0.987955	1.15567	0.0975135	0.940236	1	3643	42825	0.099731	3.223e-09	B2_trans	INTERGENIC_VARIANT	HIS
110.11	Dermatophytosis of nail	infectious diseases	rs77534576	DLX4	17	47940666	C	T	T	0.93431	0.0410148	0.862143	1.01252	0.0975938	0.94058	1	4067	37658	0.20794	1.7585e-10	B2_trans	INTERGENIC_VARIANT	HIS
300.3	Obsessive-compulsive disorders	mental disorders	rs12259804	PLEKHS1	10	115573378	T	C	C	1.39861	0.202514	0.94041	2.08007	0.0976045	0.94058	1	298	48992	-0.27547	4.8674e-08	A2_Trans	INTERGENIC_VARIANT	HIS
333	Extrapyramidal disease and abnormal movement disorders	neurological	rs147812915	KAT7	17	47858295	C	T	T	1.13985	0.079019	0.976311	1.33079	0.0976083	0.94058	1	1204	47271	0.23438	1.0943e-07	A2_Trans	INTERGENIC_VARIANT	HIS
596	Other disorders of bladder	genitourinary	rs7560588	BCL11A	2	60727416	G	A	A	1.0793	0.0460656	0.98612	1.18128	0.0976133	0.94058	1	1783	45817	-0.12371	2.3396e-07	A2_Trans	CODING_TRANSCRIPT_INTRON_VARIANT	HIS
478	Throat pain	respiratory	rs76423999	SLC12A7	5	1098067	T	A	A	1.22595	0.122982	0.96336	1.56011	0.0976333	0.94058	1	1359	48171	0.18412	3.8813e-07	A2_Trans	CODING_TRANSCRIPT_INTRON_VARIANT	HIS
296.2	Depression	mental disorders	rs35508621	LZTFL1	3	45880481	T	C	C	1.05658	0.0332246	0.989964	1.12767	0.097644	0.94058	1	3628	22030	0.38931	6.0917e-89	B2_trans	CODING_TRANSCRIPT_INTRON_VARIANT	HIS
081	Infection/inflammation of internal prosthetic device; implant; and graft	infectious diseases	rs9577395	ATP11A	13	113534984	C	G	G	0.814924	0.12356	0.639649	1.03823	0.0976481	0.94058	1	298	49194	0.064829	8.6068e-07	B2_trans,A2_Trans	CODING_TRANSCRIPT_INTRON_VARIANT	HIS
722.9	Other and unspecified disc disorder	musculoskeletal	rs7089827	TFAM	10	60157611	C	T	T	0.873747	0.0814882	0.744771	1.02506	0.0976711	0.94058	1	1168	47838	-0.14471	2.0338e-06	A2_Trans	THREE_PRIME_UTR_EXON_VARIANT	HIS
1090	NA	NA	rs12660421	FOXP4-AS1	6	41488378	G	A	A	1.14006	0.0791424	0.976247	1.33135	0.097679	0.94058	1	852	48323	0.35506	1.1424e-09	A2_Trans	DOWNSTREAM_GENE_VARIANT	HIS
145	Cancer of mouth	neoplasms	rs78313563	ESS2	22	19136365	G	A	A	1.65613	0.304604	0.911619	3.00866	0.0976845	0.94058	1	158	49385	0.40873	6.5914e-07	A2_Trans	UPSTREAM_GENE_VARIANT	HIS
523.3	Periodontitis (acute or chronic)	digestive	rs72711165	TMEM65	8	125336564	T	C	C	0.837882	0.106803	0.679629	1.03298	0.0976995	0.940594	1	2793	40986	0.18279	6.0907e-07	B2_trans	CODING_TRANSCRIPT_INTRON_VARIANT	HIS
1010.3	NA	NA	rs9501257	HLA-DPB1	6	33055355	A	G	G	1.04013	0.0237633	0.992799	1.08972	0.0977535	0.94078	1	9446	23350	0.17269	4.1339e-08	A2_Trans	THREE_PRIME_UTR_EXON_VARIANT	HIS
429.2	Abnormal function study of cardiovascular system	circulatory system	rs76073397	MIR548H2	16	11386452	T	C	C	1.32593	0.170379	0.949496	1.8516	0.097763	0.94078	1	938	48525	0.14454	9.6663e-07	A2_Trans,B2_trans	INTERGENIC_VARIANT	HIS
272	Disorders of lipoid metabolism	endocrine/metabolic	rs67959919	LZTFL1	3	45871908	G	A	A	1.06899	0.0402908	0.987819	1.15683	0.0977644	0.94078	1	3505	14078	0.59355	1.6043e-80	A2_Trans	CODING_TRANSCRIPT_INTRON_VARIANT	HIS
291.4	Specific nonpsychotic mental disorders due to brain damage	mental disorders	rs9497053	UTRN	6	145026256	G	A	A	0.908304	0.058092	0.810557	1.01784	0.0978071	0.94078	1	568	48498	-0.064841	1.0064e-06	B2_trans	CODING_TRANSCRIPT_INTRON_VARIANT	HIS
737.3	Kyphoscoliosis and scoliosis	musculoskeletal	rs1453205	LOC101928196	2	19901073	C	T	T	1.16517	0.0923404	0.972276	1.39634	0.0978252	0.94078	1	576	48921	0.096992	3.6368e-06	A2_Trans	INTERGENIC_VARIANT	HIS
110.11	Dermatophytosis of nail	infectious diseases	rs7605877	FOXI3	2	88559025	T	C	C	1.04554	0.0269036	0.991842	1.10216	0.0978287	0.94078	1	4067	37658	-0.071053	3.3369e-06	B2_trans	INTERGENIC_VARIANT	HIS
586	Other disorders of the kidney and ureters	genitourinary	rs111837807	CCHCR1	6	31121232	T	C	C	0.922405	0.0487944	0.838278	1.01498	0.0978592	0.94078	1	2447	45056	0.20363	2.152e-11	A2_Trans,B2_trans	CODING_TRANSCRIPT_INTRON_VARIANT	HIS
696.4	Psoriasis	dermatologic	rs7671107	LOC101929161	4	25449225	G	A	A	1.07789	0.0453103	0.986289	1.17799	0.09787	0.94078	1	580	47754	-0.064456	1.0803e-06	B2_trans	INTERGENIC_VARIANT	HIS
427.7	Tachycardia NOS	circulatory system	rs60305836	CDH8	16	61709381	A	C	C	0.892015	0.0690412	0.779119	1.02127	0.0978967	0.94078	1	2226	46450	0.086719	1.1846e-06	B2_trans	CODING_TRANSCRIPT_INTRON_VARIANT	HIS
701.4	Keloid scar	dermatologic	rs10086829	COL14A1	8	121149129	G	A	A	1.2055	0.11292	0.966162	1.50413	0.097901	0.94078	1	392	49034	-0.097352	3.8599e-06	A2_Trans	FIVE_PRIME_UTR_INTRON_VARIANT	HIS
355	Complex regional/central pain syndrome	neurological	rs10774679	OAS3	12	113374748	C	T	T	1.199	0.109669	0.967094	1.48651	0.0979513	0.94078	1	313	49217	0.075824	4.6954e-12	B2_trans	UPSTREAM_GENE_VARIANT	HIS
474.2	Chronic tonsillitis and adenoiditis	respiratory	rs2277732	DPP9	19	4723670	C	A	A	1.15458	0.086856	0.973847	1.36885	0.0979544	0.94078	1	373	48987	0.11697	6.1912e-22	B2_trans,A2_Trans	FIVE_PRIME_UTR_INTRON_VARIANT	HIS
428.3	Heart failure with reduced EF [Systolic or combined heart failure]	circulatory system	rs505922	ABO	9	136149229	T	C	C	1.06569	0.0384461	0.988337	1.14909	0.0979618	0.94078	1	784	47100	-0.099884	2.0889e-20	B2_trans	CODING_TRANSCRIPT_INTRON_VARIANT	HIS
440.22	Atherosclerosis of native arteries of the extremities with intermittent claudication	circulatory system	rs147812915	KAT7	17	47858295	C	T	T	0.791856	0.141029	0.600623	1.04397	0.0979621	0.94078	1	676	48581	0.23438	1.0943e-07	A2_Trans	INTERGENIC_VARIANT	HIS
195	Cancer, suspected or other	neoplasms	rs2284028	NCF4	22	37265172	A	C	C	0.843857	0.102598	0.69014	1.03181	0.0979785	0.94078	1	726	48343	0.31271	4.1737e-06	A2_Trans	CODING_TRANSCRIPT_INTRON_VARIANT	HIS
365.1	Open-angle glaucoma	sense organs	rs2277732	DPP9	19	4723670	C	A	A	1.04026	0.0238534	0.992745	1.09005	0.0979845	0.94078	1	2060	40644	0.11697	6.1912e-22	B2_trans,A2_Trans	FIVE_PRIME_UTR_INTRON_VARIANT	HIS
345.12	Partial epilepsy	neurological	rs12809318	FBRSL1	12	133140840	T	C	C	0.872489	0.0824361	0.742318	1.02549	0.0979886	0.94078	1	213	49178	-0.062781	9.5289e-09	B2_trans	CODING_TRANSCRIPT_INTRON_VARIANT	HIS
512.1	Wheezing	respiratory	rs9896243	NSF	17	44826056	C	G	G	0.84048	0.105031	0.684108	1.0326	0.0980115	0.94078	1	1332	48039	-0.13155	3.2234e-08	A2_Trans	CODING_TRANSCRIPT_INTRON_VARIANT	HIS
608	Other disorders of male genital organs	genitourinary	rs60869999	MYO1C	17	1390948	A	T	T	1.08589	0.0498043	0.984905	1.19724	0.0980138	0.94078	1	1982	46327	0.059541	2.9039e-06	B2_trans	CODING_TRANSCRIPT_INTRON_VARIANT	HIS
276.1	Electrolyte imbalance	endocrine/metabolic	rs3746539	PTPRT	20	40702071	G	A	A	1.03871	0.0229546	0.993013	1.08651	0.0980224	0.94078	1	3778	41151	0.05405	1.7723e-06	B2_trans	THREE_PRIME_UTR_EXON_VARIANT	HIS
280.1	Iron deficiency anemias, unspecified or not due to blood loss	hematopoietic	rs60305836	CDH8	16	61709381	A	C	C	1.06891	0.0402805	0.987769	1.15672	0.0980348	0.94078	1	1660	45000	0.086719	1.1846e-06	B2_trans	CODING_TRANSCRIPT_INTRON_VARIANT	HIS
386.9	Dizziness and giddiness (Light-headedness and vertigo)	sense organs	rs7671107	LOC101929161	4	25449225	G	A	A	0.96187	0.0234989	0.918574	1.00721	0.0980511	0.94078	1	5542	38373	-0.064456	1.0803e-06	B2_trans	INTERGENIC_VARIANT	HIS
241.1	Nontoxic uninodular goiter	endocrine/metabolic	rs11085727	TYK2	19	10466123	C	T	T	0.909506	0.0573363	0.812832	1.01768	0.0980585	0.94078	1	430	48461	0.17253	2.3333e-18	A2_Trans,B2_trans	CODING_TRANSCRIPT_INTRON_VARIANT	HIS
433.21	Cerebral artery occlusion, with cerebral infarction	circulatory system	rs13179014	SPEF2	5	35693227	A	C	C	1.07305	0.0426195	0.987059	1.16654	0.0980599	0.94078	1	820	47245	-0.061249	6.1057e-07	B2_trans	CODING_TRANSCRIPT_INTRON_VARIANT	HIS
368.2	Diplopia and disorders of binocular vision	sense organs	rs915823	TMPRSS2	21	42851454	A	C	C	0.86835	0.085329	0.73462	1.02642	0.0980647	0.94078	1	959	48070	-0.066039	1.6687e-06	B2_trans	CODING_TRANSCRIPT_INTRON_VARIANT	HIS
599.2	Retention of urine	genitourinary	rs1453205	LOC101928196	2	19901073	C	T	T	1.05989	0.0351604	0.989309	1.13551	0.0980741	0.94078	1	1803	46063	0.096992	3.6368e-06	A2_Trans	INTERGENIC_VARIANT	HIS
429.2	Abnormal function study of cardiovascular system	circulatory system	rs467843	TRAPPC13	5	64945715	A	G	G	0.864749	0.0878457	0.727974	1.02722	0.0980842	0.94078	1	938	48525	-0.089724	1.7259e-06	A2_Trans	CODING_TRANSCRIPT_INTRON_VARIANT	HIS
425.1	Primary/intrinsic cardiomyopathies	circulatory system	rs147812915	KAT7	17	47858295	C	T	T	0.860257	0.0910017	0.719727	1.02823	0.0981115	0.940808	1	732	47798	0.23438	1.0943e-07	A2_Trans	INTERGENIC_VARIANT	HIS
586	Other disorders of the kidney and ureters	genitourinary	rs10086829	COL14A1	8	121149129	G	A	A	0.93421	0.0411435	0.861833	1.01267	0.0981151	0.940808	1	2447	45056	-0.097352	3.8599e-06	A2_Trans	FIVE_PRIME_UTR_INTRON_VARIANT	HIS
727.6	Rupture of tendon, nontraumatic	musculoskeletal	rs7560588	BCL11A	2	60727416	G	A	A	0.911976	0.0557084	0.817644	1.01719	0.0981277	0.940808	1	1095	47114	-0.12371	2.3396e-07	A2_Trans	CODING_TRANSCRIPT_INTRON_VARIANT	HIS
304	Adjustment reaction	mental disorders	rs2277732	DPP9	19	4723670	C	A	A	1.03591	0.021335	0.99349	1.08015	0.0981603	0.940991	1	5696	34892	0.11697	6.1912e-22	B2_trans,A2_Trans	FIVE_PRIME_UTR_INTRON_VARIANT	HIS
512	Other symptoms of respiratory system	respiratory	rs111837807	CCHCR1	6	31121232	T	C	C	0.962767	0.0229447	0.920429	1.00705	0.0981834	0.941082	1	9023	25287	0.20363	2.152e-11	A2_Trans,B2_trans	CODING_TRANSCRIPT_INTRON_VARIANT	HIS
506	Empyema and pneumothorax	respiratory	rs11085727	TYK2	19	10466123	C	T	T	1.20053	0.110525	0.9667	1.49091	0.0982193	0.941255	1	244	49313	0.17253	2.3333e-18	A2_Trans,B2_trans	CODING_TRANSCRIPT_INTRON_VARIANT	HIS
244.4	Hypothyroidism NOS	endocrine/metabolic	rs4830964	.	23	15515319	C	G	G	0.970051	0.0183901	0.935709	1.00565	0.0982401	0.941255	1	961	44309	0.046578	2.9701e-06	B2_trans	SEQUENCE_VARIANT	HIS
702.2	Seborrheic keratosis	dermatologic	rs62200027	CASC20	20	6469515	G	A	A	0.954217	0.0283432	0.902655	1.00873	0.098242	0.941255	1	3915	42558	-0.053006	3.3456e-06	B2_trans,A2_Trans	NON_CODING_TRANSCRIPT_INTRON_VARIANT	HIS
280.1	Iron deficiency anemias, unspecified or not due to blood loss	hematopoietic	rs111837807	CCHCR1	6	31121232	T	C	C	0.934056	0.041263	0.861489	1.01274	0.0982739	0.941329	1	1660	45000	0.20363	2.152e-11	A2_Trans,B2_trans	CODING_TRANSCRIPT_INTRON_VARIANT	HIS
1005	NA	NA	rs915823	TMPRSS2	21	42851454	A	C	C	1.04692	0.0277384	0.991519	1.10541	0.0983465	0.941329	1	7416	34928	-0.066039	1.6687e-06	B2_trans	CODING_TRANSCRIPT_INTRON_VARIANT	HIS
381.2	Eustachian tube disorders	sense organs	rs10774671	OAS1	12	113357193	G	A	A	1.12302	0.0701927	0.978676	1.28865	0.0983544	0.941329	1	1030	48190	0.12569	3.6032e-11	A2_Trans	SPLICE_ACCEPTOR_VARIANT	HIS
471	Nasal polyps	respiratory	rs1405655	NR1H2	19	50882619	T	C	C	0.875632	0.0803578	0.748033	1.025	0.0983866	0.941329	1	326	49072	0.075181	1.1208e-11	B2_trans,A2_Trans	CODING_TRANSCRIPT_INTRON_VARIANT	HIS
724.1	Disorders of sacrum	musculoskeletal	rs2284028	NCF4	22	37265172	A	C	C	0.794927	0.138866	0.605515	1.04359	0.098389	0.941329	1	462	48932	0.31271	4.1737e-06	A2_Trans	CODING_TRANSCRIPT_INTRON_VARIANT	HIS
1010.7	NA	NA	rs1405655	NR1H2	19	50882619	T	C	C	1.03863	0.0229342	0.992977	1.08638	0.0983986	0.941329	1	3161	4963	0.075181	1.1208e-11	B2_trans,A2_Trans	CODING_TRANSCRIPT_INTRON_VARIANT	HIS
722	Intervertebral disc disorders	musculoskeletal	rs35508621	LZTFL1	3	45880481	T	C	C	1.07382	0.043098	0.986842	1.16847	0.098404	0.941329	1	4061	37854	0.38931	6.0917e-89	B2_trans	CODING_TRANSCRIPT_INTRON_VARIANT	HIS
227	Benign neoplasm of other endocrine glands and related structures	neoplasms	rs35705950	MUC5B	11	1241221	G	T	T	0.808002	0.129001	0.62749	1.04044	0.0984061	0.941329	1	268	48966	-0.11177	1.2224e-08	B2_trans,A2_Trans	UPSTREAM_GENE_VARIANT	HIS
1004	NA	NA	rs35705950	MUC5B	11	1241221	G	T	T	0.832825	0.110694	0.670394	1.03461	0.0984151	0.941329	1	1024	48005	-0.11177	1.2224e-08	B2_trans,A2_Trans	UPSTREAM_GENE_VARIANT	HIS
250.1	Type 1 diabetes	endocrine/metabolic	rs11085727	TYK2	19	10466123	C	T	T	1.06548	0.0383789	0.988272	1.14872	0.0984169	0.941329	1	2046	45838	0.17253	2.3333e-18	A2_Trans,B2_trans	CODING_TRANSCRIPT_INTRON_VARIANT	HIS
736.4	Genu valgum or varum (acquired)	musculoskeletal	rs76423999	SLC12A7	5	1098067	T	A	A	0.795693	0.138298	0.606772	1.04344	0.0984281	0.941329	1	215	49338	0.18412	3.8813e-07	A2_Trans	CODING_TRANSCRIPT_INTRON_VARIANT	HIS
442.11	Abdominal aortic aneurysm	circulatory system	rs9268576	HLA-DRA	6	32395641	T	C	C	0.82886	0.113587	0.663431	1.03554	0.0984313	0.941329	1	418	48827	0.095134	9.9752e-07	B2_trans	INTERGENIC_VARIANT	HIS
433.1	Occlusion and stenosis of precerebral arteries	circulatory system	rs60305836	CDH8	16	61709381	A	C	C	1.10758	0.0618322	0.981165	1.25027	0.0984441	0.941329	1	1559	46990	0.086719	1.1846e-06	B2_trans	CODING_TRANSCRIPT_INTRON_VARIANT	HIS
497	Bronchitis	respiratory	rs2284028	NCF4	22	37265172	A	C	C	0.905422	0.0601273	0.804767	1.01866	0.0984522	0.941329	1	4094	43739	0.31271	4.1737e-06	A2_Trans	CODING_TRANSCRIPT_INTRON_VARIANT	HIS
246	Other disorders of thyroid	endocrine/metabolic	rs117169628	SLC22A31	16	89262657	G	A	A	1.23604	0.128245	0.961322	1.58926	0.098456	0.941329	1	566	48883	0.081201	5.77e-07	B2_trans	SYNONYMOUS_VARIANT	HIS
994.21	Septic shock	injuries & poisonings	rs10774671	OAS1	12	113357193	G	A	A	0.834782	0.109291	0.67382	1.03419	0.0984691	0.941329	1	315	49242	0.12569	3.6032e-11	A2_Trans	SPLICE_ACCEPTOR_VARIANT	HIS
038	Septicemia	infectious diseases	rs622568	SEC61G	7	54647894	A	C	C	0.927234	0.0457253	0.84775	1.01417	0.0984845	0.941329	1	1437	46431	0.11965	2.6006e-06	A2_Trans	INTERGENIC_VARIANT	HIS
352.1	Trigeminal nerve disorders [CN5]	neurological	rs10086829	COL14A1	8	121149129	G	A	A	0.826429	0.115386	0.659156	1.03615	0.0984935	0.941329	1	487	49026	-0.097352	3.8599e-06	A2_Trans	FIVE_PRIME_UTR_INTRON_VARIANT	HIS
530.9	Heartburn	digestive	rs75505823	LRP1	12	57540956	G	T	T	0.630746	0.278985	0.365075	1.08975	0.0985577	0.941728	1	1442	47848	-0.20852	3.0745e-06	A2_Trans	CODING_TRANSCRIPT_INTRON_VARIANT	HIS
274.2	Crystal arthropathies	endocrine/metabolic	rs9577395	ATP11A	13	113534984	C	G	G	1.19319	0.106926	0.967593	1.47138	0.0985624	0.941728	1	330	49146	0.064829	8.6068e-07	B2_trans,A2_Trans	CODING_TRANSCRIPT_INTRON_VARIANT	HIS
727.4	Ganglion and cyst of synovium, tendon, and bursa	musculoskeletal	rs3746539	PTPRT	20	40702071	G	A	A	1.08517	0.0494913	0.984848	1.1957	0.0986451	0.941852	1	903	47942	0.05405	1.7723e-06	B2_trans	THREE_PRIME_UTR_EXON_VARIANT	HIS
585.34	Chronic Kidney Disease, Stage IV	genitourinary	rs13050728	IFNAR2	21	34615210	T	C	C	1.07862	0.0458302	0.98596	1.18	0.098647	0.941852	1	293	48371	-0.10657	4.0686e-21	B2_trans,A2_Trans	CODING_TRANSCRIPT_INTRON_VARIANT	HIS
574	Cholelithiasis and cholecystitis	digestive	rs495828	ABO	9	136154867	G	T	T	1.06499	0.0381311	0.988303	1.14764	0.0986589	0.941852	1	1048	46092	-0.13432	6.5649e-10	A2_Trans	UPSTREAM_GENE_VARIANT	HIS
751.21	Cystic kidney disease	congenital anomalies	rs11234800	ME3	11	86479407	G	C	C	0.832428	0.111072	0.669579	1.03488	0.0986874	0.941852	1	620	48673	-0.077173	3.0702e-06	B2_trans	INTERGENIC_VARIANT	HIS
379.9	Pain, swelling or discharge of eye	sense organs	rs1250993	LOC101929525	10	81399565	C	G	G	1.12054	0.0689341	0.978928	1.28264	0.0987356	0.941852	1	1998	47227	0.12403	5.3767e-08	A2_Trans	INTERGENIC_VARIANT	HIS
204	Leukemia	neoplasms	rs9501257	HLA-DPB1	6	33055355	A	G	G	0.801406	0.134093	0.616187	1.0423	0.0987372	0.941852	1	140	49294	0.17269	4.1339e-08	A2_Trans	THREE_PRIME_UTR_EXON_VARIANT	HIS
788	Syncope and collapse	symptoms	rs77534576	DLX4	17	47940666	C	T	T	1.10858	0.062437	0.980887	1.25289	0.0987631	0.941852	1	2319	44683	0.20794	1.7585e-10	B2_trans	INTERGENIC_VARIANT	HIS
586.4	Stricture/obstruction of ureter	genitourinary	rs11085727	TYK2	19	10466123	C	T	T	1.1865	0.103585	0.968489	1.45358	0.0987659	0.941852	1	431	49095	0.17253	2.3333e-18	A2_Trans,B2_trans	CODING_TRANSCRIPT_INTRON_VARIANT	HIS
250.23	Type 2 diabetes with ophthalmic manifestations	endocrine/metabolic	rs9461128	TMEM14B	6	10753875	T	C	C	1.08739	0.050752	0.984428	1.20111	0.098793	0.941852	1	2210	42985	0.13046	3.4269e-06	B2_trans	CODING_TRANSCRIPT_INTRON_VARIANT	HIS
440.21	Atherosclerosis of native arteries of the extremities with ulceration or gangrene	circulatory system	rs12567716	FOXD2	1	48197570	T	C	C	1.24013	0.130387	0.960466	1.60123	0.0988202	0.941852	1	176	49321	-0.090753	1.4878e-06	B2_trans	INTERGENIC_VARIANT	HIS
701	Other hypertrophic and atrophic conditions of skin	dermatologic	rs467843	TRAPPC13	5	64945715	A	G	G	0.955256	0.0277333	0.904718	1.00862	0.0988222	0.941852	1	4519	41986	-0.089724	1.7259e-06	A2_Trans	CODING_TRANSCRIPT_INTRON_VARIANT	HIS
427.8	Sinoatrial node dysfunction (Bradycardia)	circulatory system	rs72711165	TMEM65	8	125336564	T	C	C	1.7598	0.342424	0.899478	3.44298	0.0988245	0.941852	1	313	49181	0.18279	6.0907e-07	B2_trans	CODING_TRANSCRIPT_INTRON_VARIANT	HIS
371.2	Conjunctivitis, noninfectious	sense organs	rs10086829	COL14A1	8	121149129	G	A	A	1.0978	0.056537	0.982652	1.22645	0.0988553	0.941852	1	2026	46459	-0.097352	3.8599e-06	A2_Trans	FIVE_PRIME_UTR_INTRON_VARIANT	HIS
528	Diseases of the oral soft tissues, excluding lesions specific for gingiva and tongue	digestive	rs721917	SFTPD	10	81706324	A	G	G	0.925904	0.0466465	0.845007	1.01455	0.0988629	0.941852	1	2126	46656	0.055247	2.0819e-07	B2_trans	SYNONYMOUS_VARIANT	HIS
596.1	Bladder neck obstruction	genitourinary	rs622568	SEC61G	7	54647894	A	C	C	0.842876	0.103576	0.688018	1.03259	0.0988714	0.941852	1	536	48842	0.11965	2.6006e-06	A2_Trans	INTERGENIC_VARIANT	HIS
593.2	Microscopic hematuria	genitourinary	rs11085727	TYK2	19	10466123	C	T	T	1.05861	0.034515	0.989368	1.1327	0.0988893	0.941852	1	1795	45617	0.17253	2.3333e-18	A2_Trans,B2_trans	CODING_TRANSCRIPT_INTRON_VARIANT	HIS
727.2	Bursitis disorders	musculoskeletal	rs9268576	HLA-DRA	6	32395641	T	C	C	0.83727	0.107626	0.678038	1.0339	0.0988927	0.941852	1	1266	47915	0.095134	9.9752e-07	B2_trans	INTERGENIC_VARIANT	HIS
414	Other forms of chronic heart disease	circulatory system	rs7579014	BCL11A	2	60707894	G	A	A	0.907236	0.0589931	0.808175	1.01844	0.0988963	0.941852	1	1014	48058	-0.05629	1.2614e-06	B2_trans	CODING_TRANSCRIPT_INTRON_VARIANT	HIS
785	Abdominal pain	symptoms	rs77534576	DLX4	17	47940666	C	T	T	1.06091	0.0358329	0.988961	1.1381	0.0989082	0.941852	1	7075	31637	0.20794	1.7585e-10	B2_trans	INTERGENIC_VARIANT	HIS
362.22	Macular degeneration, wet	sense organs	rs8052423	SLC22A31	16	89269178	G	T	T	1.23312	0.126984	0.961424	1.58159	0.0989089	0.941852	1	178	49299	0.13037	1.0019e-06	A2_Trans	UPSTREAM_GENE_VARIANT	HIS
593.1	Gross hematuria	genitourinary	rs9461128	TMEM14B	6	10753875	T	C	C	0.855068	0.0948941	0.709948	1.02985	0.0989445	0.941852	1	966	47612	0.13046	3.4269e-06	B2_trans	CODING_TRANSCRIPT_INTRON_VARIANT	HIS
210	Benign neoplasm of lip, oral cavity, and pharynx	neoplasms	rs67579710	THBS3	1	155173527	G	A	A	0.726259	0.193857	0.496684	1.06195	0.098959	0.941852	1	448	49087	-0.10348	1.0252e-09	B2_trans	CODING_TRANSCRIPT_INTRON_VARIANT	HIS
550	Abdominal hernia	digestive	rs11234800	ME3	11	86479407	G	C	C	0.947885	0.0324399	0.889494	1.01011	0.098968	0.941852	1	2905	41201	-0.077173	3.0702e-06	B2_trans	INTERGENIC_VARIANT	HIS
362.26	Macular puckering of retina	sense organs	rs12567716	FOXD2	1	48197570	T	C	C	1.10358	0.0597359	0.981646	1.24065	0.0989719	0.941852	1	1043	47289	-0.090753	1.4878e-06	B2_trans	INTERGENIC_VARIANT	HIS
276.41	Acidosis	endocrine/metabolic	rs61667602	CRHR1	17	43785349	T	C	C	1.11518	0.0660771	0.979716	1.26938	0.0989779	0.941852	1	1277	47636	-0.093554	9.1279e-12	B2_trans	FIVE_PRIME_UTR_INTRON_VARIANT	HIS
369.5	Conjunctivitis, infectious	sense organs	rs12259804	PLEKHS1	10	115573378	T	C	C	0.77556	0.154061	0.573427	1.04894	0.0989845	0.941852	1	3191	45242	-0.27547	4.8674e-08	A2_Trans	INTERGENIC_VARIANT	HIS
741	Symptoms and disorders of the joints	musculoskeletal	rs78313563	ESS2	22	19136365	G	A	A	0.855314	0.0947337	0.710376	1.02982	0.0989951	0.941852	1	4719	40904	0.40873	6.5914e-07	A2_Trans	UPSTREAM_GENE_VARIANT	HIS
456	Chronic venous insufficiency [CVI]	circulatory system	rs9577395	ATP11A	13	113534984	C	G	G	1.08212	0.0478395	0.985269	1.18849	0.0989963	0.941852	1	1350	46857	0.064829	8.6068e-07	B2_trans,A2_Trans	CODING_TRANSCRIPT_INTRON_VARIANT	HIS
782.3	Edema	symptoms	rs77534576	DLX4	17	47940666	C	T	T	0.914762	0.0540048	0.822885	1.0169	0.0990072	0.941852	1	3880	41497	0.20794	1.7585e-10	B2_trans	INTERGENIC_VARIANT	HIS
250.6	Polyneuropathy in diabetes	endocrine/metabolic	rs111783124	LOC101928126	21	35362848	G	A	A	0.917097	0.0524629	0.827483	1.01642	0.0990283	0.941852	1	1225	46739	0.13532	2.1558e-07	A2_Trans	INTERGENIC_VARIANT	HIS
454.11	Varicose veins of lower extremity, symptomtic	circulatory system	rs622568	SEC61G	7	54647894	A	C	C	0.885011	0.0740534	0.765446	1.02325	0.0990347	0.941852	1	669	48388	0.11965	2.6006e-06	A2_Trans	INTERGENIC_VARIANT	HIS
594.2	Calculus of lower urinary tract	genitourinary	rs721917	SFTPD	10	81706324	A	G	G	0.845194	0.101963	0.692095	1.03216	0.0990406	0.941852	1	205	49350	0.055247	2.0819e-07	B2_trans	SYNONYMOUS_VARIANT	HIS
600	Hyperplasia of prostate	genitourinary	rs9896243	NSF	17	44826056	C	G	G	0.960135	0.0246628	0.914828	1.00769	0.0990452	0.941852	1	3124	35931	-0.13155	3.2234e-08	A2_Trans	CODING_TRANSCRIPT_INTRON_VARIANT	HIS
348.9	Other conditions of brain, NOS	neurological	rs505922	ABO	9	136149229	T	C	C	0.852353	0.0968511	0.704985	1.03053	0.0990491	0.941852	1	588	48867	-0.099884	2.0889e-20	B2_trans	CODING_TRANSCRIPT_INTRON_VARIANT	HIS
791	Gangrene	symptoms	rs10774671	OAS1	12	113357193	G	A	A	1.17535	0.09795	0.970043	1.4241	0.0990552	0.941852	1	161	49304	0.12569	3.6032e-11	A2_Trans	SPLICE_ACCEPTOR_VARIANT	HIS
523.3	Periodontitis (acute or chronic)	digestive	rs8052423	SLC22A31	16	89269178	G	T	T	0.948861	0.0318284	0.891478	1.00994	0.0990983	0.941852	1	2793	40986	0.13037	1.0019e-06	A2_Trans	UPSTREAM_GENE_VARIANT	HIS
535.9	Gastritis and duodenitis, NOS	digestive	rs915823	TMPRSS2	21	42851454	A	C	C	0.891559	0.0696056	0.77786	1.02188	0.0991351	0.941852	1	2552	46125	-0.066039	1.6687e-06	B2_trans	CODING_TRANSCRIPT_INTRON_VARIANT	HIS
681.5	Cellulitis and abscess of leg, except foot	dermatologic	rs77534576	DLX4	17	47940666	C	T	T	0.868435	0.0855452	0.73438	1.02696	0.0991498	0.941852	1	1660	46526	0.20794	1.7585e-10	B2_trans	INTERGENIC_VARIANT	HIS
428.1	Congestive heart failure (CHF) NOS	circulatory system	rs75505823	LRP1	12	57540956	G	T	T	1.17901	0.0998655	0.969418	1.43391	0.0991565	0.941852	1	1347	45979	-0.20852	3.0745e-06	A2_Trans	CODING_TRANSCRIPT_INTRON_VARIANT	HIS
418	Nonspecific chest pain	circulatory system	rs1878527	ANKRD30BL	2	133056313	T	C	C	1.04005	0.0238126	0.992621	1.08974	0.099158	0.941852	1	6572	29495	-0.077457	2.0215e-06	B2_trans	INTERGENIC_VARIANT	HIS
296	Mood disorders	mental disorders	rs35508621	LZTFL1	3	45880481	T	C	C	1.05648	0.033319	0.98969	1.12777	0.0991644	0.941852	1	3444	21006	0.38931	6.0917e-89	B2_trans	CODING_TRANSCRIPT_INTRON_VARIANT	HIS
285.21	Anemia in chronic kidney disease	hematopoietic	rs622568	SEC61G	7	54647894	A	C	C	0.903875	0.0612934	0.801558	1.01925	0.0991759	0.941852	1	464	48263	0.11965	2.6006e-06	A2_Trans	INTERGENIC_VARIANT	HIS
531.2	Gastric ulcer	digestive	rs495828	ABO	9	136154867	G	T	T	0.825609	0.116227	0.657418	1.03683	0.0991922	0.941852	1	536	48916	-0.13432	6.5649e-10	A2_Trans	UPSTREAM_GENE_VARIANT	HIS
348	Other conditions of brain	neurological	rs147812915	KAT7	17	47858295	C	T	T	0.831503	0.111919	0.667726	1.03545	0.0992085	0.941852	1	824	48196	0.23438	1.0943e-07	A2_Trans	INTERGENIC_VARIANT	HIS
378.5	Paralytic strabismus	sense organs	rs147812915	KAT7	17	47858295	C	T	T	1.2526	0.136616	0.958352	1.63719	0.0992346	0.941852	1	158	49241	0.23438	1.0943e-07	A2_Trans	INTERGENIC_VARIANT	HIS
614.5	Inflammatory disease of cervix, vagina, and vulva	genitourinary	rs147812915	KAT7	17	47858295	C	T	T	0.823454	0.117833	0.653642	1.03738	0.0992509	0.941852	1	838	48014	0.23438	1.0943e-07	A2_Trans	INTERGENIC_VARIANT	HIS
735.2	Acquired toe deformities	musculoskeletal	rs5023077	FBRSL1	12	133141973	T	C	C	1.05385	0.0318162	0.990138	1.12166	0.0992558	0.941852	1	1995	44913	-0.090901	1.5172e-06	A2_Trans	CODING_TRANSCRIPT_INTRON_VARIANT	HIS
272.11	Hypercholesterolemia	endocrine/metabolic	rs9497053	UTRN	6	145026256	G	A	A	1.03621	0.0215756	0.993301	1.08096	0.099261	0.941852	1	3097	40841	-0.064841	1.0064e-06	B2_trans	CODING_TRANSCRIPT_INTRON_VARIANT	HIS
384	Other disorders of tympanic membrane	sense organs	rs76073397	MIR548H2	16	11386452	T	C	C	1.27652	0.148103	0.954908	1.70645	0.0992663	0.941852	1	375	48973	0.14454	9.6663e-07	A2_Trans,B2_trans	INTERGENIC_VARIANT	HIS
426.21	First degree AV block	circulatory system	rs7560588	BCL11A	2	60727416	G	A	A	0.772342	0.156714	0.568087	1.05004	0.0992711	0.941852	1	486	49063	-0.12371	2.3396e-07	A2_Trans	CODING_TRANSCRIPT_INTRON_VARIANT	HIS
010	Tuberculosis	infectious diseases	rs495828	ABO	9	136154867	G	T	T	0.800621	0.134909	0.6146	1.04295	0.0992965	0.941852	1	443	49070	-0.13432	6.5649e-10	A2_Trans	UPSTREAM_GENE_VARIANT	HIS
1005	NA	NA	rs62200027	CASC20	20	6469515	G	A	A	0.968223	0.0195922	0.931748	1.00613	0.0992967	0.941852	1	7416	34928	-0.053006	3.3456e-06	B2_trans,A2_Trans	NON_CODING_TRANSCRIPT_INTRON_VARIANT	HIS
1019	NA	NA	rs111837807	CCHCR1	6	31121232	T	C	C	1.0632	0.0371861	0.988467	1.14358	0.0993492	0.941852	1	4916	41424	0.20363	2.152e-11	A2_Trans,B2_trans	CODING_TRANSCRIPT_INTRON_VARIANT	HIS
117	Mycoses	infectious diseases	rs10774679	OAS3	12	113374748	C	T	T	1.1855	0.103257	0.968294	1.45142	0.0993657	0.941852	1	517	48976	0.075824	4.6954e-12	B2_trans	UPSTREAM_GENE_VARIANT	HIS
353	Nerve root and plexus disorders	neurological	rs35508621	LZTFL1	3	45880481	T	C	C	1.23187	0.126543	0.961282	1.57862	0.0993694	0.941852	1	1050	48062	0.38931	6.0917e-89	B2_trans	CODING_TRANSCRIPT_INTRON_VARIANT	HIS
530.3	Stricture and stenosis of esophagus	digestive	rs505922	ABO	9	136149229	T	C	C	1.19263	0.106901	0.967188	1.47062	0.0993768	0.941852	1	326	49221	-0.099884	2.0889e-20	B2_trans	CODING_TRANSCRIPT_INTRON_VARIANT	HIS
690	Erythematosquamous dermatosis	dermatologic	rs622568	SEC61G	7	54647894	A	C	C	0.929421	0.044417	0.851931	1.01396	0.0993775	0.941852	1	1888	45949	0.11965	2.6006e-06	A2_Trans	INTERGENIC_VARIANT	HIS
428.4	Heart failure with preserved EF [Diastolic heart failure]	circulatory system	rs60305836	CDH8	16	61709381	A	C	C	0.88887	0.0714909	0.772654	1.02257	0.0993901	0.941852	1	783	47927	0.086719	1.1846e-06	B2_trans	CODING_TRANSCRIPT_INTRON_VARIANT	HIS
200	Myeloproliferative disease	neoplasms	rs35154152	THBS3	1	155172725	T	C	C	0.784758	0.147091	0.588209	1.04698	0.0993904	0.941852	1	305	49085	-0.20528	2.3574e-11	A2_Trans	SYNONYMOUS_VARIANT	HIS
740.9	Osteoarthrosis NOS	musculoskeletal	rs13050728	IFNAR2	21	34615210	T	C	C	0.972514	0.016914	0.940803	1.00529	0.0993934	0.941852	1	4584	33358	-0.10657	4.0686e-21	B2_trans,A2_Trans	CODING_TRANSCRIPT_INTRON_VARIANT	HIS
008	Intestinal infection	infectious diseases	rs11702230	LOC101928126	21	35377591	C	T	T	0.882676	0.0757418	0.760904	1.02394	0.0994212	0.941852	1	2013	46816	0.099731	3.223e-09	B2_trans	INTERGENIC_VARIANT	HIS
585.31	Renal dialysis	genitourinary	rs7605877	FOXI3	2	88559025	T	C	C	1.13982	0.0794318	0.975491	1.33183	0.0994408	0.941852	1	106	48968	-0.071053	3.3369e-06	B2_trans	INTERGENIC_VARIANT	HIS
287	Purpura and other hemorrhagic conditions	hematopoietic	rs7960611	CLEC1A	12	10230416	G	A	A	1.06534	0.0384158	0.988068	1.14865	0.0994541	0.941852	1	1473	46417	-0.1584	3.3086e-07	A2_Trans	CODING_TRANSCRIPT_INTRON_VARIANT	HIS
681.2	Cellulitis and abscess of face/neck	dermatologic	rs3746539	PTPRT	20	40702071	G	A	A	0.882541	0.0758472	0.76063	1.02399	0.0994763	0.941852	1	734	48639	0.05405	1.7723e-06	B2_trans	THREE_PRIME_UTR_EXON_VARIANT	HIS
427.12	Paroxysmal ventricular tachycardia	circulatory system	rs505922	ABO	9	136149229	T	C	C	1.15259	0.0862026	0.973414	1.36474	0.0994795	0.941852	1	416	49007	-0.099884	2.0889e-20	B2_trans	CODING_TRANSCRIPT_INTRON_VARIANT	HIS
198	Secondary malignant neoplasm	neoplasms	rs495828	ABO	9	136154867	G	T	T	1.10454	0.0603584	0.981308	1.24325	0.0994857	0.941852	1	359	48433	-0.13432	6.5649e-10	A2_Trans	UPSTREAM_GENE_VARIANT	HIS
509	Respiratory failure, insufficiency, arrest	respiratory	rs60305836	CDH8	16	61709381	A	C	C	0.917069	0.0525556	0.827307	1.01657	0.0995038	0.941852	1	1349	46432	0.086719	1.1846e-06	B2_trans	CODING_TRANSCRIPT_INTRON_VARIANT	HIS
513.3	Hypoventilation	respiratory	rs10774671	OAS1	12	113357193	G	A	A	1.17655	0.0987041	0.969602	1.42767	0.0995141	0.941852	1	740	48743	0.12569	3.6032e-11	A2_Trans	SPLICE_ACCEPTOR_VARIANT	HIS
555	Inflammatory bowel disease and other gastroenteritis and colitis	digestive	rs766826	ELF5	11	34528766	C	T	T	1.12231	0.0700552	0.978322	1.28749	0.0995329	0.941852	1	464	48769	-0.082134	1.155e-11	B2_trans	CODING_TRANSCRIPT_INTRON_VARIANT	HIS
573	Other disorders of liver	digestive	rs13179014	SPEF2	5	35693227	A	C	C	1.10674	0.0615742	0.980921	1.2487	0.0995349	0.941852	1	1392	47596	-0.061249	6.1057e-07	B2_trans	CODING_TRANSCRIPT_INTRON_VARIANT	HIS
276	Disorders of fluid, electrolyte, and acid-base balance	endocrine/metabolic	rs62200027	CASC20	20	6469515	G	A	A	1.03495	0.0208558	0.993496	1.07813	0.0995441	0.941852	1	4774	38473	-0.053006	3.3456e-06	B2_trans,A2_Trans	NON_CODING_TRANSCRIPT_INTRON_VARIANT	HIS
739	Contracture of joint	musculoskeletal	rs1250993	LOC101929525	10	81399565	C	G	G	1.19009	0.105665	0.967469	1.46393	0.0995622	0.941852	1	363	49171	0.12403	5.3767e-08	A2_Trans	INTERGENIC_VARIANT	HIS
218	Benign neoplasm of uterus	neoplasms	rs76423999	SLC12A7	5	1098067	T	A	A	1.18211	0.101583	0.968705	1.44254	0.0995645	0.941852	1	246	49092	0.18412	3.8813e-07	A2_Trans	CODING_TRANSCRIPT_INTRON_VARIANT	HIS
428	Congestive heart failure; nonhypertensive	circulatory system	rs11234800	ME3	11	86479407	G	C	C	0.933476	0.0418035	0.860042	1.01318	0.0996082	0.941901	1	1482	44845	-0.077173	3.0702e-06	B2_trans	INTERGENIC_VARIANT	HIS
539	Bariatric surgery	digestive	rs34488998	NKAIN3	8	63408372	G	A	A	0.597917	0.31232	0.324185	1.10278	0.0996163	0.941901	1	119	49382	0.1355	3.4644e-06	B2_trans	CODING_TRANSCRIPT_INTRON_VARIANT	HIS
703.1	Ingrowing nail	dermatologic	rs467843	TRAPPC13	5	64945715	A	G	G	0.947523	0.0327367	0.888637	1.01031	0.0996436	0.941901	1	1740	45735	-0.089724	1.7259e-06	A2_Trans	CODING_TRANSCRIPT_INTRON_VARIANT	HIS
531.4	Peptic ulcer, site unspecified	digestive	rs467843	TRAPPC13	5	64945715	A	G	G	0.913675	0.0548312	0.820577	1.01734	0.0996601	0.941901	1	835	48148	-0.089724	1.7259e-06	A2_Trans	CODING_TRANSCRIPT_INTRON_VARIANT	HIS
858	Complication of internal orthopedic device	injuries & poisonings	rs5023077	FBRSL1	12	133141973	T	C	C	1.1223	0.0700821	0.978263	1.28755	0.0996852	0.941901	1	501	48698	-0.090901	1.5172e-06	A2_Trans	CODING_TRANSCRIPT_INTRON_VARIANT	HIS
054	Herpes simplex	infectious diseases	rs5023077	FBRSL1	12	133141973	T	C	C	1.08005	0.0467765	0.985437	1.18375	0.0996918	0.941901	1	1315	47173	-0.090901	1.5172e-06	A2_Trans	CODING_TRANSCRIPT_INTRON_VARIANT	HIS
740.1	Osteoarthritis; localized	musculoskeletal	rs1878527	ANKRD30BL	2	133056313	T	C	C	1.04356	0.0259028	0.991906	1.09791	0.0997163	0.941901	1	4561	34803	-0.077457	2.0215e-06	B2_trans	INTERGENIC_VARIANT	HIS
1090	NA	NA	rs721917	SFTPD	10	81706324	A	G	G	1.10313	0.0596272	0.981457	1.23988	0.099752	0.941901	1	852	48323	0.055247	2.0819e-07	B2_trans	SYNONYMOUS_VARIANT	HIS
574.3	Cholecystitis without cholelithiasis	digestive	rs78313563	ESS2	22	19136365	G	A	A	1.33552	0.17577	0.946316	1.88481	0.0997563	0.941901	1	583	48336	0.40873	6.5914e-07	A2_Trans	UPSTREAM_GENE_VARIANT	HIS
496	Chronic airway obstruction	respiratory	rs6869036	MGAT1	5	180223327	C	T	T	0.855145	0.0950694	0.709768	1.0303	0.0997637	0.941901	1	2759	42258	0.25536	1.7578e-06	A2_Trans	FIVE_PRIME_UTR_INTRON_VARIANT	HIS
041.11	Methicillin sensitive Staphylococcus aureus	infectious diseases	rs9577395	ATP11A	13	113534984	C	G	G	1.16733	0.0939969	0.970917	1.40347	0.0997687	0.941901	1	565	48819	0.064829	8.6068e-07	B2_trans,A2_Trans	CODING_TRANSCRIPT_INTRON_VARIANT	HIS
1010.5	NA	NA	rs8052423	SLC22A31	16	89269178	G	T	T	0.962132	0.0234543	0.918904	1.00739	0.0997788	0.941901	1	10132	16501	0.13037	1.0019e-06	A2_Trans	UPSTREAM_GENE_VARIANT	HIS
289.8	Polycythemia, secondary	hematopoietic	rs111783124	LOC101928126	21	35362848	G	A	A	0.808166	0.129412	0.627112	1.04149	0.099802	0.941901	1	245	49211	0.13532	2.1558e-07	A2_Trans	INTERGENIC_VARIANT	HIS
386.9	Dizziness and giddiness (Light-headedness and vertigo)	sense organs	rs9268576	HLA-DRA	6	32395641	T	C	C	0.94416	0.0349134	0.881713	1.01103	0.0998084	0.941901	1	5542	38373	0.095134	9.9752e-07	B2_trans	INTERGENIC_VARIANT	HIS
574	Cholelithiasis and cholecystitis	digestive	rs11702230	LOC101928126	21	35377591	C	T	T	1.0739	0.0433196	0.98648	1.16906	0.0998192	0.941901	1	1048	46092	0.099731	3.223e-09	B2_trans	INTERGENIC_VARIANT	HIS
1019	NA	NA	rs9497053	UTRN	6	145026256	G	A	A	1.04518	0.0268502	0.991598	1.10165	0.0998211	0.941901	1	4916	41424	-0.064841	1.0064e-06	B2_trans	CODING_TRANSCRIPT_INTRON_VARIANT	HIS
608	Other disorders of male genital organs	genitourinary	rs34488998	NKAIN3	8	63408372	G	A	A	0.825427	0.116582	0.656816	1.03732	0.0998344	0.941901	1	1982	46327	0.1355	3.4644e-06	B2_trans	CODING_TRANSCRIPT_INTRON_VARIANT	HIS
250.23	Type 2 diabetes with ophthalmic manifestations	endocrine/metabolic	rs6869036	MGAT1	5	180223327	C	T	T	1.16137	0.0909043	0.971832	1.38786	0.0998365	0.941901	1	2210	42985	0.25536	1.7578e-06	A2_Trans	FIVE_PRIME_UTR_INTRON_VARIANT	HIS
840	Sprains and strains	injuries & poisonings	rs11702230	LOC101928126	21	35377591	C	T	T	1.04785	0.028402	0.99111	1.10783	0.0998514	0.941901	1	6513	36009	0.099731	3.223e-09	B2_trans	INTERGENIC_VARIANT	HIS
696.41	Psoriasis vulgaris	dermatologic	rs7671107	LOC101929161	4	25449225	G	A	A	1.07907	0.0462452	0.985566	1.18144	0.099854	0.941901	1	570	47822	-0.064456	1.0803e-06	B2_trans	INTERGENIC_VARIANT	HIS
530.11	GERD	digestive	rs9367106	LOC100505711	6	41483390	G	C	C	1.0332	0.0198474	0.993776	1.07418	0.0998887	0.941901	1	4577	29294	0.20225	3.4038e-11	B2_trans	INTERGENIC_VARIANT	HIS
378.5	Paralytic strabismus	sense organs	rs13179014	SPEF2	5	35693227	A	C	C	1.1576	0.0889478	0.972401	1.37807	0.099903	0.941901	1	158	49241	-0.061249	6.1057e-07	B2_trans	CODING_TRANSCRIPT_INTRON_VARIANT	HIS
300.4	Dysthymic disorder	mental disorders	rs10129899	LINC00637	14	104330432	C	A	A	0.953826	0.028733	0.901596	1.00908	0.0999127	0.941901	1	2062	44601	-0.057002	2.1916e-06	B2_trans	INTERGENIC_VARIANT	HIS
858	Complication of internal orthopedic device	injuries & poisonings	rs12567716	FOXD2	1	48197570	T	C	C	0.848098	0.100142	0.696956	1.03202	0.0999162	0.941901	1	501	48698	-0.090753	1.4878e-06	B2_trans	INTERGENIC_VARIANT	HIS
769	Nonallopathic lesions NEC	symptoms	rs67959919	LZTFL1	3	45871908	G	A	A	1.15179	0.085908	0.973307	1.36301	0.0999654	0.941901	1	287	48041	0.59355	1.6043e-80	A2_Trans	CODING_TRANSCRIPT_INTRON_VARIANT	HIS
737	Curvature of spine	musculoskeletal	rs77534576	DLX4	17	47940666	C	T	T	0.728621	0.192462	0.499664	1.06249	0.0999666	0.941901	1	856	48519	0.20794	1.7585e-10	B2_trans	INTERGENIC_VARIANT	HIS
427.8	Sinoatrial node dysfunction (Bradycardia)	circulatory system	rs11085727	TYK2	19	10466123	C	T	T	1.17335	0.0971797	0.969855	1.41953	0.0999718	0.941901	1	313	49181	0.17253	2.3333e-18	A2_Trans,B2_trans	CODING_TRANSCRIPT_INTRON_VARIANT	HIS
585.32	End stage renal disease	genitourinary	rs10774679	OAS3	12	113374748	C	T	T	1.09284	0.0539737	0.98314	1.21479	0.0999832	0.941901	1	228	48546	0.075824	4.6954e-12	B2_trans	UPSTREAM_GENE_VARIANT	HIS
364	Corneal opacity and other disorders of cornea	sense organs	rs766826	ELF5	11	34528766	C	T	T	0.910753	0.0568321	0.814751	1.01807	0.0999901	0.941901	1	992	47953	-0.082134	1.155e-11	B2_trans	CODING_TRANSCRIPT_INTRON_VARIANT	HIS
994.21	Septic shock	injuries & poisonings	rs581342	LMNA	1	156095466	T	C	C	1.29927	0.159174	0.951064	1.77496	0.100022	0.941901	1	315	49242	0.090245	2.6355e-07	B2_trans	CODING_TRANSCRIPT_INTRON_VARIANT	HIS
285	Other anemias	hematopoietic	rs12259804	PLEKHS1	10	115573378	T	C	C	0.890151	0.0707497	0.774892	1.02255	0.100024	0.941901	1	3662	38956	-0.27547	4.8674e-08	A2_Trans	INTERGENIC_VARIANT	HIS
110	Dermatophytosis / Dermatomycosis	infectious diseases	rs732990	CIB4	2	26842146	C	G	G	0.972762	0.0167918	0.941268	1.00531	0.100055	0.941901	1	5703	32297	0.056389	5.6358e-07	B2_trans	CODING_TRANSCRIPT_INTRON_VARIANT	HIS
292.1	Aphasia/speech disturbance	mental disorders	rs5023077	FBRSL1	12	133141973	T	C	C	0.92686	0.0461843	0.846646	1.01467	0.100062	0.941901	1	995	47521	-0.090901	1.5172e-06	A2_Trans	CODING_TRANSCRIPT_INTRON_VARIANT	HIS
411.3	Angina pectoris	circulatory system	rs10129899	LINC00637	14	104330432	C	A	A	1.05147	0.0305211	0.99042	1.11629	0.100062	0.941901	1	2436	44468	-0.057002	2.1916e-06	B2_trans	INTERGENIC_VARIANT	HIS
275.6	Hypercalcemia	endocrine/metabolic	rs117169628	SLC22A31	16	89262657	G	A	A	1.221	0.121413	0.962428	1.54904	0.100063	0.941901	1	376	49037	0.081201	5.77e-07	B2_trans	SYNONYMOUS_VARIANT	HIS
523	Gingival and periodontal diseases	digestive	rs13179014	SPEF2	5	35693227	A	C	C	0.968996	0.0191514	0.933298	1.00606	0.100072	0.941901	1	3029	35636	-0.061249	6.1057e-07	B2_trans	CODING_TRANSCRIPT_INTRON_VARIANT	HIS
694.1	Vitiligo	dermatologic	rs35154152	THBS3	1	155172725	T	C	C	1.2467	0.134094	0.958563	1.62145	0.100101	0.941901	1	146	49310	-0.20528	2.3574e-11	A2_Trans	SYNONYMOUS_VARIANT	HIS
365.1	Open-angle glaucoma	sense organs	rs11702230	LOC101928126	21	35377591	C	T	T	1.04951	0.0293865	0.990768	1.11173	0.100108	0.941901	1	2060	40644	0.099731	3.223e-09	B2_trans	INTERGENIC_VARIANT	HIS
721.2	Spondylosis with myelopathy	musculoskeletal	rs766826	ELF5	11	34528766	C	T	T	1.11722	0.0674154	0.978935	1.27503	0.100142	0.941901	1	587	48613	-0.082134	1.155e-11	B2_trans	CODING_TRANSCRIPT_INTRON_VARIANT	HIS
367.2	Astigmatism	sense organs	rs12809318	FBRSL1	12	133140840	T	C	C	1.03184	0.0190669	0.993993	1.07113	0.10018	0.941901	1	7586	31738	-0.062781	9.5289e-09	B2_trans	CODING_TRANSCRIPT_INTRON_VARIANT	HIS
506	Empyema and pneumothorax	respiratory	rs117169628	SLC22A31	16	89262657	G	A	A	0.727004	0.193936	0.497117	1.0632	0.100184	0.941901	1	244	49313	0.081201	5.77e-07	B2_trans	SYNONYMOUS_VARIANT	HIS
1010.2	NA	NA	rs7579014	BCL11A	2	60707894	G	A	A	0.961783	0.0237034	0.918123	1.00752	0.100194	0.941901	1	7373	36970	-0.05629	1.2614e-06	B2_trans	CODING_TRANSCRIPT_INTRON_VARIANT	HIS
180.3	Cervical intraepithelial neoplasia [CIN] [Cervical dysplasia]	neoplasms	rs111837807	CCHCR1	6	31121232	T	C	C	0.794431	0.139995	0.603799	1.04525	0.10021	0.941901	1	173	49295	0.20363	2.152e-11	A2_Trans,B2_trans	CODING_TRANSCRIPT_INTRON_VARIANT	HIS
352.1	Trigeminal nerve disorders [CN5]	neurological	rs111837807	CCHCR1	6	31121232	T	C	C	0.78163	0.149878	0.582672	1.04852	0.100212	0.941901	1	487	49026	0.20363	2.152e-11	A2_Trans,B2_trans	CODING_TRANSCRIPT_INTRON_VARIANT	HIS
723	Other disorders of cervical region	musculoskeletal	rs9501257	HLA-DPB1	6	33055355	A	G	G	1.19687	0.109334	0.966012	1.48291	0.100238	0.941901	1	686	48679	0.17269	4.1339e-08	A2_Trans	THREE_PRIME_UTR_EXON_VARIANT	HIS
090	Sexually transmitted infections (not HIV or hepatitis)	infectious diseases	rs11702230	LOC101928126	21	35377591	C	T	T	0.869006	0.0854301	0.735029	1.0274	0.100278	0.941901	1	1227	47752	0.099731	3.223e-09	B2_trans	INTERGENIC_VARIANT	HIS
595	Hydronephrosis	genitourinary	rs10774671	OAS1	12	113357193	G	A	A	0.894836	0.0676089	0.783781	1.02163	0.100282	0.941901	1	660	48566	0.12569	3.6032e-11	A2_Trans	SPLICE_ACCEPTOR_VARIANT	HIS
799	NA	NA	rs78313563	ESS2	22	19136365	G	A	A	1.27965	0.150041	0.953625	1.71715	0.100282	0.941901	1	912	47545	0.40873	6.5914e-07	A2_Trans	UPSTREAM_GENE_VARIANT	HIS
706	Diseases of sebaceous glands	dermatologic	rs62200027	CASC20	20	6469515	G	A	A	0.964201	0.0221816	0.923181	1.00704	0.100283	0.941901	1	4711	39666	-0.053006	3.3456e-06	B2_trans,A2_Trans	NON_CODING_TRANSCRIPT_INTRON_VARIANT	HIS
946	Anaphylactic shock NOS	injuries & poisonings	rs1878527	ANKRD30BL	2	133056313	T	C	C	1.28295	0.151608	0.953148	1.72687	0.100288	0.941901	1	324	49191	-0.077457	2.0215e-06	B2_trans	INTERGENIC_VARIANT	HIS
626.13	Irregular menstrual cycle	genitourinary	rs7560588	BCL11A	2	60727416	G	A	A	0.785158	0.147173	0.588414	1.04768	0.10029	0.941901	1	409	49092	-0.12371	2.3396e-07	A2_Trans	CODING_TRANSCRIPT_INTRON_VARIANT	HIS
389.4	Tinnitus	sense organs	rs12660421	FOXP4-AS1	6	41488378	G	A	A	0.960789	0.0243427	0.916025	1.00774	0.100336	0.941901	1	7251	34468	0.35506	1.1424e-09	A2_Trans	DOWNSTREAM_GENE_VARIANT	HIS
571.81	Portal hypertension	digestive	rs12809318	FBRSL1	12	133140840	T	C	C	0.877812	0.0793116	0.751435	1.02544	0.100347	0.941901	1	331	49016	-0.062781	9.5289e-09	B2_trans	CODING_TRANSCRIPT_INTRON_VARIANT	HIS
474	Acute and chronic tonsillitis	respiratory	rs2277732	DPP9	19	4723670	C	A	A	1.11936	0.068623	0.978496	1.28051	0.100347	0.941901	1	979	48128	0.11697	6.1912e-22	B2_trans,A2_Trans	FIVE_PRIME_UTR_INTRON_VARIANT	HIS
574	Cholelithiasis and cholecystitis	digestive	rs67579710	THBS3	1	155173527	G	A	A	0.915677	0.0536117	0.824343	1.01713	0.100353	0.941901	1	1048	46092	-0.10348	1.0252e-09	B2_trans	CODING_TRANSCRIPT_INTRON_VARIANT	HIS
510	Other diseases of lung	respiratory	rs77534576	DLX4	17	47940666	C	T	T	1.17494	0.0981261	0.969374	1.4241	0.100388	0.941901	1	1594	47100	0.20794	1.7585e-10	B2_trans	INTERGENIC_VARIANT	HIS
427.1	Paroxysmal tachycardia, unspecified	circulatory system	rs4830964	.	23	15515319	C	G	G	0.932713	0.0423996	0.858336	1.01353	0.100406	0.941901	1	777	48254	0.046578	2.9701e-06	B2_trans	SEQUENCE_VARIANT	HIS
261.4	Vitamin D deficiency	endocrine/metabolic	rs3746539	PTPRT	20	40702071	G	A	A	1.02866	0.017203	0.994558	1.06394	0.100435	0.941901	1	4735	35322	0.05405	1.7723e-06	B2_trans	THREE_PRIME_UTR_EXON_VARIANT	HIS
535	Gastritis and duodenitis	digestive	rs10086829	COL14A1	8	121149129	G	A	A	0.939336	0.0380987	0.871749	1.01216	0.100461	0.941901	1	3685	43401	-0.097352	3.8599e-06	A2_Trans	FIVE_PRIME_UTR_INTRON_VARIANT	HIS
728.7	Fasciitis	musculoskeletal	rs10129899	LINC00637	14	104330432	C	A	A	0.962304	0.0233924	0.91918	1.00745	0.100462	0.941901	1	3045	41794	-0.057002	2.1916e-06	B2_trans	INTERGENIC_VARIANT	HIS
242.1	Graves' disease	endocrine/metabolic	rs76423999	SLC12A7	5	1098067	T	A	A	0.802195	0.134187	0.61668	1.04352	0.100485	0.941901	1	91	49439	0.18412	3.8813e-07	A2_Trans	CODING_TRANSCRIPT_INTRON_VARIANT	HIS
197	Chemotherapy	neoplasms	rs35508621	LZTFL1	3	45880481	T	C	C	1.23278	0.127409	0.960359	1.58247	0.100487	0.941901	1	367	48765	0.38931	6.0917e-89	B2_trans	CODING_TRANSCRIPT_INTRON_VARIANT	HIS
401.2	Hypertensive heart and/or renal disease	circulatory system	rs505922	ABO	9	136149229	T	C	C	1.04385	0.0261311	0.991738	1.09871	0.100488	0.941901	1	2435	42716	-0.099884	2.0889e-20	B2_trans	CODING_TRANSCRIPT_INTRON_VARIANT	HIS
1008	NA	NA	rs147812915	KAT7	17	47858295	C	T	T	0.693292	0.223024	0.447793	1.07338	0.100498	0.941901	1	452	49092	0.23438	1.0943e-07	A2_Trans	INTERGENIC_VARIANT	HIS
564	Functional digestive disorders	digestive	rs72655853	SBSPON	8	73985608	A	G	G	0.883035	0.0757366	0.761221	1.02434	0.100504	0.941901	1	2819	44427	0.22523	8.3915e-07	A2_Trans	CODING_TRANSCRIPT_INTRON_VARIANT	HIS
564	Functional digestive disorders	digestive	rs495828	ABO	9	136154867	G	T	T	1.06546	0.038614	0.987799	1.14923	0.100581	0.941901	1	2819	44427	-0.13432	6.5649e-10	A2_Trans	UPSTREAM_GENE_VARIANT	HIS
427.21	Atrial fibrillation	circulatory system	rs35508621	LZTFL1	3	45880481	T	C	C	0.890603	0.0705583	0.775577	1.02269	0.10059	0.941901	1	789	46093	0.38931	6.0917e-89	B2_trans	CODING_TRANSCRIPT_INTRON_VARIANT	HIS
274.1	Gout	endocrine/metabolic	rs7560588	BCL11A	2	60727416	G	A	A	1.06854	0.0403744	0.987244	1.15653	0.100593	0.941901	1	911	46028	-0.12371	2.3396e-07	A2_Trans	CODING_TRANSCRIPT_INTRON_VARIANT	HIS
198.6	Secondary malignancy of bone	neoplasms	rs9577395	ATP11A	13	113534984	C	G	G	0.825303	0.116935	0.656264	1.03788	0.100594	0.941901	1	107	49357	0.064829	8.6068e-07	B2_trans,A2_Trans	CODING_TRANSCRIPT_INTRON_VARIANT	HIS
471	Nasal polyps	respiratory	rs2284028	NCF4	22	37265172	A	C	C	0.790419	0.14324	0.596941	1.04661	0.1006	0.941901	1	326	49072	0.31271	4.1737e-06	A2_Trans	CODING_TRANSCRIPT_INTRON_VARIANT	HIS
765	Cervical radiculitis	symptoms	rs9268576	HLA-DRA	6	32395641	T	C	C	0.917607	0.0523731	0.828088	1.0168	0.100633	0.941901	1	1944	45420	0.095134	9.9752e-07	B2_trans	INTERGENIC_VARIANT	HIS
357	Inflammatory and toxic neuropathy	neurological	rs76073397	MIR548H2	16	11386452	T	C	C	1.21528	0.118766	0.962902	1.53381	0.10066	0.941901	1	1157	47941	0.14454	9.6663e-07	A2_Trans,B2_trans	INTERGENIC_VARIANT	HIS
722	Intervertebral disc disorders	musculoskeletal	rs8052423	SLC22A31	16	89269178	G	T	T	0.95492	0.0281002	0.903749	1.00899	0.100683	0.941901	1	4061	37854	0.13037	1.0019e-06	A2_Trans	UPSTREAM_GENE_VARIANT	HIS
579.8	Nonspecific abnormal findings in stool contents	digestive	rs77534576	DLX4	17	47940666	C	T	T	1.23543	0.128793	0.95982	1.59018	0.100684	0.941901	1	1700	47493	0.20794	1.7585e-10	B2_trans	INTERGENIC_VARIANT	HIS
210	Benign neoplasm of lip, oral cavity, and pharynx	neoplasms	rs35154152	THBS3	1	155172725	T	C	C	0.727699	0.193643	0.497878	1.06361	0.100691	0.941901	1	448	49087	-0.20528	2.3574e-11	A2_Trans	SYNONYMOUS_VARIANT	HIS
327.71	Restless legs syndrome	neurological	rs55654108	PDCL3P4	3	101425703	A	G	G	0.906335	0.0599136	0.805917	1.01927	0.100701	0.941901	1	575	48357	-0.05662	1.0636e-06	B2_trans	INTERGENIC_VARIANT	HIS
572	Ascites (non malignant)	digestive	rs111783124	LOC101928126	21	35362848	G	A	A	1.15535	0.0879729	0.972365	1.37276	0.100713	0.941901	1	376	48860	0.13532	2.1558e-07	A2_Trans	INTERGENIC_VARIANT	HIS
272.13	Mixed hyperlipidemia	endocrine/metabolic	rs7605877	FOXI3	2	88559025	T	C	C	1.0421	0.0251253	0.992025	1.0947	0.100739	0.941901	1	4095	36322	-0.071053	3.3369e-06	B2_trans	INTERGENIC_VARIANT	HIS
271	Disorders of carbohydrate transport and metabolism	endocrine/metabolic	rs495828	ABO	9	136154867	G	T	T	1.08424	0.0492817	0.984416	1.1942	0.100747	0.941901	1	1723	46534	-0.13432	6.5649e-10	A2_Trans	UPSTREAM_GENE_VARIANT	HIS
854	Complications of cardiac/vascular device, implant, and graft	injuries & poisonings	rs7960611	CLEC1A	12	10230416	G	A	A	1.11696	0.0673974	0.978742	1.27469	0.100765	0.941901	1	567	48619	-0.1584	3.3086e-07	A2_Trans	CODING_TRANSCRIPT_INTRON_VARIANT	HIS
595	Hydronephrosis	genitourinary	rs35508621	LZTFL1	3	45880481	T	C	C	0.753416	0.172527	0.537253	1.05655	0.100773	0.941901	1	660	48566	0.38931	6.0917e-89	B2_trans	CODING_TRANSCRIPT_INTRON_VARIANT	HIS
610.1	Cystic mastopathy	genitourinary	rs61667602	CRHR1	17	43785349	T	C	C	0.792636	0.141611	0.60053	1.0462	0.100786	0.941901	1	283	49258	-0.093554	9.1279e-12	B2_trans	FIVE_PRIME_UTR_INTRON_VARIANT	HIS
722.8	Postlaminectomy syndrome	musculoskeletal	rs62200027	CASC20	20	6469515	G	A	A	0.895435	0.0673068	0.78477	1.02171	0.100812	0.941901	1	266	48981	-0.053006	3.3456e-06	B2_trans,A2_Trans	NON_CODING_TRANSCRIPT_INTRON_VARIANT	HIS
433.3	Cerebral ischemia	circulatory system	rs6869036	MGAT1	5	180223327	C	T	T	1.21613	0.119248	0.962669	1.53633	0.100814	0.941901	1	1465	46059	0.25536	1.7578e-06	A2_Trans	FIVE_PRIME_UTR_INTRON_VARIANT	HIS
769	Nonallopathic lesions NEC	symptoms	rs9497053	UTRN	6	145026256	G	A	A	0.935251	0.0407956	0.863382	1.0131	0.100822	0.941901	1	287	48041	-0.064841	1.0064e-06	B2_trans	CODING_TRANSCRIPT_INTRON_VARIANT	HIS
173	Neoplasm of uncertain behavior of skin	neoplasms	rs77534576	DLX4	17	47940666	C	T	T	1.14853	0.0843986	0.973427	1.35514	0.100828	0.941901	1	3322	44944	0.20794	1.7585e-10	B2_trans	INTERGENIC_VARIANT	HIS
420	Carditis	circulatory system	rs12809318	FBRSL1	12	133140840	T	C	C	0.895245	0.0674397	0.784399	1.02176	0.100832	0.941901	1	840	48365	-0.062781	9.5289e-09	B2_trans	CODING_TRANSCRIPT_INTRON_VARIANT	HIS
153	Colorectal cancer	neoplasms	rs147812915	KAT7	17	47858295	C	T	T	1.17237	0.0969298	0.969526	1.41766	0.100863	0.941901	1	422	48544	0.23438	1.0943e-07	A2_Trans	INTERGENIC_VARIANT	HIS
735.23	Hallux rigidus	musculoskeletal	rs12567716	FOXD2	1	48197570	T	C	C	0.851537	0.0979547	0.702788	1.03177	0.100864	0.941901	1	506	48620	-0.090753	1.4878e-06	B2_trans	INTERGENIC_VARIANT	HIS
411.8	Other chronic ischemic heart disease, unspecified	circulatory system	rs7089827	TFAM	10	60157611	C	T	T	1.05821	0.0344849	0.98905	1.13221	0.100864	0.941901	1	1970	43010	-0.14471	2.0338e-06	A2_Trans	THREE_PRIME_UTR_EXON_VARIANT	HIS
300.13	Phobia	mental disorders	rs1405655	NR1H2	19	50882619	T	C	C	0.836746	0.108637	0.676272	1.0353	0.10087	0.941901	1	312	49249	0.075181	1.1208e-11	B2_trans,A2_Trans	CODING_TRANSCRIPT_INTRON_VARIANT	HIS
736	Other acquired deformities of limbs	musculoskeletal	rs55654108	PDCL3P4	3	101425703	A	G	G	0.921226	0.0500138	0.835208	1.0161	0.100893	0.941901	1	1438	47131	-0.05662	1.0636e-06	B2_trans	INTERGENIC_VARIANT	HIS
701.2	Scar conditions and fibrosis of skin	dermatologic	rs2277732	DPP9	19	4723670	C	A	A	1.14915	0.0847403	0.973294	1.35677	0.100896	0.941901	1	1136	48209	0.11697	6.1912e-22	B2_trans,A2_Trans	FIVE_PRIME_UTR_INTRON_VARIANT	HIS
1002	NA	NA	rs7605877	FOXI3	2	88559025	T	C	C	1.08934	0.0521624	0.983473	1.2066	0.100906	0.941901	1	2065	46046	-0.071053	3.3369e-06	B2_trans	INTERGENIC_VARIANT	HIS
840.3	Joint/ligament sprain	injuries & poisonings	rs75505823	LRP1	12	57540956	G	T	T	0.798488	0.137181	0.610239	1.04481	0.100918	0.941901	1	2630	45399	-0.20852	3.0745e-06	A2_Trans	CODING_TRANSCRIPT_INTRON_VARIANT	HIS
284	Aplastic anemia	hematopoietic	rs2924480	ELF5	11	34529831	T	C	C	1.13509	0.0772433	0.975619	1.32062	0.10092	0.941901	1	374	48942	-0.11648	2.817e-07	A2_Trans	CODING_TRANSCRIPT_INTRON_VARIANT	HIS
195.1	Malignant neoplasm, other	neoplasms	rs495828	ABO	9	136154867	G	T	T	1.19573	0.108974	0.965773	1.48045	0.100927	0.941901	1	452	49032	-0.13432	6.5649e-10	A2_Trans	UPSTREAM_GENE_VARIANT	HIS
733	Other disorders of bone and cartilage	musculoskeletal	rs622568	SEC61G	7	54647894	A	C	C	0.90523	0.0606982	0.803697	1.01959	0.100932	0.941901	1	1983	46744	0.11965	2.6006e-06	A2_Trans	INTERGENIC_VARIANT	HIS
327	Sleep disorders	neurological	rs72655853	SBSPON	8	73985608	A	G	G	1.06141	0.0363328	0.988451	1.13975	0.100952	0.941901	1	7081	28210	0.22523	8.3915e-07	A2_Trans	CODING_TRANSCRIPT_INTRON_VARIANT	HIS
702.1	Actinic keratosis	dermatologic	rs78313563	ESS2	22	19136365	G	A	A	1.2699	0.14568	0.954482	1.68956	0.100968	0.941901	1	1560	46912	0.40873	6.5914e-07	A2_Trans	UPSTREAM_GENE_VARIANT	HIS
440.2	Atherosclerosis of the extremities	circulatory system	rs77534576	DLX4	17	47940666	C	T	T	0.823311	0.118538	0.652625	1.03864	0.100974	0.941901	1	913	47993	0.20794	1.7585e-10	B2_trans	INTERGENIC_VARIANT	HIS
377	Disorders of optic nerve and visual pathways	sense organs	rs1453205	LOC101928196	2	19901073	C	T	T	1.08529	0.0499017	0.984166	1.1968	0.10098	0.941901	1	1025	47838	0.096992	3.6368e-06	A2_Trans	INTERGENIC_VARIANT	HIS
350.2	Abnormality of gait	neurological	rs35154152	THBS3	1	155172725	T	C	C	0.936481	0.0400135	0.865843	1.01288	0.100984	0.941901	1	3772	41096	-0.20528	2.3574e-11	A2_Trans	SYNONYMOUS_VARIANT	HIS
224	Benign neoplasm of eye	neoplasms	rs1878527	ANKRD30BL	2	133056313	T	C	C	1.13027	0.0746688	0.976393	1.3084	0.101001	0.941901	1	709	48119	-0.077457	2.0215e-06	B2_trans	INTERGENIC_VARIANT	HIS
726.3	Bursitis	musculoskeletal	rs78313563	ESS2	22	19136365	G	A	A	1.23849	0.130421	0.95913	1.59922	0.101003	0.941901	1	1841	46479	0.40873	6.5914e-07	A2_Trans	UPSTREAM_GENE_VARIANT	HIS
112	Candidiasis	infectious diseases	rs4830964	.	23	15515319	C	G	G	0.931061	0.0435551	0.854878	1.01403	0.101006	0.941901	1	1665	47299	0.046578	2.9701e-06	B2_trans	SEQUENCE_VARIANT	HIS
356	Hereditary and idiopathic peripheral neuropathy	neurological	rs76423999	SLC12A7	5	1098067	T	A	A	0.933341	0.042067	0.859474	1.01356	0.101029	0.941909	1	2473	44926	0.18412	3.8813e-07	A2_Trans	CODING_TRANSCRIPT_INTRON_VARIANT	HIS
577.2	Chronic pancreatitis	digestive	rs11702230	LOC101928126	21	35377591	C	T	T	1.22644	0.124469	0.96094	1.56528	0.101034	0.941909	1	212	49274	0.099731	3.223e-09	B2_trans	INTERGENIC_VARIANT	HIS
525	Other diseases of the teeth and supporting structures	digestive	rs35508621	LZTFL1	3	45880481	T	C	C	1.06401	0.0378416	0.987953	1.14593	0.101072	0.942057	1	3868	34692	0.38931	6.0917e-89	B2_trans	CODING_TRANSCRIPT_INTRON_VARIANT	HIS
872	Traumatic amputation	injuries & poisonings	rs76073397	MIR548H2	16	11386452	T	C	C	1.28702	0.153892	0.951902	1.74011	0.101077	0.942057	1	222	49141	0.14454	9.6663e-07	A2_Trans,B2_trans	INTERGENIC_VARIANT	HIS
280.1	Iron deficiency anemias, unspecified or not due to blood loss	hematopoietic	rs34488998	NKAIN3	8	63408372	G	A	A	1.12935	0.0741911	0.976511	1.30611	0.101092	0.942065	1	1660	45000	0.1355	3.4644e-06	B2_trans	CODING_TRANSCRIPT_INTRON_VARIANT	HIS
380	Disorders of external ear	sense organs	rs495828	ABO	9	136154867	G	T	T	0.842709	0.10438	0.686798	1.03401	0.101106	0.942065	1	1005	48372	-0.13432	6.5649e-10	A2_Trans	UPSTREAM_GENE_VARIANT	HIS
272.9	Unspecified disorder of lipoid metabolism	endocrine/metabolic	rs13050728	IFNAR2	21	34615210	T	C	C	0.845046	0.102705	0.690967	1.03348	0.101153	0.942065	1	562	48993	-0.10657	4.0686e-21	B2_trans,A2_Trans	CODING_TRANSCRIPT_INTRON_VARIANT	HIS
362.23	Cystoid macular degeneration of retina	sense organs	rs8080583	KANSL1	17	44162597	C	A	A	1.13244	0.0758744	0.975958	1.31401	0.101167	0.942065	1	481	48731	-0.12662	2.0785e-08	A2_Trans	CODING_TRANSCRIPT_INTRON_VARIANT	HIS
550.4	Umbilical hernia	digestive	rs7671107	LOC101929161	4	25449225	G	A	A	0.929791	0.0444109	0.852281	1.01435	0.101186	0.942065	1	622	47729	-0.064456	1.0803e-06	B2_trans	INTERGENIC_VARIANT	HIS
327.71	Restless legs syndrome	neurological	rs35508621	LZTFL1	3	45880481	T	C	C	1.20072	0.111599	0.964827	1.49429	0.101189	0.942065	1	575	48357	0.38931	6.0917e-89	B2_trans	CODING_TRANSCRIPT_INTRON_VARIANT	HIS
313.1	Attention deficit hyperactivity disorder	mental disorders	rs11085727	TYK2	19	10466123	C	T	T	1.08497	0.049752	0.984163	1.19609	0.101195	0.942065	1	355	48281	0.17253	2.3333e-18	A2_Trans,B2_trans	CODING_TRANSCRIPT_INTRON_VARIANT	HIS
420.3	Endocarditis	circulatory system	rs9367106	LOC100505711	6	41483390	G	C	C	0.807908	0.130139	0.626019	1.04264	0.101198	0.942065	1	502	49003	0.20225	3.4038e-11	B2_trans	INTERGENIC_VARIANT	HIS
568	Other disorders of peritoneum	digestive	rs35508621	LZTFL1	3	45880481	T	C	C	1.3913	0.201485	0.937381	2.06502	0.10121	0.942065	1	447	49090	0.38931	6.0917e-89	B2_trans	CODING_TRANSCRIPT_INTRON_VARIANT	HIS
994.21	Septic shock	injuries & poisonings	rs6869036	MGAT1	5	180223327	C	T	T	1.71795	0.330201	0.899381	3.28155	0.101255	0.942065	1	315	49242	0.25536	1.7578e-06	A2_Trans	FIVE_PRIME_UTR_INTRON_VARIANT	HIS
327.41	Organic or persistent insomnia	neurological	rs732990	CIB4	2	26842146	C	G	G	0.89735	0.0660941	0.78832	1.02146	0.101275	0.942065	1	823	48401	0.056389	5.6358e-07	B2_trans	CODING_TRANSCRIPT_INTRON_VARIANT	HIS
288.11	Neutropenia	hematopoietic	rs10774671	OAS1	12	113357193	G	A	A	1.16465	0.0930145	0.97056	1.39756	0.101276	0.942065	1	291	49162	0.12569	3.6032e-11	A2_Trans	SPLICE_ACCEPTOR_VARIANT	HIS
599.9	Other abnormality of urination	genitourinary	rs581342	LMNA	1	156095466	T	C	C	0.89766	0.065888	0.78891	1.0214	0.101296	0.942065	1	2045	46202	0.090245	2.6355e-07	B2_trans	CODING_TRANSCRIPT_INTRON_VARIANT	HIS
327.7	Sleep related movement disorders	neurological	rs12567716	FOXD2	1	48197570	T	C	C	0.905979	0.0602628	0.805049	1.01956	0.101321	0.942065	1	1803	46375	-0.090753	1.4878e-06	B2_trans	INTERGENIC_VARIANT	HIS
596	Other disorders of bladder	genitourinary	rs10129899	LINC00637	14	104330432	C	A	A	0.945473	0.034221	0.884138	1.01106	0.101323	0.942065	1	1783	45817	-0.057002	2.1916e-06	B2_trans	INTERGENIC_VARIANT	HIS
427.7	Tachycardia NOS	circulatory system	rs67959919	LZTFL1	3	45871908	G	A	A	1.17527	0.0985654	0.968807	1.42572	0.101326	0.942065	1	2226	46450	0.59355	1.6043e-80	A2_Trans	CODING_TRANSCRIPT_INTRON_VARIANT	HIS
327.41	Organic or persistent insomnia	neurological	rs12660421	FOXP4-AS1	6	41488378	G	A	A	0.86172	0.0908324	0.72119	1.02963	0.101327	0.942065	1	823	48401	0.35506	1.1424e-09	A2_Trans	DOWNSTREAM_GENE_VARIANT	HIS
041.1	Staphylococcus infections	infectious diseases	rs7560588	BCL11A	2	60727416	G	A	A	1.12916	0.0741471	0.976433	1.30578	0.101354	0.942065	1	1113	47861	-0.12371	2.3396e-07	A2_Trans	CODING_TRANSCRIPT_INTRON_VARIANT	HIS
433.31	Transient cerebral ischemia	circulatory system	rs2277732	DPP9	19	4723670	C	A	A	1.06755	0.0398979	0.987246	1.15438	0.101369	0.942065	1	1305	46370	0.11697	6.1912e-22	B2_trans,A2_Trans	FIVE_PRIME_UTR_INTRON_VARIANT	HIS
275.53	Disorders of phosphorus metabolism	endocrine/metabolic	rs6869036	MGAT1	5	180223327	C	T	T	0.55107	0.363739	0.270142	1.12415	0.101371	0.942065	1	600	48717	0.25536	1.7578e-06	A2_Trans	FIVE_PRIME_UTR_INTRON_VARIANT	HIS
728.7	Fasciitis	musculoskeletal	rs467843	TRAPPC13	5	64945715	A	G	G	0.962905	0.0230742	0.920328	1.00745	0.101375	0.942065	1	3045	41794	-0.089724	1.7259e-06	A2_Trans	CODING_TRANSCRIPT_INTRON_VARIANT	HIS
368.2	Diplopia and disorders of binocular vision	sense organs	rs72655853	SBSPON	8	73985608	A	G	G	0.787553	0.145783	0.591819	1.04802	0.101376	0.942065	1	959	48070	0.22523	8.3915e-07	A2_Trans	CODING_TRANSCRIPT_INTRON_VARIANT	HIS
740	Osteoarthrosis	musculoskeletal	rs7579014	BCL11A	2	60707894	G	A	A	1.0272	0.0163844	0.994741	1.06073	0.101391	0.942078	1	5126	27746	-0.05629	1.2614e-06	B2_trans	CODING_TRANSCRIPT_INTRON_VARIANT	HIS
614.52	Vaginitis and vulvovaginitis	genitourinary	rs915823	TMPRSS2	21	42851454	A	C	C	0.85968	0.092321	0.717386	1.0302	0.101482	0.942569	1	781	48233	-0.066039	1.6687e-06	B2_trans	CODING_TRANSCRIPT_INTRON_VARIANT	HIS
367.2	Astigmatism	sense organs	rs2284028	NCF4	22	37265172	A	C	C	1.0479	0.0285708	0.990835	1.10826	0.101487	0.942569	1	7586	31738	0.31271	4.1737e-06	A2_Trans	CODING_TRANSCRIPT_INTRON_VARIANT	HIS
272.1	Hyperlipidemia	endocrine/metabolic	rs7579014	BCL11A	2	60707894	G	A	A	0.97078	0.0181083	0.93693	1.00585	0.101491	0.942569	1	3493	14127	-0.05629	1.2614e-06	B2_trans	CODING_TRANSCRIPT_INTRON_VARIANT	HIS
772.4	Rhabdomyolysis	symptoms	rs4830964	.	23	15515319	C	G	G	1.12071	0.0695912	0.977818	1.28449	0.101498	0.942569	1	293	49214	0.046578	2.9701e-06	B2_trans	SEQUENCE_VARIANT	HIS
275.6	Hypercalcemia	endocrine/metabolic	rs8052423	SLC22A31	16	89269178	G	T	T	1.2018	0.112253	0.964452	1.49755	0.101522	0.942585	1	376	49037	0.13037	1.0019e-06	A2_Trans	UPSTREAM_GENE_VARIANT	HIS
172.22	Squamous cell carcinoma	neoplasms	rs7605877	FOXI3	2	88559025	T	C	C	1.22782	0.125343	0.960378	1.56974	0.101542	0.942585	1	176	49335	-0.071053	3.3369e-06	B2_trans	INTERGENIC_VARIANT	HIS
747	Cardiac and circulatory congenital anomalies	congenital anomalies	rs111783124	LOC101928126	21	35362848	G	A	A	1.18492	0.103622	0.967129	1.45175	0.101543	0.942585	1	566	48827	0.13532	2.1558e-07	A2_Trans	INTERGENIC_VARIANT	HIS
470	Septal Deviations/Turbinate Hypertrophy	respiratory	rs12567716	FOXD2	1	48197570	T	C	C	0.912313	0.0560484	0.817402	1.01825	0.101554	0.942585	1	1031	46873	-0.090753	1.4878e-06	B2_trans	INTERGENIC_VARIANT	HIS
295.2	Paranoid disorders	mental disorders	rs9461128	TMEM14B	6	10753875	T	C	C	0.72352	0.197676	0.49112	1.06589	0.101598	0.942867	1	368	49107	0.13046	3.4269e-06	B2_trans	CODING_TRANSCRIPT_INTRON_VARIANT	HIS
224.1	Benign neoplasm of eye, uveal	neoplasms	rs7671107	LOC101929161	4	25449225	G	A	A	1.10411	0.0604975	0.980653	1.2431	0.101624	0.942983	1	542	48417	-0.064456	1.0803e-06	B2_trans	INTERGENIC_VARIANT	HIS
979	Adverse drug events and drug allergies	injuries & poisonings	rs78313563	ESS2	22	19136365	G	A	A	0.706164	0.212536	0.465581	1.07107	0.101643	0.943033	1	1929	46934	0.40873	6.5914e-07	A2_Trans	UPSTREAM_GENE_VARIANT	HIS
871.1	Open wound of hand except finger(s)	injuries & poisonings	rs62200027	CASC20	20	6469515	G	A	A	0.848293	0.100528	0.696589	1.03304	0.101702	0.943455	1	779	48752	-0.053006	3.3456e-06	B2_trans,A2_Trans	NON_CODING_TRANSCRIPT_INTRON_VARIANT	HIS
433.8	Late effects of cerebrovascular disease	circulatory system	rs9461128	TMEM14B	6	10753875	T	C	C	0.859075	0.0928224	0.716177	1.03049	0.101747	0.943514	1	813	47656	0.13046	3.4269e-06	B2_trans	CODING_TRANSCRIPT_INTRON_VARIANT	HIS
938	Dermatitis due to solar radiation	dermatologic	rs34488998	NKAIN3	8	63408372	G	A	A	0.683462	0.232574	0.433258	1.07816	0.101755	0.943514	1	942	48423	0.1355	3.4644e-06	B2_trans	CODING_TRANSCRIPT_INTRON_VARIANT	HIS
189.11	Malignant neoplasm of kidney, except pelvis	neoplasms	rs12809318	FBRSL1	12	133140840	T	C	C	1.11867	0.0685338	0.978064	1.2795	0.101772	0.943514	1	106	49050	-0.062781	9.5289e-09	B2_trans	CODING_TRANSCRIPT_INTRON_VARIANT	HIS
1013	NA	NA	rs76423999	SLC12A7	5	1098067	T	A	A	1.11197	0.0648654	0.979219	1.26272	0.101794	0.943514	1	998	47894	0.18412	3.8813e-07	A2_Trans	CODING_TRANSCRIPT_INTRON_VARIANT	HIS
480	Pneumonia	respiratory	rs76423999	SLC12A7	5	1098067	T	A	A	0.940787	0.0373051	0.874454	1.01215	0.101796	0.943514	1	2353	44381	0.18412	3.8813e-07	A2_Trans	CODING_TRANSCRIPT_INTRON_VARIANT	HIS
536.8	Dyspepsia and other specified disorders of function of stomach	digestive	rs2284028	NCF4	22	37265172	A	C	C	1.11655	0.0673781	0.97842	1.27418	0.101803	0.943514	1	2034	46426	0.31271	4.1737e-06	A2_Trans	CODING_TRANSCRIPT_INTRON_VARIANT	HIS
196	Radiotherapy	neoplasms	rs2924480	ELF5	11	34529831	T	C	C	0.865186	0.0885087	0.727395	1.02908	0.101813	0.943514	1	110	49324	-0.11648	2.817e-07	A2_Trans	CODING_TRANSCRIPT_INTRON_VARIANT	HIS
257.1	Testicular hypofunction	endocrine/metabolic	rs77534576	DLX4	17	47940666	C	T	T	1.12433	0.0716265	0.97707	1.29379	0.101817	0.943514	1	785	46971	0.20794	1.7585e-10	B2_trans	INTERGENIC_VARIANT	HIS
425	Cardiomyopathy	circulatory system	rs7560588	BCL11A	2	60727416	G	A	A	1.09795	0.0571213	0.981662	1.22802	0.101849	0.943632	1	849	47608	-0.12371	2.3396e-07	A2_Trans	CODING_TRANSCRIPT_INTRON_VARIANT	HIS
710.11	Acute osteomyelitis	musculoskeletal	rs111783124	LOC101928126	21	35362848	G	A	A	1.16568	0.0937122	0.970086	1.4007	0.101863	0.943632	1	228	49078	0.13532	2.1558e-07	A2_Trans	INTERGENIC_VARIANT	HIS
526.41	Temporomandibular joint disorder, unspecified	digestive	rs10086829	COL14A1	8	121149129	G	A	A	0.887048	0.0732704	0.768386	1.02404	0.101881	0.943632	1	1214	47887	-0.097352	3.8599e-06	A2_Trans	FIVE_PRIME_UTR_INTRON_VARIANT	HIS
287.3	Thrombocytopenia	hematopoietic	rs7960611	CLEC1A	12	10230416	G	A	A	1.06671	0.0394804	0.987278	1.15253	0.101909	0.943632	1	1231	46768	-0.1584	3.3086e-07	A2_Trans	CODING_TRANSCRIPT_INTRON_VARIANT	HIS
224	Benign neoplasm of eye	neoplasms	rs13179014	SPEF2	5	35693227	A	C	C	1.09501	0.0554919	0.982162	1.22082	0.101921	0.943632	1	709	48119	-0.061249	6.1057e-07	B2_trans	CODING_TRANSCRIPT_INTRON_VARIANT	HIS
272.1	Hyperlipidemia	endocrine/metabolic	rs35508621	LZTFL1	3	45880481	T	C	C	1.06896	0.0407708	0.986862	1.15788	0.101926	0.943632	1	3493	14127	0.38931	6.0917e-89	B2_trans	CODING_TRANSCRIPT_INTRON_VARIANT	HIS
363.3	Chorioretinal scars	sense organs	rs9896243	NSF	17	44826056	C	G	G	1.13272	0.0762049	0.97557	1.31519	0.101966	0.943632	1	838	48295	-0.13155	3.2234e-08	A2_Trans	CODING_TRANSCRIPT_INTRON_VARIANT	HIS
588	Disorders resulting from impaired renal function	genitourinary	rs60305836	CDH8	16	61709381	A	C	C	0.876573	0.0805563	0.748545	1.0265	0.101981	0.943632	1	387	48555	0.086719	1.1846e-06	B2_trans	CODING_TRANSCRIPT_INTRON_VARIANT	HIS
389	Hearing loss	sense organs	rs10129899	LINC00637	14	104330432	C	A	A	1.02582	0.0155921	0.99495	1.05766	0.101998	0.943632	1	5051	24474	-0.057002	2.1916e-06	B2_trans	INTERGENIC_VARIANT	HIS
218.1	Uterine leiomyoma	neoplasms	rs495828	ABO	9	136154867	G	T	T	0.841273	0.105699	0.683858	1.03492	0.102007	0.943632	1	209	49136	-0.13432	6.5649e-10	A2_Trans	UPSTREAM_GENE_VARIANT	HIS
378	Strabismus and other disorders of binocular eye movements	sense organs	rs5023077	FBRSL1	12	133141973	T	C	C	1.07532	0.0444183	0.985668	1.17314	0.102055	0.943632	1	1061	47273	-0.090901	1.5172e-06	A2_Trans	CODING_TRANSCRIPT_INTRON_VARIANT	HIS
735	Acquired foot deformities	musculoskeletal	rs581342	LMNA	1	156095466	T	C	C	1.05456	0.0324927	0.989495	1.1239	0.102059	0.943632	1	3389	40005	0.090245	2.6355e-07	B2_trans	CODING_TRANSCRIPT_INTRON_VARIANT	HIS
374.1	Ectropion or entropion	sense organs	rs10774671	OAS1	12	113357193	G	A	A	0.877429	0.0799852	0.750116	1.02635	0.102091	0.943632	1	379	48994	0.12569	3.6032e-11	A2_Trans	SPLICE_ACCEPTOR_VARIANT	HIS
726	Peripheral enthesopathies and allied syndromes	musculoskeletal	rs9461128	TMEM14B	6	10753875	T	C	C	0.946219	0.0338154	0.88554	1.01106	0.102095	0.943632	1	6056	31530	0.13046	3.4269e-06	B2_trans	CODING_TRANSCRIPT_INTRON_VARIANT	HIS
070.4	Chronic hepatitis	infectious diseases	rs9577395	ATP11A	13	113534984	C	G	G	1.17606	0.0992026	0.968254	1.42847	0.102099	0.943632	1	385	49036	0.064829	8.6068e-07	B2_trans,A2_Trans	CODING_TRANSCRIPT_INTRON_VARIANT	HIS
276.41	Acidosis	endocrine/metabolic	rs10129899	LINC00637	14	104330432	C	A	A	1.09287	0.054329	0.982481	1.21567	0.102124	0.943632	1	1277	47636	-0.057002	2.1916e-06	B2_trans	INTERGENIC_VARIANT	HIS
427.9	Palpitations	circulatory system	rs2284028	NCF4	22	37265172	A	C	C	1.098	0.0571928	0.981563	1.22824	0.102133	0.943632	1	2286	45572	0.31271	4.1737e-06	A2_Trans	CODING_TRANSCRIPT_INTRON_VARIANT	HIS
291	Other specified nonpsychotic and/or transient mental disorders	mental disorders	rs6869036	MGAT1	5	180223327	C	T	T	0.723784	0.197764	0.491215	1.06646	0.102136	0.943632	1	1566	47117	0.25536	1.7578e-06	A2_Trans	FIVE_PRIME_UTR_INTRON_VARIANT	HIS
495.1	Chronic obstructive asthma	respiratory	rs12567716	FOXD2	1	48197570	T	C	C	1.22158	0.122443	0.960941	1.5529	0.10214	0.943632	1	410	49032	-0.090753	1.4878e-06	B2_trans	INTERGENIC_VARIANT	HIS
540.1	Appendicitis	digestive	rs117169628	SLC22A31	16	89262657	G	A	A	1.17353	0.0978981	0.968645	1.42176	0.102142	0.943632	1	150	49053	0.081201	5.77e-07	B2_trans	SYNONYMOUS_VARIANT	HIS
276.5	Hypovolemia	endocrine/metabolic	rs2284028	NCF4	22	37265172	A	C	C	0.90282	0.0625463	0.79866	1.02057	0.102154	0.943632	1	3331	44635	0.31271	4.1737e-06	A2_Trans	CODING_TRANSCRIPT_INTRON_VARIANT	HIS
585.2	Renal failure NOS	genitourinary	rs915823	TMPRSS2	21	42851454	A	C	C	0.867717	0.0868106	0.731956	1.02866	0.10216	0.943632	1	674	48383	-0.066039	1.6687e-06	B2_trans	CODING_TRANSCRIPT_INTRON_VARIANT	HIS
508	Pulmonary collapse; interstitial and compensatory emphysema	respiratory	rs7605877	FOXI3	2	88559025	T	C	C	0.843533	0.104106	0.687839	1.03447	0.102163	0.943632	1	1268	48022	-0.071053	3.3369e-06	B2_trans	INTERGENIC_VARIANT	HIS
561.1	NA	NA	rs67959919	LZTFL1	3	45871908	G	A	A	1.09094	0.053255	0.982811	1.21097	0.102176	0.943632	1	4820	40611	0.59355	1.6043e-80	A2_Trans	CODING_TRANSCRIPT_INTRON_VARIANT	HIS
369.5	Conjunctivitis, infectious	sense organs	rs622568	SEC61G	7	54647894	A	C	C	0.916898	0.0530838	0.826297	1.01743	0.10218	0.943632	1	3191	45242	0.11965	2.6006e-06	A2_Trans	INTERGENIC_VARIANT	HIS
288	Diseases of white blood cells	hematopoietic	rs7089827	TFAM	10	60157611	C	T	T	0.904847	0.0611852	0.802591	1.02013	0.102215	0.943632	1	2250	46166	-0.14471	2.0338e-06	A2_Trans	THREE_PRIME_UTR_EXON_VARIANT	HIS
513.3	Hypoventilation	respiratory	rs11702230	LOC101928126	21	35377591	C	T	T	1.22397	0.123674	0.960506	1.55971	0.102228	0.943632	1	740	48743	0.099731	3.223e-09	B2_trans	INTERGENIC_VARIANT	HIS
379.5	Disorders of iris and ciliary body	sense organs	rs55654108	PDCL3P4	3	101425703	A	G	G	0.859087	0.0929506	0.716008	1.03076	0.102251	0.943632	1	442	48968	-0.05662	1.0636e-06	B2_trans	INTERGENIC_VARIANT	HIS
428.3	Heart failure with reduced EF [Systolic or combined heart failure]	circulatory system	rs147812915	KAT7	17	47858295	C	T	T	0.88991	0.0713817	0.773724	1.02354	0.102268	0.943632	1	784	47100	0.23438	1.0943e-07	A2_Trans	INTERGENIC_VARIANT	HIS
270.2	Disorders of amino-acid metabolism	endocrine/metabolic	rs77534576	DLX4	17	47940666	C	T	T	0.713592	0.206521	0.476057	1.06965	0.10227	0.943632	1	650	48812	0.20794	1.7585e-10	B2_trans	INTERGENIC_VARIANT	HIS
368.1	Amblyopia	sense organs	rs9461128	TMEM14B	6	10753875	T	C	C	1.23965	0.131485	0.958028	1.60406	0.102289	0.943632	1	379	48917	0.13046	3.4269e-06	B2_trans	CODING_TRANSCRIPT_INTRON_VARIANT	HIS
579	Other symptoms involving abdomen and pelvis	digestive	rs1250993	LOC101929525	10	81399565	C	G	G	0.90078	0.0639556	0.794657	1.02108	0.102289	0.943632	1	1331	47796	0.12403	5.3767e-08	A2_Trans	INTERGENIC_VARIANT	HIS
327.1	Hypersomnia	neurological	rs55654108	PDCL3P4	3	101425703	A	G	G	0.860477	0.0919776	0.718534	1.03046	0.102311	0.943632	1	1349	48060	-0.05662	1.0636e-06	B2_trans	INTERGENIC_VARIANT	HIS
244	Hypothyroidism	endocrine/metabolic	rs7579014	BCL11A	2	60707894	G	A	A	1.04025	0.0241571	0.992148	1.09069	0.102333	0.943632	1	969	44101	-0.05629	1.2614e-06	B2_trans	CODING_TRANSCRIPT_INTRON_VARIANT	HIS
573.9	Abnormal serum enzyme levels	digestive	rs13050728	IFNAR2	21	34615210	T	C	C	0.915553	0.0540062	0.823594	1.01778	0.102334	0.943632	1	1833	47171	-0.10657	4.0686e-21	B2_trans,A2_Trans	CODING_TRANSCRIPT_INTRON_VARIANT	HIS
530	Diseases of esophagus	digestive	rs12660421	FOXP4-AS1	6	41488378	G	A	A	1.03243	0.0195338	0.993645	1.07272	0.102343	0.943632	1	4572	28014	0.35506	1.1424e-09	A2_Trans	DOWNSTREAM_GENE_VARIANT	HIS
362.3	Other nondiabetic retinopathy	sense organs	rs60305836	CDH8	16	61709381	A	C	C	1.10288	0.0599484	0.980621	1.24039	0.102358	0.943632	1	1668	46841	0.086719	1.1846e-06	B2_trans	CODING_TRANSCRIPT_INTRON_VARIANT	HIS
361.1	Retinal detachment with retinal defect	sense organs	rs7560588	BCL11A	2	60727416	G	A	A	0.820893	0.12082	0.647804	1.04023	0.10236	0.943632	1	221	49186	-0.12371	2.3396e-07	A2_Trans	CODING_TRANSCRIPT_INTRON_VARIANT	HIS
817	Concussion	injuries & poisonings	rs721917	SFTPD	10	81706324	A	G	G	0.921681	0.0499279	0.835761	1.01643	0.102371	0.943632	1	1336	47543	0.055247	2.0819e-07	B2_trans	SYNONYMOUS_VARIANT	HIS
388	Other disorders of ear	sense organs	rs581342	LMNA	1	156095466	T	C	C	1.25066	0.136931	0.956273	1.63566	0.102377	0.943632	1	875	48602	0.090245	2.6355e-07	B2_trans	CODING_TRANSCRIPT_INTRON_VARIANT	HIS
374.1	Ectropion or entropion	sense organs	rs581342	LMNA	1	156095466	T	C	C	0.797657	0.138414	0.608132	1.04625	0.102396	0.943632	1	379	48994	0.090245	2.6355e-07	B2_trans	CODING_TRANSCRIPT_INTRON_VARIANT	HIS
353.2	Nerve root lesions	neurological	rs1405655	NR1H2	19	50882619	T	C	C	0.881515	0.0772142	0.757713	1.02554	0.102406	0.943632	1	708	48663	0.075181	1.1208e-11	B2_trans,A2_Trans	CODING_TRANSCRIPT_INTRON_VARIANT	HIS
276.12	Hyposmolality and/or hyponatremia	endocrine/metabolic	rs34488998	NKAIN3	8	63408372	G	A	A	1.19712	0.110162	0.964644	1.48562	0.102426	0.943632	1	1729	46739	0.1355	3.4644e-06	B2_trans	CODING_TRANSCRIPT_INTRON_VARIANT	HIS
117	Mycoses	infectious diseases	rs721917	SFTPD	10	81706324	A	G	G	0.864961	0.0888354	0.726741	1.02947	0.102464	0.943632	1	517	48976	0.055247	2.0819e-07	B2_trans	SYNONYMOUS_VARIANT	HIS
371.21	Allergic conjunctivitis	sense organs	rs10129899	LINC00637	14	104330432	C	A	A	0.928709	0.0452915	0.849821	1.01492	0.102473	0.943632	1	1920	46660	-0.057002	2.1916e-06	B2_trans	INTERGENIC_VARIANT	HIS
274	Gout and other crystal arthropathies	endocrine/metabolic	rs35508621	LZTFL1	3	45880481	T	C	C	0.893675	0.0688403	0.780877	1.02277	0.10248	0.943632	1	1091	45641	0.38931	6.0917e-89	B2_trans	CODING_TRANSCRIPT_INTRON_VARIANT	HIS
288.1	Decreased white blood cell count	hematopoietic	rs467843	TRAPPC13	5	64945715	A	G	G	1.11617	0.0673108	0.97822	1.27358	0.102508	0.943632	1	568	48672	-0.089724	1.7259e-06	A2_Trans	CODING_TRANSCRIPT_INTRON_VARIANT	HIS
695.8	Other specified erythematous conditions	dermatologic	rs1453205	LOC101928196	2	19901073	C	T	T	1.13156	0.0756975	0.975539	1.31254	0.102509	0.943632	1	807	48567	0.096992	3.6368e-06	A2_Trans	INTERGENIC_VARIANT	HIS
349	Other and unspecified disorders of the nervous system	neurological	rs3746539	PTPRT	20	40702071	G	A	A	1.15164	0.0864748	0.972099	1.36435	0.102527	0.943632	1	477	48991	0.05405	1.7723e-06	B2_trans	THREE_PRIME_UTR_EXON_VARIANT	HIS
250.13	Type 1 diabetes with ophthalmic manifestations	endocrine/metabolic	rs8052423	SLC22A31	16	89269178	G	T	T	1.23104	0.127319	0.959173	1.57996	0.102559	0.943632	1	461	49033	0.13037	1.0019e-06	A2_Trans	UPSTREAM_GENE_VARIANT	HIS
726.4	Calcaneal spur; Exostosis NOS	musculoskeletal	rs915823	TMPRSS2	21	42851454	A	C	C	1.10592	0.06167	0.98001	1.24801	0.102566	0.943632	1	1849	46702	-0.066039	1.6687e-06	B2_trans	CODING_TRANSCRIPT_INTRON_VARIANT	HIS
278.11	Morbid obesity	endocrine/metabolic	rs915823	TMPRSS2	21	42851454	A	C	C	1.0551	0.0328529	0.9893	1.12527	0.102569	0.943632	1	2128	42881	-0.066039	1.6687e-06	B2_trans	CODING_TRANSCRIPT_INTRON_VARIANT	HIS
250.25	Diabetes type 2 with peripheral circulatory disorders	endocrine/metabolic	rs2924480	ELF5	11	34529831	T	C	C	0.914488	0.054759	0.821423	1.0181	0.102586	0.943632	1	921	47954	-0.11648	2.817e-07	A2_Trans	CODING_TRANSCRIPT_INTRON_VARIANT	HIS
483	Acute bronchitis and bronchiolitis	respiratory	rs9896243	NSF	17	44826056	C	G	G	1.05976	0.0355593	0.98842	1.13626	0.102595	0.943632	1	5517	41095	-0.13155	3.2234e-08	A2_Trans	CODING_TRANSCRIPT_INTRON_VARIANT	HIS
054	Herpes simplex	infectious diseases	rs72711165	TMEM65	8	125336564	T	C	C	1.32202	0.171015	0.94552	1.84844	0.102598	0.943632	1	1315	47173	0.18279	6.0907e-07	B2_trans	CODING_TRANSCRIPT_INTRON_VARIANT	HIS
379.5	Disorders of iris and ciliary body	sense organs	rs11702230	LOC101928126	21	35377591	C	T	T	1.19853	0.110943	0.964307	1.48965	0.102604	0.943632	1	442	48968	0.099731	3.223e-09	B2_trans	INTERGENIC_VARIANT	HIS
590	Pyelonephritis	genitourinary	rs10774679	OAS3	12	113374748	C	T	T	1.15503	0.088309	0.971463	1.37329	0.102656	0.943632	1	511	48887	0.075824	4.6954e-12	B2_trans	UPSTREAM_GENE_VARIANT	HIS
1010	NA	NA	rs9501257	HLA-DPB1	6	33055355	A	G	G	0.925666	0.0473274	0.843664	1.01564	0.102666	0.943632	1	3311	2821	0.17269	4.1339e-08	A2_Trans	THREE_PRIME_UTR_EXON_VARIANT	HIS
535.1	Acute gastritis	digestive	rs6869036	MGAT1	5	180223327	C	T	T	1.63567	0.301492	0.905869	2.95343	0.102667	0.943632	1	1105	48419	0.25536	1.7578e-06	A2_Trans	FIVE_PRIME_UTR_INTRON_VARIANT	HIS
574.2	Calculus of bile duct	digestive	rs61667602	CRHR1	17	43785349	T	C	C	1.16999	0.0961955	0.968947	1.41274	0.102672	0.943632	1	367	49022	-0.093554	9.1279e-12	B2_trans	FIVE_PRIME_UTR_INTRON_VARIANT	HIS
599.5	Frequency of urination and polyuria	genitourinary	rs8052423	SLC22A31	16	89269178	G	T	T	0.933147	0.0423972	0.85874	1.014	0.10268	0.943632	1	3306	43239	0.13037	1.0019e-06	A2_Trans	UPSTREAM_GENE_VARIANT	HIS
872	Traumatic amputation	injuries & poisonings	rs9501257	HLA-DPB1	6	33055355	A	G	G	0.812182	0.127471	0.63263	1.04269	0.102683	0.943632	1	222	49141	0.17269	4.1339e-08	A2_Trans	THREE_PRIME_UTR_EXON_VARIANT	HIS
224	Benign neoplasm of eye	neoplasms	rs67959919	LZTFL1	3	45871908	G	A	A	0.817951	0.123135	0.642562	1.04121	0.102685	0.943632	1	709	48119	0.59355	1.6043e-80	A2_Trans	CODING_TRANSCRIPT_INTRON_VARIANT	HIS
430.3	Subdural hemorrhage	circulatory system	rs147812915	KAT7	17	47858295	C	T	T	1.3303	0.174897	0.944226	1.87423	0.102715	0.943695	1	104	49439	0.23438	1.0943e-07	A2_Trans	INTERGENIC_VARIANT	HIS
339	Other headache syndromes	neurological	rs8080583	KANSL1	17	44162597	C	A	A	0.964498	0.0221516	0.923519	1.0073	0.102719	0.943695	1	6063	34387	-0.12662	2.0785e-08	A2_Trans	CODING_TRANSCRIPT_INTRON_VARIANT	HIS
509.8	Dependence on respirator [Ventilator] or supplemental oxygen	respiratory	rs5023077	FBRSL1	12	133141973	T	C	C	0.893701	0.0688744	0.780848	1.02286	0.102738	0.943745	1	648	48574	-0.090901	1.5172e-06	A2_Trans	CODING_TRANSCRIPT_INTRON_VARIANT	HIS
250.41	Impaired fasting glucose	endocrine/metabolic	rs1878527	ANKRD30BL	2	133056313	T	C	C	0.944655	0.0348964	0.882204	1.01153	0.10277	0.943914	1	2751	42545	-0.077457	2.0215e-06	B2_trans	INTERGENIC_VARIANT	HIS
722.9	Other and unspecified disc disorder	musculoskeletal	rs67959919	LZTFL1	3	45871908	G	A	A	1.21104	0.117371	0.962169	1.52428	0.102808	0.943985	1	1168	47838	0.59355	1.6043e-80	A2_Trans	CODING_TRANSCRIPT_INTRON_VARIANT	HIS
564	Functional digestive disorders	digestive	rs60305836	CDH8	16	61709381	A	C	C	1.07361	0.0435347	0.985798	1.16923	0.102808	0.943985	1	2819	44427	0.086719	1.1846e-06	B2_trans	CODING_TRANSCRIPT_INTRON_VARIANT	HIS
313	Pervasive developmental disorders	mental disorders	rs10086829	COL14A1	8	121149129	G	A	A	1.09735	0.0569482	0.981459	1.22693	0.102819	0.943985	1	532	47960	-0.097352	3.8599e-06	A2_Trans	FIVE_PRIME_UTR_INTRON_VARIANT	HIS
411.8	Other chronic ischemic heart disease, unspecified	circulatory system	rs7560588	BCL11A	2	60727416	G	A	A	1.05616	0.0334974	0.98905	1.12783	0.102832	0.943985	1	1970	43010	-0.12371	2.3396e-07	A2_Trans	CODING_TRANSCRIPT_INTRON_VARIANT	HIS
474.1	Acute tonsillitis	respiratory	rs111783124	LOC101928126	21	35362848	G	A	A	0.787669	0.146331	0.591271	1.0493	0.102876	0.944202	1	789	48724	0.13532	2.1558e-07	A2_Trans	INTERGENIC_VARIANT	HIS
454.11	Varicose veins of lower extremity, symptomtic	circulatory system	rs72655853	SBSPON	8	73985608	A	G	G	0.785442	0.148075	0.587588	1.04992	0.102892	0.944202	1	669	48388	0.22523	8.3915e-07	A2_Trans	CODING_TRANSCRIPT_INTRON_VARIANT	HIS
536.8	Dyspepsia and other specified disorders of function of stomach	digestive	rs7560588	BCL11A	2	60727416	G	A	A	1.09745	0.0570138	0.981417	1.2272	0.102898	0.944202	1	2034	46426	-0.12371	2.3396e-07	A2_Trans	CODING_TRANSCRIPT_INTRON_VARIANT	HIS
415.2	Chronic pulmonary heart disease	circulatory system	rs1878527	ANKRD30BL	2	133056313	T	C	C	1.16036	0.091196	0.970437	1.38746	0.10291	0.944202	1	803	48302	-0.077457	2.0215e-06	B2_trans	INTERGENIC_VARIANT	HIS
711	Arthropathy associated with infections	musculoskeletal	rs12660421	FOXP4-AS1	6	41488378	G	A	A	0.834408	0.111008	0.671256	1.03721	0.102931	0.94427	1	364	49067	0.35506	1.1424e-09	A2_Trans	DOWNSTREAM_GENE_VARIANT	HIS
528	Diseases of the oral soft tissues, excluding lesions specific for gingiva and tongue	digestive	rs1878527	ANKRD30BL	2	133056313	T	C	C	0.893956	0.0687427	0.781272	1.02289	0.102955	0.944366	1	2126	46656	-0.077457	2.0215e-06	B2_trans	INTERGENIC_VARIANT	HIS
250.4	Abnormal glucose	endocrine/metabolic	rs2277732	DPP9	19	4723670	C	A	A	1.0376	0.0226385	0.992571	1.08468	0.10298	0.94447	1	5071	36953	0.11697	6.1912e-22	B2_trans,A2_Trans	FIVE_PRIME_UTR_INTRON_VARIANT	HIS
755.1	Congenital deformities of feet	congenital anomalies	rs622568	SEC61G	7	54647894	A	C	C	0.910676	0.0573958	0.813783	1.01911	0.103053	0.945015	1	1437	47195	0.11965	2.6006e-06	A2_Trans	INTERGENIC_VARIANT	HIS
939	Atopic/contact dermatitis due to other or unspecified	dermatologic	rs766826	ELF5	11	34528766	C	T	T	1.03643	0.0219511	0.992785	1.08199	0.103081	0.945147	1	6006	37469	-0.082134	1.155e-11	B2_trans	CODING_TRANSCRIPT_INTRON_VARIANT	HIS
611	Abnormal findings on mammogram or breast exam	genitourinary	rs3746539	PTPRT	20	40702071	G	A	A	1.08935	0.0525044	0.982822	1.20742	0.103112	0.945195	1	822	47956	0.05405	1.7723e-06	B2_trans	THREE_PRIME_UTR_EXON_VARIANT	HIS
523	Gingival and periodontal diseases	digestive	rs6869036	MGAT1	5	180223327	C	T	T	1.1061	0.0618697	0.979788	1.2487	0.103116	0.945195	1	3029	35636	0.25536	1.7578e-06	A2_Trans	FIVE_PRIME_UTR_INTRON_VARIANT	HIS
280	Iron deficiency anemias	hematopoietic	rs13179014	SPEF2	5	35693227	A	C	C	0.949536	0.0317701	0.892214	1.01054	0.103127	0.945195	1	1757	44603	-0.061249	6.1057e-07	B2_trans	CODING_TRANSCRIPT_INTRON_VARIANT	HIS
426.24	Atrioventricular block, complete	circulatory system	rs13050728	IFNAR2	21	34615210	T	C	C	1.1544	0.0880969	0.971329	1.37196	0.103151	0.94525	1	124	49339	-0.10657	4.0686e-21	B2_trans,A2_Trans	CODING_TRANSCRIPT_INTRON_VARIANT	HIS
300.11	Generalized anxiety disorder	mental disorders	rs9497053	UTRN	6	145026256	G	A	A	1.04175	0.0250962	0.991745	1.09427	0.103171	0.94525	1	2429	43299	-0.064841	1.0064e-06	B2_trans	CODING_TRANSCRIPT_INTRON_VARIANT	HIS
969	Poisoning by psychotropic agents	injuries & poisonings	rs2284028	NCF4	22	37265172	A	C	C	0.755352	0.172176	0.539006	1.05854	0.103194	0.94525	1	448	49043	0.31271	4.1737e-06	A2_Trans	CODING_TRANSCRIPT_INTRON_VARIANT	HIS
994	Sepsis and SIRS	injuries & poisonings	rs55654108	PDCL3P4	3	101425703	A	G	G	1.07362	0.0435906	0.985701	1.16938	0.103195	0.94525	1	1203	47048	-0.05662	1.0636e-06	B2_trans	INTERGENIC_VARIANT	HIS
427.2	Atrial fibrillation and flutter	circulatory system	rs67959919	LZTFL1	3	45871908	G	A	A	0.895152	0.0679776	0.783491	1.02273	0.103231	0.94525	1	803	45939	0.59355	1.6043e-80	A2_Trans	CODING_TRANSCRIPT_INTRON_VARIANT	HIS
388	Other disorders of ear	sense organs	rs13179014	SPEF2	5	35693227	A	C	C	1.17633	0.0996699	0.967587	1.43011	0.103234	0.94525	1	875	48602	-0.061249	6.1057e-07	B2_trans	CODING_TRANSCRIPT_INTRON_VARIANT	HIS
211	Benign neoplasm of other parts of digestive system	neoplasms	rs495828	ABO	9	136154867	G	T	T	0.828697	0.115326	0.661044	1.03887	0.103248	0.94525	1	812	48635	-0.13432	6.5649e-10	A2_Trans	UPSTREAM_GENE_VARIANT	HIS
217.1	Nevus, non-neoplastic	neoplasms	rs467843	TRAPPC13	5	64945715	A	G	G	0.900907	0.0640502	0.794622	1.02141	0.103264	0.94525	1	1871	47323	-0.089724	1.7259e-06	A2_Trans	CODING_TRANSCRIPT_INTRON_VARIANT	HIS
303	Psychogenic and somatoform disorders	mental disorders	rs7671107	LOC101929161	4	25449225	G	A	A	1.08199	0.0483706	0.984129	1.18959	0.103268	0.94525	1	1120	47398	-0.064456	1.0803e-06	B2_trans	INTERGENIC_VARIANT	HIS
574.11	Cholelithiasis with acute cholecystitis	digestive	rs915823	TMPRSS2	21	42851454	A	C	C	1.23799	0.131037	0.957584	1.60049	0.103269	0.94525	1	368	49150	-0.066039	1.6687e-06	B2_trans	CODING_TRANSCRIPT_INTRON_VARIANT	HIS
689	Disorder of skin and subcutaneous tissue NOS	dermatologic	rs11085727	TYK2	19	10466123	C	T	T	0.937846	0.0393901	0.868165	1.01312	0.103294	0.945354	1	4521	43384	0.17253	2.3333e-18	A2_Trans,B2_trans	CODING_TRANSCRIPT_INTRON_VARIANT	HIS
525	Other diseases of the teeth and supporting structures	digestive	rs732990	CIB4	2	26842146	C	G	G	0.973248	0.016646	0.942007	1.00552	0.10331	0.945376	1	3868	34692	0.056389	5.6358e-07	B2_trans	CODING_TRANSCRIPT_INTRON_VARIANT	HIS
364.1	Corneal opacity	sense organs	rs35705950	MUC5B	11	1241221	G	T	T	0.852371	0.0980683	0.70332	1.03301	0.103356	0.9454	1	975	47889	-0.11177	1.2224e-08	B2_trans,A2_Trans	UPSTREAM_GENE_VARIANT	HIS
426.21	First degree AV block	circulatory system	rs13179014	SPEF2	5	35693227	A	C	C	1.20468	0.114331	0.962834	1.50726	0.103377	0.9454	1	486	49063	-0.061249	6.1057e-07	B2_trans	CODING_TRANSCRIPT_INTRON_VARIANT	HIS
427.3	Other specified cardiac dysrhythmias	circulatory system	rs7089827	TFAM	10	60157611	C	T	T	1.07503	0.0444243	0.98539	1.17283	0.103384	0.9454	1	3527	43778	-0.14471	2.0338e-06	A2_Trans	THREE_PRIME_UTR_EXON_VARIANT	HIS
250.25	Diabetes type 2 with peripheral circulatory disorders	endocrine/metabolic	rs12660421	FOXP4-AS1	6	41488378	G	A	A	0.896999	0.0667431	0.78701	1.02236	0.103388	0.9454	1	921	47954	0.35506	1.1424e-09	A2_Trans	DOWNSTREAM_GENE_VARIANT	HIS
110.1	Dermatophytosis	infectious diseases	rs77534576	DLX4	17	47940666	C	T	T	0.942308	0.0364866	0.877275	1.01216	0.103395	0.9454	1	5515	32879	0.20794	1.7585e-10	B2_trans	INTERGENIC_VARIANT	HIS
361.1	Retinal detachment with retinal defect	sense organs	rs72711165	TMEM65	8	125336564	T	C	C	0.370863	0.609077	0.1124	1.22366	0.103404	0.9454	1	221	49186	0.18279	6.0907e-07	B2_trans	CODING_TRANSCRIPT_INTRON_VARIANT	HIS
454.11	Varicose veins of lower extremity, symptomtic	circulatory system	rs72711165	TMEM65	8	125336564	T	C	C	0.572667	0.342315	0.292767	1.12016	0.103425	0.9454	1	669	48388	0.18279	6.0907e-07	B2_trans	CODING_TRANSCRIPT_INTRON_VARIANT	HIS
287.3	Thrombocytopenia	hematopoietic	rs9268576	HLA-DRA	6	32395641	T	C	C	1.0968	0.0567422	0.981363	1.22582	0.103435	0.9454	1	1231	46768	0.095134	9.9752e-07	B2_trans	INTERGENIC_VARIANT	HIS
312.3	Impulse control disorder	mental disorders	rs76073397	MIR548H2	16	11386452	T	C	C	1.22416	0.124205	0.959657	1.56158	0.103435	0.9454	1	370	48787	0.14454	9.6663e-07	A2_Trans,B2_trans	INTERGENIC_VARIANT	HIS
426.9	Cardiac pacemaker/device in situ	circulatory system	rs62200027	CASC20	20	6469515	G	A	A	1.0762	0.0451013	0.985154	1.17567	0.103455	0.945458	1	306	48267	-0.053006	3.3456e-06	B2_trans,A2_Trans	NON_CODING_TRANSCRIPT_INTRON_VARIANT	HIS
327.32	Obstructive sleep apnea	neurological	rs622568	SEC61G	7	54647894	A	C	C	0.969303	0.0191499	0.933596	1.00638	0.103501	0.945491	1	2706	32087	0.11965	2.6006e-06	A2_Trans	INTERGENIC_VARIANT	HIS
524	Dentofacial anomalies, including malocclusion	digestive	rs111837807	CCHCR1	6	31121232	T	C	C	0.895794	0.0675915	0.784646	1.02269	0.103505	0.945491	1	1707	46922	0.20363	2.152e-11	A2_Trans,B2_trans	CODING_TRANSCRIPT_INTRON_VARIANT	HIS
290.11	Alzheimer's disease	mental disorders	rs72655853	SBSPON	8	73985608	A	G	G	0.685196	0.232206	0.434671	1.08011	0.103508	0.945491	1	199	49226	0.22523	8.3915e-07	A2_Trans	CODING_TRANSCRIPT_INTRON_VARIANT	HIS
721.1	Spondylosis without myelopathy	musculoskeletal	rs13179014	SPEF2	5	35693227	A	C	C	0.961084	0.0243808	0.916238	1.00813	0.103513	0.945491	1	4163	39580	-0.061249	6.1057e-07	B2_trans	CODING_TRANSCRIPT_INTRON_VARIANT	HIS
601.4	Balanoposthitis	genitourinary	rs72655853	SBSPON	8	73985608	A	G	G	0.758858	0.169523	0.54433	1.05793	0.103578	0.94579	1	843	48341	0.22523	8.3915e-07	A2_Trans	CODING_TRANSCRIPT_INTRON_VARIANT	HIS
427.12	Paroxysmal ventricular tachycardia	circulatory system	rs766826	ELF5	11	34528766	C	T	T	0.865831	0.0885097	0.727936	1.02985	0.103592	0.94579	1	416	49007	-0.082134	1.155e-11	B2_trans	CODING_TRANSCRIPT_INTRON_VARIANT	HIS
362.27	Drusen (degenerative) of retina	sense organs	rs9501257	HLA-DPB1	6	33055355	A	G	G	1.16817	0.0955066	0.968748	1.40865	0.103626	0.94579	1	910	48339	0.17269	4.1339e-08	A2_Trans	THREE_PRIME_UTR_EXON_VARIANT	HIS
605	Erectile dysfunction [ED]	genitourinary	rs11085727	TYK2	19	10466123	C	T	T	0.970265	0.0185481	0.935626	1.00619	0.103643	0.94579	1	3932	33692	0.17253	2.3333e-18	A2_Trans,B2_trans	CODING_TRANSCRIPT_INTRON_VARIANT	HIS
426.24	Atrioventricular block, complete	circulatory system	rs732990	CIB4	2	26842146	C	G	G	1.15103	0.0864298	0.971668	1.3635	0.103647	0.94579	1	124	49339	0.056389	5.6358e-07	B2_trans	CODING_TRANSCRIPT_INTRON_VARIANT	HIS
136	Other infectious and parasitic diseases	infectious diseases	rs721917	SFTPD	10	81706324	A	G	G	0.893118	0.0694573	0.779447	1.02337	0.103647	0.94579	1	1203	48119	0.055247	2.0819e-07	B2_trans	SYNONYMOUS_VARIANT	HIS
530.13	Barrett's esophagus	digestive	rs1878527	ANKRD30BL	2	133056313	T	C	C	0.879069	0.0792009	0.752674	1.02669	0.103651	0.94579	1	374	48640	-0.077457	2.0215e-06	B2_trans	INTERGENIC_VARIANT	HIS
611	Abnormal findings on mammogram or breast exam	genitourinary	rs7089827	TFAM	10	60157611	C	T	T	1.12791	0.073973	0.975686	1.30389	0.103691	0.94579	1	822	47956	-0.14471	2.0338e-06	A2_Trans	THREE_PRIME_UTR_EXON_VARIANT	HIS
110.1	Dermatophytosis	infectious diseases	rs75505823	LRP1	12	57540956	G	T	T	0.909612	0.0582218	0.811517	1.01956	0.103699	0.94579	1	5515	32879	-0.20852	3.0745e-06	A2_Trans	CODING_TRANSCRIPT_INTRON_VARIANT	HIS
440.22	Atherosclerosis of native arteries of the extremities with intermittent claudication	circulatory system	rs9497053	UTRN	6	145026256	G	A	A	0.895355	0.0679319	0.783739	1.02287	0.103707	0.94579	1	676	48581	-0.064841	1.0064e-06	B2_trans	CODING_TRANSCRIPT_INTRON_VARIANT	HIS
295.3	Psychosis	mental disorders	rs76073397	MIR548H2	16	11386452	T	C	C	1.13359	0.0770608	0.974678	1.31841	0.103708	0.94579	1	1191	46831	0.14454	9.6663e-07	A2_Trans,B2_trans	INTERGENIC_VARIANT	HIS
739	Contracture of joint	musculoskeletal	rs467843	TRAPPC13	5	64945715	A	G	G	0.848393	0.10105	0.695958	1.03421	0.10373	0.94579	1	363	49171	-0.089724	1.7259e-06	A2_Trans	CODING_TRANSCRIPT_INTRON_VARIANT	HIS
362.2	Degeneration of macula and posterior pole of retina	sense organs	rs581342	LMNA	1	156095466	T	C	C	0.927275	0.0464081	0.846654	1.01557	0.103743	0.94579	1	2106	44118	0.090245	2.6355e-07	B2_trans	CODING_TRANSCRIPT_INTRON_VARIANT	HIS
740	Osteoarthrosis	musculoskeletal	rs915823	TMPRSS2	21	42851454	A	C	C	1.03794	0.0228895	0.992406	1.08557	0.103754	0.94579	1	5126	27746	-0.066039	1.6687e-06	B2_trans	CODING_TRANSCRIPT_INTRON_VARIANT	HIS
396	Abnormal heart sounds	circulatory system	rs55654108	PDCL3P4	3	101425703	A	G	G	0.911172	0.0571782	0.814574	1.01923	0.103759	0.94579	1	1339	47500	-0.05662	1.0636e-06	B2_trans	INTERGENIC_VARIANT	HIS
850	Hemorrhage or hematoma complicating a procedure	injuries & poisonings	rs12259804	PLEKHS1	10	115573378	T	C	C	0.528737	0.391721	0.245362	1.13939	0.103773	0.94579	1	697	48769	-0.27547	4.8674e-08	A2_Trans	INTERGENIC_VARIANT	HIS
457	Encounter for long-term (current) use of anticoagulants, antithrombotics, aspirin	circulatory system	rs7560588	BCL11A	2	60727416	G	A	A	0.841536	0.106052	0.683599	1.03596	0.103777	0.94579	1	1078	48206	-0.12371	2.3396e-07	A2_Trans	CODING_TRANSCRIPT_INTRON_VARIANT	HIS
690.1	Seborrheic dermatitis	dermatologic	rs622568	SEC61G	7	54647894	A	C	C	0.930119	0.0445376	0.85237	1.01496	0.103833	0.945996	1	1823	46026	0.11965	2.6006e-06	A2_Trans	INTERGENIC_VARIANT	HIS
301.2	Antisocial/borderline personality disorder	mental disorders	rs2924480	ELF5	11	34529831	T	C	C	0.91583	0.0540597	0.823758	1.01819	0.103859	0.945996	1	557	48286	-0.11648	2.817e-07	A2_Trans	CODING_TRANSCRIPT_INTRON_VARIANT	HIS
457.3	Encounter for long-term (current) use of aspirin	circulatory system	rs34488998	NKAIN3	8	63408372	G	A	A	1.36699	0.192214	0.937889	1.99241	0.103873	0.945996	1	1029	48370	0.1355	3.4644e-06	B2_trans	CODING_TRANSCRIPT_INTRON_VARIANT	HIS
427.7	Tachycardia NOS	circulatory system	rs35508621	LZTFL1	3	45880481	T	C	C	1.17663	0.100012	0.967185	1.43143	0.103875	0.945996	1	2226	46450	0.38931	6.0917e-89	B2_trans	CODING_TRANSCRIPT_INTRON_VARIANT	HIS
379.9	Pain, swelling or discharge of eye	sense organs	rs147812915	KAT7	17	47858295	C	T	T	1.21312	0.118797	0.961135	1.53117	0.10389	0.945996	1	1998	47227	0.23438	1.0943e-07	A2_Trans	INTERGENIC_VARIANT	HIS
706	Diseases of sebaceous glands	dermatologic	rs505922	ABO	9	136149229	T	C	C	1.03932	0.0237156	0.992117	1.08877	0.1039	0.945996	1	4711	39666	-0.099884	2.0889e-20	B2_trans	CODING_TRANSCRIPT_INTRON_VARIANT	HIS
472	Chronic pharyngitis and nasopharyngitis	respiratory	rs1250993	LOC101929525	10	81399565	C	G	G	1.05927	0.0354114	0.988248	1.1354	0.103924	0.945996	1	2617	45024	0.12403	5.3767e-08	A2_Trans	INTERGENIC_VARIANT	HIS
351	Other peripheral nerve disorders	neurological	rs72711165	TMEM65	8	125336564	T	C	C	0.860184	0.0926205	0.717386	1.03141	0.103932	0.945996	1	3991	37570	0.18279	6.0907e-07	B2_trans	CODING_TRANSCRIPT_INTRON_VARIANT	HIS
396	Abnormal heart sounds	circulatory system	rs7960611	CLEC1A	12	10230416	G	A	A	1.09165	0.0539281	0.982153	1.21335	0.103941	0.945996	1	1339	47500	-0.1584	3.3086e-07	A2_Trans	CODING_TRANSCRIPT_INTRON_VARIANT	HIS
296.22	Major depressive disorder	mental disorders	rs60305836	CDH8	16	61709381	A	C	C	0.965968	0.0212955	0.92648	1.00714	0.103972	0.945996	1	3681	26958	0.086719	1.1846e-06	B2_trans	CODING_TRANSCRIPT_INTRON_VARIANT	HIS
947	Urticaria	dermatologic	rs4830964	.	23	15515319	C	G	G	0.941112	0.0373303	0.874713	1.01255	0.103985	0.945996	1	1462	47303	0.046578	2.9701e-06	B2_trans	SEQUENCE_VARIANT	HIS
172.1	Melanomas of skin, dx or hx	neoplasms	rs7671107	LOC101929161	4	25449225	G	A	A	1.12191	0.070755	0.976635	1.2888	0.103987	0.945996	1	360	48799	-0.064456	1.0803e-06	B2_trans	INTERGENIC_VARIANT	HIS
180	Cervical cancer and dysplasia	neoplasms	rs147812915	KAT7	17	47858295	C	T	T	0.736056	0.188494	0.508703	1.06502	0.103998	0.945996	1	178	49272	0.23438	1.0943e-07	A2_Trans	INTERGENIC_VARIANT	HIS
281.1	Megaloblastic anemia	hematopoietic	rs9577395	ATP11A	13	113534984	C	G	G	1.09421	0.0553799	0.98166	1.21966	0.10401	0.945996	1	798	47809	0.064829	8.6068e-07	B2_trans,A2_Trans	CODING_TRANSCRIPT_INTRON_VARIANT	HIS
564	Functional digestive disorders	digestive	rs1453205	LOC101928196	2	19901073	C	T	T	1.05064	0.0303882	0.989894	1.11512	0.104014	0.945996	1	2819	44427	0.096992	3.6368e-06	A2_Trans	INTERGENIC_VARIANT	HIS
513	Respiratory abnormalities	respiratory	rs495828	ABO	9	136154867	G	T	T	1.10251	0.0600335	0.98013	1.24018	0.104024	0.945996	1	1726	47053	-0.13432	6.5649e-10	A2_Trans	UPSTREAM_GENE_VARIANT	HIS
569	Other disorders of intestine	digestive	rs11702230	LOC101928126	21	35377591	C	T	T	0.835793	0.110342	0.673248	1.03758	0.104031	0.945996	1	1267	48036	0.099731	3.223e-09	B2_trans	INTERGENIC_VARIANT	HIS
250.2	Type 2 diabetes	endocrine/metabolic	rs9896243	NSF	17	44826056	C	G	G	1.03403	0.0205907	0.993135	1.07662	0.104078	0.946127	1	1841	29748	-0.13155	3.2234e-08	A2_Trans	CODING_TRANSCRIPT_INTRON_VARIANT	HIS
592	Cystitis and urethritis	genitourinary	rs11702230	LOC101928126	21	35377591	C	T	T	0.851094	0.0992104	0.700695	1.03377	0.104128	0.946127	1	1441	47753	0.099731	3.223e-09	B2_trans	INTERGENIC_VARIANT	HIS
197	Chemotherapy	neoplasms	rs62200027	CASC20	20	6469515	G	A	A	1.10338	0.0605413	0.979927	1.24239	0.104156	0.946127	1	367	48765	-0.053006	3.3456e-06	B2_trans,A2_Trans	NON_CODING_TRANSCRIPT_INTRON_VARIANT	HIS
257.1	Testicular hypofunction	endocrine/metabolic	rs2924480	ELF5	11	34529831	T	C	C	1.0618	0.0369041	0.987711	1.14145	0.104181	0.946127	1	785	46971	-0.11648	2.817e-07	A2_Trans	CODING_TRANSCRIPT_INTRON_VARIANT	HIS
292.11	Aphasia	mental disorders	rs76073397	MIR548H2	16	11386452	T	C	C	0.652579	0.262675	0.389981	1.092	0.104181	0.946127	1	245	49298	0.14454	9.6663e-07	A2_Trans,B2_trans	INTERGENIC_VARIANT	HIS
528	Diseases of the oral soft tissues, excluding lesions specific for gingiva and tongue	digestive	rs622568	SEC61G	7	54647894	A	C	C	0.903893	0.0621868	0.800172	1.02106	0.104193	0.946127	1	2126	46656	0.11965	2.6006e-06	A2_Trans	INTERGENIC_VARIANT	HIS
574.3	Cholecystitis without cholelithiasis	digestive	rs67579710	THBS3	1	155173527	G	A	A	0.856128	0.0956004	0.709845	1.03256	0.104196	0.946127	1	583	48336	-0.10348	1.0252e-09	B2_trans	CODING_TRANSCRIPT_INTRON_VARIANT	HIS
377	Disorders of optic nerve and visual pathways	sense organs	rs12809318	FBRSL1	12	133140840	T	C	C	1.09453	0.0555914	0.981541	1.22053	0.1042	0.946127	1	1025	47838	-0.062781	9.5289e-09	B2_trans	CODING_TRANSCRIPT_INTRON_VARIANT	HIS
447	Other disorders of arteries and arterioles	circulatory system	rs622568	SEC61G	7	54647894	A	C	C	0.832748	0.112644	0.667776	1.03848	0.104205	0.946127	1	617	48829	0.11965	2.6006e-06	A2_Trans	INTERGENIC_VARIANT	HIS
1010	NA	NA	rs78313563	ESS2	22	19136365	G	A	A	1.23998	0.132383	0.956597	1.60731	0.10421	0.946127	1	3311	2821	0.40873	6.5914e-07	A2_Trans	UPSTREAM_GENE_VARIANT	HIS
610.1	Cystic mastopathy	genitourinary	rs8080583	KANSL1	17	44162597	C	A	A	0.805729	0.132949	0.620901	1.04558	0.104218	0.946127	1	283	49258	-0.12662	2.0785e-08	A2_Trans	CODING_TRANSCRIPT_INTRON_VARIANT	HIS
289.8	Polycythemia, secondary	hematopoietic	rs2277732	DPP9	19	4723670	C	A	A	1.17191	0.0976383	0.967796	1.41907	0.104225	0.946127	1	245	49211	0.11697	6.1912e-22	B2_trans,A2_Trans	FIVE_PRIME_UTR_INTRON_VARIANT	HIS
532	Dysphagia	digestive	rs12809318	FBRSL1	12	133140840	T	C	C	1.04447	0.0267783	0.991061	1.10075	0.104236	0.946127	1	2234	43335	-0.062781	9.5289e-09	B2_trans	CODING_TRANSCRIPT_INTRON_VARIANT	HIS
710.12	Chronic osteomyelitis	musculoskeletal	rs147812915	KAT7	17	47858295	C	T	T	0.799458	0.137765	0.61028	1.04728	0.104236	0.946127	1	242	49040	0.23438	1.0943e-07	A2_Trans	INTERGENIC_VARIANT	HIS
483	Acute bronchitis and bronchiolitis	respiratory	rs1878527	ANKRD30BL	2	133056313	T	C	C	1.07023	0.0417823	0.986084	1.16157	0.104256	0.946144	1	5517	41095	-0.077457	2.0215e-06	B2_trans	INTERGENIC_VARIANT	HIS
333.1	Essential tremor	neurological	rs495828	ABO	9	136154867	G	T	T	0.880912	0.0780522	0.755952	1.02653	0.104265	0.946144	1	506	48606	-0.13432	6.5649e-10	A2_Trans	UPSTREAM_GENE_VARIANT	HIS
291	Other specified nonpsychotic and/or transient mental disorders	mental disorders	rs1250993	LOC101929525	10	81399565	C	G	G	1.08285	0.0490004	0.983694	1.19201	0.104281	0.94616	1	1566	47117	0.12403	5.3767e-08	A2_Trans	INTERGENIC_VARIANT	HIS
578.8	Hemorrhage of rectum and anus	digestive	rs9497053	UTRN	6	145026256	G	A	A	0.944037	0.0354537	0.880665	1.01197	0.104294	0.94616	1	2625	45245	-0.064841	1.0064e-06	B2_trans	CODING_TRANSCRIPT_INTRON_VARIANT	HIS
799	NA	NA	rs9577395	ATP11A	13	113534984	C	G	G	1.08868	0.0523153	0.982586	1.20624	0.104342	0.946331	1	912	47545	0.064829	8.6068e-07	B2_trans,A2_Trans	CODING_TRANSCRIPT_INTRON_VARIANT	HIS
367.9	Blindness and low vision	sense organs	rs8052423	SLC22A31	16	89269178	G	T	T	1.09198	0.0541813	0.981968	1.21433	0.104351	0.946331	1	2466	45590	0.13037	1.0019e-06	A2_Trans	UPSTREAM_GENE_VARIANT	HIS
626.11	Absent or infrequent menstruation	genitourinary	rs9268576	HLA-DRA	6	32395641	T	C	C	1.28755	0.155627	0.949065	1.74677	0.104367	0.946331	1	333	49198	0.095134	9.9752e-07	B2_trans	INTERGENIC_VARIANT	HIS
550.1	Inguinal hernia	digestive	rs9268576	HLA-DRA	6	32395641	T	C	C	0.918375	0.0524311	0.828687	1.01777	0.10437	0.946331	1	1049	46322	0.095134	9.9752e-07	B2_trans	INTERGENIC_VARIANT	HIS
497	Bronchitis	respiratory	rs7605877	FOXI3	2	88559025	T	C	C	0.920974	0.0506937	0.833867	1.01718	0.10439	0.946331	1	4094	43739	-0.071053	3.3369e-06	B2_trans	INTERGENIC_VARIANT	HIS
242.1	Graves' disease	endocrine/metabolic	rs622568	SEC61G	7	54647894	A	C	C	0.806928	0.13211	0.622849	1.04541	0.104417	0.946331	1	91	49439	0.11965	2.6006e-06	A2_Trans	INTERGENIC_VARIANT	HIS
568	Other disorders of peritoneum	digestive	rs67959919	LZTFL1	3	45871908	G	A	A	1.38115	0.198865	0.935331	2.03945	0.104422	0.946331	1	447	49090	0.59355	1.6043e-80	A2_Trans	CODING_TRANSCRIPT_INTRON_VARIANT	HIS
627.3	Postmenopausal atrophic vaginitis	genitourinary	rs8080583	KANSL1	17	44162597	C	A	A	0.789598	0.145492	0.593694	1.05014	0.104445	0.946331	1	203	49358	-0.12662	2.0785e-08	A2_Trans	CODING_TRANSCRIPT_INTRON_VARIANT	HIS
736.2	Acquired deformities of finger	musculoskeletal	rs915823	TMPRSS2	21	42851454	A	C	C	1.24818	0.136537	0.955121	1.63117	0.104448	0.946331	1	243	49299	-0.066039	1.6687e-06	B2_trans	CODING_TRANSCRIPT_INTRON_VARIANT	HIS
614.5	Inflammatory disease of cervix, vagina, and vulva	genitourinary	rs505922	ABO	9	136149229	T	C	C	1.10555	0.0617999	0.979431	1.24791	0.104449	0.946331	1	838	48014	-0.099884	2.0889e-20	B2_trans	CODING_TRANSCRIPT_INTRON_VARIANT	HIS
197	Chemotherapy	neoplasms	rs67959919	LZTFL1	3	45871908	G	A	A	1.22629	0.125656	0.958594	1.56874	0.104498	0.946651	1	367	48765	0.59355	1.6043e-80	A2_Trans	CODING_TRANSCRIPT_INTRON_VARIANT	HIS
371.21	Allergic conjunctivitis	sense organs	rs7671107	LOC101929161	4	25449225	G	A	A	1.08338	0.0493326	0.983531	1.19336	0.104517	0.9467	1	1920	46660	-0.064456	1.0803e-06	B2_trans	INTERGENIC_VARIANT	HIS
450	Noninfectious disorders of lymphatic channels	circulatory system	rs72655853	SBSPON	8	73985608	A	G	G	1.37651	0.196858	0.935865	2.02463	0.104535	0.94674	1	310	49212	0.22523	8.3915e-07	A2_Trans	CODING_TRANSCRIPT_INTRON_VARIANT	HIS
575.7	Other disorders of gallbladder	digestive	rs67579710	THBS3	1	155173527	G	A	A	1.24064	0.132847	0.956236	1.60962	0.104567	0.946906	1	629	48815	-0.10348	1.0252e-09	B2_trans	CODING_TRANSCRIPT_INTRON_VARIANT	HIS
362.2	Degeneration of macula and posterior pole of retina	sense organs	rs505922	ABO	9	136149229	T	C	C	1.04956	0.029805	0.990007	1.1127	0.104591	0.946974	1	2106	44118	-0.099884	2.0889e-20	B2_trans	CODING_TRANSCRIPT_INTRON_VARIANT	HIS
573.6	Nonspecific elevation of levels of transaminase or lactic acid dehydrogenase [LDH]	digestive	rs6869036	MGAT1	5	180223327	C	T	T	0.688057	0.230375	0.438055	1.08074	0.104604	0.946974	1	1780	47119	0.25536	1.7578e-06	A2_Trans	FIVE_PRIME_UTR_INTRON_VARIANT	HIS
512.8	Cough	respiratory	rs12809318	FBRSL1	12	133140840	T	C	C	1.03618	0.0218986	0.992644	1.08162	0.104627	0.946974	1	7576	35379	-0.062781	9.5289e-09	B2_trans	CODING_TRANSCRIPT_INTRON_VARIANT	HIS
252	Disorders of parathyroid gland	endocrine/metabolic	rs9268576	HLA-DRA	6	32395641	T	C	C	1.18094	0.102485	0.966038	1.44366	0.104629	0.946974	1	310	48971	0.095134	9.9752e-07	B2_trans	INTERGENIC_VARIANT	HIS
747	Cardiac and circulatory congenital anomalies	congenital anomalies	rs9367106	LOC100505711	6	41483390	G	C	C	1.17517	0.0994809	0.966993	1.42817	0.10468	0.947138	1	566	48827	0.20225	3.4038e-11	B2_trans	INTERGENIC_VARIANT	HIS
380	Disorders of external ear	sense organs	rs35705950	MUC5B	11	1241221	G	T	T	1.22996	0.127562	0.957875	1.57932	0.104681	0.947138	1	1005	48372	-0.11177	1.2224e-08	B2_trans,A2_Trans	UPSTREAM_GENE_VARIANT	HIS
509.8	Dependence on respirator [Ventilator] or supplemental oxygen	respiratory	rs13179014	SPEF2	5	35693227	A	C	C	1.12576	0.0730106	0.975665	1.29896	0.104688	0.947138	1	648	48574	-0.061249	6.1057e-07	B2_trans	CODING_TRANSCRIPT_INTRON_VARIANT	HIS
272.11	Hypercholesterolemia	endocrine/metabolic	rs11085727	TYK2	19	10466123	C	T	T	1.03872	0.0234159	0.992127	1.0875	0.104719	0.947254	1	3097	40841	0.17253	2.3333e-18	A2_Trans,B2_trans	CODING_TRANSCRIPT_INTRON_VARIANT	HIS
427.22	Atrial flutter	circulatory system	rs9501257	HLA-DPB1	6	33055355	A	G	G	0.880195	0.0786737	0.754417	1.02694	0.104795	0.947254	1	474	48330	0.17269	4.1339e-08	A2_Trans	THREE_PRIME_UTR_EXON_VARIANT	HIS
276.14	Hypopotassemia	endocrine/metabolic	rs4830964	.	23	15515319	C	G	G	0.958556	0.0260953	0.910762	1.00886	0.104795	0.947254	1	2437	45303	0.046578	2.9701e-06	B2_trans	SEQUENCE_VARIANT	HIS
721	Spondylosis and allied disorders	musculoskeletal	rs9501257	HLA-DPB1	6	33055355	A	G	G	1.05012	0.0301517	0.989859	1.11405	0.104821	0.947254	1	4189	39078	0.17269	4.1339e-08	A2_Trans	THREE_PRIME_UTR_EXON_VARIANT	HIS
721	Spondylosis and allied disorders	musculoskeletal	rs6869036	MGAT1	5	180223327	C	T	T	1.12836	0.0744603	0.975141	1.30566	0.104828	0.947254	1	4189	39078	0.25536	1.7578e-06	A2_Trans	FIVE_PRIME_UTR_INTRON_VARIANT	HIS
261	Vitamin deficiency	endocrine/metabolic	rs9268576	HLA-DRA	6	32395641	T	C	C	1.04385	0.0264613	0.991091	1.09941	0.104853	0.947254	1	4990	33552	0.095134	9.9752e-07	B2_trans	INTERGENIC_VARIANT	HIS
603.1	Hydrocele	genitourinary	rs732990	CIB4	2	26842146	C	G	G	0.899023	0.0656375	0.790497	1.02245	0.104861	0.947254	1	649	48582	0.056389	5.6358e-07	B2_trans	CODING_TRANSCRIPT_INTRON_VARIANT	HIS
465.2	Acute pharyngitis	respiratory	rs9461128	TMEM14B	6	10753875	T	C	C	1.11079	0.0647929	0.97832	1.2612	0.104871	0.947254	1	4808	42838	0.13046	3.4269e-06	B2_trans	CODING_TRANSCRIPT_INTRON_VARIANT	HIS
740	Osteoarthrosis	musculoskeletal	rs7560588	BCL11A	2	60727416	G	A	A	1.03676	0.0222645	0.992496	1.08301	0.104881	0.947254	1	5126	27746	-0.12371	2.3396e-07	A2_Trans	CODING_TRANSCRIPT_INTRON_VARIANT	HIS
574.3	Cholecystitis without cholelithiasis	digestive	rs9896243	NSF	17	44826056	C	G	G	1.11314	0.0660985	0.977883	1.26711	0.104888	0.947254	1	583	48336	-0.13155	3.2234e-08	A2_Trans	CODING_TRANSCRIPT_INTRON_VARIANT	HIS
110	Dermatophytosis / Dermatomycosis	infectious diseases	rs60869999	MYO1C	17	1390948	A	T	T	1.03498	0.0212067	0.992846	1.07891	0.104932	0.947254	1	5703	32297	0.059541	2.9039e-06	B2_trans	CODING_TRANSCRIPT_INTRON_VARIANT	HIS
1010	NA	NA	rs1453205	LOC101928196	2	19901073	C	T	T	0.951452	0.0306935	0.895902	1.01045	0.104936	0.947254	1	3311	2821	0.096992	3.6368e-06	A2_Trans	INTERGENIC_VARIANT	HIS
362.21	Macular degeneration, dry	sense organs	rs13179014	SPEF2	5	35693227	A	C	C	1.09039	0.0533757	0.982086	1.21064	0.104954	0.947254	1	725	47936	-0.061249	6.1057e-07	B2_trans	CODING_TRANSCRIPT_INTRON_VARIANT	HIS
272	Disorders of lipoid metabolism	endocrine/metabolic	rs35508621	LZTFL1	3	45880481	T	C	C	1.06849	0.0408605	0.986257	1.15758	0.104955	0.947254	1	3505	14078	0.38931	6.0917e-89	B2_trans	CODING_TRANSCRIPT_INTRON_VARIANT	HIS
250.1	Type 1 diabetes	endocrine/metabolic	rs495828	ABO	9	136154867	G	T	T	1.07516	0.0446999	0.984975	1.17361	0.104959	0.947254	1	2046	45838	-0.13432	6.5649e-10	A2_Trans	UPSTREAM_GENE_VARIANT	HIS
689	Disorder of skin and subcutaneous tissue NOS	dermatologic	rs60869999	MYO1C	17	1390948	A	T	T	0.929165	0.0453166	0.850196	1.01547	0.104965	0.947254	1	4521	43384	0.059541	2.9039e-06	B2_trans	CODING_TRANSCRIPT_INTRON_VARIANT	HIS
257	Testicular dysfunction	endocrine/metabolic	rs7671107	LOC101929161	4	25449225	G	A	A	1.06242	0.037347	0.987428	1.1431	0.104973	0.947254	1	1059	46579	-0.064456	1.0803e-06	B2_trans	INTERGENIC_VARIANT	HIS
368.2	Diplopia and disorders of binocular vision	sense organs	rs1878527	ANKRD30BL	2	133056313	T	C	C	0.878725	0.0797452	0.751578	1.02738	0.104974	0.947254	1	959	48070	-0.077457	2.0215e-06	B2_trans	INTERGENIC_VARIANT	HIS
710.1	Osteomyelitis	musculoskeletal	rs11085727	TYK2	19	10466123	C	T	T	1.09021	0.0532774	0.982106	1.2102	0.105003	0.947254	1	359	48469	0.17253	2.3333e-18	A2_Trans,B2_trans	CODING_TRANSCRIPT_INTRON_VARIANT	HIS
202.2	Non-Hodgkins lymphoma	neoplasms	rs8052423	SLC22A31	16	89269178	G	T	T	0.818522	0.123534	0.642507	1.04275	0.105004	0.947254	1	172	49210	0.13037	1.0019e-06	A2_Trans	UPSTREAM_GENE_VARIANT	HIS
295.2	Paranoid disorders	mental disorders	rs11085727	TYK2	19	10466123	C	T	T	0.848486	0.101354	0.695619	1.03495	0.105005	0.947254	1	368	49107	0.17253	2.3333e-18	A2_Trans,B2_trans	CODING_TRANSCRIPT_INTRON_VARIANT	HIS
585.34	Chronic Kidney Disease, Stage IV	genitourinary	rs111837807	CCHCR1	6	31121232	T	C	C	0.895463	0.0681155	0.783552	1.02336	0.10502	0.947254	1	293	48371	0.20363	2.152e-11	A2_Trans,B2_trans	CODING_TRANSCRIPT_INTRON_VARIANT	HIS
304	Adjustment reaction	mental disorders	rs78313563	ESS2	22	19136365	G	A	A	1.10981	0.0642785	0.978444	1.25882	0.105029	0.947254	1	5696	34892	0.40873	6.5914e-07	A2_Trans	UPSTREAM_GENE_VARIANT	HIS
571.81	Portal hypertension	digestive	rs5023077	FBRSL1	12	133141973	T	C	C	0.879429	0.0792655	0.752887	1.02724	0.105037	0.947254	1	331	49016	-0.090901	1.5172e-06	A2_Trans	CODING_TRANSCRIPT_INTRON_VARIANT	HIS
523.31	Acute periodontitis	digestive	rs75505823	LRP1	12	57540956	G	T	T	1.14088	0.0813202	0.972796	1.33802	0.105059	0.947254	1	2289	43541	-0.20852	3.0745e-06	A2_Trans	CODING_TRANSCRIPT_INTRON_VARIANT	HIS
281	Other deficiency anemia	hematopoietic	rs35508621	LZTFL1	3	45880481	T	C	C	1.15758	0.0902882	0.969831	1.38166	0.105088	0.947254	1	1155	47248	0.38931	6.0917e-89	B2_trans	CODING_TRANSCRIPT_INTRON_VARIANT	HIS
362.4	Retinal vascular changes and abnomalities	sense organs	rs7605877	FOXI3	2	88559025	T	C	C	0.889705	0.0721092	0.772444	1.02477	0.105089	0.947254	1	756	48055	-0.071053	3.3369e-06	B2_trans	INTERGENIC_VARIANT	HIS
368.4	Visual field defects	sense organs	rs12567716	FOXD2	1	48197570	T	C	C	1.12282	0.07148	0.976038	1.29168	0.105092	0.947254	1	1217	47599	-0.090753	1.4878e-06	B2_trans	INTERGENIC_VARIANT	HIS
562.1	Diverticulosis	digestive	rs77534576	DLX4	17	47940666	C	T	T	1.09038	0.0533917	0.982046	1.21067	0.105096	0.947254	1	4783	40939	0.20794	1.7585e-10	B2_trans	INTERGENIC_VARIANT	HIS
333	Extrapyramidal disease and abnormal movement disorders	neurological	rs35705950	MUC5B	11	1241221	G	T	T	0.879454	0.0792732	0.752897	1.02728	0.105146	0.947296	1	1204	47271	-0.11177	1.2224e-08	B2_trans,A2_Trans	UPSTREAM_GENE_VARIANT	HIS
217.1	Nevus, non-neoplastic	neoplasms	rs34488998	NKAIN3	8	63408372	G	A	A	1.27557	0.150211	0.950265	1.71224	0.105158	0.947296	1	1871	47323	0.1355	3.4644e-06	B2_trans	CODING_TRANSCRIPT_INTRON_VARIANT	HIS
433.21	Cerebral artery occlusion, with cerebral infarction	circulatory system	rs72655853	SBSPON	8	73985608	A	G	G	0.858793	0.0939583	0.71435	1.03244	0.105198	0.947296	1	820	47245	0.22523	8.3915e-07	A2_Trans	CODING_TRANSCRIPT_INTRON_VARIANT	HIS
745	Pain in joint	musculoskeletal	rs7605877	FOXI3	2	88559025	T	C	C	1.03913	0.0236941	0.991981	1.08853	0.105201	0.947296	1	5440	11713	-0.071053	3.3369e-06	B2_trans	INTERGENIC_VARIANT	HIS
272.13	Mixed hyperlipidemia	endocrine/metabolic	rs9501257	HLA-DPB1	6	33055355	A	G	G	0.956758	0.027285	0.906937	1.00932	0.105207	0.947296	1	4095	36322	0.17269	4.1339e-08	A2_Trans	THREE_PRIME_UTR_EXON_VARIANT	HIS
204	Leukemia	neoplasms	rs9367106	LOC100505711	6	41483390	G	C	C	1.18809	0.106388	0.964472	1.46354	0.105244	0.947296	1	140	49294	0.20225	3.4038e-11	B2_trans	INTERGENIC_VARIANT	HIS
380.1	Otitis externa	sense organs	rs7960611	CLEC1A	12	10230416	G	A	A	0.936631	0.0404144	0.865302	1.01384	0.105263	0.947296	1	2271	45830	-0.1584	3.3086e-07	A2_Trans	CODING_TRANSCRIPT_INTRON_VARIANT	HIS
433.8	Late effects of cerebrovascular disease	circulatory system	rs35705950	MUC5B	11	1241221	G	T	T	0.877702	0.0805352	0.749541	1.02778	0.105282	0.947296	1	813	47656	-0.11177	1.2224e-08	B2_trans,A2_Trans	UPSTREAM_GENE_VARIANT	HIS
738.4	Acquired spondylolisthesis	musculoskeletal	rs10774679	OAS3	12	113374748	C	T	T	1.12532	0.0728943	0.975504	1.29815	0.10529	0.947296	1	831	48415	0.075824	4.6954e-12	B2_trans	UPSTREAM_GENE_VARIANT	HIS
290.16	Vascular dementia	mental disorders	rs1405655	NR1H2	19	50882619	T	C	C	1.13543	0.0784153	0.973672	1.32406	0.105293	0.947296	1	282	49109	0.075181	1.1208e-11	B2_trans,A2_Trans	CODING_TRANSCRIPT_INTRON_VARIANT	HIS
858	Complication of internal orthopedic device	injuries & poisonings	rs12259804	PLEKHS1	10	115573378	T	C	C	1.3665	0.192799	0.93648	1.99397	0.105324	0.947296	1	501	48698	-0.27547	4.8674e-08	A2_Trans	INTERGENIC_VARIANT	HIS
379.5	Disorders of iris and ciliary body	sense organs	rs581342	LMNA	1	156095466	T	C	C	1.21999	0.122781	0.959062	1.55192	0.105335	0.947296	1	442	48968	0.090245	2.6355e-07	B2_trans	CODING_TRANSCRIPT_INTRON_VARIANT	HIS
601.12	Chronic prostatitis	genitourinary	rs2277732	DPP9	19	4723670	C	A	A	1.14873	0.0856152	0.971273	1.3586	0.105338	0.947296	1	506	48846	0.11697	6.1912e-22	B2_trans,A2_Trans	FIVE_PRIME_UTR_INTRON_VARIANT	HIS
1019	NA	NA	rs5023077	FBRSL1	12	133141973	T	C	C	1.04872	0.0293724	0.990047	1.11086	0.105355	0.947296	1	4916	41424	-0.090901	1.5172e-06	A2_Trans	CODING_TRANSCRIPT_INTRON_VARIANT	HIS
770	Myalgia and myositis unspecified	symptoms	rs34488998	NKAIN3	8	63408372	G	A	A	0.881811	0.0776731	0.757286	1.02681	0.105378	0.947296	1	3149	43338	0.1355	3.4644e-06	B2_trans	CODING_TRANSCRIPT_INTRON_VARIANT	HIS
586.2	Cyst of kidney, acquired	genitourinary	rs7579014	BCL11A	2	60707894	G	A	A	0.909945	0.0582873	0.81171	1.02007	0.105432	0.947296	1	1060	47987	-0.05629	1.2614e-06	B2_trans	CODING_TRANSCRIPT_INTRON_VARIANT	HIS
386	Vertiginous syndromes and other disorders of vestibular system	sense organs	rs1250993	LOC101929525	10	81399565	C	G	G	1.06458	0.0386522	0.98691	1.14836	0.105432	0.947296	1	2025	45962	0.12403	5.3767e-08	A2_Trans	INTERGENIC_VARIANT	HIS
337.1	Peripheral autonomic neuropathy	neurological	rs915823	TMPRSS2	21	42851454	A	C	C	1.13725	0.0794442	0.973272	1.32886	0.105458	0.947296	1	1094	47977	-0.066039	1.6687e-06	B2_trans	CODING_TRANSCRIPT_INTRON_VARIANT	HIS
742.9	Other derangement of joint	musculoskeletal	rs35705950	MUC5B	11	1241221	G	T	T	0.859605	0.0934472	0.715742	1.03238	0.105467	0.947296	1	1711	47092	-0.11177	1.2224e-08	B2_trans,A2_Trans	UPSTREAM_GENE_VARIANT	HIS
427.6	Premature beats	circulatory system	rs35508621	LZTFL1	3	45880481	T	C	C	0.714703	0.20749	0.475894	1.07335	0.105487	0.947296	1	844	48517	0.38931	6.0917e-89	B2_trans	CODING_TRANSCRIPT_INTRON_VARIANT	HIS
275.3	Disorders of magnesium metabolism	endocrine/metabolic	rs111837807	CCHCR1	6	31121232	T	C	C	0.866795	0.0883089	0.729034	1.03059	0.105494	0.947296	1	950	48133	0.20363	2.152e-11	A2_Trans,B2_trans	CODING_TRANSCRIPT_INTRON_VARIANT	HIS
289	Other diseases of blood and blood-forming organs	hematopoietic	rs10086829	COL14A1	8	121149129	G	A	A	0.828692	0.116087	0.660054	1.04042	0.105518	0.947296	1	665	48848	-0.097352	3.8599e-06	A2_Trans	FIVE_PRIME_UTR_INTRON_VARIANT	HIS
250.14	Type 1 diabetes with neurological manifestations	endocrine/metabolic	rs9497053	UTRN	6	145026256	G	A	A	1.17467	0.0994726	0.966594	1.42753	0.105577	0.947296	1	424	49110	-0.064841	1.0064e-06	B2_trans	CODING_TRANSCRIPT_INTRON_VARIANT	HIS
261.4	Vitamin D deficiency	endocrine/metabolic	rs12259804	PLEKHS1	10	115573378	T	C	C	0.905347	0.061442	0.80263	1.02121	0.105579	0.947296	1	4735	35322	-0.27547	4.8674e-08	A2_Trans	INTERGENIC_VARIANT	HIS
304	Adjustment reaction	mental disorders	rs3746539	PTPRT	20	40702071	G	A	A	0.971588	0.0178104	0.938257	1.0061	0.105583	0.947296	1	5696	34892	0.05405	1.7723e-06	B2_trans	THREE_PRIME_UTR_EXON_VARIANT	HIS
275.53	Disorders of phosphorus metabolism	endocrine/metabolic	rs9497053	UTRN	6	145026256	G	A	A	0.890481	0.0716749	0.773775	1.02479	0.105592	0.947296	1	600	48717	-0.064841	1.0064e-06	B2_trans	CODING_TRANSCRIPT_INTRON_VARIANT	HIS
612	Breast conditions, congenital or relating to hormones	genitourinary	rs9577395	ATP11A	13	113534984	C	G	G	1.14214	0.0821236	0.972334	1.3416	0.105592	0.947296	1	472	48779	0.064829	8.6068e-07	B2_trans,A2_Trans	CODING_TRANSCRIPT_INTRON_VARIANT	HIS
401	Hypertension	circulatory system	rs9497053	UTRN	6	145026256	G	A	A	0.971237	0.0180357	0.937504	1.00618	0.105625	0.947296	1	2738	18301	-0.064841	1.0064e-06	B2_trans	CODING_TRANSCRIPT_INTRON_VARIANT	HIS
117	Mycoses	infectious diseases	rs13179014	SPEF2	5	35693227	A	C	C	1.18083	0.102723	0.965489	1.44419	0.105647	0.947296	1	517	48976	-0.061249	6.1057e-07	B2_trans	CODING_TRANSCRIPT_INTRON_VARIANT	HIS
736.6	Unequal leg length (acquired)	musculoskeletal	rs9461128	TMEM14B	6	10753875	T	C	C	0.746882	0.180372	0.524468	1.06362	0.105656	0.947296	1	408	48987	0.13046	3.4269e-06	B2_trans	CODING_TRANSCRIPT_INTRON_VARIANT	HIS
512.1	Wheezing	respiratory	rs67959919	LZTFL1	3	45871908	G	A	A	0.722158	0.201181	0.486841	1.07122	0.105662	0.947296	1	1332	48039	0.59355	1.6043e-80	A2_Trans	CODING_TRANSCRIPT_INTRON_VARIANT	HIS
041.4	E. coli	infectious diseases	rs8052423	SLC22A31	16	89269178	G	T	T	0.762507	0.167595	0.549018	1.05901	0.105695	0.947296	1	702	48832	0.13037	1.0019e-06	A2_Trans	UPSTREAM_GENE_VARIANT	HIS
189.2	Cancer of bladder	neoplasms	rs35508621	LZTFL1	3	45880481	T	C	C	1.26585	0.145717	0.951368	1.68429	0.105698	0.947296	1	259	49041	0.38931	6.0917e-89	B2_trans	CODING_TRANSCRIPT_INTRON_VARIANT	HIS
804	Fracture of hand or wrist	injuries & poisonings	rs10774679	OAS3	12	113374748	C	T	T	0.931465	0.0438839	0.854698	1.01513	0.105701	0.947296	1	926	47470	0.075824	4.6954e-12	B2_trans	UPSTREAM_GENE_VARIANT	HIS
512.7	Shortness of breath	respiratory	rs9268576	HLA-DRA	6	32395641	T	C	C	0.945449	0.0346755	0.883328	1.01194	0.10572	0.947296	1	5603	38202	0.095134	9.9752e-07	B2_trans	INTERGENIC_VARIANT	HIS
110.13	Dermatophytosis of the body	infectious diseases	rs34488998	NKAIN3	8	63408372	G	A	A	0.779079	0.154316	0.575741	1.05423	0.10572	0.947296	1	1941	46944	0.1355	3.4644e-06	B2_trans	CODING_TRANSCRIPT_INTRON_VARIANT	HIS
694	Dyschromia and Vitiligo	dermatologic	rs9268576	HLA-DRA	6	32395641	T	C	C	0.895619	0.0681494	0.783636	1.0236	0.105744	0.947296	1	2205	46136	0.095134	9.9752e-07	B2_trans	INTERGENIC_VARIANT	HIS
550.6	Incisional hernia	digestive	rs13179014	SPEF2	5	35693227	A	C	C	0.868908	0.0868705	0.732875	1.03019	0.105759	0.947296	1	250	49084	-0.061249	6.1057e-07	B2_trans	CODING_TRANSCRIPT_INTRON_VARIANT	HIS
514.2	Solitary pulmonary nodule	respiratory	rs9896243	NSF	17	44826056	C	G	G	0.912138	0.0568551	0.815953	1.01966	0.105766	0.947296	1	1264	47251	-0.13155	3.2234e-08	A2_Trans	CODING_TRANSCRIPT_INTRON_VARIANT	HIS
530.11	GERD	digestive	rs7089827	TFAM	10	60157611	C	T	T	1.0359	0.0218078	0.992557	1.08114	0.105791	0.947296	1	4577	29294	-0.14471	2.0338e-06	A2_Trans	THREE_PRIME_UTR_EXON_VARIANT	HIS
612	Breast conditions, congenital or relating to hormones	genitourinary	rs495828	ABO	9	136154867	G	T	T	1.14242	0.0823231	0.97219	1.34245	0.105801	0.947296	1	472	48779	-0.13432	6.5649e-10	A2_Trans	UPSTREAM_GENE_VARIANT	HIS
300.9	Posttraumatic stress disorder	mental disorders	rs3746539	PTPRT	20	40702071	G	A	A	0.976981	0.0143989	0.949795	1.00495	0.105801	0.947296	1	2340	29116	0.05405	1.7723e-06	B2_trans	THREE_PRIME_UTR_EXON_VARIANT	HIS
690.1	Seborrheic dermatitis	dermatologic	rs13050728	IFNAR2	21	34615210	T	C	C	0.945223	0.0348313	0.882848	1.01201	0.105803	0.947296	1	1823	46026	-0.10657	4.0686e-21	B2_trans,A2_Trans	CODING_TRANSCRIPT_INTRON_VARIANT	HIS
386	Vertiginous syndromes and other disorders of vestibular system	sense organs	rs7960611	CLEC1A	12	10230416	G	A	A	0.938595	0.0391874	0.869204	1.01352	0.105848	0.947296	1	2025	45962	-0.1584	3.3086e-07	A2_Trans	CODING_TRANSCRIPT_INTRON_VARIANT	HIS
1004	NA	NA	rs76073397	MIR548H2	16	11386452	T	C	C	0.803057	0.135628	0.615602	1.04759	0.105849	0.947296	1	1024	48005	0.14454	9.6663e-07	A2_Trans,B2_trans	INTERGENIC_VARIANT	HIS
771.2	Cramp of limb	symptoms	rs35154152	THBS3	1	155172725	T	C	C	1.22532	0.125663	0.957821	1.56752	0.105873	0.947296	1	944	48454	-0.20528	2.3574e-11	A2_Trans	SYNONYMOUS_VARIANT	HIS
1019	NA	NA	rs34488998	NKAIN3	8	63408372	G	A	A	0.880893	0.0784344	0.75537	1.02727	0.105903	0.947296	1	4916	41424	0.1355	3.4644e-06	B2_trans	CODING_TRANSCRIPT_INTRON_VARIANT	HIS
428.3	Heart failure with reduced EF [Systolic or combined heart failure]	circulatory system	rs11234800	ME3	11	86479407	G	C	C	0.914628	0.0551917	0.820852	1.01912	0.105904	0.947296	1	784	47100	-0.077173	3.0702e-06	B2_trans	INTERGENIC_VARIANT	HIS
261.4	Vitamin D deficiency	endocrine/metabolic	rs12567716	FOXD2	1	48197570	T	C	C	0.957722	0.0267209	0.908855	1.00922	0.105961	0.947296	1	4735	35322	-0.090753	1.4878e-06	B2_trans	INTERGENIC_VARIANT	HIS
705.3	Hidradenitis	dermatologic	rs7560588	BCL11A	2	60727416	G	A	A	1.24499	0.135552	0.954519	1.62386	0.105971	0.947296	1	199	49357	-0.12371	2.3396e-07	A2_Trans	CODING_TRANSCRIPT_INTRON_VARIANT	HIS
803.2	Fracture of radius and ulna	injuries & poisonings	rs4830964	.	23	15515319	C	G	G	0.93464	0.0418139	0.861097	1.01446	0.105977	0.947296	1	296	48684	0.046578	2.9701e-06	B2_trans	SEQUENCE_VARIANT	HIS
090	Sexually transmitted infections (not HIV or hepatitis)	infectious diseases	rs34488998	NKAIN3	8	63408372	G	A	A	0.758026	0.171378	0.541759	1.06062	0.10598	0.947296	1	1227	47752	0.1355	3.4644e-06	B2_trans	CODING_TRANSCRIPT_INTRON_VARIANT	HIS
728.71	Contracture of palmar fascia [Dupuytren's disease]	musculoskeletal	rs1453205	LOC101928196	2	19901073	C	T	T	1.15263	0.0878737	0.970268	1.36927	0.10599	0.947296	1	235	49238	0.096992	3.6368e-06	A2_Trans	INTERGENIC_VARIANT	HIS
363	Chorioretinal inflammations, scars, and other disorders of choroid	sense organs	rs7560588	BCL11A	2	60727416	G	A	A	1.13061	0.075941	0.974252	1.31206	0.105993	0.947296	1	941	48081	-0.12371	2.3396e-07	A2_Trans	CODING_TRANSCRIPT_INTRON_VARIANT	HIS
306	Other mental disorder	mental disorders	rs8052423	SLC22A31	16	89269178	G	T	T	0.947797	0.0331683	0.888142	1.01146	0.106	0.947296	1	5985	38273	0.13037	1.0019e-06	A2_Trans	UPSTREAM_GENE_VARIANT	HIS
401	Hypertension	circulatory system	rs1250993	LOC101929525	10	81399565	C	G	G	1.03142	0.0191376	0.993447	1.07084	0.106003	0.947296	1	2738	18301	0.12403	5.3767e-08	A2_Trans	INTERGENIC_VARIANT	HIS
580.32	Nephritis and nephropathy with pathological lesion	genitourinary	rs67959919	LZTFL1	3	45871908	G	A	A	1.40086	0.208542	0.930859	2.10817	0.106008	0.947296	1	221	49337	0.59355	1.6043e-80	A2_Trans	CODING_TRANSCRIPT_INTRON_VARIANT	HIS
338.1	Acute pain	neurological	rs6869036	MGAT1	5	180223327	C	T	T	0.793248	0.143303	0.599003	1.05048	0.106031	0.947296	1	4211	43546	0.25536	1.7578e-06	A2_Trans	FIVE_PRIME_UTR_INTRON_VARIANT	HIS
721.1	Spondylosis without myelopathy	musculoskeletal	rs9367106	LOC100505711	6	41483390	G	C	C	1.04585	0.0277402	0.99051	1.10429	0.106045	0.947296	1	4163	39580	0.20225	3.4038e-11	B2_trans	INTERGENIC_VARIANT	HIS
1089	NA	NA	rs34488998	NKAIN3	8	63408372	G	A	A	1.32339	0.173374	0.942132	1.85894	0.106063	0.947296	1	131	49167	0.1355	3.4644e-06	B2_trans	CODING_TRANSCRIPT_INTRON_VARIANT	HIS
276.41	Acidosis	endocrine/metabolic	rs7089827	TFAM	10	60157611	C	T	T	0.879445	0.0794892	0.75257	1.02771	0.106067	0.947296	1	1277	47636	-0.14471	2.0338e-06	A2_Trans	THREE_PRIME_UTR_EXON_VARIANT	HIS
297.1	Suicidal ideation	mental disorders	rs35705950	MUC5B	11	1241221	G	T	T	0.911885	0.0570852	0.815359	1.01984	0.106126	0.947296	1	1539	45644	-0.11177	1.2224e-08	B2_trans,A2_Trans	UPSTREAM_GENE_VARIANT	HIS
704.11	Alopecia Areata	dermatologic	rs505922	ABO	9	136149229	T	C	C	0.85057	0.100165	0.698955	1.03507	0.106133	0.947296	1	201	49250	-0.099884	2.0889e-20	B2_trans	CODING_TRANSCRIPT_INTRON_VARIANT	HIS
344	Other paralytic syndromes	neurological	rs1878527	ANKRD30BL	2	133056313	T	C	C	1.19069	0.108019	0.9635	1.47144	0.106151	0.947296	1	453	48836	-0.077457	2.0215e-06	B2_trans	INTERGENIC_VARIANT	HIS
577.1	Acute pancreatitis	digestive	rs4830964	.	23	15515319	C	G	G	0.938323	0.0394043	0.868583	1.01366	0.106182	0.947296	1	490	48426	0.046578	2.9701e-06	B2_trans	SEQUENCE_VARIANT	HIS
531.2	Gastric ulcer	digestive	rs6869036	MGAT1	5	180223327	C	T	T	1.55516	0.273323	0.910167	2.65722	0.106185	0.947296	1	536	48916	0.25536	1.7578e-06	A2_Trans	FIVE_PRIME_UTR_INTRON_VARIANT	HIS
594	Urinary calculus	genitourinary	rs8052423	SLC22A31	16	89269178	G	T	T	1.06499	0.038972	0.986668	1.14952	0.106186	0.947296	1	1607	44825	0.13037	1.0019e-06	A2_Trans	UPSTREAM_GENE_VARIANT	HIS
367.2	Astigmatism	sense organs	rs12567716	FOXD2	1	48197570	T	C	C	0.957717	0.0267424	0.908812	1.00925	0.106194	0.947296	1	7586	31738	-0.090753	1.4878e-06	B2_trans	INTERGENIC_VARIANT	HIS
411	Ischemic Heart Disease	circulatory system	rs11702230	LOC101928126	21	35377591	C	T	T	1.04577	0.0277061	0.9905	1.10413	0.106217	0.947296	1	3484	36949	0.099731	3.223e-09	B2_trans	INTERGENIC_VARIANT	HIS
807	Fracture of ribs	injuries & poisonings	rs9577395	ATP11A	13	113534984	C	G	G	1.13594	0.078904	0.973179	1.32593	0.106223	0.947296	1	855	48367	0.064829	8.6068e-07	B2_trans,A2_Trans	CODING_TRANSCRIPT_INTRON_VARIANT	HIS
512.1	Wheezing	respiratory	rs35705950	MUC5B	11	1241221	G	T	T	0.783302	0.151196	0.582413	1.05348	0.106233	0.947296	1	1332	48039	-0.11177	1.2224e-08	B2_trans,A2_Trans	UPSTREAM_GENE_VARIANT	HIS
840	Sprains and strains	injuries & poisonings	rs10086829	COL14A1	8	121149129	G	A	A	1.04126	0.02503	0.99141	1.09361	0.106247	0.947296	1	6513	36009	-0.097352	3.8599e-06	A2_Trans	FIVE_PRIME_UTR_INTRON_VARIANT	HIS
427.21	Atrial fibrillation	circulatory system	rs61667602	CRHR1	17	43785349	T	C	C	1.06172	0.0370781	0.987299	1.14175	0.106264	0.947296	1	789	46093	-0.093554	9.1279e-12	B2_trans	FIVE_PRIME_UTR_INTRON_VARIANT	HIS
303	Psychogenic and somatoform disorders	mental disorders	rs34488998	NKAIN3	8	63408372	G	A	A	0.81831	0.124142	0.641576	1.04373	0.106267	0.947296	1	1120	47398	0.1355	3.4644e-06	B2_trans	CODING_TRANSCRIPT_INTRON_VARIANT	HIS
594.2	Calculus of lower urinary tract	genitourinary	rs7579014	BCL11A	2	60707894	G	A	A	0.838835	0.108806	0.677736	1.03823	0.106273	0.947296	1	205	49350	-0.05629	1.2614e-06	B2_trans	CODING_TRANSCRIPT_INTRON_VARIANT	HIS
751	Genitourinary congenital anomalies	congenital anomalies	rs7605877	FOXI3	2	88559025	T	C	C	0.872438	0.0844897	0.739294	1.02956	0.106279	0.947296	1	1199	47868	-0.071053	3.3369e-06	B2_trans	INTERGENIC_VARIANT	HIS
737.3	Kyphoscoliosis and scoliosis	musculoskeletal	rs13050728	IFNAR2	21	34615210	T	C	C	1.16503	0.0945762	0.967911	1.4023	0.106288	0.947296	1	576	48921	-0.10657	4.0686e-21	B2_trans,A2_Trans	CODING_TRANSCRIPT_INTRON_VARIANT	HIS
523.1	Gingivitis	digestive	rs6869036	MGAT1	5	180223327	C	T	T	1.15959	0.0916862	0.968862	1.38787	0.106323	0.947296	1	2772	43085	0.25536	1.7578e-06	A2_Trans	FIVE_PRIME_UTR_INTRON_VARIANT	HIS
791	Gangrene	symptoms	rs1405655	NR1H2	19	50882619	T	C	C	1.1511	0.0871431	0.970371	1.3655	0.106349	0.947296	1	161	49304	0.075181	1.1208e-11	B2_trans,A2_Trans	CODING_TRANSCRIPT_INTRON_VARIANT	HIS
531.2	Gastric ulcer	digestive	rs72711165	TMEM65	8	125336564	T	C	C	1.68292	0.322359	0.894689	3.16561	0.106362	0.947296	1	536	48916	0.18279	6.0907e-07	B2_trans	CODING_TRANSCRIPT_INTRON_VARIANT	HIS
250.42	Other abnormal glucose	endocrine/metabolic	rs10774671	OAS1	12	113357193	G	A	A	0.95614	0.0277764	0.905479	1.00964	0.106376	0.947296	1	4054	42107	0.12569	3.6032e-11	A2_Trans	SPLICE_ACCEPTOR_VARIANT	HIS
350.3	Lack of coordination	neurological	rs13050728	IFNAR2	21	34615210	T	C	C	0.873452	0.0837951	0.741161	1.02936	0.106379	0.947296	1	613	48838	-0.10657	4.0686e-21	B2_trans,A2_Trans	CODING_TRANSCRIPT_INTRON_VARIANT	HIS
250.4	Abnormal glucose	endocrine/metabolic	rs721917	SFTPD	10	81706324	A	G	G	0.970767	0.0183749	0.936428	1.00637	0.10639	0.947296	1	5071	36953	0.055247	2.0819e-07	B2_trans	SYNONYMOUS_VARIANT	HIS
427.6	Premature beats	circulatory system	rs67959919	LZTFL1	3	45871908	G	A	A	0.718908	0.204415	0.481587	1.07318	0.106425	0.947296	1	844	48517	0.59355	1.6043e-80	A2_Trans	CODING_TRANSCRIPT_INTRON_VARIANT	HIS
727.2	Bursitis disorders	musculoskeletal	rs467843	TRAPPC13	5	64945715	A	G	G	0.902747	0.0633746	0.7973	1.02214	0.106439	0.947296	1	1266	47915	-0.089724	1.7259e-06	A2_Trans	CODING_TRANSCRIPT_INTRON_VARIANT	HIS
496	Chronic airway obstruction	respiratory	rs76423999	SLC12A7	5	1098067	T	A	A	0.950524	0.0314318	0.893734	1.01092	0.106449	0.947296	1	2759	42258	0.18412	3.8813e-07	A2_Trans	CODING_TRANSCRIPT_INTRON_VARIANT	HIS
1008	NA	NA	rs1878527	ANKRD30BL	2	133056313	T	C	C	0.795336	0.14186	0.602281	1.05027	0.106485	0.947296	1	452	49092	-0.077457	2.0215e-06	B2_trans	INTERGENIC_VARIANT	HIS
599.4	Urinary incontinence	genitourinary	rs61667602	CRHR1	17	43785349	T	C	C	0.934295	0.0421052	0.860289	1.01467	0.106502	0.947296	1	1896	45524	-0.093554	9.1279e-12	B2_trans	FIVE_PRIME_UTR_INTRON_VARIANT	HIS
041	Bacterial infection NOS	infectious diseases	rs8080583	KANSL1	17	44162597	C	A	A	1.05623	0.0338925	0.988345	1.12877	0.106515	0.947296	1	3358	43283	-0.12662	2.0785e-08	A2_Trans	CODING_TRANSCRIPT_INTRON_VARIANT	HIS
626.2	Dysmenorrhea	genitourinary	rs61667602	CRHR1	17	43785349	T	C	C	0.831728	0.114155	0.664985	1.04028	0.106522	0.947296	1	323	49072	-0.093554	9.1279e-12	B2_trans	FIVE_PRIME_UTR_INTRON_VARIANT	HIS
287.32	Secondary thrombocytopenia	hematopoietic	rs11234800	ME3	11	86479407	G	C	C	0.763774	0.166965	0.55061	1.05946	0.106526	0.947296	1	390	49157	-0.077173	3.0702e-06	B2_trans	INTERGENIC_VARIANT	HIS
371.3	Inflammation of eyelids	sense organs	rs78313563	ESS2	22	19136365	G	A	A	0.846413	0.103315	0.691258	1.03639	0.106532	0.947296	1	3643	42825	0.40873	6.5914e-07	A2_Trans	UPSTREAM_GENE_VARIANT	HIS
362.23	Cystoid macular degeneration of retina	sense organs	rs732990	CIB4	2	26842146	C	G	G	1.10938	0.0643139	0.977993	1.25842	0.106535	0.947296	1	481	48731	0.056389	5.6358e-07	B2_trans	CODING_TRANSCRIPT_INTRON_VARIANT	HIS
687	Symptoms affecting skin	dermatologic	rs7089827	TFAM	10	60157611	C	T	T	0.897407	0.0670705	0.786863	1.02348	0.106547	0.947296	1	3117	45510	-0.14471	2.0338e-06	A2_Trans	THREE_PRIME_UTR_EXON_VARIANT	HIS
514	Abnormal findings examination of lungs	respiratory	rs9577395	ATP11A	13	113534984	C	G	G	1.0718	0.0429647	0.985242	1.16597	0.106549	0.947296	1	2444	45335	0.064829	8.6068e-07	B2_trans,A2_Trans	CODING_TRANSCRIPT_INTRON_VARIANT	HIS
378.1	Strabismus (not specified as paralytic)	sense organs	rs117169628	SLC22A31	16	89262657	G	A	A	1.14794	0.0854878	0.970847	1.35733	0.106555	0.947296	1	778	48241	0.081201	5.77e-07	B2_trans	SYNONYMOUS_VARIANT	HIS
361	Retinal detachments and defects	sense organs	rs34488998	NKAIN3	8	63408372	G	A	A	0.817424	0.124918	0.639907	1.04419	0.106564	0.947296	1	784	47663	0.1355	3.4644e-06	B2_trans	CODING_TRANSCRIPT_INTRON_VARIANT	HIS
737	Curvature of spine	musculoskeletal	rs10129899	LINC00637	14	104330432	C	A	A	0.881458	0.0781854	0.756223	1.02743	0.106564	0.947296	1	856	48519	-0.057002	2.1916e-06	B2_trans	INTERGENIC_VARIANT	HIS
377.1	Optic atrophy	sense organs	rs622568	SEC61G	7	54647894	A	C	C	1.14787	0.0854585	0.970845	1.35717	0.106585	0.947296	1	534	48780	0.11965	2.6006e-06	A2_Trans	INTERGENIC_VARIANT	HIS
290.1	Dementias	mental disorders	rs11085727	TYK2	19	10466123	C	T	T	0.927957	0.0463345	0.847399	1.01617	0.106594	0.947296	1	657	47673	0.17253	2.3333e-18	A2_Trans,B2_trans	CODING_TRANSCRIPT_INTRON_VARIANT	HIS
333.1	Essential tremor	neurological	rs1878527	ANKRD30BL	2	133056313	T	C	C	0.874088	0.0833957	0.742282	1.0293	0.106597	0.947296	1	506	48606	-0.077457	2.0215e-06	B2_trans	INTERGENIC_VARIANT	HIS
519.9	Symptoms involving respiratory system and other chest symptoms	respiratory	rs7960611	CLEC1A	12	10230416	G	A	A	0.878631	0.0801896	0.750843	1.02817	0.106624	0.947296	1	1019	48347	-0.1584	3.3086e-07	A2_Trans	CODING_TRANSCRIPT_INTRON_VARIANT	HIS
427.9	Palpitations	circulatory system	rs10774671	OAS1	12	113357193	G	A	A	0.942332	0.0368135	0.876735	1.01284	0.106643	0.947296	1	2286	45572	0.12569	3.6032e-11	A2_Trans	SPLICE_ACCEPTOR_VARIANT	HIS
587	Kidney replaced by transpant	genitourinary	rs11234800	ME3	11	86479407	G	C	C	0.767008	0.164411	0.555716	1.05864	0.106662	0.947296	1	80	49454	-0.077173	3.0702e-06	B2_trans	INTERGENIC_VARIANT	HIS
509	Respiratory failure, insufficiency, arrest	respiratory	rs8052423	SLC22A31	16	89269178	G	T	T	0.917012	0.0536983	0.825405	1.01879	0.106666	0.947296	1	1349	46432	0.13037	1.0019e-06	A2_Trans	UPSTREAM_GENE_VARIANT	HIS
729	Other disorders of soft tissues	musculoskeletal	rs10774671	OAS1	12	113357193	G	A	A	1.11788	0.0690743	0.976336	1.27995	0.106689	0.947296	1	1769	47431	0.12569	3.6032e-11	A2_Trans	SPLICE_ACCEPTOR_VARIANT	HIS
627	Menopausal and postmenopausal disorders	genitourinary	rs9268576	HLA-DRA	6	32395641	T	C	C	1.18643	0.105968	0.963919	1.4603	0.106706	0.947296	1	445	48338	0.095134	9.9752e-07	B2_trans	INTERGENIC_VARIANT	HIS
054	Herpes simplex	infectious diseases	rs12809318	FBRSL1	12	133140840	T	C	C	1.07831	0.0467386	0.983922	1.18176	0.106707	0.947296	1	1315	47173	-0.062781	9.5289e-09	B2_trans	CODING_TRANSCRIPT_INTRON_VARIANT	HIS
585.33	Chronic Kidney Disease, Stage III	genitourinary	rs8052423	SLC22A31	16	89269178	G	T	T	1.07039	0.0421655	0.985483	1.1626	0.106712	0.947296	1	995	45708	0.13037	1.0019e-06	A2_Trans	UPSTREAM_GENE_VARIANT	HIS
250.25	Diabetes type 2 with peripheral circulatory disorders	endocrine/metabolic	rs10086829	COL14A1	8	121149129	G	A	A	1.11535	0.0676802	0.976792	1.27357	0.10674	0.947296	1	921	47954	-0.097352	3.8599e-06	A2_Trans	FIVE_PRIME_UTR_INTRON_VARIANT	HIS
588.2	Secondary hyperparathyroidism (of renal origin)	genitourinary	rs10086829	COL14A1	8	121149129	G	A	A	0.889202	0.0728019	0.770959	1.02558	0.10674	0.947296	1	236	48860	-0.097352	3.8599e-06	A2_Trans	FIVE_PRIME_UTR_INTRON_VARIANT	HIS
165.1	Cancer of bronchus; lung	neoplasms	rs61667602	CRHR1	17	43785349	T	C	C	1.15992	0.0919711	0.968594	1.38904	0.106743	0.947296	1	212	49163	-0.093554	9.1279e-12	B2_trans	FIVE_PRIME_UTR_INTRON_VARIANT	HIS
433.31	Transient cerebral ischemia	circulatory system	rs7579014	BCL11A	2	60707894	G	A	A	0.944811	0.0351957	0.881833	1.01229	0.106747	0.947296	1	1305	46370	-0.05629	1.2614e-06	B2_trans	CODING_TRANSCRIPT_INTRON_VARIANT	HIS
595	Hydronephrosis	genitourinary	rs622568	SEC61G	7	54647894	A	C	C	0.872109	0.0848377	0.738511	1.02988	0.10675	0.947296	1	660	48566	0.11965	2.6006e-06	A2_Trans	INTERGENIC_VARIANT	HIS
530.3	Stricture and stenosis of esophagus	digestive	rs35705950	MUC5B	11	1241221	G	T	T	0.711545	0.210994	0.470548	1.07597	0.10676	0.947296	1	326	49221	-0.11177	1.2224e-08	B2_trans,A2_Trans	UPSTREAM_GENE_VARIANT	HIS
426	Cardiac conduction disorders	circulatory system	rs467843	TRAPPC13	5	64945715	A	G	G	0.959713	0.0254959	0.912934	1.00889	0.106778	0.947296	1	3990	41660	-0.089724	1.7259e-06	A2_Trans	CODING_TRANSCRIPT_INTRON_VARIANT	HIS
696.42	Psoriatic arthropathy	dermatologic	rs505922	ABO	9	136149229	T	C	C	0.855867	0.0965041	0.708373	1.03407	0.106792	0.947296	1	82	49371	-0.099884	2.0889e-20	B2_trans	CODING_TRANSCRIPT_INTRON_VARIANT	HIS
300.1	Anxiety disorder	mental disorders	rs766826	ELF5	11	34528766	C	T	T	0.973991	0.0163405	0.943291	1.00569	0.106798	0.947296	1	5498	28234	-0.082134	1.155e-11	B2_trans	CODING_TRANSCRIPT_INTRON_VARIANT	HIS
509.1	Respiratory failure	respiratory	rs1405655	NR1H2	19	50882619	T	C	C	1.06695	0.0401806	0.986145	1.15437	0.1068	0.947296	1	919	47397	0.075181	1.1208e-11	B2_trans,A2_Trans	CODING_TRANSCRIPT_INTRON_VARIANT	HIS
681.1	Cellulitis and abscess of fingers/toes	dermatologic	rs12809318	FBRSL1	12	133140840	T	C	C	0.919958	0.05173	0.831257	1.01812	0.106801	0.947296	1	1717	47071	-0.062781	9.5289e-09	B2_trans	CODING_TRANSCRIPT_INTRON_VARIANT	HIS
681	Superficial cellulitis and abscess	dermatologic	rs35705950	MUC5B	11	1241221	G	T	T	0.943856	0.0358303	0.879846	1.01252	0.106818	0.947296	1	4923	37746	-0.11177	1.2224e-08	B2_trans,A2_Trans	UPSTREAM_GENE_VARIANT	HIS
841	Sprains and strains of back and neck	injuries & poisonings	rs5023077	FBRSL1	12	133141973	T	C	C	1.07195	0.0430866	0.985145	1.16641	0.106832	0.947296	1	2611	45668	-0.090901	1.5172e-06	A2_Trans	CODING_TRANSCRIPT_INTRON_VARIANT	HIS
187	Cancer of other male genital organs	neoplasms	rs11702230	LOC101928126	21	35377591	C	T	T	1.22801	0.127374	0.956711	1.57624	0.106847	0.947296	1	215	49289	0.099731	3.223e-09	B2_trans	INTERGENIC_VARIANT	HIS
1011	NA	NA	rs62200027	CASC20	20	6469515	G	A	A	0.917011	0.0537315	0.82535	1.01885	0.106878	0.947296	1	1688	47259	-0.053006	3.3456e-06	B2_trans,A2_Trans	NON_CODING_TRANSCRIPT_INTRON_VARIANT	HIS
747.1	Cardiac congenital anomalies	congenital anomalies	rs72711165	TMEM65	8	125336564	T	C	C	0.239109	0.88742	0.0419974	1.36135	0.106884	0.947296	1	335	49187	0.18279	6.0907e-07	B2_trans	CODING_TRANSCRIPT_INTRON_VARIANT	HIS
270.2	Disorders of amino-acid metabolism	endocrine/metabolic	rs35705950	MUC5B	11	1241221	G	T	T	0.750981	0.177632	0.530186	1.06373	0.106924	0.947296	1	650	48812	-0.11177	1.2224e-08	B2_trans,A2_Trans	UPSTREAM_GENE_VARIANT	HIS
561	Symptoms involving digestive system	digestive	rs9577395	ATP11A	13	113534984	C	G	G	1.04403	0.0267261	0.990746	1.10017	0.106944	0.947296	1	5622	38340	0.064829	8.6068e-07	B2_trans,A2_Trans	CODING_TRANSCRIPT_INTRON_VARIANT	HIS
227.3	Benign neoplasm of pituitary gland and craniopharyngeal duct (pouch)	neoplasms	rs766826	ELF5	11	34528766	C	T	T	1.15974	0.0919281	0.968522	1.3887	0.106954	0.947296	1	83	49377	-0.082134	1.155e-11	B2_trans	CODING_TRANSCRIPT_INTRON_VARIANT	HIS
593.1	Gross hematuria	genitourinary	rs8052423	SLC22A31	16	89269178	G	T	T	0.895546	0.0684388	0.783128	1.0241	0.106968	0.947296	1	966	47612	0.13037	1.0019e-06	A2_Trans	UPSTREAM_GENE_VARIANT	HIS
803.3	Fracture of clavicle or scapula	injuries & poisonings	rs9268576	HLA-DRA	6	32395641	T	C	C	1.23798	0.132437	0.954954	1.60488	0.106977	0.947296	1	158	49320	0.095134	9.9752e-07	B2_trans	INTERGENIC_VARIANT	HIS
573.5	Jaundice (not of newborn)	digestive	rs117169628	SLC22A31	16	89262657	G	A	A	0.748533	0.179685	0.526336	1.06453	0.106977	0.947296	1	398	49131	0.081201	5.77e-07	B2_trans	SYNONYMOUS_VARIANT	HIS
464	Acute sinusitis	respiratory	rs11085727	TYK2	19	10466123	C	T	T	1.05887	0.0354905	0.98772	1.13515	0.107	0.947296	1	4308	43235	0.17253	2.3333e-18	A2_Trans,B2_trans	CODING_TRANSCRIPT_INTRON_VARIANT	HIS
305.2	Eating disorder	mental disorders	rs147812915	KAT7	17	47858295	C	T	T	1.35848	0.190105	0.935914	1.97184	0.107056	0.947296	1	120	49435	0.23438	1.0943e-07	A2_Trans	INTERGENIC_VARIANT	HIS
344	Other paralytic syndromes	neurological	rs766826	ELF5	11	34528766	C	T	T	1.12587	0.0735641	0.974694	1.30048	0.107061	0.947296	1	453	48836	-0.082134	1.155e-11	B2_trans	CODING_TRANSCRIPT_INTRON_VARIANT	HIS
250.23	Type 2 diabetes with ophthalmic manifestations	endocrine/metabolic	rs1405655	NR1H2	19	50882619	T	C	C	1.03967	0.0241432	0.991623	1.09005	0.107068	0.947296	1	2210	42985	0.075181	1.1208e-11	B2_trans,A2_Trans	CODING_TRANSCRIPT_INTRON_VARIANT	HIS
536.8	Dyspepsia and other specified disorders of function of stomach	digestive	rs117169628	SLC22A31	16	89262657	G	A	A	0.892131	0.0708313	0.776492	1.02499	0.107077	0.947296	1	2034	46426	0.081201	5.77e-07	B2_trans	SYNONYMOUS_VARIANT	HIS
803.3	Fracture of clavicle or scapula	injuries & poisonings	rs8052423	SLC22A31	16	89269178	G	T	T	1.22227	0.124553	0.95752	1.56023	0.107081	0.947296	1	158	49320	0.13037	1.0019e-06	A2_Trans	UPSTREAM_GENE_VARIANT	HIS
297	Suicidal ideation or attempt	mental disorders	rs10774679	OAS3	12	113374748	C	T	T	0.952364	0.030292	0.897467	1.01062	0.107124	0.947296	1	2137	44539	0.075824	4.6954e-12	B2_trans	UPSTREAM_GENE_VARIANT	HIS
362.27	Drusen (degenerative) of retina	sense organs	rs495828	ABO	9	136154867	G	T	T	0.866615	0.088851	0.728109	1.03147	0.107128	0.947296	1	910	48339	-0.13432	6.5649e-10	A2_Trans	UPSTREAM_GENE_VARIANT	HIS
526.4	Temporomandibular joint disorders	digestive	rs62200027	CASC20	20	6469515	G	A	A	1.08798	0.0523316	0.981916	1.20549	0.107128	0.947296	1	1537	47372	-0.053006	3.3456e-06	B2_trans,A2_Trans	NON_CODING_TRANSCRIPT_INTRON_VARIANT	HIS
426.91	Cardiac pacemaker in situ	circulatory system	rs13179014	SPEF2	5	35693227	A	C	C	1.10244	0.0605314	0.97911	1.24131	0.107136	0.947296	1	271	48678	-0.061249	6.1057e-07	B2_trans	CODING_TRANSCRIPT_INTRON_VARIANT	HIS
262	Mineral deficiency NEC	endocrine/metabolic	rs7560588	BCL11A	2	60727416	G	A	A	1.22589	0.12641	0.956866	1.57055	0.107144	0.947296	1	390	49115	-0.12371	2.3396e-07	A2_Trans	CODING_TRANSCRIPT_INTRON_VARIANT	HIS
740	Osteoarthrosis	musculoskeletal	rs9268576	HLA-DRA	6	32395641	T	C	C	0.959782	0.0254816	0.913025	1.00893	0.107199	0.947296	1	5126	27746	0.095134	9.9752e-07	B2_trans	INTERGENIC_VARIANT	HIS
577.2	Chronic pancreatitis	digestive	rs10086829	COL14A1	8	121149129	G	A	A	1.21856	0.12271	0.958066	1.54988	0.107211	0.947296	1	212	49274	-0.097352	3.8599e-06	A2_Trans	FIVE_PRIME_UTR_INTRON_VARIANT	HIS
737.3	Kyphoscoliosis and scoliosis	musculoskeletal	rs10129899	LINC00637	14	104330432	C	A	A	0.859228	0.0941941	0.714382	1.03344	0.107239	0.947296	1	576	48921	-0.057002	2.1916e-06	B2_trans	INTERGENIC_VARIANT	HIS
395.6	Heart valve replaced	circulatory system	rs61667602	CRHR1	17	43785349	T	C	C	0.859483	0.0940098	0.714852	1.03338	0.10724	0.947296	1	159	49155	-0.093554	9.1279e-12	B2_trans	FIVE_PRIME_UTR_INTRON_VARIANT	HIS
285.2	Anemia of chronic disease	hematopoietic	rs111837807	CCHCR1	6	31121232	T	C	C	0.91205	0.0571576	0.815391	1.02017	0.107257	0.947296	1	1025	47172	0.20363	2.152e-11	A2_Trans,B2_trans	CODING_TRANSCRIPT_INTRON_VARIANT	HIS
280	Iron deficiency anemias	hematopoietic	rs11234800	ME3	11	86479407	G	C	C	0.936012	0.041059	0.863638	1.01445	0.107279	0.947296	1	1757	44603	-0.077173	3.0702e-06	B2_trans	INTERGENIC_VARIANT	HIS
574.11	Cholelithiasis with acute cholecystitis	digestive	rs62200027	CASC20	20	6469515	G	A	A	0.854422	0.0976897	0.705535	1.03473	0.107287	0.947296	1	368	49150	-0.053006	3.3456e-06	B2_trans,A2_Trans	NON_CODING_TRANSCRIPT_INTRON_VARIANT	HIS
530.3	Stricture and stenosis of esophagus	digestive	rs9497053	UTRN	6	145026256	G	A	A	0.845185	0.104447	0.688726	1.03719	0.107312	0.947296	1	326	49221	-0.064841	1.0064e-06	B2_trans	CODING_TRANSCRIPT_INTRON_VARIANT	HIS
626.13	Irregular menstrual cycle	genitourinary	rs55654108	PDCL3P4	3	101425703	A	G	G	1.1815	0.103568	0.964441	1.44741	0.107317	0.947296	1	409	49092	-0.05662	1.0636e-06	B2_trans	INTERGENIC_VARIANT	HIS
427.11	Paroxysmal supraventricular tachycardia	circulatory system	rs35705950	MUC5B	11	1241221	G	T	T	0.772866	0.159999	0.564824	1.05754	0.107327	0.947296	1	412	49001	-0.11177	1.2224e-08	B2_trans,A2_Trans	UPSTREAM_GENE_VARIANT	HIS
289	Other diseases of blood and blood-forming organs	hematopoietic	rs721917	SFTPD	10	81706324	A	G	G	0.861585	0.0925209	0.718694	1.03289	0.107344	0.947296	1	665	48848	0.055247	2.0819e-07	B2_trans	SYNONYMOUS_VARIANT	HIS
586	Other disorders of the kidney and ureters	genitourinary	rs72655853	SBSPON	8	73985608	A	G	G	0.877473	0.0811771	0.748403	1.0288	0.107361	0.947296	1	2447	45056	0.22523	8.3915e-07	A2_Trans	CODING_TRANSCRIPT_INTRON_VARIANT	HIS
312	Conduct disorders	mental disorders	rs8052423	SLC22A31	16	89269178	G	T	T	1.13504	0.0786696	0.972852	1.32426	0.107375	0.947296	1	624	48400	0.13037	1.0019e-06	A2_Trans	UPSTREAM_GENE_VARIANT	HIS
804	Fracture of hand or wrist	injuries & poisonings	rs766826	ELF5	11	34528766	C	T	T	0.931431	0.0441181	0.854274	1.01556	0.107383	0.947296	1	926	47470	-0.082134	1.155e-11	B2_trans	CODING_TRANSCRIPT_INTRON_VARIANT	HIS
427.8	Sinoatrial node dysfunction (Bradycardia)	circulatory system	rs4830964	.	23	15515319	C	G	G	0.893063	0.0702443	0.778198	1.02488	0.107384	0.947296	1	313	49181	0.046578	2.9701e-06	B2_trans	SEQUENCE_VARIANT	HIS
830	Dislocation	injuries & poisonings	rs622568	SEC61G	7	54647894	A	C	C	0.935863	0.0411707	0.863312	1.01451	0.107393	0.947296	1	1737	45755	0.11965	2.6006e-06	A2_Trans	INTERGENIC_VARIANT	HIS
362.9	Retinal edema	sense organs	rs8080583	KANSL1	17	44162597	C	A	A	1.12719	0.0743648	0.974312	1.30406	0.107393	0.947296	1	585	48608	-0.12662	2.0785e-08	A2_Trans	CODING_TRANSCRIPT_INTRON_VARIANT	HIS
250.13	Type 1 diabetes with ophthalmic manifestations	endocrine/metabolic	rs5023077	FBRSL1	12	133141973	T	C	C	0.85546	0.0969821	0.707373	1.03455	0.107456	0.947296	1	461	49033	-0.090901	1.5172e-06	A2_Trans	CODING_TRANSCRIPT_INTRON_VARIANT	HIS
208	Benign neoplasm of colon	neoplasms	rs2284028	NCF4	22	37265172	A	C	C	0.9516	0.0308208	0.895818	1.01086	0.107475	0.947296	1	4754	34667	0.31271	4.1737e-06	A2_Trans	CODING_TRANSCRIPT_INTRON_VARIANT	HIS
327.3	Sleep apnea	neurological	rs7960611	CLEC1A	12	10230416	G	A	A	1.02552	0.0156535	0.99453	1.05747	0.107495	0.947296	1	2453	28941	-0.1584	3.3086e-07	A2_Trans	CODING_TRANSCRIPT_INTRON_VARIANT	HIS
573.3	Hepatomegaly	digestive	rs9268576	HLA-DRA	6	32395641	T	C	C	0.802208	0.136944	0.613366	1.04919	0.107545	0.947296	1	900	48486	0.095134	9.9752e-07	B2_trans	INTERGENIC_VARIANT	HIS
281.12	Other vitamin B12 deficiency anemia	hematopoietic	rs7605877	FOXI3	2	88559025	T	C	C	0.891074	0.0716623	0.77431	1.02545	0.107547	0.947296	1	716	48044	-0.071053	3.3369e-06	B2_trans	INTERGENIC_VARIANT	HIS
415	Pulmonary heart disease	circulatory system	rs60305836	CDH8	16	61709381	A	C	C	0.898227	0.0666948	0.788162	1.02366	0.107548	0.947296	1	917	47655	0.086719	1.1846e-06	B2_trans	CODING_TRANSCRIPT_INTRON_VARIANT	HIS
531	Peptic ulcer (excl. esophageal)	digestive	rs2277732	DPP9	19	4723670	C	A	A	0.923776	0.0492691	0.838743	1.01743	0.107565	0.947296	1	1194	47144	0.11697	6.1912e-22	B2_trans,A2_Trans	FIVE_PRIME_UTR_INTRON_VARIANT	HIS
526.41	Temporomandibular joint disorder, unspecified	digestive	rs915823	TMPRSS2	21	42851454	A	C	C	1.14034	0.0816096	0.971783	1.33814	0.107565	0.947296	1	1214	47887	-0.066039	1.6687e-06	B2_trans	CODING_TRANSCRIPT_INTRON_VARIANT	HIS
722.7	Intervertebral disc disorder with myelopathy	musculoskeletal	rs7089827	TFAM	10	60157611	C	T	T	0.829253	0.116356	0.660153	1.04167	0.10759	0.947296	1	525	48855	-0.14471	2.0338e-06	A2_Trans	THREE_PRIME_UTR_EXON_VARIANT	HIS
276.1	Electrolyte imbalance	endocrine/metabolic	rs10086829	COL14A1	8	121149129	G	A	A	1.04938	0.0299529	0.989544	1.11283	0.107604	0.947296	1	3778	41151	-0.097352	3.8599e-06	A2_Trans	FIVE_PRIME_UTR_INTRON_VARIANT	HIS
573	Other disorders of liver	digestive	rs622568	SEC61G	7	54647894	A	C	C	0.893675	0.069865	0.77931	1.02482	0.107614	0.947296	1	1392	47596	0.11965	2.6006e-06	A2_Trans	INTERGENIC_VARIANT	HIS
411	Ischemic Heart Disease	circulatory system	rs10774671	OAS1	12	113357193	G	A	A	1.03323	0.0203166	0.992895	1.0752	0.107615	0.947296	1	3484	36949	0.12569	3.6032e-11	A2_Trans	SPLICE_ACCEPTOR_VARIANT	HIS
440.22	Atherosclerosis of native arteries of the extremities with intermittent claudication	circulatory system	rs1250993	LOC101929525	10	81399565	C	G	G	0.890556	0.0720383	0.77329	1.02561	0.107618	0.947296	1	676	48581	0.12403	5.3767e-08	A2_Trans	INTERGENIC_VARIANT	HIS
204	Leukemia	neoplasms	rs147812915	KAT7	17	47858295	C	T	T	0.746999	0.181289	0.523609	1.0657	0.107619	0.947296	1	140	49294	0.23438	1.0943e-07	A2_Trans	INTERGENIC_VARIANT	HIS
740.3	Osteoarthrosis involving more than one site, but not specified as generalized	musculoskeletal	rs9367106	LOC100505711	6	41483390	G	C	C	0.806823	0.133412	0.62118	1.04795	0.107631	0.947296	1	522	48987	0.20225	3.4038e-11	B2_trans	INTERGENIC_VARIANT	HIS
550.2	Diaphragmatic hernia	digestive	rs9896243	NSF	17	44826056	C	G	G	0.914816	0.0553383	0.820786	1.01962	0.107645	0.947296	1	1779	46677	-0.13155	3.2234e-08	A2_Trans	CODING_TRANSCRIPT_INTRON_VARIANT	HIS
578.9	Hemorrhage of gastrointestinal tract	digestive	rs75505823	LRP1	12	57540956	G	T	T	0.79182	0.145104	0.595818	1.0523	0.107692	0.947296	1	1807	46450	-0.20852	3.0745e-06	A2_Trans	CODING_TRANSCRIPT_INTRON_VARIANT	HIS
337.1	Peripheral autonomic neuropathy	neurological	rs12259804	PLEKHS1	10	115573378	T	C	C	1.32238	0.173713	0.940791	1.85875	0.107702	0.947296	1	1094	47977	-0.27547	4.8674e-08	A2_Trans	INTERGENIC_VARIANT	HIS
367.1	Myopia	sense organs	rs9461128	TMEM14B	6	10753875	T	C	C	1.06551	0.039449	0.98623	1.15116	0.107728	0.947296	1	6353	36083	0.13046	3.4269e-06	B2_trans	CODING_TRANSCRIPT_INTRON_VARIANT	HIS
440.22	Atherosclerosis of native arteries of the extremities with intermittent claudication	circulatory system	rs9268576	HLA-DRA	6	32395641	T	C	C	1.17702	0.101333	0.965006	1.43562	0.107739	0.947296	1	676	48581	0.095134	9.9752e-07	B2_trans	INTERGENIC_VARIANT	HIS
430	Intracranial hemorrhage	circulatory system	rs75505823	LRP1	12	57540956	G	T	T	0.632415	0.2849	0.361822	1.10537	0.107766	0.947296	1	243	49046	-0.20852	3.0745e-06	A2_Trans	CODING_TRANSCRIPT_INTRON_VARIANT	HIS
539	Bariatric surgery	digestive	rs2924480	ELF5	11	34529831	T	C	C	0.851305	0.100108	0.699638	1.03585	0.107811	0.947296	1	119	49382	-0.11648	2.817e-07	A2_Trans	CODING_TRANSCRIPT_INTRON_VARIANT	HIS
915	NA	NA	rs721917	SFTPD	10	81706324	A	G	G	1.05976	0.0360931	0.987381	1.13744	0.107812	0.947296	1	3618	44508	0.055247	2.0819e-07	B2_trans	SYNONYMOUS_VARIANT	HIS
540.11	Acute appendicitis	digestive	rs495828	ABO	9	136154867	G	T	T	0.863234	0.0914595	0.721569	1.03271	0.107829	0.947296	1	139	49122	-0.13432	6.5649e-10	A2_Trans	UPSTREAM_GENE_VARIANT	HIS
695.8	Other specified erythematous conditions	dermatologic	rs62200027	CASC20	20	6469515	G	A	A	0.881815	0.0782165	0.756483	1.02791	0.107832	0.947296	1	807	48567	-0.053006	3.3456e-06	B2_trans,A2_Trans	NON_CODING_TRANSCRIPT_INTRON_VARIANT	HIS
284	Aplastic anemia	hematopoietic	rs766826	ELF5	11	34528766	C	T	T	1.12975	0.0758712	0.973648	1.31089	0.107839	0.947296	1	374	48942	-0.082134	1.155e-11	B2_trans	CODING_TRANSCRIPT_INTRON_VARIANT	HIS
513	Respiratory abnormalities	respiratory	rs721917	SFTPD	10	81706324	A	G	G	1.07682	0.0460283	0.983927	1.17848	0.10785	0.947296	1	1726	47053	0.055247	2.0819e-07	B2_trans	SYNONYMOUS_VARIANT	HIS
599.5	Frequency of urination and polyuria	genitourinary	rs67579710	THBS3	1	155173527	G	A	A	0.924964	0.0485115	0.841069	1.01723	0.107862	0.947296	1	3306	43239	-0.10348	1.0252e-09	B2_trans	CODING_TRANSCRIPT_INTRON_VARIANT	HIS
702	Degenerative skin conditions and other dermatoses	dermatologic	rs3746539	PTPRT	20	40702071	G	A	A	1.04081	0.0248755	0.991279	1.09281	0.107867	0.947296	1	4029	41452	0.05405	1.7723e-06	B2_trans	THREE_PRIME_UTR_EXON_VARIANT	HIS
289.4	Lymphadenitis	hematopoietic	rs76423999	SLC12A7	5	1098067	T	A	A	0.893709	0.0698932	0.779297	1.02492	0.107876	0.947296	1	1416	47502	0.18412	3.8813e-07	A2_Trans	CODING_TRANSCRIPT_INTRON_VARIANT	HIS
351	Other peripheral nerve disorders	neurological	rs12809318	FBRSL1	12	133140840	T	C	C	1.03292	0.0201468	0.99293	1.07453	0.107879	0.947296	1	3991	37570	-0.062781	9.5289e-09	B2_trans	CODING_TRANSCRIPT_INTRON_VARIANT	HIS
555.2	Ulcerative colitis	digestive	rs7960611	CLEC1A	12	10230416	G	A	A	0.877698	0.0811514	0.748633	1.02901	0.10794	0.947296	1	387	48971	-0.1584	3.3086e-07	A2_Trans	CODING_TRANSCRIPT_INTRON_VARIANT	HIS
571.51	Cirrhosis of liver without mention of alcohol	digestive	rs12809318	FBRSL1	12	133140840	T	C	C	0.943136	0.0364191	0.878162	1.01292	0.10794	0.947296	1	571	47083	-0.062781	9.5289e-09	B2_trans	CODING_TRANSCRIPT_INTRON_VARIANT	HIS
285.2	Anemia of chronic disease	hematopoietic	rs60305836	CDH8	16	61709381	A	C	C	0.91023	0.0585119	0.811607	1.02084	0.107946	0.947296	1	1025	47172	0.086719	1.1846e-06	B2_trans	CODING_TRANSCRIPT_INTRON_VARIANT	HIS
520	Disorders of tooth development	digestive	rs2924480	ELF5	11	34529831	T	C	C	1.11727	0.0689873	0.975966	1.27902	0.107982	0.947296	1	1836	47374	-0.11648	2.817e-07	A2_Trans	CODING_TRANSCRIPT_INTRON_VARIANT	HIS
304	Adjustment reaction	mental disorders	rs505922	ABO	9	136149229	T	C	C	1.03192	0.0195517	0.993128	1.07224	0.107992	0.947296	1	5696	34892	-0.099884	2.0889e-20	B2_trans	CODING_TRANSCRIPT_INTRON_VARIANT	HIS
785	Abdominal pain	symptoms	rs7560588	BCL11A	2	60727416	G	A	A	1.03862	0.0235736	0.99172	1.08773	0.107995	0.947296	1	7075	31637	-0.12371	2.3396e-07	A2_Trans	CODING_TRANSCRIPT_INTRON_VARIANT	HIS
292.2	Mild cognitive impairment	mental disorders	rs467843	TRAPPC13	5	64945715	A	G	G	0.940717	0.0380229	0.87316	1.0135	0.107998	0.947296	1	1346	46747	-0.089724	1.7259e-06	A2_Trans	CODING_TRANSCRIPT_INTRON_VARIANT	HIS
504	Other alveolar and parietoalveolar pneumonopathy	respiratory	rs495828	ABO	9	136154867	G	T	T	0.826958	0.118215	0.655931	1.04258	0.107999	0.947296	1	229	49232	-0.13432	6.5649e-10	A2_Trans	UPSTREAM_GENE_VARIANT	HIS
384.4	Perforation of tympanic membrane	sense organs	rs495828	ABO	9	136154867	G	T	T	0.841787	0.10716	0.682318	1.03853	0.108009	0.947296	1	255	49137	-0.13432	6.5649e-10	A2_Trans	UPSTREAM_GENE_VARIANT	HIS
565.1	Anal and rectal polyp	digestive	rs61667602	CRHR1	17	43785349	T	C	C	0.866327	0.0892809	0.727254	1.032	0.10801	0.947296	1	1344	47902	-0.093554	9.1279e-12	B2_trans	FIVE_PRIME_UTR_INTRON_VARIANT	HIS
555.2	Ulcerative colitis	digestive	rs7671107	LOC101929161	4	25449225	G	A	A	1.14788	0.0858184	0.970172	1.35814	0.108032	0.947296	1	387	48971	-0.064456	1.0803e-06	B2_trans	INTERGENIC_VARIANT	HIS
611	Abnormal findings on mammogram or breast exam	genitourinary	rs8080583	KANSL1	17	44162597	C	A	A	0.899921	0.0656151	0.791321	1.02343	0.108039	0.947296	1	822	47956	-0.12662	2.0785e-08	A2_Trans	CODING_TRANSCRIPT_INTRON_VARIANT	HIS
250.1	Type 1 diabetes	endocrine/metabolic	rs111837807	CCHCR1	6	31121232	T	C	C	0.919134	0.0524713	0.829307	1.01869	0.108046	0.947296	1	2046	45838	0.20363	2.152e-11	A2_Trans,B2_trans	CODING_TRANSCRIPT_INTRON_VARIANT	HIS
261.2	Vitamin B-complex deficiencies	endocrine/metabolic	rs622568	SEC61G	7	54647894	A	C	C	0.925061	0.0484719	0.841223	1.01726	0.10805	0.947296	1	992	47100	0.11965	2.6006e-06	A2_Trans	INTERGENIC_VARIANT	HIS
418	Nonspecific chest pain	circulatory system	rs60869999	MYO1C	17	1390948	A	T	T	1.03308	0.0202507	0.992878	1.07491	0.10805	0.947296	1	6572	29495	0.059541	2.9039e-06	B2_trans	CODING_TRANSCRIPT_INTRON_VARIANT	HIS
215	Other benign neoplasm of connective and other soft tissue	neoplasms	rs2277732	DPP9	19	4723670	C	A	A	1.19608	0.111416	0.961438	1.48798	0.108052	0.947296	1	582	48941	0.11697	6.1912e-22	B2_trans,A2_Trans	FIVE_PRIME_UTR_INTRON_VARIANT	HIS
788	Syncope and collapse	symptoms	rs495828	ABO	9	136154867	G	T	T	0.940363	0.0382674	0.872413	1.0136	0.10809	0.947296	1	2319	44683	-0.13432	6.5649e-10	A2_Trans	UPSTREAM_GENE_VARIANT	HIS
550.6	Incisional hernia	digestive	rs9268576	HLA-DRA	6	32395641	T	C	C	1.19223	0.109425	0.962092	1.47742	0.108098	0.947296	1	250	49084	0.095134	9.9752e-07	B2_trans	INTERGENIC_VARIANT	HIS
716	Other arthropathies	musculoskeletal	rs7605877	FOXI3	2	88559025	T	C	C	1.05734	0.0347023	0.987818	1.13176	0.108105	0.947296	1	4110	41581	-0.071053	3.3369e-06	B2_trans	INTERGENIC_VARIANT	HIS
286.9	Abnormal coagulation profile	hematopoietic	rs7671107	LOC101929161	4	25449225	G	A	A	1.20849	0.117862	0.959221	1.52253	0.108115	0.947296	1	440	49110	-0.064456	1.0803e-06	B2_trans	INTERGENIC_VARIANT	HIS
350	Abnormal movement	neurological	rs35705950	MUC5B	11	1241221	G	T	T	0.939633	0.0387533	0.870906	1.01378	0.108117	0.947296	1	4679	38812	-0.11177	1.2224e-08	B2_trans,A2_Trans	UPSTREAM_GENE_VARIANT	HIS
348	Other conditions of brain	neurological	rs495828	ABO	9	136154867	G	T	T	0.887786	0.0740844	0.767799	1.02652	0.108139	0.947296	1	824	48196	-0.13432	6.5649e-10	A2_Trans	UPSTREAM_GENE_VARIANT	HIS
539	Bariatric surgery	digestive	rs10086829	COL14A1	8	121149129	G	A	A	1.22746	0.127565	0.955924	1.57613	0.108142	0.947296	1	119	49382	-0.097352	3.8599e-06	A2_Trans	FIVE_PRIME_UTR_INTRON_VARIANT	HIS
586.4	Stricture/obstruction of ureter	genitourinary	rs9501257	HLA-DPB1	6	33055355	A	G	G	0.766396	0.165607	0.553972	1.06027	0.108153	0.947296	1	431	49095	0.17269	4.1339e-08	A2_Trans	THREE_PRIME_UTR_EXON_VARIANT	HIS
930	Allergic reaction to food	injuries & poisonings	rs117169628	SLC22A31	16	89262657	G	A	A	1.24129	0.134558	0.95354	1.61588	0.108184	0.947296	1	387	49104	0.081201	5.77e-07	B2_trans	SYNONYMOUS_VARIANT	HIS
497	Bronchitis	respiratory	rs35508621	LZTFL1	3	45880481	T	C	C	1.1321	0.0772438	0.973047	1.31715	0.108221	0.947296	1	4094	43739	0.38931	6.0917e-89	B2_trans	CODING_TRANSCRIPT_INTRON_VARIANT	HIS
185	Cancer of prostate	neoplasms	rs61667602	CRHR1	17	43785349	T	C	C	0.937976	0.0398641	0.867479	1.0142	0.108221	0.947296	1	536	46572	-0.093554	9.1279e-12	B2_trans	FIVE_PRIME_UTR_INTRON_VARIANT	HIS
202	Cancer of other lymphoid, histiocytic tissue	neoplasms	rs67579710	THBS3	1	155173527	G	A	A	1.20837	0.117843	0.959162	1.52233	0.108243	0.947296	1	198	49160	-0.10348	1.0252e-09	B2_trans	CODING_TRANSCRIPT_INTRON_VARIANT	HIS
379.3	Aphakia and other disorders of lens	sense organs	rs3746539	PTPRT	20	40702071	G	A	A	0.913414	0.0563935	0.817834	1.02016	0.108281	0.947296	1	829	48217	0.05405	1.7723e-06	B2_trans	THREE_PRIME_UTR_EXON_VARIANT	HIS
352.1	Trigeminal nerve disorders [CN5]	neurological	rs9461128	TMEM14B	6	10753875	T	C	C	0.683579	0.236881	0.429691	1.08748	0.10829	0.947296	1	487	49026	0.13046	3.4269e-06	B2_trans	CODING_TRANSCRIPT_INTRON_VARIANT	HIS
411	Ischemic Heart Disease	circulatory system	rs2277732	DPP9	19	4723670	C	A	A	1.03683	0.0225222	0.992058	1.08362	0.108292	0.947296	1	3484	36949	0.11697	6.1912e-22	B2_trans,A2_Trans	FIVE_PRIME_UTR_INTRON_VARIANT	HIS
536.8	Dyspepsia and other specified disorders of function of stomach	digestive	rs55654108	PDCL3P4	3	101425703	A	G	G	1.0767	0.0460203	0.983838	1.17833	0.108295	0.947296	1	2034	46426	-0.05662	1.0636e-06	B2_trans	INTERGENIC_VARIANT	HIS
420.3	Endocarditis	circulatory system	rs12660421	FOXP4-AS1	6	41488378	G	A	A	0.811829	0.129817	0.629455	1.04704	0.108308	0.947296	1	502	49003	0.35506	1.1424e-09	A2_Trans	DOWNSTREAM_GENE_VARIANT	HIS
367.2	Astigmatism	sense organs	rs60869999	MYO1C	17	1390948	A	T	T	0.96477	0.0223369	0.923444	1.00795	0.108348	0.947296	1	7586	31738	0.059541	2.9039e-06	B2_trans	CODING_TRANSCRIPT_INTRON_VARIANT	HIS
535.8	Other specified gastritis	digestive	rs12809318	FBRSL1	12	133140840	T	C	C	1.16308	0.0941043	0.967184	1.39866	0.108408	0.947296	1	1296	48154	-0.062781	9.5289e-09	B2_trans	CODING_TRANSCRIPT_INTRON_VARIANT	HIS
772.4	Rhabdomyolysis	symptoms	rs72711165	TMEM65	8	125336564	T	C	C	1.75725	0.351165	0.882921	3.49741	0.108411	0.947296	1	293	49214	0.18279	6.0907e-07	B2_trans	CODING_TRANSCRIPT_INTRON_VARIANT	HIS
706	Diseases of sebaceous glands	dermatologic	rs9268576	HLA-DRA	6	32395641	T	C	C	0.944003	0.0358954	0.879872	1.01281	0.108412	0.947296	1	4711	39666	0.095134	9.9752e-07	B2_trans	INTERGENIC_VARIANT	HIS
316	Substance addiction and disorders	mental disorders	rs2924480	ELF5	11	34529831	T	C	C	0.967641	0.020492	0.929547	1.0073	0.108443	0.947296	1	2371	39724	-0.11648	2.817e-07	A2_Trans	CODING_TRANSCRIPT_INTRON_VARIANT	HIS
450	Noninfectious disorders of lymphatic channels	circulatory system	rs77534576	DLX4	17	47940666	C	T	T	0.670902	0.248661	0.412096	1.09224	0.108466	0.947296	1	310	49212	0.20794	1.7585e-10	B2_trans	INTERGENIC_VARIANT	HIS
433.1	Occlusion and stenosis of precerebral arteries	circulatory system	rs12259804	PLEKHS1	10	115573378	T	C	C	0.767877	0.164552	0.556193	1.06013	0.108468	0.947296	1	1559	46990	-0.27547	4.8674e-08	A2_Trans	INTERGENIC_VARIANT	HIS
601.12	Chronic prostatitis	genitourinary	rs117169628	SLC22A31	16	89262657	G	A	A	0.810366	0.131002	0.626863	1.04759	0.108474	0.947296	1	506	48846	0.081201	5.77e-07	B2_trans	SYNONYMOUS_VARIANT	HIS
300.9	Posttraumatic stress disorder	mental disorders	rs505922	ABO	9	136149229	T	C	C	0.974796	0.0159041	0.944879	1.00566	0.108477	0.947296	1	2340	29116	-0.099884	2.0889e-20	B2_trans	CODING_TRANSCRIPT_INTRON_VARIANT	HIS
440	Atherosclerosis	circulatory system	rs9268576	HLA-DRA	6	32395641	T	C	C	1.11408	0.0673083	0.976392	1.27119	0.108489	0.947296	1	1661	46868	0.095134	9.9752e-07	B2_trans	INTERGENIC_VARIANT	HIS
605	Erectile dysfunction [ED]	genitourinary	rs8080583	KANSL1	17	44162597	C	A	A	1.03355	0.0205585	0.992729	1.07604	0.108492	0.947296	1	3932	33692	-0.12662	2.0785e-08	A2_Trans	CODING_TRANSCRIPT_INTRON_VARIANT	HIS
694.1	Vitiligo	dermatologic	rs67579710	THBS3	1	155173527	G	A	A	1.24082	0.134437	0.953397	1.61488	0.108499	0.947296	1	146	49310	-0.10348	1.0252e-09	B2_trans	CODING_TRANSCRIPT_INTRON_VARIANT	HIS
290.11	Alzheimer's disease	mental disorders	rs7960611	CLEC1A	12	10230416	G	A	A	1.16214	0.0936293	0.967304	1.39623	0.108512	0.947296	1	199	49226	-0.1584	3.3086e-07	A2_Trans	CODING_TRANSCRIPT_INTRON_VARIANT	HIS
733.4	Aseptic necrosis of bone	musculoskeletal	rs10086829	COL14A1	8	121149129	G	A	A	0.829572	0.116426	0.660317	1.04221	0.108527	0.947296	1	147	49368	-0.097352	3.8599e-06	A2_Trans	FIVE_PRIME_UTR_INTRON_VARIANT	HIS
395	Heart valve disorders	circulatory system	rs72711165	TMEM65	8	125336564	T	C	C	1.28645	0.156957	0.945785	1.74983	0.108531	0.947296	1	1412	46555	0.18279	6.0907e-07	B2_trans	CODING_TRANSCRIPT_INTRON_VARIANT	HIS
710.11	Acute osteomyelitis	musculoskeletal	rs9497053	UTRN	6	145026256	G	A	A	1.12101	0.0711844	0.97503	1.28885	0.108554	0.947296	1	228	49078	-0.064841	1.0064e-06	B2_trans	CODING_TRANSCRIPT_INTRON_VARIANT	HIS
402	NA	NA	rs10129899	LINC00637	14	104330432	C	A	A	0.952739	0.0301704	0.898034	1.01078	0.108559	0.947296	1	4241	42730	-0.057002	2.1916e-06	B2_trans	INTERGENIC_VARIANT	HIS
526.4	Temporomandibular joint disorders	digestive	rs622568	SEC61G	7	54647894	A	C	C	1.10653	0.0630867	0.977833	1.25217	0.108573	0.947296	1	1537	47372	0.11965	2.6006e-06	A2_Trans	INTERGENIC_VARIANT	HIS
577.1	Acute pancreatitis	digestive	rs76423999	SLC12A7	5	1098067	T	A	A	0.896389	0.0681658	0.784284	1.02452	0.108574	0.947296	1	490	48426	0.18412	3.8813e-07	A2_Trans	CODING_TRANSCRIPT_INTRON_VARIANT	HIS
701.4	Keloid scar	dermatologic	rs60305836	CDH8	16	61709381	A	C	C	1.19693	0.112035	0.960958	1.49085	0.108603	0.947296	1	392	49034	0.086719	1.1846e-06	B2_trans	CODING_TRANSCRIPT_INTRON_VARIANT	HIS
364.1	Corneal opacity	sense organs	rs7605877	FOXI3	2	88559025	T	C	C	1.11777	0.0693919	0.975632	1.28062	0.108616	0.947296	1	975	47889	-0.071053	3.3369e-06	B2_trans	INTERGENIC_VARIANT	HIS
276.1	Electrolyte imbalance	endocrine/metabolic	rs5023077	FBRSL1	12	133141973	T	C	C	0.960565	0.0250771	0.914494	1.00896	0.108624	0.947296	1	3778	41151	-0.090901	1.5172e-06	A2_Trans	CODING_TRANSCRIPT_INTRON_VARIANT	HIS
290.2	Delirium due to conditions classified elsewhere	mental disorders	rs9367106	LOC100505711	6	41483390	G	C	C	1.15922	0.0920926	0.967777	1.38853	0.108646	0.947296	1	666	48660	0.20225	3.4038e-11	B2_trans	INTERGENIC_VARIANT	HIS
701	Other hypertrophic and atrophic conditions of skin	dermatologic	rs117169628	SLC22A31	16	89262657	G	A	A	0.92953	0.0455506	0.85014	1.01633	0.10865	0.947296	1	4519	41986	0.081201	5.77e-07	B2_trans	SYNONYMOUS_VARIANT	HIS
291.8	Alteration of consciousness	mental disorders	rs7089827	TFAM	10	60157611	C	T	T	1.22609	0.127068	0.955788	1.57283	0.108692	0.947296	1	980	48529	-0.14471	2.0338e-06	A2_Trans	THREE_PRIME_UTR_EXON_VARIANT	HIS
306.9	Tension headache	mental disorders	rs35508621	LZTFL1	3	45880481	T	C	C	0.662393	0.256784	0.400443	1.0957	0.108701	0.947296	1	801	48679	0.38931	6.0917e-89	B2_trans	CODING_TRANSCRIPT_INTRON_VARIANT	HIS
296.22	Major depressive disorder	mental disorders	rs9461128	TMEM14B	6	10753875	T	C	C	1.04934	0.0300272	0.989369	1.11295	0.108712	0.947296	1	3681	26958	0.13046	3.4269e-06	B2_trans	CODING_TRANSCRIPT_INTRON_VARIANT	HIS
740.12	Osteoarthrosis, localized, secondary	musculoskeletal	rs495828	ABO	9	136154867	G	T	T	0.902796	0.0637524	0.796753	1.02295	0.108715	0.947296	1	1348	47430	-0.13432	6.5649e-10	A2_Trans	UPSTREAM_GENE_VARIANT	HIS
788	Syncope and collapse	symptoms	rs67579710	THBS3	1	155173527	G	A	A	0.921364	0.0510612	0.83362	1.01834	0.108723	0.947296	1	2319	44683	-0.10348	1.0252e-09	B2_trans	CODING_TRANSCRIPT_INTRON_VARIANT	HIS
628	Ovarian cyst	genitourinary	rs467843	TRAPPC13	5	64945715	A	G	G	1.13648	0.0797645	0.972	1.32879	0.108731	0.947296	1	369	48973	-0.089724	1.7259e-06	A2_Trans	CODING_TRANSCRIPT_INTRON_VARIANT	HIS
614	Inflammatory diseases of female pelvic organs	genitourinary	rs8080583	KANSL1	17	44162597	C	A	A	0.894275	0.0696739	0.780126	1.02513	0.108762	0.947296	1	865	47909	-0.12662	2.0785e-08	A2_Trans	CODING_TRANSCRIPT_INTRON_VARIANT	HIS
510	Other diseases of lung	respiratory	rs60305836	CDH8	16	61709381	A	C	C	0.894492	0.069527	0.78054	1.02508	0.108785	0.947296	1	1594	47100	0.086719	1.1846e-06	B2_trans	CODING_TRANSCRIPT_INTRON_VARIANT	HIS
342	Hemiplegia	neurological	rs4830964	.	23	15515319	C	G	G	1.11437	0.0675283	0.976225	1.27207	0.108793	0.947296	1	366	49120	0.046578	2.9701e-06	B2_trans	SEQUENCE_VARIANT	HIS
345.1	Epilepsy	neurological	rs766826	ELF5	11	34528766	C	T	T	1.08788	0.0525276	0.981455	1.20585	0.108804	0.947296	1	556	48269	-0.082134	1.155e-11	B2_trans	CODING_TRANSCRIPT_INTRON_VARIANT	HIS
530	Diseases of esophagus	digestive	rs9497053	UTRN	6	145026256	G	A	A	0.976068	0.0151061	0.947593	1.0054	0.108818	0.947296	1	4572	28014	-0.064841	1.0064e-06	B2_trans	CODING_TRANSCRIPT_INTRON_VARIANT	HIS
241.1	Nontoxic uninodular goiter	endocrine/metabolic	rs5023077	FBRSL1	12	133141973	T	C	C	0.916293	0.0545173	0.823435	1.01962	0.108823	0.947296	1	430	48461	-0.090901	1.5172e-06	A2_Trans	CODING_TRANSCRIPT_INTRON_VARIANT	HIS
295.1	Schizophrenia	mental disorders	rs12809318	FBRSL1	12	133140840	T	C	C	0.936355	0.0410136	0.864032	1.01473	0.108849	0.947296	1	516	47687	-0.062781	9.5289e-09	B2_trans	CODING_TRANSCRIPT_INTRON_VARIANT	HIS
377.3	Optic neuritis/neuropathy	sense organs	rs7089827	TFAM	10	60157611	C	T	T	1.20152	0.114501	0.959993	1.50382	0.108851	0.947296	1	433	49014	-0.14471	2.0338e-06	A2_Trans	THREE_PRIME_UTR_EXON_VARIANT	HIS
741.3	Difficulty in walking	musculoskeletal	rs9577395	ATP11A	13	113534984	C	G	G	1.08143	0.0488273	0.982739	1.19004	0.108852	0.947296	1	1613	46640	0.064829	8.6068e-07	B2_trans,A2_Trans	CODING_TRANSCRIPT_INTRON_VARIANT	HIS
313.1	Attention deficit hyperactivity disorder	mental disorders	rs581342	LMNA	1	156095466	T	C	C	0.88344	0.0772972	0.759244	1.02795	0.108863	0.947296	1	355	48281	0.090245	2.6355e-07	B2_trans	CODING_TRANSCRIPT_INTRON_VARIANT	HIS
382	Otalgia	sense organs	rs111837807	CCHCR1	6	31121232	T	C	C	0.88296	0.0776359	0.758329	1.02808	0.108865	0.947296	1	2351	46553	0.20363	2.152e-11	A2_Trans,B2_trans	CODING_TRANSCRIPT_INTRON_VARIANT	HIS
351	Other peripheral nerve disorders	neurological	rs12567716	FOXD2	1	48197570	T	C	C	0.955177	0.028604	0.9031	1.01026	0.108882	0.947296	1	3991	37570	-0.090753	1.4878e-06	B2_trans	INTERGENIC_VARIANT	HIS
327.7	Sleep related movement disorders	neurological	rs13179014	SPEF2	5	35693227	A	C	C	0.930158	0.0451632	0.851361	1.01625	0.108913	0.947296	1	1803	46375	-0.061249	6.1057e-07	B2_trans	CODING_TRANSCRIPT_INTRON_VARIANT	HIS
189.21	Malignant neoplasm of bladder	neoplasms	rs9577395	ATP11A	13	113534984	C	G	G	0.850361	0.101114	0.697485	1.03675	0.108917	0.947296	1	218	49157	0.064829	8.6068e-07	B2_trans,A2_Trans	CODING_TRANSCRIPT_INTRON_VARIANT	HIS
724.9	Other unspecified back disorders	musculoskeletal	rs915823	TMPRSS2	21	42851454	A	C	C	0.797542	0.141119	0.604829	1.05166	0.108925	0.947296	1	469	49015	-0.066039	1.6687e-06	B2_trans	CODING_TRANSCRIPT_INTRON_VARIANT	HIS
218.1	Uterine leiomyoma	neoplasms	rs732990	CIB4	2	26842146	C	G	G	1.13592	0.0794986	0.972023	1.32744	0.108927	0.947296	1	209	49136	0.056389	5.6358e-07	B2_trans	CODING_TRANSCRIPT_INTRON_VARIANT	HIS
721	Spondylosis and allied disorders	musculoskeletal	rs4830964	.	23	15515319	C	G	G	0.975609	0.0154044	0.946593	1.00551	0.108928	0.947296	1	4189	39078	0.046578	2.9701e-06	B2_trans	SEQUENCE_VARIANT	HIS
379	Other disorders of eye	sense organs	rs9367106	LOC100505711	6	41483390	G	C	C	0.951896	0.0307547	0.896213	1.01104	0.108938	0.947296	1	4138	40633	0.20225	3.4038e-11	B2_trans	INTERGENIC_VARIANT	HIS
612.2	Hypertrophy of breast (Gynecomastia)	genitourinary	rs505922	ABO	9	136149229	T	C	C	1.1284	0.0753602	0.973455	1.30801	0.108941	0.947296	1	394	48920	-0.099884	2.0889e-20	B2_trans	CODING_TRANSCRIPT_INTRON_VARIANT	HIS
591	Urinary tract infection	genitourinary	rs622568	SEC61G	7	54647894	A	C	C	0.951421	0.0310678	0.895216	1.01115	0.108956	0.947296	1	4086	41154	0.11965	2.6006e-06	A2_Trans	INTERGENIC_VARIANT	HIS
578.9	Hemorrhage of gastrointestinal tract	digestive	rs60305836	CDH8	16	61709381	A	C	C	1.0936	0.055824	0.980264	1.22005	0.10896	0.947296	1	1807	46450	0.086719	1.1846e-06	B2_trans	CODING_TRANSCRIPT_INTRON_VARIANT	HIS
225	Benign neoplasm of brain and other parts of nervous system	neoplasms	rs9461128	TMEM14B	6	10753875	T	C	C	1.34762	0.186131	0.935695	1.9409	0.108963	0.947296	1	171	49348	0.13046	3.4269e-06	B2_trans	CODING_TRANSCRIPT_INTRON_VARIANT	HIS
300.4	Dysthymic disorder	mental disorders	rs11234800	ME3	11	86479407	G	C	C	0.934531	0.0422432	0.860273	1.0152	0.108963	0.947296	1	2062	44601	-0.077173	3.0702e-06	B2_trans	INTERGENIC_VARIANT	HIS
288.11	Neutropenia	hematopoietic	rs2284028	NCF4	22	37265172	A	C	C	1.23531	0.131841	0.954012	1.59956	0.108963	0.947296	1	291	49162	0.31271	4.1737e-06	A2_Trans	CODING_TRANSCRIPT_INTRON_VARIANT	HIS
609.1	Infertility, male	genitourinary	rs1250993	LOC101929525	10	81399565	C	G	G	1.16761	0.096682	0.966055	1.41122	0.108985	0.947296	1	275	49210	0.12403	5.3767e-08	A2_Trans	INTERGENIC_VARIANT	HIS
427.11	Paroxysmal supraventricular tachycardia	circulatory system	rs10086829	COL14A1	8	121149129	G	A	A	0.853292	0.0989913	0.702807	1.036	0.109001	0.947296	1	412	49001	-0.097352	3.8599e-06	A2_Trans	FIVE_PRIME_UTR_INTRON_VARIANT	HIS
696.4	Psoriasis	dermatologic	rs7579014	BCL11A	2	60707894	G	A	A	0.934913	0.0419934	0.861046	1.01512	0.109005	0.947296	1	580	47754	-0.05629	1.2614e-06	B2_trans	CODING_TRANSCRIPT_INTRON_VARIANT	HIS
395.6	Heart valve replaced	circulatory system	rs7671107	LOC101929161	4	25449225	G	A	A	0.883464	0.0773147	0.759239	1.02801	0.109021	0.947296	1	159	49155	-0.064456	1.0803e-06	B2_trans	INTERGENIC_VARIANT	HIS
571.81	Portal hypertension	digestive	rs35705950	MUC5B	11	1241221	G	T	T	0.786068	0.150206	0.585604	1.05515	0.109034	0.947296	1	331	49016	-0.11177	1.2224e-08	B2_trans,A2_Trans	UPSTREAM_GENE_VARIANT	HIS
008.5	Bacterial enteritis	infectious diseases	rs111837807	CCHCR1	6	31121232	T	C	C	0.8495	0.101781	0.695869	1.03705	0.109038	0.947296	1	641	48621	0.20363	2.152e-11	A2_Trans,B2_trans	CODING_TRANSCRIPT_INTRON_VARIANT	HIS
401	Hypertension	circulatory system	rs9268576	HLA-DRA	6	32395641	T	C	C	1.04773	0.0290968	0.989654	1.10922	0.109038	0.947296	1	2738	18301	0.095134	9.9752e-07	B2_trans	INTERGENIC_VARIANT	HIS
427.21	Atrial fibrillation	circulatory system	rs67959919	LZTFL1	3	45871908	G	A	A	0.89466	0.0694606	0.780788	1.02514	0.109043	0.947296	1	789	46093	0.59355	1.6043e-80	A2_Trans	CODING_TRANSCRIPT_INTRON_VARIANT	HIS
722.9	Other and unspecified disc disorder	musculoskeletal	rs76423999	SLC12A7	5	1098067	T	A	A	1.11976	0.0705903	0.975076	1.28591	0.109064	0.947296	1	1168	47838	0.18412	3.8813e-07	A2_Trans	CODING_TRANSCRIPT_INTRON_VARIANT	HIS
681	Superficial cellulitis and abscess	dermatologic	rs12259804	PLEKHS1	10	115573378	T	C	C	1.10998	0.0651134	0.976988	1.26107	0.109064	0.947296	1	4923	37746	-0.27547	4.8674e-08	A2_Trans	INTERGENIC_VARIANT	HIS
526.41	Temporomandibular joint disorder, unspecified	digestive	rs77534576	DLX4	17	47940666	C	T	T	0.802003	0.137708	0.612292	1.05049	0.109099	0.947296	1	1214	47887	0.20794	1.7585e-10	B2_trans	INTERGENIC_VARIANT	HIS
703	Diseases of nail, NOS	dermatologic	rs721917	SFTPD	10	81706324	A	G	G	1.04477	0.0273381	0.990267	1.10228	0.109109	0.947296	1	2737	43967	0.055247	2.0819e-07	B2_trans	SYNONYMOUS_VARIANT	HIS
740	Osteoarthrosis	musculoskeletal	rs147812915	KAT7	17	47858295	C	T	T	0.952401	0.0304396	0.897242	1.01095	0.109124	0.947296	1	5126	27746	0.23438	1.0943e-07	A2_Trans	INTERGENIC_VARIANT	HIS
250.6	Polyneuropathy in diabetes	endocrine/metabolic	rs34488998	NKAIN3	8	63408372	G	A	A	1.16188	0.0936597	0.967029	1.396	0.109156	0.947296	1	1225	46739	0.1355	3.4644e-06	B2_trans	CODING_TRANSCRIPT_INTRON_VARIANT	HIS
736.6	Unequal leg length (acquired)	musculoskeletal	rs495828	ABO	9	136154867	G	T	T	0.844618	0.105415	0.68696	1.03846	0.109163	0.947296	1	408	48987	-0.13432	6.5649e-10	A2_Trans	UPSTREAM_GENE_VARIANT	HIS
772	Symptoms of the muscles	symptoms	rs75505823	LRP1	12	57540956	G	T	T	0.508989	0.421575	0.222773	1.16293	0.109174	0.947296	1	591	48918	-0.20852	3.0745e-06	A2_Trans	CODING_TRANSCRIPT_INTRON_VARIANT	HIS
250.7	Diabetic retinopathy	endocrine/metabolic	rs12809318	FBRSL1	12	133140840	T	C	C	0.959713	0.0256704	0.912622	1.00923	0.109186	0.947296	1	2010	43012	-0.062781	9.5289e-09	B2_trans	CODING_TRANSCRIPT_INTRON_VARIANT	HIS
565.1	Anal and rectal polyp	digestive	rs11234800	ME3	11	86479407	G	C	C	0.839299	0.10937	0.677363	1.03995	0.1092	0.947296	1	1344	47902	-0.077173	3.0702e-06	B2_trans	INTERGENIC_VARIANT	HIS
425	Cardiomyopathy	circulatory system	rs766826	ELF5	11	34528766	C	T	T	0.929979	0.0453215	0.850933	1.01637	0.109211	0.947296	1	849	47608	-0.082134	1.155e-11	B2_trans	CODING_TRANSCRIPT_INTRON_VARIANT	HIS
427.5	Arrhythmia (cardiac) NOS	circulatory system	rs11234800	ME3	11	86479407	G	C	C	0.919243	0.0525734	0.829239	1.01902	0.109232	0.947296	1	3513	44235	-0.077173	3.0702e-06	B2_trans	INTERGENIC_VARIANT	HIS
281.12	Other vitamin B12 deficiency anemia	hematopoietic	rs76423999	SLC12A7	5	1098067	T	A	A	0.905067	0.0622775	0.80107	1.02257	0.109237	0.947296	1	716	48044	0.18412	3.8813e-07	A2_Trans	CODING_TRANSCRIPT_INTRON_VARIANT	HIS
218	Benign neoplasm of uterus	neoplasms	rs1453205	LOC101928196	2	19901073	C	T	T	0.883719	0.0771827	0.759654	1.02804	0.109242	0.947296	1	246	49092	0.096992	3.6368e-06	A2_Trans	INTERGENIC_VARIANT	HIS
696	Psoriasis and related disorders	dermatologic	rs12809318	FBRSL1	12	133140840	T	C	C	1.07196	0.0433867	0.984572	1.1671	0.109244	0.947296	1	728	47553	-0.062781	9.5289e-09	B2_trans	CODING_TRANSCRIPT_INTRON_VARIANT	HIS
727.2	Bursitis disorders	musculoskeletal	rs67959919	LZTFL1	3	45871908	G	A	A	1.2369	0.132746	0.953541	1.60445	0.109246	0.947296	1	1266	47915	0.59355	1.6043e-80	A2_Trans	CODING_TRANSCRIPT_INTRON_VARIANT	HIS
300.4	Dysthymic disorder	mental disorders	rs2284028	NCF4	22	37265172	A	C	C	1.07714	0.0463983	0.983509	1.17969	0.109249	0.947296	1	2062	44601	0.31271	4.1737e-06	A2_Trans	CODING_TRANSCRIPT_INTRON_VARIANT	HIS
395.6	Heart valve replaced	circulatory system	rs9461128	TMEM14B	6	10753875	T	C	C	0.768319	0.164557	0.556506	1.06075	0.10925	0.947296	1	159	49155	0.13046	3.4269e-06	B2_trans	CODING_TRANSCRIPT_INTRON_VARIANT	HIS
751	Genitourinary congenital anomalies	congenital anomalies	rs8080583	KANSL1	17	44162597	C	A	A	0.892397	0.0710848	0.776338	1.02581	0.109261	0.947296	1	1199	47868	-0.12662	2.0785e-08	A2_Trans	CODING_TRANSCRIPT_INTRON_VARIANT	HIS
614.52	Vaginitis and vulvovaginitis	genitourinary	rs35508621	LZTFL1	3	45880481	T	C	C	0.782489	0.153154	0.579581	1.05644	0.109267	0.947296	1	781	48233	0.38931	6.0917e-89	B2_trans	CODING_TRANSCRIPT_INTRON_VARIANT	HIS
577.1	Acute pancreatitis	digestive	rs7560588	BCL11A	2	60727416	G	A	A	0.885317	0.0760609	0.762703	1.02764	0.109271	0.947296	1	490	48426	-0.12371	2.3396e-07	A2_Trans	CODING_TRANSCRIPT_INTRON_VARIANT	HIS
288.2	Elevated white blood cell count	hematopoietic	rs67579710	THBS3	1	155173527	G	A	A	0.869418	0.087387	0.732563	1.03184	0.109315	0.947296	1	1841	46985	-0.10348	1.0252e-09	B2_trans	CODING_TRANSCRIPT_INTRON_VARIANT	HIS
1015	NA	NA	rs77534576	DLX4	17	47940666	C	T	T	0.897474	0.0675533	0.786177	1.02453	0.109315	0.947296	1	3909	43151	0.20794	1.7585e-10	B2_trans	INTERGENIC_VARIANT	HIS
724.9	Other unspecified back disorders	musculoskeletal	rs467843	TRAPPC13	5	64945715	A	G	G	0.864413	0.0909952	0.723213	1.03318	0.109326	0.947296	1	469	49015	-0.089724	1.7259e-06	A2_Trans	CODING_TRANSCRIPT_INTRON_VARIANT	HIS
578.1	Hematemesis	digestive	rs7560588	BCL11A	2	60727416	G	A	A	1.21344	0.12082	0.957583	1.53766	0.109328	0.947296	1	460	49015	-0.12371	2.3396e-07	A2_Trans	CODING_TRANSCRIPT_INTRON_VARIANT	HIS
603	Other disorders of testis	genitourinary	rs9896243	NSF	17	44826056	C	G	G	1.11495	0.0679589	0.975909	1.2738	0.109347	0.947296	1	822	48170	-0.13155	3.2234e-08	A2_Trans	CODING_TRANSCRIPT_INTRON_VARIANT	HIS
338	Pain	neurological	rs1250993	LOC101929525	10	81399565	C	G	G	0.967584	0.0205823	0.929328	1.00742	0.10937	0.947296	1	6565	35732	0.12403	5.3767e-08	A2_Trans	INTERGENIC_VARIANT	HIS
614.52	Vaginitis and vulvovaginitis	genitourinary	rs12567716	FOXD2	1	48197570	T	C	C	0.855879	0.0972154	0.707395	1.03553	0.109411	0.947296	1	781	48233	-0.090753	1.4878e-06	B2_trans	INTERGENIC_VARIANT	HIS
195	Cancer, suspected or other	neoplasms	rs8080583	KANSL1	17	44162597	C	A	A	0.891345	0.0718523	0.774256	1.02614	0.109412	0.947296	1	726	48343	-0.12662	2.0785e-08	A2_Trans	CODING_TRANSCRIPT_INTRON_VARIANT	HIS
457.3	Encounter for long-term (current) use of aspirin	circulatory system	rs6869036	MGAT1	5	180223327	C	T	T	1.53894	0.269294	0.907819	2.60883	0.109413	0.947296	1	1029	48370	0.25536	1.7578e-06	A2_Trans	FIVE_PRIME_UTR_INTRON_VARIANT	HIS
426.21	First degree AV block	circulatory system	rs11085727	TYK2	19	10466123	C	T	T	1.18983	0.108579	0.961751	1.472	0.109426	0.947296	1	486	49063	0.17253	2.3333e-18	A2_Trans,B2_trans	CODING_TRANSCRIPT_INTRON_VARIANT	HIS
338.2	Chronic pain	neurological	rs1405655	NR1H2	19	50882619	T	C	C	1.03554	0.0218202	0.992191	1.08079	0.109446	0.947296	1	4854	39405	0.075181	1.1208e-11	B2_trans,A2_Trans	CODING_TRANSCRIPT_INTRON_VARIANT	HIS
381.11	Suppurative and unspecified otitis media	sense organs	rs13050728	IFNAR2	21	34615210	T	C	C	0.933895	0.0427263	0.858874	1.01547	0.109447	0.947296	1	2752	45786	-0.10657	4.0686e-21	B2_trans,A2_Trans	CODING_TRANSCRIPT_INTRON_VARIANT	HIS
285.2	Anemia of chronic disease	hematopoietic	rs76073397	MIR548H2	16	11386452	T	C	C	1.14198	0.0829492	0.970629	1.34359	0.10947	0.947296	1	1025	47172	0.14454	9.6663e-07	A2_Trans,B2_trans	INTERGENIC_VARIANT	HIS
361	Retinal detachments and defects	sense organs	rs505922	ABO	9	136149229	T	C	C	1.07482	0.0450796	0.983929	1.17411	0.109472	0.947296	1	784	47663	-0.099884	2.0889e-20	B2_trans	CODING_TRANSCRIPT_INTRON_VARIANT	HIS
271.3	Intestinal disaccharidase deficiencies and disaccharide malabsorption	endocrine/metabolic	rs732990	CIB4	2	26842146	C	G	G	0.937885	0.0400689	0.867047	1.01451	0.109502	0.947296	1	1685	46596	0.056389	5.6358e-07	B2_trans	CODING_TRANSCRIPT_INTRON_VARIANT	HIS
510	Other diseases of lung	respiratory	rs8080583	KANSL1	17	44162597	C	A	A	1.09106	0.0544547	0.980611	1.21395	0.109507	0.947296	1	1594	47100	-0.12662	2.0785e-08	A2_Trans	CODING_TRANSCRIPT_INTRON_VARIANT	HIS
281.12	Other vitamin B12 deficiency anemia	hematopoietic	rs1250993	LOC101929525	10	81399565	C	G	G	1.08513	0.0510517	0.981806	1.19932	0.109532	0.947296	1	716	48044	0.12403	5.3767e-08	A2_Trans	INTERGENIC_VARIANT	HIS
342	Hemiplegia	neurological	rs10129899	LINC00637	14	104330432	C	A	A	0.863288	0.0918679	0.721037	1.0336	0.109554	0.947296	1	366	49120	-0.057002	2.1916e-06	B2_trans	INTERGENIC_VARIANT	HIS
735.23	Hallux rigidus	musculoskeletal	rs5023077	FBRSL1	12	133141973	T	C	C	1.11059	0.0655518	0.976688	1.26285	0.109571	0.947296	1	506	48620	-0.090901	1.5172e-06	A2_Trans	CODING_TRANSCRIPT_INTRON_VARIANT	HIS
512.7	Shortness of breath	respiratory	rs9461128	TMEM14B	6	10753875	T	C	C	0.930712	0.0448772	0.852345	1.01628	0.109589	0.947296	1	5603	38202	0.13046	3.4269e-06	B2_trans	CODING_TRANSCRIPT_INTRON_VARIANT	HIS
530.13	Barrett's esophagus	digestive	rs5023077	FBRSL1	12	133141973	T	C	C	0.910281	0.0587499	0.811274	1.02137	0.10959	0.947296	1	374	48640	-0.090901	1.5172e-06	A2_Trans	CODING_TRANSCRIPT_INTRON_VARIANT	HIS
427.3	Other specified cardiac dysrhythmias	circulatory system	rs1453205	LOC101928196	2	19901073	C	T	T	0.951891	0.0308145	0.896103	1.01115	0.109592	0.947296	1	3527	43778	0.096992	3.6368e-06	A2_Trans	INTERGENIC_VARIANT	HIS
512	Other symptoms of respiratory system	respiratory	rs10086829	COL14A1	8	121149129	G	A	A	1.03281	0.0201783	0.992763	1.07448	0.109594	0.947296	1	9023	25287	-0.097352	3.8599e-06	A2_Trans	FIVE_PRIME_UTR_INTRON_VARIANT	HIS
374.6	Dermatochalasis	sense organs	rs7671107	LOC101929161	4	25449225	G	A	A	0.926485	0.0477234	0.843754	1.01733	0.109598	0.947296	1	601	47918	-0.064456	1.0803e-06	B2_trans	INTERGENIC_VARIANT	HIS
433.21	Cerebral artery occlusion, with cerebral infarction	circulatory system	rs11702230	LOC101928126	21	35377591	C	T	T	0.913719	0.0564004	0.818096	1.02052	0.10963	0.947378	1	820	47245	0.099731	3.223e-09	B2_trans	INTERGENIC_VARIANT	HIS
745	Pain in joint	musculoskeletal	rs9896243	NSF	17	44826056	C	G	G	0.96589	0.021694	0.925681	1.00784	0.109645	0.947378	1	5440	11713	-0.13155	3.2234e-08	A2_Trans	CODING_TRANSCRIPT_INTRON_VARIANT	HIS
447	Other disorders of arteries and arterioles	circulatory system	rs9367106	LOC100505711	6	41483390	G	C	C	1.18396	0.105557	0.962689	1.45608	0.109658	0.947378	1	617	48829	0.20225	3.4038e-11	B2_trans	INTERGENIC_VARIANT	HIS
337.1	Peripheral autonomic neuropathy	neurological	rs72655853	SBSPON	8	73985608	A	G	G	0.788195	0.148783	0.58883	1.05506	0.109662	0.947378	1	1094	47977	0.22523	8.3915e-07	A2_Trans	CODING_TRANSCRIPT_INTRON_VARIANT	HIS
395.2	Nonrheumatic aortic valve disorders	circulatory system	rs72655853	SBSPON	8	73985608	A	G	G	1.18814	0.107776	0.961901	1.4676	0.109698	0.947387	1	744	48050	0.22523	8.3915e-07	A2_Trans	CODING_TRANSCRIPT_INTRON_VARIANT	HIS
420.2	Pericarditis	circulatory system	rs5023077	FBRSL1	12	133141973	T	C	C	0.861225	0.0934055	0.717149	1.03425	0.109716	0.947387	1	368	49109	-0.090901	1.5172e-06	A2_Trans	CODING_TRANSCRIPT_INTRON_VARIANT	HIS
333	Extrapyramidal disease and abnormal movement disorders	neurological	rs495828	ABO	9	136154867	G	T	T	0.915455	0.05523	0.821533	1.02011	0.109733	0.947387	1	1204	47271	-0.13432	6.5649e-10	A2_Trans	UPSTREAM_GENE_VARIANT	HIS
172.22	Squamous cell carcinoma	neoplasms	rs111837807	CCHCR1	6	31121232	T	C	C	0.777267	0.157543	0.57078	1.05845	0.109736	0.947387	1	176	49335	0.20363	2.152e-11	A2_Trans,B2_trans	CODING_TRANSCRIPT_INTRON_VARIANT	HIS
979	Adverse drug events and drug allergies	injuries & poisonings	rs467843	TRAPPC13	5	64945715	A	G	G	1.08546	0.0512735	0.981677	1.20021	0.109755	0.947387	1	1929	46934	-0.089724	1.7259e-06	A2_Trans	CODING_TRANSCRIPT_INTRON_VARIANT	HIS
687.2	NA	NA	rs2277732	DPP9	19	4723670	C	A	A	1.09751	0.0581765	0.979236	1.23006	0.109755	0.947387	1	2557	46291	0.11697	6.1912e-22	B2_trans,A2_Trans	FIVE_PRIME_UTR_INTRON_VARIANT	HIS
250.25	Diabetes type 2 with peripheral circulatory disorders	endocrine/metabolic	rs9367106	LOC100505711	6	41483390	G	C	C	0.898672	0.0668047	0.788382	1.02439	0.109765	0.947387	1	921	47954	0.20225	3.4038e-11	B2_trans	INTERGENIC_VARIANT	HIS
172.21	Basal cell carcinoma	neoplasms	rs13179014	SPEF2	5	35693227	A	C	C	1.13027	0.0765728	0.972755	1.31329	0.109772	0.947387	1	273	49016	-0.061249	6.1057e-07	B2_trans	CODING_TRANSCRIPT_INTRON_VARIANT	HIS
338	Pain	neurological	rs6869036	MGAT1	5	180223327	C	T	T	0.884739	0.0765841	0.761424	1.02802	0.109806	0.947562	1	6565	35732	0.25536	1.7578e-06	A2_Trans	FIVE_PRIME_UTR_INTRON_VARIANT	HIS
202.2	Non-Hodgkins lymphoma	neoplasms	rs1250993	LOC101929525	10	81399565	C	G	G	0.875999	0.0827958	0.74478	1.03034	0.109822	0.947583	1	172	49210	0.12403	5.3767e-08	A2_Trans	INTERGENIC_VARIANT	HIS
687	Symptoms affecting skin	dermatologic	rs581342	LMNA	1	156095466	T	C	C	1.11779	0.0696415	0.975169	1.28126	0.10984	0.947621	1	3117	45510	0.090245	2.6355e-07	B2_trans	CODING_TRANSCRIPT_INTRON_VARIANT	HIS
536	Disorders of function of stomach	digestive	rs35705950	MUC5B	11	1241221	G	T	T	0.893861	0.0701812	0.778989	1.02567	0.109866	0.947727	1	2233	45856	-0.11177	1.2224e-08	B2_trans,A2_Trans	UPSTREAM_GENE_VARIANT	HIS
625	Pain and other symptoms associated with female genital organs	genitourinary	rs9896243	NSF	17	44826056	C	G	G	0.851264	0.100726	0.698757	1.03706	0.109882	0.947748	1	536	48746	-0.13155	3.2234e-08	A2_Trans	CODING_TRANSCRIPT_INTRON_VARIANT	HIS
218	Benign neoplasm of uterus	neoplasms	rs732990	CIB4	2	26842146	C	G	G	1.13597	0.0797538	0.971581	1.32817	0.109939	0.947981	1	246	49092	0.056389	5.6358e-07	B2_trans	CODING_TRANSCRIPT_INTRON_VARIANT	HIS
528	Diseases of the oral soft tissues, excluding lesions specific for gingiva and tongue	digestive	rs9501257	HLA-DPB1	6	33055355	A	G	G	1.11865	0.0701465	0.97496	1.28352	0.109944	0.947981	1	2126	46656	0.17269	4.1339e-08	A2_Trans	THREE_PRIME_UTR_EXON_VARIANT	HIS
521	Diseases of hard tissues of teeth	digestive	rs721917	SFTPD	10	81706324	A	G	G	0.975979	0.015213	0.947308	1.00552	0.109985	0.947981	1	3341	33828	0.055247	2.0819e-07	B2_trans	SYNONYMOUS_VARIANT	HIS
420.2	Pericarditis	circulatory system	rs9497053	UTRN	6	145026256	G	A	A	0.865916	0.0900785	0.725773	1.03312	0.10999	0.947981	1	368	49109	-0.064841	1.0064e-06	B2_trans	CODING_TRANSCRIPT_INTRON_VARIANT	HIS
172.1	Melanomas of skin, dx or hx	neoplasms	rs10086829	COL14A1	8	121149129	G	A	A	1.13854	0.0811805	0.97106	1.3349	0.109995	0.947981	1	360	48799	-0.097352	3.8599e-06	A2_Trans	FIVE_PRIME_UTR_INTRON_VARIANT	HIS
455	Hemorrhoids	circulatory system	rs76073397	MIR548H2	16	11386452	T	C	C	1.07466	0.0450511	0.983834	1.17386	0.109999	0.947981	1	6842	36782	0.14454	9.6663e-07	A2_Trans,B2_trans	INTERGENIC_VARIANT	HIS
366	Cataract	sense organs	rs7605877	FOXI3	2	88559025	T	C	C	1.04448	0.0272311	0.990195	1.10174	0.110016	0.947981	1	4312	26302	-0.071053	3.3369e-06	B2_trans	INTERGENIC_VARIANT	HIS
362.6	Peripheral retinal degenerations	sense organs	rs62200027	CASC20	20	6469515	G	A	A	0.924347	0.0492262	0.839332	1.01797	0.110026	0.947981	1	993	47797	-0.053006	3.3456e-06	B2_trans,A2_Trans	NON_CODING_TRANSCRIPT_INTRON_VARIANT	HIS
304	Adjustment reaction	mental disorders	rs9268576	HLA-DRA	6	32395641	T	C	C	1.04697	0.0287242	0.989654	1.1076	0.110063	0.947981	1	5696	34892	0.095134	9.9752e-07	B2_trans	INTERGENIC_VARIANT	HIS
1001	NA	NA	rs11085727	TYK2	19	10466123	C	T	T	1.09849	0.0587861	0.97894	1.23263	0.110066	0.947981	1	1572	47432	0.17253	2.3333e-18	A2_Trans,B2_trans	CODING_TRANSCRIPT_INTRON_VARIANT	HIS
789	Nausea and vomiting	symptoms	rs2277732	DPP9	19	4723670	C	A	A	1.05532	0.0336995	0.987871	1.12738	0.11008	0.947981	1	4557	42262	0.11697	6.1912e-22	B2_trans,A2_Trans	FIVE_PRIME_UTR_INTRON_VARIANT	HIS
363.3	Chorioretinal scars	sense organs	rs915823	TMPRSS2	21	42851454	A	C	C	1.14264	0.0834557	0.970226	1.3457	0.110091	0.947981	1	838	48295	-0.066039	1.6687e-06	B2_trans	CODING_TRANSCRIPT_INTRON_VARIANT	HIS
611.1	Abnormal mammogram	genitourinary	rs581342	LMNA	1	156095466	T	C	C	1.22509	0.12708	0.954982	1.57158	0.110155	0.947981	1	384	49036	0.090245	2.6355e-07	B2_trans	CODING_TRANSCRIPT_INTRON_VARIANT	HIS
532	Dysphagia	digestive	rs12567716	FOXD2	1	48197570	T	C	C	0.940845	0.0381722	0.873023	1.01393	0.11017	0.947981	1	2234	43335	-0.090753	1.4878e-06	B2_trans	INTERGENIC_VARIANT	HIS
761	Cervicalgia	symptoms	rs13179014	SPEF2	5	35693227	A	C	C	0.967912	0.020417	0.929944	1.00743	0.110177	0.947981	1	4749	35541	-0.061249	6.1057e-07	B2_trans	CODING_TRANSCRIPT_INTRON_VARIANT	HIS
370.3	Keratoconjunctivitis	sense organs	rs1250993	LOC101929525	10	81399565	C	G	G	0.914498	0.0559553	0.819509	1.0205	0.11019	0.947981	1	1558	47352	0.12403	5.3767e-08	A2_Trans	INTERGENIC_VARIANT	HIS
411.3	Angina pectoris	circulatory system	rs10774671	OAS1	12	113357193	G	A	A	1.05169	0.0315491	0.988624	1.11877	0.110195	0.947981	1	2436	44468	0.12569	3.6032e-11	A2_Trans	SPLICE_ACCEPTOR_VARIANT	HIS
451	Phlebitis and thrombophlebitis	circulatory system	rs9577395	ATP11A	13	113534984	C	G	G	0.81971	0.124476	0.642252	1.0462	0.110236	0.947981	1	546	48950	0.064829	8.6068e-07	B2_trans,A2_Trans	CODING_TRANSCRIPT_INTRON_VARIANT	HIS
250.13	Type 1 diabetes with ophthalmic manifestations	endocrine/metabolic	rs7579014	BCL11A	2	60707894	G	A	A	0.857065	0.0965767	0.709263	1.03567	0.110245	0.947981	1	461	49033	-0.05629	1.2614e-06	B2_trans	CODING_TRANSCRIPT_INTRON_VARIANT	HIS
722.7	Intervertebral disc disorder with myelopathy	musculoskeletal	rs35705950	MUC5B	11	1241221	G	T	T	0.785179	0.151437	0.583532	1.05651	0.110268	0.947981	1	525	48855	-0.11177	1.2224e-08	B2_trans,A2_Trans	UPSTREAM_GENE_VARIANT	HIS
379	Other disorders of eye	sense organs	rs67959919	LZTFL1	3	45871908	G	A	A	1.08665	0.0520345	0.981288	1.20332	0.110276	0.947981	1	4138	40633	0.59355	1.6043e-80	A2_Trans	CODING_TRANSCRIPT_INTRON_VARIANT	HIS
187	Cancer of other male genital organs	neoplasms	rs9577395	ATP11A	13	113534984	C	G	G	1.19772	0.112983	0.959806	1.49461	0.110295	0.947981	1	215	49289	0.064829	8.6068e-07	B2_trans,A2_Trans	CODING_TRANSCRIPT_INTRON_VARIANT	HIS
377.1	Optic atrophy	sense organs	rs76073397	MIR548H2	16	11386452	T	C	C	1.26376	0.146597	0.948158	1.68441	0.110304	0.947981	1	534	48780	0.14454	9.6663e-07	A2_Trans,B2_trans	INTERGENIC_VARIANT	HIS
714	Rheumatoid arthritis and other inflammatory polyarthropathies	musculoskeletal	rs3746539	PTPRT	20	40702071	G	A	A	1.07266	0.0439244	0.984176	1.1691	0.110304	0.947981	1	809	47781	0.05405	1.7723e-06	B2_trans	THREE_PRIME_UTR_EXON_VARIANT	HIS
288.1	Decreased white blood cell count	hematopoietic	rs9367106	LOC100505711	6	41483390	G	C	C	0.863274	0.0920748	0.720733	1.03401	0.110316	0.947981	1	568	48672	0.20225	3.4038e-11	B2_trans	INTERGENIC_VARIANT	HIS
318	Tobacco use disorder	mental disorders	rs60305836	CDH8	16	61709381	A	C	C	1.03831	0.0235425	0.991485	1.08734	0.11033	0.947981	1	4639	33048	0.086719	1.1846e-06	B2_trans	CODING_TRANSCRIPT_INTRON_VARIANT	HIS
244.4	Hypothyroidism NOS	endocrine/metabolic	rs9577395	ATP11A	13	113534984	C	G	G	0.952417	0.0305337	0.897092	1.01115	0.110342	0.947981	1	961	44309	0.064829	8.6068e-07	B2_trans,A2_Trans	CODING_TRANSCRIPT_INTRON_VARIANT	HIS
728.7	Fasciitis	musculoskeletal	rs5023077	FBRSL1	12	133141973	T	C	C	1.04027	0.0247268	0.991055	1.09192	0.110361	0.947981	1	3045	41794	-0.090901	1.5172e-06	A2_Trans	CODING_TRANSCRIPT_INTRON_VARIANT	HIS
291.4	Specific nonpsychotic mental disorders due to brain damage	mental disorders	rs67579710	THBS3	1	155173527	G	A	A	0.845321	0.105251	0.687753	1.03899	0.110364	0.947981	1	568	48498	-0.10348	1.0252e-09	B2_trans	CODING_TRANSCRIPT_INTRON_VARIANT	HIS
362.4	Retinal vascular changes and abnomalities	sense organs	rs10129899	LINC00637	14	104330432	C	A	A	0.922647	0.0504275	0.835818	1.0185	0.110373	0.947981	1	756	48055	-0.057002	2.1916e-06	B2_trans	INTERGENIC_VARIANT	HIS
458.1	Orthostatic hypotension	circulatory system	rs111837807	CCHCR1	6	31121232	T	C	C	1.13402	0.0787787	0.971771	1.32336	0.110381	0.947981	1	1382	47677	0.20363	2.152e-11	A2_Trans,B2_trans	CODING_TRANSCRIPT_INTRON_VARIANT	HIS
411	Ischemic Heart Disease	circulatory system	rs7089827	TFAM	10	60157611	C	T	T	1.0446	0.027334	0.990112	1.10209	0.110399	0.947981	1	3484	36949	-0.14471	2.0338e-06	A2_Trans	THREE_PRIME_UTR_EXON_VARIANT	HIS
401.21	Hypertensive heart disease	circulatory system	rs13050728	IFNAR2	21	34615210	T	C	C	0.944633	0.0356804	0.880829	1.01306	0.110406	0.947981	1	1754	46185	-0.10657	4.0686e-21	B2_trans,A2_Trans	CODING_TRANSCRIPT_INTRON_VARIANT	HIS
366.1	Nonsenile Cataract	sense organs	rs10774671	OAS1	12	113357193	G	A	A	0.875367	0.083388	0.743379	1.03079	0.110423	0.947981	1	616	48775	0.12569	3.6032e-11	A2_Trans	SPLICE_ACCEPTOR_VARIANT	HIS
008	Intestinal infection	infectious diseases	rs72655853	SBSPON	8	73985608	A	G	G	1.18875	0.108318	0.961373	1.46992	0.110425	0.947981	1	2013	46816	0.22523	8.3915e-07	A2_Trans	CODING_TRANSCRIPT_INTRON_VARIANT	HIS
297.2	Suicide or self-inflicted injury	mental disorders	rs9268576	HLA-DRA	6	32395641	T	C	C	0.858908	0.095281	0.712596	1.03526	0.110431	0.947981	1	714	48300	0.095134	9.9752e-07	B2_trans	INTERGENIC_VARIANT	HIS
165.1	Cancer of bronchus; lung	neoplasms	rs7089827	TFAM	10	60157611	C	T	T	0.825927	0.119812	0.653067	1.04454	0.110434	0.947981	1	212	49163	-0.14471	2.0338e-06	A2_Trans	THREE_PRIME_UTR_EXON_VARIANT	HIS
371.2	Conjunctivitis, noninfectious	sense organs	rs7089827	TFAM	10	60157611	C	T	T	1.09827	0.0587248	0.978865	1.23224	0.110441	0.947981	1	2026	46459	-0.14471	2.0338e-06	A2_Trans	THREE_PRIME_UTR_EXON_VARIANT	HIS
287	Purpura and other hemorrhagic conditions	hematopoietic	rs721917	SFTPD	10	81706324	A	G	G	1.05574	0.0339789	0.987716	1.12844	0.110441	0.947981	1	1473	46417	0.055247	2.0819e-07	B2_trans	SYNONYMOUS_VARIANT	HIS
433.3	Cerebral ischemia	circulatory system	rs34488998	NKAIN3	8	63408372	G	A	A	1.14386	0.0842132	0.969818	1.34913	0.11048	0.948119	1	1465	46059	0.1355	3.4644e-06	B2_trans	CODING_TRANSCRIPT_INTRON_VARIANT	HIS
586	Other disorders of the kidney and ureters	genitourinary	rs67579710	THBS3	1	155173527	G	A	A	0.913326	0.0568067	0.817094	1.02089	0.110495	0.948119	1	2447	45056	-0.10348	1.0252e-09	B2_trans	CODING_TRANSCRIPT_INTRON_VARIANT	HIS
244	Hypothyroidism	endocrine/metabolic	rs9497053	UTRN	6	145026256	G	A	A	0.963119	0.023546	0.919682	1.00861	0.110498	0.948119	1	969	44101	-0.064841	1.0064e-06	B2_trans	CODING_TRANSCRIPT_INTRON_VARIANT	HIS
601.3	Orchitis and epididymitis	genitourinary	rs8052423	SLC22A31	16	89269178	G	T	T	0.876041	0.0829301	0.744619	1.03066	0.110527	0.948251	1	996	47966	0.13037	1.0019e-06	A2_Trans	UPSTREAM_GENE_VARIANT	HIS
801	Fracture of ankle and foot	injuries & poisonings	rs76073397	MIR548H2	16	11386452	T	C	C	1.13181	0.0776002	0.972118	1.31773	0.110589	0.948652	1	1030	47052	0.14454	9.6663e-07	A2_Trans,B2_trans	INTERGENIC_VARIANT	HIS
459.9	Circulatory disease NEC	circulatory system	rs2277732	DPP9	19	4723670	C	A	A	1.10781	0.0641697	0.976884	1.25628	0.110601	0.948652	1	1752	47254	0.11697	6.1912e-22	B2_trans,A2_Trans	FIVE_PRIME_UTR_INTRON_VARIANT	HIS
396	Abnormal heart sounds	circulatory system	rs495828	ABO	9	136154867	G	T	T	0.900302	0.0658307	0.791321	1.02429	0.110626	0.948749	1	1339	47500	-0.13432	6.5649e-10	A2_Trans	UPSTREAM_GENE_VARIANT	HIS
800	Fracture of lower limb	injuries & poisonings	rs60305836	CDH8	16	61709381	A	C	C	1.10955	0.0651655	0.976517	1.26072	0.110644	0.94877	1	665	48000	0.086719	1.1846e-06	B2_trans	CODING_TRANSCRIPT_INTRON_VARIANT	HIS
250.24	Type 2 diabetes with neurological manifestations	endocrine/metabolic	rs60305836	CDH8	16	61709381	A	C	C	0.94942	0.0325373	0.890764	1.01194	0.110665	0.94877	1	1932	42134	0.086719	1.1846e-06	B2_trans	CODING_TRANSCRIPT_INTRON_VARIANT	HIS
830	Dislocation	injuries & poisonings	rs8052423	SLC22A31	16	89269178	G	T	T	1.07756	0.0468305	0.983061	1.18115	0.110676	0.94877	1	1737	45755	0.13037	1.0019e-06	A2_Trans	UPSTREAM_GENE_VARIANT	HIS
526	Diseases of the jaws	digestive	rs622568	SEC61G	7	54647894	A	C	C	1.08501	0.0511511	0.981512	1.19943	0.110683	0.94877	1	2423	46014	0.11965	2.6006e-06	A2_Trans	INTERGENIC_VARIANT	HIS
727.1	Synovitis and tenosynovitis	musculoskeletal	rs495828	ABO	9	136154867	G	T	T	0.942867	0.0368873	0.877106	1.01356	0.110743	0.949167	1	2314	44440	-0.13432	6.5649e-10	A2_Trans	UPSTREAM_GENE_VARIANT	HIS
740.9	Osteoarthrosis NOS	musculoskeletal	rs12660421	FOXP4-AS1	6	41488378	G	A	A	0.964871	0.0224267	0.923378	1.00823	0.110804	0.949491	1	4584	33358	0.35506	1.1424e-09	A2_Trans	DOWNSTREAM_GENE_VARIANT	HIS
306.9	Tension headache	mental disorders	rs67959919	LZTFL1	3	45871908	G	A	A	0.668065	0.252975	0.406898	1.09686	0.110824	0.949491	1	801	48679	0.59355	1.6043e-80	A2_Trans	CODING_TRANSCRIPT_INTRON_VARIANT	HIS
805	Fracture of vertebral column without mention of spinal cord injury	injuries & poisonings	rs9497053	UTRN	6	145026256	G	A	A	1.11587	0.0687592	0.97518	1.27685	0.110837	0.949491	1	383	48894	-0.064841	1.0064e-06	B2_trans	CODING_TRANSCRIPT_INTRON_VARIANT	HIS
524	Dentofacial anomalies, including malocclusion	digestive	rs35154152	THBS3	1	155172725	T	C	C	0.87981	0.0803104	0.751672	1.02979	0.11084	0.949491	1	1707	46922	-0.20528	2.3574e-11	A2_Trans	SYNONYMOUS_VARIANT	HIS
524.3	Anomalies of tooth position/malocclusion	digestive	rs2277732	DPP9	19	4723670	C	A	A	0.885777	0.0760739	0.76308	1.0282	0.110852	0.949491	1	1026	48143	0.11697	6.1912e-22	B2_trans,A2_Trans	FIVE_PRIME_UTR_INTRON_VARIANT	HIS
340	Migraine	neurological	rs62200027	CASC20	20	6469515	G	A	A	0.961196	0.0248269	0.915544	1.00912	0.110914	0.949491	1	1916	43245	-0.053006	3.3456e-06	B2_trans,A2_Trans	NON_CODING_TRANSCRIPT_INTRON_VARIANT	HIS
110	Dermatophytosis / Dermatomycosis	infectious diseases	rs10774679	OAS3	12	113374748	C	T	T	0.971696	0.0180117	0.937992	1.00661	0.110918	0.949491	1	5703	32297	0.075824	4.6954e-12	B2_trans	UPSTREAM_GENE_VARIANT	HIS
288.2	Elevated white blood cell count	hematopoietic	rs2284028	NCF4	22	37265172	A	C	C	0.869739	0.0875529	0.732594	1.03256	0.110928	0.949491	1	1841	46985	0.31271	4.1737e-06	A2_Trans	CODING_TRANSCRIPT_INTRON_VARIANT	HIS
278.4	Abnormal weight gain	endocrine/metabolic	rs9501257	HLA-DPB1	6	33055355	A	G	G	1.23832	0.134099	0.952108	1.61056	0.110938	0.949491	1	829	48700	0.17269	4.1339e-08	A2_Trans	THREE_PRIME_UTR_EXON_VARIANT	HIS
578	Gastrointestinal hemorrhage	digestive	rs117169628	SLC22A31	16	89262657	G	A	A	1.05606	0.034221	0.987549	1.12932	0.110969	0.949491	1	3917	40166	0.081201	5.77e-07	B2_trans	SYNONYMOUS_VARIANT	HIS
433.3	Cerebral ischemia	circulatory system	rs10129899	LINC00637	14	104330432	C	A	A	0.9476	0.0337693	0.886912	1.01244	0.110973	0.949491	1	1465	46059	-0.057002	2.1916e-06	B2_trans	INTERGENIC_VARIANT	HIS
216.1	Screening for malignant neoplasms of the skin	neoplasms	rs4830964	.	23	15515319	C	G	G	1.08387	0.0505324	0.981667	1.19671	0.110982	0.949491	1	1281	47985	0.046578	2.9701e-06	B2_trans	SEQUENCE_VARIANT	HIS
507	Pleurisy; pleural effusion	respiratory	rs7089827	TFAM	10	60157611	C	T	T	1.11361	0.0675184	0.975579	1.27118	0.110986	0.949491	1	1255	47511	-0.14471	2.0338e-06	A2_Trans	THREE_PRIME_UTR_EXON_VARIANT	HIS
611.3	Lump or mass in breast	genitourinary	rs111837807	CCHCR1	6	31121232	T	C	C	0.86314	0.092348	0.720235	1.0344	0.110994	0.949491	1	731	48351	0.20363	2.152e-11	A2_Trans,B2_trans	CODING_TRANSCRIPT_INTRON_VARIANT	HIS
008.5	Bacterial enteritis	infectious diseases	rs13050728	IFNAR2	21	34615210	T	C	C	0.900057	0.0660698	0.790735	1.02449	0.110996	0.949491	1	641	48621	-0.10657	4.0686e-21	B2_trans,A2_Trans	CODING_TRANSCRIPT_INTRON_VARIANT	HIS
700	Corns and callosities	dermatologic	rs12567716	FOXD2	1	48197570	T	C	C	1.07993	0.0482532	0.98248	1.18705	0.111011	0.949491	1	1940	45519	-0.090753	1.4878e-06	B2_trans	INTERGENIC_VARIANT	HIS
338.2	Chronic pain	neurological	rs8080583	KANSL1	17	44162597	C	A	A	0.958201	0.0267922	0.909183	1.00986	0.111013	0.949491	1	4854	39405	-0.12662	2.0785e-08	A2_Trans	CODING_TRANSCRIPT_INTRON_VARIANT	HIS
571.5	Other chronic nonalcoholic liver disease	digestive	rs2277732	DPP9	19	4723670	C	A	A	1.04425	0.0271726	0.99009	1.10137	0.111063	0.949626	1	2497	42463	0.11697	6.1912e-22	B2_trans,A2_Trans	FIVE_PRIME_UTR_INTRON_VARIANT	HIS
300.13	Phobia	mental disorders	rs12259804	PLEKHS1	10	115573378	T	C	C	1.60765	0.297967	0.896523	2.88284	0.111076	0.949626	1	312	49249	-0.27547	4.8674e-08	A2_Trans	INTERGENIC_VARIANT	HIS
079	Viral infection	infectious diseases	rs62200027	CASC20	20	6469515	G	A	A	1.0948	0.0568519	0.97936	1.22385	0.111134	0.949626	1	2681	46359	-0.053006	3.3456e-06	B2_trans,A2_Trans	NON_CODING_TRANSCRIPT_INTRON_VARIANT	HIS
280.1	Iron deficiency anemias, unspecified or not due to blood loss	hematopoietic	rs72711165	TMEM65	8	125336564	T	C	C	1.22458	0.127181	0.954398	1.57124	0.111167	0.949626	1	1660	45000	0.18279	6.0907e-07	B2_trans	CODING_TRANSCRIPT_INTRON_VARIANT	HIS
327.1	Hypersomnia	neurological	rs6869036	MGAT1	5	180223327	C	T	T	1.49797	0.253688	0.911094	2.46287	0.111174	0.949626	1	1349	48060	0.25536	1.7578e-06	A2_Trans	FIVE_PRIME_UTR_INTRON_VARIANT	HIS
276.6	Fluid overload	endocrine/metabolic	rs11085727	TYK2	19	10466123	C	T	T	1.12889	0.0761072	0.972453	1.31049	0.111176	0.949626	1	659	48654	0.17253	2.3333e-18	A2_Trans,B2_trans	CODING_TRANSCRIPT_INTRON_VARIANT	HIS
276.1	Electrolyte imbalance	endocrine/metabolic	rs11085727	TYK2	19	10466123	C	T	T	1.04107	0.0252672	0.990768	1.09392	0.111185	0.949626	1	3778	41151	0.17253	2.3333e-18	A2_Trans,B2_trans	CODING_TRANSCRIPT_INTRON_VARIANT	HIS
401.22	Hypertensive chronic kidney disease	circulatory system	rs60869999	MYO1C	17	1390948	A	T	T	1.06172	0.037596	0.986294	1.1429	0.111187	0.949626	1	1334	45631	0.059541	2.9039e-06	B2_trans	CODING_TRANSCRIPT_INTRON_VARIANT	HIS
701.4	Keloid scar	dermatologic	rs581342	LMNA	1	156095466	T	C	C	1.20968	0.119504	0.957078	1.52894	0.111191	0.949626	1	392	49034	0.090245	2.6355e-07	B2_trans	CODING_TRANSCRIPT_INTRON_VARIANT	HIS
573.5	Jaundice (not of newborn)	digestive	rs495828	ABO	9	136154867	G	T	T	1.20959	0.119458	0.957093	1.52869	0.111195	0.949626	1	398	49131	-0.13432	6.5649e-10	A2_Trans	UPSTREAM_GENE_VARIANT	HIS
277.5	Other disorders of lipoid metabolism	endocrine/metabolic	rs11234800	ME3	11	86479407	G	C	C	1.12184	0.0721805	0.973847	1.29232	0.111201	0.949626	1	1302	47578	-0.077173	3.0702e-06	B2_trans	INTERGENIC_VARIANT	HIS
296.2	Depression	mental disorders	rs67579710	THBS3	1	155173527	G	A	A	0.962001	0.0243229	0.917217	1.00897	0.111224	0.949626	1	3628	22030	-0.10348	1.0252e-09	B2_trans	CODING_TRANSCRIPT_INTRON_VARIANT	HIS
595	Hydronephrosis	genitourinary	rs8080583	KANSL1	17	44162597	C	A	A	0.878364	0.0814324	0.748789	1.03036	0.111237	0.949626	1	660	48566	-0.12662	2.0785e-08	A2_Trans	CODING_TRANSCRIPT_INTRON_VARIANT	HIS
202	Cancer of other lymphoid, histiocytic tissue	neoplasms	rs75505823	LRP1	12	57540956	G	T	T	1.4089	0.215247	0.923977	2.14832	0.111244	0.949626	1	198	49160	-0.20852	3.0745e-06	A2_Trans	CODING_TRANSCRIPT_INTRON_VARIANT	HIS
293.1	Swelling, mass, or lump in head and neck [Space-occupying lesion, intracranial NOS]	mental disorders	rs61667602	CRHR1	17	43785349	T	C	C	0.899251	0.0666801	0.789083	1.0248	0.111255	0.949626	1	1486	47372	-0.093554	9.1279e-12	B2_trans	FIVE_PRIME_UTR_INTRON_VARIANT	HIS
722.8	Postlaminectomy syndrome	musculoskeletal	rs35705950	MUC5B	11	1241221	G	T	T	0.815523	0.128067	0.634491	1.04821	0.111311	0.949626	1	266	48981	-0.11177	1.2224e-08	B2_trans,A2_Trans	UPSTREAM_GENE_VARIANT	HIS
433.3	Cerebral ischemia	circulatory system	rs8052423	SLC22A31	16	89269178	G	T	T	0.92305	0.0502872	0.836413	1.01866	0.111321	0.949626	1	1465	46059	0.13037	1.0019e-06	A2_Trans	UPSTREAM_GENE_VARIANT	HIS
189.1	Cancer of kidney and renal pelvis	neoplasms	rs505922	ABO	9	136149229	T	C	C	1.10796	0.064393	0.976594	1.25701	0.111349	0.949626	1	113	49012	-0.099884	2.0889e-20	B2_trans	CODING_TRANSCRIPT_INTRON_VARIANT	HIS
394	Rheumatic disease of the heart valves	circulatory system	rs9268576	HLA-DRA	6	32395641	T	C	C	1.21454	0.122084	0.956076	1.54287	0.111376	0.949626	1	744	48678	0.095134	9.9752e-07	B2_trans	INTERGENIC_VARIANT	HIS
334	Degenerative disease of the spinal cord	neurological	rs12809318	FBRSL1	12	133140840	T	C	C	1.16611	0.0965275	0.965107	1.40898	0.111379	0.949626	1	455	49011	-0.062781	9.5289e-09	B2_trans	CODING_TRANSCRIPT_INTRON_VARIANT	HIS
709	Diffuse diseases of connective tissue	dermatologic	rs8080583	KANSL1	17	44162597	C	A	A	1.19019	0.109372	0.960546	1.47473	0.111403	0.949626	1	316	49187	-0.12662	2.0785e-08	A2_Trans	CODING_TRANSCRIPT_INTRON_VARIANT	HIS
530.14	Reflux esophagitis	digestive	rs35705950	MUC5B	11	1241221	G	T	T	0.882479	0.0785352	0.75658	1.02933	0.111406	0.949626	1	1737	46689	-0.11177	1.2224e-08	B2_trans,A2_Trans	UPSTREAM_GENE_VARIANT	HIS
743.9	Osteopenia or other disorder of bone and cartilage	musculoskeletal	rs13050728	IFNAR2	21	34615210	T	C	C	1.07206	0.0437133	0.984037	1.16796	0.111419	0.949626	1	1184	47329	-0.10657	4.0686e-21	B2_trans,A2_Trans	CODING_TRANSCRIPT_INTRON_VARIANT	HIS
819	Skull and face fracture and other intercranial injury	injuries & poisonings	rs111837807	CCHCR1	6	31121232	T	C	C	0.93893	0.0395861	0.868835	1.01468	0.111423	0.949626	1	1855	44415	0.20363	2.152e-11	A2_Trans,B2_trans	CODING_TRANSCRIPT_INTRON_VARIANT	HIS
349	Other and unspecified disorders of the nervous system	neurological	rs1250993	LOC101929525	10	81399565	C	G	G	1.15935	0.092898	0.966363	1.39088	0.111464	0.949626	1	477	48991	0.12403	5.3767e-08	A2_Trans	INTERGENIC_VARIANT	HIS
362.21	Macular degeneration, dry	sense organs	rs61667602	CRHR1	17	43785349	T	C	C	1.09626	0.0577406	0.978956	1.22761	0.11147	0.949626	1	725	47936	-0.093554	9.1279e-12	B2_trans	FIVE_PRIME_UTR_INTRON_VARIANT	HIS
274.21	Chondrocalcinosis	endocrine/metabolic	rs732990	CIB4	2	26842146	C	G	G	1.17235	0.0999034	0.963868	1.42591	0.111474	0.949626	1	280	49257	0.056389	5.6358e-07	B2_trans	CODING_TRANSCRIPT_INTRON_VARIANT	HIS
269	Proteinuria	endocrine/metabolic	rs9268576	HLA-DRA	6	32395641	T	C	C	1.10125	0.0606001	0.977918	1.24013	0.111499	0.949626	1	1214	47009	0.095134	9.9752e-07	B2_trans	INTERGENIC_VARIANT	HIS
785	Abdominal pain	symptoms	rs13179014	SPEF2	5	35693227	A	C	C	0.969206	0.0196535	0.932582	1.00727	0.111505	0.949626	1	7075	31637	-0.061249	6.1057e-07	B2_trans	CODING_TRANSCRIPT_INTRON_VARIANT	HIS
575.7	Other disorders of gallbladder	digestive	rs72711165	TMEM65	8	125336564	T	C	C	1.67836	0.325391	0.886974	3.17583	0.111528	0.949626	1	629	48815	0.18279	6.0907e-07	B2_trans	CODING_TRANSCRIPT_INTRON_VARIANT	HIS
530.9	Heartburn	digestive	rs60305836	CDH8	16	61709381	A	C	C	1.16511	0.0960364	0.96521	1.40642	0.111552	0.949626	1	1442	47848	0.086719	1.1846e-06	B2_trans	CODING_TRANSCRIPT_INTRON_VARIANT	HIS
288.11	Neutropenia	hematopoietic	rs2277732	DPP9	19	4723670	C	A	A	1.17037	0.098869	0.964198	1.42063	0.111564	0.949626	1	291	49162	0.11697	6.1912e-22	B2_trans,A2_Trans	FIVE_PRIME_UTR_INTRON_VARIANT	HIS
525	Other diseases of the teeth and supporting structures	digestive	rs67959919	LZTFL1	3	45871908	G	A	A	1.06116	0.0373064	0.986336	1.14166	0.111569	0.949626	1	3868	34692	0.59355	1.6043e-80	A2_Trans	CODING_TRANSCRIPT_INTRON_VARIANT	HIS
574.12	Cholelithiasis with other cholecystitis	digestive	rs12567716	FOXD2	1	48197570	T	C	C	0.810399	0.132134	0.625498	1.04996	0.111603	0.949626	1	672	48743	-0.090753	1.4878e-06	B2_trans	INTERGENIC_VARIANT	HIS
593	Hematuria	genitourinary	rs60869999	MYO1C	17	1390948	A	T	T	1.05292	0.0324104	0.988113	1.12197	0.111611	0.949626	1	2771	43241	0.059541	2.9039e-06	B2_trans	CODING_TRANSCRIPT_INTRON_VARIANT	HIS
512.7	Shortness of breath	respiratory	rs495828	ABO	9	136154867	G	T	T	1.04369	0.0268798	0.990129	1.10015	0.111633	0.949626	1	5603	38202	-0.13432	6.5649e-10	A2_Trans	UPSTREAM_GENE_VARIANT	HIS
793.2	NA	NA	rs2924480	ELF5	11	34529831	T	C	C	0.877694	0.0820127	0.747366	1.03075	0.111677	0.949626	1	1517	47858	-0.11648	2.817e-07	A2_Trans	CODING_TRANSCRIPT_INTRON_VARIANT	HIS
504	Other alveolar and parietoalveolar pneumonopathy	respiratory	rs111783124	LOC101928126	21	35362848	G	A	A	0.814039	0.129345	0.631752	1.04892	0.111679	0.949626	1	229	49232	0.13532	2.1558e-07	A2_Trans	INTERGENIC_VARIANT	HIS
716.9	Arthropathy NOS	musculoskeletal	rs9461128	TMEM14B	6	10753875	T	C	C	1.09464	0.0568524	0.97922	1.22367	0.111698	0.949626	1	3441	43289	0.13046	3.4269e-06	B2_trans	CODING_TRANSCRIPT_INTRON_VARIANT	HIS
010	Tuberculosis	infectious diseases	rs4830964	.	23	15515319	C	G	G	0.889246	0.0737969	0.769495	1.02763	0.1117	0.949626	1	443	49070	0.046578	2.9701e-06	B2_trans	SEQUENCE_VARIANT	HIS
433.3	Cerebral ischemia	circulatory system	rs72655853	SBSPON	8	73985608	A	G	G	0.878502	0.081442	0.748892	1.03054	0.111711	0.949626	1	1465	46059	0.22523	8.3915e-07	A2_Trans	CODING_TRANSCRIPT_INTRON_VARIANT	HIS
386.2	Peripheral or central vertigo	sense organs	rs55654108	PDCL3P4	3	101425703	A	G	G	0.930702	0.0451529	0.851876	1.01682	0.111722	0.949626	1	1864	46426	-0.05662	1.0636e-06	B2_trans	INTERGENIC_VARIANT	HIS
481	Influenza	respiratory	rs8080583	KANSL1	17	44162597	C	A	A	0.882005	0.0789441	0.755568	1.0296	0.111731	0.949626	1	2133	47039	-0.12662	2.0785e-08	A2_Trans	CODING_TRANSCRIPT_INTRON_VARIANT	HIS
785	Abdominal pain	symptoms	rs8052423	SLC22A31	16	89269178	G	T	T	0.960605	0.0252709	0.914185	1.00938	0.111735	0.949626	1	7075	31637	0.13037	1.0019e-06	A2_Trans	UPSTREAM_GENE_VARIANT	HIS
524.3	Anomalies of tooth position/malocclusion	digestive	rs2924480	ELF5	11	34529831	T	C	C	1.11185	0.0666707	0.975655	1.26706	0.111769	0.949626	1	1026	48143	-0.11648	2.817e-07	A2_Trans	CODING_TRANSCRIPT_INTRON_VARIANT	HIS
594	Urinary calculus	genitourinary	rs72655853	SBSPON	8	73985608	A	G	G	1.10113	0.0605768	0.977855	1.23994	0.11177	0.949626	1	1607	44825	0.22523	8.3915e-07	A2_Trans	CODING_TRANSCRIPT_INTRON_VARIANT	HIS
426.91	Cardiac pacemaker in situ	circulatory system	rs1250993	LOC101929525	10	81399565	C	G	G	0.912694	0.0574458	0.815506	1.02146	0.111774	0.949626	1	271	48678	0.12403	5.3767e-08	A2_Trans	INTERGENIC_VARIANT	HIS
726.3	Bursitis	musculoskeletal	rs3746539	PTPRT	20	40702071	G	A	A	1.06507	0.0396421	0.98545	1.15112	0.111781	0.949626	1	1841	46479	0.05405	1.7723e-06	B2_trans	THREE_PRIME_UTR_EXON_VARIANT	HIS
295.3	Psychosis	mental disorders	rs8080583	KANSL1	17	44162597	C	A	A	0.930032	0.0456147	0.850493	1.01701	0.111791	0.949626	1	1191	46831	-0.12662	2.0785e-08	A2_Trans	CODING_TRANSCRIPT_INTRON_VARIANT	HIS
733	Other disorders of bone and cartilage	musculoskeletal	rs1405655	NR1H2	19	50882619	T	C	C	0.926903	0.047734	0.844118	1.01781	0.111791	0.949626	1	1983	46744	0.075181	1.1208e-11	B2_trans,A2_Trans	CODING_TRANSCRIPT_INTRON_VARIANT	HIS
275.5	Disorders of calcium/phosphorus metabolism	endocrine/metabolic	rs467843	TRAPPC13	5	64945715	A	G	G	1.091	0.0547745	0.979943	1.21464	0.111821	0.949626	1	955	48017	-0.089724	1.7259e-06	A2_Trans	CODING_TRANSCRIPT_INTRON_VARIANT	HIS
217.1	Nevus, non-neoplastic	neoplasms	rs581342	LMNA	1	156095466	T	C	C	1.165	0.0960493	0.965089	1.40631	0.111835	0.949626	1	1871	47323	0.090245	2.6355e-07	B2_trans	CODING_TRANSCRIPT_INTRON_VARIANT	HIS
741.3	Difficulty in walking	musculoskeletal	rs78313563	ESS2	22	19136365	G	A	A	0.778426	0.157541	0.571634	1.06003	0.111849	0.949626	1	1613	46640	0.40873	6.5914e-07	A2_Trans	UPSTREAM_GENE_VARIANT	HIS
110.13	Dermatophytosis of the body	infectious diseases	rs9268576	HLA-DRA	6	32395641	T	C	C	0.871307	0.0866559	0.735207	1.0326	0.111892	0.949626	1	1941	46944	0.095134	9.9752e-07	B2_trans	INTERGENIC_VARIANT	HIS
705	Disorders of sweat glands	dermatologic	rs13179014	SPEF2	5	35693227	A	C	C	0.875775	0.0834406	0.743649	1.03138	0.111902	0.949626	1	734	48569	-0.061249	6.1057e-07	B2_trans	CODING_TRANSCRIPT_INTRON_VARIANT	HIS
317.11	Alcoholic liver damage	mental disorders	rs4830964	.	23	15515319	C	G	G	0.953046	0.0302532	0.898177	1.01127	0.11191	0.949626	1	793	47527	0.046578	2.9701e-06	B2_trans	SEQUENCE_VARIANT	HIS
539	Bariatric surgery	digestive	rs62200027	CASC20	20	6469515	G	A	A	0.859757	0.0950571	0.713613	1.03583	0.111917	0.949626	1	119	49382	-0.053006	3.3456e-06	B2_trans,A2_Trans	NON_CODING_TRANSCRIPT_INTRON_VARIANT	HIS
276.4	Acid-base balance disorder	endocrine/metabolic	rs35705950	MUC5B	11	1241221	G	T	T	0.864615	0.0915162	0.722644	1.03448	0.111934	0.949626	1	1410	47333	-0.11177	1.2224e-08	B2_trans,A2_Trans	UPSTREAM_GENE_VARIANT	HIS
041.4	E. coli	infectious diseases	rs77534576	DLX4	17	47940666	C	T	T	1.33902	0.183663	0.934229	1.9192	0.111939	0.949626	1	702	48832	0.20794	1.7585e-10	B2_trans	INTERGENIC_VARIANT	HIS
304	Adjustment reaction	mental disorders	rs13179014	SPEF2	5	35693227	A	C	C	0.967285	0.0209254	0.928417	1.00778	0.11194	0.949626	1	5696	34892	-0.061249	6.1057e-07	B2_trans	CODING_TRANSCRIPT_INTRON_VARIANT	HIS
516	Abnormal sputum	respiratory	rs13179014	SPEF2	5	35693227	A	C	C	0.861383	0.0938874	0.716604	1.03541	0.111991	0.949626	1	707	48686	-0.061249	6.1057e-07	B2_trans	CODING_TRANSCRIPT_INTRON_VARIANT	HIS
736.4	Genu valgum or varum (acquired)	musculoskeletal	rs10086829	COL14A1	8	121149129	G	A	A	1.25029	0.14055	0.949238	1.64683	0.111991	0.949626	1	215	49338	-0.097352	3.8599e-06	A2_Trans	FIVE_PRIME_UTR_INTRON_VARIANT	HIS
204	Leukemia	neoplasms	rs12660421	FOXP4-AS1	6	41488378	G	A	A	1.18395	0.106252	0.961368	1.45805	0.112022	0.949626	1	140	49294	0.35506	1.1424e-09	A2_Trans	DOWNSTREAM_GENE_VARIANT	HIS
372	Disorders of conjunctiva	sense organs	rs495828	ABO	9	136154867	G	T	T	1.06667	0.0406133	0.985051	1.15504	0.112038	0.949626	1	2699	44734	-0.13432	6.5649e-10	A2_Trans	UPSTREAM_GENE_VARIANT	HIS
456	Chronic venous insufficiency [CVI]	circulatory system	rs77534576	DLX4	17	47940666	C	T	T	0.864509	0.0916271	0.722398	1.03458	0.112067	0.949626	1	1350	46857	0.20794	1.7585e-10	B2_trans	INTERGENIC_VARIANT	HIS
585.4	Chronic kidney disease, Stage I or II	genitourinary	rs6869036	MGAT1	5	180223327	C	T	T	1.33492	0.181805	0.934765	1.90637	0.112082	0.949626	1	830	48100	0.25536	1.7578e-06	A2_Trans	FIVE_PRIME_UTR_INTRON_VARIANT	HIS
714.1	Rheumatoid arthritis	musculoskeletal	rs34488998	NKAIN3	8	63408372	G	A	A	0.783382	0.153669	0.579656	1.05871	0.112127	0.949626	1	453	48409	0.1355	3.4644e-06	B2_trans	CODING_TRANSCRIPT_INTRON_VARIANT	HIS
433.31	Transient cerebral ischemia	circulatory system	rs34488998	NKAIN3	8	63408372	G	A	A	1.14746	0.0865934	0.968344	1.35971	0.112177	0.949626	1	1305	46370	0.1355	3.4644e-06	B2_trans	CODING_TRANSCRIPT_INTRON_VARIANT	HIS
250.22	Type 2 diabetes with renal manifestations	endocrine/metabolic	rs9497053	UTRN	6	145026256	G	A	A	1.04855	0.0298487	0.98897	1.11173	0.112198	0.949626	1	1313	45656	-0.064841	1.0064e-06	B2_trans	CODING_TRANSCRIPT_INTRON_VARIANT	HIS
250.3	Insulin pump user	endocrine/metabolic	rs147812915	KAT7	17	47858295	C	T	T	1.11807	0.070265	0.974228	1.28316	0.112203	0.949626	1	1218	47012	0.23438	1.0943e-07	A2_Trans	INTERGENIC_VARIANT	HIS
038	Septicemia	infectious diseases	rs60869999	MYO1C	17	1390948	A	T	T	1.07335	0.0445643	0.983573	1.17131	0.112221	0.949626	1	1437	46431	0.059541	2.9039e-06	B2_trans	CODING_TRANSCRIPT_INTRON_VARIANT	HIS
736.4	Genu valgum or varum (acquired)	musculoskeletal	rs67579710	THBS3	1	155173527	G	A	A	0.717393	0.209139	0.476143	1.08088	0.112267	0.949626	1	215	49338	-0.10348	1.0252e-09	B2_trans	CODING_TRANSCRIPT_INTRON_VARIANT	HIS
574.3	Cholecystitis without cholelithiasis	digestive	rs35154152	THBS3	1	155172725	T	C	C	0.859476	0.0953583	0.712959	1.0361	0.112277	0.949626	1	583	48336	-0.20528	2.3574e-11	A2_Trans	SYNONYMOUS_VARIANT	HIS
276.5	Hypovolemia	endocrine/metabolic	rs9461128	TMEM14B	6	10753875	T	C	C	0.883312	0.0781326	0.757892	1.02949	0.112279	0.949626	1	3331	44635	0.13046	3.4269e-06	B2_trans	CODING_TRANSCRIPT_INTRON_VARIANT	HIS
377	Disorders of optic nerve and visual pathways	sense organs	rs10774679	OAS3	12	113374748	C	T	T	0.918358	0.0536318	0.826724	1.02015	0.112284	0.949626	1	1025	47838	0.075824	4.6954e-12	B2_trans	UPSTREAM_GENE_VARIANT	HIS
527.7	Disturbance of salivary secretion	digestive	rs11702230	LOC101928126	21	35377591	C	T	T	0.877779	0.0820952	0.747319	1.03101	0.112306	0.949626	1	1137	47845	0.099731	3.223e-09	B2_trans	INTERGENIC_VARIANT	HIS
172	Skin cancer	neoplasms	rs721917	SFTPD	10	81706324	A	G	G	0.939205	0.0394998	0.869236	1.0148	0.112307	0.949626	1	716	47611	0.055247	2.0819e-07	B2_trans	SYNONYMOUS_VARIANT	HIS
278.11	Morbid obesity	endocrine/metabolic	rs7671107	LOC101929161	4	25449225	G	A	A	0.960507	0.0253763	0.913903	1.00949	0.112316	0.949626	1	2128	42881	-0.064456	1.0803e-06	B2_trans	INTERGENIC_VARIANT	HIS
290.3	Other persistent mental disorders due to conditions classified elsewhere	mental disorders	rs78313563	ESS2	22	19136365	G	A	A	0.812013	0.131147	0.627958	1.05001	0.112324	0.949626	1	1277	46315	0.40873	6.5914e-07	A2_Trans	UPSTREAM_GENE_VARIANT	HIS
747	Cardiac and circulatory congenital anomalies	congenital anomalies	rs35705950	MUC5B	11	1241221	G	T	T	0.782223	0.15469	0.577642	1.05926	0.112334	0.949626	1	566	48827	-0.11177	1.2224e-08	B2_trans,A2_Trans	UPSTREAM_GENE_VARIANT	HIS
250.14	Type 1 diabetes with neurological manifestations	endocrine/metabolic	rs111783124	LOC101928126	21	35362848	G	A	A	1.23206	0.131434	0.952256	1.59407	0.112343	0.949626	1	424	49110	0.13532	2.1558e-07	A2_Trans	INTERGENIC_VARIANT	HIS
396	Abnormal heart sounds	circulatory system	rs11234800	ME3	11	86479407	G	C	C	1.12054	0.0716832	0.973668	1.28957	0.112354	0.949626	1	1339	47500	-0.077173	3.0702e-06	B2_trans	INTERGENIC_VARIANT	HIS
562	Diverticulosis and diverticulitis	digestive	rs117169628	SLC22A31	16	89262657	G	A	A	0.940191	0.0388445	0.871268	1.01457	0.112361	0.949626	1	4783	40226	0.081201	5.77e-07	B2_trans	SYNONYMOUS_VARIANT	HIS
585.33	Chronic Kidney Disease, Stage III	genitourinary	rs1878527	ANKRD30BL	2	133056313	T	C	C	1.07136	0.0434212	0.983957	1.16653	0.112403	0.949626	1	995	45708	-0.077457	2.0215e-06	B2_trans	INTERGENIC_VARIANT	HIS
737.3	Kyphoscoliosis and scoliosis	musculoskeletal	rs2277732	DPP9	19	4723670	C	A	A	0.832017	0.115849	0.663012	1.0441	0.112415	0.949626	1	576	48921	0.11697	6.1912e-22	B2_trans,A2_Trans	FIVE_PRIME_UTR_INTRON_VARIANT	HIS
715	Other inflammatory spondylopathies	musculoskeletal	rs1878527	ANKRD30BL	2	133056313	T	C	C	0.894716	0.0700838	0.779884	1.02646	0.11243	0.949626	1	894	47922	-0.077457	2.0215e-06	B2_trans	INTERGENIC_VARIANT	HIS
626.2	Dysmenorrhea	genitourinary	rs7671107	LOC101929161	4	25449225	G	A	A	1.15835	0.0926038	0.966083	1.38888	0.112433	0.949626	1	323	49072	-0.064456	1.0803e-06	B2_trans	INTERGENIC_VARIANT	HIS
790.6	Other abnormal blood chemistry	symptoms	rs10129899	LINC00637	14	104330432	C	A	A	1.04997	0.0307204	0.988618	1.11513	0.112433	0.949626	1	4568	42448	-0.057002	2.1916e-06	B2_trans	INTERGENIC_VARIANT	HIS
368	Visual disturbances	sense organs	rs7579014	BCL11A	2	60707894	G	A	A	0.964079	0.0230469	0.9215	1.00863	0.11245	0.949626	1	5650	38887	-0.05629	1.2614e-06	B2_trans	CODING_TRANSCRIPT_INTRON_VARIANT	HIS
110.2	Dermatomycoses	infectious diseases	rs12259804	PLEKHS1	10	115573378	T	C	C	0.657952	0.263755	0.392361	1.10332	0.112475	0.949626	1	947	48299	-0.27547	4.8674e-08	A2_Trans	INTERGENIC_VARIANT	HIS
313	Pervasive developmental disorders	mental disorders	rs60869999	MYO1C	17	1390948	A	T	T	1.08986	0.0542161	0.97999	1.21205	0.112479	0.949626	1	532	47960	0.059541	2.9039e-06	B2_trans	CODING_TRANSCRIPT_INTRON_VARIANT	HIS
292.11	Aphasia	mental disorders	rs12809318	FBRSL1	12	133140840	T	C	C	1.19773	0.11368	0.958503	1.49666	0.112481	0.949626	1	245	49298	-0.062781	9.5289e-09	B2_trans	CODING_TRANSCRIPT_INTRON_VARIANT	HIS
477	Epistaxis or throat hemorrhage	respiratory	rs12809318	FBRSL1	12	133140840	T	C	C	1.08901	0.0537311	0.980161	1.20996	0.112506	0.949626	1	1087	47712	-0.062781	9.5289e-09	B2_trans	CODING_TRANSCRIPT_INTRON_VARIANT	HIS
300.9	Posttraumatic stress disorder	mental disorders	rs9896243	NSF	17	44826056	C	G	G	1.03078	0.0191016	0.992901	1.0701	0.112514	0.949626	1	2340	29116	-0.13155	3.2234e-08	A2_Trans	CODING_TRANSCRIPT_INTRON_VARIANT	HIS
199	Neoplasm of uncertain behavior	neoplasms	rs60869999	MYO1C	17	1390948	A	T	T	0.910761	0.0589012	0.811461	1.02221	0.112517	0.949626	1	1774	46891	0.059541	2.9039e-06	B2_trans	CODING_TRANSCRIPT_INTRON_VARIANT	HIS
611	Abnormal findings on mammogram or breast exam	genitourinary	rs35154152	THBS3	1	155172725	T	C	C	1.14528	0.0854844	0.968604	1.35418	0.112556	0.949626	1	822	47956	-0.20528	2.3574e-11	A2_Trans	SYNONYMOUS_VARIANT	HIS
296	Mood disorders	mental disorders	rs72655853	SBSPON	8	73985608	A	G	G	0.947851	0.0337548	0.887172	1.01268	0.112583	0.949626	1	3444	21006	0.22523	8.3915e-07	A2_Trans	CODING_TRANSCRIPT_INTRON_VARIANT	HIS
369.2	Eye infection, viral	sense organs	rs10086829	COL14A1	8	121149129	G	A	A	0.842472	0.108034	0.681705	1.04115	0.112586	0.949626	1	551	48921	-0.097352	3.8599e-06	A2_Trans	FIVE_PRIME_UTR_INTRON_VARIANT	HIS
740	Osteoarthrosis	musculoskeletal	rs11702230	LOC101928126	21	35377591	C	T	T	1.03772	0.0233391	0.991325	1.0863	0.112596	0.949626	1	5126	27746	0.099731	3.223e-09	B2_trans	INTERGENIC_VARIANT	HIS
740.2	Osteoarthrosis, generalized	musculoskeletal	rs9501257	HLA-DPB1	6	33055355	A	G	G	1.09986	0.0599917	0.97785	1.23709	0.112605	0.949626	1	1591	46815	0.17269	4.1339e-08	A2_Trans	THREE_PRIME_UTR_EXON_VARIANT	HIS
275.6	Hypercalcemia	endocrine/metabolic	rs7579014	BCL11A	2	60707894	G	A	A	0.875519	0.0837895	0.742923	1.03178	0.11261	0.949626	1	376	49037	-0.05629	1.2614e-06	B2_trans	CODING_TRANSCRIPT_INTRON_VARIANT	HIS
578.8	Hemorrhage of rectum and anus	digestive	rs10774679	OAS3	12	113374748	C	T	T	0.942518	0.037314	0.876048	1.01403	0.112614	0.949626	1	2625	45245	0.075824	4.6954e-12	B2_trans	UPSTREAM_GENE_VARIANT	HIS
859	Complication due to other implant and internal device	injuries & poisonings	rs76073397	MIR548H2	16	11386452	T	C	C	1.37967	0.202886	0.926996	2.05339	0.112666	0.949626	1	421	49135	0.14454	9.6663e-07	A2_Trans,B2_trans	INTERGENIC_VARIANT	HIS
272.13	Mixed hyperlipidemia	endocrine/metabolic	rs1878527	ANKRD30BL	2	133056313	T	C	C	1.04294	0.0265045	0.990144	1.09855	0.112677	0.949626	1	4095	36322	-0.077457	2.0215e-06	B2_trans	INTERGENIC_VARIANT	HIS
801.1	Fracture of foot	injuries & poisonings	rs581342	LMNA	1	156095466	T	C	C	1.16575	0.0966888	0.964504	1.40899	0.1127	0.949626	1	304	48841	0.090245	2.6355e-07	B2_trans	CODING_TRANSCRIPT_INTRON_VARIANT	HIS
296.2	Depression	mental disorders	rs67959919	LZTFL1	3	45871908	G	A	A	1.0533	0.0327396	0.987837	1.12311	0.112701	0.949626	1	3628	22030	0.59355	1.6043e-80	A2_Trans	CODING_TRANSCRIPT_INTRON_VARIANT	HIS
338.1	Acute pain	neurological	rs13050728	IFNAR2	21	34615210	T	C	C	0.947613	0.0339242	0.886655	1.01276	0.112701	0.949626	1	4211	43546	-0.10657	4.0686e-21	B2_trans,A2_Trans	CODING_TRANSCRIPT_INTRON_VARIANT	HIS
272.11	Hypercholesterolemia	endocrine/metabolic	rs8080583	KANSL1	17	44162597	C	A	A	0.958903	0.0264573	0.910446	1.00994	0.112703	0.949626	1	3097	40841	-0.12662	2.0785e-08	A2_Trans	CODING_TRANSCRIPT_INTRON_VARIANT	HIS
721.2	Spondylosis with myelopathy	musculoskeletal	rs35508621	LZTFL1	3	45880481	T	C	C	1.23825	0.134732	0.950879	1.61248	0.112711	0.949626	1	587	48613	0.38931	6.0917e-89	B2_trans	CODING_TRANSCRIPT_INTRON_VARIANT	HIS
379.3	Aphakia and other disorders of lens	sense organs	rs732990	CIB4	2	26842146	C	G	G	1.09471	0.0570543	0.978895	1.22424	0.112719	0.949626	1	829	48217	0.056389	5.6358e-07	B2_trans	CODING_TRANSCRIPT_INTRON_VARIANT	HIS
366.1	Nonsenile Cataract	sense organs	rs12567716	FOXD2	1	48197570	T	C	C	1.18862	0.108944	0.960087	1.47156	0.11272	0.949626	1	616	48775	-0.090753	1.4878e-06	B2_trans	INTERGENIC_VARIANT	HIS
366	Cataract	sense organs	rs9577395	ATP11A	13	113534984	C	G	G	1.03937	0.0243447	0.990939	1.09016	0.112723	0.949626	1	4312	26302	0.064829	8.6068e-07	B2_trans,A2_Trans	CODING_TRANSCRIPT_INTRON_VARIANT	HIS
726.4	Calcaneal spur; Exostosis NOS	musculoskeletal	rs75505823	LRP1	12	57540956	G	T	T	1.23518	0.133172	0.951425	1.60357	0.112726	0.949626	1	1849	46702	-0.20852	3.0745e-06	A2_Trans	CODING_TRANSCRIPT_INTRON_VARIANT	HIS
512	Other symptoms of respiratory system	respiratory	rs13050728	IFNAR2	21	34615210	T	C	C	0.975419	0.0156928	0.945874	1.00589	0.112742	0.949626	1	9023	25287	-0.10657	4.0686e-21	B2_trans,A2_Trans	CODING_TRANSCRIPT_INTRON_VARIANT	HIS
916	Contusion	injuries & poisonings	rs10086829	COL14A1	8	121149129	G	A	A	0.940956	0.0383738	0.872781	1.01446	0.112748	0.949626	1	4752	42446	-0.097352	3.8599e-06	A2_Trans	FIVE_PRIME_UTR_INTRON_VARIANT	HIS
714	Rheumatoid arthritis and other inflammatory polyarthropathies	musculoskeletal	rs1250993	LOC101929525	10	81399565	C	G	G	1.07763	0.0471438	0.982523	1.18195	0.112749	0.949626	1	809	47781	0.12403	5.3767e-08	A2_Trans	INTERGENIC_VARIANT	HIS
575.7	Other disorders of gallbladder	digestive	rs61667602	CRHR1	17	43785349	T	C	C	1.17712	0.102829	0.962262	1.43996	0.11277	0.949626	1	629	48815	-0.093554	9.1279e-12	B2_trans	FIVE_PRIME_UTR_INTRON_VARIANT	HIS
751.2	Congenital anomalies of urinary system	congenital anomalies	rs10129899	LINC00637	14	104330432	C	A	A	1.11546	0.0689022	0.974551	1.27674	0.112777	0.949626	1	710	48528	-0.057002	2.1916e-06	B2_trans	INTERGENIC_VARIANT	HIS
180.3	Cervical intraepithelial neoplasia [CIN] [Cervical dysplasia]	neoplasms	rs60869999	MYO1C	17	1390948	A	T	T	0.821325	0.124124	0.643962	1.04754	0.112783	0.949626	1	173	49295	0.059541	2.9039e-06	B2_trans	CODING_TRANSCRIPT_INTRON_VARIANT	HIS
694	Dyschromia and Vitiligo	dermatologic	rs7560588	BCL11A	2	60727416	G	A	A	1.09125	0.0550675	0.979606	1.21562	0.112785	0.949626	1	2205	46136	-0.12371	2.3396e-07	A2_Trans	CODING_TRANSCRIPT_INTRON_VARIANT	HIS
512.1	Wheezing	respiratory	rs495828	ABO	9	136154867	G	T	T	1.15846	0.0927612	0.965878	1.38944	0.11281	0.949626	1	1332	48039	-0.13432	6.5649e-10	A2_Trans	UPSTREAM_GENE_VARIANT	HIS
451	Phlebitis and thrombophlebitis	circulatory system	rs467843	TRAPPC13	5	64945715	A	G	G	0.862923	0.0929789	0.719164	1.03542	0.112823	0.949626	1	546	48950	-0.089724	1.7259e-06	A2_Trans	CODING_TRANSCRIPT_INTRON_VARIANT	HIS
155.1	Malignant neoplasm of liver, primary	neoplasms	rs67579710	THBS3	1	155173527	G	A	A	0.816396	0.127936	0.635333	1.04906	0.112829	0.949626	1	125	49142	-0.10348	1.0252e-09	B2_trans	CODING_TRANSCRIPT_INTRON_VARIANT	HIS
526.4	Temporomandibular joint disorders	digestive	rs2924480	ELF5	11	34529831	T	C	C	0.915353	0.0557803	0.820556	1.0211	0.112829	0.949626	1	1537	47372	-0.11648	2.817e-07	A2_Trans	CODING_TRANSCRIPT_INTRON_VARIANT	HIS
472	Chronic pharyngitis and nasopharyngitis	respiratory	rs3746539	PTPRT	20	40702071	G	A	A	1.05376	0.033027	0.987711	1.12423	0.112839	0.949626	1	2617	45024	0.05405	1.7723e-06	B2_trans	THREE_PRIME_UTR_EXON_VARIANT	HIS
348.9	Other conditions of brain, NOS	neurological	rs1453205	LOC101928196	2	19901073	C	T	T	1.14526	0.0855418	0.968476	1.3543	0.11285	0.949626	1	588	48867	0.096992	3.6368e-06	A2_Trans	INTERGENIC_VARIANT	HIS
271	Disorders of carbohydrate transport and metabolism	endocrine/metabolic	rs35508621	LZTFL1	3	45880481	T	C	C	0.85419	0.0994022	0.702981	1.03793	0.112855	0.949626	1	1723	46534	0.38931	6.0917e-89	B2_trans	CODING_TRANSCRIPT_INTRON_VARIANT	HIS
344	Other paralytic syndromes	neurological	rs10774671	OAS1	12	113357193	G	A	A	1.12826	0.0761159	0.971891	1.30978	0.112881	0.949626	1	453	48836	0.12569	3.6032e-11	A2_Trans	SPLICE_ACCEPTOR_VARIANT	HIS
594.1	Calculus of kidney	genitourinary	rs60305836	CDH8	16	61709381	A	C	C	0.933373	0.0434922	0.857106	1.01643	0.112885	0.949626	1	1524	45486	0.086719	1.1846e-06	B2_trans	CODING_TRANSCRIPT_INTRON_VARIANT	HIS
687.1	Rash and other nonspecific skin eruption	dermatologic	rs4830964	.	23	15515319	C	G	G	0.971294	0.018374	0.936937	1.00691	0.112923	0.949626	1	6740	38684	0.046578	2.9701e-06	B2_trans	SEQUENCE_VARIANT	HIS
871.1	Open wound of hand except finger(s)	injuries & poisonings	rs10774679	OAS3	12	113374748	C	T	T	1.1914	0.11048	0.959439	1.47944	0.112926	0.949626	1	779	48752	0.075824	4.6954e-12	B2_trans	UPSTREAM_GENE_VARIANT	HIS
362.21	Macular degeneration, dry	sense organs	rs35705950	MUC5B	11	1241221	G	T	T	0.869348	0.0883315	0.731149	1.03367	0.112949	0.949626	1	725	47936	-0.11177	1.2224e-08	B2_trans,A2_Trans	UPSTREAM_GENE_VARIANT	HIS
189.1	Cancer of kidney and renal pelvis	neoplasms	rs12259804	PLEKHS1	10	115573378	T	C	C	1.34509	0.187035	0.932283	1.94069	0.112951	0.949626	1	113	49012	-0.27547	4.8674e-08	A2_Trans	INTERGENIC_VARIANT	HIS
415.11	Pulmonary embolism and infarction, acute	circulatory system	rs1250993	LOC101929525	10	81399565	C	G	G	0.894377	0.0704271	0.779064	1.02676	0.112962	0.949626	1	227	49010	0.12403	5.3767e-08	A2_Trans	INTERGENIC_VARIANT	HIS
427.1	Paroxysmal tachycardia, unspecified	circulatory system	rs10774671	OAS1	12	113357193	G	A	A	1.10037	0.0603443	0.977627	1.23852	0.112967	0.949626	1	777	48254	0.12569	3.6032e-11	A2_Trans	SPLICE_ACCEPTOR_VARIANT	HIS
689	Disorder of skin and subcutaneous tissue NOS	dermatologic	rs75505823	LRP1	12	57540956	G	T	T	1.191	0.110294	0.959465	1.47841	0.113015	0.949626	1	4521	43384	-0.20852	3.0745e-06	A2_Trans	CODING_TRANSCRIPT_INTRON_VARIANT	HIS
253	Disorders of the pituitary gland and its hypothalamic control	endocrine/metabolic	rs9268576	HLA-DRA	6	32395641	T	C	C	1.15103	0.0887544	0.967249	1.36973	0.113016	0.949626	1	556	48533	0.095134	9.9752e-07	B2_trans	INTERGENIC_VARIANT	HIS
284	Aplastic anemia	hematopoietic	rs1453205	LOC101928196	2	19901073	C	T	T	1.1184	0.0706098	0.973853	1.2844	0.113026	0.949626	1	374	48942	0.096992	3.6368e-06	A2_Trans	INTERGENIC_VARIANT	HIS
455	Hemorrhoids	circulatory system	rs7671107	LOC101929161	4	25449225	G	A	A	1.03759	0.0232861	0.9913	1.08604	0.113032	0.949626	1	6842	36782	-0.064456	1.0803e-06	B2_trans	INTERGENIC_VARIANT	HIS
578.2	Blood in stool	digestive	rs9497053	UTRN	6	145026256	G	A	A	1.05165	0.0317832	0.988141	1.11925	0.113053	0.949626	1	3068	44314	-0.064841	1.0064e-06	B2_trans	CODING_TRANSCRIPT_INTRON_VARIANT	HIS
302.1	Decreased libido	mental disorders	rs111783124	LOC101928126	21	35362848	G	A	A	0.807919	0.134608	0.620567	1.05183	0.113068	0.949626	1	653	48813	0.13532	2.1558e-07	A2_Trans	INTERGENIC_VARIANT	HIS
851	Complications of transplants and reattached limbs	injuries & poisonings	rs12259804	PLEKHS1	10	115573378	T	C	C	1.40877	0.216288	0.922009	2.15251	0.113072	0.949626	1	668	48650	-0.27547	4.8674e-08	A2_Trans	INTERGENIC_VARIANT	HIS
627.2	Symptomatic menopause	genitourinary	rs9501257	HLA-DPB1	6	33055355	A	G	G	0.833264	0.115117	0.664959	1.04417	0.113076	0.949626	1	384	48766	0.17269	4.1339e-08	A2_Trans	THREE_PRIME_UTR_EXON_VARIANT	HIS
386.2	Peripheral or central vertigo	sense organs	rs1405655	NR1H2	19	50882619	T	C	C	0.938362	0.040152	0.867347	1.01519	0.113087	0.949626	1	1864	46426	0.075181	1.1208e-11	B2_trans,A2_Trans	CODING_TRANSCRIPT_INTRON_VARIANT	HIS
270.32	Paraproteinemia	endocrine/metabolic	rs9268576	HLA-DRA	6	32395641	T	C	C	1.22604	0.128618	0.952849	1.57755	0.113093	0.949626	1	106	49355	0.095134	9.9752e-07	B2_trans	INTERGENIC_VARIANT	HIS
252.1	Hyperparathyroidism	endocrine/metabolic	rs60305836	CDH8	16	61709381	A	C	C	1.1705	0.0993603	0.963373	1.42215	0.1131	0.949626	1	282	49046	0.086719	1.1846e-06	B2_trans	CODING_TRANSCRIPT_INTRON_VARIANT	HIS
571	Chronic liver disease and cirrhosis	digestive	rs147812915	KAT7	17	47858295	C	T	T	1.06955	0.0424352	0.984189	1.16231	0.113104	0.949626	1	2530	42271	0.23438	1.0943e-07	A2_Trans	INTERGENIC_VARIANT	HIS
592.1	Cystitis	genitourinary	rs9896243	NSF	17	44826056	C	G	G	1.15516	0.09106	0.966346	1.38087	0.113189	0.949626	1	1050	48290	-0.13155	3.2234e-08	A2_Trans	CODING_TRANSCRIPT_INTRON_VARIANT	HIS
735.3	Hallux valgus (Bunion)	musculoskeletal	rs9461128	TMEM14B	6	10753875	T	C	C	0.887152	0.0755967	0.76498	1.02884	0.113212	0.949626	1	1181	46861	0.13046	3.4269e-06	B2_trans	CODING_TRANSCRIPT_INTRON_VARIANT	HIS
835	Internal derangement of knee	injuries & poisonings	rs2924480	ELF5	11	34529831	T	C	C	1.04589	0.0283321	0.989398	1.10561	0.113245	0.949626	1	2362	43844	-0.11648	2.817e-07	A2_Trans	CODING_TRANSCRIPT_INTRON_VARIANT	HIS
361.1	Retinal detachment with retinal defect	sense organs	rs9577395	ATP11A	13	113534984	C	G	G	1.16532	0.0966056	0.964306	1.40824	0.113256	0.949626	1	221	49186	0.064829	8.6068e-07	B2_trans,A2_Trans	CODING_TRANSCRIPT_INTRON_VARIANT	HIS
946	Anaphylactic shock NOS	injuries & poisonings	rs732990	CIB4	2	26842146	C	G	G	1.16224	0.0949393	0.964904	1.39994	0.113273	0.949626	1	324	49191	0.056389	5.6358e-07	B2_trans	CODING_TRANSCRIPT_INTRON_VARIANT	HIS
362.9	Retinal edema	sense organs	rs111837807	CCHCR1	6	31121232	T	C	C	0.855668	0.0984313	0.705538	1.03774	0.113292	0.949626	1	585	48608	0.20363	2.152e-11	A2_Trans,B2_trans	CODING_TRANSCRIPT_INTRON_VARIANT	HIS
696	Psoriasis and related disorders	dermatologic	rs10774671	OAS1	12	113357193	G	A	A	0.935848	0.0418694	0.862117	1.01589	0.113297	0.949626	1	728	47553	0.12569	3.6032e-11	A2_Trans	SPLICE_ACCEPTOR_VARIANT	HIS
427.11	Paroxysmal supraventricular tachycardia	circulatory system	rs10774671	OAS1	12	113357193	G	A	A	1.14874	0.0875659	0.967575	1.36382	0.1133	0.949626	1	412	49001	0.12569	3.6032e-11	A2_Trans	SPLICE_ACCEPTOR_VARIANT	HIS
430	Intracranial hemorrhage	circulatory system	rs6869036	MGAT1	5	180223327	C	T	T	0.589718	0.33352	0.306727	1.1338	0.11332	0.949626	1	243	49046	0.25536	1.7578e-06	A2_Trans	FIVE_PRIME_UTR_INTRON_VARIANT	HIS
371.21	Allergic conjunctivitis	sense organs	rs7579014	BCL11A	2	60707894	G	A	A	1.07454	0.0454025	0.983047	1.17454	0.113337	0.949626	1	1920	46660	-0.05629	1.2614e-06	B2_trans	CODING_TRANSCRIPT_INTRON_VARIANT	HIS
871	Open wounds of extremities	injuries & poisonings	rs111783124	LOC101928126	21	35362848	G	A	A	1.075	0.0456812	0.982936	1.17569	0.113379	0.949626	1	3238	44389	0.13532	2.1558e-07	A2_Trans	INTERGENIC_VARIANT	HIS
726	Peripheral enthesopathies and allied syndromes	musculoskeletal	rs12259804	PLEKHS1	10	115573378	T	C	C	1.09035	0.0546367	0.979623	1.21359	0.113385	0.949626	1	6056	31530	-0.27547	4.8674e-08	A2_Trans	INTERGENIC_VARIANT	HIS
396	Abnormal heart sounds	circulatory system	rs9461128	TMEM14B	6	10753875	T	C	C	0.835819	0.113283	0.6694	1.04361	0.11339	0.949626	1	1339	47500	0.13046	3.4269e-06	B2_trans	CODING_TRANSCRIPT_INTRON_VARIANT	HIS
535.2	Atrophic gastritis	digestive	rs7960611	CLEC1A	12	10230416	G	A	A	1.18257	0.105928	0.960866	1.45544	0.113399	0.949626	1	1072	48440	-0.1584	3.3086e-07	A2_Trans	CODING_TRANSCRIPT_INTRON_VARIANT	HIS
743	Osteoporosis, osteopenia and pathological fracture	musculoskeletal	rs5023077	FBRSL1	12	133141973	T	C	C	0.947575	0.0340154	0.886461	1.0129	0.113401	0.949626	1	1730	45553	-0.090901	1.5172e-06	A2_Trans	CODING_TRANSCRIPT_INTRON_VARIANT	HIS
513.3	Hypoventilation	respiratory	rs10129899	LINC00637	14	104330432	C	A	A	0.865567	0.0912056	0.72388	1.03499	0.113442	0.949626	1	740	48743	-0.057002	2.1916e-06	B2_trans	INTERGENIC_VARIANT	HIS
594.3	Calculus of ureter	genitourinary	rs60305836	CDH8	16	61709381	A	C	C	0.879153	0.0813693	0.749554	1.03116	0.113453	0.949626	1	590	48388	0.086719	1.1846e-06	B2_trans	CODING_TRANSCRIPT_INTRON_VARIANT	HIS
613	Other nonmalignant breast conditions	genitourinary	rs9896243	NSF	17	44826056	C	G	G	0.871837	0.0866512	0.735661	1.03322	0.113463	0.949626	1	835	48317	-0.13155	3.2234e-08	A2_Trans	CODING_TRANSCRIPT_INTRON_VARIANT	HIS
574.2	Calculus of bile duct	digestive	rs12660421	FOXP4-AS1	6	41488378	G	A	A	1.1644	0.096165	0.964378	1.40591	0.113471	0.949626	1	367	49022	0.35506	1.1424e-09	A2_Trans	DOWNSTREAM_GENE_VARIANT	HIS
574.12	Cholelithiasis with other cholecystitis	digestive	rs5023077	FBRSL1	12	133141973	T	C	C	1.15286	0.0898839	0.966646	1.37495	0.113522	0.949626	1	672	48743	-0.090901	1.5172e-06	A2_Trans	CODING_TRANSCRIPT_INTRON_VARIANT	HIS
280.2	Iron deficiency anemia secondary to blood loss (chronic)	hematopoietic	rs12809318	FBRSL1	12	133140840	T	C	C	1.12503	0.0744425	0.972293	1.30175	0.113532	0.949626	1	800	48454	-0.062781	9.5289e-09	B2_trans	CODING_TRANSCRIPT_INTRON_VARIANT	HIS
286.7	Other and unspecified coagulation defects	hematopoietic	rs7560588	BCL11A	2	60727416	G	A	A	0.821571	0.124193	0.644068	1.04799	0.113533	0.949626	1	461	48973	-0.12371	2.3396e-07	A2_Trans	CODING_TRANSCRIPT_INTRON_VARIANT	HIS
478	Throat pain	respiratory	rs9367106	LOC100505711	6	41483390	G	C	C	1.22049	0.125907	0.953587	1.56209	0.113534	0.949626	1	1359	48171	0.20225	3.4038e-11	B2_trans	INTERGENIC_VARIANT	HIS
411.3	Angina pectoris	circulatory system	rs35705950	MUC5B	11	1241221	G	T	T	1.08483	0.0514504	0.980766	1.19993	0.113541	0.949626	1	2436	44468	-0.11177	1.2224e-08	B2_trans,A2_Trans	UPSTREAM_GENE_VARIANT	HIS
457	Encounter for long-term (current) use of anticoagulants, antithrombotics, aspirin	circulatory system	rs35508621	LZTFL1	3	45880481	T	C	C	0.755424	0.177278	0.533693	1.06928	0.11362	0.949626	1	1078	48206	0.38931	6.0917e-89	B2_trans	CODING_TRANSCRIPT_INTRON_VARIANT	HIS
291.8	Alteration of consciousness	mental disorders	rs12660421	FOXP4-AS1	6	41488378	G	A	A	1.20791	0.119396	0.955887	1.52639	0.113628	0.949626	1	980	48529	0.35506	1.1424e-09	A2_Trans	DOWNSTREAM_GENE_VARIANT	HIS
819	Skull and face fracture and other intercranial injury	injuries & poisonings	rs61667602	CRHR1	17	43785349	T	C	C	1.0579	0.0355785	0.98664	1.1343	0.113668	0.949626	1	1855	44415	-0.093554	9.1279e-12	B2_trans	FIVE_PRIME_UTR_INTRON_VARIANT	HIS
296	Mood disorders	mental disorders	rs67959919	LZTFL1	3	45871908	G	A	A	1.05331	0.0328338	0.987664	1.12333	0.11367	0.949626	1	3444	21006	0.59355	1.6043e-80	A2_Trans	CODING_TRANSCRIPT_INTRON_VARIANT	HIS
401.3	Other hypertensive complications	circulatory system	rs12567716	FOXD2	1	48197570	T	C	C	0.846809	0.105115	0.689146	1.04054	0.113677	0.949626	1	937	48281	-0.090753	1.4878e-06	B2_trans	INTERGENIC_VARIANT	HIS
550.4	Umbilical hernia	digestive	rs76073397	MIR548H2	16	11386452	T	C	C	1.14169	0.0837667	0.968825	1.3454	0.113677	0.949626	1	622	47729	0.14454	9.6663e-07	A2_Trans,B2_trans	INTERGENIC_VARIANT	HIS
598	Abnormal findings on examination of urine	genitourinary	rs9896243	NSF	17	44826056	C	G	G	1.14162	0.0837294	0.968835	1.34521	0.113688	0.949626	1	1472	47787	-0.13155	3.2234e-08	A2_Trans	CODING_TRANSCRIPT_INTRON_VARIANT	HIS
381	Otitis media and Eustachian tube disorders	sense organs	rs732990	CIB4	2	26842146	C	G	G	0.951	0.0317665	0.893595	1.01209	0.113745	0.949626	1	3674	43701	0.056389	5.6358e-07	B2_trans	CODING_TRANSCRIPT_INTRON_VARIANT	HIS
379.2	Disorders of vitreous body	sense organs	rs1878527	ANKRD30BL	2	133056313	T	C	C	0.939734	0.0393027	0.870063	1.01498	0.113759	0.949626	1	3058	43178	-0.077457	2.0215e-06	B2_trans	INTERGENIC_VARIANT	HIS
362.31	Separation of retinal layers	sense organs	rs72711165	TMEM65	8	125336564	T	C	C	0.275807	0.81445	0.0558914	1.36103	0.113764	0.949626	1	202	49306	0.18279	6.0907e-07	B2_trans	CODING_TRANSCRIPT_INTRON_VARIANT	HIS
573.3	Hepatomegaly	digestive	rs111783124	LOC101928126	21	35362848	G	A	A	0.828378	0.119057	0.655974	1.04609	0.113768	0.949626	1	900	48486	0.13532	2.1558e-07	A2_Trans	INTERGENIC_VARIANT	HIS
255	Disorders of adrenal glands	endocrine/metabolic	rs9501257	HLA-DPB1	6	33055355	A	G	G	0.821381	0.124423	0.643628	1.04822	0.113777	0.949626	1	368	48997	0.17269	4.1339e-08	A2_Trans	THREE_PRIME_UTR_EXON_VARIANT	HIS
425.1	Primary/intrinsic cardiomyopathies	circulatory system	rs721917	SFTPD	10	81706324	A	G	G	0.935681	0.0420389	0.861676	1.01604	0.113784	0.949626	1	732	47798	0.055247	2.0819e-07	B2_trans	SYNONYMOUS_VARIANT	HIS
260	Protein-calorie malnutrition	endocrine/metabolic	rs60869999	MYO1C	17	1390948	A	T	T	1.11045	0.0662464	0.975232	1.2644	0.11379	0.949626	1	992	47957	0.059541	2.9039e-06	B2_trans	CODING_TRANSCRIPT_INTRON_VARIANT	HIS
765	Cervical radiculitis	symptoms	rs62200027	CASC20	20	6469515	G	A	A	0.950817	0.0318927	0.893202	1.01215	0.113797	0.949626	1	1944	45420	-0.053006	3.3456e-06	B2_trans,A2_Trans	NON_CODING_TRANSCRIPT_INTRON_VARIANT	HIS
473	Diseases of the larynx and vocal cords	respiratory	rs2924480	ELF5	11	34529831	T	C	C	0.934754	0.0426676	0.859763	1.01629	0.113802	0.949626	1	982	47308	-0.11648	2.817e-07	A2_Trans	CODING_TRANSCRIPT_INTRON_VARIANT	HIS
227.3	Benign neoplasm of pituitary gland and craniopharyngeal duct (pouch)	neoplasms	rs1453205	LOC101928196	2	19901073	C	T	T	1.14575	0.0860429	0.96794	1.35621	0.11382	0.949626	1	83	49377	0.096992	3.6368e-06	A2_Trans	INTERGENIC_VARIANT	HIS
1010.5	NA	NA	rs1878527	ANKRD30BL	2	133056313	T	C	C	0.963824	0.023302	0.920795	1.00886	0.11382	0.949626	1	10132	16501	-0.077457	2.0215e-06	B2_trans	INTERGENIC_VARIANT	HIS
471	Nasal polyps	respiratory	rs12567716	FOXD2	1	48197570	T	C	C	1.19787	0.114191	0.957659	1.49834	0.113855	0.949626	1	326	49072	-0.090753	1.4878e-06	B2_trans	INTERGENIC_VARIANT	HIS
537	Other disorders of stomach and duodenum	digestive	rs8052423	SLC22A31	16	89269178	G	T	T	0.860293	0.0951788	0.713888	1.03672	0.113867	0.949626	1	1229	47905	0.13037	1.0019e-06	A2_Trans	UPSTREAM_GENE_VARIANT	HIS
290.3	Other persistent mental disorders due to conditions classified elsewhere	mental disorders	rs13179014	SPEF2	5	35693227	A	C	C	0.940459	0.0388304	0.87154	1.01483	0.113897	0.949626	1	1277	46315	-0.061249	6.1057e-07	B2_trans	CODING_TRANSCRIPT_INTRON_VARIANT	HIS
155.1	Malignant neoplasm of liver, primary	neoplasms	rs10129899	LINC00637	14	104330432	C	A	A	1.11883	0.0710301	0.97343	1.28596	0.113915	0.949626	1	125	49142	-0.057002	2.1916e-06	B2_trans	INTERGENIC_VARIANT	HIS
614	Inflammatory diseases of female pelvic organs	genitourinary	rs77534576	DLX4	17	47940666	C	T	T	0.817784	0.127272	0.637242	1.04948	0.113985	0.949626	1	865	47909	0.20794	1.7585e-10	B2_trans	INTERGENIC_VARIANT	HIS
773	NA	NA	rs12567716	FOXD2	1	48197570	T	C	C	0.962426	0.0242323	0.917785	1.00924	0.114001	0.949626	1	8580	26911	-0.090753	1.4878e-06	B2_trans	INTERGENIC_VARIANT	HIS
196	Radiotherapy	neoplasms	rs111783124	LOC101928126	21	35362848	G	A	A	1.19325	0.111789	0.958463	1.48554	0.114002	0.949626	1	110	49324	0.13532	2.1558e-07	A2_Trans	INTERGENIC_VARIANT	HIS
614.5	Inflammatory disease of cervix, vagina, and vulva	genitourinary	rs7089827	TFAM	10	60157611	C	T	T	1.13824	0.0819343	0.969375	1.33652	0.114027	0.949626	1	838	48014	-0.14471	2.0338e-06	A2_Trans	THREE_PRIME_UTR_EXON_VARIANT	HIS
272.11	Hypercholesterolemia	endocrine/metabolic	rs505922	ABO	9	136149229	T	C	C	1.03766	0.0233919	0.991156	1.08634	0.11406	0.949626	1	3097	40841	-0.099884	2.0889e-20	B2_trans	CODING_TRANSCRIPT_INTRON_VARIANT	HIS
136	Other infectious and parasitic diseases	infectious diseases	rs10774671	OAS1	12	113357193	G	A	A	1.13144	0.0781524	0.970749	1.31872	0.114083	0.949626	1	1203	48119	0.12569	3.6032e-11	A2_Trans	SPLICE_ACCEPTOR_VARIANT	HIS
008.52	Intestinal infection due to C. difficile	infectious diseases	rs1453205	LOC101928196	2	19901073	C	T	T	1.12875	0.0766477	0.971304	1.31172	0.114085	0.949626	1	347	49037	0.096992	3.6368e-06	A2_Trans	INTERGENIC_VARIANT	HIS
771.2	Cramp of limb	symptoms	rs67579710	THBS3	1	155173527	G	A	A	1.22027	0.125989	0.953264	1.56206	0.114093	0.949626	1	944	48454	-0.10348	1.0252e-09	B2_trans	CODING_TRANSCRIPT_INTRON_VARIANT	HIS
368	Visual disturbances	sense organs	rs10129899	LINC00637	14	104330432	C	A	A	0.964564	0.0228367	0.922343	1.00872	0.114135	0.949626	1	5650	38887	-0.057002	2.1916e-06	B2_trans	INTERGENIC_VARIANT	HIS
327.41	Organic or persistent insomnia	neurological	rs9268576	HLA-DRA	6	32395641	T	C	C	0.836096	0.113307	0.66959	1.04401	0.114136	0.949626	1	823	48401	0.095134	9.9752e-07	B2_trans	INTERGENIC_VARIANT	HIS
736.4	Genu valgum or varum (acquired)	musculoskeletal	rs2924480	ELF5	11	34529831	T	C	C	1.19731	0.113991	0.957585	1.49705	0.114163	0.949626	1	215	49338	-0.11648	2.817e-07	A2_Trans	CODING_TRANSCRIPT_INTRON_VARIANT	HIS
728.71	Contracture of palmar fascia [Dupuytren's disease]	musculoskeletal	rs75505823	LRP1	12	57540956	G	T	T	1.47456	0.245856	0.910733	2.38746	0.11419	0.949626	1	235	49238	-0.20852	3.0745e-06	A2_Trans	CODING_TRANSCRIPT_INTRON_VARIANT	HIS
200	Myeloproliferative disease	neoplasms	rs1405655	NR1H2	19	50882619	T	C	C	1.13082	0.0778364	0.970823	1.31719	0.114213	0.949626	1	305	49085	0.075181	1.1208e-11	B2_trans,A2_Trans	CODING_TRANSCRIPT_INTRON_VARIANT	HIS
626.1	Irregular menstrual cycle/bleeding	genitourinary	rs55654108	PDCL3P4	3	101425703	A	G	G	1.09673	0.058464	0.977993	1.22989	0.114257	0.949626	1	651	47896	-0.05662	1.0636e-06	B2_trans	INTERGENIC_VARIANT	HIS
327.4	Insomnia	neurological	rs12809318	FBRSL1	12	133140840	T	C	C	0.970526	0.018943	0.935153	1.00724	0.114257	0.949626	1	5526	34722	-0.062781	9.5289e-09	B2_trans	CODING_TRANSCRIPT_INTRON_VARIANT	HIS
1010.6	NA	NA	rs9497053	UTRN	6	145026256	G	A	A	1.08621	0.052363	0.980265	1.20361	0.114267	0.949626	1	796	47635	-0.064841	1.0064e-06	B2_trans	CODING_TRANSCRIPT_INTRON_VARIANT	HIS
761	Cervicalgia	symptoms	rs72655853	SBSPON	8	73985608	A	G	G	0.935866	0.0419722	0.861959	1.01611	0.114286	0.949626	1	4749	35541	0.22523	8.3915e-07	A2_Trans	CODING_TRANSCRIPT_INTRON_VARIANT	HIS
250.42	Other abnormal glucose	endocrine/metabolic	rs78313563	ESS2	22	19136365	G	A	A	1.15409	0.0907501	0.966032	1.37875	0.114299	0.949626	1	4054	42107	0.40873	6.5914e-07	A2_Trans	UPSTREAM_GENE_VARIANT	HIS
306	Other mental disorder	mental disorders	rs77534576	DLX4	17	47940666	C	T	T	0.928104	0.0472483	0.846016	1.01816	0.114303	0.949626	1	5985	38273	0.20794	1.7585e-10	B2_trans	INTERGENIC_VARIANT	HIS
275.3	Disorders of magnesium metabolism	endocrine/metabolic	rs766826	ELF5	11	34528766	C	T	T	1.10215	0.0615956	0.976811	1.24357	0.114324	0.949626	1	950	48133	-0.082134	1.155e-11	B2_trans	CODING_TRANSCRIPT_INTRON_VARIANT	HIS
348.8	Encephalopathy, not elsewhere classified	neurological	rs76073397	MIR548H2	16	11386452	T	C	C	0.775634	0.160904	0.565841	1.06321	0.114326	0.949626	1	628	48602	0.14454	9.6663e-07	A2_Trans,B2_trans	INTERGENIC_VARIANT	HIS
302	Sexual and gender identity disorders	mental disorders	rs2277732	DPP9	19	4723670	C	A	A	1.10259	0.0618515	0.976715	1.2447	0.114327	0.949626	1	1148	47793	0.11697	6.1912e-22	B2_trans,A2_Trans	FIVE_PRIME_UTR_INTRON_VARIANT	HIS
281.9	Deficiency anemias	hematopoietic	rs1250993	LOC101929525	10	81399565	C	G	G	1.19464	0.112632	0.957999	1.48974	0.114334	0.949626	1	450	49111	0.12403	5.3767e-08	A2_Trans	INTERGENIC_VARIANT	HIS
272	Disorders of lipoid metabolism	endocrine/metabolic	rs7579014	BCL11A	2	60707894	G	A	A	0.97178	0.0181293	0.937856	1.00693	0.114336	0.949626	1	3505	14078	-0.05629	1.2614e-06	B2_trans	CODING_TRANSCRIPT_INTRON_VARIANT	HIS
356	Hereditary and idiopathic peripheral neuropathy	neurological	rs721917	SFTPD	10	81706324	A	G	G	1.04939	0.0305309	0.988436	1.1141	0.114339	0.949626	1	2473	44926	0.055247	2.0819e-07	B2_trans	SYNONYMOUS_VARIANT	HIS
395.6	Heart valve replaced	circulatory system	rs10129899	LINC00637	14	104330432	C	A	A	0.891818	0.0725105	0.773669	1.02801	0.11434	0.949626	1	159	49155	-0.057002	2.1916e-06	B2_trans	INTERGENIC_VARIANT	HIS
317	Alcohol-related disorders	mental disorders	rs505922	ABO	9	136149229	T	C	C	0.972047	0.0179554	0.938434	1.00686	0.114347	0.949626	1	3076	34807	-0.099884	2.0889e-20	B2_trans	CODING_TRANSCRIPT_INTRON_VARIANT	HIS
724.1	Disorders of sacrum	musculoskeletal	rs10129899	LINC00637	14	104330432	C	A	A	0.881734	0.0797179	0.754192	1.03085	0.114365	0.949626	1	462	48932	-0.057002	2.1916e-06	B2_trans	INTERGENIC_VARIANT	HIS
531.2	Gastric ulcer	digestive	rs9461128	TMEM14B	6	10753875	T	C	C	1.29362	0.163056	0.939749	1.78074	0.114369	0.949626	1	536	48916	0.13046	3.4269e-06	B2_trans	CODING_TRANSCRIPT_INTRON_VARIANT	HIS
696	Psoriasis and related disorders	dermatologic	rs7671107	LOC101929161	4	25449225	G	A	A	1.07277	0.0444915	0.983184	1.17052	0.114385	0.949626	1	728	47553	-0.064456	1.0803e-06	B2_trans	INTERGENIC_VARIANT	HIS
601.4	Balanoposthitis	genitourinary	rs34488998	NKAIN3	8	63408372	G	A	A	0.734114	0.195785	0.500162	1.0775	0.114398	0.949626	1	843	48341	0.1355	3.4644e-06	B2_trans	CODING_TRANSCRIPT_INTRON_VARIANT	HIS
854	Complications of cardiac/vascular device, implant, and graft	injuries & poisonings	rs9367106	LOC100505711	6	41483390	G	C	C	0.878078	0.0823582	0.747188	1.0319	0.114403	0.949626	1	567	48619	0.20225	3.4038e-11	B2_trans	INTERGENIC_VARIANT	HIS
198.6	Secondary malignancy of bone	neoplasms	rs13050728	IFNAR2	21	34615210	T	C	C	0.873391	0.0857498	0.738276	1.03324	0.114409	0.949626	1	107	49357	-0.10657	4.0686e-21	B2_trans,A2_Trans	CODING_TRANSCRIPT_INTRON_VARIANT	HIS
800.3	Fracture of tibia and fibula	injuries & poisonings	rs9577395	ATP11A	13	113534984	C	G	G	1.14196	0.0840907	0.968444	1.34658	0.114416	0.949626	1	336	48950	0.064829	8.6068e-07	B2_trans,A2_Trans	CODING_TRANSCRIPT_INTRON_VARIANT	HIS
872	Traumatic amputation	injuries & poisonings	rs8052423	SLC22A31	16	89269178	G	T	T	0.825404	0.121562	0.650418	1.04747	0.114458	0.949626	1	222	49141	0.13037	1.0019e-06	A2_Trans	UPSTREAM_GENE_VARIANT	HIS
523.1	Gingivitis	digestive	rs8052423	SLC22A31	16	89269178	G	T	T	0.942241	0.0376912	0.875144	1.01448	0.114462	0.949626	1	2772	43085	0.13037	1.0019e-06	A2_Trans	UPSTREAM_GENE_VARIANT	HIS
742.9	Other derangement of joint	musculoskeletal	rs1453205	LOC101928196	2	19901073	C	T	T	0.927221	0.0478722	0.844179	1.01843	0.114468	0.949626	1	1711	47092	0.096992	3.6368e-06	A2_Trans	INTERGENIC_VARIANT	HIS
481	Influenza	respiratory	rs35508621	LZTFL1	3	45880481	T	C	C	0.774986	0.161501	0.564708	1.06356	0.114478	0.949626	1	2133	47039	0.38931	6.0917e-89	B2_trans	CODING_TRANSCRIPT_INTRON_VARIANT	HIS
496.2	Chronic bronchitis	respiratory	rs2924480	ELF5	11	34529831	T	C	C	0.923664	0.0503151	0.836924	1.01939	0.114522	0.949626	1	1313	47406	-0.11648	2.817e-07	A2_Trans	CODING_TRANSCRIPT_INTRON_VARIANT	HIS
574.3	Cholecystitis without cholelithiasis	digestive	rs6869036	MGAT1	5	180223327	C	T	T	1.33177	0.181553	0.933022	1.90094	0.11454	0.949626	1	583	48336	0.25536	1.7578e-06	A2_Trans	FIVE_PRIME_UTR_INTRON_VARIANT	HIS
509.1	Respiratory failure	respiratory	rs9577395	ATP11A	13	113534984	C	G	G	1.08163	0.0497259	0.981191	1.19236	0.11454	0.949626	1	919	47397	0.064829	8.6068e-07	B2_trans,A2_Trans	CODING_TRANSCRIPT_INTRON_VARIANT	HIS
690	Erythematosquamous dermatosis	dermatologic	rs11702230	LOC101928126	21	35377591	C	T	T	0.919049	0.0534924	0.827573	1.02064	0.114547	0.949626	1	1888	45949	0.099731	3.223e-09	B2_trans	INTERGENIC_VARIANT	HIS
578.9	Hemorrhage of gastrointestinal tract	digestive	rs622568	SEC61G	7	54647894	A	C	C	0.922881	0.050857	0.835326	1.01961	0.114552	0.949626	1	1807	46450	0.11965	2.6006e-06	A2_Trans	INTERGENIC_VARIANT	HIS
270.32	Paraproteinemia	endocrine/metabolic	rs1250993	LOC101929525	10	81399565	C	G	G	0.863757	0.0928236	0.720079	1.0361	0.114595	0.949626	1	106	49355	0.12403	5.3767e-08	A2_Trans	INTERGENIC_VARIANT	HIS
585.33	Chronic Kidney Disease, Stage III	genitourinary	rs7579014	BCL11A	2	60707894	G	A	A	0.953941	0.0298852	0.89967	1.01149	0.114607	0.949626	1	995	45708	-0.05629	1.2614e-06	B2_trans	CODING_TRANSCRIPT_INTRON_VARIANT	HIS
366.1	Nonsenile Cataract	sense organs	rs117169628	SLC22A31	16	89262657	G	A	A	1.20925	0.12042	0.955025	1.53115	0.114607	0.949626	1	616	48775	0.081201	5.77e-07	B2_trans	SYNONYMOUS_VARIANT	HIS
707.2	Chronic ulcer of leg or foot	dermatologic	rs2924480	ELF5	11	34529831	T	C	C	0.931652	0.0448703	0.853218	1.0173	0.114612	0.949626	1	722	47699	-0.11648	2.817e-07	A2_Trans	CODING_TRANSCRIPT_INTRON_VARIANT	HIS
555.2	Ulcerative colitis	digestive	rs78313563	ESS2	22	19136365	G	A	A	1.46934	0.243895	0.910999	2.36987	0.114617	0.949626	1	387	48971	0.40873	6.5914e-07	A2_Trans	UPSTREAM_GENE_VARIANT	HIS
793.2	NA	NA	rs9577395	ATP11A	13	113534984	C	G	G	0.851016	0.102255	0.696462	1.03987	0.114642	0.949626	1	1517	47858	0.064829	8.6068e-07	B2_trans,A2_Trans	CODING_TRANSCRIPT_INTRON_VARIANT	HIS
578.8	Hemorrhage of rectum and anus	digestive	rs67579710	THBS3	1	155173527	G	A	A	0.908442	0.0608654	0.806285	1.02354	0.114645	0.949626	1	2625	45245	-0.10348	1.0252e-09	B2_trans	CODING_TRANSCRIPT_INTRON_VARIANT	HIS
080	Postoperative infection	infectious diseases	rs35508621	LZTFL1	3	45880481	T	C	C	0.74514	0.186476	0.517022	1.07391	0.114658	0.949626	1	671	48642	0.38931	6.0917e-89	B2_trans	CODING_TRANSCRIPT_INTRON_VARIANT	HIS
743.2	Pathologic fracture	musculoskeletal	rs11234800	ME3	11	86479407	G	C	C	1.21351	0.122667	0.954176	1.54333	0.114665	0.949626	1	465	48998	-0.077173	3.0702e-06	B2_trans	INTERGENIC_VARIANT	HIS
155	Cancer of liver and intrahepatic bile duct	neoplasms	rs2277732	DPP9	19	4723670	C	A	A	1.12772	0.0761925	0.971283	1.30935	0.114669	0.949626	1	144	49091	0.11697	6.1912e-22	B2_trans,A2_Trans	FIVE_PRIME_UTR_INTRON_VARIANT	HIS
751.2	Congenital anomalies of urinary system	congenital anomalies	rs61667602	CRHR1	17	43785349	T	C	C	0.872692	0.0863208	0.736859	1.03356	0.114676	0.949626	1	710	48528	-0.093554	9.1279e-12	B2_trans	FIVE_PRIME_UTR_INTRON_VARIANT	HIS
189.1	Cancer of kidney and renal pelvis	neoplasms	rs5023077	FBRSL1	12	133141973	T	C	C	1.11112	0.066798	0.974773	1.26654	0.114691	0.949626	1	113	49012	-0.090901	1.5172e-06	A2_Trans	CODING_TRANSCRIPT_INTRON_VARIANT	HIS
1010.5	NA	NA	rs117169628	SLC22A31	16	89262657	G	A	A	0.960435	0.0255919	0.913448	1.00984	0.114696	0.949626	1	10132	16501	0.081201	5.77e-07	B2_trans	SYNONYMOUS_VARIANT	HIS
694	Dyschromia and Vitiligo	dermatologic	rs11085727	TYK2	19	10466123	C	T	T	0.931595	0.0449205	0.853081	1.01733	0.114703	0.949626	1	2205	46136	0.17253	2.3333e-18	A2_Trans,B2_trans	CODING_TRANSCRIPT_INTRON_VARIANT	HIS
1010.2	NA	NA	rs77534576	DLX4	17	47940666	C	T	T	0.922131	0.0513939	0.83377	1.01986	0.114706	0.949626	1	7373	36970	0.20794	1.7585e-10	B2_trans	INTERGENIC_VARIANT	HIS
362.6	Peripheral retinal degenerations	sense organs	rs7605877	FOXI3	2	88559025	T	C	C	1.10976	0.0660251	0.975054	1.26308	0.114715	0.949626	1	993	47797	-0.071053	3.3369e-06	B2_trans	INTERGENIC_VARIANT	HIS
550.2	Diaphragmatic hernia	digestive	rs8052423	SLC22A31	16	89269178	G	T	T	0.903775	0.0641436	0.797005	1.02485	0.114722	0.949626	1	1779	46677	0.13037	1.0019e-06	A2_Trans	UPSTREAM_GENE_VARIANT	HIS
363.3	Chorioretinal scars	sense organs	rs10774679	OAS3	12	113374748	C	T	T	1.11077	0.066604	0.974836	1.26566	0.114723	0.949626	1	838	48295	0.075824	4.6954e-12	B2_trans	UPSTREAM_GENE_VARIANT	HIS
429	Ill-defined descriptions and complications of heart disease	circulatory system	rs2284028	NCF4	22	37265172	A	C	C	0.848514	0.104149	0.691843	1.04066	0.114737	0.949626	1	2039	47044	0.31271	4.1737e-06	A2_Trans	CODING_TRANSCRIPT_INTRON_VARIANT	HIS
603.2	Spermatocele	genitourinary	rs34488998	NKAIN3	8	63408372	G	A	A	1.46264	0.241087	0.911852	2.34613	0.114747	0.949626	1	326	49235	0.1355	3.4644e-06	B2_trans	CODING_TRANSCRIPT_INTRON_VARIANT	HIS
519.8	Other diseases of respiratory system, NEC	respiratory	rs9268576	HLA-DRA	6	32395641	T	C	C	1.2751	0.154092	0.942716	1.72468	0.114763	0.949626	1	896	48658	0.095134	9.9752e-07	B2_trans	INTERGENIC_VARIANT	HIS
224	Benign neoplasm of eye	neoplasms	rs35508621	LZTFL1	3	45880481	T	C	C	0.821695	0.124523	0.643749	1.04883	0.114771	0.949626	1	709	48119	0.38931	6.0917e-89	B2_trans	CODING_TRANSCRIPT_INTRON_VARIANT	HIS
070.9	Hepatitis NOS	infectious diseases	rs7605877	FOXI3	2	88559025	T	C	C	1.16935	0.0992009	0.962732	1.42032	0.114772	0.949626	1	696	48658	-0.071053	3.3369e-06	B2_trans	INTERGENIC_VARIANT	HIS
371.21	Allergic conjunctivitis	sense organs	rs467843	TRAPPC13	5	64945715	A	G	G	0.931996	0.0446562	0.853891	1.01724	0.114775	0.949626	1	1920	46660	-0.089724	1.7259e-06	A2_Trans	CODING_TRANSCRIPT_INTRON_VARIANT	HIS
523.3	Periodontitis (acute or chronic)	digestive	rs7579014	BCL11A	2	60707894	G	A	A	0.966128	0.0218505	0.925626	1.0084	0.114788	0.949626	1	2793	40986	-0.05629	1.2614e-06	B2_trans	CODING_TRANSCRIPT_INTRON_VARIANT	HIS
224.1	Benign neoplasm of eye, uveal	neoplasms	rs77534576	DLX4	17	47940666	C	T	T	1.19347	0.112149	0.957963	1.48686	0.114789	0.949626	1	542	48417	0.20794	1.7585e-10	B2_trans	INTERGENIC_VARIANT	HIS
599.8	Other symptoms involving urinary system	genitourinary	rs581342	LMNA	1	156095466	T	C	C	0.863237	0.0932594	0.719031	1.03636	0.114805	0.949626	1	1706	47283	0.090245	2.6355e-07	B2_trans	CODING_TRANSCRIPT_INTRON_VARIANT	HIS
374.6	Dermatochalasis	sense organs	rs13179014	SPEF2	5	35693227	A	C	C	1.08108	0.0494396	0.981239	1.19108	0.114824	0.949626	1	601	47918	-0.061249	6.1057e-07	B2_trans	CODING_TRANSCRIPT_INTRON_VARIANT	HIS
369	Infection of the eye	sense organs	rs1250993	LOC101929525	10	81399565	C	G	G	1.06182	0.0380434	0.985522	1.14401	0.114884	0.949626	1	3373	44566	0.12403	5.3767e-08	A2_Trans	INTERGENIC_VARIANT	HIS
512.2	Painful respiration	respiratory	rs75505823	LRP1	12	57540956	G	T	T	0.731998	0.19788	0.496677	1.07881	0.114887	0.949626	1	2830	46075	-0.20852	3.0745e-06	A2_Trans	CODING_TRANSCRIPT_INTRON_VARIANT	HIS
362.23	Cystoid macular degeneration of retina	sense organs	rs3746539	PTPRT	20	40702071	G	A	A	0.904519	0.0636579	0.798421	1.02472	0.114926	0.949626	1	481	48731	0.05405	1.7723e-06	B2_trans	THREE_PRIME_UTR_EXON_VARIANT	HIS
443	Peripheral vascular disease	circulatory system	rs78313563	ESS2	22	19136365	G	A	A	0.821393	0.124816	0.643143	1.04905	0.114944	0.949626	1	2144	44931	0.40873	6.5914e-07	A2_Trans	UPSTREAM_GENE_VARIANT	HIS
452.2	Deep vein thrombosis [DVT]	circulatory system	rs9896243	NSF	17	44826056	C	G	G	1.10565	0.0637117	0.975854	1.2527	0.114951	0.949626	1	537	48335	-0.13155	3.2234e-08	A2_Trans	CODING_TRANSCRIPT_INTRON_VARIANT	HIS
296.2	Depression	mental disorders	rs35154152	THBS3	1	155172725	T	C	C	0.962422	0.0242999	0.917659	1.00937	0.114972	0.949626	1	3628	22030	-0.20528	2.3574e-11	A2_Trans	SYNONYMOUS_VARIANT	HIS
803.2	Fracture of radius and ulna	injuries & poisonings	rs10129899	LINC00637	14	104330432	C	A	A	1.09279	0.0562946	0.978629	1.22027	0.114974	0.949626	1	296	48684	-0.057002	2.1916e-06	B2_trans	INTERGENIC_VARIANT	HIS
274.21	Chondrocalcinosis	endocrine/metabolic	rs8080583	KANSL1	17	44162597	C	A	A	1.20017	0.115766	0.956542	1.50586	0.114988	0.949626	1	280	49257	-0.12662	2.0785e-08	A2_Trans	CODING_TRANSCRIPT_INTRON_VARIANT	HIS
286.7	Other and unspecified coagulation defects	hematopoietic	rs13179014	SPEF2	5	35693227	A	C	C	0.854389	0.0998464	0.702532	1.03907	0.115	0.949626	1	461	48973	-0.061249	6.1057e-07	B2_trans	CODING_TRANSCRIPT_INTRON_VARIANT	HIS
526.41	Temporomandibular joint disorder, unspecified	digestive	rs10774671	OAS1	12	113357193	G	A	A	1.10578	0.0637998	0.975806	1.25307	0.115006	0.949626	1	1214	47887	0.12569	3.6032e-11	A2_Trans	SPLICE_ACCEPTOR_VARIANT	HIS
304	Adjustment reaction	mental disorders	rs9577395	ATP11A	13	113534984	C	G	G	1.03661	0.0228156	0.991279	1.08402	0.115013	0.949626	1	5696	34892	0.064829	8.6068e-07	B2_trans,A2_Trans	CODING_TRANSCRIPT_INTRON_VARIANT	HIS
276.1	Electrolyte imbalance	endocrine/metabolic	rs4830964	.	23	15515319	C	G	G	0.972735	0.0175407	0.939862	1.00676	0.115033	0.949626	1	3778	41151	0.046578	2.9701e-06	B2_trans	SEQUENCE_VARIANT	HIS
594	Urinary calculus	genitourinary	rs9497053	UTRN	6	145026256	G	A	A	0.957917	0.0272846	0.908036	1.01054	0.115077	0.949626	1	1607	44825	-0.064841	1.0064e-06	B2_trans	CODING_TRANSCRIPT_INTRON_VARIANT	HIS
1010	NA	NA	rs111837807	CCHCR1	6	31121232	T	C	C	0.933771	0.043486	0.857482	1.01685	0.11508	0.949626	1	3311	2821	0.20363	2.152e-11	A2_Trans,B2_trans	CODING_TRANSCRIPT_INTRON_VARIANT	HIS
357	Inflammatory and toxic neuropathy	neurological	rs6869036	MGAT1	5	180223327	C	T	T	1.36009	0.195182	0.927745	1.99392	0.115091	0.949626	1	1157	47941	0.25536	1.7578e-06	A2_Trans	FIVE_PRIME_UTR_INTRON_VARIANT	HIS
270.2	Disorders of amino-acid metabolism	endocrine/metabolic	rs9497053	UTRN	6	145026256	G	A	A	0.871435	0.0873425	0.734326	1.03414	0.115126	0.949626	1	650	48812	-0.064841	1.0064e-06	B2_trans	CODING_TRANSCRIPT_INTRON_VARIANT	HIS
291.4	Specific nonpsychotic mental disorders due to brain damage	mental disorders	rs6869036	MGAT1	5	180223327	C	T	T	0.668675	0.25545	0.405299	1.1032	0.115144	0.949626	1	568	48498	0.25536	1.7578e-06	A2_Trans	FIVE_PRIME_UTR_INTRON_VARIANT	HIS
700	Corns and callosities	dermatologic	rs13050728	IFNAR2	21	34615210	T	C	C	1.05211	0.032241	0.987679	1.12074	0.115154	0.949626	1	1940	45519	-0.10657	4.0686e-21	B2_trans,A2_Trans	CODING_TRANSCRIPT_INTRON_VARIANT	HIS
379	Other disorders of eye	sense organs	rs35508621	LZTFL1	3	45880481	T	C	C	1.08677	0.0528169	0.979892	1.2053	0.115172	0.949626	1	4138	40633	0.38931	6.0917e-89	B2_trans	CODING_TRANSCRIPT_INTRON_VARIANT	HIS
276.5	Hypovolemia	endocrine/metabolic	rs7671107	LOC101929161	4	25449225	G	A	A	1.06587	0.0404947	0.984546	1.15392	0.115175	0.949626	1	3331	44635	-0.064456	1.0803e-06	B2_trans	INTERGENIC_VARIANT	HIS
724.1	Disorders of sacrum	musculoskeletal	rs8052423	SLC22A31	16	89269178	G	T	T	0.820342	0.125708	0.641198	1.04954	0.115176	0.949626	1	462	48932	0.13037	1.0019e-06	A2_Trans	UPSTREAM_GENE_VARIANT	HIS
694.1	Vitiligo	dermatologic	rs622568	SEC61G	7	54647894	A	C	C	1.17534	0.102553	0.961324	1.437	0.115178	0.949626	1	146	49310	0.11965	2.6006e-06	A2_Trans	INTERGENIC_VARIANT	HIS
276.5	Hypovolemia	endocrine/metabolic	rs10086829	COL14A1	8	121149129	G	A	A	1.07675	0.0469404	0.982105	1.18051	0.11519	0.949626	1	3331	44635	-0.097352	3.8599e-06	A2_Trans	FIVE_PRIME_UTR_INTRON_VARIANT	HIS
574.3	Cholecystitis without cholelithiasis	digestive	rs10774671	OAS1	12	113357193	G	A	A	0.917039	0.0549779	0.823361	1.02137	0.115191	0.949626	1	583	48336	0.12569	3.6032e-11	A2_Trans	SPLICE_ACCEPTOR_VARIANT	HIS
626.8	Infertility, female	genitourinary	rs2924480	ELF5	11	34529831	T	C	C	0.834185	0.115097	0.665721	1.04528	0.115211	0.949626	1	116	49422	-0.11648	2.817e-07	A2_Trans	CODING_TRANSCRIPT_INTRON_VARIANT	HIS
508	Pulmonary collapse; interstitial and compensatory emphysema	respiratory	rs1250993	LOC101929525	10	81399565	C	G	G	0.88957	0.0742876	0.769036	1.029	0.115213	0.949626	1	1268	48022	0.12403	5.3767e-08	A2_Trans	INTERGENIC_VARIANT	HIS
716.9	Arthropathy NOS	musculoskeletal	rs9367106	LOC100505711	6	41483390	G	C	C	0.942386	0.0376803	0.875296	1.01462	0.115292	0.949626	1	3441	43289	0.20225	3.4038e-11	B2_trans	INTERGENIC_VARIANT	HIS
411	Ischemic Heart Disease	circulatory system	rs9896243	NSF	17	44826056	C	G	G	1.0394	0.024537	0.990595	1.09061	0.115292	0.949626	1	3484	36949	-0.13155	3.2234e-08	A2_Trans	CODING_TRANSCRIPT_INTRON_VARIANT	HIS
411.4	Coronary atherosclerosis	circulatory system	rs111783124	LOC101928126	21	35362848	G	A	A	1.04559	0.0283073	0.989157	1.10524	0.115294	0.949626	1	2245	39947	0.13532	2.1558e-07	A2_Trans	INTERGENIC_VARIANT	HIS
539	Bariatric surgery	digestive	rs1453205	LOC101928196	2	19901073	C	T	T	0.866809	0.0907733	0.725533	1.03559	0.115336	0.949626	1	119	49382	0.096992	3.6368e-06	A2_Trans	INTERGENIC_VARIANT	HIS
523.32	Chronic periodontitis	digestive	rs60869999	MYO1C	17	1390948	A	T	T	0.947893	0.0339854	0.886811	1.01318	0.115346	0.949626	1	2109	44171	0.059541	2.9039e-06	B2_trans	CODING_TRANSCRIPT_INTRON_VARIANT	HIS
857	Mechanical complication of unspecified genitourinary device, implant, and graft	injuries & poisonings	rs72711165	TMEM65	8	125336564	T	C	C	0.171773	1.11877	0.0191717	1.53904	0.115354	0.949626	1	378	49170	0.18279	6.0907e-07	B2_trans	CODING_TRANSCRIPT_INTRON_VARIANT	HIS
560	Intestinal obstruction without mention of hernia	digestive	rs78313563	ESS2	22	19136365	G	A	A	0.695125	0.23096	0.442047	1.09309	0.115355	0.949626	1	941	48007	0.40873	6.5914e-07	A2_Trans	UPSTREAM_GENE_VARIANT	HIS
859	Complication due to other implant and internal device	injuries & poisonings	rs622568	SEC61G	7	54647894	A	C	C	0.800335	0.141451	0.606553	1.05603	0.115356	0.949626	1	421	49135	0.11965	2.6006e-06	A2_Trans	INTERGENIC_VARIANT	HIS
915	NA	NA	rs12809318	FBRSL1	12	133140840	T	C	C	1.06703	0.0412113	0.984235	1.1568	0.1154	0.949626	1	3618	44508	-0.062781	9.5289e-09	B2_trans	CODING_TRANSCRIPT_INTRON_VARIANT	HIS
427	Cardiac dysrhythmias	circulatory system	rs60869999	MYO1C	17	1390948	A	T	T	1.03605	0.0224966	0.991363	1.08276	0.115402	0.949626	1	5782	34238	0.059541	2.9039e-06	B2_trans	CODING_TRANSCRIPT_INTRON_VARIANT	HIS
599	Other symptoms/disorders or the urinary system	genitourinary	rs1250993	LOC101929525	10	81399565	C	G	G	0.967903	0.0207221	0.929379	1.00802	0.115406	0.949626	1	5331	36622	0.12403	5.3767e-08	A2_Trans	INTERGENIC_VARIANT	HIS
202	Cancer of other lymphoid, histiocytic tissue	neoplasms	rs8052423	SLC22A31	16	89269178	G	T	T	0.828944	0.119163	0.656287	1.04702	0.11541	0.949626	1	198	49160	0.13037	1.0019e-06	A2_Trans	UPSTREAM_GENE_VARIANT	HIS
523.31	Acute periodontitis	digestive	rs147812915	KAT7	17	47858295	C	T	T	0.925456	0.049215	0.840357	1.01917	0.115466	0.949626	1	2289	43541	0.23438	1.0943e-07	A2_Trans	INTERGENIC_VARIANT	HIS
760	Back pain	symptoms	rs11085727	TYK2	19	10466123	C	T	T	1.02585	0.016213	0.993762	1.05897	0.115481	0.949626	1	5269	17600	0.17253	2.3333e-18	A2_Trans,B2_trans	CODING_TRANSCRIPT_INTRON_VARIANT	HIS
947	Urticaria	dermatologic	rs11702230	LOC101928126	21	35377591	C	T	T	1.11467	0.0689684	0.973732	1.276	0.115487	0.949626	1	1462	47303	0.099731	3.223e-09	B2_trans	INTERGENIC_VARIANT	HIS
447	Other disorders of arteries and arterioles	circulatory system	rs12259804	PLEKHS1	10	115573378	T	C	C	1.48002	0.249091	0.908324	2.41154	0.1155	0.949626	1	617	48829	-0.27547	4.8674e-08	A2_Trans	INTERGENIC_VARIANT	HIS
870	Open wounds of head; neck; and trunk	injuries & poisonings	rs8052423	SLC22A31	16	89269178	G	T	T	1.0995	0.060268	0.977001	1.23736	0.11551	0.949626	1	2532	45881	0.13037	1.0019e-06	A2_Trans	UPSTREAM_GENE_VARIANT	HIS
250.7	Diabetic retinopathy	endocrine/metabolic	rs11085727	TYK2	19	10466123	C	T	T	1.04144	0.0257995	0.990085	1.09545	0.115545	0.949626	1	2010	43012	0.17253	2.3333e-18	A2_Trans,B2_trans	CODING_TRANSCRIPT_INTRON_VARIANT	HIS
374.6	Dermatochalasis	sense organs	rs12809318	FBRSL1	12	133140840	T	C	C	0.929349	0.0465618	0.848292	1.01815	0.115572	0.949626	1	601	47918	-0.062781	9.5289e-09	B2_trans	CODING_TRANSCRIPT_INTRON_VARIANT	HIS
420	Carditis	circulatory system	rs76073397	MIR548H2	16	11386452	T	C	C	0.786043	0.152986	0.582404	1.06088	0.115572	0.949626	1	840	48365	0.14454	9.6663e-07	A2_Trans,B2_trans	INTERGENIC_VARIANT	HIS
365	Glaucoma	sense organs	rs467843	TRAPPC13	5	64945715	A	G	G	0.971612	0.0183005	0.93738	1.0071	0.115574	0.949626	1	2369	37872	-0.089724	1.7259e-06	A2_Trans	CODING_TRANSCRIPT_INTRON_VARIANT	HIS
785	Abdominal pain	symptoms	rs117169628	SLC22A31	16	89262657	G	A	A	0.957431	0.027647	0.906932	1.01074	0.115615	0.949626	1	7075	31637	0.081201	5.77e-07	B2_trans	SYNONYMOUS_VARIANT	HIS
396	Abnormal heart sounds	circulatory system	rs117169628	SLC22A31	16	89262657	G	A	A	1.13032	0.0778543	0.970356	1.31665	0.115617	0.949626	1	1339	47500	0.081201	5.77e-07	B2_trans	SYNONYMOUS_VARIANT	HIS
578.9	Hemorrhage of gastrointestinal tract	digestive	rs12660421	FOXP4-AS1	6	41488378	G	A	A	1.08242	0.050336	0.980729	1.19465	0.115629	0.949626	1	1807	46450	0.35506	1.1424e-09	A2_Trans	DOWNSTREAM_GENE_VARIANT	HIS
426	Cardiac conduction disorders	circulatory system	rs915823	TMPRSS2	21	42851454	A	C	C	0.943568	0.0369213	0.877699	1.01438	0.115658	0.949626	1	3990	41660	-0.066039	1.6687e-06	B2_trans	CODING_TRANSCRIPT_INTRON_VARIANT	HIS
540.11	Acute appendicitis	digestive	rs9461128	TMEM14B	6	10753875	T	C	C	0.783425	0.155148	0.57801	1.06184	0.11567	0.949626	1	139	49122	0.13046	3.4269e-06	B2_trans	CODING_TRANSCRIPT_INTRON_VARIANT	HIS
740	Osteoarthrosis	musculoskeletal	rs505922	ABO	9	136149229	T	C	C	0.97321	0.0172618	0.940835	1.0067	0.115684	0.949626	1	5126	27746	-0.099884	2.0889e-20	B2_trans	CODING_TRANSCRIPT_INTRON_VARIANT	HIS
199	Neoplasm of uncertain behavior	neoplasms	rs10086829	COL14A1	8	121149129	G	A	A	0.914019	0.0571504	0.817163	1.02236	0.115695	0.949626	1	1774	46891	-0.097352	3.8599e-06	A2_Trans	FIVE_PRIME_UTR_INTRON_VARIANT	HIS
601.4	Balanoposthitis	genitourinary	rs10129899	LINC00637	14	104330432	C	A	A	1.10875	0.0656283	0.974928	1.26095	0.115705	0.949626	1	843	48341	-0.057002	2.1916e-06	B2_trans	INTERGENIC_VARIANT	HIS
250	Diabetes mellitus	endocrine/metabolic	rs9896243	NSF	17	44826056	C	G	G	1.03293	0.0205993	0.992061	1.07549	0.115712	0.949626	1	1913	29591	-0.13155	3.2234e-08	A2_Trans	CODING_TRANSCRIPT_INTRON_VARIANT	HIS
274.1	Gout	endocrine/metabolic	rs60305836	CDH8	16	61709381	A	C	C	1.06857	0.0421652	0.983811	1.16063	0.115747	0.949626	1	911	46028	0.086719	1.1846e-06	B2_trans	CODING_TRANSCRIPT_INTRON_VARIANT	HIS
594.2	Calculus of lower urinary tract	genitourinary	rs1453205	LOC101928196	2	19901073	C	T	T	1.17804	0.104173	0.960474	1.44488	0.115756	0.949626	1	205	49350	0.096992	3.6368e-06	A2_Trans	INTERGENIC_VARIANT	HIS
274.11	Gouty arthropathy	endocrine/metabolic	rs10774679	OAS3	12	113374748	C	T	T	1.1077	0.0650359	0.975135	1.25829	0.115764	0.949626	1	652	48473	0.075824	4.6954e-12	B2_trans	UPSTREAM_GENE_VARIANT	HIS
590	Pyelonephritis	genitourinary	rs5023077	FBRSL1	12	133141973	T	C	C	0.876328	0.0839363	0.743395	1.03303	0.115765	0.949626	1	511	48887	-0.090901	1.5172e-06	A2_Trans	CODING_TRANSCRIPT_INTRON_VARIANT	HIS
701	Other hypertrophic and atrophic conditions of skin	dermatologic	rs55654108	PDCL3P4	3	101425703	A	G	G	1.04858	0.0301646	0.988386	1.11245	0.115789	0.949626	1	4519	41986	-0.05662	1.0636e-06	B2_trans	INTERGENIC_VARIANT	HIS
386	Vertiginous syndromes and other disorders of vestibular system	sense organs	rs2924480	ELF5	11	34529831	T	C	C	0.940431	0.0390529	0.871134	1.01524	0.115797	0.949626	1	2025	45962	-0.11648	2.817e-07	A2_Trans	CODING_TRANSCRIPT_INTRON_VARIANT	HIS
578.2	Blood in stool	digestive	rs7579014	BCL11A	2	60707894	G	A	A	1.05283	0.0327357	0.9874	1.12259	0.11581	0.949626	1	3068	44314	-0.05629	1.2614e-06	B2_trans	CODING_TRANSCRIPT_INTRON_VARIANT	HIS
586.4	Stricture/obstruction of ureter	genitourinary	rs1453205	LOC101928196	2	19901073	C	T	T	1.16611	0.0977211	0.962853	1.41228	0.115814	0.949626	1	431	49095	0.096992	3.6368e-06	A2_Trans	INTERGENIC_VARIANT	HIS
1019	NA	NA	rs12809318	FBRSL1	12	133140840	T	C	C	1.04732	0.0294	0.988675	1.10944	0.115817	0.949626	1	4916	41424	-0.062781	9.5289e-09	B2_trans	CODING_TRANSCRIPT_INTRON_VARIANT	HIS
288	Diseases of white blood cells	hematopoietic	rs72711165	TMEM65	8	125336564	T	C	C	1.3095	0.171476	0.935719	1.83259	0.115834	0.949626	1	2250	46166	0.18279	6.0907e-07	B2_trans	CODING_TRANSCRIPT_INTRON_VARIANT	HIS
686	Other local infections of skin and subcutaneous tissue	dermatologic	rs9501257	HLA-DPB1	6	33055355	A	G	G	1.19405	0.112783	0.95724	1.48944	0.115838	0.949626	1	1481	47896	0.17269	4.1339e-08	A2_Trans	THREE_PRIME_UTR_EXON_VARIANT	HIS
401.3	Other hypertensive complications	circulatory system	rs13179014	SPEF2	5	35693227	A	C	C	1.12204	0.0732343	0.97201	1.29522	0.115879	0.949626	1	937	48281	-0.061249	6.1057e-07	B2_trans	CODING_TRANSCRIPT_INTRON_VARIANT	HIS
054	Herpes simplex	infectious diseases	rs72655853	SBSPON	8	73985608	A	G	G	0.8439	0.107946	0.682979	1.04274	0.115884	0.949626	1	1315	47173	0.22523	8.3915e-07	A2_Trans	CODING_TRANSCRIPT_INTRON_VARIANT	HIS
110.11	Dermatophytosis of nail	infectious diseases	rs8052423	SLC22A31	16	89269178	G	T	T	0.955504	0.0289506	0.902796	1.01129	0.115905	0.949626	1	4067	37658	0.13037	1.0019e-06	A2_Trans	UPSTREAM_GENE_VARIANT	HIS
295.2	Paranoid disorders	mental disorders	rs12660421	FOXP4-AS1	6	41488378	G	A	A	0.824252	0.122942	0.647756	1.04884	0.115926	0.949626	1	368	49107	0.35506	1.1424e-09	A2_Trans	DOWNSTREAM_GENE_VARIANT	HIS
054	Herpes simplex	infectious diseases	rs60869999	MYO1C	17	1390948	A	T	T	0.916754	0.0552882	0.822606	1.02168	0.115939	0.949626	1	1315	47173	0.059541	2.9039e-06	B2_trans	CODING_TRANSCRIPT_INTRON_VARIANT	HIS
379.2	Disorders of vitreous body	sense organs	rs5023077	FBRSL1	12	133141973	T	C	C	0.955625	0.0288759	0.903043	1.01127	0.115977	0.949626	1	3058	43178	-0.090901	1.5172e-06	A2_Trans	CODING_TRANSCRIPT_INTRON_VARIANT	HIS
841	Sprains and strains of back and neck	injuries & poisonings	rs766826	ELF5	11	34528766	C	T	T	0.935675	0.042303	0.861225	1.01656	0.116024	0.949626	1	2611	45668	-0.082134	1.155e-11	B2_trans	CODING_TRANSCRIPT_INTRON_VARIANT	HIS
384.4	Perforation of tympanic membrane	sense organs	rs7671107	LOC101929161	4	25449225	G	A	A	0.875735	0.0844284	0.742176	1.03333	0.116032	0.949626	1	255	49137	-0.064456	1.0803e-06	B2_trans	INTERGENIC_VARIANT	HIS
165.1	Cancer of bronchus; lung	neoplasms	rs9497053	UTRN	6	145026256	G	A	A	0.884437	0.0781439	0.758841	1.03082	0.116064	0.949626	1	212	49163	-0.064841	1.0064e-06	B2_trans	CODING_TRANSCRIPT_INTRON_VARIANT	HIS
555.2	Ulcerative colitis	digestive	rs11234800	ME3	11	86479407	G	C	C	1.18007	0.105362	0.959896	1.45075	0.116069	0.949626	1	387	48971	-0.077173	3.0702e-06	B2_trans	INTERGENIC_VARIANT	HIS
531.4	Peptic ulcer, site unspecified	digestive	rs11234800	ME3	11	86479407	G	C	C	1.12998	0.0777591	0.970243	1.31601	0.116072	0.949626	1	835	48148	-0.077173	3.0702e-06	B2_trans	INTERGENIC_VARIANT	HIS
525.2	Atrophy of edentulous alveolar ridge	digestive	rs12567716	FOXD2	1	48197570	T	C	C	0.856729	0.0984039	0.706451	1.03898	0.116087	0.949626	1	808	48318	-0.090753	1.4878e-06	B2_trans	INTERGENIC_VARIANT	HIS
208	Benign neoplasm of colon	neoplasms	rs766826	ELF5	11	34528766	C	T	T	0.969746	0.0195527	0.933286	1.00763	0.116133	0.949626	1	4754	34667	-0.082134	1.155e-11	B2_trans	CODING_TRANSCRIPT_INTRON_VARIANT	HIS
250.14	Type 1 diabetes with neurological manifestations	endocrine/metabolic	rs10086829	COL14A1	8	121149129	G	A	A	1.23763	0.135703	0.948593	1.61474	0.116169	0.949626	1	424	49110	-0.097352	3.8599e-06	A2_Trans	FIVE_PRIME_UTR_INTRON_VARIANT	HIS
458	Hypotension	circulatory system	rs11085727	TYK2	19	10466123	C	T	T	0.946845	0.0347661	0.884476	1.01361	0.116169	0.949626	1	2911	44383	0.17253	2.3333e-18	A2_Trans,B2_trans	CODING_TRANSCRIPT_INTRON_VARIANT	HIS
378	Strabismus and other disorders of binocular eye movements	sense organs	rs766826	ELF5	11	34528766	C	T	T	0.934421	0.0431744	0.858603	1.01693	0.116175	0.949626	1	1061	47273	-0.082134	1.155e-11	B2_trans	CODING_TRANSCRIPT_INTRON_VARIANT	HIS
456	Chronic venous insufficiency [CVI]	circulatory system	rs12809318	FBRSL1	12	133140840	T	C	C	1.06827	0.0420367	0.983783	1.16001	0.116177	0.949626	1	1350	46857	-0.062781	9.5289e-09	B2_trans	CODING_TRANSCRIPT_INTRON_VARIANT	HIS
736.4	Genu valgum or varum (acquired)	musculoskeletal	rs35154152	THBS3	1	155172725	T	C	C	0.72065	0.208529	0.478877	1.08449	0.116178	0.949626	1	215	49338	-0.20528	2.3574e-11	A2_Trans	SYNONYMOUS_VARIANT	HIS
707.3	Chronic ulcer of unspecified site	dermatologic	rs75505823	LRP1	12	57540956	G	T	T	1.41212	0.219691	0.918062	2.17207	0.116224	0.949626	1	593	48785	-0.20852	3.0745e-06	A2_Trans	CODING_TRANSCRIPT_INTRON_VARIANT	HIS
338	Pain	neurological	rs8052423	SLC22A31	16	89269178	G	T	T	0.955679	0.0288596	0.903122	1.01129	0.116224	0.949626	1	6565	35732	0.13037	1.0019e-06	A2_Trans	UPSTREAM_GENE_VARIANT	HIS
454.1	Varicose veins of lower extremity	circulatory system	rs75505823	LRP1	12	57540956	G	T	T	1.22813	0.130827	0.950351	1.5871	0.116248	0.949626	1	1069	47414	-0.20852	3.0745e-06	A2_Trans	CODING_TRANSCRIPT_INTRON_VARIANT	HIS
601.1	Prostatitis	genitourinary	rs72655853	SBSPON	8	73985608	A	G	G	0.835425	0.114485	0.667511	1.04558	0.116265	0.949626	1	1219	47408	0.22523	8.3915e-07	A2_Trans	CODING_TRANSCRIPT_INTRON_VARIANT	HIS
362	Other retinal disorders	sense organs	rs72711165	TMEM65	8	125336564	T	C	C	0.850444	0.103141	0.694788	1.04097	0.116268	0.949626	1	3835	38963	0.18279	6.0907e-07	B2_trans	CODING_TRANSCRIPT_INTRON_VARIANT	HIS
430.3	Subdural hemorrhage	circulatory system	rs76073397	MIR548H2	16	11386452	T	C	C	0.657894	0.266618	0.390131	1.10943	0.116308	0.949626	1	104	49439	0.14454	9.6663e-07	A2_Trans,B2_trans	INTERGENIC_VARIANT	HIS
041.1	Staphylococcus infections	infectious diseases	rs9268576	HLA-DRA	6	32395641	T	C	C	1.13776	0.0821826	0.968494	1.33661	0.116314	0.949626	1	1113	47861	0.095134	9.9752e-07	B2_trans	INTERGENIC_VARIANT	HIS
285.2	Anemia of chronic disease	hematopoietic	rs8052423	SLC22A31	16	89269178	G	T	T	1.09366	0.0570117	0.978035	1.22296	0.116322	0.949626	1	1025	47172	0.13037	1.0019e-06	A2_Trans	UPSTREAM_GENE_VARIANT	HIS
478	Throat pain	respiratory	rs55654108	PDCL3P4	3	101425703	A	G	G	0.834999	0.114839	0.666707	1.04577	0.116359	0.949626	1	1359	48171	-0.05662	1.0636e-06	B2_trans	INTERGENIC_VARIANT	HIS
211	Benign neoplasm of other parts of digestive system	neoplasms	rs9577395	ATP11A	13	113534984	C	G	G	0.836086	0.114011	0.668659	1.04544	0.116361	0.949626	1	812	48635	0.064829	8.6068e-07	B2_trans,A2_Trans	CODING_TRANSCRIPT_INTRON_VARIANT	HIS
379.3	Aphakia and other disorders of lens	sense organs	rs34488998	NKAIN3	8	63408372	G	A	A	0.759122	0.175524	0.538152	1.07082	0.116388	0.949626	1	829	48217	0.1355	3.4644e-06	B2_trans	CODING_TRANSCRIPT_INTRON_VARIANT	HIS
327.31	Central/nonobstroctive sleep apnea	neurological	rs111783124	LOC101928126	21	35362848	G	A	A	0.829155	0.119329	0.656239	1.04763	0.116413	0.949626	1	579	48838	0.13532	2.1558e-07	A2_Trans	INTERGENIC_VARIANT	HIS
841	Sprains and strains of back and neck	injuries & poisonings	rs11234800	ME3	11	86479407	G	C	C	1.0931	0.056702	0.97813	1.22159	0.116417	0.949626	1	2611	45668	-0.077173	3.0702e-06	B2_trans	INTERGENIC_VARIANT	HIS
280.1	Iron deficiency anemias, unspecified or not due to blood loss	hematopoietic	rs8052423	SLC22A31	16	89269178	G	T	T	1.0673	0.0414849	0.98395	1.1577	0.11643	0.949626	1	1660	45000	0.13037	1.0019e-06	A2_Trans	UPSTREAM_GENE_VARIANT	HIS
270.32	Paraproteinemia	endocrine/metabolic	rs581342	LMNA	1	156095466	T	C	C	0.792058	0.148493	0.592051	1.05963	0.116435	0.949626	1	106	49355	0.090245	2.6355e-07	B2_trans	CODING_TRANSCRIPT_INTRON_VARIANT	HIS
196	Radiotherapy	neoplasms	rs8052423	SLC22A31	16	89269178	G	T	T	0.814522	0.130682	0.630472	1.0523	0.116446	0.949626	1	110	49324	0.13037	1.0019e-06	A2_Trans	UPSTREAM_GENE_VARIANT	HIS
110	Dermatophytosis / Dermatomycosis	infectious diseases	rs60305836	CDH8	16	61709381	A	C	C	0.962323	0.0244662	0.917265	1.00959	0.116475	0.949626	1	5703	32297	0.086719	1.1846e-06	B2_trans	CODING_TRANSCRIPT_INTRON_VARIANT	HIS
379.2	Disorders of vitreous body	sense organs	rs12809318	FBRSL1	12	133140840	T	C	C	0.955705	0.0288626	0.903142	1.01133	0.116479	0.949626	1	3058	43178	-0.062781	9.5289e-09	B2_trans	CODING_TRANSCRIPT_INTRON_VARIANT	HIS
601	Inflammatory diseases of prostate	genitourinary	rs76073397	MIR548H2	16	11386452	T	C	C	1.10776	0.0652	0.974876	1.25877	0.116485	0.949626	1	2627	44537	0.14454	9.6663e-07	A2_Trans,B2_trans	INTERGENIC_VARIANT	HIS
724.9	Other unspecified back disorders	musculoskeletal	rs67959919	LZTFL1	3	45871908	G	A	A	1.33269	0.182975	0.931067	1.90756	0.116504	0.949626	1	469	49015	0.59355	1.6043e-80	A2_Trans	CODING_TRANSCRIPT_INTRON_VARIANT	HIS
287	Purpura and other hemorrhagic conditions	hematopoietic	rs10086829	COL14A1	8	121149129	G	A	A	0.93225	0.0446973	0.854055	1.0176	0.116522	0.949626	1	1473	46417	-0.097352	3.8599e-06	A2_Trans	FIVE_PRIME_UTR_INTRON_VARIANT	HIS
440.2	Atherosclerosis of the extremities	circulatory system	rs9268576	HLA-DRA	6	32395641	T	C	C	1.13291	0.0795074	0.969431	1.32395	0.116534	0.949626	1	913	47993	0.095134	9.9752e-07	B2_trans	INTERGENIC_VARIANT	HIS
426.92	Cardiac defibrillator in situ	circulatory system	rs9367106	LOC100505711	6	41483390	G	C	C	1.13539	0.0809065	0.968895	1.33049	0.116553	0.949626	1	150	49022	0.20225	3.4038e-11	B2_trans	INTERGENIC_VARIANT	HIS
250.2	Type 2 diabetes	endocrine/metabolic	rs11234800	ME3	11	86479407	G	C	C	0.963941	0.0234011	0.920728	1.00918	0.116555	0.949626	1	1841	29748	-0.077173	3.0702e-06	B2_trans	INTERGENIC_VARIANT	HIS
578.8	Hemorrhage of rectum and anus	digestive	rs35154152	THBS3	1	155172725	T	C	C	0.908945	0.060833	0.806783	1.02404	0.116557	0.949626	1	2625	45245	-0.20528	2.3574e-11	A2_Trans	SYNONYMOUS_VARIANT	HIS
477	Epistaxis or throat hemorrhage	respiratory	rs2924480	ELF5	11	34529831	T	C	C	0.921039	0.052414	0.831119	1.02069	0.116582	0.949626	1	1087	47712	-0.11648	2.817e-07	A2_Trans	CODING_TRANSCRIPT_INTRON_VARIANT	HIS
740.2	Osteoarthrosis, generalized	musculoskeletal	rs1878527	ANKRD30BL	2	133056313	T	C	C	1.10331	0.0626532	0.975815	1.24747	0.1166	0.949626	1	1591	46815	-0.077457	2.0215e-06	B2_trans	INTERGENIC_VARIANT	HIS
291.4	Specific nonpsychotic mental disorders due to brain damage	mental disorders	rs35154152	THBS3	1	155172725	T	C	C	0.848093	0.104999	0.690348	1.04188	0.116602	0.949626	1	568	48498	-0.20528	2.3574e-11	A2_Trans	SYNONYMOUS_VARIANT	HIS
374	Other disorders of eyelids	sense organs	rs9497053	UTRN	6	145026256	G	A	A	1.04979	0.0309655	0.987971	1.11547	0.116618	0.949626	1	1820	45339	-0.064841	1.0064e-06	B2_trans	CODING_TRANSCRIPT_INTRON_VARIANT	HIS
370.3	Keratoconjunctivitis	sense organs	rs55654108	PDCL3P4	3	101425703	A	G	G	1.09494	0.0578042	0.977659	1.22629	0.116627	0.949626	1	1558	47352	-0.05662	1.0636e-06	B2_trans	INTERGENIC_VARIANT	HIS
457	Encounter for long-term (current) use of anticoagulants, antithrombotics, aspirin	circulatory system	rs10774671	OAS1	12	113357193	G	A	A	1.12817	0.076861	0.970401	1.31159	0.116637	0.949626	1	1078	48206	0.12569	3.6032e-11	A2_Trans	SPLICE_ACCEPTOR_VARIANT	HIS
362.21	Macular degeneration, dry	sense organs	rs2277732	DPP9	19	4723670	C	A	A	1.08956	0.0546739	0.978845	1.2128	0.116677	0.949626	1	725	47936	0.11697	6.1912e-22	B2_trans,A2_Trans	FIVE_PRIME_UTR_INTRON_VARIANT	HIS
497	Bronchitis	respiratory	rs60869999	MYO1C	17	1390948	A	T	T	1.0707	0.0435424	0.983111	1.16608	0.116699	0.949626	1	4094	43739	0.059541	2.9039e-06	B2_trans	CODING_TRANSCRIPT_INTRON_VARIANT	HIS
1010.6	NA	NA	rs111837807	CCHCR1	6	31121232	T	C	C	1.1209	0.0727534	0.971941	1.29269	0.1167	0.949626	1	796	47635	0.20363	2.152e-11	A2_Trans,B2_trans	CODING_TRANSCRIPT_INTRON_VARIANT	HIS
224.1	Benign neoplasm of eye, uveal	neoplasms	rs12567716	FOXD2	1	48197570	T	C	C	0.873059	0.086537	0.736856	1.03444	0.116712	0.949626	1	542	48417	-0.090753	1.4878e-06	B2_trans	INTERGENIC_VARIANT	HIS
769	Nonallopathic lesions NEC	symptoms	rs7560588	BCL11A	2	60727416	G	A	A	0.912501	0.0583713	0.813856	1.0231	0.116719	0.949626	1	287	48041	-0.12371	2.3396e-07	A2_Trans	CODING_TRANSCRIPT_INTRON_VARIANT	HIS
536	Disorders of function of stomach	digestive	rs61667602	CRHR1	17	43785349	T	C	C	1.07577	0.0465617	0.981946	1.17857	0.116721	0.949626	1	2233	45856	-0.093554	9.1279e-12	B2_trans	FIVE_PRIME_UTR_INTRON_VARIANT	HIS
733	Other disorders of bone and cartilage	musculoskeletal	rs62200027	CASC20	20	6469515	G	A	A	0.927446	0.0480163	0.844145	1.01897	0.11673	0.949626	1	1983	46744	-0.053006	3.3456e-06	B2_trans,A2_Trans	NON_CODING_TRANSCRIPT_INTRON_VARIANT	HIS
301	Personality disorders	mental disorders	rs60305836	CDH8	16	61709381	A	C	C	1.07953	0.0487854	0.98109	1.18785	0.116731	0.949626	1	1241	46547	0.086719	1.1846e-06	B2_trans	CODING_TRANSCRIPT_INTRON_VARIANT	HIS
530	Diseases of esophagus	digestive	rs10774671	OAS1	12	113357193	G	A	A	0.975216	0.0159998	0.945108	1.00628	0.116751	0.949626	1	4572	28014	0.12569	3.6032e-11	A2_Trans	SPLICE_ACCEPTOR_VARIANT	HIS
596	Other disorders of bladder	genitourinary	rs5023077	FBRSL1	12	133141973	T	C	C	1.05866	0.0363453	0.985873	1.13683	0.116762	0.949626	1	1783	45817	-0.090901	1.5172e-06	A2_Trans	CODING_TRANSCRIPT_INTRON_VARIANT	HIS
295.1	Schizophrenia	mental disorders	rs2924480	ELF5	11	34529831	T	C	C	0.937237	0.0413259	0.864317	1.01631	0.11677	0.949626	1	516	47687	-0.11648	2.817e-07	A2_Trans	CODING_TRANSCRIPT_INTRON_VARIANT	HIS
471	Nasal polyps	respiratory	rs72655853	SBSPON	8	73985608	A	G	G	1.29527	0.164949	0.937464	1.78964	0.116772	0.949626	1	326	49072	0.22523	8.3915e-07	A2_Trans	CODING_TRANSCRIPT_INTRON_VARIANT	HIS
471	Nasal polyps	respiratory	rs76073397	MIR548H2	16	11386452	T	C	C	1.27891	0.156863	0.940413	1.73925	0.116809	0.949626	1	326	49072	0.14454	9.6663e-07	A2_Trans,B2_trans	INTERGENIC_VARIANT	HIS
420.2	Pericarditis	circulatory system	rs12809318	FBRSL1	12	133140840	T	C	C	0.863839	0.0933336	0.719428	1.03724	0.116828	0.949626	1	368	49109	-0.062781	9.5289e-09	B2_trans	CODING_TRANSCRIPT_INTRON_VARIANT	HIS
362.21	Macular degeneration, dry	sense organs	rs8080583	KANSL1	17	44162597	C	A	A	1.09061	0.0553101	0.978564	1.21548	0.116837	0.949626	1	725	47936	-0.12662	2.0785e-08	A2_Trans	CODING_TRANSCRIPT_INTRON_VARIANT	HIS
272.13	Mixed hyperlipidemia	endocrine/metabolic	rs10086829	COL14A1	8	121149129	G	A	A	1.03664	0.0229485	0.991047	1.08433	0.11686	0.949626	1	4095	36322	-0.097352	3.8599e-06	A2_Trans	FIVE_PRIME_UTR_INTRON_VARIANT	HIS
681.3	Cellulitis and abscess of arm/hand	dermatologic	rs915823	TMPRSS2	21	42851454	A	C	C	0.871183	0.0879437	0.733249	1.03506	0.116861	0.949626	1	1034	48052	-0.066039	1.6687e-06	B2_trans	CODING_TRANSCRIPT_INTRON_VARIANT	HIS
1089	NA	NA	rs467843	TRAPPC13	5	64945715	A	G	G	0.894433	0.0711514	0.778007	1.02828	0.116883	0.949626	1	131	49167	-0.089724	1.7259e-06	A2_Trans	CODING_TRANSCRIPT_INTRON_VARIANT	HIS
368.2	Diplopia and disorders of binocular vision	sense organs	rs9268576	HLA-DRA	6	32395641	T	C	C	0.861374	0.0951822	0.71478	1.03803	0.116928	0.949626	1	959	48070	0.095134	9.9752e-07	B2_trans	INTERGENIC_VARIANT	HIS
389.2	Conductive hearing loss	sense organs	rs12567716	FOXD2	1	48197570	T	C	C	1.14802	0.0880532	0.96605	1.36427	0.116951	0.949626	1	820	48328	-0.090753	1.4878e-06	B2_trans	INTERGENIC_VARIANT	HIS
550.4	Umbilical hernia	digestive	rs72655853	SBSPON	8	73985608	A	G	G	1.14945	0.0888501	0.965739	1.3681	0.116975	0.949626	1	622	47729	0.22523	8.3915e-07	A2_Trans	CODING_TRANSCRIPT_INTRON_VARIANT	HIS
705	Disorders of sweat glands	dermatologic	rs4830964	.	23	15515319	C	G	G	0.918136	0.0544865	0.82514	1.02161	0.116987	0.949626	1	734	48569	0.046578	2.9701e-06	B2_trans	SEQUENCE_VARIANT	HIS
274.11	Gouty arthropathy	endocrine/metabolic	rs12259804	PLEKHS1	10	115573378	T	C	C	0.692779	0.234153	0.437808	1.09624	0.116988	0.949626	1	652	48473	-0.27547	4.8674e-08	A2_Trans	INTERGENIC_VARIANT	HIS
250.2	Type 2 diabetes	endocrine/metabolic	rs1878527	ANKRD30BL	2	133056313	T	C	C	1.03734	0.0233841	0.990865	1.08599	0.116989	0.949626	1	1841	29748	-0.077457	2.0215e-06	B2_trans	INTERGENIC_VARIANT	HIS
519.8	Other diseases of respiratory system, NEC	respiratory	rs5023077	FBRSL1	12	133141973	T	C	C	0.842369	0.109439	0.679747	1.0439	0.117018	0.949626	1	896	48658	-0.090901	1.5172e-06	A2_Trans	CODING_TRANSCRIPT_INTRON_VARIANT	HIS
353	Nerve root and plexus disorders	neurological	rs67959919	LZTFL1	3	45871908	G	A	A	1.21691	0.125246	0.952023	1.55549	0.117019	0.949626	1	1050	48062	0.59355	1.6043e-80	A2_Trans	CODING_TRANSCRIPT_INTRON_VARIANT	HIS
199	Neoplasm of uncertain behavior	neoplasms	rs7579014	BCL11A	2	60707894	G	A	A	0.928192	0.0475416	0.845611	1.01884	0.117022	0.949626	1	1774	46891	-0.05629	1.2614e-06	B2_trans	CODING_TRANSCRIPT_INTRON_VARIANT	HIS
512.1	Wheezing	respiratory	rs13050728	IFNAR2	21	34615210	T	C	C	1.12671	0.076124	0.970545	1.308	0.117065	0.949626	1	1332	48039	-0.10657	4.0686e-21	B2_trans,A2_Trans	CODING_TRANSCRIPT_INTRON_VARIANT	HIS
291.4	Specific nonpsychotic mental disorders due to brain damage	mental disorders	rs3746539	PTPRT	20	40702071	G	A	A	1.09272	0.056578	0.978024	1.22087	0.117067	0.949626	1	568	48498	0.05405	1.7723e-06	B2_trans	THREE_PRIME_UTR_EXON_VARIANT	HIS
199	Neoplasm of uncertain behavior	neoplasms	rs495828	ABO	9	136154867	G	T	T	1.09307	0.0567854	0.977943	1.22176	0.117069	0.949626	1	1774	46891	-0.13432	6.5649e-10	A2_Trans	UPSTREAM_GENE_VARIANT	HIS
740.12	Osteoarthrosis, localized, secondary	musculoskeletal	rs34488998	NKAIN3	8	63408372	G	A	A	0.796872	0.144888	0.599873	1.05856	0.117079	0.949626	1	1348	47430	0.1355	3.4644e-06	B2_trans	CODING_TRANSCRIPT_INTRON_VARIANT	HIS
495	Asthma	respiratory	rs8052423	SLC22A31	16	89269178	G	T	T	0.946334	0.0351986	0.88325	1.01392	0.117093	0.949626	1	1698	43542	0.13037	1.0019e-06	A2_Trans	UPSTREAM_GENE_VARIANT	HIS
274	Gout and other crystal arthropathies	endocrine/metabolic	rs67959919	LZTFL1	3	45871908	G	A	A	0.899317	0.06772	0.787535	1.02697	0.117108	0.949626	1	1091	45641	0.59355	1.6043e-80	A2_Trans	CODING_TRANSCRIPT_INTRON_VARIANT	HIS
155	Cancer of liver and intrahepatic bile duct	neoplasms	rs117169628	SLC22A31	16	89262657	G	A	A	1.17228	0.101441	0.960917	1.43014	0.117124	0.949626	1	144	49091	0.081201	5.77e-07	B2_trans	SYNONYMOUS_VARIANT	HIS
530.1	Esophagitis, GERD and related diseases	digestive	rs10774671	OAS1	12	113357193	G	A	A	0.975166	0.0160492	0.944969	1.00633	0.11714	0.949626	1	4589	28492	0.12569	3.6032e-11	A2_Trans	SPLICE_ACCEPTOR_VARIANT	HIS
457	Encounter for long-term (current) use of anticoagulants, antithrombotics, aspirin	circulatory system	rs67959919	LZTFL1	3	45871908	G	A	A	0.761135	0.17421	0.54097	1.0709	0.117173	0.949626	1	1078	48206	0.59355	1.6043e-80	A2_Trans	CODING_TRANSCRIPT_INTRON_VARIANT	HIS
427.12	Paroxysmal ventricular tachycardia	circulatory system	rs8080583	KANSL1	17	44162597	C	A	A	1.16008	0.0947779	0.963417	1.3969	0.117175	0.949626	1	416	49007	-0.12662	2.0785e-08	A2_Trans	CODING_TRANSCRIPT_INTRON_VARIANT	HIS
738	Other acquired musculoskeletal deformity	musculoskeletal	rs72655853	SBSPON	8	73985608	A	G	G	1.16516	0.097566	0.962359	1.4107	0.117181	0.949626	1	1359	47210	0.22523	8.3915e-07	A2_Trans	CODING_TRANSCRIPT_INTRON_VARIANT	HIS
601.3	Orchitis and epididymitis	genitourinary	rs34488998	NKAIN3	8	63408372	G	A	A	1.23074	0.132516	0.949223	1.59574	0.117182	0.949626	1	996	47966	0.1355	3.4644e-06	B2_trans	CODING_TRANSCRIPT_INTRON_VARIANT	HIS
313	Pervasive developmental disorders	mental disorders	rs9501257	HLA-DPB1	6	33055355	A	G	G	0.897879	0.0687613	0.784672	1.02742	0.117213	0.949626	1	532	47960	0.17269	4.1339e-08	A2_Trans	THREE_PRIME_UTR_EXON_VARIANT	HIS
483	Acute bronchitis and bronchiolitis	respiratory	rs7089827	TFAM	10	60157611	C	T	T	1.06342	0.039253	0.984677	1.14847	0.117216	0.949626	1	5517	41095	-0.14471	2.0338e-06	A2_Trans	THREE_PRIME_UTR_EXON_VARIANT	HIS
215	Other benign neoplasm of connective and other soft tissue	neoplasms	rs2284028	NCF4	22	37265172	A	C	C	1.2634	0.14926	0.942957	1.69275	0.117241	0.949626	1	582	48941	0.31271	4.1737e-06	A2_Trans	CODING_TRANSCRIPT_INTRON_VARIANT	HIS
427.1	Paroxysmal tachycardia, unspecified	circulatory system	rs766826	ELF5	11	34528766	C	T	T	0.910058	0.0601705	0.80882	1.02397	0.11727	0.949626	1	777	48254	-0.082134	1.155e-11	B2_trans	CODING_TRANSCRIPT_INTRON_VARIANT	HIS
270	Disorders of protein plasma/amino-acid transport and metabolism	endocrine/metabolic	rs1405655	NR1H2	19	50882619	T	C	C	0.913874	0.0575008	0.816473	1.0229	0.117283	0.949626	1	992	48061	0.075181	1.1208e-11	B2_trans,A2_Trans	CODING_TRANSCRIPT_INTRON_VARIANT	HIS
271.3	Intestinal disaccharidase deficiencies and disaccharide malabsorption	endocrine/metabolic	rs35508621	LZTFL1	3	45880481	T	C	C	0.854748	0.100221	0.702311	1.04027	0.117344	0.949626	1	1685	46596	0.38931	6.0917e-89	B2_trans	CODING_TRANSCRIPT_INTRON_VARIANT	HIS
504	Other alveolar and parietoalveolar pneumonopathy	respiratory	rs7560588	BCL11A	2	60727416	G	A	A	0.814441	0.131075	0.629924	1.05301	0.117367	0.949626	1	229	49232	-0.12371	2.3396e-07	A2_Trans	CODING_TRANSCRIPT_INTRON_VARIANT	HIS
386	Vertiginous syndromes and other disorders of vestibular system	sense organs	rs2284028	NCF4	22	37265172	A	C	C	1.09705	0.0591523	0.97696	1.23191	0.117371	0.949626	1	2025	45962	0.31271	4.1737e-06	A2_Trans	CODING_TRANSCRIPT_INTRON_VARIANT	HIS
287.32	Secondary thrombocytopenia	hematopoietic	rs12660421	FOXP4-AS1	6	41488378	G	A	A	1.2159	0.124842	0.951992	1.55298	0.117377	0.949626	1	390	49157	0.35506	1.1424e-09	A2_Trans	DOWNSTREAM_GENE_VARIANT	HIS
626.8	Infertility, female	genitourinary	rs3746539	PTPRT	20	40702071	G	A	A	0.849807	0.103938	0.693184	1.04182	0.117395	0.949626	1	116	49422	0.05405	1.7723e-06	B2_trans	THREE_PRIME_UTR_EXON_VARIANT	HIS
296.2	Depression	mental disorders	rs78313563	ESS2	22	19136365	G	A	A	1.08843	0.0541183	0.978892	1.21022	0.117406	0.949626	1	3628	22030	0.40873	6.5914e-07	A2_Trans	UPSTREAM_GENE_VARIANT	HIS
571	Chronic liver disease and cirrhosis	digestive	rs72655853	SBSPON	8	73985608	A	G	G	1.08509	0.0521534	0.97965	1.20187	0.117409	0.949626	1	2530	42271	0.22523	8.3915e-07	A2_Trans	CODING_TRANSCRIPT_INTRON_VARIANT	HIS
348.8	Encephalopathy, not elsewhere classified	neurological	rs1878527	ANKRD30BL	2	133056313	T	C	C	1.17518	0.103094	0.960172	1.43833	0.117411	0.949626	1	628	48602	-0.077457	2.0215e-06	B2_trans	INTERGENIC_VARIANT	HIS
361.1	Retinal detachment with retinal defect	sense organs	rs75505823	LRP1	12	57540956	G	T	T	0.588096	0.339056	0.302582	1.14302	0.117416	0.949626	1	221	49186	-0.20852	3.0745e-06	A2_Trans	CODING_TRANSCRIPT_INTRON_VARIANT	HIS
296.1	Bipolar	mental disorders	rs721917	SFTPD	10	81706324	A	G	G	0.957883	0.0274828	0.907651	1.01089	0.11742	0.949626	1	1031	45715	0.055247	2.0819e-07	B2_trans	SYNONYMOUS_VARIANT	HIS
426.32	Left bundle branch block	circulatory system	rs8052423	SLC22A31	16	89269178	G	T	T	0.793706	0.147565	0.594364	1.05991	0.11742	0.949626	1	411	49092	0.13037	1.0019e-06	A2_Trans	UPSTREAM_GENE_VARIANT	HIS
187	Cancer of other male genital organs	neoplasms	rs8052423	SLC22A31	16	89269178	G	T	T	0.783838	0.155576	0.577829	1.06329	0.117468	0.949626	1	215	49289	0.13037	1.0019e-06	A2_Trans	UPSTREAM_GENE_VARIANT	HIS
522.5	Periapical abscess	digestive	rs9268576	HLA-DRA	6	32395641	T	C	C	0.866741	0.0913551	0.724649	1.0367	0.11747	0.949626	1	1758	47233	0.095134	9.9752e-07	B2_trans	INTERGENIC_VARIANT	HIS
598	Abnormal findings on examination of urine	genitourinary	rs495828	ABO	9	136154867	G	T	T	1.13784	0.0824919	0.967978	1.33752	0.117482	0.949626	1	1472	47787	-0.13432	6.5649e-10	A2_Trans	UPSTREAM_GENE_VARIANT	HIS
721.1	Spondylosis without myelopathy	musculoskeletal	rs9577395	ATP11A	13	113534984	C	G	G	1.04218	0.0263909	0.989642	1.0975	0.117483	0.949626	1	4163	39580	0.064829	8.6068e-07	B2_trans,A2_Trans	CODING_TRANSCRIPT_INTRON_VARIANT	HIS
395.1	Nonrheumatic mitral valve disorders	circulatory system	rs72655853	SBSPON	8	73985608	A	G	G	0.769438	0.167452	0.554164	1.06834	0.117537	0.949626	1	999	48194	0.22523	8.3915e-07	A2_Trans	CODING_TRANSCRIPT_INTRON_VARIANT	HIS
198.2	Secondary malignancy of respiratory organs	neoplasms	rs11085727	TYK2	19	10466123	C	T	T	1.1876	0.109853	0.957557	1.47292	0.117545	0.949626	1	92	49459	0.17253	2.3333e-18	A2_Trans,B2_trans	CODING_TRANSCRIPT_INTRON_VARIANT	HIS
530.3	Stricture and stenosis of esophagus	digestive	rs77534576	DLX4	17	47940666	C	T	T	0.658047	0.267379	0.38964	1.11135	0.117555	0.949626	1	326	49221	0.20794	1.7585e-10	B2_trans	INTERGENIC_VARIANT	HIS
564.8	NA	NA	rs60305836	CDH8	16	61709381	A	C	C	1.16007	0.0948719	0.963227	1.39714	0.117571	0.949626	1	1329	47984	0.086719	1.1846e-06	B2_trans	CODING_TRANSCRIPT_INTRON_VARIANT	HIS
355.1	Chronic pain syndrome	neurological	rs9367106	LOC100505711	6	41483390	G	C	C	1.06617	0.0409441	0.983958	1.15526	0.117587	0.949626	1	1692	45525	0.20225	3.4038e-11	B2_trans	INTERGENIC_VARIANT	HIS
352.2	Facial nerve disorders [CN7]	neurological	rs9268576	HLA-DRA	6	32395641	T	C	C	1.14482	0.0864251	0.966435	1.35614	0.117601	0.949626	1	457	48591	0.095134	9.9752e-07	B2_trans	INTERGENIC_VARIANT	HIS
738.4	Acquired spondylolisthesis	musculoskeletal	rs10086829	COL14A1	8	121149129	G	A	A	1.14868	0.0885776	0.965607	1.36645	0.11762	0.949626	1	831	48415	-0.097352	3.8599e-06	A2_Trans	FIVE_PRIME_UTR_INTRON_VARIANT	HIS
745	Pain in joint	musculoskeletal	rs10774671	OAS1	12	113357193	G	A	A	0.972567	0.0177756	0.939267	1.00705	0.117621	0.949626	1	5440	11713	0.12569	3.6032e-11	A2_Trans	SPLICE_ACCEPTOR_VARIANT	HIS
803.1	Fracture of humerus	injuries & poisonings	rs732990	CIB4	2	26842146	C	G	G	0.872577	0.0871081	0.735626	1.03502	0.117635	0.949626	1	164	49294	0.056389	5.6358e-07	B2_trans	CODING_TRANSCRIPT_INTRON_VARIANT	HIS
286.7	Other and unspecified coagulation defects	hematopoietic	rs1250993	LOC101929525	10	81399565	C	G	G	0.869818	0.0891329	0.730396	1.03585	0.117641	0.949626	1	461	48973	0.12403	5.3767e-08	A2_Trans	INTERGENIC_VARIANT	HIS
008	Intestinal infection	infectious diseases	rs78313563	ESS2	22	19136365	G	A	A	0.716771	0.212828	0.472303	1.08778	0.117668	0.949626	1	2013	46816	0.40873	6.5914e-07	A2_Trans	UPSTREAM_GENE_VARIANT	HIS
586	Other disorders of the kidney and ureters	genitourinary	rs9501257	HLA-DPB1	6	33055355	A	G	G	0.924164	0.0504072	0.837225	1.02013	0.117682	0.949626	1	2447	45056	0.17269	4.1339e-08	A2_Trans	THREE_PRIME_UTR_EXON_VARIANT	HIS
296	Mood disorders	mental disorders	rs8052423	SLC22A31	16	89269178	G	T	T	0.967005	0.0214462	0.9272	1.00852	0.117709	0.949626	1	3444	21006	0.13037	1.0019e-06	A2_Trans	UPSTREAM_GENE_VARIANT	HIS
574.11	Cholelithiasis with acute cholecystitis	digestive	rs9577395	ATP11A	13	113534984	C	G	G	0.815998	0.12999	0.632472	1.05278	0.117749	0.949626	1	368	49150	0.064829	8.6068e-07	B2_trans,A2_Trans	CODING_TRANSCRIPT_INTRON_VARIANT	HIS
804	Fracture of hand or wrist	injuries & poisonings	rs72711165	TMEM65	8	125336564	T	C	C	1.31019	0.172719	0.933933	1.83803	0.117763	0.949626	1	926	47470	0.18279	6.0907e-07	B2_trans	CODING_TRANSCRIPT_INTRON_VARIANT	HIS
735.23	Hallux rigidus	musculoskeletal	rs766826	ELF5	11	34528766	C	T	T	0.904606	0.0640929	0.797817	1.02569	0.117764	0.949626	1	506	48620	-0.082134	1.155e-11	B2_trans	CODING_TRANSCRIPT_INTRON_VARIANT	HIS
287.3	Thrombocytopenia	hematopoietic	rs12259804	PLEKHS1	10	115573378	T	C	C	0.809214	0.135347	0.620663	1.05505	0.117802	0.949626	1	1231	46768	-0.27547	4.8674e-08	A2_Trans	INTERGENIC_VARIANT	HIS
603	Other disorders of testis	genitourinary	rs2924480	ELF5	11	34529831	T	C	C	0.913019	0.0581826	0.814619	1.0233	0.117812	0.949626	1	822	48170	-0.11648	2.817e-07	A2_Trans	CODING_TRANSCRIPT_INTRON_VARIANT	HIS
561	Symptoms involving digestive system	digestive	rs76073397	MIR548H2	16	11386452	T	C	C	1.07393	0.0456039	0.982104	1.17434	0.11782	0.949626	1	5622	38340	0.14454	9.6663e-07	A2_Trans,B2_trans	INTERGENIC_VARIANT	HIS
715.1	Sacroiliitis NEC	musculoskeletal	rs3746539	PTPRT	20	40702071	G	A	A	0.910904	0.0596674	0.810371	1.02391	0.117826	0.949626	1	637	48498	0.05405	1.7723e-06	B2_trans	THREE_PRIME_UTR_EXON_VARIANT	HIS
079	Viral infection	infectious diseases	rs111837807	CCHCR1	6	31121232	T	C	C	0.87426	0.0859253	0.738756	1.03462	0.117844	0.949626	1	2681	46359	0.20363	2.152e-11	A2_Trans,B2_trans	CODING_TRANSCRIPT_INTRON_VARIANT	HIS
315	Develomental delays and disorders	mental disorders	rs10086829	COL14A1	8	121149129	G	A	A	1.21534	0.124704	0.951805	1.55183	0.11785	0.949626	1	591	48901	-0.097352	3.8599e-06	A2_Trans	FIVE_PRIME_UTR_INTRON_VARIANT	HIS
428	Congestive heart failure; nonhypertensive	circulatory system	rs9577395	ATP11A	13	113534984	C	G	G	0.946703	0.0350238	0.883896	1.01397	0.117865	0.949626	1	1482	44845	0.064829	8.6068e-07	B2_trans,A2_Trans	CODING_TRANSCRIPT_INTRON_VARIANT	HIS
426.7	Abnormal electrocardiogram [ECG] [EKG]	circulatory system	rs622568	SEC61G	7	54647894	A	C	C	0.935268	0.0427954	0.86002	1.0171	0.11787	0.949626	1	3580	44100	0.11965	2.6006e-06	A2_Trans	INTERGENIC_VARIANT	HIS
560	Intestinal obstruction without mention of hernia	digestive	rs72711165	TMEM65	8	125336564	T	C	C	0.604581	0.3218	0.321764	1.13598	0.117872	0.949626	1	941	48007	0.18279	6.0907e-07	B2_trans	CODING_TRANSCRIPT_INTRON_VARIANT	HIS
728.7	Fasciitis	musculoskeletal	rs6869036	MGAT1	5	180223327	C	T	T	1.13878	0.0831133	0.967597	1.34025	0.1179	0.949626	1	3045	41794	0.25536	1.7578e-06	A2_Trans	FIVE_PRIME_UTR_INTRON_VARIANT	HIS
602	Other disorders of prostate	genitourinary	rs9367106	LOC100505711	6	41483390	G	C	C	1.12392	0.074711	0.970824	1.30115	0.117903	0.949626	1	904	48193	0.20225	3.4038e-11	B2_trans	INTERGENIC_VARIANT	HIS
332	Parkinson's disease	neurological	rs35508621	LZTFL1	3	45880481	T	C	C	1.24161	0.138402	0.946622	1.62852	0.117908	0.949626	1	173	49068	0.38931	6.0917e-89	B2_trans	CODING_TRANSCRIPT_INTRON_VARIANT	HIS
512	Other symptoms of respiratory system	respiratory	rs7671107	LOC101929161	4	25449225	G	A	A	1.02771	0.0174816	0.993094	1.06353	0.117928	0.949626	1	9023	25287	-0.064456	1.0803e-06	B2_trans	INTERGENIC_VARIANT	HIS
327.41	Organic or persistent insomnia	neurological	rs111783124	LOC101928126	21	35362848	G	A	A	1.14828	0.0884374	0.965538	1.36561	0.117955	0.949626	1	823	48401	0.13532	2.1558e-07	A2_Trans	INTERGENIC_VARIANT	HIS
528	Diseases of the oral soft tissues, excluding lesions specific for gingiva and tongue	digestive	rs9577395	ATP11A	13	113534984	C	G	G	1.0976	0.0595647	0.976656	1.23352	0.117958	0.949626	1	2126	46656	0.064829	8.6068e-07	B2_trans,A2_Trans	CODING_TRANSCRIPT_INTRON_VARIANT	HIS
527	Diseases of the salivary glands	digestive	rs1405655	NR1H2	19	50882619	T	C	C	0.929207	0.0469671	0.847489	1.0188	0.117979	0.949626	1	1463	47236	0.075181	1.1208e-11	B2_trans,A2_Trans	CODING_TRANSCRIPT_INTRON_VARIANT	HIS
1019	NA	NA	rs10129899	LINC00637	14	104330432	C	A	A	0.958014	0.0274369	0.907858	1.01094	0.11798	0.949626	1	4916	41424	-0.057002	2.1916e-06	B2_trans	INTERGENIC_VARIANT	HIS
402	NA	NA	rs766826	ELF5	11	34528766	C	T	T	0.952088	0.0314076	0.895247	1.01254	0.117997	0.949626	1	4241	42730	-0.082134	1.155e-11	B2_trans	CODING_TRANSCRIPT_INTRON_VARIANT	HIS
628	Ovarian cyst	genitourinary	rs7560588	BCL11A	2	60727416	G	A	A	0.83402	0.116116	0.66426	1.04716	0.118035	0.949626	1	369	48973	-0.12371	2.3396e-07	A2_Trans	CODING_TRANSCRIPT_INTRON_VARIANT	HIS
427.7	Tachycardia NOS	circulatory system	rs3746539	PTPRT	20	40702071	G	A	A	1.07376	0.0455346	0.982085	1.174	0.118063	0.949626	1	2226	46450	0.05405	1.7723e-06	B2_trans	THREE_PRIME_UTR_EXON_VARIANT	HIS
275	Disorders of mineral metabolism	endocrine/metabolic	rs9268576	HLA-DRA	6	32395641	T	C	C	1.08823	0.0541017	0.978748	1.20997	0.118075	0.949626	1	1939	45870	0.095134	9.9752e-07	B2_trans	INTERGENIC_VARIANT	HIS
585.3	Chronic renal failure [CKD]	genitourinary	rs13179014	SPEF2	5	35693227	A	C	C	1.04387	0.0274729	0.989149	1.10162	0.118091	0.949626	1	1403	43591	-0.061249	6.1057e-07	B2_trans	CODING_TRANSCRIPT_INTRON_VARIANT	HIS
721.1	Spondylosis without myelopathy	musculoskeletal	rs9501257	HLA-DPB1	6	33055355	A	G	G	1.04967	0.031019	0.987757	1.11547	0.118094	0.949626	1	4163	39580	0.17269	4.1339e-08	A2_Trans	THREE_PRIME_UTR_EXON_VARIANT	HIS
041.12	Methicillin resistant Staphylococcus aureus	infectious diseases	rs77534576	DLX4	17	47940666	C	T	T	0.722829	0.207693	0.481113	1.08599	0.118099	0.949626	1	528	48930	0.20794	1.7585e-10	B2_trans	INTERGENIC_VARIANT	HIS
597	Other disorders of urethra and urinary tract	genitourinary	rs2284028	NCF4	22	37265172	A	C	C	0.815314	0.130666	0.631105	1.05329	0.118143	0.949626	1	391	48943	0.31271	4.1737e-06	A2_Trans	CODING_TRANSCRIPT_INTRON_VARIANT	HIS
751.21	Cystic kidney disease	congenital anomalies	rs5023077	FBRSL1	12	133141973	T	C	C	1.12639	0.0761658	0.970188	1.30774	0.118147	0.949626	1	620	48673	-0.090901	1.5172e-06	A2_Trans	CODING_TRANSCRIPT_INTRON_VARIANT	HIS
381.1	Otitis media	sense organs	rs3746539	PTPRT	20	40702071	G	A	A	0.945177	0.0360854	0.880638	1.01445	0.118175	0.949626	1	3214	44781	0.05405	1.7723e-06	B2_trans	THREE_PRIME_UTR_EXON_VARIANT	HIS
514	Abnormal findings examination of lungs	respiratory	rs721917	SFTPD	10	81706324	A	G	G	1.05325	0.0332046	0.986888	1.12408	0.118178	0.949626	1	2444	45335	0.055247	2.0819e-07	B2_trans	SYNONYMOUS_VARIANT	HIS
291.4	Specific nonpsychotic mental disorders due to brain damage	mental disorders	rs721917	SFTPD	10	81706324	A	G	G	1.089	0.054574	0.978535	1.21195	0.118203	0.949626	1	568	48498	0.055247	2.0819e-07	B2_trans	SYNONYMOUS_VARIANT	HIS
041.11	Methicillin sensitive Staphylococcus aureus	infectious diseases	rs11234800	ME3	11	86479407	G	C	C	1.18488	0.108585	0.95774	1.4659	0.118214	0.949626	1	565	48819	-0.077173	3.0702e-06	B2_trans	INTERGENIC_VARIANT	HIS
281	Other deficiency anemia	hematopoietic	rs13179014	SPEF2	5	35693227	A	C	C	0.926137	0.0491154	0.84114	1.01972	0.118218	0.949626	1	1155	47248	-0.061249	6.1057e-07	B2_trans	CODING_TRANSCRIPT_INTRON_VARIANT	HIS
626.2	Dysmenorrhea	genitourinary	rs147812915	KAT7	17	47858295	C	T	T	1.27191	0.153952	0.940615	1.71989	0.118218	0.949626	1	323	49072	0.23438	1.0943e-07	A2_Trans	INTERGENIC_VARIANT	HIS
353	Nerve root and plexus disorders	neurological	rs581342	LMNA	1	156095466	T	C	C	0.853765	0.101202	0.700157	1.04107	0.118236	0.949626	1	1050	48062	0.090245	2.6355e-07	B2_trans	CODING_TRANSCRIPT_INTRON_VARIANT	HIS
580.31	Nephritis and nephropathy in diseases classified elsewhere	genitourinary	rs10774679	OAS3	12	113374748	C	T	T	1.13655	0.0819371	0.967928	1.33454	0.118259	0.949626	1	442	48888	0.075824	4.6954e-12	B2_trans	UPSTREAM_GENE_VARIANT	HIS
763	Thoracic or lumbosacral neuritis or radiculitis, unspecified	symptoms	rs55654108	PDCL3P4	3	101425703	A	G	G	0.960887	0.0255419	0.913968	1.01022	0.118274	0.949626	1	2789	42101	-0.05662	1.0636e-06	B2_trans	INTERGENIC_VARIANT	HIS
362	Other retinal disorders	sense organs	rs622568	SEC61G	7	54647894	A	C	C	0.960208	0.0259959	0.91251	1.0104	0.118293	0.949626	1	3835	38963	0.11965	2.6006e-06	A2_Trans	INTERGENIC_VARIANT	HIS
451	Phlebitis and thrombophlebitis	circulatory system	rs13050728	IFNAR2	21	34615210	T	C	C	1.15703	0.0933795	0.963515	1.3894	0.118303	0.949626	1	546	48950	-0.10657	4.0686e-21	B2_trans,A2_Trans	CODING_TRANSCRIPT_INTRON_VARIANT	HIS
272.11	Hypercholesterolemia	endocrine/metabolic	rs13179014	SPEF2	5	35693227	A	C	C	0.961564	0.0250934	0.915416	1.01004	0.118306	0.949626	1	3097	40841	-0.061249	6.1057e-07	B2_trans	CODING_TRANSCRIPT_INTRON_VARIANT	HIS
495.2	Asthma with exacerbation	respiratory	rs495828	ABO	9	136154867	G	T	T	1.11503	0.0697147	0.972625	1.27829	0.118331	0.949626	1	737	48320	-0.13432	6.5649e-10	A2_Trans	UPSTREAM_GENE_VARIANT	HIS
710.11	Acute osteomyelitis	musculoskeletal	rs111837807	CCHCR1	6	31121232	T	C	C	0.84882	0.10495	0.691007	1.04267	0.11834	0.949626	1	228	49078	0.20363	2.152e-11	A2_Trans,B2_trans	CODING_TRANSCRIPT_INTRON_VARIANT	HIS
459.9	Circulatory disease NEC	circulatory system	rs9577395	ATP11A	13	113534984	C	G	G	0.893023	0.0724453	0.774813	1.02927	0.118341	0.949626	1	1752	47254	0.064829	8.6068e-07	B2_trans,A2_Trans	CODING_TRANSCRIPT_INTRON_VARIANT	HIS
573.5	Jaundice (not of newborn)	digestive	rs7605877	FOXI3	2	88559025	T	C	C	1.22629	0.130617	0.949318	1.58407	0.118343	0.949626	1	398	49131	-0.071053	3.3369e-06	B2_trans	INTERGENIC_VARIANT	HIS
840.2	Rotator cuff (capsule) sprain	injuries & poisonings	rs35705950	MUC5B	11	1241221	G	T	T	1.12829	0.0772908	0.969686	1.31284	0.118361	0.949626	1	1079	47555	-0.11177	1.2224e-08	B2_trans,A2_Trans	UPSTREAM_GENE_VARIANT	HIS
790.6	Other abnormal blood chemistry	symptoms	rs9461128	TMEM14B	6	10753875	T	C	C	1.09574	0.0585508	0.976946	1.22899	0.118381	0.949626	1	4568	42448	0.13046	3.4269e-06	B2_trans	CODING_TRANSCRIPT_INTRON_VARIANT	HIS
1001	NA	NA	rs495828	ABO	9	136154867	G	T	T	0.892774	0.0726348	0.77431	1.02936	0.118397	0.949626	1	1572	47432	-0.13432	6.5649e-10	A2_Trans	UPSTREAM_GENE_VARIANT	HIS
242	Thyrotoxicosis with or without goiter	endocrine/metabolic	rs76073397	MIR548H2	16	11386452	T	C	C	0.792414	0.149007	0.591721	1.06118	0.118411	0.949626	1	394	48773	0.14454	9.6663e-07	A2_Trans,B2_trans	INTERGENIC_VARIANT	HIS
333.4	Torsion dystonia	neurological	rs76073397	MIR548H2	16	11386452	T	C	C	1.34117	0.187994	0.927819	1.93868	0.118417	0.949626	1	276	49250	0.14454	9.6663e-07	A2_Trans,B2_trans	INTERGENIC_VARIANT	HIS
292.11	Aphasia	mental disorders	rs5023077	FBRSL1	12	133141973	T	C	C	1.19381	0.113456	0.955789	1.49111	0.118427	0.949626	1	245	49298	-0.090901	1.5172e-06	A2_Trans	CODING_TRANSCRIPT_INTRON_VARIANT	HIS
561	Symptoms involving digestive system	digestive	rs7960611	CLEC1A	12	10230416	G	A	A	1.03647	0.0229451	0.990894	1.08415	0.118451	0.949626	1	5622	38340	-0.1584	3.3086e-07	A2_Trans	CODING_TRANSCRIPT_INTRON_VARIANT	HIS
418	Nonspecific chest pain	circulatory system	rs622568	SEC61G	7	54647894	A	C	C	0.968944	0.0202064	0.93132	1.00809	0.118453	0.949626	1	6572	29495	0.11965	2.6006e-06	A2_Trans	INTERGENIC_VARIANT	HIS
080	Postoperative infection	infectious diseases	rs7671107	LOC101929161	4	25449225	G	A	A	1.13383	0.0804502	0.968427	1.32747	0.11848	0.949626	1	671	48642	-0.064456	1.0803e-06	B2_trans	INTERGENIC_VARIANT	HIS
244.4	Hypothyroidism NOS	endocrine/metabolic	rs732990	CIB4	2	26842146	C	G	G	1.03797	0.0238715	0.990525	1.08769	0.118489	0.949626	1	961	44309	0.056389	5.6358e-07	B2_trans	CODING_TRANSCRIPT_INTRON_VARIANT	HIS
287.3	Thrombocytopenia	hematopoietic	rs7089827	TFAM	10	60157611	C	T	T	0.918975	0.0541255	0.82648	1.02182	0.118498	0.949626	1	1231	46768	-0.14471	2.0338e-06	A2_Trans	THREE_PRIME_UTR_EXON_VARIANT	HIS
747	Cardiac and circulatory congenital anomalies	congenital anomalies	rs76073397	MIR548H2	16	11386452	T	C	C	0.74255	0.190676	0.511001	1.07902	0.1185	0.949626	1	566	48827	0.14454	9.6663e-07	A2_Trans,B2_trans	INTERGENIC_VARIANT	HIS
740.1	Osteoarthritis; localized	musculoskeletal	rs13050728	IFNAR2	21	34615210	T	C	C	0.973432	0.0172494	0.941072	1.00691	0.118516	0.949626	1	4561	34803	-0.10657	4.0686e-21	B2_trans,A2_Trans	CODING_TRANSCRIPT_INTRON_VARIANT	HIS
851	Complications of transplants and reattached limbs	injuries & poisonings	rs12660421	FOXP4-AS1	6	41488378	G	A	A	0.861916	0.095193	0.715215	1.03871	0.11852	0.949626	1	668	48650	0.35506	1.1424e-09	A2_Trans	DOWNSTREAM_GENE_VARIANT	HIS
715.1	Sacroiliitis NEC	musculoskeletal	rs60305836	CDH8	16	61709381	A	C	C	0.868294	0.090476	0.7272	1.03676	0.118546	0.949626	1	637	48498	0.086719	1.1846e-06	B2_trans	CODING_TRANSCRIPT_INTRON_VARIANT	HIS
521.2	Dental abrasion, erosion and attrition	digestive	rs67959919	LZTFL1	3	45871908	G	A	A	1.13418	0.0806753	0.968307	1.32848	0.118582	0.949626	1	1962	46110	0.59355	1.6043e-80	A2_Trans	CODING_TRANSCRIPT_INTRON_VARIANT	HIS
747	Cardiac and circulatory congenital anomalies	congenital anomalies	rs11085727	TYK2	19	10466123	C	T	T	1.13847	0.0831015	0.967357	1.33986	0.118617	0.949626	1	566	48827	0.17253	2.3333e-18	A2_Trans,B2_trans	CODING_TRANSCRIPT_INTRON_VARIANT	HIS
362.27	Drusen (degenerative) of retina	sense organs	rs1250993	LOC101929525	10	81399565	C	G	G	0.894887	0.0711639	0.778383	1.02883	0.118618	0.949626	1	910	48339	0.12403	5.3767e-08	A2_Trans	INTERGENIC_VARIANT	HIS
567	Peritonitis and retroperitoneal infections	digestive	rs12567716	FOXD2	1	48197570	T	C	C	1.18727	0.109995	0.957022	1.47291	0.118621	0.949626	1	387	48990	-0.090753	1.4878e-06	B2_trans	INTERGENIC_VARIANT	HIS
726.1	Enthesopathy	musculoskeletal	rs9497053	UTRN	6	145026256	G	A	A	0.965346	0.0226027	0.923514	1.00907	0.118667	0.949626	1	4715	39960	-0.064841	1.0064e-06	B2_trans	CODING_TRANSCRIPT_INTRON_VARIANT	HIS
428.2	Heart failure NOS	circulatory system	rs12660421	FOXP4-AS1	6	41488378	G	A	A	1.19107	0.112063	0.956204	1.48364	0.118682	0.949626	1	473	49004	0.35506	1.1424e-09	A2_Trans	DOWNSTREAM_GENE_VARIANT	HIS
426.92	Cardiac defibrillator in situ	circulatory system	rs12660421	FOXP4-AS1	6	41488378	G	A	A	1.13418	0.080695	0.968261	1.32852	0.118695	0.949626	1	150	49022	0.35506	1.1424e-09	A2_Trans	DOWNSTREAM_GENE_VARIANT	HIS
381.11	Suppurative and unspecified otitis media	sense organs	rs2284028	NCF4	22	37265172	A	C	C	1.11412	0.069261	0.972696	1.27611	0.118699	0.949626	1	2752	45786	0.31271	4.1737e-06	A2_Trans	CODING_TRANSCRIPT_INTRON_VARIANT	HIS
585.1	Acute renal failure	genitourinary	rs7089827	TFAM	10	60157611	C	T	T	0.941021	0.0389631	0.871834	1.0157	0.118717	0.949626	1	2219	43963	-0.14471	2.0338e-06	A2_Trans	THREE_PRIME_UTR_EXON_VARIANT	HIS
110.12	Althete's foot	infectious diseases	rs732990	CIB4	2	26842146	C	G	G	0.955256	0.0293442	0.901866	1.01181	0.118769	0.949626	1	3559	43355	0.056389	5.6358e-07	B2_trans	CODING_TRANSCRIPT_INTRON_VARIANT	HIS
512.2	Painful respiration	respiratory	rs1250993	LOC101929525	10	81399565	C	G	G	1.08931	0.0548375	0.978302	1.21291	0.118778	0.949626	1	2830	46075	0.12403	5.3767e-08	A2_Trans	INTERGENIC_VARIANT	HIS
187	Cancer of other male genital organs	neoplasms	rs1878527	ANKRD30BL	2	133056313	T	C	C	1.26102	0.148694	0.942227	1.68769	0.118819	0.949626	1	215	49289	-0.077457	2.0215e-06	B2_trans	INTERGENIC_VARIANT	HIS
715.1	Sacroiliitis NEC	musculoskeletal	rs10774679	OAS3	12	113374748	C	T	T	0.906106	0.0632171	0.800513	1.02563	0.118832	0.949626	1	637	48498	0.075824	4.6954e-12	B2_trans	UPSTREAM_GENE_VARIANT	HIS
766	Neuralgia, neuritis, and radiculitis NOS	symptoms	rs11234800	ME3	11	86479407	G	C	C	1.10387	0.0633627	0.974956	1.24984	0.118836	0.949626	1	2031	46551	-0.077173	3.0702e-06	B2_trans	INTERGENIC_VARIANT	HIS
496.2	Chronic bronchitis	respiratory	rs1453205	LOC101928196	2	19901073	C	T	T	0.930616	0.046107	0.850206	1.01863	0.118853	0.949626	1	1313	47406	0.096992	3.6368e-06	A2_Trans	INTERGENIC_VARIANT	HIS
1008	NA	NA	rs10774671	OAS1	12	113357193	G	A	A	0.847929	0.105769	0.689174	1.04326	0.118854	0.949626	1	452	49092	0.12569	3.6032e-11	A2_Trans	SPLICE_ACCEPTOR_VARIANT	HIS
313.1	Attention deficit hyperactivity disorder	mental disorders	rs9577395	ATP11A	13	113534984	C	G	G	1.09381	0.0575035	0.97723	1.22431	0.118899	0.949626	1	355	48281	0.064829	8.6068e-07	B2_trans,A2_Trans	CODING_TRANSCRIPT_INTRON_VARIANT	HIS
418	Nonspecific chest pain	circulatory system	rs35508621	LZTFL1	3	45880481	T	C	C	1.05943	0.0370241	0.985272	1.13916	0.118943	0.949626	1	6572	29495	0.38931	6.0917e-89	B2_trans	CODING_TRANSCRIPT_INTRON_VARIANT	HIS
290.16	Vascular dementia	mental disorders	rs467843	TRAPPC13	5	64945715	A	G	G	1.13352	0.0803805	0.9683	1.32694	0.118949	0.949626	1	282	49109	-0.089724	1.7259e-06	A2_Trans	CODING_TRANSCRIPT_INTRON_VARIANT	HIS
244.2	Acquired hypothyroidism	endocrine/metabolic	rs2277732	DPP9	19	4723670	C	A	A	1.14754	0.0882658	0.965242	1.36427	0.118956	0.949626	1	460	48916	0.11697	6.1912e-22	B2_trans,A2_Trans	FIVE_PRIME_UTR_INTRON_VARIANT	HIS
949	Allergies, other	injuries & poisonings	rs9501257	HLA-DPB1	6	33055355	A	G	G	0.904939	0.0640679	0.79815	1.02602	0.118976	0.949626	1	2444	45940	0.17269	4.1339e-08	A2_Trans	THREE_PRIME_UTR_EXON_VARIANT	HIS
471	Nasal polyps	respiratory	rs467843	TRAPPC13	5	64945715	A	G	G	0.883079	0.0797533	0.75529	1.03249	0.118981	0.949626	1	326	49072	-0.089724	1.7259e-06	A2_Trans	CODING_TRANSCRIPT_INTRON_VARIANT	HIS
296.1	Bipolar	mental disorders	rs35508621	LZTFL1	3	45880481	T	C	C	0.898293	0.0687996	0.784975	1.02797	0.118994	0.949626	1	1031	45715	0.38931	6.0917e-89	B2_trans	CODING_TRANSCRIPT_INTRON_VARIANT	HIS
371	Inflammation of the eye	sense organs	rs7089827	TFAM	10	60157611	C	T	T	1.05085	0.0318138	0.987325	1.11846	0.118994	0.949626	1	4788	39856	-0.14471	2.0338e-06	A2_Trans	THREE_PRIME_UTR_EXON_VARIANT	HIS
427.22	Atrial flutter	circulatory system	rs10129899	LINC00637	14	104330432	C	A	A	1.08331	0.0513282	0.979629	1.19796	0.118999	0.949626	1	474	48330	-0.057002	2.1916e-06	B2_trans	INTERGENIC_VARIANT	HIS
356	Hereditary and idiopathic peripheral neuropathy	neurological	rs3746539	PTPRT	20	40702071	G	A	A	0.952041	0.0315253	0.894997	1.01272	0.119004	0.949626	1	2473	44926	0.05405	1.7723e-06	B2_trans	THREE_PRIME_UTR_EXON_VARIANT	HIS
078	Viral warts & HPV	infectious diseases	rs505922	ABO	9	136149229	T	C	C	0.944356	0.036725	0.87877	1.01484	0.11901	0.949626	1	2073	45546	-0.099884	2.0889e-20	B2_trans	CODING_TRANSCRIPT_INTRON_VARIANT	HIS
564.8	NA	NA	rs7960611	CLEC1A	12	10230416	G	A	A	1.1328	0.0799872	0.968429	1.32507	0.11902	0.949626	1	1329	47984	-0.1584	3.3086e-07	A2_Trans	CODING_TRANSCRIPT_INTRON_VARIANT	HIS
367.8	Hypermetropia	sense organs	rs2924480	ELF5	11	34529831	T	C	C	1.03539	0.0223119	0.991087	1.08167	0.119072	0.949626	1	5583	37517	-0.11648	2.817e-07	A2_Trans	CODING_TRANSCRIPT_INTRON_VARIANT	HIS
427.9	Palpitations	circulatory system	rs76423999	SLC12A7	5	1098067	T	A	A	0.928799	0.0473885	0.846418	1.0192	0.119076	0.949626	1	2286	45572	0.18412	3.8813e-07	A2_Trans	CODING_TRANSCRIPT_INTRON_VARIANT	HIS
054	Herpes simplex	infectious diseases	rs7579014	BCL11A	2	60707894	G	A	A	1.07079	0.0438802	0.982543	1.16695	0.119085	0.949626	1	1315	47173	-0.05629	1.2614e-06	B2_trans	CODING_TRANSCRIPT_INTRON_VARIANT	HIS
371.2	Conjunctivitis, noninfectious	sense organs	rs10129899	LINC00637	14	104330432	C	A	A	0.934232	0.0436481	0.857633	1.01767	0.11909	0.949626	1	2026	46459	-0.057002	2.1916e-06	B2_trans	INTERGENIC_VARIANT	HIS
010	Tuberculosis	infectious diseases	rs1878527	ANKRD30BL	2	133056313	T	C	C	0.808729	0.136211	0.619241	1.0562	0.119105	0.949626	1	443	49070	-0.077457	2.0215e-06	B2_trans	INTERGENIC_VARIANT	HIS
474.1	Acute tonsillitis	respiratory	rs1453205	LOC101928196	2	19901073	C	T	T	0.864637	0.0933222	0.720108	1.03817	0.119107	0.949626	1	789	48724	0.096992	3.6368e-06	A2_Trans	INTERGENIC_VARIANT	HIS
274.11	Gouty arthropathy	endocrine/metabolic	rs1405655	NR1H2	19	50882619	T	C	C	0.909723	0.0607122	0.807664	1.02468	0.119133	0.949626	1	652	48473	0.075181	1.1208e-11	B2_trans,A2_Trans	CODING_TRANSCRIPT_INTRON_VARIANT	HIS
626.2	Dysmenorrhea	genitourinary	rs581342	LMNA	1	156095466	T	C	C	1.20844	0.121491	0.952384	1.53334	0.11914	0.949626	1	323	49072	0.090245	2.6355e-07	B2_trans	CODING_TRANSCRIPT_INTRON_VARIANT	HIS
300.4	Dysthymic disorder	mental disorders	rs10774679	OAS3	12	113374748	C	T	T	1.048	0.0300827	0.987992	1.11165	0.119146	0.949626	1	2062	44601	0.075824	4.6954e-12	B2_trans	UPSTREAM_GENE_VARIANT	HIS
480.1	Bacterial pneumonia	respiratory	rs495828	ABO	9	136154867	G	T	T	1.1209	0.0732449	0.971007	1.29394	0.119167	0.949626	1	1028	48081	-0.13432	6.5649e-10	A2_Trans	UPSTREAM_GENE_VARIANT	HIS
371	Inflammation of the eye	sense organs	rs60869999	MYO1C	17	1390948	A	T	T	1.04507	0.0282875	0.988702	1.10464	0.119167	0.949626	1	4788	39856	0.059541	2.9039e-06	B2_trans	CODING_TRANSCRIPT_INTRON_VARIANT	HIS
367.8	Hypermetropia	sense organs	rs61667602	CRHR1	17	43785349	T	C	C	1.04192	0.0263523	0.98947	1.09715	0.119174	0.949626	1	5583	37517	-0.093554	9.1279e-12	B2_trans	FIVE_PRIME_UTR_INTRON_VARIANT	HIS
915	NA	NA	rs1405655	NR1H2	19	50882619	T	C	C	1.06055	0.0377268	0.984958	1.14194	0.119177	0.949626	1	3618	44508	0.075181	1.1208e-11	B2_trans,A2_Trans	CODING_TRANSCRIPT_INTRON_VARIANT	HIS
592.1	Cystitis	genitourinary	rs1453205	LOC101928196	2	19901073	C	T	T	1.11999	0.0727267	0.971197	1.29157	0.11921	0.949626	1	1050	48290	0.096992	3.6368e-06	A2_Trans	INTERGENIC_VARIANT	HIS
512.2	Painful respiration	respiratory	rs111837807	CCHCR1	6	31121232	T	C	C	0.885524	0.0780285	0.759946	1.03185	0.119212	0.949626	1	2830	46075	0.20363	2.152e-11	A2_Trans,B2_trans	CODING_TRANSCRIPT_INTRON_VARIANT	HIS
290	Delirium dementia and amnestic and other cognitive disorders	mental disorders	rs2284028	NCF4	22	37265172	A	C	C	0.915553	0.0566262	0.819376	1.02302	0.119218	0.949626	1	1639	45751	0.31271	4.1737e-06	A2_Trans	CODING_TRANSCRIPT_INTRON_VARIANT	HIS
916	Contusion	injuries & poisonings	rs9497053	UTRN	6	145026256	G	A	A	0.953316	0.0306853	0.897672	1.01241	0.119224	0.949626	1	4752	42446	-0.064841	1.0064e-06	B2_trans	CODING_TRANSCRIPT_INTRON_VARIANT	HIS
1013	NA	NA	rs13050728	IFNAR2	21	34615210	T	C	C	1.08465	0.0521611	0.979246	1.20141	0.119258	0.949626	1	998	47894	-0.10657	4.0686e-21	B2_trans,A2_Trans	CODING_TRANSCRIPT_INTRON_VARIANT	HIS
411.2	Myocardial infarction	circulatory system	rs78313563	ESS2	22	19136365	G	A	A	1.17729	0.104765	0.958752	1.44563	0.119258	0.949626	1	1316	45790	0.40873	6.5914e-07	A2_Trans	UPSTREAM_GENE_VARIANT	HIS
530.9	Heartburn	digestive	rs2284028	NCF4	22	37265172	A	C	C	0.824286	0.124039	0.646391	1.05114	0.119264	0.949626	1	1442	47848	0.31271	4.1737e-06	A2_Trans	CODING_TRANSCRIPT_INTRON_VARIANT	HIS
202	Cancer of other lymphoid, histiocytic tissue	neoplasms	rs732990	CIB4	2	26842146	C	G	G	0.889012	0.0755199	0.766699	1.03084	0.119282	0.949626	1	198	49160	0.056389	5.6358e-07	B2_trans	CODING_TRANSCRIPT_INTRON_VARIANT	HIS
428.2	Heart failure NOS	circulatory system	rs9461128	TMEM14B	6	10753875	T	C	C	0.706308	0.22321	0.456034	1.09393	0.119293	0.949626	1	473	49004	0.13046	3.4269e-06	B2_trans	CODING_TRANSCRIPT_INTRON_VARIANT	HIS
041.12	Methicillin resistant Staphylococcus aureus	infectious diseases	rs7605877	FOXI3	2	88559025	T	C	C	0.813415	0.132581	0.627277	1.05479	0.119318	0.949626	1	528	48930	-0.071053	3.3369e-06	B2_trans	INTERGENIC_VARIANT	HIS
300.9	Posttraumatic stress disorder	mental disorders	rs10129899	LINC00637	14	104330432	C	A	A	1.02364	0.0150001	0.993983	1.05418	0.11932	0.949626	1	2340	29116	-0.057002	2.1916e-06	B2_trans	INTERGENIC_VARIANT	HIS
740	Osteoarthrosis	musculoskeletal	rs495828	ABO	9	136154867	G	T	T	0.968847	0.0203189	0.931021	1.00821	0.119326	0.949626	1	5126	27746	-0.13432	6.5649e-10	A2_Trans	UPSTREAM_GENE_VARIANT	HIS
1090	NA	NA	rs9367106	LOC100505711	6	41483390	G	C	C	1.13164	0.0794012	0.968553	1.3222	0.119339	0.949626	1	852	48323	0.20225	3.4038e-11	B2_trans	INTERGENIC_VARIANT	HIS
733.4	Aseptic necrosis of bone	musculoskeletal	rs12660421	FOXP4-AS1	6	41488378	G	A	A	0.813094	0.132843	0.626707	1.05492	0.119344	0.949626	1	147	49368	0.35506	1.1424e-09	A2_Trans	DOWNSTREAM_GENE_VARIANT	HIS
312.3	Impulse control disorder	mental disorders	rs8052423	SLC22A31	16	89269178	G	T	T	1.1442	0.0864891	0.965791	1.35557	0.11935	0.949626	1	370	48787	0.13037	1.0019e-06	A2_Trans	UPSTREAM_GENE_VARIANT	HIS
481	Influenza	respiratory	rs67959919	LZTFL1	3	45871908	G	A	A	0.780802	0.158881	0.571876	1.06606	0.119387	0.949626	1	2133	47039	0.59355	1.6043e-80	A2_Trans	CODING_TRANSCRIPT_INTRON_VARIANT	HIS
854	Complications of cardiac/vascular device, implant, and graft	injuries & poisonings	rs7089827	TFAM	10	60157611	C	T	T	1.14699	0.0880614	0.965166	1.36307	0.119389	0.949626	1	567	48619	-0.14471	2.0338e-06	A2_Trans	THREE_PRIME_UTR_EXON_VARIANT	HIS
285.21	Anemia in chronic kidney disease	hematopoietic	rs117169628	SLC22A31	16	89262657	G	A	A	1.12335	0.0746898	0.970373	1.30044	0.1194	0.949626	1	464	48263	0.081201	5.77e-07	B2_trans	SYNONYMOUS_VARIANT	HIS
378.1	Strabismus (not specified as paralytic)	sense organs	rs2284028	NCF4	22	37265172	A	C	C	0.861057	0.0960693	0.713276	1.03946	0.119434	0.949626	1	778	48241	0.31271	4.1737e-06	A2_Trans	CODING_TRANSCRIPT_INTRON_VARIANT	HIS
241.2	Nontoxic multinodular goiter	endocrine/metabolic	rs77534576	DLX4	17	47940666	C	T	T	0.710787	0.219245	0.462506	1.09235	0.119451	0.949626	1	214	49211	0.20794	1.7585e-10	B2_trans	INTERGENIC_VARIANT	HIS
244.1	Secondary hypothyroidism	endocrine/metabolic	rs7560588	BCL11A	2	60727416	G	A	A	0.84111	0.111128	0.676488	1.04579	0.119456	0.949626	1	149	49221	-0.12371	2.3396e-07	A2_Trans	CODING_TRANSCRIPT_INTRON_VARIANT	HIS
477	Epistaxis or throat hemorrhage	respiratory	rs7579014	BCL11A	2	60707894	G	A	A	0.923708	0.0509683	0.835892	1.02075	0.119461	0.949626	1	1087	47712	-0.05629	1.2614e-06	B2_trans	CODING_TRANSCRIPT_INTRON_VARIANT	HIS
224.1	Benign neoplasm of eye, uveal	neoplasms	rs13179014	SPEF2	5	35693227	A	C	C	1.09735	0.0596652	0.976244	1.23348	0.119471	0.949626	1	542	48417	-0.061249	6.1057e-07	B2_trans	CODING_TRANSCRIPT_INTRON_VARIANT	HIS
604	Disorders of penis	genitourinary	rs9461128	TMEM14B	6	10753875	T	C	C	1.13349	0.0804747	0.968091	1.32714	0.119474	0.949626	1	1017	47338	0.13046	3.4269e-06	B2_trans	CODING_TRANSCRIPT_INTRON_VARIANT	HIS
807	Fracture of ribs	injuries & poisonings	rs11234800	ME3	11	86479407	G	C	C	1.15444	0.0922426	0.96351	1.38322	0.119476	0.949626	1	855	48367	-0.077173	3.0702e-06	B2_trans	INTERGENIC_VARIANT	HIS
300.3	Obsessive-compulsive disorders	mental disorders	rs72655853	SBSPON	8	73985608	A	G	G	1.25478	0.145776	0.942938	1.66976	0.119491	0.949626	1	298	48992	0.22523	8.3915e-07	A2_Trans	CODING_TRANSCRIPT_INTRON_VARIANT	HIS
389.4	Tinnitus	sense organs	rs35154152	THBS3	1	155172725	T	C	C	1.05035	0.031556	0.987359	1.11737	0.11951	0.949626	1	7251	34468	-0.20528	2.3574e-11	A2_Trans	SYNONYMOUS_VARIANT	HIS
530.9	Heartburn	digestive	rs62200027	CASC20	20	6469515	G	A	A	1.11494	0.0698858	0.972217	1.27861	0.119521	0.949626	1	1442	47848	-0.053006	3.3456e-06	B2_trans,A2_Trans	NON_CODING_TRANSCRIPT_INTRON_VARIANT	HIS
481	Influenza	respiratory	rs3746539	PTPRT	20	40702071	G	A	A	0.908576	0.0615868	0.805265	1.02514	0.119525	0.949626	1	2133	47039	0.05405	1.7723e-06	B2_trans	THREE_PRIME_UTR_EXON_VARIANT	HIS
172.22	Squamous cell carcinoma	neoplasms	rs9497053	UTRN	6	145026256	G	A	A	1.16101	0.0958986	0.962067	1.40108	0.119537	0.949626	1	176	49335	-0.064841	1.0064e-06	B2_trans	CODING_TRANSCRIPT_INTRON_VARIANT	HIS
327.5	Parasomnia	neurological	rs1405655	NR1H2	19	50882619	T	C	C	0.932236	0.0450766	0.853407	1.01834	0.119547	0.949626	1	1754	46851	0.075181	1.1208e-11	B2_trans,A2_Trans	CODING_TRANSCRIPT_INTRON_VARIANT	HIS
1001	NA	NA	rs72711165	TMEM65	8	125336564	T	C	C	0.585885	0.34345	0.298859	1.14857	0.119554	0.949626	1	1572	47432	0.18279	6.0907e-07	B2_trans	CODING_TRANSCRIPT_INTRON_VARIANT	HIS
377	Disorders of optic nerve and visual pathways	sense organs	rs12567716	FOXD2	1	48197570	T	C	C	1.12302	0.0745386	0.97038	1.29968	0.11957	0.949626	1	1025	47838	-0.090753	1.4878e-06	B2_trans	INTERGENIC_VARIANT	HIS
300.1	Anxiety disorder	mental disorders	rs2924480	ELF5	11	34529831	T	C	C	0.974687	0.0164723	0.943722	1.00667	0.119593	0.949626	1	5498	28234	-0.11648	2.817e-07	A2_Trans	CODING_TRANSCRIPT_INTRON_VARIANT	HIS
362.31	Separation of retinal layers	sense organs	rs9497053	UTRN	6	145026256	G	A	A	1.15992	0.0953131	0.962271	1.39817	0.1196	0.949626	1	202	49306	-0.064841	1.0064e-06	B2_trans	CODING_TRANSCRIPT_INTRON_VARIANT	HIS
008	Intestinal infection	infectious diseases	rs35508621	LZTFL1	3	45880481	T	C	C	0.822864	0.125262	0.643731	1.05184	0.119601	0.949626	1	2013	46816	0.38931	6.0917e-89	B2_trans	CODING_TRANSCRIPT_INTRON_VARIANT	HIS
580.32	Nephritis and nephropathy with pathological lesion	genitourinary	rs35508621	LZTFL1	3	45880481	T	C	C	1.39232	0.212671	0.917723	2.11234	0.11965	0.949626	1	221	49337	0.38931	6.0917e-89	B2_trans	CODING_TRANSCRIPT_INTRON_VARIANT	HIS
656	Other perinatal conditions of fetus or newborn	pregnancy complications	rs8080583	KANSL1	17	44162597	C	A	A	1.20132	0.117867	0.953521	1.51352	0.119667	0.949626	1	250	49259	-0.12662	2.0785e-08	A2_Trans	CODING_TRANSCRIPT_INTRON_VARIANT	HIS
200	Myeloproliferative disease	neoplasms	rs75505823	LRP1	12	57540956	G	T	T	0.600683	0.327537	0.316115	1.14142	0.11968	0.949626	1	305	49085	-0.20852	3.0745e-06	A2_Trans	CODING_TRANSCRIPT_INTRON_VARIANT	HIS
871.1	Open wound of hand except finger(s)	injuries & poisonings	rs61667602	CRHR1	17	43785349	T	C	C	0.809264	0.136	0.619908	1.05646	0.119683	0.949626	1	779	48752	-0.093554	9.1279e-12	B2_trans	FIVE_PRIME_UTR_INTRON_VARIANT	HIS
585.31	Renal dialysis	genitourinary	rs11234800	ME3	11	86479407	G	C	C	0.868246	0.0907913	0.72671	1.03735	0.119684	0.949626	1	106	48968	-0.077173	3.0702e-06	B2_trans	INTERGENIC_VARIANT	HIS
370.3	Keratoconjunctivitis	sense organs	rs35508621	LZTFL1	3	45880481	T	C	C	1.19102	0.11234	0.955642	1.48438	0.119688	0.949626	1	1558	47352	0.38931	6.0917e-89	B2_trans	CODING_TRANSCRIPT_INTRON_VARIANT	HIS
374.6	Dermatochalasis	sense organs	rs77534576	DLX4	17	47940666	C	T	T	0.858831	0.0978118	0.709006	1.04032	0.119737	0.949626	1	601	47918	0.20794	1.7585e-10	B2_trans	INTERGENIC_VARIANT	HIS
295	Schizophrenia and other psychotic disorders	mental disorders	rs9497053	UTRN	6	145026256	G	A	A	0.954633	0.0298411	0.900401	1.01213	0.119745	0.949626	1	1301	45740	-0.064841	1.0064e-06	B2_trans	CODING_TRANSCRIPT_INTRON_VARIANT	HIS
519.9	Symptoms involving respiratory system and other chest symptoms	respiratory	rs55654108	PDCL3P4	3	101425703	A	G	G	1.13665	0.0823297	0.967271	1.33569	0.11976	0.949626	1	1019	48347	-0.05662	1.0636e-06	B2_trans	INTERGENIC_VARIANT	HIS
402	NA	NA	rs6869036	MGAT1	5	180223327	C	T	T	1.1769	0.104698	0.958565	1.44497	0.119763	0.949626	1	4241	42730	0.25536	1.7578e-06	A2_Trans	FIVE_PRIME_UTR_INTRON_VARIANT	HIS
426.31	Right bundle branch block	circulatory system	rs7605877	FOXI3	2	88559025	T	C	C	1.17517	0.103758	0.95892	1.44019	0.119785	0.949626	1	638	48741	-0.071053	3.3369e-06	B2_trans	INTERGENIC_VARIANT	HIS
573.5	Jaundice (not of newborn)	digestive	rs76423999	SLC12A7	5	1098067	T	A	A	1.20378	0.119222	0.952937	1.52065	0.119797	0.949626	1	398	49131	0.18412	3.8813e-07	A2_Trans	CODING_TRANSCRIPT_INTRON_VARIANT	HIS
573.6	Nonspecific elevation of levels of transaminase or lactic acid dehydrogenase [LDH]	digestive	rs111783124	LOC101928126	21	35362848	G	A	A	0.889185	0.0755011	0.766877	1.031	0.119801	0.949626	1	1780	47119	0.13532	2.1558e-07	A2_Trans	INTERGENIC_VARIANT	HIS
710.11	Acute osteomyelitis	musculoskeletal	rs72655853	SBSPON	8	73985608	A	G	G	0.740123	0.193463	0.506557	1.08138	0.119817	0.949626	1	228	49078	0.22523	8.3915e-07	A2_Trans	CODING_TRANSCRIPT_INTRON_VARIANT	HIS
300.13	Phobia	mental disorders	rs147812915	KAT7	17	47858295	C	T	T	0.692719	0.236022	0.436169	1.10017	0.119829	0.949626	1	312	49249	0.23438	1.0943e-07	A2_Trans	INTERGENIC_VARIANT	HIS
573.7	Abnormal results of function study of liver	digestive	rs9461128	TMEM14B	6	10753875	T	C	C	1.07319	0.0454129	0.981795	1.17309	0.119854	0.949626	1	3517	40791	0.13046	3.4269e-06	B2_trans	CODING_TRANSCRIPT_INTRON_VARIANT	HIS
521.2	Dental abrasion, erosion and attrition	digestive	rs35508621	LZTFL1	3	45880481	T	C	C	1.13574	0.0818401	0.967421	1.33334	0.119886	0.949626	1	1962	46110	0.38931	6.0917e-89	B2_trans	CODING_TRANSCRIPT_INTRON_VARIANT	HIS
362.23	Cystoid macular degeneration of retina	sense organs	rs35705950	MUC5B	11	1241221	G	T	T	1.18498	0.109139	0.95678	1.46761	0.119913	0.949626	1	481	48731	-0.11177	1.2224e-08	B2_trans,A2_Trans	UPSTREAM_GENE_VARIANT	HIS
596	Other disorders of bladder	genitourinary	rs12809318	FBRSL1	12	133140840	T	C	C	1.05814	0.0363441	0.98539	1.13627	0.119944	0.949626	1	1783	45817	-0.062781	9.5289e-09	B2_trans	CODING_TRANSCRIPT_INTRON_VARIANT	HIS
523.3	Periodontitis (acute or chronic)	digestive	rs76073397	MIR548H2	16	11386452	T	C	C	1.07307	0.0453513	0.981802	1.17282	0.119945	0.949626	1	2793	40986	0.14454	9.6663e-07	A2_Trans,B2_trans	INTERGENIC_VARIANT	HIS
696.41	Psoriasis vulgaris	dermatologic	rs1405655	NR1H2	19	50882619	T	C	C	1.06628	0.041271	0.983424	1.15611	0.119958	0.949626	1	570	47822	0.075181	1.1208e-11	B2_trans,A2_Trans	CODING_TRANSCRIPT_INTRON_VARIANT	HIS
402	NA	NA	rs1878527	ANKRD30BL	2	133056313	T	C	C	0.935969	0.0425594	0.861063	1.01739	0.119984	0.949626	1	4241	42730	-0.077457	2.0215e-06	B2_trans	INTERGENIC_VARIANT	HIS
747.1	Cardiac congenital anomalies	congenital anomalies	rs111783124	LOC101928126	21	35362848	G	A	A	1.21849	0.127101	0.949801	1.56318	0.120004	0.949626	1	335	49187	0.13532	2.1558e-07	A2_Trans	INTERGENIC_VARIANT	HIS
364	Corneal opacity and other disorders of cornea	sense organs	rs9577395	ATP11A	13	113534984	C	G	G	0.897537	0.0695335	0.783187	1.02858	0.120027	0.949626	1	992	47953	0.064829	8.6068e-07	B2_trans,A2_Trans	CODING_TRANSCRIPT_INTRON_VARIANT	HIS
365	Glaucoma	sense organs	rs61667602	CRHR1	17	43785349	T	C	C	1.03669	0.0231791	0.990649	1.08488	0.120033	0.949626	1	2369	37872	-0.093554	9.1279e-12	B2_trans	FIVE_PRIME_UTR_INTRON_VARIANT	HIS
947	Urticaria	dermatologic	rs11234800	ME3	11	86479407	G	C	C	0.891845	0.0736289	0.771998	1.0303	0.120042	0.949626	1	1462	47303	-0.077173	3.0702e-06	B2_trans	INTERGENIC_VARIANT	HIS
440.22	Atherosclerosis of native arteries of the extremities with intermittent claudication	circulatory system	rs7671107	LOC101929161	4	25449225	G	A	A	0.892459	0.0731868	0.773199	1.03011	0.120045	0.949626	1	676	48581	-0.064456	1.0803e-06	B2_trans	INTERGENIC_VARIANT	HIS
415.2	Chronic pulmonary heart disease	circulatory system	rs7089827	TFAM	10	60157611	C	T	T	1.13641	0.0822571	0.967203	1.33522	0.12005	0.949626	1	803	48302	-0.14471	2.0338e-06	A2_Trans	THREE_PRIME_UTR_EXON_VARIANT	HIS
562.2	Diverticulitis	digestive	rs7671107	LOC101929161	4	25449225	G	A	A	0.925193	0.0500164	0.8388	1.02048	0.120054	0.949626	1	1053	47612	-0.064456	1.0803e-06	B2_trans	INTERGENIC_VARIANT	HIS
149	Cancer of larynx, pharynx, nasal cavities	neoplasms	rs9461128	TMEM14B	6	10753875	T	C	C	0.695906	0.233218	0.44059	1.09917	0.120062	0.949626	1	120	49396	0.13046	3.4269e-06	B2_trans	CODING_TRANSCRIPT_INTRON_VARIANT	HIS
222	Benign neoplasm of male genital organs	neoplasms	rs495828	ABO	9	136154867	G	T	T	0.863996	0.0940409	0.718562	1.03887	0.120065	0.949626	1	822	48471	-0.13432	6.5649e-10	A2_Trans	UPSTREAM_GENE_VARIANT	HIS
524	Dentofacial anomalies, including malocclusion	digestive	rs67579710	THBS3	1	155173527	G	A	A	0.882647	0.0803045	0.754105	1.0331	0.120075	0.949626	1	1707	46922	-0.10348	1.0252e-09	B2_trans	CODING_TRANSCRIPT_INTRON_VARIANT	HIS
253	Disorders of the pituitary gland and its hypothalamic control	endocrine/metabolic	rs55654108	PDCL3P4	3	101425703	A	G	G	0.90225	0.0661749	0.792499	1.0272	0.120083	0.949626	1	556	48533	-0.05662	1.0636e-06	B2_trans	INTERGENIC_VARIANT	HIS
430.3	Subdural hemorrhage	circulatory system	rs10774671	OAS1	12	113357193	G	A	A	1.19074	0.112311	0.955469	1.48394	0.120098	0.949626	1	104	49439	0.12569	3.6032e-11	A2_Trans	SPLICE_ACCEPTOR_VARIANT	HIS
442	Other aneurysm	circulatory system	rs9577395	ATP11A	13	113534984	C	G	G	0.906987	0.0628115	0.801928	1.02581	0.120114	0.949626	1	651	48116	0.064829	8.6068e-07	B2_trans,A2_Trans	CODING_TRANSCRIPT_INTRON_VARIANT	HIS
1005	NA	NA	rs7960611	CLEC1A	12	10230416	G	A	A	0.968264	0.0207509	0.929674	1.00846	0.120141	0.949626	1	7416	34928	-0.1584	3.3086e-07	A2_Trans	CODING_TRANSCRIPT_INTRON_VARIANT	HIS
1010.5	NA	NA	rs1405655	NR1H2	19	50882619	T	C	C	1.02494	0.0158491	0.993589	1.05728	0.120145	0.949626	1	10132	16501	0.075181	1.1208e-11	B2_trans,A2_Trans	CODING_TRANSCRIPT_INTRON_VARIANT	HIS
110.2	Dermatomycoses	infectious diseases	rs76423999	SLC12A7	5	1098067	T	A	A	0.866475	0.0922184	0.723202	1.03813	0.120147	0.949626	1	947	48299	0.18412	3.8813e-07	A2_Trans	CODING_TRANSCRIPT_INTRON_VARIANT	HIS
374.1	Ectropion or entropion	sense organs	rs61667602	CRHR1	17	43785349	T	C	C	1.1562	0.0933868	0.962812	1.38843	0.120147	0.949626	1	379	48994	-0.093554	9.1279e-12	B2_trans	FIVE_PRIME_UTR_INTRON_VARIANT	HIS
224	Benign neoplasm of eye	neoplasms	rs111783124	LOC101928126	21	35362848	G	A	A	0.893081	0.0727656	0.774378	1.02998	0.120185	0.949626	1	709	48119	0.13532	2.1558e-07	A2_Trans	INTERGENIC_VARIANT	HIS
519	Other diseases of respiratory system, not elsewhere classified	respiratory	rs12660421	FOXP4-AS1	6	41488378	G	A	A	1.09687	0.0595024	0.976132	1.23255	0.120191	0.949626	1	2169	46544	0.35506	1.1424e-09	A2_Trans	DOWNSTREAM_GENE_VARIANT	HIS
915	NA	NA	rs5023077	FBRSL1	12	133141973	T	C	C	1.06613	0.041206	0.983409	1.1558	0.120194	0.949626	1	3618	44508	-0.090901	1.5172e-06	A2_Trans	CODING_TRANSCRIPT_INTRON_VARIANT	HIS
726.4	Calcaneal spur; Exostosis NOS	musculoskeletal	rs495828	ABO	9	136154867	G	T	T	1.088	0.0542739	0.978203	1.21011	0.120206	0.949626	1	1849	46702	-0.13432	6.5649e-10	A2_Trans	UPSTREAM_GENE_VARIANT	HIS
216	Benign neoplasm of skin	neoplasms	rs61667602	CRHR1	17	43785349	T	C	C	1.06415	0.040016	0.98388	1.15097	0.120224	0.949626	1	3734	43717	-0.093554	9.1279e-12	B2_trans	FIVE_PRIME_UTR_INTRON_VARIANT	HIS
426.2	Atrioventricular [AV] block	circulatory system	rs12660421	FOXP4-AS1	6	41488378	G	A	A	0.886608	0.0774593	0.761725	1.03196	0.120243	0.949626	1	629	48428	0.35506	1.1424e-09	A2_Trans	DOWNSTREAM_GENE_VARIANT	HIS
588.2	Secondary hyperparathyroidism (of renal origin)	genitourinary	rs9497053	UTRN	6	145026256	G	A	A	0.912675	0.0588113	0.813309	1.02418	0.120253	0.949626	1	236	48860	-0.064841	1.0064e-06	B2_trans	CODING_TRANSCRIPT_INTRON_VARIANT	HIS
195	Cancer, suspected or other	neoplasms	rs7605877	FOXI3	2	88559025	T	C	C	1.13011	0.0787283	0.968519	1.31867	0.120265	0.949626	1	726	48343	-0.071053	3.3369e-06	B2_trans	INTERGENIC_VARIANT	HIS
1010	NA	NA	rs35705950	MUC5B	11	1241221	G	T	T	0.918415	0.0547784	0.824919	1.02251	0.12027	0.949626	1	3311	2821	-0.11177	1.2224e-08	B2_trans,A2_Trans	UPSTREAM_GENE_VARIANT	HIS
377.3	Optic neuritis/neuropathy	sense organs	rs7560588	BCL11A	2	60727416	G	A	A	1.19089	0.112448	0.955336	1.48453	0.120274	0.949626	1	433	49014	-0.12371	2.3396e-07	A2_Trans	CODING_TRANSCRIPT_INTRON_VARIANT	HIS
365.2	Primary angle-closure glaucoma	sense organs	rs7579014	BCL11A	2	60707894	G	A	A	1.08899	0.0548743	0.977943	1.21264	0.120302	0.949626	1	556	48386	-0.05629	1.2614e-06	B2_trans	CODING_TRANSCRIPT_INTRON_VARIANT	HIS
793.2	NA	NA	rs1405655	NR1H2	19	50882619	T	C	C	1.12617	0.0764879	0.969389	1.30831	0.120302	0.949626	1	1517	47858	0.075181	1.1208e-11	B2_trans,A2_Trans	CODING_TRANSCRIPT_INTRON_VARIANT	HIS
080	Postoperative infection	infectious diseases	rs13179014	SPEF2	5	35693227	A	C	C	0.876242	0.0850416	0.741714	1.03517	0.120303	0.949626	1	671	48642	-0.061249	6.1057e-07	B2_trans	CODING_TRANSCRIPT_INTRON_VARIANT	HIS
738	Other acquired musculoskeletal deformity	musculoskeletal	rs2284028	NCF4	22	37265172	A	C	C	1.11723	0.0713587	0.971412	1.28495	0.120304	0.949626	1	1359	47210	0.31271	4.1737e-06	A2_Trans	CODING_TRANSCRIPT_INTRON_VARIANT	HIS
738	Other acquired musculoskeletal deformity	musculoskeletal	rs10774679	OAS3	12	113374748	C	T	T	1.07767	0.0481514	0.980613	1.18433	0.120329	0.949626	1	1359	47210	0.075824	4.6954e-12	B2_trans	UPSTREAM_GENE_VARIANT	HIS
772.2	Spasm of muscle	symptoms	rs67959919	LZTFL1	3	45871908	G	A	A	0.873716	0.0869093	0.736874	1.03597	0.120342	0.949626	1	2888	45039	0.59355	1.6043e-80	A2_Trans	CODING_TRANSCRIPT_INTRON_VARIANT	HIS
859	Complication due to other implant and internal device	injuries & poisonings	rs12567716	FOXD2	1	48197570	T	C	C	1.25531	0.14639	0.942199	1.67247	0.120363	0.949626	1	421	49135	-0.090753	1.4878e-06	B2_trans	INTERGENIC_VARIANT	HIS
531.2	Gastric ulcer	digestive	rs10774679	OAS3	12	113374748	C	T	T	1.15732	0.0940679	0.962462	1.39163	0.120368	0.949626	1	536	48916	0.075824	4.6954e-12	B2_trans	UPSTREAM_GENE_VARIANT	HIS
345.1	Epilepsy	neurological	rs13050728	IFNAR2	21	34615210	T	C	C	0.927004	0.0488005	0.842447	1.02005	0.120371	0.949626	1	556	48269	-0.10657	4.0686e-21	B2_trans,A2_Trans	CODING_TRANSCRIPT_INTRON_VARIANT	HIS
613	Other nonmalignant breast conditions	genitourinary	rs2284028	NCF4	22	37265172	A	C	C	0.837999	0.113797	0.67047	1.04739	0.120397	0.949626	1	835	48317	0.31271	4.1737e-06	A2_Trans	CODING_TRANSCRIPT_INTRON_VARIANT	HIS
257	Testicular dysfunction	endocrine/metabolic	rs10086829	COL14A1	8	121149129	G	A	A	0.937249	0.0417276	0.863647	1.01712	0.120406	0.949626	1	1059	46579	-0.097352	3.8599e-06	A2_Trans	FIVE_PRIME_UTR_INTRON_VARIANT	HIS
241.1	Nontoxic uninodular goiter	endocrine/metabolic	rs10129899	LINC00637	14	104330432	C	A	A	0.921433	0.0526859	0.831032	1.02167	0.120407	0.949626	1	430	48461	-0.057002	2.1916e-06	B2_trans	INTERGENIC_VARIANT	HIS
241	Nontoxic nodular goiter	endocrine/metabolic	rs7671107	LOC101929161	4	25449225	G	A	A	1.08514	0.0526152	0.978813	1.20302	0.120432	0.949626	1	455	48253	-0.064456	1.0803e-06	B2_trans	INTERGENIC_VARIANT	HIS
110.12	Althete's foot	infectious diseases	rs62200027	CASC20	20	6469515	G	A	A	0.955074	0.0295994	0.901243	1.01212	0.120435	0.949626	1	3559	43355	-0.053006	3.3456e-06	B2_trans,A2_Trans	NON_CODING_TRANSCRIPT_INTRON_VARIANT	HIS
509.8	Dependence on respirator [Ventilator] or supplemental oxygen	respiratory	rs9268576	HLA-DRA	6	32395641	T	C	C	0.84431	0.108983	0.681923	1.04537	0.120458	0.949626	1	648	48574	0.095134	9.9752e-07	B2_trans	INTERGENIC_VARIANT	HIS
317.11	Alcoholic liver damage	mental disorders	rs11234800	ME3	11	86479407	G	C	C	0.908811	0.0615797	0.805484	1.02539	0.120483	0.949626	1	793	47527	-0.077173	3.0702e-06	B2_trans	INTERGENIC_VARIANT	HIS
830	Dislocation	injuries & poisonings	rs505922	ABO	9	136149229	T	C	C	0.946399	0.0354801	0.882823	1.01455	0.120488	0.949626	1	1737	45755	-0.099884	2.0889e-20	B2_trans	CODING_TRANSCRIPT_INTRON_VARIANT	HIS
726.3	Bursitis	musculoskeletal	rs6869036	MGAT1	5	180223327	C	T	T	0.771929	0.166719	0.556757	1.07026	0.120497	0.949626	1	1841	46479	0.25536	1.7578e-06	A2_Trans	FIVE_PRIME_UTR_INTRON_VARIANT	HIS
172.1	Melanomas of skin, dx or hx	neoplasms	rs35508621	LZTFL1	3	45880481	T	C	C	0.787644	0.153742	0.582726	1.06462	0.120505	0.949626	1	360	48799	0.38931	6.0917e-89	B2_trans	CODING_TRANSCRIPT_INTRON_VARIANT	HIS
819	Skull and face fracture and other intercranial injury	injuries & poisonings	rs766826	ELF5	11	34528766	C	T	T	1.04613	0.0290449	0.988239	1.10741	0.12051	0.949626	1	1855	44415	-0.082134	1.155e-11	B2_trans	CODING_TRANSCRIPT_INTRON_VARIANT	HIS
562.1	Diverticulosis	digestive	rs467843	TRAPPC13	5	64945715	A	G	G	1.04099	0.0258735	0.989516	1.09514	0.120513	0.949626	1	4783	40939	-0.089724	1.7259e-06	A2_Trans	CODING_TRANSCRIPT_INTRON_VARIANT	HIS
427.22	Atrial flutter	circulatory system	rs111783124	LOC101928126	21	35362848	G	A	A	1.11039	0.0674429	0.972899	1.26731	0.120524	0.949626	1	474	48330	0.13532	2.1558e-07	A2_Trans	INTERGENIC_VARIANT	HIS
600	Hyperplasia of prostate	genitourinary	rs12259804	PLEKHS1	10	115573378	T	C	C	1.10468	0.0641263	0.974211	1.25263	0.120536	0.949626	1	3124	35931	-0.27547	4.8674e-08	A2_Trans	INTERGENIC_VARIANT	HIS
172.1	Melanomas of skin, dx or hx	neoplasms	rs9497053	UTRN	6	145026256	G	A	A	1.10168	0.0623771	0.974899	1.24495	0.120562	0.949626	1	360	48799	-0.064841	1.0064e-06	B2_trans	CODING_TRANSCRIPT_INTRON_VARIANT	HIS
854	Complications of cardiac/vascular device, implant, and graft	injuries & poisonings	rs732990	CIB4	2	26842146	C	G	G	1.10299	0.0631453	0.97459	1.2483	0.120578	0.949626	1	567	48619	0.056389	5.6358e-07	B2_trans	CODING_TRANSCRIPT_INTRON_VARIANT	HIS
580.32	Nephritis and nephropathy with pathological lesion	genitourinary	rs72655853	SBSPON	8	73985608	A	G	G	1.39995	0.216734	0.915438	2.1409	0.120588	0.949626	1	221	49337	0.22523	8.3915e-07	A2_Trans	CODING_TRANSCRIPT_INTRON_VARIANT	HIS
474.2	Chronic tonsillitis and adenoiditis	respiratory	rs3746539	PTPRT	20	40702071	G	A	A	1.12392	0.0752572	0.969784	1.30255	0.120598	0.949626	1	373	48987	0.05405	1.7723e-06	B2_trans	THREE_PRIME_UTR_EXON_VARIANT	HIS
681.5	Cellulitis and abscess of leg, except foot	dermatologic	rs60305836	CDH8	16	61709381	A	C	C	0.913816	0.0580624	0.815523	1.02396	0.120608	0.949626	1	1660	46526	0.086719	1.1846e-06	B2_trans	CODING_TRANSCRIPT_INTRON_VARIANT	HIS
459.9	Circulatory disease NEC	circulatory system	rs1250993	LOC101929525	10	81399565	C	G	G	1.09492	0.058424	0.976456	1.22776	0.120623	0.949626	1	1752	47254	0.12403	5.3767e-08	A2_Trans	INTERGENIC_VARIANT	HIS
292.3	Memory loss	mental disorders	rs35705950	MUC5B	11	1241221	G	T	T	0.893267	0.072718	0.774611	1.0301	0.120626	0.949626	1	1682	46519	-0.11177	1.2224e-08	B2_trans,A2_Trans	UPSTREAM_GENE_VARIANT	HIS
743.9	Osteopenia or other disorder of bone and cartilage	musculoskeletal	rs10086829	COL14A1	8	121149129	G	A	A	0.918537	0.0547497	0.825076	1.02259	0.120656	0.949626	1	1184	47329	-0.097352	3.8599e-06	A2_Trans	FIVE_PRIME_UTR_INTRON_VARIANT	HIS
153.2	Colon cancer	neoplasms	rs9367106	LOC100505711	6	41483390	G	C	C	1.11896	0.0724226	0.970885	1.28962	0.120668	0.949626	1	358	48707	0.20225	3.4038e-11	B2_trans	INTERGENIC_VARIANT	HIS
1005	NA	NA	rs13050728	IFNAR2	21	34615210	T	C	C	0.970815	0.0190865	0.935169	1.00782	0.120704	0.949626	1	7416	34928	-0.10657	4.0686e-21	B2_trans,A2_Trans	CODING_TRANSCRIPT_INTRON_VARIANT	HIS
496.21	Obstructive chronic bronchitis	respiratory	rs11234800	ME3	11	86479407	G	C	C	1.1238	0.0752142	0.969767	1.3023	0.120708	0.949626	1	895	48022	-0.077173	3.0702e-06	B2_trans	INTERGENIC_VARIANT	HIS
625	Pain and other symptoms associated with female genital organs	genitourinary	rs9268576	HLA-DRA	6	32395641	T	C	C	1.19628	0.115489	0.953954	1.50015	0.120713	0.949626	1	536	48746	0.095134	9.9752e-07	B2_trans	INTERGENIC_VARIANT	HIS
601.12	Chronic prostatitis	genitourinary	rs35705950	MUC5B	11	1241221	G	T	T	0.795824	0.147171	0.59641	1.06191	0.120715	0.949626	1	506	48846	-0.11177	1.2224e-08	B2_trans,A2_Trans	UPSTREAM_GENE_VARIANT	HIS
535	Gastritis and duodenitis	digestive	rs111783124	LOC101928126	21	35362848	G	A	A	0.934539	0.0436283	0.857948	1.01797	0.120715	0.949626	1	3685	43401	0.13532	2.1558e-07	A2_Trans	INTERGENIC_VARIANT	HIS
706.8	Other specified diseases of sebaceous glands	dermatologic	rs78313563	ESS2	22	19136365	G	A	A	0.779404	0.160608	0.568922	1.06776	0.120718	0.949626	1	2500	45899	0.40873	6.5914e-07	A2_Trans	UPSTREAM_GENE_VARIANT	HIS
1100	NA	NA	rs495828	ABO	9	136154867	G	T	T	0.907483	0.062562	0.80276	1.02587	0.120724	0.949626	1	1791	46953	-0.13432	6.5649e-10	A2_Trans	UPSTREAM_GENE_VARIANT	HIS
592	Cystitis and urethritis	genitourinary	rs76423999	SLC12A7	5	1098067	T	A	A	0.876556	0.0849089	0.742173	1.03527	0.120728	0.949626	1	1441	47753	0.18412	3.8813e-07	A2_Trans	CODING_TRANSCRIPT_INTRON_VARIANT	HIS
588.2	Secondary hyperparathyroidism (of renal origin)	genitourinary	rs766826	ELF5	11	34528766	C	T	T	0.906991	0.0629127	0.801773	1.02602	0.120728	0.949626	1	236	48860	-0.082134	1.155e-11	B2_trans	CODING_TRANSCRIPT_INTRON_VARIANT	HIS
736.2	Acquired deformities of finger	musculoskeletal	rs10086829	COL14A1	8	121149129	G	A	A	1.23796	0.137568	0.945381	1.62107	0.12074	0.949626	1	243	49299	-0.097352	3.8599e-06	A2_Trans	FIVE_PRIME_UTR_INTRON_VARIANT	HIS
428.2	Heart failure NOS	circulatory system	rs67579710	THBS3	1	155173527	G	A	A	0.768093	0.170041	0.550395	1.0719	0.120746	0.949626	1	473	49004	-0.10348	1.0252e-09	B2_trans	CODING_TRANSCRIPT_INTRON_VARIANT	HIS
530.9	Heartburn	digestive	rs2277732	DPP9	19	4723670	C	A	A	1.13213	0.0799802	0.967868	1.32427	0.120752	0.949626	1	1442	47848	0.11697	6.1912e-22	B2_trans,A2_Trans	FIVE_PRIME_UTR_INTRON_VARIANT	HIS
198.1	Secondary malignancy of lymph nodes	neoplasms	rs35705950	MUC5B	11	1241221	G	T	T	1.22408	0.130311	0.948176	1.58027	0.120759	0.949626	1	200	49196	-0.11177	1.2224e-08	B2_trans,A2_Trans	UPSTREAM_GENE_VARIANT	HIS
442.1	Aortic aneurysm	circulatory system	rs9268576	HLA-DRA	6	32395641	T	C	C	0.865187	0.0933303	0.720555	1.03885	0.120763	0.949626	1	490	48519	0.095134	9.9752e-07	B2_trans	INTERGENIC_VARIANT	HIS
597.1	Urethral stricture (not specified as infectious)	genitourinary	rs72711165	TMEM65	8	125336564	T	C	C	0.418831	0.560917	0.139503	1.25745	0.120771	0.949626	1	286	49094	0.18279	6.0907e-07	B2_trans	CODING_TRANSCRIPT_INTRON_VARIANT	HIS
597	Other disorders of urethra and urinary tract	genitourinary	rs12809318	FBRSL1	12	133140840	T	C	C	1.13265	0.0802843	0.967741	1.32567	0.120774	0.949626	1	391	48943	-0.062781	9.5289e-09	B2_trans	CODING_TRANSCRIPT_INTRON_VARIANT	HIS
610.1	Cystic mastopathy	genitourinary	rs10774679	OAS3	12	113374748	C	T	T	1.19436	0.114479	0.954315	1.49479	0.120785	0.949626	1	283	49258	0.075824	4.6954e-12	B2_trans	UPSTREAM_GENE_VARIANT	HIS
292.2	Mild cognitive impairment	mental disorders	rs732990	CIB4	2	26842146	C	G	G	1.05999	0.037548	0.984779	1.14093	0.120786	0.949626	1	1346	46747	0.056389	5.6358e-07	B2_trans	CODING_TRANSCRIPT_INTRON_VARIANT	HIS
656	Other perinatal conditions of fetus or newborn	pregnancy complications	rs622568	SEC61G	7	54647894	A	C	C	0.816295	0.130836	0.631654	1.05491	0.120806	0.949626	1	250	49259	0.11965	2.6006e-06	A2_Trans	INTERGENIC_VARIANT	HIS
371.2	Conjunctivitis, noninfectious	sense organs	rs7960611	CLEC1A	12	10230416	G	A	A	1.07504	0.046642	0.981123	1.17795	0.12081	0.949626	1	2026	46459	-0.1584	3.3086e-07	A2_Trans	CODING_TRANSCRIPT_INTRON_VARIANT	HIS
578.9	Hemorrhage of gastrointestinal tract	digestive	rs13050728	IFNAR2	21	34615210	T	C	C	0.941403	0.0389236	0.872255	1.01603	0.120818	0.949626	1	1807	46450	-0.10657	4.0686e-21	B2_trans,A2_Trans	CODING_TRANSCRIPT_INTRON_VARIANT	HIS
371.21	Allergic conjunctivitis	sense organs	rs2277732	DPP9	19	4723670	C	A	A	1.08371	0.0518213	0.979043	1.19956	0.12084	0.949626	1	1920	46660	0.11697	6.1912e-22	B2_trans,A2_Trans	FIVE_PRIME_UTR_INTRON_VARIANT	HIS
803	Fracture of upper limb	injuries & poisonings	rs9367106	LOC100505711	6	41483390	G	C	C	1.08533	0.0527884	0.978655	1.20364	0.120845	0.949626	1	561	47845	0.20225	3.4038e-11	B2_trans	INTERGENIC_VARIANT	HIS
459	Other disorders of circulatory system	circulatory system	rs13179014	SPEF2	5	35693227	A	C	C	1.08934	0.0551645	0.977704	1.21372	0.120848	0.949626	1	2042	46740	-0.061249	6.1057e-07	B2_trans	CODING_TRANSCRIPT_INTRON_VARIANT	HIS
224	Benign neoplasm of eye	neoplasms	rs147812915	KAT7	17	47858295	C	T	T	1.15571	0.0932901	0.962586	1.38758	0.12085	0.949626	1	709	48119	0.23438	1.0943e-07	A2_Trans	INTERGENIC_VARIANT	HIS
803.3	Fracture of clavicle or scapula	injuries & poisonings	rs721917	SFTPD	10	81706324	A	G	G	1.14103	0.0850499	0.965831	1.348	0.120858	0.949626	1	158	49320	0.055247	2.0819e-07	B2_trans	SYNONYMOUS_VARIANT	HIS
506	Empyema and pneumothorax	respiratory	rs13050728	IFNAR2	21	34615210	T	C	C	1.17965	0.106511	0.957394	1.4535	0.12086	0.949626	1	244	49313	-0.10657	4.0686e-21	B2_trans,A2_Trans	CODING_TRANSCRIPT_INTRON_VARIANT	HIS
857	Mechanical complication of unspecified genitourinary device, implant, and graft	injuries & poisonings	rs10774679	OAS3	12	113374748	C	T	T	0.846265	0.107613	0.68534	1.04498	0.120868	0.949626	1	378	49170	0.075824	4.6954e-12	B2_trans	UPSTREAM_GENE_VARIANT	HIS
626.2	Dysmenorrhea	genitourinary	rs12660421	FOXP4-AS1	6	41488378	G	A	A	0.838287	0.113722	0.670799	1.0476	0.120878	0.949626	1	323	49072	0.35506	1.1424e-09	A2_Trans	DOWNSTREAM_GENE_VARIANT	HIS
592	Cystitis and urethritis	genitourinary	rs13179014	SPEF2	5	35693227	A	C	C	0.88942	0.0755501	0.767006	1.03137	0.12088	0.949626	1	1441	47753	-0.061249	6.1057e-07	B2_trans	CODING_TRANSCRIPT_INTRON_VARIANT	HIS
532	Dysphagia	digestive	rs915823	TMPRSS2	21	42851454	A	C	C	1.05613	0.035207	0.985708	1.13158	0.120881	0.949626	1	2234	43335	-0.066039	1.6687e-06	B2_trans	CODING_TRANSCRIPT_INTRON_VARIANT	HIS
599.4	Urinary incontinence	genitourinary	rs9367106	LOC100505711	6	41483390	G	C	C	0.934541	0.04365	0.857913	1.01801	0.12091	0.949626	1	1896	45524	0.20225	3.4038e-11	B2_trans	INTERGENIC_VARIANT	HIS
276.13	Hyperpotassemia	endocrine/metabolic	rs76073397	MIR548H2	16	11386452	T	C	C	1.13801	0.0833606	0.966475	1.34	0.120925	0.949626	1	1489	46746	0.14454	9.6663e-07	A2_Trans,B2_trans	INTERGENIC_VARIANT	HIS
367.4	NA	NA	rs721917	SFTPD	10	81706324	A	G	G	0.974374	0.0167405	0.942923	1.00687	0.12097	0.949626	1	7043	23087	0.055247	2.0819e-07	B2_trans	SYNONYMOUS_VARIANT	HIS
241.2	Nontoxic multinodular goiter	endocrine/metabolic	rs13179014	SPEF2	5	35693227	A	C	C	0.859187	0.0978783	0.709208	1.04088	0.121001	0.949626	1	214	49211	-0.061249	6.1057e-07	B2_trans	CODING_TRANSCRIPT_INTRON_VARIANT	HIS
531.4	Peptic ulcer, site unspecified	digestive	rs62200027	CASC20	20	6469515	G	A	A	0.91798	0.0551937	0.823858	1.02285	0.121012	0.949626	1	835	48148	-0.053006	3.3456e-06	B2_trans,A2_Trans	NON_CODING_TRANSCRIPT_INTRON_VARIANT	HIS
711.1	Pyogenic arthritis	musculoskeletal	rs76073397	MIR548H2	16	11386452	T	C	C	1.36025	0.198435	0.921956	2.0069	0.121028	0.949626	1	219	49318	0.14454	9.6663e-07	A2_Trans,B2_trans	INTERGENIC_VARIANT	HIS
272.12	Hyperglyceridemia	endocrine/metabolic	rs9461128	TMEM14B	6	10753875	T	C	C	0.902076	0.0664698	0.791889	1.0276	0.12104	0.949626	1	1736	45609	0.13046	3.4269e-06	B2_trans	CODING_TRANSCRIPT_INTRON_VARIANT	HIS
526.41	Temporomandibular joint disorder, unspecified	digestive	rs9577395	ATP11A	13	113534984	C	G	G	1.11856	0.0722706	0.970826	1.28877	0.121072	0.949626	1	1214	47887	0.064829	8.6068e-07	B2_trans,A2_Trans	CODING_TRANSCRIPT_INTRON_VARIANT	HIS
527.7	Disturbance of salivary secretion	digestive	rs7960611	CLEC1A	12	10230416	G	A	A	1.0943	0.0581311	0.976465	1.22636	0.121078	0.949626	1	1137	47845	-0.1584	3.3086e-07	A2_Trans	CODING_TRANSCRIPT_INTRON_VARIANT	HIS
296.2	Depression	mental disorders	rs9268576	HLA-DRA	6	32395641	T	C	C	0.964825	0.0230986	0.922119	1.00951	0.121079	0.949626	1	3628	22030	0.095134	9.9752e-07	B2_trans	INTERGENIC_VARIANT	HIS
588	Disorders resulting from impaired renal function	genitourinary	rs7089827	TFAM	10	60157611	C	T	T	0.884417	0.0792325	0.757207	1.033	0.121093	0.949626	1	387	48555	-0.14471	2.0338e-06	A2_Trans	THREE_PRIME_UTR_EXON_VARIANT	HIS
352.2	Facial nerve disorders [CN7]	neurological	rs78313563	ESS2	22	19136365	G	A	A	0.670021	0.258319	0.403838	1.11165	0.121094	0.949626	1	457	48591	0.40873	6.5914e-07	A2_Trans	UPSTREAM_GENE_VARIANT	HIS
355	Complex regional/central pain syndrome	neurological	rs147812915	KAT7	17	47858295	C	T	T	0.714137	0.21719	0.466561	1.09309	0.121102	0.949626	1	313	49217	0.23438	1.0943e-07	A2_Trans	INTERGENIC_VARIANT	HIS
599.1	Urinary obstruction	genitourinary	rs111783124	LOC101928126	21	35362848	G	A	A	1.19348	0.114101	0.954316	1.49258	0.121105	0.949626	1	593	48869	0.13532	2.1558e-07	A2_Trans	INTERGENIC_VARIANT	HIS
771.2	Cramp of limb	symptoms	rs3746539	PTPRT	20	40702071	G	A	A	0.88572	0.0782859	0.75973	1.0326	0.121106	0.949626	1	944	48454	0.05405	1.7723e-06	B2_trans	THREE_PRIME_UTR_EXON_VARIANT	HIS
289	Other diseases of blood and blood-forming organs	hematopoietic	rs78313563	ESS2	22	19136365	G	A	A	1.53923	0.278228	0.892224	2.6554	0.121119	0.949626	1	665	48848	0.40873	6.5914e-07	A2_Trans	UPSTREAM_GENE_VARIANT	HIS
626.13	Irregular menstrual cycle	genitourinary	rs111783124	LOC101928126	21	35362848	G	A	A	0.794367	0.148528	0.593737	1.06279	0.121155	0.949626	1	409	49092	0.13532	2.1558e-07	A2_Trans	INTERGENIC_VARIANT	HIS
550.6	Incisional hernia	digestive	rs721917	SFTPD	10	81706324	A	G	G	1.11356	0.0693992	0.971942	1.27581	0.121167	0.949626	1	250	49084	0.055247	2.0819e-07	B2_trans	SYNONYMOUS_VARIANT	HIS
185	Cancer of prostate	neoplasms	rs9501257	HLA-DPB1	6	33055355	A	G	G	0.928352	0.0479683	0.84505	1.01987	0.121176	0.949626	1	536	46572	0.17269	4.1339e-08	A2_Trans	THREE_PRIME_UTR_EXON_VARIANT	HIS
227.3	Benign neoplasm of pituitary gland and craniopharyngeal duct (pouch)	neoplasms	rs9268576	HLA-DRA	6	32395641	T	C	C	1.22215	0.129442	0.948298	1.5751	0.121179	0.949626	1	83	49377	0.095134	9.9752e-07	B2_trans	INTERGENIC_VARIANT	HIS
472	Chronic pharyngitis and nasopharyngitis	respiratory	rs9497053	UTRN	6	145026256	G	A	A	1.05326	0.0334822	0.98636	1.1247	0.121194	0.949626	1	2617	45024	-0.064841	1.0064e-06	B2_trans	CODING_TRANSCRIPT_INTRON_VARIANT	HIS
575.9	Nonspecific abnormal findings on radiological and other examination of biliary tract	digestive	rs7960611	CLEC1A	12	10230416	G	A	A	1.16664	0.0994497	0.960027	1.41771	0.121197	0.949626	1	668	48821	-0.1584	3.3086e-07	A2_Trans	CODING_TRANSCRIPT_INTRON_VARIANT	HIS
474.2	Chronic tonsillitis and adenoiditis	respiratory	rs12259804	PLEKHS1	10	115573378	T	C	C	0.61607	0.312584	0.333856	1.13685	0.121226	0.949626	1	373	48987	-0.27547	4.8674e-08	A2_Trans	INTERGENIC_VARIANT	HIS
737	Curvature of spine	musculoskeletal	rs7089827	TFAM	10	60157611	C	T	T	1.17794	0.105683	0.95756	1.44904	0.121233	0.949626	1	856	48519	-0.14471	2.0338e-06	A2_Trans	THREE_PRIME_UTR_EXON_VARIANT	HIS
288.2	Elevated white blood cell count	hematopoietic	rs35154152	THBS3	1	155172725	T	C	C	0.87361	0.0871983	0.736367	1.03643	0.121242	0.949626	1	1841	46985	-0.20528	2.3574e-11	A2_Trans	SYNONYMOUS_VARIANT	HIS
281.9	Deficiency anemias	hematopoietic	rs505922	ABO	9	136149229	T	C	C	1.18816	0.111266	0.955359	1.4777	0.121256	0.949626	1	450	49111	-0.099884	2.0889e-20	B2_trans	CODING_TRANSCRIPT_INTRON_VARIANT	HIS
477	Epistaxis or throat hemorrhage	respiratory	rs1250993	LOC101929525	10	81399565	C	G	G	0.922314	0.0521917	0.832632	1.02165	0.121266	0.949626	1	1087	47712	0.12403	5.3767e-08	A2_Trans	INTERGENIC_VARIANT	HIS
292.4	Altered mental status	mental disorders	rs9268576	HLA-DRA	6	32395641	T	C	C	1.1139	0.0696199	0.971822	1.27676	0.121282	0.949626	1	1478	47147	0.095134	9.9752e-07	B2_trans	INTERGENIC_VARIANT	HIS
276.6	Fluid overload	endocrine/metabolic	rs8080583	KANSL1	17	44162597	C	A	A	0.866106	0.0927758	0.722105	1.03882	0.121282	0.949626	1	659	48654	-0.12662	2.0785e-08	A2_Trans	CODING_TRANSCRIPT_INTRON_VARIANT	HIS
224.1	Benign neoplasm of eye, uveal	neoplasms	rs67959919	LZTFL1	3	45871908	G	A	A	0.814276	0.132603	0.627913	1.05595	0.121285	0.949626	1	542	48417	0.59355	1.6043e-80	A2_Trans	CODING_TRANSCRIPT_INTRON_VARIANT	HIS
871	Open wounds of extremities	injuries & poisonings	rs77534576	DLX4	17	47940666	C	T	T	0.893032	0.0730202	0.773949	1.03044	0.1213	0.949626	1	3238	44389	0.20794	1.7585e-10	B2_trans	INTERGENIC_VARIANT	HIS
803.3	Fracture of clavicle or scapula	injuries & poisonings	rs2277732	DPP9	19	4723670	C	A	A	1.17039	0.101553	0.959157	1.42815	0.121301	0.949626	1	158	49320	0.11697	6.1912e-22	B2_trans,A2_Trans	FIVE_PRIME_UTR_INTRON_VARIANT	HIS
384	Other disorders of tympanic membrane	sense organs	rs11702230	LOC101928126	21	35377591	C	T	T	1.17147	0.10215	0.958919	1.43114	0.121309	0.949626	1	375	48973	0.099731	3.223e-09	B2_trans	INTERGENIC_VARIANT	HIS
711.1	Pyogenic arthritis	musculoskeletal	rs732990	CIB4	2	26842146	C	G	G	0.852737	0.102825	0.697092	1.04313	0.121316	0.949626	1	219	49318	0.056389	5.6358e-07	B2_trans	CODING_TRANSCRIPT_INTRON_VARIANT	HIS
288.1	Decreased white blood cell count	hematopoietic	rs67579710	THBS3	1	155173527	G	A	A	1.17121	0.102015	0.958959	1.43044	0.121342	0.949626	1	568	48672	-0.10348	1.0252e-09	B2_trans	CODING_TRANSCRIPT_INTRON_VARIANT	HIS
585.33	Chronic Kidney Disease, Stage III	genitourinary	rs622568	SEC61G	7	54647894	A	C	C	0.944651	0.0367552	0.878993	1.01521	0.121342	0.949626	1	995	45708	0.11965	2.6006e-06	A2_Trans	INTERGENIC_VARIANT	HIS
782.3	Edema	symptoms	rs72655853	SBSPON	8	73985608	A	G	G	0.912289	0.0592619	0.812248	1.02465	0.121375	0.949626	1	3880	41497	0.22523	8.3915e-07	A2_Trans	CODING_TRANSCRIPT_INTRON_VARIANT	HIS
1010	NA	NA	rs61667602	CRHR1	17	43785349	T	C	C	1.06637	0.0414835	0.983096	1.15669	0.121381	0.949626	1	3311	2821	-0.093554	9.1279e-12	B2_trans	FIVE_PRIME_UTR_INTRON_VARIANT	HIS
041.8	H. pylori	infectious diseases	rs9896243	NSF	17	44826056	C	G	G	1.11033	0.0675684	0.972612	1.26756	0.121389	0.949626	1	1054	47884	-0.13155	3.2234e-08	A2_Trans	CODING_TRANSCRIPT_INTRON_VARIANT	HIS
727.6	Rupture of tendon, nontraumatic	musculoskeletal	rs78313563	ESS2	22	19136365	G	A	A	1.22489	0.130962	0.947597	1.58334	0.121391	0.949626	1	1095	47114	0.40873	6.5914e-07	A2_Trans	UPSTREAM_GENE_VARIANT	HIS
227.3	Benign neoplasm of pituitary gland and craniopharyngeal duct (pouch)	neoplasms	rs35705950	MUC5B	11	1241221	G	T	T	0.762461	0.175096	0.540973	1.07463	0.121409	0.949626	1	83	49377	-0.11177	1.2224e-08	B2_trans,A2_Trans	UPSTREAM_GENE_VARIANT	HIS
574.2	Calculus of bile duct	digestive	rs72711165	TMEM65	8	125336564	T	C	C	0.413738	0.569788	0.135432	1.26395	0.121414	0.949626	1	367	49022	0.18279	6.0907e-07	B2_trans	CODING_TRANSCRIPT_INTRON_VARIANT	HIS
586.4	Stricture/obstruction of ureter	genitourinary	rs117169628	SLC22A31	16	89262657	G	A	A	1.25224	0.145229	0.94204	1.66459	0.121421	0.949626	1	431	49095	0.081201	5.77e-07	B2_trans	SYNONYMOUS_VARIANT	HIS
364.1	Corneal opacity	sense organs	rs2924480	ELF5	11	34529831	T	C	C	0.919384	0.0542682	0.826616	1.02256	0.121425	0.949626	1	975	47889	-0.11648	2.817e-07	A2_Trans	CODING_TRANSCRIPT_INTRON_VARIANT	HIS
1013	NA	NA	rs72655853	SBSPON	8	73985608	A	G	G	0.820708	0.127576	0.639139	1.05386	0.121435	0.949626	1	998	47894	0.22523	8.3915e-07	A2_Trans	CODING_TRANSCRIPT_INTRON_VARIANT	HIS
443.9	Peripheral vascular disease, unspecified	circulatory system	rs9268576	HLA-DRA	6	32395641	T	C	C	1.07954	0.04942	0.979883	1.18934	0.121443	0.949626	1	2066	45185	0.095134	9.9752e-07	B2_trans	INTERGENIC_VARIANT	HIS
495.2	Asthma with exacerbation	respiratory	rs10086829	COL14A1	8	121149129	G	A	A	0.89501	0.0716209	0.777793	1.02989	0.12145	0.949626	1	737	48320	-0.097352	3.8599e-06	A2_Trans	FIVE_PRIME_UTR_INTRON_VARIANT	HIS
395.2	Nonrheumatic aortic valve disorders	circulatory system	rs6869036	MGAT1	5	180223327	C	T	T	1.304	0.171396	0.931933	1.82461	0.121461	0.949626	1	744	48050	0.25536	1.7578e-06	A2_Trans	FIVE_PRIME_UTR_INTRON_VARIANT	HIS
426.7	Abnormal electrocardiogram [ECG] [EKG]	circulatory system	rs9367106	LOC100505711	6	41483390	G	C	C	1.07166	0.0446914	0.981786	1.16977	0.121465	0.949626	1	3580	44100	0.20225	3.4038e-11	B2_trans	INTERGENIC_VARIANT	HIS
426.91	Cardiac pacemaker in situ	circulatory system	rs60305836	CDH8	16	61709381	A	C	C	0.881568	0.0813959	0.751573	1.03405	0.121467	0.949626	1	271	48678	0.086719	1.1846e-06	B2_trans	CODING_TRANSCRIPT_INTRON_VARIANT	HIS
195.1	Malignant neoplasm, other	neoplasms	rs76423999	SLC12A7	5	1098067	T	A	A	0.82857	0.121432	0.65308	1.05122	0.121468	0.949626	1	452	49032	0.18412	3.8813e-07	A2_Trans	CODING_TRANSCRIPT_INTRON_VARIANT	HIS
507	Pleurisy; pleural effusion	respiratory	rs12567716	FOXD2	1	48197570	T	C	C	1.11541	0.0705263	0.971407	1.28075	0.121469	0.949626	1	1255	47511	-0.090753	1.4878e-06	B2_trans	INTERGENIC_VARIANT	HIS
367.4	NA	NA	rs10129899	LINC00637	14	104330432	C	A	A	0.972548	0.0179747	0.938882	1.00742	0.121475	0.949626	1	7043	23087	-0.057002	2.1916e-06	B2_trans	INTERGENIC_VARIANT	HIS
695.7	Prurigo and Lichen	dermatologic	rs111837807	CCHCR1	6	31121232	T	C	C	0.890503	0.0748863	0.768939	1.03128	0.121477	0.949626	1	1098	47707	0.20363	2.152e-11	A2_Trans,B2_trans	CODING_TRANSCRIPT_INTRON_VARIANT	HIS
519.9	Symptoms involving respiratory system and other chest symptoms	respiratory	rs12567716	FOXD2	1	48197570	T	C	C	0.826707	0.122889	0.649753	1.05185	0.121481	0.949626	1	1019	48347	-0.090753	1.4878e-06	B2_trans	INTERGENIC_VARIANT	HIS
289.8	Polycythemia, secondary	hematopoietic	rs8052423	SLC22A31	16	89269178	G	T	T	0.808587	0.137209	0.617924	1.05808	0.121503	0.949626	1	245	49211	0.13037	1.0019e-06	A2_Trans	UPSTREAM_GENE_VARIANT	HIS
751	Genitourinary congenital anomalies	congenital anomalies	rs505922	ABO	9	136149229	T	C	C	0.906326	0.0635172	0.800237	1.02648	0.121504	0.949626	1	1199	47868	-0.099884	2.0889e-20	B2_trans	CODING_TRANSCRIPT_INTRON_VARIANT	HIS
303	Psychogenic and somatoform disorders	mental disorders	rs12259804	PLEKHS1	10	115573378	T	C	C	1.22643	0.13182	0.947193	1.58799	0.121526	0.949626	1	1120	47398	-0.27547	4.8674e-08	A2_Trans	INTERGENIC_VARIANT	HIS
597	Other disorders of urethra and urinary tract	genitourinary	rs61667602	CRHR1	17	43785349	T	C	C	1.14827	0.0892888	0.963918	1.36787	0.121529	0.949626	1	391	48943	-0.093554	9.1279e-12	B2_trans	FIVE_PRIME_UTR_INTRON_VARIANT	HIS
270.2	Disorders of amino-acid metabolism	endocrine/metabolic	rs147812915	KAT7	17	47858295	C	T	T	0.755494	0.181081	0.529779	1.07738	0.121529	0.949626	1	650	48812	0.23438	1.0943e-07	A2_Trans	INTERGENIC_VARIANT	HIS
198.2	Secondary malignancy of respiratory organs	neoplasms	rs13050728	IFNAR2	21	34615210	T	C	C	0.854167	0.101803	0.699661	1.04279	0.121533	0.949626	1	92	49459	-0.10657	4.0686e-21	B2_trans,A2_Trans	CODING_TRANSCRIPT_INTRON_VARIANT	HIS
374.3	Ptosis of eyelid	sense organs	rs72655853	SBSPON	8	73985608	A	G	G	1.17552	0.104444	0.957919	1.44256	0.121542	0.949626	1	560	48138	0.22523	8.3915e-07	A2_Trans	CODING_TRANSCRIPT_INTRON_VARIANT	HIS
565	Anal and rectal conditions	digestive	rs35154152	THBS3	1	155172725	T	C	C	1.09397	0.0580086	0.976404	1.2257	0.121543	0.949626	1	2444	45437	-0.20528	2.3574e-11	A2_Trans	SYNONYMOUS_VARIANT	HIS
514	Abnormal findings examination of lungs	respiratory	rs35154152	THBS3	1	155172725	T	C	C	0.911087	0.0601409	0.809782	1.02507	0.121549	0.949626	1	2444	45335	-0.20528	2.3574e-11	A2_Trans	SYNONYMOUS_VARIANT	HIS
198.2	Secondary malignancy of respiratory organs	neoplasms	rs60869999	MYO1C	17	1390948	A	T	T	1.21685	0.126764	0.949147	1.56004	0.121564	0.949626	1	92	49459	0.059541	2.9039e-06	B2_trans	CODING_TRANSCRIPT_INTRON_VARIANT	HIS
041.2	Streptococcus infection	infectious diseases	rs12567716	FOXD2	1	48197570	T	C	C	0.804884	0.140205	0.611492	1.05944	0.121588	0.949626	1	733	48720	-0.090753	1.4878e-06	B2_trans	INTERGENIC_VARIANT	HIS
287	Purpura and other hemorrhagic conditions	hematopoietic	rs9501257	HLA-DPB1	6	33055355	A	G	G	0.916949	0.056005	0.821625	1.02333	0.121589	0.949626	1	1473	46417	0.17269	4.1339e-08	A2_Trans	THREE_PRIME_UTR_EXON_VARIANT	HIS
333	Extrapyramidal disease and abnormal movement disorders	neurological	rs13050728	IFNAR2	21	34615210	T	C	C	1.06791	0.0424438	0.982671	1.16055	0.121597	0.949626	1	1204	47271	-0.10657	4.0686e-21	B2_trans,A2_Trans	CODING_TRANSCRIPT_INTRON_VARIANT	HIS
362.9	Retinal edema	sense organs	rs7579014	BCL11A	2	60707894	G	A	A	0.90299	0.0659164	0.793551	1.02752	0.121601	0.949626	1	585	48608	-0.05629	1.2614e-06	B2_trans	CODING_TRANSCRIPT_INTRON_VARIANT	HIS
193	Thyroid cancer	neoplasms	rs72711165	TMEM65	8	125336564	T	C	C	1.76072	0.365466	0.860213	3.60393	0.121633	0.949626	1	52	49484	0.18279	6.0907e-07	B2_trans	CODING_TRANSCRIPT_INTRON_VARIANT	HIS
907	Injuries to the nervous system	injuries & poisonings	rs4830964	.	23	15515319	C	G	G	1.07405	0.0461519	0.98116	1.17573	0.121657	0.949626	1	817	48350	0.046578	2.9701e-06	B2_trans	SEQUENCE_VARIANT	HIS
585.33	Chronic Kidney Disease, Stage III	genitourinary	rs505922	ABO	9	136149229	T	C	C	1.04934	0.0311248	0.987243	1.11535	0.121748	0.949626	1	995	45708	-0.099884	2.0889e-20	B2_trans	CODING_TRANSCRIPT_INTRON_VARIANT	HIS
577.3	Cyst and pseudocyst of pancreas	digestive	rs10129899	LINC00637	14	104330432	C	A	A	1.17841	0.106085	0.957184	1.45076	0.12175	0.949626	1	133	49407	-0.057002	2.1916e-06	B2_trans	INTERGENIC_VARIANT	HIS
317.11	Alcoholic liver damage	mental disorders	rs8052423	SLC22A31	16	89269178	G	T	T	1.096	0.059241	0.975856	1.23094	0.121765	0.949626	1	793	47527	0.13037	1.0019e-06	A2_Trans	UPSTREAM_GENE_VARIANT	HIS
741.2	Stiffness of joint	musculoskeletal	rs55654108	PDCL3P4	3	101425703	A	G	G	0.885126	0.078859	0.758369	1.03307	0.121771	0.949626	1	710	48574	-0.05662	1.0636e-06	B2_trans	INTERGENIC_VARIANT	HIS
269	Proteinuria	endocrine/metabolic	rs10774671	OAS1	12	113357193	G	A	A	1.06804	0.0425377	0.982603	1.1609	0.121771	0.949626	1	1214	47009	0.12569	3.6032e-11	A2_Trans	SPLICE_ACCEPTOR_VARIANT	HIS
530.9	Heartburn	digestive	rs12660421	FOXP4-AS1	6	41488378	G	A	A	0.863708	0.0946957	0.717401	1.03985	0.121797	0.949626	1	1442	47848	0.35506	1.1424e-09	A2_Trans	DOWNSTREAM_GENE_VARIANT	HIS
246	Other disorders of thyroid	endocrine/metabolic	rs11702230	LOC101928126	21	35377591	C	T	T	1.20513	0.120598	0.951443	1.52647	0.12181	0.949626	1	566	48883	0.099731	3.223e-09	B2_trans	INTERGENIC_VARIANT	HIS
155.1	Malignant neoplasm of liver, primary	neoplasms	rs35154152	THBS3	1	155172725	T	C	C	0.820824	0.127617	0.639178	1.05409	0.12182	0.949626	1	125	49142	-0.20528	2.3574e-11	A2_Trans	SYNONYMOUS_VARIANT	HIS
454.11	Varicose veins of lower extremity, symptomtic	circulatory system	rs13179014	SPEF2	5	35693227	A	C	C	1.1041	0.0640067	0.973922	1.25167	0.121833	0.949626	1	669	48388	-0.061249	6.1057e-07	B2_trans	CODING_TRANSCRIPT_INTRON_VARIANT	HIS
301	Personality disorders	mental disorders	rs62200027	CASC20	20	6469515	G	A	A	0.94694	0.035246	0.883733	1.01467	0.121906	0.949626	1	1241	46547	-0.053006	3.3456e-06	B2_trans,A2_Trans	NON_CODING_TRANSCRIPT_INTRON_VARIANT	HIS
355.1	Chronic pain syndrome	neurological	rs12660421	FOXP4-AS1	6	41488378	G	A	A	1.06526	0.0408725	0.983255	1.15411	0.121908	0.949626	1	1692	45525	0.35506	1.1424e-09	A2_Trans	DOWNSTREAM_GENE_VARIANT	HIS
411	Ischemic Heart Disease	circulatory system	rs505922	ABO	9	136149229	T	C	C	1.03238	0.0206008	0.991523	1.07491	0.121925	0.949626	1	3484	36949	-0.099884	2.0889e-20	B2_trans	CODING_TRANSCRIPT_INTRON_VARIANT	HIS
1004	NA	NA	rs34488998	NKAIN3	8	63408372	G	A	A	0.761255	0.176362	0.538779	1.0756	0.121926	0.949626	1	1024	48005	0.1355	3.4644e-06	B2_trans	CODING_TRANSCRIPT_INTRON_VARIANT	HIS
737	Curvature of spine	musculoskeletal	rs10774679	OAS3	12	113374748	C	T	T	1.1387	0.0839791	0.965889	1.34244	0.121938	0.949626	1	856	48519	0.075824	4.6954e-12	B2_trans	UPSTREAM_GENE_VARIANT	HIS
272.13	Mixed hyperlipidemia	endocrine/metabolic	rs10774679	OAS3	12	113374748	C	T	T	1.03021	0.0192438	0.992077	1.06981	0.121956	0.949626	1	4095	36322	0.075824	4.6954e-12	B2_trans	UPSTREAM_GENE_VARIANT	HIS
090	Sexually transmitted infections (not HIV or hepatitis)	infectious diseases	rs7960611	CLEC1A	12	10230416	G	A	A	1.0973	0.0600359	0.975486	1.23432	0.121972	0.949626	1	1227	47752	-0.1584	3.3086e-07	A2_Trans	CODING_TRANSCRIPT_INTRON_VARIANT	HIS
587	Kidney replaced by transpant	genitourinary	rs495828	ABO	9	136154867	G	T	T	1.20775	0.122053	0.950791	1.53415	0.121977	0.949626	1	80	49454	-0.13432	6.5649e-10	A2_Trans	UPSTREAM_GENE_VARIANT	HIS
312	Conduct disorders	mental disorders	rs11234800	ME3	11	86479407	G	C	C	0.875203	0.0861929	0.739165	1.03628	0.121978	0.949626	1	624	48400	-0.077173	3.0702e-06	B2_trans	INTERGENIC_VARIANT	HIS
292	Neurological disorders	mental disorders	rs75505823	LRP1	12	57540956	G	T	T	0.893216	0.0730243	0.774102	1.03066	0.122001	0.949626	1	3725	40015	-0.20852	3.0745e-06	A2_Trans	CODING_TRANSCRIPT_INTRON_VARIANT	HIS
250.42	Other abnormal glucose	endocrine/metabolic	rs8080583	KANSL1	17	44162597	C	A	A	0.951376	0.0322338	0.89313	1.01342	0.122008	0.949626	1	4054	42107	-0.12662	2.0785e-08	A2_Trans	CODING_TRANSCRIPT_INTRON_VARIANT	HIS
735.3	Hallux valgus (Bunion)	musculoskeletal	rs6869036	MGAT1	5	180223327	C	T	T	1.22233	0.129843	0.947687	1.57656	0.122068	0.949626	1	1181	46861	0.25536	1.7578e-06	A2_Trans	FIVE_PRIME_UTR_INTRON_VARIANT	HIS
250.25	Diabetes type 2 with peripheral circulatory disorders	endocrine/metabolic	rs61667602	CRHR1	17	43785349	T	C	C	0.899603	0.0684308	0.786687	1.02872	0.122076	0.949626	1	921	47954	-0.093554	9.1279e-12	B2_trans	FIVE_PRIME_UTR_INTRON_VARIANT	HIS
458.1	Orthostatic hypotension	circulatory system	rs62200027	CASC20	20	6469515	G	A	A	0.914342	0.0579218	0.816217	1.02426	0.122089	0.949626	1	1382	47677	-0.053006	3.3456e-06	B2_trans,A2_Trans	NON_CODING_TRANSCRIPT_INTRON_VARIANT	HIS
300.1	Anxiety disorder	mental disorders	rs11234800	ME3	11	86479407	G	C	C	1.03546	0.0225439	0.990703	1.08224	0.122196	0.949626	1	5498	28234	-0.077173	3.0702e-06	B2_trans	INTERGENIC_VARIANT	HIS
507	Pleurisy; pleural effusion	respiratory	rs505922	ABO	9	136149229	T	C	C	0.920774	0.0534031	0.829271	1.02237	0.122199	0.949626	1	1255	47511	-0.099884	2.0889e-20	B2_trans	CODING_TRANSCRIPT_INTRON_VARIANT	HIS
250.4	Abnormal glucose	endocrine/metabolic	rs12660421	FOXP4-AS1	6	41488378	G	A	A	1.03906	0.0247924	0.989779	1.0908	0.122206	0.949626	1	5071	36953	0.35506	1.1424e-09	A2_Trans	DOWNSTREAM_GENE_VARIANT	HIS
574.3	Cholecystitis without cholelithiasis	digestive	rs581342	LMNA	1	156095466	T	C	C	0.869529	0.0904575	0.72826	1.0382	0.12222	0.949626	1	583	48336	0.090245	2.6355e-07	B2_trans	CODING_TRANSCRIPT_INTRON_VARIANT	HIS
611.3	Lump or mass in breast	genitourinary	rs1250993	LOC101929525	10	81399565	C	G	G	1.10439	0.0642498	0.973715	1.2526	0.122255	0.949626	1	731	48351	0.12403	5.3767e-08	A2_Trans	INTERGENIC_VARIANT	HIS
395	Heart valve disorders	circulatory system	rs7605877	FOXI3	2	88559025	T	C	C	1.08139	0.0506362	0.979224	1.19422	0.122262	0.949626	1	1412	46555	-0.071053	3.3369e-06	B2_trans	INTERGENIC_VARIANT	HIS
870	Open wounds of head; neck; and trunk	injuries & poisonings	rs505922	ABO	9	136149229	T	C	C	0.931418	0.0459751	0.851158	1.01924	0.122262	0.949626	1	2532	45881	-0.099884	2.0889e-20	B2_trans	CODING_TRANSCRIPT_INTRON_VARIANT	HIS
198.1	Secondary malignancy of lymph nodes	neoplasms	rs34488998	NKAIN3	8	63408372	G	A	A	0.673579	0.255744	0.408036	1.11193	0.122321	0.949626	1	200	49196	0.1355	3.4644e-06	B2_trans	CODING_TRANSCRIPT_INTRON_VARIANT	HIS
386.9	Dizziness and giddiness (Light-headedness and vertigo)	sense organs	rs10774671	OAS1	12	113357193	G	A	A	0.965505	0.0227192	0.923456	1.00947	0.122321	0.949626	1	5542	38373	0.12569	3.6032e-11	A2_Trans	SPLICE_ACCEPTOR_VARIANT	HIS
280.1	Iron deficiency anemias, unspecified or not due to blood loss	hematopoietic	rs915823	TMPRSS2	21	42851454	A	C	C	1.06374	0.0399945	0.983543	1.15048	0.12233	0.949626	1	1660	45000	-0.066039	1.6687e-06	B2_trans	CODING_TRANSCRIPT_INTRON_VARIANT	HIS
464	Acute sinusitis	respiratory	rs11234800	ME3	11	86479407	G	C	C	1.07579	0.0472845	0.980572	1.18026	0.122337	0.949626	1	4308	43235	-0.077173	3.0702e-06	B2_trans	INTERGENIC_VARIANT	HIS
241	Nontoxic nodular goiter	endocrine/metabolic	rs10086829	COL14A1	8	121149129	G	A	A	1.10087	0.0622003	0.974521	1.2436	0.12234	0.949626	1	455	48253	-0.097352	3.8599e-06	A2_Trans	FIVE_PRIME_UTR_INTRON_VARIANT	HIS
724	Other and unspecified disorders of back	musculoskeletal	rs10129899	LINC00637	14	104330432	C	A	A	0.93443	0.043895	0.8574	1.01838	0.122342	0.949626	1	2354	46156	-0.057002	2.1916e-06	B2_trans	INTERGENIC_VARIANT	HIS
369.2	Eye infection, viral	sense organs	rs72655853	SBSPON	8	73985608	A	G	G	1.33147	0.185296	0.925992	1.9145	0.122345	0.949626	1	551	48921	0.22523	8.3915e-07	A2_Trans	CODING_TRANSCRIPT_INTRON_VARIANT	HIS
411.4	Coronary atherosclerosis	circulatory system	rs2277732	DPP9	19	4723670	C	A	A	1.03782	0.0240279	0.990076	1.08786	0.12238	0.949626	1	2245	39947	0.11697	6.1912e-22	B2_trans,A2_Trans	FIVE_PRIME_UTR_INTRON_VARIANT	HIS
465	Acute upper respiratory infections of multiple or unspecified sites	respiratory	rs505922	ABO	9	136149229	T	C	C	0.970114	0.0196402	0.93348	1.00819	0.122381	0.949626	1	8954	31538	-0.099884	2.0889e-20	B2_trans	CODING_TRANSCRIPT_INTRON_VARIANT	HIS
420	Carditis	circulatory system	rs10774671	OAS1	12	113357193	G	A	A	1.11235	0.0689285	0.971786	1.27325	0.122405	0.949626	1	840	48365	0.12569	3.6032e-11	A2_Trans	SPLICE_ACCEPTOR_VARIANT	HIS
614.52	Vaginitis and vulvovaginitis	genitourinary	rs67959919	LZTFL1	3	45871908	G	A	A	0.792717	0.150385	0.590351	1.06445	0.122436	0.949626	1	781	48233	0.59355	1.6043e-80	A2_Trans	CODING_TRANSCRIPT_INTRON_VARIANT	HIS
562.2	Diverticulitis	digestive	rs495828	ABO	9	136154867	G	T	T	0.911062	0.060303	0.809502	1.02536	0.12244	0.949626	1	1053	47612	-0.13432	6.5649e-10	A2_Trans	UPSTREAM_GENE_VARIANT	HIS
345	Epilepsy, recurrent seizures, convulsions	neurological	rs5023077	FBRSL1	12	133141973	T	C	C	0.941955	0.0387138	0.873126	1.01621	0.12244	0.949626	1	1066	46917	-0.090901	1.5172e-06	A2_Trans	CODING_TRANSCRIPT_INTRON_VARIANT	HIS
276.12	Hyposmolality and/or hyponatremia	endocrine/metabolic	rs915823	TMPRSS2	21	42851454	A	C	C	1.09572	0.0591824	0.975714	1.23048	0.122457	0.949626	1	1729	46739	-0.066039	1.6687e-06	B2_trans	CODING_TRANSCRIPT_INTRON_VARIANT	HIS
588.2	Secondary hyperparathyroidism (of renal origin)	genitourinary	rs7560588	BCL11A	2	60727416	G	A	A	0.872936	0.0879834	0.734667	1.03723	0.12246	0.949626	1	236	48860	-0.12371	2.3396e-07	A2_Trans	CODING_TRANSCRIPT_INTRON_VARIANT	HIS
275.53	Disorders of phosphorus metabolism	endocrine/metabolic	rs78313563	ESS2	22	19136365	G	A	A	0.586256	0.345751	0.297703	1.15449	0.122477	0.949626	1	600	48717	0.40873	6.5914e-07	A2_Trans	UPSTREAM_GENE_VARIANT	HIS
741.3	Difficulty in walking	musculoskeletal	rs111783124	LOC101928126	21	35362848	G	A	A	0.914657	0.0577613	0.816755	1.02429	0.122494	0.949626	1	1613	46640	0.13532	2.1558e-07	A2_Trans	INTERGENIC_VARIANT	HIS
428	Congestive heart failure; nonhypertensive	circulatory system	rs77534576	DLX4	17	47940666	C	T	T	0.91172	0.0598541	0.810799	1.0252	0.122556	0.949626	1	1482	44845	0.20794	1.7585e-10	B2_trans	INTERGENIC_VARIANT	HIS
242.1	Graves' disease	endocrine/metabolic	rs1453205	LOC101928196	2	19901073	C	T	T	1.16356	0.0981034	0.960024	1.41024	0.122562	0.949626	1	91	49439	0.096992	3.6368e-06	A2_Trans	INTERGENIC_VARIANT	HIS
465.2	Acute pharyngitis	respiratory	rs12567716	FOXD2	1	48197570	T	C	C	1.08063	0.0502263	0.979324	1.19243	0.122592	0.949626	1	4808	42838	-0.090753	1.4878e-06	B2_trans	INTERGENIC_VARIANT	HIS
627.2	Symptomatic menopause	genitourinary	rs622568	SEC61G	7	54647894	A	C	C	0.861447	0.0965963	0.712862	1.041	0.122596	0.949626	1	384	48766	0.11965	2.6006e-06	A2_Trans	INTERGENIC_VARIANT	HIS
395.1	Nonrheumatic mitral valve disorders	circulatory system	rs6869036	MGAT1	5	180223327	C	T	T	0.637032	0.292066	0.35938	1.12919	0.1226	0.949626	1	999	48194	0.25536	1.7578e-06	A2_Trans	FIVE_PRIME_UTR_INTRON_VARIANT	HIS
433.6	Acute, but ill-defined cerebrovascular disease	circulatory system	rs147812915	KAT7	17	47858295	C	T	T	1.137	0.0831586	0.965996	1.33827	0.122601	0.949626	1	638	48017	0.23438	1.0943e-07	A2_Trans	INTERGENIC_VARIANT	HIS
585.34	Chronic Kidney Disease, Stage IV	genitourinary	rs60869999	MYO1C	17	1390948	A	T	T	1.09341	0.0578435	0.976217	1.22467	0.12263	0.949626	1	293	48371	0.059541	2.9039e-06	B2_trans	CODING_TRANSCRIPT_INTRON_VARIANT	HIS
241.1	Nontoxic uninodular goiter	endocrine/metabolic	rs467843	TRAPPC13	5	64945715	A	G	G	0.922786	0.0520553	0.833281	1.0219	0.122659	0.949626	1	430	48461	-0.089724	1.7259e-06	A2_Trans	CODING_TRANSCRIPT_INTRON_VARIANT	HIS
512	Other symptoms of respiratory system	respiratory	rs495828	ABO	9	136154867	G	T	T	1.03164	0.0201807	0.991634	1.07327	0.122664	0.949626	1	9023	25287	-0.13432	6.5649e-10	A2_Trans	UPSTREAM_GENE_VARIANT	HIS
278.11	Morbid obesity	endocrine/metabolic	rs72655853	SBSPON	8	73985608	A	G	G	0.91725	0.0559548	0.821976	1.02357	0.122671	0.949626	1	2128	42881	0.22523	8.3915e-07	A2_Trans	CODING_TRANSCRIPT_INTRON_VARIANT	HIS
531	Peptic ulcer (excl. esophageal)	digestive	rs7560588	BCL11A	2	60727416	G	A	A	1.08885	0.0551447	0.977304	1.21313	0.122674	0.949626	1	1194	47144	-0.12371	2.3396e-07	A2_Trans	CODING_TRANSCRIPT_INTRON_VARIANT	HIS
433.8	Late effects of cerebrovascular disease	circulatory system	rs72655853	SBSPON	8	73985608	A	G	G	0.846384	0.108051	0.684848	1.04602	0.122696	0.949626	1	813	47656	0.22523	8.3915e-07	A2_Trans	CODING_TRANSCRIPT_INTRON_VARIANT	HIS
527.7	Disturbance of salivary secretion	digestive	rs10774671	OAS1	12	113357193	G	A	A	1.09565	0.0591834	0.975654	1.23041	0.122708	0.949626	1	1137	47845	0.12569	3.6032e-11	A2_Trans	SPLICE_ACCEPTOR_VARIANT	HIS
041.8	H. pylori	infectious diseases	rs9501257	HLA-DPB1	6	33055355	A	G	G	0.879321	0.0833238	0.746831	1.03532	0.122724	0.949626	1	1054	47884	0.17269	4.1339e-08	A2_Trans	THREE_PRIME_UTR_EXON_VARIANT	HIS
371.3	Inflammation of eyelids	sense organs	rs111837807	CCHCR1	6	31121232	T	C	C	0.938999	0.0407809	0.866866	1.01713	0.122734	0.949626	1	3643	42825	0.20363	2.152e-11	A2_Trans,B2_trans	CODING_TRANSCRIPT_INTRON_VARIANT	HIS
427.6	Premature beats	circulatory system	rs10129899	LINC00637	14	104330432	C	A	A	0.888405	0.0766682	0.764453	1.03245	0.122741	0.949626	1	844	48517	-0.057002	2.1916e-06	B2_trans	INTERGENIC_VARIANT	HIS
610	Benign mammary dysplasias	genitourinary	rs10774679	OAS3	12	113374748	C	T	T	1.14758	0.0892074	0.963498	1.36684	0.1228	0.949626	1	396	48990	0.075824	4.6954e-12	B2_trans	UPSTREAM_GENE_VARIANT	HIS
524	Dentofacial anomalies, including malocclusion	digestive	rs76423999	SLC12A7	5	1098067	T	A	A	1.09157	0.0567815	0.976606	1.22007	0.122813	0.949626	1	1707	46922	0.18412	3.8813e-07	A2_Trans	CODING_TRANSCRIPT_INTRON_VARIANT	HIS
442.11	Abdominal aortic aneurysm	circulatory system	rs55654108	PDCL3P4	3	101425703	A	G	G	0.888249	0.0767982	0.764124	1.03254	0.122818	0.949626	1	418	48827	-0.05662	1.0636e-06	B2_trans	INTERGENIC_VARIANT	HIS
818	Intracranial hemorrhage (injury)	injuries & poisonings	rs75505823	LRP1	12	57540956	G	T	T	0.540439	0.398802	0.247335	1.18089	0.122818	0.949626	1	187	49302	-0.20852	3.0745e-06	A2_Trans	CODING_TRANSCRIPT_INTRON_VARIANT	HIS
300.1	Anxiety disorder	mental disorders	rs3746539	PTPRT	20	40702071	G	A	A	0.976865	0.0151696	0.948248	1.00634	0.122821	0.949626	1	5498	28234	0.05405	1.7723e-06	B2_trans	THREE_PRIME_UTR_EXON_VARIANT	HIS
626.12	Excessive or frequent menstruation	genitourinary	rs732990	CIB4	2	26842146	C	G	G	1.12411	0.0758287	0.968868	1.30424	0.122858	0.949626	1	309	48989	0.056389	5.6358e-07	B2_trans	CODING_TRANSCRIPT_INTRON_VARIANT	HIS
428.3	Heart failure with reduced EF [Systolic or combined heart failure]	circulatory system	rs10774671	OAS1	12	113357193	G	A	A	1.06132	0.0385758	0.984038	1.14468	0.122869	0.949626	1	784	47100	0.12569	3.6032e-11	A2_Trans	SPLICE_ACCEPTOR_VARIANT	HIS
459.9	Circulatory disease NEC	circulatory system	rs10129899	LINC00637	14	104330432	C	A	A	0.916867	0.0562551	0.821149	1.02374	0.122869	0.949626	1	1752	47254	-0.057002	2.1916e-06	B2_trans	INTERGENIC_VARIANT	HIS
459.9	Circulatory disease NEC	circulatory system	rs2924480	ELF5	11	34529831	T	C	C	1.09584	0.059322	0.975554	1.23095	0.122889	0.949626	1	1752	47254	-0.11648	2.817e-07	A2_Trans	CODING_TRANSCRIPT_INTRON_VARIANT	HIS
428.2	Heart failure NOS	circulatory system	rs35154152	THBS3	1	155172725	T	C	C	0.769712	0.169657	0.551971	1.07335	0.122891	0.949626	1	473	49004	-0.20528	2.3574e-11	A2_Trans	SYNONYMOUS_VARIANT	HIS
614	Inflammatory diseases of female pelvic organs	genitourinary	rs1250993	LOC101929525	10	81399565	C	G	G	0.911921	0.0597645	0.811121	1.02525	0.122891	0.949626	1	865	47909	0.12403	5.3767e-08	A2_Trans	INTERGENIC_VARIANT	HIS
571.81	Portal hypertension	digestive	rs60305836	CDH8	16	61709381	A	C	C	1.1718	0.102773	0.958016	1.43329	0.122922	0.949626	1	331	49016	0.086719	1.1846e-06	B2_trans	CODING_TRANSCRIPT_INTRON_VARIANT	HIS
614.5	Inflammatory disease of cervix, vagina, and vulva	genitourinary	rs12567716	FOXD2	1	48197570	T	C	C	0.869489	0.090663	0.727933	1.03857	0.122946	0.949626	1	838	48014	-0.090753	1.4878e-06	B2_trans	INTERGENIC_VARIANT	HIS
687.4	Disturbance of skin sensation	dermatologic	rs7089827	TFAM	10	60157611	C	T	T	1.05663	0.0357095	0.985204	1.13323	0.122949	0.949626	1	5547	40310	-0.14471	2.0338e-06	A2_Trans	THREE_PRIME_UTR_EXON_VARIANT	HIS
281	Other deficiency anemia	hematopoietic	rs67959919	LZTFL1	3	45871908	G	A	A	1.14755	0.0892273	0.963434	1.36686	0.122958	0.949626	1	1155	47248	0.59355	1.6043e-80	A2_Trans	CODING_TRANSCRIPT_INTRON_VARIANT	HIS
512.1	Wheezing	respiratory	rs9367106	LOC100505711	6	41483390	G	C	C	1.15921	0.0957866	0.96079	1.39861	0.122981	0.949626	1	1332	48039	0.20225	3.4038e-11	B2_trans	INTERGENIC_VARIANT	HIS
722.9	Other and unspecified disc disorder	musculoskeletal	rs2284028	NCF4	22	37265172	A	C	C	1.1461	0.0884131	0.96375	1.36295	0.122992	0.949626	1	1168	47838	0.31271	4.1737e-06	A2_Trans	CODING_TRANSCRIPT_INTRON_VARIANT	HIS
721.1	Spondylosis without myelopathy	musculoskeletal	rs4830964	.	23	15515319	C	G	G	0.975785	0.0158939	0.945856	1.00666	0.122998	0.949626	1	4163	39580	0.046578	2.9701e-06	B2_trans	SEQUENCE_VARIANT	HIS
681.2	Cellulitis and abscess of face/neck	dermatologic	rs60305836	CDH8	16	61709381	A	C	C	1.17556	0.104871	0.957145	1.44381	0.123	0.949626	1	734	48639	0.086719	1.1846e-06	B2_trans	CODING_TRANSCRIPT_INTRON_VARIANT	HIS
041	Bacterial infection NOS	infectious diseases	rs55654108	PDCL3P4	3	101425703	A	G	G	1.04893	0.0309726	0.987146	1.11457	0.12301	0.949626	1	3358	43283	-0.05662	1.0636e-06	B2_trans	INTERGENIC_VARIANT	HIS
585.34	Chronic Kidney Disease, Stage IV	genitourinary	rs9497053	UTRN	6	145026256	G	A	A	0.931098	0.0462928	0.850336	1.01953	0.123033	0.949626	1	293	48371	-0.064841	1.0064e-06	B2_trans	CODING_TRANSCRIPT_INTRON_VARIANT	HIS
721.1	Spondylosis without myelopathy	musculoskeletal	rs34488998	NKAIN3	8	63408372	G	A	A	0.914563	0.0579152	0.816424	1.0245	0.123057	0.949626	1	4163	39580	0.1355	3.4644e-06	B2_trans	CODING_TRANSCRIPT_INTRON_VARIANT	HIS
726.2	Synoviopathy	musculoskeletal	rs72655853	SBSPON	8	73985608	A	G	G	0.79902	0.145501	0.600768	1.06269	0.123062	0.949626	1	1067	47977	0.22523	8.3915e-07	A2_Trans	CODING_TRANSCRIPT_INTRON_VARIANT	HIS
374.6	Dermatochalasis	sense organs	rs5023077	FBRSL1	12	133141973	T	C	C	0.93069	0.0465808	0.849484	1.01966	0.123067	0.949626	1	601	47918	-0.090901	1.5172e-06	A2_Trans	CODING_TRANSCRIPT_INTRON_VARIANT	HIS
327.5	Parasomnia	neurological	rs72655853	SBSPON	8	73985608	A	G	G	1.16546	0.0992992	0.959345	1.41586	0.123077	0.949626	1	1754	46851	0.22523	8.3915e-07	A2_Trans	CODING_TRANSCRIPT_INTRON_VARIANT	HIS
278	Overweight, obesity and other hyperalimentation	endocrine/metabolic	rs10086829	COL14A1	8	121149129	G	A	A	1.02911	0.0186092	0.992249	1.06734	0.123118	0.949626	1	4567	21417	-0.097352	3.8599e-06	A2_Trans	FIVE_PRIME_UTR_INTRON_VARIANT	HIS
840.3	Joint/ligament sprain	injuries & poisonings	rs2277732	DPP9	19	4723670	C	A	A	1.06885	0.0431853	0.982102	1.16326	0.123129	0.949626	1	2630	45399	0.11697	6.1912e-22	B2_trans,A2_Trans	FIVE_PRIME_UTR_INTRON_VARIANT	HIS
041	Bacterial infection NOS	infectious diseases	rs67579710	THBS3	1	155173527	G	A	A	0.926682	0.0493892	0.841183	1.02087	0.12314	0.949626	1	3358	43283	-0.10348	1.0252e-09	B2_trans	CODING_TRANSCRIPT_INTRON_VARIANT	HIS
875	Non-healing surgical wound	injuries & poisonings	rs10086829	COL14A1	8	121149129	G	A	A	1.21233	0.124891	0.949101	1.54856	0.123152	0.949626	1	312	49188	-0.097352	3.8599e-06	A2_Trans	FIVE_PRIME_UTR_INTRON_VARIANT	HIS
279.7	Other immunological findings	endocrine/metabolic	rs2924480	ELF5	11	34529831	T	C	C	1.17973	0.107214	0.956138	1.4556	0.123168	0.949626	1	460	49061	-0.11648	2.817e-07	A2_Trans	CODING_TRANSCRIPT_INTRON_VARIANT	HIS
612.2	Hypertrophy of breast (Gynecomastia)	genitourinary	rs1878527	ANKRD30BL	2	133056313	T	C	C	1.18382	0.109464	0.955235	1.46711	0.123174	0.949626	1	394	48920	-0.077457	2.0215e-06	B2_trans	INTERGENIC_VARIANT	HIS
348	Other conditions of brain	neurological	rs8080583	KANSL1	17	44162597	C	A	A	1.10758	0.0662843	0.972647	1.26124	0.123182	0.949626	1	824	48196	-0.12662	2.0785e-08	A2_Trans	CODING_TRANSCRIPT_INTRON_VARIANT	HIS
573.6	Nonspecific elevation of levels of transaminase or lactic acid dehydrogenase [LDH]	digestive	rs9896243	NSF	17	44826056	C	G	G	0.896303	0.0710201	0.779834	1.03017	0.123197	0.949626	1	1780	47119	-0.13155	3.2234e-08	A2_Trans	CODING_TRANSCRIPT_INTRON_VARIANT	HIS
571.5	Other chronic nonalcoholic liver disease	digestive	rs147812915	KAT7	17	47858295	C	T	T	1.06862	0.0430522	0.982144	1.1627	0.123202	0.949626	1	2497	42463	0.23438	1.0943e-07	A2_Trans	INTERGENIC_VARIANT	HIS
742.9	Other derangement of joint	musculoskeletal	rs8052423	SLC22A31	16	89269178	G	T	T	1.11348	0.069734	0.971237	1.27656	0.123207	0.949626	1	1711	47092	0.13037	1.0019e-06	A2_Trans	UPSTREAM_GENE_VARIANT	HIS
800	Fracture of lower limb	injuries & poisonings	rs78313563	ESS2	22	19136365	G	A	A	1.28061	0.160458	0.935046	1.75387	0.123216	0.949626	1	665	48000	0.40873	6.5914e-07	A2_Trans	UPSTREAM_GENE_VARIANT	HIS
739	Contracture of joint	musculoskeletal	rs117169628	SLC22A31	16	89262657	G	A	A	1.25867	0.149255	0.939433	1.68639	0.123229	0.949626	1	363	49171	0.081201	5.77e-07	B2_trans	SYNONYMOUS_VARIANT	HIS
523.32	Chronic periodontitis	digestive	rs117169628	SLC22A31	16	89262657	G	A	A	0.93426	0.0441175	0.85687	1.01864	0.12323	0.949626	1	2109	44171	0.081201	5.77e-07	B2_trans	SYNONYMOUS_VARIANT	HIS
428	Congestive heart failure; nonhypertensive	circulatory system	rs7089827	TFAM	10	60157611	C	T	T	1.06217	0.0391306	0.983752	1.14684	0.123234	0.949626	1	1482	44845	-0.14471	2.0338e-06	A2_Trans	THREE_PRIME_UTR_EXON_VARIANT	HIS
295.1	Schizophrenia	mental disorders	rs5023077	FBRSL1	12	133141973	T	C	C	0.938665	0.0410677	0.866072	1.01734	0.12325	0.949626	1	516	47687	-0.090901	1.5172e-06	A2_Trans	CODING_TRANSCRIPT_INTRON_VARIANT	HIS
313.1	Attention deficit hyperactivity disorder	mental disorders	rs11702230	LOC101928126	21	35377591	C	T	T	1.10693	0.065914	0.972779	1.25958	0.123254	0.949626	1	355	48281	0.099731	3.223e-09	B2_trans	INTERGENIC_VARIANT	HIS
724.9	Other unspecified back disorders	musculoskeletal	rs55654108	PDCL3P4	3	101425703	A	G	G	0.852612	0.103461	0.696122	1.04428	0.123276	0.949626	1	469	49015	-0.05662	1.0636e-06	B2_trans	INTERGENIC_VARIANT	HIS
368.3	Anisometropia	sense organs	rs2924480	ELF5	11	34529831	T	C	C	1.1503	0.0908611	0.962656	1.37453	0.123294	0.949626	1	796	48645	-0.11648	2.817e-07	A2_Trans	CODING_TRANSCRIPT_INTRON_VARIANT	HIS
008.52	Intestinal infection due to C. difficile	infectious diseases	rs3746539	PTPRT	20	40702071	G	A	A	0.888422	0.0767765	0.764305	1.03269	0.123329	0.949626	1	347	49037	0.05405	1.7723e-06	B2_trans	THREE_PRIME_UTR_EXON_VARIANT	HIS
526.4	Temporomandibular joint disorders	digestive	rs77534576	DLX4	17	47940666	C	T	T	0.830459	0.120562	0.655686	1.05182	0.123333	0.949626	1	1537	47372	0.20794	1.7585e-10	B2_trans	INTERGENIC_VARIANT	HIS
555	Inflammatory bowel disease and other gastroenteritis and colitis	digestive	rs915823	TMPRSS2	21	42851454	A	C	C	0.856597	0.100454	0.70351	1.043	0.123344	0.949626	1	464	48769	-0.066039	1.6687e-06	B2_trans	CODING_TRANSCRIPT_INTRON_VARIANT	HIS
381.2	Eustachian tube disorders	sense organs	rs495828	ABO	9	136154867	G	T	T	0.875418	0.0863502	0.739119	1.03685	0.123351	0.949626	1	1030	48190	-0.13432	6.5649e-10	A2_Trans	UPSTREAM_GENE_VARIANT	HIS
705.8	Hyperhidrosis	dermatologic	rs4830964	.	23	15515319	C	G	G	0.892263	0.0739809	0.771828	1.03149	0.123352	0.949626	1	619	48883	0.046578	2.9701e-06	B2_trans	SEQUENCE_VARIANT	HIS
627	Menopausal and postmenopausal disorders	genitourinary	rs11234800	ME3	11	86479407	G	C	C	0.862892	0.0957046	0.715307	1.04093	0.123356	0.949626	1	445	48338	-0.077173	3.0702e-06	B2_trans	INTERGENIC_VARIANT	HIS
1000	NA	NA	rs5023077	FBRSL1	12	133141973	T	C	C	0.89523	0.0718275	0.77767	1.03056	0.123357	0.949626	1	731	48536	-0.090901	1.5172e-06	A2_Trans	CODING_TRANSCRIPT_INTRON_VARIANT	HIS
580.3	Nephritis and nephropathy without mention of glomerulonephritis	genitourinary	rs1250993	LOC101929525	10	81399565	C	G	G	0.904846	0.0648968	0.796773	1.02758	0.123375	0.949626	1	600	48543	0.12403	5.3767e-08	A2_Trans	INTERGENIC_VARIANT	HIS
526	Diseases of the jaws	digestive	rs10774671	OAS1	12	113357193	G	A	A	1.07196	0.0451007	0.981268	1.17103	0.123392	0.949626	1	2423	46014	0.12569	3.6032e-11	A2_Trans	SPLICE_ACCEPTOR_VARIANT	HIS
681.5	Cellulitis and abscess of leg, except foot	dermatologic	rs495828	ABO	9	136154867	G	T	T	0.925244	0.0504307	0.838165	1.02137	0.123396	0.949626	1	1660	46526	-0.13432	6.5649e-10	A2_Trans	UPSTREAM_GENE_VARIANT	HIS
041	Bacterial infection NOS	infectious diseases	rs72711165	TMEM65	8	125336564	T	C	C	1.21294	0.125301	0.948815	1.55058	0.123403	0.949626	1	3358	43283	0.18279	6.0907e-07	B2_trans	CODING_TRANSCRIPT_INTRON_VARIANT	HIS
198.1	Secondary malignancy of lymph nodes	neoplasms	rs11702230	LOC101928126	21	35377591	C	T	T	1.18366	0.109447	0.955138	1.46686	0.123417	0.949626	1	200	49196	0.099731	3.223e-09	B2_trans	INTERGENIC_VARIANT	HIS
312	Conduct disorders	mental disorders	rs78313563	ESS2	22	19136365	G	A	A	1.31742	0.178954	0.927683	1.8709	0.123439	0.949626	1	624	48400	0.40873	6.5914e-07	A2_Trans	UPSTREAM_GENE_VARIANT	HIS
275.3	Disorders of magnesium metabolism	endocrine/metabolic	rs13179014	SPEF2	5	35693227	A	C	C	0.898876	0.069205	0.78486	1.02945	0.12344	0.949626	1	950	48133	-0.061249	6.1057e-07	B2_trans	CODING_TRANSCRIPT_INTRON_VARIANT	HIS
415.1	Acute pulmonary heart disease	circulatory system	rs1250993	LOC101929525	10	81399565	C	G	G	0.898227	0.0696762	0.78357	1.02966	0.123452	0.949626	1	236	48990	0.12403	5.3767e-08	A2_Trans	INTERGENIC_VARIANT	HIS
369.2	Eye infection, viral	sense organs	rs62200027	CASC20	20	6469515	G	A	A	1.1472	0.0891494	0.963288	1.36623	0.123459	0.949626	1	551	48921	-0.053006	3.3456e-06	B2_trans,A2_Trans	NON_CODING_TRANSCRIPT_INTRON_VARIANT	HIS
722.9	Other and unspecified disc disorder	musculoskeletal	rs1405655	NR1H2	19	50882619	T	C	C	1.08856	0.0550965	0.977137	1.2127	0.123515	0.949626	1	1168	47838	0.075181	1.1208e-11	B2_trans,A2_Trans	CODING_TRANSCRIPT_INTRON_VARIANT	HIS
480.1	Bacterial pneumonia	respiratory	rs9501257	HLA-DPB1	6	33055355	A	G	G	1.14359	0.0871173	0.964085	1.35651	0.123532	0.949626	1	1028	48081	0.17269	4.1339e-08	A2_Trans	THREE_PRIME_UTR_EXON_VARIANT	HIS
526	Diseases of the jaws	digestive	rs1453205	LOC101928196	2	19901073	C	T	T	1.0655	0.041199	0.982846	1.15511	0.123567	0.949626	1	2423	46014	0.096992	3.6368e-06	A2_Trans	INTERGENIC_VARIANT	HIS
427.22	Atrial flutter	circulatory system	rs11702230	LOC101928126	21	35377591	C	T	T	1.11483	0.0705904	0.97078	1.28025	0.123596	0.949626	1	474	48330	0.099731	3.223e-09	B2_trans	INTERGENIC_VARIANT	HIS
276.41	Acidosis	endocrine/metabolic	rs35705950	MUC5B	11	1241221	G	T	T	0.85616	0.100856	0.702596	1.04329	0.123612	0.949626	1	1277	47636	-0.11177	1.2224e-08	B2_trans,A2_Trans	UPSTREAM_GENE_VARIANT	HIS
275.3	Disorders of magnesium metabolism	endocrine/metabolic	rs581342	LMNA	1	156095466	T	C	C	1.14737	0.089286	0.963171	1.3668	0.123636	0.949626	1	950	48133	0.090245	2.6355e-07	B2_trans	CODING_TRANSCRIPT_INTRON_VARIANT	HIS
509.1	Respiratory failure	respiratory	rs9461128	TMEM14B	6	10753875	T	C	C	0.869413	0.0908923	0.727543	1.03895	0.12366	0.949626	1	919	47397	0.13046	3.4269e-06	B2_trans	CODING_TRANSCRIPT_INTRON_VARIANT	HIS
580.32	Nephritis and nephropathy with pathological lesion	genitourinary	rs6869036	MGAT1	5	180223327	C	T	T	1.66381	0.330684	0.87021	3.18113	0.123667	0.949626	1	221	49337	0.25536	1.7578e-06	A2_Trans	FIVE_PRIME_UTR_INTRON_VARIANT	HIS
365.2	Primary angle-closure glaucoma	sense organs	rs581342	LMNA	1	156095466	T	C	C	1.13573	0.0826749	0.965834	1.33551	0.123685	0.949626	1	556	48386	0.090245	2.6355e-07	B2_trans	CODING_TRANSCRIPT_INTRON_VARIANT	HIS
270.32	Paraproteinemia	endocrine/metabolic	rs55654108	PDCL3P4	3	101425703	A	G	G	1.15539	0.0938299	0.961307	1.38867	0.123708	0.949626	1	106	49355	-0.05662	1.0636e-06	B2_trans	INTERGENIC_VARIANT	HIS
915	NA	NA	rs76423999	SLC12A7	5	1098067	T	A	A	0.926705	0.0494491	0.841105	1.02102	0.123716	0.949626	1	3618	44508	0.18412	3.8813e-07	A2_Trans	CODING_TRANSCRIPT_INTRON_VARIANT	HIS
1009	NA	NA	rs7605877	FOXI3	2	88559025	T	C	C	1.05302	0.0335622	0.985982	1.12462	0.123724	0.949626	1	6213	39205	-0.071053	3.3369e-06	B2_trans	INTERGENIC_VARIANT	HIS
701.4	Keloid scar	dermatologic	rs60869999	MYO1C	17	1390948	A	T	T	0.842577	0.111276	0.677472	1.04792	0.123725	0.949626	1	392	49034	0.059541	2.9039e-06	B2_trans	CODING_TRANSCRIPT_INTRON_VARIANT	HIS
362.2	Degeneration of macula and posterior pole of retina	sense organs	rs10774671	OAS1	12	113357193	G	A	A	1.04678	0.0297073	0.987575	1.10954	0.123779	0.949626	1	2106	44118	0.12569	3.6032e-11	A2_Trans	SPLICE_ACCEPTOR_VARIANT	HIS
110.12	Althete's foot	infectious diseases	rs495828	ABO	9	136154867	G	T	T	0.942903	0.0381995	0.874886	1.01621	0.123787	0.949626	1	3559	43355	-0.13432	6.5649e-10	A2_Trans	UPSTREAM_GENE_VARIANT	HIS
512.7	Shortness of breath	respiratory	rs35705950	MUC5B	11	1241221	G	T	T	1.05961	0.0376214	0.98429	1.1407	0.123789	0.949626	1	5603	38202	-0.11177	1.2224e-08	B2_trans,A2_Trans	UPSTREAM_GENE_VARIANT	HIS
788	Syncope and collapse	symptoms	rs78313563	ESS2	22	19136365	G	A	A	0.839542	0.113641	0.67191	1.049	0.123792	0.949626	1	2319	44683	0.40873	6.5914e-07	A2_Trans	UPSTREAM_GENE_VARIANT	HIS
198	Secondary malignant neoplasm	neoplasms	rs34488998	NKAIN3	8	63408372	G	A	A	0.799908	0.145076	0.601937	1.06299	0.123828	0.949626	1	359	48433	0.1355	3.4644e-06	B2_trans	CODING_TRANSCRIPT_INTRON_VARIANT	HIS
700	Corns and callosities	dermatologic	rs147812915	KAT7	17	47858295	C	T	T	0.905864	0.0642443	0.79869	1.02742	0.123828	0.949626	1	1940	45519	0.23438	1.0943e-07	A2_Trans	INTERGENIC_VARIANT	HIS
715	Other inflammatory spondylopathies	musculoskeletal	rs2284028	NCF4	22	37265172	A	C	C	0.874426	0.0871988	0.737054	1.0374	0.123836	0.949626	1	894	47922	0.31271	4.1737e-06	A2_Trans	CODING_TRANSCRIPT_INTRON_VARIANT	HIS
994.2	Sepsis	injuries & poisonings	rs9501257	HLA-DPB1	6	33055355	A	G	G	1.10019	0.0620512	0.974204	1.24247	0.123855	0.949626	1	1137	47237	0.17269	4.1339e-08	A2_Trans	THREE_PRIME_UTR_EXON_VARIANT	HIS
510	Other diseases of lung	respiratory	rs10129899	LINC00637	14	104330432	C	A	A	1.07744	0.0484749	0.979788	1.18483	0.123869	0.949626	1	1594	47100	-0.057002	2.1916e-06	B2_trans	INTERGENIC_VARIANT	HIS
280	Iron deficiency anemias	hematopoietic	rs12567716	FOXD2	1	48197570	T	C	C	1.0641	0.0403756	0.983135	1.15172	0.12388	0.949626	1	1757	44603	-0.090753	1.4878e-06	B2_trans	INTERGENIC_VARIANT	HIS
275.5	Disorders of calcium/phosphorus metabolism	endocrine/metabolic	rs9497053	UTRN	6	145026256	G	A	A	0.920291	0.0539894	0.827883	1.02301	0.123914	0.949626	1	955	48017	-0.064841	1.0064e-06	B2_trans	CODING_TRANSCRIPT_INTRON_VARIANT	HIS
707	Chronic ulcer of skin	dermatologic	rs495828	ABO	9	136154867	G	T	T	1.07144	0.0448521	0.981269	1.16989	0.123956	0.949626	1	1126	46766	-0.13432	6.5649e-10	A2_Trans	UPSTREAM_GENE_VARIANT	HIS
368	Visual disturbances	sense organs	rs75505823	LRP1	12	57540956	G	T	T	1.11882	0.0729829	0.9697	1.29087	0.123956	0.949626	1	5650	38887	-0.20852	3.0745e-06	A2_Trans	CODING_TRANSCRIPT_INTRON_VARIANT	HIS
276	Disorders of fluid, electrolyte, and acid-base balance	endocrine/metabolic	rs5023077	FBRSL1	12	133141973	T	C	C	0.966295	0.0222872	0.924994	1.00944	0.12396	0.949626	1	4774	38473	-0.090901	1.5172e-06	A2_Trans	CODING_TRANSCRIPT_INTRON_VARIANT	HIS
379.2	Disorders of vitreous body	sense organs	rs6869036	MGAT1	5	180223327	C	T	T	0.844653	0.109754	0.681171	1.04737	0.123986	0.949626	1	3058	43178	0.25536	1.7578e-06	A2_Trans	FIVE_PRIME_UTR_INTRON_VARIANT	HIS
455	Hemorrhoids	circulatory system	rs5023077	FBRSL1	12	133141973	T	C	C	1.03565	0.0227724	0.990443	1.08292	0.123986	0.949626	1	6842	36782	-0.090901	1.5172e-06	A2_Trans	CODING_TRANSCRIPT_INTRON_VARIANT	HIS
250.4	Abnormal glucose	endocrine/metabolic	rs581342	LMNA	1	156095466	T	C	C	0.952655	0.0315313	0.895564	1.01339	0.123995	0.949626	1	5071	36953	0.090245	2.6355e-07	B2_trans	CODING_TRANSCRIPT_INTRON_VARIANT	HIS
303.4	Somatoform disorder	mental disorders	rs12809318	FBRSL1	12	133140840	T	C	C	1.08003	0.0500508	0.979112	1.19135	0.124	0.949626	1	764	47909	-0.062781	9.5289e-09	B2_trans	CODING_TRANSCRIPT_INTRON_VARIANT	HIS
840.2	Rotator cuff (capsule) sprain	injuries & poisonings	rs505922	ABO	9	136149229	T	C	C	0.926027	0.0499631	0.839644	1.0213	0.124007	0.949626	1	1079	47555	-0.099884	2.0889e-20	B2_trans	CODING_TRANSCRIPT_INTRON_VARIANT	HIS
451	Phlebitis and thrombophlebitis	circulatory system	rs12259804	PLEKHS1	10	115573378	T	C	C	1.4804	0.255053	0.898001	2.44051	0.124011	0.949626	1	546	48950	-0.27547	4.8674e-08	A2_Trans	INTERGENIC_VARIANT	HIS
710.19	Unspecified osteomyelitis	musculoskeletal	rs9268576	HLA-DRA	6	32395641	T	C	C	1.14564	0.0883977	0.963396	1.36236	0.124022	0.949626	1	306	48777	0.095134	9.9752e-07	B2_trans	INTERGENIC_VARIANT	HIS
502	Postinflammatory pulmonary fibrosis	respiratory	rs732990	CIB4	2	26842146	C	G	G	1.12465	0.0763732	0.968294	1.30625	0.124025	0.949626	1	372	49002	0.056389	5.6358e-07	B2_trans	CODING_TRANSCRIPT_INTRON_VARIANT	HIS
317	Alcohol-related disorders	mental disorders	rs8080583	KANSL1	17	44162597	C	A	A	0.969187	0.0203496	0.931292	1.00862	0.124045	0.949626	1	3076	34807	-0.12662	2.0785e-08	A2_Trans	CODING_TRANSCRIPT_INTRON_VARIANT	HIS
433.31	Transient cerebral ischemia	circulatory system	rs9461128	TMEM14B	6	10753875	T	C	C	0.89369	0.0730817	0.774426	1.03132	0.124061	0.949626	1	1305	46370	0.13046	3.4269e-06	B2_trans	CODING_TRANSCRIPT_INTRON_VARIANT	HIS
327.5	Parasomnia	neurological	rs34488998	NKAIN3	8	63408372	G	A	A	0.8132	0.134453	0.624814	1.05839	0.124069	0.949626	1	1754	46851	0.1355	3.4644e-06	B2_trans	CODING_TRANSCRIPT_INTRON_VARIANT	HIS
695.3	Rosacea	dermatologic	rs62200027	CASC20	20	6469515	G	A	A	0.921733	0.0529964	0.830797	1.02262	0.124091	0.949626	1	485	48441	-0.053006	3.3456e-06	B2_trans,A2_Trans	NON_CODING_TRANSCRIPT_INTRON_VARIANT	HIS
530.1	Esophagitis, GERD and related diseases	digestive	rs60869999	MYO1C	17	1390948	A	T	T	1.02974	0.0190554	0.991987	1.06892	0.124105	0.949626	1	4589	28492	0.059541	2.9039e-06	B2_trans	CODING_TRANSCRIPT_INTRON_VARIANT	HIS
761	Cervicalgia	symptoms	rs60305836	CDH8	16	61709381	A	C	C	0.961221	0.0257197	0.913968	1.01092	0.124109	0.949626	1	4749	35541	0.086719	1.1846e-06	B2_trans	CODING_TRANSCRIPT_INTRON_VARIANT	HIS
698	Pruritus and related conditions	dermatologic	rs76073397	MIR548H2	16	11386452	T	C	C	0.862799	0.0959696	0.714859	1.04136	0.12412	0.949626	1	2503	45862	0.14454	9.6663e-07	A2_Trans,B2_trans	INTERGENIC_VARIANT	HIS
216	Benign neoplasm of skin	neoplasms	rs915823	TMPRSS2	21	42851454	A	C	C	1.07234	0.045421	0.981003	1.17218	0.124121	0.949626	1	3734	43717	-0.066039	1.6687e-06	B2_trans	CODING_TRANSCRIPT_INTRON_VARIANT	HIS
593.1	Gross hematuria	genitourinary	rs467843	TRAPPC13	5	64945715	A	G	G	1.07178	0.0450833	0.981139	1.17079	0.124144	0.949626	1	966	47612	-0.089724	1.7259e-06	A2_Trans	CODING_TRANSCRIPT_INTRON_VARIANT	HIS
737.3	Kyphoscoliosis and scoliosis	musculoskeletal	rs8080583	KANSL1	17	44162597	C	A	A	0.836716	0.115941	0.666636	1.05019	0.124148	0.949626	1	576	48921	-0.12662	2.0785e-08	A2_Trans	CODING_TRANSCRIPT_INTRON_VARIANT	HIS
722.1	Displacement of intervertebral disc	musculoskeletal	rs67959919	LZTFL1	3	45871908	G	A	A	1.12508	0.0766487	0.968143	1.30745	0.124152	0.949626	1	1952	45848	0.59355	1.6043e-80	A2_Trans	CODING_TRANSCRIPT_INTRON_VARIANT	HIS
521.1	Dental caries	digestive	rs72711165	TMEM65	8	125336564	T	C	C	0.888172	0.0771305	0.763561	1.03312	0.124167	0.949626	1	3284	34273	0.18279	6.0907e-07	B2_trans	CODING_TRANSCRIPT_INTRON_VARIANT	HIS
781	Symptoms involving nervous and musculoskeletal systems	symptoms	rs7671107	LOC101929161	4	25449225	G	A	A	0.903806	0.0657828	0.794476	1.02818	0.124175	0.949626	1	1443	47698	-0.064456	1.0803e-06	B2_trans	INTERGENIC_VARIANT	HIS
624.9	stress incontinence, female	genitourinary	rs34488998	NKAIN3	8	63408372	G	A	A	1.32141	0.181272	0.926274	1.88511	0.124177	0.949626	1	378	48931	0.1355	3.4644e-06	B2_trans	CODING_TRANSCRIPT_INTRON_VARIANT	HIS
721.2	Spondylosis with myelopathy	musculoskeletal	rs11085727	TYK2	19	10466123	C	T	T	1.11019	0.0679877	0.971683	1.26843	0.124182	0.949626	1	587	48613	0.17253	2.3333e-18	A2_Trans,B2_trans	CODING_TRANSCRIPT_INTRON_VARIANT	HIS
379.2	Disorders of vitreous body	sense organs	rs60869999	MYO1C	17	1390948	A	T	T	0.948662	0.0342799	0.887018	1.01459	0.124187	0.949626	1	3058	43178	0.059541	2.9039e-06	B2_trans	CODING_TRANSCRIPT_INTRON_VARIANT	HIS
379	Other disorders of eye	sense organs	rs67579710	THBS3	1	155173527	G	A	A	1.06231	0.0393158	0.983523	1.1474	0.124199	0.949626	1	4138	40633	-0.10348	1.0252e-09	B2_trans	CODING_TRANSCRIPT_INTRON_VARIANT	HIS
575.7	Other disorders of gallbladder	digestive	rs11085727	TYK2	19	10466123	C	T	T	0.864186	0.0949459	0.717446	1.04094	0.124203	0.949626	1	629	48815	0.17253	2.3333e-18	A2_Trans,B2_trans	CODING_TRANSCRIPT_INTRON_VARIANT	HIS
626.13	Irregular menstrual cycle	genitourinary	rs67579710	THBS3	1	155173527	G	A	A	0.761512	0.17722	0.538055	1.07777	0.124206	0.949626	1	409	49092	-0.10348	1.0252e-09	B2_trans	CODING_TRANSCRIPT_INTRON_VARIANT	HIS
728.7	Fasciitis	musculoskeletal	rs12567716	FOXD2	1	48197570	T	C	C	0.946903	0.0354892	0.883277	1.01511	0.124213	0.949626	1	3045	41794	-0.090753	1.4878e-06	B2_trans	INTERGENIC_VARIANT	HIS
278.11	Morbid obesity	endocrine/metabolic	rs11234800	ME3	11	86479407	G	C	C	0.94816	0.0346264	0.885947	1.01474	0.124217	0.949626	1	2128	42881	-0.077173	3.0702e-06	B2_trans	INTERGENIC_VARIANT	HIS
592.1	Cystitis	genitourinary	rs1878527	ANKRD30BL	2	133056313	T	C	C	0.852048	0.104155	0.694716	1.04501	0.124231	0.949626	1	1050	48290	-0.077457	2.0215e-06	B2_trans	INTERGENIC_VARIANT	HIS
711	Arthropathy associated with infections	musculoskeletal	rs2284028	NCF4	22	37265172	A	C	C	0.796998	0.147606	0.596781	1.06439	0.12424	0.949626	1	364	49067	0.31271	4.1737e-06	A2_Trans	CODING_TRANSCRIPT_INTRON_VARIANT	HIS
204	Leukemia	neoplasms	rs67959919	LZTFL1	3	45871908	G	A	A	1.30123	0.171289	0.930147	1.82035	0.124242	0.949626	1	140	49294	0.59355	1.6043e-80	A2_Trans	CODING_TRANSCRIPT_INTRON_VARIANT	HIS
250.41	Impaired fasting glucose	endocrine/metabolic	rs77534576	DLX4	17	47940666	C	T	T	0.923636	0.0516809	0.83466	1.0221	0.124274	0.949626	1	2751	42545	0.20794	1.7585e-10	B2_trans	INTERGENIC_VARIANT	HIS
530.2	Esophageal bleeding (varices/hemorrhage)	digestive	rs11234800	ME3	11	86479407	G	C	C	0.8729	0.0884395	0.733981	1.03811	0.124286	0.949626	1	440	48616	-0.077173	3.0702e-06	B2_trans	INTERGENIC_VARIANT	HIS
711	Arthropathy associated with infections	musculoskeletal	rs12567716	FOXD2	1	48197570	T	C	C	0.814007	0.133893	0.626121	1.05827	0.124307	0.949626	1	364	49067	-0.090753	1.4878e-06	B2_trans	INTERGENIC_VARIANT	HIS
574.1	Cholelithiasis	digestive	rs11702230	LOC101928126	21	35377591	C	T	T	1.07673	0.0481021	0.979853	1.18318	0.124328	0.949626	1	1083	46584	0.099731	3.223e-09	B2_trans	INTERGENIC_VARIANT	HIS
722.1	Displacement of intervertebral disc	musculoskeletal	rs35508621	LZTFL1	3	45880481	T	C	C	1.12687	0.0777213	0.967645	1.31229	0.124345	0.949626	1	1952	45848	0.38931	6.0917e-89	B2_trans	CODING_TRANSCRIPT_INTRON_VARIANT	HIS
370.31	Keratoconjunctivitis sicca	sense organs	rs2924480	ELF5	11	34529831	T	C	C	1.09828	0.0610053	0.974508	1.23777	0.124373	0.949626	1	1428	47591	-0.11648	2.817e-07	A2_Trans	CODING_TRANSCRIPT_INTRON_VARIANT	HIS
736.6	Unequal leg length (acquired)	musculoskeletal	rs581342	LMNA	1	156095466	T	C	C	0.809194	0.137777	0.617699	1.06006	0.124377	0.949626	1	408	48987	0.090245	2.6355e-07	B2_trans	CODING_TRANSCRIPT_INTRON_VARIANT	HIS
008	Intestinal infection	infectious diseases	rs67959919	LZTFL1	3	45871908	G	A	A	0.827351	0.123338	0.649688	1.0536	0.124382	0.949626	1	2013	46816	0.59355	1.6043e-80	A2_Trans	CODING_TRANSCRIPT_INTRON_VARIANT	HIS
593	Hematuria	genitourinary	rs7605877	FOXI3	2	88559025	T	C	C	1.05701	0.0360801	0.98484	1.13446	0.124396	0.949626	1	2771	43241	-0.071053	3.3369e-06	B2_trans	INTERGENIC_VARIANT	HIS
429.2	Abnormal function study of cardiovascular system	circulatory system	rs581342	LMNA	1	156095466	T	C	C	1.21851	0.128627	0.946979	1.56789	0.124433	0.949626	1	938	48525	0.090245	2.6355e-07	B2_trans	CODING_TRANSCRIPT_INTRON_VARIANT	HIS
079	Viral infection	infectious diseases	rs1405655	NR1H2	19	50882619	T	C	C	0.916157	0.0569955	0.819324	1.02444	0.124444	0.949626	1	2681	46359	0.075181	1.1208e-11	B2_trans,A2_Trans	CODING_TRANSCRIPT_INTRON_VARIANT	HIS
279.7	Other immunological findings	endocrine/metabolic	rs1405655	NR1H2	19	50882619	T	C	C	1.16173	0.0975794	0.959504	1.40659	0.124458	0.949626	1	460	49061	0.075181	1.1208e-11	B2_trans,A2_Trans	CODING_TRANSCRIPT_INTRON_VARIANT	HIS
292	Neurological disorders	mental disorders	rs7579014	BCL11A	2	60707894	G	A	A	0.967246	0.0216775	0.927012	1.00923	0.124477	0.949626	1	3725	40015	-0.05629	1.2614e-06	B2_trans	CODING_TRANSCRIPT_INTRON_VARIANT	HIS
729	Other disorders of soft tissues	musculoskeletal	rs11234800	ME3	11	86479407	G	C	C	1.14908	0.0904722	0.962367	1.37202	0.124546	0.949626	1	1769	47431	-0.077173	3.0702e-06	B2_trans	INTERGENIC_VARIANT	HIS
214.1	Lipoma of skin and subcutaneous tissue	neoplasms	rs2284028	NCF4	22	37265172	A	C	C	0.873501	0.0880573	0.735036	1.03805	0.124565	0.949626	1	985	47871	0.31271	4.1737e-06	A2_Trans	CODING_TRANSCRIPT_INTRON_VARIANT	HIS
471	Nasal polyps	respiratory	rs622568	SEC61G	7	54647894	A	C	C	1.15606	0.0944253	0.960738	1.39109	0.124592	0.949626	1	326	49072	0.11965	2.6006e-06	A2_Trans	INTERGENIC_VARIANT	HIS
172.2	Other non-epithelial cancer of skin	neoplasms	rs34488998	NKAIN3	8	63408372	G	A	A	0.827395	0.123375	0.649674	1.05373	0.124599	0.949626	1	632	47937	0.1355	3.4644e-06	B2_trans	CODING_TRANSCRIPT_INTRON_VARIANT	HIS
603.2	Spermatocele	genitourinary	rs1250993	LOC101929525	10	81399565	C	G	G	1.18827	0.112329	0.953453	1.48091	0.12463	0.949626	1	326	49235	0.12403	5.3767e-08	A2_Trans	INTERGENIC_VARIANT	HIS
250.14	Type 1 diabetes with neurological manifestations	endocrine/metabolic	rs61667602	CRHR1	17	43785349	T	C	C	1.20385	0.12082	0.950012	1.5255	0.124656	0.949626	1	424	49110	-0.093554	9.1279e-12	B2_trans	FIVE_PRIME_UTR_INTRON_VARIANT	HIS
574.3	Cholecystitis without cholelithiasis	digestive	rs61667602	CRHR1	17	43785349	T	C	C	1.10533	0.0652261	0.972683	1.25607	0.124704	0.949626	1	583	48336	-0.093554	9.1279e-12	B2_trans	FIVE_PRIME_UTR_INTRON_VARIANT	HIS
290.11	Alzheimer's disease	mental disorders	rs147812915	KAT7	17	47858295	C	T	T	0.752034	0.185626	0.522676	1.08204	0.124733	0.949626	1	199	49226	0.23438	1.0943e-07	A2_Trans	INTERGENIC_VARIANT	HIS
289	Other diseases of blood and blood-forming organs	hematopoietic	rs76423999	SLC12A7	5	1098067	T	A	A	0.818362	0.130573	0.63358	1.05703	0.124743	0.949626	1	665	48848	0.18412	3.8813e-07	A2_Trans	CODING_TRANSCRIPT_INTRON_VARIANT	HIS
740.12	Osteoarthrosis, localized, secondary	musculoskeletal	rs505922	ABO	9	136149229	T	C	C	0.921075	0.0535535	0.829297	1.02301	0.124743	0.949626	1	1348	47430	-0.099884	2.0889e-20	B2_trans	CODING_TRANSCRIPT_INTRON_VARIANT	HIS
502	Postinflammatory pulmonary fibrosis	respiratory	rs7579014	BCL11A	2	60707894	G	A	A	0.88382	0.0804541	0.754885	1.03478	0.124769	0.949626	1	372	49002	-0.05629	1.2614e-06	B2_trans	CODING_TRANSCRIPT_INTRON_VARIANT	HIS
198	Secondary malignant neoplasm	neoplasms	rs9461128	TMEM14B	6	10753875	T	C	C	0.843346	0.110997	0.678461	1.0483	0.124789	0.949626	1	359	48433	0.13046	3.4269e-06	B2_trans	CODING_TRANSCRIPT_INTRON_VARIANT	HIS
1010.7	NA	NA	rs8052423	SLC22A31	16	89269178	G	T	T	0.949474	0.0337794	0.888649	1.01446	0.124817	0.949626	1	3161	4963	0.13037	1.0019e-06	A2_Trans	UPSTREAM_GENE_VARIANT	HIS
705.3	Hidradenitis	dermatologic	rs67959919	LZTFL1	3	45871908	G	A	A	1.37637	0.208133	0.91532	2.06966	0.124822	0.949626	1	199	49357	0.59355	1.6043e-80	A2_Trans	CODING_TRANSCRIPT_INTRON_VARIANT	HIS
196	Radiotherapy	neoplasms	rs11234800	ME3	11	86479407	G	C	C	1.19644	0.116857	0.951533	1.50439	0.124829	0.949626	1	110	49324	-0.077173	3.0702e-06	B2_trans	INTERGENIC_VARIANT	HIS
389	Hearing loss	sense organs	rs7605877	FOXI3	2	88559025	T	C	C	1.03348	0.0214582	0.990918	1.07787	0.124841	0.949626	1	5051	24474	-0.071053	3.3369e-06	B2_trans	INTERGENIC_VARIANT	HIS
281.1	Megaloblastic anemia	hematopoietic	rs76423999	SLC12A7	5	1098067	T	A	A	0.914382	0.0583202	0.815616	1.02511	0.124846	0.949626	1	798	47809	0.18412	3.8813e-07	A2_Trans	CODING_TRANSCRIPT_INTRON_VARIANT	HIS
338	Pain	neurological	rs13179014	SPEF2	5	35693227	A	C	C	0.966065	0.0224963	0.924394	1.00961	0.124862	0.949626	1	6565	35732	-0.061249	6.1057e-07	B2_trans	CODING_TRANSCRIPT_INTRON_VARIANT	HIS
332	Parkinson's disease	neurological	rs67959919	LZTFL1	3	45871908	G	A	A	1.23344	0.136714	0.943508	1.61245	0.124877	0.949626	1	173	49068	0.59355	1.6043e-80	A2_Trans	CODING_TRANSCRIPT_INTRON_VARIANT	HIS
624.9	stress incontinence, female	genitourinary	rs61667602	CRHR1	17	43785349	T	C	C	1.14955	0.0908189	0.962106	1.37351	0.124881	0.949626	1	378	48931	-0.093554	9.1279e-12	B2_trans	FIVE_PRIME_UTR_INTRON_VARIANT	HIS
110	Dermatophytosis / Dermatomycosis	infectious diseases	rs581342	LMNA	1	156095466	T	C	C	1.04243	0.0270786	0.988548	1.09925	0.124885	0.949626	1	5703	32297	0.090245	2.6355e-07	B2_trans	CODING_TRANSCRIPT_INTRON_VARIANT	HIS
522.1	Pulpitis and necrosis of tooth pulp	digestive	rs77534576	DLX4	17	47940666	C	T	T	1.1158	0.0714049	0.970077	1.28341	0.124906	0.949626	1	1908	45934	0.20794	1.7585e-10	B2_trans	INTERGENIC_VARIANT	HIS
740.1	Osteoarthritis; localized	musculoskeletal	rs505922	ABO	9	136149229	T	C	C	0.971188	0.0190533	0.935589	1.00814	0.124934	0.949626	1	4561	34803	-0.099884	2.0889e-20	B2_trans	CODING_TRANSCRIPT_INTRON_VARIANT	HIS
244.1	Secondary hypothyroidism	endocrine/metabolic	rs12259804	PLEKHS1	10	115573378	T	C	C	1.40084	0.219684	0.910739	2.15469	0.124942	0.949626	1	149	49221	-0.27547	4.8674e-08	A2_Trans	INTERGENIC_VARIANT	HIS
389.2	Conductive hearing loss	sense organs	rs35705950	MUC5B	11	1241221	G	T	T	0.834458	0.117947	0.662229	1.05148	0.124942	0.949626	1	820	48328	-0.11177	1.2224e-08	B2_trans,A2_Trans	UPSTREAM_GENE_VARIANT	HIS
301	Personality disorders	mental disorders	rs76073397	MIR548H2	16	11386452	T	C	C	1.1188	0.0731641	0.969337	1.29131	0.124955	0.949626	1	1241	46547	0.14454	9.6663e-07	A2_Trans,B2_trans	INTERGENIC_VARIANT	HIS
612	Breast conditions, congenital or relating to hormones	genitourinary	rs12809318	FBRSL1	12	133140840	T	C	C	0.896526	0.0711912	0.779767	1.03077	0.12496	0.949626	1	472	48779	-0.062781	9.5289e-09	B2_trans	CODING_TRANSCRIPT_INTRON_VARIANT	HIS
476	Allergic rhinitis	respiratory	rs7671107	LOC101929161	4	25449225	G	A	A	1.02899	0.0186257	0.992101	1.06725	0.124982	0.949626	1	5471	33555	-0.064456	1.0803e-06	B2_trans	INTERGENIC_VARIANT	HIS
707.3	Chronic ulcer of unspecified site	dermatologic	rs11702230	LOC101928126	21	35377591	C	T	T	0.831829	0.120017	0.65747	1.05243	0.124984	0.949626	1	593	48785	0.099731	3.223e-09	B2_trans	INTERGENIC_VARIANT	HIS
521.1	Dental caries	digestive	rs721917	SFTPD	10	81706324	A	G	G	0.97673	0.0153477	0.947786	1.00656	0.125001	0.949626	1	3284	34273	0.055247	2.0819e-07	B2_trans	SYNONYMOUS_VARIANT	HIS
427.5	Arrhythmia (cardiac) NOS	circulatory system	rs7579014	BCL11A	2	60707894	G	A	A	0.946987	0.0355084	0.883323	1.01524	0.12503	0.949626	1	3513	44235	-0.05629	1.2614e-06	B2_trans	CODING_TRANSCRIPT_INTRON_VARIANT	HIS
080	Postoperative infection	infectious diseases	rs9501257	HLA-DPB1	6	33055355	A	G	G	0.833416	0.118789	0.660311	1.0519	0.125032	0.949626	1	671	48642	0.17269	4.1339e-08	A2_Trans	THREE_PRIME_UTR_EXON_VARIANT	HIS
427.5	Arrhythmia (cardiac) NOS	circulatory system	rs9577395	ATP11A	13	113534984	C	G	G	0.934495	0.0441657	0.857005	1.01899	0.125037	0.949626	1	3513	44235	0.064829	8.6068e-07	B2_trans,A2_Trans	CODING_TRANSCRIPT_INTRON_VARIANT	HIS
348.9	Other conditions of brain, NOS	neurological	rs7579014	BCL11A	2	60707894	G	A	A	0.872217	0.0891275	0.732418	1.0387	0.125041	0.949626	1	588	48867	-0.05629	1.2614e-06	B2_trans	CODING_TRANSCRIPT_INTRON_VARIANT	HIS
071	Human immunodeficiency virus [HIV] disease	infectious diseases	rs13050728	IFNAR2	21	34615210	T	C	C	0.912252	0.0598739	0.811241	1.02584	0.125062	0.949626	1	113	49026	-0.10657	4.0686e-21	B2_trans,A2_Trans	CODING_TRANSCRIPT_INTRON_VARIANT	HIS
599.5	Frequency of urination and polyuria	genitourinary	rs35154152	THBS3	1	155172725	T	C	C	0.928395	0.0484388	0.844309	1.02085	0.125065	0.949626	1	3306	43239	-0.20528	2.3574e-11	A2_Trans	SYNONYMOUS_VARIANT	HIS
994	Sepsis and SIRS	injuries & poisonings	rs10774671	OAS1	12	113357193	G	A	A	0.937801	0.0418675	0.863919	1.018	0.125073	0.949626	1	1203	47048	0.12569	3.6032e-11	A2_Trans	SPLICE_ACCEPTOR_VARIANT	HIS
271	Disorders of carbohydrate transport and metabolism	endocrine/metabolic	rs9577395	ATP11A	13	113534984	C	G	G	1.07821	0.0490978	0.979293	1.18713	0.125081	0.949626	1	1723	46534	0.064829	8.6068e-07	B2_trans,A2_Trans	CODING_TRANSCRIPT_INTRON_VARIANT	HIS
656	Other perinatal conditions of fetus or newborn	pregnancy complications	rs3746539	PTPRT	20	40702071	G	A	A	1.16308	0.0984964	0.95889	1.41075	0.125086	0.949626	1	250	49259	0.05405	1.7723e-06	B2_trans	THREE_PRIME_UTR_EXON_VARIANT	HIS
726.4	Calcaneal spur; Exostosis NOS	musculoskeletal	rs7605877	FOXI3	2	88559025	T	C	C	1.09518	0.0592776	0.975051	1.2301	0.125094	0.949626	1	1849	46702	-0.071053	3.3369e-06	B2_trans	INTERGENIC_VARIANT	HIS
276.1	Electrolyte imbalance	endocrine/metabolic	rs67959919	LZTFL1	3	45871908	G	A	A	0.920136	0.0542691	0.82729	1.0234	0.125095	0.949626	1	3778	41151	0.59355	1.6043e-80	A2_Trans	CODING_TRANSCRIPT_INTRON_VARIANT	HIS
442.11	Abdominal aortic aneurysm	circulatory system	rs9577395	ATP11A	13	113534984	C	G	G	0.874322	0.0875693	0.736432	1.03803	0.1251	0.949626	1	418	48827	0.064829	8.6068e-07	B2_trans,A2_Trans	CODING_TRANSCRIPT_INTRON_VARIANT	HIS
1009	NA	NA	rs2277732	DPP9	19	4723670	C	A	A	1.04424	0.0282286	0.988034	1.10364	0.125147	0.949626	1	6213	39205	0.11697	6.1912e-22	B2_trans,A2_Trans	FIVE_PRIME_UTR_INTRON_VARIANT	HIS
327.32	Obstructive sleep apnea	neurological	rs2277732	DPP9	19	4723670	C	A	A	1.02811	0.0180795	0.992319	1.0652	0.12516	0.949626	1	2706	32087	0.11697	6.1912e-22	B2_trans,A2_Trans	FIVE_PRIME_UTR_INTRON_VARIANT	HIS
574.11	Cholelithiasis with acute cholecystitis	digestive	rs35154152	THBS3	1	155172725	T	C	C	0.750741	0.186965	0.520409	1.08302	0.125176	0.949626	1	368	49150	-0.20528	2.3574e-11	A2_Trans	SYNONYMOUS_VARIANT	HIS
257.1	Testicular hypofunction	endocrine/metabolic	rs4830964	.	23	15515319	C	G	G	1.03956	0.0252993	0.989266	1.0924	0.125176	0.949626	1	785	46971	0.046578	2.9701e-06	B2_trans	SEQUENCE_VARIANT	HIS
625	Pain and other symptoms associated with female genital organs	genitourinary	rs78313563	ESS2	22	19136365	G	A	A	0.592906	0.340907	0.303952	1.15655	0.125197	0.949626	1	536	48746	0.40873	6.5914e-07	A2_Trans	UPSTREAM_GENE_VARIANT	HIS
947	Urticaria	dermatologic	rs9497053	UTRN	6	145026256	G	A	A	1.07656	0.0481134	0.979679	1.18302	0.125214	0.949626	1	1462	47303	-0.064841	1.0064e-06	B2_trans	CODING_TRANSCRIPT_INTRON_VARIANT	HIS
707.2	Chronic ulcer of leg or foot	dermatologic	rs7960611	CLEC1A	12	10230416	G	A	A	1.07103	0.0447547	0.981083	1.16922	0.125216	0.949626	1	722	47699	-0.1584	3.3086e-07	A2_Trans	CODING_TRANSCRIPT_INTRON_VARIANT	HIS
041.11	Methicillin sensitive Staphylococcus aureus	infectious diseases	rs76073397	MIR548H2	16	11386452	T	C	C	1.26715	0.15443	0.936218	1.71506	0.125229	0.949626	1	565	48819	0.14454	9.6663e-07	A2_Trans,B2_trans	INTERGENIC_VARIANT	HIS
577.3	Cyst and pseudocyst of pancreas	digestive	rs622568	SEC61G	7	54647894	A	C	C	0.812522	0.135413	0.62312	1.05949	0.125232	0.949626	1	133	49407	0.11965	2.6006e-06	A2_Trans	INTERGENIC_VARIANT	HIS
594.2	Calculus of lower urinary tract	genitourinary	rs13050728	IFNAR2	21	34615210	T	C	C	0.854072	0.102889	0.698096	1.0449	0.125251	0.949626	1	205	49350	-0.10657	4.0686e-21	B2_trans,A2_Trans	CODING_TRANSCRIPT_INTRON_VARIANT	HIS
395.1	Nonrheumatic mitral valve disorders	circulatory system	rs732990	CIB4	2	26842146	C	G	G	1.10124	0.0629057	0.973504	1.24574	0.125258	0.949626	1	999	48194	0.056389	5.6358e-07	B2_trans	CODING_TRANSCRIPT_INTRON_VARIANT	HIS
348.9	Other conditions of brain, NOS	neurological	rs10129899	LINC00637	14	104330432	C	A	A	1.14921	0.090717	0.962014	1.37284	0.125258	0.949626	1	588	48867	-0.057002	2.1916e-06	B2_trans	INTERGENIC_VARIANT	HIS
290.1	Dementias	mental disorders	rs9501257	HLA-DPB1	6	33055355	A	G	G	0.903246	0.0663774	0.793059	1.02874	0.12526	0.949626	1	657	47673	0.17269	4.1339e-08	A2_Trans	THREE_PRIME_UTR_EXON_VARIANT	HIS
228	Hemangioma and lymphangioma, any site	neoplasms	rs11702230	LOC101928126	21	35377591	C	T	T	1.16238	0.0981548	0.958958	1.40896	0.125275	0.949626	1	1103	48193	0.099731	3.223e-09	B2_trans	INTERGENIC_VARIANT	HIS
979	Adverse drug events and drug allergies	injuries & poisonings	rs721917	SFTPD	10	81706324	A	G	G	1.07666	0.0481818	0.979637	1.18329	0.125285	0.949626	1	1929	46934	0.055247	2.0819e-07	B2_trans	SYNONYMOUS_VARIANT	HIS
250.42	Other abnormal glucose	endocrine/metabolic	rs77534576	DLX4	17	47940666	C	T	T	0.914732	0.0581389	0.816217	1.02514	0.125286	0.949626	1	4054	42107	0.20794	1.7585e-10	B2_trans	INTERGENIC_VARIANT	HIS
380.1	Otitis externa	sense organs	rs622568	SEC61G	7	54647894	A	C	C	0.929179	0.0479227	0.845877	1.02068	0.125334	0.949626	1	2271	45830	0.11965	2.6006e-06	A2_Trans	INTERGENIC_VARIANT	HIS
745	Pain in joint	musculoskeletal	rs732990	CIB4	2	26842146	C	G	G	1.02585	0.0166477	0.992913	1.05987	0.125339	0.949626	1	5440	11713	0.056389	5.6358e-07	B2_trans	CODING_TRANSCRIPT_INTRON_VARIANT	HIS
840	Sprains and strains	injuries & poisonings	rs75505823	LRP1	12	57540956	G	T	T	0.902138	0.0672059	0.790801	1.02915	0.125418	0.949626	1	6513	36009	-0.20852	3.0745e-06	A2_Trans	CODING_TRANSCRIPT_INTRON_VARIANT	HIS
599.9	Other abnormality of urination	genitourinary	rs5023077	FBRSL1	12	133141973	T	C	C	1.06812	0.0430048	0.981781	1.16205	0.125425	0.949626	1	2045	46202	-0.090901	1.5172e-06	A2_Trans	CODING_TRANSCRIPT_INTRON_VARIANT	HIS
291.4	Specific nonpsychotic mental disorders due to brain damage	mental disorders	rs60869999	MYO1C	17	1390948	A	T	T	0.890026	0.0760307	0.766805	1.03305	0.125439	0.949626	1	568	48498	0.059541	2.9039e-06	B2_trans	CODING_TRANSCRIPT_INTRON_VARIANT	HIS
202	Cancer of other lymphoid, histiocytic tissue	neoplasms	rs1250993	LOC101929525	10	81399565	C	G	G	0.884305	0.0802451	0.75561	1.03492	0.125469	0.949626	1	198	49160	0.12403	5.3767e-08	A2_Trans	INTERGENIC_VARIANT	HIS
743.11	Osteoporosis NOS	musculoskeletal	rs35154152	THBS3	1	155172725	T	C	C	1.12382	0.0761889	0.967934	1.30482	0.125476	0.949626	1	624	48026	-0.20528	2.3574e-11	A2_Trans	SYNONYMOUS_VARIANT	HIS
415	Pulmonary heart disease	circulatory system	rs75505823	LRP1	12	57540956	G	T	T	1.22595	0.132959	0.94471	1.59092	0.125477	0.949626	1	917	47655	-0.20852	3.0745e-06	A2_Trans	CODING_TRANSCRIPT_INTRON_VARIANT	HIS
604	Disorders of penis	genitourinary	rs7671107	LOC101929161	4	25449225	G	A	A	0.9343	0.0443539	0.85651	1.01916	0.125483	0.949626	1	1017	47338	-0.064456	1.0803e-06	B2_trans	INTERGENIC_VARIANT	HIS
269	Proteinuria	endocrine/metabolic	rs72711165	TMEM65	8	125336564	T	C	C	0.711056	0.22257	0.459676	1.09991	0.125492	0.949626	1	1214	47009	0.18279	6.0907e-07	B2_trans	CODING_TRANSCRIPT_INTRON_VARIANT	HIS
189.1	Cancer of kidney and renal pelvis	neoplasms	rs12809318	FBRSL1	12	133140840	T	C	C	1.10773	0.0667812	0.971825	1.26263	0.12552	0.949626	1	113	49012	-0.062781	9.5289e-09	B2_trans	CODING_TRANSCRIPT_INTRON_VARIANT	HIS
841	Sprains and strains of back and neck	injuries & poisonings	rs7089827	TFAM	10	60157611	C	T	T	1.08818	0.0551601	0.976669	1.21242	0.125525	0.949626	1	2611	45668	-0.14471	2.0338e-06	A2_Trans	THREE_PRIME_UTR_EXON_VARIANT	HIS
771.1	Swelling of limb	symptoms	rs2277732	DPP9	19	4723670	C	A	A	0.908973	0.0623015	0.804488	1.02703	0.125545	0.949626	1	2530	46350	0.11697	6.1912e-22	B2_trans,A2_Trans	FIVE_PRIME_UTR_INTRON_VARIANT	HIS
536.8	Dyspepsia and other specified disorders of function of stomach	digestive	rs7605877	FOXI3	2	88559025	T	C	C	0.911185	0.0607153	0.808957	1.02633	0.125549	0.949626	1	2034	46426	-0.071053	3.3369e-06	B2_trans	INTERGENIC_VARIANT	HIS
1008	NA	NA	rs11702230	LOC101928126	21	35377591	C	T	T	0.778972	0.163058	0.565883	1.0723	0.125558	0.949626	1	452	49092	0.099731	3.223e-09	B2_trans	INTERGENIC_VARIANT	HIS
512.1	Wheezing	respiratory	rs622568	SEC61G	7	54647894	A	C	C	0.858407	0.0996683	0.706083	1.04359	0.12556	0.949626	1	1332	48039	0.11965	2.6006e-06	A2_Trans	INTERGENIC_VARIANT	HIS
990	Effects radiation NOS	injuries & poisonings	rs12567716	FOXD2	1	48197570	T	C	C	0.799038	0.146456	0.599658	1.06471	0.125564	0.949626	1	386	49084	-0.090753	1.4878e-06	B2_trans	INTERGENIC_VARIANT	HIS
475	Chronic sinusitis	respiratory	rs7671107	LOC101929161	4	25449225	G	A	A	1.04931	0.0314211	0.986637	1.11596	0.125568	0.949626	1	3638	43059	-0.064456	1.0803e-06	B2_trans	INTERGENIC_VARIANT	HIS
295	Schizophrenia and other psychotic disorders	mental disorders	rs76073397	MIR548H2	16	11386452	T	C	C	1.10138	0.0630406	0.97337	1.24623	0.12557	0.949626	1	1301	45740	0.14454	9.6663e-07	A2_Trans,B2_trans	INTERGENIC_VARIANT	HIS
261.2	Vitamin B-complex deficiencies	endocrine/metabolic	rs9367106	LOC100505711	6	41483390	G	C	C	0.92604	0.0501653	0.839323	1.02172	0.1256	0.949626	1	992	47100	0.20225	3.4038e-11	B2_trans	INTERGENIC_VARIANT	HIS
250.22	Type 2 diabetes with renal manifestations	endocrine/metabolic	rs505922	ABO	9	136149229	T	C	C	1.05088	0.0324008	0.986218	1.11978	0.125608	0.949626	1	1313	45656	-0.099884	2.0889e-20	B2_trans	CODING_TRANSCRIPT_INTRON_VARIANT	HIS
687.2	NA	NA	rs581342	LMNA	1	156095466	T	C	C	1.12438	0.0765424	0.967743	1.30637	0.125624	0.949626	1	2557	46291	0.090245	2.6355e-07	B2_trans	CODING_TRANSCRIPT_INTRON_VARIANT	HIS
741.4	Joint effusions	musculoskeletal	rs495828	ABO	9	136154867	G	T	T	0.900262	0.0686051	0.786996	1.02983	0.125644	0.949626	1	2091	46818	-0.13432	6.5649e-10	A2_Trans	UPSTREAM_GENE_VARIANT	HIS
195	Cancer, suspected or other	neoplasms	rs60305836	CDH8	16	61709381	A	C	C	0.873733	0.0881362	0.735118	1.03849	0.125647	0.949626	1	726	48343	0.086719	1.1846e-06	B2_trans	CODING_TRANSCRIPT_INTRON_VARIANT	HIS
451	Phlebitis and thrombophlebitis	circulatory system	rs10774671	OAS1	12	113357193	G	A	A	0.865839	0.0940719	0.72005	1.04115	0.125684	0.949626	1	546	48950	0.12569	3.6032e-11	A2_Trans	SPLICE_ACCEPTOR_VARIANT	HIS
741.2	Stiffness of joint	musculoskeletal	rs1878527	ANKRD30BL	2	133056313	T	C	C	1.17732	0.106603	0.955334	1.4509	0.125689	0.949626	1	710	48574	-0.077457	2.0215e-06	B2_trans	INTERGENIC_VARIANT	HIS
574.12	Cholelithiasis with other cholecystitis	digestive	rs9497053	UTRN	6	145026256	G	A	A	0.88286	0.0813619	0.752725	1.03549	0.125697	0.949626	1	672	48743	-0.064841	1.0064e-06	B2_trans	CODING_TRANSCRIPT_INTRON_VARIANT	HIS
596	Other disorders of bladder	genitourinary	rs147812915	KAT7	17	47858295	C	T	T	0.90381	0.0660508	0.794062	1.02873	0.125721	0.949626	1	1783	45817	0.23438	1.0943e-07	A2_Trans	INTERGENIC_VARIANT	HIS
276.6	Fluid overload	endocrine/metabolic	rs10774679	OAS3	12	113374748	C	T	T	1.12982	0.0797196	0.966392	1.3209	0.125735	0.949626	1	659	48654	0.075824	4.6954e-12	B2_trans	UPSTREAM_GENE_VARIANT	HIS
454	Varicose veins	circulatory system	rs6869036	MGAT1	5	180223327	C	T	T	1.22023	0.129996	0.945774	1.57432	0.125746	0.949626	1	1594	46457	0.25536	1.7578e-06	A2_Trans	FIVE_PRIME_UTR_INTRON_VARIANT	HIS
579	Other symptoms involving abdomen and pelvis	digestive	rs35705950	MUC5B	11	1241221	G	T	T	0.838299	0.115203	0.668864	1.05065	0.125759	0.949626	1	1331	47796	-0.11177	1.2224e-08	B2_trans,A2_Trans	UPSTREAM_GENE_VARIANT	HIS
395	Heart valve disorders	circulatory system	rs495828	ABO	9	136154867	G	T	T	0.929789	0.0475503	0.847051	1.02061	0.125782	0.949626	1	1412	46555	-0.13432	6.5649e-10	A2_Trans	UPSTREAM_GENE_VARIANT	HIS
723	Other disorders of cervical region	musculoskeletal	rs7089827	TFAM	10	60157611	C	T	T	0.837475	0.115853	0.667356	1.05096	0.125785	0.949626	1	686	48679	-0.14471	2.0338e-06	A2_Trans	THREE_PRIME_UTR_EXON_VARIANT	HIS
456	Chronic venous insufficiency [CVI]	circulatory system	rs7579014	BCL11A	2	60707894	G	A	A	1.06297	0.0398894	0.983031	1.14941	0.125788	0.949626	1	1350	46857	-0.05629	1.2614e-06	B2_trans	CODING_TRANSCRIPT_INTRON_VARIANT	HIS
312	Conduct disorders	mental disorders	rs76073397	MIR548H2	16	11386452	T	C	C	1.19125	0.114311	0.952138	1.4904	0.125791	0.949626	1	624	48400	0.14454	9.6663e-07	A2_Trans,B2_trans	INTERGENIC_VARIANT	HIS
136	Other infectious and parasitic diseases	infectious diseases	rs9367106	LOC100505711	6	41483390	G	C	C	0.85912	0.0991897	0.707332	1.04348	0.125801	0.949626	1	1203	48119	0.20225	3.4038e-11	B2_trans	INTERGENIC_VARIANT	HIS
596	Other disorders of bladder	genitourinary	rs111837807	CCHCR1	6	31121232	T	C	C	0.927207	0.0493715	0.841688	1.02141	0.125814	0.949626	1	1783	45817	0.20363	2.152e-11	A2_Trans,B2_trans	CODING_TRANSCRIPT_INTRON_VARIANT	HIS
610.1	Cystic mastopathy	genitourinary	rs11085727	TYK2	19	10466123	C	T	T	1.18271	0.109626	0.954036	1.4662	0.125832	0.949626	1	283	49258	0.17253	2.3333e-18	A2_Trans,B2_trans	CODING_TRANSCRIPT_INTRON_VARIANT	HIS
288.11	Neutropenia	hematopoietic	rs10086829	COL14A1	8	121149129	G	A	A	1.19541	0.11661	0.951173	1.50237	0.12585	0.949626	1	291	49162	-0.097352	3.8599e-06	A2_Trans	FIVE_PRIME_UTR_INTRON_VARIANT	HIS
224.1	Benign neoplasm of eye, uveal	neoplasms	rs147812915	KAT7	17	47858295	C	T	T	1.16678	0.100776	0.95765	1.42157	0.125876	0.949626	1	542	48417	0.23438	1.0943e-07	A2_Trans	INTERGENIC_VARIANT	HIS
327.5	Parasomnia	neurological	rs147812915	KAT7	17	47858295	C	T	T	1.13297	0.0815681	0.965578	1.32938	0.125888	0.949626	1	1754	46851	0.23438	1.0943e-07	A2_Trans	INTERGENIC_VARIANT	HIS
596.5	Functional disorders of bladder	genitourinary	rs9497053	UTRN	6	145026256	G	A	A	1.0651	0.0412079	0.982454	1.15469	0.125918	0.949626	1	972	47409	-0.064841	1.0064e-06	B2_trans	CODING_TRANSCRIPT_INTRON_VARIANT	HIS
681.1	Cellulitis and abscess of fingers/toes	dermatologic	rs147812915	KAT7	17	47858295	C	T	T	0.860567	0.0981232	0.710006	1.04306	0.125928	0.949626	1	1717	47071	0.23438	1.0943e-07	A2_Trans	INTERGENIC_VARIANT	HIS
216.1	Screening for malignant neoplasms of the skin	neoplasms	rs60869999	MYO1C	17	1390948	A	T	T	1.13218	0.0811223	0.965749	1.32729	0.125931	0.949626	1	1281	47985	0.059541	2.9039e-06	B2_trans	CODING_TRANSCRIPT_INTRON_VARIANT	HIS
611	Abnormal findings on mammogram or breast exam	genitourinary	rs67579710	THBS3	1	155173527	G	A	A	1.14012	0.085692	0.963853	1.34863	0.125935	0.949626	1	822	47956	-0.10348	1.0252e-09	B2_trans	CODING_TRANSCRIPT_INTRON_VARIANT	HIS
285.21	Anemia in chronic kidney disease	hematopoietic	rs12660421	FOXP4-AS1	6	41488378	G	A	A	0.910682	0.0611387	0.80784	1.02662	0.125939	0.949626	1	464	48263	0.35506	1.1424e-09	A2_Trans	DOWNSTREAM_GENE_VARIANT	HIS
562.1	Diverticulosis	digestive	rs61667602	CRHR1	17	43785349	T	C	C	0.950828	0.0329505	0.891363	1.01426	0.125961	0.949626	1	4783	40939	-0.093554	9.1279e-12	B2_trans	FIVE_PRIME_UTR_INTRON_VARIANT	HIS
333.1	Essential tremor	neurological	rs72655853	SBSPON	8	73985608	A	G	G	1.2135	0.126462	0.947099	1.55483	0.125973	0.949626	1	506	48606	0.22523	8.3915e-07	A2_Trans	CODING_TRANSCRIPT_INTRON_VARIANT	HIS
804	Fracture of hand or wrist	injuries & poisonings	rs1405655	NR1H2	19	50882619	T	C	C	0.938378	0.041567	0.86496	1.01803	0.12599	0.949626	1	926	47470	0.075181	1.1208e-11	B2_trans,A2_Trans	CODING_TRANSCRIPT_INTRON_VARIANT	HIS
585.2	Renal failure NOS	genitourinary	rs6869036	MGAT1	5	180223327	C	T	T	0.664109	0.267505	0.393132	1.12186	0.125991	0.949626	1	674	48383	0.25536	1.7578e-06	A2_Trans	FIVE_PRIME_UTR_INTRON_VARIANT	HIS
727.1	Synovitis and tenosynovitis	musculoskeletal	rs766826	ELF5	11	34528766	C	T	T	1.04731	0.0302111	0.987097	1.1112	0.125997	0.949626	1	2314	44440	-0.082134	1.155e-11	B2_trans	CODING_TRANSCRIPT_INTRON_VARIANT	HIS
726	Peripheral enthesopathies and allied syndromes	musculoskeletal	rs12567716	FOXD2	1	48197570	T	C	C	0.962331	0.0250952	0.916143	1.01085	0.126002	0.949626	1	6056	31530	-0.090753	1.4878e-06	B2_trans	INTERGENIC_VARIANT	HIS
293.1	Swelling, mass, or lump in head and neck [Space-occupying lesion, intracranial NOS]	mental disorders	rs8080583	KANSL1	17	44162597	C	A	A	0.908342	0.0628326	0.803094	1.02738	0.126016	0.949626	1	1486	47372	-0.12662	2.0785e-08	A2_Trans	CODING_TRANSCRIPT_INTRON_VARIANT	HIS
364.4	Corneal degenerations	sense organs	rs1250993	LOC101929525	10	81399565	C	G	G	0.880311	0.0833268	0.747667	1.03649	0.126048	0.949626	1	523	48864	0.12403	5.3767e-08	A2_Trans	INTERGENIC_VARIANT	HIS
300.13	Phobia	mental disorders	rs732990	CIB4	2	26842146	C	G	G	1.17594	0.105938	0.955456	1.4473	0.126057	0.949626	1	312	49249	0.056389	5.6358e-07	B2_trans	CODING_TRANSCRIPT_INTRON_VARIANT	HIS
153.3	Malignant neoplasm of rectum, rectosigmoid junction, and anus	neoplasms	rs10774671	OAS1	12	113357193	G	A	A	0.861621	0.0973667	0.71193	1.04279	0.126095	0.949626	1	157	49345	0.12569	3.6032e-11	A2_Trans	SPLICE_ACCEPTOR_VARIANT	HIS
702.2	Seborrheic keratosis	dermatologic	rs7579014	BCL11A	2	60707894	G	A	A	1.04503	0.0287936	0.987686	1.1057	0.126106	0.949626	1	3915	42558	-0.05629	1.2614e-06	B2_trans	CODING_TRANSCRIPT_INTRON_VARIANT	HIS
008.52	Intestinal infection due to C. difficile	infectious diseases	rs62200027	CASC20	20	6469515	G	A	A	1.12667	0.0779777	0.966992	1.31272	0.126135	0.949626	1	347	49037	-0.053006	3.3456e-06	B2_trans,A2_Trans	NON_CODING_TRANSCRIPT_INTRON_VARIANT	HIS
577	Diseases of pancreas	digestive	rs1250993	LOC101929525	10	81399565	C	G	G	0.931779	0.0462005	0.851112	1.02009	0.126161	0.949626	1	681	47853	0.12403	5.3767e-08	A2_Trans	INTERGENIC_VARIANT	HIS
564	Functional digestive disorders	digestive	rs9268576	HLA-DRA	6	32395641	T	C	C	0.924455	0.0513608	0.835925	1.02236	0.126165	0.949626	1	2819	44427	0.095134	9.9752e-07	B2_trans	INTERGENIC_VARIANT	HIS
447	Other disorders of arteries and arterioles	circulatory system	rs9461128	TMEM14B	6	10753875	T	C	C	1.28245	0.162666	0.932351	1.76401	0.126177	0.949626	1	617	48829	0.13046	3.4269e-06	B2_trans	CODING_TRANSCRIPT_INTRON_VARIANT	HIS
255	Disorders of adrenal glands	endocrine/metabolic	rs9461128	TMEM14B	6	10753875	T	C	C	0.767069	0.173394	0.546061	1.07752	0.126179	0.949626	1	368	48997	0.13046	3.4269e-06	B2_trans	CODING_TRANSCRIPT_INTRON_VARIANT	HIS
1010.5	NA	NA	rs581342	LMNA	1	156095466	T	C	C	1.04001	0.0256516	0.989014	1.09363	0.126183	0.949626	1	10132	16501	0.090245	2.6355e-07	B2_trans	CODING_TRANSCRIPT_INTRON_VARIANT	HIS
426.2	Atrioventricular [AV] block	circulatory system	rs7960611	CLEC1A	12	10230416	G	A	A	1.10021	0.0624513	0.973461	1.24347	0.126196	0.949626	1	629	48428	-0.1584	3.3086e-07	A2_Trans	CODING_TRANSCRIPT_INTRON_VARIANT	HIS
590	Pyelonephritis	genitourinary	rs72655853	SBSPON	8	73985608	A	G	G	0.721165	0.213771	0.474321	1.09647	0.126228	0.949626	1	511	48887	0.22523	8.3915e-07	A2_Trans	CODING_TRANSCRIPT_INTRON_VARIANT	HIS
426.31	Right bundle branch block	circulatory system	rs10086829	COL14A1	8	121149129	G	A	A	0.865003	0.0948418	0.718271	1.04171	0.126242	0.949626	1	638	48741	-0.097352	3.8599e-06	A2_Trans	FIVE_PRIME_UTR_INTRON_VARIANT	HIS
296.1	Bipolar	mental disorders	rs67959919	LZTFL1	3	45871908	G	A	A	0.901581	0.0677565	0.78946	1.02963	0.126243	0.949626	1	1031	45715	0.59355	1.6043e-80	A2_Trans	CODING_TRANSCRIPT_INTRON_VARIANT	HIS
495.1	Chronic obstructive asthma	respiratory	rs72711165	TMEM65	8	125336564	T	C	C	0.430129	0.551749	0.145864	1.26838	0.126244	0.949626	1	410	49032	0.18279	6.0907e-07	B2_trans	CODING_TRANSCRIPT_INTRON_VARIANT	HIS
609	Male infertility and abnormal spermatozoa	genitourinary	rs7579014	BCL11A	2	60707894	G	A	A	0.888759	0.0771279	0.764069	1.0338	0.126262	0.949626	1	519	48829	-0.05629	1.2614e-06	B2_trans	CODING_TRANSCRIPT_INTRON_VARIANT	HIS
433	Cerebrovascular disease	circulatory system	rs4830964	.	23	15515319	C	G	G	1.02723	0.0175722	0.992456	1.06323	0.126264	0.949626	1	2459	42424	0.046578	2.9701e-06	B2_trans	SEQUENCE_VARIANT	HIS
496.2	Chronic bronchitis	respiratory	rs7089827	TFAM	10	60157611	C	T	T	1.10564	0.0656921	0.972072	1.25757	0.126319	0.949626	1	1313	47406	-0.14471	2.0338e-06	A2_Trans	THREE_PRIME_UTR_EXON_VARIANT	HIS
362.31	Separation of retinal layers	sense organs	rs111783124	LOC101928126	21	35362848	G	A	A	0.800652	0.145433	0.602076	1.06472	0.12633	0.949626	1	202	49306	0.13532	2.1558e-07	A2_Trans	INTERGENIC_VARIANT	HIS
272.13	Mixed hyperlipidemia	endocrine/metabolic	rs1405655	NR1H2	19	50882619	T	C	C	0.972997	0.0179076	0.939439	1.00775	0.12636	0.949626	1	4095	36322	0.075181	1.1208e-11	B2_trans,A2_Trans	CODING_TRANSCRIPT_INTRON_VARIANT	HIS
818	Intracranial hemorrhage (injury)	injuries & poisonings	rs11234800	ME3	11	86479407	G	C	C	0.796348	0.148972	0.594699	1.06637	0.126364	0.949626	1	187	49302	-0.077173	3.0702e-06	B2_trans	INTERGENIC_VARIANT	HIS
394	Rheumatic disease of the heart valves	circulatory system	rs60869999	MYO1C	17	1390948	A	T	T	0.849256	0.106892	0.688735	1.04719	0.126365	0.949626	1	744	48678	0.059541	2.9039e-06	B2_trans	CODING_TRANSCRIPT_INTRON_VARIANT	HIS
627.2	Symptomatic menopause	genitourinary	rs1250993	LOC101929525	10	81399565	C	G	G	1.13074	0.0803878	0.965914	1.3237	0.126377	0.949626	1	384	48766	0.12403	5.3767e-08	A2_Trans	INTERGENIC_VARIANT	HIS
418	Nonspecific chest pain	circulatory system	rs67959919	LZTFL1	3	45871908	G	A	A	1.05734	0.0364776	0.984381	1.1357	0.126415	0.949626	1	6572	29495	0.59355	1.6043e-80	A2_Trans	CODING_TRANSCRIPT_INTRON_VARIANT	HIS
250.4	Abnormal glucose	endocrine/metabolic	rs61667602	CRHR1	17	43785349	T	C	C	0.962672	0.0248923	0.916832	1.0108	0.126437	0.949626	1	5071	36953	-0.093554	9.1279e-12	B2_trans	FIVE_PRIME_UTR_INTRON_VARIANT	HIS
521	Diseases of hard tissues of teeth	digestive	rs72711165	TMEM65	8	125336564	T	C	C	0.889925	0.0763085	0.766301	1.03349	0.126451	0.949626	1	3341	33828	0.18279	6.0907e-07	B2_trans	CODING_TRANSCRIPT_INTRON_VARIANT	HIS
253	Disorders of the pituitary gland and its hypothalamic control	endocrine/metabolic	rs67959919	LZTFL1	3	45871908	G	A	A	1.20461	0.121812	0.948769	1.52944	0.126454	0.949626	1	556	48533	0.59355	1.6043e-80	A2_Trans	CODING_TRANSCRIPT_INTRON_VARIANT	HIS
573.3	Hepatomegaly	digestive	rs1405655	NR1H2	19	50882619	T	C	C	1.12583	0.077553	0.967072	1.31065	0.126456	0.949626	1	900	48486	0.075181	1.1208e-11	B2_trans,A2_Trans	CODING_TRANSCRIPT_INTRON_VARIANT	HIS
597	Other disorders of urethra and urinary tract	genitourinary	rs7089827	TFAM	10	60157611	C	T	T	1.1663	0.100669	0.95746	1.42069	0.126479	0.949626	1	391	48943	-0.14471	2.0338e-06	A2_Trans	THREE_PRIME_UTR_EXON_VARIANT	HIS
625	Pain and other symptoms associated with female genital organs	genitourinary	rs111783124	LOC101928126	21	35362848	G	A	A	0.846426	0.109121	0.683447	1.04827	0.126524	0.949626	1	536	48746	0.13532	2.1558e-07	A2_Trans	INTERGENIC_VARIANT	HIS
585.32	End stage renal disease	genitourinary	rs13179014	SPEF2	5	35693227	A	C	C	1.08891	0.0557463	0.9762	1.21462	0.126547	0.949626	1	228	48546	-0.061249	6.1057e-07	B2_trans	CODING_TRANSCRIPT_INTRON_VARIANT	HIS
357	Inflammatory and toxic neuropathy	neurological	rs13179014	SPEF2	5	35693227	A	C	C	0.899798	0.0691091	0.785813	1.03032	0.126563	0.949626	1	1157	47941	-0.061249	6.1057e-07	B2_trans	CODING_TRANSCRIPT_INTRON_VARIANT	HIS
788	Syncope and collapse	symptoms	rs34488998	NKAIN3	8	63408372	G	A	A	1.12273	0.0757753	0.967781	1.3025	0.12657	0.949626	1	2319	44683	0.1355	3.4644e-06	B2_trans	CODING_TRANSCRIPT_INTRON_VARIANT	HIS
875	Non-healing surgical wound	injuries & poisonings	rs9497053	UTRN	6	145026256	G	A	A	1.15281	0.093079	0.960569	1.38352	0.126573	0.949626	1	312	49188	-0.064841	1.0064e-06	B2_trans	CODING_TRANSCRIPT_INTRON_VARIANT	HIS
250.25	Diabetes type 2 with peripheral circulatory disorders	endocrine/metabolic	rs76073397	MIR548H2	16	11386452	T	C	C	0.828092	0.123471	0.6501	1.05482	0.126579	0.949626	1	921	47954	0.14454	9.6663e-07	A2_Trans,B2_trans	INTERGENIC_VARIANT	HIS
426.32	Left bundle branch block	circulatory system	rs766826	ELF5	11	34528766	C	T	T	0.857419	0.100696	0.70385	1.04449	0.1266	0.949626	1	411	49092	-0.082134	1.155e-11	B2_trans	CODING_TRANSCRIPT_INTRON_VARIANT	HIS
764	Sciatica	symptoms	rs7560588	BCL11A	2	60727416	G	A	A	0.939544	0.040824	0.867297	1.01781	0.126626	0.949626	1	2933	43932	-0.12371	2.3396e-07	A2_Trans	CODING_TRANSCRIPT_INTRON_VARIANT	HIS
425	Cardiomyopathy	circulatory system	rs4830964	.	23	15515319	C	G	G	0.952916	0.0315728	0.895735	1.01375	0.126626	0.949626	1	849	47608	0.046578	2.9701e-06	B2_trans	SEQUENCE_VARIANT	HIS
381.11	Suppurative and unspecified otitis media	sense organs	rs72711165	TMEM65	8	125336564	T	C	C	1.32444	0.18395	0.923535	1.89937	0.12663	0.949626	1	2752	45786	0.18279	6.0907e-07	B2_trans	CODING_TRANSCRIPT_INTRON_VARIANT	HIS
724.8	Other symptoms referable to back	musculoskeletal	rs67579710	THBS3	1	155173527	G	A	A	0.831394	0.120884	0.65601	1.05367	0.126635	0.949626	1	1638	47612	-0.10348	1.0252e-09	B2_trans	CODING_TRANSCRIPT_INTRON_VARIANT	HIS
571.5	Other chronic nonalcoholic liver disease	digestive	rs9577395	ATP11A	13	113534984	C	G	G	1.04551	0.0291406	0.987473	1.10697	0.126669	0.949626	1	2497	42463	0.064829	8.6068e-07	B2_trans,A2_Trans	CODING_TRANSCRIPT_INTRON_VARIANT	HIS
599.4	Urinary incontinence	genitourinary	rs12660421	FOXP4-AS1	6	41488378	G	A	A	0.935561	0.043611	0.858915	1.01905	0.126673	0.949626	1	1896	45524	0.35506	1.1424e-09	A2_Trans	DOWNSTREAM_GENE_VARIANT	HIS
626	Disorders of menstruation and other abnormal bleeding from female genital tract	genitourinary	rs1405655	NR1H2	19	50882619	T	C	C	1.07982	0.0502811	0.978482	1.19166	0.126679	0.949626	1	641	47443	0.075181	1.1208e-11	B2_trans,A2_Trans	CODING_TRANSCRIPT_INTRON_VARIANT	HIS
286.9	Abnormal coagulation profile	hematopoietic	rs111783124	LOC101928126	21	35362848	G	A	A	1.23007	0.135577	0.94303	1.60447	0.126682	0.949626	1	440	49110	0.13532	2.1558e-07	A2_Trans	INTERGENIC_VARIANT	HIS
132	Infestation (lice, mites)	infectious diseases	rs7960611	CLEC1A	12	10230416	G	A	A	0.846598	0.109034	0.683703	1.0483	0.126683	0.949626	1	673	48874	-0.1584	3.3086e-07	A2_Trans	CODING_TRANSCRIPT_INTRON_VARIANT	HIS
530.9	Heartburn	digestive	rs5023077	FBRSL1	12	133141973	T	C	C	1.12387	0.076458	0.967461	1.30556	0.126686	0.949626	1	1442	47848	-0.090901	1.5172e-06	A2_Trans	CODING_TRANSCRIPT_INTRON_VARIANT	HIS
514.2	Solitary pulmonary nodule	respiratory	rs4830964	.	23	15515319	C	G	G	0.9513	0.0326894	0.892262	1.01425	0.126696	0.949626	1	1264	47251	0.046578	2.9701e-06	B2_trans	SEQUENCE_VARIANT	HIS
600	Hyperplasia of prostate	genitourinary	rs9501257	HLA-DPB1	6	33055355	A	G	G	0.956305	0.0292539	0.903016	1.01274	0.126697	0.949626	1	3124	35931	0.17269	4.1339e-08	A2_Trans	THREE_PRIME_UTR_EXON_VARIANT	HIS
290	Delirium dementia and amnestic and other cognitive disorders	mental disorders	rs60869999	MYO1C	17	1390948	A	T	T	1.06464	0.0410121	0.98241	1.15375	0.126701	0.949626	1	1639	45751	0.059541	2.9039e-06	B2_trans	CODING_TRANSCRIPT_INTRON_VARIANT	HIS
555	Inflammatory bowel disease and other gastroenteritis and colitis	digestive	rs34488998	NKAIN3	8	63408372	G	A	A	0.732511	0.203841	0.491252	1.09226	0.126748	0.949626	1	464	48769	0.1355	3.4644e-06	B2_trans	CODING_TRANSCRIPT_INTRON_VARIANT	HIS
1013	NA	NA	rs11702230	LOC101928126	21	35377591	C	T	T	0.889295	0.0768365	0.764967	1.03383	0.126771	0.949626	1	998	47894	0.099731	3.223e-09	B2_trans	INTERGENIC_VARIANT	HIS
626.2	Dysmenorrhea	genitourinary	rs8080583	KANSL1	17	44162597	C	A	A	0.850419	0.106112	0.690733	1.04702	0.126779	0.949626	1	323	49072	-0.12662	2.0785e-08	A2_Trans	CODING_TRANSCRIPT_INTRON_VARIANT	HIS
562.1	Diverticulosis	digestive	rs10774679	OAS3	12	113374748	C	T	T	0.959316	0.0272031	0.909508	1.01185	0.126799	0.949626	1	4783	40939	0.075824	4.6954e-12	B2_trans	UPSTREAM_GENE_VARIANT	HIS
601.3	Orchitis and epididymitis	genitourinary	rs622568	SEC61G	7	54647894	A	C	C	0.900144	0.0689019	0.786434	1.03029	0.126807	0.949626	1	996	47966	0.11965	2.6006e-06	A2_Trans	INTERGENIC_VARIANT	HIS
727.6	Rupture of tendon, nontraumatic	musculoskeletal	rs60869999	MYO1C	17	1390948	A	T	T	0.927016	0.0496401	0.841073	1.02174	0.126841	0.949626	1	1095	47114	0.059541	2.9039e-06	B2_trans	CODING_TRANSCRIPT_INTRON_VARIANT	HIS
364.4	Corneal degenerations	sense organs	rs60869999	MYO1C	17	1390948	A	T	T	1.15753	0.0958295	0.959315	1.3967	0.126878	0.949626	1	523	48864	0.059541	2.9039e-06	B2_trans	CODING_TRANSCRIPT_INTRON_VARIANT	HIS
568	Other disorders of peritoneum	digestive	rs3746539	PTPRT	20	40702071	G	A	A	1.16298	0.0989143	0.958027	1.41179	0.126895	0.949626	1	447	49090	0.05405	1.7723e-06	B2_trans	THREE_PRIME_UTR_EXON_VARIANT	HIS
296	Mood disorders	mental disorders	rs10086829	COL14A1	8	121149129	G	A	A	1.02845	0.0183802	0.992063	1.06618	0.126907	0.949626	1	3444	21006	-0.097352	3.8599e-06	A2_Trans	FIVE_PRIME_UTR_INTRON_VARIANT	HIS
280.2	Iron deficiency anemia secondary to blood loss (chronic)	hematopoietic	rs67959919	LZTFL1	3	45871908	G	A	A	1.23716	0.139425	0.94134	1.62594	0.126912	0.949626	1	800	48454	0.59355	1.6043e-80	A2_Trans	CODING_TRANSCRIPT_INTRON_VARIANT	HIS
681	Superficial cellulitis and abscess	dermatologic	rs72655853	SBSPON	8	73985608	A	G	G	0.930611	0.0471142	0.848525	1.02064	0.126917	0.949626	1	4923	37746	0.22523	8.3915e-07	A2_Trans	CODING_TRANSCRIPT_INTRON_VARIANT	HIS
374	Other disorders of eyelids	sense organs	rs34488998	NKAIN3	8	63408372	G	A	A	0.876028	0.0867223	0.739094	1.03833	0.126954	0.949626	1	1820	45339	0.1355	3.4644e-06	B2_trans	CODING_TRANSCRIPT_INTRON_VARIANT	HIS
337.1	Peripheral autonomic neuropathy	neurological	rs34488998	NKAIN3	8	63408372	G	A	A	1.24052	0.141217	0.940585	1.63609	0.126958	0.949626	1	1094	47977	0.1355	3.4644e-06	B2_trans	CODING_TRANSCRIPT_INTRON_VARIANT	HIS
244.4	Hypothyroidism NOS	endocrine/metabolic	rs915823	TMPRSS2	21	42851454	A	C	C	0.947921	0.0350449	0.884997	1.01532	0.126971	0.949626	1	961	44309	-0.066039	1.6687e-06	B2_trans	CODING_TRANSCRIPT_INTRON_VARIANT	HIS
716.9	Arthropathy NOS	musculoskeletal	rs1405655	NR1H2	19	50882619	T	C	C	1.04436	0.0284414	0.987736	1.10423	0.126982	0.949626	1	3441	43289	0.075181	1.1208e-11	B2_trans,A2_Trans	CODING_TRANSCRIPT_INTRON_VARIANT	HIS
379	Other disorders of eye	sense organs	rs12567716	FOXD2	1	48197570	T	C	C	1.05507	0.0351267	0.984875	1.13027	0.126987	0.949626	1	4138	40633	-0.090753	1.4878e-06	B2_trans	INTERGENIC_VARIANT	HIS
949	Allergies, other	injuries & poisonings	rs505922	ABO	9	136149229	T	C	C	1.06959	0.0440824	0.981056	1.16611	0.126987	0.949626	1	2444	45940	-0.099884	2.0889e-20	B2_trans	CODING_TRANSCRIPT_INTRON_VARIANT	HIS
070.3	Viral hepatitis C	infectious diseases	rs9577395	ATP11A	13	113534984	C	G	G	1.05554	0.0354195	0.984749	1.13142	0.126993	0.949626	1	492	46165	0.064829	8.6068e-07	B2_trans,A2_Trans	CODING_TRANSCRIPT_INTRON_VARIANT	HIS
427	Cardiac dysrhythmias	circulatory system	rs117169628	SLC22A31	16	89262657	G	A	A	0.956579	0.0290891	0.903567	1.0127	0.126993	0.949626	1	5782	34238	0.081201	5.77e-07	B2_trans	SYNONYMOUS_VARIANT	HIS
695.4	Lupus (localized and systemic)	dermatologic	rs77534576	DLX4	17	47940666	C	T	T	1.36701	0.204862	0.91494	2.04244	0.127003	0.949626	1	77	49479	0.20794	1.7585e-10	B2_trans	INTERGENIC_VARIANT	HIS
300.12	Agorophobia, social phobia, and panic disorder	mental disorders	rs13050728	IFNAR2	21	34615210	T	C	C	0.952771	0.0317047	0.895368	1.01385	0.127017	0.949626	1	1299	46143	-0.10657	4.0686e-21	B2_trans,A2_Trans	CODING_TRANSCRIPT_INTRON_VARIANT	HIS
272.13	Mixed hyperlipidemia	endocrine/metabolic	rs111837807	CCHCR1	6	31121232	T	C	C	1.03983	0.0255978	0.988952	1.09333	0.127023	0.949626	1	4095	36322	0.20363	2.152e-11	A2_Trans,B2_trans	CODING_TRANSCRIPT_INTRON_VARIANT	HIS
361	Retinal detachments and defects	sense organs	rs10086829	COL14A1	8	121149129	G	A	A	1.0871	0.0547295	0.976523	1.21019	0.127038	0.949626	1	784	47663	-0.097352	3.8599e-06	A2_Trans	FIVE_PRIME_UTR_INTRON_VARIANT	HIS
332	Parkinson's disease	neurological	rs60869999	MYO1C	17	1390948	A	T	T	0.877473	0.0856611	0.741855	1.03788	0.127039	0.949626	1	173	49068	0.059541	2.9039e-06	B2_trans	CODING_TRANSCRIPT_INTRON_VARIANT	HIS
041.12	Methicillin resistant Staphylococcus aureus	infectious diseases	rs3746539	PTPRT	20	40702071	G	A	A	1.13871	0.0851332	0.963711	1.34548	0.127065	0.949626	1	528	48930	0.05405	1.7723e-06	B2_trans	THREE_PRIME_UTR_EXON_VARIANT	HIS
751.2	Congenital anomalies of urinary system	congenital anomalies	rs11234800	ME3	11	86479407	G	C	C	0.853199	0.104055	0.69579	1.04622	0.127071	0.949626	1	710	48528	-0.077173	3.0702e-06	B2_trans	INTERGENIC_VARIANT	HIS
536	Disorders of function of stomach	digestive	rs9497053	UTRN	6	145026256	G	A	A	0.944365	0.0375181	0.877413	1.01642	0.127074	0.949626	1	2233	45856	-0.064841	1.0064e-06	B2_trans	CODING_TRANSCRIPT_INTRON_VARIANT	HIS
433.31	Transient cerebral ischemia	circulatory system	rs61667602	CRHR1	17	43785349	T	C	C	0.934892	0.0441273	0.857433	1.01935	0.127088	0.949626	1	1305	46370	-0.093554	9.1279e-12	B2_trans	FIVE_PRIME_UTR_INTRON_VARIANT	HIS
550.2	Diaphragmatic hernia	digestive	rs2284028	NCF4	22	37265172	A	C	C	0.892114	0.0748298	0.770416	1.03304	0.127108	0.949626	1	1779	46677	0.31271	4.1737e-06	A2_Trans	CODING_TRANSCRIPT_INTRON_VARIANT	HIS
703	Diseases of nail, NOS	dermatologic	rs11085727	TYK2	19	10466123	C	T	T	0.953035	0.0315309	0.895921	1.01379	0.12711	0.949626	1	2737	43967	0.17253	2.3333e-18	A2_Trans,B2_trans	CODING_TRANSCRIPT_INTRON_VARIANT	HIS
285.21	Anemia in chronic kidney disease	hematopoietic	rs147812915	KAT7	17	47858295	C	T	T	1.13786	0.0846599	0.963889	1.34324	0.127127	0.949626	1	464	48263	0.23438	1.0943e-07	A2_Trans	INTERGENIC_VARIANT	HIS
875	Non-healing surgical wound	injuries & poisonings	rs147812915	KAT7	17	47858295	C	T	T	0.741755	0.195834	0.50532	1.08882	0.127145	0.949626	1	312	49188	0.23438	1.0943e-07	A2_Trans	INTERGENIC_VARIANT	HIS
722.7	Intervertebral disc disorder with myelopathy	musculoskeletal	rs9501257	HLA-DPB1	6	33055355	A	G	G	1.17811	0.107456	0.954375	1.4543	0.127164	0.949626	1	525	48855	0.17269	4.1339e-08	A2_Trans	THREE_PRIME_UTR_EXON_VARIANT	HIS
362.4	Retinal vascular changes and abnomalities	sense organs	rs9268576	HLA-DRA	6	32395641	T	C	C	0.881644	0.082587	0.749886	1.03655	0.127194	0.949626	1	756	48055	0.095134	9.9752e-07	B2_trans	INTERGENIC_VARIANT	HIS
386	Vertiginous syndromes and other disorders of vestibular system	sense organs	rs766826	ELF5	11	34528766	C	T	T	0.942334	0.0389413	0.873088	1.01707	0.127194	0.949626	1	2025	45962	-0.082134	1.155e-11	B2_trans	CODING_TRANSCRIPT_INTRON_VARIANT	HIS
249	Secondary diabetes mellitus	endocrine/metabolic	rs67959919	LZTFL1	3	45871908	G	A	A	1.1888	0.113391	0.951902	1.48467	0.127199	0.949626	1	1232	47741	0.59355	1.6043e-80	A2_Trans	CODING_TRANSCRIPT_INTRON_VARIANT	HIS
292.2	Mild cognitive impairment	mental disorders	rs72655853	SBSPON	8	73985608	A	G	G	0.865477	0.0947239	0.71883	1.04204	0.127206	0.949626	1	1346	46747	0.22523	8.3915e-07	A2_Trans	CODING_TRANSCRIPT_INTRON_VARIANT	HIS
716.9	Arthropathy NOS	musculoskeletal	rs78313563	ESS2	22	19136365	G	A	A	0.845881	0.109743	0.682176	1.04887	0.127217	0.949626	1	3441	43289	0.40873	6.5914e-07	A2_Trans	UPSTREAM_GENE_VARIANT	HIS
306	Other mental disorder	mental disorders	rs3746539	PTPRT	20	40702071	G	A	A	0.967518	0.0216511	0.92732	1.00946	0.127219	0.949626	1	5985	38273	0.05405	1.7723e-06	B2_trans	THREE_PRIME_UTR_EXON_VARIANT	HIS
185	Cancer of prostate	neoplasms	rs67579710	THBS3	1	155173527	G	A	A	0.921384	0.0536939	0.829347	1.02363	0.127282	0.949626	1	536	46572	-0.10348	1.0252e-09	B2_trans	CODING_TRANSCRIPT_INTRON_VARIANT	HIS
411.8	Other chronic ischemic heart disease, unspecified	circulatory system	rs2284028	NCF4	22	37265172	A	C	C	0.939404	0.040993	0.86688	1.018	0.127289	0.949626	1	1970	43010	0.31271	4.1737e-06	A2_Trans	CODING_TRANSCRIPT_INTRON_VARIANT	HIS
522.1	Pulpitis and necrosis of tooth pulp	digestive	rs11234800	ME3	11	86479407	G	C	C	0.921792	0.0534052	0.830184	1.02351	0.127292	0.949626	1	1908	45934	-0.077173	3.0702e-06	B2_trans	INTERGENIC_VARIANT	HIS
274	Gout and other crystal arthropathies	endocrine/metabolic	rs60305836	CDH8	16	61709381	A	C	C	1.06439	0.0409252	0.982347	1.15328	0.127319	0.949626	1	1091	45641	0.086719	1.1846e-06	B2_trans	CODING_TRANSCRIPT_INTRON_VARIANT	HIS
272.11	Hypercholesterolemia	endocrine/metabolic	rs10774671	OAS1	12	113357193	G	A	A	1.03577	0.0230538	0.990013	1.08365	0.127364	0.949626	1	3097	40841	0.12569	3.6032e-11	A2_Trans	SPLICE_ACCEPTOR_VARIANT	HIS
497	Bronchitis	respiratory	rs12567716	FOXD2	1	48197570	T	C	C	1.08308	0.0523524	0.97746	1.20012	0.127386	0.949626	1	4094	43739	-0.090753	1.4878e-06	B2_trans	INTERGENIC_VARIANT	HIS
700	Corns and callosities	dermatologic	rs76423999	SLC12A7	5	1098067	T	A	A	0.937345	0.0424427	0.862526	1.01865	0.127386	0.949626	1	1940	45519	0.18412	3.8813e-07	A2_Trans	CODING_TRANSCRIPT_INTRON_VARIANT	HIS
696.4	Psoriasis	dermatologic	rs1405655	NR1H2	19	50882619	T	C	C	1.06361	0.0404515	0.982539	1.15137	0.127387	0.949626	1	580	47754	0.075181	1.1208e-11	B2_trans,A2_Trans	CODING_TRANSCRIPT_INTRON_VARIANT	HIS
740	Osteoarthrosis	musculoskeletal	rs622568	SEC61G	7	54647894	A	C	C	1.03076	0.019875	0.991376	1.0717	0.127466	0.949626	1	5126	27746	0.11965	2.6006e-06	A2_Trans	INTERGENIC_VARIANT	HIS
180	Cervical cancer and dysplasia	neoplasms	rs1878527	ANKRD30BL	2	133056313	T	C	C	0.825439	0.125873	0.644973	1.0564	0.12749	0.949626	1	178	49272	-0.077457	2.0215e-06	B2_trans	INTERGENIC_VARIANT	HIS
723	Other disorders of cervical region	musculoskeletal	rs467843	TRAPPC13	5	64945715	A	G	G	0.890046	0.0764305	0.766222	1.03388	0.1275	0.949626	1	686	48679	-0.089724	1.7259e-06	A2_Trans	CODING_TRANSCRIPT_INTRON_VARIANT	HIS
165	Cancer within the respiratory system	neoplasms	rs766826	ELF5	11	34528766	C	T	T	0.888563	0.0775284	0.763302	1.03438	0.127521	0.949626	1	244	49076	-0.082134	1.155e-11	B2_trans	CODING_TRANSCRIPT_INTRON_VARIANT	HIS
705.8	Hyperhidrosis	dermatologic	rs6869036	MGAT1	5	180223327	C	T	T	1.55836	0.291133	0.880756	2.75729	0.127552	0.949626	1	619	48883	0.25536	1.7578e-06	A2_Trans	FIVE_PRIME_UTR_INTRON_VARIANT	HIS
353	Nerve root and plexus disorders	neurological	rs3746539	PTPRT	20	40702071	G	A	A	1.09314	0.0584451	0.97483	1.22582	0.12756	0.949626	1	1050	48062	0.05405	1.7723e-06	B2_trans	THREE_PRIME_UTR_EXON_VARIANT	HIS
578.9	Hemorrhage of gastrointestinal tract	digestive	rs7605877	FOXI3	2	88559025	T	C	C	0.915906	0.0576492	0.81805	1.02547	0.127579	0.949626	1	1807	46450	-0.071053	3.3369e-06	B2_trans	INTERGENIC_VARIANT	HIS
378.1	Strabismus (not specified as paralytic)	sense organs	rs721917	SFTPD	10	81706324	A	G	G	0.921836	0.0534154	0.830207	1.02358	0.127589	0.949626	1	778	48241	0.055247	2.0819e-07	B2_trans	SYNONYMOUS_VARIANT	HIS
304	Adjustment reaction	mental disorders	rs10086829	COL14A1	8	121149129	G	A	A	1.03603	0.0232325	0.989914	1.0843	0.127599	0.949626	1	5696	34892	-0.097352	3.8599e-06	A2_Trans	FIVE_PRIME_UTR_INTRON_VARIANT	HIS
575.7	Other disorders of gallbladder	digestive	rs7579014	BCL11A	2	60707894	G	A	A	1.14106	0.086615	0.962902	1.35218	0.127633	0.949626	1	629	48815	-0.05629	1.2614e-06	B2_trans	CODING_TRANSCRIPT_INTRON_VARIANT	HIS
427.2	Atrial fibrillation and flutter	circulatory system	rs467843	TRAPPC13	5	64945715	A	G	G	0.956105	0.029466	0.902452	1.01295	0.127665	0.949626	1	803	45939	-0.089724	1.7259e-06	A2_Trans	CODING_TRANSCRIPT_INTRON_VARIANT	HIS
381.2	Eustachian tube disorders	sense organs	rs12259804	PLEKHS1	10	115573378	T	C	C	0.6765	0.256554	0.409156	1.11853	0.127669	0.949626	1	1030	48190	-0.27547	4.8674e-08	A2_Trans	INTERGENIC_VARIANT	HIS
536	Disorders of function of stomach	digestive	rs915823	TMPRSS2	21	42851454	A	C	C	1.08379	0.0528207	0.9772	1.202	0.127677	0.949626	1	2233	45856	-0.066039	1.6687e-06	B2_trans	CODING_TRANSCRIPT_INTRON_VARIANT	HIS
504	Other alveolar and parietoalveolar pneumonopathy	respiratory	rs11234800	ME3	11	86479407	G	C	C	0.808876	0.139244	0.615683	1.06269	0.127686	0.949626	1	229	49232	-0.077173	3.0702e-06	B2_trans	INTERGENIC_VARIANT	HIS
695.7	Prurigo and Lichen	dermatologic	rs495828	ABO	9	136154867	G	T	T	0.90633	0.0645661	0.798597	1.0286	0.127691	0.949626	1	1098	47707	-0.13432	6.5649e-10	A2_Trans	UPSTREAM_GENE_VARIANT	HIS
531.2	Gastric ulcer	digestive	rs12809318	FBRSL1	12	133140840	T	C	C	1.15476	0.0944701	0.959575	1.38965	0.127718	0.949626	1	536	48916	-0.062781	9.5289e-09	B2_trans	CODING_TRANSCRIPT_INTRON_VARIANT	HIS
379.9	Pain, swelling or discharge of eye	sense organs	rs1453205	LOC101928196	2	19901073	C	T	T	1.10303	0.0643823	0.972267	1.25138	0.127728	0.949626	1	1998	47227	0.096992	3.6368e-06	A2_Trans	INTERGENIC_VARIANT	HIS
851	Complications of transplants and reattached limbs	injuries & poisonings	rs111783124	LOC101928126	21	35362848	G	A	A	0.851036	0.105907	0.691511	1.04736	0.127747	0.949626	1	668	48650	0.13532	2.1558e-07	A2_Trans	INTERGENIC_VARIANT	HIS
550.2	Diaphragmatic hernia	digestive	rs12809318	FBRSL1	12	133140840	T	C	C	1.0719	0.0455877	0.980278	1.17208	0.12775	0.949626	1	1779	46677	-0.062781	9.5289e-09	B2_trans	CODING_TRANSCRIPT_INTRON_VARIANT	HIS
854	Complications of cardiac/vascular device, implant, and graft	injuries & poisonings	rs10774679	OAS3	12	113374748	C	T	T	1.11268	0.0701066	0.969831	1.27657	0.127756	0.949626	1	567	48619	0.075824	4.6954e-12	B2_trans	UPSTREAM_GENE_VARIANT	HIS
291	Other specified nonpsychotic and/or transient mental disorders	mental disorders	rs721917	SFTPD	10	81706324	A	G	G	1.06931	0.0440011	0.980953	1.16562	0.127783	0.949626	1	1566	47117	0.055247	2.0819e-07	B2_trans	SYNONYMOUS_VARIANT	HIS
244.4	Hypothyroidism NOS	endocrine/metabolic	rs12660421	FOXP4-AS1	6	41488378	G	A	A	1.04834	0.030997	0.986543	1.114	0.127786	0.949626	1	961	44309	0.35506	1.1424e-09	A2_Trans	DOWNSTREAM_GENE_VARIANT	HIS
782.3	Edema	symptoms	rs3746539	PTPRT	20	40702071	G	A	A	1.0373	0.0240487	0.98954	1.08736	0.127825	0.949626	1	3880	41497	0.05405	1.7723e-06	B2_trans	THREE_PRIME_UTR_EXON_VARIANT	HIS
710.11	Acute osteomyelitis	musculoskeletal	rs61667602	CRHR1	17	43785349	T	C	C	1.14632	0.0896768	0.961548	1.36659	0.127828	0.949626	1	228	49078	-0.093554	9.1279e-12	B2_trans	FIVE_PRIME_UTR_INTRON_VARIANT	HIS
215	Other benign neoplasm of connective and other soft tissue	neoplasms	rs6869036	MGAT1	5	180223327	C	T	T	0.456184	0.515439	0.166111	1.2528	0.127834	0.949626	1	582	48941	0.25536	1.7578e-06	A2_Trans	FIVE_PRIME_UTR_INTRON_VARIANT	HIS
395.2	Nonrheumatic aortic valve disorders	circulatory system	rs495828	ABO	9	136154867	G	T	T	0.906764	0.0642827	0.799423	1.02852	0.127872	0.949626	1	744	48050	-0.13432	6.5649e-10	A2_Trans	UPSTREAM_GENE_VARIANT	HIS
253	Disorders of the pituitary gland and its hypothalamic control	endocrine/metabolic	rs766826	ELF5	11	34528766	C	T	T	1.0985	0.0617062	0.973369	1.23973	0.127874	0.949626	1	556	48533	-0.082134	1.155e-11	B2_trans	CODING_TRANSCRIPT_INTRON_VARIANT	HIS
333	Extrapyramidal disease and abnormal movement disorders	neurological	rs11702230	LOC101928126	21	35377591	C	T	T	0.906226	0.0646783	0.79833	1.02871	0.12791	0.949626	1	1204	47271	0.099731	3.223e-09	B2_trans	INTERGENIC_VARIANT	HIS
807	Fracture of ribs	injuries & poisonings	rs67579710	THBS3	1	155173527	G	A	A	1.17269	0.104641	0.955243	1.43964	0.127916	0.949626	1	855	48367	-0.10348	1.0252e-09	B2_trans	CODING_TRANSCRIPT_INTRON_VARIANT	HIS
722.6	Degeneration of intervertebral disc	musculoskeletal	rs9577395	ATP11A	13	113534984	C	G	G	1.04183	0.0269203	0.988286	1.09828	0.127944	0.949626	1	3872	40166	0.064829	8.6068e-07	B2_trans,A2_Trans	CODING_TRANSCRIPT_INTRON_VARIANT	HIS
425	Cardiomyopathy	circulatory system	rs721917	SFTPD	10	81706324	A	G	G	0.939668	0.0408814	0.867314	1.01806	0.127968	0.949626	1	849	47608	0.055247	2.0819e-07	B2_trans	SYNONYMOUS_VARIANT	HIS
598	Abnormal findings on examination of urine	genitourinary	rs8052423	SLC22A31	16	89269178	G	T	T	0.851321	0.105748	0.691959	1.04738	0.127968	0.949626	1	1472	47787	0.13037	1.0019e-06	A2_Trans	UPSTREAM_GENE_VARIANT	HIS
608	Other disorders of male genital organs	genitourinary	rs622568	SEC61G	7	54647894	A	C	C	0.925411	0.0509264	0.837503	1.02255	0.127976	0.949626	1	1982	46327	0.11965	2.6006e-06	A2_Trans	INTERGENIC_VARIANT	HIS
705.8	Hyperhidrosis	dermatologic	rs117169628	SLC22A31	16	89262657	G	A	A	0.770909	0.170941	0.55144	1.07773	0.12799	0.949626	1	619	48883	0.081201	5.77e-07	B2_trans	SYNONYMOUS_VARIANT	HIS
289.8	Polycythemia, secondary	hematopoietic	rs11702230	LOC101928126	21	35377591	C	T	T	0.813914	0.13528	0.62435	1.06103	0.128002	0.949626	1	245	49211	0.099731	3.223e-09	B2_trans	INTERGENIC_VARIANT	HIS
362.4	Retinal vascular changes and abnomalities	sense organs	rs622568	SEC61G	7	54647894	A	C	C	0.907502	0.0637717	0.800875	1.02832	0.128013	0.949626	1	756	48055	0.11965	2.6006e-06	A2_Trans	INTERGENIC_VARIANT	HIS
726.1	Enthesopathy	musculoskeletal	rs1250993	LOC101929525	10	81399565	C	G	G	0.964159	0.0239812	0.91989	1.01056	0.128014	0.949626	1	4715	39960	0.12403	5.3767e-08	A2_Trans	INTERGENIC_VARIANT	HIS
333.1	Essential tremor	neurological	rs2277732	DPP9	19	4723670	C	A	A	1.11022	0.0687022	0.970357	1.27025	0.128017	0.949626	1	506	48606	0.11697	6.1912e-22	B2_trans,A2_Trans	FIVE_PRIME_UTR_INTRON_VARIANT	HIS
726.3	Bursitis	musculoskeletal	rs67959919	LZTFL1	3	45871908	G	A	A	1.14199	0.0872441	0.962502	1.35496	0.128037	0.949626	1	1841	46479	0.59355	1.6043e-80	A2_Trans	CODING_TRANSCRIPT_INTRON_VARIANT	HIS
426.21	First degree AV block	circulatory system	rs5023077	FBRSL1	12	133141973	T	C	C	0.848095	0.108268	0.685941	1.04858	0.128057	0.949626	1	486	49063	-0.090901	1.5172e-06	A2_Trans	CODING_TRANSCRIPT_INTRON_VARIANT	HIS
262	Mineral deficiency NEC	endocrine/metabolic	rs7605877	FOXI3	2	88559025	T	C	C	0.805481	0.142145	0.609623	1.06426	0.128059	0.949626	1	390	49115	-0.071053	3.3369e-06	B2_trans	INTERGENIC_VARIANT	HIS
502	Postinflammatory pulmonary fibrosis	respiratory	rs10086829	COL14A1	8	121149129	G	A	A	0.866902	0.093858	0.721237	1.04199	0.128069	0.949626	1	372	49002	-0.097352	3.8599e-06	A2_Trans	FIVE_PRIME_UTR_INTRON_VARIANT	HIS
626.13	Irregular menstrual cycle	genitourinary	rs35154152	THBS3	1	155172725	T	C	C	0.764012	0.176891	0.54017	1.08061	0.128089	0.949626	1	409	49092	-0.20528	2.3574e-11	A2_Trans	SYNONYMOUS_VARIANT	HIS
596.1	Bladder neck obstruction	genitourinary	rs8080583	KANSL1	17	44162597	C	A	A	1.14554	0.0892961	0.961612	1.36464	0.128109	0.949626	1	536	48842	-0.12662	2.0785e-08	A2_Trans	CODING_TRANSCRIPT_INTRON_VARIANT	HIS
726.1	Enthesopathy	musculoskeletal	rs9461128	TMEM14B	6	10753875	T	C	C	0.931885	0.0463639	0.850937	1.02053	0.128119	0.949626	1	4715	39960	0.13046	3.4269e-06	B2_trans	CODING_TRANSCRIPT_INTRON_VARIANT	HIS
724	Other and unspecified disorders of back	musculoskeletal	rs35508621	LZTFL1	3	45880481	T	C	C	1.1539	0.0940812	0.959591	1.38755	0.128128	0.949626	1	2354	46156	0.38931	6.0917e-89	B2_trans	CODING_TRANSCRIPT_INTRON_VARIANT	HIS
274.11	Gouty arthropathy	endocrine/metabolic	rs5023077	FBRSL1	12	133141973	T	C	C	0.90785	0.0635399	0.801547	1.02825	0.128136	0.949626	1	652	48473	-0.090901	1.5172e-06	A2_Trans	CODING_TRANSCRIPT_INTRON_VARIANT	HIS
574.11	Cholelithiasis with acute cholecystitis	digestive	rs7560588	BCL11A	2	60727416	G	A	A	1.21545	0.128242	0.945312	1.56277	0.128154	0.949626	1	368	49150	-0.12371	2.3396e-07	A2_Trans	CODING_TRANSCRIPT_INTRON_VARIANT	HIS
293.1	Swelling, mass, or lump in head and neck [Space-occupying lesion, intracranial NOS]	mental disorders	rs7960611	CLEC1A	12	10230416	G	A	A	1.08705	0.0548636	0.976226	1.21046	0.128157	0.949626	1	1486	47372	-0.1584	3.3086e-07	A2_Trans	CODING_TRANSCRIPT_INTRON_VARIANT	HIS
297	Suicidal ideation or attempt	mental disorders	rs10774671	OAS1	12	113357193	G	A	A	0.955521	0.0299075	0.901121	1.01321	0.128181	0.949626	1	2137	44539	0.12569	3.6032e-11	A2_Trans	SPLICE_ACCEPTOR_VARIANT	HIS
930	Allergic reaction to food	injuries & poisonings	rs2284028	NCF4	22	37265172	A	C	C	0.773303	0.169002	0.555258	1.07697	0.128211	0.949626	1	387	49104	0.31271	4.1737e-06	A2_Trans	CODING_TRANSCRIPT_INTRON_VARIANT	HIS
535.1	Acute gastritis	digestive	rs4830964	.	23	15515319	C	G	G	0.891165	0.07575	0.768209	1.0338	0.128226	0.949626	1	1105	48419	0.046578	2.9701e-06	B2_trans	SEQUENCE_VARIANT	HIS
742	Derangement of joint, non-traumatic	musculoskeletal	rs5023077	FBRSL1	12	133141973	T	C	C	1.07434	0.0471395	0.979525	1.17833	0.128233	0.949626	1	1999	46523	-0.090901	1.5172e-06	A2_Trans	CODING_TRANSCRIPT_INTRON_VARIANT	HIS
574.12	Cholelithiasis with other cholecystitis	digestive	rs9896243	NSF	17	44826056	C	G	G	1.16674	0.101385	0.95648	1.42323	0.128236	0.949626	1	672	48743	-0.13155	3.2234e-08	A2_Trans	CODING_TRANSCRIPT_INTRON_VARIANT	HIS
367.9	Blindness and low vision	sense organs	rs9497053	UTRN	6	145026256	G	A	A	1.05853	0.0373956	0.983721	1.13903	0.128242	0.949626	1	2466	45590	-0.064841	1.0064e-06	B2_trans	CODING_TRANSCRIPT_INTRON_VARIANT	HIS
300.8	Acute reaction to stress	mental disorders	rs111837807	CCHCR1	6	31121232	T	C	C	1.1515	0.0927447	0.96011	1.38105	0.128249	0.949626	1	1217	48050	0.20363	2.152e-11	A2_Trans,B2_trans	CODING_TRANSCRIPT_INTRON_VARIANT	HIS
706	Diseases of sebaceous glands	dermatologic	rs721917	SFTPD	10	81706324	A	G	G	0.968462	0.0210698	0.929283	1.00929	0.128276	0.949626	1	4711	39666	0.055247	2.0819e-07	B2_trans	SYNONYMOUS_VARIANT	HIS
327.1	Hypersomnia	neurological	rs721917	SFTPD	10	81706324	A	G	G	0.887978	0.0781158	0.761921	1.03489	0.12828	0.949626	1	1349	48060	0.055247	2.0819e-07	B2_trans	SYNONYMOUS_VARIANT	HIS
681.6	Cellulitis and abscess of foot, toe	dermatologic	rs622568	SEC61G	7	54647894	A	C	C	1.15464	0.094551	0.959323	1.38972	0.128322	0.949626	1	460	48933	0.11965	2.6006e-06	A2_Trans	INTERGENIC_VARIANT	HIS
701	Other hypertrophic and atrophic conditions of skin	dermatologic	rs3746539	PTPRT	20	40702071	G	A	A	0.959598	0.0271187	0.909926	1.01198	0.128323	0.949626	1	4519	41986	0.05405	1.7723e-06	B2_trans	THREE_PRIME_UTR_EXON_VARIANT	HIS
562	Diverticulosis and diverticulitis	digestive	rs2277732	DPP9	19	4723670	C	A	A	0.957672	0.028441	0.905749	1.01257	0.128342	0.949626	1	4783	40226	0.11697	6.1912e-22	B2_trans,A2_Trans	FIVE_PRIME_UTR_INTRON_VARIANT	HIS
041	Bacterial infection NOS	infectious diseases	rs1250993	LOC101929525	10	81399565	C	G	G	1.04629	0.0297614	0.987008	1.10914	0.128366	0.949626	1	3358	43283	0.12403	5.3767e-08	A2_Trans	INTERGENIC_VARIANT	HIS
426.24	Atrioventricular block, complete	circulatory system	rs60869999	MYO1C	17	1390948	A	T	T	1.17685	0.107093	0.954035	1.45171	0.128366	0.949626	1	124	49339	0.059541	2.9039e-06	B2_trans	CODING_TRANSCRIPT_INTRON_VARIANT	HIS
313.1	Attention deficit hyperactivity disorder	mental disorders	rs2284028	NCF4	22	37265172	A	C	C	1.12223	0.0758372	0.967226	1.30207	0.128371	0.949626	1	355	48281	0.31271	4.1737e-06	A2_Trans	CODING_TRANSCRIPT_INTRON_VARIANT	HIS
378.5	Paralytic strabismus	sense organs	rs10774679	OAS3	12	113374748	C	T	T	1.14328	0.088064	0.962034	1.35866	0.128397	0.949626	1	158	49241	0.075824	4.6954e-12	B2_trans	UPSTREAM_GENE_VARIANT	HIS
372	Disorders of conjunctiva	sense organs	rs72711165	TMEM65	8	125336564	T	C	C	0.772286	0.169951	0.553497	1.07756	0.1284	0.949626	1	2699	44734	0.18279	6.0907e-07	B2_trans	CODING_TRANSCRIPT_INTRON_VARIANT	HIS
608	Other disorders of male genital organs	genitourinary	rs467843	TRAPPC13	5	64945715	A	G	G	0.940045	0.0406708	0.86802	1.01805	0.128463	0.949626	1	1982	46327	-0.089724	1.7259e-06	A2_Trans	CODING_TRANSCRIPT_INTRON_VARIANT	HIS
531.4	Peptic ulcer, site unspecified	digestive	rs7671107	LOC101929161	4	25449225	G	A	A	1.0972	0.0610231	0.973519	1.2366	0.128469	0.949626	1	835	48148	-0.064456	1.0803e-06	B2_trans	INTERGENIC_VARIANT	HIS
353	Nerve root and plexus disorders	neurological	rs1878527	ANKRD30BL	2	133056313	T	C	C	1.14803	0.0908132	0.960845	1.37168	0.128477	0.949626	1	1050	48062	-0.077457	2.0215e-06	B2_trans	INTERGENIC_VARIANT	HIS
785	Abdominal pain	symptoms	rs34488998	NKAIN3	8	63408372	G	A	A	0.931488	0.0466896	0.850031	1.02075	0.128488	0.949626	1	7075	31637	0.1355	3.4644e-06	B2_trans	CODING_TRANSCRIPT_INTRON_VARIANT	HIS
735.2	Acquired toe deformities	musculoskeletal	rs721917	SFTPD	10	81706324	A	G	G	1.04346	0.027984	0.987766	1.10229	0.128489	0.949626	1	1995	44913	0.055247	2.0819e-07	B2_trans	SYNONYMOUS_VARIANT	HIS
562	Diverticulosis and diverticulitis	digestive	rs732990	CIB4	2	26842146	C	G	G	1.03665	0.0236819	0.989636	1.0859	0.128504	0.949626	1	4783	40226	0.056389	5.6358e-07	B2_trans	CODING_TRANSCRIPT_INTRON_VARIANT	HIS
851	Complications of transplants and reattached limbs	injuries & poisonings	rs8080583	KANSL1	17	44162597	C	A	A	0.87018	0.0914866	0.727337	1.04108	0.128524	0.949626	1	668	48650	-0.12662	2.0785e-08	A2_Trans	CODING_TRANSCRIPT_INTRON_VARIANT	HIS
743.1	Osteoporosis	musculoskeletal	rs6869036	MGAT1	5	180223327	C	T	T	0.734632	0.202896	0.493588	1.09339	0.128531	0.949626	1	632	48003	0.25536	1.7578e-06	A2_Trans	FIVE_PRIME_UTR_INTRON_VARIANT	HIS
710.12	Chronic osteomyelitis	musculoskeletal	rs11234800	ME3	11	86479407	G	C	C	1.1594	0.0973074	0.958084	1.40301	0.128532	0.949626	1	242	49040	-0.077173	3.0702e-06	B2_trans	INTERGENIC_VARIANT	HIS
695.4	Lupus (localized and systemic)	dermatologic	rs505922	ABO	9	136149229	T	C	C	0.833867	0.119539	0.659698	1.05402	0.128549	0.949626	1	77	49479	-0.099884	2.0889e-20	B2_trans	CODING_TRANSCRIPT_INTRON_VARIANT	HIS
702.1	Actinic keratosis	dermatologic	rs111783124	LOC101928126	21	35362848	G	A	A	1.09514	0.0597996	0.974021	1.23132	0.128563	0.949626	1	1560	46912	0.13532	2.1558e-07	A2_Trans	INTERGENIC_VARIANT	HIS
495	Asthma	respiratory	rs766826	ELF5	11	34528766	C	T	T	1.03892	0.0251238	0.989	1.09136	0.128586	0.949626	1	1698	43542	-0.082134	1.155e-11	B2_trans	CODING_TRANSCRIPT_INTRON_VARIANT	HIS
930	Allergic reaction to food	injuries & poisonings	rs9367106	LOC100505711	6	41483390	G	C	C	0.817345	0.132722	0.630134	1.06018	0.128593	0.949626	1	387	49104	0.20225	3.4038e-11	B2_trans	INTERGENIC_VARIANT	HIS
366	Cataract	sense organs	rs2277732	DPP9	19	4723670	C	A	A	1.03534	0.0228534	0.989988	1.08277	0.128594	0.949626	1	4312	26302	0.11697	6.1912e-22	B2_trans,A2_Trans	FIVE_PRIME_UTR_INTRON_VARIANT	HIS
705	Disorders of sweat glands	dermatologic	rs1453205	LOC101928196	2	19901073	C	T	T	0.901246	0.0684225	0.788137	1.03059	0.128603	0.949626	1	734	48569	0.096992	3.6368e-06	A2_Trans	INTERGENIC_VARIANT	HIS
804	Fracture of hand or wrist	injuries & poisonings	rs10129899	LINC00637	14	104330432	C	A	A	1.06714	0.0427637	0.981345	1.16044	0.128607	0.949626	1	926	47470	-0.057002	2.1916e-06	B2_trans	INTERGENIC_VARIANT	HIS
394	Rheumatic disease of the heart valves	circulatory system	rs72655853	SBSPON	8	73985608	A	G	G	0.706798	0.228357	0.45177	1.10579	0.128611	0.949626	1	744	48678	0.22523	8.3915e-07	A2_Trans	CODING_TRANSCRIPT_INTRON_VARIANT	HIS
681.2	Cellulitis and abscess of face/neck	dermatologic	rs12660421	FOXP4-AS1	6	41488378	G	A	A	1.15743	0.0962138	0.958512	1.39763	0.128623	0.949626	1	734	48639	0.35506	1.1424e-09	A2_Trans	DOWNSTREAM_GENE_VARIANT	HIS
737.3	Kyphoscoliosis and scoliosis	musculoskeletal	rs721917	SFTPD	10	81706324	A	G	G	1.1442	0.0886507	0.961708	1.36133	0.128629	0.949626	1	576	48921	0.055247	2.0819e-07	B2_trans	SYNONYMOUS_VARIANT	HIS
078	Viral warts & HPV	infectious diseases	rs7560588	BCL11A	2	60727416	G	A	A	1.07205	0.0457834	0.980037	1.17269	0.128633	0.949626	1	2073	45546	-0.12371	2.3396e-07	A2_Trans	CODING_TRANSCRIPT_INTRON_VARIANT	HIS
593.1	Gross hematuria	genitourinary	rs72655853	SBSPON	8	73985608	A	G	G	1.16177	0.0986827	0.957461	1.40967	0.128648	0.949626	1	966	47612	0.22523	8.3915e-07	A2_Trans	CODING_TRANSCRIPT_INTRON_VARIANT	HIS
290.2	Delirium due to conditions classified elsewhere	mental disorders	rs10774671	OAS1	12	113357193	G	A	A	1.1268	0.0785738	0.965971	1.3144	0.128677	0.949626	1	666	48660	0.12569	3.6032e-11	A2_Trans	SPLICE_ACCEPTOR_VARIANT	HIS
612	Breast conditions, congenital or relating to hormones	genitourinary	rs9497053	UTRN	6	145026256	G	A	A	0.902458	0.0675535	0.790543	1.03022	0.12869	0.949626	1	472	48779	-0.064841	1.0064e-06	B2_trans	CODING_TRANSCRIPT_INTRON_VARIANT	HIS
172.22	Squamous cell carcinoma	neoplasms	rs1453205	LOC101928196	2	19901073	C	T	T	1.15534	0.0950441	0.958981	1.39192	0.128692	0.949626	1	176	49335	0.096992	3.6368e-06	A2_Trans	INTERGENIC_VARIANT	HIS
721.1	Spondylosis without myelopathy	musculoskeletal	rs12660421	FOXP4-AS1	6	41488378	G	A	A	1.04299	0.0277035	0.987864	1.10118	0.128708	0.949626	1	4163	39580	0.35506	1.1424e-09	A2_Trans	DOWNSTREAM_GENE_VARIANT	HIS
275.53	Disorders of phosphorus metabolism	endocrine/metabolic	rs9367106	LOC100505711	6	41483390	G	C	C	0.868111	0.0930987	0.723319	1.04189	0.128713	0.949626	1	600	48717	0.20225	3.4038e-11	B2_trans	INTERGENIC_VARIANT	HIS
704.11	Alopecia Areata	dermatologic	rs67579710	THBS3	1	155173527	G	A	A	0.780426	0.163189	0.566793	1.07458	0.128715	0.949626	1	201	49250	-0.10348	1.0252e-09	B2_trans	CODING_TRANSCRIPT_INTRON_VARIANT	HIS
313	Pervasive developmental disorders	mental disorders	rs9497053	UTRN	6	145026256	G	A	A	0.934981	0.0442572	0.857296	1.0197	0.128748	0.949626	1	532	47960	-0.064841	1.0064e-06	B2_trans	CODING_TRANSCRIPT_INTRON_VARIANT	HIS
300.11	Generalized anxiety disorder	mental disorders	rs11702230	LOC101928126	21	35377591	C	T	T	0.944461	0.0376168	0.877333	1.01672	0.128756	0.949626	1	2429	43299	0.099731	3.223e-09	B2_trans	INTERGENIC_VARIANT	HIS
600	Hyperplasia of prostate	genitourinary	rs35705950	MUC5B	11	1241221	G	T	T	0.949108	0.0343866	0.887249	1.01528	0.128763	0.949626	1	3124	35931	-0.11177	1.2224e-08	B2_trans,A2_Trans	UPSTREAM_GENE_VARIANT	HIS
427.21	Atrial fibrillation	circulatory system	rs9896243	NSF	17	44826056	C	G	G	1.05879	0.0376082	0.983552	1.13978	0.128769	0.949626	1	789	46093	-0.13155	3.2234e-08	A2_Trans	CODING_TRANSCRIPT_INTRON_VARIANT	HIS
523	Gingival and periodontal diseases	digestive	rs9461128	TMEM14B	6	10753875	T	C	C	1.05207	0.0334163	0.985371	1.12328	0.128773	0.949626	1	3029	35636	0.13046	3.4269e-06	B2_trans	CODING_TRANSCRIPT_INTRON_VARIANT	HIS
428.4	Heart failure with preserved EF [Diastolic heart failure]	circulatory system	rs10774671	OAS1	12	113357193	G	A	A	1.08052	0.0509906	0.977758	1.19409	0.128801	0.949626	1	783	47927	0.12569	3.6032e-11	A2_Trans	SPLICE_ACCEPTOR_VARIANT	HIS
401.2	Hypertensive heart and/or renal disease	circulatory system	rs1878527	ANKRD30BL	2	133056313	T	C	C	1.05642	0.0361346	0.984186	1.13395	0.128805	0.949626	1	2435	42716	-0.077457	2.0215e-06	B2_trans	INTERGENIC_VARIANT	HIS
609.1	Infertility, male	genitourinary	rs8080583	KANSL1	17	44162597	C	A	A	0.837278	0.116934	0.665787	1.05294	0.128811	0.949626	1	275	49210	-0.12662	2.0785e-08	A2_Trans	CODING_TRANSCRIPT_INTRON_VARIANT	HIS
249	Secondary diabetes mellitus	endocrine/metabolic	rs35508621	LZTFL1	3	45880481	T	C	C	1.19103	0.11511	0.950475	1.49247	0.128837	0.949626	1	1232	47741	0.38931	6.0917e-89	B2_trans	CODING_TRANSCRIPT_INTRON_VARIANT	HIS
081	Infection/inflammation of internal prosthetic device; implant; and graft	infectious diseases	rs12259804	PLEKHS1	10	115573378	T	C	C	1.49111	0.263071	0.890399	2.49711	0.12884	0.949626	1	298	49194	-0.27547	4.8674e-08	A2_Trans	INTERGENIC_VARIANT	HIS
250.22	Type 2 diabetes with renal manifestations	endocrine/metabolic	rs62200027	CASC20	20	6469515	G	A	A	1.04664	0.0300182	0.98684	1.11007	0.128847	0.949626	1	1313	45656	-0.053006	3.3456e-06	B2_trans,A2_Trans	NON_CODING_TRANSCRIPT_INTRON_VARIANT	HIS
531.4	Peptic ulcer, site unspecified	digestive	rs61667602	CRHR1	17	43785349	T	C	C	0.898216	0.0706845	0.782013	1.03169	0.128853	0.949626	1	835	48148	-0.093554	9.1279e-12	B2_trans	FIVE_PRIME_UTR_INTRON_VARIANT	HIS
251.1	Hypoglycemia	endocrine/metabolic	rs7960611	CLEC1A	12	10230416	G	A	A	1.11252	0.0702115	0.969487	1.27665	0.12886	0.949626	1	1074	48135	-0.1584	3.3086e-07	A2_Trans	CODING_TRANSCRIPT_INTRON_VARIANT	HIS
195.1	Malignant neoplasm, other	neoplasms	rs9501257	HLA-DPB1	6	33055355	A	G	G	0.795091	0.151006	0.591398	1.06894	0.128896	0.949626	1	452	49032	0.17269	4.1339e-08	A2_Trans	THREE_PRIME_UTR_EXON_VARIANT	HIS
842	Other sprains and strains	injuries & poisonings	rs9461128	TMEM14B	6	10753875	T	C	C	1.21562	0.128589	0.944803	1.56406	0.12891	0.949626	1	1825	47470	0.13046	3.4269e-06	B2_trans	CODING_TRANSCRIPT_INTRON_VARIANT	HIS
425.1	Primary/intrinsic cardiomyopathies	circulatory system	rs72711165	TMEM65	8	125336564	T	C	C	1.31352	0.179613	0.923741	1.86777	0.128932	0.949626	1	732	47798	0.18279	6.0907e-07	B2_trans	CODING_TRANSCRIPT_INTRON_VARIANT	HIS
474.1	Acute tonsillitis	respiratory	rs2277732	DPP9	19	4723670	C	A	A	1.18016	0.109098	0.95296	1.46152	0.128933	0.949626	1	789	48724	0.11697	6.1912e-22	B2_trans,A2_Trans	FIVE_PRIME_UTR_INTRON_VARIANT	HIS
290.3	Other persistent mental disorders due to conditions classified elsewhere	mental disorders	rs1250993	LOC101929525	10	81399565	C	G	G	0.947919	0.0352282	0.884677	1.01568	0.128943	0.949626	1	1277	46315	0.12403	5.3767e-08	A2_Trans	INTERGENIC_VARIANT	HIS
275.53	Disorders of phosphorus metabolism	endocrine/metabolic	rs12809318	FBRSL1	12	133140840	T	C	C	0.890139	0.0766617	0.765955	1.03446	0.128997	0.949626	1	600	48717	-0.062781	9.5289e-09	B2_trans	CODING_TRANSCRIPT_INTRON_VARIANT	HIS
427.1	Paroxysmal tachycardia, unspecified	circulatory system	rs12809318	FBRSL1	12	133140840	T	C	C	0.913825	0.059363	0.813454	1.02658	0.129	0.949626	1	777	48254	-0.062781	9.5289e-09	B2_trans	CODING_TRANSCRIPT_INTRON_VARIANT	HIS
211	Benign neoplasm of other parts of digestive system	neoplasms	rs505922	ABO	9	136149229	T	C	C	1.14563	0.0895568	0.961196	1.36544	0.129002	0.949626	1	812	48635	-0.099884	2.0889e-20	B2_trans	CODING_TRANSCRIPT_INTRON_VARIANT	HIS
575.9	Nonspecific abnormal findings on radiological and other examination of biliary tract	digestive	rs5023077	FBRSL1	12	133141973	T	C	C	1.16663	0.101527	0.956119	1.42348	0.129017	0.949626	1	668	48821	-0.090901	1.5172e-06	A2_Trans	CODING_TRANSCRIPT_INTRON_VARIANT	HIS
694	Dyschromia and Vitiligo	dermatologic	rs9501257	HLA-DPB1	6	33055355	A	G	G	0.910285	0.0619258	0.806243	1.02775	0.129038	0.949626	1	2205	46136	0.17269	4.1339e-08	A2_Trans	THREE_PRIME_UTR_EXON_VARIANT	HIS
426.7	Abnormal electrocardiogram [ECG] [EKG]	circulatory system	rs72711165	TMEM65	8	125336564	T	C	C	0.7704	0.171861	0.550083	1.07896	0.129071	0.949626	1	3580	44100	0.18279	6.0907e-07	B2_trans	CODING_TRANSCRIPT_INTRON_VARIANT	HIS
512	Other symptoms of respiratory system	respiratory	rs581342	LMNA	1	156095466	T	C	C	1.03964	0.025616	0.988735	1.09317	0.129085	0.949626	1	9023	25287	0.090245	2.6355e-07	B2_trans	CODING_TRANSCRIPT_INTRON_VARIANT	HIS
530.14	Reflux esophagitis	digestive	rs76073397	MIR548H2	16	11386452	T	C	C	1.14165	0.0872838	0.962134	1.35465	0.129086	0.949626	1	1737	46689	0.14454	9.6663e-07	A2_Trans,B2_trans	INTERGENIC_VARIANT	HIS
540	Appendiceal conditions	digestive	rs12567716	FOXD2	1	48197570	T	C	C	1.14775	0.0907993	0.960638	1.37131	0.129092	0.949626	1	177	49006	-0.090753	1.4878e-06	B2_trans	INTERGENIC_VARIANT	HIS
1010.1	NA	NA	rs72655853	SBSPON	8	73985608	A	G	G	0.895114	0.073011	0.775767	1.03282	0.129105	0.949626	1	3317	43430	0.22523	8.3915e-07	A2_Trans	CODING_TRANSCRIPT_INTRON_VARIANT	HIS
433	Cerebrovascular disease	circulatory system	rs12567716	FOXD2	1	48197570	T	C	C	1.05516	0.0353825	0.98447	1.13094	0.129112	0.949626	1	2459	42424	-0.090753	1.4878e-06	B2_trans	INTERGENIC_VARIANT	HIS
994.2	Sepsis	injuries & poisonings	rs34488998	NKAIN3	8	63408372	G	A	A	1.17493	0.106227	0.954095	1.44688	0.129117	0.949626	1	1137	47237	0.1355	3.4644e-06	B2_trans	CODING_TRANSCRIPT_INTRON_VARIANT	HIS
497	Bronchitis	respiratory	rs11234800	ME3	11	86479407	G	C	C	0.921987	0.0535217	0.83017	1.02396	0.129119	0.949626	1	4094	43739	-0.077173	3.0702e-06	B2_trans	INTERGENIC_VARIANT	HIS
514	Abnormal findings examination of lungs	respiratory	rs2284028	NCF4	22	37265172	A	C	C	0.912833	0.0600982	0.811401	1.02694	0.129125	0.949626	1	2444	45335	0.31271	4.1737e-06	A2_Trans	CODING_TRANSCRIPT_INTRON_VARIANT	HIS
537	Other disorders of stomach and duodenum	digestive	rs5023077	FBRSL1	12	133141973	T	C	C	0.906858	0.0644281	0.799278	1.02892	0.12914	0.949626	1	1229	47905	-0.090901	1.5172e-06	A2_Trans	CODING_TRANSCRIPT_INTRON_VARIANT	HIS
521.2	Dental abrasion, erosion and attrition	digestive	rs1878527	ANKRD30BL	2	133056313	T	C	C	1.0897	0.0566062	0.975264	1.21756	0.129144	0.949626	1	1962	46110	-0.077457	2.0215e-06	B2_trans	INTERGENIC_VARIANT	HIS
714.1	Rheumatoid arthritis	musculoskeletal	rs35705950	MUC5B	11	1241221	G	T	T	1.14133	0.0871144	0.962182	1.35382	0.129159	0.949626	1	453	48409	-0.11177	1.2224e-08	B2_trans,A2_Trans	UPSTREAM_GENE_VARIANT	HIS
381.11	Suppurative and unspecified otitis media	sense organs	rs60869999	MYO1C	17	1390948	A	T	T	1.08537	0.0539846	0.976392	1.2065	0.129163	0.949626	1	2752	45786	0.059541	2.9039e-06	B2_trans	CODING_TRANSCRIPT_INTRON_VARIANT	HIS
840.3	Joint/ligament sprain	injuries & poisonings	rs72655853	SBSPON	8	73985608	A	G	G	0.869436	0.0922066	0.72569	1.04166	0.129177	0.949626	1	2630	45399	0.22523	8.3915e-07	A2_Trans	CODING_TRANSCRIPT_INTRON_VARIANT	HIS
317	Alcohol-related disorders	mental disorders	rs7960611	CLEC1A	12	10230416	G	A	A	1.02694	0.0175222	0.992274	1.06282	0.129185	0.949626	1	3076	34807	-0.1584	3.3086e-07	A2_Trans	CODING_TRANSCRIPT_INTRON_VARIANT	HIS
362.23	Cystoid macular degeneration of retina	sense organs	rs76073397	MIR548H2	16	11386452	T	C	C	1.21951	0.130792	0.943747	1.57586	0.129191	0.949626	1	481	48731	0.14454	9.6663e-07	A2_Trans,B2_trans	INTERGENIC_VARIANT	HIS
872	Traumatic amputation	injuries & poisonings	rs9367106	LOC100505711	6	41483390	G	C	C	0.860434	0.0990731	0.708576	1.04484	0.129204	0.949626	1	222	49141	0.20225	3.4038e-11	B2_trans	INTERGENIC_VARIANT	HIS
250.4	Abnormal glucose	endocrine/metabolic	rs7089827	TFAM	10	60157611	C	T	T	1.04231	0.0273114	0.987981	1.09962	0.129213	0.949626	1	5071	36953	-0.14471	2.0338e-06	A2_Trans	THREE_PRIME_UTR_EXON_VARIANT	HIS
755	Congenital anomalies of limbs	congenital anomalies	rs147812915	KAT7	17	47858295	C	T	T	0.869686	0.0920317	0.726147	1.0416	0.129236	0.949626	1	1577	46998	0.23438	1.0943e-07	A2_Trans	INTERGENIC_VARIANT	HIS
1010.7	NA	NA	rs9461128	TMEM14B	6	10753875	T	C	C	0.930365	0.0475764	0.847532	1.02129	0.12924	0.949626	1	3161	4963	0.13046	3.4269e-06	B2_trans	CODING_TRANSCRIPT_INTRON_VARIANT	HIS
348	Other conditions of brain	neurological	rs11234800	ME3	11	86479407	G	C	C	1.12733	0.079007	0.965608	1.31614	0.129266	0.949626	1	824	48196	-0.077173	3.0702e-06	B2_trans	INTERGENIC_VARIANT	HIS
008	Intestinal infection	infectious diseases	rs5023077	FBRSL1	12	133141973	T	C	C	0.922749	0.0529985	0.831709	1.02376	0.129271	0.949626	1	2013	46816	-0.090901	1.5172e-06	A2_Trans	CODING_TRANSCRIPT_INTRON_VARIANT	HIS
580	Nephritis; nephrosis; renal sclerosis	genitourinary	rs11234800	ME3	11	86479407	G	C	C	1.11893	0.0740751	0.967718	1.29376	0.129273	0.949626	1	714	48186	-0.077173	3.0702e-06	B2_trans	INTERGENIC_VARIANT	HIS
738	Other acquired musculoskeletal deformity	musculoskeletal	rs8052423	SLC22A31	16	89269178	G	T	T	1.10042	0.0630836	0.972442	1.24525	0.129273	0.949626	1	1359	47210	0.13037	1.0019e-06	A2_Trans	UPSTREAM_GENE_VARIANT	HIS
433.2	Occlusion of cerebral arteries	circulatory system	rs7671107	LOC101929161	4	25449225	G	A	A	0.940362	0.0405352	0.868543	1.01812	0.129274	0.949626	1	853	47180	-0.064456	1.0803e-06	B2_trans	INTERGENIC_VARIANT	HIS
523.3	Periodontitis (acute or chronic)	digestive	rs2284028	NCF4	22	37265172	A	C	C	1.05361	0.034427	0.984862	1.12716	0.129296	0.949626	1	2793	40986	0.31271	4.1737e-06	A2_Trans	CODING_TRANSCRIPT_INTRON_VARIANT	HIS
619	Noninflammatory female genital disorders	genitourinary	rs35705950	MUC5B	11	1241221	G	T	T	0.819326	0.131384	0.633319	1.05996	0.129337	0.949626	1	679	48533	-0.11177	1.2224e-08	B2_trans,A2_Trans	UPSTREAM_GENE_VARIANT	HIS
585.34	Chronic Kidney Disease, Stage IV	genitourinary	rs9268576	HLA-DRA	6	32395641	T	C	C	1.11374	0.0710272	0.969001	1.28009	0.129363	0.949626	1	293	48371	0.095134	9.9752e-07	B2_trans	INTERGENIC_VARIANT	HIS
352.2	Facial nerve disorders [CN7]	neurological	rs60869999	MYO1C	17	1390948	A	T	T	0.892991	0.0746261	0.771481	1.03364	0.129365	0.949626	1	457	48591	0.059541	2.9039e-06	B2_trans	CODING_TRANSCRIPT_INTRON_VARIANT	HIS
289.4	Lymphadenitis	hematopoietic	rs13179014	SPEF2	5	35693227	A	C	C	1.09372	0.0590735	0.974147	1.22798	0.129375	0.949626	1	1416	47502	-0.061249	6.1057e-07	B2_trans	CODING_TRANSCRIPT_INTRON_VARIANT	HIS
367	Disorders of refraction and accommodation; blindness and low vision	sense organs	rs62200027	CASC20	20	6469515	G	A	A	0.974864	0.0167862	0.943312	1.00747	0.129376	0.949626	1	4709	15389	-0.053006	3.3456e-06	B2_trans,A2_Trans	NON_CODING_TRANSCRIPT_INTRON_VARIANT	HIS
735.1	Flat foot	musculoskeletal	rs5023077	FBRSL1	12	133141973	T	C	C	1.05817	0.0372841	0.983601	1.13839	0.1294	0.949626	1	1727	46011	-0.090901	1.5172e-06	A2_Trans	CODING_TRANSCRIPT_INTRON_VARIANT	HIS
415.2	Chronic pulmonary heart disease	circulatory system	rs4830964	.	23	15515319	C	G	G	0.934318	0.0448009	0.855776	1.02007	0.129406	0.949626	1	803	48302	0.046578	2.9701e-06	B2_trans	SEQUENCE_VARIANT	HIS
389	Hearing loss	sense organs	rs62200027	CASC20	20	6469515	G	A	A	0.97708	0.01529	0.948234	1.0068	0.129408	0.949626	1	5051	24474	-0.053006	3.3456e-06	B2_trans,A2_Trans	NON_CODING_TRANSCRIPT_INTRON_VARIANT	HIS
626.13	Irregular menstrual cycle	genitourinary	rs7605877	FOXI3	2	88559025	T	C	C	0.800113	0.147062	0.599752	1.06741	0.129422	0.949626	1	409	49092	-0.071053	3.3369e-06	B2_trans	INTERGENIC_VARIANT	HIS
444	Arterial embolism and thrombosis	circulatory system	rs766826	ELF5	11	34528766	C	T	T	0.843888	0.111934	0.677651	1.05091	0.129423	0.949626	1	318	49234	-0.082134	1.155e-11	B2_trans	CODING_TRANSCRIPT_INTRON_VARIANT	HIS
495.2	Asthma with exacerbation	respiratory	rs13179014	SPEF2	5	35693227	A	C	C	1.10167	0.0638588	0.972065	1.24856	0.129448	0.949626	1	737	48320	-0.061249	6.1057e-07	B2_trans	CODING_TRANSCRIPT_INTRON_VARIANT	HIS
1004	NA	NA	rs9577395	ATP11A	13	113534984	C	G	G	0.892845	0.0747526	0.771164	1.03373	0.129461	0.949626	1	1024	48005	0.064829	8.6068e-07	B2_trans,A2_Trans	CODING_TRANSCRIPT_INTRON_VARIANT	HIS
362.21	Macular degeneration, dry	sense organs	rs915823	TMPRSS2	21	42851454	A	C	C	0.898966	0.0702509	0.783332	1.03167	0.129486	0.949626	1	725	47936	-0.066039	1.6687e-06	B2_trans	CODING_TRANSCRIPT_INTRON_VARIANT	HIS
377.1	Optic atrophy	sense organs	rs76423999	SLC12A7	5	1098067	T	A	A	1.14361	0.0885108	0.961475	1.36025	0.129495	0.949626	1	534	48780	0.18412	3.8813e-07	A2_Trans	CODING_TRANSCRIPT_INTRON_VARIANT	HIS
145	Cancer of mouth	neoplasms	rs12567716	FOXD2	1	48197570	T	C	C	0.770394	0.172056	0.549868	1.07936	0.129496	0.949626	1	158	49385	-0.090753	1.4878e-06	B2_trans	INTERGENIC_VARIANT	HIS
969	Poisoning by psychotropic agents	injuries & poisonings	rs61667602	CRHR1	17	43785349	T	C	C	1.18439	0.111621	0.95166	1.47403	0.1295	0.949626	1	448	49043	-0.093554	9.1279e-12	B2_trans	FIVE_PRIME_UTR_INTRON_VARIANT	HIS
578	Gastrointestinal hemorrhage	digestive	rs35705950	MUC5B	11	1241221	G	T	T	0.941975	0.0394287	0.871922	1.01766	0.129505	0.949626	1	3917	40166	-0.11177	1.2224e-08	B2_trans,A2_Trans	UPSTREAM_GENE_VARIANT	HIS
694.2	Other dyschromia	dermatologic	rs7579014	BCL11A	2	60707894	G	A	A	1.07479	0.0475793	0.979097	1.17984	0.129523	0.949626	1	2109	46578	-0.05629	1.2614e-06	B2_trans	CODING_TRANSCRIPT_INTRON_VARIANT	HIS
761	Cervicalgia	symptoms	rs61667602	CRHR1	17	43785349	T	C	C	0.966003	0.022816	0.923757	1.01018	0.12953	0.949626	1	4749	35541	-0.093554	9.1279e-12	B2_trans	FIVE_PRIME_UTR_INTRON_VARIANT	HIS
519.8	Other diseases of respiratory system, NEC	respiratory	rs10086829	COL14A1	8	121149129	G	A	A	0.82552	0.126483	0.644266	1.05777	0.129531	0.949626	1	896	48658	-0.097352	3.8599e-06	A2_Trans	FIVE_PRIME_UTR_INTRON_VARIANT	HIS
352.1	Trigeminal nerve disorders [CN5]	neurological	rs11702230	LOC101928126	21	35377591	C	T	T	0.796029	0.150485	0.592701	1.06911	0.129544	0.949626	1	487	49026	0.099731	3.223e-09	B2_trans	INTERGENIC_VARIANT	HIS
401.3	Other hypertensive complications	circulatory system	rs10774679	OAS3	12	113374748	C	T	T	1.11399	0.0712167	0.968862	1.28086	0.129575	0.949626	1	937	48281	0.075824	4.6954e-12	B2_trans	UPSTREAM_GENE_VARIANT	HIS
751.21	Cystic kidney disease	congenital anomalies	rs9497053	UTRN	6	145026256	G	A	A	1.11125	0.0695941	0.969559	1.27365	0.129579	0.949626	1	620	48673	-0.064841	1.0064e-06	B2_trans	CODING_TRANSCRIPT_INTRON_VARIANT	HIS
695.4	Lupus (localized and systemic)	dermatologic	rs13179014	SPEF2	5	35693227	A	C	C	1.19453	0.117278	0.949225	1.50322	0.12961	0.949626	1	77	49479	-0.061249	6.1057e-07	B2_trans	CODING_TRANSCRIPT_INTRON_VARIANT	HIS
690.1	Seborrheic dermatitis	dermatologic	rs11702230	LOC101928126	21	35377591	C	T	T	0.921961	0.053612	0.83	1.02411	0.12963	0.949626	1	1823	46026	0.099731	3.223e-09	B2_trans	INTERGENIC_VARIANT	HIS
594.1	Calculus of kidney	genitourinary	rs7560588	BCL11A	2	60727416	G	A	A	0.939412	0.041242	0.866465	1.0185	0.129651	0.949626	1	1524	45486	-0.12371	2.3396e-07	A2_Trans	CODING_TRANSCRIPT_INTRON_VARIANT	HIS
427.7	Tachycardia NOS	circulatory system	rs10774671	OAS1	12	113357193	G	A	A	1.07787	0.0494806	0.978246	1.18764	0.129655	0.949626	1	2226	46450	0.12569	3.6032e-11	A2_Trans	SPLICE_ACCEPTOR_VARIANT	HIS
395.6	Heart valve replaced	circulatory system	rs12660421	FOXP4-AS1	6	41488378	G	A	A	0.861695	0.0982332	0.710784	1.04465	0.129694	0.949626	1	159	49155	0.35506	1.1424e-09	A2_Trans	DOWNSTREAM_GENE_VARIANT	HIS
743.11	Osteoporosis NOS	musculoskeletal	rs7089827	TFAM	10	60157611	C	T	T	1.10537	0.0661149	0.971029	1.25831	0.129698	0.949626	1	624	48026	-0.14471	2.0338e-06	A2_Trans	THREE_PRIME_UTR_EXON_VARIANT	HIS
345.1	Epilepsy	neurological	rs8080583	KANSL1	17	44162597	C	A	A	1.09345	0.0589609	0.97412	1.2274	0.129708	0.949626	1	556	48269	-0.12662	2.0785e-08	A2_Trans	CODING_TRANSCRIPT_INTRON_VARIANT	HIS
969	Poisoning by psychotropic agents	injuries & poisonings	rs117169628	SLC22A31	16	89262657	G	A	A	0.783065	0.161392	0.570717	1.07442	0.129725	0.949626	1	448	49043	0.081201	5.77e-07	B2_trans	SYNONYMOUS_VARIANT	HIS
524.3	Anomalies of tooth position/malocclusion	digestive	rs9268576	HLA-DRA	6	32395641	T	C	C	0.852595	0.105251	0.69367	1.04793	0.129733	0.949626	1	1026	48143	0.095134	9.9752e-07	B2_trans	INTERGENIC_VARIANT	HIS
379.2	Disorders of vitreous body	sense organs	rs34488998	NKAIN3	8	63408372	G	A	A	1.11208	0.0701119	0.969293	1.27589	0.129739	0.949626	1	3058	43178	0.1355	3.4644e-06	B2_trans	CODING_TRANSCRIPT_INTRON_VARIANT	HIS
727	Other disorders of synovium, tendon, and bursa	musculoskeletal	rs72711165	TMEM65	8	125336564	T	C	C	0.855296	0.103164	0.69872	1.04696	0.12974	0.949626	1	4270	39278	0.18279	6.0907e-07	B2_trans	CODING_TRANSCRIPT_INTRON_VARIANT	HIS
401.3	Other hypertensive complications	circulatory system	rs11234800	ME3	11	86479407	G	C	C	0.857011	0.10185	0.701925	1.04636	0.129768	0.949626	1	937	48281	-0.077173	3.0702e-06	B2_trans	INTERGENIC_VARIANT	HIS
386	Vertiginous syndromes and other disorders of vestibular system	sense organs	rs78313563	ESS2	22	19136365	G	A	A	0.803496	0.144415	0.605421	1.06637	0.129781	0.949626	1	2025	45962	0.40873	6.5914e-07	A2_Trans	UPSTREAM_GENE_VARIANT	HIS
333.1	Essential tremor	neurological	rs67959919	LZTFL1	3	45871908	G	A	A	1.2076	0.124523	0.946078	1.5414	0.129816	0.949626	1	506	48606	0.59355	1.6043e-80	A2_Trans	CODING_TRANSCRIPT_INTRON_VARIANT	HIS
773	NA	NA	rs721917	SFTPD	10	81706324	A	G	G	1.02326	0.015181	0.993265	1.05417	0.129825	0.949626	1	8580	26911	0.055247	2.0819e-07	B2_trans	SYNONYMOUS_VARIANT	HIS
426.91	Cardiac pacemaker in situ	circulatory system	rs60869999	MYO1C	17	1390948	A	T	T	1.10534	0.0661152	0.970996	1.25827	0.129825	0.949626	1	271	48678	0.059541	2.9039e-06	B2_trans	CODING_TRANSCRIPT_INTRON_VARIANT	HIS
277	Other disorders of metabolism	endocrine/metabolic	rs67959919	LZTFL1	3	45871908	G	A	A	1.24388	0.144075	0.937868	1.64974	0.129838	0.949626	1	661	48633	0.59355	1.6043e-80	A2_Trans	CODING_TRANSCRIPT_INTRON_VARIANT	HIS
851	Complications of transplants and reattached limbs	injuries & poisonings	rs9367106	LOC100505711	6	41483390	G	C	C	0.865825	0.0951169	0.718566	1.04326	0.129851	0.949626	1	668	48650	0.20225	3.4038e-11	B2_trans	INTERGENIC_VARIANT	HIS
613.5	Mastodynia	genitourinary	rs72655853	SBSPON	8	73985608	A	G	G	1.3774	0.211396	0.910165	2.08449	0.129851	0.949626	1	508	49025	0.22523	8.3915e-07	A2_Trans	CODING_TRANSCRIPT_INTRON_VARIANT	HIS
070.3	Viral hepatitis C	infectious diseases	rs2284028	NCF4	22	37265172	A	C	C	1.0726	0.0462687	0.979607	1.17441	0.129857	0.949626	1	492	46165	0.31271	4.1737e-06	A2_Trans	CODING_TRANSCRIPT_INTRON_VARIANT	HIS
681	Superficial cellulitis and abscess	dermatologic	rs8052423	SLC22A31	16	89269178	G	T	T	0.956125	0.029622	0.902195	1.01328	0.129864	0.949626	1	4923	37746	0.13037	1.0019e-06	A2_Trans	UPSTREAM_GENE_VARIANT	HIS
706	Diseases of sebaceous glands	dermatologic	rs9501257	HLA-DPB1	6	33055355	A	G	G	0.950783	0.0333239	0.890669	1.01496	0.129898	0.949626	1	4711	39666	0.17269	4.1339e-08	A2_Trans	THREE_PRIME_UTR_EXON_VARIANT	HIS
334	Degenerative disease of the spinal cord	neurological	rs76073397	MIR548H2	16	11386452	T	C	C	0.718609	0.218197	0.468557	1.1021	0.129925	0.949626	1	455	49011	0.14454	9.6663e-07	A2_Trans,B2_trans	INTERGENIC_VARIANT	HIS
352	Disorders of other cranial nerves	neurological	rs766826	ELF5	11	34528766	C	T	T	0.924475	0.0518557	0.835132	1.02337	0.129927	0.949626	1	956	47821	-0.082134	1.155e-11	B2_trans	CODING_TRANSCRIPT_INTRON_VARIANT	HIS
803	Fracture of upper limb	injuries & poisonings	rs147812915	KAT7	17	47858295	C	T	T	0.8834	0.0818681	0.752438	1.03715	0.129935	0.949626	1	561	47845	0.23438	1.0943e-07	A2_Trans	INTERGENIC_VARIANT	HIS
352	Disorders of other cranial nerves	neurological	rs12660421	FOXP4-AS1	6	41488378	G	A	A	1.09585	0.0604411	0.973425	1.23367	0.129944	0.949626	1	956	47821	0.35506	1.1424e-09	A2_Trans	DOWNSTREAM_GENE_VARIANT	HIS
270.3	Disorders of plasma protein metabolism	endocrine/metabolic	rs9577395	ATP11A	13	113534984	C	G	G	1.15074	0.0927209	0.959521	1.38008	0.129946	0.949626	1	341	49031	0.064829	8.6068e-07	B2_trans,A2_Trans	CODING_TRANSCRIPT_INTRON_VARIANT	HIS
747	Cardiac and circulatory congenital anomalies	congenital anomalies	rs55654108	PDCL3P4	3	101425703	A	G	G	0.872204	0.0902945	0.730734	1.04106	0.129952	0.949626	1	566	48827	-0.05662	1.0636e-06	B2_trans	INTERGENIC_VARIANT	HIS
597	Other disorders of urethra and urinary tract	genitourinary	rs4830964	.	23	15515319	C	G	G	0.919396	0.0554971	0.824638	1.02504	0.129953	0.949626	1	391	48943	0.046578	2.9701e-06	B2_trans	SEQUENCE_VARIANT	HIS
411.4	Coronary atherosclerosis	circulatory system	rs7579014	BCL11A	2	60707894	G	A	A	0.968649	0.0210353	0.929525	1.00942	0.12996	0.949626	1	2245	39947	-0.05629	1.2614e-06	B2_trans	CODING_TRANSCRIPT_INTRON_VARIANT	HIS
008	Intestinal infection	infectious diseases	rs62200027	CASC20	20	6469515	G	A	A	1.07851	0.0499112	0.977998	1.18934	0.129972	0.949626	1	2013	46816	-0.053006	3.3456e-06	B2_trans,A2_Trans	NON_CODING_TRANSCRIPT_INTRON_VARIANT	HIS
