## Supplemental Table 6 for "A Phenome-Wide Association Study of genes associated with COVID-19 severity reveals shared genetics with complex diseases in the Million Veteran Program" (part 3 of 3)

### Sheet: S6 Table (continued)
S6 Table. Summary statistics from HIS ancestry PheWAS of lead SNPs identified from critical ill and hospitalized COVID-19 GWAS.
530.1	Esophagitis, GERD and related diseases	digestive	rs9497053	UTRN	6	145026256	G	A	A	0.977315	0.0151543	0.948713	1.00678	0.129976	0.949626	1	4589	28492	-0.064841	1.0064e-06	B2_trans	CODING_TRANSCRIPT_INTRON_VARIANT	HIS
594	Urinary calculus	genitourinary	rs13050728	IFNAR2	21	34615210	T	C	C	0.960146	0.0268602	0.910906	1.01205	0.129988	0.949626	1	1607	44825	-0.10657	4.0686e-21	B2_trans,A2_Trans	CODING_TRANSCRIPT_INTRON_VARIANT	HIS
420.3	Endocarditis	circulatory system	rs622568	SEC61G	7	54647894	A	C	C	0.827592	0.124987	0.647779	1.05732	0.130014	0.949626	1	502	49003	0.11965	2.6006e-06	A2_Trans	INTERGENIC_VARIANT	HIS
743.1	Osteoporosis	musculoskeletal	rs67959919	LZTFL1	3	45871908	G	A	A	0.841749	0.113787	0.673482	1.05206	0.130027	0.949626	1	632	48003	0.59355	1.6043e-80	A2_Trans	CODING_TRANSCRIPT_INTRON_VARIANT	HIS
740.1	Osteoarthritis; localized	musculoskeletal	rs12259804	PLEKHS1	10	115573378	T	C	C	0.912944	0.0601613	0.811399	1.0272	0.13004	0.949626	1	4561	34803	-0.27547	4.8674e-08	A2_Trans	INTERGENIC_VARIANT	HIS
522.5	Periapical abscess	digestive	rs10774671	OAS1	12	113357193	G	A	A	0.917265	0.057043	0.820238	1.02577	0.130044	0.949626	1	1758	47233	0.12569	3.6032e-11	A2_Trans	SPLICE_ACCEPTOR_VARIANT	HIS
946	Anaphylactic shock NOS	injuries & poisonings	rs766826	ELF5	11	34528766	C	T	T	1.1653	0.101049	0.955927	1.42053	0.13005	0.949626	1	324	49191	-0.082134	1.155e-11	B2_trans	CODING_TRANSCRIPT_INTRON_VARIANT	HIS
276	Disorders of fluid, electrolyte, and acid-base balance	endocrine/metabolic	rs467843	TRAPPC13	5	64945715	A	G	G	0.968721	0.0209915	0.929674	1.00941	0.130051	0.949626	1	4774	38473	-0.089724	1.7259e-06	A2_Trans	CODING_TRANSCRIPT_INTRON_VARIANT	HIS
368.2	Diplopia and disorders of binocular vision	sense organs	rs495828	ABO	9	136154867	G	T	T	1.11008	0.0689829	0.969695	1.27078	0.130062	0.949626	1	959	48070	-0.13432	6.5649e-10	A2_Trans	UPSTREAM_GENE_VARIANT	HIS
740.3	Osteoarthrosis involving more than one site, but not specified as generalized	musculoskeletal	rs10774679	OAS3	12	113374748	C	T	T	0.861786	0.0982647	0.710814	1.04482	0.130089	0.949626	1	522	48987	0.075824	4.6954e-12	B2_trans	UPSTREAM_GENE_VARIANT	HIS
735.1	Flat foot	musculoskeletal	rs9577395	ATP11A	13	113534984	C	G	G	0.93478	0.0445573	0.856608	1.02009	0.130118	0.949626	1	1727	46011	0.064829	8.6068e-07	B2_trans,A2_Trans	CODING_TRANSCRIPT_INTRON_VARIANT	HIS
277.4	Disorders of bilirubin excretion	endocrine/metabolic	rs12567716	FOXD2	1	48197570	T	C	C	1.22189	0.132397	0.942615	1.5839	0.130127	0.949626	1	471	49035	-0.090753	1.4878e-06	B2_trans	INTERGENIC_VARIANT	HIS
537	Other disorders of stomach and duodenum	digestive	rs35705950	MUC5B	11	1241221	G	T	T	0.836196	0.118206	0.663272	1.0542	0.130179	0.949626	1	1229	47905	-0.11177	1.2224e-08	B2_trans,A2_Trans	UPSTREAM_GENE_VARIANT	HIS
704.11	Alopecia Areata	dermatologic	rs35154152	THBS3	1	155172725	T	C	C	0.781516	0.162904	0.567903	1.07548	0.130207	0.949626	1	201	49250	-0.20528	2.3574e-11	A2_Trans	SYNONYMOUS_VARIANT	HIS
726.4	Calcaneal spur; Exostosis NOS	musculoskeletal	rs11234800	ME3	11	86479407	G	C	C	0.903826	0.0668208	0.792879	1.0303	0.130209	0.949626	1	1849	46702	-0.077173	3.0702e-06	B2_trans	INTERGENIC_VARIANT	HIS
531.2	Gastric ulcer	digestive	rs10774671	OAS1	12	113357193	G	A	A	1.15182	0.0934009	0.959137	1.38321	0.130211	0.949626	1	536	48916	0.12569	3.6032e-11	A2_Trans	SPLICE_ACCEPTOR_VARIANT	HIS
274.11	Gouty arthropathy	endocrine/metabolic	rs8080583	KANSL1	17	44162597	C	A	A	1.11221	0.0702825	0.969089	1.27648	0.130224	0.949626	1	652	48473	-0.12662	2.0785e-08	A2_Trans	CODING_TRANSCRIPT_INTRON_VARIANT	HIS
724.9	Other unspecified back disorders	musculoskeletal	rs7605877	FOXI3	2	88559025	T	C	C	1.19687	0.118763	0.948321	1.51056	0.130235	0.949626	1	469	49015	-0.071053	3.3369e-06	B2_trans	INTERGENIC_VARIANT	HIS
875	Non-healing surgical wound	injuries & poisonings	rs6869036	MGAT1	5	180223327	C	T	T	1.57257	0.29919	0.874861	2.82671	0.130248	0.949626	1	312	49188	0.25536	1.7578e-06	A2_Trans	FIVE_PRIME_UTR_INTRON_VARIANT	HIS
252	Disorders of parathyroid gland	endocrine/metabolic	rs11085727	TYK2	19	10466123	C	T	T	1.11734	0.0733242	0.967766	1.29002	0.130251	0.949626	1	310	48971	0.17253	2.3333e-18	A2_Trans,B2_trans	CODING_TRANSCRIPT_INTRON_VARIANT	HIS
722.9	Other and unspecified disc disorder	musculoskeletal	rs8080583	KANSL1	17	44162597	C	A	A	0.901401	0.0686046	0.787992	1.03113	0.130256	0.949626	1	1168	47838	-0.12662	2.0785e-08	A2_Trans	CODING_TRANSCRIPT_INTRON_VARIANT	HIS
729	Other disorders of soft tissues	musculoskeletal	rs11085727	TYK2	19	10466123	C	T	T	1.10843	0.068038	0.970053	1.26655	0.130257	0.949626	1	1769	47431	0.17253	2.3333e-18	A2_Trans,B2_trans	CODING_TRANSCRIPT_INTRON_VARIANT	HIS
761	Cervicalgia	symptoms	rs9268576	HLA-DRA	6	32395641	T	C	C	0.95764	0.0286064	0.905425	1.01287	0.130267	0.949626	1	4749	35541	0.095134	9.9752e-07	B2_trans	INTERGENIC_VARIANT	HIS
796	Elevated prostate specific antigen [PSA]	genitourinary	rs495828	ABO	9	136154867	G	T	T	1.04783	0.0308805	0.986293	1.11321	0.130272	0.949626	1	1286	43914	-0.13432	6.5649e-10	A2_Trans	UPSTREAM_GENE_VARIANT	HIS
327.4	Insomnia	neurological	rs67579710	THBS3	1	155173527	G	A	A	0.955807	0.029874	0.90145	1.01344	0.130283	0.949626	1	5526	34722	-0.10348	1.0252e-09	B2_trans	CODING_TRANSCRIPT_INTRON_VARIANT	HIS
290.16	Vascular dementia	mental disorders	rs9501257	HLA-DPB1	6	33055355	A	G	G	0.821831	0.129693	0.637364	1.05969	0.13029	0.949626	1	282	49109	0.17269	4.1339e-08	A2_Trans	THREE_PRIME_UTR_EXON_VARIANT	HIS
348.9	Other conditions of brain, NOS	neurological	rs76423999	SLC12A7	5	1098067	T	A	A	0.833019	0.120756	0.657457	1.05546	0.130291	0.949626	1	588	48867	0.18412	3.8813e-07	A2_Trans	CODING_TRANSCRIPT_INTRON_VARIANT	HIS
038.3	Bacteremia	infectious diseases	rs7960611	CLEC1A	12	10230416	G	A	A	0.917887	0.0566396	0.821443	1.02565	0.130347	0.949626	1	554	48403	-0.1584	3.3086e-07	A2_Trans	CODING_TRANSCRIPT_INTRON_VARIANT	HIS
696.41	Psoriasis vulgaris	dermatologic	rs11085727	TYK2	19	10466123	C	T	T	0.933299	0.0456324	0.853451	1.02062	0.130348	0.949626	1	570	47822	0.17253	2.3333e-18	A2_Trans,B2_trans	CODING_TRANSCRIPT_INTRON_VARIANT	HIS
173	Neoplasm of uncertain behavior of skin	neoplasms	rs4830964	.	23	15515319	C	G	G	0.955709	0.0299476	0.901227	1.01348	0.130356	0.949626	1	3322	44944	0.046578	2.9701e-06	B2_trans	SEQUENCE_VARIANT	HIS
041.2	Streptococcus infection	infectious diseases	rs505922	ABO	9	136149229	T	C	C	1.14695	0.0906416	0.960265	1.36993	0.130369	0.949626	1	733	48720	-0.099884	2.0889e-20	B2_trans	CODING_TRANSCRIPT_INTRON_VARIANT	HIS
339	Other headache syndromes	neurological	rs1453205	LOC101928196	2	19901073	C	T	T	1.02701	0.017625	0.992141	1.06311	0.130454	0.949626	1	6063	34387	0.096992	3.6368e-06	A2_Trans	INTERGENIC_VARIANT	HIS
362.22	Macular degeneration, wet	sense organs	rs13179014	SPEF2	5	35693227	A	C	C	1.16436	0.100621	0.955956	1.41819	0.130455	0.949626	1	178	49299	-0.061249	6.1057e-07	B2_trans	CODING_TRANSCRIPT_INTRON_VARIANT	HIS
561.1	NA	NA	rs7579014	BCL11A	2	60707894	G	A	A	1.0382	0.0247911	0.988963	1.08989	0.130464	0.949626	1	4820	40611	-0.05629	1.2614e-06	B2_trans	CODING_TRANSCRIPT_INTRON_VARIANT	HIS
594.1	Calculus of kidney	genitourinary	rs9461128	TMEM14B	6	10753875	T	C	C	1.09186	0.0581178	0.974314	1.2236	0.130479	0.949626	1	1524	45486	0.13046	3.4269e-06	B2_trans	CODING_TRANSCRIPT_INTRON_VARIANT	HIS
292.4	Altered mental status	mental disorders	rs9577395	ATP11A	13	113534984	C	G	G	1.08799	0.055767	0.975335	1.21365	0.130498	0.949626	1	1478	47147	0.064829	8.6068e-07	B2_trans,A2_Trans	CODING_TRANSCRIPT_INTRON_VARIANT	HIS
842	Other sprains and strains	injuries & poisonings	rs60305836	CDH8	16	61709381	A	C	C	0.851987	0.105935	0.692247	1.04859	0.130507	0.949626	1	1825	47470	0.086719	1.1846e-06	B2_trans	CODING_TRANSCRIPT_INTRON_VARIANT	HIS
433.31	Transient cerebral ischemia	circulatory system	rs3746539	PTPRT	20	40702071	G	A	A	0.950604	0.0335014	0.890191	1.01512	0.130508	0.949626	1	1305	46370	0.05405	1.7723e-06	B2_trans	THREE_PRIME_UTR_EXON_VARIANT	HIS
536.8	Dyspepsia and other specified disorders of function of stomach	digestive	rs8052423	SLC22A31	16	89269178	G	T	T	0.907965	0.0638558	0.801152	1.02902	0.130537	0.949626	1	2034	46426	0.13037	1.0019e-06	A2_Trans	UPSTREAM_GENE_VARIANT	HIS
276.41	Acidosis	endocrine/metabolic	rs9896243	NSF	17	44826056	C	G	G	1.10668	0.0670432	0.970407	1.26208	0.130559	0.949626	1	1277	47636	-0.13155	3.2234e-08	A2_Trans	CODING_TRANSCRIPT_INTRON_VARIANT	HIS
277	Other disorders of metabolism	endocrine/metabolic	rs13050728	IFNAR2	21	34615210	T	C	C	0.901949	0.0682564	0.789009	1.03106	0.130559	0.949626	1	661	48633	-0.10657	4.0686e-21	B2_trans,A2_Trans	CODING_TRANSCRIPT_INTRON_VARIANT	HIS
300.1	Anxiety disorder	mental disorders	rs10774671	OAS1	12	113357193	G	A	A	0.975598	0.01634	0.944849	1.00735	0.130561	0.949626	1	5498	28234	0.12569	3.6032e-11	A2_Trans	SPLICE_ACCEPTOR_VARIANT	HIS
512	Other symptoms of respiratory system	respiratory	rs5023077	FBRSL1	12	133141973	T	C	C	1.02633	0.017192	0.992326	1.06151	0.130564	0.949626	1	9023	25287	-0.090901	1.5172e-06	A2_Trans	CODING_TRANSCRIPT_INTRON_VARIANT	HIS
574.11	Cholelithiasis with acute cholecystitis	digestive	rs67579710	THBS3	1	155173527	G	A	A	0.75384	0.186913	0.522612	1.08738	0.130584	0.949626	1	368	49150	-0.10348	1.0252e-09	B2_trans	CODING_TRANSCRIPT_INTRON_VARIANT	HIS
365.11	Primary open angle glaucoma	sense organs	rs62200027	CASC20	20	6469515	G	A	A	0.950925	0.0332874	0.890865	1.01503	0.130612	0.949626	1	778	46680	-0.053006	3.3456e-06	B2_trans,A2_Trans	NON_CODING_TRANSCRIPT_INTRON_VARIANT	HIS
578.2	Blood in stool	digestive	rs35154152	THBS3	1	155172725	T	C	C	0.919658	0.0554047	0.825023	1.02515	0.130618	0.949626	1	3068	44314	-0.20528	2.3574e-11	A2_Trans	SYNONYMOUS_VARIANT	HIS
585.2	Renal failure NOS	genitourinary	rs9497053	UTRN	6	145026256	G	A	A	0.917032	0.0572975	0.81962	1.02602	0.130624	0.949626	1	674	48383	-0.064841	1.0064e-06	B2_trans	CODING_TRANSCRIPT_INTRON_VARIANT	HIS
687	Symptoms affecting skin	dermatologic	rs721917	SFTPD	10	81706324	A	G	G	1.06734	0.0431124	0.980857	1.16145	0.130626	0.949626	1	3117	45510	0.055247	2.0819e-07	B2_trans	SYNONYMOUS_VARIANT	HIS
574.3	Cholecystitis without cholelithiasis	digestive	rs915823	TMPRSS2	21	42851454	A	C	C	1.11626	0.0727627	0.9679	1.28737	0.130643	0.949626	1	583	48336	-0.066039	1.6687e-06	B2_trans	CODING_TRANSCRIPT_INTRON_VARIANT	HIS
1005	NA	NA	rs622568	SEC61G	7	54647894	A	C	C	0.963608	0.0245258	0.918383	1.01106	0.130663	0.949626	1	7416	34928	0.11965	2.6006e-06	A2_Trans	INTERGENIC_VARIANT	HIS
573.3	Hepatomegaly	digestive	rs62200027	CASC20	20	6469515	G	A	A	0.887274	0.0791281	0.759808	1.03612	0.130665	0.949626	1	900	48486	-0.053006	3.3456e-06	B2_trans,A2_Trans	NON_CODING_TRANSCRIPT_INTRON_VARIANT	HIS
384	Other disorders of tympanic membrane	sense organs	rs7089827	TFAM	10	60157611	C	T	T	0.84117	0.114433	0.672168	1.05266	0.130671	0.949626	1	375	48973	-0.14471	2.0338e-06	A2_Trans	THREE_PRIME_UTR_EXON_VARIANT	HIS
656	Other perinatal conditions of fetus or newborn	pregnancy complications	rs76423999	SLC12A7	5	1098067	T	A	A	1.19407	0.117353	0.948726	1.50287	0.130676	0.949626	1	250	49259	0.18412	3.8813e-07	A2_Trans	CODING_TRANSCRIPT_INTRON_VARIANT	HIS
110.13	Dermatophytosis of the body	infectious diseases	rs76423999	SLC12A7	5	1098067	T	A	A	0.902692	0.0677339	0.790469	1.03085	0.130685	0.949626	1	1941	46944	0.18412	3.8813e-07	A2_Trans	CODING_TRANSCRIPT_INTRON_VARIANT	HIS
1010.5	NA	NA	rs35705950	MUC5B	11	1241221	G	T	T	0.95807	0.0283405	0.906304	1.01279	0.130685	0.949626	1	10132	16501	-0.11177	1.2224e-08	B2_trans,A2_Trans	UPSTREAM_GENE_VARIANT	HIS
561.1	NA	NA	rs35508621	LZTFL1	3	45880481	T	C	C	1.08528	0.0541491	0.976002	1.2068	0.130694	0.949626	1	4820	40611	0.38931	6.0917e-89	B2_trans	CODING_TRANSCRIPT_INTRON_VARIANT	HIS
512.2	Painful respiration	respiratory	rs495828	ABO	9	136154867	G	T	T	0.902205	0.0680938	0.789484	1.03102	0.130698	0.949626	1	2830	46075	-0.13432	6.5649e-10	A2_Trans	UPSTREAM_GENE_VARIANT	HIS
286.9	Abnormal coagulation profile	hematopoietic	rs2284028	NCF4	22	37265172	A	C	C	0.750327	0.190059	0.516978	1.089	0.130699	0.949626	1	440	49110	0.31271	4.1737e-06	A2_Trans	CODING_TRANSCRIPT_INTRON_VARIANT	HIS
681.6	Cellulitis and abscess of foot, toe	dermatologic	rs111783124	LOC101928126	21	35362848	G	A	A	0.8382	0.116788	0.66671	1.0538	0.13072	0.949626	1	460	48933	0.13532	2.1558e-07	A2_Trans	INTERGENIC_VARIANT	HIS
411.2	Myocardial infarction	circulatory system	rs72655853	SBSPON	8	73985608	A	G	G	0.893864	0.0742442	0.772813	1.03388	0.130723	0.949626	1	1316	45790	0.22523	8.3915e-07	A2_Trans	CODING_TRANSCRIPT_INTRON_VARIANT	HIS
362.8	Retinal hemorrhage/ischemia	sense organs	rs12259804	PLEKHS1	10	115573378	T	C	C	1.43789	0.240315	0.897779	2.30294	0.130723	0.949626	1	752	48669	-0.27547	4.8674e-08	A2_Trans	INTERGENIC_VARIANT	HIS
365.2	Primary angle-closure glaucoma	sense organs	rs766826	ELF5	11	34528766	C	T	T	0.917624	0.0568853	0.820812	1.02585	0.130724	0.949626	1	556	48386	-0.082134	1.155e-11	B2_trans	CODING_TRANSCRIPT_INTRON_VARIANT	HIS
041.8	H. pylori	infectious diseases	rs61667602	CRHR1	17	43785349	T	C	C	1.10604	0.0666921	0.970513	1.26049	0.130742	0.949626	1	1054	47884	-0.093554	9.1279e-12	B2_trans	FIVE_PRIME_UTR_INTRON_VARIANT	HIS
362.6	Peripheral retinal degenerations	sense organs	rs2277732	DPP9	19	4723670	C	A	A	1.08947	0.0567113	0.974863	1.21756	0.130776	0.949626	1	993	47797	0.11697	6.1912e-22	B2_trans,A2_Trans	FIVE_PRIME_UTR_INTRON_VARIANT	HIS
379	Other disorders of eye	sense organs	rs35154152	THBS3	1	155172725	T	C	C	1.06119	0.0393084	0.982507	1.14618	0.130784	0.949626	1	4138	40633	-0.20528	2.3574e-11	A2_Trans	SYNONYMOUS_VARIANT	HIS
476	Allergic rhinitis	respiratory	rs9461128	TMEM14B	6	10753875	T	C	C	1.05345	0.0344584	0.984649	1.12705	0.130785	0.949626	1	5471	33555	0.13046	3.4269e-06	B2_trans	CODING_TRANSCRIPT_INTRON_VARIANT	HIS
173	Neoplasm of uncertain behavior of skin	neoplasms	rs9268576	HLA-DRA	6	32395641	T	C	C	0.905034	0.0660392	0.795156	1.0301	0.130797	0.949626	1	3322	44944	0.095134	9.9752e-07	B2_trans	INTERGENIC_VARIANT	HIS
619	Noninflammatory female genital disorders	genitourinary	rs9501257	HLA-DPB1	6	33055355	A	G	G	0.849535	0.107924	0.687569	1.04965	0.130803	0.949626	1	679	48533	0.17269	4.1339e-08	A2_Trans	THREE_PRIME_UTR_EXON_VARIANT	HIS
274.2	Crystal arthropathies	endocrine/metabolic	rs12660421	FOXP4-AS1	6	41488378	G	A	A	0.832099	0.121649	0.655582	1.05614	0.130805	0.949626	1	330	49146	0.35506	1.1424e-09	A2_Trans	DOWNSTREAM_GENE_VARIANT	HIS
225.1	Benign neoplasm of brain, cranial nerves, meninges	neoplasms	rs10086829	COL14A1	8	121149129	G	A	A	0.8337	0.120379	0.658481	1.05554	0.130811	0.949626	1	160	49371	-0.097352	3.8599e-06	A2_Trans	FIVE_PRIME_UTR_INTRON_VARIANT	HIS
578.2	Blood in stool	digestive	rs67579710	THBS3	1	155173527	G	A	A	0.919664	0.0554288	0.824989	1.0252	0.130817	0.949626	1	3068	44314	-0.10348	1.0252e-09	B2_trans	CODING_TRANSCRIPT_INTRON_VARIANT	HIS
296.2	Depression	mental disorders	rs6869036	MGAT1	5	180223327	C	T	T	0.920915	0.0545306	0.827567	1.02479	0.130827	0.949626	1	3628	22030	0.25536	1.7578e-06	A2_Trans	FIVE_PRIME_UTR_INTRON_VARIANT	HIS
721.2	Spondylosis with myelopathy	musculoskeletal	rs76073397	MIR548H2	16	11386452	T	C	C	1.2138	0.128253	0.944013	1.56069	0.130856	0.949626	1	587	48613	0.14454	9.6663e-07	A2_Trans,B2_trans	INTERGENIC_VARIANT	HIS
735.1	Flat foot	musculoskeletal	rs12809318	FBRSL1	12	133140840	T	C	C	1.05789	0.0372505	0.983405	1.13801	0.130859	0.949626	1	1727	46011	-0.062781	9.5289e-09	B2_trans	CODING_TRANSCRIPT_INTRON_VARIANT	HIS
602	Other disorders of prostate	genitourinary	rs12660421	FOXP4-AS1	6	41488378	G	A	A	1.11932	0.0746172	0.967033	1.2956	0.130863	0.949626	1	904	48193	0.35506	1.1424e-09	A2_Trans	DOWNSTREAM_GENE_VARIANT	HIS
362.27	Drusen (degenerative) of retina	sense organs	rs9896243	NSF	17	44826056	C	G	G	1.1324	0.0823042	0.963699	1.33063	0.130866	0.949626	1	910	48339	-0.13155	3.2234e-08	A2_Trans	CODING_TRANSCRIPT_INTRON_VARIANT	HIS
512	Other symptoms of respiratory system	respiratory	rs2277732	DPP9	19	4723670	C	A	A	1.02878	0.018784	0.991594	1.06736	0.130893	0.949626	1	9023	25287	0.11697	6.1912e-22	B2_trans,A2_Trans	FIVE_PRIME_UTR_INTRON_VARIANT	HIS
687	Symptoms affecting skin	dermatologic	rs11702230	LOC101928126	21	35377591	C	T	T	0.900884	0.0691	0.786775	1.03154	0.130902	0.949626	1	3117	45510	0.099731	3.223e-09	B2_trans	INTERGENIC_VARIANT	HIS
540	Appendiceal conditions	digestive	rs9461128	TMEM14B	6	10753875	T	C	C	0.807714	0.141371	0.61224	1.0656	0.130904	0.949626	1	177	49006	0.13046	3.4269e-06	B2_trans	CODING_TRANSCRIPT_INTRON_VARIANT	HIS
389.2	Conductive hearing loss	sense organs	rs34488998	NKAIN3	8	63408372	G	A	A	0.754896	0.186143	0.524134	1.08726	0.130908	0.949626	1	820	48328	0.1355	3.4644e-06	B2_trans	CODING_TRANSCRIPT_INTRON_VARIANT	HIS
809	Fracture of unspecified bones	injuries & poisonings	rs77534576	DLX4	17	47940666	C	T	T	0.804403	0.144094	0.606486	1.06691	0.130913	0.949626	1	1133	48004	0.20794	1.7585e-10	B2_trans	INTERGENIC_VARIANT	HIS
593.1	Gross hematuria	genitourinary	rs10129899	LINC00637	14	104330432	C	A	A	0.93356	0.0455158	0.853885	1.02067	0.130927	0.949626	1	966	47612	-0.057002	2.1916e-06	B2_trans	INTERGENIC_VARIANT	HIS
394	Rheumatic disease of the heart valves	circulatory system	rs111837807	CCHCR1	6	31121232	T	C	C	0.821479	0.130196	0.636464	1.06028	0.130938	0.949626	1	744	48678	0.20363	2.152e-11	A2_Trans,B2_trans	CODING_TRANSCRIPT_INTRON_VARIANT	HIS
454.1	Varicose veins of lower extremity	circulatory system	rs10129899	LINC00637	14	104330432	C	A	A	0.936161	0.0436788	0.859352	1.01984	0.130969	0.949626	1	1069	47414	-0.057002	2.1916e-06	B2_trans	INTERGENIC_VARIANT	HIS
211	Benign neoplasm of other parts of digestive system	neoplasms	rs721917	SFTPD	10	81706324	A	G	G	0.883416	0.0820779	0.752143	1.0376	0.130978	0.949626	1	812	48635	0.055247	2.0819e-07	B2_trans	SYNONYMOUS_VARIANT	HIS
363	Chorioretinal inflammations, scars, and other disorders of choroid	sense organs	rs10774671	OAS1	12	113357193	G	A	A	1.09621	0.0608245	0.973017	1.235	0.130982	0.949626	1	941	48081	0.12569	3.6032e-11	A2_Trans	SPLICE_ACCEPTOR_VARIANT	HIS
627.2	Symptomatic menopause	genitourinary	rs147812915	KAT7	17	47858295	C	T	T	0.790142	0.155965	0.582032	1.07266	0.130986	0.949626	1	384	48766	0.23438	1.0943e-07	A2_Trans	INTERGENIC_VARIANT	HIS
372	Disorders of conjunctiva	sense organs	rs76073397	MIR548H2	16	11386452	T	C	C	0.894457	0.073861	0.773907	1.03378	0.131015	0.949626	1	2699	44734	0.14454	9.6663e-07	A2_Trans,B2_trans	INTERGENIC_VARIANT	HIS
371.1	Uveitis, noninfectious or NOS	sense organs	rs8080583	KANSL1	17	44162597	C	A	A	0.888205	0.0785083	0.76153	1.03595	0.131028	0.949626	1	340	48834	-0.12662	2.0785e-08	A2_Trans	CODING_TRANSCRIPT_INTRON_VARIANT	HIS
332	Parkinson's disease	neurological	rs721917	SFTPD	10	81706324	A	G	G	1.10039	0.0633585	0.97189	1.24589	0.131058	0.949626	1	173	49068	0.055247	2.0819e-07	B2_trans	SYNONYMOUS_VARIANT	HIS
525.2	Atrophy of edentulous alveolar ridge	digestive	rs72655853	SBSPON	8	73985608	A	G	G	0.793267	0.153388	0.587294	1.07148	0.131079	0.949626	1	808	48318	0.22523	8.3915e-07	A2_Trans	CODING_TRANSCRIPT_INTRON_VARIANT	HIS
274.1	Gout	endocrine/metabolic	rs10129899	LINC00637	14	104330432	C	A	A	0.955414	0.0302097	0.900486	1.01369	0.131095	0.949626	1	911	46028	-0.057002	2.1916e-06	B2_trans	INTERGENIC_VARIANT	HIS
280.1	Iron deficiency anemias, unspecified or not due to blood loss	hematopoietic	rs11234800	ME3	11	86479407	G	C	C	0.937413	0.0428088	0.86197	1.01946	0.131106	0.949626	1	1660	45000	-0.077173	3.0702e-06	B2_trans	INTERGENIC_VARIANT	HIS
705.3	Hidradenitis	dermatologic	rs35508621	LZTFL1	3	45880481	T	C	C	1.37662	0.211712	0.909084	2.0846	0.13111	0.949626	1	199	49357	0.38931	6.0917e-89	B2_trans	CODING_TRANSCRIPT_INTRON_VARIANT	HIS
483	Acute bronchitis and bronchiolitis	respiratory	rs111837807	CCHCR1	6	31121232	T	C	C	0.939732	0.0411737	0.866876	1.01871	0.131117	0.949626	1	5517	41095	0.20363	2.152e-11	A2_Trans,B2_trans	CODING_TRANSCRIPT_INTRON_VARIANT	HIS
563	NA	NA	rs72711165	TMEM65	8	125336564	T	C	C	0.830347	0.123168	0.652257	1.05706	0.131191	0.949626	1	4525	40927	0.18279	6.0907e-07	B2_trans	CODING_TRANSCRIPT_INTRON_VARIANT	HIS
362	Other retinal disorders	sense organs	rs61667602	CRHR1	17	43785349	T	C	C	1.04035	0.0262083	0.98826	1.09519	0.131203	0.949626	1	3835	38963	-0.093554	9.1279e-12	B2_trans	FIVE_PRIME_UTR_INTRON_VARIANT	HIS
455	Hemorrhoids	circulatory system	rs1453205	LOC101928196	2	19901073	C	T	T	1.03166	0.0206488	0.990739	1.07427	0.131204	0.949626	1	6842	36782	0.096992	3.6368e-06	A2_Trans	INTERGENIC_VARIANT	HIS
763	Thoracic or lumbosacral neuritis or radiculitis, unspecified	symptoms	rs4830964	.	23	15515319	C	G	G	0.974265	0.0172737	0.941833	1.00781	0.13121	0.949626	1	2789	42101	0.046578	2.9701e-06	B2_trans	SEQUENCE_VARIANT	HIS
327.4	Insomnia	neurological	rs5023077	FBRSL1	12	133141973	T	C	C	0.971808	0.0189465	0.936383	1.00857	0.131212	0.949626	1	5526	34722	-0.090901	1.5172e-06	A2_Trans	CODING_TRANSCRIPT_INTRON_VARIANT	HIS
722.6	Degeneration of intervertebral disc	musculoskeletal	rs4830964	.	23	15515319	C	G	G	0.975813	0.016222	0.945276	1.00734	0.131214	0.949626	1	3872	40166	0.046578	2.9701e-06	B2_trans	SEQUENCE_VARIANT	HIS
474	Acute and chronic tonsillitis	respiratory	rs7605877	FOXI3	2	88559025	T	C	C	0.877456	0.086615	0.740455	1.03981	0.131222	0.949626	1	979	48128	-0.071053	3.3369e-06	B2_trans	INTERGENIC_VARIANT	HIS
185	Cancer of prostate	neoplasms	rs9268576	HLA-DRA	6	32395641	T	C	C	1.07554	0.0482491	0.97849	1.18221	0.131223	0.949626	1	536	46572	0.095134	9.9752e-07	B2_trans	INTERGENIC_VARIANT	HIS
362.2	Degeneration of macula and posterior pole of retina	sense organs	rs111837807	CCHCR1	6	31121232	T	C	C	1.06057	0.0389656	0.982592	1.14474	0.131226	0.949626	1	2106	44118	0.20363	2.152e-11	A2_Trans,B2_trans	CODING_TRANSCRIPT_INTRON_VARIANT	HIS
599.4	Urinary incontinence	genitourinary	rs78313563	ESS2	22	19136365	G	A	A	1.18579	0.112908	0.950388	1.4795	0.131226	0.949626	1	1896	45524	0.40873	6.5914e-07	A2_Trans	UPSTREAM_GENE_VARIANT	HIS
440	Atherosclerosis	circulatory system	rs915823	TMPRSS2	21	42851454	A	C	C	0.906649	0.0649334	0.798303	1.0297	0.131237	0.949626	1	1661	46868	-0.066039	1.6687e-06	B2_trans	CODING_TRANSCRIPT_INTRON_VARIANT	HIS
300.13	Phobia	mental disorders	rs2277732	DPP9	19	4723670	C	A	A	1.20122	0.121476	0.946717	1.52413	0.131243	0.949626	1	312	49249	0.11697	6.1912e-22	B2_trans,A2_Trans	FIVE_PRIME_UTR_INTRON_VARIANT	HIS
227.3	Benign neoplasm of pituitary gland and craniopharyngeal duct (pouch)	neoplasms	rs60305836	CDH8	16	61709381	A	C	C	1.1955	0.118317	0.948065	1.50752	0.131246	0.949626	1	83	49377	0.086719	1.1846e-06	B2_trans	CODING_TRANSCRIPT_INTRON_VARIANT	HIS
726.4	Calcaneal spur; Exostosis NOS	musculoskeletal	rs7960611	CLEC1A	12	10230416	G	A	A	0.930059	0.0480454	0.846475	1.0219	0.131263	0.949626	1	1849	46702	-0.1584	3.3086e-07	A2_Trans	CODING_TRANSCRIPT_INTRON_VARIANT	HIS
681.1	Cellulitis and abscess of fingers/toes	dermatologic	rs915823	TMPRSS2	21	42851454	A	C	C	0.895814	0.0729097	0.776528	1.03342	0.131292	0.949626	1	1717	47071	-0.066039	1.6687e-06	B2_trans	CODING_TRANSCRIPT_INTRON_VARIANT	HIS
367.4	NA	NA	rs9461128	TMEM14B	6	10753875	T	C	C	1.05685	0.0366415	0.983611	1.13554	0.131302	0.949626	1	7043	23087	0.13046	3.4269e-06	B2_trans	CODING_TRANSCRIPT_INTRON_VARIANT	HIS
599.2	Retention of urine	genitourinary	rs1250993	LOC101929525	10	81399565	C	G	G	1.05895	0.037961	0.983026	1.14075	0.131305	0.949626	1	1803	46063	0.12403	5.3767e-08	A2_Trans	INTERGENIC_VARIANT	HIS
624.9	stress incontinence, female	genitourinary	rs9896243	NSF	17	44826056	C	G	G	1.15122	0.0933297	0.958774	1.3823	0.131331	0.949626	1	378	48931	-0.13155	3.2234e-08	A2_Trans	CODING_TRANSCRIPT_INTRON_VARIANT	HIS
701.2	Scar conditions and fibrosis of skin	dermatologic	rs13050728	IFNAR2	21	34615210	T	C	C	0.896125	0.0726872	0.777136	1.03333	0.131333	0.949626	1	1136	48209	-0.10657	4.0686e-21	B2_trans,A2_Trans	CODING_TRANSCRIPT_INTRON_VARIANT	HIS
274	Gout and other crystal arthropathies	endocrine/metabolic	rs9497053	UTRN	6	145026256	G	A	A	0.957615	0.0287031	0.90523	1.01303	0.131334	0.949626	1	1091	45641	-0.064841	1.0064e-06	B2_trans	CODING_TRANSCRIPT_INTRON_VARIANT	HIS
857	Mechanical complication of unspecified genitourinary device, implant, and graft	injuries & poisonings	rs34488998	NKAIN3	8	63408372	G	A	A	1.43318	0.238545	0.897946	2.28744	0.131373	0.949626	1	378	49170	0.1355	3.4644e-06	B2_trans	CODING_TRANSCRIPT_INTRON_VARIANT	HIS
591	Urinary tract infection	genitourinary	rs11234800	ME3	11	86479407	G	C	C	1.05555	0.0358337	0.983958	1.13235	0.131384	0.949626	1	4086	41154	-0.077173	3.0702e-06	B2_trans	INTERGENIC_VARIANT	HIS
599.9	Other abnormality of urination	genitourinary	rs622568	SEC61G	7	54647894	A	C	C	0.926617	0.0505198	0.839262	1.02306	0.131394	0.949626	1	2045	46202	0.11965	2.6006e-06	A2_Trans	INTERGENIC_VARIANT	HIS
250.41	Impaired fasting glucose	endocrine/metabolic	rs75505823	LRP1	12	57540956	G	T	T	1.12411	0.0775487	0.965605	1.30863	0.131394	0.949626	1	2751	42545	-0.20852	3.0745e-06	A2_Trans	CODING_TRANSCRIPT_INTRON_VARIANT	HIS
300	Anxiety disorders	mental disorders	rs8052423	SLC22A31	16	89269178	G	T	T	0.96766	0.021792	0.9272	1.00989	0.131417	0.949626	1	3527	19620	0.13037	1.0019e-06	A2_Trans	UPSTREAM_GENE_VARIANT	HIS
740.3	Osteoarthrosis involving more than one site, but not specified as generalized	musculoskeletal	rs766826	ELF5	11	34528766	C	T	T	0.85737	0.102019	0.701989	1.04714	0.131451	0.949626	1	522	48987	-0.082134	1.155e-11	B2_trans	CODING_TRANSCRIPT_INTRON_VARIANT	HIS
202	Cancer of other lymphoid, histiocytic tissue	neoplasms	rs35154152	THBS3	1	155172725	T	C	C	1.19519	0.118209	0.94802	1.5068	0.131454	0.949626	1	198	49160	-0.20528	2.3574e-11	A2_Trans	SYNONYMOUS_VARIANT	HIS
858	Complication of internal orthopedic device	injuries & poisonings	rs3746539	PTPRT	20	40702071	G	A	A	1.09937	0.0628096	0.972034	1.24339	0.131459	0.949626	1	501	48698	0.05405	1.7723e-06	B2_trans	THREE_PRIME_UTR_EXON_VARIANT	HIS
288.11	Neutropenia	hematopoietic	rs13050728	IFNAR2	21	34615210	T	C	C	0.880496	0.0843797	0.746283	1.03885	0.131479	0.949626	1	291	49162	-0.10657	4.0686e-21	B2_trans,A2_Trans	CODING_TRANSCRIPT_INTRON_VARIANT	HIS
497	Bronchitis	respiratory	rs67579710	THBS3	1	155173527	G	A	A	1.09042	0.0573958	0.974405	1.22025	0.131497	0.949626	1	4094	43739	-0.10348	1.0252e-09	B2_trans	CODING_TRANSCRIPT_INTRON_VARIANT	HIS
292.1	Aphasia/speech disturbance	mental disorders	rs12809318	FBRSL1	12	133140840	T	C	C	0.932671	0.0462172	0.851899	1.0211	0.131513	0.949626	1	995	47521	-0.062781	9.5289e-09	B2_trans	CODING_TRANSCRIPT_INTRON_VARIANT	HIS
565	Anal and rectal conditions	digestive	rs10774671	OAS1	12	113357193	G	A	A	0.945195	0.037375	0.878431	1.01703	0.131539	0.949626	1	2444	45437	0.12569	3.6032e-11	A2_Trans	SPLICE_ACCEPTOR_VARIANT	HIS
473	Diseases of the larynx and vocal cords	respiratory	rs1405655	NR1H2	19	50882619	T	C	C	0.941047	0.0402953	0.869584	1.01838	0.131572	0.949626	1	982	47308	0.075181	1.1208e-11	B2_trans,A2_Trans	CODING_TRANSCRIPT_INTRON_VARIANT	HIS
531	Peptic ulcer (excl. esophageal)	digestive	rs9497053	UTRN	6	145026256	G	A	A	0.940366	0.0407774	0.868134	1.01861	0.131592	0.949626	1	1194	47144	-0.064841	1.0064e-06	B2_trans	CODING_TRANSCRIPT_INTRON_VARIANT	HIS
388	Other disorders of ear	sense organs	rs55654108	PDCL3P4	3	101425703	A	G	G	1.15664	0.096511	0.957299	1.39749	0.131608	0.949626	1	875	48602	-0.05662	1.0636e-06	B2_trans	INTERGENIC_VARIANT	HIS
596.5	Functional disorders of bladder	genitourinary	rs60305836	CDH8	16	61709381	A	C	C	1.09199	0.0583743	0.973937	1.22436	0.131666	0.949626	1	972	47409	0.086719	1.1846e-06	B2_trans	CODING_TRANSCRIPT_INTRON_VARIANT	HIS
427.11	Paroxysmal supraventricular tachycardia	circulatory system	rs8080583	KANSL1	17	44162597	C	A	A	1.15097	0.0932692	0.958682	1.38183	0.13167	0.949626	1	412	49001	-0.12662	2.0785e-08	A2_Trans	CODING_TRANSCRIPT_INTRON_VARIANT	HIS
994.2	Sepsis	injuries & poisonings	rs10774671	OAS1	12	113357193	G	A	A	0.936396	0.0435947	0.85971	1.01992	0.131698	0.949626	1	1137	47237	0.12569	3.6032e-11	A2_Trans	SPLICE_ACCEPTOR_VARIANT	HIS
333.4	Torsion dystonia	neurological	rs9497053	UTRN	6	145026256	G	A	A	0.860613	0.09958	0.70802	1.04609	0.131699	0.949626	1	276	49250	-0.064841	1.0064e-06	B2_trans	CODING_TRANSCRIPT_INTRON_VARIANT	HIS
244	Hypothyroidism	endocrine/metabolic	rs60305836	CDH8	16	61709381	A	C	C	1.05216	0.0337299	0.984848	1.12406	0.131732	0.949626	1	969	44101	0.086719	1.1846e-06	B2_trans	CODING_TRANSCRIPT_INTRON_VARIANT	HIS
609	Male infertility and abnormal spermatozoa	genitourinary	rs61667602	CRHR1	17	43785349	T	C	C	0.85951	0.100444	0.705915	1.04652	0.131753	0.949626	1	519	48829	-0.093554	9.1279e-12	B2_trans	FIVE_PRIME_UTR_INTRON_VARIANT	HIS
747.1	Cardiac congenital anomalies	congenital anomalies	rs581342	LMNA	1	156095466	T	C	C	1.2462	0.146031	0.936019	1.65916	0.131763	0.949626	1	335	49187	0.090245	2.6355e-07	B2_trans	CODING_TRANSCRIPT_INTRON_VARIANT	HIS
751.2	Congenital anomalies of urinary system	congenital anomalies	rs7960611	CLEC1A	12	10230416	G	A	A	1.11571	0.0726456	0.967639	1.28643	0.131776	0.949626	1	710	48528	-0.1584	3.3086e-07	A2_Trans	CODING_TRANSCRIPT_INTRON_VARIANT	HIS
327.3	Sleep apnea	neurological	rs76073397	MIR548H2	16	11386452	T	C	C	1.04917	0.0318508	0.985679	1.11676	0.131791	0.949626	1	2453	28941	0.14454	9.6663e-07	A2_Trans,B2_trans	INTERGENIC_VARIANT	HIS
550.4	Umbilical hernia	digestive	rs467843	TRAPPC13	5	64945715	A	G	G	1.06417	0.0412706	0.981479	1.15383	0.131816	0.949626	1	622	47729	-0.089724	1.7259e-06	A2_Trans	CODING_TRANSCRIPT_INTRON_VARIANT	HIS
599.3	Dysuria	genitourinary	rs60869999	MYO1C	17	1390948	A	T	T	1.09615	0.0609169	0.972783	1.23515	0.131816	0.949626	1	2421	46385	0.059541	2.9039e-06	B2_trans	CODING_TRANSCRIPT_INTRON_VARIANT	HIS
367.8	Hypermetropia	sense organs	rs8080583	KANSL1	17	44162597	C	A	A	1.0385	0.0250718	0.988706	1.09081	0.131825	0.949626	1	5583	37517	-0.12662	2.0785e-08	A2_Trans	CODING_TRANSCRIPT_INTRON_VARIANT	HIS
262	Mineral deficiency NEC	endocrine/metabolic	rs7960611	CLEC1A	12	10230416	G	A	A	1.16628	0.102074	0.954807	1.42458	0.131836	0.949626	1	390	49115	-0.1584	3.3086e-07	A2_Trans	CODING_TRANSCRIPT_INTRON_VARIANT	HIS
743.9	Osteopenia or other disorder of bone and cartilage	musculoskeletal	rs915823	TMPRSS2	21	42851454	A	C	C	0.906321	0.0652752	0.79748	1.03002	0.131841	0.949626	1	1184	47329	-0.066039	1.6687e-06	B2_trans	CODING_TRANSCRIPT_INTRON_VARIANT	HIS
755	Congenital anomalies of limbs	congenital anomalies	rs12660421	FOXP4-AS1	6	41488378	G	A	A	0.912692	0.0606274	0.810435	1.02785	0.13185	0.949626	1	1577	46998	0.35506	1.1424e-09	A2_Trans	DOWNSTREAM_GENE_VARIANT	HIS
604	Disorders of penis	genitourinary	rs13179014	SPEF2	5	35693227	A	C	C	0.930177	0.0480349	0.8466	1.022	0.131855	0.949626	1	1017	47338	-0.061249	6.1057e-07	B2_trans	CODING_TRANSCRIPT_INTRON_VARIANT	HIS
495.1	Chronic obstructive asthma	respiratory	rs732990	CIB4	2	26842146	C	G	G	1.13346	0.0831415	0.963024	1.33407	0.131861	0.949626	1	410	49032	0.056389	5.6358e-07	B2_trans	CODING_TRANSCRIPT_INTRON_VARIANT	HIS
365.1	Open-angle glaucoma	sense organs	rs467843	TRAPPC13	5	64945715	A	G	G	0.969784	0.0203629	0.931841	1.00927	0.131869	0.949626	1	2060	40644	-0.089724	1.7259e-06	A2_Trans	CODING_TRANSCRIPT_INTRON_VARIANT	HIS
305.2	Eating disorder	mental disorders	rs9268576	HLA-DRA	6	32395641	T	C	C	0.748389	0.192353	0.51333	1.09109	0.131869	0.949626	1	120	49435	0.095134	9.9752e-07	B2_trans	INTERGENIC_VARIANT	HIS
200	Myeloproliferative disease	neoplasms	rs8052423	SLC22A31	16	89269178	G	T	T	0.827777	0.125442	0.647346	1.0585	0.131871	0.949626	1	305	49085	0.13037	1.0019e-06	A2_Trans	UPSTREAM_GENE_VARIANT	HIS
217	Vascular hamartomas and non-neoplastic nevi	neoplasms	rs12567716	FOXD2	1	48197570	T	C	C	0.861014	0.0993157	0.708716	1.04604	0.131872	0.949626	1	1917	47234	-0.090753	1.4878e-06	B2_trans	INTERGENIC_VARIANT	HIS
701	Other hypertrophic and atrophic conditions of skin	dermatologic	rs76423999	SLC12A7	5	1098067	T	A	A	0.94756	0.0357492	0.88344	1.01633	0.131874	0.949626	1	4519	41986	0.18412	3.8813e-07	A2_Trans	CODING_TRANSCRIPT_INTRON_VARIANT	HIS
173	Neoplasm of uncertain behavior of skin	neoplasms	rs147812915	KAT7	17	47858295	C	T	T	1.12146	0.0760768	0.966108	1.30178	0.131876	0.949626	1	3322	44944	0.23438	1.0943e-07	A2_Trans	INTERGENIC_VARIANT	HIS
250.1	Type 1 diabetes	endocrine/metabolic	rs732990	CIB4	2	26842146	C	G	G	0.947575	0.0357442	0.883463	1.01634	0.131936	0.949626	1	2046	45838	0.056389	5.6358e-07	B2_trans	CODING_TRANSCRIPT_INTRON_VARIANT	HIS
604.1	Redundant prepuce and phimosis/BXO	genitourinary	rs13179014	SPEF2	5	35693227	A	C	C	0.914885	0.0590496	0.814898	1.02714	0.131943	0.949626	1	448	48370	-0.061249	6.1057e-07	B2_trans	CODING_TRANSCRIPT_INTRON_VARIANT	HIS
362	Other retinal disorders	sense organs	rs10086829	COL14A1	8	121149129	G	A	A	0.96153	0.0260403	0.913687	1.01188	0.131943	0.949626	1	3835	38963	-0.097352	3.8599e-06	A2_Trans	FIVE_PRIME_UTR_INTRON_VARIANT	HIS
427.21	Atrial fibrillation	circulatory system	rs60305836	CDH8	16	61709381	A	C	C	0.935752	0.0440806	0.8583	1.02019	0.131953	0.949626	1	789	46093	0.086719	1.1846e-06	B2_trans	CODING_TRANSCRIPT_INTRON_VARIANT	HIS
368.4	Visual field defects	sense organs	rs62200027	CASC20	20	6469515	G	A	A	1.07788	0.0497835	0.977675	1.18836	0.131953	0.949626	1	1217	47599	-0.053006	3.3456e-06	B2_trans,A2_Trans	NON_CODING_TRANSCRIPT_INTRON_VARIANT	HIS
564	Functional digestive disorders	digestive	rs10774671	OAS1	12	113357193	G	A	A	0.952293	0.0324499	0.893613	1.01483	0.131965	0.949626	1	2819	44427	0.12569	3.6032e-11	A2_Trans	SPLICE_ACCEPTOR_VARIANT	HIS
302	Sexual and gender identity disorders	mental disorders	rs10129899	LINC00637	14	104330432	C	A	A	1.08663	0.0551562	0.975291	1.21069	0.131974	0.949626	1	1148	47793	-0.057002	2.1916e-06	B2_trans	INTERGENIC_VARIANT	HIS
456	Chronic venous insufficiency [CVI]	circulatory system	rs766826	ELF5	11	34528766	C	T	T	0.939352	0.0415355	0.865911	1.01902	0.131989	0.949626	1	1350	46857	-0.082134	1.155e-11	B2_trans	CODING_TRANSCRIPT_INTRON_VARIANT	HIS
362.26	Macular puckering of retina	sense organs	rs1250993	LOC101929525	10	81399565	C	G	G	0.936265	0.0437213	0.859376	1.02003	0.131994	0.949626	1	1043	47289	0.12403	5.3767e-08	A2_Trans	INTERGENIC_VARIANT	HIS
428	Congestive heart failure; nonhypertensive	circulatory system	rs35154152	THBS3	1	155172725	T	C	C	0.930543	0.0477921	0.847336	1.02192	0.132005	0.949626	1	1482	44845	-0.20528	2.3574e-11	A2_Trans	SYNONYMOUS_VARIANT	HIS
728.7	Fasciitis	musculoskeletal	rs7579014	BCL11A	2	60707894	G	A	A	0.965175	0.0235334	0.921667	1.01074	0.132013	0.949626	1	3045	41794	-0.05629	1.2614e-06	B2_trans	CODING_TRANSCRIPT_INTRON_VARIANT	HIS
402	NA	NA	rs622568	SEC61G	7	54647894	A	C	C	0.945466	0.0372306	0.878932	1.01704	0.132013	0.949626	1	4241	42730	0.11965	2.6006e-06	A2_Trans	INTERGENIC_VARIANT	HIS
306.9	Tension headache	mental disorders	rs9896243	NSF	17	44826056	C	G	G	1.18217	0.111108	0.950832	1.46978	0.132018	0.949626	1	801	48679	-0.13155	3.2234e-08	A2_Trans	CODING_TRANSCRIPT_INTRON_VARIANT	HIS
426.91	Cardiac pacemaker in situ	circulatory system	rs495828	ABO	9	136154867	G	T	T	1.1044	0.0659319	0.97052	1.25675	0.132037	0.949626	1	271	48678	-0.13432	6.5649e-10	A2_Trans	UPSTREAM_GENE_VARIANT	HIS
427.7	Tachycardia NOS	circulatory system	rs9896243	NSF	17	44826056	C	G	G	0.911617	0.0614474	0.80818	1.02829	0.132083	0.949626	1	2226	46450	-0.13155	3.2234e-08	A2_Trans	CODING_TRANSCRIPT_INTRON_VARIANT	HIS
272.13	Mixed hyperlipidemia	endocrine/metabolic	rs111783124	LOC101928126	21	35362848	G	A	A	0.962654	0.0252753	0.916127	1.01154	0.132103	0.949626	1	4095	36322	0.13532	2.1558e-07	A2_Trans	INTERGENIC_VARIANT	HIS
426.2	Atrioventricular [AV] block	circulatory system	rs9367106	LOC100505711	6	41483390	G	C	C	0.889849	0.0775041	0.764442	1.03583	0.132124	0.949626	1	629	48428	0.20225	3.4038e-11	B2_trans	INTERGENIC_VARIANT	HIS
575.7	Other disorders of gallbladder	digestive	rs35154152	THBS3	1	155172725	T	C	C	1.22248	0.133416	0.941191	1.58783	0.13215	0.949626	1	629	48815	-0.20528	2.3574e-11	A2_Trans	SYNONYMOUS_VARIANT	HIS
291.8	Alteration of consciousness	mental disorders	rs4830964	.	23	15515319	C	G	G	0.896648	0.0724556	0.777943	1.03347	0.132162	0.949626	1	980	48529	0.046578	2.9701e-06	B2_trans	SEQUENCE_VARIANT	HIS
276	Disorders of fluid, electrolyte, and acid-base balance	endocrine/metabolic	rs11085727	TYK2	19	10466123	C	T	T	1.03439	0.0224611	0.989845	1.08095	0.132186	0.949626	1	4774	38473	0.17253	2.3333e-18	A2_Trans,B2_trans	CODING_TRANSCRIPT_INTRON_VARIANT	HIS
726.3	Bursitis	musculoskeletal	rs72655853	SBSPON	8	73985608	A	G	G	0.860916	0.0994727	0.708418	1.04624	0.132191	0.949626	1	1841	46479	0.22523	8.3915e-07	A2_Trans	CODING_TRANSCRIPT_INTRON_VARIANT	HIS
592.1	Cystitis	genitourinary	rs11702230	LOC101928126	21	35377591	C	T	T	0.840652	0.115311	0.6706	1.05383	0.132246	0.949626	1	1050	48290	0.099731	3.223e-09	B2_trans	INTERGENIC_VARIANT	HIS
594.1	Calculus of kidney	genitourinary	rs111783124	LOC101928126	21	35362848	G	A	A	0.937692	0.0427383	0.862346	1.01962	0.132249	0.949626	1	1524	45486	0.13532	2.1558e-07	A2_Trans	INTERGENIC_VARIANT	HIS
530.1	Esophagitis, GERD and related diseases	digestive	rs495828	ABO	9	136154867	G	T	T	0.971337	0.0193201	0.935244	1.00882	0.132261	0.949626	1	4589	28492	-0.13432	6.5649e-10	A2_Trans	UPSTREAM_GENE_VARIANT	HIS
703	Diseases of nail, NOS	dermatologic	rs12660421	FOXP4-AS1	6	41488378	G	A	A	0.945555	0.0371927	0.87908	1.01706	0.132264	0.949626	1	2737	43967	0.35506	1.1424e-09	A2_Trans	DOWNSTREAM_GENE_VARIANT	HIS
395	Heart valve disorders	circulatory system	rs9577395	ATP11A	13	113534984	C	G	G	0.931504	0.0471386	0.849299	1.02167	0.132266	0.949626	1	1412	46555	0.064829	8.6068e-07	B2_trans,A2_Trans	CODING_TRANSCRIPT_INTRON_VARIANT	HIS
428.1	Congestive heart failure (CHF) NOS	circulatory system	rs77534576	DLX4	17	47940666	C	T	T	0.899272	0.0705347	0.783163	1.0326	0.132271	0.949626	1	1347	45979	0.20794	1.7585e-10	B2_trans	INTERGENIC_VARIANT	HIS
728.7	Fasciitis	musculoskeletal	rs35705950	MUC5B	11	1241221	G	T	T	1.06237	0.0401944	0.981885	1.14944	0.132286	0.949626	1	3045	41794	-0.11177	1.2224e-08	B2_trans,A2_Trans	UPSTREAM_GENE_VARIANT	HIS
218	Benign neoplasm of uterus	neoplasms	rs11234800	ME3	11	86479407	G	C	C	0.836092	0.118936	0.66224	1.05558	0.132286	0.949626	1	246	49092	-0.077173	3.0702e-06	B2_trans	INTERGENIC_VARIANT	HIS
743.1	Osteoporosis	musculoskeletal	rs76073397	MIR548H2	16	11386452	T	C	C	1.15395	0.0951339	0.957653	1.39048	0.132291	0.949626	1	632	48003	0.14454	9.6663e-07	A2_Trans,B2_trans	INTERGENIC_VARIANT	HIS
496	Chronic airway obstruction	respiratory	rs2277732	DPP9	19	4723670	C	A	A	1.04305	0.0280024	0.987344	1.10189	0.132295	0.949626	1	2759	42258	0.11697	6.1912e-22	B2_trans,A2_Trans	FIVE_PRIME_UTR_INTRON_VARIANT	HIS
562.2	Diverticulitis	digestive	rs111837807	CCHCR1	6	31121232	T	C	C	0.901692	0.0687565	0.788012	1.03177	0.132312	0.949626	1	1053	47612	0.20363	2.152e-11	A2_Trans,B2_trans	CODING_TRANSCRIPT_INTRON_VARIANT	HIS
224.1	Benign neoplasm of eye, uveal	neoplasms	rs1878527	ANKRD30BL	2	133056313	T	C	C	1.12828	0.0801933	0.964176	1.32031	0.132314	0.949626	1	542	48417	-0.077457	2.0215e-06	B2_trans	INTERGENIC_VARIANT	HIS
710	Osteomyelitis, periostitis, and other infections involving bone	musculoskeletal	rs75505823	LRP1	12	57540956	G	T	T	0.752151	0.189253	0.519054	1.08993	0.132336	0.949626	1	405	48397	-0.20852	3.0745e-06	A2_Trans	CODING_TRANSCRIPT_INTRON_VARIANT	HIS
604.1	Redundant prepuce and phimosis/BXO	genitourinary	rs1405655	NR1H2	19	50882619	T	C	C	0.927832	0.0497724	0.841595	1.02291	0.132339	0.949626	1	448	48370	0.075181	1.1208e-11	B2_trans,A2_Trans	CODING_TRANSCRIPT_INTRON_VARIANT	HIS
285.21	Anemia in chronic kidney disease	hematopoietic	rs10774679	OAS3	12	113374748	C	T	T	1.08175	0.0522159	0.97652	1.19832	0.132345	0.949626	1	464	48263	0.075824	4.6954e-12	B2_trans	UPSTREAM_GENE_VARIANT	HIS
799	NA	NA	rs9896243	NSF	17	44826056	C	G	G	1.08447	0.0538871	0.975775	1.20528	0.132355	0.949626	1	912	47545	-0.13155	3.2234e-08	A2_Trans	CODING_TRANSCRIPT_INTRON_VARIANT	HIS
215	Other benign neoplasm of connective and other soft tissue	neoplasms	rs62200027	CASC20	20	6469515	G	A	A	0.860931	0.0995037	0.708387	1.04632	0.132356	0.949626	1	582	48941	-0.053006	3.3456e-06	B2_trans,A2_Trans	NON_CODING_TRANSCRIPT_INTRON_VARIANT	HIS
743.9	Osteopenia or other disorder of bone and cartilage	musculoskeletal	rs1250993	LOC101929525	10	81399565	C	G	G	1.07218	0.046311	0.979144	1.17405	0.132364	0.949626	1	1184	47329	0.12403	5.3767e-08	A2_Trans	INTERGENIC_VARIANT	HIS
250.22	Type 2 diabetes with renal manifestations	endocrine/metabolic	rs622568	SEC61G	7	54647894	A	C	C	0.944257	0.0381155	0.876287	1.0175	0.132371	0.949626	1	1313	45656	0.11965	2.6006e-06	A2_Trans	INTERGENIC_VARIANT	HIS
276.14	Hypopotassemia	endocrine/metabolic	rs5023077	FBRSL1	12	133141973	T	C	C	0.946169	0.0367723	0.880376	1.01688	0.132382	0.949626	1	2437	45303	-0.090901	1.5172e-06	A2_Trans	CODING_TRANSCRIPT_INTRON_VARIANT	HIS
362.22	Macular degeneration, wet	sense organs	rs111783124	LOC101928126	21	35362848	G	A	A	1.19426	0.117986	0.947697	1.50497	0.132414	0.949641	1	178	49299	0.13532	2.1558e-07	A2_Trans	INTERGENIC_VARIANT	HIS
751.21	Cystic kidney disease	congenital anomalies	rs766826	ELF5	11	34528766	C	T	T	0.893814	0.0746082	0.772219	1.03456	0.132421	0.949641	1	620	48673	-0.082134	1.155e-11	B2_trans	CODING_TRANSCRIPT_INTRON_VARIANT	HIS
217	Vascular hamartomas and non-neoplastic nevi	neoplasms	rs35154152	THBS3	1	155172725	T	C	C	1.15516	0.0958705	0.957276	1.39395	0.132446	0.949641	1	1917	47234	-0.20528	2.3574e-11	A2_Trans	SYNONYMOUS_VARIANT	HIS
562	Diverticulosis and diverticulitis	digestive	rs10774679	OAS3	12	113374748	C	T	T	0.96259	0.0253423	0.915946	1.01161	0.132448	0.949641	1	4783	40226	0.075824	4.6954e-12	B2_trans	UPSTREAM_GENE_VARIANT	HIS
297.2	Suicide or self-inflicted injury	mental disorders	rs117169628	SLC22A31	16	89262657	G	A	A	0.866311	0.0953904	0.718583	1.04441	0.132461	0.949641	1	714	48300	0.081201	5.77e-07	B2_trans	SYNONYMOUS_VARIANT	HIS
202	Cancer of other lymphoid, histiocytic tissue	neoplasms	rs9497053	UTRN	6	145026256	G	A	A	0.892368	0.0756952	0.769329	1.03509	0.132477	0.949641	1	198	49160	-0.064841	1.0064e-06	B2_trans	CODING_TRANSCRIPT_INTRON_VARIANT	HIS
155.1	Malignant neoplasm of liver, primary	neoplasms	rs117169628	SLC22A31	16	89262657	G	A	A	1.17032	0.104551	0.95348	1.43648	0.132496	0.949641	1	125	49142	0.081201	5.77e-07	B2_trans	SYNONYMOUS_VARIANT	HIS
575.7	Other disorders of gallbladder	digestive	rs67959919	LZTFL1	3	45871908	G	A	A	1.29728	0.173026	0.924175	1.82102	0.132522	0.949641	1	629	48815	0.59355	1.6043e-80	A2_Trans	CODING_TRANSCRIPT_INTRON_VARIANT	HIS
333	Extrapyramidal disease and abnormal movement disorders	neurological	rs732990	CIB4	2	26842146	C	G	G	1.06558	0.0422284	0.980935	1.15752	0.132547	0.949641	1	1204	47271	0.056389	5.6358e-07	B2_trans	CODING_TRANSCRIPT_INTRON_VARIANT	HIS
585.32	End stage renal disease	genitourinary	rs12809318	FBRSL1	12	133140840	T	C	C	0.924155	0.0524395	0.833889	1.02419	0.132551	0.949641	1	228	48546	-0.062781	9.5289e-09	B2_trans	CODING_TRANSCRIPT_INTRON_VARIANT	HIS
1002	NA	NA	rs35154152	THBS3	1	155172725	T	C	C	1.09741	0.0618039	0.972216	1.23873	0.132568	0.949641	1	2065	46046	-0.20528	2.3574e-11	A2_Trans	SYNONYMOUS_VARIANT	HIS
195.1	Malignant neoplasm, other	neoplasms	rs34488998	NKAIN3	8	63408372	G	A	A	0.635622	0.301291	0.35216	1.14725	0.132572	0.949641	1	452	49032	0.1355	3.4644e-06	B2_trans	CODING_TRANSCRIPT_INTRON_VARIANT	HIS
433.6	Acute, but ill-defined cerebrovascular disease	circulatory system	rs35508621	LZTFL1	3	45880481	T	C	C	1.16159	0.0995948	0.955607	1.41198	0.132575	0.949641	1	638	48017	0.38931	6.0917e-89	B2_trans	CODING_TRANSCRIPT_INTRON_VARIANT	HIS
280.1	Iron deficiency anemias, unspecified or not due to blood loss	hematopoietic	rs12567716	FOXD2	1	48197570	T	C	C	1.06542	0.0421324	0.980972	1.15713	0.132584	0.949641	1	1660	45000	-0.090753	1.4878e-06	B2_trans	INTERGENIC_VARIANT	HIS
352	Disorders of other cranial nerves	neurological	rs35508621	LZTFL1	3	45880481	T	C	C	0.833813	0.120845	0.657969	1.05665	0.13259	0.949641	1	956	47821	0.38931	6.0917e-89	B2_trans	CODING_TRANSCRIPT_INTRON_VARIANT	HIS
280.2	Iron deficiency anemia secondary to blood loss (chronic)	hematopoietic	rs35508621	LZTFL1	3	45880481	T	C	C	1.23738	0.141631	0.937445	1.63327	0.132615	0.949641	1	800	48454	0.38931	6.0917e-89	B2_trans	CODING_TRANSCRIPT_INTRON_VARIANT	HIS
560	Intestinal obstruction without mention of hernia	digestive	rs12809318	FBRSL1	12	133140840	T	C	C	0.918434	0.0565797	0.822029	1.02614	0.132628	0.949641	1	941	48007	-0.062781	9.5289e-09	B2_trans	CODING_TRANSCRIPT_INTRON_VARIANT	HIS
370.3	Keratoconjunctivitis	sense organs	rs75505823	LRP1	12	57540956	G	T	T	1.27166	0.159808	0.929697	1.7394	0.13263	0.949641	1	1558	47352	-0.20852	3.0745e-06	A2_Trans	CODING_TRANSCRIPT_INTRON_VARIANT	HIS
250.1	Type 1 diabetes	endocrine/metabolic	rs4830964	.	23	15515319	C	G	G	0.960675	0.0266822	0.911726	1.01225	0.132683	0.949829	1	2046	45838	0.046578	2.9701e-06	B2_trans	SEQUENCE_VARIANT	HIS
153.2	Colon cancer	neoplasms	rs1250993	LOC101929525	10	81399565	C	G	G	0.911718	0.0614727	0.808229	1.02846	0.132707	0.949829	1	358	48707	0.12403	5.3767e-08	A2_Trans	INTERGENIC_VARIANT	HIS
132	Infestation (lice, mites)	infectious diseases	rs1405655	NR1H2	19	50882619	T	C	C	1.16597	0.102136	0.954446	1.42438	0.132719	0.949829	1	673	48874	0.075181	1.1208e-11	B2_trans,A2_Trans	CODING_TRANSCRIPT_INTRON_VARIANT	HIS
550.4	Umbilical hernia	digestive	rs505922	ABO	9	136149229	T	C	C	1.0675	0.0434442	0.980361	1.16237	0.132729	0.949829	1	622	47729	-0.099884	2.0889e-20	B2_trans	CODING_TRANSCRIPT_INTRON_VARIANT	HIS
270.32	Paraproteinemia	endocrine/metabolic	rs9367106	LOC100505711	6	41483390	G	C	C	1.18259	0.111556	0.95034	1.47161	0.132744	0.949829	1	106	49355	0.20225	3.4038e-11	B2_trans	INTERGENIC_VARIANT	HIS
938	Dermatitis due to solar radiation	dermatologic	rs505922	ABO	9	136149229	T	C	C	1.12664	0.0793175	0.964431	1.31614	0.132746	0.949829	1	942	48423	-0.099884	2.0889e-20	B2_trans	CODING_TRANSCRIPT_INTRON_VARIANT	HIS
736.2	Acquired deformities of finger	musculoskeletal	rs13050728	IFNAR2	21	34615210	T	C	C	1.1655	0.101875	0.954547	1.42308	0.132752	0.949829	1	243	49299	-0.10657	4.0686e-21	B2_trans,A2_Trans	CODING_TRANSCRIPT_INTRON_VARIANT	HIS
597.1	Urethral stricture (not specified as infectious)	genitourinary	rs766826	ELF5	11	34528766	C	T	T	0.88288	0.082866	0.750526	1.03857	0.132782	0.949946	1	286	49094	-0.082134	1.155e-11	B2_trans	CODING_TRANSCRIPT_INTRON_VARIANT	HIS
690	Erythematosquamous dermatosis	dermatologic	rs9577395	ATP11A	13	113534984	C	G	G	1.06763	0.0435352	0.980307	1.16272	0.13281	0.949994	1	1888	45949	0.064829	8.6068e-07	B2_trans,A2_Trans	CODING_TRANSCRIPT_INTRON_VARIANT	HIS
041	Bacterial infection NOS	infectious diseases	rs35154152	THBS3	1	155172725	T	C	C	0.928566	0.0493079	0.843027	1.02278	0.132816	0.949994	1	3358	43283	-0.20528	2.3574e-11	A2_Trans	SYNONYMOUS_VARIANT	HIS
711.1	Pyogenic arthritis	musculoskeletal	rs766826	ELF5	11	34528766	C	T	T	1.17467	0.107112	0.95223	1.44907	0.132845	0.950042	1	219	49318	-0.082134	1.155e-11	B2_trans	CODING_TRANSCRIPT_INTRON_VARIANT	HIS
433.6	Acute, but ill-defined cerebrovascular disease	circulatory system	rs34488998	NKAIN3	8	63408372	G	A	A	1.19193	0.116819	0.948013	1.49861	0.13285	0.950042	1	638	48017	0.1355	3.4644e-06	B2_trans	CODING_TRANSCRIPT_INTRON_VARIANT	HIS
481	Influenza	respiratory	rs111783124	LOC101928126	21	35362848	G	A	A	0.87128	0.0916891	0.727967	1.04281	0.132885	0.950163	1	2133	47039	0.13532	2.1558e-07	A2_Trans	INTERGENIC_VARIANT	HIS
803	Fracture of upper limb	injuries & poisonings	rs2924480	ELF5	11	34529831	T	C	C	0.935506	0.0443627	0.857601	1.02049	0.132896	0.950163	1	561	47845	-0.11648	2.817e-07	A2_Trans	CODING_TRANSCRIPT_INTRON_VARIANT	HIS
110.13	Dermatophytosis of the body	infectious diseases	rs10774679	OAS3	12	113374748	C	T	T	0.921675	0.0542759	0.828664	1.02513	0.132908	0.950163	1	1941	46944	0.075824	4.6954e-12	B2_trans	UPSTREAM_GENE_VARIANT	HIS
440.21	Atherosclerosis of native arteries of the extremities with ulceration or gangrene	circulatory system	rs13050728	IFNAR2	21	34615210	T	C	C	0.873071	0.0903385	0.731397	1.04219	0.132954	0.95017	1	176	49321	-0.10657	4.0686e-21	B2_trans,A2_Trans	CODING_TRANSCRIPT_INTRON_VARIANT	HIS
208	Benign neoplasm of colon	neoplasms	rs62200027	CASC20	20	6469515	G	A	A	0.972544	0.0185287	0.937859	1.00851	0.13296	0.95017	1	4754	34667	-0.053006	3.3456e-06	B2_trans,A2_Trans	NON_CODING_TRANSCRIPT_INTRON_VARIANT	HIS
592.1	Cystitis	genitourinary	rs10086829	COL14A1	8	121149129	G	A	A	1.16037	0.0990014	0.955713	1.40886	0.13299	0.95017	1	1050	48290	-0.097352	3.8599e-06	A2_Trans	FIVE_PRIME_UTR_INTRON_VARIANT	HIS
585.34	Chronic Kidney Disease, Stage IV	genitourinary	rs75505823	LRP1	12	57540956	G	T	T	1.24535	0.146043	0.935361	1.65807	0.132991	0.95017	1	293	48371	-0.20852	3.0745e-06	A2_Trans	CODING_TRANSCRIPT_INTRON_VARIANT	HIS
214	Lipoma	neoplasms	rs12259804	PLEKHS1	10	115573378	T	C	C	0.818655	0.13319	0.630564	1.06285	0.133015	0.95017	1	1637	46409	-0.27547	4.8674e-08	A2_Trans	INTERGENIC_VARIANT	HIS
246	Other disorders of thyroid	endocrine/metabolic	rs111837807	CCHCR1	6	31121232	T	C	C	0.814146	0.136876	0.622578	1.06466	0.133044	0.95017	1	566	48883	0.20363	2.152e-11	A2_Trans,B2_trans	CODING_TRANSCRIPT_INTRON_VARIANT	HIS
803	Fracture of upper limb	injuries & poisonings	rs111837807	CCHCR1	6	31121232	T	C	C	0.912458	0.0609872	0.809656	1.02831	0.133052	0.95017	1	561	47845	0.20363	2.152e-11	A2_Trans,B2_trans	CODING_TRANSCRIPT_INTRON_VARIANT	HIS
609.1	Infertility, male	genitourinary	rs11702230	LOC101928126	21	35377591	C	T	T	1.20994	0.126865	0.943576	1.5515	0.133053	0.95017	1	275	49210	0.099731	3.223e-09	B2_trans	INTERGENIC_VARIANT	HIS
1013	NA	NA	rs111837807	CCHCR1	6	31121232	T	C	C	0.890044	0.0775522	0.764537	1.03615	0.133093	0.95017	1	998	47894	0.20363	2.152e-11	A2_Trans,B2_trans	CODING_TRANSCRIPT_INTRON_VARIANT	HIS
571.8	Liver abscess and sequelae of chronic liver disease	digestive	rs10086829	COL14A1	8	121149129	G	A	A	0.900483	0.0697891	0.785364	1.03248	0.133096	0.95017	1	416	48628	-0.097352	3.8599e-06	A2_Trans	FIVE_PRIME_UTR_INTRON_VARIANT	HIS
681.3	Cellulitis and abscess of arm/hand	dermatologic	rs7579014	BCL11A	2	60707894	G	A	A	0.912976	0.0606168	0.810704	1.02815	0.133099	0.95017	1	1034	48052	-0.05629	1.2614e-06	B2_trans	CODING_TRANSCRIPT_INTRON_VARIANT	HIS
803	Fracture of upper limb	injuries & poisonings	rs6869036	MGAT1	5	180223327	C	T	T	0.767274	0.176375	0.543025	1.08413	0.133103	0.95017	1	561	47845	0.25536	1.7578e-06	A2_Trans	FIVE_PRIME_UTR_INTRON_VARIANT	HIS
271.3	Intestinal disaccharidase deficiencies and disaccharide malabsorption	endocrine/metabolic	rs9577395	ATP11A	13	113534984	C	G	G	1.07724	0.0495341	0.977569	1.18707	0.133104	0.95017	1	1685	46596	0.064829	8.6068e-07	B2_trans,A2_Trans	CODING_TRANSCRIPT_INTRON_VARIANT	HIS
793	NA	NA	rs1453205	LOC101928196	2	19901073	C	T	T	0.857375	0.102458	0.701388	1.04805	0.133127	0.95017	1	938	48621	0.096992	3.6368e-06	A2_Trans	INTERGENIC_VARIANT	HIS
452	Other venous embolism and thrombosis	circulatory system	rs10774679	OAS3	12	113374748	C	T	T	0.940271	0.0410077	0.867656	1.01896	0.133141	0.95017	1	967	47230	0.075824	4.6954e-12	B2_trans	UPSTREAM_GENE_VARIANT	HIS
687.2	NA	NA	rs1453205	LOC101928196	2	19901073	C	T	T	1.07696	0.0493716	0.977633	1.18639	0.133153	0.95017	1	2557	46291	0.096992	3.6368e-06	A2_Trans	INTERGENIC_VARIANT	HIS
078	Viral warts & HPV	infectious diseases	rs2924480	ELF5	11	34529831	T	C	C	1.05523	0.0358026	0.983725	1.13194	0.133185	0.95017	1	2073	45546	-0.11648	2.817e-07	A2_Trans	CODING_TRANSCRIPT_INTRON_VARIANT	HIS
710.1	Osteomyelitis	musculoskeletal	rs35154152	THBS3	1	155172725	T	C	C	1.13232	0.0827538	0.962782	1.33171	0.133191	0.95017	1	359	48469	-0.20528	2.3574e-11	A2_Trans	SYNONYMOUS_VARIANT	HIS
512.9	Other dyspnea	respiratory	rs4830964	.	23	15515319	C	G	G	0.975105	0.0167886	0.943542	1.00772	0.133198	0.95017	1	6480	37987	0.046578	2.9701e-06	B2_trans	SEQUENCE_VARIANT	HIS
915	NA	NA	rs7671107	LOC101929161	4	25449225	G	A	A	1.06546	0.0422258	0.98083	1.15739	0.13321	0.95017	1	3618	44508	-0.064456	1.0803e-06	B2_trans	INTERGENIC_VARIANT	HIS
599.3	Dysuria	genitourinary	rs1453205	LOC101928196	2	19901073	C	T	T	1.0755	0.0484781	0.978017	1.1827	0.13324	0.95017	1	2421	46385	0.096992	3.6368e-06	A2_Trans	INTERGENIC_VARIANT	HIS
378	Strabismus and other disorders of binocular eye movements	sense organs	rs12809318	FBRSL1	12	133140840	T	C	C	1.06887	0.0443582	0.979866	1.16596	0.13324	0.95017	1	1061	47273	-0.062781	9.5289e-09	B2_trans	CODING_TRANSCRIPT_INTRON_VARIANT	HIS
362.26	Macular puckering of retina	sense organs	rs77534576	DLX4	17	47940666	C	T	T	1.13151	0.0822914	0.962969	1.32955	0.133246	0.95017	1	1043	47289	0.20794	1.7585e-10	B2_trans	INTERGENIC_VARIANT	HIS
586	Other disorders of the kidney and ureters	genitourinary	rs60305836	CDH8	16	61709381	A	C	C	0.930123	0.0482471	0.846199	1.02237	0.133253	0.95017	1	2447	45056	0.086719	1.1846e-06	B2_trans	CODING_TRANSCRIPT_INTRON_VARIANT	HIS
994	Sepsis and SIRS	injuries & poisonings	rs2924480	ELF5	11	34529831	T	C	C	1.06598	0.0425588	0.980673	1.15871	0.133255	0.95017	1	1203	47048	-0.11648	2.817e-07	A2_Trans	CODING_TRANSCRIPT_INTRON_VARIANT	HIS
429	Ill-defined descriptions and complications of heart disease	circulatory system	rs9501257	HLA-DPB1	6	33055355	A	G	G	0.87372	0.0899179	0.732545	1.0421	0.133275	0.95017	1	2039	47044	0.17269	4.1339e-08	A2_Trans	THREE_PRIME_UTR_EXON_VARIANT	HIS
516	Abnormal sputum	respiratory	rs9461128	TMEM14B	6	10753875	T	C	C	0.765121	0.178326	0.539435	1.08523	0.133278	0.95017	1	707	48686	0.13046	3.4269e-06	B2_trans	CODING_TRANSCRIPT_INTRON_VARIANT	HIS
626.13	Irregular menstrual cycle	genitourinary	rs505922	ABO	9	136149229	T	C	C	0.847908	0.109905	0.683593	1.05172	0.133316	0.950198	1	409	49092	-0.099884	2.0889e-20	B2_trans	CODING_TRANSCRIPT_INTRON_VARIANT	HIS
149	Cancer of larynx, pharynx, nasal cavities	neoplasms	rs61667602	CRHR1	17	43785349	T	C	C	0.823249	0.129571	0.638617	1.06126	0.133335	0.950198	1	120	49396	-0.093554	9.1279e-12	B2_trans	FIVE_PRIME_UTR_INTRON_VARIANT	HIS
745	Pain in joint	musculoskeletal	rs10086829	COL14A1	8	121149129	G	A	A	1.03206	0.0210241	0.990398	1.07548	0.133339	0.950198	1	5440	11713	-0.097352	3.8599e-06	A2_Trans	FIVE_PRIME_UTR_INTRON_VARIANT	HIS
189.2	Cancer of bladder	neoplasms	rs2277732	DPP9	19	4723670	C	A	A	0.878244	0.0864955	0.741293	1.0405	0.133351	0.950198	1	259	49041	0.11697	6.1912e-22	B2_trans,A2_Trans	FIVE_PRIME_UTR_INTRON_VARIANT	HIS
472	Chronic pharyngitis and nasopharyngitis	respiratory	rs78313563	ESS2	22	19136365	G	A	A	0.826115	0.127263	0.643744	1.06015	0.133357	0.950198	1	2617	45024	0.40873	6.5914e-07	A2_Trans	UPSTREAM_GENE_VARIANT	HIS
626.2	Dysmenorrhea	genitourinary	rs10774671	OAS1	12	113357193	G	A	A	1.14517	0.0903156	0.959386	1.36693	0.133385	0.950198	1	323	49072	0.12569	3.6032e-11	A2_Trans	SPLICE_ACCEPTOR_VARIANT	HIS
278.4	Abnormal weight gain	endocrine/metabolic	rs11702230	LOC101928126	21	35377591	C	T	T	0.788024	0.158729	0.577336	1.0756	0.133397	0.950198	1	829	48700	0.099731	3.223e-09	B2_trans	INTERGENIC_VARIANT	HIS
738.4	Acquired spondylolisthesis	musculoskeletal	rs1453205	LOC101928196	2	19901073	C	T	T	1.10338	0.0655477	0.970353	1.25464	0.133399	0.950198	1	831	48415	0.096992	3.6368e-06	A2_Trans	INTERGENIC_VARIANT	HIS
241	Nontoxic nodular goiter	endocrine/metabolic	rs117169628	SLC22A31	16	89262657	G	A	A	0.887881	0.0792373	0.760165	1.03706	0.133414	0.950198	1	455	48253	0.081201	5.77e-07	B2_trans	SYNONYMOUS_VARIANT	HIS
789	Nausea and vomiting	symptoms	rs60305836	CDH8	16	61709381	A	C	C	0.938073	0.0425971	0.862935	1.01975	0.133424	0.950198	1	4557	42262	0.086719	1.1846e-06	B2_trans	CODING_TRANSCRIPT_INTRON_VARIANT	HIS
296.1	Bipolar	mental disorders	rs9268576	HLA-DRA	6	32395641	T	C	C	0.931678	0.0471566	0.849427	1.02189	0.133433	0.950198	1	1031	45715	0.095134	9.9752e-07	B2_trans	INTERGENIC_VARIANT	HIS
370.3	Keratoconjunctivitis	sense organs	rs67959919	LZTFL1	3	45871908	G	A	A	1.1815	0.111141	0.950233	1.46905	0.133446	0.950198	1	1558	47352	0.59355	1.6043e-80	A2_Trans	CODING_TRANSCRIPT_INTRON_VARIANT	HIS
110.13	Dermatophytosis of the body	infectious diseases	rs2924480	ELF5	11	34529831	T	C	C	0.921167	0.0547263	0.827476	1.02547	0.133501	0.95044	1	1941	46944	-0.11648	2.817e-07	A2_Trans	CODING_TRANSCRIPT_INTRON_VARIANT	HIS
204	Leukemia	neoplasms	rs111837807	CCHCR1	6	31121232	T	C	C	1.18675	0.114113	0.948909	1.4842	0.13351	0.95044	1	140	49294	0.20363	2.152e-11	A2_Trans,B2_trans	CODING_TRANSCRIPT_INTRON_VARIANT	HIS
289.8	Polycythemia, secondary	hematopoietic	rs505922	ABO	9	136149229	T	C	C	1.14429	0.0898368	0.959551	1.3646	0.133521	0.95044	1	245	49211	-0.099884	2.0889e-20	B2_trans	CODING_TRANSCRIPT_INTRON_VARIANT	HIS
301	Personality disorders	mental disorders	rs721917	SFTPD	10	81706324	A	G	G	0.950988	0.0334961	0.890559	1.01552	0.133537	0.950456	1	1241	46547	0.055247	2.0819e-07	B2_trans	SYNONYMOUS_VARIANT	HIS
578.1	Hematemesis	digestive	rs2277732	DPP9	19	4723670	C	A	A	1.16512	0.101869	0.954247	1.4226	0.133556	0.950494	1	460	49015	0.11697	6.1912e-22	B2_trans,A2_Trans	FIVE_PRIME_UTR_INTRON_VARIANT	HIS
907	Injuries to the nervous system	injuries & poisonings	rs13179014	SPEF2	5	35693227	A	C	C	0.895023	0.0739466	0.774267	1.03461	0.133666	0.950989	1	817	48350	-0.061249	6.1057e-07	B2_trans	CODING_TRANSCRIPT_INTRON_VARIANT	HIS
252	Disorders of parathyroid gland	endocrine/metabolic	rs1250993	LOC101929525	10	81399565	C	G	G	1.11525	0.0727306	0.967082	1.28612	0.13368	0.950989	1	310	48971	0.12403	5.3767e-08	A2_Trans	INTERGENIC_VARIANT	HIS
338.1	Acute pain	neurological	rs10774671	OAS1	12	113357193	G	A	A	1.05746	0.0372528	0.982999	1.13756	0.133699	0.950989	1	4211	43546	0.12569	3.6032e-11	A2_Trans	SPLICE_ACCEPTOR_VARIANT	HIS
274.2	Crystal arthropathies	endocrine/metabolic	rs9367106	LOC100505711	6	41483390	G	C	C	0.83326	0.121636	0.656514	1.05759	0.13371	0.950989	1	330	49146	0.20225	3.4038e-11	B2_trans	INTERGENIC_VARIANT	HIS
562.2	Diverticulitis	digestive	rs7605877	FOXI3	2	88559025	T	C	C	1.09933	0.0631514	0.971345	1.24418	0.133721	0.950989	1	1053	47612	-0.071053	3.3369e-06	B2_trans	INTERGENIC_VARIANT	HIS
579.8	Nonspecific abnormal findings in stool contents	digestive	rs10086829	COL14A1	8	121149129	G	A	A	0.888489	0.0788438	0.761272	1.03696	0.133721	0.950989	1	1700	47493	-0.097352	3.8599e-06	A2_Trans	FIVE_PRIME_UTR_INTRON_VARIANT	HIS
459	Other disorders of circulatory system	circulatory system	rs111783124	LOC101928126	21	35362848	G	A	A	1.10472	0.0664111	0.969887	1.25829	0.133728	0.950989	1	2042	46740	0.13532	2.1558e-07	A2_Trans	INTERGENIC_VARIANT	HIS
525.2	Atrophy of edentulous alveolar ridge	digestive	rs732990	CIB4	2	26842146	C	G	G	1.09299	0.0592949	0.973068	1.22769	0.133735	0.950989	1	808	48318	0.056389	5.6358e-07	B2_trans	CODING_TRANSCRIPT_INTRON_VARIANT	HIS
261.2	Vitamin B-complex deficiencies	endocrine/metabolic	rs12660421	FOXP4-AS1	6	41488378	G	A	A	0.927637	0.0500939	0.840888	1.02334	0.13375	0.950999	1	992	47100	0.35506	1.1424e-09	A2_Trans	DOWNSTREAM_GENE_VARIANT	HIS
426.3	Bundle branch block	circulatory system	rs7960611	CLEC1A	12	10230416	G	A	A	1.09678	0.0616157	0.972017	1.23757	0.133788	0.951145	1	998	48037	-0.1584	3.3086e-07	A2_Trans	CODING_TRANSCRIPT_INTRON_VARIANT	HIS
502	Postinflammatory pulmonary fibrosis	respiratory	rs35508621	LZTFL1	3	45880481	T	C	C	1.27416	0.161603	0.928258	1.74897	0.133798	0.951145	1	372	49002	0.38931	6.0917e-89	B2_trans	CODING_TRANSCRIPT_INTRON_VARIANT	HIS
686.1	Carbuncle and furuncle	dermatologic	rs76073397	MIR548H2	16	11386452	T	C	C	0.785741	0.160834	0.573294	1.07692	0.133813	0.951155	1	1180	48066	0.14454	9.6663e-07	A2_Trans,B2_trans	INTERGENIC_VARIANT	HIS
743.11	Osteoporosis NOS	musculoskeletal	rs67579710	THBS3	1	155173527	G	A	A	1.12129	0.0763622	0.965425	1.30232	0.133827	0.951157	1	624	48026	-0.10348	1.0252e-09	B2_trans	CODING_TRANSCRIPT_INTRON_VARIANT	HIS
497	Bronchitis	respiratory	rs2924480	ELF5	11	34529831	T	C	C	1.05806	0.0376492	0.982796	1.13909	0.133864	0.951201	1	4094	43739	-0.11648	2.817e-07	A2_Trans	CODING_TRANSCRIPT_INTRON_VARIANT	HIS
241	Nontoxic nodular goiter	endocrine/metabolic	rs11085727	TYK2	19	10466123	C	T	T	0.924847	0.0521243	0.835029	1.02433	0.133911	0.951201	1	455	48253	0.17253	2.3333e-18	A2_Trans,B2_trans	CODING_TRANSCRIPT_INTRON_VARIANT	HIS
300.4	Dysthymic disorder	mental disorders	rs11085727	TYK2	19	10466123	C	T	T	0.954757	0.030889	0.89867	1.01435	0.133912	0.951201	1	2062	44601	0.17253	2.3333e-18	A2_Trans,B2_trans	CODING_TRANSCRIPT_INTRON_VARIANT	HIS
1010.5	NA	NA	rs6869036	MGAT1	5	180223327	C	T	T	1.09525	0.0607049	0.972392	1.23363	0.133931	0.951201	1	10132	16501	0.25536	1.7578e-06	A2_Trans	FIVE_PRIME_UTR_INTRON_VARIANT	HIS
189	Cancer of urinary organs (incl. kidney and bladder)	neoplasms	rs505922	ABO	9	136149229	T	C	C	1.07798	0.0500984	0.97716	1.1892	0.133931	0.951201	1	335	48361	-0.099884	2.0889e-20	B2_trans	CODING_TRANSCRIPT_INTRON_VARIANT	HIS
041.12	Methicillin resistant Staphylococcus aureus	infectious diseases	rs9367106	LOC100505711	6	41483390	G	C	C	1.17559	0.107937	0.951437	1.45255	0.133938	0.951201	1	528	48930	0.20225	3.4038e-11	B2_trans	INTERGENIC_VARIANT	HIS
745	Pain in joint	musculoskeletal	rs9268576	HLA-DRA	6	32395641	T	C	C	0.961075	0.0264913	0.912448	1.01229	0.133951	0.951201	1	5440	11713	0.095134	9.9752e-07	B2_trans	INTERGENIC_VARIANT	HIS
949	Allergies, other	injuries & poisonings	rs60869999	MYO1C	17	1390948	A	T	T	1.07981	0.0512366	0.976643	1.19388	0.133955	0.951201	1	2444	45940	0.059541	2.9039e-06	B2_trans	CODING_TRANSCRIPT_INTRON_VARIANT	HIS
1008	NA	NA	rs117169628	SLC22A31	16	89262657	G	A	A	0.757235	0.185553	0.526366	1.08937	0.133962	0.951201	1	452	49092	0.081201	5.77e-07	B2_trans	SYNONYMOUS_VARIANT	HIS
374.6	Dermatochalasis	sense organs	rs72655853	SBSPON	8	73985608	A	G	G	1.1571	0.0973688	0.956074	1.4004	0.13397	0.951201	1	601	47918	0.22523	8.3915e-07	A2_Trans	CODING_TRANSCRIPT_INTRON_VARIANT	HIS
278.11	Morbid obesity	endocrine/metabolic	rs55654108	PDCL3P4	3	101425703	A	G	G	1.03893	0.0254852	0.988309	1.09214	0.133993	0.951228	1	2128	42881	-0.05662	1.0636e-06	B2_trans	INTERGENIC_VARIANT	HIS
348.8	Encephalopathy, not elsewhere classified	neurological	rs67579710	THBS3	1	155173527	G	A	A	0.832269	0.122529	0.654587	1.05818	0.134024	0.951228	1	628	48602	-0.10348	1.0252e-09	B2_trans	CODING_TRANSCRIPT_INTRON_VARIANT	HIS
595	Hydronephrosis	genitourinary	rs10086829	COL14A1	8	121149129	G	A	A	1.13913	0.0869397	0.960664	1.35076	0.134036	0.951228	1	660	48566	-0.097352	3.8599e-06	A2_Trans	FIVE_PRIME_UTR_INTRON_VARIANT	HIS
371.21	Allergic conjunctivitis	sense organs	rs7089827	TFAM	10	60157611	C	T	T	1.09574	0.0610223	0.972223	1.23495	0.13405	0.951228	1	1920	46660	-0.14471	2.0338e-06	A2_Trans	THREE_PRIME_UTR_EXON_VARIANT	HIS
706.2	Sebaceous cyst	dermatologic	rs2284028	NCF4	22	37265172	A	C	C	0.922784	0.0536342	0.830704	1.02507	0.134053	0.951228	1	2431	44824	0.31271	4.1737e-06	A2_Trans	CODING_TRANSCRIPT_INTRON_VARIANT	HIS
724.8	Other symptoms referable to back	musculoskeletal	rs35154152	THBS3	1	155172725	T	C	C	0.834686	0.120603	0.65897	1.05726	0.134056	0.951228	1	1638	47612	-0.20528	2.3574e-11	A2_Trans	SYNONYMOUS_VARIANT	HIS
743.11	Osteoporosis NOS	musculoskeletal	rs76073397	MIR548H2	16	11386452	T	C	C	1.15413	0.0956838	0.95677	1.39219	0.134107	0.951391	1	624	48026	0.14454	9.6663e-07	A2_Trans,B2_trans	INTERGENIC_VARIANT	HIS
351	Other peripheral nerve disorders	neurological	rs117169628	SLC22A31	16	89262657	G	A	A	1.04566	0.0298055	0.986324	1.10856	0.134144	0.951391	1	3991	37570	0.081201	5.77e-07	B2_trans	SYNONYMOUS_VARIANT	HIS
751.21	Cystic kidney disease	congenital anomalies	rs75505823	LRP1	12	57540956	G	T	T	0.66585	0.271505	0.391085	1.13366	0.134156	0.951391	1	620	48673	-0.20852	3.0745e-06	A2_Trans	CODING_TRANSCRIPT_INTRON_VARIANT	HIS
224.1	Benign neoplasm of eye, uveal	neoplasms	rs35508621	LZTFL1	3	45880481	T	C	C	0.818015	0.134103	0.628944	1.06392	0.134157	0.951391	1	542	48417	0.38931	6.0917e-89	B2_trans	CODING_TRANSCRIPT_INTRON_VARIANT	HIS
803.3	Fracture of clavicle or scapula	injuries & poisonings	rs11085727	TYK2	19	10466123	C	T	T	1.15194	0.0944297	0.957306	1.38614	0.134158	0.951391	1	158	49320	0.17253	2.3333e-18	A2_Trans,B2_trans	CODING_TRANSCRIPT_INTRON_VARIANT	HIS
574.12	Cholelithiasis with other cholecystitis	digestive	rs8052423	SLC22A31	16	89269178	G	T	T	1.18547	0.113588	0.948868	1.48108	0.134161	0.951391	1	672	48743	0.13037	1.0019e-06	A2_Trans	UPSTREAM_GENE_VARIANT	HIS
755	Congenital anomalies of limbs	congenital anomalies	rs9367106	LOC100505711	6	41483390	G	C	C	0.913071	0.0607169	0.810629	1.02846	0.134184	0.951457	1	1577	46998	0.20225	3.4038e-11	B2_trans	INTERGENIC_VARIANT	HIS
420	Carditis	circulatory system	rs1405655	NR1H2	19	50882619	T	C	C	0.907411	0.0648724	0.79907	1.03044	0.134212	0.951468	1	840	48365	0.075181	1.1208e-11	B2_trans,A2_Trans	CODING_TRANSCRIPT_INTRON_VARIANT	HIS
532	Dysphagia	digestive	rs78313563	ESS2	22	19136365	G	A	A	0.86552	0.0964315	0.716464	1.04559	0.134213	0.951468	1	2234	43335	0.40873	6.5914e-07	A2_Trans	UPSTREAM_GENE_VARIANT	HIS
687.2	NA	NA	rs8080583	KANSL1	17	44162597	C	A	A	0.911213	0.0620845	0.806814	1.02912	0.134233	0.951503	1	2557	46291	-0.12662	2.0785e-08	A2_Trans	CODING_TRANSCRIPT_INTRON_VARIANT	HIS
705	Disorders of sweat glands	dermatologic	rs915823	TMPRSS2	21	42851454	A	C	C	1.15675	0.0972411	0.956019	1.39962	0.134281	0.951503	1	734	48569	-0.066039	1.6687e-06	B2_trans	CODING_TRANSCRIPT_INTRON_VARIANT	HIS
771.1	Swelling of limb	symptoms	rs495828	ABO	9	136154867	G	T	T	1.09885	0.0629506	0.971302	1.24314	0.134285	0.951503	1	2530	46350	-0.13432	6.5649e-10	A2_Trans	UPSTREAM_GENE_VARIANT	HIS
681.2	Cellulitis and abscess of face/neck	dermatologic	rs55654108	PDCL3P4	3	101425703	A	G	G	0.876634	0.0879301	0.737857	1.04151	0.134293	0.951503	1	734	48639	-0.05662	1.0636e-06	B2_trans	INTERGENIC_VARIANT	HIS
429	Ill-defined descriptions and complications of heart disease	circulatory system	rs72655853	SBSPON	8	73985608	A	G	G	0.797287	0.151291	0.592701	1.07249	0.134294	0.951503	1	2039	47044	0.22523	8.3915e-07	A2_Trans	CODING_TRANSCRIPT_INTRON_VARIANT	HIS
588	Disorders resulting from impaired renal function	genitourinary	rs13179014	SPEF2	5	35693227	A	C	C	1.095	0.0606121	0.97235	1.23313	0.1343	0.951503	1	387	48555	-0.061249	6.1057e-07	B2_trans	CODING_TRANSCRIPT_INTRON_VARIANT	HIS
506	Empyema and pneumothorax	respiratory	rs2284028	NCF4	22	37265172	A	C	C	1.28024	0.165005	0.926486	1.76907	0.134338	0.951675	1	244	49313	0.31271	4.1737e-06	A2_Trans	CODING_TRANSCRIPT_INTRON_VARIANT	HIS
317	Alcohol-related disorders	mental disorders	rs1405655	NR1H2	19	50882619	T	C	C	0.975752	0.0163962	0.944893	1.00762	0.134361	0.951741	1	3076	34807	0.075181	1.1208e-11	B2_trans,A2_Trans	CODING_TRANSCRIPT_INTRON_VARIANT	HIS
352.2	Facial nerve disorders [CN7]	neurological	rs111783124	LOC101928126	21	35362848	G	A	A	0.883322	0.0828778	0.750885	1.03912	0.134401	0.951844	1	457	48591	0.13532	2.1558e-07	A2_Trans	INTERGENIC_VARIANT	HIS
327.7	Sleep related movement disorders	neurological	rs7089827	TFAM	10	60157611	C	T	T	1.08487	0.0544171	0.97512	1.20697	0.134403	0.951844	1	1803	46375	-0.14471	2.0338e-06	A2_Trans	THREE_PRIME_UTR_EXON_VARIANT	HIS
799	NA	NA	rs60305836	CDH8	16	61709381	A	C	C	0.909098	0.0636681	0.802447	1.02992	0.134431	0.951867	1	912	47545	0.086719	1.1846e-06	B2_trans	CODING_TRANSCRIPT_INTRON_VARIANT	HIS
574.12	Cholelithiasis with other cholecystitis	digestive	rs11702230	LOC101928126	21	35377591	C	T	T	1.1822	0.111822	0.949525	1.47188	0.134449	0.951867	1	672	48743	0.099731	3.223e-09	B2_trans	INTERGENIC_VARIANT	HIS
994	Sepsis and SIRS	injuries & poisonings	rs13179014	SPEF2	5	35693227	A	C	C	1.06977	0.0450595	0.979345	1.16854	0.134451	0.951867	1	1203	47048	-0.061249	6.1057e-07	B2_trans	CODING_TRANSCRIPT_INTRON_VARIANT	HIS
535.9	Gastritis and duodenitis, NOS	digestive	rs5023077	FBRSL1	12	133141973	T	C	C	1.07763	0.0499543	0.977124	1.18848	0.134469	0.951867	1	2552	46125	-0.090901	1.5172e-06	A2_Trans	CODING_TRANSCRIPT_INTRON_VARIANT	HIS
244.4	Hypothyroidism NOS	endocrine/metabolic	rs495828	ABO	9	136154867	G	T	T	1.04603	0.0300709	0.986165	1.10954	0.134481	0.951867	1	961	44309	-0.13432	6.5649e-10	A2_Trans	UPSTREAM_GENE_VARIANT	HIS
728.7	Fasciitis	musculoskeletal	rs11702230	LOC101928126	21	35377591	C	T	T	0.950174	0.034153	0.888653	1.01595	0.134523	0.951867	1	3045	41794	0.099731	3.223e-09	B2_trans	INTERGENIC_VARIANT	HIS
362.26	Macular puckering of retina	sense organs	rs10774671	OAS1	12	113357193	G	A	A	1.06892	0.0445402	0.979562	1.16643	0.134565	0.951867	1	1043	47289	0.12569	3.6032e-11	A2_Trans	SPLICE_ACCEPTOR_VARIANT	HIS
395.2	Nonrheumatic aortic valve disorders	circulatory system	rs9268576	HLA-DRA	6	32395641	T	C	C	0.883518	0.0827661	0.751216	1.03912	0.134575	0.951867	1	744	48050	0.095134	9.9752e-07	B2_trans	INTERGENIC_VARIANT	HIS
415.2	Chronic pulmonary heart disease	circulatory system	rs72655853	SBSPON	8	73985608	A	G	G	1.21084	0.127858	0.942437	1.55567	0.134582	0.951867	1	803	48302	0.22523	8.3915e-07	A2_Trans	CODING_TRANSCRIPT_INTRON_VARIANT	HIS
1010.6	NA	NA	rs34488998	NKAIN3	8	63408372	G	A	A	0.794795	0.153497	0.588299	1.07377	0.134585	0.951867	1	796	47635	0.1355	3.4644e-06	B2_trans	CODING_TRANSCRIPT_INTRON_VARIANT	HIS
807	Fracture of ribs	injuries & poisonings	rs7960611	CLEC1A	12	10230416	G	A	A	0.901461	0.0693321	0.786921	1.03267	0.134585	0.951867	1	855	48367	-0.1584	3.3086e-07	A2_Trans	CODING_TRANSCRIPT_INTRON_VARIANT	HIS
318	Tobacco use disorder	mental disorders	rs766826	ELF5	11	34528766	C	T	T	0.974375	0.0173499	0.941798	1.00808	0.134597	0.951867	1	4639	33048	-0.082134	1.155e-11	B2_trans	CODING_TRANSCRIPT_INTRON_VARIANT	HIS
440.22	Atherosclerosis of native arteries of the extremities with intermittent claudication	circulatory system	rs505922	ABO	9	136149229	T	C	C	1.11356	0.0718947	0.967205	1.28207	0.13461	0.951867	1	676	48581	-0.099884	2.0889e-20	B2_trans	CODING_TRANSCRIPT_INTRON_VARIANT	HIS
411.2	Myocardial infarction	circulatory system	rs10774671	OAS1	12	113357193	G	A	A	1.0501	0.032674	0.984959	1.11955	0.134618	0.951867	1	1316	45790	0.12569	3.6032e-11	A2_Trans	SPLICE_ACCEPTOR_VARIANT	HIS
374.1	Ectropion or entropion	sense organs	rs6869036	MGAT1	5	180223327	C	T	T	1.47614	0.260297	0.886261	2.45863	0.134629	0.951867	1	379	48994	0.25536	1.7578e-06	A2_Trans	FIVE_PRIME_UTR_INTRON_VARIANT	HIS
611.3	Lump or mass in breast	genitourinary	rs13179014	SPEF2	5	35693227	A	C	C	0.898639	0.0714371	0.781228	1.0337	0.134638	0.951867	1	731	48351	-0.061249	6.1057e-07	B2_trans	CODING_TRANSCRIPT_INTRON_VARIANT	HIS
110	Dermatophytosis / Dermatomycosis	infectious diseases	rs11085727	TYK2	19	10466123	C	T	T	0.972943	0.0183346	0.938601	1.00854	0.134639	0.951867	1	5703	32297	0.17253	2.3333e-18	A2_Trans,B2_trans	CODING_TRANSCRIPT_INTRON_VARIANT	HIS
791	Gangrene	symptoms	rs732990	CIB4	2	26842146	C	G	G	1.13998	0.0875729	0.960184	1.35344	0.134654	0.951876	1	161	49304	0.056389	5.6358e-07	B2_trans	CODING_TRANSCRIPT_INTRON_VARIANT	HIS
430	Intracranial hemorrhage	circulatory system	rs147812915	KAT7	17	47858295	C	T	T	1.20239	0.12321	0.94443	1.53082	0.134671	0.95188	1	243	49046	0.23438	1.0943e-07	A2_Trans	INTERGENIC_VARIANT	HIS
743.1	Osteoporosis	musculoskeletal	rs35508621	LZTFL1	3	45880481	T	C	C	0.841468	0.115389	0.671147	1.05501	0.134686	0.95188	1	632	48003	0.38931	6.0917e-89	B2_trans	CODING_TRANSCRIPT_INTRON_VARIANT	HIS
599.1	Urinary obstruction	genitourinary	rs2284028	NCF4	22	37265172	A	C	C	0.784874	0.161949	0.571411	1.07808	0.134724	0.95188	1	593	48869	0.31271	4.1737e-06	A2_Trans	CODING_TRANSCRIPT_INTRON_VARIANT	HIS
306.9	Tension headache	mental disorders	rs7671107	LOC101929161	4	25449225	G	A	A	1.16341	0.101199	0.954095	1.41865	0.134753	0.95188	1	801	48679	-0.064456	1.0803e-06	B2_trans	INTERGENIC_VARIANT	HIS
440.22	Atherosclerosis of native arteries of the extremities with intermittent claudication	circulatory system	rs766826	ELF5	11	34528766	C	T	T	0.897544	0.0722731	0.778999	1.03413	0.134753	0.95188	1	676	48581	-0.082134	1.155e-11	B2_trans	CODING_TRANSCRIPT_INTRON_VARIANT	HIS
1010.7	NA	NA	rs9896243	NSF	17	44826056	C	G	G	0.956505	0.0297328	0.902358	1.0139	0.134755	0.95188	1	3161	4963	-0.13155	3.2234e-08	A2_Trans	CODING_TRANSCRIPT_INTRON_VARIANT	HIS
274.21	Chondrocalcinosis	endocrine/metabolic	rs10774671	OAS1	12	113357193	G	A	A	1.18109	0.111292	0.949627	1.46898	0.134774	0.95188	1	280	49257	0.12569	3.6032e-11	A2_Trans	SPLICE_ACCEPTOR_VARIANT	HIS
198.6	Secondary malignancy of bone	neoplasms	rs12567716	FOXD2	1	48197570	T	C	C	0.808314	0.142302	0.611579	1.06834	0.134798	0.95188	1	107	49357	-0.090753	1.4878e-06	B2_trans	INTERGENIC_VARIANT	HIS
608	Other disorders of male genital organs	genitourinary	rs8052423	SLC22A31	16	89269178	G	T	T	0.913075	0.0608118	0.810482	1.02865	0.134812	0.95188	1	1982	46327	0.13037	1.0019e-06	A2_Trans	UPSTREAM_GENE_VARIANT	HIS
353	Nerve root and plexus disorders	neurological	rs7960611	CLEC1A	12	10230416	G	A	A	1.10154	0.064674	0.970401	1.25041	0.134813	0.95188	1	1050	48062	-0.1584	3.3086e-07	A2_Trans	CODING_TRANSCRIPT_INTRON_VARIANT	HIS
724	Other and unspecified disorders of back	musculoskeletal	rs7671107	LOC101929161	4	25449225	G	A	A	1.07448	0.0480422	0.977922	1.18057	0.134845	0.95188	1	2354	46156	-0.064456	1.0803e-06	B2_trans	INTERGENIC_VARIANT	HIS
080	Postoperative infection	infectious diseases	rs67959919	LZTFL1	3	45871908	G	A	A	0.761359	0.182345	0.532571	1.08843	0.13485	0.95188	1	671	48642	0.59355	1.6043e-80	A2_Trans	CODING_TRANSCRIPT_INTRON_VARIANT	HIS
380.1	Otitis externa	sense organs	rs75505823	LRP1	12	57540956	G	T	T	0.815144	0.136703	0.623552	1.06561	0.134878	0.95188	1	2271	45830	-0.20852	3.0745e-06	A2_Trans	CODING_TRANSCRIPT_INTRON_VARIANT	HIS
592	Cystitis and urethritis	genitourinary	rs111783124	LOC101928126	21	35362848	G	A	A	0.86886	0.094021	0.722635	1.04467	0.134881	0.95188	1	1441	47753	0.13532	2.1558e-07	A2_Trans	INTERGENIC_VARIANT	HIS
189.2	Cancer of bladder	neoplasms	rs76073397	MIR548H2	16	11386452	T	C	C	0.780808	0.16549	0.56452	1.07996	0.134886	0.95188	1	259	49041	0.14454	9.6663e-07	A2_Trans,B2_trans	INTERGENIC_VARIANT	HIS
574.1	Cholelithiasis	digestive	rs732990	CIB4	2	26842146	C	G	G	1.05153	0.0336072	0.984498	1.12312	0.134891	0.95188	1	1083	46584	0.056389	5.6358e-07	B2_trans	CODING_TRANSCRIPT_INTRON_VARIANT	HIS
285.21	Anemia in chronic kidney disease	hematopoietic	rs60869999	MYO1C	17	1390948	A	T	T	1.09296	0.059457	0.972736	1.22805	0.1349	0.95188	1	464	48263	0.059541	2.9039e-06	B2_trans	CODING_TRANSCRIPT_INTRON_VARIANT	HIS
286.7	Other and unspecified coagulation defects	hematopoietic	rs9268576	HLA-DRA	6	32395641	T	C	C	1.20398	0.124163	0.943909	1.5357	0.134901	0.95188	1	461	48973	0.095134	9.9752e-07	B2_trans	INTERGENIC_VARIANT	HIS
1008	NA	NA	rs721917	SFTPD	10	81706324	A	G	G	0.862224	0.099164	0.709924	1.0472	0.134941	0.951948	1	452	49092	0.055247	2.0819e-07	B2_trans	SYNONYMOUS_VARIANT	HIS
008	Intestinal infection	infectious diseases	rs34488998	NKAIN3	8	63408372	G	A	A	0.801145	0.148321	0.599046	1.07143	0.134961	0.951948	1	2013	46816	0.1355	3.4644e-06	B2_trans	CODING_TRANSCRIPT_INTRON_VARIANT	HIS
609.1	Infertility, male	genitourinary	rs60305836	CDH8	16	61709381	A	C	C	0.810265	0.140755	0.614917	1.06767	0.134977	0.951948	1	275	49210	0.086719	1.1846e-06	B2_trans	CODING_TRANSCRIPT_INTRON_VARIANT	HIS
1002	NA	NA	rs9497053	UTRN	6	145026256	G	A	A	0.944371	0.0382916	0.87609	1.01797	0.134981	0.951948	1	2065	46046	-0.064841	1.0064e-06	B2_trans	CODING_TRANSCRIPT_INTRON_VARIANT	HIS
722.1	Displacement of intervertebral disc	musculoskeletal	rs622568	SEC61G	7	54647894	A	C	C	1.06475	0.0419768	0.98066	1.15606	0.134987	0.951948	1	1952	45848	0.11965	2.6006e-06	A2_Trans	INTERGENIC_VARIANT	HIS
368	Visual disturbances	sense organs	rs72655853	SBSPON	8	73985608	A	G	G	0.92242	0.0540313	0.829731	1.02546	0.135024	0.951948	1	5650	38887	0.22523	8.3915e-07	A2_Trans	CODING_TRANSCRIPT_INTRON_VARIANT	HIS
277.4	Disorders of bilirubin excretion	endocrine/metabolic	rs77534576	DLX4	17	47940666	C	T	T	1.30378	0.177492	0.920711	1.84623	0.135035	0.951948	1	471	49035	0.20794	1.7585e-10	B2_trans	INTERGENIC_VARIANT	HIS
694	Dyschromia and Vitiligo	dermatologic	rs117169628	SLC22A31	16	89262657	G	A	A	0.903162	0.0681513	0.790233	1.03223	0.135038	0.951948	1	2205	46136	0.081201	5.77e-07	B2_trans	SYNONYMOUS_VARIANT	HIS
579.8	Nonspecific abnormal findings in stool contents	digestive	rs61667602	CRHR1	17	43785349	T	C	C	0.88247	0.083664	0.749005	1.03972	0.13506	0.951948	1	1700	47493	-0.093554	9.1279e-12	B2_trans	FIVE_PRIME_UTR_INTRON_VARIANT	HIS
722.6	Degeneration of intervertebral disc	musculoskeletal	rs9501257	HLA-DPB1	6	33055355	A	G	G	1.04857	0.0317329	0.985336	1.11585	0.135062	0.951948	1	3872	40166	0.17269	4.1339e-08	A2_Trans	THREE_PRIME_UTR_EXON_VARIANT	HIS
593.1	Gross hematuria	genitourinary	rs1405655	NR1H2	19	50882619	T	C	C	1.06858	0.0443885	0.979546	1.16571	0.135074	0.951948	1	966	47612	0.075181	1.1208e-11	B2_trans,A2_Trans	CODING_TRANSCRIPT_INTRON_VARIANT	HIS
447	Other disorders of arteries and arterioles	circulatory system	rs1878527	ANKRD30BL	2	133056313	T	C	C	0.835549	0.120228	0.660136	1.05757	0.135075	0.951948	1	617	48829	-0.077457	2.0215e-06	B2_trans	INTERGENIC_VARIANT	HIS
577	Diseases of pancreas	digestive	rs732990	CIB4	2	26842146	C	G	G	0.936846	0.0436586	0.860015	1.02054	0.135113	0.9521	1	681	47853	0.056389	5.6358e-07	B2_trans	CODING_TRANSCRIPT_INTRON_VARIANT	HIS
1004	NA	NA	rs8052423	SLC22A31	16	89269178	G	T	T	0.875552	0.0889449	0.735481	1.0423	0.135124	0.9521	1	1024	48005	0.13037	1.0019e-06	A2_Trans	UPSTREAM_GENE_VARIANT	HIS
172.2	Other non-epithelial cancer of skin	neoplasms	rs7579014	BCL11A	2	60707894	G	A	A	1.07064	0.0456822	0.978943	1.17092	0.135153	0.952149	1	632	47937	-0.05629	1.2614e-06	B2_trans	CODING_TRANSCRIPT_INTRON_VARIANT	HIS
571	Chronic liver disease and cirrhosis	digestive	rs61667602	CRHR1	17	43785349	T	C	C	0.956301	0.029908	0.901855	1.01403	0.135172	0.952149	1	2530	42271	-0.093554	9.1279e-12	B2_trans	FIVE_PRIME_UTR_INTRON_VARIANT	HIS
916	Contusion	injuries & poisonings	rs3746539	PTPRT	20	40702071	G	A	A	1.04598	0.0300885	0.986078	1.10952	0.135172	0.952149	1	4752	42446	0.05405	1.7723e-06	B2_trans	THREE_PRIME_UTR_EXON_VARIANT	HIS
531.4	Peptic ulcer, site unspecified	digestive	rs8080583	KANSL1	17	44162597	C	A	A	0.905258	0.0666313	0.79443	1.03155	0.135222	0.952315	1	835	48148	-0.12662	2.0785e-08	A2_Trans	CODING_TRANSCRIPT_INTRON_VARIANT	HIS
420.2	Pericarditis	circulatory system	rs111837807	CCHCR1	6	31121232	T	C	C	0.809563	0.141423	0.61358	1.06814	0.135223	0.952315	1	368	49109	0.20363	2.152e-11	A2_Trans,B2_trans	CODING_TRANSCRIPT_INTRON_VARIANT	HIS
296	Mood disorders	mental disorders	rs67579710	THBS3	1	155173527	G	A	A	0.964206	0.0244066	0.919168	1.01145	0.135312	0.952422	1	3444	21006	-0.10348	1.0252e-09	B2_trans	CODING_TRANSCRIPT_INTRON_VARIANT	HIS
202	Cancer of other lymphoid, histiocytic tissue	neoplasms	rs622568	SEC61G	7	54647894	A	C	C	1.14533	0.0908648	0.958489	1.3686	0.135342	0.952422	1	198	49160	0.11965	2.6006e-06	A2_Trans	INTERGENIC_VARIANT	HIS
707.2	Chronic ulcer of leg or foot	dermatologic	rs7089827	TFAM	10	60157611	C	T	T	0.910968	0.0624429	0.806031	1.02957	0.135353	0.952422	1	722	47699	-0.14471	2.0338e-06	A2_Trans	THREE_PRIME_UTR_EXON_VARIANT	HIS
313	Pervasive developmental disorders	mental disorders	rs2924480	ELF5	11	34529831	T	C	C	0.932607	0.0467246	0.850994	1.02205	0.13537	0.952422	1	532	47960	-0.11648	2.817e-07	A2_Trans	CODING_TRANSCRIPT_INTRON_VARIANT	HIS
707.3	Chronic ulcer of unspecified site	dermatologic	rs2284028	NCF4	22	37265172	A	C	C	0.812844	0.138781	0.619265	1.06693	0.135407	0.952422	1	593	48785	0.31271	4.1737e-06	A2_Trans	CODING_TRANSCRIPT_INTRON_VARIANT	HIS
724.9	Other unspecified back disorders	musculoskeletal	rs72711165	TMEM65	8	125336564	T	C	C	0.381715	0.645025	0.107818	1.3514	0.135413	0.952422	1	469	49015	0.18279	6.0907e-07	B2_trans	CODING_TRANSCRIPT_INTRON_VARIANT	HIS
295.3	Psychosis	mental disorders	rs7579014	BCL11A	2	60707894	G	A	A	0.944825	0.0380129	0.87699	1.01791	0.135421	0.952422	1	1191	46831	-0.05629	1.2614e-06	B2_trans	CODING_TRANSCRIPT_INTRON_VARIANT	HIS
225.1	Benign neoplasm of brain, cranial nerves, meninges	neoplasms	rs1878527	ANKRD30BL	2	133056313	T	C	C	0.812202	0.139315	0.618128	1.06721	0.135422	0.952422	1	160	49371	-0.077457	2.0215e-06	B2_trans	INTERGENIC_VARIANT	HIS
451	Phlebitis and thrombophlebitis	circulatory system	rs766826	ELF5	11	34528766	C	T	T	0.862964	0.0987148	0.711159	1.04717	0.135434	0.952422	1	546	48950	-0.082134	1.155e-11	B2_trans	CODING_TRANSCRIPT_INTRON_VARIANT	HIS
338	Pain	neurological	rs61667602	CRHR1	17	43785349	T	C	C	0.963078	0.0251986	0.916669	1.01184	0.135445	0.952422	1	6565	35732	-0.093554	9.1279e-12	B2_trans	FIVE_PRIME_UTR_INTRON_VARIANT	HIS
450	Noninfectious disorders of lymphatic channels	circulatory system	rs7089827	TFAM	10	60157611	C	T	T	0.797712	0.151385	0.592907	1.07326	0.135455	0.952422	1	310	49212	-0.14471	2.0338e-06	A2_Trans	THREE_PRIME_UTR_EXON_VARIANT	HIS
440	Atherosclerosis	circulatory system	rs11702230	LOC101928126	21	35377591	C	T	T	1.09777	0.0624823	0.971239	1.24078	0.13546	0.952422	1	1661	46868	0.099731	3.223e-09	B2_trans	INTERGENIC_VARIANT	HIS
946	Anaphylactic shock NOS	injuries & poisonings	rs9577395	ATP11A	13	113534984	C	G	G	1.18732	0.115014	0.947693	1.48754	0.135475	0.952422	1	324	49191	0.064829	8.6068e-07	B2_trans,A2_Trans	CODING_TRANSCRIPT_INTRON_VARIANT	HIS
524.3	Anomalies of tooth position/malocclusion	digestive	rs12259804	PLEKHS1	10	115573378	T	C	C	1.32203	0.187017	0.916329	1.90735	0.135507	0.952422	1	1026	48143	-0.27547	4.8674e-08	A2_Trans	INTERGENIC_VARIANT	HIS
367.1	Myopia	sense organs	rs55654108	PDCL3P4	3	101425703	A	G	G	1.0325	0.0214277	0.990037	1.07679	0.135526	0.952422	1	6353	36083	-0.05662	1.0636e-06	B2_trans	INTERGENIC_VARIANT	HIS
562.2	Diverticulitis	digestive	rs732990	CIB4	2	26842146	C	G	G	1.07068	0.0457551	0.978845	1.17114	0.135528	0.952422	1	1053	47612	0.056389	5.6358e-07	B2_trans	CODING_TRANSCRIPT_INTRON_VARIANT	HIS
818	Intracranial hemorrhage (injury)	injuries & poisonings	rs7560588	BCL11A	2	60727416	G	A	A	1.20158	0.123028	0.944129	1.52924	0.135528	0.952422	1	187	49302	-0.12371	2.3396e-07	A2_Trans	CODING_TRANSCRIPT_INTRON_VARIANT	HIS
338.2	Chronic pain	neurological	rs8052423	SLC22A31	16	89269178	G	T	T	0.952609	0.0325279	0.893772	1.01532	0.135543	0.952422	1	4854	39405	0.13037	1.0019e-06	A2_Trans	UPSTREAM_GENE_VARIANT	HIS
172.21	Basal cell carcinoma	neoplasms	rs7089827	TFAM	10	60157611	C	T	T	0.849864	0.108994	0.686394	1.05227	0.135558	0.952422	1	273	49016	-0.14471	2.0338e-06	A2_Trans	THREE_PRIME_UTR_EXON_VARIANT	HIS
411.4	Coronary atherosclerosis	circulatory system	rs581342	LMNA	1	156095466	T	C	C	0.951144	0.0335606	0.890593	1.01581	0.135563	0.952422	1	2245	39947	0.090245	2.6355e-07	B2_trans	CODING_TRANSCRIPT_INTRON_VARIANT	HIS
345.12	Partial epilepsy	neurological	rs9497053	UTRN	6	145026256	G	A	A	1.12376	0.0781828	0.964106	1.30986	0.13559	0.952422	1	213	49178	-0.064841	1.0064e-06	B2_trans	CODING_TRANSCRIPT_INTRON_VARIANT	HIS
473.4	Voice disturbance	respiratory	rs111837807	CCHCR1	6	31121232	T	C	C	0.904533	0.0672313	0.792861	1.03193	0.135592	0.952422	1	814	47775	0.20363	2.152e-11	A2_Trans,B2_trans	CODING_TRANSCRIPT_INTRON_VARIANT	HIS
793.2	NA	NA	rs9461128	TMEM14B	6	10753875	T	C	C	0.784474	0.162656	0.570329	1.07902	0.135603	0.952422	1	1517	47858	0.13046	3.4269e-06	B2_trans	CODING_TRANSCRIPT_INTRON_VARIANT	HIS
801	Fracture of ankle and foot	injuries & poisonings	rs7579014	BCL11A	2	60707894	G	A	A	0.943777	0.0387743	0.874711	1.0183	0.135604	0.952422	1	1030	47052	-0.05629	1.2614e-06	B2_trans	CODING_TRANSCRIPT_INTRON_VARIANT	HIS
681.6	Cellulitis and abscess of foot, toe	dermatologic	rs11702230	LOC101928126	21	35377591	C	T	T	0.833306	0.122197	0.655829	1.05881	0.135621	0.952422	1	460	48933	0.099731	3.223e-09	B2_trans	INTERGENIC_VARIANT	HIS
686.1	Carbuncle and furuncle	dermatologic	rs10774671	OAS1	12	113357193	G	A	A	1.11321	0.0718724	0.966941	1.28161	0.135641	0.952422	1	1180	48066	0.12569	3.6032e-11	A2_Trans	SPLICE_ACCEPTOR_VARIANT	HIS
836	Traumatic arthropathy	injuries & poisonings	rs9367106	LOC100505711	6	41483390	G	C	C	0.901423	0.0695487	0.786555	1.03307	0.135647	0.952422	1	1001	47918	0.20225	3.4038e-11	B2_trans	INTERGENIC_VARIANT	HIS
318	Tobacco use disorder	mental disorders	rs8080583	KANSL1	17	44162597	C	A	A	1.02988	0.0197301	0.990813	1.07048	0.135656	0.952422	1	4639	33048	-0.12662	2.0785e-08	A2_Trans	CODING_TRANSCRIPT_INTRON_VARIANT	HIS
509.1	Respiratory failure	respiratory	rs147812915	KAT7	17	47858295	C	T	T	0.88827	0.0794045	0.760249	1.03785	0.135672	0.952422	1	919	47397	0.23438	1.0943e-07	A2_Trans	INTERGENIC_VARIANT	HIS
292.11	Aphasia	mental disorders	rs7960611	CLEC1A	12	10230416	G	A	A	0.852025	0.107326	0.690392	1.0515	0.135678	0.952422	1	245	49298	-0.1584	3.3086e-07	A2_Trans	CODING_TRANSCRIPT_INTRON_VARIANT	HIS
053.1	Herpes zoster with nervous system complications	infectious diseases	rs622568	SEC61G	7	54647894	A	C	C	1.2064	0.125765	0.942847	1.54363	0.135695	0.952422	1	213	49341	0.11965	2.6006e-06	A2_Trans	INTERGENIC_VARIANT	HIS
345	Epilepsy, recurrent seizures, convulsions	neurological	rs7671107	LOC101929161	4	25449225	G	A	A	1.06217	0.0404266	0.981259	1.14976	0.135706	0.952422	1	1066	46917	-0.064456	1.0803e-06	B2_trans	INTERGENIC_VARIANT	HIS
681.1	Cellulitis and abscess of fingers/toes	dermatologic	rs6869036	MGAT1	5	180223327	C	T	T	0.729195	0.211675	0.481577	1.10413	0.135706	0.952422	1	1717	47071	0.25536	1.7578e-06	A2_Trans	FIVE_PRIME_UTR_INTRON_VARIANT	HIS
426.31	Right bundle branch block	circulatory system	rs55654108	PDCL3P4	3	101425703	A	G	G	0.875956	0.0887722	0.73607	1.04243	0.135726	0.952422	1	638	48741	-0.05662	1.0636e-06	B2_trans	INTERGENIC_VARIANT	HIS
715.1	Sacroiliitis NEC	musculoskeletal	rs11085727	TYK2	19	10466123	C	T	T	1.10091	0.0644419	0.970284	1.24912	0.13574	0.952422	1	637	48498	0.17253	2.3333e-18	A2_Trans,B2_trans	CODING_TRANSCRIPT_INTRON_VARIANT	HIS
727.1	Synovitis and tenosynovitis	musculoskeletal	rs1878527	ANKRD30BL	2	133056313	T	C	C	0.940335	0.0412372	0.867325	1.01949	0.135746	0.952422	1	2314	44440	-0.077457	2.0215e-06	B2_trans	INTERGENIC_VARIANT	HIS
365	Glaucoma	sense organs	rs3746539	PTPRT	20	40702071	G	A	A	1.02697	0.0178368	0.991684	1.0635	0.135756	0.952422	1	2369	37872	0.05405	1.7723e-06	B2_trans	THREE_PRIME_UTR_EXON_VARIANT	HIS
681.1	Cellulitis and abscess of fingers/toes	dermatologic	rs35705950	MUC5B	11	1241221	G	T	T	0.870896	0.0926682	0.726251	1.04435	0.135778	0.952422	1	1717	47071	-0.11177	1.2224e-08	B2_trans,A2_Trans	UPSTREAM_GENE_VARIANT	HIS
626.13	Irregular menstrual cycle	genitourinary	rs60869999	MYO1C	17	1390948	A	T	T	1.19623	0.120116	0.945306	1.51376	0.135779	0.952422	1	409	49092	0.059541	2.9039e-06	B2_trans	CODING_TRANSCRIPT_INTRON_VARIANT	HIS
327.5	Parasomnia	neurological	rs1878527	ANKRD30BL	2	133056313	T	C	C	0.908079	0.064644	0.800016	1.03074	0.135801	0.952422	1	1754	46851	-0.077457	2.0215e-06	B2_trans	INTERGENIC_VARIANT	HIS
743.1	Osteoporosis	musculoskeletal	rs35154152	THBS3	1	155172725	T	C	C	1.11978	0.075848	0.965098	1.29926	0.135809	0.952422	1	632	48003	-0.20528	2.3574e-11	A2_Trans	SYNONYMOUS_VARIANT	HIS
706.2	Sebaceous cyst	dermatologic	rs62200027	CASC20	20	6469515	G	A	A	0.95446	0.0312493	0.897756	1.01475	0.135816	0.952422	1	2431	44824	-0.053006	3.3456e-06	B2_trans,A2_Trans	NON_CODING_TRANSCRIPT_INTRON_VARIANT	HIS
442	Other aneurysm	circulatory system	rs2277732	DPP9	19	4723670	C	A	A	0.915812	0.0589647	0.81586	1.02801	0.135838	0.952422	1	651	48116	0.11697	6.1912e-22	B2_trans,A2_Trans	FIVE_PRIME_UTR_INTRON_VARIANT	HIS
369.2	Eye infection, viral	sense organs	rs117169628	SLC22A31	16	89262657	G	A	A	0.790481	0.15764	0.580375	1.07665	0.135841	0.952422	1	551	48921	0.081201	5.77e-07	B2_trans	SYNONYMOUS_VARIANT	HIS
327.71	Restless legs syndrome	neurological	rs495828	ABO	9	136154867	G	T	T	0.902366	0.0688895	0.788395	1.03281	0.135883	0.952524	1	575	48357	-0.13432	6.5649e-10	A2_Trans	UPSTREAM_GENE_VARIANT	HIS
531.2	Gastric ulcer	digestive	rs5023077	FBRSL1	12	133141973	T	C	C	1.15119	0.0944213	0.956703	1.38522	0.135913	0.952524	1	536	48916	-0.090901	1.5172e-06	A2_Trans	CODING_TRANSCRIPT_INTRON_VARIANT	HIS
440.21	Atherosclerosis of native arteries of the extremities with ulceration or gangrene	circulatory system	rs9461128	TMEM14B	6	10753875	T	C	C	1.31255	0.182391	0.918047	1.87658	0.13592	0.952524	1	176	49321	0.13046	3.4269e-06	B2_trans	CODING_TRANSCRIPT_INTRON_VARIANT	HIS
476	Allergic rhinitis	respiratory	rs9896243	NSF	17	44826056	C	G	G	0.96746	0.0221859	0.926293	1.01046	0.13594	0.952524	1	5471	33555	-0.13155	3.2234e-08	A2_Trans	CODING_TRANSCRIPT_INTRON_VARIANT	HIS
537	Other disorders of stomach and duodenum	digestive	rs721917	SFTPD	10	81706324	A	G	G	0.917185	0.0579758	0.818668	1.02756	0.135944	0.952524	1	1229	47905	0.055247	2.0819e-07	B2_trans	SYNONYMOUS_VARIANT	HIS
706.2	Sebaceous cyst	dermatologic	rs9461128	TMEM14B	6	10753875	T	C	C	1.09519	0.0609809	0.971809	1.23423	0.135956	0.952524	1	2431	44824	0.13046	3.4269e-06	B2_trans	CODING_TRANSCRIPT_INTRON_VARIANT	HIS
352.1	Trigeminal nerve disorders [CN5]	neurological	rs13050728	IFNAR2	21	34615210	T	C	C	0.870276	0.0931881	0.724996	1.04467	0.135958	0.952524	1	487	49026	-0.10657	4.0686e-21	B2_trans,A2_Trans	CODING_TRANSCRIPT_INTRON_VARIANT	HIS
250.24	Type 2 diabetes with neurological manifestations	endocrine/metabolic	rs6869036	MGAT1	5	180223327	C	T	T	1.13358	0.0840945	0.961327	1.3367	0.135972	0.952524	1	1932	42134	0.25536	1.7578e-06	A2_Trans	FIVE_PRIME_UTR_INTRON_VARIANT	HIS
740.1	Osteoarthritis; localized	musculoskeletal	rs11234800	ME3	11	86479407	G	C	C	0.961882	0.0260665	0.913974	1.0123	0.135979	0.952524	1	4561	34803	-0.077173	3.0702e-06	B2_trans	INTERGENIC_VARIANT	HIS
535.1	Acute gastritis	digestive	rs147812915	KAT7	17	47858295	C	T	T	0.725526	0.215224	0.475832	1.10625	0.136011	0.952653	1	1105	48419	0.23438	1.0943e-07	A2_Trans	INTERGENIC_VARIANT	HIS
345.3	Convulsions	neurological	rs9268576	HLA-DRA	6	32395641	T	C	C	0.898107	0.0720962	0.779758	1.03442	0.136069	0.952794	1	890	47636	0.095134	9.9752e-07	B2_trans	INTERGENIC_VARIANT	HIS
772.2	Spasm of muscle	symptoms	rs35508621	LZTFL1	3	45880481	T	C	C	0.877104	0.0879716	0.738193	1.04216	0.13607	0.952794	1	2888	45039	0.38931	6.0917e-89	B2_trans	CODING_TRANSCRIPT_INTRON_VARIANT	HIS
172.22	Squamous cell carcinoma	neoplasms	rs35508621	LZTFL1	3	45880481	T	C	C	0.682397	0.256377	0.412865	1.12789	0.136079	0.952794	1	176	49335	0.38931	6.0917e-89	B2_trans	CODING_TRANSCRIPT_INTRON_VARIANT	HIS
741.3	Difficulty in walking	musculoskeletal	rs11702230	LOC101928126	21	35377591	C	T	T	0.913763	0.0605045	0.811582	1.02881	0.136086	0.952794	1	1613	46640	0.099731	3.223e-09	B2_trans	INTERGENIC_VARIANT	HIS
740	Osteoarthrosis	musculoskeletal	rs77534576	DLX4	17	47940666	C	T	T	0.950589	0.0340003	0.889307	1.01609	0.136124	0.952964	1	5126	27746	0.20794	1.7585e-10	B2_trans	INTERGENIC_VARIANT	HIS
754	Congenital musculoskeletal deformities of spine	congenital anomalies	rs147812915	KAT7	17	47858295	C	T	T	1.26419	0.157307	0.928778	1.72073	0.136152	0.952982	1	384	49102	0.23438	1.0943e-07	A2_Trans	INTERGENIC_VARIANT	HIS
850	Hemorrhage or hematoma complicating a procedure	injuries & poisonings	rs7560588	BCL11A	2	60727416	G	A	A	1.19183	0.117757	0.946192	1.50124	0.136154	0.952982	1	697	48769	-0.12371	2.3396e-07	A2_Trans	CODING_TRANSCRIPT_INTRON_VARIANT	HIS
285	Other anemias	hematopoietic	rs1878527	ANKRD30BL	2	133056313	T	C	C	1.0461	0.0302454	0.985889	1.10999	0.136198	0.953068	1	3662	38956	-0.077457	2.0215e-06	B2_trans	INTERGENIC_VARIANT	HIS
416	Cardiomegaly	circulatory system	rs67959919	LZTFL1	3	45871908	G	A	A	1.21507	0.130755	0.940375	1.57	0.136277	0.953068	1	1456	47703	0.59355	1.6043e-80	A2_Trans	CODING_TRANSCRIPT_INTRON_VARIANT	HIS
736	Other acquired deformities of limbs	musculoskeletal	rs60869999	MYO1C	17	1390948	A	T	T	1.08493	0.054714	0.974602	1.20774	0.136284	0.953068	1	1438	47131	0.059541	2.9039e-06	B2_trans	CODING_TRANSCRIPT_INTRON_VARIANT	HIS
371	Inflammation of the eye	sense organs	rs9501257	HLA-DPB1	6	33055355	A	G	G	0.950324	0.034203	0.888706	1.01621	0.136307	0.953068	1	4788	39856	0.17269	4.1339e-08	A2_Trans	THREE_PRIME_UTR_EXON_VARIANT	HIS
250.4	Abnormal glucose	endocrine/metabolic	rs11702230	LOC101928126	21	35377591	C	T	T	0.958579	0.0283972	0.906685	1.01344	0.136307	0.953068	1	5071	36953	0.099731	3.223e-09	B2_trans	INTERGENIC_VARIANT	HIS
560.4	Other intestinal obstruction	digestive	rs61667602	CRHR1	17	43785349	T	C	C	1.132	0.0832283	0.961615	1.33257	0.13631	0.953068	1	415	48845	-0.093554	9.1279e-12	B2_trans	FIVE_PRIME_UTR_INTRON_VARIANT	HIS
288.2	Elevated white blood cell count	hematopoietic	rs10129899	LINC00637	14	104330432	C	A	A	1.07995	0.051635	0.976007	1.19497	0.136319	0.953068	1	1841	46985	-0.057002	2.1916e-06	B2_trans	INTERGENIC_VARIANT	HIS
550	Abdominal hernia	digestive	rs1453205	LOC101928196	2	19901073	C	T	T	0.96903	0.0211192	0.929738	1.00998	0.13632	0.953068	1	2905	41201	0.096992	3.6368e-06	A2_Trans	INTERGENIC_VARIANT	HIS
474	Acute and chronic tonsillitis	respiratory	rs766826	ELF5	11	34528766	C	T	T	0.909594	0.0636112	0.802974	1.03037	0.136322	0.953068	1	979	48128	-0.082134	1.155e-11	B2_trans	CODING_TRANSCRIPT_INTRON_VARIANT	HIS
990	Effects radiation NOS	injuries & poisonings	rs111783124	LOC101928126	21	35362848	G	A	A	1.19188	0.117839	0.946083	1.50155	0.136323	0.953068	1	386	49084	0.13532	2.1558e-07	A2_Trans	INTERGENIC_VARIANT	HIS
609	Male infertility and abnormal spermatozoa	genitourinary	rs7671107	LOC101929161	4	25449225	G	A	A	1.13254	0.0835576	0.961456	1.33407	0.136344	0.953068	1	519	48829	-0.064456	1.0803e-06	B2_trans	INTERGENIC_VARIANT	HIS
626.8	Infertility, female	genitourinary	rs766826	ELF5	11	34528766	C	T	T	0.844699	0.113308	0.676479	1.05475	0.136348	0.953068	1	116	49422	-0.082134	1.155e-11	B2_trans	CODING_TRANSCRIPT_INTRON_VARIANT	HIS
389.4	Tinnitus	sense organs	rs67579710	THBS3	1	155173527	G	A	A	1.0482	0.0316061	0.985241	1.11519	0.136352	0.953068	1	7251	34468	-0.10348	1.0252e-09	B2_trans	CODING_TRANSCRIPT_INTRON_VARIANT	HIS
440	Atherosclerosis	circulatory system	rs76423999	SLC12A7	5	1098067	T	A	A	0.918486	0.0570861	0.82126	1.02722	0.136362	0.953068	1	1661	46868	0.18412	3.8813e-07	A2_Trans	CODING_TRANSCRIPT_INTRON_VARIANT	HIS
300.3	Obsessive-compulsive disorders	mental disorders	rs75505823	LRP1	12	57540956	G	T	T	0.66793	0.270961	0.392725	1.13599	0.13638	0.953068	1	298	48992	-0.20852	3.0745e-06	A2_Trans	CODING_TRANSCRIPT_INTRON_VARIANT	HIS
594	Urinary calculus	genitourinary	rs495828	ABO	9	136154867	G	T	T	0.949525	0.0347763	0.886961	1.0165	0.136397	0.953068	1	1607	44825	-0.13432	6.5649e-10	A2_Trans	UPSTREAM_GENE_VARIANT	HIS
474.1	Acute tonsillitis	respiratory	rs10774671	OAS1	12	113357193	G	A	A	1.17261	0.106921	0.950919	1.44599	0.136415	0.953068	1	789	48724	0.12569	3.6032e-11	A2_Trans	SPLICE_ACCEPTOR_VARIANT	HIS
593	Hematuria	genitourinary	rs9367106	LOC100505711	6	41483390	G	C	C	1.05175	0.0338815	0.984178	1.12397	0.136424	0.953068	1	2771	43241	0.20225	3.4038e-11	B2_trans	INTERGENIC_VARIANT	HIS
472	Chronic pharyngitis and nasopharyngitis	respiratory	rs111783124	LOC101928126	21	35362848	G	A	A	0.930403	0.0484411	0.846132	1.02307	0.136441	0.953068	1	2617	45024	0.13532	2.1558e-07	A2_Trans	INTERGENIC_VARIANT	HIS
788	Syncope and collapse	symptoms	rs35154152	THBS3	1	155172725	T	C	C	0.926966	0.050929	0.838906	1.02427	0.136463	0.953068	1	2319	44683	-0.20528	2.3574e-11	A2_Trans	SYNONYMOUS_VARIANT	HIS
300	Anxiety disorders	mental disorders	rs2924480	ELF5	11	34529831	T	C	C	1.02371	0.0157375	0.992617	1.05578	0.136471	0.953068	1	3527	19620	-0.11648	2.817e-07	A2_Trans	CODING_TRANSCRIPT_INTRON_VARIANT	HIS
614	Inflammatory diseases of female pelvic organs	genitourinary	rs495828	ABO	9	136154867	G	T	T	1.11094	0.0706571	0.967269	1.27595	0.136493	0.953068	1	865	47909	-0.13432	6.5649e-10	A2_Trans	UPSTREAM_GENE_VARIANT	HIS
300.11	Generalized anxiety disorder	mental disorders	rs62200027	CASC20	20	6469515	G	A	A	0.962958	0.0253534	0.916276	1.01202	0.136542	0.953068	1	2429	43299	-0.053006	3.3456e-06	B2_trans,A2_Trans	NON_CODING_TRANSCRIPT_INTRON_VARIANT	HIS
614.52	Vaginitis and vulvovaginitis	genitourinary	rs7089827	TFAM	10	60157611	C	T	T	1.13787	0.0867606	0.959931	1.34878	0.136586	0.953068	1	781	48233	-0.14471	2.0338e-06	A2_Trans	THREE_PRIME_UTR_EXON_VARIANT	HIS
200	Myeloproliferative disease	neoplasms	rs7960611	CLEC1A	12	10230416	G	A	A	1.13437	0.0846953	0.96086	1.3392	0.136606	0.953068	1	305	49085	-0.1584	3.3086e-07	A2_Trans	CODING_TRANSCRIPT_INTRON_VARIANT	HIS
594.3	Calculus of ureter	genitourinary	rs721917	SFTPD	10	81706324	A	G	G	0.925184	0.0522437	0.835138	1.02494	0.13663	0.953068	1	590	48388	0.055247	2.0819e-07	B2_trans	SYNONYMOUS_VARIANT	HIS
386.2	Peripheral or central vertigo	sense organs	rs1878527	ANKRD30BL	2	133056313	T	C	C	0.917961	0.0575092	0.820111	1.02749	0.136631	0.953068	1	1864	46426	-0.077457	2.0215e-06	B2_trans	INTERGENIC_VARIANT	HIS
528	Diseases of the oral soft tissues, excluding lesions specific for gingiva and tongue	digestive	rs60305836	CDH8	16	61709381	A	C	C	0.897378	0.0727504	0.778126	1.03491	0.136657	0.953068	1	2126	46656	0.086719	1.1846e-06	B2_trans	CODING_TRANSCRIPT_INTRON_VARIANT	HIS
370	Keratitis	sense organs	rs2924480	ELF5	11	34529831	T	C	C	1.06904	0.0448579	0.979066	1.16729	0.136661	0.953068	1	2103	46287	-0.11648	2.817e-07	A2_Trans	CODING_TRANSCRIPT_INTRON_VARIANT	HIS
560	Intestinal obstruction without mention of hernia	digestive	rs5023077	FBRSL1	12	133141973	T	C	C	0.919241	0.0565823	0.822747	1.02705	0.136691	0.953068	1	941	48007	-0.090901	1.5172e-06	A2_Trans	CODING_TRANSCRIPT_INTRON_VARIANT	HIS
041.1	Staphylococcus infections	infectious diseases	rs9461128	TMEM14B	6	10753875	T	C	C	1.179	0.110651	0.949136	1.46454	0.136702	0.953068	1	1113	47861	0.13046	3.4269e-06	B2_trans	CODING_TRANSCRIPT_INTRON_VARIANT	HIS
527	Diseases of the salivary glands	digestive	rs12567716	FOXD2	1	48197570	T	C	C	1.10609	0.0677584	0.968535	1.26319	0.136717	0.953068	1	1463	47236	-0.090753	1.4878e-06	B2_trans	INTERGENIC_VARIANT	HIS
715.1	Sacroiliitis NEC	musculoskeletal	rs1878527	ANKRD30BL	2	133056313	T	C	C	0.880677	0.0853859	0.744965	1.04111	0.136719	0.953068	1	637	48498	-0.077457	2.0215e-06	B2_trans	INTERGENIC_VARIANT	HIS
250.3	Insulin pump user	endocrine/metabolic	rs2924480	ELF5	11	34529831	T	C	C	1.06497	0.0423015	0.980236	1.15703	0.136732	0.953068	1	1218	47012	-0.11648	2.817e-07	A2_Trans	CODING_TRANSCRIPT_INTRON_VARIANT	HIS
599.8	Other symptoms involving urinary system	genitourinary	rs915823	TMPRSS2	21	42851454	A	C	C	1.12069	0.0765703	0.964511	1.30215	0.136736	0.953068	1	1706	47283	-0.066039	1.6687e-06	B2_trans	CODING_TRANSCRIPT_INTRON_VARIANT	HIS
599.5	Frequency of urination and polyuria	genitourinary	rs10129899	LINC00637	14	104330432	C	A	A	0.958203	0.0286927	0.905804	1.01363	0.136743	0.953068	1	3306	43239	-0.057002	2.1916e-06	B2_trans	INTERGENIC_VARIANT	HIS
710.11	Acute osteomyelitis	musculoskeletal	rs11702230	LOC101928126	21	35377591	C	T	T	1.1569	0.0979475	0.954827	1.40175	0.136744	0.953068	1	228	49078	0.099731	3.223e-09	B2_trans	INTERGENIC_VARIANT	HIS
290.11	Alzheimer's disease	mental disorders	rs9577395	ATP11A	13	113534984	C	G	G	1.1617	0.100729	0.953572	1.41525	0.13675	0.953068	1	199	49226	0.064829	8.6068e-07	B2_trans,A2_Trans	CODING_TRANSCRIPT_INTRON_VARIANT	HIS
281.12	Other vitamin B12 deficiency anemia	hematopoietic	rs9577395	ATP11A	13	113534984	C	G	G	1.09235	0.0593637	0.972368	1.22713	0.136765	0.953068	1	716	48044	0.064829	8.6068e-07	B2_trans,A2_Trans	CODING_TRANSCRIPT_INTRON_VARIANT	HIS
312.3	Impulse control disorder	mental disorders	rs7960611	CLEC1A	12	10230416	G	A	A	0.90679	0.0657608	0.797134	1.03153	0.136782	0.953068	1	370	48787	-0.1584	3.3086e-07	A2_Trans	CODING_TRANSCRIPT_INTRON_VARIANT	HIS
702	Degenerative skin conditions and other dermatoses	dermatologic	rs13050728	IFNAR2	21	34615210	T	C	C	0.96346	0.0250184	0.917356	1.01188	0.136787	0.953068	1	4029	41452	-0.10657	4.0686e-21	B2_trans,A2_Trans	CODING_TRANSCRIPT_INTRON_VARIANT	HIS
386.9	Dizziness and giddiness (Light-headedness and vertigo)	sense organs	rs6869036	MGAT1	5	180223327	C	T	T	0.881554	0.0847318	0.746664	1.04081	0.136789	0.953068	1	5542	38373	0.25536	1.7578e-06	A2_Trans	FIVE_PRIME_UTR_INTRON_VARIANT	HIS
599.2	Retention of urine	genitourinary	rs75505823	LRP1	12	57540956	G	T	T	0.826028	0.128462	0.642167	1.06253	0.136804	0.953068	1	1803	46063	-0.20852	3.0745e-06	A2_Trans	CODING_TRANSCRIPT_INTRON_VARIANT	HIS
724.8	Other symptoms referable to back	musculoskeletal	rs147812915	KAT7	17	47858295	C	T	T	1.19868	0.121809	0.944104	1.52191	0.136815	0.953068	1	1638	47612	0.23438	1.0943e-07	A2_Trans	INTERGENIC_VARIANT	HIS
694.1	Vitiligo	dermatologic	rs2924480	ELF5	11	34529831	T	C	C	0.8719	0.0921395	0.727842	1.04447	0.136816	0.953068	1	146	49310	-0.11648	2.817e-07	A2_Trans	CODING_TRANSCRIPT_INTRON_VARIANT	HIS
276.13	Hyperpotassemia	endocrine/metabolic	rs3746539	PTPRT	20	40702071	G	A	A	1.05928	0.0387069	0.981887	1.14276	0.136822	0.953068	1	1489	46746	0.05405	1.7723e-06	B2_trans	THREE_PRIME_UTR_EXON_VARIANT	HIS
871.1	Open wound of hand except finger(s)	injuries & poisonings	rs13179014	SPEF2	5	35693227	A	C	C	1.17791	0.110062	0.949351	1.46149	0.136827	0.953068	1	779	48752	-0.061249	6.1057e-07	B2_trans	CODING_TRANSCRIPT_INTRON_VARIANT	HIS
525	Other diseases of the teeth and supporting structures	digestive	rs9461128	TMEM14B	6	10753875	T	C	C	1.05174	0.0339085	0.984114	1.12401	0.136827	0.953068	1	3868	34692	0.13046	3.4269e-06	B2_trans	CODING_TRANSCRIPT_INTRON_VARIANT	HIS
571.51	Cirrhosis of liver without mention of alcohol	digestive	rs61667602	CRHR1	17	43785349	T	C	C	0.935372	0.0449116	0.856555	1.02144	0.136852	0.953068	1	571	47083	-0.093554	9.1279e-12	B2_trans	FIVE_PRIME_UTR_INTRON_VARIANT	HIS
560.4	Other intestinal obstruction	digestive	rs1250993	LOC101929525	10	81399565	C	G	G	0.898615	0.0718627	0.780556	1.03453	0.136866	0.953068	1	415	48845	0.12403	5.3767e-08	A2_Trans	INTERGENIC_VARIANT	HIS
580	Nephritis; nephrosis; renal sclerosis	genitourinary	rs78313563	ESS2	22	19136365	G	A	A	0.707106	0.232989	0.447882	1.11636	0.136878	0.953068	1	714	48186	0.40873	6.5914e-07	A2_Trans	UPSTREAM_GENE_VARIANT	HIS
288.1	Decreased white blood cell count	hematopoietic	rs35154152	THBS3	1	155172725	T	C	C	1.1641	0.102152	0.952881	1.42214	0.13689	0.953068	1	568	48672	-0.20528	2.3574e-11	A2_Trans	SYNONYMOUS_VARIANT	HIS
522	Diseases of pulp and periapical tissues	digestive	rs10129899	LINC00637	14	104330432	C	A	A	0.958004	0.0288431	0.905349	1.01372	0.136893	0.953068	1	2435	44257	-0.057002	2.1916e-06	B2_trans	INTERGENIC_VARIANT	HIS
520	Disorders of tooth development	digestive	rs622568	SEC61G	7	54647894	A	C	C	0.883843	0.0830155	0.751125	1.04001	0.136915	0.953072	1	1836	47374	0.11965	2.6006e-06	A2_Trans	INTERGENIC_VARIANT	HIS
427.6	Premature beats	circulatory system	rs8080583	KANSL1	17	44162597	C	A	A	0.870028	0.0936095	0.72419	1.04523	0.136921	0.953072	1	844	48517	-0.12662	2.0785e-08	A2_Trans	CODING_TRANSCRIPT_INTRON_VARIANT	HIS
550.4	Umbilical hernia	digestive	rs9501257	HLA-DPB1	6	33055355	A	G	G	0.908336	0.0646421	0.800245	1.03103	0.136942	0.953097	1	622	47729	0.17269	4.1339e-08	A2_Trans	THREE_PRIME_UTR_EXON_VARIANT	HIS
427.11	Paroxysmal supraventricular tachycardia	circulatory system	rs61667602	CRHR1	17	43785349	T	C	C	1.15634	0.0976746	0.954871	1.40032	0.136968	0.953097	1	412	49001	-0.093554	9.1279e-12	B2_trans	FIVE_PRIME_UTR_INTRON_VARIANT	HIS
800.3	Fracture of tibia and fibula	injuries & poisonings	rs1453205	LOC101928196	2	19901073	C	T	T	1.10682	0.0682473	0.968244	1.26523	0.136987	0.953097	1	336	48950	0.096992	3.6368e-06	A2_Trans	INTERGENIC_VARIANT	HIS
224	Benign neoplasm of eye	neoplasms	rs77534576	DLX4	17	47940666	C	T	T	1.16753	0.104154	0.951943	1.43193	0.136989	0.953097	1	709	48119	0.20794	1.7585e-10	B2_trans	INTERGENIC_VARIANT	HIS
389.1	Sensorineural hearing loss	sense organs	rs8052423	SLC22A31	16	89269178	G	T	T	0.961763	0.0262171	0.913592	1.01247	0.136994	0.953097	1	5365	30823	0.13037	1.0019e-06	A2_Trans	UPSTREAM_GENE_VARIANT	HIS
727.6	Rupture of tendon, nontraumatic	musculoskeletal	rs62200027	CASC20	20	6469515	G	A	A	0.943424	0.0391669	0.873712	1.0187	0.137029	0.953097	1	1095	47114	-0.053006	3.3456e-06	B2_trans,A2_Trans	NON_CODING_TRANSCRIPT_INTRON_VARIANT	HIS
217.1	Nevus, non-neoplastic	neoplasms	rs12567716	FOXD2	1	48197570	T	C	C	0.857956	0.103035	0.70107	1.04995	0.13704	0.953097	1	1871	47323	-0.090753	1.4878e-06	B2_trans	INTERGENIC_VARIANT	HIS
1002	NA	NA	rs67579710	THBS3	1	155173527	G	A	A	1.09634	0.0618584	0.97116	1.23765	0.137047	0.953097	1	2065	46046	-0.10348	1.0252e-09	B2_trans	CODING_TRANSCRIPT_INTRON_VARIANT	HIS
110.2	Dermatomycoses	infectious diseases	rs111837807	CCHCR1	6	31121232	T	C	C	1.14962	0.0937753	0.956605	1.38158	0.137048	0.953097	1	947	48299	0.20363	2.152e-11	A2_Trans,B2_trans	CODING_TRANSCRIPT_INTRON_VARIANT	HIS
270	Disorders of protein plasma/amino-acid transport and metabolism	endocrine/metabolic	rs7671107	LOC101929161	4	25449225	G	A	A	1.09945	0.0637721	0.970273	1.24583	0.137082	0.953231	1	992	48061	-0.064456	1.0803e-06	B2_trans	INTERGENIC_VARIANT	HIS
561.1	NA	NA	rs12259804	PLEKHS1	10	115573378	T	C	C	0.881867	0.0845656	0.747172	1.04084	0.137123	0.953231	1	4820	40611	-0.27547	4.8674e-08	A2_Trans	INTERGENIC_VARIANT	HIS
580	Nephritis; nephrosis; renal sclerosis	genitourinary	rs1250993	LOC101929525	10	81399565	C	G	G	0.921319	0.0551269	0.826963	1.02644	0.137133	0.953231	1	714	48186	0.12403	5.3767e-08	A2_Trans	INTERGENIC_VARIANT	HIS
306.9	Tension headache	mental disorders	rs622568	SEC61G	7	54647894	A	C	C	1.17145	0.106457	0.950844	1.44325	0.137152	0.953231	1	801	48679	0.11965	2.6006e-06	A2_Trans	INTERGENIC_VARIANT	HIS
272.1	Hyperlipidemia	endocrine/metabolic	rs1405655	NR1H2	19	50882619	T	C	C	0.974379	0.0174611	0.941597	1.0083	0.137161	0.953231	1	3493	14127	0.075181	1.1208e-11	B2_trans,A2_Trans	CODING_TRANSCRIPT_INTRON_VARIANT	HIS
803	Fracture of upper limb	injuries & poisonings	rs12660421	FOXP4-AS1	6	41488378	G	A	A	1.08157	0.0527535	0.975328	1.19938	0.13717	0.953231	1	561	47845	0.35506	1.1424e-09	A2_Trans	DOWNSTREAM_GENE_VARIANT	HIS
379.9	Pain, swelling or discharge of eye	sense organs	rs721917	SFTPD	10	81706324	A	G	G	1.09676	0.0621404	0.971	1.23882	0.137177	0.953231	1	1998	47227	0.055247	2.0819e-07	B2_trans	SYNONYMOUS_VARIANT	HIS
297.2	Suicide or self-inflicted injury	mental disorders	rs9497053	UTRN	6	145026256	G	A	A	0.919577	0.0564096	0.823327	1.02708	0.137199	0.953231	1	714	48300	-0.064841	1.0064e-06	B2_trans	CODING_TRANSCRIPT_INTRON_VARIANT	HIS
455	Hemorrhoids	circulatory system	rs7089827	TFAM	10	60157611	C	T	T	1.04523	0.0297665	0.985998	1.10803	0.137213	0.953231	1	6842	36782	-0.14471	2.0338e-06	A2_Trans	THREE_PRIME_UTR_EXON_VARIANT	HIS
276.13	Hyperpotassemia	endocrine/metabolic	rs9268576	HLA-DRA	6	32395641	T	C	C	1.09505	0.0610988	0.971468	1.23436	0.13723	0.953231	1	1489	46746	0.095134	9.9752e-07	B2_trans	INTERGENIC_VARIANT	HIS
626.8	Infertility, female	genitourinary	rs75505823	LRP1	12	57540956	G	T	T	1.5619	0.30006	0.867445	2.81232	0.137267	0.953231	1	116	49422	-0.20852	3.0745e-06	A2_Trans	CODING_TRANSCRIPT_INTRON_VARIANT	HIS
210	Benign neoplasm of lip, oral cavity, and pharynx	neoplasms	rs60305836	CDH8	16	61709381	A	C	C	1.22222	0.135047	0.937989	1.59258	0.137299	0.953231	1	448	49087	0.086719	1.1846e-06	B2_trans	CODING_TRANSCRIPT_INTRON_VARIANT	HIS
703	Diseases of nail, NOS	dermatologic	rs9367106	LOC100505711	6	41483390	G	C	C	0.946241	0.0371886	0.879724	1.01779	0.137307	0.953231	1	2737	43967	0.20225	3.4038e-11	B2_trans	INTERGENIC_VARIANT	HIS
296.22	Major depressive disorder	mental disorders	rs732990	CIB4	2	26842146	C	G	G	1.02199	0.0146393	0.993084	1.05174	0.137315	0.953231	1	3681	26958	0.056389	5.6358e-07	B2_trans	CODING_TRANSCRIPT_INTRON_VARIANT	HIS
371.1	Uveitis, noninfectious or NOS	sense organs	rs1878527	ANKRD30BL	2	133056313	T	C	C	0.875869	0.0892035	0.735375	1.0432	0.13733	0.953231	1	340	48834	-0.077457	2.0215e-06	B2_trans	INTERGENIC_VARIANT	HIS
292.4	Altered mental status	mental disorders	rs467843	TRAPPC13	5	64945715	A	G	G	0.934354	0.0456991	0.854304	1.02191	0.137332	0.953231	1	1478	47147	-0.089724	1.7259e-06	A2_Trans	CODING_TRANSCRIPT_INTRON_VARIANT	HIS
710.11	Acute osteomyelitis	musculoskeletal	rs62200027	CASC20	20	6469515	G	A	A	1.1117	0.0712712	0.966768	1.27836	0.13734	0.953231	1	228	49078	-0.053006	3.3456e-06	B2_trans,A2_Trans	NON_CODING_TRANSCRIPT_INTRON_VARIANT	HIS
280.1	Iron deficiency anemias, unspecified or not due to blood loss	hematopoietic	rs10129899	LINC00637	14	104330432	C	A	A	1.0444	0.0292466	0.98622	1.10602	0.137408	0.953231	1	1660	45000	-0.057002	2.1916e-06	B2_trans	INTERGENIC_VARIANT	HIS
364	Corneal opacity and other disorders of cornea	sense organs	rs732990	CIB4	2	26842146	C	G	G	0.923967	0.0532337	0.832423	1.02558	0.137412	0.953231	1	992	47953	0.056389	5.6358e-07	B2_trans	CODING_TRANSCRIPT_INTRON_VARIANT	HIS
313.1	Attention deficit hyperactivity disorder	mental disorders	rs10086829	COL14A1	8	121149129	G	A	A	1.09412	0.060554	0.971677	1.232	0.137418	0.953231	1	355	48281	-0.097352	3.8599e-06	A2_Trans	FIVE_PRIME_UTR_INTRON_VARIANT	HIS
362.4	Retinal vascular changes and abnomalities	sense organs	rs10086829	COL14A1	8	121149129	G	A	A	0.912645	0.0615382	0.808947	1.02963	0.137439	0.953231	1	756	48055	-0.097352	3.8599e-06	A2_Trans	FIVE_PRIME_UTR_INTRON_VARIANT	HIS
366.1	Nonsenile Cataract	sense organs	rs8052423	SLC22A31	16	89269178	G	T	T	1.18369	0.113537	0.947538	1.47871	0.137456	0.953231	1	616	48775	0.13037	1.0019e-06	A2_Trans	UPSTREAM_GENE_VARIANT	HIS
272.12	Hyperglyceridemia	endocrine/metabolic	rs111837807	CCHCR1	6	31121232	T	C	C	1.06789	0.0442224	0.979225	1.16457	0.137482	0.953231	1	1736	45609	0.20363	2.152e-11	A2_Trans,B2_trans	CODING_TRANSCRIPT_INTRON_VARIANT	HIS
609.1	Infertility, male	genitourinary	rs9896243	NSF	17	44826056	C	G	G	0.827409	0.127564	0.644374	1.06244	0.137494	0.953231	1	275	49210	-0.13155	3.2234e-08	A2_Trans	CODING_TRANSCRIPT_INTRON_VARIANT	HIS
415	Pulmonary heart disease	circulatory system	rs147812915	KAT7	17	47858295	C	T	T	1.13041	0.0825408	0.961558	1.3289	0.137531	0.953231	1	917	47655	0.23438	1.0943e-07	A2_Trans	INTERGENIC_VARIANT	HIS
562.2	Diverticulitis	digestive	rs766826	ELF5	11	34528766	C	T	T	1.07499	0.048694	0.977138	1.18264	0.137539	0.953231	1	1053	47612	-0.082134	1.155e-11	B2_trans	CODING_TRANSCRIPT_INTRON_VARIANT	HIS
270.32	Paraproteinemia	endocrine/metabolic	rs12567716	FOXD2	1	48197570	T	C	C	0.805191	0.145928	0.604901	1.0718	0.137593	0.953231	1	106	49355	-0.090753	1.4878e-06	B2_trans	INTERGENIC_VARIANT	HIS
428.3	Heart failure with reduced EF [Systolic or combined heart failure]	circulatory system	rs9497053	UTRN	6	145026256	G	A	A	0.947917	0.0360292	0.883287	1.01727	0.137652	0.953231	1	784	47100	-0.064841	1.0064e-06	B2_trans	CODING_TRANSCRIPT_INTRON_VARIANT	HIS
411.1	Unstable angina (intermediate coronary syndrome)	circulatory system	rs3746539	PTPRT	20	40702071	G	A	A	0.938519	0.0427418	0.8631	1.02053	0.137662	0.953231	1	1321	47193	0.05405	1.7723e-06	B2_trans	THREE_PRIME_UTR_EXON_VARIANT	HIS
345.12	Partial epilepsy	neurological	rs60305836	CDH8	16	61709381	A	C	C	1.17351	0.107778	0.95005	1.44953	0.137667	0.953231	1	213	49178	0.086719	1.1846e-06	B2_trans	CODING_TRANSCRIPT_INTRON_VARIANT	HIS
300.8	Acute reaction to stress	mental disorders	rs78313563	ESS2	22	19136365	G	A	A	1.3828	0.218328	0.901401	2.12129	0.137674	0.953231	1	1217	48050	0.40873	6.5914e-07	A2_Trans	UPSTREAM_GENE_VARIANT	HIS
276.6	Fluid overload	endocrine/metabolic	rs12567716	FOXD2	1	48197570	T	C	C	1.16504	0.102909	0.95224	1.42541	0.137698	0.953231	1	659	48654	-0.090753	1.4878e-06	B2_trans	INTERGENIC_VARIANT	HIS
276.14	Hypopotassemia	endocrine/metabolic	rs7605877	FOXI3	2	88559025	T	C	C	0.92867	0.0498593	0.842211	1.024	0.13775	0.953231	1	2437	45303	-0.071053	3.3369e-06	B2_trans	INTERGENIC_VARIANT	HIS
110.2	Dermatomycoses	infectious diseases	rs72711165	TMEM65	8	125336564	T	C	C	1.45344	0.251958	0.88701	2.38157	0.137784	0.953231	1	947	48299	0.18279	6.0907e-07	B2_trans	CODING_TRANSCRIPT_INTRON_VARIANT	HIS
907	Injuries to the nervous system	injuries & poisonings	rs12259804	PLEKHS1	10	115573378	T	C	C	0.690964	0.249087	0.424065	1.12584	0.137785	0.953231	1	817	48350	-0.27547	4.8674e-08	A2_Trans	INTERGENIC_VARIANT	HIS
681.1	Cellulitis and abscess of fingers/toes	dermatologic	rs10774679	OAS3	12	113374748	C	T	T	1.08178	0.0529694	0.975106	1.20013	0.137798	0.953231	1	1717	47071	0.075824	4.6954e-12	B2_trans	UPSTREAM_GENE_VARIANT	HIS
695.8	Other specified erythematous conditions	dermatologic	rs10774679	OAS3	12	113374748	C	T	T	1.13011	0.0824195	0.961532	1.32823	0.137806	0.953231	1	807	48567	0.075824	4.6954e-12	B2_trans	UPSTREAM_GENE_VARIANT	HIS
571.51	Cirrhosis of liver without mention of alcohol	digestive	rs2277732	DPP9	19	4723670	C	A	A	1.0607	0.0397091	0.981276	1.14655	0.137818	0.953231	1	571	47083	0.11697	6.1912e-22	B2_trans,A2_Trans	FIVE_PRIME_UTR_INTRON_VARIANT	HIS
411.3	Angina pectoris	circulatory system	rs581342	LMNA	1	156095466	T	C	C	0.930334	0.0486631	0.845701	1.02344	0.137831	0.953231	1	2436	44468	0.090245	2.6355e-07	B2_trans	CODING_TRANSCRIPT_INTRON_VARIANT	HIS
870	Open wounds of head; neck; and trunk	injuries & poisonings	rs11702230	LOC101928126	21	35377591	C	T	T	0.911888	0.0621619	0.807289	1.03004	0.137852	0.953231	1	2532	45881	0.099731	3.223e-09	B2_trans	INTERGENIC_VARIANT	HIS
771.2	Cramp of limb	symptoms	rs147812915	KAT7	17	47858295	C	T	T	1.22955	0.139268	0.935841	1.61545	0.137853	0.953231	1	944	48454	0.23438	1.0943e-07	A2_Trans	INTERGENIC_VARIANT	HIS
218.1	Uterine leiomyoma	neoplasms	rs13179014	SPEF2	5	35693227	A	C	C	0.870102	0.0937758	0.724015	1.04566	0.13786	0.953231	1	209	49136	-0.061249	6.1057e-07	B2_trans	CODING_TRANSCRIPT_INTRON_VARIANT	HIS
994	Sepsis and SIRS	injuries & poisonings	rs9577395	ATP11A	13	113534984	C	G	G	0.926953	0.0511203	0.838579	1.02464	0.137861	0.953231	1	1203	47048	0.064829	8.6068e-07	B2_trans,A2_Trans	CODING_TRANSCRIPT_INTRON_VARIANT	HIS
512.2	Painful respiration	respiratory	rs60305836	CDH8	16	61709381	A	C	C	1.11309	0.072213	0.966189	1.28232	0.137901	0.953231	1	2830	46075	0.086719	1.1846e-06	B2_trans	CODING_TRANSCRIPT_INTRON_VARIANT	HIS
537	Other disorders of stomach and duodenum	digestive	rs4830964	.	23	15515319	C	G	G	0.93474	0.0454875	0.855011	1.0219	0.137905	0.953231	1	1229	47905	0.046578	2.9701e-06	B2_trans	SEQUENCE_VARIANT	HIS
530.11	GERD	digestive	rs2924480	ELF5	11	34529831	T	C	C	1.0245	0.0163131	0.99226	1.05778	0.137908	0.953231	1	4577	29294	-0.11648	2.817e-07	A2_Trans	CODING_TRANSCRIPT_INTRON_VARIANT	HIS
535.8	Other specified gastritis	digestive	rs7671107	LOC101929161	4	25449225	G	A	A	1.15338	0.0961827	0.955216	1.39265	0.137915	0.953231	1	1296	48154	-0.064456	1.0803e-06	B2_trans	INTERGENIC_VARIANT	HIS
526.41	Temporomandibular joint disorder, unspecified	digestive	rs72711165	TMEM65	8	125336564	T	C	C	1.41829	0.235551	0.893845	2.25043	0.137931	0.953231	1	1214	47887	0.18279	6.0907e-07	B2_trans	CODING_TRANSCRIPT_INTRON_VARIANT	HIS
686.1	Carbuncle and furuncle	dermatologic	rs111837807	CCHCR1	6	31121232	T	C	C	0.860031	0.101642	0.704687	1.04962	0.13794	0.953231	1	1180	48066	0.20363	2.152e-11	A2_Trans,B2_trans	CODING_TRANSCRIPT_INTRON_VARIANT	HIS
568	Other disorders of peritoneum	digestive	rs11085727	TYK2	19	10466123	C	T	T	0.844819	0.113672	0.676092	1.05565	0.137943	0.953231	1	447	49090	0.17253	2.3333e-18	A2_Trans,B2_trans	CODING_TRANSCRIPT_INTRON_VARIANT	HIS
520	Disorders of tooth development	digestive	rs60305836	CDH8	16	61709381	A	C	C	0.864996	0.0977634	0.714164	1.04768	0.137947	0.953231	1	1836	47374	0.086719	1.1846e-06	B2_trans	CODING_TRANSCRIPT_INTRON_VARIANT	HIS
510	Other diseases of lung	respiratory	rs67959919	LZTFL1	3	45871908	G	A	A	0.843151	0.115011	0.672989	1.05634	0.137963	0.953231	1	1594	47100	0.59355	1.6043e-80	A2_Trans	CODING_TRANSCRIPT_INTRON_VARIANT	HIS
300.4	Dysthymic disorder	mental disorders	rs78313563	ESS2	22	19136365	G	A	A	1.15054	0.0945349	0.955946	1.38474	0.137975	0.953231	1	2062	44601	0.40873	6.5914e-07	A2_Trans	UPSTREAM_GENE_VARIANT	HIS
851	Complications of transplants and reattached limbs	injuries & poisonings	rs622568	SEC61G	7	54647894	A	C	C	1.13794	0.0871109	0.959333	1.34979	0.137979	0.953231	1	668	48650	0.11965	2.6006e-06	A2_Trans	INTERGENIC_VARIANT	HIS
054	Herpes simplex	infectious diseases	rs10129899	LINC00637	14	104330432	C	A	A	0.937102	0.043795	0.86002	1.02109	0.137981	0.953231	1	1315	47173	-0.057002	2.1916e-06	B2_trans	INTERGENIC_VARIANT	HIS
286	Coagulation defects	hematopoietic	rs60305836	CDH8	16	61709381	A	C	C	0.883239	0.0837046	0.749599	1.04071	0.137995	0.953231	1	850	48164	0.086719	1.1846e-06	B2_trans	CODING_TRANSCRIPT_INTRON_VARIANT	HIS
722.9	Other and unspecified disc disorder	musculoskeletal	rs35508621	LZTFL1	3	45880481	T	C	C	1.19462	0.119887	0.944454	1.51104	0.138001	0.953231	1	1168	47838	0.38931	6.0917e-89	B2_trans	CODING_TRANSCRIPT_INTRON_VARIANT	HIS
053	Herpes zoster	infectious diseases	rs1405655	NR1H2	19	50882619	T	C	C	1.06947	0.04528	0.978643	1.16872	0.138025	0.953231	1	1601	47043	0.075181	1.1208e-11	B2_trans,A2_Trans	CODING_TRANSCRIPT_INTRON_VARIANT	HIS
765	Cervical radiculitis	symptoms	rs111783124	LOC101928126	21	35362848	G	A	A	0.934453	0.0457098	0.854376	1.02203	0.138035	0.953231	1	1944	45420	0.13532	2.1558e-07	A2_Trans	INTERGENIC_VARIANT	HIS
578.8	Hemorrhage of rectum and anus	digestive	rs7560588	BCL11A	2	60727416	G	A	A	1.07369	0.0479449	0.977395	1.17948	0.138055	0.953231	1	2625	45245	-0.12371	2.3396e-07	A2_Trans	CODING_TRANSCRIPT_INTRON_VARIANT	HIS
297	Suicidal ideation or attempt	mental disorders	rs495828	ABO	9	136154867	G	T	T	0.947031	0.0366968	0.881308	1.01765	0.138056	0.953231	1	2137	44539	-0.13432	6.5649e-10	A2_Trans	UPSTREAM_GENE_VARIANT	HIS
292.11	Aphasia	mental disorders	rs3746539	PTPRT	20	40702071	G	A	A	1.15982	0.0999714	0.953441	1.41087	0.13806	0.953231	1	245	49298	0.05405	1.7723e-06	B2_trans	THREE_PRIME_UTR_EXON_VARIANT	HIS
041.11	Methicillin sensitive Staphylococcus aureus	infectious diseases	rs35705950	MUC5B	11	1241221	G	T	T	1.21163	0.129445	0.940129	1.56155	0.138069	0.953231	1	565	48819	-0.11177	1.2224e-08	B2_trans,A2_Trans	UPSTREAM_GENE_VARIANT	HIS
367	Disorders of refraction and accommodation; blindness and low vision	sense organs	rs61667602	CRHR1	17	43785349	T	C	C	1.03268	0.021687	0.98971	1.07753	0.138073	0.953231	1	4709	15389	-0.093554	9.1279e-12	B2_trans	FIVE_PRIME_UTR_INTRON_VARIANT	HIS
523	Gingival and periodontal diseases	digestive	rs13050728	IFNAR2	21	34615210	T	C	C	0.976124	0.0162952	0.945441	1.0078	0.138073	0.953231	1	3029	35636	-0.10657	4.0686e-21	B2_trans,A2_Trans	CODING_TRANSCRIPT_INTRON_VARIANT	HIS
766	Neuralgia, neuritis, and radiculitis NOS	symptoms	rs13179014	SPEF2	5	35693227	A	C	C	0.926214	0.0516874	0.83698	1.02496	0.138088	0.953231	1	2031	46551	-0.061249	6.1057e-07	B2_trans	CODING_TRANSCRIPT_INTRON_VARIANT	HIS
287.32	Secondary thrombocytopenia	hematopoietic	rs1405655	NR1H2	19	50882619	T	C	C	0.856638	0.104352	0.698188	1.05105	0.138113	0.953231	1	390	49157	0.075181	1.1208e-11	B2_trans,A2_Trans	CODING_TRANSCRIPT_INTRON_VARIANT	HIS
433.8	Late effects of cerebrovascular disease	circulatory system	rs75505823	LRP1	12	57540956	G	T	T	0.794051	0.155527	0.585415	1.07704	0.138142	0.953231	1	813	47656	-0.20852	3.0745e-06	A2_Trans	CODING_TRANSCRIPT_INTRON_VARIANT	HIS
199	Neoplasm of uncertain behavior	neoplasms	rs505922	ABO	9	136149229	T	C	C	1.07532	0.0489751	0.976899	1.18365	0.138145	0.953231	1	1774	46891	-0.099884	2.0889e-20	B2_trans	CODING_TRANSCRIPT_INTRON_VARIANT	HIS
721.2	Spondylosis with myelopathy	musculoskeletal	rs67959919	LZTFL1	3	45871908	G	A	A	1.2189	0.13351	0.938264	1.58348	0.138162	0.953231	1	587	48613	0.59355	1.6043e-80	A2_Trans	CODING_TRANSCRIPT_INTRON_VARIANT	HIS
573.7	Abnormal results of function study of liver	digestive	rs5023077	FBRSL1	12	133141973	T	C	C	0.96527	0.0238422	0.921201	1.01145	0.138191	0.953231	1	3517	40791	-0.090901	1.5172e-06	A2_Trans	CODING_TRANSCRIPT_INTRON_VARIANT	HIS
286.9	Abnormal coagulation profile	hematopoietic	rs11702230	LOC101928126	21	35377591	C	T	T	1.23438	0.142031	0.934438	1.63059	0.138199	0.953231	1	440	49110	0.099731	3.223e-09	B2_trans	INTERGENIC_VARIANT	HIS
561.1	NA	NA	rs77534576	DLX4	17	47940666	C	T	T	1.07777	0.0505219	0.976165	1.18996	0.138213	0.953231	1	4820	40611	0.20794	1.7585e-10	B2_trans	INTERGENIC_VARIANT	HIS
345.1	Epilepsy	neurological	rs9896243	NSF	17	44826056	C	G	G	1.09782	0.0629521	0.970386	1.24198	0.138225	0.953231	1	556	48269	-0.13155	3.2234e-08	A2_Trans	CODING_TRANSCRIPT_INTRON_VARIANT	HIS
859	Complication due to other implant and internal device	injuries & poisonings	rs10129899	LINC00637	14	104330432	C	A	A	1.17751	0.110227	0.94872	1.46146	0.138238	0.953231	1	421	49135	-0.057002	2.1916e-06	B2_trans	INTERGENIC_VARIANT	HIS
729	Other disorders of soft tissues	musculoskeletal	rs72711165	TMEM65	8	125336564	T	C	C	0.568555	0.38093	0.269479	1.19956	0.138257	0.953231	1	1769	47431	0.18279	6.0907e-07	B2_trans	CODING_TRANSCRIPT_INTRON_VARIANT	HIS
286	Coagulation defects	hematopoietic	rs915823	TMPRSS2	21	42851454	A	C	C	0.883618	0.0834763	0.750256	1.04069	0.138282	0.953231	1	850	48164	-0.066039	1.6687e-06	B2_trans	CODING_TRANSCRIPT_INTRON_VARIANT	HIS
707	Chronic ulcer of skin	dermatologic	rs915823	TMPRSS2	21	42851454	A	C	C	0.924936	0.0526481	0.834253	1.02548	0.13831	0.953231	1	1126	46766	-0.066039	1.6687e-06	B2_trans	CODING_TRANSCRIPT_INTRON_VARIANT	HIS
357	Inflammatory and toxic neuropathy	neurological	rs78313563	ESS2	22	19136365	G	A	A	1.319	0.186829	0.914571	1.90228	0.138345	0.953231	1	1157	47941	0.40873	6.5914e-07	A2_Trans	UPSTREAM_GENE_VARIANT	HIS
704.1	Alopecia	dermatologic	rs7089827	TFAM	10	60157611	C	T	T	1.12437	0.0791003	0.962896	1.31293	0.138348	0.953231	1	694	48375	-0.14471	2.0338e-06	A2_Trans	THREE_PRIME_UTR_EXON_VARIANT	HIS
427.2	Atrial fibrillation and flutter	circulatory system	rs9501257	HLA-DPB1	6	33055355	A	G	G	0.935198	0.0452083	0.855898	1.02184	0.138349	0.953231	1	803	45939	0.17269	4.1339e-08	A2_Trans	THREE_PRIME_UTR_EXON_VARIANT	HIS
771.2	Cramp of limb	symptoms	rs75505823	LRP1	12	57540956	G	T	T	1.40208	0.228055	0.896711	2.19227	0.138363	0.953231	1	944	48454	-0.20852	3.0745e-06	A2_Trans	CODING_TRANSCRIPT_INTRON_VARIANT	HIS
550.5	Ventral hernia	digestive	rs35508621	LZTFL1	3	45880481	T	C	C	1.18368	0.1138	0.947038	1.47945	0.138394	0.953231	1	751	48217	0.38931	6.0917e-89	B2_trans	CODING_TRANSCRIPT_INTRON_VARIANT	HIS
187	Cancer of other male genital organs	neoplasms	rs117169628	SLC22A31	16	89262657	G	A	A	0.778759	0.168754	0.559448	1.08404	0.138403	0.953231	1	215	49289	0.081201	5.77e-07	B2_trans	SYNONYMOUS_VARIANT	HIS
197	Chemotherapy	neoplasms	rs721917	SFTPD	10	81706324	A	G	G	0.917597	0.0580403	0.818932	1.02815	0.138426	0.953231	1	367	48765	0.055247	2.0819e-07	B2_trans	SYNONYMOUS_VARIANT	HIS
524.3	Anomalies of tooth position/malocclusion	digestive	rs62200027	CASC20	20	6469515	G	A	A	0.911525	0.0625236	0.806396	1.03036	0.138442	0.953231	1	1026	48143	-0.053006	3.3456e-06	B2_trans,A2_Trans	NON_CODING_TRANSCRIPT_INTRON_VARIANT	HIS
433.8	Late effects of cerebrovascular disease	circulatory system	rs9896243	NSF	17	44826056	C	G	G	1.08304	0.0538449	0.97457	1.20359	0.138453	0.953231	1	813	47656	-0.13155	3.2234e-08	A2_Trans	CODING_TRANSCRIPT_INTRON_VARIANT	HIS
599.1	Urinary obstruction	genitourinary	rs9461128	TMEM14B	6	10753875	T	C	C	0.738857	0.2043	0.495063	1.10271	0.138499	0.953231	1	593	48869	0.13046	3.4269e-06	B2_trans	CODING_TRANSCRIPT_INTRON_VARIANT	HIS
296.2	Depression	mental disorders	rs72711165	TMEM65	8	125336564	T	C	C	0.905212	0.0672253	0.793465	1.0327	0.138505	0.953231	1	3628	22030	0.18279	6.0907e-07	B2_trans	CODING_TRANSCRIPT_INTRON_VARIANT	HIS
614.52	Vaginitis and vulvovaginitis	genitourinary	rs12259804	PLEKHS1	10	115573378	T	C	C	1.31947	0.187154	0.914314	1.90417	0.138522	0.953231	1	781	48233	-0.27547	4.8674e-08	A2_Trans	INTERGENIC_VARIANT	HIS
721	Spondylosis and allied disorders	musculoskeletal	rs13179014	SPEF2	5	35693227	A	C	C	0.965633	0.0236088	0.921969	1.01136	0.138526	0.953231	1	4189	39078	-0.061249	6.1057e-07	B2_trans	CODING_TRANSCRIPT_INTRON_VARIANT	HIS
285.2	Anemia of chronic disease	hematopoietic	rs12660421	FOXP4-AS1	6	41488378	G	A	A	0.928225	0.0502816	0.841111	1.02436	0.138531	0.953231	1	1025	47172	0.35506	1.1424e-09	A2_Trans	DOWNSTREAM_GENE_VARIANT	HIS
277.5	Other disorders of lipoid metabolism	endocrine/metabolic	rs13050728	IFNAR2	21	34615210	T	C	C	0.928523	0.0500692	0.841732	1.02426	0.138564	0.953231	1	1302	47578	-0.10657	4.0686e-21	B2_trans,A2_Trans	CODING_TRANSCRIPT_INTRON_VARIANT	HIS
531	Peptic ulcer (excl. esophageal)	digestive	rs13050728	IFNAR2	21	34615210	T	C	C	0.942487	0.0399934	0.871431	1.01934	0.13859	0.953231	1	1194	47144	-0.10657	4.0686e-21	B2_trans,A2_Trans	CODING_TRANSCRIPT_INTRON_VARIANT	HIS
736.6	Unequal leg length (acquired)	musculoskeletal	rs721917	SFTPD	10	81706324	A	G	G	1.11722	0.0748481	0.964782	1.29375	0.13862	0.953231	1	408	48987	0.055247	2.0819e-07	B2_trans	SYNONYMOUS_VARIANT	HIS
915	NA	NA	rs915823	TMPRSS2	21	42851454	A	C	C	0.920045	0.0562705	0.823971	1.02732	0.138627	0.953231	1	3618	44508	-0.066039	1.6687e-06	B2_trans	CODING_TRANSCRIPT_INTRON_VARIANT	HIS
601.1	Prostatitis	genitourinary	rs60305836	CDH8	16	61709381	A	C	C	0.9049	0.0674791	0.792798	1.03285	0.13863	0.953231	1	1219	47408	0.086719	1.1846e-06	B2_trans	CODING_TRANSCRIPT_INTRON_VARIANT	HIS
596	Other disorders of bladder	genitourinary	rs11234800	ME3	11	86479407	G	C	C	1.07502	0.0488463	0.97687	1.18302	0.138638	0.953231	1	1783	45817	-0.077173	3.0702e-06	B2_trans	INTERGENIC_VARIANT	HIS
291.8	Alteration of consciousness	mental disorders	rs6869036	MGAT1	5	180223327	C	T	T	0.492117	0.478798	0.192537	1.25783	0.13864	0.953231	1	980	48529	0.25536	1.7578e-06	A2_Trans	FIVE_PRIME_UTR_INTRON_VARIANT	HIS
433.21	Cerebral artery occlusion, with cerebral infarction	circulatory system	rs7671107	LOC101929161	4	25449225	G	A	A	0.941224	0.0409053	0.868709	1.01979	0.138651	0.953231	1	820	47245	-0.064456	1.0803e-06	B2_trans	INTERGENIC_VARIANT	HIS
276.4	Acid-base balance disorder	endocrine/metabolic	rs78313563	ESS2	22	19136365	G	A	A	1.281	0.167235	0.922992	1.77787	0.138663	0.953231	1	1410	47333	0.40873	6.5914e-07	A2_Trans	UPSTREAM_GENE_VARIANT	HIS
363.3	Chorioretinal scars	sense organs	rs72711165	TMEM65	8	125336564	T	C	C	0.593718	0.352098	0.297765	1.18382	0.138687	0.953231	1	838	48295	0.18279	6.0907e-07	B2_trans	CODING_TRANSCRIPT_INTRON_VARIANT	HIS
300.12	Agorophobia, social phobia, and panic disorder	mental disorders	rs62200027	CASC20	20	6469515	G	A	A	0.95305	0.0324768	0.894276	1.01569	0.138692	0.953231	1	1299	46143	-0.053006	3.3456e-06	B2_trans,A2_Trans	NON_CODING_TRANSCRIPT_INTRON_VARIANT	HIS
792.1	Papanicolaou smear of cervix or vagina with atypical squamous cells	genitourinary	rs111783124	LOC101928126	21	35362848	G	A	A	1.18422	0.114192	0.94674	1.48126	0.138692	0.953231	1	272	49130	0.13532	2.1558e-07	A2_Trans	INTERGENIC_VARIANT	HIS
456	Chronic venous insufficiency [CVI]	circulatory system	rs1453205	LOC101928196	2	19901073	C	T	T	0.945256	0.0380225	0.877374	1.01839	0.138693	0.953231	1	1350	46857	0.096992	3.6368e-06	A2_Trans	INTERGENIC_VARIANT	HIS
250.14	Type 1 diabetes with neurological manifestations	endocrine/metabolic	rs9577395	ATP11A	13	113534984	C	G	G	1.19479	0.120196	0.944015	1.51217	0.138702	0.953231	1	424	49110	0.064829	8.6068e-07	B2_trans,A2_Trans	CODING_TRANSCRIPT_INTRON_VARIANT	HIS
729	Other disorders of soft tissues	musculoskeletal	rs9577395	ATP11A	13	113534984	C	G	G	0.883386	0.0837428	0.749667	1.04096	0.138702	0.953231	1	1769	47431	0.064829	8.6068e-07	B2_trans,A2_Trans	CODING_TRANSCRIPT_INTRON_VARIANT	HIS
561	Symptoms involving digestive system	digestive	rs34488998	NKAIN3	8	63408372	G	A	A	0.916034	0.0592342	0.815626	1.0288	0.138713	0.953231	1	5622	38340	0.1355	3.4644e-06	B2_trans	CODING_TRANSCRIPT_INTRON_VARIANT	HIS
578	Gastrointestinal hemorrhage	digestive	rs10774671	OAS1	12	113357193	G	A	A	0.966894	0.0227389	0.924748	1.01096	0.13872	0.953231	1	3917	40166	0.12569	3.6032e-11	A2_Trans	SPLICE_ACCEPTOR_VARIANT	HIS
755.1	Congenital deformities of feet	congenital anomalies	rs9577395	ATP11A	13	113534984	C	G	G	0.915836	0.0593846	0.81521	1.02888	0.138744	0.953231	1	1437	47195	0.064829	8.6068e-07	B2_trans,A2_Trans	CODING_TRANSCRIPT_INTRON_VARIANT	HIS
603	Other disorders of testis	genitourinary	rs4830964	.	23	15515319	C	G	G	1.06097	0.0399772	0.981011	1.14744	0.138763	0.953231	1	822	48170	0.046578	2.9701e-06	B2_trans	SEQUENCE_VARIANT	HIS
349	Other and unspecified disorders of the nervous system	neurological	rs147812915	KAT7	17	47858295	C	T	T	0.759011	0.186264	0.526866	1.09344	0.138775	0.953231	1	477	48991	0.23438	1.0943e-07	A2_Trans	INTERGENIC_VARIANT	HIS
789	Nausea and vomiting	symptoms	rs111783124	LOC101928126	21	35362848	G	A	A	1.0605	0.039679	0.98115	1.14627	0.138776	0.953231	1	4557	42262	0.13532	2.1558e-07	A2_Trans	INTERGENIC_VARIANT	HIS
765	Cervical radiculitis	symptoms	rs2277732	DPP9	19	4723670	C	A	A	0.945313	0.0379913	0.87748	1.01839	0.138787	0.953231	1	1944	45420	0.11697	6.1912e-22	B2_trans,A2_Trans	FIVE_PRIME_UTR_INTRON_VARIANT	HIS
038.3	Bacteremia	infectious diseases	rs915823	TMPRSS2	21	42851454	A	C	C	1.11635	0.0743511	0.964964	1.29148	0.138795	0.953231	1	554	48403	-0.066039	1.6687e-06	B2_trans	CODING_TRANSCRIPT_INTRON_VARIANT	HIS
252	Disorders of parathyroid gland	endocrine/metabolic	rs13050728	IFNAR2	21	34615210	T	C	C	1.10686	0.0685887	0.967631	1.26612	0.138814	0.953231	1	310	48971	-0.10657	4.0686e-21	B2_trans,A2_Trans	CODING_TRANSCRIPT_INTRON_VARIANT	HIS
512.8	Cough	respiratory	rs13050728	IFNAR2	21	34615210	T	C	C	0.970867	0.0199788	0.933585	1.00964	0.138918	0.953231	1	7576	35379	-0.10657	4.0686e-21	B2_trans,A2_Trans	CODING_TRANSCRIPT_INTRON_VARIANT	HIS
574	Cholelithiasis and cholecystitis	digestive	rs10774671	OAS1	12	113357193	G	A	A	0.953495	0.0321805	0.895213	1.01557	0.138921	0.953231	1	1048	46092	0.12569	3.6032e-11	A2_Trans	SPLICE_ACCEPTOR_VARIANT	HIS
701.4	Keloid scar	dermatologic	rs75505823	LRP1	12	57540956	G	T	T	0.585373	0.361878	0.288006	1.18977	0.138928	0.953231	1	392	49034	-0.20852	3.0745e-06	A2_Trans	CODING_TRANSCRIPT_INTRON_VARIANT	HIS
172	Skin cancer	neoplasms	rs1405655	NR1H2	19	50882619	T	C	C	1.06285	0.0411928	0.980413	1.15222	0.138938	0.953231	1	716	47611	0.075181	1.1208e-11	B2_trans,A2_Trans	CODING_TRANSCRIPT_INTRON_VARIANT	HIS
540	Appendiceal conditions	digestive	rs117169628	SLC22A31	16	89262657	G	A	A	1.15389	0.0967342	0.954606	1.39478	0.138949	0.953231	1	177	49006	0.081201	5.77e-07	B2_trans	SYNONYMOUS_VARIANT	HIS
800.3	Fracture of tibia and fibula	injuries & poisonings	rs622568	SEC61G	7	54647894	A	C	C	1.13324	0.0845347	0.96021	1.33745	0.138968	0.953231	1	336	48950	0.11965	2.6006e-06	A2_Trans	INTERGENIC_VARIANT	HIS
550.1	Inguinal hernia	digestive	rs7089827	TFAM	10	60157611	C	T	T	0.933285	0.0466635	0.851715	1.02267	0.138975	0.953231	1	1049	46322	-0.14471	2.0338e-06	A2_Trans	THREE_PRIME_UTR_EXON_VARIANT	HIS
352	Disorders of other cranial nerves	neurological	rs67959919	LZTFL1	3	45871908	G	A	A	0.838682	0.118908	0.664328	1.0588	0.139009	0.953231	1	956	47821	0.59355	1.6043e-80	A2_Trans	CODING_TRANSCRIPT_INTRON_VARIANT	HIS
371.2	Conjunctivitis, noninfectious	sense organs	rs2277732	DPP9	19	4723670	C	A	A	1.07679	0.0500091	0.976257	1.18768	0.139015	0.953231	1	2026	46459	0.11697	6.1912e-22	B2_trans,A2_Trans	FIVE_PRIME_UTR_INTRON_VARIANT	HIS
286	Coagulation defects	hematopoietic	rs7560588	BCL11A	2	60727416	G	A	A	0.887855	0.0804028	0.758408	1.0394	0.139037	0.953231	1	850	48164	-0.12371	2.3396e-07	A2_Trans	CODING_TRANSCRIPT_INTRON_VARIANT	HIS
599.9	Other abnormality of urination	genitourinary	rs2277732	DPP9	19	4723670	C	A	A	0.932035	0.0475795	0.849048	1.02313	0.139055	0.953231	1	2045	46202	0.11697	6.1912e-22	B2_trans,A2_Trans	FIVE_PRIME_UTR_INTRON_VARIANT	HIS
772.4	Rhabdomyolysis	symptoms	rs62200027	CASC20	20	6469515	G	A	A	0.868054	0.0956556	0.719656	1.04705	0.139067	0.953231	1	293	49214	-0.053006	3.3456e-06	B2_trans,A2_Trans	NON_CODING_TRANSCRIPT_INTRON_VARIANT	HIS
253.4	Anterior pituitary disorders	endocrine/metabolic	rs7960611	CLEC1A	12	10230416	G	A	A	1.17971	0.111724	0.947712	1.4685	0.139068	0.953231	1	231	49309	-0.1584	3.3086e-07	A2_Trans	CODING_TRANSCRIPT_INTRON_VARIANT	HIS
172.1	Melanomas of skin, dx or hx	neoplasms	rs67959919	LZTFL1	3	45871908	G	A	A	0.80005	0.150807	0.595319	1.07519	0.139073	0.953231	1	360	48799	0.59355	1.6043e-80	A2_Trans	CODING_TRANSCRIPT_INTRON_VARIANT	HIS
443.9	Peripheral vascular disease, unspecified	circulatory system	rs13179014	SPEF2	5	35693227	A	C	C	0.946664	0.0370539	0.880351	1.01797	0.139082	0.953231	1	2066	45185	-0.061249	6.1057e-07	B2_trans	CODING_TRANSCRIPT_INTRON_VARIANT	HIS
362.23	Cystoid macular degeneration of retina	sense organs	rs12259804	PLEKHS1	10	115573378	T	C	C	1.3316	0.193607	0.911119	1.94613	0.13909	0.953231	1	481	48731	-0.27547	4.8674e-08	A2_Trans	INTERGENIC_VARIANT	HIS
1100	NA	NA	rs622568	SEC61G	7	54647894	A	C	C	1.09057	0.0586157	0.972209	1.22334	0.139104	0.953231	1	1791	46953	0.11965	2.6006e-06	A2_Trans	INTERGENIC_VARIANT	HIS
871.1	Open wound of hand except finger(s)	injuries & poisonings	rs4830964	.	23	15515319	C	G	G	1.1147	0.0734098	0.965318	1.28719	0.139106	0.953231	1	779	48752	0.046578	2.9701e-06	B2_trans	SEQUENCE_VARIANT	HIS
477	Epistaxis or throat hemorrhage	respiratory	rs5023077	FBRSL1	12	133141973	T	C	C	1.08264	0.0536826	0.974517	1.20276	0.139108	0.953231	1	1087	47712	-0.090901	1.5172e-06	A2_Trans	CODING_TRANSCRIPT_INTRON_VARIANT	HIS
440.21	Atherosclerosis of native arteries of the extremities with ulceration or gangrene	circulatory system	rs766826	ELF5	11	34528766	C	T	T	0.863048	0.09958	0.710023	1.04905	0.139125	0.953231	1	176	49321	-0.082134	1.155e-11	B2_trans	CODING_TRANSCRIPT_INTRON_VARIANT	HIS
527	Diseases of the salivary glands	digestive	rs7960611	CLEC1A	12	10230416	G	A	A	1.07706	0.0501995	0.976137	1.18842	0.139183	0.953231	1	1463	47236	-0.1584	3.3086e-07	A2_Trans	CODING_TRANSCRIPT_INTRON_VARIANT	HIS
216.1	Screening for malignant neoplasms of the skin	neoplasms	rs147812915	KAT7	17	47858295	C	T	T	0.792681	0.157111	0.582593	1.07853	0.139195	0.953231	1	1281	47985	0.23438	1.0943e-07	A2_Trans	INTERGENIC_VARIANT	HIS
110.11	Dermatophytosis of nail	infectious diseases	rs7089827	TFAM	10	60157611	C	T	T	1.0414	0.0274318	0.986887	1.09892	0.139203	0.953231	1	4067	37658	-0.14471	2.0338e-06	A2_Trans	THREE_PRIME_UTR_EXON_VARIANT	HIS
301.2	Antisocial/borderline personality disorder	mental disorders	rs11085727	TYK2	19	10466123	C	T	T	0.920503	0.0560161	0.824792	1.02732	0.139203	0.953231	1	557	48286	0.17253	2.3333e-18	A2_Trans,B2_trans	CODING_TRANSCRIPT_INTRON_VARIANT	HIS
574.3	Cholecystitis without cholelithiasis	digestive	rs60869999	MYO1C	17	1390948	A	T	T	1.10066	0.0648671	0.969252	1.24988	0.13927	0.953231	1	583	48336	0.059541	2.9039e-06	B2_trans	CODING_TRANSCRIPT_INTRON_VARIANT	HIS
180	Cervical cancer and dysplasia	neoplasms	rs111837807	CCHCR1	6	31121232	T	C	C	0.819094	0.134979	0.628695	1.06716	0.139293	0.953231	1	178	49272	0.20363	2.152e-11	A2_Trans,B2_trans	CODING_TRANSCRIPT_INTRON_VARIANT	HIS
735	Acquired foot deformities	musculoskeletal	rs4830964	.	23	15515319	C	G	G	1.02317	0.0154916	0.992566	1.05471	0.139333	0.953231	1	3389	40005	0.046578	2.9701e-06	B2_trans	SEQUENCE_VARIANT	HIS
611.1	Abnormal mammogram	genitourinary	rs34488998	NKAIN3	8	63408372	G	A	A	1.36806	0.212002	0.90292	2.07282	0.139337	0.953231	1	384	49036	0.1355	3.4644e-06	B2_trans	CODING_TRANSCRIPT_INTRON_VARIANT	HIS
707	Chronic ulcer of skin	dermatologic	rs7960611	CLEC1A	12	10230416	G	A	A	1.05826	0.0383068	0.981715	1.14077	0.139353	0.953231	1	1126	46766	-0.1584	3.3086e-07	A2_Trans	CODING_TRANSCRIPT_INTRON_VARIANT	HIS
304	Adjustment reaction	mental disorders	rs12567716	FOXD2	1	48197570	T	C	C	1.04144	0.0274697	0.986853	1.09905	0.139355	0.953231	1	5696	34892	-0.090753	1.4878e-06	B2_trans	INTERGENIC_VARIANT	HIS
870.3	Other open wound of head and face	injuries & poisonings	rs12567716	FOXD2	1	48197570	T	C	C	1.22177	0.135504	0.936804	1.59342	0.139356	0.953231	1	830	48689	-0.090753	1.4878e-06	B2_trans	INTERGENIC_VARIANT	HIS
598	Abnormal findings on examination of urine	genitourinary	rs35705950	MUC5B	11	1241221	G	T	T	0.823771	0.131158	0.637037	1.06524	0.139385	0.953231	1	1472	47787	-0.11177	1.2224e-08	B2_trans,A2_Trans	UPSTREAM_GENE_VARIANT	HIS
550.5	Ventral hernia	digestive	rs467843	TRAPPC13	5	64945715	A	G	G	1.08428	0.0547434	0.973965	1.20709	0.139387	0.953231	1	751	48217	-0.089724	1.7259e-06	A2_Trans	CODING_TRANSCRIPT_INTRON_VARIANT	HIS
694.2	Other dyschromia	dermatologic	rs8052423	SLC22A31	16	89269178	G	T	T	0.900854	0.0706422	0.784375	1.03463	0.139399	0.953231	1	2109	46578	0.13037	1.0019e-06	A2_Trans	UPSTREAM_GENE_VARIANT	HIS
561.1	NA	NA	rs76073397	MIR548H2	16	11386452	T	C	C	1.07902	0.0514586	0.975505	1.19353	0.139401	0.953231	1	4820	40611	0.14454	9.6663e-07	A2_Trans,B2_trans	INTERGENIC_VARIANT	HIS
527.7	Disturbance of salivary secretion	digestive	rs7560588	BCL11A	2	60727416	G	A	A	0.889193	0.0794598	0.760956	1.03904	0.139409	0.953231	1	1137	47845	-0.12371	2.3396e-07	A2_Trans	CODING_TRANSCRIPT_INTRON_VARIANT	HIS
550.5	Ventral hernia	digestive	rs67959919	LZTFL1	3	45871908	G	A	A	1.18028	0.11215	0.947381	1.47045	0.139412	0.953231	1	751	48217	0.59355	1.6043e-80	A2_Trans	CODING_TRANSCRIPT_INTRON_VARIANT	HIS
389.2	Conductive hearing loss	sense organs	rs75505823	LRP1	12	57540956	G	T	T	1.30868	0.182035	0.915978	1.86974	0.13945	0.953231	1	820	48328	-0.20852	3.0745e-06	A2_Trans	CODING_TRANSCRIPT_INTRON_VARIANT	HIS
590	Pyelonephritis	genitourinary	rs34488998	NKAIN3	8	63408372	G	A	A	1.32842	0.192187	0.911479	1.93609	0.13949	0.953231	1	511	48887	0.1355	3.4644e-06	B2_trans	CODING_TRANSCRIPT_INTRON_VARIANT	HIS
070.2	Viral hepatitis B	infectious diseases	rs8080583	KANSL1	17	44162597	C	A	A	1.14998	0.0945729	0.955413	1.38418	0.139496	0.953231	1	353	49073	-0.12662	2.0785e-08	A2_Trans	CODING_TRANSCRIPT_INTRON_VARIANT	HIS
562	Diverticulosis and diverticulitis	digestive	rs1405655	NR1H2	19	50882619	T	C	C	0.965334	0.023876	0.921201	1.01158	0.139496	0.953231	1	4783	40226	0.075181	1.1208e-11	B2_trans,A2_Trans	CODING_TRANSCRIPT_INTRON_VARIANT	HIS
590	Pyelonephritis	genitourinary	rs766826	ELF5	11	34528766	C	T	T	0.88195	0.0850175	0.746581	1.04186	0.139519	0.953231	1	511	48887	-0.082134	1.155e-11	B2_trans	CODING_TRANSCRIPT_INTRON_VARIANT	HIS
626.8	Infertility, female	genitourinary	rs11234800	ME3	11	86479407	G	C	C	0.781501	0.166854	0.563512	1.08382	0.139522	0.953231	1	116	49422	-0.077173	3.0702e-06	B2_trans	INTERGENIC_VARIANT	HIS
250.3	Insulin pump user	endocrine/metabolic	rs60869999	MYO1C	17	1390948	A	T	T	1.07533	0.0491599	0.976558	1.1841	0.139561	0.953231	1	1218	47012	0.059541	2.9039e-06	B2_trans	CODING_TRANSCRIPT_INTRON_VARIANT	HIS
110.1	Dermatophytosis	infectious diseases	rs147812915	KAT7	17	47858295	C	T	T	0.952904	0.0326535	0.893829	1.01588	0.139579	0.953231	1	5515	32879	0.23438	1.0943e-07	A2_Trans	INTERGENIC_VARIANT	HIS
185	Cancer of prostate	neoplasms	rs11234800	ME3	11	86479407	G	C	C	1.06994	0.0457601	0.978156	1.17034	0.13959	0.953231	1	536	46572	-0.077173	3.0702e-06	B2_trans	INTERGENIC_VARIANT	HIS
510	Other diseases of lung	respiratory	rs35508621	LZTFL1	3	45880481	T	C	C	0.841698	0.116659	0.669663	1.05793	0.13961	0.953231	1	1594	47100	0.38931	6.0917e-89	B2_trans	CODING_TRANSCRIPT_INTRON_VARIANT	HIS
818	Intracranial hemorrhage (injury)	injuries & poisonings	rs5023077	FBRSL1	12	133141973	T	C	C	0.866565	0.0969592	0.716588	1.04793	0.13965	0.953231	1	187	49302	-0.090901	1.5172e-06	A2_Trans	CODING_TRANSCRIPT_INTRON_VARIANT	HIS
197	Chemotherapy	neoplasms	rs1453205	LOC101928196	2	19901073	C	T	T	1.09166	0.059374	0.971733	1.22638	0.13967	0.953231	1	367	48765	0.096992	3.6368e-06	A2_Trans	INTERGENIC_VARIANT	HIS
272.1	Hyperlipidemia	endocrine/metabolic	rs78313563	ESS2	22	19136365	G	A	A	1.10452	0.0673084	0.968016	1.26028	0.139673	0.953231	1	3493	14127	0.40873	6.5914e-07	A2_Trans	UPSTREAM_GENE_VARIANT	HIS
721	Spondylosis and allied disorders	musculoskeletal	rs72655853	SBSPON	8	73985608	A	G	G	0.930595	0.0487009	0.845875	1.0238	0.139674	0.953231	1	4189	39078	0.22523	8.3915e-07	A2_Trans	CODING_TRANSCRIPT_INTRON_VARIANT	HIS
362.9	Retinal edema	sense organs	rs467843	TRAPPC13	5	64945715	A	G	G	0.909815	0.063992	0.80257	1.03139	0.139685	0.953231	1	585	48608	-0.089724	1.7259e-06	A2_Trans	CODING_TRANSCRIPT_INTRON_VARIANT	HIS
260	Protein-calorie malnutrition	endocrine/metabolic	rs12660421	FOXP4-AS1	6	41488378	G	A	A	0.899891	0.0714205	0.782342	1.0351	0.139701	0.953231	1	992	47957	0.35506	1.1424e-09	A2_Trans	DOWNSTREAM_GENE_VARIANT	HIS
535.1	Acute gastritis	digestive	rs732990	CIB4	2	26842146	C	G	G	0.864294	0.0987539	0.7122	1.04887	0.139723	0.953231	1	1105	48419	0.056389	5.6358e-07	B2_trans	CODING_TRANSCRIPT_INTRON_VARIANT	HIS
452	Other venous embolism and thrombosis	circulatory system	rs78313563	ESS2	22	19136365	G	A	A	1.21354	0.131054	0.938643	1.56895	0.139728	0.953231	1	967	47230	0.40873	6.5914e-07	A2_Trans	UPSTREAM_GENE_VARIANT	HIS
626.8	Infertility, female	genitourinary	rs111783124	LOC101928126	21	35362848	G	A	A	1.23061	0.140521	0.934346	1.62081	0.139756	0.953231	1	116	49422	0.13532	2.1558e-07	A2_Trans	INTERGENIC_VARIANT	HIS
803.1	Fracture of humerus	injuries & poisonings	rs35154152	THBS3	1	155172725	T	C	C	1.2221	0.135829	0.936455	1.59486	0.13978	0.953231	1	164	49294	-0.20528	2.3574e-11	A2_Trans	SYNONYMOUS_VARIANT	HIS
401.22	Hypertensive chronic kidney disease	circulatory system	rs9501257	HLA-DPB1	6	33055355	A	G	G	1.06894	0.0451464	0.978415	1.16783	0.13978	0.953231	1	1334	45631	0.17269	4.1339e-08	A2_Trans	THREE_PRIME_UTR_EXON_VARIANT	HIS
224	Benign neoplasm of eye	neoplasms	rs3746539	PTPRT	20	40702071	G	A	A	0.930122	0.0490584	0.844853	1.024	0.139782	0.953231	1	709	48119	0.05405	1.7723e-06	B2_trans	THREE_PRIME_UTR_EXON_VARIANT	HIS
938	Dermatitis due to solar radiation	dermatologic	rs732990	CIB4	2	26842146	C	G	G	0.893967	0.075909	0.770385	1.03737	0.139786	0.953231	1	942	48423	0.056389	5.6358e-07	B2_trans	CODING_TRANSCRIPT_INTRON_VARIANT	HIS
560.4	Other intestinal obstruction	digestive	rs76073397	MIR548H2	16	11386452	T	C	C	1.22242	0.136011	0.936368	1.59585	0.13979	0.953231	1	415	48845	0.14454	9.6663e-07	A2_Trans,B2_trans	INTERGENIC_VARIANT	HIS
251.1	Hypoglycemia	endocrine/metabolic	rs9577395	ATP11A	13	113534984	C	G	G	0.882421	0.0847156	0.747422	1.0418	0.139798	0.953231	1	1074	48135	0.064829	8.6068e-07	B2_trans,A2_Trans	CODING_TRANSCRIPT_INTRON_VARIANT	HIS
530.11	GERD	digestive	rs9497053	UTRN	6	145026256	G	A	A	0.977685	0.0152845	0.948831	1.00742	0.139805	0.953231	1	4577	29294	-0.064841	1.0064e-06	B2_trans	CODING_TRANSCRIPT_INTRON_VARIANT	HIS
070	Viral hepatitis	infectious diseases	rs1878527	ANKRD30BL	2	133056313	T	C	C	0.94306	0.0397064	0.872451	1.01938	0.139817	0.953231	1	755	45633	-0.077457	2.0215e-06	B2_trans	INTERGENIC_VARIANT	HIS
386.2	Peripheral or central vertigo	sense organs	rs78313563	ESS2	22	19136365	G	A	A	0.791802	0.158119	0.580798	1.07946	0.139842	0.953231	1	1864	46426	0.40873	6.5914e-07	A2_Trans	UPSTREAM_GENE_VARIANT	HIS
720.1	Spinal stenosis of lumbar region	musculoskeletal	rs467843	TRAPPC13	5	64945715	A	G	G	1.04772	0.0315749	0.984845	1.1146	0.139862	0.953231	1	1551	45730	-0.089724	1.7259e-06	A2_Trans	CODING_TRANSCRIPT_INTRON_VARIANT	HIS
290.3	Other persistent mental disorders due to conditions classified elsewhere	mental disorders	rs495828	ABO	9	136154867	G	T	T	0.938525	0.042977	0.862708	1.02101	0.139871	0.953231	1	1277	46315	-0.13432	6.5649e-10	A2_Trans	UPSTREAM_GENE_VARIANT	HIS
228	Hemangioma and lymphangioma, any site	neoplasms	rs7579014	BCL11A	2	60707894	G	A	A	1.11099	0.0712987	0.9661	1.27762	0.139876	0.953231	1	1103	48193	-0.05629	1.2614e-06	B2_trans	CODING_TRANSCRIPT_INTRON_VARIANT	HIS
244.2	Acquired hypothyroidism	endocrine/metabolic	rs8080583	KANSL1	17	44162597	C	A	A	1.1406	0.0891157	0.957809	1.35828	0.139878	0.953231	1	460	48916	-0.12662	2.0785e-08	A2_Trans	CODING_TRANSCRIPT_INTRON_VARIANT	HIS
626.8	Infertility, female	genitourinary	rs9497053	UTRN	6	145026256	G	A	A	0.855603	0.10564	0.695586	1.05243	0.139883	0.953231	1	116	49422	-0.064841	1.0064e-06	B2_trans	CODING_TRANSCRIPT_INTRON_VARIANT	HIS
474.1	Acute tonsillitis	respiratory	rs5023077	FBRSL1	12	133141973	T	C	C	1.1731	0.108156	0.949012	1.4501	0.13992	0.953231	1	789	48724	-0.090901	1.5172e-06	A2_Trans	CODING_TRANSCRIPT_INTRON_VARIANT	HIS
367.8	Hypermetropia	sense organs	rs7579014	BCL11A	2	60707894	G	A	A	1.03212	0.0214204	0.989689	1.07638	0.139923	0.953231	1	5583	37517	-0.05629	1.2614e-06	B2_trans	CODING_TRANSCRIPT_INTRON_VARIANT	HIS
716.9	Arthropathy NOS	musculoskeletal	rs6869036	MGAT1	5	180223327	C	T	T	1.16606	0.104083	0.950882	1.42994	0.139926	0.953231	1	3441	43289	0.25536	1.7578e-06	A2_Trans	FIVE_PRIME_UTR_INTRON_VARIANT	HIS
497	Bronchitis	respiratory	rs35154152	THBS3	1	155172725	T	C	C	1.08842	0.0574027	0.972603	1.21803	0.139935	0.953231	1	4094	43739	-0.20528	2.3574e-11	A2_Trans	SYNONYMOUS_VARIANT	HIS
386	Vertiginous syndromes and other disorders of vestibular system	sense organs	rs3746539	PTPRT	20	40702071	G	A	A	0.948195	0.0360399	0.883529	1.0176	0.139945	0.953231	1	2025	45962	0.05405	1.7723e-06	B2_trans	THREE_PRIME_UTR_EXON_VARIANT	HIS
564.1	Irritable Bowel Syndrome	digestive	rs7605877	FOXI3	2	88559025	T	C	C	0.917917	0.0580279	0.819238	1.02848	0.139947	0.953231	1	971	47316	-0.071053	3.3369e-06	B2_trans	INTERGENIC_VARIANT	HIS
250.41	Impaired fasting glucose	endocrine/metabolic	rs117169628	SLC22A31	16	89262657	G	A	A	0.943438	0.0394483	0.873243	1.01928	0.139954	0.953231	1	2751	42545	0.081201	5.77e-07	B2_trans	SYNONYMOUS_VARIANT	HIS
368.1	Amblyopia	sense organs	rs35705950	MUC5B	11	1241221	G	T	T	0.81609	0.137697	0.623061	1.06892	0.139963	0.953231	1	379	48917	-0.11177	1.2224e-08	B2_trans,A2_Trans	UPSTREAM_GENE_VARIANT	HIS
427.21	Atrial fibrillation	circulatory system	rs7089827	TFAM	10	60157611	C	T	T	1.06447	0.0423388	0.979705	1.15657	0.140027	0.953231	1	789	46093	-0.14471	2.0338e-06	A2_Trans	THREE_PRIME_UTR_EXON_VARIANT	HIS
189.11	Malignant neoplasm of kidney, except pelvis	neoplasms	rs7579014	BCL11A	2	60707894	G	A	A	0.908819	0.0647927	0.800435	1.03188	0.140048	0.953231	1	106	49050	-0.05629	1.2614e-06	B2_trans	CODING_TRANSCRIPT_INTRON_VARIANT	HIS
733.4	Aseptic necrosis of bone	musculoskeletal	rs72655853	SBSPON	8	73985608	A	G	G	0.675951	0.265408	0.40179	1.13719	0.140054	0.953231	1	147	49368	0.22523	8.3915e-07	A2_Trans	CODING_TRANSCRIPT_INTRON_VARIANT	HIS
686.1	Carbuncle and furuncle	dermatologic	rs6869036	MGAT1	5	180223327	C	T	T	0.642824	0.299495	0.357405	1.15617	0.140097	0.953231	1	1180	48066	0.25536	1.7578e-06	A2_Trans	FIVE_PRIME_UTR_INTRON_VARIANT	HIS
603	Other disorders of testis	genitourinary	rs11085727	TYK2	19	10466123	C	T	T	1.09	0.0584113	0.972094	1.22222	0.140098	0.953231	1	822	48170	0.17253	2.3333e-18	A2_Trans,B2_trans	CODING_TRANSCRIPT_INTRON_VARIANT	HIS
269	Proteinuria	endocrine/metabolic	rs8080583	KANSL1	17	44162597	C	A	A	1.07219	0.0472437	0.977367	1.17621	0.140109	0.953231	1	1214	47009	-0.12662	2.0785e-08	A2_Trans	CODING_TRANSCRIPT_INTRON_VARIANT	HIS
185	Cancer of prostate	neoplasms	rs467843	TRAPPC13	5	64945715	A	G	G	1.04746	0.0314259	0.984887	1.114	0.140111	0.953231	1	536	46572	-0.089724	1.7259e-06	A2_Trans	CODING_TRANSCRIPT_INTRON_VARIANT	HIS
625	Pain and other symptoms associated with female genital organs	genitourinary	rs4830964	.	23	15515319	C	G	G	1.11896	0.0761866	0.963753	1.29917	0.140117	0.953231	1	536	48746	0.046578	2.9701e-06	B2_trans	SEQUENCE_VARIANT	HIS
429	Ill-defined descriptions and complications of heart disease	circulatory system	rs13050728	IFNAR2	21	34615210	T	C	C	0.918743	0.0574445	0.820913	1.02823	0.140127	0.953231	1	2039	47044	-0.10657	4.0686e-21	B2_trans,A2_Trans	CODING_TRANSCRIPT_INTRON_VARIANT	HIS
366	Cataract	sense organs	rs35705950	MUC5B	11	1241221	G	T	T	0.951048	0.0340215	0.889699	1.01663	0.140138	0.953231	1	4312	26302	-0.11177	1.2224e-08	B2_trans,A2_Trans	UPSTREAM_GENE_VARIANT	HIS
960	Poisoning by antibiotics	injuries & poisonings	rs35705950	MUC5B	11	1241221	G	T	T	0.732462	0.211046	0.484331	1.10771	0.140147	0.953231	1	526	49024	-0.11177	1.2224e-08	B2_trans,A2_Trans	UPSTREAM_GENE_VARIANT	HIS
250.4	Abnormal glucose	endocrine/metabolic	rs6869036	MGAT1	5	180223327	C	T	T	0.894292	0.0757382	0.770923	1.0374	0.140179	0.953231	1	5071	36953	0.25536	1.7578e-06	A2_Trans	FIVE_PRIME_UTR_INTRON_VARIANT	HIS
1010.5	NA	NA	rs111783124	LOC101928126	21	35362848	G	A	A	1.03323	0.0221667	0.989305	1.07911	0.140242	0.953231	1	10132	16501	0.13532	2.1558e-07	A2_Trans	INTERGENIC_VARIANT	HIS
726.3	Bursitis	musculoskeletal	rs35508621	LZTFL1	3	45880481	T	C	C	1.13961	0.0886092	0.957924	1.35575	0.140258	0.953231	1	1841	46479	0.38931	6.0917e-89	B2_trans	CODING_TRANSCRIPT_INTRON_VARIANT	HIS
694.1	Vitiligo	dermatologic	rs10129899	LINC00637	14	104330432	C	A	A	1.14256	0.090363	0.957108	1.36394	0.14026	0.953231	1	146	49310	-0.057002	2.1916e-06	B2_trans	INTERGENIC_VARIANT	HIS
596.1	Bladder neck obstruction	genitourinary	rs77534576	DLX4	17	47940666	C	T	T	0.764232	0.182318	0.534608	1.09248	0.140265	0.953231	1	536	48842	0.20794	1.7585e-10	B2_trans	INTERGENIC_VARIANT	HIS
426.2	Atrioventricular [AV] block	circulatory system	rs10774679	OAS3	12	113374748	C	T	T	1.09659	0.0625227	0.97012	1.23955	0.140274	0.953231	1	629	48428	0.075824	4.6954e-12	B2_trans	UPSTREAM_GENE_VARIANT	HIS
396	Abnormal heart sounds	circulatory system	rs76423999	SLC12A7	5	1098067	T	A	A	0.908432	0.0651216	0.799578	1.03211	0.140294	0.953231	1	1339	47500	0.18412	3.8813e-07	A2_Trans	CODING_TRANSCRIPT_INTRON_VARIANT	HIS
611.1	Abnormal mammogram	genitourinary	rs76423999	SLC12A7	5	1098067	T	A	A	0.834352	0.122807	0.655868	1.06141	0.1403	0.953231	1	384	49036	0.18412	3.8813e-07	A2_Trans	CODING_TRANSCRIPT_INTRON_VARIANT	HIS
041	Bacterial infection NOS	infectious diseases	rs581342	LMNA	1	156095466	T	C	C	1.06843	0.0448866	0.978445	1.16668	0.140344	0.953231	1	3358	43283	0.090245	2.6355e-07	B2_trans	CODING_TRANSCRIPT_INTRON_VARIANT	HIS
433.6	Acute, but ill-defined cerebrovascular disease	circulatory system	rs67959919	LZTFL1	3	45871908	G	A	A	1.15593	0.0982711	0.953414	1.40145	0.140344	0.953231	1	638	48017	0.59355	1.6043e-80	A2_Trans	CODING_TRANSCRIPT_INTRON_VARIANT	HIS
381	Otitis media and Eustachian tube disorders	sense organs	rs35705950	MUC5B	11	1241221	G	T	T	0.916988	0.0587755	0.81721	1.02895	0.140362	0.953231	1	3674	43701	-0.11177	1.2224e-08	B2_trans,A2_Trans	UPSTREAM_GENE_VARIANT	HIS
214	Lipoma	neoplasms	rs495828	ABO	9	136154867	G	T	T	1.06998	0.0458744	0.977972	1.17064	0.140369	0.953231	1	1637	46409	-0.13432	6.5649e-10	A2_Trans	UPSTREAM_GENE_VARIANT	HIS
705	Disorders of sweat glands	dermatologic	rs581342	LMNA	1	156095466	T	C	C	0.842801	0.116004	0.671401	1.05796	0.140402	0.953231	1	734	48569	0.090245	2.6355e-07	B2_trans	CODING_TRANSCRIPT_INTRON_VARIANT	HIS
290.16	Vascular dementia	mental disorders	rs7560588	BCL11A	2	60727416	G	A	A	1.17118	0.10718	0.949276	1.44496	0.140406	0.953231	1	282	49109	-0.12371	2.3396e-07	A2_Trans	CODING_TRANSCRIPT_INTRON_VARIANT	HIS
090	Sexually transmitted infections (not HIV or hepatitis)	infectious diseases	rs9268576	HLA-DRA	6	32395641	T	C	C	1.13286	0.0846151	0.959733	1.33721	0.140419	0.953231	1	1227	47752	0.095134	9.9752e-07	B2_trans	INTERGENIC_VARIANT	HIS
506	Empyema and pneumothorax	respiratory	rs147812915	KAT7	17	47858295	C	T	T	1.31295	0.184694	0.914192	1.88565	0.140424	0.953231	1	244	49313	0.23438	1.0943e-07	A2_Trans	INTERGENIC_VARIANT	HIS
562.1	Diverticulosis	digestive	rs9896243	NSF	17	44826056	C	G	G	0.951988	0.0333795	0.8917	1.01635	0.140468	0.953231	1	4783	40939	-0.13155	3.2234e-08	A2_Trans	CODING_TRANSCRIPT_INTRON_VARIANT	HIS
754	Congenital musculoskeletal deformities of spine	congenital anomalies	rs12567716	FOXD2	1	48197570	T	C	C	0.8059	0.146397	0.604879	1.07373	0.14047	0.953231	1	384	49102	-0.090753	1.4878e-06	B2_trans	INTERGENIC_VARIANT	HIS
374.3	Ptosis of eyelid	sense organs	rs9268576	HLA-DRA	6	32395641	T	C	C	1.11249	0.0723222	0.965462	1.28191	0.140489	0.953231	1	560	48138	0.095134	9.9752e-07	B2_trans	INTERGENIC_VARIANT	HIS
819	Skull and face fracture and other intercranial injury	injuries & poisonings	rs732990	CIB4	2	26842146	C	G	G	0.960127	0.0276059	0.909558	1.01351	0.140492	0.953231	1	1855	44415	0.056389	5.6358e-07	B2_trans	CODING_TRANSCRIPT_INTRON_VARIANT	HIS
271	Disorders of carbohydrate transport and metabolism	endocrine/metabolic	rs67959919	LZTFL1	3	45871908	G	A	A	0.866156	0.097488	0.715507	1.04852	0.140501	0.953231	1	1723	46534	0.59355	1.6043e-80	A2_Trans	CODING_TRANSCRIPT_INTRON_VARIANT	HIS
411.3	Angina pectoris	circulatory system	rs11234800	ME3	11	86479407	G	C	C	1.0658	0.0432335	0.979206	1.16005	0.140501	0.953231	1	2436	44468	-0.077173	3.0702e-06	B2_trans	INTERGENIC_VARIANT	HIS
380.4	Impacted cerumen	sense organs	rs12567716	FOXD2	1	48197570	T	C	C	0.943326	0.0395837	0.872908	1.01943	0.140505	0.953231	1	3973	41847	-0.090753	1.4878e-06	B2_trans	INTERGENIC_VARIANT	HIS
041.11	Methicillin sensitive Staphylococcus aureus	infectious diseases	rs7605877	FOXI3	2	88559025	T	C	C	0.838321	0.119651	0.663076	1.05988	0.140505	0.953231	1	565	48819	-0.071053	3.3369e-06	B2_trans	INTERGENIC_VARIANT	HIS
425	Cardiomyopathy	circulatory system	rs2924480	ELF5	11	34529831	T	C	C	0.935441	0.04528	0.856001	1.02225	0.140516	0.953231	1	849	47608	-0.11648	2.817e-07	A2_Trans	CODING_TRANSCRIPT_INTRON_VARIANT	HIS
362.8	Retinal hemorrhage/ischemia	sense organs	rs1250993	LOC101929525	10	81399565	C	G	G	0.879172	0.087375	0.740798	1.04339	0.14053	0.953231	1	752	48669	0.12403	5.3767e-08	A2_Trans	INTERGENIC_VARIANT	HIS
302.1	Decreased libido	mental disorders	rs9497053	UTRN	6	145026256	G	A	A	0.877466	0.0886944	0.737451	1.04406	0.140537	0.953231	1	653	48813	-0.064841	1.0064e-06	B2_trans	CODING_TRANSCRIPT_INTRON_VARIANT	HIS
253	Disorders of the pituitary gland and its hypothalamic control	endocrine/metabolic	rs35508621	LZTFL1	3	45880481	T	C	C	1.20027	0.123867	0.941549	1.53008	0.140555	0.953231	1	556	48533	0.38931	6.0917e-89	B2_trans	CODING_TRANSCRIPT_INTRON_VARIANT	HIS
701.4	Keloid scar	dermatologic	rs9577395	ATP11A	13	113534984	C	G	G	1.16235	0.102086	0.951573	1.41982	0.140557	0.953231	1	392	49034	0.064829	8.6068e-07	B2_trans,A2_Trans	CODING_TRANSCRIPT_INTRON_VARIANT	HIS
614	Inflammatory diseases of female pelvic organs	genitourinary	rs7089827	TFAM	10	60157611	C	T	T	1.12544	0.0801892	0.961758	1.31698	0.14056	0.953231	1	865	47909	-0.14471	2.0338e-06	A2_Trans	THREE_PRIME_UTR_EXON_VARIANT	HIS
740.12	Osteoarthrosis, localized, secondary	musculoskeletal	rs10774671	OAS1	12	113357193	G	A	A	1.07998	0.052208	0.974933	1.19634	0.140561	0.953231	1	1348	47430	0.12569	3.6032e-11	A2_Trans	SPLICE_ACCEPTOR_VARIANT	HIS
527.7	Disturbance of salivary secretion	digestive	rs7579014	BCL11A	2	60707894	G	A	A	0.920142	0.0564751	0.823727	1.02784	0.140563	0.953231	1	1137	47845	-0.05629	1.2614e-06	B2_trans	CODING_TRANSCRIPT_INTRON_VARIANT	HIS
558	Noninfectious gastroenteritis	digestive	rs55654108	PDCL3P4	3	101425703	A	G	G	1.06408	0.0421501	0.979711	1.15572	0.140573	0.953231	1	3299	44891	-0.05662	1.0636e-06	B2_trans	INTERGENIC_VARIANT	HIS
195.1	Malignant neoplasm, other	neoplasms	rs60305836	CDH8	16	61709381	A	C	C	0.810807	0.142324	0.613439	1.07168	0.140596	0.953231	1	452	49032	0.086719	1.1846e-06	B2_trans	CODING_TRANSCRIPT_INTRON_VARIANT	HIS
401.3	Other hypertensive complications	circulatory system	rs7605877	FOXI3	2	88559025	T	C	C	0.869585	0.0948305	0.722091	1.04721	0.140597	0.953231	1	937	48281	-0.071053	3.3369e-06	B2_trans	INTERGENIC_VARIANT	HIS
819	Skull and face fracture and other intercranial injury	injuries & poisonings	rs11085727	TYK2	19	10466123	C	T	T	0.956625	0.0300939	0.901832	1.01475	0.140615	0.953231	1	1855	44415	0.17253	2.3333e-18	A2_Trans,B2_trans	CODING_TRANSCRIPT_INTRON_VARIANT	HIS
291	Other specified nonpsychotic and/or transient mental disorders	mental disorders	rs9461128	TMEM14B	6	10753875	T	C	C	0.863758	0.0993976	0.710861	1.04954	0.140617	0.953231	1	1566	47117	0.13046	3.4269e-06	B2_trans	CODING_TRANSCRIPT_INTRON_VARIANT	HIS
562	Diverticulosis and diverticulitis	digestive	rs35154152	THBS3	1	155172725	T	C	C	0.941274	0.0410747	0.868467	1.02019	0.140635	0.953231	1	4783	40226	-0.20528	2.3574e-11	A2_Trans	SYNONYMOUS_VARIANT	HIS
502	Postinflammatory pulmonary fibrosis	respiratory	rs11085727	TYK2	19	10466123	C	T	T	0.88076	0.0861767	0.743882	1.04282	0.140651	0.953231	1	372	49002	0.17253	2.3333e-18	A2_Trans,B2_trans	CODING_TRANSCRIPT_INTRON_VARIANT	HIS
513	Respiratory abnormalities	respiratory	rs7560588	BCL11A	2	60727416	G	A	A	1.10409	0.0672072	0.967826	1.25954	0.140653	0.953231	1	1726	47053	-0.12371	2.3396e-07	A2_Trans	CODING_TRANSCRIPT_INTRON_VARIANT	HIS
1010.5	NA	NA	rs1453205	LOC101928196	2	19901073	C	T	T	0.977405	0.0155127	0.948134	1.00758	0.140677	0.953231	1	10132	16501	0.096992	3.6368e-06	A2_Trans	INTERGENIC_VARIANT	HIS
369	Infection of the eye	sense organs	rs622568	SEC61G	7	54647894	A	C	C	0.935202	0.0454726	0.855459	1.02238	0.140681	0.953231	1	3373	44566	0.11965	2.6006e-06	A2_Trans	INTERGENIC_VARIANT	HIS
224	Benign neoplasm of eye	neoplasms	rs11702230	LOC101928126	21	35377591	C	T	T	0.893654	0.0763195	0.769495	1.03785	0.140686	0.953231	1	709	48119	0.099731	3.223e-09	B2_trans	INTERGENIC_VARIANT	HIS
276.41	Acidosis	endocrine/metabolic	rs7560588	BCL11A	2	60727416	G	A	A	1.11381	0.0731618	0.965015	1.28554	0.140694	0.953231	1	1277	47636	-0.12371	2.3396e-07	A2_Trans	CODING_TRANSCRIPT_INTRON_VARIANT	HIS
458	Hypotension	circulatory system	rs1878527	ANKRD30BL	2	133056313	T	C	C	0.934795	0.0457714	0.854586	1.02253	0.140709	0.953231	1	2911	44383	-0.077457	2.0215e-06	B2_trans	INTERGENIC_VARIANT	HIS
695.8	Other specified erythematous conditions	dermatologic	rs3746539	PTPRT	20	40702071	G	A	A	0.894332	0.0758108	0.770847	1.0376	0.140719	0.953231	1	807	48567	0.05405	1.7723e-06	B2_trans	THREE_PRIME_UTR_EXON_VARIANT	HIS
735.3	Hallux valgus (Bunion)	musculoskeletal	rs61667602	CRHR1	17	43785349	T	C	C	0.931048	0.0484995	0.846621	1.02389	0.140722	0.953231	1	1181	46861	-0.093554	9.1279e-12	B2_trans	FIVE_PRIME_UTR_INTRON_VARIANT	HIS
773	NA	NA	rs5023077	FBRSL1	12	133141973	T	C	C	1.02562	0.017175	0.991671	1.06073	0.140752	0.953231	1	8580	26911	-0.090901	1.5172e-06	A2_Trans	CODING_TRANSCRIPT_INTRON_VARIANT	HIS
726.2	Synoviopathy	musculoskeletal	rs9367106	LOC100505711	6	41483390	G	C	C	0.894384	0.0757786	0.770941	1.03759	0.140759	0.953231	1	1067	47977	0.20225	3.4038e-11	B2_trans	INTERGENIC_VARIANT	HIS
735.21	Hammer toe (acquired)	musculoskeletal	rs7671107	LOC101929161	4	25449225	G	A	A	0.936415	0.0446022	0.858031	1.02196	0.140769	0.953231	1	979	47386	-0.064456	1.0803e-06	B2_trans	INTERGENIC_VARIANT	HIS
317	Alcohol-related disorders	mental disorders	rs75505823	LRP1	12	57540956	G	T	T	0.919809	0.0567508	0.822984	1.02803	0.140774	0.953231	1	3076	34807	-0.20852	3.0745e-06	A2_Trans	CODING_TRANSCRIPT_INTRON_VARIANT	HIS
573	Other disorders of liver	digestive	rs55654108	PDCL3P4	3	101425703	A	G	G	1.09133	0.0593443	0.971502	1.22595	0.140813	0.953231	1	1392	47596	-0.05662	1.0636e-06	B2_trans	INTERGENIC_VARIANT	HIS
365.2	Primary angle-closure glaucoma	sense organs	rs2277732	DPP9	19	4723670	C	A	A	1.09584	0.0621405	0.970179	1.23777	0.140813	0.953231	1	556	48386	0.11697	6.1912e-22	B2_trans,A2_Trans	FIVE_PRIME_UTR_INTRON_VARIANT	HIS
696.4	Psoriasis	dermatologic	rs12809318	FBRSL1	12	133140840	T	C	C	1.06712	0.0441069	0.97874	1.16347	0.140814	0.953231	1	580	47754	-0.062781	9.5289e-09	B2_trans	CODING_TRANSCRIPT_INTRON_VARIANT	HIS
411.2	Myocardial infarction	circulatory system	rs12660421	FOXP4-AS1	6	41488378	G	A	A	1.05963	0.0393295	0.981021	1.14455	0.140815	0.953231	1	1316	45790	0.35506	1.1424e-09	A2_Trans	DOWNSTREAM_GENE_VARIANT	HIS
250.24	Type 2 diabetes with neurological manifestations	endocrine/metabolic	rs1250993	LOC101929525	10	81399565	C	G	G	0.966011	0.0234804	0.922562	1.01151	0.140825	0.953231	1	1932	42134	0.12403	5.3767e-08	A2_Trans	INTERGENIC_VARIANT	HIS
1010.7	NA	NA	rs67579710	THBS3	1	155173527	G	A	A	0.944981	0.0384257	0.876426	1.0189	0.140826	0.953231	1	3161	4963	-0.10348	1.0252e-09	B2_trans	CODING_TRANSCRIPT_INTRON_VARIANT	HIS
599.9	Other abnormality of urination	genitourinary	rs7960611	CLEC1A	12	10230416	G	A	A	1.06432	0.042329	0.979586	1.15639	0.14083	0.953231	1	2045	46202	-0.1584	3.3086e-07	A2_Trans	CODING_TRANSCRIPT_INTRON_VARIANT	HIS
574.11	Cholelithiasis with acute cholecystitis	digestive	rs10129899	LINC00637	14	104330432	C	A	A	0.866262	0.0974903	0.715592	1.04866	0.14085	0.953231	1	368	49150	-0.057002	2.1916e-06	B2_trans	INTERGENIC_VARIANT	HIS
626.11	Absent or infrequent menstruation	genitourinary	rs1250993	LOC101929525	10	81399565	C	G	G	0.84967	0.110625	0.684047	1.05539	0.140859	0.953231	1	333	49198	0.12403	5.3767e-08	A2_Trans	INTERGENIC_VARIANT	HIS
586.2	Cyst of kidney, acquired	genitourinary	rs13050728	IFNAR2	21	34615210	T	C	C	0.920659	0.0561359	0.824738	1.02774	0.140861	0.953231	1	1060	47987	-0.10657	4.0686e-21	B2_trans,A2_Trans	CODING_TRANSCRIPT_INTRON_VARIANT	HIS
362.29	Macular degeneration (senile) of retina NOS	sense organs	rs10129899	LINC00637	14	104330432	C	A	A	1.12153	0.0778897	0.962748	1.30651	0.140871	0.953231	1	553	48788	-0.057002	2.1916e-06	B2_trans	INTERGENIC_VARIANT	HIS
447	Other disorders of arteries and arterioles	circulatory system	rs11234800	ME3	11	86479407	G	C	C	0.817238	0.137062	0.624713	1.06909	0.140883	0.953231	1	617	48829	-0.077173	3.0702e-06	B2_trans	INTERGENIC_VARIANT	HIS
110	Dermatophytosis / Dermatomycosis	infectious diseases	rs7671107	LOC101929161	4	25449225	G	A	A	0.973158	0.0184782	0.938544	1.00905	0.140884	0.953231	1	5703	32297	-0.064456	1.0803e-06	B2_trans	INTERGENIC_VARIANT	HIS
523.1	Gingivitis	digestive	rs4830964	.	23	15515319	C	G	G	1.0284	0.0190157	0.990773	1.06745	0.140885	0.953231	1	2772	43085	0.046578	2.9701e-06	B2_trans	SEQUENCE_VARIANT	HIS
1002	NA	NA	rs35705950	MUC5B	11	1241221	G	T	T	0.900733	0.071001	0.783719	1.03522	0.140898	0.953231	1	2065	46046	-0.11177	1.2224e-08	B2_trans,A2_Trans	UPSTREAM_GENE_VARIANT	HIS
277	Other disorders of metabolism	endocrine/metabolic	rs9461128	TMEM14B	6	10753875	T	C	C	0.786583	0.163037	0.571435	1.08274	0.140912	0.953231	1	661	48633	0.13046	3.4269e-06	B2_trans	CODING_TRANSCRIPT_INTRON_VARIANT	HIS
415.2	Chronic pulmonary heart disease	circulatory system	rs7960611	CLEC1A	12	10230416	G	A	A	1.09917	0.064221	0.969171	1.24661	0.140922	0.953231	1	803	48302	-0.1584	3.3086e-07	A2_Trans	CODING_TRANSCRIPT_INTRON_VARIANT	HIS
540.11	Acute appendicitis	digestive	rs117169628	SLC22A31	16	89262657	G	A	A	1.16496	0.103703	0.950691	1.42753	0.140924	0.953231	1	139	49122	0.081201	5.77e-07	B2_trans	SYNONYMOUS_VARIANT	HIS
041.11	Methicillin sensitive Staphylococcus aureus	infectious diseases	rs10086829	COL14A1	8	121149129	G	A	A	1.16133	0.101587	0.951669	1.41719	0.140934	0.953231	1	565	48819	-0.097352	3.8599e-06	A2_Trans	FIVE_PRIME_UTR_INTRON_VARIANT	HIS
751	Genitourinary congenital anomalies	congenital anomalies	rs1453205	LOC101928196	2	19901073	C	T	T	1.08667	0.0564564	0.972842	1.21382	0.140949	0.953231	1	1199	47868	0.096992	3.6368e-06	A2_Trans	INTERGENIC_VARIANT	HIS
270.32	Paraproteinemia	endocrine/metabolic	rs34488998	NKAIN3	8	63408372	G	A	A	1.34811	0.202893	0.905781	2.00646	0.140958	0.953231	1	106	49355	0.1355	3.4644e-06	B2_trans	CODING_TRANSCRIPT_INTRON_VARIANT	HIS
611.3	Lump or mass in breast	genitourinary	rs721917	SFTPD	10	81706324	A	G	G	1.08969	0.058344	0.971944	1.2217	0.140961	0.953231	1	731	48351	0.055247	2.0819e-07	B2_trans	SYNONYMOUS_VARIANT	HIS
327.32	Obstructive sleep apnea	neurological	rs10129899	LINC00637	14	104330432	C	A	A	1.0234	0.0157164	0.99236	1.05542	0.141024	0.953231	1	2706	32087	-0.057002	2.1916e-06	B2_trans	INTERGENIC_VARIANT	HIS
250.41	Impaired fasting glucose	endocrine/metabolic	rs2277732	DPP9	19	4723670	C	A	A	1.04217	0.02806	0.986401	1.10109	0.141025	0.953231	1	2751	42545	0.11697	6.1912e-22	B2_trans,A2_Trans	FIVE_PRIME_UTR_INTRON_VARIANT	HIS
300.12	Agorophobia, social phobia, and panic disorder	mental disorders	rs60305836	CDH8	16	61709381	A	C	C	0.932245	0.0476641	0.849099	1.02353	0.141029	0.953231	1	1299	46143	0.086719	1.1846e-06	B2_trans	CODING_TRANSCRIPT_INTRON_VARIANT	HIS
457	Encounter for long-term (current) use of anticoagulants, antithrombotics, aspirin	circulatory system	rs2284028	NCF4	22	37265172	A	C	C	0.83904	0.119227	0.664196	1.05991	0.141035	0.953231	1	1078	48206	0.31271	4.1737e-06	A2_Trans	CODING_TRANSCRIPT_INTRON_VARIANT	HIS
276.6	Fluid overload	endocrine/metabolic	rs7579014	BCL11A	2	60707894	G	A	A	0.894931	0.0754184	0.771958	1.0375	0.141049	0.953231	1	659	48654	-0.05629	1.2614e-06	B2_trans	CODING_TRANSCRIPT_INTRON_VARIANT	HIS
604.1	Redundant prepuce and phimosis/BXO	genitourinary	rs72655853	SBSPON	8	73985608	A	G	G	0.828978	0.127432	0.645762	1.06418	0.141061	0.953231	1	448	48370	0.22523	8.3915e-07	A2_Trans	CODING_TRANSCRIPT_INTRON_VARIANT	HIS
416	Cardiomegaly	circulatory system	rs5023077	FBRSL1	12	133141973	T	C	C	0.908035	0.0655466	0.798563	1.03251	0.14107	0.953231	1	1456	47703	-0.090901	1.5172e-06	A2_Trans	CODING_TRANSCRIPT_INTRON_VARIANT	HIS
440.2	Atherosclerosis of the extremities	circulatory system	rs4830964	.	23	15515319	C	G	G	0.944292	0.0389454	0.874895	1.01919	0.141073	0.953231	1	913	47993	0.046578	2.9701e-06	B2_trans	SEQUENCE_VARIANT	HIS
217	Vascular hamartomas and non-neoplastic nevi	neoplasms	rs72655853	SBSPON	8	73985608	A	G	G	1.20884	0.128868	0.939024	1.55619	0.141086	0.953231	1	1917	47234	0.22523	8.3915e-07	A2_Trans	CODING_TRANSCRIPT_INTRON_VARIANT	HIS
367.9	Blindness and low vision	sense organs	rs67959919	LZTFL1	3	45871908	G	A	A	0.875539	0.0903146	0.733499	1.04508	0.141102	0.953231	1	2466	45590	0.59355	1.6043e-80	A2_Trans	CODING_TRANSCRIPT_INTRON_VARIANT	HIS
571.5	Other chronic nonalcoholic liver disease	digestive	rs34488998	NKAIN3	8	63408372	G	A	A	0.908089	0.0655112	0.798666	1.0325	0.141102	0.953231	1	2497	42463	0.1355	3.4644e-06	B2_trans	CODING_TRANSCRIPT_INTRON_VARIANT	HIS
710.12	Chronic osteomyelitis	musculoskeletal	rs7560588	BCL11A	2	60727416	G	A	A	1.15045	0.0952343	0.954561	1.38653	0.141114	0.953231	1	242	49040	-0.12371	2.3396e-07	A2_Trans	CODING_TRANSCRIPT_INTRON_VARIANT	HIS
155.1	Malignant neoplasm of liver, primary	neoplasms	rs3746539	PTPRT	20	40702071	G	A	A	0.905706	0.0673017	0.793779	1.03341	0.14113	0.953231	1	125	49142	0.05405	1.7723e-06	B2_trans	THREE_PRIME_UTR_EXON_VARIANT	HIS
384	Other disorders of tympanic membrane	sense organs	rs1405655	NR1H2	19	50882619	T	C	C	1.11456	0.0737005	0.964646	1.28776	0.141136	0.953231	1	375	48973	0.075181	1.1208e-11	B2_trans,A2_Trans	CODING_TRANSCRIPT_INTRON_VARIANT	HIS
514.2	Solitary pulmonary nodule	respiratory	rs147812915	KAT7	17	47858295	C	T	T	1.12767	0.0816536	0.960899	1.32338	0.141159	0.953231	1	1264	47251	0.23438	1.0943e-07	A2_Trans	INTERGENIC_VARIANT	HIS
426.2	Atrioventricular [AV] block	circulatory system	rs72711165	TMEM65	8	125336564	T	C	C	1.40918	0.233111	0.892362	2.22531	0.141176	0.953231	1	629	48428	0.18279	6.0907e-07	B2_trans	CODING_TRANSCRIPT_INTRON_VARIANT	HIS
870.3	Other open wound of head and face	injuries & poisonings	rs2284028	NCF4	22	37265172	A	C	C	0.767772	0.179608	0.539946	1.09173	0.141203	0.953231	1	830	48689	0.31271	4.1737e-06	A2_Trans	CODING_TRANSCRIPT_INTRON_VARIANT	HIS
704.1	Alopecia	dermatologic	rs11085727	TYK2	19	10466123	C	T	T	0.909222	0.0646813	0.800964	1.03211	0.141208	0.953231	1	694	48375	0.17253	2.3333e-18	A2_Trans,B2_trans	CODING_TRANSCRIPT_INTRON_VARIANT	HIS
261.4	Vitamin D deficiency	endocrine/metabolic	rs12809318	FBRSL1	12	133140840	T	C	C	0.972634	0.0188603	0.937337	1.00926	0.141234	0.953231	1	4735	35322	-0.062781	9.5289e-09	B2_trans	CODING_TRANSCRIPT_INTRON_VARIANT	HIS
536	Disorders of function of stomach	digestive	rs732990	CIB4	2	26842146	C	G	G	0.946318	0.0375047	0.879251	1.0185	0.141239	0.953231	1	2233	45856	0.056389	5.6358e-07	B2_trans	CODING_TRANSCRIPT_INTRON_VARIANT	HIS
527	Diseases of the salivary glands	digestive	rs2924480	ELF5	11	34529831	T	C	C	0.92918	0.0499274	0.842562	1.0247	0.141239	0.953231	1	1463	47236	-0.11648	2.817e-07	A2_Trans	CODING_TRANSCRIPT_INTRON_VARIANT	HIS
577.1	Acute pancreatitis	digestive	rs467843	TRAPPC13	5	64945715	A	G	G	0.925583	0.0525667	0.834969	1.02603	0.141262	0.953231	1	490	48426	-0.089724	1.7259e-06	A2_Trans	CODING_TRANSCRIPT_INTRON_VARIANT	HIS
217.1	Nevus, non-neoplastic	neoplasms	rs1878527	ANKRD30BL	2	133056313	T	C	C	1.15002	0.0950212	0.954607	1.38544	0.141272	0.953231	1	1871	47323	-0.077457	2.0215e-06	B2_trans	INTERGENIC_VARIANT	HIS
686.1	Carbuncle and furuncle	dermatologic	rs11085727	TYK2	19	10466123	C	T	T	0.8964	0.0743472	0.774849	1.03702	0.141276	0.953231	1	1180	48066	0.17253	2.3333e-18	A2_Trans,B2_trans	CODING_TRANSCRIPT_INTRON_VARIANT	HIS
368.3	Anisometropia	sense organs	rs505922	ABO	9	136149229	T	C	C	1.13994	0.0890382	0.957399	1.35729	0.141286	0.953231	1	796	48645	-0.099884	2.0889e-20	B2_trans	CODING_TRANSCRIPT_INTRON_VARIANT	HIS
442.11	Abdominal aortic aneurysm	circulatory system	rs76073397	MIR548H2	16	11386452	T	C	C	1.21588	0.13288	0.937091	1.5776	0.141295	0.953231	1	418	48827	0.14454	9.6663e-07	A2_Trans,B2_trans	INTERGENIC_VARIANT	HIS
605	Erectile dysfunction [ED]	genitourinary	rs9497053	UTRN	6	145026256	G	A	A	1.02528	0.0169734	0.991734	1.05996	0.14131	0.953231	1	3932	33692	-0.064841	1.0064e-06	B2_trans	CODING_TRANSCRIPT_INTRON_VARIANT	HIS
300.8	Acute reaction to stress	mental disorders	rs10774671	OAS1	12	113357193	G	A	A	0.901245	0.0707	0.784626	1.0352	0.141372	0.953231	1	1217	48050	0.12569	3.6032e-11	A2_Trans	SPLICE_ACCEPTOR_VARIANT	HIS
598.9	NA	NA	rs35705950	MUC5B	11	1241221	G	T	T	0.819408	0.135428	0.628382	1.06851	0.141376	0.953231	1	1433	47859	-0.11177	1.2224e-08	B2_trans,A2_Trans	UPSTREAM_GENE_VARIANT	HIS
250.7	Diabetic retinopathy	endocrine/metabolic	rs1405655	NR1H2	19	50882619	T	C	C	1.03558	0.0237716	0.988435	1.08497	0.141391	0.953231	1	2010	43012	0.075181	1.1208e-11	B2_trans,A2_Trans	CODING_TRANSCRIPT_INTRON_VARIANT	HIS
599.5	Frequency of urination and polyuria	genitourinary	rs9577395	ATP11A	13	113534984	C	G	G	1.05268	0.0349082	0.983062	1.12722	0.141405	0.953231	1	3306	43239	0.064829	8.6068e-07	B2_trans,A2_Trans	CODING_TRANSCRIPT_INTRON_VARIANT	HIS
362.31	Separation of retinal layers	sense organs	rs12660421	FOXP4-AS1	6	41488378	G	A	A	0.826935	0.12923	0.641905	1.0653	0.141433	0.953231	1	202	49306	0.35506	1.1424e-09	A2_Trans	DOWNSTREAM_GENE_VARIANT	HIS
312.3	Impulse control disorder	mental disorders	rs117169628	SLC22A31	16	89262657	G	A	A	1.14912	0.0945314	0.95477	1.38302	0.141469	0.953231	1	370	48787	0.081201	5.77e-07	B2_trans	SYNONYMOUS_VARIANT	HIS
585.3	Chronic renal failure [CKD]	genitourinary	rs7605877	FOXI3	2	88559025	T	C	C	0.95087	0.0342633	0.889111	1.01692	0.141476	0.953231	1	1403	43591	-0.071053	3.3369e-06	B2_trans	INTERGENIC_VARIANT	HIS
851	Complications of transplants and reattached limbs	injuries & poisonings	rs10774679	OAS3	12	113374748	C	T	T	1.12357	0.0792425	0.961942	1.31236	0.141478	0.953231	1	668	48650	0.075824	4.6954e-12	B2_trans	UPSTREAM_GENE_VARIANT	HIS
394	Rheumatic disease of the heart valves	circulatory system	rs3746539	PTPRT	20	40702071	G	A	A	0.887444	0.0812148	0.756852	1.04057	0.141482	0.953231	1	744	48678	0.05405	1.7723e-06	B2_trans	THREE_PRIME_UTR_EXON_VARIANT	HIS
411.8	Other chronic ischemic heart disease, unspecified	circulatory system	rs5023077	FBRSL1	12	133141973	T	C	C	1.03905	0.0260562	0.987321	1.09349	0.141496	0.953231	1	1970	43010	-0.090901	1.5172e-06	A2_Trans	CODING_TRANSCRIPT_INTRON_VARIANT	HIS
426.21	First degree AV block	circulatory system	rs72711165	TMEM65	8	125336564	T	C	C	0.283674	0.857012	0.0528846	1.52163	0.141523	0.953231	1	486	49063	0.18279	6.0907e-07	B2_trans	CODING_TRANSCRIPT_INTRON_VARIANT	HIS
514	Abnormal findings examination of lungs	respiratory	rs67579710	THBS3	1	155173527	G	A	A	0.915517	0.0600395	0.813881	1.02985	0.141527	0.953231	1	2444	45335	-0.10348	1.0252e-09	B2_trans	CODING_TRANSCRIPT_INTRON_VARIANT	HIS
474.1	Acute tonsillitis	respiratory	rs117169628	SLC22A31	16	89262657	G	A	A	1.23713	0.144744	0.931554	1.64293	0.141528	0.953231	1	789	48724	0.081201	5.77e-07	B2_trans	SYNONYMOUS_VARIANT	HIS
379.2	Disorders of vitreous body	sense organs	rs67959919	LZTFL1	3	45871908	G	A	A	1.09165	0.0596491	0.971203	1.22704	0.141532	0.953231	1	3058	43178	0.59355	1.6043e-80	A2_Trans	CODING_TRANSCRIPT_INTRON_VARIANT	HIS
333.1	Essential tremor	neurological	rs35508621	LZTFL1	3	45880481	T	C	C	1.20452	0.126578	0.939876	1.54368	0.141538	0.953231	1	506	48606	0.38931	6.0917e-89	B2_trans	CODING_TRANSCRIPT_INTRON_VARIANT	HIS
535.9	Gastritis and duodenitis, NOS	digestive	rs7579014	BCL11A	2	60707894	G	A	A	1.07166	0.0470802	0.977198	1.17526	0.141551	0.953231	1	2552	46125	-0.05629	1.2614e-06	B2_trans	CODING_TRANSCRIPT_INTRON_VARIANT	HIS
442.1	Aortic aneurysm	circulatory system	rs117169628	SLC22A31	16	89262657	G	A	A	1.13413	0.0856286	0.958909	1.34138	0.141575	0.953231	1	490	48519	0.081201	5.77e-07	B2_trans	SYNONYMOUS_VARIANT	HIS
603.1	Hydrocele	genitourinary	rs61667602	CRHR1	17	43785349	T	C	C	1.1249	0.0800696	0.961523	1.31604	0.141581	0.953231	1	649	48582	-0.093554	9.1279e-12	B2_trans	FIVE_PRIME_UTR_INTRON_VARIANT	HIS
260	Protein-calorie malnutrition	endocrine/metabolic	rs9268576	HLA-DRA	6	32395641	T	C	C	1.12769	0.0817538	0.960727	1.32366	0.141591	0.953231	1	992	47957	0.095134	9.9752e-07	B2_trans	INTERGENIC_VARIANT	HIS
371.1	Uveitis, noninfectious or NOS	sense organs	rs10086829	COL14A1	8	121149129	G	A	A	0.892809	0.0771417	0.76753	1.03854	0.141617	0.953231	1	340	48834	-0.097352	3.8599e-06	A2_Trans	FIVE_PRIME_UTR_INTRON_VARIANT	HIS
574.1	Cholelithiasis	digestive	rs111783124	LOC101928126	21	35362848	G	A	A	1.07001	0.0460428	0.97768	1.17106	0.141643	0.953231	1	1083	46584	0.13532	2.1558e-07	A2_Trans	INTERGENIC_VARIANT	HIS
528	Diseases of the oral soft tissues, excluding lesions specific for gingiva and tongue	digestive	rs2277732	DPP9	19	4723670	C	A	A	0.917189	0.0588195	0.817319	1.02926	0.141669	0.953231	1	2126	46656	0.11697	6.1912e-22	B2_trans,A2_Trans	FIVE_PRIME_UTR_INTRON_VARIANT	HIS
851	Complications of transplants and reattached limbs	injuries & poisonings	rs2924480	ELF5	11	34529831	T	C	C	1.1205	0.0774259	0.962739	1.30412	0.141693	0.953231	1	668	48650	-0.11648	2.817e-07	A2_Trans	CODING_TRANSCRIPT_INTRON_VARIANT	HIS
755.1	Congenital deformities of feet	congenital anomalies	rs3746539	PTPRT	20	40702071	G	A	A	0.935991	0.0450151	0.856949	1.02232	0.1417	0.953231	1	1437	47195	0.05405	1.7723e-06	B2_trans	THREE_PRIME_UTR_EXON_VARIANT	HIS
289.8	Polycythemia, secondary	hematopoietic	rs1878527	ANKRD30BL	2	133056313	T	C	C	0.838758	0.119663	0.663406	1.06046	0.141725	0.953231	1	245	49211	-0.077457	2.0215e-06	B2_trans	INTERGENIC_VARIANT	HIS
561.1	NA	NA	rs7605877	FOXI3	2	88559025	T	C	C	1.05055	0.033564	0.983668	1.12199	0.141733	0.953231	1	4820	40611	-0.071053	3.3369e-06	B2_trans	INTERGENIC_VARIANT	HIS
506	Empyema and pneumothorax	respiratory	rs12259804	PLEKHS1	10	115573378	T	C	C	1.5494	0.298007	0.863973	2.77861	0.141745	0.953231	1	244	49313	-0.27547	4.8674e-08	A2_Trans	INTERGENIC_VARIANT	HIS
427.11	Paroxysmal supraventricular tachycardia	circulatory system	rs9896243	NSF	17	44826056	C	G	G	1.15685	0.0991633	0.952508	1.40503	0.141754	0.953231	1	412	49001	-0.13155	3.2234e-08	A2_Trans	CODING_TRANSCRIPT_INTRON_VARIANT	HIS
327	Sleep disorders	neurological	rs55654108	PDCL3P4	3	101425703	A	G	G	0.974884	0.0173124	0.94236	1.00853	0.141764	0.953231	1	7081	28210	-0.05662	1.0636e-06	B2_trans	INTERGENIC_VARIANT	HIS
428.3	Heart failure with reduced EF [Systolic or combined heart failure]	circulatory system	rs72655853	SBSPON	8	73985608	A	G	G	0.877548	0.0889047	0.737217	1.04459	0.141765	0.953231	1	784	47100	0.22523	8.3915e-07	A2_Trans	CODING_TRANSCRIPT_INTRON_VARIANT	HIS
280.1	Iron deficiency anemias, unspecified or not due to blood loss	hematopoietic	rs13179014	SPEF2	5	35693227	A	C	C	0.952538	0.0330961	0.892711	1.01637	0.141772	0.953231	1	1660	45000	-0.061249	6.1057e-07	B2_trans	CODING_TRANSCRIPT_INTRON_VARIANT	HIS
277.4	Disorders of bilirubin excretion	endocrine/metabolic	rs732990	CIB4	2	26842146	C	G	G	0.868759	0.0957639	0.720087	1.04813	0.141799	0.953231	1	471	49035	0.056389	5.6358e-07	B2_trans	CODING_TRANSCRIPT_INTRON_VARIANT	HIS
300.4	Dysthymic disorder	mental disorders	rs2924480	ELF5	11	34529831	T	C	C	1.04521	0.030099	0.985333	1.10873	0.141813	0.953231	1	2062	44601	-0.11648	2.817e-07	A2_Trans	CODING_TRANSCRIPT_INTRON_VARIANT	HIS
350.3	Lack of coordination	neurological	rs9501257	HLA-DPB1	6	33055355	A	G	G	0.810866	0.142718	0.61301	1.07258	0.141832	0.953231	1	613	48838	0.17269	4.1339e-08	A2_Trans	THREE_PRIME_UTR_EXON_VARIANT	HIS
401.2	Hypertensive heart and/or renal disease	circulatory system	rs581342	LMNA	1	156095466	T	C	C	0.943202	0.0398064	0.872412	1.01974	0.141839	0.953231	1	2435	42716	0.090245	2.6355e-07	B2_trans	CODING_TRANSCRIPT_INTRON_VARIANT	HIS
596.1	Bladder neck obstruction	genitourinary	rs10129899	LINC00637	14	104330432	C	A	A	0.891089	0.0784981	0.764017	1.03929	0.141841	0.953231	1	536	48842	-0.057002	2.1916e-06	B2_trans	INTERGENIC_VARIANT	HIS
521	Diseases of hard tissues of teeth	digestive	rs13179014	SPEF2	5	35693227	A	C	C	0.973346	0.0183908	0.938887	1.00907	0.141844	0.953231	1	3341	33828	-0.061249	6.1057e-07	B2_trans	CODING_TRANSCRIPT_INTRON_VARIANT	HIS
743.2	Pathologic fracture	musculoskeletal	rs3746539	PTPRT	20	40702071	G	A	A	1.13486	0.0861254	0.958593	1.34355	0.141847	0.953231	1	465	48998	0.05405	1.7723e-06	B2_trans	THREE_PRIME_UTR_EXON_VARIANT	HIS
741	Symptoms and disorders of the joints	musculoskeletal	rs581342	LMNA	1	156095466	T	C	C	1.0585	0.0387025	0.981174	1.14191	0.141857	0.953231	1	4719	40904	0.090245	2.6355e-07	B2_trans	CODING_TRANSCRIPT_INTRON_VARIANT	HIS
252.1	Hyperparathyroidism	endocrine/metabolic	rs11085727	TYK2	19	10466123	C	T	T	1.12009	0.077207	0.962794	1.30308	0.141867	0.953231	1	282	49046	0.17253	2.3333e-18	A2_Trans,B2_trans	CODING_TRANSCRIPT_INTRON_VARIANT	HIS
596.1	Bladder neck obstruction	genitourinary	rs7560588	BCL11A	2	60727416	G	A	A	1.16453	0.1037	0.950348	1.42699	0.141869	0.953231	1	536	48842	-0.12371	2.3396e-07	A2_Trans	CODING_TRANSCRIPT_INTRON_VARIANT	HIS
250.13	Type 1 diabetes with ophthalmic manifestations	endocrine/metabolic	rs3746539	PTPRT	20	40702071	G	A	A	1.14296	0.0909695	0.956306	1.36604	0.141876	0.953231	1	461	49033	0.05405	1.7723e-06	B2_trans	THREE_PRIME_UTR_EXON_VARIANT	HIS
519.8	Other diseases of respiratory system, NEC	respiratory	rs766826	ELF5	11	34528766	C	T	T	0.84783	0.112386	0.680215	1.05675	0.14188	0.953231	1	896	48658	-0.082134	1.155e-11	B2_trans	CODING_TRANSCRIPT_INTRON_VARIANT	HIS
368.3	Anisometropia	sense organs	rs495828	ABO	9	136154867	G	T	T	1.16279	0.102681	0.950818	1.42201	0.141885	0.953231	1	796	48645	-0.13432	6.5649e-10	A2_Trans	UPSTREAM_GENE_VARIANT	HIS
278.11	Morbid obesity	endocrine/metabolic	rs9268576	HLA-DRA	6	32395641	T	C	C	1.05526	0.0366216	0.98217	1.13379	0.141913	0.953231	1	2128	42881	0.095134	9.9752e-07	B2_trans	INTERGENIC_VARIANT	HIS
454.11	Varicose veins of lower extremity, symptomtic	circulatory system	rs75505823	LRP1	12	57540956	G	T	T	1.2873	0.171954	0.918994	1.80321	0.141916	0.953231	1	669	48388	-0.20852	3.0745e-06	A2_Trans	CODING_TRANSCRIPT_INTRON_VARIANT	HIS
502	Postinflammatory pulmonary fibrosis	respiratory	rs117169628	SLC22A31	16	89262657	G	A	A	1.18759	0.117061	0.944113	1.49386	0.141918	0.953231	1	372	49002	0.081201	5.77e-07	B2_trans	SYNONYMOUS_VARIANT	HIS
427.12	Paroxysmal ventricular tachycardia	circulatory system	rs7960611	CLEC1A	12	10230416	G	A	A	1.14247	0.0906925	0.956419	1.36472	0.141931	0.953231	1	416	49007	-0.1584	3.3086e-07	A2_Trans	CODING_TRANSCRIPT_INTRON_VARIANT	HIS
117	Mycoses	infectious diseases	rs75505823	LRP1	12	57540956	G	T	T	1.48177	0.26778	0.87669	2.50447	0.141966	0.953231	1	517	48976	-0.20852	3.0745e-06	A2_Trans	CODING_TRANSCRIPT_INTRON_VARIANT	HIS
356	Hereditary and idiopathic peripheral neuropathy	neurological	rs62200027	CASC20	20	6469515	G	A	A	0.953651	0.0323169	0.89512	1.01601	0.141969	0.953231	1	2473	44926	-0.053006	3.3456e-06	B2_trans,A2_Trans	NON_CODING_TRANSCRIPT_INTRON_VARIANT	HIS
610	Benign mammary dysplasias	genitourinary	rs9461128	TMEM14B	6	10753875	T	C	C	1.23438	0.14339	0.931953	1.63494	0.141973	0.953231	1	396	48990	0.13046	3.4269e-06	B2_trans	CODING_TRANSCRIPT_INTRON_VARIANT	HIS
571.51	Cirrhosis of liver without mention of alcohol	digestive	rs147812915	KAT7	17	47858295	C	T	T	1.09455	0.061522	0.970212	1.23481	0.141991	0.953231	1	571	47083	0.23438	1.0943e-07	A2_Trans	INTERGENIC_VARIANT	HIS
348.8	Encephalopathy, not elsewhere classified	neurological	rs35154152	THBS3	1	155172725	T	C	C	0.835652	0.122273	0.657577	1.06195	0.142	0.953231	1	628	48602	-0.20528	2.3574e-11	A2_Trans	SYNONYMOUS_VARIANT	HIS
451	Phlebitis and thrombophlebitis	circulatory system	rs7671107	LOC101929161	4	25449225	G	A	A	1.16592	0.104544	0.949902	1.43105	0.14201	0.953231	1	546	48950	-0.064456	1.0803e-06	B2_trans	INTERGENIC_VARIANT	HIS
369.5	Conjunctivitis, infectious	sense organs	rs732990	CIB4	2	26842146	C	G	G	0.940302	0.0419286	0.866119	1.02084	0.142086	0.953231	1	3191	45242	0.056389	5.6358e-07	B2_trans	CODING_TRANSCRIPT_INTRON_VARIANT	HIS
525.1	Loss of teeth or edentulism	digestive	rs117169628	SLC22A31	16	89262657	G	A	A	0.951841	0.0336227	0.891138	1.01668	0.142115	0.953231	1	2102	41190	0.081201	5.77e-07	B2_trans	SYNONYMOUS_VARIANT	HIS
274.11	Gouty arthropathy	endocrine/metabolic	rs9896243	NSF	17	44826056	C	G	G	1.11615	0.0748574	0.96384	1.29253	0.142115	0.953231	1	652	48473	-0.13155	3.2234e-08	A2_Trans	CODING_TRANSCRIPT_INTRON_VARIANT	HIS
694	Dyschromia and Vitiligo	dermatologic	rs7579014	BCL11A	2	60707894	G	A	A	1.06297	0.041604	0.979736	1.15328	0.142132	0.953231	1	2205	46136	-0.05629	1.2614e-06	B2_trans	CODING_TRANSCRIPT_INTRON_VARIANT	HIS
368.2	Diplopia and disorders of binocular vision	sense organs	rs78313563	ESS2	22	19136365	G	A	A	0.712005	0.231399	0.452393	1.1206	0.142132	0.953231	1	959	48070	0.40873	6.5914e-07	A2_Trans	UPSTREAM_GENE_VARIANT	HIS
590	Pyelonephritis	genitourinary	rs4830964	.	23	15515319	C	G	G	0.91201	0.0627487	0.806469	1.03136	0.14215	0.953231	1	511	48887	0.046578	2.9701e-06	B2_trans	SEQUENCE_VARIANT	HIS
362.31	Separation of retinal layers	sense organs	rs9577395	ATP11A	13	113534984	C	G	G	0.827259	0.129196	0.642199	1.06565	0.142151	0.953231	1	202	49306	0.064829	8.6068e-07	B2_trans,A2_Trans	CODING_TRANSCRIPT_INTRON_VARIANT	HIS
295.2	Paranoid disorders	mental disorders	rs732990	CIB4	2	26842146	C	G	G	1.13879	0.0885449	0.957358	1.35461	0.142157	0.953231	1	368	49107	0.056389	5.6358e-07	B2_trans	CODING_TRANSCRIPT_INTRON_VARIANT	HIS
333	Extrapyramidal disease and abnormal movement disorders	neurological	rs766826	ELF5	11	34528766	C	T	T	0.935439	0.0454694	0.855681	1.02263	0.142165	0.953231	1	1204	47271	-0.082134	1.155e-11	B2_trans	CODING_TRANSCRIPT_INTRON_VARIANT	HIS
577	Diseases of pancreas	digestive	rs75505823	LRP1	12	57540956	G	T	T	0.789136	0.161347	0.575192	1.08266	0.142173	0.953231	1	681	47853	-0.20852	3.0745e-06	A2_Trans	CODING_TRANSCRIPT_INTRON_VARIANT	HIS
110.13	Dermatophytosis of the body	infectious diseases	rs12809318	FBRSL1	12	133140840	T	C	C	0.92307	0.0545418	0.829485	1.02721	0.142187	0.953231	1	1941	46944	-0.062781	9.5289e-09	B2_trans	CODING_TRANSCRIPT_INTRON_VARIANT	HIS
702.1	Actinic keratosis	dermatologic	rs76423999	SLC12A7	5	1098067	T	A	A	0.914727	0.060729	0.81208	1.03035	0.142197	0.953231	1	1560	46912	0.18412	3.8813e-07	A2_Trans	CODING_TRANSCRIPT_INTRON_VARIANT	HIS
871.1	Open wound of hand except finger(s)	injuries & poisonings	rs10774671	OAS1	12	113357193	G	A	A	1.17388	0.109237	0.947635	1.45414	0.142216	0.953231	1	779	48752	0.12569	3.6032e-11	A2_Trans	SPLICE_ACCEPTOR_VARIANT	HIS
722.1	Displacement of intervertebral disc	musculoskeletal	rs766826	ELF5	11	34528766	C	T	T	1.05525	0.0366418	0.982118	1.13382	0.14223	0.953231	1	1952	45848	-0.082134	1.155e-11	B2_trans	CODING_TRANSCRIPT_INTRON_VARIANT	HIS
276.14	Hypopotassemia	endocrine/metabolic	rs12809318	FBRSL1	12	133140840	T	C	C	0.947415	0.036809	0.881471	1.01829	0.142232	0.953231	1	2437	45303	-0.062781	9.5289e-09	B2_trans	CODING_TRANSCRIPT_INTRON_VARIANT	HIS
440	Atherosclerosis	circulatory system	rs7960611	CLEC1A	12	10230416	G	A	A	1.07169	0.0471819	0.977033	1.17552	0.142237	0.953231	1	1661	46868	-0.1584	3.3086e-07	A2_Trans	CODING_TRANSCRIPT_INTRON_VARIANT	HIS
187	Cancer of other male genital organs	neoplasms	rs67959919	LZTFL1	3	45871908	G	A	A	1.31061	0.18433	0.913209	1.88094	0.142261	0.953231	1	215	49289	0.59355	1.6043e-80	A2_Trans	CODING_TRANSCRIPT_INTRON_VARIANT	HIS
362.29	Macular degeneration (senile) of retina NOS	sense organs	rs13179014	SPEF2	5	35693227	A	C	C	1.13119	0.0840035	0.959469	1.33364	0.142262	0.953231	1	553	48788	-0.061249	6.1057e-07	B2_trans	CODING_TRANSCRIPT_INTRON_VARIANT	HIS
426.3	Bundle branch block	circulatory system	rs4830964	.	23	15515319	C	G	G	0.939864	0.0422656	0.865144	1.02104	0.142271	0.953231	1	998	48037	0.046578	2.9701e-06	B2_trans	SEQUENCE_VARIANT	HIS
565.1	Anal and rectal polyp	digestive	rs467843	TRAPPC13	5	64945715	A	G	G	0.902932	0.0695854	0.787814	1.03487	0.142274	0.953231	1	1344	47902	-0.089724	1.7259e-06	A2_Trans	CODING_TRANSCRIPT_INTRON_VARIANT	HIS
594.1	Calculus of kidney	genitourinary	rs6869036	MGAT1	5	180223327	C	T	T	0.839811	0.118982	0.665126	1.06037	0.142303	0.953231	1	1524	45486	0.25536	1.7578e-06	A2_Trans	FIVE_PRIME_UTR_INTRON_VARIANT	HIS
291	Other specified nonpsychotic and/or transient mental disorders	mental disorders	rs732990	CIB4	2	26842146	C	G	G	0.933965	0.0465605	0.852508	1.02321	0.142308	0.953231	1	1566	47117	0.056389	5.6358e-07	B2_trans	CODING_TRANSCRIPT_INTRON_VARIANT	HIS
277.5	Other disorders of lipoid metabolism	endocrine/metabolic	rs12660421	FOXP4-AS1	6	41488378	G	A	A	0.904521	0.0684012	0.791034	1.03429	0.142355	0.953231	1	1302	47578	0.35506	1.1424e-09	A2_Trans	DOWNSTREAM_GENE_VARIANT	HIS
550.6	Incisional hernia	digestive	rs2284028	NCF4	22	37265172	A	C	C	1.18572	0.116122	0.944362	1.48876	0.142379	0.953231	1	250	49084	0.31271	4.1737e-06	A2_Trans	CODING_TRANSCRIPT_INTRON_VARIANT	HIS
835	Internal derangement of knee	injuries & poisonings	rs147812915	KAT7	17	47858295	C	T	T	0.926426	0.0520988	0.836496	1.02602	0.142415	0.953231	1	2362	43844	0.23438	1.0943e-07	A2_Trans	INTERGENIC_VARIANT	HIS
415.11	Pulmonary embolism and infarction, acute	circulatory system	rs2277732	DPP9	19	4723670	C	A	A	1.11791	0.0759894	0.963219	1.29745	0.142427	0.953231	1	227	49010	0.11697	6.1912e-22	B2_trans,A2_Trans	FIVE_PRIME_UTR_INTRON_VARIANT	HIS
250.25	Diabetes type 2 with peripheral circulatory disorders	endocrine/metabolic	rs1405655	NR1H2	19	50882619	T	C	C	1.07779	0.0510772	0.975121	1.19128	0.142455	0.953231	1	921	47954	0.075181	1.1208e-11	B2_trans,A2_Trans	CODING_TRANSCRIPT_INTRON_VARIANT	HIS
561.2	NA	NA	rs61667602	CRHR1	17	43785349	T	C	C	1.10851	0.0702403	0.965941	1.27212	0.142477	0.953231	1	1563	47499	-0.093554	9.1279e-12	B2_trans	FIVE_PRIME_UTR_INTRON_VARIANT	HIS
189.1	Cancer of kidney and renal pelvis	neoplasms	rs34488998	NKAIN3	8	63408372	G	A	A	0.757675	0.189223	0.522897	1.09787	0.142504	0.953231	1	113	49012	0.1355	3.4644e-06	B2_trans	CODING_TRANSCRIPT_INTRON_VARIANT	HIS
850	Hemorrhage or hematoma complicating a procedure	injuries & poisonings	rs505922	ABO	9	136149229	T	C	C	0.865738	0.0983151	0.714004	1.04972	0.142529	0.953231	1	697	48769	-0.099884	2.0889e-20	B2_trans	CODING_TRANSCRIPT_INTRON_VARIANT	HIS
836	Traumatic arthropathy	injuries & poisonings	rs78313563	ESS2	22	19136365	G	A	A	1.28403	0.170493	0.919289	1.7935	0.142548	0.953231	1	1001	47918	0.40873	6.5914e-07	A2_Trans	UPSTREAM_GENE_VARIANT	HIS
292.2	Mild cognitive impairment	mental disorders	rs505922	ABO	9	136149229	T	C	C	0.941057	0.041431	0.86766	1.02066	0.142556	0.953231	1	1346	46747	-0.099884	2.0889e-20	B2_trans	CODING_TRANSCRIPT_INTRON_VARIANT	HIS
698	Pruritus and related conditions	dermatologic	rs60305836	CDH8	16	61709381	A	C	C	1.08671	0.0567128	0.972392	1.21448	0.142562	0.953231	1	2503	45862	0.086719	1.1846e-06	B2_trans	CODING_TRANSCRIPT_INTRON_VARIANT	HIS
369.2	Eye infection, viral	sense organs	rs5023077	FBRSL1	12	133141973	T	C	C	0.871167	0.0940609	0.724497	1.04753	0.142566	0.953231	1	551	48921	-0.090901	1.5172e-06	A2_Trans	CODING_TRANSCRIPT_INTRON_VARIANT	HIS
599.8	Other symptoms involving urinary system	genitourinary	rs9268576	HLA-DRA	6	32395641	T	C	C	1.12915	0.0828425	0.959926	1.32822	0.142577	0.953231	1	1706	47283	0.095134	9.9752e-07	B2_trans	INTERGENIC_VARIANT	HIS
513.3	Hypoventilation	respiratory	rs10774679	OAS3	12	113374748	C	T	T	1.15624	0.0990137	0.952289	1.40388	0.142587	0.953231	1	740	48743	0.075824	4.6954e-12	B2_trans	UPSTREAM_GENE_VARIANT	HIS
292	Neurological disorders	mental disorders	rs467843	TRAPPC13	5	64945715	A	G	G	0.969398	0.0212	0.929943	1.01053	0.142634	0.953231	1	3725	40015	-0.089724	1.7259e-06	A2_Trans	CODING_TRANSCRIPT_INTRON_VARIANT	HIS
367.4	NA	NA	rs7560588	BCL11A	2	60727416	G	A	A	1.03674	0.0246096	0.987916	1.08797	0.14266	0.953231	1	7043	23087	-0.12371	2.3396e-07	A2_Trans	CODING_TRANSCRIPT_INTRON_VARIANT	HIS
695.8	Other specified erythematous conditions	dermatologic	rs60869999	MYO1C	17	1390948	A	T	T	1.14551	0.0926755	0.955238	1.37367	0.142697	0.953231	1	807	48567	0.059541	2.9039e-06	B2_trans	CODING_TRANSCRIPT_INTRON_VARIANT	HIS
381.2	Eustachian tube disorders	sense organs	rs622568	SEC61G	7	54647894	A	C	C	0.884308	0.083878	0.750251	1.04232	0.142698	0.953231	1	1030	48190	0.11965	2.6006e-06	A2_Trans	INTERGENIC_VARIANT	HIS
528	Diseases of the oral soft tissues, excluding lesions specific for gingiva and tongue	digestive	rs11702230	LOC101928126	21	35377591	C	T	T	1.10684	0.0692543	0.966356	1.26776	0.142703	0.953231	1	2126	46656	0.099731	3.223e-09	B2_trans	INTERGENIC_VARIANT	HIS
345.1	Epilepsy	neurological	rs75505823	LRP1	12	57540956	G	T	T	0.762021	0.185428	0.529822	1.09598	0.142731	0.953231	1	556	48269	-0.20852	3.0745e-06	A2_Trans	CODING_TRANSCRIPT_INTRON_VARIANT	HIS
444	Arterial embolism and thrombosis	circulatory system	rs1250993	LOC101929525	10	81399565	C	G	G	0.84928	0.111473	0.682598	1.05667	0.14278	0.953231	1	318	49234	0.12403	5.3767e-08	A2_Trans	INTERGENIC_VARIANT	HIS
452.2	Deep vein thrombosis [DVT]	circulatory system	rs8080583	KANSL1	17	44162597	C	A	A	1.09182	0.0599404	0.970797	1.22792	0.142782	0.953231	1	537	48335	-0.12662	2.0785e-08	A2_Trans	CODING_TRANSCRIPT_INTRON_VARIANT	HIS
244.4	Hypothyroidism NOS	endocrine/metabolic	rs7579014	BCL11A	2	60707894	G	A	A	1.03674	0.0246218	0.987898	1.088	0.142804	0.953231	1	961	44309	-0.05629	1.2614e-06	B2_trans	CODING_TRANSCRIPT_INTRON_VARIANT	HIS
362.3	Other nondiabetic retinopathy	sense organs	rs77534576	DLX4	17	47940666	C	T	T	1.13798	0.0882044	0.957317	1.35274	0.142807	0.953231	1	1668	46841	0.20794	1.7585e-10	B2_trans	INTERGENIC_VARIANT	HIS
429	Ill-defined descriptions and complications of heart disease	circulatory system	rs10774679	OAS3	12	113374748	C	T	T	1.09613	0.0626364	0.969498	1.23931	0.142808	0.953231	1	2039	47044	0.075824	4.6954e-12	B2_trans	UPSTREAM_GENE_VARIANT	HIS
401.1	Essential hypertension	circulatory system	rs9497053	UTRN	6	145026256	G	A	A	0.974024	0.0179611	0.940332	1.00892	0.142833	0.953231	1	2734	18484	-0.064841	1.0064e-06	B2_trans	CODING_TRANSCRIPT_INTRON_VARIANT	HIS
614	Inflammatory diseases of female pelvic organs	genitourinary	rs7671107	LOC101929161	4	25449225	G	A	A	1.09472	0.0617591	0.969911	1.23558	0.142841	0.953231	1	865	47909	-0.064456	1.0803e-06	B2_trans	INTERGENIC_VARIANT	HIS
433.1	Occlusion and stenosis of precerebral arteries	circulatory system	rs1878527	ANKRD30BL	2	133056313	T	C	C	1.1024	0.0665339	0.967618	1.25595	0.142862	0.953231	1	1559	46990	-0.077457	2.0215e-06	B2_trans	INTERGENIC_VARIANT	HIS
707.3	Chronic ulcer of unspecified site	dermatologic	rs10129899	LINC00637	14	104330432	C	A	A	0.891838	0.0781253	0.765219	1.03941	0.142862	0.953231	1	593	48785	-0.057002	2.1916e-06	B2_trans	INTERGENIC_VARIANT	HIS
290.11	Alzheimer's disease	mental disorders	rs581342	LMNA	1	156095466	T	C	C	1.2027	0.12597	0.939577	1.53951	0.142867	0.953231	1	199	49226	0.090245	2.6355e-07	B2_trans	CODING_TRANSCRIPT_INTRON_VARIANT	HIS
145	Cancer of mouth	neoplasms	rs35508621	LZTFL1	3	45880481	T	C	C	1.35311	0.206393	0.902922	2.02775	0.14287	0.953231	1	158	49385	0.38931	6.0917e-89	B2_trans	CODING_TRANSCRIPT_INTRON_VARIANT	HIS
706.2	Sebaceous cyst	dermatologic	rs732990	CIB4	2	26842146	C	G	G	1.04604	0.0307233	0.984913	1.11097	0.142876	0.953231	1	2431	44824	0.056389	5.6358e-07	B2_trans	CODING_TRANSCRIPT_INTRON_VARIANT	HIS
599.9	Other abnormality of urination	genitourinary	rs12809318	FBRSL1	12	133140840	T	C	C	1.06495	0.0429504	0.978971	1.15848	0.142885	0.953231	1	2045	46202	-0.062781	9.5289e-09	B2_trans	CODING_TRANSCRIPT_INTRON_VARIANT	HIS
327	Sleep disorders	neurological	rs77534576	DLX4	17	47940666	C	T	T	1.04963	0.0330606	0.983773	1.1199	0.142887	0.953231	1	7081	28210	0.20794	1.7585e-10	B2_trans	INTERGENIC_VARIANT	HIS
225	Benign neoplasm of brain and other parts of nervous system	neoplasms	rs12259804	PLEKHS1	10	115573378	T	C	C	0.540969	0.41935	0.237805	1.23062	0.142891	0.953231	1	171	49348	-0.27547	4.8674e-08	A2_Trans	INTERGENIC_VARIANT	HIS
504	Other alveolar and parietoalveolar pneumonopathy	respiratory	rs60305836	CDH8	16	61709381	A	C	C	0.818257	0.136915	0.625674	1.07012	0.142922	0.953231	1	229	49232	0.086719	1.1846e-06	B2_trans	CODING_TRANSCRIPT_INTRON_VARIANT	HIS
110.11	Dermatophytosis of nail	infectious diseases	rs147812915	KAT7	17	47858295	C	T	T	0.947671	0.0366883	0.881918	1.01833	0.142923	0.953231	1	4067	37658	0.23438	1.0943e-07	A2_Trans	INTERGENIC_VARIANT	HIS
465	Acute upper respiratory infections of multiple or unspecified sites	respiratory	rs72655853	SBSPON	8	73985608	A	G	G	0.939053	0.0429251	0.863281	1.02148	0.14293	0.953231	1	8954	31538	0.22523	8.3915e-07	A2_Trans	CODING_TRANSCRIPT_INTRON_VARIANT	HIS
870.3	Other open wound of head and face	injuries & poisonings	rs622568	SEC61G	7	54647894	A	C	C	0.826967	0.129691	0.64135	1.06631	0.142937	0.953231	1	830	48689	0.11965	2.6006e-06	A2_Trans	INTERGENIC_VARIANT	HIS
224	Benign neoplasm of eye	neoplasms	rs78313563	ESS2	22	19136365	G	A	A	0.74137	0.204284	0.496762	1.10642	0.142947	0.953231	1	709	48119	0.40873	6.5914e-07	A2_Trans	UPSTREAM_GENE_VARIANT	HIS
317.11	Alcoholic liver damage	mental disorders	rs13050728	IFNAR2	21	34615210	T	C	C	0.943536	0.0396772	0.872941	1.01984	0.142962	0.953231	1	793	47527	-0.10657	4.0686e-21	B2_trans,A2_Trans	CODING_TRANSCRIPT_INTRON_VARIANT	HIS
696.42	Psoriatic arthropathy	dermatologic	rs9268576	HLA-DRA	6	32395641	T	C	C	0.802514	0.150192	0.597873	1.0772	0.142967	0.953231	1	82	49371	0.095134	9.9752e-07	B2_trans	INTERGENIC_VARIANT	HIS
313.1	Attention deficit hyperactivity disorder	mental disorders	rs10129899	LINC00637	14	104330432	C	A	A	1.07311	0.0481689	0.976432	1.17936	0.142968	0.953231	1	355	48281	-0.057002	2.1916e-06	B2_trans	INTERGENIC_VARIANT	HIS
457.3	Encounter for long-term (current) use of aspirin	circulatory system	rs111783124	LOC101928126	21	35362848	G	A	A	0.842716	0.116823	0.670258	1.05955	0.142968	0.953231	1	1029	48370	0.13532	2.1558e-07	A2_Trans	INTERGENIC_VARIANT	HIS
369.2	Eye infection, viral	sense organs	rs60869999	MYO1C	17	1390948	A	T	T	1.1724	0.108586	0.947652	1.45046	0.142977	0.953231	1	551	48921	0.059541	2.9039e-06	B2_trans	CODING_TRANSCRIPT_INTRON_VARIANT	HIS
792	Abnormal Papanicolaou smear of cervix and cervical HPV	genitourinary	rs7560588	BCL11A	2	60727416	G	A	A	1.1313	0.0842226	0.959151	1.33434	0.142984	0.953231	1	412	48568	-0.12371	2.3396e-07	A2_Trans	CODING_TRANSCRIPT_INTRON_VARIANT	HIS
575	Other biliary tract disease	digestive	rs2277732	DPP9	19	4723670	C	A	A	1.08282	0.0543233	0.973457	1.20447	0.142987	0.953231	1	1433	47270	0.11697	6.1912e-22	B2_trans,A2_Trans	FIVE_PRIME_UTR_INTRON_VARIANT	HIS
721.2	Spondylosis with myelopathy	musculoskeletal	rs13050728	IFNAR2	21	34615210	T	C	C	1.09793	0.0637814	0.968907	1.24412	0.142993	0.953231	1	587	48613	-0.10657	4.0686e-21	B2_trans,A2_Trans	CODING_TRANSCRIPT_INTRON_VARIANT	HIS
474.1	Acute tonsillitis	respiratory	rs67579710	THBS3	1	155173527	G	A	A	0.765904	0.18208	0.536029	1.09436	0.142995	0.953231	1	789	48724	-0.10348	1.0252e-09	B2_trans	CODING_TRANSCRIPT_INTRON_VARIANT	HIS
070.9	Hepatitis NOS	infectious diseases	rs13050728	IFNAR2	21	34615210	T	C	C	0.898367	0.0731744	0.778337	1.03691	0.143012	0.953231	1	696	48658	-0.10657	4.0686e-21	B2_trans,A2_Trans	CODING_TRANSCRIPT_INTRON_VARIANT	HIS
792.1	Papanicolaou smear of cervix or vagina with atypical squamous cells	genitourinary	rs10129899	LINC00637	14	104330432	C	A	A	0.882162	0.0856054	0.745901	1.04332	0.143025	0.953231	1	272	49130	-0.057002	2.1916e-06	B2_trans	INTERGENIC_VARIANT	HIS
594.1	Calculus of kidney	genitourinary	rs77534576	DLX4	17	47940666	C	T	T	1.09806	0.0638738	0.968853	1.24451	0.143036	0.953231	1	1524	45486	0.20794	1.7585e-10	B2_trans	INTERGENIC_VARIANT	HIS
512.1	Wheezing	respiratory	rs1405655	NR1H2	19	50882619	T	C	C	0.893604	0.0768113	0.768711	1.03879	0.143048	0.953231	1	1332	48039	0.075181	1.1208e-11	B2_trans,A2_Trans	CODING_TRANSCRIPT_INTRON_VARIANT	HIS
710.11	Acute osteomyelitis	musculoskeletal	rs12259804	PLEKHS1	10	115573378	T	C	C	1.38333	0.221581	0.896017	2.13568	0.14307	0.953231	1	228	49078	-0.27547	4.8674e-08	A2_Trans	INTERGENIC_VARIANT	HIS
604.1	Redundant prepuce and phimosis/BXO	genitourinary	rs12259804	PLEKHS1	10	115573378	T	C	C	1.2593	0.157438	0.924949	1.71451	0.143077	0.953231	1	448	48370	-0.27547	4.8674e-08	A2_Trans	INTERGENIC_VARIANT	HIS
316	Substance addiction and disorders	mental disorders	rs35154152	THBS3	1	155172725	T	C	C	0.953494	0.0325221	0.894613	1.01625	0.143111	0.953231	1	2371	39724	-0.20528	2.3574e-11	A2_Trans	SYNONYMOUS_VARIANT	HIS
613	Other nonmalignant breast conditions	genitourinary	rs766826	ELF5	11	34528766	C	T	T	0.903716	0.0691428	0.789182	1.03487	0.143132	0.953231	1	835	48317	-0.082134	1.155e-11	B2_trans	CODING_TRANSCRIPT_INTRON_VARIANT	HIS
742	Derangement of joint, non-traumatic	musculoskeletal	rs1878527	ANKRD30BL	2	133056313	T	C	C	1.10015	0.0651887	0.9682	1.25009	0.143133	0.953231	1	1999	46523	-0.077457	2.0215e-06	B2_trans	INTERGENIC_VARIANT	HIS
355.1	Chronic pain syndrome	neurological	rs721917	SFTPD	10	81706324	A	G	G	1.04418	0.0295284	0.985468	1.1064	0.143138	0.953231	1	1692	45525	0.055247	2.0819e-07	B2_trans	SYNONYMOUS_VARIANT	HIS
707	Chronic ulcer of skin	dermatologic	rs2277732	DPP9	19	4723670	C	A	A	1.06327	0.0418994	0.979441	1.15427	0.143144	0.953231	1	1126	46766	0.11697	6.1912e-22	B2_trans,A2_Trans	FIVE_PRIME_UTR_INTRON_VARIANT	HIS
369.2	Eye infection, viral	sense organs	rs1453205	LOC101928196	2	19901073	C	T	T	1.13709	0.0877462	0.957427	1.35047	0.143153	0.953231	1	551	48921	0.096992	3.6368e-06	A2_Trans	INTERGENIC_VARIANT	HIS
317.11	Alcoholic liver damage	mental disorders	rs12567716	FOXD2	1	48197570	T	C	C	1.09058	0.0592206	0.971063	1.2248	0.14316	0.953231	1	793	47527	-0.090753	1.4878e-06	B2_trans	INTERGENIC_VARIANT	HIS
915	NA	NA	rs60305836	CDH8	16	61709381	A	C	C	1.08177	0.0536867	0.973729	1.20181	0.143171	0.953231	1	3618	44508	0.086719	1.1846e-06	B2_trans	CODING_TRANSCRIPT_INTRON_VARIANT	HIS
536.3	Gastroparesis	digestive	rs8080583	KANSL1	17	44162597	C	A	A	1.1571	0.0996754	0.951756	1.40674	0.143226	0.953231	1	303	49144	-0.12662	2.0785e-08	A2_Trans	CODING_TRANSCRIPT_INTRON_VARIANT	HIS
286.2	Encounter for long-term (current) use of anticoagulants	hematopoietic	rs915823	TMPRSS2	21	42851454	A	C	C	0.92835	0.0507918	0.840384	1.02552	0.143263	0.953231	1	706	47026	-0.066039	1.6687e-06	B2_trans	CODING_TRANSCRIPT_INTRON_VARIANT	HIS
272	Disorders of lipoid metabolism	endocrine/metabolic	rs1405655	NR1H2	19	50882619	T	C	C	0.974741	0.0174786	0.941915	1.00871	0.143278	0.953231	1	3505	14078	0.075181	1.1208e-11	B2_trans,A2_Trans	CODING_TRANSCRIPT_INTRON_VARIANT	HIS
202.2	Non-Hodgkins lymphoma	neoplasms	rs622568	SEC61G	7	54647894	A	C	C	1.14706	0.0937378	0.954543	1.3784	0.143287	0.953231	1	172	49210	0.11965	2.6006e-06	A2_Trans	INTERGENIC_VARIANT	HIS
597.1	Urethral stricture (not specified as infectious)	genitourinary	rs4830964	.	23	15515319	C	G	G	0.918525	0.0580645	0.819722	1.02924	0.14329	0.953231	1	286	49094	0.046578	2.9701e-06	B2_trans	SEQUENCE_VARIANT	HIS
681.5	Cellulitis and abscess of leg, except foot	dermatologic	rs4830964	.	23	15515319	C	G	G	0.958562	0.0289155	0.905748	1.01446	0.143304	0.953231	1	1660	46526	0.046578	2.9701e-06	B2_trans	SEQUENCE_VARIANT	HIS
550.4	Umbilical hernia	digestive	rs581342	LMNA	1	156095466	T	C	C	1.09844	0.0641527	0.968655	1.24561	0.143317	0.953231	1	622	47729	0.090245	2.6355e-07	B2_trans	CODING_TRANSCRIPT_INTRON_VARIANT	HIS
733.4	Aseptic necrosis of bone	musculoskeletal	rs505922	ABO	9	136149229	T	C	C	0.854237	0.107649	0.691747	1.05489	0.143324	0.953231	1	147	49368	-0.099884	2.0889e-20	B2_trans	CODING_TRANSCRIPT_INTRON_VARIANT	HIS
601.4	Balanoposthitis	genitourinary	rs35508621	LZTFL1	3	45880481	T	C	C	1.21791	0.134698	0.935317	1.58587	0.143326	0.953231	1	843	48341	0.38931	6.0917e-89	B2_trans	CODING_TRANSCRIPT_INTRON_VARIANT	HIS
594.1	Calculus of kidney	genitourinary	rs12259804	PLEKHS1	10	115573378	T	C	C	1.14568	0.092925	0.954914	1.37455	0.143331	0.953231	1	1524	45486	-0.27547	4.8674e-08	A2_Trans	INTERGENIC_VARIANT	HIS
531.2	Gastric ulcer	digestive	rs12567716	FOXD2	1	48197570	T	C	C	0.814262	0.1404	0.61838	1.07219	0.143336	0.953231	1	536	48916	-0.090753	1.4878e-06	B2_trans	INTERGENIC_VARIANT	HIS
225.1	Benign neoplasm of brain, cranial nerves, meninges	neoplasms	rs5023077	FBRSL1	12	133141973	T	C	C	1.17454	0.109931	0.946882	1.45695	0.143341	0.953231	1	160	49371	-0.090901	1.5172e-06	A2_Trans	CODING_TRANSCRIPT_INTRON_VARIANT	HIS
426.92	Cardiac defibrillator in situ	circulatory system	rs10086829	COL14A1	8	121149129	G	A	A	1.12841	0.0825501	0.959841	1.32658	0.143346	0.953231	1	150	49022	-0.097352	3.8599e-06	A2_Trans	FIVE_PRIME_UTR_INTRON_VARIANT	HIS
706.1	Acne	dermatologic	rs62200027	CASC20	20	6469515	G	A	A	0.940101	0.0422077	0.86546	1.02118	0.143348	0.953231	1	1241	47110	-0.053006	3.3456e-06	B2_trans,A2_Trans	NON_CODING_TRANSCRIPT_INTRON_VARIANT	HIS
562	Diverticulosis and diverticulitis	digestive	rs9896243	NSF	17	44826056	C	G	G	0.955533	0.0310829	0.899059	1.01556	0.143368	0.953272	1	4783	40226	-0.13155	3.2234e-08	A2_Trans	CODING_TRANSCRIPT_INTRON_VARIANT	HIS
389.2	Conductive hearing loss	sense organs	rs467843	TRAPPC13	5	64945715	A	G	G	1.09489	0.0619554	0.969693	1.23625	0.143408	0.953447	1	820	48328	-0.089724	1.7259e-06	A2_Trans	CODING_TRANSCRIPT_INTRON_VARIANT	HIS
701.1	Keratoderma, acquired	dermatologic	rs2284028	NCF4	22	37265172	A	C	C	0.865739	0.0985344	0.713698	1.05017	0.143424	0.953462	1	1510	47543	0.31271	4.1737e-06	A2_Trans	CODING_TRANSCRIPT_INTRON_VARIANT	HIS
426.21	First degree AV block	circulatory system	rs35705950	MUC5B	11	1241221	G	T	T	0.733738	0.211639	0.484611	1.11094	0.1435	0.953822	1	486	49063	-0.11177	1.2224e-08	B2_trans,A2_Trans	UPSTREAM_GENE_VARIANT	HIS
949	Allergies, other	injuries & poisonings	rs10129899	LINC00637	14	104330432	C	A	A	0.940284	0.0420927	0.865824	1.02115	0.143522	0.953822	1	2444	45940	-0.057002	2.1916e-06	B2_trans	INTERGENIC_VARIANT	HIS
426.92	Cardiac defibrillator in situ	circulatory system	rs1453205	LOC101928196	2	19901073	C	T	T	0.914672	0.0609731	0.811643	1.03078	0.143529	0.953822	1	150	49022	0.096992	3.6368e-06	A2_Trans	INTERGENIC_VARIANT	HIS
380	Disorders of external ear	sense organs	rs34488998	NKAIN3	8	63408372	G	A	A	1.31267	0.185994	0.91167	1.89006	0.143533	0.953822	1	1005	48372	0.1355	3.4644e-06	B2_trans	CODING_TRANSCRIPT_INTRON_VARIANT	HIS
136	Other infectious and parasitic diseases	infectious diseases	rs3746539	PTPRT	20	40702071	G	A	A	0.901074	0.0712233	0.783673	1.03606	0.14359	0.954047	1	1203	48119	0.05405	1.7723e-06	B2_trans	THREE_PRIME_UTR_EXON_VARIANT	HIS
627.3	Postmenopausal atrophic vaginitis	genitourinary	rs10086829	COL14A1	8	121149129	G	A	A	0.80448	0.148761	0.601021	1.07681	0.14361	0.954047	1	203	49358	-0.097352	3.8599e-06	A2_Trans	FIVE_PRIME_UTR_INTRON_VARIANT	HIS
430.3	Subdural hemorrhage	circulatory system	rs12259804	PLEKHS1	10	115573378	T	C	C	0.515959	0.452492	0.212546	1.2525	0.143629	0.954047	1	104	49439	-0.27547	4.8674e-08	A2_Trans	INTERGENIC_VARIANT	HIS
601.1	Prostatitis	genitourinary	rs34488998	NKAIN3	8	63408372	G	A	A	0.826478	0.130322	0.640178	1.06699	0.143633	0.954047	1	1219	47408	0.1355	3.4644e-06	B2_trans	CODING_TRANSCRIPT_INTRON_VARIANT	HIS
530.13	Barrett's esophagus	digestive	rs12809318	FBRSL1	12	133140840	T	C	C	0.917536	0.0588544	0.817572	1.02972	0.143655	0.954047	1	374	48640	-0.062781	9.5289e-09	B2_trans	CODING_TRANSCRIPT_INTRON_VARIANT	HIS
257	Testicular dysfunction	endocrine/metabolic	rs12567716	FOXD2	1	48197570	T	C	C	0.92677	0.0520075	0.836957	1.02622	0.143664	0.954047	1	1059	46579	-0.090753	1.4878e-06	B2_trans	INTERGENIC_VARIANT	HIS
686	Other local infections of skin and subcutaneous tissue	dermatologic	rs60869999	MYO1C	17	1390948	A	T	T	1.14956	0.0953141	0.953671	1.38568	0.143665	0.954047	1	1481	47896	0.059541	2.9039e-06	B2_trans	CODING_TRANSCRIPT_INTRON_VARIANT	HIS
687.2	NA	NA	rs111783124	LOC101928126	21	35362848	G	A	A	0.897856	0.0736928	0.777105	1.03737	0.143718	0.954047	1	2557	46291	0.13532	2.1558e-07	A2_Trans	INTERGENIC_VARIANT	HIS
250.6	Polyneuropathy in diabetes	endocrine/metabolic	rs12259804	PLEKHS1	10	115573378	T	C	C	1.18876	0.118268	0.94281	1.49887	0.143735	0.954047	1	1225	46739	-0.27547	4.8674e-08	A2_Trans	INTERGENIC_VARIANT	HIS
241.1	Nontoxic uninodular goiter	endocrine/metabolic	rs60869999	MYO1C	17	1390948	A	T	T	0.908209	0.0658559	0.798232	1.03334	0.143742	0.954047	1	430	48461	0.059541	2.9039e-06	B2_trans	CODING_TRANSCRIPT_INTRON_VARIANT	HIS
791	Gangrene	symptoms	rs35508621	LZTFL1	3	45880481	T	C	C	1.30208	0.180554	0.91401	1.85493	0.143747	0.954047	1	161	49304	0.38931	6.0917e-89	B2_trans	CODING_TRANSCRIPT_INTRON_VARIANT	HIS
334	Degenerative disease of the spinal cord	neurological	rs11085727	TYK2	19	10466123	C	T	T	1.14523	0.0927633	0.954845	1.37358	0.143779	0.954047	1	455	49011	0.17253	2.3333e-18	A2_Trans,B2_trans	CODING_TRANSCRIPT_INTRON_VARIANT	HIS
573.7	Abnormal results of function study of liver	digestive	rs10086829	COL14A1	8	121149129	G	A	A	1.04218	0.0282627	0.986016	1.10153	0.143831	0.954047	1	3517	40791	-0.097352	3.8599e-06	A2_Trans	FIVE_PRIME_UTR_INTRON_VARIANT	HIS
420.3	Endocarditis	circulatory system	rs10086829	COL14A1	8	121149129	G	A	A	0.845772	0.1146	0.675625	1.05877	0.143836	0.954047	1	502	49003	-0.097352	3.8599e-06	A2_Trans	FIVE_PRIME_UTR_INTRON_VARIANT	HIS
509	Respiratory failure, insufficiency, arrest	respiratory	rs2277732	DPP9	19	4723670	C	A	A	1.06125	0.0406751	0.979931	1.14932	0.143867	0.954047	1	1349	46432	0.11697	6.1912e-22	B2_trans,A2_Trans	FIVE_PRIME_UTR_INTRON_VARIANT	HIS
588.2	Secondary hyperparathyroidism (of renal origin)	genitourinary	rs505922	ABO	9	136149229	T	C	C	1.09674	0.0631812	0.968999	1.24132	0.143869	0.954047	1	236	48860	-0.099884	2.0889e-20	B2_trans	CODING_TRANSCRIPT_INTRON_VARIANT	HIS
527	Diseases of the salivary glands	digestive	rs622568	SEC61G	7	54647894	A	C	C	0.915722	0.0602405	0.813742	1.03048	0.143871	0.954047	1	1463	47236	0.11965	2.6006e-06	A2_Trans	INTERGENIC_VARIANT	HIS
350	Abnormal movement	neurological	rs915823	TMPRSS2	21	42851454	A	C	C	1.04531	0.0303222	0.984999	1.10932	0.143876	0.954047	1	4679	38812	-0.066039	1.6687e-06	B2_trans	CODING_TRANSCRIPT_INTRON_VARIANT	HIS
362.3	Other nondiabetic retinopathy	sense organs	rs76423999	SLC12A7	5	1098067	T	A	A	1.08357	0.0549202	0.972995	1.20672	0.143882	0.954047	1	1668	46841	0.18412	3.8813e-07	A2_Trans	CODING_TRANSCRIPT_INTRON_VARIANT	HIS
578	Gastrointestinal hemorrhage	digestive	rs8080583	KANSL1	17	44162597	C	A	A	0.962238	0.02634	0.913822	1.01322	0.143903	0.954047	1	3917	40166	-0.12662	2.0785e-08	A2_Trans	CODING_TRANSCRIPT_INTRON_VARIANT	HIS
588	Disorders resulting from impaired renal function	genitourinary	rs7579014	BCL11A	2	60707894	G	A	A	0.922038	0.0555438	0.826932	1.02808	0.143921	0.954047	1	387	48555	-0.05629	1.2614e-06	B2_trans	CODING_TRANSCRIPT_INTRON_VARIANT	HIS
363	Chorioretinal inflammations, scars, and other disorders of choroid	sense organs	rs13179014	SPEF2	5	35693227	A	C	C	1.09693	0.0633105	0.968925	1.24185	0.143921	0.954047	1	941	48081	-0.061249	6.1057e-07	B2_trans	CODING_TRANSCRIPT_INTRON_VARIANT	HIS
536	Disorders of function of stomach	digestive	rs7605877	FOXI3	2	88559025	T	C	C	0.924415	0.0537843	0.831928	1.02718	0.143939	0.954047	1	2233	45856	-0.071053	3.3369e-06	B2_trans	INTERGENIC_VARIANT	HIS
008	Intestinal infection	infectious diseases	rs12809318	FBRSL1	12	133140840	T	C	C	0.925443	0.0530263	0.834092	1.0268	0.143959	0.954047	1	2013	46816	-0.062781	9.5289e-09	B2_trans	CODING_TRANSCRIPT_INTRON_VARIANT	HIS
735.3	Hallux valgus (Bunion)	musculoskeletal	rs7960611	CLEC1A	12	10230416	G	A	A	0.943243	0.0399884	0.872139	1.02015	0.143962	0.954047	1	1181	46861	-0.1584	3.3086e-07	A2_Trans	CODING_TRANSCRIPT_INTRON_VARIANT	HIS
726	Peripheral enthesopathies and allied syndromes	musculoskeletal	rs467843	TRAPPC13	5	64945715	A	G	G	0.976035	0.0166006	0.944789	1.00831	0.143966	0.954047	1	6056	31530	-0.089724	1.7259e-06	A2_Trans	CODING_TRANSCRIPT_INTRON_VARIANT	HIS
362.9	Retinal edema	sense organs	rs10129899	LINC00637	14	104330432	C	A	A	1.10176	0.06632	0.967462	1.25469	0.143966	0.954047	1	585	48608	-0.057002	2.1916e-06	B2_trans	INTERGENIC_VARIANT	HIS
217	Vascular hamartomas and non-neoplastic nevi	neoplasms	rs67579710	THBS3	1	155173527	G	A	A	1.15076	0.0960998	0.953197	1.38926	0.143967	0.954047	1	1917	47234	-0.10348	1.0252e-09	B2_trans	CODING_TRANSCRIPT_INTRON_VARIANT	HIS
522	Diseases of pulp and periapical tissues	digestive	rs34488998	NKAIN3	8	63408372	G	A	A	1.11196	0.0726334	0.964417	1.28208	0.143979	0.954047	1	2435	44257	0.1355	3.4644e-06	B2_trans	CODING_TRANSCRIPT_INTRON_VARIANT	HIS
521.1	Dental caries	digestive	rs67959919	LZTFL1	3	45871908	G	A	A	1.05393	0.0359514	0.982226	1.13088	0.14398	0.954047	1	3284	34273	0.59355	1.6043e-80	A2_Trans	CODING_TRANSCRIPT_INTRON_VARIANT	HIS
355	Complex regional/central pain syndrome	neurological	rs11702230	LOC101928126	21	35377591	C	T	T	1.21994	0.136067	0.934366	1.59278	0.144005	0.954047	1	313	49217	0.099731	3.223e-09	B2_trans	INTERGENIC_VARIANT	HIS
081	Infection/inflammation of internal prosthetic device; implant; and graft	infectious diseases	rs10086829	COL14A1	8	121149129	G	A	A	1.19484	0.121839	0.941021	1.51712	0.144006	0.954047	1	298	49194	-0.097352	3.8599e-06	A2_Trans	FIVE_PRIME_UTR_INTRON_VARIANT	HIS
619	Noninflammatory female genital disorders	genitourinary	rs12660421	FOXP4-AS1	6	41488378	G	A	A	1.14321	0.0916125	0.955313	1.36807	0.144031	0.954121	1	679	48533	0.35506	1.1424e-09	A2_Trans	DOWNSTREAM_GENE_VARIANT	HIS
690	Erythematosquamous dermatosis	dermatologic	rs2924480	ELF5	11	34529831	T	C	C	0.946797	0.0374255	0.879833	1.01886	0.144078	0.95418	1	1888	45949	-0.11648	2.817e-07	A2_Trans	CODING_TRANSCRIPT_INTRON_VARIANT	HIS
227	Benign neoplasm of other endocrine glands and related structures	neoplasms	rs6869036	MGAT1	5	180223327	C	T	T	0.651614	0.293209	0.366784	1.15763	0.144086	0.95418	1	268	48966	0.25536	1.7578e-06	A2_Trans	FIVE_PRIME_UTR_INTRON_VARIANT	HIS
288.2	Elevated white blood cell count	hematopoietic	rs34488998	NKAIN3	8	63408372	G	A	A	1.19658	0.122871	0.940488	1.5224	0.144123	0.95418	1	1841	46985	0.1355	3.4644e-06	B2_trans	CODING_TRANSCRIPT_INTRON_VARIANT	HIS
366	Cataract	sense organs	rs10774671	OAS1	12	113357193	G	A	A	1.03028	0.0204257	0.989852	1.07237	0.144125	0.95418	1	4312	26302	0.12569	3.6032e-11	A2_Trans	SPLICE_ACCEPTOR_VARIANT	HIS
401.21	Hypertensive heart disease	circulatory system	rs1878527	ANKRD30BL	2	133056313	T	C	C	1.08261	0.0543432	0.973226	1.20428	0.144137	0.95418	1	1754	46185	-0.077457	2.0215e-06	B2_trans	INTERGENIC_VARIANT	HIS
297.1	Suicidal ideation	mental disorders	rs2277732	DPP9	19	4723670	C	A	A	1.05385	0.0359082	0.982227	1.13069	0.144138	0.95418	1	1539	45644	0.11697	6.1912e-22	B2_trans,A2_Trans	FIVE_PRIME_UTR_INTRON_VARIANT	HIS
271.3	Intestinal disaccharidase deficiencies and disaccharide malabsorption	endocrine/metabolic	rs67959919	LZTFL1	3	45871908	G	A	A	0.866253	0.0983126	0.714432	1.05034	0.144173	0.95418	1	1685	46596	0.59355	1.6043e-80	A2_Trans	CODING_TRANSCRIPT_INTRON_VARIANT	HIS
916	Contusion	injuries & poisonings	rs9461128	TMEM14B	6	10753875	T	C	C	0.907916	0.0661487	0.797517	1.0336	0.14418	0.95418	1	4752	42446	0.13046	3.4269e-06	B2_trans	CODING_TRANSCRIPT_INTRON_VARIANT	HIS
381.2	Eustachian tube disorders	sense organs	rs505922	ABO	9	136149229	T	C	C	0.900043	0.0721155	0.781409	1.03669	0.144199	0.95418	1	1030	48190	-0.099884	2.0889e-20	B2_trans	CODING_TRANSCRIPT_INTRON_VARIANT	HIS
706	Diseases of sebaceous glands	dermatologic	rs35154152	THBS3	1	155172725	T	C	C	1.05423	0.036163	0.982093	1.13166	0.144206	0.95418	1	4711	39666	-0.20528	2.3574e-11	A2_Trans	SYNONYMOUS_VARIANT	HIS
771.2	Cramp of limb	symptoms	rs34488998	NKAIN3	8	63408372	G	A	A	0.690265	0.253845	0.419704	1.13524	0.144219	0.95418	1	944	48454	0.1355	3.4644e-06	B2_trans	CODING_TRANSCRIPT_INTRON_VARIANT	HIS
707.2	Chronic ulcer of leg or foot	dermatologic	rs1405655	NR1H2	19	50882619	T	C	C	1.06286	0.0417517	0.979352	1.1535	0.144223	0.95418	1	722	47699	0.075181	1.1208e-11	B2_trans,A2_Trans	CODING_TRANSCRIPT_INTRON_VARIANT	HIS
690	Erythematosquamous dermatosis	dermatologic	rs111783124	LOC101928126	21	35362848	G	A	A	0.928433	0.0508532	0.840358	1.02574	0.14423	0.95418	1	1888	45949	0.13532	2.1558e-07	A2_Trans	INTERGENIC_VARIANT	HIS
512.8	Cough	respiratory	rs9268576	HLA-DRA	6	32395641	T	C	C	0.953353	0.0327142	0.894144	1.01648	0.144232	0.95418	1	7576	35379	0.095134	9.9752e-07	B2_trans	INTERGENIC_VARIANT	HIS
527	Diseases of the salivary glands	digestive	rs1250993	LOC101929525	10	81399565	C	G	G	0.930056	0.0496639	0.843791	1.02514	0.144283	0.954369	1	1463	47236	0.12403	5.3767e-08	A2_Trans	INTERGENIC_VARIANT	HIS
1013	NA	NA	rs60869999	MYO1C	17	1390948	A	T	T	1.09867	0.0644543	0.968289	1.24662	0.144288	0.954369	1	998	47894	0.059541	2.9039e-06	B2_trans	CODING_TRANSCRIPT_INTRON_VARIANT	HIS
472	Chronic pharyngitis and nasopharyngitis	respiratory	rs10129899	LINC00637	14	104330432	C	A	A	0.951228	0.0342488	0.889472	1.01727	0.144305	0.954377	1	2617	45024	-0.057002	2.1916e-06	B2_trans	INTERGENIC_VARIANT	HIS
454.1	Varicose veins of lower extremity	circulatory system	rs2277732	DPP9	19	4723670	C	A	A	1.0757	0.0499822	0.975314	1.18641	0.144325	0.954377	1	1069	47414	0.11697	6.1912e-22	B2_trans,A2_Trans	FIVE_PRIME_UTR_INTRON_VARIANT	HIS
512.9	Other dyspnea	respiratory	rs1453205	LOC101928196	2	19901073	C	T	T	1.03243	0.0218638	0.989125	1.07764	0.144331	0.954377	1	6480	37987	0.096992	3.6368e-06	A2_Trans	INTERGENIC_VARIANT	HIS
316	Substance addiction and disorders	mental disorders	rs67579710	THBS3	1	155173527	G	A	A	0.953584	0.0325581	0.894634	1.01642	0.144347	0.954377	1	2371	39724	-0.10348	1.0252e-09	B2_trans	CODING_TRANSCRIPT_INTRON_VARIANT	HIS
531.4	Peptic ulcer, site unspecified	digestive	rs60869999	MYO1C	17	1390948	A	T	T	1.1018	0.0664095	0.967327	1.25496	0.144358	0.954377	1	835	48148	0.059541	2.9039e-06	B2_trans	CODING_TRANSCRIPT_INTRON_VARIANT	HIS
365.11	Primary open angle glaucoma	sense organs	rs12660421	FOXP4-AS1	6	41488378	G	A	A	0.939834	0.0425114	0.8647	1.0215	0.144386	0.954422	1	778	46680	0.35506	1.1424e-09	A2_Trans	DOWNSTREAM_GENE_VARIANT	HIS
301.2	Antisocial/borderline personality disorder	mental disorders	rs10774671	OAS1	12	113357193	G	A	A	0.92621	0.0525173	0.835615	1.02663	0.144397	0.954422	1	557	48286	0.12569	3.6032e-11	A2_Trans	SPLICE_ACCEPTOR_VARIANT	HIS
296	Mood disorders	mental disorders	rs35154152	THBS3	1	155172725	T	C	C	0.965036	0.0243837	0.92	1.01228	0.144406	0.954422	1	3444	21006	-0.20528	2.3574e-11	A2_Trans	SYNONYMOUS_VARIANT	HIS
041	Bacterial infection NOS	infectious diseases	rs2284028	NCF4	22	37265172	A	C	C	0.934058	0.0467398	0.852293	1.02367	0.144427	0.954465	1	3358	43283	0.31271	4.1737e-06	A2_Trans	CODING_TRANSCRIPT_INTRON_VARIANT	HIS
724.9	Other unspecified back disorders	musculoskeletal	rs10129899	LINC00637	14	104330432	C	A	A	0.875023	0.0914838	0.731389	1.04686	0.144474	0.954465	1	469	49015	-0.057002	2.1916e-06	B2_trans	INTERGENIC_VARIANT	HIS
694	Dyschromia and Vitiligo	dermatologic	rs10774679	OAS3	12	113374748	C	T	T	0.939382	0.0428521	0.863707	1.02169	0.144493	0.954465	1	2205	46136	0.075824	4.6954e-12	B2_trans	UPSTREAM_GENE_VARIANT	HIS
624.9	stress incontinence, female	genitourinary	rs147812915	KAT7	17	47858295	C	T	T	0.801635	0.151518	0.595668	1.07882	0.1445	0.954465	1	378	48931	0.23438	1.0943e-07	A2_Trans	INTERGENIC_VARIANT	HIS
578.8	Hemorrhage of rectum and anus	digestive	rs72711165	TMEM65	8	125336564	T	C	C	0.764203	0.184303	0.532512	1.0967	0.14453	0.954465	1	2625	45245	0.18279	6.0907e-07	B2_trans	CODING_TRANSCRIPT_INTRON_VARIANT	HIS
368.1	Amblyopia	sense organs	rs7089827	TFAM	10	60157611	C	T	T	1.14948	0.0954759	0.953305	1.38602	0.144538	0.954465	1	379	48917	-0.14471	2.0338e-06	A2_Trans	THREE_PRIME_UTR_EXON_VARIANT	HIS
367.2	Astigmatism	sense organs	rs5023077	FBRSL1	12	133141973	T	C	C	1.02818	0.0190495	0.990504	1.0673	0.144543	0.954465	1	7586	31738	-0.090901	1.5172e-06	A2_Trans	CODING_TRANSCRIPT_INTRON_VARIANT	HIS
389.1	Sensorineural hearing loss	sense organs	rs60869999	MYO1C	17	1390948	A	T	T	1.03274	0.0220795	0.989001	1.07841	0.144551	0.954465	1	5365	30823	0.059541	2.9039e-06	B2_trans	CODING_TRANSCRIPT_INTRON_VARIANT	HIS
395.1	Nonrheumatic mitral valve disorders	circulatory system	rs7960611	CLEC1A	12	10230416	G	A	A	1.10825	0.070448	0.965325	1.27234	0.144558	0.954465	1	999	48194	-0.1584	3.3086e-07	A2_Trans	CODING_TRANSCRIPT_INTRON_VARIANT	HIS
870.3	Other open wound of head and face	injuries & poisonings	rs61667602	CRHR1	17	43785349	T	C	C	0.824106	0.132594	0.635505	1.06868	0.144562	0.954465	1	830	48689	-0.093554	9.1279e-12	B2_trans	FIVE_PRIME_UTR_INTRON_VARIANT	HIS
364.1	Corneal opacity	sense organs	rs55654108	PDCL3P4	3	101425703	A	G	G	0.919439	0.0575711	0.821331	1.02927	0.144587	0.954465	1	975	47889	-0.05662	1.0636e-06	B2_trans	INTERGENIC_VARIANT	HIS
242.1	Graves' disease	endocrine/metabolic	rs732990	CIB4	2	26842146	C	G	G	1.15506	0.0988057	0.951699	1.40187	0.144588	0.954465	1	91	49439	0.056389	5.6358e-07	B2_trans	CODING_TRANSCRIPT_INTRON_VARIANT	HIS
366.2	Senile cataract	sense organs	rs10774671	OAS1	12	113357193	G	A	A	1.02911	0.0196711	0.990192	1.06957	0.144591	0.954465	1	4560	28434	0.12569	3.6032e-11	A2_Trans	SPLICE_ACCEPTOR_VARIANT	HIS
520	Disorders of tooth development	digestive	rs76423999	SLC12A7	5	1098067	T	A	A	1.12491	0.080691	0.96036	1.31766	0.144646	0.954637	1	1836	47374	0.18412	3.8813e-07	A2_Trans	CODING_TRANSCRIPT_INTRON_VARIANT	HIS
110.1	Dermatophytosis	infectious diseases	rs581342	LMNA	1	156095466	T	C	C	1.0408	0.0274125	0.986352	1.09824	0.144657	0.954637	1	5515	32879	0.090245	2.6355e-07	B2_trans	CODING_TRANSCRIPT_INTRON_VARIANT	HIS
287.3	Thrombocytopenia	hematopoietic	rs10086829	COL14A1	8	121149129	G	A	A	0.935092	0.0460087	0.85446	1.02333	0.144661	0.954637	1	1231	46768	-0.097352	3.8599e-06	A2_Trans	FIVE_PRIME_UTR_INTRON_VARIANT	HIS
740.11	Osteoarthrosis, localized, primary	musculoskeletal	rs9501257	HLA-DPB1	6	33055355	A	G	G	1.04534	0.0304001	0.984874	1.10952	0.144672	0.954637	1	3827	39165	0.17269	4.1339e-08	A2_Trans	THREE_PRIME_UTR_EXON_VARIANT	HIS
573.6	Nonspecific elevation of levels of transaminase or lactic acid dehydrogenase [LDH]	digestive	rs11702230	LOC101928126	21	35377591	C	T	T	0.891409	0.0788162	0.763816	1.04032	0.144708	0.95468	1	1780	47119	0.099731	3.223e-09	B2_trans	INTERGENIC_VARIANT	HIS
743.1	Osteoporosis	musculoskeletal	rs67579710	THBS3	1	155173527	G	A	A	1.11725	0.07602	0.962594	1.29676	0.144712	0.95468	1	632	48003	-0.10348	1.0252e-09	B2_trans	CODING_TRANSCRIPT_INTRON_VARIANT	HIS
574.12	Cholelithiasis with other cholecystitis	digestive	rs11085727	TYK2	19	10466123	C	T	T	1.1336	0.0859913	0.957774	1.3417	0.144774	0.95468	1	672	48743	0.17253	2.3333e-18	A2_Trans,B2_trans	CODING_TRANSCRIPT_INTRON_VARIANT	HIS
800	Fracture of lower limb	injuries & poisonings	rs35705950	MUC5B	11	1241221	G	T	T	1.12107	0.0783761	0.961436	1.30722	0.144788	0.95468	1	665	48000	-0.11177	1.2224e-08	B2_trans,A2_Trans	UPSTREAM_GENE_VARIANT	HIS
345	Epilepsy, recurrent seizures, convulsions	neurological	rs67959919	LZTFL1	3	45871908	G	A	A	0.880725	0.0871031	0.742502	1.04468	0.144797	0.95468	1	1066	46917	0.59355	1.6043e-80	A2_Trans	CODING_TRANSCRIPT_INTRON_VARIANT	HIS
172.1	Melanomas of skin, dx or hx	neoplasms	rs75505823	LRP1	12	57540956	G	T	T	1.28905	0.174126	0.916331	1.81336	0.144798	0.95468	1	360	48799	-0.20852	3.0745e-06	A2_Trans	CODING_TRANSCRIPT_INTRON_VARIANT	HIS
368.9	Subjective visual disturbances	sense organs	rs7560588	BCL11A	2	60727416	G	A	A	1.08638	0.056819	0.971888	1.21435	0.144809	0.95468	1	2420	46002	-0.12371	2.3396e-07	A2_Trans	CODING_TRANSCRIPT_INTRON_VARIANT	HIS
250.7	Diabetic retinopathy	endocrine/metabolic	rs5023077	FBRSL1	12	133141973	T	C	C	0.963242	0.0256847	0.915952	1.01297	0.144815	0.95468	1	2010	43012	-0.090901	1.5172e-06	A2_Trans	CODING_TRANSCRIPT_INTRON_VARIANT	HIS
536	Disorders of function of stomach	digestive	rs60869999	MYO1C	17	1390948	A	T	T	0.932486	0.0479414	0.848857	1.02435	0.144826	0.95468	1	2233	45856	0.059541	2.9039e-06	B2_trans	CODING_TRANSCRIPT_INTRON_VARIANT	HIS
276.6	Fluid overload	endocrine/metabolic	rs76423999	SLC12A7	5	1098067	T	A	A	1.13433	0.0864503	0.957533	1.34378	0.14484	0.95468	1	659	48654	0.18412	3.8813e-07	A2_Trans	CODING_TRANSCRIPT_INTRON_VARIANT	HIS
427.22	Atrial flutter	circulatory system	rs8080583	KANSL1	17	44162597	C	A	A	1.08855	0.0581942	0.971211	1.22007	0.144841	0.95468	1	474	48330	-0.12662	2.0785e-08	A2_Trans	CODING_TRANSCRIPT_INTRON_VARIANT	HIS
451	Phlebitis and thrombophlebitis	circulatory system	rs7560588	BCL11A	2	60727416	G	A	A	0.822332	0.134166	0.632186	1.06967	0.144847	0.95468	1	546	48950	-0.12371	2.3396e-07	A2_Trans	CODING_TRANSCRIPT_INTRON_VARIANT	HIS
627.2	Symptomatic menopause	genitourinary	rs2924480	ELF5	11	34529831	T	C	C	0.888531	0.0810637	0.758003	1.04154	0.144857	0.95468	1	384	48766	-0.11648	2.817e-07	A2_Trans	CODING_TRANSCRIPT_INTRON_VARIANT	HIS
070.4	Chronic hepatitis	infectious diseases	rs721917	SFTPD	10	81706324	A	G	G	0.891552	0.0787394	0.764053	1.04033	0.14488	0.954703	1	385	49036	0.055247	2.0819e-07	B2_trans	SYNONYMOUS_VARIANT	HIS
585.4	Chronic kidney disease, Stage I or II	genitourinary	rs77534576	DLX4	17	47940666	C	T	T	0.838634	0.120714	0.661943	1.06249	0.144888	0.954703	1	830	48100	0.20794	1.7585e-10	B2_trans	INTERGENIC_VARIANT	HIS
458	Hypotension	circulatory system	rs34488998	NKAIN3	8	63408372	G	A	A	1.12685	0.0819262	0.959692	1.32313	0.144903	0.954709	1	2911	44383	0.1355	3.4644e-06	B2_trans	CODING_TRANSCRIPT_INTRON_VARIANT	HIS
145	Cancer of mouth	neoplasms	rs67959919	LZTFL1	3	45871908	G	A	A	1.34556	0.203613	0.902791	2.00548	0.144919	0.954709	1	158	49385	0.59355	1.6043e-80	A2_Trans	CODING_TRANSCRIPT_INTRON_VARIANT	HIS
274.2	Crystal arthropathies	endocrine/metabolic	rs622568	SEC61G	7	54647894	A	C	C	1.17011	0.107772	0.947307	1.44531	0.14493	0.954709	1	330	49146	0.11965	2.6006e-06	A2_Trans	INTERGENIC_VARIANT	HIS
536	Disorders of function of stomach	digestive	rs467843	TRAPPC13	5	64945715	A	G	G	0.946422	0.0377782	0.878877	1.01916	0.144946	0.954723	1	2233	45856	-0.089724	1.7259e-06	A2_Trans	CODING_TRANSCRIPT_INTRON_VARIANT	HIS
523.1	Gingivitis	digestive	rs7960611	CLEC1A	12	10230416	G	A	A	1.04087	0.0274862	0.986284	1.09849	0.144976	0.954788	1	2772	43085	-0.1584	3.3086e-07	A2_Trans	CODING_TRANSCRIPT_INTRON_VARIANT	HIS
433.21	Cerebral artery occlusion, with cerebral infarction	circulatory system	rs111783124	LOC101928126	21	35362848	G	A	A	0.924709	0.0537123	0.83231	1.02737	0.145027	0.954788	1	820	47245	0.13532	2.1558e-07	A2_Trans	INTERGENIC_VARIANT	HIS
586	Other disorders of the kidney and ureters	genitourinary	rs35154152	THBS3	1	155172725	T	C	C	0.920782	0.0566352	0.824041	1.02888	0.145045	0.954788	1	2447	45056	-0.20528	2.3574e-11	A2_Trans	SYNONYMOUS_VARIANT	HIS
300.13	Phobia	mental disorders	rs622568	SEC61G	7	54647894	A	C	C	1.20199	0.126251	0.938504	1.53945	0.145047	0.954788	1	312	49249	0.11965	2.6006e-06	A2_Trans	INTERGENIC_VARIANT	HIS
276.4	Acid-base balance disorder	endocrine/metabolic	rs2924480	ELF5	11	34529831	T	C	C	1.07789	0.0514697	0.974455	1.1923	0.14506	0.954788	1	1410	47333	-0.11648	2.817e-07	A2_Trans	CODING_TRANSCRIPT_INTRON_VARIANT	HIS
509.1	Respiratory failure	respiratory	rs9497053	UTRN	6	145026256	G	A	A	1.06047	0.0402952	0.979942	1.14762	0.145081	0.954788	1	919	47397	-0.064841	1.0064e-06	B2_trans	CODING_TRANSCRIPT_INTRON_VARIANT	HIS
575	Other biliary tract disease	digestive	rs505922	ABO	9	136149229	T	C	C	0.927303	0.051798	0.837782	1.02639	0.14509	0.954788	1	1433	47270	-0.099884	2.0889e-20	B2_trans	CODING_TRANSCRIPT_INTRON_VARIANT	HIS
281.9	Deficiency anemias	hematopoietic	rs72711165	TMEM65	8	125336564	T	C	C	0.252472	0.944675	0.0396373	1.60814	0.145098	0.954788	1	450	49111	0.18279	6.0907e-07	B2_trans	CODING_TRANSCRIPT_INTRON_VARIANT	HIS
791	Gangrene	symptoms	rs67959919	LZTFL1	3	45871908	G	A	A	1.29604	0.177975	0.914376	1.83701	0.145114	0.954788	1	161	49304	0.59355	1.6043e-80	A2_Trans	CODING_TRANSCRIPT_INTRON_VARIANT	HIS
250.4	Abnormal glucose	endocrine/metabolic	rs78313563	ESS2	22	19136365	G	A	A	1.10671	0.0695892	0.965602	1.26843	0.145125	0.954788	1	5071	36953	0.40873	6.5914e-07	A2_Trans	UPSTREAM_GENE_VARIANT	HIS
726	Peripheral enthesopathies and allied syndromes	musculoskeletal	rs7960611	CLEC1A	12	10230416	G	A	A	1.02619	0.0177438	0.991112	1.0625	0.14516	0.954788	1	6056	31530	-0.1584	3.3086e-07	A2_Trans	CODING_TRANSCRIPT_INTRON_VARIANT	HIS
736.6	Unequal leg length (acquired)	musculoskeletal	rs6869036	MGAT1	5	180223327	C	T	T	0.578654	0.375519	0.27719	1.20798	0.145175	0.954788	1	408	48987	0.25536	1.7578e-06	A2_Trans	FIVE_PRIME_UTR_INTRON_VARIANT	HIS
743.9	Osteopenia or other disorder of bone and cartilage	musculoskeletal	rs766826	ELF5	11	34528766	C	T	T	1.07013	0.0465302	0.976859	1.17232	0.145175	0.954788	1	1184	47329	-0.082134	1.155e-11	B2_trans	CODING_TRANSCRIPT_INTRON_VARIANT	HIS
274.1	Gout	endocrine/metabolic	rs581342	LMNA	1	156095466	T	C	C	1.0707	0.0468991	0.976673	1.17379	0.145203	0.954788	1	911	46028	0.090245	2.6355e-07	B2_trans	CODING_TRANSCRIPT_INTRON_VARIANT	HIS
473.4	Voice disturbance	respiratory	rs1405655	NR1H2	19	50882619	T	C	C	0.936605	0.044963	0.857598	1.02289	0.145222	0.954788	1	814	47775	0.075181	1.1208e-11	B2_trans,A2_Trans	CODING_TRANSCRIPT_INTRON_VARIANT	HIS
180.3	Cervical intraepithelial neoplasia [CIN] [Cervical dysplasia]	neoplasms	rs13179014	SPEF2	5	35693227	A	C	C	0.851405	0.110449	0.685681	1.05718	0.145257	0.954788	1	173	49295	-0.061249	6.1057e-07	B2_trans	CODING_TRANSCRIPT_INTRON_VARIANT	HIS
761	Cervicalgia	symptoms	rs3746539	PTPRT	20	40702071	G	A	A	0.974954	0.0174158	0.942236	1.00881	0.145266	0.954788	1	4749	35541	0.05405	1.7723e-06	B2_trans	THREE_PRIME_UTR_EXON_VARIANT	HIS
450	Noninfectious disorders of lymphatic channels	circulatory system	rs732990	CIB4	2	26842146	C	G	G	1.15122	0.0966976	0.952467	1.39145	0.1453	0.954788	1	310	49212	0.056389	5.6358e-07	B2_trans	CODING_TRANSCRIPT_INTRON_VARIANT	HIS
574.1	Cholelithiasis	digestive	rs5023077	FBRSL1	12	133141973	T	C	C	1.05492	0.0367184	0.981672	1.13364	0.145339	0.954788	1	1083	46584	-0.090901	1.5172e-06	A2_Trans	CODING_TRANSCRIPT_INTRON_VARIANT	HIS
532	Dysphagia	digestive	rs10086829	COL14A1	8	121149129	G	A	A	1.04739	0.0317991	0.984108	1.11475	0.145345	0.954788	1	2234	43335	-0.097352	3.8599e-06	A2_Trans	FIVE_PRIME_UTR_INTRON_VARIANT	HIS
516.1	Hemoptysis	respiratory	rs9497053	UTRN	6	145026256	G	A	A	0.886298	0.0828917	0.753394	1.04265	0.145353	0.954788	1	558	48868	-0.064841	1.0064e-06	B2_trans	CODING_TRANSCRIPT_INTRON_VARIANT	HIS
577.2	Chronic pancreatitis	digestive	rs111783124	LOC101928126	21	35362848	G	A	A	1.19108	0.120084	0.941293	1.50715	0.145354	0.954788	1	212	49274	0.13532	2.1558e-07	A2_Trans	INTERGENIC_VARIANT	HIS
627.3	Postmenopausal atrophic vaginitis	genitourinary	rs10774671	OAS1	12	113357193	G	A	A	1.19622	0.123046	0.939887	1.52248	0.145359	0.954788	1	203	49358	0.12569	3.6032e-11	A2_Trans	SPLICE_ACCEPTOR_VARIANT	HIS
473.4	Voice disturbance	respiratory	rs111783124	LOC101928126	21	35362848	G	A	A	1.09259	0.0608167	0.969819	1.23091	0.145376	0.954788	1	814	47775	0.13532	2.1558e-07	A2_Trans	INTERGENIC_VARIANT	HIS
277.4	Disorders of bilirubin excretion	endocrine/metabolic	rs495828	ABO	9	136154867	G	T	T	0.828891	0.128897	0.643843	1.06712	0.145408	0.954788	1	471	49035	-0.13432	6.5649e-10	A2_Trans	UPSTREAM_GENE_VARIANT	HIS
686	Other local infections of skin and subcutaneous tissue	dermatologic	rs77534576	DLX4	17	47940666	C	T	T	0.770783	0.178824	0.542896	1.09433	0.145423	0.954788	1	1481	47896	0.20794	1.7585e-10	B2_trans	INTERGENIC_VARIANT	HIS
604.3	Peyronie's disease	genitourinary	rs581342	LMNA	1	156095466	T	C	C	1.2494	0.152939	0.925803	1.6861	0.145425	0.954788	1	128	49424	0.090245	2.6355e-07	B2_trans	CODING_TRANSCRIPT_INTRON_VARIANT	HIS
585	Renal failure	genitourinary	rs1878527	ANKRD30BL	2	133056313	T	C	C	1.04541	0.030507	0.984738	1.10983	0.145441	0.954788	1	2296	40484	-0.077457	2.0215e-06	B2_trans	INTERGENIC_VARIANT	HIS
704.8	Other specified diseases of hair and hair follicles	dermatologic	rs721917	SFTPD	10	81706324	A	G	G	1.06277	0.0418184	0.979135	1.15354	0.145466	0.954788	1	1935	46627	0.055247	2.0819e-07	B2_trans	SYNONYMOUS_VARIANT	HIS
772	Symptoms of the muscles	symptoms	rs8052423	SLC22A31	16	89269178	G	T	T	0.802744	0.150938	0.597171	1.07909	0.145479	0.954788	1	591	48918	0.13037	1.0019e-06	A2_Trans	UPSTREAM_GENE_VARIANT	HIS
603.2	Spermatocele	genitourinary	rs766826	ELF5	11	34528766	C	T	T	0.846818	0.114226	0.676956	1.0593	0.145499	0.954788	1	326	49235	-0.082134	1.155e-11	B2_trans	CODING_TRANSCRIPT_INTRON_VARIANT	HIS
727	Other disorders of synovium, tendon, and bursa	musculoskeletal	rs9501257	HLA-DPB1	6	33055355	A	G	G	1.04615	0.0309987	0.984485	1.11168	0.145519	0.954788	1	4270	39278	0.17269	4.1339e-08	A2_Trans	THREE_PRIME_UTR_EXON_VARIANT	HIS
611.3	Lump or mass in breast	genitourinary	rs11085727	TYK2	19	10466123	C	T	T	1.09857	0.0645888	0.96794	1.24682	0.145542	0.954788	1	731	48351	0.17253	2.3333e-18	A2_Trans,B2_trans	CODING_TRANSCRIPT_INTRON_VARIANT	HIS
218.1	Uterine leiomyoma	neoplasms	rs766826	ELF5	11	34528766	C	T	T	0.883457	0.0851362	0.747683	1.04389	0.145543	0.954788	1	209	49136	-0.082134	1.155e-11	B2_trans	CODING_TRANSCRIPT_INTRON_VARIANT	HIS
277	Other disorders of metabolism	endocrine/metabolic	rs505922	ABO	9	136149229	T	C	C	1.11521	0.0749211	0.962905	1.2916	0.145551	0.954788	1	661	48633	-0.099884	2.0889e-20	B2_trans	CODING_TRANSCRIPT_INTRON_VARIANT	HIS
411.4	Coronary atherosclerosis	circulatory system	rs72711165	TMEM65	8	125336564	T	C	C	1.14993	0.0959977	0.9527	1.38798	0.14561	0.954788	1	2245	39947	0.18279	6.0907e-07	B2_trans	CODING_TRANSCRIPT_INTRON_VARIANT	HIS
522	Diseases of pulp and periapical tissues	digestive	rs60305836	CDH8	16	61709381	A	C	C	0.941197	0.0416462	0.867423	1.02124	0.145616	0.954788	1	2435	44257	0.086719	1.1846e-06	B2_trans	CODING_TRANSCRIPT_INTRON_VARIANT	HIS
1011	NA	NA	rs622568	SEC61G	7	54647894	A	C	C	1.09994	0.0654584	0.967496	1.25051	0.145626	0.954788	1	1688	47259	0.11965	2.6006e-06	A2_Trans	INTERGENIC_VARIANT	HIS
711	Arthropathy associated with infections	musculoskeletal	rs76423999	SLC12A7	5	1098067	T	A	A	0.853345	0.108988	0.689213	1.05656	0.145633	0.954788	1	364	49067	0.18412	3.8813e-07	A2_Trans	CODING_TRANSCRIPT_INTRON_VARIANT	HIS
524	Dentofacial anomalies, including malocclusion	digestive	rs766826	ELF5	11	34528766	C	T	T	1.07222	0.0479232	0.976094	1.17781	0.145648	0.954788	1	1707	46922	-0.082134	1.155e-11	B2_trans	CODING_TRANSCRIPT_INTRON_VARIANT	HIS
793	NA	NA	rs7605877	FOXI3	2	88559025	T	C	C	0.793017	0.159382	0.580251	1.0838	0.145652	0.954788	1	938	48621	-0.071053	3.3369e-06	B2_trans	INTERGENIC_VARIANT	HIS
1015	NA	NA	rs13050728	IFNAR2	21	34615210	T	C	C	0.957734	0.0296797	0.903611	1.0151	0.145662	0.954788	1	3909	43151	-0.10657	4.0686e-21	B2_trans,A2_Trans	CODING_TRANSCRIPT_INTRON_VARIANT	HIS
427.21	Atrial fibrillation	circulatory system	rs75505823	LRP1	12	57540956	G	T	T	0.861702	0.102305	0.705139	1.05303	0.145694	0.954788	1	789	46093	-0.20852	3.0745e-06	A2_Trans	CODING_TRANSCRIPT_INTRON_VARIANT	HIS
743.9	Osteopenia or other disorder of bone and cartilage	musculoskeletal	rs8052423	SLC22A31	16	89269178	G	T	T	0.906742	0.0672889	0.794708	1.03457	0.145702	0.954788	1	1184	47329	0.13037	1.0019e-06	A2_Trans	UPSTREAM_GENE_VARIANT	HIS
562.2	Diverticulitis	digestive	rs34488998	NKAIN3	8	63408372	G	A	A	1.18274	0.115368	0.943386	1.48283	0.145726	0.954788	1	1053	47612	0.1355	3.4644e-06	B2_trans	CODING_TRANSCRIPT_INTRON_VARIANT	HIS
225.1	Benign neoplasm of brain, cranial nerves, meninges	neoplasms	rs61667602	CRHR1	17	43785349	T	C	C	0.822044	0.134713	0.631287	1.07044	0.145763	0.954788	1	160	49371	-0.093554	9.1279e-12	B2_trans	FIVE_PRIME_UTR_INTRON_VARIANT	HIS
252	Disorders of parathyroid gland	endocrine/metabolic	rs9367106	LOC100505711	6	41483390	G	C	C	0.874478	0.09221	0.729894	1.0477	0.145781	0.954788	1	310	48971	0.20225	3.4038e-11	B2_trans	INTERGENIC_VARIANT	HIS
595	Hydronephrosis	genitourinary	rs8052423	SLC22A31	16	89269178	G	T	T	1.14253	0.0916036	0.954758	1.36722	0.145792	0.954788	1	660	48566	0.13037	1.0019e-06	A2_Trans	UPSTREAM_GENE_VARIANT	HIS
915	NA	NA	rs111837807	CCHCR1	6	31121232	T	C	C	0.921876	0.0559243	0.826171	1.02867	0.145795	0.954788	1	3618	44508	0.20363	2.152e-11	A2_Trans,B2_trans	CODING_TRANSCRIPT_INTRON_VARIANT	HIS
595	Hydronephrosis	genitourinary	rs10774679	OAS3	12	113374748	C	T	T	0.905246	0.0684621	0.791574	1.03524	0.145929	0.954788	1	660	48566	0.075824	4.6954e-12	B2_trans	UPSTREAM_GENE_VARIANT	HIS
706	Diseases of sebaceous glands	dermatologic	rs35705950	MUC5B	11	1241221	G	T	T	0.94327	0.0401653	0.871861	1.02053	0.145932	0.954788	1	4711	39666	-0.11177	1.2224e-08	B2_trans,A2_Trans	UPSTREAM_GENE_VARIANT	HIS
599.1	Urinary obstruction	genitourinary	rs76423999	SLC12A7	5	1098067	T	A	A	1.17005	0.108015	0.946811	1.44593	0.145957	0.954788	1	593	48869	0.18412	3.8813e-07	A2_Trans	CODING_TRANSCRIPT_INTRON_VARIANT	HIS
377	Disorders of optic nerve and visual pathways	sense organs	rs111837807	CCHCR1	6	31121232	T	C	C	1.10765	0.0703223	0.965033	1.27133	0.145994	0.954788	1	1025	47838	0.20363	2.152e-11	A2_Trans,B2_trans	CODING_TRANSCRIPT_INTRON_VARIANT	HIS
743	Osteoporosis, osteopenia and pathological fracture	musculoskeletal	rs9501257	HLA-DPB1	6	33055355	A	G	G	0.930323	0.0496788	0.844009	1.02546	0.145997	0.954788	1	1730	45553	0.17269	4.1339e-08	A2_Trans	THREE_PRIME_UTR_EXON_VARIANT	HIS
585.2	Renal failure NOS	genitourinary	rs76423999	SLC12A7	5	1098067	T	A	A	0.897889	0.0740895	0.776529	1.03822	0.146012	0.954788	1	674	48383	0.18412	3.8813e-07	A2_Trans	CODING_TRANSCRIPT_INTRON_VARIANT	HIS
368.4	Visual field defects	sense organs	rs4830964	.	23	15515319	C	G	G	1.05503	0.0368506	0.981518	1.13405	0.146023	0.954788	1	1217	47599	0.046578	2.9701e-06	B2_trans	SEQUENCE_VARIANT	HIS
374.6	Dermatochalasis	sense organs	rs76423999	SLC12A7	5	1098067	T	A	A	1.08355	0.0551971	0.972442	1.20734	0.146034	0.954788	1	601	47918	0.18412	3.8813e-07	A2_Trans	CODING_TRANSCRIPT_INTRON_VARIANT	HIS
288.1	Decreased white blood cell count	hematopoietic	rs2277732	DPP9	19	4723670	C	A	A	1.11858	0.0770921	0.961717	1.30104	0.146051	0.954788	1	568	48672	0.11697	6.1912e-22	B2_trans,A2_Trans	FIVE_PRIME_UTR_INTRON_VARIANT	HIS
272	Disorders of lipoid metabolism	endocrine/metabolic	rs78313563	ESS2	22	19136365	G	A	A	1.10294	0.0674055	0.966442	1.25871	0.146065	0.954788	1	3505	14078	0.40873	6.5914e-07	A2_Trans	UPSTREAM_GENE_VARIANT	HIS
522.5	Periapical abscess	digestive	rs111783124	LOC101928126	21	35362848	G	A	A	0.891679	0.0788802	0.763951	1.04076	0.146097	0.954788	1	1758	47233	0.13532	2.1558e-07	A2_Trans	INTERGENIC_VARIANT	HIS
527	Diseases of the salivary glands	digestive	rs147812915	KAT7	17	47858295	C	T	T	1.13063	0.0844701	0.958117	1.3342	0.1461	0.954788	1	1463	47236	0.23438	1.0943e-07	A2_Trans	INTERGENIC_VARIANT	HIS
497	Bronchitis	respiratory	rs8080583	KANSL1	17	44162597	C	A	A	1.06291	0.0419765	0.978961	1.15405	0.146114	0.954788	1	4094	43739	-0.12662	2.0785e-08	A2_Trans	CODING_TRANSCRIPT_INTRON_VARIANT	HIS
593.1	Gross hematuria	genitourinary	rs9501257	HLA-DPB1	6	33055355	A	G	G	0.904413	0.0691284	0.789814	1.03564	0.146122	0.954788	1	966	47612	0.17269	4.1339e-08	A2_Trans	THREE_PRIME_UTR_EXON_VARIANT	HIS
292.4	Altered mental status	mental disorders	rs11234800	ME3	11	86479407	G	C	C	0.904094	0.0693725	0.789157	1.03577	0.146129	0.954788	1	1478	47147	-0.077173	3.0702e-06	B2_trans	INTERGENIC_VARIANT	HIS
357	Inflammatory and toxic neuropathy	neurological	rs12259804	PLEKHS1	10	115573378	T	C	C	1.29167	0.176108	0.914637	1.82413	0.146141	0.954788	1	1157	47941	-0.27547	4.8674e-08	A2_Trans	INTERGENIC_VARIANT	HIS
070.2	Viral hepatitis B	infectious diseases	rs6869036	MGAT1	5	180223327	C	T	T	0.570099	0.386697	0.267174	1.21649	0.14617	0.954788	1	353	49073	0.25536	1.7578e-06	A2_Trans	FIVE_PRIME_UTR_INTRON_VARIANT	HIS
425	Cardiomyopathy	circulatory system	rs72711165	TMEM65	8	125336564	T	C	C	1.29154	0.176052	0.914646	1.82374	0.146172	0.954788	1	849	47608	0.18279	6.0907e-07	B2_trans	CODING_TRANSCRIPT_INTRON_VARIANT	HIS
596.1	Bladder neck obstruction	genitourinary	rs7671107	LOC101929161	4	25449225	G	A	A	0.885551	0.0836443	0.75165	1.04331	0.146191	0.954788	1	536	48842	-0.064456	1.0803e-06	B2_trans	INTERGENIC_VARIANT	HIS
038.1	Gram negative septicemia	infectious diseases	rs2284028	NCF4	22	37265172	A	C	C	0.767288	0.182297	0.536768	1.09681	0.146201	0.954788	1	423	49122	0.31271	4.1737e-06	A2_Trans	CODING_TRANSCRIPT_INTRON_VARIANT	HIS
626.1	Irregular menstrual cycle/bleeding	genitourinary	rs1405655	NR1H2	19	50882619	T	C	C	1.08047	0.053265	0.97336	1.19937	0.14621	0.954788	1	651	47896	0.075181	1.1208e-11	B2_trans,A2_Trans	CODING_TRANSCRIPT_INTRON_VARIANT	HIS
278.1	Obesity	endocrine/metabolic	rs8080583	KANSL1	17	44162597	C	A	A	1.02615	0.0177683	0.991033	1.06252	0.146217	0.954788	1	4121	24566	-0.12662	2.0785e-08	A2_Trans	CODING_TRANSCRIPT_INTRON_VARIANT	HIS
362	Other retinal disorders	sense organs	rs147812915	KAT7	17	47858295	C	T	T	1.0582	0.0389352	0.980447	1.14211	0.146277	0.954788	1	3835	38963	0.23438	1.0943e-07	A2_Trans	INTERGENIC_VARIANT	HIS
627	Menopausal and postmenopausal disorders	genitourinary	rs35508621	LZTFL1	3	45880481	T	C	C	0.791025	0.161366	0.576547	1.08529	0.146291	0.954788	1	445	48338	0.38931	6.0917e-89	B2_trans	CODING_TRANSCRIPT_INTRON_VARIANT	HIS
536.8	Dyspepsia and other specified disorders of function of stomach	digestive	rs7960611	CLEC1A	12	10230416	G	A	A	0.935939	0.0455744	0.855962	1.02339	0.146314	0.954788	1	2034	46426	-0.1584	3.3086e-07	A2_Trans	CODING_TRANSCRIPT_INTRON_VARIANT	HIS
735	Acquired foot deformities	musculoskeletal	rs622568	SEC61G	7	54647894	A	C	C	1.03753	0.0253621	0.987216	1.09041	0.146325	0.954788	1	3389	40005	0.11965	2.6006e-06	A2_Trans	INTERGENIC_VARIANT	HIS
728.7	Fasciitis	musculoskeletal	rs111837807	CCHCR1	6	31121232	T	C	C	1.04836	0.0325109	0.983641	1.11733	0.146332	0.954788	1	3045	41794	0.20363	2.152e-11	A2_Trans,B2_trans	CODING_TRANSCRIPT_INTRON_VARIANT	HIS
938	Dermatitis due to solar radiation	dermatologic	rs7089827	TFAM	10	60157611	C	T	T	0.848145	0.11339	0.679129	1.05922	0.146353	0.954788	1	942	48423	-0.14471	2.0338e-06	A2_Trans	THREE_PRIME_UTR_EXON_VARIANT	HIS
536.3	Gastroparesis	digestive	rs467843	TRAPPC13	5	64945715	A	G	G	0.883068	0.0856141	0.746654	1.0444	0.146366	0.954788	1	303	49144	-0.089724	1.7259e-06	A2_Trans	CODING_TRANSCRIPT_INTRON_VARIANT	HIS
751.2	Congenital anomalies of urinary system	congenital anomalies	rs12809318	FBRSL1	12	133140840	T	C	C	1.10988	0.0717747	0.96423	1.27753	0.146371	0.954788	1	710	48528	-0.062781	9.5289e-09	B2_trans	CODING_TRANSCRIPT_INTRON_VARIANT	HIS
930	Allergic reaction to food	injuries & poisonings	rs10129899	LINC00637	14	104330432	C	A	A	0.874036	0.0926942	0.728833	1.04817	0.146378	0.954788	1	387	49104	-0.057002	2.1916e-06	B2_trans	INTERGENIC_VARIANT	HIS
368.3	Anisometropia	sense organs	rs72655853	SBSPON	8	73985608	A	G	G	0.71596	0.230059	0.456102	1.12387	0.1464	0.954788	1	796	48645	0.22523	8.3915e-07	A2_Trans	CODING_TRANSCRIPT_INTRON_VARIANT	HIS
337	Disorders of the autonomic nervous system	neurological	rs11234800	ME3	11	86479407	G	C	C	1.11913	0.0774946	0.961427	1.3027	0.1464	0.954788	1	1176	47807	-0.077173	3.0702e-06	B2_trans	INTERGENIC_VARIANT	HIS
716.9	Arthropathy NOS	musculoskeletal	rs5023077	FBRSL1	12	133141973	T	C	C	1.04579	0.030829	0.984472	1.11093	0.146407	0.954788	1	3441	43289	-0.090901	1.5172e-06	A2_Trans	CODING_TRANSCRIPT_INTRON_VARIANT	HIS
250.23	Type 2 diabetes with ophthalmic manifestations	endocrine/metabolic	rs1453205	LOC101928196	2	19901073	C	T	T	1.035	0.0236849	0.988049	1.08418	0.146413	0.954788	1	2210	42985	0.096992	3.6368e-06	A2_Trans	INTERGENIC_VARIANT	HIS
204	Leukemia	neoplasms	rs9497053	UTRN	6	145026256	G	A	A	1.12925	0.0837003	0.958395	1.33057	0.146429	0.954788	1	140	49294	-0.064841	1.0064e-06	B2_trans	CODING_TRANSCRIPT_INTRON_VARIANT	HIS
781	Symptoms involving nervous and musculoskeletal systems	symptoms	rs5023077	FBRSL1	12	133141973	T	C	C	0.91058	0.064503	0.802441	1.03329	0.146436	0.954788	1	1443	47698	-0.090901	1.5172e-06	A2_Trans	CODING_TRANSCRIPT_INTRON_VARIANT	HIS
301	Personality disorders	mental disorders	rs7671107	LOC101929161	4	25449225	G	A	A	1.05771	0.0386325	0.980576	1.1409	0.146439	0.954788	1	1241	46547	-0.064456	1.0803e-06	B2_trans	INTERGENIC_VARIANT	HIS
401.1	Essential hypertension	circulatory system	rs505922	ABO	9	136149229	T	C	C	0.972196	0.0194179	0.935891	1.00991	0.146458	0.954788	1	2734	18484	-0.099884	2.0889e-20	B2_trans	CODING_TRANSCRIPT_INTRON_VARIANT	HIS
728.7	Fasciitis	musculoskeletal	rs1405655	NR1H2	19	50882619	T	C	C	0.967322	0.0228799	0.924902	1.01169	0.146476	0.954788	1	3045	41794	0.075181	1.1208e-11	B2_trans,A2_Trans	CODING_TRANSCRIPT_INTRON_VARIANT	HIS
714	Rheumatoid arthritis and other inflammatory polyarthropathies	musculoskeletal	rs2924480	ELF5	11	34529831	T	C	C	1.07214	0.0479751	0.975926	1.17785	0.146495	0.954788	1	809	47781	-0.11648	2.817e-07	A2_Trans	CODING_TRANSCRIPT_INTRON_VARIANT	HIS
290	Delirium dementia and amnestic and other cognitive disorders	mental disorders	rs721917	SFTPD	10	81706324	A	G	G	0.955143	0.0316087	0.897766	1.01619	0.146519	0.954788	1	1639	45751	0.055247	2.0819e-07	B2_trans	SYNONYMOUS_VARIANT	HIS
362.8	Retinal hemorrhage/ischemia	sense organs	rs60869999	MYO1C	17	1390948	A	T	T	0.855151	0.107772	0.692321	1.05628	0.146521	0.954788	1	752	48669	0.059541	2.9039e-06	B2_trans	CODING_TRANSCRIPT_INTRON_VARIANT	HIS
454.11	Varicose veins of lower extremity, symptomtic	circulatory system	rs11702230	LOC101928126	21	35377591	C	T	T	1.125	0.0811225	0.959621	1.31887	0.146534	0.954788	1	669	48388	0.099731	3.223e-09	B2_trans	INTERGENIC_VARIANT	HIS
700	Corns and callosities	dermatologic	rs5023077	FBRSL1	12	133141973	T	C	C	1.05248	0.0352298	0.982257	1.12772	0.146552	0.954788	1	1940	45519	-0.090901	1.5172e-06	A2_Trans	CODING_TRANSCRIPT_INTRON_VARIANT	HIS
1008	NA	NA	rs62200027	CASC20	20	6469515	G	A	A	1.16112	0.102898	0.949056	1.42058	0.146553	0.954788	1	452	49092	-0.053006	3.3456e-06	B2_trans,A2_Trans	NON_CODING_TRANSCRIPT_INTRON_VARIANT	HIS
938	Dermatitis due to solar radiation	dermatologic	rs9497053	UTRN	6	145026256	G	A	A	1.11659	0.075957	0.962138	1.29583	0.146554	0.954788	1	942	48423	-0.064841	1.0064e-06	B2_trans	CODING_TRANSCRIPT_INTRON_VARIANT	HIS
348	Other conditions of brain	neurological	rs1878527	ANKRD30BL	2	133056313	T	C	C	1.13226	0.085563	0.957449	1.33899	0.146567	0.954788	1	824	48196	-0.077457	2.0215e-06	B2_trans	INTERGENIC_VARIANT	HIS
458.9	Hypotension NOS	circulatory system	rs10086829	COL14A1	8	121149129	G	A	A	1.07804	0.0517592	0.974039	1.19314	0.146569	0.954788	1	2188	46103	-0.097352	3.8599e-06	A2_Trans	FIVE_PRIME_UTR_INTRON_VARIANT	HIS
803.1	Fracture of humerus	injuries & poisonings	rs67579710	THBS3	1	155173527	G	A	A	1.21843	0.136086	0.933176	1.59088	0.146573	0.954788	1	164	49294	-0.10348	1.0252e-09	B2_trans	CODING_TRANSCRIPT_INTRON_VARIANT	HIS
312	Conduct disorders	mental disorders	rs1878527	ANKRD30BL	2	133056313	T	C	C	0.890834	0.0796264	0.762112	1.0413	0.146574	0.954788	1	624	48400	-0.077457	2.0215e-06	B2_trans	INTERGENIC_VARIANT	HIS
947	Urticaria	dermatologic	rs8052423	SLC22A31	16	89269178	G	T	T	0.899117	0.0732527	0.778867	1.03793	0.14658	0.954788	1	1462	47303	0.13037	1.0019e-06	A2_Trans	UPSTREAM_GENE_VARIANT	HIS
571.81	Portal hypertension	digestive	rs13050728	IFNAR2	21	34615210	T	C	C	0.900133	0.0724758	0.780935	1.03752	0.146584	0.954788	1	331	49016	-0.10657	4.0686e-21	B2_trans,A2_Trans	CODING_TRANSCRIPT_INTRON_VARIANT	HIS
565	Anal and rectal conditions	digestive	rs67579710	THBS3	1	155173527	G	A	A	1.08821	0.0582295	0.970838	1.21977	0.146585	0.954788	1	2444	45437	-0.10348	1.0252e-09	B2_trans	CODING_TRANSCRIPT_INTRON_VARIANT	HIS
850	Hemorrhage or hematoma complicating a procedure	injuries & poisonings	rs78313563	ESS2	22	19136365	G	A	A	1.50419	0.281225	0.866808	2.61025	0.146586	0.954788	1	697	48769	0.40873	6.5914e-07	A2_Trans	UPSTREAM_GENE_VARIANT	HIS
262	Mineral deficiency NEC	endocrine/metabolic	rs6869036	MGAT1	5	180223327	C	T	T	0.492203	0.488309	0.189014	1.28172	0.146593	0.954788	1	390	49115	0.25536	1.7578e-06	A2_Trans	FIVE_PRIME_UTR_INTRON_VARIANT	HIS
574.2	Calculus of bile duct	digestive	rs2924480	ELF5	11	34529831	T	C	C	1.13036	0.0844112	0.958	1.33373	0.146601	0.954788	1	367	49022	-0.11648	2.817e-07	A2_Trans	CODING_TRANSCRIPT_INTRON_VARIANT	HIS
738	Other acquired musculoskeletal deformity	musculoskeletal	rs3746539	PTPRT	20	40702071	G	A	A	1.06575	0.0438672	0.977948	1.16144	0.146605	0.954788	1	1359	47210	0.05405	1.7723e-06	B2_trans	THREE_PRIME_UTR_EXON_VARIANT	HIS
356	Hereditary and idiopathic peripheral neuropathy	neurological	rs467843	TRAPPC13	5	64945715	A	G	G	0.954152	0.0323308	0.895566	1.01657	0.146606	0.954788	1	2473	44926	-0.089724	1.7259e-06	A2_Trans	CODING_TRANSCRIPT_INTRON_VARIANT	HIS
817	Concussion	injuries & poisonings	rs10086829	COL14A1	8	121149129	G	A	A	0.910808	0.0643585	0.802869	1.03326	0.146609	0.954788	1	1336	47543	-0.097352	3.8599e-06	A2_Trans	FIVE_PRIME_UTR_INTRON_VARIANT	HIS
770	Myalgia and myositis unspecified	symptoms	rs9577395	ATP11A	13	113534984	C	G	G	0.94974	0.0355247	0.885862	1.01822	0.146621	0.954788	1	3149	43338	0.064829	8.6068e-07	B2_trans,A2_Trans	CODING_TRANSCRIPT_INTRON_VARIANT	HIS
465	Acute upper respiratory infections of multiple or unspecified sites	respiratory	rs75505823	LRP1	12	57540956	G	T	T	0.914503	0.061572	0.810541	1.0318	0.146629	0.954788	1	8954	31538	-0.20852	3.0745e-06	A2_Trans	CODING_TRANSCRIPT_INTRON_VARIANT	HIS
527	Diseases of the salivary glands	digestive	rs35508621	LZTFL1	3	45880481	T	C	C	1.15862	0.101433	0.949734	1.41346	0.146635	0.954788	1	1463	47236	0.38931	6.0917e-89	B2_trans	CODING_TRANSCRIPT_INTRON_VARIANT	HIS
710.1	Osteomyelitis	musculoskeletal	rs67579710	THBS3	1	155173527	G	A	A	1.12797	0.0829635	0.958693	1.32714	0.146642	0.954788	1	359	48469	-0.10348	1.0252e-09	B2_trans	CODING_TRANSCRIPT_INTRON_VARIANT	HIS
721.1	Spondylosis without myelopathy	musculoskeletal	rs72655853	SBSPON	8	73985608	A	G	G	0.929744	0.0501871	0.842644	1.02585	0.146644	0.954788	1	4163	39580	0.22523	8.3915e-07	A2_Trans	CODING_TRANSCRIPT_INTRON_VARIANT	HIS
751.2	Congenital anomalies of urinary system	congenital anomalies	rs1453205	LOC101928196	2	19901073	C	T	T	1.09896	0.0650146	0.96748	1.24831	0.146652	0.954788	1	710	48528	0.096992	3.6368e-06	A2_Trans	INTERGENIC_VARIANT	HIS
696.4	Psoriasis	dermatologic	rs505922	ABO	9	136149229	T	C	C	0.93722	0.0446714	0.858652	1.02298	0.146663	0.954788	1	580	47754	-0.099884	2.0889e-20	B2_trans	CODING_TRANSCRIPT_INTRON_VARIANT	HIS
374.3	Ptosis of eyelid	sense organs	rs62200027	CASC20	20	6469515	G	A	A	0.933464	0.0474396	0.850583	1.02442	0.146672	0.954788	1	560	48138	-0.053006	3.3456e-06	B2_trans,A2_Trans	NON_CODING_TRANSCRIPT_INTRON_VARIANT	HIS
915	NA	NA	rs62200027	CASC20	20	6469515	G	A	A	0.946072	0.0381961	0.877833	1.01962	0.146679	0.954788	1	3618	44508	-0.053006	3.3456e-06	B2_trans,A2_Trans	NON_CODING_TRANSCRIPT_INTRON_VARIANT	HIS
474.1	Acute tonsillitis	respiratory	rs35154152	THBS3	1	155172725	T	C	C	0.768288	0.181618	0.538183	1.09678	0.146684	0.954788	1	789	48724	-0.20528	2.3574e-11	A2_Trans	SYNONYMOUS_VARIANT	HIS
297.2	Suicide or self-inflicted injury	mental disorders	rs55654108	PDCL3P4	3	101425703	A	G	G	1.09204	0.0606698	0.969612	1.22994	0.146691	0.954788	1	714	48300	-0.05662	1.0636e-06	B2_trans	INTERGENIC_VARIANT	HIS
327.1	Hypersomnia	neurological	rs9497053	UTRN	6	145026256	G	A	A	0.888463	0.0814885	0.757314	1.04232	0.146701	0.954788	1	1349	48060	-0.064841	1.0064e-06	B2_trans	CODING_TRANSCRIPT_INTRON_VARIANT	HIS
706.1	Acne	dermatologic	rs9497053	UTRN	6	145026256	G	A	A	1.06256	0.0418108	0.978956	1.1533	0.146703	0.954788	1	1241	47110	-0.064841	1.0064e-06	B2_trans	CODING_TRANSCRIPT_INTRON_VARIANT	HIS
550.4	Umbilical hernia	digestive	rs60305836	CDH8	16	61709381	A	C	C	1.08742	0.0577469	0.971052	1.21773	0.146703	0.954788	1	622	47729	0.086719	1.1846e-06	B2_trans	CODING_TRANSCRIPT_INTRON_VARIANT	HIS
695.7	Prurigo and Lichen	dermatologic	rs1878527	ANKRD30BL	2	133056313	T	C	C	0.903377	0.0700181	0.787535	1.03626	0.146705	0.954788	1	1098	47707	-0.077457	2.0215e-06	B2_trans	INTERGENIC_VARIANT	HIS
741.2	Stiffness of joint	musculoskeletal	rs7605877	FOXI3	2	88559025	T	C	C	1.14395	0.0926791	0.953938	1.37182	0.146738	0.954788	1	710	48574	-0.071053	3.3369e-06	B2_trans	INTERGENIC_VARIANT	HIS
197	Chemotherapy	neoplasms	rs55654108	PDCL3P4	3	101425703	A	G	G	1.10025	0.0658387	0.967055	1.2518	0.146738	0.954788	1	367	48765	-0.05662	1.0636e-06	B2_trans	INTERGENIC_VARIANT	HIS
741.4	Joint effusions	musculoskeletal	rs9268576	HLA-DRA	6	32395641	T	C	C	1.12242	0.0795839	0.960315	1.31189	0.14674	0.954788	1	2091	46818	0.095134	9.9752e-07	B2_trans	INTERGENIC_VARIANT	HIS
1000	NA	NA	rs9268576	HLA-DRA	6	32395641	T	C	C	1.16078	0.102745	0.949058	1.41973	0.146759	0.954788	1	731	48536	0.095134	9.9752e-07	B2_trans	INTERGENIC_VARIANT	HIS
459.9	Circulatory disease NEC	circulatory system	rs10774671	OAS1	12	113357193	G	A	A	0.919669	0.057711	0.821311	1.02981	0.146764	0.954788	1	1752	47254	0.12569	3.6032e-11	A2_Trans	SPLICE_ACCEPTOR_VARIANT	HIS
1019	NA	NA	rs111783124	LOC101928126	21	35362848	G	A	A	1.05462	0.0366535	0.981519	1.13318	0.146772	0.954788	1	4916	41424	0.13532	2.1558e-07	A2_Trans	INTERGENIC_VARIANT	HIS
250.13	Type 1 diabetes with ophthalmic manifestations	endocrine/metabolic	rs111837807	CCHCR1	6	31121232	T	C	C	0.811084	0.1443	0.611276	1.0762	0.146773	0.954788	1	461	49033	0.20363	2.152e-11	A2_Trans,B2_trans	CODING_TRANSCRIPT_INTRON_VARIANT	HIS
070	Viral hepatitis	infectious diseases	rs7960611	CLEC1A	12	10230416	G	A	A	0.95822	0.0294151	0.904539	1.01509	0.146815	0.954788	1	755	45633	-0.1584	3.3086e-07	A2_Trans	CODING_TRANSCRIPT_INTRON_VARIANT	HIS
520	Disorders of tooth development	digestive	rs9501257	HLA-DPB1	6	33055355	A	G	G	0.863766	0.100944	0.708717	1.05274	0.146826	0.954788	1	1836	47374	0.17269	4.1339e-08	A2_Trans	THREE_PRIME_UTR_EXON_VARIANT	HIS
345.12	Partial epilepsy	neurological	rs622568	SEC61G	7	54647894	A	C	C	0.862064	0.102307	0.705433	1.05347	0.146839	0.954788	1	213	49178	0.11965	2.6006e-06	A2_Trans	INTERGENIC_VARIANT	HIS
740	Osteoarthrosis	musculoskeletal	rs12259804	PLEKHS1	10	115573378	T	C	C	0.924626	0.0540162	0.83174	1.02789	0.14684	0.954788	1	5126	27746	-0.27547	4.8674e-08	A2_Trans	INTERGENIC_VARIANT	HIS
565	Anal and rectal conditions	digestive	rs147812915	KAT7	17	47858295	C	T	T	1.09983	0.0655908	0.967151	1.25071	0.146852	0.954788	1	2444	45437	0.23438	1.0943e-07	A2_Trans	INTERGENIC_VARIANT	HIS
710.19	Unspecified osteomyelitis	musculoskeletal	rs13179014	SPEF2	5	35693227	A	C	C	1.10066	0.0661146	0.966892	1.25294	0.146859	0.954788	1	306	48777	-0.061249	6.1057e-07	B2_trans	CODING_TRANSCRIPT_INTRON_VARIANT	HIS
946	Anaphylactic shock NOS	injuries & poisonings	rs721917	SFTPD	10	81706324	A	G	G	1.14088	0.0908641	0.954764	1.36328	0.146915	0.954788	1	324	49191	0.055247	2.0819e-07	B2_trans	SYNONYMOUS_VARIANT	HIS
521.1	Dental caries	digestive	rs2284028	NCF4	22	37265172	A	C	C	1.03861	0.0261231	0.986774	1.09318	0.146974	0.954788	1	3284	34273	0.31271	4.1737e-06	A2_Trans	CODING_TRANSCRIPT_INTRON_VARIANT	HIS
290.16	Vascular dementia	mental disorders	rs721917	SFTPD	10	81706324	A	G	G	0.895359	0.0762122	0.771126	1.03961	0.146976	0.954788	1	282	49109	0.055247	2.0819e-07	B2_trans	SYNONYMOUS_VARIANT	HIS
611	Abnormal findings on mammogram or breast exam	genitourinary	rs11085727	TYK2	19	10466123	C	T	T	1.08659	0.0572615	0.971235	1.21564	0.146989	0.954788	1	822	47956	0.17253	2.3333e-18	A2_Trans,B2_trans	CODING_TRANSCRIPT_INTRON_VARIANT	HIS
564.1	Irritable Bowel Syndrome	digestive	rs1878527	ANKRD30BL	2	133056313	T	C	C	0.919785	0.0576578	0.8215	1.02983	0.147002	0.954788	1	971	47316	-0.077457	2.0215e-06	B2_trans	INTERGENIC_VARIANT	HIS
946	Anaphylactic shock NOS	injuries & poisonings	rs76073397	MIR548H2	16	11386452	T	C	C	0.70417	0.241862	0.438333	1.13123	0.147016	0.954788	1	324	49191	0.14454	9.6663e-07	A2_Trans,B2_trans	INTERGENIC_VARIANT	HIS
427	Cardiac dysrhythmias	circulatory system	rs467843	TRAPPC13	5	64945715	A	G	G	0.974041	0.0181377	0.940022	1.00929	0.14702	0.954788	1	5782	34238	-0.089724	1.7259e-06	A2_Trans	CODING_TRANSCRIPT_INTRON_VARIANT	HIS
727.6	Rupture of tendon, nontraumatic	musculoskeletal	rs721917	SFTPD	10	81706324	A	G	G	1.05513	0.0370079	0.981309	1.13451	0.147021	0.954788	1	1095	47114	0.055247	2.0819e-07	B2_trans	SYNONYMOUS_VARIANT	HIS
563	NA	NA	rs78313563	ESS2	22	19136365	G	A	A	1.13053	0.0846133	0.957766	1.33446	0.147064	0.954788	1	4525	40927	0.40873	6.5914e-07	A2_Trans	UPSTREAM_GENE_VARIANT	HIS
739	Contracture of joint	musculoskeletal	rs60305836	CDH8	16	61709381	A	C	C	0.794747	0.15844	0.582593	1.08416	0.147069	0.954788	1	363	49171	0.086719	1.1846e-06	B2_trans	CODING_TRANSCRIPT_INTRON_VARIANT	HIS
743.11	Osteoporosis NOS	musculoskeletal	rs915823	TMPRSS2	21	42851454	A	C	C	0.904245	0.0694197	0.789216	1.03604	0.147072	0.954788	1	624	48026	-0.066039	1.6687e-06	B2_trans	CODING_TRANSCRIPT_INTRON_VARIANT	HIS
173	Neoplasm of uncertain behavior of skin	neoplasms	rs11234800	ME3	11	86479407	G	C	C	1.087	0.057539	0.971074	1.21677	0.147103	0.954788	1	3322	44944	-0.077173	3.0702e-06	B2_trans	INTERGENIC_VARIANT	HIS
609.1	Infertility, male	genitourinary	rs11085727	TYK2	19	10466123	C	T	T	0.861308	0.102981	0.703884	1.05394	0.147109	0.954788	1	275	49210	0.17253	2.3333e-18	A2_Trans,B2_trans	CODING_TRANSCRIPT_INTRON_VARIANT	HIS
365.11	Primary open angle glaucoma	sense organs	rs11234800	ME3	11	86479407	G	C	C	1.07236	0.0481879	0.975715	1.17858	0.14712	0.954788	1	778	46680	-0.077173	3.0702e-06	B2_trans	INTERGENIC_VARIANT	HIS
110.12	Althete's foot	infectious diseases	rs147812915	KAT7	17	47858295	C	T	T	0.919572	0.0578347	0.821026	1.02995	0.147124	0.954788	1	3559	43355	0.23438	1.0943e-07	A2_Trans	INTERGENIC_VARIANT	HIS
772.4	Rhabdomyolysis	symptoms	rs117169628	SLC22A31	16	89262657	G	A	A	1.2289	0.142174	0.930029	1.6238	0.147129	0.954788	1	293	49214	0.081201	5.77e-07	B2_trans	SYNONYMOUS_VARIANT	HIS
474.1	Acute tonsillitis	respiratory	rs11702230	LOC101928126	21	35377591	C	T	T	0.802485	0.151786	0.595986	1.08053	0.147147	0.954788	1	789	48724	0.099731	3.223e-09	B2_trans	INTERGENIC_VARIANT	HIS
722.7	Intervertebral disc disorder with myelopathy	musculoskeletal	rs1405655	NR1H2	19	50882619	T	C	C	0.89265	0.0783352	0.7656	1.04078	0.147148	0.954788	1	525	48855	0.075181	1.1208e-11	B2_trans,A2_Trans	CODING_TRANSCRIPT_INTRON_VARIANT	HIS
729	Other disorders of soft tissues	musculoskeletal	rs10129899	LINC00637	14	104330432	C	A	A	1.10149	0.0666802	0.966546	1.25528	0.14715	0.954788	1	1769	47431	-0.057002	2.1916e-06	B2_trans	INTERGENIC_VARIANT	HIS
735.23	Hallux rigidus	musculoskeletal	rs62200027	CASC20	20	6469515	G	A	A	0.915623	0.0608133	0.812741	1.03153	0.147189	0.954788	1	506	48620	-0.053006	3.3456e-06	B2_trans,A2_Trans	NON_CODING_TRANSCRIPT_INTRON_VARIANT	HIS
371	Inflammation of the eye	sense organs	rs2277732	DPP9	19	4723670	C	A	A	1.03955	0.0267591	0.986433	1.09553	0.1472	0.954788	1	4788	39856	0.11697	6.1912e-22	B2_trans,A2_Trans	FIVE_PRIME_UTR_INTRON_VARIANT	HIS
803.3	Fracture of clavicle or scapula	injuries & poisonings	rs117169628	SLC22A31	16	89262657	G	A	A	1.2149	0.134295	0.933743	1.5807	0.147201	0.954788	1	158	49320	0.081201	5.77e-07	B2_trans	SYNONYMOUS_VARIANT	HIS
476	Allergic rhinitis	respiratory	rs77534576	DLX4	17	47940666	C	T	T	1.05266	0.0354096	0.982085	1.12832	0.147211	0.954788	1	5471	33555	0.20794	1.7585e-10	B2_trans	INTERGENIC_VARIANT	HIS
278	Overweight, obesity and other hyperalimentation	endocrine/metabolic	rs72711165	TMEM65	8	125336564	T	C	C	1.10474	0.0687305	0.965514	1.26405	0.147242	0.954788	1	4567	21417	0.18279	6.0907e-07	B2_trans	CODING_TRANSCRIPT_INTRON_VARIANT	HIS
949	Allergies, other	injuries & poisonings	rs55654108	PDCL3P4	3	101425703	A	G	G	0.934923	0.0464335	0.853594	1.024	0.147281	0.954788	1	2444	45940	-0.05662	1.0636e-06	B2_trans	INTERGENIC_VARIANT	HIS
603.2	Spermatocele	genitourinary	rs467843	TRAPPC13	5	64945715	A	G	G	0.855807	0.107455	0.693283	1.05643	0.147317	0.954788	1	326	49235	-0.089724	1.7259e-06	A2_Trans	CODING_TRANSCRIPT_INTRON_VARIANT	HIS
296.2	Depression	mental disorders	rs117169628	SLC22A31	16	89262657	G	A	A	0.96676	0.0233297	0.92355	1.01199	0.147333	0.954788	1	3628	22030	0.081201	5.77e-07	B2_trans	SYNONYMOUS_VARIANT	HIS
369	Infection of the eye	sense organs	rs55654108	PDCL3P4	3	101425703	A	G	G	1.0586	0.039298	0.98012	1.14335	0.147337	0.954788	1	3373	44566	-0.05662	1.0636e-06	B2_trans	INTERGENIC_VARIANT	HIS
427.9	Palpitations	circulatory system	rs72655853	SBSPON	8	73985608	A	G	G	0.881147	0.0873242	0.742537	1.04563	0.147344	0.954788	1	2286	45572	0.22523	8.3915e-07	A2_Trans	CODING_TRANSCRIPT_INTRON_VARIANT	HIS
555	Inflammatory bowel disease and other gastroenteritis and colitis	digestive	rs35154152	THBS3	1	155172725	T	C	C	1.16348	0.1045	0.947998	1.42794	0.147355	0.954788	1	464	48769	-0.20528	2.3574e-11	A2_Trans	SYNONYMOUS_VARIANT	HIS
253.4	Anterior pituitary disorders	endocrine/metabolic	rs2924480	ELF5	11	34529831	T	C	C	1.17055	0.108683	0.945973	1.44844	0.147358	0.954788	1	231	49309	-0.11648	2.817e-07	A2_Trans	CODING_TRANSCRIPT_INTRON_VARIANT	HIS
555.2	Ulcerative colitis	digestive	rs10086829	COL14A1	8	121149129	G	A	A	1.1575	0.100949	0.949716	1.41075	0.147369	0.954788	1	387	48971	-0.097352	3.8599e-06	A2_Trans	FIVE_PRIME_UTR_INTRON_VARIANT	HIS
722.8	Postlaminectomy syndrome	musculoskeletal	rs12259804	PLEKHS1	10	115573378	T	C	C	0.691293	0.254813	0.419532	1.13909	0.147372	0.954788	1	266	48981	-0.27547	4.8674e-08	A2_Trans	INTERGENIC_VARIANT	HIS
327.3	Sleep apnea	neurological	rs111783124	LOC101928126	21	35362848	G	A	A	1.03	0.0203993	0.989628	1.07201	0.14738	0.954788	1	2453	28941	0.13532	2.1558e-07	A2_Trans	INTERGENIC_VARIANT	HIS
754	Congenital musculoskeletal deformities of spine	congenital anomalies	rs495828	ABO	9	136154867	G	T	T	0.836672	0.12308	0.657339	1.06493	0.147383	0.954788	1	384	49102	-0.13432	6.5649e-10	A2_Trans	UPSTREAM_GENE_VARIANT	HIS
602	Other disorders of prostate	genitourinary	rs9577395	ATP11A	13	113534984	C	G	G	0.89465	0.0768403	0.769567	1.04006	0.147406	0.954788	1	904	48193	0.064829	8.6068e-07	B2_trans,A2_Trans	CODING_TRANSCRIPT_INTRON_VARIANT	HIS
681.5	Cellulitis and abscess of leg, except foot	dermatologic	rs622568	SEC61G	7	54647894	A	C	C	0.930744	0.0495404	0.84462	1.02565	0.147413	0.954788	1	1660	46526	0.11965	2.6006e-06	A2_Trans	INTERGENIC_VARIANT	HIS
1010.6	NA	NA	rs76423999	SLC12A7	5	1098067	T	A	A	1.09899	0.0651554	0.967238	1.24869	0.147419	0.954788	1	796	47635	0.18412	3.8813e-07	A2_Trans	CODING_TRANSCRIPT_INTRON_VARIANT	HIS
609.1	Infertility, male	genitourinary	rs10129899	LINC00637	14	104330432	C	A	A	1.1487	0.0956953	0.952246	1.38567	0.147439	0.954788	1	275	49210	-0.057002	2.1916e-06	B2_trans	INTERGENIC_VARIANT	HIS
535.8	Other specified gastritis	digestive	rs5023077	FBRSL1	12	133141973	T	C	C	1.14588	0.094003	0.95307	1.3777	0.147442	0.954788	1	1296	48154	-0.090901	1.5172e-06	A2_Trans	CODING_TRANSCRIPT_INTRON_VARIANT	HIS
295.1	Schizophrenia	mental disorders	rs7579014	BCL11A	2	60707894	G	A	A	0.944059	0.0397406	0.873317	1.02053	0.14746	0.954788	1	516	47687	-0.05629	1.2614e-06	B2_trans	CODING_TRANSCRIPT_INTRON_VARIANT	HIS
250.1	Type 1 diabetes	endocrine/metabolic	rs7579014	BCL11A	2	60707894	G	A	A	0.947734	0.0370589	0.881336	1.01913	0.147463	0.954788	1	2046	45838	-0.05629	1.2614e-06	B2_trans	CODING_TRANSCRIPT_INTRON_VARIANT	HIS
705.3	Hidradenitis	dermatologic	rs9497053	UTRN	6	145026256	G	A	A	1.16356	0.104578	0.947921	1.42826	0.147465	0.954788	1	199	49357	-0.064841	1.0064e-06	B2_trans	CODING_TRANSCRIPT_INTRON_VARIANT	HIS
427.11	Paroxysmal supraventricular tachycardia	circulatory system	rs732990	CIB4	2	26842146	C	G	G	0.889222	0.0810548	0.758606	1.04233	0.147475	0.954788	1	412	49001	0.056389	5.6358e-07	B2_trans	CODING_TRANSCRIPT_INTRON_VARIANT	HIS
316	Substance addiction and disorders	mental disorders	rs622568	SEC61G	7	54647894	A	C	C	0.965783	0.0240362	0.92134	1.01237	0.147475	0.954788	1	2371	39724	0.11965	2.6006e-06	A2_Trans	INTERGENIC_VARIANT	HIS
727.1	Synovitis and tenosynovitis	musculoskeletal	rs12259804	PLEKHS1	10	115573378	T	C	C	0.864381	0.100615	0.709679	1.05281	0.147475	0.954788	1	2314	44440	-0.27547	4.8674e-08	A2_Trans	INTERGENIC_VARIANT	HIS
389	Hearing loss	sense organs	rs1250993	LOC101929525	10	81399565	C	G	G	0.97694	0.0161066	0.946582	1.00827	0.147492	0.954788	1	5051	24474	0.12403	5.3767e-08	A2_Trans	INTERGENIC_VARIANT	HIS
516.1	Hemoptysis	respiratory	rs1453205	LOC101928196	2	19901073	C	T	T	1.12466	0.0811149	0.959345	1.31845	0.147536	0.954788	1	558	48868	0.096992	3.6368e-06	A2_Trans	INTERGENIC_VARIANT	HIS
550.5	Ventral hernia	digestive	rs9501257	HLA-DPB1	6	33055355	A	G	G	0.879773	0.0884442	0.739753	1.0463	0.147542	0.954788	1	751	48217	0.17269	4.1339e-08	A2_Trans	THREE_PRIME_UTR_EXON_VARIANT	HIS
153.2	Colon cancer	neoplasms	rs77534576	DLX4	17	47940666	C	T	T	1.1801	0.114348	0.943159	1.47656	0.147563	0.954788	1	358	48707	0.20794	1.7585e-10	B2_trans	INTERGENIC_VARIANT	HIS
513.3	Hypoventilation	respiratory	rs11234800	ME3	11	86479407	G	C	C	0.812006	0.143799	0.612572	1.07637	0.147564	0.954788	1	740	48743	-0.077173	3.0702e-06	B2_trans	INTERGENIC_VARIANT	HIS
296	Mood disorders	mental disorders	rs111783124	LOC101928126	21	35362848	G	A	A	1.02974	0.0202361	0.989696	1.0714	0.147583	0.954788	1	3444	21006	0.13532	2.1558e-07	A2_Trans	INTERGENIC_VARIANT	HIS
290	Delirium dementia and amnestic and other cognitive disorders	mental disorders	rs1250993	LOC101929525	10	81399565	C	G	G	0.950522	0.0350423	0.88743	1.0181	0.147591	0.954788	1	1639	45751	0.12403	5.3767e-08	A2_Trans	INTERGENIC_VARIANT	HIS
602	Other disorders of prostate	genitourinary	rs2924480	ELF5	11	34529831	T	C	C	0.912838	0.0629813	0.806834	1.03277	0.147619	0.954788	1	904	48193	-0.11648	2.817e-07	A2_Trans	CODING_TRANSCRIPT_INTRON_VARIANT	HIS
272.13	Mixed hyperlipidemia	endocrine/metabolic	rs75505823	LRP1	12	57540956	G	T	T	1.08847	0.0585453	0.970467	1.22081	0.147641	0.954788	1	4095	36322	-0.20852	3.0745e-06	A2_Trans	CODING_TRANSCRIPT_INTRON_VARIANT	HIS
742	Derangement of joint, non-traumatic	musculoskeletal	rs12809318	FBRSL1	12	133140840	T	C	C	1.07058	0.0471049	0.976167	1.17413	0.147648	0.954788	1	1999	46523	-0.062781	9.5289e-09	B2_trans	CODING_TRANSCRIPT_INTRON_VARIANT	HIS
601.12	Chronic prostatitis	genitourinary	rs1405655	NR1H2	19	50882619	T	C	C	1.11351	0.07426	0.962684	1.28797	0.147659	0.954788	1	506	48846	0.075181	1.1208e-11	B2_trans,A2_Trans	CODING_TRANSCRIPT_INTRON_VARIANT	HIS
362.31	Separation of retinal layers	sense organs	rs67959919	LZTFL1	3	45871908	G	A	A	0.690647	0.25565	0.418452	1.1399	0.147678	0.954788	1	202	49306	0.59355	1.6043e-80	A2_Trans	CODING_TRANSCRIPT_INTRON_VARIANT	HIS
427.2	Atrial fibrillation and flutter	circulatory system	rs495828	ABO	9	136154867	G	T	T	1.05399	0.0363173	0.98157	1.13174	0.147687	0.954788	1	803	45939	-0.13432	6.5649e-10	A2_Trans	UPSTREAM_GENE_VARIANT	HIS
382	Otalgia	sense organs	rs581342	LMNA	1	156095466	T	C	C	1.12463	0.0811335	0.959289	1.31847	0.147705	0.954788	1	2351	46553	0.090245	2.6355e-07	B2_trans	CODING_TRANSCRIPT_INTRON_VARIANT	HIS
038.1	Gram negative septicemia	infectious diseases	rs9501257	HLA-DPB1	6	33055355	A	G	G	1.23215	0.144212	0.928774	1.63462	0.14773	0.954788	1	423	49122	0.17269	4.1339e-08	A2_Trans	THREE_PRIME_UTR_EXON_VARIANT	HIS
707.2	Chronic ulcer of leg or foot	dermatologic	rs495828	ABO	9	136154867	G	T	T	1.07895	0.0524902	0.973463	1.19586	0.147734	0.954788	1	722	47699	-0.13432	6.5649e-10	A2_Trans	UPSTREAM_GENE_VARIANT	HIS
747	Cardiac and circulatory congenital anomalies	congenital anomalies	rs60869999	MYO1C	17	1390948	A	T	T	0.862653	0.102072	0.70624	1.05371	0.147772	0.954788	1	566	48827	0.059541	2.9039e-06	B2_trans	CODING_TRANSCRIPT_INTRON_VARIANT	HIS
854	Complications of cardiac/vascular device, implant, and graft	injuries & poisonings	rs2924480	ELF5	11	34529831	T	C	C	0.906557	0.0677769	0.793786	1.03535	0.147779	0.954788	1	567	48619	-0.11648	2.817e-07	A2_Trans	CODING_TRANSCRIPT_INTRON_VARIANT	HIS
716	Other arthropathies	musculoskeletal	rs78313563	ESS2	22	19136365	G	A	A	0.870761	0.0956133	0.72196	1.05023	0.147795	0.954788	1	4110	41581	0.40873	6.5914e-07	A2_Trans	UPSTREAM_GENE_VARIANT	HIS
530.13	Barrett's esophagus	digestive	rs67579710	THBS3	1	155173527	G	A	A	0.863736	0.10123	0.708294	1.05329	0.147875	0.954788	1	374	48640	-0.10348	1.0252e-09	B2_trans	CODING_TRANSCRIPT_INTRON_VARIANT	HIS
624.9	stress incontinence, female	genitourinary	rs9367106	LOC100505711	6	41483390	G	C	C	1.148	0.09538	0.952258	1.38398	0.147876	0.954788	1	378	48931	0.20225	3.4038e-11	B2_trans	INTERGENIC_VARIANT	HIS
276.12	Hyposmolality and/or hyponatremia	endocrine/metabolic	rs76073397	MIR548H2	16	11386452	T	C	C	0.866359	0.0991353	0.713368	1.05216	0.147876	0.954788	1	1729	46739	0.14454	9.6663e-07	A2_Trans,B2_trans	INTERGENIC_VARIANT	HIS
297	Suicidal ideation or attempt	mental disorders	rs76073397	MIR548H2	16	11386452	T	C	C	1.09175	0.0606625	0.969366	1.22959	0.147877	0.954788	1	2137	44539	0.14454	9.6663e-07	A2_Trans,B2_trans	INTERGENIC_VARIANT	HIS
859	Complication due to other implant and internal device	injuries & poisonings	rs75505823	LRP1	12	57540956	G	T	T	1.52939	0.29362	0.86018	2.71925	0.147894	0.954788	1	421	49135	-0.20852	3.0745e-06	A2_Trans	CODING_TRANSCRIPT_INTRON_VARIANT	HIS
722.6	Degeneration of intervertebral disc	musculoskeletal	rs8052423	SLC22A31	16	89269178	G	T	T	0.954872	0.0319131	0.896976	1.01651	0.147899	0.954788	1	3872	40166	0.13037	1.0019e-06	A2_Trans	UPSTREAM_GENE_VARIANT	HIS
276.41	Acidosis	endocrine/metabolic	rs766826	ELF5	11	34528766	C	T	T	1.08384	0.0556464	0.971845	1.20873	0.147969	0.954788	1	1277	47636	-0.082134	1.155e-11	B2_trans	CODING_TRANSCRIPT_INTRON_VARIANT	HIS
1090	NA	NA	rs111837807	CCHCR1	6	31121232	T	C	C	0.872389	0.0943649	0.725081	1.04962	0.147973	0.954788	1	852	48323	0.20363	2.152e-11	A2_Trans,B2_trans	CODING_TRANSCRIPT_INTRON_VARIANT	HIS
378.1	Strabismus (not specified as paralytic)	sense organs	rs10774671	OAS1	12	113357193	G	A	A	1.09149	0.0605152	0.969415	1.22894	0.147992	0.954788	1	778	48241	0.12569	3.6032e-11	A2_Trans	SPLICE_ACCEPTOR_VARIANT	HIS
870.3	Other open wound of head and face	injuries & poisonings	rs7960611	CLEC1A	12	10230416	G	A	A	1.1651	0.105625	0.947225	1.43308	0.147994	0.954788	1	830	48689	-0.1584	3.3086e-07	A2_Trans	CODING_TRANSCRIPT_INTRON_VARIANT	HIS
353	Nerve root and plexus disorders	neurological	rs9367106	LOC100505711	6	41483390	G	C	C	0.890278	0.0803389	0.760574	1.0421	0.147999	0.954788	1	1050	48062	0.20225	3.4038e-11	B2_trans	INTERGENIC_VARIANT	HIS
429.3	Symptoms involving cardiovascular system	circulatory system	rs10774679	OAS3	12	113374748	C	T	T	1.16318	0.104492	0.947773	1.42755	0.148003	0.954788	1	1015	48501	0.075824	4.6954e-12	B2_trans	UPSTREAM_GENE_VARIANT	HIS
504	Other alveolar and parietoalveolar pneumonopathy	respiratory	rs10086829	COL14A1	8	121149129	G	A	A	0.85824	0.105681	0.697675	1.05576	0.148025	0.954788	1	229	49232	-0.097352	3.8599e-06	A2_Trans	FIVE_PRIME_UTR_INTRON_VARIANT	HIS
270.32	Paraproteinemia	endocrine/metabolic	rs10129899	LINC00637	14	104330432	C	A	A	0.879896	0.0884543	0.739842	1.04646	0.148029	0.954788	1	106	49355	-0.057002	2.1916e-06	B2_trans	INTERGENIC_VARIANT	HIS
428.3	Heart failure with reduced EF [Systolic or combined heart failure]	circulatory system	rs35508621	LZTFL1	3	45880481	T	C	C	0.882255	0.0866051	0.744519	1.04547	0.148037	0.954788	1	784	47100	0.38931	6.0917e-89	B2_trans	CODING_TRANSCRIPT_INTRON_VARIANT	HIS
743.1	Osteoporosis	musculoskeletal	rs495828	ABO	9	136154867	G	T	T	0.91667	0.0601506	0.814728	1.03137	0.148037	0.954788	1	632	48003	-0.13432	6.5649e-10	A2_Trans	UPSTREAM_GENE_VARIANT	HIS
010	Tuberculosis	infectious diseases	rs117169628	SLC22A31	16	89262657	G	A	A	0.776991	0.174443	0.551988	1.09371	0.148046	0.954788	1	443	49070	0.081201	5.77e-07	B2_trans	SYNONYMOUS_VARIANT	HIS
611.3	Lump or mass in breast	genitourinary	rs4830964	.	23	15515319	C	G	G	1.08193	0.0544477	0.972422	1.20378	0.148079	0.954788	1	731	48351	0.046578	2.9701e-06	B2_trans	SEQUENCE_VARIANT	HIS
447	Other disorders of arteries and arterioles	circulatory system	rs10774671	OAS1	12	113357193	G	A	A	1.14447	0.0933037	0.953201	1.37412	0.148101	0.954788	1	617	48829	0.12569	3.6032e-11	A2_Trans	SPLICE_ACCEPTOR_VARIANT	HIS
800.3	Fracture of tibia and fibula	injuries & poisonings	rs10086829	COL14A1	8	121149129	G	A	A	1.1402	0.0907225	0.954463	1.36209	0.148111	0.954788	1	336	48950	-0.097352	3.8599e-06	A2_Trans	FIVE_PRIME_UTR_INTRON_VARIANT	HIS
193	Thyroid cancer	neoplasms	rs7089827	TFAM	10	60157611	C	T	T	1.21727	0.135949	0.93254	1.58894	0.148116	0.954788	1	52	49484	-0.14471	2.0338e-06	A2_Trans	THREE_PRIME_UTR_EXON_VARIANT	HIS
531.4	Peptic ulcer, site unspecified	digestive	rs75505823	LRP1	12	57540956	G	T	T	0.74867	0.200166	0.505718	1.10834	0.148153	0.954788	1	835	48148	-0.20852	3.0745e-06	A2_Trans	CODING_TRANSCRIPT_INTRON_VARIANT	HIS
519.8	Other diseases of respiratory system, NEC	respiratory	rs10129899	LINC00637	14	104330432	C	A	A	0.858195	0.10575	0.697544	1.05585	0.148153	0.954788	1	896	48658	-0.057002	2.1916e-06	B2_trans	INTERGENIC_VARIANT	HIS
765	Cervical radiculitis	symptoms	rs505922	ABO	9	136149229	T	C	C	1.05021	0.0338813	0.982739	1.12232	0.148164	0.954788	1	1944	45420	-0.099884	2.0889e-20	B2_trans	CODING_TRANSCRIPT_INTRON_VARIANT	HIS
427.21	Atrial fibrillation	circulatory system	rs495828	ABO	9	136154867	G	T	T	1.05508	0.03708	0.981124	1.13462	0.148168	0.954788	1	789	46093	-0.13432	6.5649e-10	A2_Trans	UPSTREAM_GENE_VARIANT	HIS
474.2	Chronic tonsillitis and adenoiditis	respiratory	rs1878527	ANKRD30BL	2	133056313	T	C	C	0.856559	0.107075	0.694408	1.05657	0.148174	0.954788	1	373	48987	-0.077457	2.0215e-06	B2_trans	INTERGENIC_VARIANT	HIS
695	Erythematous conditions	dermatologic	rs9896243	NSF	17	44826056	C	G	G	1.05854	0.0393417	0.979982	1.14339	0.148182	0.954788	1	2365	44891	-0.13155	3.2234e-08	A2_Trans	CODING_TRANSCRIPT_INTRON_VARIANT	HIS
842	Other sprains and strains	injuries & poisonings	rs9268576	HLA-DRA	6	32395641	T	C	C	0.841801	0.119099	0.66655	1.06313	0.14819	0.954788	1	1825	47470	0.095134	9.9752e-07	B2_trans	INTERGENIC_VARIANT	HIS
949	Allergies, other	injuries & poisonings	rs732990	CIB4	2	26842146	C	G	G	1.06112	0.0410315	0.979128	1.14998	0.148205	0.954788	1	2444	45940	0.056389	5.6358e-07	B2_trans	CODING_TRANSCRIPT_INTRON_VARIANT	HIS
755	Congenital anomalies of limbs	congenital anomalies	rs622568	SEC61G	7	54647894	A	C	C	0.92238	0.0558853	0.826686	1.02915	0.14824	0.954788	1	1577	46998	0.11965	2.6006e-06	A2_Trans	INTERGENIC_VARIANT	HIS
626	Disorders of menstruation and other abnormal bleeding from female genital tract	genitourinary	rs10774671	OAS1	12	113357193	G	A	A	1.07981	0.053112	0.97306	1.19828	0.14824	0.954788	1	641	47443	0.12569	3.6032e-11	A2_Trans	SPLICE_ACCEPTOR_VARIANT	HIS
614.52	Vaginitis and vulvovaginitis	genitourinary	rs7579014	BCL11A	2	60707894	G	A	A	0.912258	0.0635177	0.805474	1.0332	0.148242	0.954788	1	781	48233	-0.05629	1.2614e-06	B2_trans	CODING_TRANSCRIPT_INTRON_VARIANT	HIS
333.4	Torsion dystonia	neurological	rs9577395	ATP11A	13	113534984	C	G	G	1.18617	0.118096	0.941071	1.4951	0.148271	0.954788	1	276	49250	0.064829	8.6068e-07	B2_trans,A2_Trans	CODING_TRANSCRIPT_INTRON_VARIANT	HIS
726.2	Synoviopathy	musculoskeletal	rs12660421	FOXP4-AS1	6	41488378	G	A	A	0.896313	0.075721	0.772691	1.03971	0.148277	0.954788	1	1067	47977	0.35506	1.1424e-09	A2_Trans	DOWNSTREAM_GENE_VARIANT	HIS
382	Otalgia	sense organs	rs75505823	LRP1	12	57540956	G	T	T	1.2571	0.158274	0.92182	1.71432	0.148281	0.954788	1	2351	46553	-0.20852	3.0745e-06	A2_Trans	CODING_TRANSCRIPT_INTRON_VARIANT	HIS
535.2	Atrophic gastritis	digestive	rs721917	SFTPD	10	81706324	A	G	G	1.14003	0.0906586	0.95444	1.36172	0.148285	0.954788	1	1072	48440	0.055247	2.0819e-07	B2_trans	SYNONYMOUS_VARIANT	HIS
262	Mineral deficiency NEC	endocrine/metabolic	rs35508621	LZTFL1	3	45880481	T	C	C	1.32129	0.192735	0.905608	1.92776	0.148308	0.954788	1	390	49115	0.38931	6.0917e-89	B2_trans	CODING_TRANSCRIPT_INTRON_VARIANT	HIS
470	Septal Deviations/Turbinate Hypertrophy	respiratory	rs1405655	NR1H2	19	50882619	T	C	C	0.949407	0.0359168	0.884871	1.01865	0.148316	0.954788	1	1031	46873	0.075181	1.1208e-11	B2_trans,A2_Trans	CODING_TRANSCRIPT_INTRON_VARIANT	HIS
357	Inflammatory and toxic neuropathy	neurological	rs7671107	LOC101929161	4	25449225	G	A	A	1.0998	0.0658154	0.966701	1.25123	0.148346	0.954788	1	1157	47941	-0.064456	1.0803e-06	B2_trans	INTERGENIC_VARIANT	HIS
255	Disorders of adrenal glands	endocrine/metabolic	rs766826	ELF5	11	34528766	C	T	T	1.12266	0.0800548	0.959637	1.31339	0.148369	0.954788	1	368	48997	-0.082134	1.155e-11	B2_trans	CODING_TRANSCRIPT_INTRON_VARIANT	HIS
456	Chronic venous insufficiency [CVI]	circulatory system	rs35154152	THBS3	1	155172725	T	C	C	0.907447	0.0671978	0.795468	1.03519	0.148378	0.954788	1	1350	46857	-0.20528	2.3574e-11	A2_Trans	SYNONYMOUS_VARIANT	HIS
536.8	Dyspepsia and other specified disorders of function of stomach	digestive	rs9497053	UTRN	6	145026256	G	A	A	0.940602	0.04237	0.865646	1.02205	0.14839	0.954788	1	2034	46426	-0.064841	1.0064e-06	B2_trans	CODING_TRANSCRIPT_INTRON_VARIANT	HIS
530.1	Esophagitis, GERD and related diseases	digestive	rs12660421	FOXP4-AS1	6	41488378	G	A	A	1.02879	0.0196416	0.989941	1.06917	0.148392	0.954788	1	4589	28492	0.35506	1.1424e-09	A2_Trans	DOWNSTREAM_GENE_VARIANT	HIS
350.1	Abnormal involuntary movements	neurological	rs9497053	UTRN	6	145026256	G	A	A	1.06292	0.0422221	0.978498	1.15462	0.148414	0.954788	1	1829	46626	-0.064841	1.0064e-06	B2_trans	CODING_TRANSCRIPT_INTRON_VARIANT	HIS
599	Other symptoms/disorders or the urinary system	genitourinary	rs9268576	HLA-DRA	6	32395641	T	C	C	1.04554	0.0308173	0.98426	1.11064	0.148416	0.954788	1	5331	36622	0.095134	9.9752e-07	B2_trans	INTERGENIC_VARIANT	HIS
706.2	Sebaceous cyst	dermatologic	rs8080583	KANSL1	17	44162597	C	A	A	0.947123	0.0375938	0.879845	1.01954	0.148429	0.954788	1	2431	44824	-0.12662	2.0785e-08	A2_Trans	CODING_TRANSCRIPT_INTRON_VARIANT	HIS
516	Abnormal sputum	respiratory	rs60305836	CDH8	16	61709381	A	C	C	0.839422	0.121128	0.662027	1.06435	0.148433	0.954788	1	707	48686	0.086719	1.1846e-06	B2_trans	CODING_TRANSCRIPT_INTRON_VARIANT	HIS
155	Cancer of liver and intrahepatic bile duct	neoplasms	rs467843	TRAPPC13	5	64945715	A	G	G	0.908099	0.066713	0.796796	1.03495	0.148453	0.954788	1	144	49091	-0.089724	1.7259e-06	A2_Trans	CODING_TRANSCRIPT_INTRON_VARIANT	HIS
1005	NA	NA	rs732990	CIB4	2	26842146	C	G	G	1.02842	0.0193956	0.99006	1.06827	0.148489	0.954788	1	7416	34928	0.056389	5.6358e-07	B2_trans	CODING_TRANSCRIPT_INTRON_VARIANT	HIS
727.4	Ganglion and cyst of synovium, tendon, and bursa	musculoskeletal	rs1250993	LOC101929525	10	81399565	C	G	G	0.925758	0.0533901	0.833781	1.02788	0.148491	0.954788	1	903	47942	0.12403	5.3767e-08	A2_Trans	INTERGENIC_VARIANT	HIS
512.1	Wheezing	respiratory	rs8052423	SLC22A31	16	89269178	G	T	T	1.16781	0.107365	0.946197	1.44132	0.148496	0.954788	1	1332	48039	0.13037	1.0019e-06	A2_Trans	UPSTREAM_GENE_VARIANT	HIS
1013	NA	NA	rs9577395	ATP11A	13	113534984	C	G	G	1.09611	0.0635141	0.967811	1.24142	0.148507	0.954788	1	998	47894	0.064829	8.6068e-07	B2_trans,A2_Trans	CODING_TRANSCRIPT_INTRON_VARIANT	HIS
782.3	Edema	symptoms	rs2284028	NCF4	22	37265172	A	C	C	1.05978	0.0401908	0.9795	1.14664	0.148571	0.954788	1	3880	41497	0.31271	4.1737e-06	A2_Trans	CODING_TRANSCRIPT_INTRON_VARIANT	HIS
368.4	Visual field defects	sense organs	rs7605877	FOXI3	2	88559025	T	C	C	0.899875	0.0730372	0.779853	1.03837	0.148607	0.954788	1	1217	47599	-0.071053	3.3369e-06	B2_trans	INTERGENIC_VARIANT	HIS
458.1	Orthostatic hypotension	circulatory system	rs9501257	HLA-DPB1	6	33055355	A	G	G	1.13018	0.0847219	0.957262	1.33432	0.148622	0.954788	1	1382	47677	0.17269	4.1339e-08	A2_Trans	THREE_PRIME_UTR_EXON_VARIANT	HIS
1010.3	NA	NA	rs9461128	TMEM14B	6	10753875	T	C	C	0.954121	0.0325165	0.895211	1.01691	0.148643	0.954788	1	9446	23350	0.13046	3.4269e-06	B2_trans	CODING_TRANSCRIPT_INTRON_VARIANT	HIS
270.3	Disorders of plasma protein metabolism	endocrine/metabolic	rs12567716	FOXD2	1	48197570	T	C	C	0.833163	0.126376	0.650367	1.06734	0.148654	0.954788	1	341	49031	-0.090753	1.4878e-06	B2_trans	INTERGENIC_VARIANT	HIS
428.2	Heart failure NOS	circulatory system	rs62200027	CASC20	20	6469515	G	A	A	0.877095	0.0907982	0.734106	1.04793	0.148654	0.954788	1	473	49004	-0.053006	3.3456e-06	B2_trans,A2_Trans	NON_CODING_TRANSCRIPT_INTRON_VARIANT	HIS
739	Contracture of joint	musculoskeletal	rs9268576	HLA-DRA	6	32395641	T	C	C	1.23792	0.147774	0.926628	1.65378	0.148656	0.954788	1	363	49171	0.095134	9.9752e-07	B2_trans	INTERGENIC_VARIANT	HIS
180.3	Cervical intraepithelial neoplasia [CIN] [Cervical dysplasia]	neoplasms	rs1453205	LOC101928196	2	19901073	C	T	T	0.879735	0.0887188	0.739323	1.04681	0.148659	0.954788	1	173	49295	0.096992	3.6368e-06	A2_Trans	INTERGENIC_VARIANT	HIS
427.12	Paroxysmal ventricular tachycardia	circulatory system	rs60869999	MYO1C	17	1390948	A	T	T	1.15508	0.0998274	0.949811	1.4047	0.148696	0.954788	1	416	49007	0.059541	2.9039e-06	B2_trans	CODING_TRANSCRIPT_INTRON_VARIANT	HIS
290.16	Vascular dementia	mental disorders	rs1878527	ANKRD30BL	2	133056313	T	C	C	0.851116	0.111631	0.683862	1.05928	0.14871	0.954788	1	282	49109	-0.077457	2.0215e-06	B2_trans	INTERGENIC_VARIANT	HIS
306.9	Tension headache	mental disorders	rs35705950	MUC5B	11	1241221	G	T	T	1.23882	0.148316	0.926321	1.65674	0.148756	0.954788	1	801	48679	-0.11177	1.2224e-08	B2_trans,A2_Trans	UPSTREAM_GENE_VARIANT	HIS
427.3	Other specified cardiac dysrhythmias	circulatory system	rs60869999	MYO1C	17	1390948	A	T	T	1.05825	0.0392131	0.979968	1.1428	0.148759	0.954788	1	3527	43778	0.059541	2.9039e-06	B2_trans	CODING_TRANSCRIPT_INTRON_VARIANT	HIS
540.1	Appendicitis	digestive	rs721917	SFTPD	10	81706324	A	G	G	0.914921	0.0615808	0.810898	1.03229	0.148764	0.954788	1	150	49053	0.055247	2.0819e-07	B2_trans	SYNONYMOUS_VARIANT	HIS
377.3	Optic neuritis/neuropathy	sense organs	rs8052423	SLC22A31	16	89269178	G	T	T	1.18568	0.11796	0.940938	1.49409	0.148775	0.954788	1	433	49014	0.13037	1.0019e-06	A2_Trans	UPSTREAM_GENE_VARIANT	HIS
800	Fracture of lower limb	injuries & poisonings	rs11234800	ME3	11	86479407	G	C	C	1.09955	0.0657383	0.966627	1.25075	0.14884	0.954788	1	665	48000	-0.077173	3.0702e-06	B2_trans	INTERGENIC_VARIANT	HIS
388	Other disorders of ear	sense organs	rs505922	ABO	9	136149229	T	C	C	1.14576	0.0942578	0.952492	1.37824	0.148858	0.954788	1	875	48602	-0.099884	2.0889e-20	B2_trans	CODING_TRANSCRIPT_INTRON_VARIANT	HIS
338.1	Acute pain	neurological	rs732990	CIB4	2	26842146	C	G	G	0.951166	0.0346831	0.888657	1.01807	0.148868	0.954788	1	4211	43546	0.056389	5.6358e-07	B2_trans	CODING_TRANSCRIPT_INTRON_VARIANT	HIS
594.1	Calculus of kidney	genitourinary	rs2924480	ELF5	11	34529831	T	C	C	0.95537	0.0316299	0.897941	1.01647	0.148886	0.954788	1	1524	45486	-0.11648	2.817e-07	A2_Trans	CODING_TRANSCRIPT_INTRON_VARIANT	HIS
442.1	Aortic aneurysm	circulatory system	rs915823	TMPRSS2	21	42851454	A	C	C	0.886906	0.0831448	0.753537	1.04388	0.148889	0.954788	1	490	48519	-0.066039	1.6687e-06	B2_trans	CODING_TRANSCRIPT_INTRON_VARIANT	HIS
574	Cholelithiasis and cholecystitis	digestive	rs10774679	OAS3	12	113374748	C	T	T	0.954155	0.0325135	0.895248	1.01694	0.148912	0.954788	1	1048	46092	0.075824	4.6954e-12	B2_trans	UPSTREAM_GENE_VARIANT	HIS
516	Abnormal sputum	respiratory	rs13050728	IFNAR2	21	34615210	T	C	C	0.894865	0.0769639	0.769565	1.04056	0.148933	0.954788	1	707	48686	-0.10657	4.0686e-21	B2_trans,A2_Trans	CODING_TRANSCRIPT_INTRON_VARIANT	HIS
327.4	Insomnia	neurological	rs12259804	PLEKHS1	10	115573378	T	C	C	0.916076	0.0607351	0.813268	1.03188	0.148952	0.954788	1	5526	34722	-0.27547	4.8674e-08	A2_Trans	INTERGENIC_VARIANT	HIS
1000	NA	NA	rs12809318	FBRSL1	12	133140840	T	C	C	0.901466	0.0718761	0.783012	1.03784	0.148958	0.954788	1	731	48536	-0.062781	9.5289e-09	B2_trans	CODING_TRANSCRIPT_INTRON_VARIANT	HIS
771.1	Swelling of limb	symptoms	rs3746539	PTPRT	20	40702071	G	A	A	1.07539	0.0503613	0.97431	1.18695	0.148971	0.954788	1	2530	46350	0.05405	1.7723e-06	B2_trans	THREE_PRIME_UTR_EXON_VARIANT	HIS
280.2	Iron deficiency anemia secondary to blood loss (chronic)	hematopoietic	rs75505823	LRP1	12	57540956	G	T	T	1.33562	0.200531	0.901552	1.97868	0.148979	0.954788	1	800	48454	-0.20852	3.0745e-06	A2_Trans	CODING_TRANSCRIPT_INTRON_VARIANT	HIS
195	Cancer, suspected or other	neoplasms	rs111837807	CCHCR1	6	31121232	T	C	C	0.881901	0.087086	0.743519	1.04604	0.148989	0.954788	1	726	48343	0.20363	2.152e-11	A2_Trans,B2_trans	CODING_TRANSCRIPT_INTRON_VARIANT	HIS
473.4	Voice disturbance	respiratory	rs75505823	LRP1	12	57540956	G	T	T	0.794692	0.159245	0.581634	1.0858	0.149002	0.954788	1	814	47775	-0.20852	3.0745e-06	A2_Trans	CODING_TRANSCRIPT_INTRON_VARIANT	HIS
381.11	Suppurative and unspecified otitis media	sense organs	rs147812915	KAT7	17	47858295	C	T	T	0.881705	0.0872432	0.743125	1.04613	0.149003	0.954788	1	2752	45786	0.23438	1.0943e-07	A2_Trans	INTERGENIC_VARIANT	HIS
742.9	Other derangement of joint	musculoskeletal	rs10774679	OAS3	12	113374748	C	T	T	1.08053	0.0536796	0.972625	1.20041	0.149054	0.954788	1	1711	47092	0.075824	4.6954e-12	B2_trans	UPSTREAM_GENE_VARIANT	HIS
771.1	Swelling of limb	symptoms	rs61667602	CRHR1	17	43785349	T	C	C	0.907755	0.0670747	0.79593	1.03529	0.149056	0.954788	1	2530	46350	-0.093554	9.1279e-12	B2_trans	FIVE_PRIME_UTR_INTRON_VARIANT	HIS
153.2	Colon cancer	neoplasms	rs766826	ELF5	11	34528766	C	T	T	1.09241	0.0612572	0.968821	1.23176	0.149057	0.954788	1	358	48707	-0.082134	1.155e-11	B2_trans	CODING_TRANSCRIPT_INTRON_VARIANT	HIS
214	Lipoma	neoplasms	rs2284028	NCF4	22	37265172	A	C	C	0.912337	0.0635873	0.805434	1.03343	0.149069	0.954788	1	1637	46409	0.31271	4.1737e-06	A2_Trans	CODING_TRANSCRIPT_INTRON_VARIANT	HIS
585.34	Chronic Kidney Disease, Stage IV	genitourinary	rs111783124	LOC101928126	21	35362848	G	A	A	1.09477	0.0627575	0.968066	1.23807	0.149071	0.954788	1	293	48371	0.13532	2.1558e-07	A2_Trans	INTERGENIC_VARIANT	HIS
420.2	Pericarditis	circulatory system	rs10086829	COL14A1	8	121149129	G	A	A	0.854604	0.108897	0.690354	1.05793	0.149073	0.954788	1	368	49109	-0.097352	3.8599e-06	A2_Trans	FIVE_PRIME_UTR_INTRON_VARIANT	HIS
574	Cholelithiasis and cholecystitis	digestive	rs111783124	LOC101928126	21	35362848	G	A	A	1.06174	0.0415237	0.978753	1.15176	0.149087	0.954788	1	1048	46092	0.13532	2.1558e-07	A2_Trans	INTERGENIC_VARIANT	HIS
558	Noninfectious gastroenteritis	digestive	rs9461128	TMEM14B	6	10753875	T	C	C	0.88865	0.0818239	0.756976	1.04323	0.149091	0.954788	1	3299	44891	0.13046	3.4269e-06	B2_trans	CODING_TRANSCRIPT_INTRON_VARIANT	HIS
285.21	Anemia in chronic kidney disease	hematopoietic	rs11234800	ME3	11	86479407	G	C	C	0.899294	0.0735762	0.778526	1.03879	0.149116	0.954788	1	464	48263	-0.077173	3.0702e-06	B2_trans	INTERGENIC_VARIANT	HIS
411.3	Angina pectoris	circulatory system	rs9497053	UTRN	6	145026256	G	A	A	0.958233	0.0295748	0.904268	1.01542	0.149139	0.954788	1	2436	44468	-0.064841	1.0064e-06	B2_trans	CODING_TRANSCRIPT_INTRON_VARIANT	HIS
345	Epilepsy, recurrent seizures, convulsions	neurological	rs12809318	FBRSL1	12	133140840	T	C	C	0.945652	0.0387375	0.876513	1.02025	0.149152	0.954788	1	1066	46917	-0.062781	9.5289e-09	B2_trans	CODING_TRANSCRIPT_INTRON_VARIANT	HIS
807	Fracture of ribs	injuries & poisonings	rs35154152	THBS3	1	155172725	T	C	C	1.16325	0.104828	0.947202	1.42857	0.149157	0.954788	1	855	48367	-0.20528	2.3574e-11	A2_Trans	SYNONYMOUS_VARIANT	HIS
313.1	Attention deficit hyperactivity disorder	mental disorders	rs35508621	LZTFL1	3	45880481	T	C	C	1.15261	0.098466	0.950318	1.39797	0.149179	0.954788	1	355	48281	0.38931	6.0917e-89	B2_trans	CODING_TRANSCRIPT_INTRON_VARIANT	HIS
377.1	Optic atrophy	sense organs	rs111783124	LOC101928126	21	35362848	G	A	A	1.14901	0.0963073	0.951366	1.38772	0.149224	0.954788	1	534	48780	0.13532	2.1558e-07	A2_Trans	INTERGENIC_VARIANT	HIS
277.5	Other disorders of lipoid metabolism	endocrine/metabolic	rs1878527	ANKRD30BL	2	133056313	T	C	C	0.900305	0.0728215	0.780556	1.03843	0.149251	0.954788	1	1302	47578	-0.077457	2.0215e-06	B2_trans	INTERGENIC_VARIANT	HIS
290.11	Alzheimer's disease	mental disorders	rs9497053	UTRN	6	145026256	G	A	A	1.13047	0.0850327	0.956924	1.33548	0.14926	0.954788	1	199	49226	-0.064841	1.0064e-06	B2_trans	CODING_TRANSCRIPT_INTRON_VARIANT	HIS
427.22	Atrial flutter	circulatory system	rs12259804	PLEKHS1	10	115573378	T	C	C	1.24004	0.149187	0.925655	1.66121	0.149265	0.954788	1	474	48330	-0.27547	4.8674e-08	A2_Trans	INTERGENIC_VARIANT	HIS
381.2	Eustachian tube disorders	sense organs	rs9577395	ATP11A	13	113534984	C	G	G	1.12129	0.079382	0.959726	1.31005	0.14927	0.954788	1	1030	48190	0.064829	8.6068e-07	B2_trans,A2_Trans	CODING_TRANSCRIPT_INTRON_VARIANT	HIS
224	Benign neoplasm of eye	neoplasms	rs9268576	HLA-DRA	6	32395641	T	C	C	0.886337	0.083669	0.75228	1.04428	0.149276	0.954788	1	709	48119	0.095134	9.9752e-07	B2_trans	INTERGENIC_VARIANT	HIS
374.1	Ectropion or entropion	sense organs	rs8080583	KANSL1	17	44162597	C	A	A	1.13882	0.0901559	0.954362	1.35892	0.149348	0.954788	1	379	48994	-0.12662	2.0785e-08	A2_Trans	CODING_TRANSCRIPT_INTRON_VARIANT	HIS
601.12	Chronic prostatitis	genitourinary	rs72711165	TMEM65	8	125336564	T	C	C	1.54834	0.303215	0.854611	2.80519	0.149353	0.954788	1	506	48846	0.18279	6.0907e-07	B2_trans	CODING_TRANSCRIPT_INTRON_VARIANT	HIS
1002	NA	NA	rs10129899	LINC00637	14	104330432	C	A	A	0.945332	0.0389931	0.875777	1.02041	0.149368	0.954788	1	2065	46046	-0.057002	2.1916e-06	B2_trans	INTERGENIC_VARIANT	HIS
755.1	Congenital deformities of feet	congenital anomalies	rs8080583	KANSL1	17	44162597	C	A	A	1.0806	0.0537658	0.972522	1.20069	0.149375	0.954788	1	1437	47195	-0.12662	2.0785e-08	A2_Trans	CODING_TRANSCRIPT_INTRON_VARIANT	HIS
528	Diseases of the oral soft tissues, excluding lesions specific for gingiva and tongue	digestive	rs111837807	CCHCR1	6	31121232	T	C	C	0.90005	0.073045	0.779993	1.03859	0.149404	0.954788	1	2126	46656	0.20363	2.152e-11	A2_Trans,B2_trans	CODING_TRANSCRIPT_INTRON_VARIANT	HIS
1011	NA	NA	rs72711165	TMEM65	8	125336564	T	C	C	1.38404	0.225462	0.889682	2.15309	0.14944	0.954788	1	1688	47259	0.18279	6.0907e-07	B2_trans	CODING_TRANSCRIPT_INTRON_VARIANT	HIS
705.3	Hidradenitis	dermatologic	rs6869036	MGAT1	5	180223327	C	T	T	1.58339	0.318827	0.847619	2.95783	0.149464	0.954788	1	199	49357	0.25536	1.7578e-06	A2_Trans	FIVE_PRIME_UTR_INTRON_VARIANT	HIS
362.9	Retinal edema	sense organs	rs35705950	MUC5B	11	1241221	G	T	T	1.16912	0.108401	0.945341	1.44587	0.149464	0.954788	1	585	48608	-0.11177	1.2224e-08	B2_trans,A2_Trans	UPSTREAM_GENE_VARIANT	HIS
851	Complications of transplants and reattached limbs	injuries & poisonings	rs505922	ABO	9	136149229	T	C	C	1.11645	0.0764186	0.961149	1.29684	0.149466	0.954788	1	668	48650	-0.099884	2.0889e-20	B2_trans	CODING_TRANSCRIPT_INTRON_VARIANT	HIS
836	Traumatic arthropathy	injuries & poisonings	rs62200027	CASC20	20	6469515	G	A	A	0.926783	0.0527509	0.83575	1.02773	0.149468	0.954788	1	1001	47918	-0.053006	3.3456e-06	B2_trans,A2_Trans	NON_CODING_TRANSCRIPT_INTRON_VARIANT	HIS
601.4	Balanoposthitis	genitourinary	rs67959919	LZTFL1	3	45871908	G	A	A	1.21118	0.132924	0.933394	1.57165	0.149469	0.954788	1	843	48341	0.59355	1.6043e-80	A2_Trans	CODING_TRANSCRIPT_INTRON_VARIANT	HIS
703	Diseases of nail, NOS	dermatologic	rs8080583	KANSL1	17	44162597	C	A	A	1.0511	0.0345769	0.982228	1.1248	0.149484	0.954788	1	2737	43967	-0.12662	2.0785e-08	A2_Trans	CODING_TRANSCRIPT_INTRON_VARIANT	HIS
110	Dermatophytosis / Dermatomycosis	infectious diseases	rs77534576	DLX4	17	47940666	C	T	T	0.949348	0.0360631	0.884563	1.01888	0.149484	0.954788	1	5703	32297	0.20794	1.7585e-10	B2_trans	INTERGENIC_VARIANT	HIS
286.7	Other and unspecified coagulation defects	hematopoietic	rs581342	LMNA	1	156095466	T	C	C	1.19739	0.124991	0.937223	1.52978	0.149512	0.954788	1	461	48973	0.090245	2.6355e-07	B2_trans	CODING_TRANSCRIPT_INTRON_VARIANT	HIS
110.2	Dermatomycoses	infectious diseases	rs2924480	ELF5	11	34529831	T	C	C	0.902704	0.071024	0.785398	1.03753	0.149526	0.954788	1	947	48299	-0.11648	2.817e-07	A2_Trans	CODING_TRANSCRIPT_INTRON_VARIANT	HIS
1002	NA	NA	rs7579014	BCL11A	2	60707894	G	A	A	1.058	0.0391208	0.979909	1.14231	0.149539	0.954788	1	2065	46046	-0.05629	1.2614e-06	B2_trans	CODING_TRANSCRIPT_INTRON_VARIANT	HIS
362	Other retinal disorders	sense organs	rs35508621	LZTFL1	3	45880481	T	C	C	0.93231	0.0486379	0.847539	1.02556	0.149569	0.954788	1	3835	38963	0.38931	6.0917e-89	B2_trans	CODING_TRANSCRIPT_INTRON_VARIANT	HIS
1005	NA	NA	rs11085727	TYK2	19	10466123	C	T	T	0.969858	0.0212387	0.930314	1.01108	0.149569	0.954788	1	7416	34928	0.17253	2.3333e-18	A2_Trans,B2_trans	CODING_TRANSCRIPT_INTRON_VARIANT	HIS
218.1	Uterine leiomyoma	neoplasms	rs11234800	ME3	11	86479407	G	C	C	0.841272	0.119943	0.665029	1.06422	0.14958	0.954788	1	209	49136	-0.077173	3.0702e-06	B2_trans	INTERGENIC_VARIANT	HIS
289	Other diseases of blood and blood-forming organs	hematopoietic	rs2924480	ELF5	11	34529831	T	C	C	0.863837	0.101575	0.707898	1.05413	0.149582	0.954788	1	665	48848	-0.11648	2.817e-07	A2_Trans	CODING_TRANSCRIPT_INTRON_VARIANT	HIS
690.1	Seborrheic dermatitis	dermatologic	rs111783124	LOC101928126	21	35362848	G	A	A	0.929136	0.0510065	0.840741	1.02682	0.149585	0.954788	1	1823	46026	0.13532	2.1558e-07	A2_Trans	INTERGENIC_VARIANT	HIS
604.3	Peyronie's disease	genitourinary	rs13050728	IFNAR2	21	34615210	T	C	C	0.863114	0.10216	0.706495	1.05445	0.149596	0.954788	1	128	49424	-0.10657	4.0686e-21	B2_trans,A2_Trans	CODING_TRANSCRIPT_INTRON_VARIANT	HIS
567	Peritonitis and retroperitoneal infections	digestive	rs75505823	LRP1	12	57540956	G	T	T	1.38846	0.227769	0.888496	2.16975	0.149611	0.954788	1	387	48990	-0.20852	3.0745e-06	A2_Trans	CODING_TRANSCRIPT_INTRON_VARIANT	HIS
411.2	Myocardial infarction	circulatory system	rs1405655	NR1H2	19	50882619	T	C	C	1.045	0.0305499	0.984265	1.10948	0.149634	0.954788	1	1316	45790	0.075181	1.1208e-11	B2_trans,A2_Trans	CODING_TRANSCRIPT_INTRON_VARIANT	HIS
689	Disorder of skin and subcutaneous tissue NOS	dermatologic	rs12809318	FBRSL1	12	133140840	T	C	C	0.946737	0.037989	0.878806	1.01992	0.149643	0.954788	1	4521	43384	-0.062781	9.5289e-09	B2_trans	CODING_TRANSCRIPT_INTRON_VARIANT	HIS
586	Other disorders of the kidney and ureters	genitourinary	rs111783124	LOC101928126	21	35362848	G	A	A	1.06757	0.045384	0.976712	1.16689	0.149653	0.954788	1	2447	45056	0.13532	2.1558e-07	A2_Trans	INTERGENIC_VARIANT	HIS
270.2	Disorders of amino-acid metabolism	endocrine/metabolic	rs7560588	BCL11A	2	60727416	G	A	A	1.18681	0.118877	0.940144	1.4982	0.149655	0.954788	1	650	48812	-0.12371	2.3396e-07	A2_Trans	CODING_TRANSCRIPT_INTRON_VARIANT	HIS
574.11	Cholelithiasis with acute cholecystitis	digestive	rs581342	LMNA	1	156095466	T	C	C	0.773315	0.178429	0.545101	1.09707	0.14966	0.954788	1	368	49150	0.090245	2.6355e-07	B2_trans	CODING_TRANSCRIPT_INTRON_VARIANT	HIS
180.3	Cervical intraepithelial neoplasia [CIN] [Cervical dysplasia]	neoplasms	rs9268576	HLA-DRA	6	32395641	T	C	C	1.22539	0.141089	0.929352	1.61574	0.149681	0.954788	1	173	49295	0.095134	9.9752e-07	B2_trans	INTERGENIC_VARIANT	HIS
743.2	Pathologic fracture	musculoskeletal	rs1453205	LOC101928196	2	19901073	C	T	T	0.88455	0.085153	0.748583	1.04521	0.149682	0.954788	1	465	48998	0.096992	3.6368e-06	A2_Trans	INTERGENIC_VARIANT	HIS
189.11	Malignant neoplasm of kidney, except pelvis	neoplasms	rs9896243	NSF	17	44826056	C	G	G	1.11969	0.0784773	0.960061	1.30587	0.149697	0.954788	1	106	49050	-0.13155	3.2234e-08	A2_Trans	CODING_TRANSCRIPT_INTRON_VARIANT	HIS
726.3	Bursitis	musculoskeletal	rs67579710	THBS3	1	155173527	G	A	A	0.905127	0.069194	0.790336	1.03659	0.149702	0.954788	1	1841	46479	-0.10348	1.0252e-09	B2_trans	CODING_TRANSCRIPT_INTRON_VARIANT	HIS
599	Other symptoms/disorders or the urinary system	genitourinary	rs622568	SEC61G	7	54647894	A	C	C	0.965299	0.0245175	0.92001	1.01282	0.149722	0.954788	1	5331	36622	0.11965	2.6006e-06	A2_Trans	INTERGENIC_VARIANT	HIS
228	Hemangioma and lymphangioma, any site	neoplasms	rs111783124	LOC101928126	21	35362848	G	A	A	1.14496	0.0939768	0.952354	1.37653	0.149727	0.954788	1	1103	48193	0.13532	2.1558e-07	A2_Trans	INTERGENIC_VARIANT	HIS
1010.3	NA	NA	rs11234800	ME3	11	86479407	G	C	C	1.03369	0.0230006	0.988122	1.08135	0.149735	0.954788	1	9446	23350	-0.077173	3.0702e-06	B2_trans	INTERGENIC_VARIANT	HIS
458	Hypotension	circulatory system	rs12660421	FOXP4-AS1	6	41488378	G	A	A	1.05985	0.0403511	0.979256	1.14707	0.149738	0.954788	1	2911	44383	0.35506	1.1424e-09	A2_Trans	DOWNSTREAM_GENE_VARIANT	HIS
215	Other benign neoplasm of connective and other soft tissue	neoplasms	rs35508621	LZTFL1	3	45880481	T	C	C	1.33384	0.199979	0.901323	1.9739	0.14974	0.954788	1	582	48941	0.38931	6.0917e-89	B2_trans	CODING_TRANSCRIPT_INTRON_VARIANT	HIS
1010.2	NA	NA	rs147812915	KAT7	17	47858295	C	T	T	0.936219	0.0457584	0.855909	1.02406	0.14978	0.954788	1	7373	36970	0.23438	1.0943e-07	A2_Trans	INTERGENIC_VARIANT	HIS
1013	NA	NA	rs9461128	TMEM14B	6	10753875	T	C	C	0.833973	0.126055	0.651409	1.0677	0.149789	0.954788	1	998	47894	0.13046	3.4269e-06	B2_trans	CODING_TRANSCRIPT_INTRON_VARIANT	HIS
600	Hyperplasia of prostate	genitourinary	rs6869036	MGAT1	5	180223327	C	T	T	1.11156	0.0734377	0.962548	1.28364	0.149816	0.954788	1	3124	35931	0.25536	1.7578e-06	A2_Trans	FIVE_PRIME_UTR_INTRON_VARIANT	HIS
791	Gangrene	symptoms	rs11085727	TYK2	19	10466123	C	T	T	1.14365	0.0932011	0.952709	1.37286	0.149819	0.954788	1	161	49304	0.17253	2.3333e-18	A2_Trans,B2_trans	CODING_TRANSCRIPT_INTRON_VARIANT	HIS
301	Personality disorders	mental disorders	rs7960611	CLEC1A	12	10230416	G	A	A	1.05667	0.0382781	0.9803	1.139	0.149822	0.954788	1	1241	46547	-0.1584	3.3086e-07	A2_Trans	CODING_TRANSCRIPT_INTRON_VARIANT	HIS
709	Diffuse diseases of connective tissue	dermatologic	rs721917	SFTPD	10	81706324	A	G	G	1.13811	0.0898344	0.954367	1.35722	0.149857	0.954788	1	316	49187	0.055247	2.0819e-07	B2_trans	SYNONYMOUS_VARIANT	HIS
353.2	Nerve root lesions	neurological	rs8052423	SLC22A31	16	89269178	G	T	T	0.841826	0.119567	0.665958	1.06414	0.149857	0.954788	1	708	48663	0.13037	1.0019e-06	A2_Trans	UPSTREAM_GENE_VARIANT	HIS
701.4	Keloid scar	dermatologic	rs35705950	MUC5B	11	1241221	G	T	T	0.78247	0.170369	0.560337	1.09266	0.14992	0.954788	1	392	49034	-0.11177	1.2224e-08	B2_trans,A2_Trans	UPSTREAM_GENE_VARIANT	HIS
540.1	Appendicitis	digestive	rs495828	ABO	9	136154867	G	T	T	0.883776	0.0858128	0.746961	1.04565	0.149929	0.954788	1	150	49053	-0.13432	6.5649e-10	A2_Trans	UPSTREAM_GENE_VARIANT	HIS
686.1	Carbuncle and furuncle	dermatologic	rs147812915	KAT7	17	47858295	C	T	T	0.819267	0.138457	0.624554	1.07468	0.149935	0.954788	1	1180	48066	0.23438	1.0943e-07	A2_Trans	INTERGENIC_VARIANT	HIS
327.31	Central/nonobstroctive sleep apnea	neurological	rs12567716	FOXD2	1	48197570	T	C	C	0.832816	0.127074	0.649208	1.06835	0.149965	0.954788	1	579	48838	-0.090753	1.4878e-06	B2_trans	INTERGENIC_VARIANT	HIS
454.1	Varicose veins of lower extremity	circulatory system	rs2284028	NCF4	22	37265172	A	C	C	0.898012	0.0747256	0.775668	1.03965	0.149993	0.954788	1	1069	47414	0.31271	4.1737e-06	A2_Trans	CODING_TRANSCRIPT_INTRON_VARIANT	HIS
327.41	Organic or persistent insomnia	neurological	rs467843	TRAPPC13	5	64945715	A	G	G	1.10076	0.0666908	0.965888	1.25447	0.149999	0.954788	1	823	48401	-0.089724	1.7259e-06	A2_Trans	CODING_TRANSCRIPT_INTRON_VARIANT	HIS
338.2	Chronic pain	neurological	rs9501257	HLA-DPB1	6	33055355	A	G	G	1.04787	0.0324862	0.983233	1.11676	0.150016	0.954788	1	4854	39405	0.17269	4.1339e-08	A2_Trans	THREE_PRIME_UTR_EXON_VARIANT	HIS
519.8	Other diseases of respiratory system, NEC	respiratory	rs12809318	FBRSL1	12	133140840	T	C	C	0.853908	0.109719	0.688682	1.05878	0.150031	0.954788	1	896	48658	-0.062781	9.5289e-09	B2_trans	CODING_TRANSCRIPT_INTRON_VARIANT	HIS
743.2	Pathologic fracture	musculoskeletal	rs7579014	BCL11A	2	60707894	G	A	A	0.876489	0.0915917	0.732459	1.04884	0.150056	0.954788	1	465	48998	-0.05629	1.2614e-06	B2_trans	CODING_TRANSCRIPT_INTRON_VARIANT	HIS
716.9	Arthropathy NOS	musculoskeletal	rs505922	ABO	9	136149229	T	C	C	1.04505	0.0306197	0.98418	1.10969	0.1501	0.954788	1	3441	43289	-0.099884	2.0889e-20	B2_trans	CODING_TRANSCRIPT_INTRON_VARIANT	HIS
317.1	Alcoholism	mental disorders	rs60305836	CDH8	16	61709381	A	C	C	1.0387	0.0263867	0.986351	1.09384	0.150113	0.954788	1	3182	37934	0.086719	1.1846e-06	B2_trans	CODING_TRANSCRIPT_INTRON_VARIANT	HIS
345.12	Partial epilepsy	neurological	rs13050728	IFNAR2	21	34615210	T	C	C	0.895635	0.076595	0.770785	1.04071	0.150143	0.954788	1	213	49178	-0.10657	4.0686e-21	B2_trans,A2_Trans	CODING_TRANSCRIPT_INTRON_VARIANT	HIS
1008	NA	NA	rs111783124	LOC101928126	21	35362848	G	A	A	0.800734	0.154436	0.591605	1.08379	0.150163	0.954788	1	452	49092	0.13532	2.1558e-07	A2_Trans	INTERGENIC_VARIANT	HIS
565	Anal and rectal conditions	digestive	rs12259804	PLEKHS1	10	115573378	T	C	C	0.830529	0.129048	0.644925	1.06955	0.150166	0.954788	1	2444	45437	-0.27547	4.8674e-08	A2_Trans	INTERGENIC_VARIANT	HIS
371.1	Uveitis, noninfectious or NOS	sense organs	rs76423999	SLC12A7	5	1098067	T	A	A	0.888488	0.0821728	0.756321	1.04375	0.150194	0.954788	1	340	48834	0.18412	3.8813e-07	A2_Trans	CODING_TRANSCRIPT_INTRON_VARIANT	HIS
1090	NA	NA	rs2924480	ELF5	11	34529831	T	C	C	1.10204	0.0675336	0.965416	1.25801	0.150209	0.954788	1	852	48323	-0.11648	2.817e-07	A2_Trans	CODING_TRANSCRIPT_INTRON_VARIANT	HIS
426.21	First degree AV block	circulatory system	rs12809318	FBRSL1	12	133140840	T	C	C	0.855722	0.108299	0.692068	1.05808	0.150235	0.954788	1	486	49063	-0.062781	9.5289e-09	B2_trans	CODING_TRANSCRIPT_INTRON_VARIANT	HIS
1015	NA	NA	rs10129899	LINC00637	14	104330432	C	A	A	1.04567	0.031044	0.983946	1.11127	0.150255	0.954788	1	3909	43151	-0.057002	2.1916e-06	B2_trans	INTERGENIC_VARIANT	HIS
350.2	Abnormality of gait	neurological	rs11702230	LOC101928126	21	35377591	C	T	T	0.950674	0.0351613	0.887365	1.0185	0.150259	0.954788	1	3772	41096	0.099731	3.223e-09	B2_trans	INTERGENIC_VARIANT	HIS
345	Epilepsy, recurrent seizures, convulsions	neurological	rs35508621	LZTFL1	3	45880481	T	C	C	0.880705	0.0883074	0.740735	1.04712	0.150284	0.954788	1	1066	46917	0.38931	6.0917e-89	B2_trans	CODING_TRANSCRIPT_INTRON_VARIANT	HIS
587	Kidney replaced by transpant	genitourinary	rs55654108	PDCL3P4	3	101425703	A	G	G	0.84474	0.117292	0.671249	1.06307	0.15029	0.954788	1	80	49454	-0.05662	1.0636e-06	B2_trans	INTERGENIC_VARIANT	HIS
689	Disorder of skin and subcutaneous tissue NOS	dermatologic	rs495828	ABO	9	136154867	G	T	T	0.936001	0.0459779	0.855342	1.02427	0.150296	0.954788	1	4521	43384	-0.13432	6.5649e-10	A2_Trans	UPSTREAM_GENE_VARIANT	HIS
722.8	Postlaminectomy syndrome	musculoskeletal	rs10129899	LINC00637	14	104330432	C	A	A	0.907354	0.0675869	0.79478	1.03587	0.150299	0.954788	1	266	48981	-0.057002	2.1916e-06	B2_trans	INTERGENIC_VARIANT	HIS
803.1	Fracture of humerus	injuries & poisonings	rs5023077	FBRSL1	12	133141973	T	C	C	0.877194	0.0910894	0.733771	1.04865	0.15031	0.954788	1	164	49294	-0.090901	1.5172e-06	A2_Trans	CODING_TRANSCRIPT_INTRON_VARIANT	HIS
735	Acquired foot deformities	musculoskeletal	rs62200027	CASC20	20	6469515	G	A	A	0.970725	0.0206557	0.932211	1.01083	0.150314	0.954788	1	3389	40005	-0.053006	3.3456e-06	B2_trans,A2_Trans	NON_CODING_TRANSCRIPT_INTRON_VARIANT	HIS
507	Pleurisy; pleural effusion	respiratory	rs13050728	IFNAR2	21	34615210	T	C	C	1.07177	0.0481879	0.975181	1.17793	0.150315	0.954788	1	1255	47511	-0.10657	4.0686e-21	B2_trans,A2_Trans	CODING_TRANSCRIPT_INTRON_VARIANT	HIS
790.6	Other abnormal blood chemistry	symptoms	rs60305836	CDH8	16	61709381	A	C	C	0.938995	0.0437611	0.861815	1.02309	0.150329	0.954788	1	4568	42448	0.086719	1.1846e-06	B2_trans	CODING_TRANSCRIPT_INTRON_VARIANT	HIS
1002	NA	NA	rs622568	SEC61G	7	54647894	A	C	C	1.06998	0.0470296	0.975765	1.1733	0.150348	0.954788	1	2065	46046	0.11965	2.6006e-06	A2_Trans	INTERGENIC_VARIANT	HIS
702.2	Seborrheic keratosis	dermatologic	rs3746539	PTPRT	20	40702071	G	A	A	1.04055	0.0276408	0.985682	1.09848	0.15037	0.954788	1	3915	42558	0.05405	1.7723e-06	B2_trans	THREE_PRIME_UTR_EXON_VARIANT	HIS
479	Other upper respiratory disease	respiratory	rs7579014	BCL11A	2	60707894	G	A	A	1.05973	0.0403363	0.979174	1.14691	0.150377	0.954788	1	3195	45064	-0.05629	1.2614e-06	B2_trans	CODING_TRANSCRIPT_INTRON_VARIANT	HIS
782.3	Edema	symptoms	rs9268576	HLA-DRA	6	32395641	T	C	C	1.0569	0.0384801	0.980117	1.13969	0.150419	0.954788	1	3880	41497	0.095134	9.9752e-07	B2_trans	INTERGENIC_VARIANT	HIS
696.41	Psoriasis vulgaris	dermatologic	rs10774671	OAS1	12	113357193	G	A	A	0.939343	0.0435143	0.862551	1.02297	0.150426	0.954788	1	570	47822	0.12569	3.6032e-11	A2_Trans	SPLICE_ACCEPTOR_VARIANT	HIS
250.22	Type 2 diabetes with renal manifestations	endocrine/metabolic	rs11085727	TYK2	19	10466123	C	T	T	1.04748	0.0322607	0.9833	1.11585	0.150449	0.954788	1	1313	45656	0.17253	2.3333e-18	A2_Trans,B2_trans	CODING_TRANSCRIPT_INTRON_VARIANT	HIS
269	Proteinuria	endocrine/metabolic	rs11234800	ME3	11	86479407	G	C	C	0.917656	0.059761	0.816227	1.03169	0.150451	0.954788	1	1214	47009	-0.077173	3.0702e-06	B2_trans	INTERGENIC_VARIANT	HIS
509	Respiratory failure, insufficiency, arrest	respiratory	rs9577395	ATP11A	13	113534984	C	G	G	1.06385	0.0430458	0.977776	1.1575	0.150479	0.954788	1	1349	46432	0.064829	8.6068e-07	B2_trans,A2_Trans	CODING_TRANSCRIPT_INTRON_VARIANT	HIS
277.4	Disorders of bilirubin excretion	endocrine/metabolic	rs6869036	MGAT1	5	180223327	C	T	T	0.492991	0.4919	0.187989	1.29284	0.150485	0.954788	1	471	49035	0.25536	1.7578e-06	A2_Trans	FIVE_PRIME_UTR_INTRON_VARIANT	HIS
377.3	Optic neuritis/neuropathy	sense organs	rs78313563	ESS2	22	19136365	G	A	A	0.575584	0.384205	0.271064	1.22221	0.15052	0.954788	1	433	49014	0.40873	6.5914e-07	A2_Trans	UPSTREAM_GENE_VARIANT	HIS
457	Encounter for long-term (current) use of anticoagulants, antithrombotics, aspirin	circulatory system	rs505922	ABO	9	136149229	T	C	C	0.893629	0.0782262	0.766604	1.0417	0.150525	0.954788	1	1078	48206	-0.099884	2.0889e-20	B2_trans	CODING_TRANSCRIPT_INTRON_VARIANT	HIS
433.3	Cerebral ischemia	circulatory system	rs2277732	DPP9	19	4723670	C	A	A	1.05735	0.0387873	0.979945	1.14086	0.15053	0.954788	1	1465	46059	0.11697	6.1912e-22	B2_trans,A2_Trans	FIVE_PRIME_UTR_INTRON_VARIANT	HIS
706.1	Acne	dermatologic	rs3746539	PTPRT	20	40702071	G	A	A	0.942361	0.0412952	0.869094	1.0218	0.150543	0.954788	1	1241	47110	0.05405	1.7723e-06	B2_trans	THREE_PRIME_UTR_EXON_VARIANT	HIS
681	Superficial cellulitis and abscess	dermatologic	rs60869999	MYO1C	17	1390948	A	T	T	1.03625	0.0247678	0.987145	1.08779	0.150552	0.954788	1	4923	37746	0.059541	2.9039e-06	B2_trans	CODING_TRANSCRIPT_INTRON_VARIANT	HIS
707.1	Decubitus ulcer	dermatologic	rs10086829	COL14A1	8	121149129	G	A	A	1.12608	0.0825999	0.957768	1.32397	0.150556	0.954788	1	422	48763	-0.097352	3.8599e-06	A2_Trans	FIVE_PRIME_UTR_INTRON_VARIANT	HIS
389.2	Conductive hearing loss	sense organs	rs13050728	IFNAR2	21	34615210	T	C	C	1.09133	0.0607972	0.968739	1.22944	0.150557	0.954788	1	820	48328	-0.10657	4.0686e-21	B2_trans,A2_Trans	CODING_TRANSCRIPT_INTRON_VARIANT	HIS
291	Other specified nonpsychotic and/or transient mental disorders	mental disorders	rs7560588	BCL11A	2	60727416	G	A	A	1.0955	0.0634521	0.967389	1.24057	0.150589	0.954788	1	1566	47117	-0.12371	2.3396e-07	A2_Trans	CODING_TRANSCRIPT_INTRON_VARIANT	HIS
165	Cancer within the respiratory system	neoplasms	rs13179014	SPEF2	5	35693227	A	C	C	0.885702	0.0844391	0.750608	1.04511	0.150599	0.954788	1	244	49076	-0.061249	6.1057e-07	B2_trans	CODING_TRANSCRIPT_INTRON_VARIANT	HIS
313.1	Attention deficit hyperactivity disorder	mental disorders	rs5023077	FBRSL1	12	133141973	T	C	C	1.07545	0.0506041	0.973901	1.18758	0.150617	0.954788	1	355	48281	-0.090901	1.5172e-06	A2_Trans	CODING_TRANSCRIPT_INTRON_VARIANT	HIS
459.9	Circulatory disease NEC	circulatory system	rs9501257	HLA-DPB1	6	33055355	A	G	G	1.12201	0.0801	0.958995	1.31274	0.150648	0.954788	1	1752	47254	0.17269	4.1339e-08	A2_Trans	THREE_PRIME_UTR_EXON_VARIANT	HIS
295.2	Paranoid disorders	mental disorders	rs5023077	FBRSL1	12	133141973	T	C	C	0.873367	0.0942082	0.726117	1.05048	0.15065	0.954788	1	368	49107	-0.090901	1.5172e-06	A2_Trans	CODING_TRANSCRIPT_INTRON_VARIANT	HIS
737.3	Kyphoscoliosis and scoliosis	musculoskeletal	rs7960611	CLEC1A	12	10230416	G	A	A	0.864952	0.100945	0.709688	1.05418	0.150651	0.954788	1	576	48921	-0.1584	3.3086e-07	A2_Trans	CODING_TRANSCRIPT_INTRON_VARIANT	HIS
214	Lipoma	neoplasms	rs915823	TMPRSS2	21	42851454	A	C	C	1.07791	0.0522026	0.973081	1.19404	0.150652	0.954788	1	1637	46409	-0.066039	1.6687e-06	B2_trans	CODING_TRANSCRIPT_INTRON_VARIANT	HIS
603	Other disorders of testis	genitourinary	rs3746539	PTPRT	20	40702071	G	A	A	1.08028	0.0537279	0.972305	1.20024	0.150654	0.954788	1	822	48170	0.05405	1.7723e-06	B2_trans	THREE_PRIME_UTR_EXON_VARIANT	HIS
339	Other headache syndromes	neurological	rs35705950	MUC5B	11	1241221	G	T	T	0.954046	0.0327323	0.894762	1.01726	0.150655	0.954788	1	6063	34387	-0.11177	1.2224e-08	B2_trans,A2_Trans	UPSTREAM_GENE_VARIANT	HIS
244	Hypothyroidism	endocrine/metabolic	rs732990	CIB4	2	26842146	C	G	G	1.03424	0.0234261	0.987823	1.08283	0.150733	0.954788	1	969	44101	0.056389	5.6358e-07	B2_trans	CODING_TRANSCRIPT_INTRON_VARIANT	HIS
599.5	Frequency of urination and polyuria	genitourinary	rs2284028	NCF4	22	37265172	A	C	C	0.934559	0.0471006	0.852148	1.02494	0.150739	0.954788	1	3306	43239	0.31271	4.1737e-06	A2_Trans	CODING_TRANSCRIPT_INTRON_VARIANT	HIS
367.9	Blindness and low vision	sense organs	rs10129899	LINC00637	14	104330432	C	A	A	0.946469	0.0382883	0.878042	1.02023	0.150744	0.954788	1	2466	45590	-0.057002	2.1916e-06	B2_trans	INTERGENIC_VARIANT	HIS
513.3	Hypoventilation	respiratory	rs581342	LMNA	1	156095466	T	C	C	1.21835	0.137446	0.930627	1.59502	0.150753	0.954788	1	740	48743	0.090245	2.6355e-07	B2_trans	CODING_TRANSCRIPT_INTRON_VARIANT	HIS
456	Chronic venous insufficiency [CVI]	circulatory system	rs67579710	THBS3	1	155173527	G	A	A	0.907977	0.0671877	0.795948	1.03577	0.15077	0.954788	1	1350	46857	-0.10348	1.0252e-09	B2_trans	CODING_TRANSCRIPT_INTRON_VARIANT	HIS
809	Fracture of unspecified bones	injuries & poisonings	rs9501257	HLA-DPB1	6	33055355	A	G	G	0.872792	0.0946952	0.724947	1.05079	0.150775	0.954788	1	1133	48004	0.17269	4.1339e-08	A2_Trans	THREE_PRIME_UTR_EXON_VARIANT	HIS
586	Other disorders of the kidney and ureters	genitourinary	rs78313563	ESS2	22	19136365	G	A	A	1.17416	0.111742	0.943215	1.46164	0.150779	0.954788	1	2447	45056	0.40873	6.5914e-07	A2_Trans	UPSTREAM_GENE_VARIANT	HIS
372	Disorders of conjunctiva	sense organs	rs11234800	ME3	11	86479407	G	C	C	1.06969	0.0468903	0.975766	1.17266	0.150781	0.954788	1	2699	44734	-0.077173	3.0702e-06	B2_trans	INTERGENIC_VARIANT	HIS
540.1	Appendicitis	digestive	rs1878527	ANKRD30BL	2	133056313	T	C	C	1.15346	0.0993671	0.949337	1.40147	0.150792	0.954788	1	150	49053	-0.077457	2.0215e-06	B2_trans	INTERGENIC_VARIANT	HIS
428.1	Congestive heart failure (CHF) NOS	circulatory system	rs622568	SEC61G	7	54647894	A	C	C	0.943016	0.0408379	0.870478	1.0216	0.150804	0.954788	1	1347	45979	0.11965	2.6006e-06	A2_Trans	INTERGENIC_VARIANT	HIS
136	Other infectious and parasitic diseases	infectious diseases	rs9501257	HLA-DPB1	6	33055355	A	G	G	0.84915	0.113821	0.67936	1.06138	0.150824	0.954788	1	1203	48119	0.17269	4.1339e-08	A2_Trans	THREE_PRIME_UTR_EXON_VARIANT	HIS
433.21	Cerebral artery occlusion, with cerebral infarction	circulatory system	rs10129899	LINC00637	14	104330432	C	A	A	0.94653	0.0382578	0.878152	1.02023	0.150898	0.954788	1	820	47245	-0.057002	2.1916e-06	B2_trans	INTERGENIC_VARIANT	HIS
656	Other perinatal conditions of fetus or newborn	pregnancy complications	rs10129899	LINC00637	14	104330432	C	A	A	0.866287	0.0999324	0.712196	1.05372	0.150901	0.954788	1	250	49259	-0.057002	2.1916e-06	B2_trans	INTERGENIC_VARIANT	HIS
733	Other disorders of bone and cartilage	musculoskeletal	rs1453205	LOC101928196	2	19901073	C	T	T	0.935732	0.0462491	0.854642	1.02452	0.150926	0.954788	1	1983	46744	0.096992	3.6368e-06	A2_Trans	INTERGENIC_VARIANT	HIS
333.4	Torsion dystonia	neurological	rs60869999	MYO1C	17	1390948	A	T	T	0.83126	0.128707	0.645924	1.06977	0.151025	0.954788	1	276	49250	0.059541	2.9039e-06	B2_trans	CODING_TRANSCRIPT_INTRON_VARIANT	HIS
428	Congestive heart failure; nonhypertensive	circulatory system	rs67579710	THBS3	1	155173527	G	A	A	0.933716	0.0477634	0.850273	1.02535	0.151035	0.954788	1	1482	44845	-0.10348	1.0252e-09	B2_trans	CODING_TRANSCRIPT_INTRON_VARIANT	HIS
447	Other disorders of arteries and arterioles	circulatory system	rs3746539	PTPRT	20	40702071	G	A	A	0.886431	0.0839579	0.751934	1.04498	0.151041	0.954788	1	617	48829	0.05405	1.7723e-06	B2_trans	THREE_PRIME_UTR_EXON_VARIANT	HIS
202.2	Non-Hodgkins lymphoma	neoplasms	rs732990	CIB4	2	26842146	C	G	G	0.894262	0.0778348	0.767735	1.04164	0.151053	0.954788	1	172	49210	0.056389	5.6358e-07	B2_trans	CODING_TRANSCRIPT_INTRON_VARIANT	HIS
710	Osteomyelitis, periostitis, and other infections involving bone	musculoskeletal	rs35154152	THBS3	1	155172725	T	C	C	1.12461	0.0817949	0.958028	1.32016	0.151073	0.954788	1	405	48397	-0.20528	2.3574e-11	A2_Trans	SYNONYMOUS_VARIANT	HIS
433.2	Occlusion of cerebral arteries	circulatory system	rs11702230	LOC101928126	21	35377591	C	T	T	0.923127	0.0557148	0.827632	1.02964	0.151096	0.954788	1	853	47180	0.099731	3.223e-09	B2_trans	INTERGENIC_VARIANT	HIS
451	Phlebitis and thrombophlebitis	circulatory system	rs35154152	THBS3	1	155172725	T	C	C	0.787669	0.166248	0.568635	1.09107	0.151097	0.954788	1	546	48950	-0.20528	2.3574e-11	A2_Trans	SYNONYMOUS_VARIANT	HIS
791	Gangrene	symptoms	rs76073397	MIR548H2	16	11386452	T	C	C	1.29377	0.179404	0.910226	1.83894	0.151099	0.954788	1	161	49304	0.14454	9.6663e-07	A2_Trans,B2_trans	INTERGENIC_VARIANT	HIS
401.21	Hypertensive heart disease	circulatory system	rs467843	TRAPPC13	5	64945715	A	G	G	1.05395	0.0365992	0.980994	1.13233	0.1511	0.954788	1	1754	46185	-0.089724	1.7259e-06	A2_Trans	CODING_TRANSCRIPT_INTRON_VARIANT	HIS
611	Abnormal findings on mammogram or breast exam	genitourinary	rs60869999	MYO1C	17	1390948	A	T	T	0.906215	0.0685958	0.792213	1.03662	0.151103	0.954788	1	822	47956	0.059541	2.9039e-06	B2_trans	CODING_TRANSCRIPT_INTRON_VARIANT	HIS
378.5	Paralytic strabismus	sense organs	rs10774671	OAS1	12	113357193	G	A	A	1.13388	0.087521	0.955146	1.34606	0.15111	0.954788	1	158	49241	0.12569	3.6032e-11	A2_Trans	SPLICE_ACCEPTOR_VARIANT	HIS
741.4	Joint effusions	musculoskeletal	rs721917	SFTPD	10	81706324	A	G	G	1.07377	0.0495804	0.974335	1.18335	0.151126	0.954788	1	2091	46818	0.055247	2.0819e-07	B2_trans	SYNONYMOUS_VARIANT	HIS
497	Bronchitis	respiratory	rs622568	SEC61G	7	54647894	A	C	C	0.938155	0.0444718	0.859845	1.0236	0.151141	0.954788	1	4094	43739	0.11965	2.6006e-06	A2_Trans	INTERGENIC_VARIANT	HIS
696.41	Psoriasis vulgaris	dermatologic	rs12809318	FBRSL1	12	133140840	T	C	C	1.06672	0.044996	0.976678	1.16507	0.151141	0.954788	1	570	47822	-0.062781	9.5289e-09	B2_trans	CODING_TRANSCRIPT_INTRON_VARIANT	HIS
575.7	Other disorders of gallbladder	digestive	rs35508621	LZTFL1	3	45880481	T	C	C	1.28794	0.17629	0.91167	1.81951	0.151176	0.954788	1	629	48815	0.38931	6.0917e-89	B2_trans	CODING_TRANSCRIPT_INTRON_VARIANT	HIS
241.2	Nontoxic multinodular goiter	endocrine/metabolic	rs62200027	CASC20	20	6469515	G	A	A	1.12612	0.0827476	0.957521	1.3244	0.151178	0.954788	1	214	49211	-0.053006	3.3456e-06	B2_trans,A2_Trans	NON_CODING_TRANSCRIPT_INTRON_VARIANT	HIS
681.7	Cellulitis and abscess of trunk	dermatologic	rs67959919	LZTFL1	3	45871908	G	A	A	0.827648	0.131791	0.639241	1.07159	0.151186	0.954788	1	1148	47807	0.59355	1.6043e-80	A2_Trans	CODING_TRANSCRIPT_INTRON_VARIANT	HIS
609	Male infertility and abnormal spermatozoa	genitourinary	rs6869036	MGAT1	5	180223327	C	T	T	1.39915	0.234006	0.884462	2.21335	0.151204	0.954788	1	519	48829	0.25536	1.7578e-06	A2_Trans	FIVE_PRIME_UTR_INTRON_VARIANT	HIS
302.1	Decreased libido	mental disorders	rs11234800	ME3	11	86479407	G	C	C	1.19063	0.121573	0.938198	1.51099	0.151223	0.954788	1	653	48813	-0.077173	3.0702e-06	B2_trans	INTERGENIC_VARIANT	HIS
352	Disorders of other cranial nerves	neurological	rs7579014	BCL11A	2	60707894	G	A	A	0.929896	0.0506445	0.842026	1.02694	0.151243	0.954788	1	956	47821	-0.05629	1.2614e-06	B2_trans	CODING_TRANSCRIPT_INTRON_VARIANT	HIS
857	Mechanical complication of unspecified genitourinary device, implant, and graft	injuries & poisonings	rs35508621	LZTFL1	3	45880481	T	C	C	0.66011	0.289412	0.374342	1.16403	0.151245	0.954788	1	378	49170	0.38931	6.0917e-89	B2_trans	CODING_TRANSCRIPT_INTRON_VARIANT	HIS
450	Noninfectious disorders of lymphatic channels	circulatory system	rs2277732	DPP9	19	4723670	C	A	A	0.840681	0.120924	0.663285	1.06552	0.151246	0.954788	1	310	49212	0.11697	6.1912e-22	B2_trans,A2_Trans	FIVE_PRIME_UTR_INTRON_VARIANT	HIS
426.91	Cardiac pacemaker in situ	circulatory system	rs9577395	ATP11A	13	113534984	C	G	G	1.09887	0.0656958	0.966108	1.24987	0.151253	0.954788	1	271	48678	0.064829	8.6068e-07	B2_trans,A2_Trans	CODING_TRANSCRIPT_INTRON_VARIANT	HIS
315	Develomental delays and disorders	mental disorders	rs4830964	.	23	15515319	C	G	G	0.903912	0.0703961	0.787417	1.03764	0.151266	0.954788	1	591	48901	0.046578	2.9701e-06	B2_trans	SEQUENCE_VARIANT	HIS
080	Postoperative infection	infectious diseases	rs7560588	BCL11A	2	60727416	G	A	A	1.14922	0.0969173	0.950399	1.38963	0.151273	0.954788	1	671	48642	-0.12371	2.3396e-07	A2_Trans	CODING_TRANSCRIPT_INTRON_VARIANT	HIS
348.9	Other conditions of brain, NOS	neurological	rs1405655	NR1H2	19	50882619	T	C	C	0.881637	0.0877849	0.742279	1.04716	0.151274	0.954788	1	588	48867	0.075181	1.1208e-11	B2_trans,A2_Trans	CODING_TRANSCRIPT_INTRON_VARIANT	HIS
365.2	Primary angle-closure glaucoma	sense organs	rs732990	CIB4	2	26842146	C	G	G	0.926036	0.0535478	0.833773	1.02851	0.151283	0.954788	1	556	48386	0.056389	5.6358e-07	B2_trans	CODING_TRANSCRIPT_INTRON_VARIANT	HIS
588.2	Secondary hyperparathyroidism (of renal origin)	genitourinary	rs9268576	HLA-DRA	6	32395641	T	C	C	1.13689	0.0894046	0.954151	1.35463	0.151285	0.954788	1	236	48860	0.095134	9.9752e-07	B2_trans	INTERGENIC_VARIANT	HIS
743.11	Osteoporosis NOS	musculoskeletal	rs6869036	MGAT1	5	180223327	C	T	T	0.747458	0.20284	0.502261	1.11236	0.151286	0.954788	1	624	48026	0.25536	1.7578e-06	A2_Trans	FIVE_PRIME_UTR_INTRON_VARIANT	HIS
701.4	Keloid scar	dermatologic	rs495828	ABO	9	136154867	G	T	T	0.85013	0.113149	0.68104	1.0612	0.151294	0.954788	1	392	49034	-0.13432	6.5649e-10	A2_Trans	UPSTREAM_GENE_VARIANT	HIS
315	Develomental delays and disorders	mental disorders	rs76073397	MIR548H2	16	11386452	T	C	C	0.721555	0.227434	0.462038	1.12684	0.151314	0.954788	1	591	48901	0.14454	9.6663e-07	A2_Trans,B2_trans	INTERGENIC_VARIANT	HIS
764	Sciatica	symptoms	rs78313563	ESS2	22	19136365	G	A	A	0.853287	0.110579	0.687021	1.05979	0.151345	0.954788	1	2933	43932	0.40873	6.5914e-07	A2_Trans	UPSTREAM_GENE_VARIANT	HIS
481	Influenza	respiratory	rs9896243	NSF	17	44826056	C	G	G	0.885539	0.0847301	0.750042	1.04551	0.151385	0.954788	1	2133	47039	-0.13155	3.2234e-08	A2_Trans	CODING_TRANSCRIPT_INTRON_VARIANT	HIS
850	Hemorrhage or hematoma complicating a procedure	injuries & poisonings	rs7605877	FOXI3	2	88559025	T	C	C	1.18404	0.117753	0.940016	1.49142	0.151388	0.954788	1	697	48769	-0.071053	3.3369e-06	B2_trans	INTERGENIC_VARIANT	HIS
764	Sciatica	symptoms	rs75505823	LRP1	12	57540956	G	T	T	1.13857	0.0904595	0.953588	1.35944	0.151398	0.954788	1	2933	43932	-0.20852	3.0745e-06	A2_Trans	CODING_TRANSCRIPT_INTRON_VARIANT	HIS
994.21	Septic shock	injuries & poisonings	rs8080583	KANSL1	17	44162597	C	A	A	0.820899	0.13757	0.626888	1.07495	0.151405	0.954788	1	315	49242	-0.12662	2.0785e-08	A2_Trans	CODING_TRANSCRIPT_INTRON_VARIANT	HIS
165.1	Cancer of bronchus; lung	neoplasms	rs721917	SFTPD	10	81706324	A	G	G	1.1109	0.0733115	0.962214	1.28256	0.151413	0.954788	1	212	49163	0.055247	2.0819e-07	B2_trans	SYNONYMOUS_VARIANT	HIS
295	Schizophrenia and other psychotic disorders	mental disorders	rs35508621	LZTFL1	3	45880481	T	C	C	0.901369	0.0723905	0.782138	1.03877	0.151443	0.954788	1	1301	45740	0.38931	6.0917e-89	B2_trans	CODING_TRANSCRIPT_INTRON_VARIANT	HIS
1010.7	NA	NA	rs60305836	CDH8	16	61709381	A	C	C	1.04999	0.0340082	0.982287	1.12237	0.151443	0.954788	1	3161	4963	0.086719	1.1846e-06	B2_trans	CODING_TRANSCRIPT_INTRON_VARIANT	HIS
579	Other symptoms involving abdomen and pelvis	digestive	rs766826	ELF5	11	34528766	C	T	T	0.912199	0.0640654	0.804558	1.03424	0.151452	0.954788	1	1331	47796	-0.082134	1.155e-11	B2_trans	CODING_TRANSCRIPT_INTRON_VARIANT	HIS
427.1	Paroxysmal tachycardia, unspecified	circulatory system	rs61667602	CRHR1	17	43785349	T	C	C	1.104	0.0689786	0.964393	1.26381	0.151472	0.954788	1	777	48254	-0.093554	9.1279e-12	B2_trans	FIVE_PRIME_UTR_INTRON_VARIANT	HIS
411.4	Coronary atherosclerosis	circulatory system	rs10774671	OAS1	12	113357193	G	A	A	1.03167	0.0217409	0.988636	1.07658	0.151496	0.954788	1	2245	39947	0.12569	3.6032e-11	A2_Trans	SPLICE_ACCEPTOR_VARIANT	HIS
530	Diseases of esophagus	digestive	rs117169628	SLC22A31	16	89262657	G	A	A	0.96566	0.024363	0.920633	1.01289	0.151496	0.954788	1	4572	28014	0.081201	5.77e-07	B2_trans	SYNONYMOUS_VARIANT	HIS
289	Other diseases of blood and blood-forming organs	hematopoietic	rs9501257	HLA-DPB1	6	33055355	A	G	G	0.800925	0.154778	0.59135	1.08477	0.151506	0.954788	1	665	48848	0.17269	4.1339e-08	A2_Trans	THREE_PRIME_UTR_EXON_VARIANT	HIS
348.9	Other conditions of brain, NOS	neurological	rs12660421	FOXP4-AS1	6	41488378	G	A	A	1.17473	0.112284	0.942675	1.46391	0.151511	0.954788	1	588	48867	0.35506	1.1424e-09	A2_Trans	DOWNSTREAM_GENE_VARIANT	HIS
433.1	Occlusion and stenosis of precerebral arteries	circulatory system	rs76423999	SLC12A7	5	1098067	T	A	A	0.919892	0.0582191	0.820693	1.03108	0.151512	0.954788	1	1559	46990	0.18412	3.8813e-07	A2_Trans	CODING_TRANSCRIPT_INTRON_VARIANT	HIS
585.31	Renal dialysis	genitourinary	rs495828	ABO	9	136154867	G	T	T	1.11011	0.0728345	0.962427	1.28045	0.151529	0.954788	1	106	48968	-0.13432	6.5649e-10	A2_Trans	UPSTREAM_GENE_VARIANT	HIS
597	Other disorders of urethra and urinary tract	genitourinary	rs60305836	CDH8	16	61709381	A	C	C	1.15518	0.100589	0.948477	1.40692	0.151549	0.954788	1	391	48943	0.086719	1.1846e-06	B2_trans	CODING_TRANSCRIPT_INTRON_VARIANT	HIS
370	Keratitis	sense organs	rs467843	TRAPPC13	5	64945715	A	G	G	0.941537	0.0420077	0.867122	1.02234	0.151552	0.954788	1	2103	46287	-0.089724	1.7259e-06	A2_Trans	CODING_TRANSCRIPT_INTRON_VARIANT	HIS
588	Disorders resulting from impaired renal function	genitourinary	rs7560588	BCL11A	2	60727416	G	A	A	0.893258	0.0787142	0.765553	1.04227	0.151559	0.954788	1	387	48555	-0.12371	2.3396e-07	A2_Trans	CODING_TRANSCRIPT_INTRON_VARIANT	HIS
724.8	Other symptoms referable to back	musculoskeletal	rs13179014	SPEF2	5	35693227	A	C	C	0.892389	0.0793938	0.763791	1.04264	0.151565	0.954788	1	1638	47612	-0.061249	6.1057e-07	B2_trans	CODING_TRANSCRIPT_INTRON_VARIANT	HIS
729	Other disorders of soft tissues	musculoskeletal	rs62200027	CASC20	20	6469515	G	A	A	0.911533	0.0645924	0.80314	1.03456	0.151565	0.954788	1	1769	47431	-0.053006	3.3456e-06	B2_trans,A2_Trans	NON_CODING_TRANSCRIPT_INTRON_VARIANT	HIS
591	Urinary tract infection	genitourinary	rs1453205	LOC101928196	2	19901073	C	T	T	1.03503	0.0240111	0.98745	1.0849	0.151581	0.954788	1	4086	41154	0.096992	3.6368e-06	A2_Trans	INTERGENIC_VARIANT	HIS
288.11	Neutropenia	hematopoietic	rs622568	SEC61G	7	54647894	A	C	C	1.1568	0.101576	0.947974	1.41162	0.151582	0.954788	1	291	49162	0.11965	2.6006e-06	A2_Trans	INTERGENIC_VARIANT	HIS
361	Retinal detachments and defects	sense organs	rs72655853	SBSPON	8	73985608	A	G	G	0.859586	0.105516	0.698994	1.05707	0.151588	0.954788	1	784	47663	0.22523	8.3915e-07	A2_Trans	CODING_TRANSCRIPT_INTRON_VARIANT	HIS
443	Peripheral vascular disease	circulatory system	rs622568	SEC61G	7	54647894	A	C	C	1.05617	0.0381089	0.980153	1.13807	0.151589	0.954788	1	2144	44931	0.11965	2.6006e-06	A2_Trans	INTERGENIC_VARIANT	HIS
625	Pain and other symptoms associated with female genital organs	genitourinary	rs7089827	TFAM	10	60157611	C	T	T	1.15805	0.102331	0.947592	1.41524	0.151595	0.954788	1	536	48746	-0.14471	2.0338e-06	A2_Trans	THREE_PRIME_UTR_EXON_VARIANT	HIS
196	Radiotherapy	neoplasms	rs117169628	SLC22A31	16	89262657	G	A	A	0.812223	0.145049	0.611237	1.0793	0.151609	0.954788	1	110	49324	0.081201	5.77e-07	B2_trans	SYNONYMOUS_VARIANT	HIS
871.2	Open wound of finger(s)	injuries & poisonings	rs72711165	TMEM65	8	125336564	T	C	C	1.5171	0.290687	0.858187	2.68193	0.151614	0.954788	1	1222	48109	0.18279	6.0907e-07	B2_trans	CODING_TRANSCRIPT_INTRON_VARIANT	HIS
224.1	Benign neoplasm of eye, uveal	neoplasms	rs766826	ELF5	11	34528766	C	T	T	0.921172	0.0572649	0.823373	1.03059	0.151619	0.954788	1	542	48417	-0.082134	1.155e-11	B2_trans	CODING_TRANSCRIPT_INTRON_VARIANT	HIS
110.13	Dermatophytosis of the body	infectious diseases	rs5023077	FBRSL1	12	133141973	T	C	C	0.924732	0.0545765	0.830922	1.02913	0.151631	0.954788	1	1941	46944	-0.090901	1.5172e-06	A2_Trans	CODING_TRANSCRIPT_INTRON_VARIANT	HIS
386.2	Peripheral or central vertigo	sense organs	rs11702230	LOC101928126	21	35377591	C	T	T	0.917069	0.0603802	0.814716	1.03228	0.151631	0.954788	1	1864	46426	0.099731	3.223e-09	B2_trans	INTERGENIC_VARIANT	HIS
355	Complex regional/central pain syndrome	neurological	rs111837807	CCHCR1	6	31121232	T	C	C	0.80101	0.154754	0.59144	1.08484	0.151638	0.954788	1	313	49217	0.20363	2.152e-11	A2_Trans,B2_trans	CODING_TRANSCRIPT_INTRON_VARIANT	HIS
374	Other disorders of eyelids	sense organs	rs72655853	SBSPON	8	73985608	A	G	G	1.1061	0.0703348	0.963664	1.26959	0.15165	0.954788	1	1820	45339	0.22523	8.3915e-07	A2_Trans	CODING_TRANSCRIPT_INTRON_VARIANT	HIS
736.6	Unequal leg length (acquired)	musculoskeletal	rs2277732	DPP9	19	4723670	C	A	A	1.13843	0.0904296	0.953523	1.35919	0.151662	0.954788	1	408	48987	0.11697	6.1912e-22	B2_trans,A2_Trans	FIVE_PRIME_UTR_INTRON_VARIANT	HIS
596.5	Functional disorders of bladder	genitourinary	rs77534576	DLX4	17	47940666	C	T	T	0.877423	0.0912101	0.733788	1.04917	0.151663	0.954788	1	972	47409	0.20794	1.7585e-10	B2_trans	INTERGENIC_VARIANT	HIS
285.21	Anemia in chronic kidney disease	hematopoietic	rs5023077	FBRSL1	12	133141973	T	C	C	0.929298	0.0511506	0.84065	1.02729	0.151705	0.954788	1	464	48263	-0.090901	1.5172e-06	A2_Trans	CODING_TRANSCRIPT_INTRON_VARIANT	HIS
361.1	Retinal detachment with retinal defect	sense organs	rs9268576	HLA-DRA	6	32395641	T	C	C	1.18747	0.119867	0.938838	1.50194	0.151731	0.954788	1	221	49186	0.095134	9.9752e-07	B2_trans	INTERGENIC_VARIANT	HIS
710.11	Acute osteomyelitis	musculoskeletal	rs9268576	HLA-DRA	6	32395641	T	C	C	1.16519	0.106659	0.94538	1.4361	0.151759	0.954788	1	228	49078	0.095134	9.9752e-07	B2_trans	INTERGENIC_VARIANT	HIS
276.12	Hyposmolality and/or hyponatremia	endocrine/metabolic	rs111837807	CCHCR1	6	31121232	T	C	C	0.915128	0.0618795	0.810606	1.03313	0.151774	0.954788	1	1729	46739	0.20363	2.152e-11	A2_Trans,B2_trans	CODING_TRANSCRIPT_INTRON_VARIANT	HIS
302	Sexual and gender identity disorders	mental disorders	rs9577395	ATP11A	13	113534984	C	G	G	0.905495	0.0692641	0.790548	1.03715	0.151782	0.954788	1	1148	47793	0.064829	8.6068e-07	B2_trans,A2_Trans	CODING_TRANSCRIPT_INTRON_VARIANT	HIS
558	Noninfectious gastroenteritis	digestive	rs61667602	CRHR1	17	43785349	T	C	C	0.930245	0.0504516	0.842661	1.02693	0.151802	0.954788	1	3299	44891	-0.093554	9.1279e-12	B2_trans	FIVE_PRIME_UTR_INTRON_VARIANT	HIS
771.1	Swelling of limb	symptoms	rs505922	ABO	9	136149229	T	C	C	1.08104	0.0543738	0.971762	1.20261	0.15181	0.954788	1	2530	46350	-0.099884	2.0889e-20	B2_trans	CODING_TRANSCRIPT_INTRON_VARIANT	HIS
687	Symptoms affecting skin	dermatologic	rs60869999	MYO1C	17	1390948	A	T	T	1.08344	0.0559224	0.970968	1.20895	0.151819	0.954788	1	3117	45510	0.059541	2.9039e-06	B2_trans	CODING_TRANSCRIPT_INTRON_VARIANT	HIS
250.13	Type 1 diabetes with ophthalmic manifestations	endocrine/metabolic	rs117169628	SLC22A31	16	89262657	G	A	A	1.21983	0.138664	0.92954	1.60077	0.151848	0.954788	1	461	49033	0.081201	5.77e-07	B2_trans	SYNONYMOUS_VARIANT	HIS
700	Corns and callosities	dermatologic	rs77534576	DLX4	17	47940666	C	T	T	0.90161	0.0722757	0.782524	1.03882	0.151848	0.954788	1	1940	45519	0.20794	1.7585e-10	B2_trans	INTERGENIC_VARIANT	HIS
041.11	Methicillin sensitive Staphylococcus aureus	infectious diseases	rs9461128	TMEM14B	6	10753875	T	C	C	1.25898	0.16071	0.9188	1.7251	0.151855	0.954788	1	565	48819	0.13046	3.4269e-06	B2_trans	CODING_TRANSCRIPT_INTRON_VARIANT	HIS
290.1	Dementias	mental disorders	rs147812915	KAT7	17	47858295	C	T	T	0.886804	0.0838317	0.752437	1.04517	0.151856	0.954788	1	657	47673	0.23438	1.0943e-07	A2_Trans	INTERGENIC_VARIANT	HIS
790.6	Other abnormal blood chemistry	symptoms	rs11702230	LOC101928126	21	35377591	C	T	T	0.938298	0.0444446	0.860022	1.0237	0.151867	0.954788	1	4568	42448	0.099731	3.223e-09	B2_trans	INTERGENIC_VARIANT	HIS
694.1	Vitiligo	dermatologic	rs72711165	TMEM65	8	125336564	T	C	C	1.59523	0.325917	0.842175	3.02165	0.151877	0.954788	1	146	49310	0.18279	6.0907e-07	B2_trans	CODING_TRANSCRIPT_INTRON_VARIANT	HIS
930	Allergic reaction to food	injuries & poisonings	rs1250993	LOC101929525	10	81399565	C	G	G	0.868935	0.0980444	0.717021	1.05304	0.15189	0.954788	1	387	49104	0.12403	5.3767e-08	A2_Trans	INTERGENIC_VARIANT	HIS
471	Nasal polyps	respiratory	rs2277732	DPP9	19	4723670	C	A	A	1.13897	0.0908144	0.953256	1.36086	0.151906	0.954788	1	326	49072	0.11697	6.1912e-22	B2_trans,A2_Trans	FIVE_PRIME_UTR_INTRON_VARIANT	HIS
689	Disorder of skin and subcutaneous tissue NOS	dermatologic	rs7579014	BCL11A	2	60707894	G	A	A	1.05377	0.0365524	0.980915	1.13203	0.151915	0.954788	1	4521	43384	-0.05629	1.2614e-06	B2_trans	CODING_TRANSCRIPT_INTRON_VARIANT	HIS
367.9	Blindness and low vision	sense organs	rs35508621	LZTFL1	3	45880481	T	C	C	0.87715	0.0914833	0.733167	1.04941	0.151915	0.954788	1	2466	45590	0.38931	6.0917e-89	B2_trans	CODING_TRANSCRIPT_INTRON_VARIANT	HIS
766	Neuralgia, neuritis, and radiculitis NOS	symptoms	rs78313563	ESS2	22	19136365	G	A	A	0.77837	0.174874	0.552501	1.09658	0.151925	0.954788	1	2031	46551	0.40873	6.5914e-07	A2_Trans	UPSTREAM_GENE_VARIANT	HIS
627.3	Postmenopausal atrophic vaginitis	genitourinary	rs495828	ABO	9	136154867	G	T	T	1.21673	0.136917	0.930358	1.59125	0.151932	0.954788	1	203	49358	-0.13432	6.5649e-10	A2_Trans	UPSTREAM_GENE_VARIANT	HIS
415.1	Acute pulmonary heart disease	circulatory system	rs117169628	SLC22A31	16	89262657	G	A	A	0.85231	0.111542	0.684941	1.06058	0.151946	0.954788	1	236	48990	0.081201	5.77e-07	B2_trans	SYNONYMOUS_VARIANT	HIS
110.12	Althete's foot	infectious diseases	rs505922	ABO	9	136149229	T	C	C	0.954839	0.0322572	0.89634	1.01716	0.151968	0.954788	1	3559	43355	-0.099884	2.0889e-20	B2_trans	CODING_TRANSCRIPT_INTRON_VARIANT	HIS
851	Complications of transplants and reattached limbs	injuries & poisonings	rs10129899	LINC00637	14	104330432	C	A	A	1.11302	0.074742	0.961349	1.28861	0.151979	0.954788	1	668	48650	-0.057002	2.1916e-06	B2_trans	INTERGENIC_VARIANT	HIS
599	Other symptoms/disorders or the urinary system	genitourinary	rs61667602	CRHR1	17	43785349	T	C	C	0.964794	0.0250182	0.918627	1.01328	0.15198	0.954788	1	5331	36622	-0.093554	9.1279e-12	B2_trans	FIVE_PRIME_UTR_INTRON_VARIANT	HIS
585.33	Chronic Kidney Disease, Stage III	genitourinary	rs35508621	LZTFL1	3	45880481	T	C	C	0.905857	0.06902	0.791242	1.03707	0.151988	0.954788	1	995	45708	0.38931	6.0917e-89	B2_trans	CODING_TRANSCRIPT_INTRON_VARIANT	HIS
427.8	Sinoatrial node dysfunction (Bradycardia)	circulatory system	rs467843	TRAPPC13	5	64945715	A	G	G	0.874612	0.0935241	0.728128	1.05057	0.151997	0.954788	1	313	49181	-0.089724	1.7259e-06	A2_Trans	CODING_TRANSCRIPT_INTRON_VARIANT	HIS
377.3	Optic neuritis/neuropathy	sense organs	rs62200027	CASC20	20	6469515	G	A	A	1.13001	0.0853204	0.955995	1.33569	0.151998	0.954788	1	433	49014	-0.053006	3.3456e-06	B2_trans,A2_Trans	NON_CODING_TRANSCRIPT_INTRON_VARIANT	HIS
619	Noninflammatory female genital disorders	genitourinary	rs9367106	LOC100505711	6	41483390	G	C	C	1.14053	0.0917956	0.952734	1.36535	0.152004	0.954788	1	679	48533	0.20225	3.4038e-11	B2_trans	INTERGENIC_VARIANT	HIS
296	Mood disorders	mental disorders	rs9501257	HLA-DPB1	6	33055355	A	G	G	0.969052	0.0219463	0.928253	1.01164	0.152017	0.954788	1	3444	21006	0.17269	4.1339e-08	A2_Trans	THREE_PRIME_UTR_EXON_VARIANT	HIS
362.26	Macular puckering of retina	sense organs	rs505922	ABO	9	136149229	T	C	C	1.06533	0.0441796	0.976963	1.16169	0.152024	0.954788	1	1043	47289	-0.099884	2.0889e-20	B2_trans	CODING_TRANSCRIPT_INTRON_VARIANT	HIS
327.32	Obstructive sleep apnea	neurological	rs35508621	LZTFL1	3	45880481	T	C	C	1.05117	0.0348418	0.981786	1.12546	0.152034	0.954788	1	2706	32087	0.38931	6.0917e-89	B2_trans	CODING_TRANSCRIPT_INTRON_VARIANT	HIS
189.21	Malignant neoplasm of bladder	neoplasms	rs7671107	LOC101929161	4	25449225	G	A	A	1.13285	0.0870851	0.955094	1.34369	0.152036	0.954788	1	218	49157	-0.064456	1.0803e-06	B2_trans	INTERGENIC_VARIANT	HIS
257.1	Testicular hypofunction	endocrine/metabolic	rs10086829	COL14A1	8	121149129	G	A	A	0.940409	0.042895	0.864578	1.02289	0.152042	0.954788	1	785	46971	-0.097352	3.8599e-06	A2_Trans	FIVE_PRIME_UTR_INTRON_VARIANT	HIS
443.9	Peripheral vascular disease, unspecified	circulatory system	rs622568	SEC61G	7	54647894	A	C	C	1.05805	0.0393991	0.979424	1.14299	0.152068	0.954788	1	2066	45185	0.11965	2.6006e-06	A2_Trans	INTERGENIC_VARIANT	HIS
495.1	Chronic obstructive asthma	respiratory	rs10774671	OAS1	12	113357193	G	A	A	0.884628	0.0856012	0.747992	1.04622	0.152121	0.954788	1	410	49032	0.12569	3.6032e-11	A2_Trans	SPLICE_ACCEPTOR_VARIANT	HIS
741	Symptoms and disorders of the joints	musculoskeletal	rs60305836	CDH8	16	61709381	A	C	C	0.949641	0.0360817	0.884803	1.01923	0.152123	0.954788	1	4719	40904	0.086719	1.1846e-06	B2_trans	CODING_TRANSCRIPT_INTRON_VARIANT	HIS
781	Symptoms involving nervous and musculoskeletal systems	symptoms	rs147812915	KAT7	17	47858295	C	T	T	1.16993	0.109591	0.943787	1.45025	0.15213	0.954788	1	1443	47698	0.23438	1.0943e-07	A2_Trans	INTERGENIC_VARIANT	HIS
733	Other disorders of bone and cartilage	musculoskeletal	rs11234800	ME3	11	86479407	G	C	C	1.10196	0.0677985	0.964839	1.25856	0.152139	0.954788	1	1983	46744	-0.077173	3.0702e-06	B2_trans	INTERGENIC_VARIANT	HIS
727.6	Rupture of tendon, nontraumatic	musculoskeletal	rs9497053	UTRN	6	145026256	G	A	A	1.05724	0.0388719	0.979686	1.14094	0.152143	0.954788	1	1095	47114	-0.064841	1.0064e-06	B2_trans	CODING_TRANSCRIPT_INTRON_VARIANT	HIS
288.11	Neutropenia	hematopoietic	rs4830964	.	23	15515319	C	G	G	1.0969	0.064588	0.966474	1.24493	0.152149	0.954788	1	291	49162	0.046578	2.9701e-06	B2_trans	SEQUENCE_VARIANT	HIS
427.6	Premature beats	circulatory system	rs10774679	OAS3	12	113374748	C	T	T	0.893373	0.0787385	0.765615	1.04245	0.152153	0.954788	1	844	48517	0.075824	4.6954e-12	B2_trans	UPSTREAM_GENE_VARIANT	HIS
550.5	Ventral hernia	digestive	rs67579710	THBS3	1	155173527	G	A	A	0.869631	0.0975495	0.718291	1.05286	0.152157	0.954788	1	751	48217	-0.10348	1.0252e-09	B2_trans	CODING_TRANSCRIPT_INTRON_VARIANT	HIS
274	Gout and other crystal arthropathies	endocrine/metabolic	rs581342	LMNA	1	156095466	T	C	C	1.06738	0.0455367	0.976242	1.16702	0.152162	0.954788	1	1091	45641	0.090245	2.6355e-07	B2_trans	CODING_TRANSCRIPT_INTRON_VARIANT	HIS
289	Other diseases of blood and blood-forming organs	hematopoietic	rs9268576	HLA-DRA	6	32395641	T	C	C	1.22546	0.141993	0.92776	1.61869	0.152175	0.954788	1	665	48848	0.095134	9.9752e-07	B2_trans	INTERGENIC_VARIANT	HIS
433	Cerebrovascular disease	circulatory system	rs12660421	FOXP4-AS1	6	41488378	G	A	A	0.956769	0.0308641	0.900607	1.01643	0.152182	0.954788	1	2459	42424	0.35506	1.1424e-09	A2_Trans	DOWNSTREAM_GENE_VARIANT	HIS
747.1	Cardiac congenital anomalies	congenital anomalies	rs34488998	NKAIN3	8	63408372	G	A	A	1.38135	0.225633	0.887655	2.14962	0.152202	0.954788	1	335	49187	0.1355	3.4644e-06	B2_trans	CODING_TRANSCRIPT_INTRON_VARIANT	HIS
599.1	Urinary obstruction	genitourinary	rs9501257	HLA-DPB1	6	33055355	A	G	G	1.19481	0.124313	0.936449	1.52446	0.152207	0.954788	1	593	48869	0.17269	4.1339e-08	A2_Trans	THREE_PRIME_UTR_EXON_VARIANT	HIS
401.3	Other hypertensive complications	circulatory system	rs1453205	LOC101928196	2	19901073	C	T	T	1.0956	0.0637719	0.966874	1.24147	0.152226	0.954788	1	937	48281	0.096992	3.6368e-06	A2_Trans	INTERGENIC_VARIANT	HIS
721.1	Spondylosis without myelopathy	musculoskeletal	rs117169628	SLC22A31	16	89262657	G	A	A	0.951993	0.0343634	0.889987	1.01832	0.152234	0.954788	1	4163	39580	0.081201	5.77e-07	B2_trans	SYNONYMOUS_VARIANT	HIS
110.2	Dermatomycoses	infectious diseases	rs34488998	NKAIN3	8	63408372	G	A	A	1.25812	0.160391	0.918752	1.72286	0.152248	0.954788	1	947	48299	0.1355	3.4644e-06	B2_trans	CODING_TRANSCRIPT_INTRON_VARIANT	HIS
426.21	First degree AV block	circulatory system	rs4830964	.	23	15515319	C	G	G	0.893729	0.0784791	0.76631	1.04234	0.152252	0.954788	1	486	49063	0.046578	2.9701e-06	B2_trans	SEQUENCE_VARIANT	HIS
585.31	Renal dialysis	genitourinary	rs13050728	IFNAR2	21	34615210	T	C	C	1.08541	0.0572511	0.970201	1.2143	0.15227	0.954788	1	106	48968	-0.10657	4.0686e-21	B2_trans,A2_Trans	CODING_TRANSCRIPT_INTRON_VARIANT	HIS
722.8	Postlaminectomy syndrome	musculoskeletal	rs1405655	NR1H2	19	50882619	T	C	C	1.0995	0.0662638	0.96559	1.25199	0.152278	0.954788	1	266	48981	0.075181	1.1208e-11	B2_trans,A2_Trans	CODING_TRANSCRIPT_INTRON_VARIANT	HIS
277.7	Dysmetabolic syndrome X	endocrine/metabolic	rs9461128	TMEM14B	6	10753875	T	C	C	1.21947	0.138616	0.929354	1.60015	0.152312	0.954788	1	477	48832	0.13046	3.4269e-06	B2_trans	CODING_TRANSCRIPT_INTRON_VARIANT	HIS
363.3	Chorioretinal scars	sense organs	rs13179014	SPEF2	5	35693227	A	C	C	1.10302	0.0685001	0.964439	1.26151	0.152323	0.954788	1	838	48295	-0.061249	6.1057e-07	B2_trans	CODING_TRANSCRIPT_INTRON_VARIANT	HIS
760	Back pain	symptoms	rs7560588	BCL11A	2	60727416	G	A	A	0.970382	0.021005	0.931243	1.01117	0.152331	0.954788	1	5269	17600	-0.12371	2.3396e-07	A2_Trans	CODING_TRANSCRIPT_INTRON_VARIANT	HIS
218.1	Uterine leiomyoma	neoplasms	rs9497053	UTRN	6	145026256	G	A	A	0.892547	0.0794221	0.763883	1.04288	0.152348	0.954788	1	209	49136	-0.064841	1.0064e-06	B2_trans	CODING_TRANSCRIPT_INTRON_VARIANT	HIS
250.1	Type 1 diabetes	endocrine/metabolic	rs721917	SFTPD	10	81706324	A	G	G	1.04979	0.0339517	0.982211	1.12203	0.152349	0.954788	1	2046	45838	0.055247	2.0819e-07	B2_trans	SYNONYMOUS_VARIANT	HIS
771.1	Swelling of limb	symptoms	rs7089827	TFAM	10	60157611	C	T	T	0.897056	0.0759067	0.77305	1.04095	0.152375	0.954788	1	2530	46350	-0.14471	2.0338e-06	A2_Trans	THREE_PRIME_UTR_EXON_VARIANT	HIS
381.11	Suppurative and unspecified otitis media	sense organs	rs9497053	UTRN	6	145026256	G	A	A	1.06426	0.0435204	0.977248	1.15903	0.152391	0.954788	1	2752	45786	-0.064841	1.0064e-06	B2_trans	CODING_TRANSCRIPT_INTRON_VARIANT	HIS
536	Disorders of function of stomach	digestive	rs8080583	KANSL1	17	44162597	C	A	A	1.06558	0.0443856	0.976799	1.16243	0.152407	0.954788	1	2233	45856	-0.12662	2.0785e-08	A2_Trans	CODING_TRANSCRIPT_INTRON_VARIANT	HIS
010	Tuberculosis	infectious diseases	rs7605877	FOXI3	2	88559025	T	C	C	1.19808	0.126295	0.935369	1.53457	0.152451	0.954788	1	443	49070	-0.071053	3.3369e-06	B2_trans	INTERGENIC_VARIANT	HIS
726.3	Bursitis	musculoskeletal	rs35154152	THBS3	1	155172725	T	C	C	0.905794	0.0691482	0.790989	1.03726	0.15246	0.954788	1	1841	46479	-0.20528	2.3574e-11	A2_Trans	SYNONYMOUS_VARIANT	HIS
561.2	NA	NA	rs1878527	ANKRD30BL	2	133056313	T	C	C	0.890486	0.0810622	0.759674	1.04382	0.152474	0.954788	1	1563	47499	-0.077457	2.0215e-06	B2_trans	INTERGENIC_VARIANT	HIS
242.1	Graves' disease	endocrine/metabolic	rs12809318	FBRSL1	12	133140840	T	C	C	1.17078	0.110199	0.943349	1.45303	0.152502	0.954788	1	91	49439	-0.062781	9.5289e-09	B2_trans	CODING_TRANSCRIPT_INTRON_VARIANT	HIS
771.1	Swelling of limb	symptoms	rs9497053	UTRN	6	145026256	G	A	A	0.929377	0.0511915	0.840655	1.02746	0.15251	0.954788	1	2530	46350	-0.064841	1.0064e-06	B2_trans	CODING_TRANSCRIPT_INTRON_VARIANT	HIS
458.1	Orthostatic hypotension	circulatory system	rs721917	SFTPD	10	81706324	A	G	G	1.0811	0.0545058	0.971564	1.20299	0.152515	0.954788	1	1382	47677	0.055247	2.0819e-07	B2_trans	SYNONYMOUS_VARIANT	HIS
465	Acute upper respiratory infections of multiple or unspecified sites	respiratory	rs4830964	.	23	15515319	C	G	G	0.980635	0.0136691	0.954711	1.00726	0.152537	0.954788	1	8954	31538	0.046578	2.9701e-06	B2_trans	SEQUENCE_VARIANT	HIS
516	Abnormal sputum	respiratory	rs9896243	NSF	17	44826056	C	G	G	1.14921	0.0972144	0.949839	1.39043	0.152549	0.954788	1	707	48686	-0.13155	3.2234e-08	A2_Trans	CODING_TRANSCRIPT_INTRON_VARIANT	HIS
426.24	Atrioventricular block, complete	circulatory system	rs10129899	LINC00637	14	104330432	C	A	A	0.88087	0.0886725	0.740344	1.04807	0.152575	0.954788	1	124	49339	-0.057002	2.1916e-06	B2_trans	INTERGENIC_VARIANT	HIS
155.1	Malignant neoplasm of liver, primary	neoplasms	rs8052423	SLC22A31	16	89269178	G	T	T	1.14927	0.0972591	0.949804	1.39062	0.152585	0.954788	1	125	49142	0.13037	1.0019e-06	A2_Trans	UPSTREAM_GENE_VARIANT	HIS
747.1	Cardiac congenital anomalies	congenital anomalies	rs11085727	TYK2	19	10466123	C	T	T	1.15795	0.102523	0.947161	1.41566	0.152585	0.954788	1	335	49187	0.17253	2.3333e-18	A2_Trans,B2_trans	CODING_TRANSCRIPT_INTRON_VARIANT	HIS
262	Mineral deficiency NEC	endocrine/metabolic	rs67959919	LZTFL1	3	45871908	G	A	A	1.31237	0.190036	0.904267	1.90465	0.152594	0.954788	1	390	49115	0.59355	1.6043e-80	A2_Trans	CODING_TRANSCRIPT_INTRON_VARIANT	HIS
369	Infection of the eye	sense organs	rs12259804	PLEKHS1	10	115573378	T	C	C	0.83119	0.129264	0.645165	1.07085	0.152606	0.954788	1	3373	44566	-0.27547	4.8674e-08	A2_Trans	INTERGENIC_VARIANT	HIS
532	Dysphagia	digestive	rs10774671	OAS1	12	113357193	G	A	A	0.963294	0.0261448	0.915175	1.01394	0.152611	0.954788	1	2234	43335	0.12569	3.6032e-11	A2_Trans	SPLICE_ACCEPTOR_VARIANT	HIS
601.4	Balanoposthitis	genitourinary	rs9577395	ATP11A	13	113534984	C	G	G	1.11752	0.0776814	0.959693	1.3013	0.152621	0.954788	1	843	48341	0.064829	8.6068e-07	B2_trans,A2_Trans	CODING_TRANSCRIPT_INTRON_VARIANT	HIS
378.5	Paralytic strabismus	sense organs	rs12259804	PLEKHS1	10	115573378	T	C	C	0.620823	0.333288	0.323052	1.19306	0.152626	0.954788	1	158	49241	-0.27547	4.8674e-08	A2_Trans	INTERGENIC_VARIANT	HIS
562	Diverticulosis and diverticulitis	digestive	rs35508621	LZTFL1	3	45880481	T	C	C	1.08017	0.0539158	0.971846	1.20056	0.152637	0.954788	1	4783	40226	0.38931	6.0917e-89	B2_trans	CODING_TRANSCRIPT_INTRON_VARIANT	HIS
512.1	Wheezing	respiratory	rs12660421	FOXP4-AS1	6	41488378	G	A	A	1.14691	0.0958386	0.950496	1.3839	0.152659	0.954788	1	1332	48039	0.35506	1.1424e-09	A2_Trans	DOWNSTREAM_GENE_VARIANT	HIS
872	Traumatic amputation	injuries & poisonings	rs721917	SFTPD	10	81706324	A	G	G	0.901437	0.0725539	0.781947	1.03919	0.152664	0.954788	1	222	49141	0.055247	2.0819e-07	B2_trans	SYNONYMOUS_VARIANT	HIS
312	Conduct disorders	mental disorders	rs72711165	TMEM65	8	125336564	T	C	C	1.37732	0.223854	0.888156	2.13589	0.152683	0.954788	1	624	48400	0.18279	6.0907e-07	B2_trans	CODING_TRANSCRIPT_INTRON_VARIANT	HIS
599.9	Other abnormality of urination	genitourinary	rs10774679	OAS3	12	113374748	C	T	T	1.06309	0.0427788	0.977589	1.15607	0.152683	0.954788	1	2045	46202	0.075824	4.6954e-12	B2_trans	UPSTREAM_GENE_VARIANT	HIS
427.21	Atrial fibrillation	circulatory system	rs467843	TRAPPC13	5	64945715	A	G	G	0.957868	0.0300994	0.902994	1.01608	0.152685	0.954788	1	789	46093	-0.089724	1.7259e-06	A2_Trans	CODING_TRANSCRIPT_INTRON_VARIANT	HIS
728.71	Contracture of palmar fascia [Dupuytren's disease]	musculoskeletal	rs2277732	DPP9	19	4723670	C	A	A	0.855289	0.109304	0.690356	1.05963	0.152689	0.954788	1	235	49238	0.11697	6.1912e-22	B2_trans,A2_Trans	FIVE_PRIME_UTR_INTRON_VARIANT	HIS
367.9	Blindness and low vision	sense organs	rs732990	CIB4	2	26842146	C	G	G	1.05466	0.0372153	0.980474	1.13447	0.15269	0.954788	1	2466	45590	0.056389	5.6358e-07	B2_trans	CODING_TRANSCRIPT_INTRON_VARIANT	HIS
740.2	Osteoarthrosis, generalized	musculoskeletal	rs3746539	PTPRT	20	40702071	G	A	A	0.943043	0.0410082	0.870212	1.02197	0.152702	0.954788	1	1591	46815	0.05405	1.7723e-06	B2_trans	THREE_PRIME_UTR_EXON_VARIANT	HIS
371.2	Conjunctivitis, noninfectious	sense organs	rs11702230	LOC101928126	21	35377591	C	T	T	1.09202	0.0615567	0.967902	1.23204	0.152723	0.954788	1	2026	46459	0.099731	3.223e-09	B2_trans	INTERGENIC_VARIANT	HIS
344	Other paralytic syndromes	neurological	rs60305836	CDH8	16	61709381	A	C	C	1.14752	0.0962319	0.950273	1.38571	0.152737	0.954788	1	453	48836	0.086719	1.1846e-06	B2_trans	CODING_TRANSCRIPT_INTRON_VARIANT	HIS
781	Symptoms involving nervous and musculoskeletal systems	symptoms	rs35705950	MUC5B	11	1241221	G	T	T	1.15818	0.1027	0.947018	1.41643	0.152746	0.954788	1	1443	47698	-0.11177	1.2224e-08	B2_trans,A2_Trans	UPSTREAM_GENE_VARIANT	HIS
300	Anxiety disorders	mental disorders	rs9501257	HLA-DPB1	6	33055355	A	G	G	0.96857	0.0223345	0.927085	1.01191	0.152763	0.954788	1	3527	19620	0.17269	4.1339e-08	A2_Trans	THREE_PRIME_UTR_EXON_VARIANT	HIS
317.1	Alcoholism	mental disorders	rs72655853	SBSPON	8	73985608	A	G	G	0.939491	0.0436545	0.86245	1.02341	0.152772	0.954788	1	3182	37934	0.22523	8.3915e-07	A2_Trans	CODING_TRANSCRIPT_INTRON_VARIANT	HIS
681.6	Cellulitis and abscess of foot, toe	dermatologic	rs77534576	DLX4	17	47940666	C	T	T	1.24153	0.151318	0.922903	1.67017	0.15279	0.954788	1	460	48933	0.20794	1.7585e-10	B2_trans	INTERGENIC_VARIANT	HIS
189.21	Malignant neoplasm of bladder	neoplasms	rs1878527	ANKRD30BL	2	133056313	T	C	C	0.858604	0.106627	0.696678	1.05817	0.152794	0.954788	1	218	49157	-0.077457	2.0215e-06	B2_trans	INTERGENIC_VARIANT	HIS
362.26	Macular puckering of retina	sense organs	rs1405655	NR1H2	19	50882619	T	C	C	1.06025	0.0409185	0.978537	1.14878	0.152799	0.954788	1	1043	47289	0.075181	1.1208e-11	B2_trans,A2_Trans	CODING_TRANSCRIPT_INTRON_VARIANT	HIS
735.2	Acquired toe deformities	musculoskeletal	rs12809318	FBRSL1	12	133140840	T	C	C	1.04644	0.0317496	0.983304	1.11362	0.152815	0.954802	1	1995	44913	-0.062781	9.5289e-09	B2_trans	CODING_TRANSCRIPT_INTRON_VARIANT	HIS
414	Other forms of chronic heart disease	circulatory system	rs67959919	LZTFL1	3	45871908	G	A	A	0.804562	0.15211	0.59715	1.08402	0.152829	0.954804	1	1014	48058	0.59355	1.6043e-80	A2_Trans	CODING_TRANSCRIPT_INTRON_VARIANT	HIS
740.2	Osteoarthrosis, generalized	musculoskeletal	rs467843	TRAPPC13	5	64945715	A	G	G	0.941825	0.0419278	0.867524	1.02249	0.152862	0.954824	1	1591	46815	-0.089724	1.7259e-06	A2_Trans	CODING_TRANSCRIPT_INTRON_VARIANT	HIS
681	Superficial cellulitis and abscess	dermatologic	rs7560588	BCL11A	2	60727416	G	A	A	1.04006	0.027478	0.985529	1.09761	0.152869	0.954824	1	4923	37746	-0.12371	2.3396e-07	A2_Trans	CODING_TRANSCRIPT_INTRON_VARIANT	HIS
526.4	Temporomandibular joint disorders	digestive	rs915823	TMPRSS2	21	42851454	A	C	C	1.10992	0.0729627	0.962021	1.28055	0.152918	0.954824	1	1537	47372	-0.066039	1.6687e-06	B2_trans	CODING_TRANSCRIPT_INTRON_VARIANT	HIS
743.2	Pathologic fracture	musculoskeletal	rs75505823	LRP1	12	57540956	G	T	T	1.42443	0.247524	0.876897	2.31384	0.152934	0.954824	1	465	48998	-0.20852	3.0745e-06	A2_Trans	CODING_TRANSCRIPT_INTRON_VARIANT	HIS
281.12	Other vitamin B12 deficiency anemia	hematopoietic	rs9367106	LOC100505711	6	41483390	G	C	C	0.91412	0.06283	0.808207	1.03391	0.152964	0.954824	1	716	48044	0.20225	3.4038e-11	B2_trans	INTERGENIC_VARIANT	HIS
747	Cardiac and circulatory congenital anomalies	congenital anomalies	rs12660421	FOXP4-AS1	6	41488378	G	A	A	1.15315	0.0997098	0.948446	1.40204	0.15297	0.954824	1	566	48827	0.35506	1.1424e-09	A2_Trans	DOWNSTREAM_GENE_VARIANT	HIS
041.12	Methicillin resistant Staphylococcus aureus	infectious diseases	rs732990	CIB4	2	26842146	C	G	G	0.882739	0.0872771	0.743947	1.04742	0.152981	0.954824	1	528	48930	0.056389	5.6358e-07	B2_trans	CODING_TRANSCRIPT_INTRON_VARIANT	HIS
724	Other and unspecified disorders of back	musculoskeletal	rs111837807	CCHCR1	6	31121232	T	C	C	0.912141	0.0643558	0.804049	1.03477	0.153021	0.954824	1	2354	46156	0.20363	2.152e-11	A2_Trans,B2_trans	CODING_TRANSCRIPT_INTRON_VARIANT	HIS
369.2	Eye infection, viral	sense organs	rs55654108	PDCL3P4	3	101425703	A	G	G	1.147	0.0959791	0.950309	1.38439	0.153024	0.954824	1	551	48921	-0.05662	1.0636e-06	B2_trans	INTERGENIC_VARIANT	HIS
949	Allergies, other	injuries & poisonings	rs1453205	LOC101928196	2	19901073	C	T	T	0.944247	0.0401489	0.872792	1.02155	0.153041	0.954824	1	2444	45940	0.096992	3.6368e-06	A2_Trans	INTERGENIC_VARIANT	HIS
568	Other disorders of peritoneum	digestive	rs732990	CIB4	2	26842146	C	G	G	1.15369	0.100059	0.94824	1.40365	0.153063	0.954824	1	447	49090	0.056389	5.6358e-07	B2_trans	CODING_TRANSCRIPT_INTRON_VARIANT	HIS
253.4	Anterior pituitary disorders	endocrine/metabolic	rs60305836	CDH8	16	61709381	A	C	C	1.21739	0.137677	0.929475	1.59448	0.153076	0.954824	1	231	49309	0.086719	1.1846e-06	B2_trans	CODING_TRANSCRIPT_INTRON_VARIANT	HIS
597.1	Urethral stricture (not specified as infectious)	genitourinary	rs9268576	HLA-DRA	6	32395641	T	C	C	1.17995	0.11582	0.940324	1.48064	0.15309	0.954824	1	286	49094	0.095134	9.9752e-07	B2_trans	INTERGENIC_VARIANT	HIS
726.3	Bursitis	musculoskeletal	rs12809318	FBRSL1	12	133140840	T	C	C	1.06401	0.0434318	0.977187	1.15855	0.153115	0.954824	1	1841	46479	-0.062781	9.5289e-09	B2_trans	CODING_TRANSCRIPT_INTRON_VARIANT	HIS
531	Peptic ulcer (excl. esophageal)	digestive	rs35705950	MUC5B	11	1241221	G	T	T	0.897098	0.0760112	0.772928	1.04122	0.153116	0.954824	1	1194	47144	-0.11177	1.2224e-08	B2_trans,A2_Trans	UPSTREAM_GENE_VARIANT	HIS
700	Corns and callosities	dermatologic	rs1453205	LOC101928196	2	19901073	C	T	T	0.955803	0.0316414	0.898329	1.01696	0.153117	0.954824	1	1940	45519	0.096992	3.6368e-06	A2_Trans	INTERGENIC_VARIANT	HIS
751.21	Cystic kidney disease	congenital anomalies	rs1453205	LOC101928196	2	19901073	C	T	T	1.10318	0.0687416	0.964128	1.26229	0.153138	0.954824	1	620	48673	0.096992	3.6368e-06	A2_Trans	INTERGENIC_VARIANT	HIS
227.3	Benign neoplasm of pituitary gland and craniopharyngeal duct (pouch)	neoplasms	rs2924480	ELF5	11	34529831	T	C	C	1.14343	0.0938248	0.951361	1.37427	0.153139	0.954824	1	83	49377	-0.11648	2.817e-07	A2_Trans	CODING_TRANSCRIPT_INTRON_VARIANT	HIS
246	Other disorders of thyroid	endocrine/metabolic	rs78313563	ESS2	22	19136365	G	A	A	0.578898	0.382675	0.273444	1.22556	0.153166	0.954824	1	566	48883	0.40873	6.5914e-07	A2_Trans	UPSTREAM_GENE_VARIANT	HIS
433.31	Transient cerebral ischemia	circulatory system	rs581342	LMNA	1	156095466	T	C	C	1.08008	0.0539322	0.97174	1.20051	0.153167	0.954824	1	1305	46370	0.090245	2.6355e-07	B2_trans	CODING_TRANSCRIPT_INTRON_VARIANT	HIS
532	Dysphagia	digestive	rs10774679	OAS3	12	113374748	C	T	T	0.962971	0.026415	0.914384	1.01414	0.153167	0.954824	1	2234	43335	0.075824	4.6954e-12	B2_trans	UPSTREAM_GENE_VARIANT	HIS
593	Hematuria	genitourinary	rs721917	SFTPD	10	81706324	A	G	G	1.03612	0.0248402	0.986883	1.08781	0.153176	0.954824	1	2771	43241	0.055247	2.0819e-07	B2_trans	SYNONYMOUS_VARIANT	HIS
524	Dentofacial anomalies, including malocclusion	digestive	rs7560588	BCL11A	2	60727416	G	A	A	1.09208	0.0616669	0.96775	1.23238	0.153183	0.954824	1	1707	46922	-0.12371	2.3396e-07	A2_Trans	CODING_TRANSCRIPT_INTRON_VARIANT	HIS
288.11	Neutropenia	hematopoietic	rs11085727	TYK2	19	10466123	C	T	T	1.13977	0.0915919	0.952473	1.36389	0.153198	0.954824	1	291	49162	0.17253	2.3333e-18	A2_Trans,B2_trans	CODING_TRANSCRIPT_INTRON_VARIANT	HIS
531.4	Peptic ulcer, site unspecified	digestive	rs60305836	CDH8	16	61709381	A	C	C	1.11317	0.0750677	0.960871	1.28962	0.153221	0.954824	1	835	48148	0.086719	1.1846e-06	B2_trans	CODING_TRANSCRIPT_INTRON_VARIANT	HIS
871	Open wounds of extremities	injuries & poisonings	rs76073397	MIR548H2	16	11386452	T	C	C	1.1059	0.0704778	0.963215	1.26971	0.153237	0.954824	1	3238	44389	0.14454	9.6663e-07	A2_Trans,B2_trans	INTERGENIC_VARIANT	HIS
473.4	Voice disturbance	respiratory	rs9896243	NSF	17	44826056	C	G	G	0.91974	0.0585868	0.819966	1.03165	0.153281	0.954824	1	814	47775	-0.13155	3.2234e-08	A2_Trans	CODING_TRANSCRIPT_INTRON_VARIANT	HIS
990	Effects radiation NOS	injuries & poisonings	rs1878527	ANKRD30BL	2	133056313	T	C	C	0.837885	0.123866	0.657279	1.06812	0.153304	0.954824	1	386	49084	-0.077457	2.0215e-06	B2_trans	INTERGENIC_VARIANT	HIS
172.2	Other non-epithelial cancer of skin	neoplasms	rs622568	SEC61G	7	54647894	A	C	C	1.08355	0.0561971	0.970541	1.20972	0.153327	0.954824	1	632	47937	0.11965	2.6006e-06	A2_Trans	INTERGENIC_VARIANT	HIS
530.2	Esophageal bleeding (varices/hemorrhage)	digestive	rs495828	ABO	9	136154867	G	T	T	0.897082	0.0760633	0.772835	1.0413	0.153332	0.954824	1	440	48616	-0.13432	6.5649e-10	A2_Trans	UPSTREAM_GENE_VARIANT	HIS
433.2	Occlusion of cerebral arteries	circulatory system	rs147812915	KAT7	17	47858295	C	T	T	1.10248	0.0683294	0.964289	1.26047	0.153358	0.954824	1	853	47180	0.23438	1.0943e-07	A2_Trans	INTERGENIC_VARIANT	HIS
694.1	Vitiligo	dermatologic	rs11702230	LOC101928126	21	35377591	C	T	T	1.18744	0.120329	0.937967	1.50327	0.153363	0.954824	1	146	49310	0.099731	3.223e-09	B2_trans	INTERGENIC_VARIANT	HIS
480.1	Bacterial pneumonia	respiratory	rs8052423	SLC22A31	16	89269178	G	T	T	1.1289	0.0849198	0.955808	1.33333	0.153375	0.954824	1	1028	48081	0.13037	1.0019e-06	A2_Trans	UPSTREAM_GENE_VARIANT	HIS
038.3	Bacteremia	infectious diseases	rs34488998	NKAIN3	8	63408372	G	A	A	0.793383	0.162113	0.57742	1.09012	0.153377	0.954824	1	554	48403	0.1355	3.4644e-06	B2_trans	CODING_TRANSCRIPT_INTRON_VARIANT	HIS
722.7	Intervertebral disc disorder with myelopathy	musculoskeletal	rs9461128	TMEM14B	6	10753875	T	C	C	0.791236	0.164014	0.573717	1.09123	0.153383	0.954824	1	525	48855	0.13046	3.4269e-06	B2_trans	CODING_TRANSCRIPT_INTRON_VARIANT	HIS
295.2	Paranoid disorders	mental disorders	rs9367106	LOC100505711	6	41483390	G	C	C	0.839788	0.122303	0.660792	1.06727	0.153393	0.954824	1	368	49107	0.20225	3.4038e-11	B2_trans	INTERGENIC_VARIANT	HIS
550.5	Ventral hernia	digestive	rs72655853	SBSPON	8	73985608	A	G	G	0.82385	0.135726	0.631419	1.07493	0.1534	0.954824	1	751	48217	0.22523	8.3915e-07	A2_Trans	CODING_TRANSCRIPT_INTRON_VARIANT	HIS
275.5	Disorders of calcium/phosphorus metabolism	endocrine/metabolic	rs7560588	BCL11A	2	60727416	G	A	A	1.11257	0.0747189	0.961003	1.28803	0.153406	0.954824	1	955	48017	-0.12371	2.3396e-07	A2_Trans	CODING_TRANSCRIPT_INTRON_VARIANT	HIS
275.6	Hypercalcemia	endocrine/metabolic	rs9577395	ATP11A	13	113534984	C	G	G	1.14927	0.0974677	0.949422	1.3912	0.153449	0.954824	1	376	49037	0.064829	8.6068e-07	B2_trans,A2_Trans	CODING_TRANSCRIPT_INTRON_VARIANT	HIS
429	Ill-defined descriptions and complications of heart disease	circulatory system	rs11702230	LOC101928126	21	35377591	C	T	T	1.12693	0.0837177	0.956395	1.32788	0.153463	0.954824	1	2039	47044	0.099731	3.223e-09	B2_trans	INTERGENIC_VARIANT	HIS
290.1	Dementias	mental disorders	rs35154152	THBS3	1	155172725	T	C	C	1.1042	0.069441	0.963692	1.26519	0.153473	0.954824	1	657	47673	-0.20528	2.3574e-11	A2_Trans	SYNONYMOUS_VARIANT	HIS
110.12	Althete's foot	infectious diseases	rs76073397	MIR548H2	16	11386452	T	C	C	1.09473	0.0634118	0.96679	1.23961	0.153479	0.954824	1	3559	43355	0.14454	9.6663e-07	A2_Trans,B2_trans	INTERGENIC_VARIANT	HIS
599.5	Frequency of urination and polyuria	genitourinary	rs732990	CIB4	2	26842146	C	G	G	0.960847	0.0279823	0.909569	1.01502	0.153481	0.954824	1	3306	43239	0.056389	5.6358e-07	B2_trans	CODING_TRANSCRIPT_INTRON_VARIANT	HIS
521	Diseases of hard tissues of teeth	digestive	rs62200027	CASC20	20	6469515	G	A	A	0.97744	0.0159868	0.947288	1.00855	0.153484	0.954824	1	3341	33828	-0.053006	3.3456e-06	B2_trans,A2_Trans	NON_CODING_TRANSCRIPT_INTRON_VARIANT	HIS
180	Cervical cancer and dysplasia	neoplasms	rs495828	ABO	9	136154867	G	T	T	1.16908	0.109446	0.943371	1.44878	0.153489	0.954824	1	178	49272	-0.13432	6.5649e-10	A2_Trans	UPSTREAM_GENE_VARIANT	HIS
599.5	Frequency of urination and polyuria	genitourinary	rs581342	LMNA	1	156095466	T	C	C	1.06519	0.0442483	0.976707	1.1617	0.15349	0.954824	1	3306	43239	0.090245	2.6355e-07	B2_trans	CODING_TRANSCRIPT_INTRON_VARIANT	HIS
440.21	Atherosclerosis of native arteries of the extremities with ulceration or gangrene	circulatory system	rs9268576	HLA-DRA	6	32395641	T	C	C	1.21651	0.137312	0.929466	1.59219	0.153501	0.954824	1	176	49321	0.095134	9.9752e-07	B2_trans	INTERGENIC_VARIANT	HIS
783	Fever of unknown origin	symptoms	rs7579014	BCL11A	2	60707894	G	A	A	0.942543	0.0414601	0.868981	1.02233	0.153507	0.954824	1	3017	45302	-0.05629	1.2614e-06	B2_trans	CODING_TRANSCRIPT_INTRON_VARIANT	HIS
348.8	Encephalopathy, not elsewhere classified	neurological	rs9461128	TMEM14B	6	10753875	T	C	C	0.804478	0.15244	0.596702	1.0846	0.153524	0.954824	1	628	48602	0.13046	3.4269e-06	B2_trans	CODING_TRANSCRIPT_INTRON_VARIANT	HIS
110.13	Dermatophytosis of the body	infectious diseases	rs10774671	OAS1	12	113357193	G	A	A	0.926119	0.0537805	0.833467	1.02907	0.153536	0.954824	1	1941	46944	0.12569	3.6032e-11	A2_Trans	SPLICE_ACCEPTOR_VARIANT	HIS
172	Skin cancer	neoplasms	rs9461128	TMEM14B	6	10753875	T	C	C	0.874597	0.0938935	0.727588	1.05131	0.15356	0.954824	1	716	47611	0.13046	3.4269e-06	B2_trans	CODING_TRANSCRIPT_INTRON_VARIANT	HIS
250.41	Impaired fasting glucose	endocrine/metabolic	rs7579014	BCL11A	2	60707894	G	A	A	1.03581	0.0246577	0.986945	1.0871	0.153569	0.954824	1	2751	42545	-0.05629	1.2614e-06	B2_trans	CODING_TRANSCRIPT_INTRON_VARIANT	HIS
526	Diseases of the jaws	digestive	rs10129899	LINC00637	14	104330432	C	A	A	1.06405	0.0435067	0.977078	1.15876	0.15359	0.954824	1	2423	46014	-0.057002	2.1916e-06	B2_trans	INTERGENIC_VARIANT	HIS
610	Benign mammary dysplasias	genitourinary	rs60869999	MYO1C	17	1390948	A	T	T	0.857971	0.107352	0.695176	1.05889	0.153596	0.954824	1	396	48990	0.059541	2.9039e-06	B2_trans	CODING_TRANSCRIPT_INTRON_VARIANT	HIS
695.3	Rosacea	dermatologic	rs1878527	ANKRD30BL	2	133056313	T	C	C	1.12053	0.0797518	0.95838	1.31011	0.1536	0.954824	1	485	48441	-0.077457	2.0215e-06	B2_trans	INTERGENIC_VARIANT	HIS
747.1	Cardiac congenital anomalies	congenital anomalies	rs76423999	SLC12A7	5	1098067	T	A	A	1.18717	0.120239	0.937917	1.50266	0.153605	0.954824	1	335	49187	0.18412	3.8813e-07	A2_Trans	CODING_TRANSCRIPT_INTRON_VARIANT	HIS
242	Thyrotoxicosis with or without goiter	endocrine/metabolic	rs13050728	IFNAR2	21	34615210	T	C	C	1.09282	0.0622057	0.967383	1.23452	0.153616	0.954824	1	394	48773	-0.10657	4.0686e-21	B2_trans,A2_Trans	CODING_TRANSCRIPT_INTRON_VARIANT	HIS
172	Skin cancer	neoplasms	rs35705950	MUC5B	11	1241221	G	T	T	0.900943	0.0731113	0.780665	1.03975	0.153646	0.954824	1	716	47611	-0.11177	1.2224e-08	B2_trans,A2_Trans	UPSTREAM_GENE_VARIANT	HIS
562.1	Diverticulosis	digestive	rs10774671	OAS1	12	113357193	G	A	A	0.962177	0.0270242	0.91254	1.01451	0.153654	0.954824	1	4783	40939	0.12569	3.6032e-11	A2_Trans	SPLICE_ACCEPTOR_VARIANT	HIS
609	Male infertility and abnormal spermatozoa	genitourinary	rs1453205	LOC101928196	2	19901073	C	T	T	1.11025	0.0733025	0.961666	1.28178	0.153662	0.954824	1	519	48829	0.096992	3.6368e-06	A2_Trans	INTERGENIC_VARIANT	HIS
395.1	Nonrheumatic mitral valve disorders	circulatory system	rs147812915	KAT7	17	47858295	C	T	T	1.18528	0.119146	0.938436	1.49706	0.153678	0.954824	1	999	48194	0.23438	1.0943e-07	A2_Trans	INTERGENIC_VARIANT	HIS
250.14	Type 1 diabetes with neurological manifestations	endocrine/metabolic	rs622568	SEC61G	7	54647894	A	C	C	1.18447	0.118667	0.938673	1.49463	0.153684	0.954824	1	424	49110	0.11965	2.6006e-06	A2_Trans	INTERGENIC_VARIANT	HIS
573.7	Abnormal results of function study of liver	digestive	rs7560588	BCL11A	2	60727416	G	A	A	0.955625	0.0318192	0.897848	1.01712	0.153731	0.954909	1	3517	40791	-0.12371	2.3396e-07	A2_Trans	CODING_TRANSCRIPT_INTRON_VARIANT	HIS
703.1	Ingrowing nail	dermatologic	rs111837807	CCHCR1	6	31121232	T	C	C	1.06597	0.0447889	0.976385	1.16378	0.153759	0.954909	1	1740	45735	0.20363	2.152e-11	A2_Trans,B2_trans	CODING_TRANSCRIPT_INTRON_VARIANT	HIS
218	Benign neoplasm of uterus	neoplasms	rs111837807	CCHCR1	6	31121232	T	C	C	0.843507	0.119315	0.667617	1.06574	0.153764	0.954909	1	246	49092	0.20363	2.152e-11	A2_Trans,B2_trans	CODING_TRANSCRIPT_INTRON_VARIANT	HIS
368.1	Amblyopia	sense organs	rs77534576	DLX4	17	47940666	C	T	T	1.22261	0.140913	0.92756	1.61151	0.153776	0.954909	1	379	48917	0.20794	1.7585e-10	B2_trans	INTERGENIC_VARIANT	HIS
458.9	Hypotension NOS	circulatory system	rs2277732	DPP9	19	4723670	C	A	A	0.933409	0.0483143	0.849077	1.02612	0.153778	0.954909	1	2188	46103	0.11697	6.1912e-22	B2_trans,A2_Trans	FIVE_PRIME_UTR_INTRON_VARIANT	HIS
250.25	Diabetes type 2 with peripheral circulatory disorders	endocrine/metabolic	rs2277732	DPP9	19	4723670	C	A	A	0.914931	0.0623338	0.80971	1.03382	0.15378	0.954909	1	921	47954	0.11697	6.1912e-22	B2_trans,A2_Trans	FIVE_PRIME_UTR_INTRON_VARIANT	HIS
710.19	Unspecified osteomyelitis	musculoskeletal	rs72711165	TMEM65	8	125336564	T	C	C	0.59858	0.359821	0.295694	1.21172	0.153796	0.954923	1	306	48777	0.18279	6.0907e-07	B2_trans	CODING_TRANSCRIPT_INTRON_VARIANT	HIS
585.2	Renal failure NOS	genitourinary	rs9501257	HLA-DPB1	6	33055355	A	G	G	0.876772	0.0922107	0.731807	1.05045	0.153818	0.954955	1	674	48383	0.17269	4.1339e-08	A2_Trans	THREE_PRIME_UTR_EXON_VARIANT	HIS
278	Overweight, obesity and other hyperalimentation	endocrine/metabolic	rs2277732	DPP9	19	4723670	C	A	A	1.02504	0.0173458	0.990782	1.06049	0.153847	0.954955	1	4567	21417	0.11697	6.1912e-22	B2_trans,A2_Trans	FIVE_PRIME_UTR_INTRON_VARIANT	HIS
481	Influenza	respiratory	rs2277732	DPP9	19	4723670	C	A	A	1.1084	0.0721703	0.962202	1.27682	0.153849	0.954955	1	2133	47039	0.11697	6.1912e-22	B2_trans,A2_Trans	FIVE_PRIME_UTR_INTRON_VARIANT	HIS
295	Schizophrenia and other psychotic disorders	mental disorders	rs495828	ABO	9	136154867	G	T	T	0.946745	0.0383768	0.878146	1.0207	0.153871	0.954955	1	1301	45740	-0.13432	6.5649e-10	A2_Trans	UPSTREAM_GENE_VARIANT	HIS
1002	NA	NA	rs5023077	FBRSL1	12	133141973	T	C	C	1.06067	0.0413039	0.978186	1.1501	0.153874	0.954955	1	2065	46046	-0.090901	1.5172e-06	A2_Trans	CODING_TRANSCRIPT_INTRON_VARIANT	HIS
755.1	Congenital deformities of feet	congenital anomalies	rs75505823	LRP1	12	57540956	G	T	T	1.22015	0.139573	0.928126	1.60404	0.153994	0.954955	1	1437	47195	-0.20852	3.0745e-06	A2_Trans	CODING_TRANSCRIPT_INTRON_VARIANT	HIS
297.2	Suicide or self-inflicted injury	mental disorders	rs8052423	SLC22A31	16	89269178	G	T	T	0.884956	0.0857363	0.748071	1.04689	0.154012	0.954955	1	714	48300	0.13037	1.0019e-06	A2_Trans	UPSTREAM_GENE_VARIANT	HIS
705.8	Hyperhidrosis	dermatologic	rs78313563	ESS2	22	19136365	G	A	A	1.53575	0.300963	0.851415	2.77013	0.154015	0.954955	1	619	48883	0.40873	6.5914e-07	A2_Trans	UPSTREAM_GENE_VARIANT	HIS
433.2	Occlusion of cerebral arteries	circulatory system	rs10129899	LINC00637	14	104330432	C	A	A	0.947388	0.0379172	0.879534	1.02048	0.154044	0.954955	1	853	47180	-0.057002	2.1916e-06	B2_trans	INTERGENIC_VARIANT	HIS
362.8	Retinal hemorrhage/ischemia	sense organs	rs1878527	ANKRD30BL	2	133056313	T	C	C	0.848188	0.115517	0.676339	1.0637	0.154054	0.954955	1	752	48669	-0.077457	2.0215e-06	B2_trans	INTERGENIC_VARIANT	HIS
427	Cardiac dysrhythmias	circulatory system	rs766826	ELF5	11	34528766	C	T	T	0.973199	0.01906	0.937514	1.01024	0.154064	0.954955	1	5782	34238	-0.082134	1.155e-11	B2_trans	CODING_TRANSCRIPT_INTRON_VARIANT	HIS
727	Other disorders of synovium, tendon, and bursa	musculoskeletal	rs915823	TMPRSS2	21	42851454	A	C	C	1.04339	0.0297978	0.984194	1.10614	0.154076	0.954955	1	4270	39278	-0.066039	1.6687e-06	B2_trans	CODING_TRANSCRIPT_INTRON_VARIANT	HIS
195.1	Malignant neoplasm, other	neoplasms	rs67579710	THBS3	1	155173527	G	A	A	1.2253	0.142566	0.926597	1.6203	0.154093	0.954955	1	452	49032	-0.10348	1.0252e-09	B2_trans	CODING_TRANSCRIPT_INTRON_VARIANT	HIS
530.14	Reflux esophagitis	digestive	rs9577395	ATP11A	13	113534984	C	G	G	1.07654	0.0517494	0.972706	1.19146	0.154099	0.954955	1	1737	46689	0.064829	8.6068e-07	B2_trans,A2_Trans	CODING_TRANSCRIPT_INTRON_VARIANT	HIS
395.6	Heart valve replaced	circulatory system	rs7960611	CLEC1A	12	10230416	G	A	A	1.11753	0.0779732	0.959154	1.30206	0.154123	0.954955	1	159	49155	-0.1584	3.3086e-07	A2_Trans	CODING_TRANSCRIPT_INTRON_VARIANT	HIS
567	Peritonitis and retroperitoneal infections	digestive	rs9461128	TMEM14B	6	10753875	T	C	C	0.774457	0.179358	0.544913	1.1007	0.154146	0.954955	1	387	48990	0.13046	3.4269e-06	B2_trans	CODING_TRANSCRIPT_INTRON_VARIANT	HIS
301	Personality disorders	mental disorders	rs2924480	ELF5	11	34529831	T	C	C	0.948358	0.0372085	0.881658	1.0201	0.154147	0.954955	1	1241	46547	-0.11648	2.817e-07	A2_Trans	CODING_TRANSCRIPT_INTRON_VARIANT	HIS
601.4	Balanoposthitis	genitourinary	rs61667602	CRHR1	17	43785349	T	C	C	1.11903	0.0789164	0.958664	1.30621	0.154147	0.954955	1	843	48341	-0.093554	9.1279e-12	B2_trans	FIVE_PRIME_UTR_INTRON_VARIANT	HIS
1015	NA	NA	rs67959919	LZTFL1	3	45871908	G	A	A	1.09965	0.0666596	0.96497	1.25313	0.154148	0.954955	1	3909	43151	0.59355	1.6043e-80	A2_Trans	CODING_TRANSCRIPT_INTRON_VARIANT	HIS
695.3	Rosacea	dermatologic	rs9577395	ATP11A	13	113534984	C	G	G	1.09589	0.0642529	0.966213	1.24296	0.154148	0.954955	1	485	48441	0.064829	8.6068e-07	B2_trans,A2_Trans	CODING_TRANSCRIPT_INTRON_VARIANT	HIS
172.22	Squamous cell carcinoma	neoplasms	rs67959919	LZTFL1	3	45871908	G	A	A	0.699633	0.250665	0.42806	1.1435	0.154155	0.954955	1	176	49335	0.59355	1.6043e-80	A2_Trans	CODING_TRANSCRIPT_INTRON_VARIANT	HIS
426.3	Bundle branch block	circulatory system	rs622568	SEC61G	7	54647894	A	C	C	1.10271	0.0686166	0.963953	1.26145	0.15418	0.954955	1	998	48037	0.11965	2.6006e-06	A2_Trans	INTERGENIC_VARIANT	HIS
681.7	Cellulitis and abscess of trunk	dermatologic	rs1878527	ANKRD30BL	2	133056313	T	C	C	1.12373	0.0818688	0.957141	1.31932	0.154184	0.954955	1	1148	47807	-0.077457	2.0215e-06	B2_trans	INTERGENIC_VARIANT	HIS
353	Nerve root and plexus disorders	neurological	rs1453205	LOC101928196	2	19901073	C	T	T	0.921092	0.0576881	0.82262	1.03135	0.154211	0.954955	1	1050	48062	0.096992	3.6368e-06	A2_Trans	INTERGENIC_VARIANT	HIS
604	Disorders of penis	genitourinary	rs111837807	CCHCR1	6	31121232	T	C	C	0.917571	0.0603798	0.815163	1.03284	0.154232	0.954955	1	1017	47338	0.20363	2.152e-11	A2_Trans,B2_trans	CODING_TRANSCRIPT_INTRON_VARIANT	HIS
362.6	Peripheral retinal degenerations	sense organs	rs915823	TMPRSS2	21	42851454	A	C	C	1.1028	0.0686835	0.963906	1.26172	0.154233	0.954955	1	993	47797	-0.066039	1.6687e-06	B2_trans	CODING_TRANSCRIPT_INTRON_VARIANT	HIS
365.2	Primary angle-closure glaucoma	sense organs	rs147812915	KAT7	17	47858295	C	T	T	1.14674	0.0961015	0.949864	1.38441	0.154234	0.954955	1	556	48386	0.23438	1.0943e-07	A2_Trans	INTERGENIC_VARIANT	HIS
478	Throat pain	respiratory	rs12660421	FOXP4-AS1	6	41488378	G	A	A	1.1967	0.126037	0.934765	1.53203	0.154237	0.954955	1	1359	48171	0.35506	1.1424e-09	A2_Trans	DOWNSTREAM_GENE_VARIANT	HIS
458.9	Hypotension NOS	circulatory system	rs76423999	SLC12A7	5	1098067	T	A	A	1.07381	0.0499848	0.973598	1.18433	0.154253	0.954955	1	2188	46103	0.18412	3.8813e-07	A2_Trans	CODING_TRANSCRIPT_INTRON_VARIANT	HIS
276.4	Acid-base balance disorder	endocrine/metabolic	rs6869036	MGAT1	5	180223327	C	T	T	0.738555	0.212732	0.486749	1.12062	0.154269	0.954955	1	1410	47333	0.25536	1.7578e-06	A2_Trans	FIVE_PRIME_UTR_INTRON_VARIANT	HIS
384	Other disorders of tympanic membrane	sense organs	rs55654108	PDCL3P4	3	101425703	A	G	G	0.884314	0.0863013	0.746701	1.04729	0.154279	0.954955	1	375	48973	-0.05662	1.0636e-06	B2_trans	INTERGENIC_VARIANT	HIS
340.1	Migrain with aura	neurological	rs732990	CIB4	2	26842146	C	G	G	0.91632	0.0613468	0.81251	1.03339	0.154297	0.954955	1	702	48424	0.056389	5.6358e-07	B2_trans	CODING_TRANSCRIPT_INTRON_VARIANT	HIS
740.9	Osteoarthrosis NOS	musculoskeletal	rs1250993	LOC101929525	10	81399565	C	G	G	1.02625	0.018192	0.990306	1.06351	0.154297	0.954955	1	4584	33358	0.12403	5.3767e-08	A2_Trans	INTERGENIC_VARIANT	HIS
736.2	Acquired deformities of finger	musculoskeletal	rs77534576	DLX4	17	47940666	C	T	T	1.31864	0.194179	0.901239	1.92935	0.154316	0.954955	1	243	49299	0.20794	1.7585e-10	B2_trans	INTERGENIC_VARIANT	HIS
112	Candidiasis	infectious diseases	rs1453205	LOC101928196	2	19901073	C	T	T	1.07847	0.0530354	0.971997	1.19661	0.154321	0.954955	1	1665	47299	0.096992	3.6368e-06	A2_Trans	INTERGENIC_VARIANT	HIS
272.13	Mixed hyperlipidemia	endocrine/metabolic	rs1250993	LOC101929525	10	81399565	C	G	G	1.02734	0.018938	0.989909	1.06619	0.154334	0.954955	1	4095	36322	0.12403	5.3767e-08	A2_Trans	INTERGENIC_VARIANT	HIS
195.1	Malignant neoplasm, other	neoplasms	rs72711165	TMEM65	8	125336564	T	C	C	0.379487	0.680248	0.100039	1.43954	0.154335	0.954955	1	452	49032	0.18279	6.0907e-07	B2_trans	CODING_TRANSCRIPT_INTRON_VARIANT	HIS
574.3	Cholecystitis without cholelithiasis	digestive	rs5023077	FBRSL1	12	133141973	T	C	C	1.085	0.057277	0.969788	1.21391	0.154344	0.954955	1	583	48336	-0.090901	1.5172e-06	A2_Trans	CODING_TRANSCRIPT_INTRON_VARIANT	HIS
519.8	Other diseases of respiratory system, NEC	respiratory	rs11085727	TYK2	19	10466123	C	T	T	0.84561	0.117745	0.671344	1.06511	0.154378	0.954955	1	896	48658	0.17253	2.3333e-18	A2_Trans,B2_trans	CODING_TRANSCRIPT_INTRON_VARIANT	HIS
187	Cancer of other male genital organs	neoplasms	rs35508621	LZTFL1	3	45880481	T	C	C	1.30627	0.187592	0.904386	1.88674	0.154379	0.954955	1	215	49289	0.38931	6.0917e-89	B2_trans	CODING_TRANSCRIPT_INTRON_VARIANT	HIS
562.1	Diverticulosis	digestive	rs35508621	LZTFL1	3	45880481	T	C	C	1.08593	0.0578812	0.969466	1.21638	0.154387	0.954955	1	4783	40939	0.38931	6.0917e-89	B2_trans	CODING_TRANSCRIPT_INTRON_VARIANT	HIS
189.2	Cancer of bladder	neoplasms	rs5023077	FBRSL1	12	133141973	T	C	C	0.899475	0.0743885	0.777445	1.04066	0.15439	0.954955	1	259	49041	-0.090901	1.5172e-06	A2_Trans	CODING_TRANSCRIPT_INTRON_VARIANT	HIS
379.9	Pain, swelling or discharge of eye	sense organs	rs67959919	LZTFL1	3	45871908	G	A	A	0.788589	0.166769	0.568718	1.09346	0.154392	0.954955	1	1998	47227	0.59355	1.6043e-80	A2_Trans	CODING_TRANSCRIPT_INTRON_VARIANT	HIS
327.4	Insomnia	neurological	rs35705950	MUC5B	11	1241221	G	T	T	0.955496	0.0319737	0.897455	1.01729	0.154499	0.955532	1	5526	34722	-0.11177	1.2224e-08	B2_trans,A2_Trans	UPSTREAM_GENE_VARIANT	HIS
735.1	Flat foot	musculoskeletal	rs9268576	HLA-DRA	6	32395641	T	C	C	1.0791	0.0534704	0.971733	1.19833	0.154532	0.955622	1	1727	46011	0.095134	9.9752e-07	B2_trans	INTERGENIC_VARIANT	HIS
722	Intervertebral disc disorders	musculoskeletal	rs9896243	NSF	17	44826056	C	G	G	0.965579	0.0246036	0.920121	1.01328	0.154541	0.955622	1	4061	37854	-0.13155	3.2234e-08	A2_Trans	CODING_TRANSCRIPT_INTRON_VARIANT	HIS
276.6	Fluid overload	endocrine/metabolic	rs10774671	OAS1	12	113357193	G	A	A	1.11911	0.0790494	0.958486	1.30665	0.154566	0.955665	1	659	48654	0.12569	3.6032e-11	A2_Trans	SPLICE_ACCEPTOR_VARIANT	HIS
270.32	Paraproteinemia	endocrine/metabolic	rs77534576	DLX4	17	47940666	C	T	T	0.733111	0.218093	0.478111	1.12411	0.154587	0.955665	1	106	49355	0.20794	1.7585e-10	B2_trans	INTERGENIC_VARIANT	HIS
041.2	Streptococcus infection	infectious diseases	rs11085727	TYK2	19	10466123	C	T	T	0.871502	0.0966211	0.721148	1.0532	0.1546	0.955665	1	733	48720	0.17253	2.3333e-18	A2_Trans,B2_trans	CODING_TRANSCRIPT_INTRON_VARIANT	HIS
250.14	Type 1 diabetes with neurological manifestations	endocrine/metabolic	rs1405655	NR1H2	19	50882619	T	C	C	1.1518	0.0992826	0.948128	1.39922	0.154603	0.955665	1	424	49110	0.075181	1.1208e-11	B2_trans,A2_Trans	CODING_TRANSCRIPT_INTRON_VARIANT	HIS
300.4	Dysthymic disorder	mental disorders	rs62200027	CASC20	20	6469515	G	A	A	0.960462	0.0283415	0.908564	1.01532	0.15462	0.955674	1	2062	44601	-0.053006	3.3456e-06	B2_trans,A2_Trans	NON_CODING_TRANSCRIPT_INTRON_VARIANT	HIS
859	Complication due to other implant and internal device	injuries & poisonings	rs7671107	LOC101929161	4	25449225	G	A	A	1.18499	0.119246	0.938016	1.49698	0.154632	0.955674	1	421	49135	-0.064456	1.0803e-06	B2_trans	INTERGENIC_VARIANT	HIS
290	Delirium dementia and amnestic and other cognitive disorders	mental disorders	rs76073397	MIR548H2	16	11386452	T	C	C	0.899913	0.0740958	0.77827	1.04057	0.154664	0.955778	1	1639	45751	0.14454	9.6663e-07	A2_Trans,B2_trans	INTERGENIC_VARIANT	HIS
345.12	Partial epilepsy	neurological	rs766826	ELF5	11	34528766	C	T	T	1.12483	0.0826508	0.956606	1.32263	0.154679	0.955778	1	213	49178	-0.082134	1.155e-11	B2_trans	CODING_TRANSCRIPT_INTRON_VARIANT	HIS
572	Ascites (non malignant)	digestive	rs7671107	LOC101929161	4	25449225	G	A	A	1.11109	0.0740188	0.961045	1.28456	0.15469	0.955778	1	376	48860	-0.064456	1.0803e-06	B2_trans	INTERGENIC_VARIANT	HIS
990	Effects radiation NOS	injuries & poisonings	rs11702230	LOC101928126	21	35377591	C	T	T	1.19206	0.12346	0.935858	1.51841	0.154732	0.955917	1	386	49084	0.099731	3.223e-09	B2_trans	INTERGENIC_VARIANT	HIS
681.6	Cellulitis and abscess of foot, toe	dermatologic	rs915823	TMPRSS2	21	42851454	A	C	C	0.843904	0.119267	0.667994	1.06614	0.15474	0.955917	1	460	48933	-0.066039	1.6687e-06	B2_trans	CODING_TRANSCRIPT_INTRON_VARIANT	HIS
803.2	Fracture of radius and ulna	injuries & poisonings	rs9497053	UTRN	6	145026256	G	A	A	0.92567	0.0542843	0.832242	1.02959	0.154787	0.955972	1	296	48684	-0.064841	1.0064e-06	B2_trans	CODING_TRANSCRIPT_INTRON_VARIANT	HIS
540.1	Appendicitis	digestive	rs9896243	NSF	17	44826056	C	G	G	1.1234	0.0817856	0.957013	1.31871	0.154817	0.955972	1	150	49053	-0.13155	3.2234e-08	A2_Trans	CODING_TRANSCRIPT_INTRON_VARIANT	HIS
041	Bacterial infection NOS	infectious diseases	rs732990	CIB4	2	26842146	C	G	G	0.960738	0.0281553	0.909158	1.01525	0.154859	0.955972	1	3358	43283	0.056389	5.6358e-07	B2_trans	CODING_TRANSCRIPT_INTRON_VARIANT	HIS
250.42	Other abnormal glucose	endocrine/metabolic	rs7089827	TFAM	10	60157611	C	T	T	1.05442	0.0372531	0.980179	1.13429	0.154863	0.955972	1	4054	42107	-0.14471	2.0338e-06	A2_Trans	THREE_PRIME_UTR_EXON_VARIANT	HIS
418	Nonspecific chest pain	circulatory system	rs10129899	LINC00637	14	104330432	C	A	A	0.976717	0.0165602	0.945525	1.00894	0.154866	0.955972	1	6572	29495	-0.057002	2.1916e-06	B2_trans	INTERGENIC_VARIANT	HIS
737.3	Kyphoscoliosis and scoliosis	musculoskeletal	rs77534576	DLX4	17	47940666	C	T	T	0.707983	0.24276	0.439932	1.13936	0.154869	0.955972	1	576	48921	0.20794	1.7585e-10	B2_trans	INTERGENIC_VARIANT	HIS
382	Otalgia	sense organs	rs76423999	SLC12A7	5	1098067	T	A	A	1.09699	0.0650761	0.965629	1.24622	0.154879	0.955972	1	2351	46553	0.18412	3.8813e-07	A2_Trans	CODING_TRANSCRIPT_INTRON_VARIANT	HIS
288	Diseases of white blood cells	hematopoietic	rs1453205	LOC101928196	2	19901073	C	T	T	1.05983	0.0408501	0.978284	1.14817	0.154883	0.955972	1	2250	46166	0.096992	3.6368e-06	A2_Trans	INTERGENIC_VARIANT	HIS
395.6	Heart valve replaced	circulatory system	rs505922	ABO	9	136149229	T	C	C	0.89364	0.0790547	0.76537	1.04341	0.154893	0.955972	1	159	49155	-0.099884	2.0889e-20	B2_trans	CODING_TRANSCRIPT_INTRON_VARIANT	HIS
1001	NA	NA	rs10774679	OAS3	12	113374748	C	T	T	0.920459	0.0582679	0.82112	1.03182	0.154897	0.955972	1	1572	47432	0.075824	4.6954e-12	B2_trans	UPSTREAM_GENE_VARIANT	HIS
706.8	Other specified diseases of sebaceous glands	dermatologic	rs147812915	KAT7	17	47858295	C	T	T	0.88631	0.0848481	0.750521	1.04667	0.154909	0.955972	1	2500	45899	0.23438	1.0943e-07	A2_Trans	INTERGENIC_VARIANT	HIS
195	Cancer, suspected or other	neoplasms	rs495828	ABO	9	136154867	G	T	T	1.10583	0.0707256	0.962693	1.27026	0.154914	0.955972	1	726	48343	-0.13432	6.5649e-10	A2_Trans	UPSTREAM_GENE_VARIANT	HIS
365.1	Open-angle glaucoma	sense organs	rs10774671	OAS1	12	113357193	G	A	A	1.03124	0.0216254	0.98844	1.07588	0.154939	0.955982	1	2060	40644	0.12569	3.6032e-11	A2_Trans	SPLICE_ACCEPTOR_VARIANT	HIS
270	Disorders of protein plasma/amino-acid transport and metabolism	endocrine/metabolic	rs1453205	LOC101928196	2	19901073	C	T	T	0.924271	0.0553689	0.829218	1.03022	0.154943	0.955982	1	992	48061	0.096992	3.6368e-06	A2_Trans	INTERGENIC_VARIANT	HIS
701.4	Keloid scar	dermatologic	rs721917	SFTPD	10	81706324	A	G	G	0.892012	0.080358	0.762026	1.04417	0.155002	0.956261	1	392	49034	0.055247	2.0819e-07	B2_trans	SYNONYMOUS_VARIANT	HIS
594.2	Calculus of lower urinary tract	genitourinary	rs34488998	NKAIN3	8	63408372	G	A	A	1.40562	0.239435	0.879146	2.24738	0.155022	0.956276	1	205	49350	0.1355	3.4644e-06	B2_trans	CODING_TRANSCRIPT_INTRON_VARIANT	HIS
733	Other disorders of bone and cartilage	musculoskeletal	rs10086829	COL14A1	8	121149129	G	A	A	0.919073	0.059347	0.818151	1.03244	0.155032	0.956276	1	1983	46744	-0.097352	3.8599e-06	A2_Trans	FIVE_PRIME_UTR_INTRON_VARIANT	HIS
521.1	Dental caries	digestive	rs35508621	LZTFL1	3	45880481	T	C	C	1.05324	0.0364821	0.980562	1.13131	0.15505	0.956302	1	3284	34273	0.38931	6.0917e-89	B2_trans	CODING_TRANSCRIPT_INTRON_VARIANT	HIS
286.2	Encounter for long-term (current) use of anticoagulants	hematopoietic	rs7089827	TFAM	10	60157611	C	T	T	1.07206	0.0489363	0.97401	1.17997	0.155075	0.956372	1	706	47026	-0.14471	2.0338e-06	A2_Trans	THREE_PRIME_UTR_EXON_VARIANT	HIS
585.31	Renal dialysis	genitourinary	rs77534576	DLX4	17	47940666	C	T	T	1.16973	0.110263	0.942385	1.45191	0.155089	0.956373	1	106	48968	0.20794	1.7585e-10	B2_trans	INTERGENIC_VARIANT	HIS
300.11	Generalized anxiety disorder	mental disorders	rs9268576	HLA-DRA	6	32395641	T	C	C	0.943111	0.041197	0.869953	1.02242	0.155104	0.956381	1	2429	43299	0.095134	9.9752e-07	B2_trans	INTERGENIC_VARIANT	HIS
721.2	Spondylosis with myelopathy	musculoskeletal	rs1453205	LOC101928196	2	19901073	C	T	T	1.09328	0.062731	0.966795	1.23631	0.155125	0.956425	1	587	48613	0.096992	3.6368e-06	A2_Trans	INTERGENIC_VARIANT	HIS
585.33	Chronic Kidney Disease, Stage III	genitourinary	rs67959919	LZTFL1	3	45871908	G	A	A	0.907862	0.0679968	0.794586	1.03729	0.155149	0.956465	1	995	45708	0.59355	1.6043e-80	A2_Trans	CODING_TRANSCRIPT_INTRON_VARIANT	HIS
740.11	Osteoarthrosis, localized, primary	musculoskeletal	rs581342	LMNA	1	156095466	T	C	C	0.954023	0.0331101	0.894078	1.01799	0.155159	0.956465	1	3827	39165	0.090245	2.6355e-07	B2_trans	CODING_TRANSCRIPT_INTRON_VARIANT	HIS
592.1	Cystitis	genitourinary	rs1405655	NR1H2	19	50882619	T	C	C	1.10914	0.0728699	0.96152	1.27942	0.155178	0.956498	1	1050	48290	0.075181	1.1208e-11	B2_trans,A2_Trans	CODING_TRANSCRIPT_INTRON_VARIANT	HIS
386.2	Peripheral or central vertigo	sense organs	rs76073397	MIR548H2	16	11386452	T	C	C	1.12583	0.0833909	0.956075	1.32574	0.155226	0.956709	1	1864	46426	0.14454	9.6663e-07	A2_Trans,B2_trans	INTERGENIC_VARIANT	HIS
362.9	Retinal edema	sense organs	rs78313563	ESS2	22	19136365	G	A	A	1.33487	0.203261	0.896236	1.98817	0.155318	0.957015	1	585	48608	0.40873	6.5914e-07	A2_Trans	UPSTREAM_GENE_VARIANT	HIS
727.6	Rupture of tendon, nontraumatic	musculoskeletal	rs7605877	FOXI3	2	88559025	T	C	C	1.08012	0.0542449	0.971182	1.20129	0.155346	0.957015	1	1095	47114	-0.071053	3.3369e-06	B2_trans	INTERGENIC_VARIANT	HIS
195	Cancer, suspected or other	neoplasms	rs7560588	BCL11A	2	60727416	G	A	A	1.11738	0.0781155	0.958756	1.30224	0.155382	0.957015	1	726	48343	-0.12371	2.3396e-07	A2_Trans	CODING_TRANSCRIPT_INTRON_VARIANT	HIS
792.1	Papanicolaou smear of cervix or vagina with atypical squamous cells	genitourinary	rs76073397	MIR548H2	16	11386452	T	C	C	0.737491	0.214326	0.484531	1.12251	0.155392	0.957015	1	272	49130	0.14454	9.6663e-07	A2_Trans,B2_trans	INTERGENIC_VARIANT	HIS
562.2	Diverticulitis	digestive	rs60869999	MYO1C	17	1390948	A	T	T	1.08425	0.0569406	0.969757	1.21227	0.155424	0.957015	1	1053	47612	0.059541	2.9039e-06	B2_trans	CODING_TRANSCRIPT_INTRON_VARIANT	HIS
041	Bacterial infection NOS	infectious diseases	rs35508621	LZTFL1	3	45880481	T	C	C	0.909202	0.0670043	0.797308	1.0368	0.155427	0.957015	1	3358	43283	0.38931	6.0917e-89	B2_trans	CODING_TRANSCRIPT_INTRON_VARIANT	HIS
362.4	Retinal vascular changes and abnomalities	sense organs	rs1250993	LOC101929525	10	81399565	C	G	G	1.07713	0.0523024	0.972183	1.1934	0.155441	0.957015	1	756	48055	0.12403	5.3767e-08	A2_Trans	INTERGENIC_VARIANT	HIS
571	Chronic liver disease and cirrhosis	digestive	rs7560588	BCL11A	2	60727416	G	A	A	0.954648	0.0326728	0.895431	1.01778	0.155457	0.957015	1	2530	42271	-0.12371	2.3396e-07	A2_Trans	CODING_TRANSCRIPT_INTRON_VARIANT	HIS
803.2	Fracture of radius and ulna	injuries & poisonings	rs11234800	ME3	11	86479407	G	C	C	0.888324	0.0833657	0.754415	1.046	0.15547	0.957015	1	296	48684	-0.077173	3.0702e-06	B2_trans	INTERGENIC_VARIANT	HIS
327.32	Obstructive sleep apnea	neurological	rs67959919	LZTFL1	3	45871908	G	A	A	1.04999	0.034343	0.981643	1.1231	0.155472	0.957015	1	2706	32087	0.59355	1.6043e-80	A2_Trans	CODING_TRANSCRIPT_INTRON_VARIANT	HIS
447	Other disorders of arteries and arterioles	circulatory system	rs35154152	THBS3	1	155172725	T	C	C	1.20998	0.134191	0.930155	1.57399	0.15549	0.957015	1	617	48829	-0.20528	2.3574e-11	A2_Trans	SYNONYMOUS_VARIANT	HIS
740.12	Osteoarthrosis, localized, secondary	musculoskeletal	rs55654108	PDCL3P4	3	101425703	A	G	G	1.07818	0.0529948	0.97181	1.19619	0.155498	0.957015	1	1348	47430	-0.05662	1.0636e-06	B2_trans	INTERGENIC_VARIANT	HIS
279.7	Other immunological findings	endocrine/metabolic	rs2284028	NCF4	22	37265172	A	C	C	1.23758	0.150076	0.922205	1.6608	0.155516	0.957015	1	460	49061	0.31271	4.1737e-06	A2_Trans	CODING_TRANSCRIPT_INTRON_VARIANT	HIS
374.1	Ectropion or entropion	sense organs	rs117169628	SLC22A31	16	89262657	G	A	A	0.827735	0.133125	0.63764	1.0745	0.155553	0.957015	1	379	48994	0.081201	5.77e-07	B2_trans	SYNONYMOUS_VARIANT	HIS
792.1	Papanicolaou smear of cervix or vagina with atypical squamous cells	genitourinary	rs12809318	FBRSL1	12	133140840	T	C	C	1.14344	0.0943863	0.950322	1.3758	0.155574	0.957015	1	272	49130	-0.062781	9.5289e-09	B2_trans	CODING_TRANSCRIPT_INTRON_VARIANT	HIS
792.1	Papanicolaou smear of cervix or vagina with atypical squamous cells	genitourinary	rs5023077	FBRSL1	12	133141973	T	C	C	1.14298	0.094106	0.950466	1.37449	0.155574	0.957015	1	272	49130	-0.090901	1.5172e-06	A2_Trans	CODING_TRANSCRIPT_INTRON_VARIANT	HIS
112	Candidiasis	infectious diseases	rs8080583	KANSL1	17	44162597	C	A	A	0.908349	0.0676935	0.795485	1.03723	0.155601	0.957015	1	1665	47299	-0.12662	2.0785e-08	A2_Trans	CODING_TRANSCRIPT_INTRON_VARIANT	HIS
465.2	Acute pharyngitis	respiratory	rs61667602	CRHR1	17	43785349	T	C	C	1.06209	0.0424192	0.977354	1.15416	0.155616	0.957015	1	4808	42838	-0.093554	9.1279e-12	B2_trans	FIVE_PRIME_UTR_INTRON_VARIANT	HIS
602	Other disorders of prostate	genitourinary	rs7089827	TFAM	10	60157611	C	T	T	1.12425	0.08248	0.956437	1.32151	0.155622	0.957015	1	904	48193	-0.14471	2.0338e-06	A2_Trans	THREE_PRIME_UTR_EXON_VARIANT	HIS
602	Other disorders of prostate	genitourinary	rs67959919	LZTFL1	3	45871908	G	A	A	0.81223	0.146465	0.609548	1.08231	0.155625	0.957015	1	904	48193	0.59355	1.6043e-80	A2_Trans	CODING_TRANSCRIPT_INTRON_VARIANT	HIS
587	Kidney replaced by transpant	genitourinary	rs8052423	SLC22A31	16	89269178	G	T	T	0.792192	0.164061	0.574357	1.09265	0.155635	0.957015	1	80	49454	0.13037	1.0019e-06	A2_Trans	UPSTREAM_GENE_VARIANT	HIS
574.3	Cholecystitis without cholelithiasis	digestive	rs8080583	KANSL1	17	44162597	C	A	A	1.09261	0.0623775	0.966874	1.2347	0.155636	0.957015	1	583	48336	-0.12662	2.0785e-08	A2_Trans	CODING_TRANSCRIPT_INTRON_VARIANT	HIS
506	Empyema and pneumothorax	respiratory	rs7605877	FOXI3	2	88559025	T	C	C	0.792633	0.163671	0.575116	1.09242	0.155638	0.957015	1	244	49313	-0.071053	3.3369e-06	B2_trans	INTERGENIC_VARIANT	HIS
577.2	Chronic pancreatitis	digestive	rs1250993	LOC101929525	10	81399565	C	G	G	0.871414	0.0969354	0.720631	1.05375	0.155638	0.957015	1	212	49274	0.12403	5.3767e-08	A2_Trans	INTERGENIC_VARIANT	HIS
727	Other disorders of synovium, tendon, and bursa	musculoskeletal	rs7605877	FOXI3	2	88559025	T	C	C	1.0421	0.0290467	0.984434	1.10315	0.155646	0.957015	1	4270	39278	-0.071053	3.3369e-06	B2_trans	INTERGENIC_VARIANT	HIS
426.92	Cardiac defibrillator in situ	circulatory system	rs10774671	OAS1	12	113357193	G	A	A	1.10064	0.0675415	0.964174	1.25643	0.155664	0.957015	1	150	49022	0.12569	3.6032e-11	A2_Trans	SPLICE_ACCEPTOR_VARIANT	HIS
803.3	Fracture of clavicle or scapula	injuries & poisonings	rs35705950	MUC5B	11	1241221	G	T	T	1.23159	0.146724	0.92379	1.64194	0.155697	0.957015	1	158	49320	-0.11177	1.2224e-08	B2_trans,A2_Trans	UPSTREAM_GENE_VARIANT	HIS
378.5	Paralytic strabismus	sense organs	rs7960611	CLEC1A	12	10230416	G	A	A	1.12835	0.0850648	0.955076	1.33307	0.155718	0.957015	1	158	49241	-0.1584	3.3086e-07	A2_Trans	CODING_TRANSCRIPT_INTRON_VARIANT	HIS
285.2	Anemia of chronic disease	hematopoietic	rs60869999	MYO1C	17	1390948	A	T	T	1.07201	0.0489856	0.973877	1.18004	0.155727	0.957015	1	1025	47172	0.059541	2.9039e-06	B2_trans	CODING_TRANSCRIPT_INTRON_VARIANT	HIS
224.1	Benign neoplasm of eye, uveal	neoplasms	rs732990	CIB4	2	26842146	C	G	G	0.926879	0.0534943	0.834619	1.02934	0.155767	0.957015	1	542	48417	0.056389	5.6358e-07	B2_trans	CODING_TRANSCRIPT_INTRON_VARIANT	HIS
495.1	Chronic obstructive asthma	respiratory	rs72655853	SBSPON	8	73985608	A	G	G	0.727823	0.223824	0.46936	1.12861	0.15578	0.957015	1	410	49032	0.22523	8.3915e-07	A2_Trans	CODING_TRANSCRIPT_INTRON_VARIANT	HIS
427.5	Arrhythmia (cardiac) NOS	circulatory system	rs766826	ELF5	11	34528766	C	T	T	0.949137	0.0367777	0.883128	1.02008	0.155785	0.957015	1	3513	44235	-0.082134	1.155e-11	B2_trans	CODING_TRANSCRIPT_INTRON_VARIANT	HIS
250.1	Type 1 diabetes	endocrine/metabolic	rs505922	ABO	9	136149229	T	C	C	1.05617	0.0385011	0.979402	1.13895	0.15579	0.957015	1	2046	45838	-0.099884	2.0889e-20	B2_trans	CODING_TRANSCRIPT_INTRON_VARIANT	HIS
274.1	Gout	endocrine/metabolic	rs10774671	OAS1	12	113357193	G	A	A	1.04577	0.031532	0.983097	1.11244	0.155808	0.957015	1	911	46028	0.12569	3.6032e-11	A2_Trans	SPLICE_ACCEPTOR_VARIANT	HIS
694.2	Other dyschromia	dermatologic	rs10086829	COL14A1	8	121149129	G	A	A	1.09116	0.0614679	0.967312	1.23086	0.155814	0.957015	1	2109	46578	-0.097352	3.8599e-06	A2_Trans	FIVE_PRIME_UTR_INTRON_VARIANT	HIS
153	Colorectal cancer	neoplasms	rs76423999	SLC12A7	5	1098067	T	A	A	0.904993	0.0703382	0.788448	1.03876	0.155823	0.957015	1	422	48544	0.18412	3.8813e-07	A2_Trans	CODING_TRANSCRIPT_INTRON_VARIANT	HIS
565.1	Anal and rectal polyp	digestive	rs13050728	IFNAR2	21	34615210	T	C	C	1.10154	0.0681432	0.963824	1.25894	0.155827	0.957015	1	1344	47902	-0.10657	4.0686e-21	B2_trans,A2_Trans	CODING_TRANSCRIPT_INTRON_VARIANT	HIS
340.1	Migrain with aura	neurological	rs581342	LMNA	1	156095466	T	C	C	1.14033	0.0925271	0.951195	1.36706	0.155843	0.957015	1	702	48424	0.090245	2.6355e-07	B2_trans	CODING_TRANSCRIPT_INTRON_VARIANT	HIS
530	Diseases of esophagus	digestive	rs495828	ABO	9	136154867	G	T	T	0.973051	0.0192498	0.937023	1.01046	0.155848	0.957015	1	4572	28014	-0.13432	6.5649e-10	A2_Trans	UPSTREAM_GENE_VARIANT	HIS
512.1	Wheezing	respiratory	rs78313563	ESS2	22	19136365	G	A	A	1.41491	0.244564	0.876104	2.28508	0.155864	0.957015	1	1332	48039	0.40873	6.5914e-07	A2_Trans	UPSTREAM_GENE_VARIANT	HIS
743.1	Osteoporosis	musculoskeletal	rs467843	TRAPPC13	5	64945715	A	G	G	0.93558	0.0469263	0.85337	1.02571	0.155896	0.957015	1	632	48003	-0.089724	1.7259e-06	A2_Trans	CODING_TRANSCRIPT_INTRON_VARIANT	HIS
362.2	Degeneration of macula and posterior pole of retina	sense organs	rs72655853	SBSPON	8	73985608	A	G	G	1.0943	0.0635054	0.966226	1.23934	0.155913	0.957015	1	2106	44118	0.22523	8.3915e-07	A2_Trans	CODING_TRANSCRIPT_INTRON_VARIANT	HIS
260	Protein-calorie malnutrition	endocrine/metabolic	rs10774671	OAS1	12	113357193	G	A	A	0.923538	0.0560615	0.827437	1.0308	0.155938	0.957015	1	992	47957	0.12569	3.6032e-11	A2_Trans	SPLICE_ACCEPTOR_VARIANT	HIS
809	Fracture of unspecified bones	injuries & poisonings	rs75505823	LRP1	12	57540956	G	T	T	0.723552	0.228065	0.462743	1.13136	0.155952	0.957015	1	1133	48004	-0.20852	3.0745e-06	A2_Trans	CODING_TRANSCRIPT_INTRON_VARIANT	HIS
415	Pulmonary heart disease	circulatory system	rs7960611	CLEC1A	12	10230416	G	A	A	1.07063	0.0481052	0.974303	1.17649	0.155959	0.957015	1	917	47655	-0.1584	3.3086e-07	A2_Trans	CODING_TRANSCRIPT_INTRON_VARIANT	HIS
626.8	Infertility, female	genitourinary	rs55654108	PDCL3P4	3	101425703	A	G	G	1.17503	0.113683	0.940331	1.4683	0.155963	0.957015	1	116	49422	-0.05662	1.0636e-06	B2_trans	INTERGENIC_VARIANT	HIS
371	Inflammation of the eye	sense organs	rs5023077	FBRSL1	12	133141973	T	C	C	0.966126	0.0242894	0.92121	1.01323	0.155964	0.957015	1	4788	39856	-0.090901	1.5172e-06	A2_Trans	CODING_TRANSCRIPT_INTRON_VARIANT	HIS
741.3	Difficulty in walking	musculoskeletal	rs495828	ABO	9	136154867	G	T	T	0.929831	0.051282	0.840917	1.02815	0.155997	0.957015	1	1613	46640	-0.13432	6.5649e-10	A2_Trans	UPSTREAM_GENE_VARIANT	HIS
807	Fracture of ribs	injuries & poisonings	rs622568	SEC61G	7	54647894	A	C	C	1.12048	0.0801851	0.957524	1.31116	0.155998	0.957015	1	855	48367	0.11965	2.6006e-06	A2_Trans	INTERGENIC_VARIANT	HIS
611	Abnormal findings on mammogram or breast exam	genitourinary	rs12567716	FOXD2	1	48197570	T	C	C	0.887172	0.0843894	0.751927	1.04674	0.15601	0.957015	1	822	47956	-0.090753	1.4878e-06	B2_trans	INTERGENIC_VARIANT	HIS
371.21	Allergic conjunctivitis	sense organs	rs1250993	LOC101929525	10	81399565	C	G	G	1.06864	0.0467998	0.974981	1.1713	0.156023	0.957015	1	1920	46660	0.12403	5.3767e-08	A2_Trans	INTERGENIC_VARIANT	HIS
401.1	Essential hypertension	circulatory system	rs1250993	LOC101929525	10	81399565	C	G	G	1.0274	0.0190583	0.989734	1.06651	0.156039	0.957015	1	2734	18484	0.12403	5.3767e-08	A2_Trans	INTERGENIC_VARIANT	HIS
1100	NA	NA	rs111837807	CCHCR1	6	31121232	T	C	C	1.09969	0.0669961	0.964369	1.254	0.156066	0.957015	1	1791	46953	0.20363	2.152e-11	A2_Trans,B2_trans	CODING_TRANSCRIPT_INTRON_VARIANT	HIS
394	Rheumatic disease of the heart valves	circulatory system	rs76423999	SLC12A7	5	1098067	T	A	A	1.16055	0.104987	0.944707	1.4257	0.156139	0.957015	1	744	48678	0.18412	3.8813e-07	A2_Trans	CODING_TRANSCRIPT_INTRON_VARIANT	HIS
836	Traumatic arthropathy	injuries & poisonings	rs61667602	CRHR1	17	43785349	T	C	C	1.0971	0.0653515	0.965204	1.24702	0.156182	0.957015	1	1001	47918	-0.093554	9.1279e-12	B2_trans	FIVE_PRIME_UTR_INTRON_VARIANT	HIS
295.3	Psychosis	mental disorders	rs7671107	LOC101929161	4	25449225	G	A	A	1.05952	0.0407708	0.978147	1.14766	0.156185	0.957015	1	1191	46831	-0.064456	1.0803e-06	B2_trans	INTERGENIC_VARIANT	HIS
389.2	Conductive hearing loss	sense organs	rs7605877	FOXI3	2	88559025	T	C	C	1.12548	0.0833648	0.955826	1.32525	0.156186	0.957015	1	820	48328	-0.071053	3.3369e-06	B2_trans	INTERGENIC_VARIANT	HIS
300.4	Dysthymic disorder	mental disorders	rs9896243	NSF	17	44826056	C	G	G	0.949354	0.0366531	0.883546	1.02006	0.156198	0.957015	1	2062	44601	-0.13155	3.2234e-08	A2_Trans	CODING_TRANSCRIPT_INTRON_VARIANT	HIS
577.3	Cyst and pseudocyst of pancreas	digestive	rs12259804	PLEKHS1	10	115573378	T	C	C	0.542066	0.431869	0.232512	1.26375	0.156206	0.957015	1	133	49407	-0.27547	4.8674e-08	A2_Trans	INTERGENIC_VARIANT	HIS
574.2	Calculus of bile duct	digestive	rs7579014	BCL11A	2	60707894	G	A	A	0.890458	0.0818244	0.758516	1.04535	0.156219	0.957015	1	367	49022	-0.05629	1.2614e-06	B2_trans	CODING_TRANSCRIPT_INTRON_VARIANT	HIS
281.9	Deficiency anemias	hematopoietic	rs467843	TRAPPC13	5	64945715	A	G	G	1.1658	0.1082	0.943032	1.4412	0.156232	0.957015	1	450	49111	-0.089724	1.7259e-06	A2_Trans	CODING_TRANSCRIPT_INTRON_VARIANT	HIS
475	Chronic sinusitis	respiratory	rs732990	CIB4	2	26842146	C	G	G	1.04069	0.0281339	0.984862	1.09969	0.15625	0.957015	1	3638	43059	0.056389	5.6358e-07	B2_trans	CODING_TRANSCRIPT_INTRON_VARIANT	HIS
527.7	Disturbance of salivary secretion	digestive	rs10129899	LINC00637	14	104330432	C	A	A	1.08313	0.0563296	0.969916	1.20957	0.156279	0.957015	1	1137	47845	-0.057002	2.1916e-06	B2_trans	INTERGENIC_VARIANT	HIS
591	Urinary tract infection	genitourinary	rs6869036	MGAT1	5	180223327	C	T	T	1.13677	0.0904287	0.952141	1.35721	0.156298	0.957015	1	4086	41154	0.25536	1.7578e-06	A2_Trans	FIVE_PRIME_UTR_INTRON_VARIANT	HIS
701.2	Scar conditions and fibrosis of skin	dermatologic	rs60305836	CDH8	16	61709381	A	C	C	1.15562	0.102032	0.946161	1.41145	0.15632	0.957015	1	1136	48209	0.086719	1.1846e-06	B2_trans	CODING_TRANSCRIPT_INTRON_VARIANT	HIS
527	Diseases of the salivary glands	digestive	rs1878527	ANKRD30BL	2	133056313	T	C	C	0.908685	0.0675516	0.796001	1.03732	0.156328	0.957015	1	1463	47236	-0.077457	2.0215e-06	B2_trans	INTERGENIC_VARIANT	HIS
771.1	Swelling of limb	symptoms	rs2284028	NCF4	22	37265172	A	C	C	0.880773	0.0895659	0.738968	1.04979	0.156352	0.957015	1	2530	46350	0.31271	4.1737e-06	A2_Trans	CODING_TRANSCRIPT_INTRON_VARIANT	HIS
420.3	Endocarditis	circulatory system	rs1405655	NR1H2	19	50882619	T	C	C	0.873188	0.0956698	0.723891	1.05328	0.156358	0.957015	1	502	49003	0.075181	1.1208e-11	B2_trans,A2_Trans	CODING_TRANSCRIPT_INTRON_VARIANT	HIS
276.4	Acid-base balance disorder	endocrine/metabolic	rs13050728	IFNAR2	21	34615210	T	C	C	1.06936	0.0473092	0.974659	1.17325	0.15636	0.957015	1	1410	47333	-0.10657	4.0686e-21	B2_trans,A2_Trans	CODING_TRANSCRIPT_INTRON_VARIANT	HIS
185	Cancer of prostate	neoplasms	rs72711165	TMEM65	8	125336564	T	C	C	0.794646	0.162178	0.578266	1.09199	0.15639	0.957015	1	536	46572	0.18279	6.0907e-07	B2_trans	CODING_TRANSCRIPT_INTRON_VARIANT	HIS
352	Disorders of other cranial nerves	neurological	rs9268576	HLA-DRA	6	32395641	T	C	C	1.11146	0.0745594	0.960345	1.28634	0.156405	0.957015	1	956	47821	0.095134	9.9752e-07	B2_trans	INTERGENIC_VARIANT	HIS
524	Dentofacial anomalies, including malocclusion	digestive	rs732990	CIB4	2	26842146	C	G	G	0.937763	0.0453394	0.858025	1.02491	0.156407	0.957015	1	1707	46922	0.056389	5.6358e-07	B2_trans	CODING_TRANSCRIPT_INTRON_VARIANT	HIS
550.6	Incisional hernia	digestive	rs10086829	COL14A1	8	121149129	G	A	A	1.14632	0.0963592	0.949043	1.38461	0.156428	0.957015	1	250	49084	-0.097352	3.8599e-06	A2_Trans	FIVE_PRIME_UTR_INTRON_VARIANT	HIS
804	Fracture of hand or wrist	injuries & poisonings	rs9577395	ATP11A	13	113534984	C	G	G	0.926869	0.0535917	0.834451	1.02952	0.156461	0.957015	1	926	47470	0.064829	8.6068e-07	B2_trans,A2_Trans	CODING_TRANSCRIPT_INTRON_VARIANT	HIS
722.9	Other and unspecified disc disorder	musculoskeletal	rs61667602	CRHR1	17	43785349	T	C	C	0.902111	0.0726978	0.782311	1.04026	0.156462	0.957015	1	1168	47838	-0.093554	9.1279e-12	B2_trans	FIVE_PRIME_UTR_INTRON_VARIANT	HIS
427.6	Premature beats	circulatory system	rs11234800	ME3	11	86479407	G	C	C	0.844741	0.119068	0.668919	1.06678	0.156468	0.957015	1	844	48517	-0.077173	3.0702e-06	B2_trans	INTERGENIC_VARIANT	HIS
527.7	Disturbance of salivary secretion	digestive	rs72711165	TMEM65	8	125336564	T	C	C	0.632718	0.323019	0.335935	1.19169	0.156472	0.957015	1	1137	47845	0.18279	6.0907e-07	B2_trans	CODING_TRANSCRIPT_INTRON_VARIANT	HIS
733.4	Aseptic necrosis of bone	musculoskeletal	rs467843	TRAPPC13	5	64945715	A	G	G	1.14773	0.0972423	0.948566	1.38872	0.156497	0.957015	1	147	49368	-0.089724	1.7259e-06	A2_Trans	CODING_TRANSCRIPT_INTRON_VARIANT	HIS
272.1	Hyperlipidemia	endocrine/metabolic	rs4830964	.	23	15515319	C	G	G	0.981449	0.0132155	0.956354	1.0072	0.156498	0.957015	1	3493	14127	0.046578	2.9701e-06	B2_trans	SEQUENCE_VARIANT	HIS
593	Hematuria	genitourinary	rs35705950	MUC5B	11	1241221	G	T	T	0.934625	0.047717	0.851178	1.02625	0.156513	0.957015	1	2771	43241	-0.11177	1.2224e-08	B2_trans,A2_Trans	UPSTREAM_GENE_VARIANT	HIS
369.2	Eye infection, viral	sense organs	rs77534576	DLX4	17	47940666	C	T	T	1.27227	0.169951	0.911834	1.77517	0.156518	0.957015	1	551	48921	0.20794	1.7585e-10	B2_trans	INTERGENIC_VARIANT	HIS
535	Gastritis and duodenitis	digestive	rs10774679	OAS3	12	113374748	C	T	T	0.955843	0.0318745	0.897956	1.01746	0.156524	0.957015	1	3685	43401	0.075824	4.6954e-12	B2_trans	UPSTREAM_GENE_VARIANT	HIS
687.1	Rash and other nonspecific skin eruption	dermatologic	rs467843	TRAPPC13	5	64945715	A	G	G	1.03522	0.024431	0.986816	1.08599	0.156556	0.957015	1	6740	38684	-0.089724	1.7259e-06	A2_Trans	CODING_TRANSCRIPT_INTRON_VARIANT	HIS
513.3	Hypoventilation	respiratory	rs12259804	PLEKHS1	10	115573378	T	C	C	0.587145	0.37586	0.281069	1.22653	0.156569	0.957015	1	740	48743	-0.27547	4.8674e-08	A2_Trans	INTERGENIC_VARIANT	HIS
535.2	Atrophic gastritis	digestive	rs2284028	NCF4	22	37265172	A	C	C	0.785472	0.170452	0.562395	1.09703	0.156585	0.957015	1	1072	48440	0.31271	4.1737e-06	A2_Trans	CODING_TRANSCRIPT_INTRON_VARIANT	HIS
257	Testicular dysfunction	endocrine/metabolic	rs55654108	PDCL3P4	3	101425703	A	G	G	1.05339	0.0367202	0.980244	1.132	0.156611	0.957015	1	1059	46579	-0.05662	1.0636e-06	B2_trans	INTERGENIC_VARIANT	HIS
550.1	Inguinal hernia	digestive	rs766826	ELF5	11	34528766	C	T	T	0.953155	0.0338698	0.891935	1.01858	0.156614	0.957015	1	1049	46322	-0.082134	1.155e-11	B2_trans	CODING_TRANSCRIPT_INTRON_VARIANT	HIS
332	Parkinson's disease	neurological	rs12567716	FOXD2	1	48197570	T	C	C	0.861815	0.104985	0.701537	1.05871	0.156621	0.957015	1	173	49068	-0.090753	1.4878e-06	B2_trans	INTERGENIC_VARIANT	HIS
365.1	Open-angle glaucoma	sense organs	rs766826	ELF5	11	34528766	C	T	T	0.970025	0.0214843	0.930027	1.01174	0.156621	0.957015	1	2060	40644	-0.082134	1.155e-11	B2_trans	CODING_TRANSCRIPT_INTRON_VARIANT	HIS
369.2	Eye infection, viral	sense organs	rs111783124	LOC101928126	21	35362848	G	A	A	0.82951	0.131964	0.640463	1.07436	0.156643	0.957015	1	551	48921	0.13532	2.1558e-07	A2_Trans	INTERGENIC_VARIANT	HIS
835	Internal derangement of knee	injuries & poisonings	rs76423999	SLC12A7	5	1098067	T	A	A	0.952494	0.0343616	0.890458	1.01885	0.156644	0.957015	1	2362	43844	0.18412	3.8813e-07	A2_Trans	CODING_TRANSCRIPT_INTRON_VARIANT	HIS
426.9	Cardiac pacemaker/device in situ	circulatory system	rs7605877	FOXI3	2	88559025	T	C	C	0.911511	0.0654135	0.801829	1.0362	0.15666	0.957015	1	306	48267	-0.071053	3.3369e-06	B2_trans	INTERGENIC_VARIANT	HIS
370	Keratitis	sense organs	rs34488998	NKAIN3	8	63408372	G	A	A	0.839081	0.123873	0.658207	1.06966	0.156672	0.957015	1	2103	46287	0.1355	3.4644e-06	B2_trans	CODING_TRANSCRIPT_INTRON_VARIANT	HIS
755.1	Congenital deformities of feet	congenital anomalies	rs72711165	TMEM65	8	125336564	T	C	C	0.720405	0.231542	0.457602	1.13414	0.156676	0.957015	1	1437	47195	0.18279	6.0907e-07	B2_trans	CODING_TRANSCRIPT_INTRON_VARIANT	HIS
577	Diseases of pancreas	digestive	rs9497053	UTRN	6	145026256	G	A	A	1.06341	0.0434089	0.976674	1.15784	0.156707	0.957015	1	681	47853	-0.064841	1.0064e-06	B2_trans	CODING_TRANSCRIPT_INTRON_VARIANT	HIS
353	Nerve root and plexus disorders	neurological	rs12660421	FOXP4-AS1	6	41488378	G	A	A	0.892582	0.0802405	0.762689	1.0446	0.156715	0.957015	1	1050	48062	0.35506	1.1424e-09	A2_Trans	DOWNSTREAM_GENE_VARIANT	HIS
1010.5	NA	NA	rs12259804	PLEKHS1	10	115573378	T	C	C	0.928051	0.0527255	0.836935	1.02909	0.156723	0.957015	1	10132	16501	-0.27547	4.8674e-08	A2_Trans	INTERGENIC_VARIANT	HIS
705.1	Dyshidrosis	dermatologic	rs147812915	KAT7	17	47858295	C	T	T	0.72714	0.225008	0.467834	1.13017	0.156743	0.957015	1	369	49168	0.23438	1.0943e-07	A2_Trans	INTERGENIC_VARIANT	HIS
427.6	Premature beats	circulatory system	rs8052423	SLC22A31	16	89269178	G	T	T	0.846923	0.117326	0.67294	1.06589	0.156746	0.957015	1	844	48517	0.13037	1.0019e-06	A2_Trans	UPSTREAM_GENE_VARIANT	HIS
427	Cardiac dysrhythmias	circulatory system	rs505922	ABO	9	136149229	T	C	C	1.0278	0.019367	0.989521	1.06757	0.15677	0.957015	1	5782	34238	-0.099884	2.0889e-20	B2_trans	CODING_TRANSCRIPT_INTRON_VARIANT	HIS
362.31	Separation of retinal layers	sense organs	rs9367106	LOC100505711	6	41483390	G	C	C	0.83297	0.129068	0.646794	1.07273	0.156782	0.957015	1	202	49306	0.20225	3.4038e-11	B2_trans	INTERGENIC_VARIANT	HIS
470	Septal Deviations/Turbinate Hypertrophy	respiratory	rs12660421	FOXP4-AS1	6	41488378	G	A	A	0.934527	0.047825	0.850909	1.02636	0.156806	0.957015	1	1031	46873	0.35506	1.1424e-09	A2_Trans	DOWNSTREAM_GENE_VARIANT	HIS
388	Other disorders of ear	sense organs	rs67579710	THBS3	1	155173527	G	A	A	0.783641	0.172194	0.559172	1.09822	0.156814	0.957015	1	875	48602	-0.10348	1.0252e-09	B2_trans	CODING_TRANSCRIPT_INTRON_VARIANT	HIS
368.3	Anisometropia	sense organs	rs766826	ELF5	11	34528766	C	T	T	1.13461	0.0892	0.952621	1.35137	0.156829	0.957015	1	796	48645	-0.082134	1.155e-11	B2_trans	CODING_TRANSCRIPT_INTRON_VARIANT	HIS
402	NA	NA	rs9268576	HLA-DRA	6	32395641	T	C	C	0.933982	0.0482433	0.849716	1.0266	0.156863	0.957015	1	4241	42730	0.095134	9.9752e-07	B2_trans	INTERGENIC_VARIANT	HIS
530.1	Esophagitis, GERD and related diseases	digestive	rs2924480	ELF5	11	34529831	T	C	C	1.02315	0.0161627	0.991242	1.05608	0.156864	0.957015	1	4589	28492	-0.11648	2.817e-07	A2_Trans	CODING_TRANSCRIPT_INTRON_VARIANT	HIS
395.2	Nonrheumatic aortic valve disorders	circulatory system	rs1453205	LOC101928196	2	19901073	C	T	T	0.934121	0.0481384	0.850017	1.02655	0.156866	0.957015	1	744	48050	0.096992	3.6368e-06	A2_Trans	INTERGENIC_VARIANT	HIS
367.2	Astigmatism	sense organs	rs581342	LMNA	1	156095466	T	C	C	1.04103	0.0284029	0.984656	1.10062	0.156906	0.957015	1	7586	31738	0.090245	2.6355e-07	B2_trans	CODING_TRANSCRIPT_INTRON_VARIANT	HIS
250.3	Insulin pump user	endocrine/metabolic	rs62200027	CASC20	20	6469515	G	A	A	1.05729	0.0393565	0.978801	1.14208	0.156912	0.957015	1	1218	47012	-0.053006	3.3456e-06	B2_trans,A2_Trans	NON_CODING_TRANSCRIPT_INTRON_VARIANT	HIS
464	Acute sinusitis	respiratory	rs72711165	TMEM65	8	125336564	T	C	C	0.787056	0.169164	0.564953	1.09647	0.156915	0.957015	1	4308	43235	0.18279	6.0907e-07	B2_trans	CODING_TRANSCRIPT_INTRON_VARIANT	HIS
604.1	Redundant prepuce and phimosis/BXO	genitourinary	rs766826	ELF5	11	34528766	C	T	T	0.928078	0.0527295	0.836953	1.02912	0.156918	0.957015	1	448	48370	-0.082134	1.155e-11	B2_trans	CODING_TRANSCRIPT_INTRON_VARIANT	HIS
792.1	Papanicolaou smear of cervix or vagina with atypical squamous cells	genitourinary	rs9497053	UTRN	6	145026256	G	A	A	1.12532	0.0834086	0.955602	1.32517	0.156925	0.957015	1	272	49130	-0.064841	1.0064e-06	B2_trans	CODING_TRANSCRIPT_INTRON_VARIANT	HIS
612.2	Hypertrophy of breast (Gynecomastia)	genitourinary	rs622568	SEC61G	7	54647894	A	C	C	0.878514	0.0915049	0.734276	1.05108	0.156926	0.957015	1	394	48920	0.11965	2.6006e-06	A2_Trans	INTERGENIC_VARIANT	HIS
362.22	Macular degeneration, wet	sense organs	rs11702230	LOC101928126	21	35377591	C	T	T	1.19129	0.123668	0.934873	1.51805	0.156949	0.957015	1	178	49299	0.099731	3.223e-09	B2_trans	INTERGENIC_VARIANT	HIS
379.2	Disorders of vitreous body	sense organs	rs35508621	LZTFL1	3	45880481	T	C	C	1.08954	0.0605913	0.967539	1.22693	0.15697	0.957015	1	3058	43178	0.38931	6.0917e-89	B2_trans	CODING_TRANSCRIPT_INTRON_VARIANT	HIS
579.2	Splenomegaly	digestive	rs7960611	CLEC1A	12	10230416	G	A	A	1.16503	0.107933	0.942898	1.43949	0.157007	0.957015	1	407	49117	-0.1584	3.3086e-07	A2_Trans	CODING_TRANSCRIPT_INTRON_VARIANT	HIS
276.13	Hyperpotassemia	endocrine/metabolic	rs495828	ABO	9	136154867	G	T	T	1.07238	0.0493822	0.973454	1.18136	0.157025	0.957015	1	1489	46746	-0.13432	6.5649e-10	A2_Trans	UPSTREAM_GENE_VARIANT	HIS
287.32	Secondary thrombocytopenia	hematopoietic	rs6869036	MGAT1	5	180223327	C	T	T	0.438727	0.582229	0.140152	1.37337	0.157056	0.957015	1	390	49157	0.25536	1.7578e-06	A2_Trans	FIVE_PRIME_UTR_INTRON_VARIANT	HIS
337.1	Peripheral autonomic neuropathy	neurological	rs467843	TRAPPC13	5	64945715	A	G	G	1.08626	0.058475	0.968635	1.21817	0.157073	0.957015	1	1094	47977	-0.089724	1.7259e-06	A2_Trans	CODING_TRANSCRIPT_INTRON_VARIANT	HIS
426.7	Abnormal electrocardiogram [ECG] [EKG]	circulatory system	rs6869036	MGAT1	5	180223327	C	T	T	1.18596	0.120537	0.936414	1.502	0.157092	0.957015	1	3580	44100	0.25536	1.7578e-06	A2_Trans	FIVE_PRIME_UTR_INTRON_VARIANT	HIS
427.9	Palpitations	circulatory system	rs111837807	CCHCR1	6	31121232	T	C	C	0.92782	0.0529482	0.836362	1.02928	0.157092	0.957015	1	2286	45572	0.20363	2.152e-11	A2_Trans,B2_trans	CODING_TRANSCRIPT_INTRON_VARIANT	HIS
871	Open wounds of extremities	injuries & poisonings	rs10086829	COL14A1	8	121149129	G	A	A	1.06267	0.0429642	0.976848	1.15603	0.157142	0.957015	1	3238	44389	-0.097352	3.8599e-06	A2_Trans	FIVE_PRIME_UTR_INTRON_VARIANT	HIS
527	Diseases of the salivary glands	digestive	rs78313563	ESS2	22	19136365	G	A	A	0.76546	0.188928	0.528575	1.10851	0.157155	0.957015	1	1463	47236	0.40873	6.5914e-07	A2_Trans	UPSTREAM_GENE_VARIANT	HIS
681.7	Cellulitis and abscess of trunk	dermatologic	rs10086829	COL14A1	8	121149129	G	A	A	1.10379	0.0698013	0.962654	1.26561	0.15716	0.957015	1	1148	47807	-0.097352	3.8599e-06	A2_Trans	FIVE_PRIME_UTR_INTRON_VARIANT	HIS
149	Cancer of larynx, pharynx, nasal cavities	neoplasms	rs1250993	LOC101929525	10	81399565	C	G	G	1.15463	0.101637	0.946084	1.40915	0.15717	0.957015	1	120	49396	0.12403	5.3767e-08	A2_Trans	INTERGENIC_VARIANT	HIS
257	Testicular dysfunction	endocrine/metabolic	rs34488998	NKAIN3	8	63408372	G	A	A	1.12827	0.0853127	0.954541	1.33362	0.157179	0.957015	1	1059	46579	0.1355	3.4644e-06	B2_trans	CODING_TRANSCRIPT_INTRON_VARIANT	HIS
300	Anxiety disorders	mental disorders	rs7671107	LOC101929161	4	25449225	G	A	A	1.02313	0.0161655	0.991223	1.05607	0.157189	0.957015	1	3527	19620	-0.064456	1.0803e-06	B2_trans	INTERGENIC_VARIANT	HIS
427.21	Atrial fibrillation	circulatory system	rs77534576	DLX4	17	47940666	C	T	T	1.09282	0.0627524	0.966352	1.23585	0.157207	0.957015	1	789	46093	0.20794	1.7585e-10	B2_trans	INTERGENIC_VARIANT	HIS
250.4	Abnormal glucose	endocrine/metabolic	rs1453205	LOC101928196	2	19901073	C	T	T	1.02691	0.0187728	0.989812	1.0654	0.157222	0.957015	1	5071	36953	0.096992	3.6368e-06	A2_Trans	INTERGENIC_VARIANT	HIS
189.1	Cancer of kidney and renal pelvis	neoplasms	rs10129899	LINC00637	14	104330432	C	A	A	0.917083	0.0611965	0.813426	1.03395	0.157239	0.957015	1	113	49012	-0.057002	2.1916e-06	B2_trans	INTERGENIC_VARIANT	HIS
374.6	Dermatochalasis	sense organs	rs2924480	ELF5	11	34529831	T	C	C	1.06846	0.0468223	0.974774	1.17116	0.157274	0.957015	1	601	47918	-0.11648	2.817e-07	A2_Trans	CODING_TRANSCRIPT_INTRON_VARIANT	HIS
579	Other symptoms involving abdomen and pelvis	digestive	rs7671107	LOC101929161	4	25449225	G	A	A	1.0996	0.0671321	0.964029	1.25423	0.157284	0.957015	1	1331	47796	-0.064456	1.0803e-06	B2_trans	INTERGENIC_VARIANT	HIS
789	Nausea and vomiting	symptoms	rs581342	LMNA	1	156095466	T	C	C	1.06663	0.0456146	0.975413	1.16639	0.1573	0.957015	1	4557	42262	0.090245	2.6355e-07	B2_trans	CODING_TRANSCRIPT_INTRON_VARIANT	HIS
313	Pervasive developmental disorders	mental disorders	rs505922	ABO	9	136149229	T	C	C	0.934519	0.0478883	0.850796	1.02648	0.157303	0.957015	1	532	47960	-0.099884	2.0889e-20	B2_trans	CODING_TRANSCRIPT_INTRON_VARIANT	HIS
038.1	Gram negative septicemia	infectious diseases	rs732990	CIB4	2	26842146	C	G	G	1.15444	0.101553	0.946081	1.40868	0.157314	0.957015	1	423	49122	0.056389	5.6358e-07	B2_trans	CODING_TRANSCRIPT_INTRON_VARIANT	HIS
411.8	Other chronic ischemic heart disease, unspecified	circulatory system	rs505922	ABO	9	136149229	T	C	C	1.0376	0.0261024	0.985852	1.09207	0.15734	0.957015	1	1970	43010	-0.099884	2.0889e-20	B2_trans	CODING_TRANSCRIPT_INTRON_VARIANT	HIS
295	Schizophrenia and other psychotic disorders	mental disorders	rs67959919	LZTFL1	3	45871908	G	A	A	0.904087	0.071311	0.786159	1.03971	0.157379	0.957015	1	1301	45740	0.59355	1.6043e-80	A2_Trans	CODING_TRANSCRIPT_INTRON_VARIANT	HIS
470	Septal Deviations/Turbinate Hypertrophy	respiratory	rs75505823	LRP1	12	57540956	G	T	T	1.17068	0.111453	0.940958	1.45649	0.157382	0.957015	1	1031	46873	-0.20852	3.0745e-06	A2_Trans	CODING_TRANSCRIPT_INTRON_VARIANT	HIS
195.1	Malignant neoplasm, other	neoplasms	rs2277732	DPP9	19	4723670	C	A	A	1.15773	0.103584	0.945007	1.41833	0.15739	0.957015	1	452	49032	0.11697	6.1912e-22	B2_trans,A2_Trans	FIVE_PRIME_UTR_INTRON_VARIANT	HIS
389.1	Sensorineural hearing loss	sense organs	rs62200027	CASC20	20	6469515	G	A	A	0.975405	0.0176138	0.942306	1.00967	0.157417	0.957015	1	5365	30823	-0.053006	3.3456e-06	B2_trans,A2_Trans	NON_CODING_TRANSCRIPT_INTRON_VARIANT	HIS
695.3	Rosacea	dermatologic	rs12809318	FBRSL1	12	133140840	T	C	C	1.08426	0.0572248	0.96922	1.21295	0.15747	0.957015	1	485	48441	-0.062781	9.5289e-09	B2_trans	CODING_TRANSCRIPT_INTRON_VARIANT	HIS
375.1	Dry eyes	sense organs	rs72711165	TMEM65	8	125336564	T	C	C	0.878996	0.0912374	0.735065	1.05111	0.157476	0.957015	1	6018	34927	0.18279	6.0907e-07	B2_trans	CODING_TRANSCRIPT_INTRON_VARIANT	HIS
454.11	Varicose veins of lower extremity, symptomtic	circulatory system	rs8052423	SLC22A31	16	89269178	G	T	T	1.12184	0.0813348	0.956532	1.31572	0.157491	0.957015	1	669	48388	0.13037	1.0019e-06	A2_Trans	UPSTREAM_GENE_VARIANT	HIS
352.2	Facial nerve disorders [CN7]	neurological	rs35154152	THBS3	1	155172725	T	C	C	1.14123	0.093458	0.950214	1.37064	0.157497	0.957015	1	457	48591	-0.20528	2.3574e-11	A2_Trans	SYNONYMOUS_VARIANT	HIS
572	Ascites (non malignant)	digestive	rs11234800	ME3	11	86479407	G	C	C	0.864766	0.102792	0.706971	1.05778	0.157511	0.957015	1	376	48860	-0.077173	3.0702e-06	B2_trans	INTERGENIC_VARIANT	HIS
274.2	Crystal arthropathies	endocrine/metabolic	rs7579014	BCL11A	2	60707894	G	A	A	1.13882	0.0919647	0.950983	1.36375	0.157521	0.957015	1	330	49146	-0.05629	1.2614e-06	B2_trans	CODING_TRANSCRIPT_INTRON_VARIANT	HIS
368.1	Amblyopia	sense organs	rs11085727	TYK2	19	10466123	C	T	T	1.11135	0.0746926	0.960002	1.28656	0.157521	0.957015	1	379	48917	0.17253	2.3333e-18	A2_Trans,B2_trans	CODING_TRANSCRIPT_INTRON_VARIANT	HIS
262	Mineral deficiency NEC	endocrine/metabolic	rs13179014	SPEF2	5	35693227	A	C	C	0.850707	0.114393	0.679843	1.06451	0.157527	0.957015	1	390	49115	-0.061249	6.1057e-07	B2_trans	CODING_TRANSCRIPT_INTRON_VARIANT	HIS
244	Hypothyroidism	endocrine/metabolic	rs12660421	FOXP4-AS1	6	41488378	G	A	A	1.04398	0.0304541	0.983491	1.10819	0.157553	0.957015	1	969	44101	0.35506	1.1424e-09	A2_Trans	DOWNSTREAM_GENE_VARIANT	HIS
327	Sleep disorders	neurological	rs732990	CIB4	2	26842146	C	G	G	1.02227	0.0155871	0.991514	1.05399	0.157584	0.957015	1	7081	28210	0.056389	5.6358e-07	B2_trans	CODING_TRANSCRIPT_INTRON_VARIANT	HIS
979	Adverse drug events and drug allergies	injuries & poisonings	rs8080583	KANSL1	17	44162597	C	A	A	1.08863	0.0600884	0.96768	1.22469	0.157596	0.957015	1	1929	46934	-0.12662	2.0785e-08	A2_Trans	CODING_TRANSCRIPT_INTRON_VARIANT	HIS
368	Visual disturbances	sense organs	rs467843	TRAPPC13	5	64945715	A	G	G	0.968727	0.0224845	0.926963	1.01237	0.157632	0.957015	1	5650	38887	-0.089724	1.7259e-06	A2_Trans	CODING_TRANSCRIPT_INTRON_VARIANT	HIS
365.11	Primary open angle glaucoma	sense organs	rs75505823	LRP1	12	57540956	G	T	T	1.16278	0.106732	0.943298	1.43334	0.157641	0.957015	1	778	46680	-0.20852	3.0745e-06	A2_Trans	CODING_TRANSCRIPT_INTRON_VARIANT	HIS
008.5	Bacterial enteritis	infectious diseases	rs467843	TRAPPC13	5	64945715	A	G	G	0.908027	0.0682826	0.794286	1.03806	0.157666	0.957015	1	641	48621	-0.089724	1.7259e-06	A2_Trans	CODING_TRANSCRIPT_INTRON_VARIANT	HIS
362.29	Macular degeneration (senile) of retina NOS	sense organs	rs7579014	BCL11A	2	60707894	G	A	A	1.11426	0.0765682	0.958982	1.29467	0.157668	0.957015	1	553	48788	-0.05629	1.2614e-06	B2_trans	CODING_TRANSCRIPT_INTRON_VARIANT	HIS
280	Iron deficiency anemias	hematopoietic	rs721917	SFTPD	10	81706324	A	G	G	1.03727	0.025902	0.985929	1.09129	0.157697	0.957015	1	1757	44603	0.055247	2.0819e-07	B2_trans	SYNONYMOUS_VARIANT	HIS
512.7	Shortness of breath	respiratory	rs7671107	LOC101929161	4	25449225	G	A	A	1.03403	0.0236866	0.987124	1.08317	0.157702	0.957015	1	5603	38202	-0.064456	1.0803e-06	B2_trans	INTERGENIC_VARIANT	HIS
110.12	Althete's foot	infectious diseases	rs10774679	OAS3	12	113374748	C	T	T	0.95695	0.0311457	0.900281	1.01719	0.157702	0.957015	1	3559	43355	0.075824	4.6954e-12	B2_trans	UPSTREAM_GENE_VARIANT	HIS
452.2	Deep vein thrombosis [DVT]	circulatory system	rs7605877	FOXI3	2	88559025	T	C	C	1.103	0.0693865	0.962747	1.26368	0.15771	0.957015	1	537	48335	-0.071053	3.3369e-06	B2_trans	INTERGENIC_VARIANT	HIS
573	Other disorders of liver	digestive	rs2924480	ELF5	11	34529831	T	C	C	0.921034	0.0582237	0.821705	1.03237	0.157717	0.957015	1	1392	47596	-0.11648	2.817e-07	A2_Trans	CODING_TRANSCRIPT_INTRON_VARIANT	HIS
458	Hypotension	circulatory system	rs721917	SFTPD	10	81706324	A	G	G	1.04346	0.0301143	0.983657	1.1069	0.157724	0.957015	1	2911	44383	0.055247	2.0819e-07	B2_trans	SYNONYMOUS_VARIANT	HIS
497	Bronchitis	respiratory	rs721917	SFTPD	10	81706324	A	G	G	1.04854	0.0335509	0.981807	1.11981	0.157735	0.957015	1	4094	43739	0.055247	2.0819e-07	B2_trans	SYNONYMOUS_VARIANT	HIS
722.9	Other and unspecified disc disorder	musculoskeletal	rs9268576	HLA-DRA	6	32395641	T	C	C	1.12724	0.0847833	0.954659	1.33102	0.157753	0.957015	1	1168	47838	0.095134	9.9752e-07	B2_trans	INTERGENIC_VARIANT	HIS
317.11	Alcoholic liver damage	mental disorders	rs60305836	CDH8	16	61709381	A	C	C	1.08466	0.0575257	0.969005	1.21411	0.157763	0.957015	1	793	47527	0.086719	1.1846e-06	B2_trans	CODING_TRANSCRIPT_INTRON_VARIANT	HIS
722.6	Degeneration of intervertebral disc	musculoskeletal	rs3746539	PTPRT	20	40702071	G	A	A	1.03032	0.0211432	0.988494	1.07391	0.157769	0.957015	1	3872	40166	0.05405	1.7723e-06	B2_trans	THREE_PRIME_UTR_EXON_VARIANT	HIS
681.1	Cellulitis and abscess of fingers/toes	dermatologic	rs111837807	CCHCR1	6	31121232	T	C	C	0.90262	0.0725327	0.783006	1.04051	0.157798	0.957015	1	1717	47071	0.20363	2.152e-11	A2_Trans,B2_trans	CODING_TRANSCRIPT_INTRON_VARIANT	HIS
305.2	Eating disorder	mental disorders	rs9896243	NSF	17	44826056	C	G	G	1.20072	0.129503	0.931556	1.54766	0.157805	0.957015	1	120	49435	-0.13155	3.2234e-08	A2_Trans	CODING_TRANSCRIPT_INTRON_VARIANT	HIS
250	Diabetes mellitus	endocrine/metabolic	rs7579014	BCL11A	2	60707894	G	A	A	0.977197	0.0163305	0.946415	1.00898	0.157806	0.957015	1	1913	29591	-0.05629	1.2614e-06	B2_trans	CODING_TRANSCRIPT_INTRON_VARIANT	HIS
379	Other disorders of eye	sense organs	rs35705950	MUC5B	11	1241221	G	T	T	0.941123	0.0429611	0.865123	1.0238	0.157809	0.957015	1	4138	40633	-0.11177	1.2224e-08	B2_trans,A2_Trans	UPSTREAM_GENE_VARIANT	HIS
875	Non-healing surgical wound	injuries & poisonings	rs34488998	NKAIN3	8	63408372	G	A	A	1.36763	0.221663	0.885704	2.11178	0.157829	0.957015	1	312	49188	0.1355	3.4644e-06	B2_trans	CODING_TRANSCRIPT_INTRON_VARIANT	HIS
364.4	Corneal degenerations	sense organs	rs77534576	DLX4	17	47940666	C	T	T	1.24131	0.153053	0.919605	1.67556	0.157842	0.957015	1	523	48864	0.20794	1.7585e-10	B2_trans	INTERGENIC_VARIANT	HIS
389.1	Sensorineural hearing loss	sense organs	rs505922	ABO	9	136149229	T	C	C	0.97343	0.0190678	0.937722	1.0105	0.157857	0.957015	1	5365	30823	-0.099884	2.0889e-20	B2_trans	CODING_TRANSCRIPT_INTRON_VARIANT	HIS
362.22	Macular degeneration, wet	sense organs	rs9268576	HLA-DRA	6	32395641	T	C	C	0.799433	0.158528	0.585926	1.09074	0.157928	0.957015	1	178	49299	0.095134	9.9752e-07	B2_trans	INTERGENIC_VARIANT	HIS
522.5	Periapical abscess	digestive	rs9497053	UTRN	6	145026256	G	A	A	0.925832	0.0545749	0.831913	1.03035	0.157933	0.957015	1	1758	47233	-0.064841	1.0064e-06	B2_trans	CODING_TRANSCRIPT_INTRON_VARIANT	HIS
452	Other venous embolism and thrombosis	circulatory system	rs62200027	CASC20	20	6469515	G	A	A	0.946209	0.0391574	0.876307	1.02169	0.15794	0.957015	1	967	47230	-0.053006	3.3456e-06	B2_trans,A2_Trans	NON_CODING_TRANSCRIPT_INTRON_VARIANT	HIS
530.13	Barrett's esophagus	digestive	rs2284028	NCF4	22	37265172	A	C	C	0.870566	0.0981664	0.718195	1.05526	0.157949	0.957015	1	374	48640	0.31271	4.1737e-06	A2_Trans	CODING_TRANSCRIPT_INTRON_VARIANT	HIS
564.8	NA	NA	rs10086829	COL14A1	8	121149129	G	A	A	0.881838	0.0890579	0.740598	1.05001	0.157961	0.957015	1	1329	47984	-0.097352	3.8599e-06	A2_Trans	FIVE_PRIME_UTR_INTRON_VARIANT	HIS
318	Tobacco use disorder	mental disorders	rs2924480	ELF5	11	34529831	T	C	C	0.97565	0.0174593	0.942829	1.00961	0.157977	0.957015	1	4639	33048	-0.11648	2.817e-07	A2_Trans	CODING_TRANSCRIPT_INTRON_VARIANT	HIS
561.2	NA	NA	rs72711165	TMEM65	8	125336564	T	C	C	0.62636	0.331363	0.327165	1.19917	0.157998	0.957015	1	1563	47499	0.18279	6.0907e-07	B2_trans	CODING_TRANSCRIPT_INTRON_VARIANT	HIS
317.1	Alcoholism	mental disorders	rs9497053	UTRN	6	145026256	G	A	A	1.02618	0.0183042	0.990016	1.06366	0.158023	0.957015	1	3182	37934	-0.064841	1.0064e-06	B2_trans	CODING_TRANSCRIPT_INTRON_VARIANT	HIS
079	Viral infection	infectious diseases	rs7089827	TFAM	10	60157611	C	T	T	0.890358	0.0822623	0.757779	1.04613	0.158031	0.957015	1	2681	46359	-0.14471	2.0338e-06	A2_Trans	THREE_PRIME_UTR_EXON_VARIANT	HIS
225	Benign neoplasm of brain and other parts of nervous system	neoplasms	rs61667602	CRHR1	17	43785349	T	C	C	0.831314	0.13087	0.643233	1.07439	0.158041	0.957015	1	171	49348	-0.093554	9.1279e-12	B2_trans	FIVE_PRIME_UTR_INTRON_VARIANT	HIS
526.4	Temporomandibular joint disorders	digestive	rs7089827	TFAM	10	60157611	C	T	T	1.10723	0.0721572	0.96121	1.27544	0.158043	0.957015	1	1537	47372	-0.14471	2.0338e-06	A2_Trans	THREE_PRIME_UTR_EXON_VARIANT	HIS
216	Benign neoplasm of skin	neoplasms	rs72711165	TMEM65	8	125336564	T	C	C	1.21694	0.139086	0.92657	1.5983	0.158058	0.957015	1	3734	43717	0.18279	6.0907e-07	B2_trans	CODING_TRANSCRIPT_INTRON_VARIANT	HIS
726.2	Synoviopathy	musculoskeletal	rs581342	LMNA	1	156095466	T	C	C	0.871903	0.0971075	0.720792	1.05469	0.158066	0.957015	1	1067	47977	0.090245	2.6355e-07	B2_trans	CODING_TRANSCRIPT_INTRON_VARIANT	HIS
728.71	Contracture of palmar fascia [Dupuytren's disease]	musculoskeletal	rs9497053	UTRN	6	145026256	G	A	A	0.881377	0.089452	0.739639	1.05028	0.158069	0.957015	1	235	49238	-0.064841	1.0064e-06	B2_trans	CODING_TRANSCRIPT_INTRON_VARIANT	HIS
368.4	Visual field defects	sense organs	rs12660421	FOXP4-AS1	6	41488378	G	A	A	0.913326	0.0642293	0.805293	1.03585	0.158085	0.957015	1	1217	47599	0.35506	1.1424e-09	A2_Trans	DOWNSTREAM_GENE_VARIANT	HIS
563	NA	NA	rs13050728	IFNAR2	21	34615210	T	C	C	0.966458	0.024171	0.92174	1.01335	0.158098	0.957015	1	4525	40927	-0.10657	4.0686e-21	B2_trans,A2_Trans	CODING_TRANSCRIPT_INTRON_VARIANT	HIS
741.4	Joint effusions	musculoskeletal	rs2284028	NCF4	22	37265172	A	C	C	0.881567	0.0893054	0.740011	1.0502	0.158098	0.957015	1	2091	46818	0.31271	4.1737e-06	A2_Trans	CODING_TRANSCRIPT_INTRON_VARIANT	HIS
681	Superficial cellulitis and abscess	dermatologic	rs1405655	NR1H2	19	50882619	T	C	C	0.972561	0.0197123	0.935702	1.01087	0.158112	0.957015	1	4923	37746	0.075181	1.1208e-11	B2_trans,A2_Trans	CODING_TRANSCRIPT_INTRON_VARIANT	HIS
740.12	Osteoarthrosis, localized, secondary	musculoskeletal	rs62200027	CASC20	20	6469515	G	A	A	0.933204	0.0489802	0.847783	1.02723	0.158123	0.957015	1	1348	47430	-0.053006	3.3456e-06	B2_trans,A2_Trans	NON_CODING_TRANSCRIPT_INTRON_VARIANT	HIS
707.3	Chronic ulcer of unspecified site	dermatologic	rs111783124	LOC101928126	21	35362848	G	A	A	0.851585	0.113832	0.681293	1.06444	0.158144	0.957015	1	593	48785	0.13532	2.1558e-07	A2_Trans	INTERGENIC_VARIANT	HIS
710.12	Chronic osteomyelitis	musculoskeletal	rs72655853	SBSPON	8	73985608	A	G	G	0.771984	0.183376	0.538913	1.10585	0.158167	0.957015	1	242	49040	0.22523	8.3915e-07	A2_Trans	CODING_TRANSCRIPT_INTRON_VARIANT	HIS
313	Pervasive developmental disorders	mental disorders	rs9577395	ATP11A	13	113534984	C	G	G	1.07959	0.0542667	0.970659	1.20074	0.158189	0.957015	1	532	47960	0.064829	8.6068e-07	B2_trans,A2_Trans	CODING_TRANSCRIPT_INTRON_VARIANT	HIS
535.8	Other specified gastritis	digestive	rs67579710	THBS3	1	155173527	G	A	A	0.804565	0.154101	0.594827	1.08826	0.158212	0.957015	1	1296	48154	-0.10348	1.0252e-09	B2_trans	CODING_TRANSCRIPT_INTRON_VARIANT	HIS
715.1	Sacroiliitis NEC	musculoskeletal	rs78313563	ESS2	22	19136365	G	A	A	0.711114	0.241605	0.442879	1.14181	0.158222	0.957015	1	637	48498	0.40873	6.5914e-07	A2_Trans	UPSTREAM_GENE_VARIANT	HIS
540	Appendiceal conditions	digestive	rs495828	ABO	9	136154867	G	T	T	0.888135	0.0840825	0.753196	1.04725	0.158276	0.957015	1	177	49006	-0.13432	6.5649e-10	A2_Trans	UPSTREAM_GENE_VARIANT	HIS
766	Neuralgia, neuritis, and radiculitis NOS	symptoms	rs4830964	.	23	15515319	C	G	G	0.953387	0.033833	0.892217	1.01875	0.15828	0.957015	1	2031	46551	0.046578	2.9701e-06	B2_trans	SEQUENCE_VARIANT	HIS
287.3	Thrombocytopenia	hematopoietic	rs9501257	HLA-DPB1	6	33055355	A	G	G	0.92216	0.0574389	0.823975	1.03204	0.158295	0.957015	1	1231	46768	0.17269	4.1339e-08	A2_Trans	THREE_PRIME_UTR_EXON_VARIANT	HIS
362	Other retinal disorders	sense organs	rs1250993	LOC101929525	10	81399565	C	G	G	0.969583	0.0218943	0.928856	1.0121	0.158295	0.957015	1	3835	38963	0.12403	5.3767e-08	A2_Trans	INTERGENIC_VARIANT	HIS
1010.3	NA	NA	rs10774679	OAS3	12	113374748	C	T	T	1.02409	0.0168753	0.990775	1.05853	0.158311	0.957015	1	9446	23350	0.075824	4.6954e-12	B2_trans	UPSTREAM_GENE_VARIANT	HIS
599.4	Urinary incontinence	genitourinary	rs72655853	SBSPON	8	73985608	A	G	G	1.11028	0.074157	0.960082	1.28397	0.15835	0.957015	1	1896	45524	0.22523	8.3915e-07	A2_Trans	CODING_TRANSCRIPT_INTRON_VARIANT	HIS
433.1	Occlusion and stenosis of precerebral arteries	circulatory system	rs111783124	LOC101928126	21	35362848	G	A	A	0.913881	0.0638417	0.806394	1.03569	0.158362	0.957015	1	1559	46990	0.13532	2.1558e-07	A2_Trans	INTERGENIC_VARIANT	HIS
743.11	Osteoporosis NOS	musculoskeletal	rs467843	TRAPPC13	5	64945715	A	G	G	0.935557	0.0472239	0.852851	1.02628	0.15837	0.957015	1	624	48026	-0.089724	1.7259e-06	A2_Trans	CODING_TRANSCRIPT_INTRON_VARIANT	HIS
741.3	Difficulty in walking	musculoskeletal	rs9461128	TMEM14B	6	10753875	T	C	C	0.890764	0.0820097	0.758501	1.04609	0.158388	0.957015	1	1613	46640	0.13046	3.4269e-06	B2_trans	CODING_TRANSCRIPT_INTRON_VARIANT	HIS
710	Osteomyelitis, periostitis, and other infections involving bone	musculoskeletal	rs8080583	KANSL1	17	44162597	C	A	A	1.08766	0.059578	0.967792	1.22238	0.158403	0.957015	1	405	48397	-0.12662	2.0785e-08	A2_Trans	CODING_TRANSCRIPT_INTRON_VARIANT	HIS
296.22	Major depressive disorder	mental disorders	rs12809318	FBRSL1	12	133140840	T	C	C	1.02255	0.0158079	0.991351	1.05472	0.158411	0.957015	1	3681	26958	-0.062781	9.5289e-09	B2_trans	CODING_TRANSCRIPT_INTRON_VARIANT	HIS
803.1	Fracture of humerus	injuries & poisonings	rs11702230	LOC101928126	21	35377591	C	T	T	1.18482	0.120245	0.936055	1.49971	0.158419	0.957015	1	164	49294	0.099731	3.223e-09	B2_trans	INTERGENIC_VARIANT	HIS
371.2	Conjunctivitis, noninfectious	sense organs	rs7671107	LOC101929161	4	25449225	G	A	A	1.06917	0.0474187	0.974277	1.1733	0.15842	0.957015	1	2026	46459	-0.064456	1.0803e-06	B2_trans	INTERGENIC_VARIANT	HIS
428.3	Heart failure with reduced EF [Systolic or combined heart failure]	circulatory system	rs495828	ABO	9	136154867	G	T	T	1.06507	0.0446942	0.975737	1.16257	0.158421	0.957015	1	784	47100	-0.13432	6.5649e-10	A2_Trans	UPSTREAM_GENE_VARIANT	HIS
281	Other deficiency anemia	hematopoietic	rs7089827	TFAM	10	60157611	C	T	T	0.916377	0.0619173	0.811652	1.03461	0.158425	0.957015	1	1155	47248	-0.14471	2.0338e-06	A2_Trans	THREE_PRIME_UTR_EXON_VARIANT	HIS
681.2	Cellulitis and abscess of face/neck	dermatologic	rs10129899	LINC00637	14	104330432	C	A	A	0.895844	0.0779852	0.768867	1.04379	0.158428	0.957015	1	734	48639	-0.057002	2.1916e-06	B2_trans	INTERGENIC_VARIANT	HIS
1100	NA	NA	rs7089827	TFAM	10	60157611	C	T	T	0.905098	0.0707094	0.787966	1.03964	0.158489	0.957015	1	1791	46953	-0.14471	2.0338e-06	A2_Trans	THREE_PRIME_UTR_EXON_VARIANT	HIS
041.1	Staphylococcus infections	infectious diseases	rs7089827	TFAM	10	60157611	C	T	T	1.11335	0.0761424	0.958997	1.29254	0.158506	0.957015	1	1113	47861	-0.14471	2.0338e-06	A2_Trans	THREE_PRIME_UTR_EXON_VARIANT	HIS
770	Myalgia and myositis unspecified	symptoms	rs78313563	ESS2	22	19136365	G	A	A	0.862272	0.105088	0.701767	1.05949	0.158511	0.957015	1	3149	43338	0.40873	6.5914e-07	A2_Trans	UPSTREAM_GENE_VARIANT	HIS
481	Influenza	respiratory	rs915823	TMPRSS2	21	42851454	A	C	C	0.87577	0.0940751	0.728305	1.05309	0.15852	0.957015	1	2133	47039	-0.066039	1.6687e-06	B2_trans	CODING_TRANSCRIPT_INTRON_VARIANT	HIS
172.21	Basal cell carcinoma	neoplasms	rs67579710	THBS3	1	155173527	G	A	A	1.16819	0.110247	0.941176	1.44996	0.158521	0.957015	1	273	49016	-0.10348	1.0252e-09	B2_trans	CODING_TRANSCRIPT_INTRON_VARIANT	HIS
371.21	Allergic conjunctivitis	sense organs	rs9268576	HLA-DRA	6	32395641	T	C	C	1.10174	0.0687134	0.962916	1.26057	0.158536	0.957015	1	1920	46660	0.095134	9.9752e-07	B2_trans	INTERGENIC_VARIANT	HIS
041	Bacterial infection NOS	infectious diseases	rs10129899	LINC00637	14	104330432	C	A	A	0.96032	0.0287157	0.907764	1.01592	0.158543	0.957015	1	3358	43283	-0.057002	2.1916e-06	B2_trans	INTERGENIC_VARIANT	HIS
550.2	Diaphragmatic hernia	digestive	rs76423999	SLC12A7	5	1098067	T	A	A	0.923128	0.0567322	0.825983	1.0317	0.158566	0.957015	1	1779	46677	0.18412	3.8813e-07	A2_Trans	CODING_TRANSCRIPT_INTRON_VARIANT	HIS
735.3	Hallux valgus (Bunion)	musculoskeletal	rs1878527	ANKRD30BL	2	133056313	T	C	C	0.927358	0.0534911	0.835056	1.02986	0.158577	0.957015	1	1181	46861	-0.077457	2.0215e-06	B2_trans	INTERGENIC_VARIANT	HIS
451	Phlebitis and thrombophlebitis	circulatory system	rs7089827	TFAM	10	60157611	C	T	T	1.18935	0.123005	0.934561	1.5136	0.158613	0.957015	1	546	48950	-0.14471	2.0338e-06	A2_Trans	THREE_PRIME_UTR_EXON_VARIANT	HIS
342	Hemiplegia	neurological	rs111783124	LOC101928126	21	35362848	G	A	A	0.825428	0.136094	0.632173	1.07776	0.158624	0.957015	1	366	49120	0.13532	2.1558e-07	A2_Trans	INTERGENIC_VARIANT	HIS
225	Benign neoplasm of brain and other parts of nervous system	neoplasms	rs10086829	COL14A1	8	121149129	G	A	A	0.847004	0.117798	0.672381	1.06698	0.158652	0.957015	1	171	49348	-0.097352	3.8599e-06	A2_Trans	FIVE_PRIME_UTR_INTRON_VARIANT	HIS
362.29	Macular degeneration (senile) of retina NOS	sense organs	rs12660421	FOXP4-AS1	6	41488378	G	A	A	1.14305	0.0948518	0.949137	1.37659	0.158655	0.957015	1	553	48788	0.35506	1.1424e-09	A2_Trans	DOWNSTREAM_GENE_VARIANT	HIS
597	Other disorders of urethra and urinary tract	genitourinary	rs117169628	SLC22A31	16	89262657	G	A	A	1.17056	0.111724	0.94036	1.45711	0.158667	0.957015	1	391	48943	0.081201	5.77e-07	B2_trans	SYNONYMOUS_VARIANT	HIS
656	Other perinatal conditions of fetus or newborn	pregnancy complications	rs35154152	THBS3	1	155172725	T	C	C	1.25372	0.160416	0.915489	1.7169	0.158676	0.957015	1	250	49259	-0.20528	2.3574e-11	A2_Trans	SYNONYMOUS_VARIANT	HIS
496.1	Emphysema	respiratory	rs7560588	BCL11A	2	60727416	G	A	A	0.850345	0.115014	0.678727	1.06536	0.158684	0.957015	1	506	48916	-0.12371	2.3396e-07	A2_Trans	CODING_TRANSCRIPT_INTRON_VARIANT	HIS
218.1	Uterine leiomyoma	neoplasms	rs34488998	NKAIN3	8	63408372	G	A	A	0.717377	0.235655	0.45202	1.13851	0.15869	0.957015	1	209	49136	0.1355	3.4644e-06	B2_trans	CODING_TRANSCRIPT_INTRON_VARIANT	HIS
754	Congenital musculoskeletal deformities of spine	congenital anomalies	rs9367106	LOC100505711	6	41483390	G	C	C	1.17247	0.11289	0.939746	1.46283	0.158697	0.957015	1	384	49102	0.20225	3.4038e-11	B2_trans	INTERGENIC_VARIANT	HIS
523	Gingival and periodontal diseases	digestive	rs721917	SFTPD	10	81706324	A	G	G	0.977973	0.0158022	0.948148	1.00874	0.158697	0.957015	1	3029	35636	0.055247	2.0819e-07	B2_trans	SYNONYMOUS_VARIANT	HIS
379.3	Aphakia and other disorders of lens	sense organs	rs4830964	.	23	15515319	C	G	G	1.06181	0.0425547	0.976845	1.15417	0.158708	0.957015	1	829	48217	0.046578	2.9701e-06	B2_trans	SEQUENCE_VARIANT	HIS
365.11	Primary open angle glaucoma	sense organs	rs7960611	CLEC1A	12	10230416	G	A	A	0.951877	0.034993	0.888781	1.01945	0.158714	0.957015	1	778	46680	-0.1584	3.3086e-07	A2_Trans	CODING_TRANSCRIPT_INTRON_VARIANT	HIS
612.2	Hypertrophy of breast (Gynecomastia)	genitourinary	rs12809318	FBRSL1	12	133140840	T	C	C	0.898985	0.0755557	0.775246	1.04248	0.158716	0.957015	1	394	48920	-0.062781	9.5289e-09	B2_trans	CODING_TRANSCRIPT_INTRON_VARIANT	HIS
577	Diseases of pancreas	digestive	rs35154152	THBS3	1	155172725	T	C	C	0.897224	0.0769485	0.771618	1.04328	0.158724	0.957015	1	681	47853	-0.20528	2.3574e-11	A2_Trans	SYNONYMOUS_VARIANT	HIS
479	Other upper respiratory disease	respiratory	rs111837807	CCHCR1	6	31121232	T	C	C	0.920476	0.0587959	0.820286	1.0329	0.15873	0.957015	1	3195	45064	0.20363	2.152e-11	A2_Trans,B2_trans	CODING_TRANSCRIPT_INTRON_VARIANT	HIS
244.4	Hypothyroidism NOS	endocrine/metabolic	rs10774671	OAS1	12	113357193	G	A	A	0.964938	0.0253262	0.918209	1.01404	0.158757	0.957015	1	961	44309	0.12569	3.6032e-11	A2_Trans	SPLICE_ACCEPTOR_VARIANT	HIS
427.22	Atrial flutter	circulatory system	rs12809318	FBRSL1	12	133140840	T	C	C	0.92875	0.0524505	0.838017	1.02931	0.158762	0.957015	1	474	48330	-0.062781	9.5289e-09	B2_trans	CODING_TRANSCRIPT_INTRON_VARIANT	HIS
686	Other local infections of skin and subcutaneous tissue	dermatologic	rs6869036	MGAT1	5	180223327	C	T	T	1.44147	0.259487	0.866824	2.39708	0.158779	0.957015	1	1481	47896	0.25536	1.7578e-06	A2_Trans	FIVE_PRIME_UTR_INTRON_VARIANT	HIS
737	Curvature of spine	musculoskeletal	rs581342	LMNA	1	156095466	T	C	C	1.18061	0.117827	0.937156	1.48731	0.158803	0.957015	1	856	48519	0.090245	2.6355e-07	B2_trans	CODING_TRANSCRIPT_INTRON_VARIANT	HIS
578	Gastrointestinal hemorrhage	digestive	rs1250993	LOC101929525	10	81399565	C	G	G	0.968342	0.0228303	0.925968	1.01266	0.158812	0.957015	1	3917	40166	0.12403	5.3767e-08	A2_Trans	INTERGENIC_VARIANT	HIS
284	Aplastic anemia	hematopoietic	rs1878527	ANKRD30BL	2	133056313	T	C	C	1.1701	0.111483	0.940431	1.45585	0.158819	0.957015	1	374	48942	-0.077457	2.0215e-06	B2_trans	INTERGENIC_VARIANT	HIS
345.12	Partial epilepsy	neurological	rs35705950	MUC5B	11	1241221	G	T	T	0.805984	0.153079	0.59707	1.088	0.158827	0.957015	1	213	49178	-0.11177	1.2224e-08	B2_trans,A2_Trans	UPSTREAM_GENE_VARIANT	HIS
626.2	Dysmenorrhea	genitourinary	rs77534576	DLX4	17	47940666	C	T	T	1.2674	0.168179	0.911503	1.76225	0.158835	0.957015	1	323	49072	0.20794	1.7585e-10	B2_trans	INTERGENIC_VARIANT	HIS
735.3	Hallux valgus (Bunion)	musculoskeletal	rs11085727	TYK2	19	10466123	C	T	T	1.05806	0.0400528	0.978173	1.14446	0.158841	0.957015	1	1181	46861	0.17253	2.3333e-18	A2_Trans,B2_trans	CODING_TRANSCRIPT_INTRON_VARIANT	HIS
743.2	Pathologic fracture	musculoskeletal	rs12567716	FOXD2	1	48197570	T	C	C	1.1881	0.122332	0.934813	1.51002	0.158856	0.957015	1	465	48998	-0.090753	1.4878e-06	B2_trans	INTERGENIC_VARIANT	HIS
416	Cardiomegaly	circulatory system	rs12660421	FOXP4-AS1	6	41488378	G	A	A	1.11801	0.079173	0.957311	1.30568	0.158856	0.957015	1	1456	47703	0.35506	1.1424e-09	A2_Trans	DOWNSTREAM_GENE_VARIANT	HIS
401.2	Hypertensive heart and/or renal disease	circulatory system	rs13050728	IFNAR2	21	34615210	T	C	C	0.96703	0.0237955	0.922965	1.0132	0.158856	0.957015	1	2435	42716	-0.10657	4.0686e-21	B2_trans,A2_Trans	CODING_TRANSCRIPT_INTRON_VARIANT	HIS
588.2	Secondary hyperparathyroidism (of renal origin)	genitourinary	rs7089827	TFAM	10	60157611	C	T	T	0.883557	0.0878688	0.743773	1.04961	0.15886	0.957015	1	236	48860	-0.14471	2.0338e-06	A2_Trans	THREE_PRIME_UTR_EXON_VARIANT	HIS
702.1	Actinic keratosis	dermatologic	rs8052423	SLC22A31	16	89269178	G	T	T	0.910785	0.0663264	0.799758	1.03723	0.15886	0.957015	1	1560	46912	0.13037	1.0019e-06	A2_Trans	UPSTREAM_GENE_VARIANT	HIS
742	Derangement of joint, non-traumatic	musculoskeletal	rs77534576	DLX4	17	47940666	C	T	T	0.869271	0.0994418	0.715336	1.05633	0.158874	0.957015	1	1999	46523	0.20794	1.7585e-10	B2_trans	INTERGENIC_VARIANT	HIS
495.1	Chronic obstructive asthma	respiratory	rs7605877	FOXI3	2	88559025	T	C	C	0.841821	0.122217	0.662503	1.06967	0.158875	0.957015	1	410	49032	-0.071053	3.3369e-06	B2_trans	INTERGENIC_VARIANT	HIS
792	Abnormal Papanicolaou smear of cervix and cervical HPV	genitourinary	rs4830964	.	23	15515319	C	G	G	0.915136	0.0629487	0.808917	1.0353	0.158893	0.957015	1	412	48568	0.046578	2.9701e-06	B2_trans	SEQUENCE_VARIANT	HIS
318	Tobacco use disorder	mental disorders	rs9896243	NSF	17	44826056	C	G	G	1.03021	0.0211287	0.988422	1.07377	0.158895	0.957015	1	4639	33048	-0.13155	3.2234e-08	A2_Trans	CODING_TRANSCRIPT_INTRON_VARIANT	HIS
351	Other peripheral nerve disorders	neurological	rs147812915	KAT7	17	47858295	C	T	T	0.950493	0.0360414	0.885667	1.02006	0.158903	0.957015	1	3991	37570	0.23438	1.0943e-07	A2_Trans	INTERGENIC_VARIANT	HIS
1010.7	NA	NA	rs35154152	THBS3	1	155172725	T	C	C	0.947337	0.0384036	0.878649	1.02139	0.158913	0.957015	1	3161	4963	-0.20528	2.3574e-11	A2_Trans	SYNONYMOUS_VARIANT	HIS
313.1	Attention deficit hyperactivity disorder	mental disorders	rs2924480	ELF5	11	34529831	T	C	C	0.932425	0.0496703	0.845931	1.02776	0.15895	0.957015	1	355	48281	-0.11648	2.817e-07	A2_Trans	CODING_TRANSCRIPT_INTRON_VARIANT	HIS
270.3	Disorders of plasma protein metabolism	endocrine/metabolic	rs1250993	LOC101929525	10	81399565	C	G	G	0.891653	0.0814137	0.760145	1.04591	0.158958	0.957015	1	341	49031	0.12403	5.3767e-08	A2_Trans	INTERGENIC_VARIANT	HIS
187	Cancer of other male genital organs	neoplasms	rs10774671	OAS1	12	113357193	G	A	A	0.87063	0.0983615	0.717973	1.05575	0.158996	0.957015	1	215	49289	0.12569	3.6032e-11	A2_Trans	SPLICE_ACCEPTOR_VARIANT	HIS
255	Disorders of adrenal glands	endocrine/metabolic	rs9896243	NSF	17	44826056	C	G	G	1.14173	0.0941098	0.94942	1.373	0.159002	0.957015	1	368	48997	-0.13155	3.2234e-08	A2_Trans	CODING_TRANSCRIPT_INTRON_VARIANT	HIS
420	Carditis	circulatory system	rs9896243	NSF	17	44826056	C	G	G	0.886857	0.0852599	0.750379	1.04816	0.159044	0.957015	1	840	48365	-0.13155	3.2234e-08	A2_Trans	CODING_TRANSCRIPT_INTRON_VARIANT	HIS
575.7	Other disorders of gallbladder	digestive	rs1453205	LOC101928196	2	19901073	C	T	T	1.12451	0.0833281	0.955071	1.32402	0.159045	0.957015	1	629	48815	0.096992	3.6368e-06	A2_Trans	INTERGENIC_VARIANT	HIS
735	Acquired foot deformities	musculoskeletal	rs721917	SFTPD	10	81706324	A	G	G	1.02792	0.0195553	0.98927	1.06808	0.159047	0.957015	1	3389	40005	0.055247	2.0819e-07	B2_trans	SYNONYMOUS_VARIANT	HIS
741	Symptoms and disorders of the joints	musculoskeletal	rs147812915	KAT7	17	47858295	C	T	T	0.93364	0.0487579	0.848548	1.02726	0.159048	0.957015	1	4719	40904	0.23438	1.0943e-07	A2_Trans	INTERGENIC_VARIANT	HIS
523.1	Gingivitis	digestive	rs35705950	MUC5B	11	1241221	G	T	T	0.937083	0.0461476	0.856046	1.02579	0.159083	0.957015	1	2772	43085	-0.11177	1.2224e-08	B2_trans,A2_Trans	UPSTREAM_GENE_VARIANT	HIS
1010.1	NA	NA	rs732990	CIB4	2	26842146	C	G	G	0.9593	0.0295084	0.905392	1.01642	0.159093	0.957015	1	3317	43430	0.056389	5.6358e-07	B2_trans	CODING_TRANSCRIPT_INTRON_VARIANT	HIS
306	Other mental disorder	mental disorders	rs12259804	PLEKHS1	10	115573378	T	C	C	1.10679	0.0720631	0.961008	1.2747	0.159117	0.957015	1	5985	38273	-0.27547	4.8674e-08	A2_Trans	INTERGENIC_VARIANT	HIS
426.21	First degree AV block	circulatory system	rs7960611	CLEC1A	12	10230416	G	A	A	1.17319	0.113441	0.939309	1.46531	0.159119	0.957015	1	486	49063	-0.1584	3.3086e-07	A2_Trans	CODING_TRANSCRIPT_INTRON_VARIANT	HIS
285.21	Anemia in chronic kidney disease	hematopoietic	rs9367106	LOC100505711	6	41483390	G	C	C	0.917548	0.0611135	0.813971	1.03431	0.159121	0.957015	1	464	48263	0.20225	3.4038e-11	B2_trans	INTERGENIC_VARIANT	HIS
496.1	Emphysema	respiratory	rs13179014	SPEF2	5	35693227	A	C	C	1.13543	0.0902093	0.951424	1.35502	0.159143	0.957015	1	506	48916	-0.061249	6.1057e-07	B2_trans	CODING_TRANSCRIPT_INTRON_VARIANT	HIS
627	Menopausal and postmenopausal disorders	genitourinary	rs67959919	LZTFL1	3	45871908	G	A	A	0.799968	0.158526	0.586321	1.09146	0.159169	0.957015	1	445	48338	0.59355	1.6043e-80	A2_Trans	CODING_TRANSCRIPT_INTRON_VARIANT	HIS
726.2	Synoviopathy	musculoskeletal	rs5023077	FBRSL1	12	133141973	T	C	C	0.918954	0.0600335	0.816946	1.0337	0.15917	0.957015	1	1067	47977	-0.090901	1.5172e-06	A2_Trans	CODING_TRANSCRIPT_INTRON_VARIANT	HIS
1015	NA	NA	rs9367106	LOC100505711	6	41483390	G	C	C	1.05661	0.0391141	0.978634	1.1408	0.159195	0.957015	1	3909	43151	0.20225	3.4038e-11	B2_trans	INTERGENIC_VARIANT	HIS
805	Fracture of vertebral column without mention of spinal cord injury	injuries & poisonings	rs147812915	KAT7	17	47858295	C	T	T	0.819342	0.141537	0.620853	1.08129	0.159195	0.957015	1	383	48894	0.23438	1.0943e-07	A2_Trans	INTERGENIC_VARIANT	HIS
386.2	Peripheral or central vertigo	sense organs	rs111783124	LOC101928126	21	35362848	G	A	A	0.922273	0.0574763	0.824016	1.03225	0.159196	0.957015	1	1864	46426	0.13532	2.1558e-07	A2_Trans	INTERGENIC_VARIANT	HIS
450	Noninfectious disorders of lymphatic channels	circulatory system	rs10129899	LINC00637	14	104330432	C	A	A	1.15469	0.10217	0.945144	1.41069	0.159199	0.957015	1	310	49212	-0.057002	2.1916e-06	B2_trans	INTERGENIC_VARIANT	HIS
286.9	Abnormal coagulation profile	hematopoietic	rs581342	LMNA	1	156095466	T	C	C	1.24434	0.155285	0.917825	1.68701	0.159201	0.957015	1	440	49110	0.090245	2.6355e-07	B2_trans	CODING_TRANSCRIPT_INTRON_VARIANT	HIS
710.19	Unspecified osteomyelitis	musculoskeletal	rs35154152	THBS3	1	155172725	T	C	C	1.14494	0.0961521	0.948284	1.38238	0.15922	0.957015	1	306	48777	-0.20528	2.3574e-11	A2_Trans	SYNONYMOUS_VARIANT	HIS
613.5	Mastodynia	genitourinary	rs732990	CIB4	2	26842146	C	G	G	0.864421	0.103502	0.705707	1.05883	0.15923	0.957015	1	508	49025	0.056389	5.6358e-07	B2_trans	CODING_TRANSCRIPT_INTRON_VARIANT	HIS
455	Hemorrhoids	circulatory system	rs495828	ABO	9	136154867	G	T	T	0.962772	0.0269535	0.913231	1.015	0.159266	0.957015	1	6842	36782	-0.13432	6.5649e-10	A2_Trans	UPSTREAM_GENE_VARIANT	HIS
578.9	Hemorrhage of gastrointestinal tract	digestive	rs467843	TRAPPC13	5	64945715	A	G	G	1.05811	0.0401336	0.978072	1.14471	0.159275	0.957015	1	1807	46450	-0.089724	1.7259e-06	A2_Trans	CODING_TRANSCRIPT_INTRON_VARIANT	HIS
724.9	Other unspecified back disorders	musculoskeletal	rs35508621	LZTFL1	3	45880481	T	C	C	1.30264	0.187845	0.901424	1.88242	0.159283	0.957015	1	469	49015	0.38931	6.0917e-89	B2_trans	CODING_TRANSCRIPT_INTRON_VARIANT	HIS
414	Other forms of chronic heart disease	circulatory system	rs35508621	LZTFL1	3	45880481	T	C	C	0.805122	0.154011	0.595343	1.08882	0.159298	0.957015	1	1014	48058	0.38931	6.0917e-89	B2_trans	CODING_TRANSCRIPT_INTRON_VARIANT	HIS
530.13	Barrett's esophagus	digestive	rs35154152	THBS3	1	155172725	T	C	C	0.867504	0.100997	0.711709	1.0574	0.159333	0.957015	1	374	48640	-0.20528	2.3574e-11	A2_Trans	SYNONYMOUS_VARIANT	HIS
562	Diverticulosis and diverticulitis	digestive	rs61667602	CRHR1	17	43785349	T	C	C	0.957802	0.0306367	0.901982	1.01708	0.159349	0.957015	1	4783	40226	-0.093554	9.1279e-12	B2_trans	FIVE_PRIME_UTR_INTRON_VARIANT	HIS
550.1	Inguinal hernia	digestive	rs60305836	CDH8	16	61709381	A	C	C	0.935922	0.047059	0.85346	1.02635	0.159357	0.957015	1	1049	46322	0.086719	1.1846e-06	B2_trans	CODING_TRANSCRIPT_INTRON_VARIANT	HIS
523.31	Acute periodontitis	digestive	rs7960611	CLEC1A	12	10230416	G	A	A	1.03892	0.0271315	0.985113	1.09566	0.159382	0.957015	1	2289	43541	-0.1584	3.3086e-07	A2_Trans	CODING_TRANSCRIPT_INTRON_VARIANT	HIS
244.2	Acquired hypothyroidism	endocrine/metabolic	rs61667602	CRHR1	17	43785349	T	C	C	1.14027	0.0932877	0.949734	1.36904	0.159392	0.957015	1	460	48916	-0.093554	9.1279e-12	B2_trans	FIVE_PRIME_UTR_INTRON_VARIANT	HIS
585.32	End stage renal disease	genitourinary	rs8052423	SLC22A31	16	89269178	G	T	T	0.898108	0.0763746	0.773247	1.04313	0.159404	0.957015	1	228	48546	0.13037	1.0019e-06	A2_Trans	UPSTREAM_GENE_VARIANT	HIS
705.8	Hyperhidrosis	dermatologic	rs11234800	ME3	11	86479407	G	C	C	0.809754	0.149976	0.603522	1.08646	0.159411	0.957015	1	619	48883	-0.077173	3.0702e-06	B2_trans	INTERGENIC_VARIANT	HIS
527	Diseases of the salivary glands	digestive	rs67959919	LZTFL1	3	45871908	G	A	A	1.15142	0.10021	0.946099	1.40131	0.159413	0.957015	1	1463	47236	0.59355	1.6043e-80	A2_Trans	CODING_TRANSCRIPT_INTRON_VARIANT	HIS
395	Heart valve disorders	circulatory system	rs10129899	LINC00637	14	104330432	C	A	A	0.94854	0.0375484	0.88124	1.02098	0.159418	0.957015	1	1412	46555	-0.057002	2.1916e-06	B2_trans	INTERGENIC_VARIANT	HIS
426.31	Right bundle branch block	circulatory system	rs1405655	NR1H2	19	50882619	T	C	C	1.11406	0.0767653	0.958442	1.29495	0.159418	0.957015	1	638	48741	0.075181	1.1208e-11	B2_trans,A2_Trans	CODING_TRANSCRIPT_INTRON_VARIANT	HIS
716	Other arthropathies	musculoskeletal	rs60305836	CDH8	16	61709381	A	C	C	1.05152	0.0357058	0.98045	1.12775	0.15942	0.957015	1	4110	41581	0.086719	1.1846e-06	B2_trans	CODING_TRANSCRIPT_INTRON_VARIANT	HIS
362.29	Macular degeneration (senile) of retina NOS	sense organs	rs9497053	UTRN	6	145026256	G	A	A	1.11167	0.0752422	0.959248	1.28832	0.159426	0.957015	1	553	48788	-0.064841	1.0064e-06	B2_trans	CODING_TRANSCRIPT_INTRON_VARIANT	HIS
433	Cerebrovascular disease	circulatory system	rs67959919	LZTFL1	3	45871908	G	A	A	1.07708	0.0527728	0.971239	1.19445	0.159435	0.957015	1	2459	42424	0.59355	1.6043e-80	A2_Trans	CODING_TRANSCRIPT_INTRON_VARIANT	HIS
277	Other disorders of metabolism	endocrine/metabolic	rs35508621	LZTFL1	3	45880481	T	C	C	1.22989	0.147071	0.92189	1.64079	0.159435	0.957015	1	661	48633	0.38931	6.0917e-89	B2_trans	CODING_TRANSCRIPT_INTRON_VARIANT	HIS
604.1	Redundant prepuce and phimosis/BXO	genitourinary	rs7560588	BCL11A	2	60727416	G	A	A	0.902194	0.073158	0.781678	1.04129	0.159457	0.957015	1	448	48370	-0.12371	2.3396e-07	A2_Trans	CODING_TRANSCRIPT_INTRON_VARIANT	HIS
550.2	Diaphragmatic hernia	digestive	rs5023077	FBRSL1	12	133141973	T	C	C	1.06624	0.0455859	0.975102	1.16589	0.159463	0.957015	1	1779	46677	-0.090901	1.5172e-06	A2_Trans	CODING_TRANSCRIPT_INTRON_VARIANT	HIS
609.1	Infertility, male	genitourinary	rs72711165	TMEM65	8	125336564	T	C	C	0.429863	0.600119	0.132589	1.39364	0.159466	0.957015	1	275	49210	0.18279	6.0907e-07	B2_trans	CODING_TRANSCRIPT_INTRON_VARIANT	HIS
297	Suicidal ideation or attempt	mental disorders	rs2277732	DPP9	19	4723670	C	A	A	1.04777	0.0331687	0.98182	1.11815	0.159485	0.957015	1	2137	44539	0.11697	6.1912e-22	B2_trans,A2_Trans	FIVE_PRIME_UTR_INTRON_VARIANT	HIS
715	Other inflammatory spondylopathies	musculoskeletal	rs78313563	ESS2	22	19136365	G	A	A	0.763409	0.191927	0.524069	1.11205	0.15955	0.957015	1	894	47922	0.40873	6.5914e-07	A2_Trans	UPSTREAM_GENE_VARIANT	HIS
345.1	Epilepsy	neurological	rs60305836	CDH8	16	61709381	A	C	C	1.10268	0.0694951	0.96227	1.26359	0.159563	0.957015	1	556	48269	0.086719	1.1846e-06	B2_trans	CODING_TRANSCRIPT_INTRON_VARIANT	HIS
362.6	Peripheral retinal degenerations	sense organs	rs147812915	KAT7	17	47858295	C	T	T	1.13433	0.0896119	0.951612	1.35212	0.159579	0.957015	1	993	47797	0.23438	1.0943e-07	A2_Trans	INTERGENIC_VARIANT	HIS
571	Chronic liver disease and cirrhosis	digestive	rs9577395	ATP11A	13	113534984	C	G	G	1.04128	0.028758	0.984209	1.10165	0.159582	0.957015	1	2530	42271	0.064829	8.6068e-07	B2_trans,A2_Trans	CODING_TRANSCRIPT_INTRON_VARIANT	HIS
585	Renal failure	genitourinary	rs732990	CIB4	2	26842146	C	G	G	0.971549	0.0205219	0.933247	1.01142	0.159584	0.957015	1	2296	40484	0.056389	5.6358e-07	B2_trans	CODING_TRANSCRIPT_INTRON_VARIANT	HIS
726.2	Synoviopathy	musculoskeletal	rs9501257	HLA-DPB1	6	33055355	A	G	G	1.12165	0.0816228	0.955827	1.31624	0.159587	0.957015	1	1067	47977	0.17269	4.1339e-08	A2_Trans	THREE_PRIME_UTR_EXON_VARIANT	HIS
598.9	NA	NA	rs76423999	SLC12A7	5	1098067	T	A	A	1.1308	0.0874034	0.952773	1.3421	0.159591	0.957015	1	1433	47859	0.18412	3.8813e-07	A2_Trans	CODING_TRANSCRIPT_INTRON_VARIANT	HIS
608	Other disorders of male genital organs	genitourinary	rs9577395	ATP11A	13	113534984	C	G	G	1.07335	0.0503273	0.972527	1.18462	0.159595	0.957015	1	1982	46327	0.064829	8.6068e-07	B2_trans,A2_Trans	CODING_TRANSCRIPT_INTRON_VARIANT	HIS
727	Other disorders of synovium, tendon, and bursa	musculoskeletal	rs1405655	NR1H2	19	50882619	T	C	C	1.02966	0.0207825	0.988561	1.07247	0.159612	0.957015	1	4270	39278	0.075181	1.1208e-11	B2_trans,A2_Trans	CODING_TRANSCRIPT_INTRON_VARIANT	HIS
277.4	Disorders of bilirubin excretion	endocrine/metabolic	rs34488998	NKAIN3	8	63408372	G	A	A	1.37141	0.224578	0.883093	2.12975	0.159614	0.957015	1	471	49035	0.1355	3.4644e-06	B2_trans	CODING_TRANSCRIPT_INTRON_VARIANT	HIS
514.2	Solitary pulmonary nodule	respiratory	rs78313563	ESS2	22	19136365	G	A	A	1.22194	0.142527	0.924129	1.61574	0.159618	0.957015	1	1264	47251	0.40873	6.5914e-07	A2_Trans	UPSTREAM_GENE_VARIANT	HIS
574.12	Cholelithiasis with other cholecystitis	digestive	rs581342	LMNA	1	156095466	T	C	C	0.817209	0.143541	0.61681	1.08272	0.159639	0.957015	1	672	48743	0.090245	2.6355e-07	B2_trans	CODING_TRANSCRIPT_INTRON_VARIANT	HIS
365	Glaucoma	sense organs	rs2277732	DPP9	19	4723670	C	A	A	1.0306	0.0214341	0.988202	1.07482	0.159642	0.957015	1	2369	37872	0.11697	6.1912e-22	B2_trans,A2_Trans	FIVE_PRIME_UTR_INTRON_VARIANT	HIS
1008	NA	NA	rs5023077	FBRSL1	12	133141973	T	C	C	1.17322	0.113602	0.939035	1.46581	0.159648	0.957015	1	452	49092	-0.090901	1.5172e-06	A2_Trans	CODING_TRANSCRIPT_INTRON_VARIANT	HIS
427	Cardiac dysrhythmias	circulatory system	rs7671107	LOC101929161	4	25449225	G	A	A	1.0283	0.0198452	0.989072	1.06908	0.159651	0.957015	1	5782	34238	-0.064456	1.0803e-06	B2_trans	INTERGENIC_VARIANT	HIS
689	Disorder of skin and subcutaneous tissue NOS	dermatologic	rs61667602	CRHR1	17	43785349	T	C	C	1.06439	0.0443769	0.975726	1.16112	0.159656	0.957015	1	4521	43384	-0.093554	9.1279e-12	B2_trans	FIVE_PRIME_UTR_INTRON_VARIANT	HIS
994	Sepsis and SIRS	injuries & poisonings	rs75505823	LRP1	12	57540956	G	T	T	0.816618	0.144076	0.615716	1.08307	0.159698	0.957015	1	1203	47048	-0.20852	3.0745e-06	A2_Trans	CODING_TRANSCRIPT_INTRON_VARIANT	HIS
656	Other perinatal conditions of fetus or newborn	pregnancy complications	rs61667602	CRHR1	17	43785349	T	C	C	1.18944	0.123379	0.933943	1.51482	0.159705	0.957015	1	250	49259	-0.093554	9.1279e-12	B2_trans	FIVE_PRIME_UTR_INTRON_VARIANT	HIS
574.1	Cholelithiasis	digestive	rs467843	TRAPPC13	5	64945715	A	G	G	1.04914	0.0341176	0.981279	1.12169	0.159714	0.957015	1	1083	46584	-0.089724	1.7259e-06	A2_Trans	CODING_TRANSCRIPT_INTRON_VARIANT	HIS
751.21	Cystic kidney disease	congenital anomalies	rs76073397	MIR548H2	16	11386452	T	C	C	0.793363	0.164632	0.574563	1.09549	0.159722	0.957015	1	620	48673	0.14454	9.6663e-07	A2_Trans,B2_trans	INTERGENIC_VARIANT	HIS
426.92	Cardiac defibrillator in situ	circulatory system	rs622568	SEC61G	7	54647894	A	C	C	0.891949	0.0813295	0.760523	1.04609	0.159736	0.957015	1	150	49022	0.11965	2.6006e-06	A2_Trans	INTERGENIC_VARIANT	HIS
766	Neuralgia, neuritis, and radiculitis NOS	symptoms	rs9461128	TMEM14B	6	10753875	T	C	C	1.12896	0.0862733	0.953325	1.33694	0.159748	0.957015	1	2031	46551	0.13046	3.4269e-06	B2_trans	CODING_TRANSCRIPT_INTRON_VARIANT	HIS
287	Purpura and other hemorrhagic conditions	hematopoietic	rs12259804	PLEKHS1	10	115573378	T	C	C	0.833122	0.129867	0.645901	1.07461	0.159766	0.957015	1	1473	46417	-0.27547	4.8674e-08	A2_Trans	INTERGENIC_VARIANT	HIS
523.32	Chronic periodontitis	digestive	rs62200027	CASC20	20	6469515	G	A	A	0.962883	0.0269041	0.913425	1.01502	0.159769	0.957015	1	2109	44171	-0.053006	3.3456e-06	B2_trans,A2_Trans	NON_CODING_TRANSCRIPT_INTRON_VARIANT	HIS
290.16	Vascular dementia	mental disorders	rs12259804	PLEKHS1	10	115573378	T	C	C	0.641922	0.315332	0.345996	1.19095	0.159788	0.957015	1	282	49109	-0.27547	4.8674e-08	A2_Trans	INTERGENIC_VARIANT	HIS
577	Diseases of pancreas	digestive	rs7560588	BCL11A	2	60727416	G	A	A	0.915568	0.0627497	0.809614	1.03539	0.159799	0.957015	1	681	47853	-0.12371	2.3396e-07	A2_Trans	CODING_TRANSCRIPT_INTRON_VARIANT	HIS
537	Other disorders of stomach and duodenum	digestive	rs11085727	TYK2	19	10466123	C	T	T	0.909776	0.0672666	0.797402	1.03799	0.159815	0.957015	1	1229	47905	0.17253	2.3333e-18	A2_Trans,B2_trans	CODING_TRANSCRIPT_INTRON_VARIANT	HIS
465	Acute upper respiratory infections of multiple or unspecified sites	respiratory	rs13050728	IFNAR2	21	34615210	T	C	C	0.975347	0.0177577	0.941985	1.00989	0.159817	0.957015	1	8954	31538	-0.10657	4.0686e-21	B2_trans,A2_Trans	CODING_TRANSCRIPT_INTRON_VARIANT	HIS
362.29	Macular degeneration (senile) of retina NOS	sense organs	rs9896243	NSF	17	44826056	C	G	G	0.870241	0.0988763	0.716929	1.05634	0.159831	0.957015	1	553	48788	-0.13155	3.2234e-08	A2_Trans	CODING_TRANSCRIPT_INTRON_VARIANT	HIS
871.1	Open wound of hand except finger(s)	injuries & poisonings	rs67959919	LZTFL1	3	45871908	G	A	A	0.692462	0.261449	0.414811	1.15596	0.159833	0.957015	1	779	48752	0.59355	1.6043e-80	A2_Trans	CODING_TRANSCRIPT_INTRON_VARIANT	HIS
495.2	Asthma with exacerbation	respiratory	rs9461128	TMEM14B	6	10753875	T	C	C	0.854917	0.111524	0.687061	1.06378	0.159861	0.957065	1	737	48320	0.13046	3.4269e-06	B2_trans	CODING_TRANSCRIPT_INTRON_VARIANT	HIS
593.1	Gross hematuria	genitourinary	rs78313563	ESS2	22	19136365	G	A	A	0.776195	0.180259	0.545173	1.10511	0.159876	0.957065	1	966	47612	0.40873	6.5914e-07	A2_Trans	UPSTREAM_GENE_VARIANT	HIS
536.8	Dyspepsia and other specified disorders of function of stomach	digestive	rs7579014	BCL11A	2	60707894	G	A	A	1.06254	0.043161	0.976349	1.15633	0.159903	0.957065	1	2034	46426	-0.05629	1.2614e-06	B2_trans	CODING_TRANSCRIPT_INTRON_VARIANT	HIS
242	Thyrotoxicosis with or without goiter	endocrine/metabolic	rs4830964	.	23	15515319	C	G	G	1.06978	0.0480019	0.973726	1.17532	0.159934	0.957065	1	394	48773	0.046578	2.9701e-06	B2_trans	SEQUENCE_VARIANT	HIS
598	Abnormal findings on examination of urine	genitourinary	rs766826	ELF5	11	34528766	C	T	T	0.903617	0.0721211	0.784503	1.04082	0.159939	0.957065	1	1472	47787	-0.082134	1.155e-11	B2_trans	CODING_TRANSCRIPT_INTRON_VARIANT	HIS
561.1	NA	NA	rs12809318	FBRSL1	12	133140840	T	C	C	1.03731	0.0260659	0.985645	1.09168	0.15994	0.957065	1	4820	40611	-0.062781	9.5289e-09	B2_trans	CODING_TRANSCRIPT_INTRON_VARIANT	HIS
327.7	Sleep related movement disorders	neurological	rs495828	ABO	9	136154867	G	T	T	0.932129	0.0500176	0.845086	1.02814	0.159966	0.957065	1	1803	46375	-0.13432	6.5649e-10	A2_Trans	UPSTREAM_GENE_VARIANT	HIS
301.2	Antisocial/borderline personality disorder	mental disorders	rs1453205	LOC101928196	2	19901073	C	T	T	1.07214	0.0495719	0.972873	1.18154	0.159967	0.957065	1	557	48286	0.096992	3.6368e-06	A2_Trans	INTERGENIC_VARIANT	HIS
276.5	Hypovolemia	endocrine/metabolic	rs77534576	DLX4	17	47940666	C	T	T	0.891999	0.0813357	0.760556	1.04616	0.159973	0.957065	1	3331	44635	0.20794	1.7585e-10	B2_trans	INTERGENIC_VARIANT	HIS
286	Coagulation defects	hematopoietic	rs2924480	ELF5	11	34529831	T	C	C	0.920077	0.0592808	0.819151	1.03344	0.159979	0.957065	1	850	48164	-0.11648	2.817e-07	A2_Trans	CODING_TRANSCRIPT_INTRON_VARIANT	HIS
960	Poisoning by antibiotics	injuries & poisonings	rs7960611	CLEC1A	12	10230416	G	A	A	0.856695	0.110102	0.690411	1.06303	0.160076	0.957196	1	526	49024	-0.1584	3.3086e-07	A2_Trans	CODING_TRANSCRIPT_INTRON_VARIANT	HIS
381.1	Otitis media	sense organs	rs62200027	CASC20	20	6469515	G	A	A	1.05291	0.0366982	0.979832	1.13143	0.160083	0.957196	1	3214	44781	-0.053006	3.3456e-06	B2_trans,A2_Trans	NON_CODING_TRANSCRIPT_INTRON_VARIANT	HIS
195	Cancer, suspected or other	neoplasms	rs10774679	OAS3	12	113374748	C	T	T	1.09219	0.0627773	0.965744	1.23519	0.160102	0.957196	1	726	48343	0.075824	4.6954e-12	B2_trans	UPSTREAM_GENE_VARIANT	HIS
1013	NA	NA	rs60305836	CDH8	16	61709381	A	C	C	0.890947	0.0822035	0.758369	1.0467	0.160115	0.957196	1	998	47894	0.086719	1.1846e-06	B2_trans	CODING_TRANSCRIPT_INTRON_VARIANT	HIS
624.9	stress incontinence, female	genitourinary	rs12660421	FOXP4-AS1	6	41488378	G	A	A	1.14326	0.0953114	0.94845	1.37808	0.16012	0.957196	1	378	48931	0.35506	1.1424e-09	A2_Trans	DOWNSTREAM_GENE_VARIANT	HIS
280	Iron deficiency anemias	hematopoietic	rs8052423	SLC22A31	16	89269178	G	T	T	1.05765	0.0399042	0.978084	1.14369	0.160127	0.957196	1	1757	44603	0.13037	1.0019e-06	A2_Trans	UPSTREAM_GENE_VARIANT	HIS
524	Dentofacial anomalies, including malocclusion	digestive	rs78313563	ESS2	22	19136365	G	A	A	1.2362	0.150972	0.919564	1.66187	0.160163	0.957196	1	1707	46922	0.40873	6.5914e-07	A2_Trans	UPSTREAM_GENE_VARIANT	HIS
550.4	Umbilical hernia	digestive	rs55654108	PDCL3P4	3	101425703	A	G	G	0.937598	0.0458782	0.856969	1.02581	0.160182	0.957196	1	622	47729	-0.05662	1.0636e-06	B2_trans	INTERGENIC_VARIANT	HIS
512.2	Painful respiration	respiratory	rs76423999	SLC12A7	5	1098067	T	A	A	0.908647	0.0682118	0.794938	1.03862	0.160189	0.957196	1	2830	46075	0.18412	3.8813e-07	A2_Trans	CODING_TRANSCRIPT_INTRON_VARIANT	HIS
550.6	Incisional hernia	digestive	rs9501257	HLA-DPB1	6	33055355	A	G	G	0.842056	0.122405	0.662445	1.07037	0.160192	0.957196	1	250	49084	0.17269	4.1339e-08	A2_Trans	THREE_PRIME_UTR_EXON_VARIANT	HIS
202.2	Non-Hodgkins lymphoma	neoplasms	rs67579710	THBS3	1	155173527	G	A	A	1.18722	0.122198	0.934365	1.50851	0.160198	0.957196	1	172	49210	-0.10348	1.0252e-09	B2_trans	CODING_TRANSCRIPT_INTRON_VARIANT	HIS
149	Cancer of larynx, pharynx, nasal cavities	neoplasms	rs72711165	TMEM65	8	125336564	T	C	C	0.342165	0.763715	0.0765879	1.52866	0.160238	0.957196	1	120	49396	0.18279	6.0907e-07	B2_trans	CODING_TRANSCRIPT_INTRON_VARIANT	HIS
737	Curvature of spine	musculoskeletal	rs8052423	SLC22A31	16	89269178	G	T	T	1.16423	0.108288	0.941596	1.43951	0.160249	0.957196	1	856	48519	0.13037	1.0019e-06	A2_Trans	UPSTREAM_GENE_VARIANT	HIS
694.1	Vitiligo	dermatologic	rs12809318	FBRSL1	12	133140840	T	C	C	1.14366	0.0956006	0.94825	1.37935	0.160278	0.957196	1	146	49310	-0.062781	9.5289e-09	B2_trans	CODING_TRANSCRIPT_INTRON_VARIANT	HIS
597	Other disorders of urethra and urinary tract	genitourinary	rs75505823	LRP1	12	57540956	G	T	T	1.35278	0.215214	0.887232	2.06262	0.160316	0.957196	1	391	48943	-0.20852	3.0745e-06	A2_Trans	CODING_TRANSCRIPT_INTRON_VARIANT	HIS
172.2	Other non-epithelial cancer of skin	neoplasms	rs35705950	MUC5B	11	1241221	G	T	T	0.893864	0.0799256	0.764255	1.04545	0.160369	0.957196	1	632	47937	-0.11177	1.2224e-08	B2_trans,A2_Trans	UPSTREAM_GENE_VARIANT	HIS
458.1	Orthostatic hypotension	circulatory system	rs78313563	ESS2	22	19136365	G	A	A	0.699891	0.254186	0.425272	1.15184	0.160374	0.957196	1	1382	47677	0.40873	6.5914e-07	A2_Trans	UPSTREAM_GENE_VARIANT	HIS
038	Septicemia	infectious diseases	rs10774679	OAS3	12	113374748	C	T	T	0.947937	0.0380913	0.879744	1.02142	0.16042	0.957196	1	1437	46431	0.075824	4.6954e-12	B2_trans	UPSTREAM_GENE_VARIANT	HIS
842	Other sprains and strains	injuries & poisonings	rs2284028	NCF4	22	37265172	A	C	C	1.1678	0.110519	0.940359	1.45025	0.160452	0.957196	1	1825	47470	0.31271	4.1737e-06	A2_Trans	CODING_TRANSCRIPT_INTRON_VARIANT	HIS
381.11	Suppurative and unspecified otitis media	sense organs	rs7671107	LOC101929161	4	25449225	G	A	A	1.07051	0.0485487	0.973347	1.17738	0.160461	0.957196	1	2752	45786	-0.064456	1.0803e-06	B2_trans	INTERGENIC_VARIANT	HIS
275	Disorders of mineral metabolism	endocrine/metabolic	rs62200027	CASC20	20	6469515	G	A	A	1.0504	0.035034	0.980694	1.12506	0.160466	0.957196	1	1939	45870	-0.053006	3.3456e-06	B2_trans,A2_Trans	NON_CODING_TRANSCRIPT_INTRON_VARIANT	HIS
275.6	Hypercalcemia	endocrine/metabolic	rs78313563	ESS2	22	19136365	G	A	A	0.602292	0.361267	0.296685	1.2227	0.160489	0.957196	1	376	49037	0.40873	6.5914e-07	A2_Trans	UPSTREAM_GENE_VARIANT	HIS
452.2	Deep vein thrombosis [DVT]	circulatory system	rs35705950	MUC5B	11	1241221	G	T	T	1.12902	0.0864685	0.953016	1.33753	0.160491	0.957196	1	537	48335	-0.11177	1.2224e-08	B2_trans,A2_Trans	UPSTREAM_GENE_VARIANT	HIS
411.8	Other chronic ischemic heart disease, unspecified	circulatory system	rs6869036	MGAT1	5	180223327	C	T	T	1.13531	0.0904256	0.950919	1.35545	0.160495	0.957196	1	1970	43010	0.25536	1.7578e-06	A2_Trans	FIVE_PRIME_UTR_INTRON_VARIANT	HIS
145	Cancer of mouth	neoplasms	rs9497053	UTRN	6	145026256	G	A	A	0.86533	0.103069	0.707048	1.05904	0.160504	0.957196	1	158	49385	-0.064841	1.0064e-06	B2_trans	CODING_TRANSCRIPT_INTRON_VARIANT	HIS
600	Hyperplasia of prostate	genitourinary	rs72655853	SBSPON	8	73985608	A	G	G	1.06408	0.0442598	0.975665	1.16051	0.160513	0.957196	1	3124	35931	0.22523	8.3915e-07	A2_Trans	CODING_TRANSCRIPT_INTRON_VARIANT	HIS
165	Cancer within the respiratory system	neoplasms	rs7579014	BCL11A	2	60707894	G	A	A	0.900869	0.074392	0.778644	1.04228	0.160522	0.957196	1	244	49076	-0.05629	1.2614e-06	B2_trans	CODING_TRANSCRIPT_INTRON_VARIANT	HIS
858	Complication of internal orthopedic device	injuries & poisonings	rs8052423	SLC22A31	16	89269178	G	T	T	0.868427	0.100527	0.713122	1.05755	0.160522	0.957196	1	501	48698	0.13037	1.0019e-06	A2_Trans	UPSTREAM_GENE_VARIANT	HIS
803.2	Fracture of radius and ulna	injuries & poisonings	rs7560588	BCL11A	2	60727416	G	A	A	0.89467	0.0793215	0.765851	1.04516	0.160571	0.957196	1	296	48684	-0.12371	2.3396e-07	A2_Trans	CODING_TRANSCRIPT_INTRON_VARIANT	HIS
250.42	Other abnormal glucose	endocrine/metabolic	rs7560588	BCL11A	2	60727416	G	A	A	0.949088	0.0372407	0.882281	1.02095	0.160576	0.957196	1	4054	42107	-0.12371	2.3396e-07	A2_Trans	CODING_TRANSCRIPT_INTRON_VARIANT	HIS
564.8	NA	NA	rs34488998	NKAIN3	8	63408372	G	A	A	0.745468	0.209362	0.494561	1.12367	0.160605	0.957196	1	1329	47984	0.1355	3.4644e-06	B2_trans	CODING_TRANSCRIPT_INTRON_VARIANT	HIS
736	Other acquired deformities of limbs	musculoskeletal	rs62200027	CASC20	20	6469515	G	A	A	1.0642	0.0443477	0.975602	1.16083	0.16062	0.957196	1	1438	47131	-0.053006	3.3456e-06	B2_trans,A2_Trans	NON_CODING_TRANSCRIPT_INTRON_VARIANT	HIS
275.5	Disorders of calcium/phosphorus metabolism	endocrine/metabolic	rs6869036	MGAT1	5	180223327	C	T	T	0.710312	0.243806	0.440475	1.14545	0.160628	0.957196	1	955	48017	0.25536	1.7578e-06	A2_Trans	FIVE_PRIME_UTR_INTRON_VARIANT	HIS
378.5	Paralytic strabismus	sense organs	rs1878527	ANKRD30BL	2	133056313	T	C	C	1.19103	0.124608	0.932942	1.5205	0.160642	0.957196	1	158	49241	-0.077457	2.0215e-06	B2_trans	INTERGENIC_VARIANT	HIS
253	Disorders of the pituitary gland and its hypothalamic control	endocrine/metabolic	rs581342	LMNA	1	156095466	T	C	C	1.13435	0.0898689	0.951157	1.35284	0.160692	0.957196	1	556	48533	0.090245	2.6355e-07	B2_trans	CODING_TRANSCRIPT_INTRON_VARIANT	HIS
241.1	Nontoxic uninodular goiter	endocrine/metabolic	rs2284028	NCF4	22	37265172	A	C	C	0.878762	0.0921401	0.73357	1.05269	0.160719	0.957196	1	430	48461	0.31271	4.1737e-06	A2_Trans	CODING_TRANSCRIPT_INTRON_VARIANT	HIS
706.8	Other specified diseases of sebaceous glands	dermatologic	rs77534576	DLX4	17	47940666	C	T	T	0.873901	0.0961075	0.723861	1.05504	0.160774	0.957196	1	2500	45899	0.20794	1.7585e-10	B2_trans	INTERGENIC_VARIANT	HIS
772.4	Rhabdomyolysis	symptoms	rs10129899	LINC00637	14	104330432	C	A	A	1.14906	0.0990747	0.946256	1.39532	0.1608	0.957196	1	293	49214	-0.057002	2.1916e-06	B2_trans	INTERGENIC_VARIANT	HIS
727.1	Synovitis and tenosynovitis	musculoskeletal	rs72711165	TMEM65	8	125336564	T	C	C	0.815351	0.14557	0.612964	1.08456	0.160819	0.957196	1	2314	44440	0.18279	6.0907e-07	B2_trans	CODING_TRANSCRIPT_INTRON_VARIANT	HIS
594	Urinary calculus	genitourinary	rs6869036	MGAT1	5	180223327	C	T	T	0.859044	0.108346	0.694691	1.06228	0.160821	0.957196	1	1607	44825	0.25536	1.7578e-06	A2_Trans	FIVE_PRIME_UTR_INTRON_VARIANT	HIS
370.31	Keratoconjunctivitis sicca	sense organs	rs10129899	LINC00637	14	104330432	C	A	A	0.923034	0.0571131	0.825283	1.03236	0.160828	0.957196	1	1428	47591	-0.057002	2.1916e-06	B2_trans	INTERGENIC_VARIANT	HIS
362	Other retinal disorders	sense organs	rs8080583	KANSL1	17	44162597	C	A	A	1.03552	0.0248935	0.986213	1.0873	0.160834	0.957196	1	3835	38963	-0.12662	2.0785e-08	A2_Trans	CODING_TRANSCRIPT_INTRON_VARIANT	HIS
613.5	Mastodynia	genitourinary	rs9501257	HLA-DPB1	6	33055355	A	G	G	0.799313	0.159762	0.584424	1.09322	0.160885	0.957196	1	508	49025	0.17269	4.1339e-08	A2_Trans	THREE_PRIME_UTR_EXON_VARIANT	HIS
433	Cerebrovascular disease	circulatory system	rs35508621	LZTFL1	3	45880481	T	C	C	1.07797	0.0535494	0.970568	1.19726	0.16089	0.957196	1	2459	42424	0.38931	6.0917e-89	B2_trans	CODING_TRANSCRIPT_INTRON_VARIANT	HIS
272.12	Hyperglyceridemia	endocrine/metabolic	rs11085727	TYK2	19	10466123	C	T	T	1.04868	0.0339046	0.981262	1.12074	0.160898	0.957196	1	1736	45609	0.17253	2.3333e-18	A2_Trans,B2_trans	CODING_TRANSCRIPT_INTRON_VARIANT	HIS
773	NA	NA	rs9268576	HLA-DRA	6	32395641	T	C	C	0.964905	0.0254819	0.917897	1.01432	0.16091	0.957196	1	8580	26911	0.095134	9.9752e-07	B2_trans	INTERGENIC_VARIANT	HIS
619	Noninflammatory female genital disorders	genitourinary	rs7605877	FOXI3	2	88559025	T	C	C	1.14392	0.0959054	0.947896	1.38048	0.160912	0.957196	1	679	48533	-0.071053	3.3369e-06	B2_trans	INTERGENIC_VARIANT	HIS
550.5	Ventral hernia	digestive	rs35154152	THBS3	1	155172725	T	C	C	0.872453	0.0973243	0.720941	1.05581	0.160923	0.957196	1	751	48217	-0.20528	2.3574e-11	A2_Trans	SYNONYMOUS_VARIANT	HIS
610	Benign mammary dysplasias	genitourinary	rs77534576	DLX4	17	47940666	C	T	T	1.26912	0.169998	0.909499	1.77095	0.160932	0.957196	1	396	48990	0.20794	1.7585e-10	B2_trans	INTERGENIC_VARIANT	HIS
687.4	Disturbance of skin sensation	dermatologic	rs117169628	SLC22A31	16	89262657	G	A	A	1.05806	0.0402568	0.977786	1.14493	0.160934	0.957196	1	5547	40310	0.081201	5.77e-07	B2_trans	SYNONYMOUS_VARIANT	HIS
427.1	Paroxysmal tachycardia, unspecified	circulatory system	rs35705950	MUC5B	11	1241221	G	T	T	0.86101	0.106748	0.698464	1.06138	0.160946	0.957196	1	777	48254	-0.11177	1.2224e-08	B2_trans,A2_Trans	UPSTREAM_GENE_VARIANT	HIS
619	Noninflammatory female genital disorders	genitourinary	rs12259804	PLEKHS1	10	115573378	T	C	C	1.33768	0.207531	0.890638	2.00911	0.160948	0.957196	1	679	48533	-0.27547	4.8674e-08	A2_Trans	INTERGENIC_VARIANT	HIS
521.1	Dental caries	digestive	rs7579014	BCL11A	2	60707894	G	A	A	0.977028	0.0165789	0.945791	1.0093	0.160988	0.957196	1	3284	34273	-0.05629	1.2614e-06	B2_trans	CODING_TRANSCRIPT_INTRON_VARIANT	HIS
531.2	Gastric ulcer	digestive	rs7605877	FOXI3	2	88559025	T	C	C	0.835408	0.128294	0.649672	1.07424	0.160993	0.957196	1	536	48916	-0.071053	3.3369e-06	B2_trans	INTERGENIC_VARIANT	HIS
333.4	Torsion dystonia	neurological	rs11702230	LOC101928126	21	35377591	C	T	T	0.802	0.157434	0.589069	1.0919	0.16106	0.957196	1	276	49250	0.099731	3.223e-09	B2_trans	INTERGENIC_VARIANT	HIS
736.4	Genu valgum or varum (acquired)	musculoskeletal	rs55654108	PDCL3P4	3	101425703	A	G	G	0.842451	0.122328	0.662856	1.07071	0.161073	0.957196	1	215	49338	-0.05662	1.0636e-06	B2_trans	INTERGENIC_VARIANT	HIS
536	Disorders of function of stomach	digestive	rs7579014	BCL11A	2	60707894	G	A	A	1.0552	0.0383406	0.978812	1.13755	0.161099	0.957196	1	2233	45856	-0.05629	1.2614e-06	B2_trans	CODING_TRANSCRIPT_INTRON_VARIANT	HIS
599.3	Dysuria	genitourinary	rs13179014	SPEF2	5	35693227	A	C	C	0.922262	0.0577526	0.82356	1.03279	0.161136	0.957196	1	2421	46385	-0.061249	6.1057e-07	B2_trans	CODING_TRANSCRIPT_INTRON_VARIANT	HIS
261	Vitamin deficiency	endocrine/metabolic	rs7089827	TFAM	10	60157611	C	T	T	1.03384	0.0237538	0.986814	1.08311	0.161166	0.957196	1	4990	33552	-0.14471	2.0338e-06	A2_Trans	THREE_PRIME_UTR_EXON_VARIANT	HIS
290.16	Vascular dementia	mental disorders	rs766826	ELF5	11	34528766	C	T	T	0.887997	0.0847855	0.752042	1.04853	0.161206	0.957196	1	282	49109	-0.082134	1.155e-11	B2_trans	CODING_TRANSCRIPT_INTRON_VARIANT	HIS
480	Pneumonia	respiratory	rs35154152	THBS3	1	155172725	T	C	C	0.932941	0.0495473	0.846603	1.02808	0.16123	0.957196	1	2353	44381	-0.20528	2.3574e-11	A2_Trans	SYNONYMOUS_VARIANT	HIS
586.2	Cyst of kidney, acquired	genitourinary	rs10129899	LINC00637	14	104330432	C	A	A	0.921869	0.0580704	0.822697	1.033	0.161239	0.957196	1	1060	47987	-0.057002	2.1916e-06	B2_trans	INTERGENIC_VARIANT	HIS
145	Cancer of mouth	neoplasms	rs495828	ABO	9	136154867	G	T	T	1.18789	0.122907	0.933595	1.51146	0.161243	0.957196	1	158	49385	-0.13432	6.5649e-10	A2_Trans	UPSTREAM_GENE_VARIANT	HIS
041.12	Methicillin resistant Staphylococcus aureus	infectious diseases	rs117169628	SLC22A31	16	89262657	G	A	A	0.80868	0.151586	0.600822	1.08845	0.161254	0.957196	1	528	48930	0.081201	5.77e-07	B2_trans	SYNONYMOUS_VARIANT	HIS
296.22	Major depressive disorder	mental disorders	rs72655853	SBSPON	8	73985608	A	G	G	0.952883	0.034454	0.890661	1.01945	0.161272	0.957196	1	3681	26958	0.22523	8.3915e-07	A2_Trans	CODING_TRANSCRIPT_INTRON_VARIANT	HIS
588	Disorders resulting from impaired renal function	genitourinary	rs10774679	OAS3	12	113374748	C	T	T	1.08489	0.0581652	0.967998	1.21589	0.161282	0.957196	1	387	48555	0.075824	4.6954e-12	B2_trans	UPSTREAM_GENE_VARIANT	HIS
724	Other and unspecified disorders of back	musculoskeletal	rs2924480	ELF5	11	34529831	T	C	C	1.06682	0.0461788	0.974508	1.16788	0.161283	0.957196	1	2354	46156	-0.11648	2.817e-07	A2_Trans	CODING_TRANSCRIPT_INTRON_VARIANT	HIS
531	Peptic ulcer (excl. esophageal)	digestive	rs72655853	SBSPON	8	73985608	A	G	G	0.86772	0.101293	0.711474	1.05828	0.16129	0.957196	1	1194	47144	0.22523	8.3915e-07	A2_Trans	CODING_TRANSCRIPT_INTRON_VARIANT	HIS
185	Cancer of prostate	neoplasms	rs35154152	THBS3	1	155172725	T	C	C	0.92771	0.05357	0.835244	1.03041	0.1613	0.957196	1	536	46572	-0.20528	2.3574e-11	A2_Trans	SYNONYMOUS_VARIANT	HIS
041.1	Staphylococcus infections	infectious diseases	rs76073397	MIR548H2	16	11386452	T	C	C	1.16843	0.111135	0.939731	1.45278	0.161323	0.957196	1	1113	47861	0.14454	9.6663e-07	A2_Trans,B2_trans	INTERGENIC_VARIANT	HIS
349	Other and unspecified disorders of the nervous system	neurological	rs72655853	SBSPON	8	73985608	A	G	G	1.29282	0.183367	0.902517	1.85191	0.161333	0.957196	1	477	48991	0.22523	8.3915e-07	A2_Trans	CODING_TRANSCRIPT_INTRON_VARIANT	HIS
426.21	First degree AV block	circulatory system	rs7605877	FOXI3	2	88559025	T	C	C	1.21115	0.136781	0.926341	1.58353	0.161339	0.957196	1	486	49063	-0.071053	3.3369e-06	B2_trans	INTERGENIC_VARIANT	HIS
276.13	Hyperpotassemia	endocrine/metabolic	rs11702230	LOC101928126	21	35377591	C	T	T	0.920286	0.0593127	0.819286	1.03374	0.161347	0.957196	1	1489	46746	0.099731	3.223e-09	B2_trans	INTERGENIC_VARIANT	HIS
1008	NA	NA	rs11085727	TYK2	19	10466123	C	T	T	1.16348	0.10811	0.941314	1.43807	0.16135	0.957196	1	452	49092	0.17253	2.3333e-18	A2_Trans,B2_trans	CODING_TRANSCRIPT_INTRON_VARIANT	HIS
875	Non-healing surgical wound	injuries & poisonings	rs12660421	FOXP4-AS1	6	41488378	G	A	A	1.17532	0.115345	0.93751	1.47346	0.161356	0.957196	1	312	49188	0.35506	1.1424e-09	A2_Trans	DOWNSTREAM_GENE_VARIANT	HIS
110.1	Dermatophytosis	infectious diseases	rs1405655	NR1H2	19	50882619	T	C	C	1.02408	0.01699	0.990539	1.05875	0.161376	0.957196	1	5515	32879	0.075181	1.1208e-11	B2_trans,A2_Trans	CODING_TRANSCRIPT_INTRON_VARIANT	HIS
008.5	Bacterial enteritis	infectious diseases	rs1250993	LOC101929525	10	81399565	C	G	G	1.10523	0.0714461	0.960812	1.27136	0.161383	0.957196	1	641	48621	0.12403	5.3767e-08	A2_Trans	INTERGENIC_VARIANT	HIS
770	Myalgia and myositis unspecified	symptoms	rs62200027	CASC20	20	6469515	G	A	A	0.961737	0.02786	0.910629	1.01571	0.1614	0.957196	1	3149	43338	-0.053006	3.3456e-06	B2_trans,A2_Trans	NON_CODING_TRANSCRIPT_INTRON_VARIANT	HIS
277.7	Dysmetabolic syndrome X	endocrine/metabolic	rs67959919	LZTFL1	3	45871908	G	A	A	1.22844	0.146924	0.921071	1.63839	0.161403	0.957196	1	477	48832	0.59355	1.6043e-80	A2_Trans	CODING_TRANSCRIPT_INTRON_VARIANT	HIS
858	Complication of internal orthopedic device	injuries & poisonings	rs9577395	ATP11A	13	113534984	C	G	G	1.11545	0.0780236	0.957273	1.29976	0.161421	0.957196	1	501	48698	0.064829	8.6068e-07	B2_trans,A2_Trans	CODING_TRANSCRIPT_INTRON_VARIANT	HIS
612.2	Hypertrophy of breast (Gynecomastia)	genitourinary	rs8052423	SLC22A31	16	89269178	G	T	T	0.856678	0.110475	0.689892	1.06379	0.161437	0.957196	1	394	48920	0.13037	1.0019e-06	A2_Trans	UPSTREAM_GENE_VARIANT	HIS
773	NA	NA	rs9577395	ATP11A	13	113534984	C	G	G	1.02857	0.0201158	0.988804	1.06993	0.161446	0.957196	1	8580	26911	0.064829	8.6068e-07	B2_trans,A2_Trans	CODING_TRANSCRIPT_INTRON_VARIANT	HIS
604	Disorders of penis	genitourinary	rs6869036	MGAT1	5	180223327	C	T	T	1.22661	0.145878	0.921586	1.6326	0.161457	0.957196	1	1017	47338	0.25536	1.7578e-06	A2_Trans	FIVE_PRIME_UTR_INTRON_VARIANT	HIS
575.9	Nonspecific abnormal findings on radiological and other examination of biliary tract	digestive	rs9367106	LOC100505711	6	41483390	G	C	C	0.841698	0.123081	0.661287	1.07133	0.161463	0.957196	1	668	48821	0.20225	3.4038e-11	B2_trans	INTERGENIC_VARIANT	HIS
132	Infestation (lice, mites)	infectious diseases	rs495828	ABO	9	136154867	G	T	T	1.19044	0.124503	0.932677	1.51945	0.161463	0.957196	1	673	48874	-0.13432	6.5649e-10	A2_Trans	UPSTREAM_GENE_VARIANT	HIS
799	NA	NA	rs3746539	PTPRT	20	40702071	G	A	A	0.943316	0.0416773	0.869324	1.02361	0.161474	0.957196	1	912	47545	0.05405	1.7723e-06	B2_trans	THREE_PRIME_UTR_EXON_VARIANT	HIS
416	Cardiomegaly	circulatory system	rs10774679	OAS3	12	113374748	C	T	T	0.913418	0.0646836	0.804657	1.03688	0.16149	0.957196	1	1456	47703	0.075824	4.6954e-12	B2_trans	UPSTREAM_GENE_VARIANT	HIS
946	Anaphylactic shock NOS	injuries & poisonings	rs10774679	OAS3	12	113374748	C	T	T	0.869448	0.099921	0.71481	1.05754	0.161491	0.957196	1	324	49191	0.075824	4.6954e-12	B2_trans	UPSTREAM_GENE_VARIANT	HIS
402	NA	NA	rs2924480	ELF5	11	34529831	T	C	C	0.956792	0.0315485	0.899421	1.01782	0.161495	0.957196	1	4241	42730	-0.11648	2.817e-07	A2_Trans	CODING_TRANSCRIPT_INTRON_VARIANT	HIS
371.21	Allergic conjunctivitis	sense organs	rs1878527	ANKRD30BL	2	133056313	T	C	C	1.09862	0.0671831	0.963076	1.25324	0.161527	0.957196	1	1920	46660	-0.077457	2.0215e-06	B2_trans	INTERGENIC_VARIANT	HIS
165.1	Cancer of bronchus; lung	neoplasms	rs9577395	ATP11A	13	113534984	C	G	G	0.869037	0.100268	0.713987	1.05776	0.161529	0.957196	1	212	49163	0.064829	8.6068e-07	B2_trans,A2_Trans	CODING_TRANSCRIPT_INTRON_VARIANT	HIS
281.12	Other vitamin B12 deficiency anemia	hematopoietic	rs9268576	HLA-DRA	6	32395641	T	C	C	1.10952	0.0742375	0.959276	1.28329	0.161538	0.957196	1	716	48044	0.095134	9.9752e-07	B2_trans	INTERGENIC_VARIANT	HIS
585.31	Renal dialysis	genitourinary	rs9367106	LOC100505711	6	41483390	G	C	C	0.901827	0.0738164	0.780352	1.04221	0.161553	0.957196	1	106	48968	0.20225	3.4038e-11	B2_trans	INTERGENIC_VARIANT	HIS
585.4	Chronic kidney disease, Stage I or II	genitourinary	rs1878527	ANKRD30BL	2	133056313	T	C	C	1.11842	0.0799502	0.956208	1.30816	0.161554	0.957196	1	830	48100	-0.077457	2.0215e-06	B2_trans	INTERGENIC_VARIANT	HIS
531.2	Gastric ulcer	digestive	rs7560588	BCL11A	2	60727416	G	A	A	1.17255	0.113711	0.938294	1.46528	0.16156	0.957196	1	536	48916	-0.12371	2.3396e-07	A2_Trans	CODING_TRANSCRIPT_INTRON_VARIANT	HIS
514.2	Solitary pulmonary nodule	respiratory	rs505922	ABO	9	136149229	T	C	C	1.06678	0.0461797	0.974465	1.16784	0.161565	0.957196	1	1264	47251	-0.099884	2.0889e-20	B2_trans	CODING_TRANSCRIPT_INTRON_VARIANT	HIS
317	Alcohol-related disorders	mental disorders	rs62200027	CASC20	20	6469515	G	A	A	1.02335	0.0164915	0.990805	1.05697	0.161568	0.957196	1	3076	34807	-0.053006	3.3456e-06	B2_trans,A2_Trans	NON_CODING_TRANSCRIPT_INTRON_VARIANT	HIS
626.12	Excessive or frequent menstruation	genitourinary	rs60869999	MYO1C	17	1390948	A	T	T	1.14174	0.0946943	0.948338	1.37458	0.161572	0.957196	1	309	48989	0.059541	2.9039e-06	B2_trans	CODING_TRANSCRIPT_INTRON_VARIANT	HIS
369.2	Eye infection, viral	sense organs	rs10129899	LINC00637	14	104330432	C	A	A	0.881519	0.0900923	0.738831	1.05176	0.161583	0.957196	1	551	48921	-0.057002	2.1916e-06	B2_trans	INTERGENIC_VARIANT	HIS
597.1	Urethral stricture (not specified as infectious)	genitourinary	rs467843	TRAPPC13	5	64945715	A	G	G	1.11604	0.0784366	0.957009	1.30151	0.161594	0.957196	1	286	49094	-0.089724	1.7259e-06	A2_Trans	CODING_TRANSCRIPT_INTRON_VARIANT	HIS
739	Contracture of joint	musculoskeletal	rs1453205	LOC101928196	2	19901073	C	T	T	1.14817	0.0987154	0.946195	1.39327	0.161602	0.957196	1	363	49171	0.096992	3.6368e-06	A2_Trans	INTERGENIC_VARIANT	HIS
225.1	Benign neoplasm of brain, cranial nerves, meninges	neoplasms	rs55654108	PDCL3P4	3	101425703	A	G	G	1.16203	0.107287	0.941657	1.43396	0.161618	0.957196	1	160	49371	-0.05662	1.0636e-06	B2_trans	INTERGENIC_VARIANT	HIS
250.22	Type 2 diabetes with renal manifestations	endocrine/metabolic	rs60869999	MYO1C	17	1390948	A	T	T	1.05397	0.037556	0.979175	1.13448	0.161631	0.957196	1	1313	45656	0.059541	2.9039e-06	B2_trans	CODING_TRANSCRIPT_INTRON_VARIANT	HIS
418	Nonspecific chest pain	circulatory system	rs9501257	HLA-DPB1	6	33055355	A	G	G	0.96629	0.0245005	0.920986	1.01382	0.161634	0.957196	1	6572	29495	0.17269	4.1339e-08	A2_Trans	THREE_PRIME_UTR_EXON_VARIANT	HIS
172.2	Other non-epithelial cancer of skin	neoplasms	rs72711165	TMEM65	8	125336564	T	C	C	0.708104	0.24662	0.436691	1.14821	0.161638	0.957196	1	632	47937	0.18279	6.0907e-07	B2_trans	CODING_TRANSCRIPT_INTRON_VARIANT	HIS
379.9	Pain, swelling or discharge of eye	sense organs	rs35154152	THBS3	1	155172725	T	C	C	1.15498	0.10295	0.94394	1.41321	0.161643	0.957196	1	1998	47227	-0.20528	2.3574e-11	A2_Trans	SYNONYMOUS_VARIANT	HIS
681.1	Cellulitis and abscess of fingers/toes	dermatologic	rs10129899	LINC00637	14	104330432	C	A	A	0.93286	0.0496591	0.846344	1.02822	0.161653	0.957196	1	1717	47071	-0.057002	2.1916e-06	B2_trans	INTERGENIC_VARIANT	HIS
277	Other disorders of metabolism	endocrine/metabolic	rs7671107	LOC101929161	4	25449225	G	A	A	1.11624	0.0785789	0.956913	1.3021	0.161671	0.957196	1	661	48633	-0.064456	1.0803e-06	B2_trans	INTERGENIC_VARIANT	HIS
296	Mood disorders	mental disorders	rs78313563	ESS2	22	19136365	G	A	A	1.07939	0.0545912	0.969865	1.20129	0.161676	0.957196	1	3444	21006	0.40873	6.5914e-07	A2_Trans	UPSTREAM_GENE_VARIANT	HIS
740.2	Osteoarthrosis, generalized	musculoskeletal	rs766826	ELF5	11	34528766	C	T	T	0.939911	0.0442823	0.861774	1.02513	0.161682	0.957196	1	1591	46815	-0.082134	1.155e-11	B2_trans	CODING_TRANSCRIPT_INTRON_VARIANT	HIS
366	Cataract	sense organs	rs72655853	SBSPON	8	73985608	A	G	G	0.939542	0.0445663	0.860957	1.0253	0.161715	0.957196	1	4312	26302	0.22523	8.3915e-07	A2_Trans	CODING_TRANSCRIPT_INTRON_VARIANT	HIS
374	Other disorders of eyelids	sense organs	rs7579014	BCL11A	2	60707894	G	A	A	1.04552	0.0318137	0.982319	1.11279	0.161746	0.957196	1	1820	45339	-0.05629	1.2614e-06	B2_trans	CODING_TRANSCRIPT_INTRON_VARIANT	HIS
362.23	Cystoid macular degeneration of retina	sense organs	rs13179014	SPEF2	5	35693227	A	C	C	1.10767	0.0730802	0.959849	1.27825	0.161747	0.957196	1	481	48731	-0.061249	6.1057e-07	B2_trans	CODING_TRANSCRIPT_INTRON_VARIANT	HIS
571.51	Cirrhosis of liver without mention of alcohol	digestive	rs11234800	ME3	11	86479407	G	C	C	0.930658	0.0513602	0.841535	1.02922	0.161753	0.957196	1	571	47083	-0.077173	3.0702e-06	B2_trans	INTERGENIC_VARIANT	HIS
318	Tobacco use disorder	mental disorders	rs10774679	OAS3	12	113374748	C	T	T	1.02482	0.017519	0.990224	1.06062	0.161759	0.957196	1	4639	33048	0.075824	4.6954e-12	B2_trans	UPSTREAM_GENE_VARIANT	HIS
626.1	Irregular menstrual cycle/bleeding	genitourinary	rs2284028	NCF4	22	37265172	A	C	C	1.1272	0.0855747	0.953143	1.33303	0.161763	0.957196	1	651	47896	0.31271	4.1737e-06	A2_Trans	CODING_TRANSCRIPT_INTRON_VARIANT	HIS
284	Aplastic anemia	hematopoietic	rs60869999	MYO1C	17	1390948	A	T	T	1.13174	0.0884503	0.951607	1.34597	0.161764	0.957196	1	374	48942	0.059541	2.9039e-06	B2_trans	CODING_TRANSCRIPT_INTRON_VARIANT	HIS
280	Iron deficiency anemias	hematopoietic	rs7960611	CLEC1A	12	10230416	G	A	A	0.960271	0.028975	0.907256	1.01638	0.161769	0.957196	1	1757	44603	-0.1584	3.3086e-07	A2_Trans	CODING_TRANSCRIPT_INTRON_VARIANT	HIS
459	Other disorders of circulatory system	circulatory system	rs11702230	LOC101928126	21	35377591	C	T	T	1.10222	0.0695615	0.961737	1.26322	0.161781	0.957196	1	2042	46740	0.099731	3.223e-09	B2_trans	INTERGENIC_VARIANT	HIS
366	Cataract	sense organs	rs9268576	HLA-DRA	6	32395641	T	C	C	0.958184	0.0305329	0.902525	1.01728	0.161818	0.957196	1	4312	26302	0.095134	9.9752e-07	B2_trans	INTERGENIC_VARIANT	HIS
727.4	Ganglion and cyst of synovium, tendon, and bursa	musculoskeletal	rs2284028	NCF4	22	37265172	A	C	C	0.887126	0.0856111	0.750089	1.0492	0.161819	0.957196	1	903	47942	0.31271	4.1737e-06	A2_Trans	CODING_TRANSCRIPT_INTRON_VARIANT	HIS
565.1	Anal and rectal polyp	digestive	rs4830964	.	23	15515319	C	G	G	1.07455	0.0513986	0.971576	1.18844	0.16183	0.957196	1	1344	47902	0.046578	2.9701e-06	B2_trans	SEQUENCE_VARIANT	HIS
279.7	Other immunological findings	endocrine/metabolic	rs4830964	.	23	15515319	C	G	G	0.895952	0.0785377	0.768127	1.04505	0.161834	0.957196	1	460	49061	0.046578	2.9701e-06	B2_trans	SEQUENCE_VARIANT	HIS
272.9	Unspecified disorder of lipoid metabolism	endocrine/metabolic	rs76073397	MIR548H2	16	11386452	T	C	C	1.33114	0.204472	0.891615	1.98733	0.161842	0.957196	1	562	48993	0.14454	9.6663e-07	A2_Trans,B2_trans	INTERGENIC_VARIANT	HIS
612.2	Hypertrophy of breast (Gynecomastia)	genitourinary	rs6869036	MGAT1	5	180223327	C	T	T	0.637643	0.321683	0.339438	1.19783	0.161866	0.957196	1	394	48920	0.25536	1.7578e-06	A2_Trans	FIVE_PRIME_UTR_INTRON_VARIANT	HIS
573.7	Abnormal results of function study of liver	digestive	rs3746539	PTPRT	20	40702071	G	A	A	1.0308	0.0216865	0.987904	1.07556	0.16187	0.957196	1	3517	40791	0.05405	1.7723e-06	B2_trans	THREE_PRIME_UTR_EXON_VARIANT	HIS
870	Open wounds of head; neck; and trunk	injuries & poisonings	rs7560588	BCL11A	2	60727416	G	A	A	1.08373	0.0574819	0.968258	1.21296	0.161875	0.957196	1	2532	45881	-0.12371	2.3396e-07	A2_Trans	CODING_TRANSCRIPT_INTRON_VARIANT	HIS
428	Congestive heart failure; nonhypertensive	circulatory system	rs72711165	TMEM65	8	125336564	T	C	C	1.19027	0.124549	0.93246	1.51937	0.161962	0.957196	1	1482	44845	0.18279	6.0907e-07	B2_trans	CODING_TRANSCRIPT_INTRON_VARIANT	HIS
452.2	Deep vein thrombosis [DVT]	circulatory system	rs721917	SFTPD	10	81706324	A	G	G	0.933822	0.0489612	0.848375	1.02787	0.161978	0.957196	1	537	48335	0.055247	2.0819e-07	B2_trans	SYNONYMOUS_VARIANT	HIS
550.5	Ventral hernia	digestive	rs111837807	CCHCR1	6	31121232	T	C	C	1.1092	0.0741076	0.95924	1.28259	0.161982	0.957196	1	751	48217	0.20363	2.152e-11	A2_Trans,B2_trans	CODING_TRANSCRIPT_INTRON_VARIANT	HIS
771.2	Cramp of limb	symptoms	rs9367106	LOC100505711	6	41483390	G	C	C	0.862819	0.105517	0.701622	1.06105	0.162006	0.957196	1	944	48454	0.20225	3.4038e-11	B2_trans	INTERGENIC_VARIANT	HIS
300.8	Acute reaction to stress	mental disorders	rs7579014	BCL11A	2	60707894	G	A	A	1.10228	0.0696442	0.961638	1.2635	0.162026	0.957196	1	1217	48050	-0.05629	1.2614e-06	B2_trans	CODING_TRANSCRIPT_INTRON_VARIANT	HIS
472	Chronic pharyngitis and nasopharyngitis	respiratory	rs12660421	FOXP4-AS1	6	41488378	G	A	A	0.938954	0.045052	0.859599	1.02563	0.162072	0.957196	1	2617	45024	0.35506	1.1424e-09	A2_Trans	DOWNSTREAM_GENE_VARIANT	HIS
295.1	Schizophrenia	mental disorders	rs766826	ELF5	11	34528766	C	T	T	0.944012	0.0412101	0.870762	1.02342	0.162078	0.957196	1	516	47687	-0.082134	1.155e-11	B2_trans	CODING_TRANSCRIPT_INTRON_VARIANT	HIS
761	Cervicalgia	symptoms	rs12567716	FOXD2	1	48197570	T	C	C	0.96275	0.0271525	0.912854	1.01537	0.162086	0.957196	1	4749	35541	-0.090753	1.4878e-06	B2_trans	INTERGENIC_VARIANT	HIS
969	Poisoning by psychotropic agents	injuries & poisonings	rs34488998	NKAIN3	8	63408372	G	A	A	1.34971	0.214506	0.886444	2.05507	0.162103	0.957196	1	448	49043	0.1355	3.4644e-06	B2_trans	CODING_TRANSCRIPT_INTRON_VARIANT	HIS
380.1	Otitis externa	sense organs	rs77534576	DLX4	17	47940666	C	T	T	0.887931	0.0850206	0.75164	1.04894	0.162106	0.957196	1	2271	45830	0.20794	1.7585e-10	B2_trans	INTERGENIC_VARIANT	HIS
696.41	Psoriasis vulgaris	dermatologic	rs7579014	BCL11A	2	60707894	G	A	A	0.941886	0.0428321	0.866044	1.02437	0.162172	0.957196	1	570	47822	-0.05629	1.2614e-06	B2_trans	CODING_TRANSCRIPT_INTRON_VARIANT	HIS
502	Postinflammatory pulmonary fibrosis	respiratory	rs67959919	LZTFL1	3	45871908	G	A	A	1.25126	0.160366	0.913783	1.71337	0.162193	0.957196	1	372	49002	0.59355	1.6043e-80	A2_Trans	CODING_TRANSCRIPT_INTRON_VARIANT	HIS
550	Abdominal hernia	digestive	rs1250993	LOC101929525	10	81399565	C	G	G	0.968411	0.0229652	0.925788	1.013	0.162194	0.957196	1	2905	41201	0.12403	5.3767e-08	A2_Trans	INTERGENIC_VARIANT	HIS
771.2	Cramp of limb	symptoms	rs77534576	DLX4	17	47940666	C	T	T	1.24084	0.154386	0.916859	1.6793	0.162195	0.957196	1	944	48454	0.20794	1.7585e-10	B2_trans	INTERGENIC_VARIANT	HIS
726.2	Synoviopathy	musculoskeletal	rs12809318	FBRSL1	12	133140840	T	C	C	0.919517	0.0600319	0.817448	1.03433	0.162201	0.957196	1	1067	47977	-0.062781	9.5289e-09	B2_trans	CODING_TRANSCRIPT_INTRON_VARIANT	HIS
433.21	Cerebral artery occlusion, with cerebral infarction	circulatory system	rs147812915	KAT7	17	47858295	C	T	T	1.10114	0.0689359	0.96198	1.26044	0.16221	0.957196	1	820	47245	0.23438	1.0943e-07	A2_Trans	INTERGENIC_VARIANT	HIS
522.1	Pulpitis and necrosis of tooth pulp	digestive	rs60305836	CDH8	16	61709381	A	C	C	0.929516	0.052298	0.838959	1.02985	0.162234	0.957196	1	1908	45934	0.086719	1.1846e-06	B2_trans	CODING_TRANSCRIPT_INTRON_VARIANT	HIS
377.1	Optic atrophy	sense organs	rs2284028	NCF4	22	37265172	A	C	C	1.16591	0.10983	0.940104	1.44594	0.162234	0.957196	1	534	48780	0.31271	4.1737e-06	A2_Trans	CODING_TRANSCRIPT_INTRON_VARIANT	HIS
531	Peptic ulcer (excl. esophageal)	digestive	rs7579014	BCL11A	2	60707894	G	A	A	1.05992	0.0416385	0.976853	1.15004	0.162253	0.957196	1	1194	47144	-0.05629	1.2614e-06	B2_trans	CODING_TRANSCRIPT_INTRON_VARIANT	HIS
185	Cancer of prostate	neoplasms	rs147812915	KAT7	17	47858295	C	T	T	1.08477	0.0582228	0.967783	1.2159	0.162257	0.957196	1	536	46572	0.23438	1.0943e-07	A2_Trans	INTERGENIC_VARIANT	HIS
742.9	Other derangement of joint	musculoskeletal	rs9497053	UTRN	6	145026256	G	A	A	1.07146	0.0493919	0.972601	1.18037	0.162266	0.957196	1	1711	47092	-0.064841	1.0064e-06	B2_trans	CODING_TRANSCRIPT_INTRON_VARIANT	HIS
737.3	Kyphoscoliosis and scoliosis	musculoskeletal	rs9497053	UTRN	6	145026256	G	A	A	1.13862	0.0928926	0.949089	1.36599	0.162275	0.957196	1	576	48921	-0.064841	1.0064e-06	B2_trans	CODING_TRANSCRIPT_INTRON_VARIANT	HIS
252	Disorders of parathyroid gland	endocrine/metabolic	rs467843	TRAPPC13	5	64945715	A	G	G	1.10245	0.0697986	0.961496	1.26408	0.162287	0.957196	1	310	48971	-0.089724	1.7259e-06	A2_Trans	CODING_TRANSCRIPT_INTRON_VARIANT	HIS
598.9	NA	NA	rs3746539	PTPRT	20	40702071	G	A	A	0.908477	0.0686888	0.794047	1.0394	0.162294	0.957196	1	1433	47859	0.05405	1.7723e-06	B2_trans	THREE_PRIME_UTR_EXON_VARIANT	HIS
457.3	Encounter for long-term (current) use of aspirin	circulatory system	rs35508621	LZTFL1	3	45880481	T	C	C	0.754735	0.201374	0.50861	1.11997	0.162311	0.957196	1	1029	48370	0.38931	6.0917e-89	B2_trans	CODING_TRANSCRIPT_INTRON_VARIANT	HIS
527.7	Disturbance of salivary secretion	digestive	rs60869999	MYO1C	17	1390948	A	T	T	0.906779	0.0700367	0.790471	1.0402	0.162346	0.957196	1	1137	47845	0.059541	2.9039e-06	B2_trans	CODING_TRANSCRIPT_INTRON_VARIANT	HIS
292.3	Memory loss	mental disorders	rs60305836	CDH8	16	61709381	A	C	C	0.92328	0.0571328	0.825471	1.03268	0.162369	0.957196	1	1682	46519	0.086719	1.1846e-06	B2_trans	CODING_TRANSCRIPT_INTRON_VARIANT	HIS
513.3	Hypoventilation	respiratory	rs10086829	COL14A1	8	121149129	G	A	A	0.858067	0.109564	0.692245	1.06361	0.162382	0.957196	1	740	48743	-0.097352	3.8599e-06	A2_Trans	FIVE_PRIME_UTR_INTRON_VARIANT	HIS
217	Vascular hamartomas and non-neoplastic nevi	neoplasms	rs34488998	NKAIN3	8	63408372	G	A	A	1.22832	0.147195	0.920487	1.63909	0.162387	0.957196	1	1917	47234	0.1355	3.4644e-06	B2_trans	CODING_TRANSCRIPT_INTRON_VARIANT	HIS
374.1	Ectropion or entropion	sense organs	rs55654108	PDCL3P4	3	101425703	A	G	G	0.883178	0.0889229	0.74192	1.05133	0.162403	0.957196	1	379	48994	-0.05662	1.0636e-06	B2_trans	INTERGENIC_VARIANT	HIS
590	Pyelonephritis	genitourinary	rs581342	LMNA	1	156095466	T	C	C	1.18654	0.122432	0.933399	1.50833	0.162408	0.957196	1	511	48887	0.090245	2.6355e-07	B2_trans	CODING_TRANSCRIPT_INTRON_VARIANT	HIS
442.1	Aortic aneurysm	circulatory system	rs76423999	SLC12A7	5	1098067	T	A	A	1.10458	0.0712001	0.960709	1.27	0.162418	0.957196	1	490	48519	0.18412	3.8813e-07	A2_Trans	CODING_TRANSCRIPT_INTRON_VARIANT	HIS
297.1	Suicidal ideation	mental disorders	rs9497053	UTRN	6	145026256	G	A	A	0.957666	0.0309652	0.901273	1.01759	0.162432	0.957196	1	1539	45644	-0.064841	1.0064e-06	B2_trans	CODING_TRANSCRIPT_INTRON_VARIANT	HIS
578	Gastrointestinal hemorrhage	digestive	rs61667602	CRHR1	17	43785349	T	C	C	0.961863	0.0278358	0.910792	1.0158	0.16245	0.957196	1	3917	40166	-0.093554	9.1279e-12	B2_trans	FIVE_PRIME_UTR_INTRON_VARIANT	HIS
070.4	Chronic hepatitis	infectious diseases	rs1250993	LOC101929525	10	81399565	C	G	G	0.885648	0.0869341	0.7469	1.05017	0.162451	0.957196	1	385	49036	0.12403	5.3767e-08	A2_Trans	INTERGENIC_VARIANT	HIS
706.8	Other specified diseases of sebaceous glands	dermatologic	rs11085727	TYK2	19	10466123	C	T	T	1.06465	0.0448507	0.975061	1.16248	0.162452	0.957196	1	2500	45899	0.17253	2.3333e-18	A2_Trans,B2_trans	CODING_TRANSCRIPT_INTRON_VARIANT	HIS
317.11	Alcoholic liver damage	mental disorders	rs117169628	SLC22A31	16	89262657	G	A	A	1.09349	0.0639819	0.964612	1.23958	0.162461	0.957196	1	793	47527	0.081201	5.77e-07	B2_trans	SYNONYMOUS_VARIANT	HIS
440.21	Atherosclerosis of native arteries of the extremities with ulceration or gangrene	circulatory system	rs915823	TMPRSS2	21	42851454	A	C	C	0.819132	0.142831	0.619122	1.08376	0.162466	0.957196	1	176	49321	-0.066039	1.6687e-06	B2_trans	CODING_TRANSCRIPT_INTRON_VARIANT	HIS
368	Visual disturbances	sense organs	rs60869999	MYO1C	17	1390948	A	T	T	0.961075	0.028424	0.908997	1.01614	0.162468	0.957196	1	5650	38887	0.059541	2.9039e-06	B2_trans	CODING_TRANSCRIPT_INTRON_VARIANT	HIS
426.7	Abnormal electrocardiogram [ECG] [EKG]	circulatory system	rs78313563	ESS2	22	19136365	G	A	A	1.17091	0.112965	0.938356	1.4611	0.162496	0.957196	1	3580	44100	0.40873	6.5914e-07	A2_Trans	UPSTREAM_GENE_VARIANT	HIS
599.5	Frequency of urination and polyuria	genitourinary	rs55654108	PDCL3P4	3	101425703	A	G	G	0.957062	0.0314231	0.899897	1.01786	0.162516	0.957196	1	3306	43239	-0.05662	1.0636e-06	B2_trans	INTERGENIC_VARIANT	HIS
788	Syncope and collapse	symptoms	rs60869999	MYO1C	17	1390948	A	T	T	1.05281	0.0368475	0.979454	1.13165	0.162548	0.957196	1	2319	44683	0.059541	2.9039e-06	B2_trans	CODING_TRANSCRIPT_INTRON_VARIANT	HIS
367.1	Myopia	sense organs	rs35705950	MUC5B	11	1241221	G	T	T	0.951733	0.0354264	0.887892	1.02016	0.16258	0.957196	1	6353	36083	-0.11177	1.2224e-08	B2_trans,A2_Trans	UPSTREAM_GENE_VARIANT	HIS
740.9	Osteoarthrosis NOS	musculoskeletal	rs9461128	TMEM14B	6	10753875	T	C	C	1.05054	0.0353051	0.980301	1.1258	0.162585	0.957196	1	4584	33358	0.13046	3.4269e-06	B2_trans	CODING_TRANSCRIPT_INTRON_VARIANT	HIS
585.3	Chronic renal failure [CKD]	genitourinary	rs60305836	CDH8	16	61709381	A	C	C	0.952132	0.0351273	0.888785	1.01999	0.162598	0.957196	1	1403	43591	0.086719	1.1846e-06	B2_trans	CODING_TRANSCRIPT_INTRON_VARIANT	HIS
241	Nontoxic nodular goiter	endocrine/metabolic	rs766826	ELF5	11	34528766	C	T	T	0.93219	0.050287	0.844695	1.02875	0.162607	0.957196	1	455	48253	-0.082134	1.155e-11	B2_trans	CODING_TRANSCRIPT_INTRON_VARIANT	HIS
381.1	Otitis media	sense organs	rs6869036	MGAT1	5	180223327	C	T	T	0.810057	0.150859	0.602704	1.08875	0.162613	0.957196	1	3214	44781	0.25536	1.7578e-06	A2_Trans	FIVE_PRIME_UTR_INTRON_VARIANT	HIS
727.6	Rupture of tendon, nontraumatic	musculoskeletal	rs505922	ABO	9	136149229	T	C	C	0.942006	0.0427875	0.866229	1.02441	0.162628	0.957196	1	1095	47114	-0.099884	2.0889e-20	B2_trans	CODING_TRANSCRIPT_INTRON_VARIANT	HIS
165.1	Cancer of bronchus; lung	neoplasms	rs8080583	KANSL1	17	44162597	C	A	A	1.13147	0.088467	0.951348	1.34569	0.162658	0.957196	1	212	49163	-0.12662	2.0785e-08	A2_Trans	CODING_TRANSCRIPT_INTRON_VARIANT	HIS
722.9	Other and unspecified disc disorder	musculoskeletal	rs7579014	BCL11A	2	60707894	G	A	A	0.923608	0.0569183	0.826111	1.03261	0.162663	0.957196	1	1168	47838	-0.05629	1.2614e-06	B2_trans	CODING_TRANSCRIPT_INTRON_VARIANT	HIS
791	Gangrene	symptoms	rs915823	TMPRSS2	21	42851454	A	C	C	0.828881	0.134428	0.636893	1.07874	0.162676	0.957196	1	161	49304	-0.066039	1.6687e-06	B2_trans	CODING_TRANSCRIPT_INTRON_VARIANT	HIS
275.53	Disorders of phosphorus metabolism	endocrine/metabolic	rs1453205	LOC101928196	2	19901073	C	T	T	1.1036	0.070606	0.960971	1.26739	0.162678	0.957196	1	600	48717	0.096992	3.6368e-06	A2_Trans	INTERGENIC_VARIANT	HIS
1002	NA	NA	rs4830964	.	23	15515319	C	G	G	0.960702	0.0287163	0.908124	1.01632	0.162681	0.957196	1	2065	46046	0.046578	2.9701e-06	B2_trans	SEQUENCE_VARIANT	HIS
580	Nephritis; nephrosis; renal sclerosis	genitourinary	rs5023077	FBRSL1	12	133141973	T	C	C	0.925136	0.0557383	0.829394	1.03193	0.162692	0.957196	1	714	48186	-0.090901	1.5172e-06	A2_Trans	CODING_TRANSCRIPT_INTRON_VARIANT	HIS
204	Leukemia	neoplasms	rs35508621	LZTFL1	3	45880481	T	C	C	1.27726	0.175294	0.905879	1.80091	0.162697	0.957196	1	140	49294	0.38931	6.0917e-89	B2_trans	CODING_TRANSCRIPT_INTRON_VARIANT	HIS
340.1	Migrain with aura	neurological	rs147812915	KAT7	17	47858295	C	T	T	1.17022	0.112598	0.938478	1.45919	0.162701	0.957196	1	702	48424	0.23438	1.0943e-07	A2_Trans	INTERGENIC_VARIANT	HIS
801	Fracture of ankle and foot	injuries & poisonings	rs4830964	.	23	15515319	C	G	G	0.960757	0.0286781	0.908244	1.01631	0.162724	0.957196	1	1030	47052	0.046578	2.9701e-06	B2_trans	SEQUENCE_VARIANT	HIS
296.2	Depression	mental disorders	rs111837807	CCHCR1	6	31121232	T	C	C	1.02916	0.0205894	0.988453	1.07154	0.162758	0.957196	1	3628	22030	0.20363	2.152e-11	A2_Trans,B2_trans	CODING_TRANSCRIPT_INTRON_VARIANT	HIS
269	Proteinuria	endocrine/metabolic	rs915823	TMPRSS2	21	42851454	A	C	C	1.07985	0.0550382	0.969427	1.20285	0.16277	0.957196	1	1214	47009	-0.066039	1.6687e-06	B2_trans	CODING_TRANSCRIPT_INTRON_VARIANT	HIS
578.2	Blood in stool	digestive	rs1405655	NR1H2	19	50882619	T	C	C	1.04528	0.0317297	0.982256	1.11235	0.162797	0.957196	1	3068	44314	0.075181	1.1208e-11	B2_trans,A2_Trans	CODING_TRANSCRIPT_INTRON_VARIANT	HIS
550.2	Diaphragmatic hernia	digestive	rs35705950	MUC5B	11	1241221	G	T	T	0.89691	0.0779603	0.769819	1.04498	0.162839	0.957196	1	1779	46677	-0.11177	1.2224e-08	B2_trans,A2_Trans	UPSTREAM_GENE_VARIANT	HIS
276.1	Electrolyte imbalance	endocrine/metabolic	rs467843	TRAPPC13	5	64945715	A	G	G	0.967575	0.023621	0.923801	1.01342	0.162869	0.957196	1	3778	41151	-0.089724	1.7259e-06	A2_Trans	CODING_TRANSCRIPT_INTRON_VARIANT	HIS
250.13	Type 1 diabetes with ophthalmic manifestations	endocrine/metabolic	rs35508621	LZTFL1	3	45880481	T	C	C	1.3101	0.193557	0.896497	1.91453	0.162872	0.957196	1	461	49033	0.38931	6.0917e-89	B2_trans	CODING_TRANSCRIPT_INTRON_VARIANT	HIS
288.11	Neutropenia	hematopoietic	rs915823	TMPRSS2	21	42851454	A	C	C	1.17845	0.11767	0.93573	1.48413	0.162886	0.957196	1	291	49162	-0.066039	1.6687e-06	B2_trans	CODING_TRANSCRIPT_INTRON_VARIANT	HIS
585.33	Chronic Kidney Disease, Stage III	genitourinary	rs7605877	FOXI3	2	88559025	T	C	C	0.943833	0.041425	0.870231	1.02366	0.162887	0.957196	1	995	45708	-0.071053	3.3369e-06	B2_trans	INTERGENIC_VARIANT	HIS
720	Spinal stenosis	musculoskeletal	rs75505823	LRP1	12	57540956	G	T	T	0.883838	0.0884942	0.743099	1.05123	0.162907	0.957196	1	2187	43691	-0.20852	3.0745e-06	A2_Trans	CODING_TRANSCRIPT_INTRON_VARIANT	HIS
288.11	Neutropenia	hematopoietic	rs3746539	PTPRT	20	40702071	G	A	A	0.88778	0.0853071	0.75109	1.04935	0.162918	0.957196	1	291	49162	0.05405	1.7723e-06	B2_trans	THREE_PRIME_UTR_EXON_VARIANT	HIS
379.5	Disorders of iris and ciliary body	sense organs	rs732990	CIB4	2	26842146	C	G	G	1.11776	0.0797865	0.955947	1.30696	0.162925	0.957196	1	442	48968	0.056389	5.6358e-07	B2_trans	CODING_TRANSCRIPT_INTRON_VARIANT	HIS
701	Other hypertrophic and atrophic conditions of skin	dermatologic	rs2277732	DPP9	19	4723670	C	A	A	1.04603	0.0322526	0.981952	1.11429	0.162934	0.957196	1	4519	41986	0.11697	6.1912e-22	B2_trans,A2_Trans	FIVE_PRIME_UTR_INTRON_VARIANT	HIS
477	Epistaxis or throat hemorrhage	respiratory	rs13050728	IFNAR2	21	34615210	T	C	C	0.935121	0.0480778	0.851028	1.02752	0.162945	0.957196	1	1087	47712	-0.10657	4.0686e-21	B2_trans,A2_Trans	CODING_TRANSCRIPT_INTRON_VARIANT	HIS
274.11	Gouty arthropathy	endocrine/metabolic	rs60305836	CDH8	16	61709381	A	C	C	1.12328	0.0833243	0.954032	1.32256	0.162952	0.957196	1	652	48473	0.086719	1.1846e-06	B2_trans	CODING_TRANSCRIPT_INTRON_VARIANT	HIS
561.1	NA	NA	rs5023077	FBRSL1	12	133141973	T	C	C	1.03705	0.0260766	0.98538	1.09143	0.162959	0.957196	1	4820	40611	-0.090901	1.5172e-06	A2_Trans	CODING_TRANSCRIPT_INTRON_VARIANT	HIS
366.2	Senile cataract	sense organs	rs12660421	FOXP4-AS1	6	41488378	G	A	A	1.03419	0.0240983	0.986482	1.08421	0.162963	0.957196	1	4560	28434	0.35506	1.1424e-09	A2_Trans	DOWNSTREAM_GENE_VARIANT	HIS
743	Osteoporosis, osteopenia and pathological fracture	musculoskeletal	rs117169628	SLC22A31	16	89262657	G	A	A	0.928882	0.0528822	0.837427	1.03032	0.163	0.957196	1	1730	45553	0.081201	5.77e-07	B2_trans	SYNONYMOUS_VARIANT	HIS
613.5	Mastodynia	genitourinary	rs5023077	FBRSL1	12	133141973	T	C	C	1.16986	0.112466	0.938433	1.45836	0.163029	0.957196	1	508	49025	-0.090901	1.5172e-06	A2_Trans	CODING_TRANSCRIPT_INTRON_VARIANT	HIS
411.1	Unstable angina (intermediate coronary syndrome)	circulatory system	rs12567716	FOXD2	1	48197570	T	C	C	1.09337	0.0639903	0.96449	1.23947	0.163031	0.957196	1	1321	47193	-0.090753	1.4878e-06	B2_trans	INTERGENIC_VARIANT	HIS
429.2	Abnormal function study of cardiovascular system	circulatory system	rs1878527	ANKRD30BL	2	133056313	T	C	C	0.843986	0.121608	0.665001	1.07114	0.163075	0.957196	1	938	48525	-0.077457	2.0215e-06	B2_trans	INTERGENIC_VARIANT	HIS
350.1	Abnormal involuntary movements	neurological	rs915823	TMPRSS2	21	42851454	A	C	C	1.08597	0.0591353	0.967126	1.21943	0.163101	0.957196	1	1829	46626	-0.066039	1.6687e-06	B2_trans	CODING_TRANSCRIPT_INTRON_VARIANT	HIS
357	Inflammatory and toxic neuropathy	neurological	rs1878527	ANKRD30BL	2	133056313	T	C	C	1.13211	0.0889719	0.950949	1.34779	0.163114	0.957196	1	1157	47941	-0.077457	2.0215e-06	B2_trans	INTERGENIC_VARIANT	HIS
736.6	Unequal leg length (acquired)	musculoskeletal	rs467843	TRAPPC13	5	64945715	A	G	G	0.895097	0.0794618	0.766006	1.04594	0.163114	0.957196	1	408	48987	-0.089724	1.7259e-06	A2_Trans	CODING_TRANSCRIPT_INTRON_VARIANT	HIS
250.13	Type 1 diabetes with ophthalmic manifestations	endocrine/metabolic	rs9501257	HLA-DPB1	6	33055355	A	G	G	0.814588	0.147042	0.610627	1.08668	0.163119	0.957196	1	461	49033	0.17269	4.1339e-08	A2_Trans	THREE_PRIME_UTR_EXON_VARIANT	HIS
537	Other disorders of stomach and duodenum	digestive	rs9501257	HLA-DPB1	6	33055355	A	G	G	0.871428	0.0986818	0.71818	1.05738	0.163134	0.957196	1	1229	47905	0.17269	4.1339e-08	A2_Trans	THREE_PRIME_UTR_EXON_VARIANT	HIS
271.3	Intestinal disaccharidase deficiencies and disaccharide malabsorption	endocrine/metabolic	rs35154152	THBS3	1	155172725	T	C	C	1.09319	0.0638892	0.964523	1.23902	0.163142	0.957196	1	1685	46596	-0.20528	2.3574e-11	A2_Trans	SYNONYMOUS_VARIANT	HIS
575.7	Other disorders of gallbladder	digestive	rs581342	LMNA	1	156095466	T	C	C	0.810884	0.150318	0.603959	1.0887	0.163144	0.957196	1	629	48815	0.090245	2.6355e-07	B2_trans	CODING_TRANSCRIPT_INTRON_VARIANT	HIS
396	Abnormal heart sounds	circulatory system	rs505922	ABO	9	136149229	T	C	C	0.925698	0.0553634	0.830508	1.0318	0.163153	0.957196	1	1339	47500	-0.099884	2.0889e-20	B2_trans	CODING_TRANSCRIPT_INTRON_VARIANT	HIS
315	Develomental delays and disorders	mental disorders	rs7560588	BCL11A	2	60727416	G	A	A	0.829829	0.133765	0.638451	1.07857	0.163167	0.957196	1	591	48901	-0.12371	2.3396e-07	A2_Trans	CODING_TRANSCRIPT_INTRON_VARIANT	HIS
523.1	Gingivitis	digestive	rs117169628	SLC22A31	16	89262657	G	A	A	0.943994	0.041333	0.870535	1.02365	0.163188	0.957196	1	2772	43085	0.081201	5.77e-07	B2_trans	SYNONYMOUS_VARIANT	HIS
526.4	Temporomandibular joint disorders	digestive	rs766826	ELF5	11	34528766	C	T	T	0.925396	0.0556041	0.829846	1.03195	0.163202	0.957196	1	1537	47372	-0.082134	1.155e-11	B2_trans	CODING_TRANSCRIPT_INTRON_VARIANT	HIS
597.1	Urethral stricture (not specified as infectious)	genitourinary	rs9577395	ATP11A	13	113534984	C	G	G	0.867513	0.101932	0.710414	1.05935	0.163222	0.957196	1	286	49094	0.064829	8.6068e-07	B2_trans,A2_Trans	CODING_TRANSCRIPT_INTRON_VARIANT	HIS
290.1	Dementias	mental disorders	rs76423999	SLC12A7	5	1098067	T	A	A	0.926166	0.0550157	0.831494	1.03162	0.163263	0.957196	1	657	47673	0.18412	3.8813e-07	A2_Trans	CODING_TRANSCRIPT_INTRON_VARIANT	HIS
509.8	Dependence on respirator [Ventilator] or supplemental oxygen	respiratory	rs12809318	FBRSL1	12	133140840	T	C	C	0.908155	0.0691108	0.793108	1.03989	0.163317	0.957196	1	648	48574	-0.062781	9.5289e-09	B2_trans	CODING_TRANSCRIPT_INTRON_VARIANT	HIS
317.1	Alcoholism	mental disorders	rs75505823	LRP1	12	57540956	G	T	T	0.91526	0.0635236	0.808115	1.03661	0.163338	0.957196	1	3182	37934	-0.20852	3.0745e-06	A2_Trans	CODING_TRANSCRIPT_INTRON_VARIANT	HIS
738.4	Acquired spondylolisthesis	musculoskeletal	rs77534576	DLX4	17	47940666	C	T	T	0.803751	0.156727	0.591174	1.09277	0.163339	0.957196	1	831	48415	0.20794	1.7585e-10	B2_trans	INTERGENIC_VARIANT	HIS
857	Mechanical complication of unspecified genitourinary device, implant, and graft	injuries & poisonings	rs67959919	LZTFL1	3	45871908	G	A	A	0.67374	0.283309	0.386669	1.17394	0.163341	0.957196	1	378	49170	0.59355	1.6043e-80	A2_Trans	CODING_TRANSCRIPT_INTRON_VARIANT	HIS
599.9	Other abnormality of urination	genitourinary	rs35705950	MUC5B	11	1241221	G	T	T	0.90286	0.0733117	0.782019	1.04237	0.163351	0.957196	1	2045	46202	-0.11177	1.2224e-08	B2_trans,A2_Trans	UPSTREAM_GENE_VARIANT	HIS
260	Protein-calorie malnutrition	endocrine/metabolic	rs62200027	CASC20	20	6469515	G	A	A	0.927115	0.0542925	0.833527	1.03121	0.163351	0.957196	1	992	47957	-0.053006	3.3456e-06	B2_trans,A2_Trans	NON_CODING_TRANSCRIPT_INTRON_VARIANT	HIS
601.3	Orchitis and epididymitis	genitourinary	rs5023077	FBRSL1	12	133141973	T	C	C	0.923535	0.0570692	0.825803	1.03283	0.163362	0.957196	1	996	47966	-0.090901	1.5172e-06	A2_Trans	CODING_TRANSCRIPT_INTRON_VARIANT	HIS
751.2	Congenital anomalies of urinary system	congenital anomalies	rs1250993	LOC101929525	10	81399565	C	G	G	1.10217	0.0697955	0.961257	1.26374	0.16337	0.957196	1	710	48528	0.12403	5.3767e-08	A2_Trans	INTERGENIC_VARIANT	HIS
727.4	Ganglion and cyst of synovium, tendon, and bursa	musculoskeletal	rs4830964	.	23	15515319	C	G	G	0.947433	0.0387424	0.878154	1.02218	0.163378	0.957196	1	903	47942	0.046578	2.9701e-06	B2_trans	SEQUENCE_VARIANT	HIS
080	Postoperative infection	infectious diseases	rs76073397	MIR548H2	16	11386452	T	C	C	1.22167	0.143649	0.92189	1.61893	0.16338	0.957196	1	671	48642	0.14454	9.6663e-07	A2_Trans,B2_trans	INTERGENIC_VARIANT	HIS
586.4	Stricture/obstruction of ureter	genitourinary	rs3746539	PTPRT	20	40702071	G	A	A	1.14427	0.09669	0.946727	1.38303	0.163383	0.957196	1	431	49095	0.05405	1.7723e-06	B2_trans	THREE_PRIME_UTR_EXON_VARIANT	HIS
296.1	Bipolar	mental disorders	rs9501257	HLA-DPB1	6	33055355	A	G	G	0.941961	0.0428993	0.865998	1.02459	0.163386	0.957196	1	1031	45715	0.17269	4.1339e-08	A2_Trans	THREE_PRIME_UTR_EXON_VARIANT	HIS
281.9	Deficiency anemias	hematopoietic	rs13179014	SPEF2	5	35693227	A	C	C	0.834747	0.129599	0.647501	1.07614	0.163398	0.957196	1	450	49111	-0.061249	6.1057e-07	B2_trans	CODING_TRANSCRIPT_INTRON_VARIANT	HIS
723	Other disorders of cervical region	musculoskeletal	rs76073397	MIR548H2	16	11386452	T	C	C	1.23928	0.153928	0.916526	1.67568	0.163411	0.957196	1	686	48679	0.14454	9.6663e-07	A2_Trans,B2_trans	INTERGENIC_VARIANT	HIS
783	Fever of unknown origin	symptoms	rs2924480	ELF5	11	34529831	T	C	C	1.0618	0.0430298	0.975927	1.15524	0.163419	0.957196	1	3017	45302	-0.11648	2.817e-07	A2_Trans	CODING_TRANSCRIPT_INTRON_VARIANT	HIS
516.1	Hemoptysis	respiratory	rs9461128	TMEM14B	6	10753875	T	C	C	0.76916	0.188322	0.531761	1.11254	0.163421	0.957196	1	558	48868	0.13046	3.4269e-06	B2_trans	CODING_TRANSCRIPT_INTRON_VARIANT	HIS
509	Respiratory failure, insufficiency, arrest	respiratory	rs67579710	THBS3	1	155173527	G	A	A	0.917665	0.0616529	0.813215	1.03553	0.163422	0.957196	1	1349	46432	-0.10348	1.0252e-09	B2_trans	CODING_TRANSCRIPT_INTRON_VARIANT	HIS
741.3	Difficulty in walking	musculoskeletal	rs622568	SEC61G	7	54647894	A	C	C	1.0695	0.0482117	0.973067	1.17549	0.163422	0.957196	1	1613	46640	0.11965	2.6006e-06	A2_Trans	INTERGENIC_VARIANT	HIS
416	Cardiomegaly	circulatory system	rs35508621	LZTFL1	3	45880481	T	C	C	1.2042	0.133336	0.927262	1.56385	0.163443	0.957196	1	1456	47703	0.38931	6.0917e-89	B2_trans	CODING_TRANSCRIPT_INTRON_VARIANT	HIS
587	Kidney replaced by transpant	genitourinary	rs76073397	MIR548H2	16	11386452	T	C	C	0.69741	0.258614	0.420103	1.15776	0.163464	0.957196	1	80	49454	0.14454	9.6663e-07	A2_Trans,B2_trans	INTERGENIC_VARIANT	HIS
681	Superficial cellulitis and abscess	dermatologic	rs9461128	TMEM14B	6	10753875	T	C	C	0.943486	0.0417465	0.869362	1.02393	0.163468	0.957196	1	4923	37746	0.13046	3.4269e-06	B2_trans	CODING_TRANSCRIPT_INTRON_VARIANT	HIS
871	Open wounds of extremities	injuries & poisonings	rs495828	ABO	9	136154867	G	T	T	0.941369	0.0433616	0.86467	1.02487	0.163498	0.957196	1	3238	44389	-0.13432	6.5649e-10	A2_Trans	UPSTREAM_GENE_VARIANT	HIS
306	Other mental disorder	mental disorders	rs12809318	FBRSL1	12	133140840	T	C	C	1.03363	0.0237408	0.986639	1.08287	0.163499	0.957196	1	5985	38273	-0.062781	9.5289e-09	B2_trans	CODING_TRANSCRIPT_INTRON_VARIANT	HIS
610.1	Cystic mastopathy	genitourinary	rs9896243	NSF	17	44826056	C	G	G	0.818404	0.143826	0.617366	1.08491	0.163514	0.957196	1	283	49258	-0.13155	3.2234e-08	A2_Trans	CODING_TRANSCRIPT_INTRON_VARIANT	HIS
573	Other disorders of liver	digestive	rs1878527	ANKRD30BL	2	133056313	T	C	C	1.12421	0.0840282	0.953502	1.32547	0.163523	0.957196	1	1392	47596	-0.077457	2.0215e-06	B2_trans	INTERGENIC_VARIANT	HIS
597	Other disorders of urethra and urinary tract	genitourinary	rs9896243	NSF	17	44826056	C	G	G	1.13508	0.0909468	0.94976	1.35657	0.163561	0.957196	1	391	48943	-0.13155	3.2234e-08	A2_Trans	CODING_TRANSCRIPT_INTRON_VARIANT	HIS
603.2	Spermatocele	genitourinary	rs1878527	ANKRD30BL	2	133056313	T	C	C	1.26296	0.167572	0.909394	1.75399	0.163565	0.957196	1	326	49235	-0.077457	2.0215e-06	B2_trans	INTERGENIC_VARIANT	HIS
990	Effects radiation NOS	injuries & poisonings	rs75505823	LRP1	12	57540956	G	T	T	0.59386	0.374069	0.285283	1.23621	0.163592	0.957196	1	386	49084	-0.20852	3.0745e-06	A2_Trans	CODING_TRANSCRIPT_INTRON_VARIANT	HIS
479	Other upper respiratory disease	respiratory	rs117169628	SLC22A31	16	89262657	G	A	A	1.08924	0.0613599	0.965812	1.22843	0.163604	0.957196	1	3195	45064	0.081201	5.77e-07	B2_trans	SYNONYMOUS_VARIANT	HIS
132	Infestation (lice, mites)	infectious diseases	rs12660421	FOXP4-AS1	6	41488378	G	A	A	1.19358	0.127029	0.930515	1.53101	0.16361	0.957196	1	673	48874	0.35506	1.1424e-09	A2_Trans	DOWNSTREAM_GENE_VARIANT	HIS
711	Arthropathy associated with infections	musculoskeletal	rs721917	SFTPD	10	81706324	A	G	G	0.89461	0.0799479	0.76486	1.04637	0.16362	0.957196	1	364	49067	0.055247	2.0819e-07	B2_trans	SYNONYMOUS_VARIANT	HIS
1010.1	NA	NA	rs62200027	CASC20	20	6469515	G	A	A	0.959421	0.0297386	0.905098	1.017	0.163623	0.957196	1	3317	43430	-0.053006	3.3456e-06	B2_trans,A2_Trans	NON_CODING_TRANSCRIPT_INTRON_VARIANT	HIS
366.2	Senile cataract	sense organs	rs9896243	NSF	17	44826056	C	G	G	0.967247	0.0239068	0.922971	1.01365	0.163626	0.957196	1	4560	28434	-0.13155	3.2234e-08	A2_Trans	CODING_TRANSCRIPT_INTRON_VARIANT	HIS
681.6	Cellulitis and abscess of foot, toe	dermatologic	rs2277732	DPP9	19	4723670	C	A	A	1.1338	0.0901525	0.950161	1.35292	0.163657	0.957196	1	460	48933	0.11697	6.1912e-22	B2_trans,A2_Trans	FIVE_PRIME_UTR_INTRON_VARIANT	HIS
395.2	Nonrheumatic aortic valve disorders	circulatory system	rs4830964	.	23	15515319	C	G	G	0.949839	0.0369502	0.883482	1.02118	0.163688	0.957196	1	744	48050	0.046578	2.9701e-06	B2_trans	SEQUENCE_VARIANT	HIS
530	Diseases of esophagus	digestive	rs2924480	ELF5	11	34529831	T	C	C	1.02268	0.0161	0.990909	1.05546	0.163699	0.957196	1	4572	28014	-0.11648	2.817e-07	A2_Trans	CODING_TRANSCRIPT_INTRON_VARIANT	HIS
609	Male infertility and abnormal spermatozoa	genitourinary	rs1250993	LOC101929525	10	81399565	C	G	G	1.11588	0.0787264	0.956325	1.30206	0.163708	0.957196	1	519	48829	0.12403	5.3767e-08	A2_Trans	INTERGENIC_VARIANT	HIS
350	Abnormal movement	neurological	rs1250993	LOC101929525	10	81399565	C	G	G	1.03177	0.0224591	0.987341	1.07821	0.163711	0.957196	1	4679	38812	0.12403	5.3767e-08	A2_Trans	INTERGENIC_VARIANT	HIS
277	Other disorders of metabolism	endocrine/metabolic	rs9367106	LOC100505711	6	41483390	G	C	C	0.881007	0.0909688	0.737135	1.05296	0.163721	0.957196	1	661	48633	0.20225	3.4038e-11	B2_trans	INTERGENIC_VARIANT	HIS
250.24	Type 2 diabetes with neurological manifestations	endocrine/metabolic	rs147812915	KAT7	17	47858295	C	T	T	0.942634	0.0424223	0.867427	1.02436	0.163739	0.957196	1	1932	42134	0.23438	1.0943e-07	A2_Trans	INTERGENIC_VARIANT	HIS
277.7	Dysmetabolic syndrome X	endocrine/metabolic	rs10774671	OAS1	12	113357193	G	A	A	0.901668	0.0743281	0.779432	1.04307	0.16374	0.957196	1	477	48832	0.12569	3.6032e-11	A2_Trans	SPLICE_ACCEPTOR_VARIANT	HIS
740	Osteoarthrosis	musculoskeletal	rs7089827	TFAM	10	60157611	C	T	T	1.03222	0.0227716	0.987163	1.07933	0.16375	0.957196	1	5126	27746	-0.14471	2.0338e-06	A2_Trans	THREE_PRIME_UTR_EXON_VARIANT	HIS
081	Infection/inflammation of internal prosthetic device; implant; and graft	infectious diseases	rs1405655	NR1H2	19	50882619	T	C	C	0.878564	0.0929739	0.732207	1.05418	0.163769	0.957196	1	298	49194	0.075181	1.1208e-11	B2_trans,A2_Trans	CODING_TRANSCRIPT_INTRON_VARIANT	HIS
705.3	Hidradenitis	dermatologic	rs76073397	MIR548H2	16	11386452	T	C	C	1.33244	0.206114	0.889619	1.99569	0.16377	0.957196	1	199	49357	0.14454	9.6663e-07	A2_Trans,B2_trans	INTERGENIC_VARIANT	HIS
575.9	Nonspecific abnormal findings on radiological and other examination of biliary tract	digestive	rs915823	TMPRSS2	21	42851454	A	C	C	0.821354	0.141338	0.62262	1.08352	0.163796	0.957196	1	668	48821	-0.066039	1.6687e-06	B2_trans	CODING_TRANSCRIPT_INTRON_VARIANT	HIS
739	Contracture of joint	musculoskeletal	rs9461128	TMEM14B	6	10753875	T	C	C	1.30021	0.188539	0.89852	1.88147	0.163799	0.957196	1	363	49171	0.13046	3.4269e-06	B2_trans	CODING_TRANSCRIPT_INTRON_VARIANT	HIS
362.4	Retinal vascular changes and abnomalities	sense organs	rs8080583	KANSL1	17	44162597	C	A	A	0.918424	0.0611185	0.81474	1.0353	0.16383	0.957196	1	756	48055	-0.12662	2.0785e-08	A2_Trans	CODING_TRANSCRIPT_INTRON_VARIANT	HIS
428.3	Heart failure with reduced EF [Systolic or combined heart failure]	circulatory system	rs67959919	LZTFL1	3	45871908	G	A	A	0.88815	0.0851954	0.751567	1.04955	0.163842	0.957196	1	784	47100	0.59355	1.6043e-80	A2_Trans	CODING_TRANSCRIPT_INTRON_VARIANT	HIS
172.1	Melanomas of skin, dx or hx	neoplasms	rs35705950	MUC5B	11	1241221	G	T	T	0.855246	0.112311	0.686265	1.06584	0.163846	0.957196	1	360	48799	-0.11177	1.2224e-08	B2_trans,A2_Trans	UPSTREAM_GENE_VARIANT	HIS
530.14	Reflux esophagitis	digestive	rs62200027	CASC20	20	6469515	G	A	A	0.942887	0.0422406	0.867969	1.02427	0.163852	0.957196	1	1737	46689	-0.053006	3.3456e-06	B2_trans,A2_Trans	NON_CODING_TRANSCRIPT_INTRON_VARIANT	HIS
425.1	Primary/intrinsic cardiomyopathies	circulatory system	rs10086829	COL14A1	8	121149129	G	A	A	1.08235	0.0568478	0.968234	1.20992	0.163889	0.957196	1	732	47798	-0.097352	3.8599e-06	A2_Trans	FIVE_PRIME_UTR_INTRON_VARIANT	HIS
388	Other disorders of ear	sense organs	rs35154152	THBS3	1	155172725	T	C	C	0.787404	0.171696	0.562406	1.10241	0.163897	0.957196	1	875	48602	-0.20528	2.3574e-11	A2_Trans	SYNONYMOUS_VARIANT	HIS
172.1	Melanomas of skin, dx or hx	neoplasms	rs5023077	FBRSL1	12	133141973	T	C	C	1.09685	0.0664041	0.962991	1.24931	0.163902	0.957196	1	360	48799	-0.090901	1.5172e-06	A2_Trans	CODING_TRANSCRIPT_INTRON_VARIANT	HIS
362.29	Macular degeneration (senile) of retina NOS	sense organs	rs1405655	NR1H2	19	50882619	T	C	C	0.900007	0.0756923	0.775919	1.04394	0.163967	0.957196	1	553	48788	0.075181	1.1208e-11	B2_trans,A2_Trans	CODING_TRANSCRIPT_INTRON_VARIANT	HIS
367.2	Astigmatism	sense organs	rs11085727	TYK2	19	10466123	C	T	T	0.973703	0.0191515	0.937832	1.01095	0.164085	0.957196	1	7586	31738	0.17253	2.3333e-18	A2_Trans,B2_trans	CODING_TRANSCRIPT_INTRON_VARIANT	HIS
480	Pneumonia	respiratory	rs622568	SEC61G	7	54647894	A	C	C	0.950562	0.0364384	0.885042	1.02093	0.16409	0.957196	1	2353	44381	0.11965	2.6006e-06	A2_Trans	INTERGENIC_VARIANT	HIS
596.5	Functional disorders of bladder	genitourinary	rs9896243	NSF	17	44826056	C	G	G	1.07555	0.0523427	0.97068	1.19175	0.164093	0.957196	1	972	47409	-0.13155	3.2234e-08	A2_Trans	CODING_TRANSCRIPT_INTRON_VARIANT	HIS
807	Fracture of ribs	injuries & poisonings	rs12259804	PLEKHS1	10	115573378	T	C	C	1.31504	0.196829	0.89412	1.9341	0.164112	0.957196	1	855	48367	-0.27547	4.8674e-08	A2_Trans	INTERGENIC_VARIANT	HIS
698	Pruritus and related conditions	dermatologic	rs9497053	UTRN	6	145026256	G	A	A	0.944584	0.0409761	0.87169	1.02357	0.164132	0.957196	1	2503	45862	-0.064841	1.0064e-06	B2_trans	CODING_TRANSCRIPT_INTRON_VARIANT	HIS
277.4	Disorders of bilirubin excretion	endocrine/metabolic	rs11085727	TYK2	19	10466123	C	T	T	0.862491	0.106326	0.700244	1.06233	0.164138	0.957196	1	471	49035	0.17253	2.3333e-18	A2_Trans,B2_trans	CODING_TRANSCRIPT_INTRON_VARIANT	HIS
216.1	Screening for malignant neoplasms of the skin	neoplasms	rs11234800	ME3	11	86479407	G	C	C	1.14297	0.0960481	0.946843	1.37972	0.164144	0.957196	1	1281	47985	-0.077173	3.0702e-06	B2_trans	INTERGENIC_VARIANT	HIS
278.1	Obesity	endocrine/metabolic	rs721917	SFTPD	10	81706324	A	G	G	1.01952	0.0138967	0.992127	1.04767	0.164178	0.957196	1	4121	24566	0.055247	2.0819e-07	B2_trans	SYNONYMOUS_VARIANT	HIS
715.1	Sacroiliitis NEC	musculoskeletal	rs10774671	OAS1	12	113357193	G	A	A	0.916638	0.0625695	0.810846	1.03623	0.164184	0.957196	1	637	48498	0.12569	3.6032e-11	A2_Trans	SPLICE_ACCEPTOR_VARIANT	HIS
588	Disorders resulting from impaired renal function	genitourinary	rs12809318	FBRSL1	12	133140840	T	C	C	0.923805	0.0569712	0.826202	1.03294	0.164189	0.957196	1	387	48555	-0.062781	9.5289e-09	B2_trans	CODING_TRANSCRIPT_INTRON_VARIANT	HIS
202.2	Non-Hodgkins lymphoma	neoplasms	rs2284028	NCF4	22	37265172	A	C	C	1.18591	0.122581	0.932633	1.50797	0.164224	0.957196	1	172	49210	0.31271	4.1737e-06	A2_Trans	CODING_TRANSCRIPT_INTRON_VARIANT	HIS
440.21	Atherosclerosis of native arteries of the extremities with ulceration or gangrene	circulatory system	rs60869999	MYO1C	17	1390948	A	T	T	0.843504	0.122359	0.663643	1.07211	0.164251	0.957196	1	176	49321	0.059541	2.9039e-06	B2_trans	CODING_TRANSCRIPT_INTRON_VARIANT	HIS
302.1	Decreased libido	mental disorders	rs9896243	NSF	17	44826056	C	G	G	1.16137	0.107562	0.940622	1.43393	0.164267	0.957196	1	653	48813	-0.13155	3.2234e-08	A2_Trans	CODING_TRANSCRIPT_INTRON_VARIANT	HIS
747	Cardiac and circulatory congenital anomalies	congenital anomalies	rs1405655	NR1H2	19	50882619	T	C	C	0.895407	0.0794336	0.766314	1.04625	0.164285	0.957196	1	566	48827	0.075181	1.1208e-11	B2_trans,A2_Trans	CODING_TRANSCRIPT_INTRON_VARIANT	HIS
743.11	Osteoporosis NOS	musculoskeletal	rs67959919	LZTFL1	3	45871908	G	A	A	0.853655	0.113773	0.683028	1.06691	0.164304	0.957196	1	624	48026	0.59355	1.6043e-80	A2_Trans	CODING_TRANSCRIPT_INTRON_VARIANT	HIS
574.12	Cholelithiasis with other cholecystitis	digestive	rs12809318	FBRSL1	12	133140840	T	C	C	1.13268	0.0895859	0.95028	1.35009	0.164319	0.957196	1	672	48743	-0.062781	9.5289e-09	B2_trans	CODING_TRANSCRIPT_INTRON_VARIANT	HIS
593.2	Microscopic hematuria	genitourinary	rs7960611	CLEC1A	12	10230416	G	A	A	0.953138	0.034512	0.890798	1.01984	0.16432	0.957196	1	1795	45617	-0.1584	3.3086e-07	A2_Trans	CODING_TRANSCRIPT_INTRON_VARIANT	HIS
338.1	Acute pain	neurological	rs75505823	LRP1	12	57540956	G	T	T	0.840917	0.124591	0.658721	1.07351	0.16433	0.957196	1	4211	43546	-0.20852	3.0745e-06	A2_Trans	CODING_TRANSCRIPT_INTRON_VARIANT	HIS
250.14	Type 1 diabetes with neurological manifestations	endocrine/metabolic	rs8080583	KANSL1	17	44162597	C	A	A	1.17453	0.115702	0.936224	1.4735	0.16441	0.957196	1	424	49110	-0.12662	2.0785e-08	A2_Trans	CODING_TRANSCRIPT_INTRON_VARIANT	HIS
571.51	Cirrhosis of liver without mention of alcohol	digestive	rs1878527	ANKRD30BL	2	133056313	T	C	C	0.93323	0.049703	0.846606	1.02872	0.164427	0.957196	1	571	47083	-0.077457	2.0215e-06	B2_trans	INTERGENIC_VARIANT	HIS
735.23	Hallux rigidus	musculoskeletal	rs732990	CIB4	2	26842146	C	G	G	0.919844	0.0600948	0.817638	1.03482	0.164429	0.957196	1	506	48620	0.056389	5.6358e-07	B2_trans	CODING_TRANSCRIPT_INTRON_VARIANT	HIS
287	Purpura and other hemorrhagic conditions	hematopoietic	rs2277732	DPP9	19	4723670	C	A	A	1.05977	0.0417568	0.976493	1.15015	0.164439	0.957196	1	1473	46417	0.11697	6.1912e-22	B2_trans,A2_Trans	FIVE_PRIME_UTR_INTRON_VARIANT	HIS
261	Vitamin deficiency	endocrine/metabolic	rs8080583	KANSL1	17	44162597	C	A	A	0.971937	0.0204739	0.933707	1.01173	0.16445	0.957196	1	4990	33552	-0.12662	2.0785e-08	A2_Trans	CODING_TRANSCRIPT_INTRON_VARIANT	HIS
338.1	Acute pain	neurological	rs60869999	MYO1C	17	1390948	A	T	T	1.0619	0.0431999	0.975686	1.15572	0.164476	0.957196	1	4211	43546	0.059541	2.9039e-06	B2_trans	CODING_TRANSCRIPT_INTRON_VARIANT	HIS
801	Fracture of ankle and foot	injuries & poisonings	rs117169628	SLC22A31	16	89262657	G	A	A	0.917053	0.0622936	0.811652	1.03614	0.164519	0.957196	1	1030	47052	0.081201	5.77e-07	B2_trans	SYNONYMOUS_VARIANT	HIS
071.1	HIV infection, symptomatic	infectious diseases	rs11085727	TYK2	19	10466123	C	T	T	1.09635	0.0661789	0.962982	1.24819	0.164532	0.957196	1	77	49075	0.17253	2.3333e-18	A2_Trans,B2_trans	CODING_TRANSCRIPT_INTRON_VARIANT	HIS
561.2	NA	NA	rs581342	LMNA	1	156095466	T	C	C	1.1293	0.0874814	0.951359	1.34052	0.164538	0.957196	1	1563	47499	0.090245	2.6355e-07	B2_trans	CODING_TRANSCRIPT_INTRON_VARIANT	HIS
603	Other disorders of testis	genitourinary	rs78313563	ESS2	22	19136365	G	A	A	1.28124	0.178305	0.903353	1.81721	0.164553	0.957196	1	822	48170	0.40873	6.5914e-07	A2_Trans	UPSTREAM_GENE_VARIANT	HIS
523.31	Acute periodontitis	digestive	rs732990	CIB4	2	26842146	C	G	G	0.965427	0.0253141	0.918697	1.01454	0.164557	0.957196	1	2289	43541	0.056389	5.6358e-07	B2_trans	CODING_TRANSCRIPT_INTRON_VARIANT	HIS
136	Other infectious and parasitic diseases	infectious diseases	rs61667602	CRHR1	17	43785349	T	C	C	1.13046	0.0882261	0.950948	1.34386	0.164564	0.957196	1	1203	48119	-0.093554	9.1279e-12	B2_trans	FIVE_PRIME_UTR_INTRON_VARIANT	HIS
947	Urticaria	dermatologic	rs2284028	NCF4	22	37265172	A	C	C	0.892335	0.081963	0.759908	1.04784	0.164583	0.957196	1	1462	47303	0.31271	4.1737e-06	A2_Trans	CODING_TRANSCRIPT_INTRON_VARIANT	HIS
700	Corns and callosities	dermatologic	rs732990	CIB4	2	26842146	C	G	G	0.955984	0.0323887	0.897184	1.01864	0.164591	0.957196	1	1940	45519	0.056389	5.6358e-07	B2_trans	CODING_TRANSCRIPT_INTRON_VARIANT	HIS
352.2	Facial nerve disorders [CN7]	neurological	rs35508621	LZTFL1	3	45880481	T	C	C	0.819154	0.14354	0.618278	1.08529	0.164609	0.957196	1	457	48591	0.38931	6.0917e-89	B2_trans	CODING_TRANSCRIPT_INTRON_VARIANT	HIS
426.9	Cardiac pacemaker/device in situ	circulatory system	rs10774679	OAS3	12	113374748	C	T	T	1.06958	0.0484045	0.972774	1.17602	0.164621	0.957196	1	306	48267	0.075824	4.6954e-12	B2_trans	UPSTREAM_GENE_VARIANT	HIS
585.2	Renal failure NOS	genitourinary	rs12259804	PLEKHS1	10	115573378	T	C	C	1.28582	0.180907	0.901972	1.83303	0.164632	0.957196	1	674	48383	-0.27547	4.8674e-08	A2_Trans	INTERGENIC_VARIANT	HIS
315	Develomental delays and disorders	mental disorders	rs35154152	THBS3	1	155172725	T	C	C	1.21583	0.140635	0.922919	1.6017	0.164652	0.957196	1	591	48901	-0.20528	2.3574e-11	A2_Trans	SYNONYMOUS_VARIANT	HIS
870	Open wounds of head; neck; and trunk	injuries & poisonings	rs9577395	ATP11A	13	113534984	C	G	G	1.07427	0.0515541	0.971023	1.18849	0.164655	0.957196	1	2532	45881	0.064829	8.6068e-07	B2_trans,A2_Trans	CODING_TRANSCRIPT_INTRON_VARIANT	HIS
244	Hypothyroidism	endocrine/metabolic	rs3746539	PTPRT	20	40702071	G	A	A	1.03262	0.0230996	0.986911	1.08045	0.164655	0.957196	1	969	44101	0.05405	1.7723e-06	B2_trans	THREE_PRIME_UTR_EXON_VARIANT	HIS
300	Anxiety disorders	mental disorders	rs72711165	TMEM65	8	125336564	T	C	C	0.908459	0.0690919	0.793404	1.0402	0.164673	0.957196	1	3527	19620	0.18279	6.0907e-07	B2_trans	CODING_TRANSCRIPT_INTRON_VARIANT	HIS
337	Disorders of the autonomic nervous system	neurological	rs12259804	PLEKHS1	10	115573378	T	C	C	1.26218	0.167572	0.908832	1.7529	0.164683	0.957196	1	1176	47807	-0.27547	4.8674e-08	A2_Trans	INTERGENIC_VARIANT	HIS
580.32	Nephritis and nephropathy with pathological lesion	genitourinary	rs581342	LMNA	1	156095466	T	C	C	1.24631	0.158473	0.913557	1.70028	0.164694	0.957196	1	221	49337	0.090245	2.6355e-07	B2_trans	CODING_TRANSCRIPT_INTRON_VARIANT	HIS
710.1	Osteomyelitis	musculoskeletal	rs8080583	KANSL1	17	44162597	C	A	A	1.08754	0.0603974	0.966129	1.22421	0.164696	0.957196	1	359	48469	-0.12662	2.0785e-08	A2_Trans	CODING_TRANSCRIPT_INTRON_VARIANT	HIS
270.2	Disorders of amino-acid metabolism	endocrine/metabolic	rs72711165	TMEM65	8	125336564	T	C	C	0.424117	0.617352	0.126472	1.42225	0.164713	0.957196	1	650	48812	0.18279	6.0907e-07	B2_trans	CODING_TRANSCRIPT_INTRON_VARIANT	HIS
571.81	Portal hypertension	digestive	rs2924480	ELF5	11	34529831	T	C	C	1.11854	0.0806325	0.955033	1.31005	0.164723	0.957196	1	331	49016	-0.11648	2.817e-07	A2_Trans	CODING_TRANSCRIPT_INTRON_VARIANT	HIS
604.1	Redundant prepuce and phimosis/BXO	genitourinary	rs7960611	CLEC1A	12	10230416	G	A	A	1.07615	0.0528258	0.970304	1.19355	0.16474	0.957196	1	448	48370	-0.1584	3.3086e-07	A2_Trans	CODING_TRANSCRIPT_INTRON_VARIANT	HIS
384	Other disorders of tympanic membrane	sense organs	rs7605877	FOXI3	2	88559025	T	C	C	1.15228	0.102027	0.943437	1.40736	0.164748	0.957196	1	375	48973	-0.071053	3.3369e-06	B2_trans	INTERGENIC_VARIANT	HIS
1009	NA	NA	rs35508621	LZTFL1	3	45880481	T	C	C	0.923216	0.0575074	0.824808	1.03336	0.164756	0.957196	1	6213	39205	0.38931	6.0917e-89	B2_trans	CODING_TRANSCRIPT_INTRON_VARIANT	HIS
070.2	Viral hepatitis B	infectious diseases	rs732990	CIB4	2	26842146	C	G	G	0.891571	0.0826141	0.758289	1.04828	0.164763	0.957196	1	353	49073	0.056389	5.6358e-07	B2_trans	CODING_TRANSCRIPT_INTRON_VARIANT	HIS
495.2	Asthma with exacerbation	respiratory	rs12567716	FOXD2	1	48197570	T	C	C	1.12587	0.0853402	0.95246	1.33085	0.164765	0.957196	1	737	48320	-0.090753	1.4878e-06	B2_trans	INTERGENIC_VARIANT	HIS
727	Other disorders of synovium, tendon, and bursa	musculoskeletal	rs11234800	ME3	11	86479407	G	C	C	0.957727	0.0310913	0.901108	1.0179	0.164768	0.957196	1	4270	39278	-0.077173	3.0702e-06	B2_trans	INTERGENIC_VARIANT	HIS
315	Develomental delays and disorders	mental disorders	rs581342	LMNA	1	156095466	T	C	C	0.80466	0.156453	0.592161	1.09341	0.164788	0.957196	1	591	48901	0.090245	2.6355e-07	B2_trans	CODING_TRANSCRIPT_INTRON_VARIANT	HIS
458	Hypotension	circulatory system	rs1405655	NR1H2	19	50882619	T	C	C	1.04468	0.0314691	0.982194	1.11114	0.164819	0.957196	1	2911	44383	0.075181	1.1208e-11	B2_trans,A2_Trans	CODING_TRANSCRIPT_INTRON_VARIANT	HIS
626.13	Irregular menstrual cycle	genitourinary	rs12259804	PLEKHS1	10	115573378	T	C	C	0.593649	0.375422	0.284426	1.23905	0.164828	0.957196	1	409	49092	-0.27547	4.8674e-08	A2_Trans	INTERGENIC_VARIANT	HIS
580.3	Nephritis and nephropathy without mention of glomerulonephritis	genitourinary	rs7605877	FOXI3	2	88559025	T	C	C	0.881841	0.090532	0.738464	1.05305	0.164849	0.957196	1	600	48543	-0.071053	3.3369e-06	B2_trans	INTERGENIC_VARIANT	HIS
601	Inflammatory diseases of prostate	genitourinary	rs7089827	TFAM	10	60157611	C	T	T	1.06161	0.043045	0.97572	1.15506	0.164854	0.957196	1	2627	44537	-0.14471	2.0338e-06	A2_Trans	THREE_PRIME_UTR_EXON_VARIANT	HIS
793	NA	NA	rs495828	ABO	9	136154867	G	T	T	1.19286	0.126972	0.930055	1.52991	0.164867	0.957196	1	938	48621	-0.13432	6.5649e-10	A2_Trans	UPSTREAM_GENE_VARIANT	HIS
782.3	Edema	symptoms	rs10774671	OAS1	12	113357193	G	A	A	1.03688	0.0260732	0.98522	1.09124	0.164869	0.957196	1	3880	41497	0.12569	3.6032e-11	A2_Trans	SPLICE_ACCEPTOR_VARIANT	HIS
588	Disorders resulting from impaired renal function	genitourinary	rs915823	TMPRSS2	21	42851454	A	C	C	0.895839	0.0791967	0.767039	1.04627	0.16487	0.957196	1	387	48555	-0.066039	1.6687e-06	B2_trans	CODING_TRANSCRIPT_INTRON_VARIANT	HIS
054	Herpes simplex	infectious diseases	rs61667602	CRHR1	17	43785349	T	C	C	1.07733	0.0536295	0.969836	1.19673	0.164877	0.957196	1	1315	47173	-0.093554	9.1279e-12	B2_trans	FIVE_PRIME_UTR_INTRON_VARIANT	HIS
352	Disorders of other cranial nerves	neurological	rs11234800	ME3	11	86479407	G	C	C	0.901752	0.0744699	0.779288	1.04346	0.164924	0.957196	1	956	47821	-0.077173	3.0702e-06	B2_trans	INTERGENIC_VARIANT	HIS
228	Hemangioma and lymphangioma, any site	neoplasms	rs75505823	LRP1	12	57540956	G	T	T	0.690734	0.266438	0.409749	1.1644	0.164925	0.957196	1	1103	48193	-0.20852	3.0745e-06	A2_Trans	CODING_TRANSCRIPT_INTRON_VARIANT	HIS
470	Septal Deviations/Turbinate Hypertrophy	respiratory	rs9367106	LOC100505711	6	41483390	G	C	C	0.935666	0.0478858	0.851844	1.02773	0.164936	0.957196	1	1031	46873	0.20225	3.4038e-11	B2_trans	INTERGENIC_VARIANT	HIS
681.5	Cellulitis and abscess of leg, except foot	dermatologic	rs7605877	FOXI3	2	88559025	T	C	C	0.924895	0.0562249	0.828387	1.03264	0.164946	0.957196	1	1660	46526	-0.071053	3.3369e-06	B2_trans	INTERGENIC_VARIANT	HIS
574	Cholelithiasis and cholecystitis	digestive	rs5023077	FBRSL1	12	133141973	T	C	C	1.04687	0.0329879	0.981326	1.11679	0.164976	0.957196	1	1048	46092	-0.090901	1.5172e-06	A2_Trans	CODING_TRANSCRIPT_INTRON_VARIANT	HIS
395.1	Nonrheumatic mitral valve disorders	circulatory system	rs7671107	LOC101929161	4	25449225	G	A	A	0.908543	0.0690764	0.793501	1.04026	0.164983	0.957196	1	999	48194	-0.064456	1.0803e-06	B2_trans	INTERGENIC_VARIANT	HIS
946	Anaphylactic shock NOS	injuries & poisonings	rs11702230	LOC101928126	21	35377591	C	T	T	0.809521	0.152187	0.60074	1.09086	0.164983	0.957196	1	324	49191	0.099731	3.223e-09	B2_trans	INTERGENIC_VARIANT	HIS
386.9	Dizziness and giddiness (Light-headedness and vertigo)	sense organs	rs117169628	SLC22A31	16	89262657	G	A	A	0.952298	0.0352028	0.888808	1.02032	0.164997	0.957196	1	5542	38373	0.081201	5.77e-07	B2_trans	SYNONYMOUS_VARIANT	HIS
522.5	Periapical abscess	digestive	rs10086829	COL14A1	8	121149129	G	A	A	1.10383	0.0711554	0.960145	1.26903	0.165022	0.957196	1	1758	47233	-0.097352	3.8599e-06	A2_Trans	FIVE_PRIME_UTR_INTRON_VARIANT	HIS
457	Encounter for long-term (current) use of anticoagulants, antithrombotics, aspirin	circulatory system	rs72655853	SBSPON	8	73985608	A	G	G	0.775223	0.183387	0.541163	1.11052	0.165031	0.957196	1	1078	48206	0.22523	8.3915e-07	A2_Trans	CODING_TRANSCRIPT_INTRON_VARIANT	HIS
379.2	Disorders of vitreous body	sense organs	rs11085727	TYK2	19	10466123	C	T	T	0.959771	0.029576	0.905717	1.01705	0.165044	0.957196	1	3058	43178	0.17253	2.3333e-18	A2_Trans,B2_trans	CODING_TRANSCRIPT_INTRON_VARIANT	HIS
1008	NA	NA	rs495828	ABO	9	136154867	G	T	T	1.18732	0.123675	0.931739	1.513	0.165051	0.957196	1	452	49092	-0.13432	6.5649e-10	A2_Trans	UPSTREAM_GENE_VARIANT	HIS
743.2	Pathologic fracture	musculoskeletal	rs10086829	COL14A1	8	121149129	G	A	A	0.863195	0.105972	0.701303	1.06246	0.165063	0.957196	1	465	48998	-0.097352	3.8599e-06	A2_Trans	FIVE_PRIME_UTR_INTRON_VARIANT	HIS
356	Hereditary and idiopathic peripheral neuropathy	neurological	rs1453205	LOC101928196	2	19901073	C	T	T	0.957574	0.0312281	0.900723	1.01801	0.165064	0.957196	1	2473	44926	0.096992	3.6368e-06	A2_Trans	INTERGENIC_VARIANT	HIS
604.3	Peyronie's disease	genitourinary	rs117169628	SLC22A31	16	89262657	G	A	A	0.776361	0.18235	0.543059	1.10989	0.165076	0.957196	1	128	49424	0.081201	5.77e-07	B2_trans	SYNONYMOUS_VARIANT	HIS
573.7	Abnormal results of function study of liver	digestive	rs7671107	LOC101929161	4	25449225	G	A	A	0.967112	0.0240913	0.922508	1.01387	0.165107	0.957196	1	3517	40791	-0.064456	1.0803e-06	B2_trans	INTERGENIC_VARIANT	HIS
594.2	Calculus of lower urinary tract	genitourinary	rs72655853	SBSPON	8	73985608	A	G	G	1.34498	0.213524	0.885039	2.04393	0.16513	0.957196	1	205	49350	0.22523	8.3915e-07	A2_Trans	CODING_TRANSCRIPT_INTRON_VARIANT	HIS
738.4	Acquired spondylolisthesis	musculoskeletal	rs4830964	.	23	15515319	C	G	G	0.931847	0.0508542	0.843447	1.02951	0.165133	0.957196	1	831	48415	0.046578	2.9701e-06	B2_trans	SEQUENCE_VARIANT	HIS
526.4	Temporomandibular joint disorders	digestive	rs10086829	COL14A1	8	121149129	G	A	A	0.913572	0.065125	0.804097	1.03795	0.165141	0.957196	1	1537	47372	-0.097352	3.8599e-06	A2_Trans	FIVE_PRIME_UTR_INTRON_VARIANT	HIS
512.1	Wheezing	respiratory	rs61667602	CRHR1	17	43785349	T	C	C	0.867523	0.102391	0.709784	1.06032	0.165154	0.957196	1	1332	48039	-0.093554	9.1279e-12	B2_trans	FIVE_PRIME_UTR_INTRON_VARIANT	HIS
604	Disorders of penis	genitourinary	rs581342	LMNA	1	156095466	T	C	C	1.09316	0.064175	0.963956	1.23968	0.165157	0.957196	1	1017	47338	0.090245	2.6355e-07	B2_trans	CODING_TRANSCRIPT_INTRON_VARIANT	HIS
593	Hematuria	genitourinary	rs75505823	LRP1	12	57540956	G	T	T	0.882304	0.0902209	0.739302	1.05297	0.165164	0.957196	1	2771	43241	-0.20852	3.0745e-06	A2_Trans	CODING_TRANSCRIPT_INTRON_VARIANT	HIS
327.4	Insomnia	neurological	rs11085727	TYK2	19	10466123	C	T	T	0.973671	0.0192248	0.937666	1.01106	0.165171	0.957196	1	5526	34722	0.17253	2.3333e-18	A2_Trans,B2_trans	CODING_TRANSCRIPT_INTRON_VARIANT	HIS
364	Corneal opacity and other disorders of cornea	sense organs	rs581342	LMNA	1	156095466	T	C	C	0.88405	0.0887996	0.742832	1.05211	0.165179	0.957196	1	992	47953	0.090245	2.6355e-07	B2_trans	CODING_TRANSCRIPT_INTRON_VARIANT	HIS
573.5	Jaundice (not of newborn)	digestive	rs2284028	NCF4	22	37265172	A	C	C	1.22794	0.147959	0.918831	1.64105	0.16519	0.957196	1	398	49131	0.31271	4.1737e-06	A2_Trans	CODING_TRANSCRIPT_INTRON_VARIANT	HIS
241.2	Nontoxic multinodular goiter	endocrine/metabolic	rs9497053	UTRN	6	145026256	G	A	A	1.12013	0.081743	0.954307	1.31476	0.165196	0.957196	1	214	49211	-0.064841	1.0064e-06	B2_trans	CODING_TRANSCRIPT_INTRON_VARIANT	HIS
250.14	Type 1 diabetes with neurological manifestations	endocrine/metabolic	rs7960611	CLEC1A	12	10230416	G	A	A	0.863018	0.106159	0.700902	1.06263	0.165221	0.957196	1	424	49110	-0.1584	3.3086e-07	A2_Trans	CODING_TRANSCRIPT_INTRON_VARIANT	HIS
710.11	Acute osteomyelitis	musculoskeletal	rs10086829	COL14A1	8	121149129	G	A	A	1.13695	0.0924878	0.948449	1.3629	0.165228	0.957196	1	228	49078	-0.097352	3.8599e-06	A2_Trans	FIVE_PRIME_UTR_INTRON_VARIANT	HIS
278.11	Morbid obesity	endocrine/metabolic	rs12567716	FOXD2	1	48197570	T	C	C	0.951575	0.0357703	0.887146	1.02068	0.165239	0.957196	1	2128	42881	-0.090753	1.4878e-06	B2_trans	INTERGENIC_VARIANT	HIS
289.4	Lymphadenitis	hematopoietic	rs35705950	MUC5B	11	1241221	G	T	T	0.870769	0.0997207	0.716177	1.05873	0.16524	0.957196	1	1416	47502	-0.11177	1.2224e-08	B2_trans,A2_Trans	UPSTREAM_GENE_VARIANT	HIS
450	Noninfectious disorders of lymphatic channels	circulatory system	rs76073397	MIR548H2	16	11386452	T	C	C	1.30382	0.191197	0.896338	1.89656	0.165264	0.957196	1	310	49212	0.14454	9.6663e-07	A2_Trans,B2_trans	INTERGENIC_VARIANT	HIS
246	Other disorders of thyroid	endocrine/metabolic	rs495828	ABO	9	136154867	G	T	T	0.853288	0.114349	0.681964	1.06765	0.165291	0.957196	1	566	48883	-0.13432	6.5649e-10	A2_Trans	UPSTREAM_GENE_VARIANT	HIS
079	Viral infection	infectious diseases	rs75505823	LRP1	12	57540956	G	T	T	1.27008	0.172318	0.906052	1.78036	0.165313	0.957196	1	2681	46359	-0.20852	3.0745e-06	A2_Trans	CODING_TRANSCRIPT_INTRON_VARIANT	HIS
371.2	Conjunctivitis, noninfectious	sense organs	rs111783124	LOC101928126	21	35362848	G	A	A	1.08508	0.0588541	0.966863	1.21775	0.165322	0.957196	1	2026	46459	0.13532	2.1558e-07	A2_Trans	INTERGENIC_VARIANT	HIS
327.5	Parasomnia	neurological	rs11234800	ME3	11	86479407	G	C	C	1.09293	0.064052	0.963987	1.23912	0.165337	0.957196	1	1754	46851	-0.077173	3.0702e-06	B2_trans	INTERGENIC_VARIANT	HIS
721.2	Spondylosis with myelopathy	musculoskeletal	rs111837807	CCHCR1	6	31121232	T	C	C	0.873229	0.0977113	0.721034	1.05755	0.165341	0.957196	1	587	48613	0.20363	2.152e-11	A2_Trans,B2_trans	CODING_TRANSCRIPT_INTRON_VARIANT	HIS
526.41	Temporomandibular joint disorder, unspecified	digestive	rs75505823	LRP1	12	57540956	G	T	T	1.28152	0.178795	0.902683	1.81935	0.165341	0.957196	1	1214	47887	-0.20852	3.0745e-06	A2_Trans	CODING_TRANSCRIPT_INTRON_VARIANT	HIS
290.16	Vascular dementia	mental disorders	rs10774679	OAS3	12	113374748	C	T	T	1.12711	0.0862536	0.951801	1.3347	0.165368	0.957196	1	282	49109	0.075824	4.6954e-12	B2_trans	UPSTREAM_GENE_VARIANT	HIS
351	Other peripheral nerve disorders	neurological	rs34488998	NKAIN3	8	63408372	G	A	A	0.931063	0.0514903	0.841687	1.02993	0.165377	0.957196	1	3991	37570	0.1355	3.4644e-06	B2_trans	CODING_TRANSCRIPT_INTRON_VARIANT	HIS
356	Hereditary and idiopathic peripheral neuropathy	neurological	rs10774671	OAS1	12	113357193	G	A	A	1.04859	0.0342026	0.980601	1.12129	0.165377	0.957196	1	2473	44926	0.12569	3.6032e-11	A2_Trans	SPLICE_ACCEPTOR_VARIANT	HIS
272.13	Mixed hyperlipidemia	endocrine/metabolic	rs11234800	ME3	11	86479407	G	C	C	0.963835	0.0265542	0.914955	1.01533	0.165391	0.957196	1	4095	36322	-0.077173	3.0702e-06	B2_trans	INTERGENIC_VARIANT	HIS
287	Purpura and other hemorrhagic conditions	hematopoietic	rs9896243	NSF	17	44826056	C	G	G	1.06519	0.0455252	0.97426	1.1646	0.165392	0.957196	1	1473	46417	-0.13155	3.2234e-08	A2_Trans	CODING_TRANSCRIPT_INTRON_VARIANT	HIS
740.1	Osteoarthritis; localized	musculoskeletal	rs581342	LMNA	1	156095466	T	C	C	0.961199	0.02853	0.908926	1.01648	0.165411	0.957196	1	4561	34803	0.090245	2.6355e-07	B2_trans	CODING_TRANSCRIPT_INTRON_VARIANT	HIS
512	Other symptoms of respiratory system	respiratory	rs7089827	TFAM	10	60157611	C	T	T	1.03208	0.0227651	0.987043	1.07917	0.165419	0.957196	1	9023	25287	-0.14471	2.0338e-06	A2_Trans	THREE_PRIME_UTR_EXON_VARIANT	HIS
202	Cancer of other lymphoid, histiocytic tissue	neoplasms	rs1878527	ANKRD30BL	2	133056313	T	C	C	1.17363	0.115433	0.935996	1.47159	0.165455	0.957196	1	198	49160	-0.077457	2.0215e-06	B2_trans	INTERGENIC_VARIANT	HIS
575	Other biliary tract disease	digestive	rs7960611	CLEC1A	12	10230416	G	A	A	1.07236	0.0503695	0.971548	1.18362	0.165468	0.957196	1	1433	47270	-0.1584	3.3086e-07	A2_Trans	CODING_TRANSCRIPT_INTRON_VARIANT	HIS
495.2	Asthma with exacerbation	respiratory	rs1878527	ANKRD30BL	2	133056313	T	C	C	1.12684	0.0861083	0.951848	1.33401	0.165486	0.957196	1	737	48320	-0.077457	2.0215e-06	B2_trans	INTERGENIC_VARIANT	HIS
312.3	Impulse control disorder	mental disorders	rs78313563	ESS2	22	19136365	G	A	A	1.31288	0.196302	0.893575	1.92893	0.165521	0.957196	1	370	48787	0.40873	6.5914e-07	A2_Trans	UPSTREAM_GENE_VARIANT	HIS
284	Aplastic anemia	hematopoietic	rs111783124	LOC101928126	21	35362848	G	A	A	1.14183	0.0956502	0.94664	1.37727	0.165544	0.957196	1	374	48942	0.13532	2.1558e-07	A2_Trans	INTERGENIC_VARIANT	HIS
353	Nerve root and plexus disorders	neurological	rs915823	TMPRSS2	21	42851454	A	C	C	0.883374	0.0894295	0.741348	1.05261	0.165551	0.957196	1	1050	48062	-0.066039	1.6687e-06	B2_trans	CODING_TRANSCRIPT_INTRON_VARIANT	HIS
656	Other perinatal conditions of fetus or newborn	pregnancy complications	rs67579710	THBS3	1	155173527	G	A	A	1.24974	0.160783	0.911925	1.71268	0.165583	0.957196	1	250	49259	-0.10348	1.0252e-09	B2_trans	CODING_TRANSCRIPT_INTRON_VARIANT	HIS
275	Disorders of mineral metabolism	endocrine/metabolic	rs78313563	ESS2	22	19136365	G	A	A	0.826078	0.137803	0.630555	1.08223	0.165589	0.957196	1	1939	45870	0.40873	6.5914e-07	A2_Trans	UPSTREAM_GENE_VARIANT	HIS
250.25	Diabetes type 2 with peripheral circulatory disorders	endocrine/metabolic	rs76423999	SLC12A7	5	1098067	T	A	A	0.912332	0.066176	0.801353	1.03868	0.165603	0.957196	1	921	47954	0.18412	3.8813e-07	A2_Trans	CODING_TRANSCRIPT_INTRON_VARIANT	HIS
530	Diseases of esophagus	digestive	rs76423999	SLC12A7	5	1098067	T	A	A	0.973592	0.0193028	0.937447	1.01113	0.165603	0.957196	1	4572	28014	0.18412	3.8813e-07	A2_Trans	CODING_TRANSCRIPT_INTRON_VARIANT	HIS
374.3	Ptosis of eyelid	sense organs	rs9461128	TMEM14B	6	10753875	T	C	C	1.14193	0.0957248	0.946582	1.37759	0.165604	0.957196	1	560	48138	0.13046	3.4269e-06	B2_trans	CODING_TRANSCRIPT_INTRON_VARIANT	HIS
241	Nontoxic nodular goiter	endocrine/metabolic	rs60869999	MYO1C	17	1390948	A	T	T	0.920407	0.059821	0.818579	1.0349	0.165609	0.957196	1	455	48253	0.059541	2.9039e-06	B2_trans	CODING_TRANSCRIPT_INTRON_VARIANT	HIS
573.3	Hepatomegaly	digestive	rs7560588	BCL11A	2	60727416	G	A	A	0.857481	0.110901	0.689963	1.06567	0.165615	0.957196	1	900	48486	-0.12371	2.3396e-07	A2_Trans	CODING_TRANSCRIPT_INTRON_VARIANT	HIS
690.1	Seborrheic dermatitis	dermatologic	rs2924480	ELF5	11	34529831	T	C	C	0.949284	0.0375415	0.881943	1.02177	0.165625	0.957196	1	1823	46026	-0.11648	2.817e-07	A2_Trans	CODING_TRANSCRIPT_INTRON_VARIANT	HIS
008	Intestinal infection	infectious diseases	rs1878527	ANKRD30BL	2	133056313	T	C	C	0.905444	0.0716463	0.786821	1.04195	0.165627	0.957196	1	2013	46816	-0.077457	2.0215e-06	B2_trans	INTERGENIC_VARIANT	HIS
302	Sexual and gender identity disorders	mental disorders	rs76073397	MIR548H2	16	11386452	T	C	C	0.841008	0.124901	0.658391	1.07428	0.165645	0.957196	1	1148	47793	0.14454	9.6663e-07	A2_Trans,B2_trans	INTERGENIC_VARIANT	HIS
337	Disorders of the autonomic nervous system	neurological	rs12809318	FBRSL1	12	133140840	T	C	C	1.08552	0.0591931	0.966613	1.21905	0.165656	0.957196	1	1176	47807	-0.062781	9.5289e-09	B2_trans	CODING_TRANSCRIPT_INTRON_VARIANT	HIS
443	Peripheral vascular disease	circulatory system	rs76073397	MIR548H2	16	11386452	T	C	C	1.09592	0.0660758	0.962801	1.24745	0.16567	0.957196	1	2144	44931	0.14454	9.6663e-07	A2_Trans,B2_trans	INTERGENIC_VARIANT	HIS
249	Secondary diabetes mellitus	endocrine/metabolic	rs147812915	KAT7	17	47858295	C	T	T	0.862407	0.106786	0.699546	1.06318	0.165682	0.957196	1	1232	47741	0.23438	1.0943e-07	A2_Trans	INTERGENIC_VARIANT	HIS
519.8	Other diseases of respiratory system, NEC	respiratory	rs60869999	MYO1C	17	1390948	A	T	T	1.19126	0.126256	0.930119	1.52573	0.165691	0.957196	1	896	48658	0.059541	2.9039e-06	B2_trans	CODING_TRANSCRIPT_INTRON_VARIANT	HIS
681	Superficial cellulitis and abscess	dermatologic	rs147812915	KAT7	17	47858295	C	T	T	0.948677	0.038009	0.880573	1.02205	0.165698	0.957196	1	4923	37746	0.23438	1.0943e-07	A2_Trans	INTERGENIC_VARIANT	HIS
193	Thyroid cancer	neoplasms	rs13179014	SPEF2	5	35693227	A	C	C	1.16579	0.110663	0.938474	1.44816	0.1657	0.957196	1	52	49484	-0.061249	6.1057e-07	B2_trans	CODING_TRANSCRIPT_INTRON_VARIANT	HIS
565.1	Anal and rectal polyp	digestive	rs9896243	NSF	17	44826056	C	G	G	0.88244	0.0902286	0.739405	1.05314	0.165722	0.957196	1	1344	47902	-0.13155	3.2234e-08	A2_Trans	CODING_TRANSCRIPT_INTRON_VARIANT	HIS
195.1	Malignant neoplasm, other	neoplasms	rs111837807	CCHCR1	6	31121232	T	C	C	0.824094	0.139581	0.626852	1.0834	0.165724	0.957196	1	452	49032	0.20363	2.152e-11	A2_Trans,B2_trans	CODING_TRANSCRIPT_INTRON_VARIANT	HIS
720.1	Spinal stenosis of lumbar region	musculoskeletal	rs7605877	FOXI3	2	88559025	T	C	C	0.93967	0.0448954	0.860518	1.0261	0.165734	0.957196	1	1551	45730	-0.071053	3.3369e-06	B2_trans	INTERGENIC_VARIANT	HIS
590	Pyelonephritis	genitourinary	rs67579710	THBS3	1	155173527	G	A	A	0.813756	0.148694	0.608031	1.08909	0.165737	0.957196	1	511	48887	-0.10348	1.0252e-09	B2_trans	CODING_TRANSCRIPT_INTRON_VARIANT	HIS
599.5	Frequency of urination and polyuria	genitourinary	rs62200027	CASC20	20	6469515	G	A	A	1.03973	0.0281127	0.983994	1.09863	0.16574	0.957196	1	3306	43239	-0.053006	3.3456e-06	B2_trans,A2_Trans	NON_CODING_TRANSCRIPT_INTRON_VARIANT	HIS
275.53	Disorders of phosphorus metabolism	endocrine/metabolic	rs147812915	KAT7	17	47858295	C	T	T	1.1895	0.125209	0.93065	1.52034	0.165763	0.957196	1	600	48717	0.23438	1.0943e-07	A2_Trans	INTERGENIC_VARIANT	HIS
362.4	Retinal vascular changes and abnomalities	sense organs	rs9896243	NSF	17	44826056	C	G	G	0.913082	0.0656108	0.802901	1.03838	0.165779	0.957196	1	756	48055	-0.13155	3.2234e-08	A2_Trans	CODING_TRANSCRIPT_INTRON_VARIANT	HIS
304	Adjustment reaction	mental disorders	rs10129899	LINC00637	14	104330432	C	A	A	0.974619	0.0185506	0.93982	1.01071	0.165785	0.957196	1	5696	34892	-0.057002	2.1916e-06	B2_trans	INTERGENIC_VARIANT	HIS
274	Gout and other crystal arthropathies	endocrine/metabolic	rs1250993	LOC101929525	10	81399565	C	G	G	1.04291	0.0303138	0.982747	1.10675	0.165792	0.957196	1	1091	45641	0.12403	5.3767e-08	A2_Trans	INTERGENIC_VARIANT	HIS
765	Cervical radiculitis	symptoms	rs721917	SFTPD	10	81706324	A	G	G	1.04271	0.0301811	0.982822	1.10625	0.165794	0.957196	1	1944	45420	0.055247	2.0819e-07	B2_trans	SYNONYMOUS_VARIANT	HIS
242.1	Graves' disease	endocrine/metabolic	rs1250993	LOC101929525	10	81399565	C	G	G	1.15649	0.104917	0.941538	1.42052	0.165811	0.957196	1	91	49439	0.12403	5.3767e-08	A2_Trans	INTERGENIC_VARIANT	HIS
562.1	Diverticulosis	digestive	rs8052423	SLC22A31	16	89269178	G	T	T	0.948346	0.0382718	0.879812	1.02222	0.165814	0.957196	1	4783	40939	0.13037	1.0019e-06	A2_Trans	UPSTREAM_GENE_VARIANT	HIS
626.8	Infertility, female	genitourinary	rs77534576	DLX4	17	47940666	C	T	T	1.34399	0.213357	0.884678	2.04176	0.16585	0.957196	1	116	49422	0.20794	1.7585e-10	B2_trans	INTERGENIC_VARIANT	HIS
262	Mineral deficiency NEC	endocrine/metabolic	rs10774671	OAS1	12	113357193	G	A	A	1.15499	0.103987	0.942025	1.41609	0.16586	0.957196	1	390	49115	0.12569	3.6032e-11	A2_Trans	SPLICE_ACCEPTOR_VARIANT	HIS
300.1	Anxiety disorder	mental disorders	rs581342	LMNA	1	156095466	T	C	C	1.03489	0.0247512	0.985884	1.08633	0.165876	0.957196	1	5498	28234	0.090245	2.6355e-07	B2_trans	CODING_TRANSCRIPT_INTRON_VARIANT	HIS
395.1	Nonrheumatic mitral valve disorders	circulatory system	rs581342	LMNA	1	156095466	T	C	C	0.863107	0.106252	0.700846	1.06293	0.165887	0.957196	1	999	48194	0.090245	2.6355e-07	B2_trans	CODING_TRANSCRIPT_INTRON_VARIANT	HIS
575.7	Other disorders of gallbladder	digestive	rs622568	SEC61G	7	54647894	A	C	C	1.15172	0.101952	0.943114	1.40646	0.165901	0.957196	1	629	48815	0.11965	2.6006e-06	A2_Trans	INTERGENIC_VARIANT	HIS
276	Disorders of fluid, electrolyte, and acid-base balance	endocrine/metabolic	rs10774679	OAS3	12	113374748	C	T	T	0.969604	0.0222797	0.928175	1.01288	0.165907	0.957196	1	4774	38473	0.075824	4.6954e-12	B2_trans	UPSTREAM_GENE_VARIANT	HIS
519	Other diseases of respiratory system, not elsewhere classified	respiratory	rs721917	SFTPD	10	81706324	A	G	G	1.06407	0.0448225	0.974575	1.16177	0.165932	0.957196	1	2169	46544	0.055247	2.0819e-07	B2_trans	SYNONYMOUS_VARIANT	HIS
1010.7	NA	NA	rs77534576	DLX4	17	47940666	C	T	T	1.07085	0.0494083	0.972011	1.17973	0.165932	0.957196	1	3161	4963	0.20794	1.7585e-10	B2_trans	INTERGENIC_VARIANT	HIS
379.5	Disorders of iris and ciliary body	sense organs	rs111783124	LOC101928126	21	35362848	G	A	A	1.16002	0.107143	0.940293	1.43108	0.165938	0.957196	1	442	48968	0.13532	2.1558e-07	A2_Trans	INTERGENIC_VARIANT	HIS
378	Strabismus and other disorders of binocular eye movements	sense organs	rs10774679	OAS3	12	113374748	C	T	T	1.06308	0.0441543	0.974944	1.15917	0.165969	0.957196	1	1061	47273	0.075824	4.6954e-12	B2_trans	UPSTREAM_GENE_VARIANT	HIS
433	Cerebrovascular disease	circulatory system	rs8080583	KANSL1	17	44162597	C	A	A	0.960872	0.0288135	0.908112	1.0167	0.165969	0.957196	1	2459	42424	-0.12662	2.0785e-08	A2_Trans	CODING_TRANSCRIPT_INTRON_VARIANT	HIS
433.31	Transient cerebral ischemia	circulatory system	rs12809318	FBRSL1	12	133140840	T	C	C	0.9509	0.0363469	0.885516	1.02111	0.166001	0.957196	1	1305	46370	-0.062781	9.5289e-09	B2_trans	CODING_TRANSCRIPT_INTRON_VARIANT	HIS
527.7	Disturbance of salivary secretion	digestive	rs1405655	NR1H2	19	50882619	T	C	C	0.927087	0.0546578	0.832905	1.03192	0.166011	0.957196	1	1137	47845	0.075181	1.1208e-11	B2_trans,A2_Trans	CODING_TRANSCRIPT_INTRON_VARIANT	HIS
270.3	Disorders of plasma protein metabolism	endocrine/metabolic	rs67959919	LZTFL1	3	45871908	G	A	A	1.25182	0.162166	0.910976	1.7202	0.16605	0.957196	1	341	49031	0.59355	1.6043e-80	A2_Trans	CODING_TRANSCRIPT_INTRON_VARIANT	HIS
261.4	Vitamin D deficiency	endocrine/metabolic	rs5023077	FBRSL1	12	133141973	T	C	C	0.974212	0.0188641	0.938851	1.01091	0.166064	0.957196	1	4735	35322	-0.090901	1.5172e-06	A2_Trans	CODING_TRANSCRIPT_INTRON_VARIANT	HIS
1001	NA	NA	rs505922	ABO	9	136149229	T	C	C	0.918895	0.061074	0.815229	1.03574	0.166073	0.957196	1	1572	47432	-0.099884	2.0889e-20	B2_trans	CODING_TRANSCRIPT_INTRON_VARIANT	HIS
274.2	Crystal arthropathies	endocrine/metabolic	rs147812915	KAT7	17	47858295	C	T	T	0.770819	0.187954	0.533293	1.11414	0.166076	0.957196	1	330	49146	0.23438	1.0943e-07	A2_Trans	INTERGENIC_VARIANT	HIS
530.2	Esophageal bleeding (varices/hemorrhage)	digestive	rs505922	ABO	9	136149229	T	C	C	0.915026	0.0641219	0.806962	1.03756	0.166083	0.957196	1	440	48616	-0.099884	2.0889e-20	B2_trans	CODING_TRANSCRIPT_INTRON_VARIANT	HIS
275.53	Disorders of phosphorus metabolism	endocrine/metabolic	rs13179014	SPEF2	5	35693227	A	C	C	1.11953	0.0815351	0.954187	1.31353	0.166112	0.957196	1	600	48717	-0.061249	6.1057e-07	B2_trans	CODING_TRANSCRIPT_INTRON_VARIANT	HIS
740.2	Osteoarthrosis, generalized	musculoskeletal	rs505922	ABO	9	136149229	T	C	C	0.938753	0.0456411	0.858424	1.0266	0.166121	0.957196	1	1591	46815	-0.099884	2.0889e-20	B2_trans	CODING_TRANSCRIPT_INTRON_VARIANT	HIS
253	Disorders of the pituitary gland and its hypothalamic control	endocrine/metabolic	rs2924480	ELF5	11	34529831	T	C	C	1.09063	0.0626547	0.964597	1.23313	0.166152	0.957196	1	556	48533	-0.11648	2.817e-07	A2_Trans	CODING_TRANSCRIPT_INTRON_VARIANT	HIS
242	Thyrotoxicosis with or without goiter	endocrine/metabolic	rs9497053	UTRN	6	145026256	G	A	A	1.08963	0.0619902	0.964966	1.23039	0.166153	0.957196	1	394	48773	-0.064841	1.0064e-06	B2_trans	CODING_TRANSCRIPT_INTRON_VARIANT	HIS
352.2	Facial nerve disorders [CN7]	neurological	rs67579710	THBS3	1	155173527	G	A	A	1.13843	0.0936336	0.947557	1.36775	0.166158	0.957196	1	457	48591	-0.10348	1.0252e-09	B2_trans	CODING_TRANSCRIPT_INTRON_VARIANT	HIS
527	Diseases of the salivary glands	digestive	rs9268576	HLA-DRA	6	32395641	T	C	C	0.898499	0.0772982	0.772185	1.04548	0.166164	0.957196	1	1463	47236	0.095134	9.9752e-07	B2_trans	INTERGENIC_VARIANT	HIS
447	Other disorders of arteries and arterioles	circulatory system	rs495828	ABO	9	136154867	G	T	T	1.15397	0.103429	0.942228	1.4133	0.166169	0.957196	1	617	48829	-0.13432	6.5649e-10	A2_Trans	UPSTREAM_GENE_VARIANT	HIS
614.52	Vaginitis and vulvovaginitis	genitourinary	rs10129899	LINC00637	14	104330432	C	A	A	1.09222	0.0637088	0.964006	1.23748	0.166183	0.957196	1	781	48233	-0.057002	2.1916e-06	B2_trans	INTERGENIC_VARIANT	HIS
593	Hematuria	genitourinary	rs12660421	FOXP4-AS1	6	41488378	G	A	A	1.04795	0.0338257	0.980725	1.11978	0.166184	0.957196	1	2771	43241	0.35506	1.1424e-09	A2_Trans	DOWNSTREAM_GENE_VARIANT	HIS
695.4	Lupus (localized and systemic)	dermatologic	rs622568	SEC61G	7	54647894	A	C	C	1.1883	0.124612	0.930802	1.51704	0.166203	0.957196	1	77	49479	0.11965	2.6006e-06	A2_Trans	INTERGENIC_VARIANT	HIS
710.12	Chronic osteomyelitis	musculoskeletal	rs9268576	HLA-DRA	6	32395641	T	C	C	1.15597	0.104685	0.941537	1.41923	0.166204	0.957196	1	242	49040	0.095134	9.9752e-07	B2_trans	INTERGENIC_VARIANT	HIS
949	Allergies, other	injuries & poisonings	rs6869036	MGAT1	5	180223327	C	T	T	0.78775	0.172321	0.561964	1.10425	0.166212	0.957196	1	2444	45940	0.25536	1.7578e-06	A2_Trans	FIVE_PRIME_UTR_INTRON_VARIANT	HIS
452	Other venous embolism and thrombosis	circulatory system	rs7671107	LOC101929161	4	25449225	G	A	A	1.06158	0.0431643	0.975465	1.1553	0.166217	0.957196	1	967	47230	-0.064456	1.0803e-06	B2_trans	INTERGENIC_VARIANT	HIS
427.22	Atrial flutter	circulatory system	rs13179014	SPEF2	5	35693227	A	C	C	1.08018	0.0557104	0.968446	1.20481	0.16622	0.957196	1	474	48330	-0.061249	6.1057e-07	B2_trans	CODING_TRANSCRIPT_INTRON_VARIANT	HIS
766	Neuralgia, neuritis, and radiculitis NOS	symptoms	rs111837807	CCHCR1	6	31121232	T	C	C	0.912113	0.0664461	0.800737	1.03898	0.166221	0.957196	1	2031	46551	0.20363	2.152e-11	A2_Trans,B2_trans	CODING_TRANSCRIPT_INTRON_VARIANT	HIS
394	Rheumatic disease of the heart valves	circulatory system	rs1405655	NR1H2	19	50882619	T	C	C	1.11997	0.081837	0.953993	1.31482	0.166221	0.957196	1	744	48678	0.075181	1.1208e-11	B2_trans,A2_Trans	CODING_TRANSCRIPT_INTRON_VARIANT	HIS
338	Pain	neurological	rs117169628	SLC22A31	16	89262657	G	A	A	0.957243	0.0315638	0.899819	1.01833	0.166229	0.957196	1	6565	35732	0.081201	5.77e-07	B2_trans	SYNONYMOUS_VARIANT	HIS
613.5	Mastodynia	genitourinary	rs2277732	DPP9	19	4723670	C	A	A	1.17571	0.116926	0.934918	1.47852	0.166231	0.957196	1	508	49025	0.11697	6.1912e-22	B2_trans,A2_Trans	FIVE_PRIME_UTR_INTRON_VARIANT	HIS
475	Chronic sinusitis	respiratory	rs3746539	PTPRT	20	40702071	G	A	A	1.03938	0.0278976	0.984071	1.09779	0.166242	0.957196	1	3638	43059	0.05405	1.7723e-06	B2_trans	THREE_PRIME_UTR_EXON_VARIANT	HIS
799	NA	NA	rs732990	CIB4	2	26842146	C	G	G	1.0602	0.0422261	0.975988	1.15168	0.166247	0.957196	1	912	47545	0.056389	5.6358e-07	B2_trans	CODING_TRANSCRIPT_INTRON_VARIANT	HIS
374	Other disorders of eyelids	sense organs	rs3746539	PTPRT	20	40702071	G	A	A	1.04291	0.0303537	0.982678	1.10684	0.166266	0.957196	1	1820	45339	0.05405	1.7723e-06	B2_trans	THREE_PRIME_UTR_EXON_VARIANT	HIS
512	Other symptoms of respiratory system	respiratory	rs10774671	OAS1	12	113357193	G	A	A	0.976922	0.0168672	0.945154	1.00976	0.166285	0.957196	1	9023	25287	0.12569	3.6032e-11	A2_Trans	SPLICE_ACCEPTOR_VARIANT	HIS
368.1	Amblyopia	sense organs	rs76423999	SLC12A7	5	1098067	T	A	A	1.13078	0.0887952	0.95016	1.34574	0.166296	0.957196	1	379	48917	0.18412	3.8813e-07	A2_Trans	CODING_TRANSCRIPT_INTRON_VARIANT	HIS
611.1	Abnormal mammogram	genitourinary	rs60305836	CDH8	16	61709381	A	C	C	1.18266	0.121206	0.932584	1.49979	0.166323	0.957196	1	384	49036	0.086719	1.1846e-06	B2_trans	CODING_TRANSCRIPT_INTRON_VARIANT	HIS
710	Osteomyelitis, periostitis, and other infections involving bone	musculoskeletal	rs67579710	THBS3	1	155173527	G	A	A	1.12018	0.0820009	0.953868	1.31549	0.166361	0.957196	1	405	48397	-0.10348	1.0252e-09	B2_trans	CODING_TRANSCRIPT_INTRON_VARIANT	HIS
530.11	GERD	digestive	rs495828	ABO	9	136154867	G	T	T	0.973369	0.0195031	0.936864	1.0113	0.166363	0.957196	1	4577	29294	-0.13432	6.5649e-10	A2_Trans	UPSTREAM_GENE_VARIANT	HIS
427.1	Paroxysmal tachycardia, unspecified	circulatory system	rs1250993	LOC101929525	10	81399565	C	G	G	1.0858	0.0594846	0.966311	1.22007	0.166401	0.957196	1	777	48254	0.12403	5.3767e-08	A2_Trans	INTERGENIC_VARIANT	HIS
257.1	Testicular hypofunction	endocrine/metabolic	rs9461128	TMEM14B	6	10753875	T	C	C	1.10091	0.069469	0.960767	1.26149	0.166409	0.957196	1	785	46971	0.13046	3.4269e-06	B2_trans	CODING_TRANSCRIPT_INTRON_VARIANT	HIS
1010.1	NA	NA	rs75505823	LRP1	12	57540956	G	T	T	1.1408	0.0951933	0.946629	1.37479	0.166422	0.957196	1	3317	43430	-0.20852	3.0745e-06	A2_Trans	CODING_TRANSCRIPT_INTRON_VARIANT	HIS
440.21	Atherosclerosis of native arteries of the extremities with ulceration or gangrene	circulatory system	rs7960611	CLEC1A	12	10230416	G	A	A	1.14805	0.0997733	0.944134	1.39601	0.166424	0.957196	1	176	49321	-0.1584	3.3086e-07	A2_Trans	CODING_TRANSCRIPT_INTRON_VARIANT	HIS
522	Diseases of pulp and periapical tissues	digestive	rs55654108	PDCL3P4	3	101425703	A	G	G	1.04399	0.03111	0.982233	1.10962	0.166443	0.957196	1	2435	44257	-0.05662	1.0636e-06	B2_trans	INTERGENIC_VARIANT	HIS
599	Other symptoms/disorders or the urinary system	genitourinary	rs60869999	MYO1C	17	1390948	A	T	T	1.03446	0.0244842	0.985989	1.08531	0.166456	0.957196	1	5331	36622	0.059541	2.9039e-06	B2_trans	CODING_TRANSCRIPT_INTRON_VARIANT	HIS
374.6	Dermatochalasis	sense organs	rs7960611	CLEC1A	12	10230416	G	A	A	1.06742	0.0471524	0.97319	1.17077	0.166473	0.957196	1	601	47918	-0.1584	3.3086e-07	A2_Trans	CODING_TRANSCRIPT_INTRON_VARIANT	HIS
741	Symptoms and disorders of the joints	musculoskeletal	rs35705950	MUC5B	11	1241221	G	T	T	0.939022	0.0454735	0.858951	1.02656	0.166485	0.957196	1	4719	40904	-0.11177	1.2224e-08	B2_trans,A2_Trans	UPSTREAM_GENE_VARIANT	HIS
597	Other disorders of urethra and urinary tract	genitourinary	rs10774679	OAS3	12	113374748	C	T	T	0.899093	0.0768795	0.77333	1.04531	0.166487	0.957196	1	391	48943	0.075824	4.6954e-12	B2_trans	UPSTREAM_GENE_VARIANT	HIS
433.31	Transient cerebral ischemia	circulatory system	rs7560588	BCL11A	2	60727416	G	A	A	0.935158	0.0484558	0.850431	1.02833	0.166503	0.957196	1	1305	46370	-0.12371	2.3396e-07	A2_Trans	CODING_TRANSCRIPT_INTRON_VARIANT	HIS
614.5	Inflammatory disease of cervix, vagina, and vulva	genitourinary	rs1405655	NR1H2	19	50882619	T	C	C	1.08295	0.0576025	0.96734	1.21239	0.166511	0.957196	1	838	48014	0.075181	1.1208e-11	B2_trans,A2_Trans	CODING_TRANSCRIPT_INTRON_VARIANT	HIS
333	Extrapyramidal disease and abnormal movement disorders	neurological	rs10086829	COL14A1	8	121149129	G	A	A	0.929115	0.053144	0.837207	1.03111	0.166521	0.957196	1	1204	47271	-0.097352	3.8599e-06	A2_Trans	FIVE_PRIME_UTR_INTRON_VARIANT	HIS
574.1	Cholelithiasis	digestive	rs581342	LMNA	1	156095466	T	C	C	0.924669	0.0566127	0.827556	1.03318	0.166535	0.957196	1	1083	46584	0.090245	2.6355e-07	B2_trans	CODING_TRANSCRIPT_INTRON_VARIANT	HIS
603	Other disorders of testis	genitourinary	rs7605877	FOXI3	2	88559025	T	C	C	1.10848	0.0744512	0.957981	1.28263	0.166549	0.957196	1	822	48170	-0.071053	3.3369e-06	B2_trans	INTERGENIC_VARIANT	HIS
736.4	Genu valgum or varum (acquired)	musculoskeletal	rs7579014	BCL11A	2	60707894	G	A	A	1.16206	0.10857	0.939316	1.43761	0.166558	0.957196	1	215	49338	-0.05629	1.2614e-06	B2_trans	CODING_TRANSCRIPT_INTRON_VARIANT	HIS
415.1	Acute pulmonary heart disease	circulatory system	rs35508621	LZTFL1	3	45880481	T	C	C	0.794881	0.165947	0.57418	1.10042	0.166558	0.957196	1	236	48990	0.38931	6.0917e-89	B2_trans	CODING_TRANSCRIPT_INTRON_VARIANT	HIS
420	Carditis	circulatory system	rs61667602	CRHR1	17	43785349	T	C	C	0.890217	0.0840649	0.754988	1.04967	0.166562	0.957196	1	840	48365	-0.093554	9.1279e-12	B2_trans	FIVE_PRIME_UTR_INTRON_VARIANT	HIS
612	Breast conditions, congenital or relating to hormones	genitourinary	rs2924480	ELF5	11	34529831	T	C	C	0.905084	0.072092	0.785822	1.04245	0.166563	0.957196	1	472	48779	-0.11648	2.817e-07	A2_Trans	CODING_TRANSCRIPT_INTRON_VARIANT	HIS
524.3	Anomalies of tooth position/malocclusion	digestive	rs111837807	CCHCR1	6	31121232	T	C	C	0.878043	0.094023	0.73027	1.05572	0.166582	0.957196	1	1026	48143	0.20363	2.152e-11	A2_Trans,B2_trans	CODING_TRANSCRIPT_INTRON_VARIANT	HIS
805	Fracture of vertebral column without mention of spinal cord injury	injuries & poisonings	rs77534576	DLX4	17	47940666	C	T	T	0.801424	0.160042	0.585645	1.09671	0.166612	0.957196	1	383	48894	0.20794	1.7585e-10	B2_trans	INTERGENIC_VARIANT	HIS
994	Sepsis and SIRS	injuries & poisonings	rs11234800	ME3	11	86479407	G	C	C	0.919697	0.0605229	0.816822	1.03553	0.166625	0.957196	1	1203	47048	-0.077173	3.0702e-06	B2_trans	INTERGENIC_VARIANT	HIS
473.4	Voice disturbance	respiratory	rs72655853	SBSPON	8	73985608	A	G	G	1.14477	0.0977533	0.945173	1.38652	0.166626	0.957196	1	814	47775	0.22523	8.3915e-07	A2_Trans	CODING_TRANSCRIPT_INTRON_VARIANT	HIS
290.1	Dementias	mental disorders	rs732990	CIB4	2	26842146	C	G	G	0.943914	0.041732	0.869782	1.02437	0.166631	0.957196	1	657	47673	0.056389	5.6358e-07	B2_trans	CODING_TRANSCRIPT_INTRON_VARIANT	HIS
857	Mechanical complication of unspecified genitourinary device, implant, and graft	injuries & poisonings	rs12809318	FBRSL1	12	133140840	T	C	C	0.860493	0.10864	0.695461	1.06469	0.166662	0.957196	1	378	49170	-0.062781	9.5289e-09	B2_trans	CODING_TRANSCRIPT_INTRON_VARIANT	HIS
317.1	Alcoholism	mental disorders	rs9896243	NSF	17	44826056	C	G	G	0.966934	0.0243131	0.921937	1.01413	0.166662	0.957196	1	3182	37934	-0.13155	3.2234e-08	A2_Trans	CODING_TRANSCRIPT_INTRON_VARIANT	HIS
149	Cancer of larynx, pharynx, nasal cavities	neoplasms	rs7671107	LOC101929161	4	25449225	G	A	A	1.16417	0.109921	0.93854	1.44405	0.166691	0.957196	1	120	49396	-0.064456	1.0803e-06	B2_trans	INTERGENIC_VARIANT	HIS
189.21	Malignant neoplasm of bladder	neoplasms	rs12660421	FOXP4-AS1	6	41488378	G	A	A	1.14844	0.100083	0.94388	1.39733	0.166702	0.957196	1	218	49157	0.35506	1.1424e-09	A2_Trans	DOWNSTREAM_GENE_VARIANT	HIS
172.1	Melanomas of skin, dx or hx	neoplasms	rs12259804	PLEKHS1	10	115573378	T	C	C	0.738913	0.218803	0.481224	1.13459	0.166707	0.957196	1	360	48799	-0.27547	4.8674e-08	A2_Trans	INTERGENIC_VARIANT	HIS
401.22	Hypertensive chronic kidney disease	circulatory system	rs111837807	CCHCR1	6	31121232	T	C	C	0.941644	0.0434833	0.864717	1.02542	0.166732	0.957196	1	1334	45631	0.20363	2.152e-11	A2_Trans,B2_trans	CODING_TRANSCRIPT_INTRON_VARIANT	HIS
153.3	Malignant neoplasm of rectum, rectosigmoid junction, and anus	neoplasms	rs60305836	CDH8	16	61709381	A	C	C	0.814076	0.148762	0.608189	1.08966	0.16674	0.957196	1	157	49345	0.086719	1.1846e-06	B2_trans	CODING_TRANSCRIPT_INTRON_VARIANT	HIS
947	Urticaria	dermatologic	rs62200027	CASC20	20	6469515	G	A	A	0.934839	0.0487296	0.849685	1.02853	0.166742	0.957196	1	1462	47303	-0.053006	3.3456e-06	B2_trans,A2_Trans	NON_CODING_TRANSCRIPT_INTRON_VARIANT	HIS
369	Infection of the eye	sense organs	rs10086829	COL14A1	8	121149129	G	A	A	0.939373	0.0452311	0.859681	1.02645	0.166746	0.957196	1	3373	44566	-0.097352	3.8599e-06	A2_Trans	FIVE_PRIME_UTR_INTRON_VARIANT	HIS
447	Other disorders of arteries and arterioles	circulatory system	rs67579710	THBS3	1	155173527	G	A	A	1.20447	0.134545	0.925274	1.56791	0.166751	0.957196	1	617	48829	-0.10348	1.0252e-09	B2_trans	CODING_TRANSCRIPT_INTRON_VARIANT	HIS
743.9	Osteopenia or other disorder of bone and cartilage	musculoskeletal	rs7560588	BCL11A	2	60727416	G	A	A	1.08581	0.05954	0.966215	1.22021	0.166752	0.957196	1	1184	47329	-0.12371	2.3396e-07	A2_Trans	CODING_TRANSCRIPT_INTRON_VARIANT	HIS
526.41	Temporomandibular joint disorder, unspecified	digestive	rs62200027	CASC20	20	6469515	G	A	A	1.08527	0.059178	0.966415	1.21873	0.166759	0.957196	1	1214	47887	-0.053006	3.3456e-06	B2_trans,A2_Trans	NON_CODING_TRANSCRIPT_INTRON_VARIANT	HIS
585.33	Chronic Kidney Disease, Stage III	genitourinary	rs915823	TMPRSS2	21	42851454	A	C	C	0.943268	0.0422438	0.868315	1.02469	0.1668	0.957196	1	995	45708	-0.066039	1.6687e-06	B2_trans	CODING_TRANSCRIPT_INTRON_VARIANT	HIS
850	Hemorrhage or hematoma complicating a procedure	injuries & poisonings	rs11702230	LOC101928126	21	35377591	C	T	T	0.827483	0.136976	0.632652	1.08231	0.166823	0.957196	1	697	48769	0.099731	3.223e-09	B2_trans	INTERGENIC_VARIANT	HIS
274.11	Gouty arthropathy	endocrine/metabolic	rs9268576	HLA-DRA	6	32395641	T	C	C	1.13376	0.0908066	0.94891	1.35461	0.166831	0.957196	1	652	48473	0.095134	9.9752e-07	B2_trans	INTERGENIC_VARIANT	HIS
594.3	Calculus of ureter	genitourinary	rs2284028	NCF4	22	37265172	A	C	C	1.13048	0.0887218	0.950039	1.34518	0.166884	0.957196	1	590	48388	0.31271	4.1737e-06	A2_Trans	CODING_TRANSCRIPT_INTRON_VARIANT	HIS
508	Pulmonary collapse; interstitial and compensatory emphysema	respiratory	rs111837807	CCHCR1	6	31121232	T	C	C	0.86358	0.106113	0.701422	1.06323	0.166909	0.957196	1	1268	48022	0.20363	2.152e-11	A2_Trans,B2_trans	CODING_TRANSCRIPT_INTRON_VARIANT	HIS
722	Intervertebral disc disorders	musculoskeletal	rs2924480	ELF5	11	34529831	T	C	C	1.02833	0.0202129	0.988388	1.06989	0.166942	0.957196	1	4061	37854	-0.11648	2.817e-07	A2_Trans	CODING_TRANSCRIPT_INTRON_VARIANT	HIS
586	Other disorders of the kidney and ureters	genitourinary	rs55654108	PDCL3P4	3	101425703	A	G	G	1.05125	0.036164	0.979315	1.12847	0.166975	0.957196	1	2447	45056	-0.05662	1.0636e-06	B2_trans	INTERGENIC_VARIANT	HIS
244	Hypothyroidism	endocrine/metabolic	rs1878527	ANKRD30BL	2	133056313	T	C	C	0.953685	0.0343145	0.891654	1.02003	0.166981	0.957196	1	969	44101	-0.077457	2.0215e-06	B2_trans	INTERGENIC_VARIANT	HIS
736.2	Acquired deformities of finger	musculoskeletal	rs10129899	LINC00637	14	104330432	C	A	A	0.867264	0.10305	0.708656	1.06137	0.166982	0.957196	1	243	49299	-0.057002	2.1916e-06	B2_trans	INTERGENIC_VARIANT	HIS
250.4	Abnormal glucose	endocrine/metabolic	rs9367106	LOC100505711	6	41483390	G	C	C	1.03493	0.0248446	0.985741	1.08657	0.166999	0.957196	1	5071	36953	0.20225	3.4038e-11	B2_trans	INTERGENIC_VARIANT	HIS
227	Benign neoplasm of other endocrine glands and related structures	neoplasms	rs7089827	TFAM	10	60157611	C	T	T	1.13293	0.0903196	0.949124	1.35233	0.167019	0.957196	1	268	48966	-0.14471	2.0338e-06	A2_Trans	THREE_PRIME_UTR_EXON_VARIANT	HIS
145	Cancer of mouth	neoplasms	rs9501257	HLA-DPB1	6	33055355	A	G	G	0.795324	0.165729	0.574745	1.10056	0.16703	0.957196	1	158	49385	0.17269	4.1339e-08	A2_Trans	THREE_PRIME_UTR_EXON_VARIANT	HIS
433.1	Occlusion and stenosis of precerebral arteries	circulatory system	rs10129899	LINC00637	14	104330432	C	A	A	0.939483	0.0451776	0.859872	1.02647	0.16704	0.957196	1	1559	46990	-0.057002	2.1916e-06	B2_trans	INTERGENIC_VARIANT	HIS
574.1	Cholelithiasis	digestive	rs505922	ABO	9	136149229	T	C	C	1.05162	0.0364303	0.979152	1.12946	0.167077	0.957196	1	1083	46584	-0.099884	2.0889e-20	B2_trans	CODING_TRANSCRIPT_INTRON_VARIANT	HIS
705	Disorders of sweat glands	dermatologic	rs72655853	SBSPON	8	73985608	A	G	G	0.775283	0.184223	0.540318	1.11243	0.167087	0.957196	1	734	48569	0.22523	8.3915e-07	A2_Trans	CODING_TRANSCRIPT_INTRON_VARIANT	HIS
362.21	Macular degeneration, dry	sense organs	rs9577395	ATP11A	13	113534984	C	G	G	1.08279	0.0575711	0.967252	1.21213	0.167091	0.957196	1	725	47936	0.064829	8.6068e-07	B2_trans,A2_Trans	CODING_TRANSCRIPT_INTRON_VARIANT	HIS
288.2	Elevated white blood cell count	hematopoietic	rs9461128	TMEM14B	6	10753875	T	C	C	1.14247	0.0964057	0.945769	1.38009	0.167092	0.957196	1	1841	46985	0.13046	3.4269e-06	B2_trans	CODING_TRANSCRIPT_INTRON_VARIANT	HIS
202.2	Non-Hodgkins lymphoma	neoplasms	rs75505823	LRP1	12	57540956	G	T	T	1.36397	0.224673	0.878139	2.11859	0.167105	0.957196	1	172	49210	-0.20852	3.0745e-06	A2_Trans	CODING_TRANSCRIPT_INTRON_VARIANT	HIS
740.1	Osteoarthritis; localized	musculoskeletal	rs9268576	HLA-DRA	6	32395641	T	C	C	0.961953	0.0280774	0.910446	1.01637	0.167114	0.957196	1	4561	34803	0.095134	9.9752e-07	B2_trans	INTERGENIC_VARIANT	HIS
172.22	Squamous cell carcinoma	neoplasms	rs2277732	DPP9	19	4723670	C	A	A	0.850989	0.116801	0.676866	1.06991	0.16714	0.957196	1	176	49335	0.11697	6.1912e-22	B2_trans,A2_Trans	FIVE_PRIME_UTR_INTRON_VARIANT	HIS
374.1	Ectropion or entropion	sense organs	rs7579014	BCL11A	2	60707894	G	A	A	1.1158	0.0793202	0.955145	1.30348	0.167159	0.957196	1	379	48994	-0.05629	1.2614e-06	B2_trans	CODING_TRANSCRIPT_INTRON_VARIANT	HIS
523.32	Chronic periodontitis	digestive	rs11234800	ME3	11	86479407	G	C	C	1.0553	0.0389674	0.977704	1.13906	0.167182	0.957196	1	2109	44171	-0.077173	3.0702e-06	B2_trans	INTERGENIC_VARIANT	HIS
803.1	Fracture of humerus	injuries & poisonings	rs35508621	LZTFL1	3	45880481	T	C	C	0.729997	0.227842	0.467069	1.14093	0.167191	0.957196	1	164	49294	0.38931	6.0917e-89	B2_trans	CODING_TRANSCRIPT_INTRON_VARIANT	HIS
729	Other disorders of soft tissues	musculoskeletal	rs8052423	SLC22A31	16	89269178	G	T	T	1.1335	0.0907221	0.948848	1.35407	0.167216	0.957196	1	1769	47431	0.13037	1.0019e-06	A2_Trans	UPSTREAM_GENE_VARIANT	HIS
271	Disorders of carbohydrate transport and metabolism	endocrine/metabolic	rs72711165	TMEM65	8	125336564	T	C	C	0.754401	0.204048	0.505727	1.12535	0.167217	0.957196	1	1723	46534	0.18279	6.0907e-07	B2_trans	CODING_TRANSCRIPT_INTRON_VARIANT	HIS
250.4	Abnormal glucose	endocrine/metabolic	rs3746539	PTPRT	20	40702071	G	A	A	0.974232	0.018901	0.938802	1.011	0.167227	0.957196	1	5071	36953	0.05405	1.7723e-06	B2_trans	THREE_PRIME_UTR_EXON_VARIANT	HIS
270	Disorders of protein plasma/amino-acid transport and metabolism	endocrine/metabolic	rs147812915	KAT7	17	47858295	C	T	T	0.851284	0.116584	0.677389	1.06982	0.167258	0.957196	1	992	48061	0.23438	1.0943e-07	A2_Trans	INTERGENIC_VARIANT	HIS
593.1	Gross hematuria	genitourinary	rs34488998	NKAIN3	8	63408372	G	A	A	1.16755	0.112167	0.937125	1.45462	0.167274	0.957196	1	966	47612	0.1355	3.4644e-06	B2_trans	CODING_TRANSCRIPT_INTRON_VARIANT	HIS
603.1	Hydrocele	genitourinary	rs9501257	HLA-DPB1	6	33055355	A	G	G	0.866567	0.103705	0.707178	1.06188	0.167281	0.957196	1	649	48582	0.17269	4.1339e-08	A2_Trans	THREE_PRIME_UTR_EXON_VARIANT	HIS
395	Heart valve disorders	circulatory system	rs7579014	BCL11A	2	60707894	G	A	A	0.949044	0.0378726	0.881148	1.02217	0.167293	0.957196	1	1412	46555	-0.05629	1.2614e-06	B2_trans	CODING_TRANSCRIPT_INTRON_VARIANT	HIS
457.3	Encounter for long-term (current) use of aspirin	circulatory system	rs67959919	LZTFL1	3	45871908	G	A	A	0.760984	0.197796	0.51643	1.12135	0.167301	0.957196	1	1029	48370	0.59355	1.6043e-80	A2_Trans	CODING_TRANSCRIPT_INTRON_VARIANT	HIS
496.1	Emphysema	respiratory	rs6869036	MGAT1	5	180223327	C	T	T	0.598252	0.372035	0.288541	1.2404	0.16731	0.957196	1	506	48916	0.25536	1.7578e-06	A2_Trans	FIVE_PRIME_UTR_INTRON_VARIANT	HIS
525.1	Loss of teeth or edentulism	digestive	rs7560588	BCL11A	2	60727416	G	A	A	0.960851	0.0289202	0.907902	1.01689	0.167311	0.957196	1	2102	41190	-0.12371	2.3396e-07	A2_Trans	CODING_TRANSCRIPT_INTRON_VARIANT	HIS
522.5	Periapical abscess	digestive	rs732990	CIB4	2	26842146	C	G	G	0.927161	0.0547689	0.832791	1.03223	0.167323	0.957196	1	1758	47233	0.056389	5.6358e-07	B2_trans	CODING_TRANSCRIPT_INTRON_VARIANT	HIS
429.2	Abnormal function study of cardiovascular system	circulatory system	rs1250993	LOC101929525	10	81399565	C	G	G	0.879522	0.0929703	0.733011	1.05532	0.167331	0.957196	1	938	48525	0.12403	5.3767e-08	A2_Trans	INTERGENIC_VARIANT	HIS
471	Nasal polyps	respiratory	rs9268576	HLA-DRA	6	32395641	T	C	C	0.828146	0.136562	0.633673	1.0823	0.167339	0.957196	1	326	49072	0.095134	9.9752e-07	B2_trans	INTERGENIC_VARIANT	HIS
575	Other biliary tract disease	digestive	rs67959919	LZTFL1	3	45871908	G	A	A	1.14824	0.100112	0.943661	1.39716	0.167361	0.957196	1	1433	47270	0.59355	1.6043e-80	A2_Trans	CODING_TRANSCRIPT_INTRON_VARIANT	HIS
327.7	Sleep related movement disorders	neurological	rs4830964	.	23	15515319	C	G	G	0.959961	0.0295951	0.905862	1.01729	0.167362	0.957196	1	1803	46375	0.046578	2.9701e-06	B2_trans	SEQUENCE_VARIANT	HIS
480	Pneumonia	respiratory	rs67579710	THBS3	1	155173527	G	A	A	0.933844	0.0495724	0.84738	1.02913	0.167363	0.957196	1	2353	44381	-0.10348	1.0252e-09	B2_trans	CODING_TRANSCRIPT_INTRON_VARIANT	HIS
242	Thyrotoxicosis with or without goiter	endocrine/metabolic	rs7605877	FOXI3	2	88559025	T	C	C	0.882135	0.0908299	0.738279	1.05402	0.167367	0.957196	1	394	48773	-0.071053	3.3369e-06	B2_trans	INTERGENIC_VARIANT	HIS
585.34	Chronic Kidney Disease, Stage IV	genitourinary	rs10129899	LINC00637	14	104330432	C	A	A	1.06847	0.0479638	0.972599	1.17378	0.167368	0.957196	1	293	48371	-0.057002	2.1916e-06	B2_trans	INTERGENIC_VARIANT	HIS
571.5	Other chronic nonalcoholic liver disease	digestive	rs9497053	UTRN	6	145026256	G	A	A	0.968494	0.0231864	0.925466	1.01352	0.167375	0.957196	1	2497	42463	-0.064841	1.0064e-06	B2_trans	CODING_TRANSCRIPT_INTRON_VARIANT	HIS
603.2	Spermatocele	genitourinary	rs60305836	CDH8	16	61709381	A	C	C	0.793252	0.167759	0.570972	1.10207	0.167391	0.957196	1	326	49235	0.086719	1.1846e-06	B2_trans	CODING_TRANSCRIPT_INTRON_VARIANT	HIS
721.2	Spondylosis with myelopathy	musculoskeletal	rs7089827	TFAM	10	60157611	C	T	T	0.876312	0.0956387	0.726526	1.05698	0.167421	0.957196	1	587	48613	-0.14471	2.0338e-06	A2_Trans	THREE_PRIME_UTR_EXON_VARIANT	HIS
250	Diabetes mellitus	endocrine/metabolic	rs1878527	ANKRD30BL	2	133056313	T	C	C	1.03282	0.0233892	0.986539	1.08126	0.167425	0.957196	1	1913	29591	-0.077457	2.0215e-06	B2_trans	INTERGENIC_VARIANT	HIS
930	Allergic reaction to food	injuries & poisonings	rs12660421	FOXP4-AS1	6	41488378	G	A	A	0.834056	0.131443	0.64463	1.07914	0.167438	0.957196	1	387	49104	0.35506	1.1424e-09	A2_Trans	DOWNSTREAM_GENE_VARIANT	HIS
454.1	Varicose veins of lower extremity	circulatory system	rs6869036	MGAT1	5	180223327	C	T	T	1.23015	0.150049	0.916719	1.65074	0.167445	0.957196	1	1069	47414	0.25536	1.7578e-06	A2_Trans	FIVE_PRIME_UTR_INTRON_VARIANT	HIS
241.2	Nontoxic multinodular goiter	endocrine/metabolic	rs11085727	TYK2	19	10466123	C	T	T	0.879956	0.0926391	0.733849	1.05515	0.167449	0.957196	1	214	49211	0.17253	2.3333e-18	A2_Trans,B2_trans	CODING_TRANSCRIPT_INTRON_VARIANT	HIS
701.1	Keratoderma, acquired	dermatologic	rs1250993	LOC101929525	10	81399565	C	G	G	0.919599	0.0607184	0.816422	1.03581	0.167452	0.957196	1	1510	47543	0.12403	5.3767e-08	A2_Trans	INTERGENIC_VARIANT	HIS
502	Postinflammatory pulmonary fibrosis	respiratory	rs3746539	PTPRT	20	40702071	G	A	A	1.10994	0.0755622	0.95715	1.28711	0.167472	0.957196	1	372	49002	0.05405	1.7723e-06	B2_trans	THREE_PRIME_UTR_EXON_VARIANT	HIS
374.3	Ptosis of eyelid	sense organs	rs35705950	MUC5B	11	1241221	G	T	T	0.884081	0.0892572	0.742192	1.0531	0.167476	0.957196	1	560	48138	-0.11177	1.2224e-08	B2_trans,A2_Trans	UPSTREAM_GENE_VARIANT	HIS
801.1	Fracture of foot	injuries & poisonings	rs9461128	TMEM14B	6	10753875	T	C	C	0.818776	0.144852	0.616406	1.08759	0.167485	0.957196	1	304	48841	0.13046	3.4269e-06	B2_trans	CODING_TRANSCRIPT_INTRON_VARIANT	HIS
596.1	Bladder neck obstruction	genitourinary	rs2924480	ELF5	11	34529831	T	C	C	1.12174	0.0832257	0.952903	1.32048	0.167493	0.957196	1	536	48842	-0.11648	2.817e-07	A2_Trans	CODING_TRANSCRIPT_INTRON_VARIANT	HIS
702.2	Seborrheic keratosis	dermatologic	rs1453205	LOC101928196	2	19901073	C	T	T	0.962803	0.0274631	0.912348	1.01605	0.167503	0.957196	1	3915	42558	0.096992	3.6368e-06	A2_Trans	INTERGENIC_VARIANT	HIS
295	Schizophrenia and other psychotic disorders	mental disorders	rs1405655	NR1H2	19	50882619	T	C	C	1.0419	0.0297378	0.982908	1.10443	0.16751	0.957196	1	1301	45740	0.075181	1.1208e-11	B2_trans,A2_Trans	CODING_TRANSCRIPT_INTRON_VARIANT	HIS
208	Benign neoplasm of colon	neoplasms	rs12259804	PLEKHS1	10	115573378	T	C	C	0.916682	0.0630305	0.810153	1.03722	0.167523	0.957196	1	4754	34667	-0.27547	4.8674e-08	A2_Trans	INTERGENIC_VARIANT	HIS
353.2	Nerve root lesions	neurological	rs622568	SEC61G	7	54647894	A	C	C	0.872123	0.0991394	0.718108	1.05917	0.167548	0.957196	1	708	48663	0.11965	2.6006e-06	A2_Trans	INTERGENIC_VARIANT	HIS
627	Menopausal and postmenopausal disorders	genitourinary	rs147812915	KAT7	17	47858295	C	T	T	0.831975	0.133288	0.640701	1.08035	0.167553	0.957196	1	445	48338	0.23438	1.0943e-07	A2_Trans	INTERGENIC_VARIANT	HIS
396	Abnormal heart sounds	circulatory system	rs75505823	LRP1	12	57540956	G	T	T	1.23665	0.153916	0.914602	1.67209	0.167588	0.957196	1	1339	47500	-0.20852	3.0745e-06	A2_Trans	CODING_TRANSCRIPT_INTRON_VARIANT	HIS
172.21	Basal cell carcinoma	neoplasms	rs35705950	MUC5B	11	1241221	G	T	T	0.839403	0.12686	0.654617	1.07635	0.167594	0.957196	1	273	49016	-0.11177	1.2224e-08	B2_trans,A2_Trans	UPSTREAM_GENE_VARIANT	HIS
1015	NA	NA	rs35508621	LZTFL1	3	45880481	T	C	C	1.09793	0.0677024	0.961493	1.25373	0.167599	0.957196	1	3909	43151	0.38931	6.0917e-89	B2_trans	CODING_TRANSCRIPT_INTRON_VARIANT	HIS
300.13	Phobia	mental disorders	rs766826	ELF5	11	34528766	C	T	T	1.16895	0.113122	0.936494	1.4591	0.167601	0.957196	1	312	49249	-0.082134	1.155e-11	B2_trans	CODING_TRANSCRIPT_INTRON_VARIANT	HIS
770	Myalgia and myositis unspecified	symptoms	rs12567716	FOXD2	1	48197570	T	C	C	0.942289	0.043077	0.865998	1.0253	0.167608	0.957196	1	3149	43338	-0.090753	1.4878e-06	B2_trans	INTERGENIC_VARIANT	HIS
562	Diverticulosis and diverticulitis	digestive	rs67579710	THBS3	1	155173527	G	A	A	0.944924	0.0410553	0.871868	1.0241	0.167627	0.957196	1	4783	40226	-0.10348	1.0252e-09	B2_trans	CODING_TRANSCRIPT_INTRON_VARIANT	HIS
735.3	Hallux valgus (Bunion)	musculoskeletal	rs8052423	SLC22A31	16	89269178	G	T	T	0.925372	0.0562079	0.828843	1.03314	0.16763	0.957196	1	1181	46861	0.13037	1.0019e-06	A2_Trans	UPSTREAM_GENE_VARIANT	HIS
426.32	Left bundle branch block	circulatory system	rs3746539	PTPRT	20	40702071	G	A	A	0.879964	0.0926792	0.733798	1.05525	0.167663	0.957196	1	411	49092	0.05405	1.7723e-06	B2_trans	THREE_PRIME_UTR_EXON_VARIANT	HIS
172.1	Melanomas of skin, dx or hx	neoplasms	rs13179014	SPEF2	5	35693227	A	C	C	1.09898	0.0684078	0.961086	1.25667	0.167665	0.957196	1	360	48799	-0.061249	6.1057e-07	B2_trans	CODING_TRANSCRIPT_INTRON_VARIANT	HIS
275.53	Disorders of phosphorus metabolism	endocrine/metabolic	rs117169628	SLC22A31	16	89262657	G	A	A	1.16531	0.11088	0.937688	1.44817	0.167674	0.957196	1	600	48717	0.081201	5.77e-07	B2_trans	SYNONYMOUS_VARIANT	HIS
433.1	Occlusion and stenosis of precerebral arteries	circulatory system	rs7579014	BCL11A	2	60707894	G	A	A	0.938663	0.0458817	0.857936	1.02699	0.167706	0.957196	1	1559	46990	-0.05629	1.2614e-06	B2_trans	CODING_TRANSCRIPT_INTRON_VARIANT	HIS
296.2	Depression	mental disorders	rs13179014	SPEF2	5	35693227	A	C	C	0.977324	0.0166262	0.945989	1.0097	0.167711	0.957196	1	3628	22030	-0.061249	6.1057e-07	B2_trans	CODING_TRANSCRIPT_INTRON_VARIANT	HIS
291.4	Specific nonpsychotic mental disorders due to brain damage	mental disorders	rs581342	LMNA	1	156095466	T	C	C	0.872715	0.0986869	0.719233	1.05895	0.167715	0.957196	1	568	48498	0.090245	2.6355e-07	B2_trans	CODING_TRANSCRIPT_INTRON_VARIANT	HIS
716.9	Arthropathy NOS	musculoskeletal	rs12809318	FBRSL1	12	133140840	T	C	C	1.04341	0.0308056	0.98228	1.10835	0.167719	0.957196	1	3441	43289	-0.062781	9.5289e-09	B2_trans	CODING_TRANSCRIPT_INTRON_VARIANT	HIS
930	Allergic reaction to food	injuries & poisonings	rs467843	TRAPPC13	5	64945715	A	G	G	1.13684	0.092963	0.947474	1.36404	0.167721	0.957196	1	387	49104	-0.089724	1.7259e-06	A2_Trans	CODING_TRANSCRIPT_INTRON_VARIANT	HIS
724.9	Other unspecified back disorders	musculoskeletal	rs7671107	LOC101929161	4	25449225	G	A	A	1.1515	0.102255	0.942374	1.40703	0.167734	0.957196	1	469	49015	-0.064456	1.0803e-06	B2_trans	INTERGENIC_VARIANT	HIS
415	Pulmonary heart disease	circulatory system	rs111837807	CCHCR1	6	31121232	T	C	C	0.912431	0.0664314	0.801039	1.03931	0.16774	0.957196	1	917	47655	0.20363	2.152e-11	A2_Trans,B2_trans	CODING_TRANSCRIPT_INTRON_VARIANT	HIS
724.8	Other symptoms referable to back	musculoskeletal	rs77534576	DLX4	17	47940666	C	T	T	1.20469	0.135007	0.92461	1.56962	0.167778	0.957334	1	1638	47612	0.20794	1.7585e-10	B2_trans	INTERGENIC_VARIANT	HIS
579.8	Nonspecific abnormal findings in stool contents	digestive	rs11234800	ME3	11	86479407	G	C	C	1.13243	0.0901651	0.948993	1.35133	0.167797	0.957364	1	1700	47493	-0.077173	3.0702e-06	B2_trans	INTERGENIC_VARIANT	HIS
721	Spondylosis and allied disorders	musculoskeletal	rs34488998	NKAIN3	8	63408372	G	A	A	0.925748	0.055938	0.829618	1.03302	0.167813	0.957377	1	4189	39078	0.1355	3.4644e-06	B2_trans	CODING_TRANSCRIPT_INTRON_VARIANT	HIS
433.2	Occlusion of cerebral arteries	circulatory system	rs72655853	SBSPON	8	73985608	A	G	G	0.880557	0.092228	0.734942	1.05502	0.167835	0.957381	1	853	47180	0.22523	8.3915e-07	A2_Trans	CODING_TRANSCRIPT_INTRON_VARIANT	HIS
411.8	Other chronic ischemic heart disease, unspecified	circulatory system	rs10129899	LINC00637	14	104330432	C	A	A	1.03483	0.0248246	0.985685	1.08643	0.167844	0.957381	1	1970	43010	-0.057002	2.1916e-06	B2_trans	INTERGENIC_VARIANT	HIS
619	Noninflammatory female genital disorders	genitourinary	rs78313563	ESS2	22	19136365	G	A	A	1.41129	0.249801	0.864942	2.30276	0.167855	0.957381	1	679	48533	0.40873	6.5914e-07	A2_Trans	UPSTREAM_GENE_VARIANT	HIS
427.22	Atrial flutter	circulatory system	rs75505823	LRP1	12	57540956	G	T	T	0.782862	0.177528	0.552806	1.10866	0.167915	0.957477	1	474	48330	-0.20852	3.0745e-06	A2_Trans	CODING_TRANSCRIPT_INTRON_VARIANT	HIS
290.1	Dementias	mental disorders	rs9577395	ATP11A	13	113534984	C	G	G	1.0742	0.0519091	0.970289	1.18924	0.167918	0.957477	1	657	47673	0.064829	8.6068e-07	B2_trans,A2_Trans	CODING_TRANSCRIPT_INTRON_VARIANT	HIS
272.11	Hypercholesterolemia	endocrine/metabolic	rs11234800	ME3	11	86479407	G	C	C	0.956313	0.0323956	0.89748	1.019	0.167925	0.957477	1	3097	40841	-0.077173	3.0702e-06	B2_trans	INTERGENIC_VARIANT	HIS
550.2	Diaphragmatic hernia	digestive	rs111837807	CCHCR1	6	31121232	T	C	C	1.0863	0.0600329	0.965718	1.22194	0.167927	0.957477	1	1779	46677	0.20363	2.152e-11	A2_Trans,B2_trans	CODING_TRANSCRIPT_INTRON_VARIANT	HIS
573.7	Abnormal results of function study of liver	digestive	rs7089827	TFAM	10	60157611	C	T	T	1.04401	0.0312359	0.98201	1.10992	0.167961	0.957593	1	3517	40791	-0.14471	2.0338e-06	A2_Trans	THREE_PRIME_UTR_EXON_VARIANT	HIS
531.4	Peptic ulcer, site unspecified	digestive	rs7960611	CLEC1A	12	10230416	G	A	A	1.08605	0.0598756	0.965792	1.22128	0.168004	0.957746	1	835	48148	-0.1584	3.3086e-07	A2_Trans	CODING_TRANSCRIPT_INTRON_VARIANT	HIS
1005	NA	NA	rs11702230	LOC101928126	21	35377591	C	T	T	0.961241	0.0286757	0.908706	1.01681	0.168047	0.957746	1	7416	34928	0.099731	3.223e-09	B2_trans	INTERGENIC_VARIANT	HIS
189	Cancer of urinary organs (incl. kidney and bladder)	neoplasms	rs76073397	MIR548H2	16	11386452	T	C	C	0.861964	0.107757	0.697857	1.06466	0.16805	0.957746	1	335	48361	0.14454	9.6663e-07	A2_Trans,B2_trans	INTERGENIC_VARIANT	HIS
773	NA	NA	rs12809318	FBRSL1	12	133140840	T	C	C	1.02395	0.0171714	0.990063	1.059	0.168086	0.957746	1	8580	26911	-0.062781	9.5289e-09	B2_trans	CODING_TRANSCRIPT_INTRON_VARIANT	HIS
285.2	Anemia of chronic disease	hematopoietic	rs9367106	LOC100505711	6	41483390	G	C	C	0.933054	0.0502752	0.845498	1.02968	0.168123	0.957746	1	1025	47172	0.20225	3.4038e-11	B2_trans	INTERGENIC_VARIANT	HIS
588.2	Secondary hyperparathyroidism (of renal origin)	genitourinary	rs147812915	KAT7	17	47858295	C	T	T	1.15491	0.104505	0.941011	1.41744	0.168151	0.957746	1	236	48860	0.23438	1.0943e-07	A2_Trans	INTERGENIC_VARIANT	HIS
426.2	Atrioventricular [AV] block	circulatory system	rs7605877	FOXI3	2	88559025	T	C	C	0.890565	0.0841044	0.755224	1.05016	0.16819	0.957746	1	629	48428	-0.071053	3.3369e-06	B2_trans	INTERGENIC_VARIANT	HIS
704.1	Alopecia	dermatologic	rs60869999	MYO1C	17	1390948	A	T	T	1.10606	0.073151	0.958321	1.27657	0.168206	0.957746	1	694	48375	0.059541	2.9039e-06	B2_trans	CODING_TRANSCRIPT_INTRON_VARIANT	HIS
535.8	Other specified gastritis	digestive	rs35154152	THBS3	1	155172725	T	C	C	0.809009	0.15381	0.598453	1.09364	0.168212	0.957746	1	1296	48154	-0.20528	2.3574e-11	A2_Trans	SYNONYMOUS_VARIANT	HIS
696.42	Psoriatic arthropathy	dermatologic	rs60869999	MYO1C	17	1390948	A	T	T	1.15424	0.104104	0.941205	1.4155	0.16823	0.957746	1	82	49371	0.059541	2.9039e-06	B2_trans	CODING_TRANSCRIPT_INTRON_VARIANT	HIS
850	Hemorrhage or hematoma complicating a procedure	injuries & poisonings	rs495828	ABO	9	136154867	G	T	T	0.851245	0.116889	0.676953	1.07041	0.168248	0.957746	1	697	48769	-0.13432	6.5649e-10	A2_Trans	UPSTREAM_GENE_VARIANT	HIS
275	Disorders of mineral metabolism	endocrine/metabolic	rs9501257	HLA-DPB1	6	33055355	A	G	G	0.927465	0.0546509	0.833257	1.03233	0.168254	0.957746	1	1939	45870	0.17269	4.1339e-08	A2_Trans	THREE_PRIME_UTR_EXON_VARIANT	HIS
389.1	Sensorineural hearing loss	sense organs	rs2924480	ELF5	11	34529831	T	C	C	1.02615	0.0187371	0.989151	1.06454	0.168265	0.957746	1	5365	30823	-0.11648	2.817e-07	A2_Trans	CODING_TRANSCRIPT_INTRON_VARIANT	HIS
214.1	Lipoma of skin and subcutaneous tissue	neoplasms	rs9497053	UTRN	6	145026256	G	A	A	0.932539	0.0506934	0.844338	1.02995	0.168269	0.957746	1	985	47871	-0.064841	1.0064e-06	B2_trans	CODING_TRANSCRIPT_INTRON_VARIANT	HIS
743.2	Pathologic fracture	musculoskeletal	rs1405655	NR1H2	19	50882619	T	C	C	0.885185	0.0885212	0.744191	1.05289	0.168284	0.957746	1	465	48998	0.075181	1.1208e-11	B2_trans,A2_Trans	CODING_TRANSCRIPT_INTRON_VARIANT	HIS
327.7	Sleep related movement disorders	neurological	rs77534576	DLX4	17	47940666	C	T	T	1.11399	0.0783571	0.9554	1.29891	0.168298	0.957746	1	1803	46375	0.20794	1.7585e-10	B2_trans	INTERGENIC_VARIANT	HIS
497	Bronchitis	respiratory	rs9367106	LOC100505711	6	41483390	G	C	C	0.937868	0.046561	0.856069	1.02748	0.168302	0.957746	1	4094	43739	0.20225	3.4038e-11	B2_trans	INTERGENIC_VARIANT	HIS
722.7	Intervertebral disc disorder with myelopathy	musculoskeletal	rs67959919	LZTFL1	3	45871908	G	A	A	1.24685	0.160145	0.910962	1.7066	0.168311	0.957746	1	525	48855	0.59355	1.6043e-80	A2_Trans	CODING_TRANSCRIPT_INTRON_VARIANT	HIS
304	Adjustment reaction	mental disorders	rs6869036	MGAT1	5	180223327	C	T	T	1.09539	0.0661325	0.962221	1.24698	0.168316	0.957746	1	5696	34892	0.25536	1.7578e-06	A2_Trans	FIVE_PRIME_UTR_INTRON_VARIANT	HIS
840.2	Rotator cuff (capsule) sprain	injuries & poisonings	rs11234800	ME3	11	86479407	G	C	C	1.09409	0.0652723	0.962701	1.2434	0.168329	0.957746	1	1079	47555	-0.077173	3.0702e-06	B2_trans	INTERGENIC_VARIANT	HIS
395	Heart valve disorders	circulatory system	rs111837807	CCHCR1	6	31121232	T	C	C	0.927222	0.0548516	0.832711	1.03246	0.168337	0.957746	1	1412	46555	0.20363	2.152e-11	A2_Trans,B2_trans	CODING_TRANSCRIPT_INTRON_VARIANT	HIS
079	Viral infection	infectious diseases	rs1250993	LOC101929525	10	81399565	C	G	G	0.920544	0.0601038	0.818247	1.03563	0.168372	0.957746	1	2681	46359	0.12403	5.3767e-08	A2_Trans	INTERGENIC_VARIANT	HIS
388	Other disorders of ear	sense organs	rs1453205	LOC101928196	2	19901073	C	T	T	1.12991	0.0886709	0.949657	1.34437	0.168382	0.957746	1	875	48602	0.096992	3.6368e-06	A2_Trans	INTERGENIC_VARIANT	HIS
714	Rheumatoid arthritis and other inflammatory polyarthropathies	musculoskeletal	rs60869999	MYO1C	17	1390948	A	T	T	0.923943	0.0574299	0.825583	1.03402	0.168383	0.957746	1	809	47781	0.059541	2.9039e-06	B2_trans	CODING_TRANSCRIPT_INTRON_VARIANT	HIS
791	Gangrene	symptoms	rs721917	SFTPD	10	81706324	A	G	G	1.12135	0.0831522	0.952713	1.31984	0.168388	0.957746	1	161	49304	0.055247	2.0819e-07	B2_trans	SYNONYMOUS_VARIANT	HIS
244	Hypothyroidism	endocrine/metabolic	rs495828	ABO	9	136154867	G	T	T	1.04153	0.0295423	0.982936	1.10362	0.168395	0.957746	1	969	44101	-0.13432	6.5649e-10	A2_Trans	UPSTREAM_GENE_VARIANT	HIS
711.1	Pyogenic arthritis	musculoskeletal	rs61667602	CRHR1	17	43785349	T	C	C	0.822168	0.142166	0.622227	1.08636	0.168409	0.957746	1	219	49318	-0.093554	9.1279e-12	B2_trans	FIVE_PRIME_UTR_INTRON_VARIANT	HIS
516.1	Hemoptysis	respiratory	rs60869999	MYO1C	17	1390948	A	T	T	1.14826	0.10038	0.943189	1.39793	0.168422	0.957746	1	558	48868	0.059541	2.9039e-06	B2_trans	CODING_TRANSCRIPT_INTRON_VARIANT	HIS
969	Poisoning by psychotropic agents	injuries & poisonings	rs60869999	MYO1C	17	1390948	A	T	T	1.16452	0.110588	0.937595	1.44638	0.168424	0.957746	1	448	49043	0.059541	2.9039e-06	B2_trans	CODING_TRANSCRIPT_INTRON_VARIANT	HIS
578.9	Hemorrhage of gastrointestinal tract	digestive	rs6869036	MGAT1	5	180223327	C	T	T	1.21516	0.141504	0.92084	1.60354	0.168462	0.957746	1	1807	46450	0.25536	1.7578e-06	A2_Trans	FIVE_PRIME_UTR_INTRON_VARIANT	HIS
555	Inflammatory bowel disease and other gastroenteritis and colitis	digestive	rs67579710	THBS3	1	155173527	G	A	A	1.15538	0.104882	0.940693	1.41906	0.168501	0.957746	1	464	48769	-0.10348	1.0252e-09	B2_trans	CODING_TRANSCRIPT_INTRON_VARIANT	HIS
345.3	Convulsions	neurological	rs2284028	NCF4	22	37265172	A	C	C	0.902691	0.074345	0.780291	1.04429	0.168503	0.957746	1	890	47636	0.31271	4.1737e-06	A2_Trans	CODING_TRANSCRIPT_INTRON_VARIANT	HIS
722.7	Intervertebral disc disorder with myelopathy	musculoskeletal	rs72711165	TMEM65	8	125336564	T	C	C	0.520416	0.474309	0.205408	1.31851	0.16851	0.957746	1	525	48855	0.18279	6.0907e-07	B2_trans	CODING_TRANSCRIPT_INTRON_VARIANT	HIS
577	Diseases of pancreas	digestive	rs7089827	TFAM	10	60157611	C	T	T	1.08756	0.0609598	0.965086	1.22559	0.168516	0.957746	1	681	47853	-0.14471	2.0338e-06	A2_Trans	THREE_PRIME_UTR_EXON_VARIANT	HIS
395	Heart valve disorders	circulatory system	rs9461128	TMEM14B	6	10753875	T	C	C	0.897738	0.0783435	0.769951	1.04673	0.168518	0.957746	1	1412	46555	0.13046	3.4269e-06	B2_trans	CODING_TRANSCRIPT_INTRON_VARIANT	HIS
313.1	Attention deficit hyperactivity disorder	mental disorders	rs67959919	LZTFL1	3	45871908	G	A	A	1.14342	0.0973309	0.944836	1.38374	0.168522	0.957746	1	355	48281	0.59355	1.6043e-80	A2_Trans	CODING_TRANSCRIPT_INTRON_VARIANT	HIS
496	Chronic airway obstruction	respiratory	rs10774679	OAS3	12	113374748	C	T	T	0.965816	0.0252601	0.919164	1.01484	0.168522	0.957746	1	2759	42258	0.075824	4.6954e-12	B2_trans	UPSTREAM_GENE_VARIANT	HIS
300.12	Agorophobia, social phobia, and panic disorder	mental disorders	rs467843	TRAPPC13	5	64945715	A	G	G	0.956211	0.0325197	0.897166	1.01914	0.168541	0.957746	1	1299	46143	-0.089724	1.7259e-06	A2_Trans	CODING_TRANSCRIPT_INTRON_VARIANT	HIS
588	Disorders resulting from impaired renal function	genitourinary	rs5023077	FBRSL1	12	133141973	T	C	C	0.924493	0.0570222	0.826735	1.03381	0.168566	0.957746	1	387	48555	-0.090901	1.5172e-06	A2_Trans	CODING_TRANSCRIPT_INTRON_VARIANT	HIS
781	Symptoms involving nervous and musculoskeletal systems	symptoms	rs10086829	COL14A1	8	121149129	G	A	A	1.11554	0.0794165	0.954743	1.30342	0.168573	0.957746	1	1443	47698	-0.097352	3.8599e-06	A2_Trans	FIVE_PRIME_UTR_INTRON_VARIANT	HIS
292.4	Altered mental status	mental disorders	rs60869999	MYO1C	17	1390948	A	T	T	1.0803	0.0561031	0.96781	1.20587	0.168586	0.957746	1	1478	47147	0.059541	2.9039e-06	B2_trans	CODING_TRANSCRIPT_INTRON_VARIANT	HIS
172	Skin cancer	neoplasms	rs67579710	THBS3	1	155173527	G	A	A	1.09546	0.0662261	0.962112	1.2473	0.16859	0.957746	1	716	47611	-0.10348	1.0252e-09	B2_trans	CODING_TRANSCRIPT_INTRON_VARIANT	HIS
374	Other disorders of eyelids	sense organs	rs12567716	FOXD2	1	48197570	T	C	C	0.936219	0.0478705	0.852374	1.02831	0.168591	0.957746	1	1820	45339	-0.090753	1.4878e-06	B2_trans	INTERGENIC_VARIANT	HIS
371.2	Conjunctivitis, noninfectious	sense organs	rs60869999	MYO1C	17	1390948	A	T	T	1.07585	0.0531087	0.969499	1.19388	0.168603	0.957746	1	2026	46459	0.059541	2.9039e-06	B2_trans	CODING_TRANSCRIPT_INTRON_VARIANT	HIS
252.1	Hyperparathyroidism	endocrine/metabolic	rs13050728	IFNAR2	21	34615210	T	C	C	1.10438	0.0721208	0.958798	1.27206	0.168643	0.957746	1	282	49046	-0.10657	4.0686e-21	B2_trans,A2_Trans	CODING_TRANSCRIPT_INTRON_VARIANT	HIS
281	Other deficiency anemia	hematopoietic	rs76423999	SLC12A7	5	1098067	T	A	A	0.92856	0.0538469	0.835555	1.03192	0.168665	0.957746	1	1155	47248	0.18412	3.8813e-07	A2_Trans	CODING_TRANSCRIPT_INTRON_VARIANT	HIS
381.11	Suppurative and unspecified otitis media	sense organs	rs12567716	FOXD2	1	48197570	T	C	C	1.09317	0.0647146	0.962943	1.241	0.168677	0.957746	1	2752	45786	-0.090753	1.4878e-06	B2_trans	INTERGENIC_VARIANT	HIS
580	Nephritis; nephrosis; renal sclerosis	genitourinary	rs111837807	CCHCR1	6	31121232	T	C	C	0.901183	0.0755917	0.777086	1.0451	0.168688	0.957746	1	714	48186	0.20363	2.152e-11	A2_Trans,B2_trans	CODING_TRANSCRIPT_INTRON_VARIANT	HIS
153.3	Malignant neoplasm of rectum, rectosigmoid junction, and anus	neoplasms	rs10129899	LINC00637	14	104330432	C	A	A	0.877616	0.0948481	0.728735	1.05691	0.168708	0.957746	1	157	49345	-0.057002	2.1916e-06	B2_trans	INTERGENIC_VARIANT	HIS
763	Thoracic or lumbosacral neuritis or radiculitis, unspecified	symptoms	rs2924480	ELF5	11	34529831	T	C	C	1.03426	0.0244776	0.985813	1.08509	0.168747	0.957746	1	2789	42101	-0.11648	2.817e-07	A2_Trans	CODING_TRANSCRIPT_INTRON_VARIANT	HIS
476	Allergic rhinitis	respiratory	rs10086829	COL14A1	8	121149129	G	A	A	1.03012	0.021564	0.987489	1.07459	0.168786	0.957746	1	5471	33555	-0.097352	3.8599e-06	A2_Trans	FIVE_PRIME_UTR_INTRON_VARIANT	HIS
411	Ischemic Heart Disease	circulatory system	rs55654108	PDCL3P4	3	101425703	A	G	G	1.02959	0.02119	0.987704	1.07325	0.168792	0.957746	1	3484	36949	-0.05662	1.0636e-06	B2_trans	INTERGENIC_VARIANT	HIS
300.4	Dysthymic disorder	mental disorders	rs61667602	CRHR1	17	43785349	T	C	C	0.95157	0.0360752	0.886612	1.02129	0.168804	0.957746	1	2062	44601	-0.093554	9.1279e-12	B2_trans	FIVE_PRIME_UTR_INTRON_VARIANT	HIS
721.2	Spondylosis with myelopathy	musculoskeletal	rs10086829	COL14A1	8	121149129	G	A	A	0.897031	0.0789692	0.768402	1.04719	0.168809	0.957746	1	587	48613	-0.097352	3.8599e-06	A2_Trans	FIVE_PRIME_UTR_INTRON_VARIANT	HIS
327.4	Insomnia	neurological	rs35154152	THBS3	1	155172725	T	C	C	0.959807	0.0298154	0.905326	1.01757	0.168848	0.957746	1	5526	34722	-0.20528	2.3574e-11	A2_Trans	SYNONYMOUS_VARIANT	HIS
573.6	Nonspecific elevation of levels of transaminase or lactic acid dehydrogenase [LDH]	digestive	rs9497053	UTRN	6	145026256	G	A	A	1.07391	0.0518248	0.970185	1.18872	0.168851	0.957746	1	1780	47119	-0.064841	1.0064e-06	B2_trans	CODING_TRANSCRIPT_INTRON_VARIANT	HIS
250.22	Type 2 diabetes with renal manifestations	endocrine/metabolic	rs78313563	ESS2	22	19136365	G	A	A	0.847249	0.120488	0.669039	1.07293	0.168903	0.957746	1	1313	45656	0.40873	6.5914e-07	A2_Trans	UPSTREAM_GENE_VARIANT	HIS
334	Degenerative disease of the spinal cord	neurological	rs2284028	NCF4	22	37265172	A	C	C	0.803029	0.159453	0.587495	1.09764	0.168906	0.957746	1	455	49011	0.31271	4.1737e-06	A2_Trans	CODING_TRANSCRIPT_INTRON_VARIANT	HIS
244.2	Acquired hypothyroidism	endocrine/metabolic	rs2924480	ELF5	11	34529831	T	C	C	1.12058	0.0827553	0.9528	1.31791	0.168912	0.957746	1	460	48916	-0.11648	2.817e-07	A2_Trans	CODING_TRANSCRIPT_INTRON_VARIANT	HIS
800	Fracture of lower limb	injuries & poisonings	rs7960611	CLEC1A	12	10230416	G	A	A	1.07031	0.0493904	0.971555	1.1791	0.168915	0.957746	1	665	48000	-0.1584	3.3086e-07	A2_Trans	CODING_TRANSCRIPT_INTRON_VARIANT	HIS
550.5	Ventral hernia	digestive	rs1878527	ANKRD30BL	2	133056313	T	C	C	0.899363	0.0771041	0.773221	1.04608	0.168927	0.957746	1	751	48217	-0.077457	2.0215e-06	B2_trans	INTERGENIC_VARIANT	HIS
585.31	Renal dialysis	genitourinary	rs7671107	LOC101929161	4	25449225	G	A	A	0.917246	0.0627923	0.81103	1.03737	0.168931	0.957746	1	106	48968	-0.064456	1.0803e-06	B2_trans	INTERGENIC_VARIANT	HIS
512.8	Cough	respiratory	rs5023077	FBRSL1	12	133141973	T	C	C	1.03056	0.0218847	0.987293	1.07573	0.168937	0.957746	1	7576	35379	-0.090901	1.5172e-06	A2_Trans	CODING_TRANSCRIPT_INTRON_VARIANT	HIS
285.1	Acute posthemorrhagic anemia	hematopoietic	rs117169628	SLC22A31	16	89262657	G	A	A	1.16754	0.112601	0.936321	1.45585	0.168939	0.957746	1	1011	48333	0.081201	5.77e-07	B2_trans	SYNONYMOUS_VARIANT	HIS
588.2	Secondary hyperparathyroidism (of renal origin)	genitourinary	rs10774671	OAS1	12	113357193	G	A	A	1.09226	0.0641525	0.963206	1.23861	0.168941	0.957746	1	236	48860	0.12569	3.6032e-11	A2_Trans	SPLICE_ACCEPTOR_VARIANT	HIS
585.3	Chronic renal failure [CKD]	genitourinary	rs5023077	FBRSL1	12	133141973	T	C	C	0.965209	0.0257431	0.917717	1.01516	0.168964	0.957746	1	1403	43591	-0.090901	1.5172e-06	A2_Trans	CODING_TRANSCRIPT_INTRON_VARIANT	HIS
588.2	Secondary hyperparathyroidism (of renal origin)	genitourinary	rs34488998	NKAIN3	8	63408372	G	A	A	1.22662	0.148498	0.916869	1.64101	0.168973	0.957746	1	236	48860	0.1355	3.4644e-06	B2_trans	CODING_TRANSCRIPT_INTRON_VARIANT	HIS
290.16	Vascular dementia	mental disorders	rs7089827	TFAM	10	60157611	C	T	T	1.16055	0.108249	0.93869	1.43485	0.168984	0.957746	1	282	49109	-0.14471	2.0338e-06	A2_Trans	THREE_PRIME_UTR_EXON_VARIANT	HIS
070	Viral hepatitis	infectious diseases	rs147812915	KAT7	17	47858295	C	T	T	1.07362	0.0516433	0.970266	1.18798	0.168985	0.957746	1	755	45633	0.23438	1.0943e-07	A2_Trans	INTERGENIC_VARIANT	HIS
371.3	Inflammation of eyelids	sense organs	rs147812915	KAT7	17	47858295	C	T	T	0.927167	0.0549798	0.832452	1.03266	0.168996	0.957746	1	3643	42825	0.23438	1.0943e-07	A2_Trans	INTERGENIC_VARIANT	HIS
420	Carditis	circulatory system	rs10774679	OAS3	12	113374748	C	T	T	1.09999	0.0692889	0.960305	1.25999	0.169011	0.957746	1	840	48365	0.075824	4.6954e-12	B2_trans	UPSTREAM_GENE_VARIANT	HIS
531	Peptic ulcer (excl. esophageal)	digestive	rs1405655	NR1H2	19	50882619	T	C	C	1.05736	0.0405522	0.976573	1.14483	0.169011	0.957746	1	1194	47144	0.075181	1.1208e-11	B2_trans,A2_Trans	CODING_TRANSCRIPT_INTRON_VARIANT	HIS
564.8	NA	NA	rs2924480	ELF5	11	34529831	T	C	C	0.90152	0.0753783	0.777702	1.04505	0.169017	0.957746	1	1329	47984	-0.11648	2.817e-07	A2_Trans	CODING_TRANSCRIPT_INTRON_VARIANT	HIS
729	Other disorders of soft tissues	musculoskeletal	rs505922	ABO	9	136149229	T	C	C	1.09739	0.0675754	0.961257	1.2528	0.169058	0.957746	1	1769	47431	-0.099884	2.0889e-20	B2_trans	CODING_TRANSCRIPT_INTRON_VARIANT	HIS
735.3	Hallux valgus (Bunion)	musculoskeletal	rs1453205	LOC101928196	2	19901073	C	T	T	0.951441	0.0361959	0.886282	1.02139	0.169061	0.957746	1	1181	46861	0.096992	3.6368e-06	A2_Trans	INTERGENIC_VARIANT	HIS
008.5	Bacterial enteritis	infectious diseases	rs915823	TMPRSS2	21	42851454	A	C	C	1.13795	0.0939664	0.946537	1.36806	0.169061	0.957746	1	641	48621	-0.066039	1.6687e-06	B2_trans	CODING_TRANSCRIPT_INTRON_VARIANT	HIS
535.8	Other specified gastritis	digestive	rs915823	TMPRSS2	21	42851454	A	C	C	1.17484	0.117177	0.933769	1.47816	0.169083	0.957746	1	1296	48154	-0.066039	1.6687e-06	B2_trans	CODING_TRANSCRIPT_INTRON_VARIANT	HIS
599.8	Other symptoms involving urinary system	genitourinary	rs78313563	ESS2	22	19136365	G	A	A	0.736695	0.222223	0.476575	1.13879	0.169097	0.957746	1	1706	47283	0.40873	6.5914e-07	A2_Trans	UPSTREAM_GENE_VARIANT	HIS
706.8	Other specified diseases of sebaceous glands	dermatologic	rs72711165	TMEM65	8	125336564	T	C	C	1.26965	0.173624	0.903434	1.78432	0.169112	0.957746	1	2500	45899	0.18279	6.0907e-07	B2_trans	CODING_TRANSCRIPT_INTRON_VARIANT	HIS
427.7	Tachycardia NOS	circulatory system	rs60869999	MYO1C	17	1390948	A	T	T	1.08166	0.0570867	0.96716	1.20971	0.169122	0.957746	1	2226	46450	0.059541	2.9039e-06	B2_trans	CODING_TRANSCRIPT_INTRON_VARIANT	HIS
380.1	Otitis externa	sense organs	rs10129899	LINC00637	14	104330432	C	A	A	0.94855	0.0384166	0.879751	1.02273	0.169147	0.957746	1	2271	45830	-0.057002	2.1916e-06	B2_trans	INTERGENIC_VARIANT	HIS
389.4	Tinnitus	sense organs	rs13050728	IFNAR2	21	34615210	T	C	C	0.97485	0.0185261	0.940087	1.0109	0.169158	0.957746	1	7251	34468	-0.10657	4.0686e-21	B2_trans,A2_Trans	CODING_TRANSCRIPT_INTRON_VARIANT	HIS
415.1	Acute pulmonary heart disease	circulatory system	rs4830964	.	23	15515319	C	G	G	0.934236	0.0494773	0.847894	1.02937	0.169167	0.957746	1	236	48990	0.046578	2.9701e-06	B2_trans	SEQUENCE_VARIANT	HIS
577	Diseases of pancreas	digestive	rs2924480	ELF5	11	34529831	T	C	C	1.06633	0.0467115	0.973038	1.16856	0.169181	0.957746	1	681	47853	-0.11648	2.817e-07	A2_Trans	CODING_TRANSCRIPT_INTRON_VARIANT	HIS
703	Diseases of nail, NOS	dermatologic	rs1453205	LOC101928196	2	19901073	C	T	T	0.962208	0.0280217	0.910787	1.01653	0.169189	0.957746	1	2737	43967	0.096992	3.6368e-06	A2_Trans	INTERGENIC_VARIANT	HIS
571.8	Liver abscess and sequelae of chronic liver disease	digestive	rs721917	SFTPD	10	81706324	A	G	G	0.928037	0.0543228	0.834307	1.0323	0.169191	0.957746	1	416	48628	0.055247	2.0819e-07	B2_trans	SYNONYMOUS_VARIANT	HIS
535.9	Gastritis and duodenitis, NOS	digestive	rs11702230	LOC101928126	21	35377591	C	T	T	0.906746	0.0712064	0.788633	1.04255	0.169203	0.957746	1	2552	46125	0.099731	3.223e-09	B2_trans	INTERGENIC_VARIANT	HIS
371.3	Inflammation of eyelids	sense organs	rs1878527	ANKRD30BL	2	133056313	T	C	C	1.0578	0.0408758	0.976363	1.14604	0.16921	0.957746	1	3643	42825	-0.077457	2.0215e-06	B2_trans	INTERGENIC_VARIANT	HIS
496	Chronic airway obstruction	respiratory	rs13050728	IFNAR2	21	34615210	T	C	C	0.968163	0.0235359	0.924516	1.01387	0.169219	0.957746	1	2759	42258	-0.10657	4.0686e-21	B2_trans,A2_Trans	CODING_TRANSCRIPT_INTRON_VARIANT	HIS
736.4	Genu valgum or varum (acquired)	musculoskeletal	rs62200027	CASC20	20	6469515	G	A	A	1.1554	0.105077	0.94035	1.41962	0.169241	0.957746	1	215	49338	-0.053006	3.3456e-06	B2_trans,A2_Trans	NON_CODING_TRANSCRIPT_INTRON_VARIANT	HIS
870.3	Other open wound of head and face	injuries & poisonings	rs4830964	.	23	15515319	C	G	G	0.903848	0.0735441	0.782518	1.04399	0.169253	0.957746	1	830	48689	0.046578	2.9701e-06	B2_trans	SEQUENCE_VARIANT	HIS
578.2	Blood in stool	digestive	rs1453205	LOC101928196	2	19901073	C	T	T	0.958271	0.0310086	0.901766	1.01832	0.169256	0.957746	1	3068	44314	0.096992	3.6368e-06	A2_Trans	INTERGENIC_VARIANT	HIS
327.1	Hypersomnia	neurological	rs62200027	CASC20	20	6469515	G	A	A	0.89372	0.0817468	0.76141	1.04902	0.169281	0.957746	1	1349	48060	-0.053006	3.3456e-06	B2_trans,A2_Trans	NON_CODING_TRANSCRIPT_INTRON_VARIANT	HIS
1010	NA	NA	rs732990	CIB4	2	26842146	C	G	G	1.04413	0.0314188	0.981774	1.11045	0.169285	0.957746	1	3311	2821	0.056389	5.6358e-07	B2_trans	CODING_TRANSCRIPT_INTRON_VARIANT	HIS
010	Tuberculosis	infectious diseases	rs8052423	SLC22A31	16	89269178	G	T	T	0.808784	0.15441	0.597584	1.09463	0.169313	0.957746	1	443	49070	0.13037	1.0019e-06	A2_Trans	UPSTREAM_GENE_VARIANT	HIS
224.1	Benign neoplasm of eye, uveal	neoplasms	rs35705950	MUC5B	11	1241221	G	T	T	1.13117	0.0896821	0.948837	1.34855	0.169332	0.957746	1	542	48417	-0.11177	1.2224e-08	B2_trans,A2_Trans	UPSTREAM_GENE_VARIANT	HIS
575.7	Other disorders of gallbladder	digestive	rs111837807	CCHCR1	6	31121232	T	C	C	1.1696	0.113992	0.935422	1.46241	0.169339	0.957746	1	629	48815	0.20363	2.152e-11	A2_Trans,B2_trans	CODING_TRANSCRIPT_INTRON_VARIANT	HIS
592	Cystitis and urethritis	genitourinary	rs60305836	CDH8	16	61709381	A	C	C	0.876668	0.0957775	0.726623	1.0577	0.169348	0.957746	1	1441	47753	0.086719	1.1846e-06	B2_trans	CODING_TRANSCRIPT_INTRON_VARIANT	HIS
291.8	Alteration of consciousness	mental disorders	rs7671107	LOC101929161	4	25449225	G	A	A	1.15833	0.106949	0.939284	1.42846	0.169352	0.957746	1	980	48529	-0.064456	1.0803e-06	B2_trans	INTERGENIC_VARIANT	HIS
550.5	Ventral hernia	digestive	rs10774671	OAS1	12	113357193	G	A	A	0.92506	0.0566841	0.827791	1.03376	0.169374	0.957752	1	751	48217	0.12569	3.6032e-11	A2_Trans	SPLICE_ACCEPTOR_VARIANT	HIS
773	NA	NA	rs147812915	KAT7	17	47858295	C	T	T	0.958839	0.0305886	0.903043	1.01808	0.169403	0.957752	1	8580	26911	0.23438	1.0943e-07	A2_Trans	INTERGENIC_VARIANT	HIS
803.3	Fracture of clavicle or scapula	injuries & poisonings	rs72655853	SBSPON	8	73985608	A	G	G	1.29375	0.18744	0.895988	1.8681	0.169434	0.957752	1	158	49320	0.22523	8.3915e-07	A2_Trans	CODING_TRANSCRIPT_INTRON_VARIANT	HIS
613.5	Mastodynia	genitourinary	rs505922	ABO	9	136149229	T	C	C	1.15839	0.107006	0.939225	1.42869	0.169436	0.957752	1	508	49025	-0.099884	2.0889e-20	B2_trans	CODING_TRANSCRIPT_INTRON_VARIANT	HIS
611	Abnormal findings on mammogram or breast exam	genitourinary	rs1250993	LOC101929525	10	81399565	C	G	G	1.08076	0.056526	0.96742	1.20738	0.169444	0.957752	1	822	47956	0.12403	5.3767e-08	A2_Trans	INTERGENIC_VARIANT	HIS
290.16	Vascular dementia	mental disorders	rs622568	SEC61G	7	54647894	A	C	C	0.867594	0.103372	0.708477	1.06245	0.169447	0.957752	1	282	49109	0.11965	2.6006e-06	A2_Trans	INTERGENIC_VARIANT	HIS
681.7	Cellulitis and abscess of trunk	dermatologic	rs147812915	KAT7	17	47858295	C	T	T	0.864163	0.106258	0.701695	1.06425	0.169457	0.957752	1	1148	47807	0.23438	1.0943e-07	A2_Trans	INTERGENIC_VARIANT	HIS
496	Chronic airway obstruction	respiratory	rs61667602	CRHR1	17	43785349	T	C	C	1.04177	0.0297831	0.982696	1.10439	0.169477	0.957752	1	2759	42258	-0.093554	9.1279e-12	B2_trans	FIVE_PRIME_UTR_INTRON_VARIANT	HIS
580	Nephritis; nephrosis; renal sclerosis	genitourinary	rs11702230	LOC101928126	21	35377591	C	T	T	1.10544	0.0729636	0.958139	1.27539	0.169477	0.957752	1	714	48186	0.099731	3.223e-09	B2_trans	INTERGENIC_VARIANT	HIS
747	Cardiac and circulatory congenital anomalies	congenital anomalies	rs6869036	MGAT1	5	180223327	C	T	T	1.42869	0.259697	0.858784	2.37681	0.169519	0.957911	1	566	48827	0.25536	1.7578e-06	A2_Trans	FIVE_PRIME_UTR_INTRON_VARIANT	HIS
522.5	Periapical abscess	digestive	rs11702230	LOC101928126	21	35377591	C	T	T	0.892713	0.0826399	0.759222	1.04968	0.169657	0.958369	1	1758	47233	0.099731	3.223e-09	B2_trans	INTERGENIC_VARIANT	HIS
367.9	Blindness and low vision	sense organs	rs76423999	SLC12A7	5	1098067	T	A	A	0.935491	0.0485575	0.850565	1.0289	0.169663	0.958369	1	2466	45590	0.18412	3.8813e-07	A2_Trans	CODING_TRANSCRIPT_INTRON_VARIANT	HIS
585.4	Chronic kidney disease, Stage I or II	genitourinary	rs11234800	ME3	11	86479407	G	C	C	0.894058	0.0815489	0.761993	1.04901	0.169684	0.958369	1	830	48100	-0.077173	3.0702e-06	B2_trans	INTERGENIC_VARIANT	HIS
701.2	Scar conditions and fibrosis of skin	dermatologic	rs11702230	LOC101928126	21	35377591	C	T	T	0.853147	0.115676	0.680081	1.07025	0.169751	0.958369	1	1136	48209	0.099731	3.223e-09	B2_trans	INTERGENIC_VARIANT	HIS
610.1	Cystic mastopathy	genitourinary	rs60305836	CDH8	16	61709381	A	C	C	0.801579	0.161093	0.584553	1.09918	0.16977	0.958369	1	283	49258	0.086719	1.1846e-06	B2_trans	CODING_TRANSCRIPT_INTRON_VARIANT	HIS
602	Other disorders of prostate	genitourinary	rs76423999	SLC12A7	5	1098067	T	A	A	1.10679	0.0739047	0.957544	1.27931	0.169771	0.958369	1	904	48193	0.18412	3.8813e-07	A2_Trans	CODING_TRANSCRIPT_INTRON_VARIANT	HIS
1000	NA	NA	rs9367106	LOC100505711	6	41483390	G	C	C	1.12705	0.0871172	0.95014	1.33689	0.169791	0.958369	1	731	48536	0.20225	3.4038e-11	B2_trans	INTERGENIC_VARIANT	HIS
379.9	Pain, swelling or discharge of eye	sense organs	rs11085727	TYK2	19	10466123	C	T	T	1.10027	0.0696008	0.95996	1.26108	0.169798	0.958369	1	1998	47227	0.17253	2.3333e-18	A2_Trans,B2_trans	CODING_TRANSCRIPT_INTRON_VARIANT	HIS
378.1	Strabismus (not specified as paralytic)	sense organs	rs72711165	TMEM65	8	125336564	T	C	C	1.36929	0.228943	0.874217	2.14473	0.169814	0.958369	1	778	48241	0.18279	6.0907e-07	B2_trans	CODING_TRANSCRIPT_INTRON_VARIANT	HIS
536.3	Gastroparesis	digestive	rs11234800	ME3	11	86479407	G	C	C	0.832345	0.133677	0.640497	1.08166	0.169822	0.958369	1	303	49144	-0.077173	3.0702e-06	B2_trans	INTERGENIC_VARIANT	HIS
297.2	Suicide or self-inflicted injury	mental disorders	rs62200027	CASC20	20	6469515	G	A	A	0.925072	0.0567367	0.827716	1.03388	0.16984	0.958369	1	714	48300	-0.053006	3.3456e-06	B2_trans,A2_Trans	NON_CODING_TRANSCRIPT_INTRON_VARIANT	HIS
588	Disorders resulting from impaired renal function	genitourinary	rs72655853	SBSPON	8	73985608	A	G	G	0.826339	0.138958	0.629328	1.08503	0.169841	0.958369	1	387	48555	0.22523	8.3915e-07	A2_Trans	CODING_TRANSCRIPT_INTRON_VARIANT	HIS
415.11	Pulmonary embolism and infarction, acute	circulatory system	rs4830964	.	23	15515319	C	G	G	0.933683	0.0499897	0.846541	1.0298	0.169862	0.958369	1	227	49010	0.046578	2.9701e-06	B2_trans	SEQUENCE_VARIANT	HIS
550	Abdominal hernia	digestive	rs35705950	MUC5B	11	1241221	G	T	T	0.947788	0.039067	0.877924	1.02321	0.169865	0.958369	1	2905	41201	-0.11177	1.2224e-08	B2_trans,A2_Trans	UPSTREAM_GENE_VARIANT	HIS
474	Acute and chronic tonsillitis	respiratory	rs8052423	SLC22A31	16	89269178	G	T	T	1.12346	0.0848121	0.951405	1.32663	0.169875	0.958369	1	979	48128	0.13037	1.0019e-06	A2_Trans	UPSTREAM_GENE_VARIANT	HIS
379.5	Disorders of iris and ciliary body	sense organs	rs76073397	MIR548H2	16	11386452	T	C	C	1.24648	0.160517	0.910026	1.70733	0.169878	0.958369	1	442	48968	0.14454	9.6663e-07	A2_Trans,B2_trans	INTERGENIC_VARIANT	HIS
698	Pruritus and related conditions	dermatologic	rs495828	ABO	9	136154867	G	T	T	1.07263	0.0510841	0.970438	1.18559	0.169897	0.958369	1	2503	45862	-0.13432	6.5649e-10	A2_Trans	UPSTREAM_GENE_VARIANT	HIS
575	Other biliary tract disease	digestive	rs7579014	BCL11A	2	60707894	G	A	A	1.06829	0.0481332	0.97212	1.17398	0.169904	0.958369	1	1433	47270	-0.05629	1.2614e-06	B2_trans	CODING_TRANSCRIPT_INTRON_VARIANT	HIS
250.14	Type 1 diabetes with neurological manifestations	endocrine/metabolic	rs60305836	CDH8	16	61709381	A	C	C	1.20238	0.134283	0.924144	1.56439	0.169909	0.958369	1	424	49110	0.086719	1.1846e-06	B2_trans	CODING_TRANSCRIPT_INTRON_VARIANT	HIS
495.1	Chronic obstructive asthma	respiratory	rs7089827	TFAM	10	60157611	C	T	T	0.842676	0.124727	0.659923	1.07604	0.169945	0.958369	1	410	49032	-0.14471	2.0338e-06	A2_Trans	THREE_PRIME_UTR_EXON_VARIANT	HIS
593.2	Microscopic hematuria	genitourinary	rs467843	TRAPPC13	5	64945715	A	G	G	1.04533	0.0323055	0.981194	1.11366	0.169976	0.958369	1	1795	45617	-0.089724	1.7259e-06	A2_Trans	CODING_TRANSCRIPT_INTRON_VARIANT	HIS
702.2	Seborrheic keratosis	dermatologic	rs8052423	SLC22A31	16	89269178	G	T	T	0.943428	0.0424378	0.868132	1.02525	0.169984	0.958369	1	3915	42558	0.13037	1.0019e-06	A2_Trans	UPSTREAM_GENE_VARIANT	HIS
614.5	Inflammatory disease of cervix, vagina, and vulva	genitourinary	rs581342	LMNA	1	156095466	T	C	C	1.1265	0.0868031	0.950262	1.33542	0.169995	0.958369	1	838	48014	0.090245	2.6355e-07	B2_trans	CODING_TRANSCRIPT_INTRON_VARIANT	HIS
569	Other disorders of intestine	digestive	rs2924480	ELF5	11	34529831	T	C	C	1.10984	0.0759446	0.956346	1.28796	0.169995	0.958369	1	1267	48036	-0.11648	2.817e-07	A2_Trans	CODING_TRANSCRIPT_INTRON_VARIANT	HIS
433.3	Cerebral ischemia	circulatory system	rs2284028	NCF4	22	37265172	A	C	C	1.07674	0.0538798	0.968828	1.19666	0.169999	0.958369	1	1465	46059	0.31271	4.1737e-06	A2_Trans	CODING_TRANSCRIPT_INTRON_VARIANT	HIS
707	Chronic ulcer of skin	dermatologic	rs8080583	KANSL1	17	44162597	C	A	A	1.06115	0.0432574	0.974894	1.15504	0.170014	0.958369	1	1126	46766	-0.12662	2.0785e-08	A2_Trans	CODING_TRANSCRIPT_INTRON_VARIANT	HIS
315	Develomental delays and disorders	mental disorders	rs67579710	THBS3	1	155173527	G	A	A	1.21329	0.140903	0.920505	1.59919	0.170034	0.958369	1	591	48901	-0.10348	1.0252e-09	B2_trans	CODING_TRANSCRIPT_INTRON_VARIANT	HIS
456	Chronic venous insufficiency [CVI]	circulatory system	rs5023077	FBRSL1	12	133141973	T	C	C	1.05934	0.0420111	0.975605	1.15025	0.170038	0.958369	1	1350	46857	-0.090901	1.5172e-06	A2_Trans	CODING_TRANSCRIPT_INTRON_VARIANT	HIS
395.2	Nonrheumatic aortic valve disorders	circulatory system	rs732990	CIB4	2	26842146	C	G	G	1.06961	0.0490515	0.971571	1.17755	0.170064	0.958369	1	744	48050	0.056389	5.6358e-07	B2_trans	CODING_TRANSCRIPT_INTRON_VARIANT	HIS
592.1	Cystitis	genitourinary	rs12809318	FBRSL1	12	133140840	T	C	C	0.898494	0.0780207	0.771088	1.04695	0.170102	0.958369	1	1050	48290	-0.062781	9.5289e-09	B2_trans	CODING_TRANSCRIPT_INTRON_VARIANT	HIS
722.7	Intervertebral disc disorder with myelopathy	musculoskeletal	rs34488998	NKAIN3	8	63408372	G	A	A	0.725212	0.234222	0.458242	1.14772	0.170145	0.958369	1	525	48855	0.1355	3.4644e-06	B2_trans	CODING_TRANSCRIPT_INTRON_VARIANT	HIS
290.2	Delirium due to conditions classified elsewhere	mental disorders	rs2284028	NCF4	22	37265172	A	C	C	0.839117	0.127874	0.653095	1.07813	0.170157	0.958369	1	666	48660	0.31271	4.1737e-06	A2_Trans	CODING_TRANSCRIPT_INTRON_VARIANT	HIS
317	Alcohol-related disorders	mental disorders	rs10129899	LINC00637	14	104330432	C	A	A	1.02341	0.0168726	0.990123	1.05782	0.170167	0.958369	1	3076	34807	-0.057002	2.1916e-06	B2_trans	INTERGENIC_VARIANT	HIS
276.5	Hypovolemia	endocrine/metabolic	rs622568	SEC61G	7	54647894	A	C	C	0.938365	0.0463807	0.856825	1.02766	0.170183	0.958369	1	3331	44635	0.11965	2.6006e-06	A2_Trans	INTERGENIC_VARIANT	HIS
610.1	Cystic mastopathy	genitourinary	rs55654108	PDCL3P4	3	101425703	A	G	G	1.16761	0.112983	0.935675	1.45703	0.17022	0.958369	1	283	49258	-0.05662	1.0636e-06	B2_trans	INTERGENIC_VARIANT	HIS
626.12	Excessive or frequent menstruation	genitourinary	rs9501257	HLA-DPB1	6	33055355	A	G	G	1.16084	0.10875	0.938007	1.43662	0.170227	0.958369	1	309	48989	0.17269	4.1339e-08	A2_Trans	THREE_PRIME_UTR_EXON_VARIANT	HIS
907	Injuries to the nervous system	injuries & poisonings	rs1250993	LOC101929525	10	81399565	C	G	G	1.09419	0.0656346	0.96211	1.2444	0.170231	0.958369	1	817	48350	0.12403	5.3767e-08	A2_Trans	INTERGENIC_VARIANT	HIS
710.1	Osteomyelitis	musculoskeletal	rs75505823	LRP1	12	57540956	G	T	T	0.771105	0.189528	0.531847	1.118	0.170232	0.958369	1	359	48469	-0.20852	3.0745e-06	A2_Trans	CODING_TRANSCRIPT_INTRON_VARIANT	HIS
495.2	Asthma with exacerbation	respiratory	rs1405655	NR1H2	19	50882619	T	C	C	1.08109	0.0568521	0.967095	1.20852	0.170234	0.958369	1	737	48320	0.075181	1.1208e-11	B2_trans,A2_Trans	CODING_TRANSCRIPT_INTRON_VARIANT	HIS
509.1	Respiratory failure	respiratory	rs622568	SEC61G	7	54647894	A	C	C	1.07111	0.0500875	0.970953	1.18159	0.170236	0.958369	1	919	47397	0.11965	2.6006e-06	A2_Trans	INTERGENIC_VARIANT	HIS
519.8	Other diseases of respiratory system, NEC	respiratory	rs111837807	CCHCR1	6	31121232	T	C	C	0.79705	0.165401	0.576363	1.10224	0.170238	0.958369	1	896	48658	0.20363	2.152e-11	A2_Trans,B2_trans	CODING_TRANSCRIPT_INTRON_VARIANT	HIS
250.22	Type 2 diabetes with renal manifestations	endocrine/metabolic	rs9367106	LOC100505711	6	41483390	G	C	C	1.0529	0.0375845	0.978123	1.13338	0.170243	0.958369	1	1313	45656	0.20225	3.4038e-11	B2_trans	INTERGENIC_VARIANT	HIS
740.12	Osteoarthrosis, localized, secondary	musculoskeletal	rs10774679	OAS3	12	113374748	C	T	T	1.07479	0.0525941	0.969518	1.1915	0.170258	0.958369	1	1348	47430	0.075824	4.6954e-12	B2_trans	UPSTREAM_GENE_VARIANT	HIS
306.9	Tension headache	mental disorders	rs7605877	FOXI3	2	88559025	T	C	C	0.832801	0.133417	0.641175	1.0817	0.170268	0.958369	1	801	48679	-0.071053	3.3369e-06	B2_trans	INTERGENIC_VARIANT	HIS
189.1	Cancer of kidney and renal pelvis	neoplasms	rs7579014	BCL11A	2	60707894	G	A	A	0.917014	0.0631747	0.810218	1.03789	0.170279	0.958369	1	113	49012	-0.05629	1.2614e-06	B2_trans	CODING_TRANSCRIPT_INTRON_VARIANT	HIS
250.23	Type 2 diabetes with ophthalmic manifestations	endocrine/metabolic	rs11085727	TYK2	19	10466123	C	T	T	1.03662	0.0262292	0.984673	1.0913	0.170349	0.958369	1	2210	42985	0.17253	2.3333e-18	A2_Trans,B2_trans	CODING_TRANSCRIPT_INTRON_VARIANT	HIS
590	Pyelonephritis	genitourinary	rs35154152	THBS3	1	155172725	T	C	C	0.815885	0.14841	0.609961	1.09133	0.17035	0.958369	1	511	48887	-0.20528	2.3574e-11	A2_Trans	SYNONYMOUS_VARIANT	HIS
513.3	Hypoventilation	respiratory	rs7560588	BCL11A	2	60727416	G	A	A	1.17742	0.119129	0.932246	1.48708	0.170365	0.958369	1	740	48743	-0.12371	2.3396e-07	A2_Trans	CODING_TRANSCRIPT_INTRON_VARIANT	HIS
592.1	Cystitis	genitourinary	rs8052423	SLC22A31	16	89269178	G	T	T	0.852992	0.115982	0.679549	1.0707	0.170391	0.958369	1	1050	48290	0.13037	1.0019e-06	A2_Trans	UPSTREAM_GENE_VARIANT	HIS
479	Other upper respiratory disease	respiratory	rs72655853	SBSPON	8	73985608	A	G	G	0.874619	0.0977205	0.72217	1.05925	0.170401	0.958369	1	3195	45064	0.22523	8.3915e-07	A2_Trans	CODING_TRANSCRIPT_INTRON_VARIANT	HIS
512.2	Painful respiration	respiratory	rs9577395	ATP11A	13	113534984	C	G	G	1.0914	0.0637998	0.963116	1.23678	0.170402	0.958369	1	2830	46075	0.064829	8.6068e-07	B2_trans,A2_Trans	CODING_TRANSCRIPT_INTRON_VARIANT	HIS
474.1	Acute tonsillitis	respiratory	rs1878527	ANKRD30BL	2	133056313	T	C	C	0.830705	0.135299	0.637206	1.08296	0.170408	0.958369	1	789	48724	-0.077457	2.0215e-06	B2_trans	INTERGENIC_VARIANT	HIS
990	Effects radiation NOS	injuries & poisonings	rs76423999	SLC12A7	5	1098067	T	A	A	1.16314	0.110237	0.937124	1.44366	0.170415	0.958369	1	386	49084	0.18412	3.8813e-07	A2_Trans	CODING_TRANSCRIPT_INTRON_VARIANT	HIS
613.5	Mastodynia	genitourinary	rs721917	SFTPD	10	81706324	A	G	G	1.14309	0.097555	0.944151	1.38395	0.170415	0.958369	1	508	49025	0.055247	2.0819e-07	B2_trans	SYNONYMOUS_VARIANT	HIS
743.11	Osteoporosis NOS	musculoskeletal	rs35508621	LZTFL1	3	45880481	T	C	C	0.853734	0.115362	0.680967	1.07033	0.170444	0.958369	1	624	48026	0.38931	6.0917e-89	B2_trans	CODING_TRANSCRIPT_INTRON_VARIANT	HIS
580.32	Nephritis and nephropathy with pathological lesion	genitourinary	rs10129899	LINC00637	14	104330432	C	A	A	0.863653	0.106936	0.70035	1.06503	0.170445	0.958369	1	221	49337	-0.057002	2.1916e-06	B2_trans	INTERGENIC_VARIANT	HIS
426.7	Abnormal electrocardiogram [ECG] [EKG]	circulatory system	rs13179014	SPEF2	5	35693227	A	C	C	0.947309	0.0394895	0.876755	1.02354	0.170456	0.958369	1	3580	44100	-0.061249	6.1057e-07	B2_trans	CODING_TRANSCRIPT_INTRON_VARIANT	HIS
564.1	Irritable Bowel Syndrome	digestive	rs6869036	MGAT1	5	180223327	C	T	T	1.2125	0.140575	0.920504	1.59713	0.170465	0.958369	1	971	47316	0.25536	1.7578e-06	A2_Trans	FIVE_PRIME_UTR_INTRON_VARIANT	HIS
386.2	Peripheral or central vertigo	sense organs	rs7605877	FOXI3	2	88559025	T	C	C	1.07889	0.0554011	0.967878	1.20264	0.170486	0.958369	1	1864	46426	-0.071053	3.3369e-06	B2_trans	INTERGENIC_VARIANT	HIS
733	Other disorders of bone and cartilage	musculoskeletal	rs67579710	THBS3	1	155173527	G	A	A	0.893109	0.0824782	0.7598	1.04981	0.170494	0.958369	1	1983	46744	-0.10348	1.0252e-09	B2_trans	CODING_TRANSCRIPT_INTRON_VARIANT	HIS
257.1	Testicular hypofunction	endocrine/metabolic	rs55654108	PDCL3P4	3	101425703	A	G	G	1.05309	0.0377391	0.978004	1.13393	0.170497	0.958369	1	785	46971	-0.05662	1.0636e-06	B2_trans	INTERGENIC_VARIANT	HIS
580.3	Nephritis and nephropathy without mention of glomerulonephritis	genitourinary	rs34488998	NKAIN3	8	63408372	G	A	A	1.23741	0.155428	0.912458	1.67809	0.170518	0.958369	1	600	48543	0.1355	3.4644e-06	B2_trans	CODING_TRANSCRIPT_INTRON_VARIANT	HIS
600	Hyperplasia of prostate	genitourinary	rs9367106	LOC100505711	6	41483390	G	C	C	1.03452	0.0247648	0.985509	1.08598	0.170519	0.958369	1	3124	35931	0.20225	3.4038e-11	B2_trans	INTERGENIC_VARIANT	HIS
526.41	Temporomandibular joint disorder, unspecified	digestive	rs1405655	NR1H2	19	50882619	T	C	C	1.08333	0.0583985	0.966162	1.2147	0.17053	0.958369	1	1214	47887	0.075181	1.1208e-11	B2_trans,A2_Trans	CODING_TRANSCRIPT_INTRON_VARIANT	HIS
290	Delirium dementia and amnestic and other cognitive disorders	mental disorders	rs72711165	TMEM65	8	125336564	T	C	C	0.788745	0.173159	0.561751	1.10746	0.170533	0.958369	1	1639	45751	0.18279	6.0907e-07	B2_trans	CODING_TRANSCRIPT_INTRON_VARIANT	HIS
743.2	Pathologic fracture	musculoskeletal	rs13050728	IFNAR2	21	34615210	T	C	C	1.12813	0.0879709	0.949465	1.34042	0.170535	0.958369	1	465	48998	-0.10657	4.0686e-21	B2_trans,A2_Trans	CODING_TRANSCRIPT_INTRON_VARIANT	HIS
401.21	Hypertensive heart disease	circulatory system	rs581342	LMNA	1	156095466	T	C	C	0.921099	0.0599723	0.818951	1.03599	0.170556	0.958369	1	1754	46185	0.090245	2.6355e-07	B2_trans	CODING_TRANSCRIPT_INTRON_VARIANT	HIS
411.3	Angina pectoris	circulatory system	rs732990	CIB4	2	26842146	C	G	G	1.04108	0.0293764	0.98283	1.10278	0.170558	0.958369	1	2436	44468	0.056389	5.6358e-07	B2_trans	CODING_TRANSCRIPT_INTRON_VARIANT	HIS
428.4	Heart failure with preserved EF [Diastolic heart failure]	circulatory system	rs622568	SEC61G	7	54647894	A	C	C	0.919785	0.0610167	0.81611	1.03663	0.170573	0.958369	1	783	47927	0.11965	2.6006e-06	A2_Trans	INTERGENIC_VARIANT	HIS
704.8	Other specified diseases of hair and hair follicles	dermatologic	rs9461128	TMEM14B	6	10753875	T	C	C	0.887635	0.0869826	0.748505	1.05263	0.170583	0.958369	1	1935	46627	0.13046	3.4269e-06	B2_trans	CODING_TRANSCRIPT_INTRON_VARIANT	HIS
153.2	Colon cancer	neoplasms	rs147812915	KAT7	17	47858295	C	T	T	1.15311	0.103964	0.940535	1.41372	0.1706	0.958369	1	358	48707	0.23438	1.0943e-07	A2_Trans	INTERGENIC_VARIANT	HIS
610.1	Cystic mastopathy	genitourinary	rs76423999	SLC12A7	5	1098067	T	A	A	0.81766	0.146914	0.613084	1.0905	0.170609	0.958369	1	283	49258	0.18412	3.8813e-07	A2_Trans	CODING_TRANSCRIPT_INTRON_VARIANT	HIS
250.1	Type 1 diabetes	endocrine/metabolic	rs9896243	NSF	17	44826056	C	G	G	1.06456	0.0456595	0.973432	1.16422	0.170617	0.958369	1	2046	45838	-0.13155	3.2234e-08	A2_Trans	CODING_TRANSCRIPT_INTRON_VARIANT	HIS
414	Other forms of chronic heart disease	circulatory system	rs1453205	LOC101928196	2	19901073	C	T	T	0.925604	0.0564219	0.828703	1.03384	0.17063	0.958369	1	1014	48058	0.096992	3.6368e-06	A2_Trans	INTERGENIC_VARIANT	HIS
681.7	Cellulitis and abscess of trunk	dermatologic	rs11702230	LOC101928126	21	35377591	C	T	T	0.895219	0.0807835	0.764128	1.0488	0.170634	0.958369	1	1148	47807	0.099731	3.223e-09	B2_trans	INTERGENIC_VARIANT	HIS
327.4	Insomnia	neurological	rs9497053	UTRN	6	145026256	G	A	A	1.02449	0.0176606	0.989637	1.06058	0.170652	0.958392	1	5526	34722	-0.064841	1.0064e-06	B2_trans	CODING_TRANSCRIPT_INTRON_VARIANT	HIS
053.1	Herpes zoster with nervous system complications	infectious diseases	rs9577395	ATP11A	13	113534984	C	G	G	0.824684	0.140693	0.625935	1.08654	0.170673	0.958433	1	213	49341	0.064829	8.6068e-07	B2_trans,A2_Trans	CODING_TRANSCRIPT_INTRON_VARIANT	HIS
530.2	Esophageal bleeding (varices/hemorrhage)	digestive	rs467843	TRAPPC13	5	64945715	A	G	G	0.923864	0.0578073	0.824902	1.0347	0.170719	0.958614	1	440	48616	-0.089724	1.7259e-06	A2_Trans	CODING_TRANSCRIPT_INTRON_VARIANT	HIS
714.1	Rheumatoid arthritis	musculoskeletal	rs505922	ABO	9	136149229	T	C	C	0.925662	0.0563979	0.828793	1.03385	0.17079	0.958741	1	453	48409	-0.099884	2.0889e-20	B2_trans	CODING_TRANSCRIPT_INTRON_VARIANT	HIS
504	Other alveolar and parietoalveolar pneumonopathy	respiratory	rs8052423	SLC22A31	16	89269178	G	T	T	1.18349	0.123001	0.929965	1.50613	0.170795	0.958741	1	229	49232	0.13037	1.0019e-06	A2_Trans	UPSTREAM_GENE_VARIANT	HIS
907	Injuries to the nervous system	injuries & poisonings	rs915823	TMPRSS2	21	42851454	A	C	C	0.880173	0.0931905	0.733237	1.05656	0.170803	0.958741	1	817	48350	-0.066039	1.6687e-06	B2_trans	CODING_TRANSCRIPT_INTRON_VARIANT	HIS
687.2	NA	NA	rs9367106	LOC100505711	6	41483390	G	C	C	1.09405	0.0656358	0.961987	1.24425	0.170837	0.958741	1	2557	46291	0.20225	3.4038e-11	B2_trans	INTERGENIC_VARIANT	HIS
577.2	Chronic pancreatitis	digestive	rs467843	TRAPPC13	5	64945715	A	G	G	0.881934	0.0917395	0.736796	1.05566	0.170841	0.958741	1	212	49274	-0.089724	1.7259e-06	A2_Trans	CODING_TRANSCRIPT_INTRON_VARIANT	HIS
764	Sciatica	symptoms	rs11085727	TYK2	19	10466123	C	T	T	0.957378	0.0318053	0.89952	1.01896	0.170846	0.958741	1	2933	43932	0.17253	2.3333e-18	A2_Trans,B2_trans	CODING_TRANSCRIPT_INTRON_VARIANT	HIS
1010.1	NA	NA	rs1453205	LOC101928196	2	19901073	C	T	T	0.961536	0.0286407	0.909048	1.01706	0.170847	0.958741	1	3317	43430	0.096992	3.6368e-06	A2_Trans	INTERGENIC_VARIANT	HIS
915	NA	NA	rs67579710	THBS3	1	155173527	G	A	A	1.08896	0.062229	0.963921	1.23021	0.170852	0.958741	1	3618	44508	-0.10348	1.0252e-09	B2_trans	CODING_TRANSCRIPT_INTRON_VARIANT	HIS
008	Intestinal infection	infectious diseases	rs915823	TMPRSS2	21	42851454	A	C	C	1.09991	0.0695447	0.959759	1.26054	0.170888	0.958759	1	2013	46816	-0.066039	1.6687e-06	B2_trans	CODING_TRANSCRIPT_INTRON_VARIANT	HIS
433.1	Occlusion and stenosis of precerebral arteries	circulatory system	rs622568	SEC61G	7	54647894	A	C	C	0.925056	0.0568943	0.827445	1.03418	0.170926	0.958759	1	1559	46990	0.11965	2.6006e-06	A2_Trans	INTERGENIC_VARIANT	HIS
440.22	Atherosclerosis of native arteries of the extremities with intermittent claudication	circulatory system	rs77534576	DLX4	17	47940666	C	T	T	0.806174	0.157357	0.592224	1.09742	0.170931	0.958759	1	676	48581	0.20794	1.7585e-10	B2_trans	INTERGENIC_VARIANT	HIS
276.12	Hyposmolality and/or hyponatremia	endocrine/metabolic	rs9367106	LOC100505711	6	41483390	G	C	C	1.07543	0.05311	0.96911	1.1934	0.170945	0.958759	1	1729	46739	0.20225	3.4038e-11	B2_trans	INTERGENIC_VARIANT	HIS
280.2	Iron deficiency anemia secondary to blood loss (chronic)	hematopoietic	rs5023077	FBRSL1	12	133141973	T	C	C	1.10696	0.074221	0.957098	1.2803	0.170948	0.958759	1	800	48454	-0.090901	1.5172e-06	A2_Trans	CODING_TRANSCRIPT_INTRON_VARIANT	HIS
520	Disorders of tooth development	digestive	rs1250993	LOC101929525	10	81399565	C	G	G	1.09753	0.0679721	0.960635	1.25393	0.17096	0.958759	1	1836	47374	0.12403	5.3767e-08	A2_Trans	INTERGENIC_VARIANT	HIS
624.9	stress incontinence, female	genitourinary	rs721917	SFTPD	10	81706324	A	G	G	1.10124	0.0704416	0.959232	1.26428	0.170974	0.958759	1	378	48931	0.055247	2.0819e-07	B2_trans	SYNONYMOUS_VARIANT	HIS
771.2	Cramp of limb	symptoms	rs581342	LMNA	1	156095466	T	C	C	1.18248	0.122432	0.930206	1.50317	0.170989	0.958759	1	944	48454	0.090245	2.6355e-07	B2_trans	CODING_TRANSCRIPT_INTRON_VARIANT	HIS
818	Intracranial hemorrhage (injury)	injuries & poisonings	rs721917	SFTPD	10	81706324	A	G	G	1.12604	0.0867055	0.950054	1.33461	0.170989	0.958759	1	187	49302	0.055247	2.0819e-07	B2_trans	SYNONYMOUS_VARIANT	HIS
594	Urinary calculus	genitourinary	rs3746539	PTPRT	20	40702071	G	A	A	1.03737	0.0267962	0.984289	1.0933	0.170998	0.958759	1	1607	44825	0.05405	1.7723e-06	B2_trans	THREE_PRIME_UTR_EXON_VARIANT	HIS
327.31	Central/nonobstroctive sleep apnea	neurological	rs1453205	LOC101928196	2	19901073	C	T	T	1.11693	0.0807766	0.953383	1.30852	0.171007	0.958759	1	579	48838	0.096992	3.6368e-06	A2_Trans	INTERGENIC_VARIANT	HIS
275.6	Hypercalcemia	endocrine/metabolic	rs467843	TRAPPC13	5	64945715	A	G	G	1.11871	0.081946	0.952719	1.31362	0.171031	0.958816	1	376	49037	-0.089724	1.7259e-06	A2_Trans	CODING_TRANSCRIPT_INTRON_VARIANT	HIS
276.4	Acid-base balance disorder	endocrine/metabolic	rs721917	SFTPD	10	81706324	A	G	G	1.06419	0.0454486	0.973491	1.16333	0.171053	0.958862	1	1410	47333	0.055247	2.0819e-07	B2_trans	SYNONYMOUS_VARIANT	HIS
345.3	Convulsions	neurological	rs1405655	NR1H2	19	50882619	T	C	C	0.942138	0.0435466	0.865063	1.02608	0.171085	0.958902	1	890	47636	0.075181	1.1208e-11	B2_trans,A2_Trans	CODING_TRANSCRIPT_INTRON_VARIANT	HIS
280.1	Iron deficiency anemias, unspecified or not due to blood loss	hematopoietic	rs147812915	KAT7	17	47858295	C	T	T	1.07459	0.0525609	0.969398	1.19119	0.171108	0.958902	1	1660	45000	0.23438	1.0943e-07	A2_Trans	INTERGENIC_VARIANT	HIS
442	Other aneurysm	circulatory system	rs76423999	SLC12A7	5	1098067	T	A	A	1.08868	0.0620812	0.963955	1.22954	0.171113	0.958902	1	651	48116	0.18412	3.8813e-07	A2_Trans	CODING_TRANSCRIPT_INTRON_VARIANT	HIS
471	Nasal polyps	respiratory	rs12259804	PLEKHS1	10	115573378	T	C	C	0.650293	0.314434	0.351125	1.20436	0.171127	0.958902	1	326	49072	-0.27547	4.8674e-08	A2_Trans	INTERGENIC_VARIANT	HIS
362	Other retinal disorders	sense organs	rs67959919	LZTFL1	3	45871908	G	A	A	0.936548	0.0478992	0.852626	1.02873	0.171129	0.958902	1	3835	38963	0.59355	1.6043e-80	A2_Trans	CODING_TRANSCRIPT_INTRON_VARIANT	HIS
1090	NA	NA	rs1453205	LOC101928196	2	19901073	C	T	T	0.919877	0.0610317	0.816168	1.03676	0.171189	0.95892	1	852	48323	0.096992	3.6368e-06	A2_Trans	INTERGENIC_VARIANT	HIS
728.7	Fasciitis	musculoskeletal	rs72655853	SBSPON	8	73985608	A	G	G	1.07385	0.0520703	0.969666	1.18923	0.171193	0.95892	1	3045	41794	0.22523	8.3915e-07	A2_Trans	CODING_TRANSCRIPT_INTRON_VARIANT	HIS
426.3	Bundle branch block	circulatory system	rs5023077	FBRSL1	12	133141973	T	C	C	0.921587	0.0596757	0.819861	1.03593	0.171199	0.95892	1	998	48037	-0.090901	1.5172e-06	A2_Trans	CODING_TRANSCRIPT_INTRON_VARIANT	HIS
521	Diseases of hard tissues of teeth	digestive	rs72655853	SBSPON	8	73985608	A	G	G	1.05181	0.0369148	0.978397	1.13073	0.171207	0.95892	1	3341	33828	0.22523	8.3915e-07	A2_Trans	CODING_TRANSCRIPT_INTRON_VARIANT	HIS
599.4	Urinary incontinence	genitourinary	rs35705950	MUC5B	11	1241221	G	T	T	1.08076	0.0567551	0.966979	1.20792	0.171208	0.95892	1	1896	45524	-0.11177	1.2224e-08	B2_trans,A2_Trans	UPSTREAM_GENE_VARIANT	HIS
425	Cardiomyopathy	circulatory system	rs581342	LMNA	1	156095466	T	C	C	0.909169	0.0695924	0.793245	1.04203	0.171215	0.95892	1	849	47608	0.090245	2.6355e-07	B2_trans	CODING_TRANSCRIPT_INTRON_VARIANT	HIS
165	Cancer within the respiratory system	neoplasms	rs9577395	ATP11A	13	113534984	C	G	G	0.879803	0.0935977	0.732344	1.05695	0.171259	0.958926	1	244	49076	0.064829	8.6068e-07	B2_trans,A2_Trans	CODING_TRANSCRIPT_INTRON_VARIANT	HIS
338.1	Acute pain	neurological	rs35705950	MUC5B	11	1241221	G	T	T	0.91609	0.0640573	0.808002	1.03864	0.171261	0.958926	1	4211	43546	-0.11177	1.2224e-08	B2_trans,A2_Trans	UPSTREAM_GENE_VARIANT	HIS
605	Erectile dysfunction [ED]	genitourinary	rs10774671	OAS1	12	113357193	G	A	A	0.975627	0.0180356	0.941742	1.01073	0.171277	0.958926	1	3932	33692	0.12569	3.6032e-11	A2_Trans	SPLICE_ACCEPTOR_VARIANT	HIS
110.2	Dermatomycoses	infectious diseases	rs581342	LMNA	1	156095466	T	C	C	1.14096	0.0963888	0.944547	1.37821	0.171284	0.958926	1	947	48299	0.090245	2.6355e-07	B2_trans	CODING_TRANSCRIPT_INTRON_VARIANT	HIS
296.1	Bipolar	mental disorders	rs55654108	PDCL3P4	3	101425703	A	G	G	1.04358	0.0311832	0.981711	1.10935	0.171299	0.958926	1	1031	45715	-0.05662	1.0636e-06	B2_trans	INTERGENIC_VARIANT	HIS
302.1	Decreased libido	mental disorders	rs13179014	SPEF2	5	35693227	A	C	C	0.867785	0.10366	0.708233	1.06328	0.171302	0.958926	1	653	48813	-0.061249	6.1057e-07	B2_trans	CODING_TRANSCRIPT_INTRON_VARIANT	HIS
218.1	Uterine leiomyoma	neoplasms	rs111837807	CCHCR1	6	31121232	T	C	C	0.849507	0.119233	0.672474	1.07315	0.171345	0.958926	1	209	49136	0.20363	2.152e-11	A2_Trans,B2_trans	CODING_TRANSCRIPT_INTRON_VARIANT	HIS
362.9	Retinal edema	sense organs	rs76423999	SLC12A7	5	1098067	T	A	A	0.889592	0.0855281	0.752297	1.05194	0.17135	0.958926	1	585	48608	0.18412	3.8813e-07	A2_Trans	CODING_TRANSCRIPT_INTRON_VARIANT	HIS
560	Intestinal obstruction without mention of hernia	digestive	rs1453205	LOC101928196	2	19901073	C	T	T	1.07423	0.0523459	0.969481	1.19029	0.171354	0.958926	1	941	48007	0.096992	3.6368e-06	A2_Trans	INTERGENIC_VARIANT	HIS
270.2	Disorders of amino-acid metabolism	endocrine/metabolic	rs11085727	TYK2	19	10466123	C	T	T	0.874507	0.0980324	0.721635	1.05976	0.171354	0.958926	1	650	48812	0.17253	2.3333e-18	A2_Trans,B2_trans	CODING_TRANSCRIPT_INTRON_VARIANT	HIS
585.33	Chronic Kidney Disease, Stage III	genitourinary	rs495828	ABO	9	136154867	G	T	T	1.05092	0.0363143	0.978722	1.12845	0.171408	0.959086	1	995	45708	-0.13432	6.5649e-10	A2_Trans	UPSTREAM_GENE_VARIANT	HIS
870.3	Other open wound of head and face	injuries & poisonings	rs8052423	SLC22A31	16	89269178	G	T	T	1.20286	0.135055	0.923118	1.56738	0.171429	0.959086	1	830	48689	0.13037	1.0019e-06	A2_Trans	UPSTREAM_GENE_VARIANT	HIS
512.2	Painful respiration	respiratory	rs13179014	SPEF2	5	35693227	A	C	C	0.920006	0.0609745	0.816374	1.03679	0.171506	0.959086	1	2830	46075	-0.061249	6.1057e-07	B2_trans	CODING_TRANSCRIPT_INTRON_VARIANT	HIS
530.11	GERD	digestive	rs9896243	NSF	17	44826056	C	G	G	0.973099	0.0199426	0.935798	1.01189	0.171506	0.959086	1	4577	29294	-0.13155	3.2234e-08	A2_Trans	CODING_TRANSCRIPT_INTRON_VARIANT	HIS
244.4	Hypothyroidism NOS	endocrine/metabolic	rs67959919	LZTFL1	3	45871908	G	A	A	1.07489	0.0528212	0.96918	1.19214	0.171531	0.959086	1	961	44309	0.59355	1.6043e-80	A2_Trans	CODING_TRANSCRIPT_INTRON_VARIANT	HIS
530.1	Esophagitis, GERD and related diseases	digestive	rs10086829	COL14A1	8	121149129	G	A	A	0.974138	0.0191634	0.938229	1.01142	0.171534	0.959086	1	4589	28492	-0.097352	3.8599e-06	A2_Trans	FIVE_PRIME_UTR_INTRON_VARIANT	HIS
721	Spondylosis and allied disorders	musculoskeletal	rs9367106	LOC100505711	6	41483390	G	C	C	1.03746	0.0268997	0.984183	1.09363	0.171545	0.959086	1	4189	39078	0.20225	3.4038e-11	B2_trans	INTERGENIC_VARIANT	HIS
454.11	Varicose veins of lower extremity, symptomtic	circulatory system	rs111783124	LOC101928126	21	35362848	G	A	A	1.11208	0.0777014	0.954985	1.29502	0.171566	0.959086	1	669	48388	0.13532	2.1558e-07	A2_Trans	INTERGENIC_VARIANT	HIS
090	Sexually transmitted infections (not HIV or hepatitis)	infectious diseases	rs60305836	CDH8	16	61709381	A	C	C	0.893163	0.0826434	0.759599	1.05021	0.171577	0.959086	1	1227	47752	0.086719	1.1846e-06	B2_trans	CODING_TRANSCRIPT_INTRON_VARIANT	HIS
736.4	Genu valgum or varum (acquired)	musculoskeletal	rs9501257	HLA-DPB1	6	33055355	A	G	G	1.23283	0.153102	0.913231	1.66426	0.171589	0.959086	1	215	49338	0.17269	4.1339e-08	A2_Trans	THREE_PRIME_UTR_EXON_VARIANT	HIS
457	Encounter for long-term (current) use of anticoagulants, antithrombotics, aspirin	circulatory system	rs9501257	HLA-DPB1	6	33055355	A	G	G	0.850733	0.118248	0.674746	1.07262	0.171595	0.959086	1	1078	48206	0.17269	4.1339e-08	A2_Trans	THREE_PRIME_UTR_EXON_VARIANT	HIS
1000	NA	NA	rs72655853	SBSPON	8	73985608	A	G	G	0.784306	0.177723	0.553614	1.11113	0.17161	0.959086	1	731	48536	0.22523	8.3915e-07	A2_Trans	CODING_TRANSCRIPT_INTRON_VARIANT	HIS
291.8	Alteration of consciousness	mental disorders	rs467843	TRAPPC13	5	64945715	A	G	G	0.877795	0.0953495	0.728167	1.05817	0.171626	0.959086	1	980	48529	-0.089724	1.7259e-06	A2_Trans	CODING_TRANSCRIPT_INTRON_VARIANT	HIS
246	Other disorders of thyroid	endocrine/metabolic	rs7579014	BCL11A	2	60707894	G	A	A	0.886527	0.0881106	0.74592	1.05364	0.171639	0.959086	1	566	48883	-0.05629	1.2614e-06	B2_trans	CODING_TRANSCRIPT_INTRON_VARIANT	HIS
531	Peptic ulcer (excl. esophageal)	digestive	rs55654108	PDCL3P4	3	101425703	A	G	G	1.06285	0.0445951	0.9739	1.15993	0.171647	0.959086	1	1194	47144	-0.05662	1.0636e-06	B2_trans	INTERGENIC_VARIANT	HIS
871.3	Open wound of foot except toe(s) alone	injuries & poisonings	rs8080583	KANSL1	17	44162597	C	A	A	1.12927	0.0889367	0.948622	1.34431	0.171655	0.959086	1	633	48711	-0.12662	2.0785e-08	A2_Trans	CODING_TRANSCRIPT_INTRON_VARIANT	HIS
296.2	Depression	mental disorders	rs11234800	ME3	11	86479407	G	C	C	1.02945	0.0212381	0.987482	1.07321	0.171679	0.959086	1	3628	22030	-0.077173	3.0702e-06	B2_trans	INTERGENIC_VARIANT	HIS
295.2	Paranoid disorders	mental disorders	rs10774679	OAS3	12	113374748	C	T	T	0.879825	0.093673	0.732254	1.05714	0.171688	0.959086	1	368	49107	0.075824	4.6954e-12	B2_trans	UPSTREAM_GENE_VARIANT	HIS
458.9	Hypotension NOS	circulatory system	rs55654108	PDCL3P4	3	101425703	A	G	G	1.06221	0.0441549	0.974145	1.15823	0.171716	0.959086	1	2188	46103	-0.05662	1.0636e-06	B2_trans	INTERGENIC_VARIANT	HIS
574.12	Cholelithiasis with other cholecystitis	digestive	rs9501257	HLA-DPB1	6	33055355	A	G	G	0.833144	0.133578	0.641237	1.08248	0.171748	0.959086	1	672	48743	0.17269	4.1339e-08	A2_Trans	THREE_PRIME_UTR_EXON_VARIANT	HIS
1010.7	NA	NA	rs9577395	ATP11A	13	113534984	C	G	G	1.04093	0.0293513	0.982734	1.10256	0.171757	0.959086	1	3161	4963	0.064829	8.6068e-07	B2_trans,A2_Trans	CODING_TRANSCRIPT_INTRON_VARIANT	HIS
442.11	Abdominal aortic aneurysm	circulatory system	rs12567716	FOXD2	1	48197570	T	C	C	0.865878	0.105382	0.704296	1.06453	0.171762	0.959086	1	418	48827	-0.090753	1.4878e-06	B2_trans	INTERGENIC_VARIANT	HIS
428.1	Congestive heart failure (CHF) NOS	circulatory system	rs1250993	LOC101929525	10	81399565	C	G	G	0.954636	0.0339724	0.893142	1.02036	0.171768	0.959086	1	1347	45979	0.12403	5.3767e-08	A2_Trans	INTERGENIC_VARIANT	HIS
536.8	Dyspepsia and other specified disorders of function of stomach	digestive	rs61667602	CRHR1	17	43785349	T	C	C	1.07411	0.0523174	0.969429	1.19009	0.171781	0.959086	1	2034	46426	-0.093554	9.1279e-12	B2_trans	FIVE_PRIME_UTR_INTRON_VARIANT	HIS
605	Erectile dysfunction [ED]	genitourinary	rs9896243	NSF	17	44826056	C	G	G	1.03048	0.0219732	0.987044	1.07583	0.171784	0.959086	1	3932	33692	-0.13155	3.2234e-08	A2_Trans	CODING_TRANSCRIPT_INTRON_VARIANT	HIS
502	Postinflammatory pulmonary fibrosis	respiratory	rs34488998	NKAIN3	8	63408372	G	A	A	0.718749	0.241676	0.447572	1.15423	0.171791	0.959086	1	372	49002	0.1355	3.4644e-06	B2_trans	CODING_TRANSCRIPT_INTRON_VARIANT	HIS
362.4	Retinal vascular changes and abnomalities	sense organs	rs117169628	SLC22A31	16	89262657	G	A	A	1.11136	0.0772695	0.955174	1.29308	0.171801	0.959086	1	756	48055	0.081201	5.77e-07	B2_trans	SYNONYMOUS_VARIANT	HIS
530.3	Stricture and stenosis of esophagus	digestive	rs34488998	NKAIN3	8	63408372	G	A	A	0.634549	0.332878	0.33046	1.21846	0.171818	0.959086	1	326	49221	0.1355	3.4644e-06	B2_trans	CODING_TRANSCRIPT_INTRON_VARIANT	HIS
573.5	Jaundice (not of newborn)	digestive	rs2277732	DPP9	19	4723670	C	A	A	1.16679	0.112901	0.935174	1.45578	0.171838	0.959086	1	398	49131	0.11697	6.1912e-22	B2_trans,A2_Trans	FIVE_PRIME_UTR_INTRON_VARIANT	HIS
907	Injuries to the nervous system	injuries & poisonings	rs9461128	TMEM14B	6	10753875	T	C	C	0.826844	0.139164	0.629459	1.08613	0.171846	0.959086	1	817	48350	0.13046	3.4269e-06	B2_trans	CODING_TRANSCRIPT_INTRON_VARIANT	HIS
1089	NA	NA	rs7579014	BCL11A	2	60707894	G	A	A	0.903678	0.07413	0.781473	1.04499	0.171851	0.959086	1	131	49167	-0.05629	1.2614e-06	B2_trans	CODING_TRANSCRIPT_INTRON_VARIANT	HIS
704.11	Alopecia Areata	dermatologic	rs721917	SFTPD	10	81706324	A	G	G	0.891809	0.083809	0.756717	1.05102	0.171864	0.959086	1	201	49250	0.055247	2.0819e-07	B2_trans	SYNONYMOUS_VARIANT	HIS
755	Congenital anomalies of limbs	congenital anomalies	rs75505823	LRP1	12	57540956	G	T	T	1.20588	0.137041	0.92184	1.57745	0.171906	0.959086	1	1577	46998	-0.20852	3.0745e-06	A2_Trans	CODING_TRANSCRIPT_INTRON_VARIANT	HIS
292.11	Aphasia	mental disorders	rs12259804	PLEKHS1	10	115573378	T	C	C	0.542285	0.447969	0.22538	1.30479	0.171912	0.959086	1	245	49298	-0.27547	4.8674e-08	A2_Trans	INTERGENIC_VARIANT	HIS
362.26	Macular puckering of retina	sense organs	rs147812915	KAT7	17	47858295	C	T	T	1.10711	0.0744828	0.956729	1.28112	0.171917	0.959086	1	1043	47289	0.23438	1.0943e-07	A2_Trans	INTERGENIC_VARIANT	HIS
352.1	Trigeminal nerve disorders [CN5]	neurological	rs2924480	ELF5	11	34529831	T	C	C	0.86955	0.102324	0.711535	1.06266	0.171922	0.959086	1	487	49026	-0.11648	2.817e-07	A2_Trans	CODING_TRANSCRIPT_INTRON_VARIANT	HIS
250.42	Other abnormal glucose	endocrine/metabolic	rs467843	TRAPPC13	5	64945715	A	G	G	0.964242	0.0266564	0.915158	1.01596	0.17194	0.959086	1	4054	42107	-0.089724	1.7259e-06	A2_Trans	CODING_TRANSCRIPT_INTRON_VARIANT	HIS
253.4	Anterior pituitary disorders	endocrine/metabolic	rs10774671	OAS1	12	113357193	G	A	A	1.16233	0.110124	0.936682	1.44234	0.171943	0.959086	1	231	49309	0.12569	3.6032e-11	A2_Trans	SPLICE_ACCEPTOR_VARIANT	HIS
367.4	NA	NA	rs8052423	SLC22A31	16	89269178	G	T	T	0.965178	0.0259468	0.917322	1.01553	0.171952	0.959086	1	7043	23087	0.13037	1.0019e-06	A2_Trans	UPSTREAM_GENE_VARIANT	HIS
110.13	Dermatophytosis of the body	infectious diseases	rs766826	ELF5	11	34528766	C	T	T	0.928053	0.0546627	0.833765	1.033	0.171956	0.959086	1	1941	46944	-0.082134	1.155e-11	B2_trans	CODING_TRANSCRIPT_INTRON_VARIANT	HIS
521	Diseases of hard tissues of teeth	digestive	rs8080583	KANSL1	17	44162597	C	A	A	1.02676	0.0193325	0.988581	1.06641	0.171967	0.959086	1	3341	33828	-0.12662	2.0785e-08	A2_Trans	CODING_TRANSCRIPT_INTRON_VARIANT	HIS
564	Functional digestive disorders	digestive	rs7605877	FOXI3	2	88559025	T	C	C	0.941314	0.0442774	0.863069	1.02665	0.17197	0.959086	1	2819	44427	-0.071053	3.3369e-06	B2_trans	INTERGENIC_VARIANT	HIS
155	Cancer of liver and intrahepatic bile duct	neoplasms	rs67579710	THBS3	1	155173527	G	A	A	0.846406	0.122087	0.666282	1.07522	0.171976	0.959086	1	144	49091	-0.10348	1.0252e-09	B2_trans	CODING_TRANSCRIPT_INTRON_VARIANT	HIS
760	Back pain	symptoms	rs55654108	PDCL3P4	3	101425703	A	G	G	1.02286	0.0165488	0.990216	1.05658	0.171995	0.959115	1	5269	17600	-0.05662	1.0636e-06	B2_trans	INTERGENIC_VARIANT	HIS
172	Skin cancer	neoplasms	rs7560588	BCL11A	2	60727416	G	A	A	1.07737	0.0545694	0.968092	1.19899	0.172029	0.959228	1	716	47611	-0.12371	2.3396e-07	A2_Trans	CODING_TRANSCRIPT_INTRON_VARIANT	HIS
362.9	Retinal edema	sense organs	rs12809318	FBRSL1	12	133140840	T	C	C	0.912163	0.0673224	0.799407	1.04082	0.172062	0.959254	1	585	48608	-0.062781	9.5289e-09	B2_trans	CODING_TRANSCRIPT_INTRON_VARIANT	HIS
577.3	Cyst and pseudocyst of pancreas	digestive	rs13179014	SPEF2	5	35693227	A	C	C	0.847602	0.12108	0.668542	1.07462	0.172069	0.959254	1	133	49407	-0.061249	6.1057e-07	B2_trans	CODING_TRANSCRIPT_INTRON_VARIANT	HIS
452	Other venous embolism and thrombosis	circulatory system	rs55654108	PDCL3P4	3	101425703	A	G	G	0.942059	0.043709	0.864715	1.02632	0.172075	0.959254	1	967	47230	-0.05662	1.0636e-06	B2_trans	INTERGENIC_VARIANT	HIS
707	Chronic ulcer of skin	dermatologic	rs7579014	BCL11A	2	60707894	G	A	A	0.950286	0.0373441	0.883216	1.02245	0.172104	0.959297	1	1126	46766	-0.05629	1.2614e-06	B2_trans	CODING_TRANSCRIPT_INTRON_VARIANT	HIS
798.1	Chronic fatigue syndrome	symptoms	rs1878527	ANKRD30BL	2	133056313	T	C	C	0.840945	0.126866	0.655812	1.07834	0.172112	0.959297	1	732	48752	-0.077457	2.0215e-06	B2_trans	INTERGENIC_VARIANT	HIS
724	Other and unspecified disorders of back	musculoskeletal	rs581342	LMNA	1	156095466	T	C	C	1.09557	0.0668496	0.961033	1.24894	0.172127	0.959297	1	2354	46156	0.090245	2.6355e-07	B2_trans	CODING_TRANSCRIPT_INTRON_VARIANT	HIS
574.1	Cholelithiasis	digestive	rs76073397	MIR548H2	16	11386452	T	C	C	1.10277	0.0716472	0.958293	1.26903	0.172138	0.959297	1	1083	46584	0.14454	9.6663e-07	A2_Trans,B2_trans	INTERGENIC_VARIANT	HIS
474.1	Acute tonsillitis	respiratory	rs581342	LMNA	1	156095466	T	C	C	0.794814	0.168208	0.571593	1.10521	0.172173	0.959415	1	789	48724	0.090245	2.6355e-07	B2_trans	CODING_TRANSCRIPT_INTRON_VARIANT	HIS
710.19	Unspecified osteomyelitis	musculoskeletal	rs67579710	THBS3	1	155173527	G	A	A	1.14067	0.0964075	0.944274	1.37792	0.172187	0.959416	1	306	48777	-0.10348	1.0252e-09	B2_trans	CODING_TRANSCRIPT_INTRON_VARIANT	HIS
871	Open wounds of extremities	injuries & poisonings	rs7560588	BCL11A	2	60727416	G	A	A	1.0653	0.0463373	0.972814	1.16658	0.17221	0.959468	1	3238	44389	-0.12371	2.3396e-07	A2_Trans	CODING_TRANSCRIPT_INTRON_VARIANT	HIS
740.9	Osteoarthrosis NOS	musculoskeletal	rs467843	TRAPPC13	5	64945715	A	G	G	0.976641	0.0173157	0.944051	1.01036	0.172244	0.959509	1	4584	33358	-0.089724	1.7259e-06	A2_Trans	CODING_TRANSCRIPT_INTRON_VARIANT	HIS
420	Carditis	circulatory system	rs9497053	UTRN	6	145026256	G	A	A	0.915831	0.0644117	0.807213	1.03906	0.172245	0.959509	1	840	48365	-0.064841	1.0064e-06	B2_trans	CODING_TRANSCRIPT_INTRON_VARIANT	HIS
070.2	Viral hepatitis B	infectious diseases	rs13179014	SPEF2	5	35693227	A	C	C	0.875109	0.0977379	0.722549	1.05988	0.17227	0.959513	1	353	49073	-0.061249	6.1057e-07	B2_trans	CODING_TRANSCRIPT_INTRON_VARIANT	HIS
809	Fracture of unspecified bones	injuries & poisonings	rs35705950	MUC5B	11	1241221	G	T	T	1.14902	0.101772	0.941235	1.40267	0.172291	0.959513	1	1133	48004	-0.11177	1.2224e-08	B2_trans,A2_Trans	UPSTREAM_GENE_VARIANT	HIS
706.8	Other specified diseases of sebaceous glands	dermatologic	rs9461128	TMEM14B	6	10753875	T	C	C	1.11422	0.0792412	0.953937	1.30143	0.172302	0.959513	1	2500	45899	0.13046	3.4269e-06	B2_trans	CODING_TRANSCRIPT_INTRON_VARIANT	HIS
736.4	Genu valgum or varum (acquired)	musculoskeletal	rs35705950	MUC5B	11	1241221	G	T	T	0.744864	0.21582	0.487944	1.13706	0.172312	0.959513	1	215	49338	-0.11177	1.2224e-08	B2_trans,A2_Trans	UPSTREAM_GENE_VARIANT	HIS
367.4	NA	NA	rs2284028	NCF4	22	37265172	A	C	C	1.04047	0.0290678	0.982847	1.10147	0.172334	0.959513	1	7043	23087	0.31271	4.1737e-06	A2_Trans	CODING_TRANSCRIPT_INTRON_VARIANT	HIS
613	Other nonmalignant breast conditions	genitourinary	rs2924480	ELF5	11	34529831	T	C	C	0.909431	0.069564	0.793518	1.04228	0.172335	0.959513	1	835	48317	-0.11648	2.817e-07	A2_Trans	CODING_TRANSCRIPT_INTRON_VARIANT	HIS
735.1	Flat foot	musculoskeletal	rs7671107	LOC101929161	4	25449225	G	A	A	1.053	0.0378439	0.977725	1.13408	0.172348	0.959513	1	1727	46011	-0.064456	1.0803e-06	B2_trans	INTERGENIC_VARIANT	HIS
516	Abnormal sputum	respiratory	rs2924480	ELF5	11	34529831	T	C	C	0.891977	0.0837676	0.756921	1.05113	0.17236	0.959513	1	707	48686	-0.11648	2.817e-07	A2_Trans	CODING_TRANSCRIPT_INTRON_VARIANT	HIS
598	Abnormal findings on examination of urine	genitourinary	rs2924480	ELF5	11	34529831	T	C	C	0.906489	0.0719438	0.78727	1.04376	0.17237	0.959513	1	1472	47787	-0.11648	2.817e-07	A2_Trans	CODING_TRANSCRIPT_INTRON_VARIANT	HIS
388	Other disorders of ear	sense organs	rs62200027	CASC20	20	6469515	G	A	A	1.13097	0.0901941	0.947713	1.34966	0.172399	0.959522	1	875	48602	-0.053006	3.3456e-06	B2_trans,A2_Trans	NON_CODING_TRANSCRIPT_INTRON_VARIANT	HIS
041.4	E. coli	infectious diseases	rs505922	ABO	9	136149229	T	C	C	0.855672	0.114231	0.684028	1.07039	0.17241	0.959522	1	702	48832	-0.099884	2.0889e-20	B2_trans	CODING_TRANSCRIPT_INTRON_VARIANT	HIS
627.2	Symptomatic menopause	genitourinary	rs3746539	PTPRT	20	40702071	G	A	A	0.902313	0.0753397	0.778445	1.04589	0.172441	0.959522	1	384	48766	0.05405	1.7723e-06	B2_trans	THREE_PRIME_UTR_EXON_VARIANT	HIS
574.1	Cholelithiasis	digestive	rs13179014	SPEF2	5	35693227	A	C	C	1.054	0.0385506	0.977301	1.13673	0.172454	0.959522	1	1083	46584	-0.061249	6.1057e-07	B2_trans	CODING_TRANSCRIPT_INTRON_VARIANT	HIS
611.1	Abnormal mammogram	genitourinary	rs9501257	HLA-DPB1	6	33055355	A	G	G	1.18347	0.123465	0.929101	1.50748	0.172457	0.959522	1	384	49036	0.17269	4.1339e-08	A2_Trans	THREE_PRIME_UTR_EXON_VARIANT	HIS
172.21	Basal cell carcinoma	neoplasms	rs5023077	FBRSL1	12	133141973	T	C	C	1.10798	0.0751551	0.956223	1.28382	0.172459	0.959522	1	273	49016	-0.090901	1.5172e-06	A2_Trans	CODING_TRANSCRIPT_INTRON_VARIANT	HIS
803.1	Fracture of humerus	injuries & poisonings	rs67959919	LZTFL1	3	45871908	G	A	A	0.736718	0.223964	0.474966	1.14272	0.172479	0.959522	1	164	49294	0.59355	1.6043e-80	A2_Trans	CODING_TRANSCRIPT_INTRON_VARIANT	HIS
454	Varicose veins	circulatory system	rs9577395	ATP11A	13	113534984	C	G	G	1.06492	0.0461061	0.972909	1.16564	0.172482	0.959522	1	1594	46457	0.064829	8.6068e-07	B2_trans,A2_Trans	CODING_TRANSCRIPT_INTRON_VARIANT	HIS
337.1	Peripheral autonomic neuropathy	neurological	rs10086829	COL14A1	8	121149129	G	A	A	0.907179	0.0714112	0.788692	1.04347	0.172521	0.959662	1	1094	47977	-0.097352	3.8599e-06	A2_Trans	FIVE_PRIME_UTR_INTRON_VARIANT	HIS
290.11	Alzheimer's disease	mental disorders	rs12567716	FOXD2	1	48197570	T	C	C	0.828668	0.137785	0.632554	1.08558	0.172573	0.959663	1	199	49226	-0.090753	1.4878e-06	B2_trans	INTERGENIC_VARIANT	HIS
715	Other inflammatory spondylopathies	musculoskeletal	rs62200027	CASC20	20	6469515	G	A	A	0.934337	0.0497946	0.847459	1.03012	0.172582	0.959663	1	894	47922	-0.053006	3.3456e-06	B2_trans,A2_Trans	NON_CODING_TRANSCRIPT_INTRON_VARIANT	HIS
362	Other retinal disorders	sense organs	rs9268576	HLA-DRA	6	32395641	T	C	C	0.955498	0.0333773	0.894992	1.02009	0.172604	0.959663	1	3835	38963	0.095134	9.9752e-07	B2_trans	INTERGENIC_VARIANT	HIS
250.13	Type 1 diabetes with ophthalmic manifestations	endocrine/metabolic	rs35705950	MUC5B	11	1241221	G	T	T	0.775871	0.186066	0.538777	1.1173	0.17261	0.959663	1	461	49033	-0.11177	1.2224e-08	B2_trans,A2_Trans	UPSTREAM_GENE_VARIANT	HIS
379.9	Pain, swelling or discharge of eye	sense organs	rs9577395	ATP11A	13	113534984	C	G	G	0.889834	0.0855831	0.75242	1.05234	0.172622	0.959663	1	1998	47227	0.064829	8.6068e-07	B2_trans,A2_Trans	CODING_TRANSCRIPT_INTRON_VARIANT	HIS
571.51	Cirrhosis of liver without mention of alcohol	digestive	rs766826	ELF5	11	34528766	C	T	T	1.05038	0.0360434	0.97874	1.12727	0.172639	0.959663	1	571	47083	-0.082134	1.155e-11	B2_trans	CODING_TRANSCRIPT_INTRON_VARIANT	HIS
580.32	Nephritis and nephropathy with pathological lesion	genitourinary	rs9268576	HLA-DRA	6	32395641	T	C	C	1.23534	0.154976	0.911741	1.6738	0.172648	0.959663	1	221	49337	0.095134	9.9752e-07	B2_trans	INTERGENIC_VARIANT	HIS
781	Symptoms involving nervous and musculoskeletal systems	symptoms	rs505922	ABO	9	136149229	T	C	C	0.912159	0.0674192	0.799251	1.04102	0.172655	0.959663	1	1443	47698	-0.099884	2.0889e-20	B2_trans	CODING_TRANSCRIPT_INTRON_VARIANT	HIS
301.2	Antisocial/borderline personality disorder	mental disorders	rs12567716	FOXD2	1	48197570	T	C	C	0.896285	0.080295	0.765771	1.04904	0.172667	0.959663	1	557	48286	-0.090753	1.4878e-06	B2_trans	INTERGENIC_VARIANT	HIS
840.3	Joint/ligament sprain	injuries & poisonings	rs2284028	NCF4	22	37265172	A	C	C	1.08467	0.0595973	0.965087	1.21906	0.172668	0.959663	1	2630	45399	0.31271	4.1737e-06	A2_Trans	CODING_TRANSCRIPT_INTRON_VARIANT	HIS
721.1	Spondylosis without myelopathy	musculoskeletal	rs12567716	FOXD2	1	48197570	T	C	C	0.956348	0.0327305	0.896924	1.01971	0.172673	0.959663	1	4163	39580	-0.090753	1.4878e-06	B2_trans	INTERGENIC_VARIANT	HIS
241	Nontoxic nodular goiter	endocrine/metabolic	rs35154152	THBS3	1	155172725	T	C	C	0.895739	0.0807467	0.764627	1.04933	0.172693	0.959697	1	455	48253	-0.20528	2.3574e-11	A2_Trans	SYNONYMOUS_VARIANT	HIS
289.8	Polycythemia, secondary	hematopoietic	rs76423999	SLC12A7	5	1098067	T	A	A	1.16071	0.109302	0.936884	1.43801	0.172726	0.959749	1	245	49211	0.18412	3.8813e-07	A2_Trans	CODING_TRANSCRIPT_INTRON_VARIANT	HIS
377.3	Optic neuritis/neuropathy	sense organs	rs5023077	FBRSL1	12	133141973	T	C	C	1.13585	0.0934216	0.9458	1.36408	0.17273	0.959749	1	433	49014	-0.090901	1.5172e-06	A2_Trans	CODING_TRANSCRIPT_INTRON_VARIANT	HIS
601.1	Prostatitis	genitourinary	rs2284028	NCF4	22	37265172	A	C	C	0.898865	0.0782043	0.771129	1.04776	0.172763	0.959804	1	1219	47408	0.31271	4.1737e-06	A2_Trans	CODING_TRANSCRIPT_INTRON_VARIANT	HIS
277	Other disorders of metabolism	endocrine/metabolic	rs1405655	NR1H2	19	50882619	T	C	C	1.09913	0.0693333	0.959476	1.25912	0.172783	0.959804	1	661	48633	0.075181	1.1208e-11	B2_trans,A2_Trans	CODING_TRANSCRIPT_INTRON_VARIANT	HIS
770	Myalgia and myositis unspecified	symptoms	rs9497053	UTRN	6	145026256	G	A	A	0.962955	0.0276907	0.912085	1.01666	0.172808	0.959804	1	3149	43338	-0.064841	1.0064e-06	B2_trans	CODING_TRANSCRIPT_INTRON_VARIANT	HIS
994.21	Septic shock	injuries & poisonings	rs7960611	CLEC1A	12	10230416	G	A	A	1.16844	0.114189	0.934129	1.46151	0.172811	0.959804	1	315	49242	-0.1584	3.3086e-07	A2_Trans	CODING_TRANSCRIPT_INTRON_VARIANT	HIS
300.3	Obsessive-compulsive disorders	mental disorders	rs2277732	DPP9	19	4723670	C	A	A	0.890907	0.084741	0.754572	1.05188	0.172835	0.959804	1	298	48992	0.11697	6.1912e-22	B2_trans,A2_Trans	FIVE_PRIME_UTR_INTRON_VARIANT	HIS
274	Gout and other crystal arthropathies	endocrine/metabolic	rs10129899	LINC00637	14	104330432	C	A	A	0.960854	0.029296	0.907237	1.01764	0.17286	0.959804	1	1091	45641	-0.057002	2.1916e-06	B2_trans	INTERGENIC_VARIANT	HIS
791	Gangrene	symptoms	rs12567716	FOXD2	1	48197570	T	C	C	1.18621	0.125277	0.927949	1.51634	0.172865	0.959804	1	161	49304	-0.090753	1.4878e-06	B2_trans	INTERGENIC_VARIANT	HIS
433	Cerebrovascular disease	circulatory system	rs117169628	SLC22A31	16	89262657	G	A	A	0.948488	0.0387998	0.879034	1.02343	0.172867	0.959804	1	2459	42424	0.081201	5.77e-07	B2_trans	SYNONYMOUS_VARIANT	HIS
204	Leukemia	neoplasms	rs10774671	OAS1	12	113357193	G	A	A	0.888888	0.0864161	0.750394	1.05294	0.172886	0.959804	1	140	49294	0.12569	3.6032e-11	A2_Trans	SPLICE_ACCEPTOR_VARIANT	HIS
530.3	Stricture and stenosis of esophagus	digestive	rs147812915	KAT7	17	47858295	C	T	T	0.736248	0.224657	0.474019	1.14354	0.172909	0.959804	1	326	49221	0.23438	1.0943e-07	A2_Trans	INTERGENIC_VARIANT	HIS
180.3	Cervical intraepithelial neoplasia [CIN] [Cervical dysplasia]	neoplasms	rs1878527	ANKRD30BL	2	133056313	T	C	C	0.837764	0.129884	0.649478	1.08064	0.172915	0.959804	1	173	49295	-0.077457	2.0215e-06	B2_trans	INTERGENIC_VARIANT	HIS
611	Abnormal findings on mammogram or breast exam	genitourinary	rs72655853	SBSPON	8	73985608	A	G	G	1.1758	0.118829	0.931507	1.48416	0.172922	0.959804	1	822	47956	0.22523	8.3915e-07	A2_Trans	CODING_TRANSCRIPT_INTRON_VARIANT	HIS
250.42	Other abnormal glucose	endocrine/metabolic	rs766826	ELF5	11	34528766	C	T	T	0.962453	0.028082	0.910911	1.01691	0.172944	0.959804	1	4054	42107	-0.082134	1.155e-11	B2_trans	CODING_TRANSCRIPT_INTRON_VARIANT	HIS
353	Nerve root and plexus disorders	neurological	rs75505823	LRP1	12	57540956	G	T	T	0.737157	0.223773	0.475427	1.14297	0.17295	0.959804	1	1050	48062	-0.20852	3.0745e-06	A2_Trans	CODING_TRANSCRIPT_INTRON_VARIANT	HIS
689	Disorder of skin and subcutaneous tissue NOS	dermatologic	rs6869036	MGAT1	5	180223327	C	T	T	0.822031	0.143811	0.62012	1.08968	0.172965	0.959804	1	4521	43384	0.25536	1.7578e-06	A2_Trans	FIVE_PRIME_UTR_INTRON_VARIANT	HIS
522.5	Periapical abscess	digestive	rs4830964	.	23	15515319	C	G	G	1.05751	0.041038	0.975782	1.14608	0.173018	0.959804	1	1758	47233	0.046578	2.9701e-06	B2_trans	SEQUENCE_VARIANT	HIS
740.9	Osteoarthrosis NOS	musculoskeletal	rs581342	LMNA	1	156095466	T	C	C	0.962771	0.027845	0.911636	1.01677	0.173031	0.959804	1	4584	33358	0.090245	2.6355e-07	B2_trans	CODING_TRANSCRIPT_INTRON_VARIANT	HIS
871	Open wounds of extremities	injuries & poisonings	rs915823	TMPRSS2	21	42851454	A	C	C	0.935358	0.0490463	0.84963	1.02974	0.173039	0.959804	1	3238	44389	-0.066039	1.6687e-06	B2_trans	CODING_TRANSCRIPT_INTRON_VARIANT	HIS
801.1	Fracture of foot	injuries & poisonings	rs732990	CIB4	2	26842146	C	G	G	1.08611	0.0606269	0.964425	1.22315	0.173043	0.959804	1	304	48841	0.056389	5.6358e-07	B2_trans	CODING_TRANSCRIPT_INTRON_VARIANT	HIS
716	Other arthropathies	musculoskeletal	rs1405655	NR1H2	19	50882619	T	C	C	1.0346	0.0249631	0.985195	1.08647	0.17305	0.959804	1	4110	41581	0.075181	1.1208e-11	B2_trans,A2_Trans	CODING_TRANSCRIPT_INTRON_VARIANT	HIS
535.9	Gastritis and duodenitis, NOS	digestive	rs111837807	CCHCR1	6	31121232	T	C	C	1.09395	0.0659072	0.961386	1.2448	0.173052	0.959804	1	2552	46125	0.20363	2.152e-11	A2_Trans,B2_trans	CODING_TRANSCRIPT_INTRON_VARIANT	HIS
110.13	Dermatophytosis of the body	infectious diseases	rs2284028	NCF4	22	37265172	A	C	C	0.887069	0.0879532	0.746606	1.05396	0.173054	0.959804	1	1941	46944	0.31271	4.1737e-06	A2_Trans	CODING_TRANSCRIPT_INTRON_VARIANT	HIS
611.3	Lump or mass in breast	genitourinary	rs732990	CIB4	2	26842146	C	G	G	1.08641	0.0608285	0.964306	1.22397	0.173059	0.959804	1	731	48351	0.056389	5.6358e-07	B2_trans	CODING_TRANSCRIPT_INTRON_VARIANT	HIS
153	Colorectal cancer	neoplasms	rs1250993	LOC101929525	10	81399565	C	G	G	0.92461	0.0575342	0.82601	1.03498	0.173078	0.959804	1	422	48544	0.12403	5.3767e-08	A2_Trans	INTERGENIC_VARIANT	HIS
451	Phlebitis and thrombophlebitis	circulatory system	rs55654108	PDCL3P4	3	101425703	A	G	G	0.865818	0.105759	0.703727	1.06524	0.173086	0.959804	1	546	48950	-0.05662	1.0636e-06	B2_trans	INTERGENIC_VARIANT	HIS
524	Dentofacial anomalies, including malocclusion	digestive	rs12809318	FBRSL1	12	133140840	T	C	C	0.936591	0.0480893	0.852347	1.02916	0.173126	0.959804	1	1707	46922	-0.062781	9.5289e-09	B2_trans	CODING_TRANSCRIPT_INTRON_VARIANT	HIS
317.11	Alcoholic liver damage	mental disorders	rs7579014	BCL11A	2	60707894	G	A	A	1.05932	0.0423087	0.975025	1.15091	0.173143	0.959804	1	793	47527	-0.05629	1.2614e-06	B2_trans	CODING_TRANSCRIPT_INTRON_VARIANT	HIS
740.3	Osteoarthrosis involving more than one site, but not specified as generalized	musculoskeletal	rs35154152	THBS3	1	155172725	T	C	C	1.22096	0.146561	0.916115	1.62725	0.173145	0.959804	1	522	48987	-0.20528	2.3574e-11	A2_Trans	SYNONYMOUS_VARIANT	HIS
196	Radiotherapy	neoplasms	rs581342	LMNA	1	156095466	T	C	C	1.18165	0.122535	0.929367	1.50242	0.173147	0.959804	1	110	49324	0.090245	2.6355e-07	B2_trans	CODING_TRANSCRIPT_INTRON_VARIANT	HIS
252.1	Hyperparathyroidism	endocrine/metabolic	rs495828	ABO	9	136154867	G	T	T	0.876293	0.0969509	0.724644	1.05968	0.173173	0.959804	1	282	49046	-0.13432	6.5649e-10	A2_Trans	UPSTREAM_GENE_VARIANT	HIS
338	Pain	neurological	rs78313563	ESS2	22	19136365	G	A	A	1.09945	0.0696126	0.959227	1.26017	0.173205	0.959804	1	6565	35732	0.40873	6.5914e-07	A2_Trans	UPSTREAM_GENE_VARIANT	HIS
275.6	Hypercalcemia	endocrine/metabolic	rs3746539	PTPRT	20	40702071	G	A	A	0.896941	0.0798587	0.766987	1.04891	0.173207	0.959804	1	376	49037	0.05405	1.7723e-06	B2_trans	THREE_PRIME_UTR_EXON_VARIANT	HIS
474	Acute and chronic tonsillitis	respiratory	rs1405655	NR1H2	19	50882619	T	C	C	0.921556	0.0599808	0.819343	1.03652	0.173209	0.959804	1	979	48128	0.075181	1.1208e-11	B2_trans,A2_Trans	CODING_TRANSCRIPT_INTRON_VARIANT	HIS
628	Ovarian cyst	genitourinary	rs7960611	CLEC1A	12	10230416	G	A	A	1.1257	0.0869356	0.94934	1.33482	0.173211	0.959804	1	369	48973	-0.1584	3.3086e-07	A2_Trans	CODING_TRANSCRIPT_INTRON_VARIANT	HIS
427.2	Atrial fibrillation and flutter	circulatory system	rs77534576	DLX4	17	47940666	C	T	T	1.08746	0.0615613	0.963852	1.22691	0.173228	0.959804	1	803	45939	0.20794	1.7585e-10	B2_trans	INTERGENIC_VARIANT	HIS
561.2	NA	NA	rs622568	SEC61G	7	54647894	A	C	C	0.904922	0.0733594	0.783732	1.04485	0.173237	0.959804	1	1563	47499	0.11965	2.6006e-06	A2_Trans	INTERGENIC_VARIANT	HIS
530.3	Stricture and stenosis of esophagus	digestive	rs13179014	SPEF2	5	35693227	A	C	C	1.16763	0.113809	0.934181	1.45942	0.173284	0.959978	1	326	49221	-0.061249	6.1057e-07	B2_trans	CODING_TRANSCRIPT_INTRON_VARIANT	HIS
366	Cataract	sense organs	rs117169628	SLC22A31	16	89262657	G	A	A	0.958812	0.0308884	0.902488	1.01865	0.173296	0.959978	1	4312	26302	0.081201	5.77e-07	B2_trans	SYNONYMOUS_VARIANT	HIS
858	Complication of internal orthopedic device	injuries & poisonings	rs12809318	FBRSL1	12	133140840	T	C	C	1.09987	0.0699083	0.959034	1.26138	0.173316	0.960012	1	501	48698	-0.062781	9.5289e-09	B2_trans	CODING_TRANSCRIPT_INTRON_VARIANT	HIS
317.1	Alcoholism	mental disorders	rs60869999	MYO1C	17	1390948	A	T	T	1.03199	0.0231279	0.986254	1.07985	0.173358	0.960094	1	3182	37934	0.059541	2.9039e-06	B2_trans	CODING_TRANSCRIPT_INTRON_VARIANT	HIS
707	Chronic ulcer of skin	dermatologic	rs10774679	OAS3	12	113374748	C	T	T	1.05456	0.0390192	0.976917	1.13837	0.173372	0.960094	1	1126	46766	0.075824	4.6954e-12	B2_trans	UPSTREAM_GENE_VARIANT	HIS
727	Other disorders of synovium, tendon, and bursa	musculoskeletal	rs9577395	ATP11A	13	113534984	C	G	G	1.03613	0.0260673	0.984518	1.09044	0.173387	0.960094	1	4270	39278	0.064829	8.6068e-07	B2_trans,A2_Trans	CODING_TRANSCRIPT_INTRON_VARIANT	HIS
301	Personality disorders	mental disorders	rs117169628	SLC22A31	16	89262657	G	A	A	0.924673	0.0575282	0.826076	1.03504	0.173405	0.960094	1	1241	46547	0.081201	5.77e-07	B2_trans	SYNONYMOUS_VARIANT	HIS
741.4	Joint effusions	musculoskeletal	rs117169628	SLC22A31	16	89262657	G	A	A	0.886897	0.088171	0.746143	1.0542	0.173423	0.960094	1	2091	46818	0.081201	5.77e-07	B2_trans	SYNONYMOUS_VARIANT	HIS
790.6	Other abnormal blood chemistry	symptoms	rs78313563	ESS2	22	19136365	G	A	A	0.855684	0.114495	0.683683	1.07096	0.173439	0.960094	1	4568	42448	0.40873	6.5914e-07	A2_Trans	UPSTREAM_GENE_VARIANT	HIS
504	Other alveolar and parietoalveolar pneumonopathy	respiratory	rs11702230	LOC101928126	21	35377591	C	T	T	0.832899	0.134321	0.640115	1.08374	0.17344	0.960094	1	229	49232	0.099731	3.223e-09	B2_trans	INTERGENIC_VARIANT	HIS
367.2	Astigmatism	sense organs	rs10774679	OAS3	12	113374748	C	T	T	1.02608	0.0189182	0.988734	1.06484	0.173492	0.960094	1	7586	31738	0.075824	4.6954e-12	B2_trans	UPSTREAM_GENE_VARIANT	HIS
172.2	Other non-epithelial cancer of skin	neoplasms	rs721917	SFTPD	10	81706324	A	G	G	0.942959	0.0431527	0.866485	1.02618	0.173504	0.960094	1	632	47937	0.055247	2.0819e-07	B2_trans	SYNONYMOUS_VARIANT	HIS
585	Renal failure	genitourinary	rs766826	ELF5	11	34528766	C	T	T	0.970696	0.021853	0.929997	1.01317	0.173509	0.960094	1	2296	40484	-0.082134	1.155e-11	B2_trans	CODING_TRANSCRIPT_INTRON_VARIANT	HIS
244.2	Acquired hypothyroidism	endocrine/metabolic	rs9896243	NSF	17	44826056	C	G	G	1.13781	0.094864	0.944763	1.37031	0.173517	0.960094	1	460	48916	-0.13155	3.2234e-08	A2_Trans	CODING_TRANSCRIPT_INTRON_VARIANT	HIS
389	Hearing loss	sense organs	rs9497053	UTRN	6	145026256	G	A	A	1.02092	0.0152118	0.990929	1.05182	0.173525	0.960094	1	5051	24474	-0.064841	1.0064e-06	B2_trans	CODING_TRANSCRIPT_INTRON_VARIANT	HIS
275.53	Disorders of phosphorus metabolism	endocrine/metabolic	rs67579710	THBS3	1	155173527	G	A	A	0.83254	0.134671	0.6394	1.08402	0.173545	0.960094	1	600	48717	-0.10348	1.0252e-09	B2_trans	CODING_TRANSCRIPT_INTRON_VARIANT	HIS
602	Other disorders of prostate	genitourinary	rs35508621	LZTFL1	3	45880481	T	C	C	0.817709	0.147886	0.611953	1.09265	0.173565	0.960094	1	904	48193	0.38931	6.0917e-89	B2_trans	CODING_TRANSCRIPT_INTRON_VARIANT	HIS
155	Cancer of liver and intrahepatic bile duct	neoplasms	rs76073397	MIR548H2	16	11386452	T	C	C	0.802855	0.161358	0.585179	1.1015	0.173566	0.960094	1	144	49091	0.14454	9.6663e-07	A2_Trans,B2_trans	INTERGENIC_VARIANT	HIS
279.7	Other immunological findings	endocrine/metabolic	rs8052423	SLC22A31	16	89269178	G	T	T	1.20596	0.137622	0.920852	1.57935	0.173573	0.960094	1	460	49061	0.13037	1.0019e-06	A2_Trans	UPSTREAM_GENE_VARIANT	HIS
580.3	Nephritis and nephropathy without mention of glomerulonephritis	genitourinary	rs60305836	CDH8	16	61709381	A	C	C	0.881165	0.0929703	0.73438	1.05729	0.173589	0.960094	1	600	48543	0.086719	1.1846e-06	B2_trans	CODING_TRANSCRIPT_INTRON_VARIANT	HIS
523.1	Gingivitis	digestive	rs467843	TRAPPC13	5	64945715	A	G	G	0.965886	0.0255094	0.918782	1.01541	0.173626	0.960094	1	2772	43085	-0.089724	1.7259e-06	A2_Trans	CODING_TRANSCRIPT_INTRON_VARIANT	HIS
611.1	Abnormal mammogram	genitourinary	rs72711165	TMEM65	8	125336564	T	C	C	0.521961	0.477837	0.204598	1.3316	0.173629	0.960094	1	384	49036	0.18279	6.0907e-07	B2_trans	CODING_TRANSCRIPT_INTRON_VARIANT	HIS
555.2	Ulcerative colitis	digestive	rs766826	ELF5	11	34528766	C	T	T	1.11509	0.0800647	0.953148	1.30456	0.17363	0.960094	1	387	48971	-0.082134	1.155e-11	B2_trans	CODING_TRANSCRIPT_INTRON_VARIANT	HIS
689	Disorder of skin and subcutaneous tissue NOS	dermatologic	rs7605877	FOXI3	2	88559025	T	C	C	0.932894	0.0510552	0.844061	1.03108	0.173653	0.960094	1	4521	43384	-0.071053	3.3369e-06	B2_trans	INTERGENIC_VARIANT	HIS
818	Intracranial hemorrhage (injury)	injuries & poisonings	rs67959919	LZTFL1	3	45871908	G	A	A	0.722504	0.238896	0.452368	1.15396	0.173654	0.960094	1	187	49302	0.59355	1.6043e-80	A2_Trans	CODING_TRANSCRIPT_INTRON_VARIANT	HIS
290.2	Delirium due to conditions classified elsewhere	mental disorders	rs111837807	CCHCR1	6	31121232	T	C	C	0.860469	0.110454	0.692974	1.06845	0.173657	0.960094	1	666	48660	0.20363	2.152e-11	A2_Trans,B2_trans	CODING_TRANSCRIPT_INTRON_VARIANT	HIS
010	Tuberculosis	infectious diseases	rs12259804	PLEKHS1	10	115573378	T	C	C	0.554278	0.433748	0.236876	1.29698	0.17369	0.960094	1	443	49070	-0.27547	4.8674e-08	A2_Trans	INTERGENIC_VARIANT	HIS
388	Other disorders of ear	sense organs	rs9577395	ATP11A	13	113534984	C	G	G	1.15903	0.108481	0.937032	1.43361	0.173694	0.960094	1	875	48602	0.064829	8.6068e-07	B2_trans,A2_Trans	CODING_TRANSCRIPT_INTRON_VARIANT	HIS
801.1	Fracture of foot	injuries & poisonings	rs495828	ABO	9	136154867	G	T	T	1.10787	0.075307	0.955847	1.28408	0.173731	0.960094	1	304	48841	-0.13432	6.5649e-10	A2_Trans	UPSTREAM_GENE_VARIANT	HIS
760	Back pain	symptoms	rs9268576	HLA-DRA	6	32395641	T	C	C	0.968131	0.0238094	0.92399	1.01438	0.173734	0.960094	1	5269	17600	0.095134	9.9752e-07	B2_trans	INTERGENIC_VARIANT	HIS
377	Disorders of optic nerve and visual pathways	sense organs	rs9896243	NSF	17	44826056	C	G	G	1.09138	0.0642831	0.962183	1.23792	0.173749	0.960094	1	1025	47838	-0.13155	3.2234e-08	A2_Trans	CODING_TRANSCRIPT_INTRON_VARIANT	HIS
628	Ovarian cyst	genitourinary	rs8080583	KANSL1	17	44162597	C	A	A	1.13695	0.0943569	0.944984	1.36791	0.173751	0.960094	1	369	48973	-0.12662	2.0785e-08	A2_Trans	CODING_TRANSCRIPT_INTRON_VARIANT	HIS
593	Hematuria	genitourinary	rs732990	CIB4	2	26842146	C	G	G	1.03584	0.0258859	0.984595	1.08975	0.173757	0.960094	1	2771	43241	0.056389	5.6358e-07	B2_trans	CODING_TRANSCRIPT_INTRON_VARIANT	HIS
519.8	Other diseases of respiratory system, NEC	respiratory	rs1250993	LOC101929525	10	81399565	C	G	G	1.16207	0.110427	0.935918	1.44288	0.173759	0.960094	1	896	48658	0.12403	5.3767e-08	A2_Trans	INTERGENIC_VARIANT	HIS
740	Osteoarthrosis	musculoskeletal	rs9577395	ATP11A	13	113534984	C	G	G	1.02768	0.0200773	0.98803	1.06893	0.173778	0.960123	1	5126	27746	0.064829	8.6068e-07	B2_trans,A2_Trans	CODING_TRANSCRIPT_INTRON_VARIANT	HIS
1008	NA	NA	rs581342	LMNA	1	156095466	T	C	C	0.77929	0.183371	0.544018	1.11631	0.173852	0.960199	1	452	49092	0.090245	2.6355e-07	B2_trans	CODING_TRANSCRIPT_INTRON_VARIANT	HIS
585	Renal failure	genitourinary	rs9577395	ATP11A	13	113534984	C	G	G	1.03572	0.0258102	0.984629	1.08946	0.173889	0.960199	1	2296	40484	0.064829	8.6068e-07	B2_trans,A2_Trans	CODING_TRANSCRIPT_INTRON_VARIANT	HIS
1019	NA	NA	rs78313563	ESS2	22	19136365	G	A	A	1.14733	0.101072	0.94114	1.39868	0.173905	0.960199	1	4916	41424	0.40873	6.5914e-07	A2_Trans	UPSTREAM_GENE_VARIANT	HIS
800	Fracture of lower limb	injuries & poisonings	rs12567716	FOXD2	1	48197570	T	C	C	1.09486	0.066653	0.960776	1.24765	0.173945	0.960199	1	665	48000	-0.090753	1.4878e-06	B2_trans	INTERGENIC_VARIANT	HIS
523.31	Acute periodontitis	digestive	rs2284028	NCF4	22	37265172	A	C	C	1.05752	0.0411352	0.975607	1.14631	0.173951	0.960199	1	2289	43541	0.31271	4.1737e-06	A2_Trans	CODING_TRANSCRIPT_INTRON_VARIANT	HIS
626.8	Infertility, female	genitourinary	rs1878527	ANKRD30BL	2	133056313	T	C	C	1.24958	0.163877	0.906301	1.72289	0.173953	0.960199	1	116	49422	-0.077457	2.0215e-06	B2_trans	INTERGENIC_VARIANT	HIS
371	Inflammation of the eye	sense organs	rs721917	SFTPD	10	81706324	A	G	G	0.970885	0.0217328	0.930398	1.01313	0.173965	0.960199	1	4788	39856	0.055247	2.0819e-07	B2_trans	SYNONYMOUS_VARIANT	HIS
611.3	Lump or mass in breast	genitourinary	rs78313563	ESS2	22	19136365	G	A	A	1.32257	0.205639	0.883852	1.97906	0.173969	0.960199	1	731	48351	0.40873	6.5914e-07	A2_Trans	UPSTREAM_GENE_VARIANT	HIS
277.4	Disorders of bilirubin excretion	endocrine/metabolic	rs72711165	TMEM65	8	125336564	T	C	C	3.29964e-08	12.6712	5.4042e-19	2014.66	0.173979	0.960199	1	471	49035	0.18279	6.0907e-07	B2_trans	CODING_TRANSCRIPT_INTRON_VARIANT	HIS
337	Disorders of the autonomic nervous system	neurological	rs5023077	FBRSL1	12	133141973	T	C	C	1.08377	0.0591775	0.965088	1.21706	0.173997	0.960199	1	1176	47807	-0.090901	1.5172e-06	A2_Trans	CODING_TRANSCRIPT_INTRON_VARIANT	HIS
367.8	Hypermetropia	sense organs	rs622568	SEC61G	7	54647894	A	C	C	0.965081	0.0261462	0.916871	1.01583	0.174021	0.960199	1	5583	37517	0.11965	2.6006e-06	A2_Trans	INTERGENIC_VARIANT	HIS
377	Disorders of optic nerve and visual pathways	sense organs	rs60305836	CDH8	16	61709381	A	C	C	0.902326	0.07561	0.778044	1.04646	0.174038	0.960199	1	1025	47838	0.086719	1.1846e-06	B2_trans	CODING_TRANSCRIPT_INTRON_VARIANT	HIS
289	Other diseases of blood and blood-forming organs	hematopoietic	rs67579710	THBS3	1	155173527	G	A	A	0.785706	0.177421	0.554931	1.11245	0.174045	0.960199	1	665	48848	-0.10348	1.0252e-09	B2_trans	CODING_TRANSCRIPT_INTRON_VARIANT	HIS
599	Other symptoms/disorders or the urinary system	genitourinary	rs12259804	PLEKHS1	10	115573378	T	C	C	1.09147	0.0643981	0.962048	1.23831	0.174099	0.960199	1	5331	36622	-0.27547	4.8674e-08	A2_Trans	INTERGENIC_VARIANT	HIS
601.11	Acute prostatitis	genitourinary	rs111837807	CCHCR1	6	31121232	T	C	C	1.19897	0.133516	0.92291	1.5576	0.174113	0.960199	1	612	48915	0.20363	2.152e-11	A2_Trans,B2_trans	CODING_TRANSCRIPT_INTRON_VARIANT	HIS
418	Nonspecific chest pain	circulatory system	rs60305836	CDH8	16	61709381	A	C	C	0.968671	0.0234214	0.925209	1.01417	0.174134	0.960199	1	6572	29495	0.086719	1.1846e-06	B2_trans	CODING_TRANSCRIPT_INTRON_VARIANT	HIS
560	Intestinal obstruction without mention of hernia	digestive	rs11234800	ME3	11	86479407	G	C	C	1.10929	0.0763188	0.955173	1.28827	0.174138	0.960199	1	941	48007	-0.077173	3.0702e-06	B2_trans	INTERGENIC_VARIANT	HIS
512.8	Cough	respiratory	rs7671107	LOC101929161	4	25449225	G	A	A	1.0308	0.0223252	0.986671	1.07691	0.174177	0.960199	1	7576	35379	-0.064456	1.0803e-06	B2_trans	INTERGENIC_VARIANT	HIS
193	Thyroid cancer	neoplasms	rs76073397	MIR548H2	16	11386452	T	C	C	1.3043	0.195517	0.889103	1.91338	0.174217	0.960199	1	52	49484	0.14454	9.6663e-07	A2_Trans,B2_trans	INTERGENIC_VARIANT	HIS
427.1	Paroxysmal tachycardia, unspecified	circulatory system	rs7560588	BCL11A	2	60727416	G	A	A	1.10798	0.0754648	0.955642	1.2846	0.17423	0.960199	1	777	48254	-0.12371	2.3396e-07	A2_Trans	CODING_TRANSCRIPT_INTRON_VARIANT	HIS
789	Nausea and vomiting	symptoms	rs9497053	UTRN	6	145026256	G	A	A	0.96155	0.0288566	0.908676	1.0175	0.174231	0.960199	1	4557	42262	-0.064841	1.0064e-06	B2_trans	CODING_TRANSCRIPT_INTRON_VARIANT	HIS
573.3	Hepatomegaly	digestive	rs11702230	LOC101928126	21	35377591	C	T	T	0.844833	0.124099	0.662427	1.07747	0.174235	0.960199	1	900	48486	0.099731	3.223e-09	B2_trans	INTERGENIC_VARIANT	HIS
440	Atherosclerosis	circulatory system	rs1250993	LOC101929525	10	81399565	C	G	G	0.938582	0.0466511	0.85657	1.02845	0.174241	0.960199	1	1661	46868	0.12403	5.3767e-08	A2_Trans	INTERGENIC_VARIANT	HIS
585.34	Chronic Kidney Disease, Stage IV	genitourinary	rs61667602	CRHR1	17	43785349	T	C	C	0.919688	0.0616197	0.815061	1.03775	0.174254	0.960199	1	293	48371	-0.093554	9.1279e-12	B2_trans	FIVE_PRIME_UTR_INTRON_VARIANT	HIS
276	Disorders of fluid, electrolyte, and acid-base balance	endocrine/metabolic	rs1405655	NR1H2	19	50882619	T	C	C	1.02852	0.0206987	0.98763	1.0711	0.174273	0.960199	1	4774	38473	0.075181	1.1208e-11	B2_trans,A2_Trans	CODING_TRANSCRIPT_INTRON_VARIANT	HIS
571.8	Liver abscess and sequelae of chronic liver disease	digestive	rs61667602	CRHR1	17	43785349	T	C	C	0.900257	0.0773408	0.773631	1.04761	0.174274	0.960199	1	416	48628	-0.093554	9.1279e-12	B2_trans	FIVE_PRIME_UTR_INTRON_VARIANT	HIS
365	Glaucoma	sense organs	rs11085727	TYK2	19	10466123	C	T	T	1.0271	0.0196786	0.988235	1.06748	0.17428	0.960199	1	2369	37872	0.17253	2.3333e-18	A2_Trans,B2_trans	CODING_TRANSCRIPT_INTRON_VARIANT	HIS
579.2	Splenomegaly	digestive	rs35705950	MUC5B	11	1241221	G	T	T	0.766454	0.19578	0.522202	1.12495	0.174283	0.960199	1	407	49117	-0.11177	1.2224e-08	B2_trans,A2_Trans	UPSTREAM_GENE_VARIANT	HIS
1089	NA	NA	rs117169628	SLC22A31	16	89262657	G	A	A	0.847035	0.122198	0.666632	1.07626	0.174286	0.960199	1	131	49167	0.081201	5.77e-07	B2_trans	SYNONYMOUS_VARIANT	HIS
041	Bacterial infection NOS	infectious diseases	rs495828	ABO	9	136154867	G	T	T	1.04934	0.0354523	0.978904	1.12485	0.174287	0.960199	1	3358	43283	-0.13432	6.5649e-10	A2_Trans	UPSTREAM_GENE_VARIANT	HIS
737	Curvature of spine	musculoskeletal	rs147812915	KAT7	17	47858295	C	T	T	0.801416	0.162957	0.582303	1.10298	0.174308	0.960199	1	856	48519	0.23438	1.0943e-07	A2_Trans	INTERGENIC_VARIANT	HIS
172.21	Basal cell carcinoma	neoplasms	rs35154152	THBS3	1	155172725	T	C	C	1.16169	0.110327	0.935793	1.44212	0.174314	0.960199	1	273	49016	-0.20528	2.3574e-11	A2_Trans	SYNONYMOUS_VARIANT	HIS
782.3	Edema	symptoms	rs55654108	PDCL3P4	3	101425703	A	G	G	1.03743	0.0270492	0.98386	1.09391	0.174331	0.960199	1	3880	41497	-0.05662	1.0636e-06	B2_trans	INTERGENIC_VARIANT	HIS
530.2	Esophageal bleeding (varices/hemorrhage)	digestive	rs75505823	LRP1	12	57540956	G	T	T	0.738706	0.222959	0.477187	1.14355	0.174355	0.960199	1	440	48616	-0.20852	3.0745e-06	A2_Trans	CODING_TRANSCRIPT_INTRON_VARIANT	HIS
110	Dermatophytosis / Dermatomycosis	infectious diseases	rs1405655	NR1H2	19	50882619	T	C	C	1.02308	0.0167972	0.989945	1.05732	0.174365	0.960199	1	5703	32297	0.075181	1.1208e-11	B2_trans,A2_Trans	CODING_TRANSCRIPT_INTRON_VARIANT	HIS
535.9	Gastritis and duodenitis, NOS	digestive	rs505922	ABO	9	136149229	T	C	C	1.06922	0.0492711	0.97079	1.17762	0.174369	0.960199	1	2552	46125	-0.099884	2.0889e-20	B2_trans	CODING_TRANSCRIPT_INTRON_VARIANT	HIS
715	Other inflammatory spondylopathies	musculoskeletal	rs35705950	MUC5B	11	1241221	G	T	T	0.882514	0.0920134	0.736885	1.05692	0.174374	0.960199	1	894	47922	-0.11177	1.2224e-08	B2_trans,A2_Trans	UPSTREAM_GENE_VARIANT	HIS
562	Diverticulosis and diverticulitis	digestive	rs67959919	LZTFL1	3	45871908	G	A	A	1.07497	0.053223	0.968482	1.19316	0.174387	0.960199	1	4783	40226	0.59355	1.6043e-80	A2_Trans	CODING_TRANSCRIPT_INTRON_VARIANT	HIS
415.1	Acute pulmonary heart disease	circulatory system	rs67959919	LZTFL1	3	45871908	G	A	A	0.801114	0.163267	0.58173	1.10323	0.174395	0.960199	1	236	48990	0.59355	1.6043e-80	A2_Trans	CODING_TRANSCRIPT_INTRON_VARIANT	HIS
428.4	Heart failure with preserved EF [Diastolic heart failure]	circulatory system	rs147812915	KAT7	17	47858295	C	T	T	0.880836	0.0934305	0.733444	1.05785	0.174445	0.960199	1	783	47927	0.23438	1.0943e-07	A2_Trans	INTERGENIC_VARIANT	HIS
704.11	Alopecia Areata	dermatologic	rs77534576	DLX4	17	47940666	C	T	T	0.758306	0.203725	0.508667	1.13046	0.174449	0.960199	1	201	49250	0.20794	1.7585e-10	B2_trans	INTERGENIC_VARIANT	HIS
456	Chronic venous insufficiency [CVI]	circulatory system	rs76423999	SLC12A7	5	1098067	T	A	A	1.07168	0.0509744	0.969783	1.18428	0.17445	0.960199	1	1350	46857	0.18412	3.8813e-07	A2_Trans	CODING_TRANSCRIPT_INTRON_VARIANT	HIS
588.2	Secondary hyperparathyroidism (of renal origin)	genitourinary	rs62200027	CASC20	20	6469515	G	A	A	1.08359	0.059115	0.965042	1.2167	0.174455	0.960199	1	236	48860	-0.053006	3.3456e-06	B2_trans,A2_Trans	NON_CODING_TRANSCRIPT_INTRON_VARIANT	HIS
513	Respiratory abnormalities	respiratory	rs9501257	HLA-DPB1	6	33055355	A	G	G	1.10553	0.0738793	0.9565	1.27778	0.174471	0.960199	1	1726	47053	0.17269	4.1339e-08	A2_Trans	THREE_PRIME_UTR_EXON_VARIANT	HIS
571.8	Liver abscess and sequelae of chronic liver disease	digestive	rs7671107	LOC101929161	4	25449225	G	A	A	1.0901	0.0635292	0.962478	1.23465	0.174472	0.960199	1	416	48628	-0.064456	1.0803e-06	B2_trans	INTERGENIC_VARIANT	HIS
504	Other alveolar and parietoalveolar pneumonopathy	respiratory	rs77534576	DLX4	17	47940666	C	T	T	1.25864	0.16939	0.903056	1.75422	0.174472	0.960199	1	229	49232	0.20794	1.7585e-10	B2_trans	INTERGENIC_VARIANT	HIS
939	Atopic/contact dermatitis due to other or unspecified	dermatologic	rs9497053	UTRN	6	145026256	G	A	A	0.972196	0.0207654	0.933422	1.01258	0.17448	0.960199	1	6006	37469	-0.064841	1.0064e-06	B2_trans	CODING_TRANSCRIPT_INTRON_VARIANT	HIS
710.11	Acute osteomyelitis	musculoskeletal	rs55654108	PDCL3P4	3	101425703	A	G	G	1.11118	0.0776408	0.954329	1.29382	0.174503	0.960199	1	228	49078	-0.05662	1.0636e-06	B2_trans	INTERGENIC_VARIANT	HIS
751	Genitourinary congenital anomalies	congenital anomalies	rs7960611	CLEC1A	12	10230416	G	A	A	1.08881	0.0626618	0.962973	1.23109	0.174511	0.960199	1	1199	47868	-0.1584	3.3086e-07	A2_Trans	CODING_TRANSCRIPT_INTRON_VARIANT	HIS
278	Overweight, obesity and other hyperalimentation	endocrine/metabolic	rs11085727	TYK2	19	10466123	C	T	T	0.97862	0.0159181	0.948559	1.00963	0.174552	0.960199	1	4567	21417	0.17253	2.3333e-18	A2_Trans,B2_trans	CODING_TRANSCRIPT_INTRON_VARIANT	HIS
286	Coagulation defects	hematopoietic	rs9501257	HLA-DPB1	6	33055355	A	G	G	0.888847	0.086786	0.749816	1.05366	0.174557	0.960199	1	850	48164	0.17269	4.1339e-08	A2_Trans	THREE_PRIME_UTR_EXON_VARIANT	HIS
079	Viral infection	infectious diseases	rs11234800	ME3	11	86479407	G	C	C	0.889093	0.0865862	0.750317	1.05354	0.174576	0.960199	1	2681	46359	-0.077173	3.0702e-06	B2_trans	INTERGENIC_VARIANT	HIS
442.1	Aortic aneurysm	circulatory system	rs12567716	FOXD2	1	48197570	T	C	C	0.887303	0.0880732	0.746628	1.05448	0.174591	0.960199	1	490	48519	-0.090753	1.4878e-06	B2_trans	INTERGENIC_VARIANT	HIS
300	Anxiety disorders	mental disorders	rs35508621	LZTFL1	3	45880481	T	C	C	1.04701	0.0338404	0.979821	1.11881	0.174603	0.960199	1	3527	19620	0.38931	6.0917e-89	B2_trans	CODING_TRANSCRIPT_INTRON_VARIANT	HIS
536.3	Gastroparesis	digestive	rs4830964	.	23	15515319	C	G	G	0.914234	0.0660536	0.803216	1.0406	0.174617	0.960199	1	303	49144	0.046578	2.9701e-06	B2_trans	SEQUENCE_VARIANT	HIS
519.8	Other diseases of respiratory system, NEC	respiratory	rs732990	CIB4	2	26842146	C	G	G	0.866524	0.105538	0.704606	1.06565	0.174629	0.960199	1	896	48658	0.056389	5.6358e-07	B2_trans	CODING_TRANSCRIPT_INTRON_VARIANT	HIS
912	Insect bite	injuries & poisonings	rs62200027	CASC20	20	6469515	G	A	A	0.878345	0.0955582	0.728326	1.05926	0.174637	0.960199	1	1217	48289	-0.053006	3.3456e-06	B2_trans,A2_Trans	NON_CODING_TRANSCRIPT_INTRON_VARIANT	HIS
440.21	Atherosclerosis of native arteries of the extremities with ulceration or gangrene	circulatory system	rs10774679	OAS3	12	113374748	C	T	T	0.875549	0.0979089	0.72267	1.06077	0.174644	0.960199	1	176	49321	0.075824	4.6954e-12	B2_trans	UPSTREAM_GENE_VARIANT	HIS
295.1	Schizophrenia	mental disorders	rs495828	ABO	9	136154867	G	T	T	0.9342	0.0501424	0.846757	1.03067	0.174648	0.960199	1	516	47687	-0.13432	6.5649e-10	A2_Trans	UPSTREAM_GENE_VARIANT	HIS
250.14	Type 1 diabetes with neurological manifestations	endocrine/metabolic	rs505922	ABO	9	136149229	T	C	C	1.15384	0.105422	0.938451	1.41867	0.174657	0.960199	1	424	49110	-0.099884	2.0889e-20	B2_trans	CODING_TRANSCRIPT_INTRON_VARIANT	HIS
290.16	Vascular dementia	mental disorders	rs10774671	OAS1	12	113357193	G	A	A	1.12359	0.0858484	0.949582	1.32948	0.174672	0.960199	1	282	49109	0.12569	3.6032e-11	A2_Trans	SPLICE_ACCEPTOR_VARIANT	HIS
276.1	Electrolyte imbalance	endocrine/metabolic	rs766826	ELF5	11	34528766	C	T	T	1.03424	0.0248017	0.985165	1.08575	0.174673	0.960199	1	3778	41151	-0.082134	1.155e-11	B2_trans	CODING_TRANSCRIPT_INTRON_VARIANT	HIS
836	Traumatic arthropathy	injuries & poisonings	rs766826	ELF5	11	34528766	C	T	T	1.07838	0.0555935	0.967051	1.20252	0.174684	0.960199	1	1001	47918	-0.082134	1.155e-11	B2_trans	CODING_TRANSCRIPT_INTRON_VARIANT	HIS
401.22	Hypertensive chronic kidney disease	circulatory system	rs622568	SEC61G	7	54647894	A	C	C	0.949616	0.0380882	0.881307	1.02322	0.174685	0.960199	1	1334	45631	0.11965	2.6006e-06	A2_Trans	INTERGENIC_VARIANT	HIS
496	Chronic airway obstruction	respiratory	rs35705950	MUC5B	11	1241221	G	T	T	1.05811	0.0416184	0.975225	1.14804	0.174727	0.960199	1	2759	42258	-0.11177	1.2224e-08	B2_trans,A2_Trans	UPSTREAM_GENE_VARIANT	HIS
271	Disorders of carbohydrate transport and metabolism	endocrine/metabolic	rs35154152	THBS3	1	155172725	T	C	C	1.08992	0.0634503	0.962471	1.23426	0.174749	0.960199	1	1723	46534	-0.20528	2.3574e-11	A2_Trans	SYNONYMOUS_VARIANT	HIS
530.13	Barrett's esophagus	digestive	rs505922	ABO	9	136149229	T	C	C	1.08385	0.0593363	0.964857	1.21752	0.174769	0.960199	1	374	48640	-0.099884	2.0889e-20	B2_trans	CODING_TRANSCRIPT_INTRON_VARIANT	HIS
216	Benign neoplasm of skin	neoplasms	rs13179014	SPEF2	5	35693227	A	C	C	0.950825	0.0371609	0.884034	1.02266	0.174797	0.960199	1	3734	43717	-0.061249	6.1057e-07	B2_trans	CODING_TRANSCRIPT_INTRON_VARIANT	HIS
420.3	Endocarditis	circulatory system	rs10774679	OAS3	12	113374748	C	T	T	1.15047	0.103299	0.939609	1.40865	0.174798	0.960199	1	502	49003	0.075824	4.6954e-12	B2_trans	UPSTREAM_GENE_VARIANT	HIS
480	Pneumonia	respiratory	rs12567716	FOXD2	1	48197570	T	C	C	1.05928	0.0424388	0.974733	1.15115	0.174803	0.960199	1	2353	44381	-0.090753	1.4878e-06	B2_trans	INTERGENIC_VARIANT	HIS
153.2	Colon cancer	neoplasms	rs76423999	SLC12A7	5	1098067	T	A	A	0.903141	0.0750806	0.779556	1.04632	0.174816	0.960199	1	358	48707	0.18412	3.8813e-07	A2_Trans	CODING_TRANSCRIPT_INTRON_VARIANT	HIS
457	Encounter for long-term (current) use of anticoagulants, antithrombotics, aspirin	circulatory system	rs622568	SEC61G	7	54647894	A	C	C	0.884011	0.0908615	0.739803	1.05633	0.174827	0.960199	1	1078	48206	0.11965	2.6006e-06	A2_Trans	INTERGENIC_VARIANT	HIS
379.9	Pain, swelling or discharge of eye	sense organs	rs35508621	LZTFL1	3	45880481	T	C	C	0.795973	0.168177	0.57246	1.10675	0.174831	0.960199	1	1998	47227	0.38931	6.0917e-89	B2_trans	CODING_TRANSCRIPT_INTRON_VARIANT	HIS
704	Diseases of hair and hair follicles	dermatologic	rs9268576	HLA-DRA	6	32395641	T	C	C	0.927515	0.0554594	0.831982	1.03402	0.174849	0.960199	1	2564	45071	0.095134	9.9752e-07	B2_trans	INTERGENIC_VARIANT	HIS
601.4	Balanoposthitis	genitourinary	rs2284028	NCF4	22	37265172	A	C	C	0.865118	0.106793	0.701735	1.06654	0.174866	0.960199	1	843	48341	0.31271	4.1737e-06	A2_Trans	CODING_TRANSCRIPT_INTRON_VARIANT	HIS
938	Dermatitis due to solar radiation	dermatologic	rs581342	LMNA	1	156095466	T	C	C	1.16793	0.114419	0.933306	1.46154	0.174868	0.960199	1	942	48423	0.090245	2.6355e-07	B2_trans	CODING_TRANSCRIPT_INTRON_VARIANT	HIS
312	Conduct disorders	mental disorders	rs732990	CIB4	2	26842146	C	G	G	0.926764	0.0560623	0.830326	1.0344	0.174894	0.960199	1	624	48400	0.056389	5.6358e-07	B2_trans	CODING_TRANSCRIPT_INTRON_VARIANT	HIS
427.22	Atrial flutter	circulatory system	rs67579710	THBS3	1	155173527	G	A	A	0.888477	0.0871612	0.748953	1.05399	0.174895	0.960199	1	474	48330	-0.10348	1.0252e-09	B2_trans	CODING_TRANSCRIPT_INTRON_VARIANT	HIS
364.4	Corneal degenerations	sense organs	rs12567716	FOXD2	1	48197570	T	C	C	0.843941	0.125071	0.660467	1.07838	0.174903	0.960199	1	523	48864	-0.090753	1.4878e-06	B2_trans	INTERGENIC_VARIANT	HIS
580.3	Nephritis and nephropathy without mention of glomerulonephritis	genitourinary	rs9501257	HLA-DPB1	6	33055355	A	G	G	0.873043	0.100088	0.717531	1.06226	0.174938	0.960199	1	600	48543	0.17269	4.1339e-08	A2_Trans	THREE_PRIME_UTR_EXON_VARIANT	HIS
681.3	Cellulitis and abscess of arm/hand	dermatologic	rs55654108	PDCL3P4	3	101425703	A	G	G	1.08994	0.0634914	0.96241	1.23438	0.174942	0.960199	1	1034	48052	-0.05662	1.0636e-06	B2_trans	INTERGENIC_VARIANT	HIS
277.5	Other disorders of lipoid metabolism	endocrine/metabolic	rs9896243	NSF	17	44826056	C	G	G	0.911512	0.0683034	0.797301	1.04208	0.174952	0.960199	1	1302	47578	-0.13155	3.2234e-08	A2_Trans	CODING_TRANSCRIPT_INTRON_VARIANT	HIS
573.5	Jaundice (not of newborn)	digestive	rs7579014	BCL11A	2	60707894	G	A	A	1.14769	0.101555	0.940552	1.40046	0.174953	0.960199	1	398	49131	-0.05629	1.2614e-06	B2_trans	CODING_TRANSCRIPT_INTRON_VARIANT	HIS
250.2	Type 2 diabetes	endocrine/metabolic	rs7579014	BCL11A	2	60707894	G	A	A	0.9781	0.0163248	0.9473	1.0099	0.174956	0.960199	1	1841	29748	-0.05629	1.2614e-06	B2_trans	CODING_TRANSCRIPT_INTRON_VARIANT	HIS
364.1	Corneal opacity	sense organs	rs721917	SFTPD	10	81706324	A	G	G	0.93614	0.0486502	0.851001	1.0298	0.174966	0.960199	1	975	47889	0.055247	2.0819e-07	B2_trans	SYNONYMOUS_VARIANT	HIS
1010.2	NA	NA	rs7560588	BCL11A	2	60727416	G	A	A	0.957356	0.0321329	0.898922	1.01959	0.175022	0.960211	1	7373	36970	-0.12371	2.3396e-07	A2_Trans	CODING_TRANSCRIPT_INTRON_VARIANT	HIS
362.8	Retinal hemorrhage/ischemia	sense organs	rs2924480	ELF5	11	34529831	T	C	C	1.12704	0.0881785	0.948156	1.33966	0.175025	0.960211	1	752	48669	-0.11648	2.817e-07	A2_Trans	CODING_TRANSCRIPT_INTRON_VARIANT	HIS
204	Leukemia	neoplasms	rs72711165	TMEM65	8	125336564	T	C	C	1.53828	0.317544	0.825544	2.86635	0.175027	0.960211	1	140	49294	0.18279	6.0907e-07	B2_trans	CODING_TRANSCRIPT_INTRON_VARIANT	HIS
457	Encounter for long-term (current) use of anticoagulants, antithrombotics, aspirin	circulatory system	rs766826	ELF5	11	34528766	C	T	T	1.10518	0.0737422	0.956452	1.27703	0.175045	0.960211	1	1078	48206	-0.082134	1.155e-11	B2_trans	CODING_TRANSCRIPT_INTRON_VARIANT	HIS
442	Other aneurysm	circulatory system	rs7579014	BCL11A	2	60707894	G	A	A	0.934091	0.0502766	0.846435	1.03082	0.175058	0.960211	1	651	48116	-0.05629	1.2614e-06	B2_trans	CODING_TRANSCRIPT_INTRON_VARIANT	HIS
1100	NA	NA	rs9501257	HLA-DPB1	6	33055355	A	G	G	1.09913	0.0697015	0.958781	1.26003	0.175079	0.960211	1	1791	46953	0.17269	4.1339e-08	A2_Trans	THREE_PRIME_UTR_EXON_VARIANT	HIS
745	Pain in joint	musculoskeletal	rs13050728	IFNAR2	21	34615210	T	C	C	0.977982	0.0164179	0.947013	1.00996	0.175082	0.960211	1	5440	11713	-0.10657	4.0686e-21	B2_trans,A2_Trans	CODING_TRANSCRIPT_INTRON_VARIANT	HIS
189.11	Malignant neoplasm of kidney, except pelvis	neoplasms	rs34488998	NKAIN3	8	63408372	G	A	A	0.77061	0.192161	0.52877	1.12306	0.175095	0.960211	1	106	49050	0.1355	3.4644e-06	B2_trans	CODING_TRANSCRIPT_INTRON_VARIANT	HIS
362.8	Retinal hemorrhage/ischemia	sense organs	rs34488998	NKAIN3	8	63408372	G	A	A	1.3096	0.198907	0.886804	1.93396	0.175097	0.960211	1	752	48669	0.1355	3.4644e-06	B2_trans	CODING_TRANSCRIPT_INTRON_VARIANT	HIS
291.8	Alteration of consciousness	mental disorders	rs77534576	DLX4	17	47940666	C	T	T	0.72956	0.232541	0.462511	1.1508	0.175114	0.960211	1	980	48529	0.20794	1.7585e-10	B2_trans	INTERGENIC_VARIANT	HIS
110.2	Dermatomycoses	infectious diseases	rs72655853	SBSPON	8	73985608	A	G	G	0.789361	0.174442	0.560777	1.11112	0.17512	0.960211	1	947	48299	0.22523	8.3915e-07	A2_Trans	CODING_TRANSCRIPT_INTRON_VARIANT	HIS
286.9	Abnormal coagulation profile	hematopoietic	rs7089827	TFAM	10	60157611	C	T	T	0.807133	0.15805	0.592124	1.10022	0.175199	0.960282	1	440	49110	-0.14471	2.0338e-06	A2_Trans	THREE_PRIME_UTR_EXON_VARIANT	HIS
626.1	Irregular menstrual cycle/bleeding	genitourinary	rs10086829	COL14A1	8	121149129	G	A	A	1.09926	0.0698086	0.958693	1.26044	0.1752	0.960282	1	651	47896	-0.097352	3.8599e-06	A2_Trans	FIVE_PRIME_UTR_INTRON_VARIANT	HIS
793	NA	NA	rs62200027	CASC20	20	6469515	G	A	A	1.1546	0.106043	0.937928	1.42134	0.175208	0.960282	1	938	48621	-0.053006	3.3456e-06	B2_trans,A2_Trans	NON_CODING_TRANSCRIPT_INTRON_VARIANT	HIS
379.9	Pain, swelling or discharge of eye	sense organs	rs67579710	THBS3	1	155173527	G	A	A	1.15011	0.103169	0.939556	1.40786	0.175215	0.960282	1	1998	47227	-0.10348	1.0252e-09	B2_trans	CODING_TRANSCRIPT_INTRON_VARIANT	HIS
415.1	Acute pulmonary heart disease	circulatory system	rs2277732	DPP9	19	4723670	C	A	A	1.1076	0.075392	0.955455	1.28398	0.17524	0.960282	1	236	48990	0.11697	6.1912e-22	B2_trans,A2_Trans	FIVE_PRIME_UTR_INTRON_VARIANT	HIS
577.2	Chronic pancreatitis	digestive	rs8080583	KANSL1	17	44162597	C	A	A	1.15663	0.107348	0.937176	1.42748	0.175248	0.960282	1	212	49274	-0.12662	2.0785e-08	A2_Trans	CODING_TRANSCRIPT_INTRON_VARIANT	HIS
736.2	Acquired deformities of finger	musculoskeletal	rs721917	SFTPD	10	81706324	A	G	G	1.13974	0.0964956	0.943337	1.37702	0.175268	0.960282	1	243	49299	0.055247	2.0819e-07	B2_trans	SYNONYMOUS_VARIANT	HIS
916	Contusion	injuries & poisonings	rs67959919	LZTFL1	3	45871908	G	A	A	0.906074	0.0727695	0.785638	1.04497	0.175281	0.960282	1	4752	42446	0.59355	1.6043e-80	A2_Trans	CODING_TRANSCRIPT_INTRON_VARIANT	HIS
872	Traumatic amputation	injuries & poisonings	rs117169628	SLC22A31	16	89262657	G	A	A	0.83661	0.131617	0.646384	1.08282	0.175282	0.960282	1	222	49141	0.081201	5.77e-07	B2_trans	SYNONYMOUS_VARIANT	HIS
571	Chronic liver disease and cirrhosis	digestive	rs11234800	ME3	11	86479407	G	C	C	0.955107	0.0338902	0.893727	1.0207	0.17532	0.960282	1	2530	42271	-0.077173	3.0702e-06	B2_trans	INTERGENIC_VARIANT	HIS
560.4	Other intestinal obstruction	digestive	rs8080583	KANSL1	17	44162597	C	A	A	1.11388	0.0795752	0.953021	1.30188	0.175329	0.960282	1	415	48845	-0.12662	2.0785e-08	A2_Trans	CODING_TRANSCRIPT_INTRON_VARIANT	HIS
296.22	Major depressive disorder	mental disorders	rs2277732	DPP9	19	4723670	C	A	A	1.02373	0.0173061	0.989589	1.05905	0.175345	0.960282	1	3681	26958	0.11697	6.1912e-22	B2_trans,A2_Trans	FIVE_PRIME_UTR_INTRON_VARIANT	HIS
327.71	Restless legs syndrome	neurological	rs76423999	SLC12A7	5	1098067	T	A	A	0.910666	0.0690522	0.795393	1.04265	0.175358	0.960282	1	575	48357	0.18412	3.8813e-07	A2_Trans	CODING_TRANSCRIPT_INTRON_VARIANT	HIS
070.9	Hepatitis NOS	infectious diseases	rs12259804	PLEKHS1	10	115573378	T	C	C	0.669525	0.296054	0.37477	1.1961	0.175381	0.960282	1	696	48658	-0.27547	4.8674e-08	A2_Trans	INTERGENIC_VARIANT	HIS
946	Anaphylactic shock NOS	injuries & poisonings	rs12567716	FOXD2	1	48197570	T	C	C	0.806306	0.158877	0.590559	1.10087	0.175388	0.960282	1	324	49191	-0.090753	1.4878e-06	B2_trans	INTERGENIC_VARIANT	HIS
580.32	Nephritis and nephropathy with pathological lesion	genitourinary	rs7671107	LOC101929161	4	25449225	G	A	A	1.17569	0.119441	0.930301	1.4858	0.17539	0.960282	1	221	49337	-0.064456	1.0803e-06	B2_trans	INTERGENIC_VARIANT	HIS
696	Psoriasis and related disorders	dermatologic	rs1405655	NR1H2	19	50882619	T	C	C	1.05536	0.039767	0.976231	1.14091	0.175405	0.960282	1	728	47553	0.075181	1.1208e-11	B2_trans,A2_Trans	CODING_TRANSCRIPT_INTRON_VARIANT	HIS
1009	NA	NA	rs7560588	BCL11A	2	60727416	G	A	A	1.04629	0.0333972	0.98	1.11707	0.175407	0.960282	1	6213	39205	-0.12371	2.3396e-07	A2_Trans	CODING_TRANSCRIPT_INTRON_VARIANT	HIS
514	Abnormal findings examination of lungs	respiratory	rs6869036	MGAT1	5	180223327	C	T	T	1.18272	0.123853	0.927806	1.50766	0.175434	0.960282	1	2444	45335	0.25536	1.7578e-06	A2_Trans	FIVE_PRIME_UTR_INTRON_VARIANT	HIS
401.2	Hypertensive heart and/or renal disease	circulatory system	rs11085727	TYK2	19	10466123	C	T	T	1.03613	0.0261985	0.984274	1.09073	0.175441	0.960282	1	2435	42716	0.17253	2.3333e-18	A2_Trans,B2_trans	CODING_TRANSCRIPT_INTRON_VARIANT	HIS
619	Noninflammatory female genital disorders	genitourinary	rs7960611	CLEC1A	12	10230416	G	A	A	1.10946	0.0766657	0.954669	1.28934	0.175462	0.960282	1	679	48533	-0.1584	3.3086e-07	A2_Trans	CODING_TRANSCRIPT_INTRON_VARIANT	HIS
596.1	Bladder neck obstruction	genitourinary	rs10774671	OAS1	12	113357193	G	A	A	1.12073	0.0841307	0.950365	1.32165	0.175467	0.960282	1	536	48842	0.12569	3.6032e-11	A2_Trans	SPLICE_ACCEPTOR_VARIANT	HIS
377.3	Optic neuritis/neuropathy	sense organs	rs9896243	NSF	17	44826056	C	G	G	1.15278	0.104938	0.938472	1.41602	0.175473	0.960282	1	433	49014	-0.13155	3.2234e-08	A2_Trans	CODING_TRANSCRIPT_INTRON_VARIANT	HIS
514	Abnormal findings examination of lungs	respiratory	rs10774679	OAS3	12	113374748	C	T	T	0.951517	0.0366881	0.885498	1.02246	0.175545	0.960282	1	2444	45335	0.075824	4.6954e-12	B2_trans	UPSTREAM_GENE_VARIANT	HIS
250.23	Type 2 diabetes with ophthalmic manifestations	endocrine/metabolic	rs12809318	FBRSL1	12	133140840	T	C	C	0.965197	0.0261521	0.91697	1.01596	0.175573	0.960282	1	2210	42985	-0.062781	9.5289e-09	B2_trans	CODING_TRANSCRIPT_INTRON_VARIANT	HIS
165.1	Cancer of bronchus; lung	neoplasms	rs55654108	PDCL3P4	3	101425703	A	G	G	1.11971	0.083484	0.950703	1.31877	0.175603	0.960282	1	212	49163	-0.05662	1.0636e-06	B2_trans	INTERGENIC_VARIANT	HIS
117	Mycoses	infectious diseases	rs9501257	HLA-DPB1	6	33055355	A	G	G	0.810139	0.155464	0.597349	1.09873	0.175633	0.960282	1	517	48976	0.17269	4.1339e-08	A2_Trans	THREE_PRIME_UTR_EXON_VARIANT	HIS
200	Myeloproliferative disease	neoplasms	rs62200027	CASC20	20	6469515	G	A	A	0.89785	0.0795636	0.768209	1.04937	0.175645	0.960282	1	305	49085	-0.053006	3.3456e-06	B2_trans,A2_Trans	NON_CODING_TRANSCRIPT_INTRON_VARIANT	HIS
574.12	Cholelithiasis with other cholecystitis	digestive	rs495828	ABO	9	136154867	G	T	T	1.14484	0.0998932	0.941276	1.39244	0.175695	0.960282	1	672	48743	-0.13432	6.5649e-10	A2_Trans	UPSTREAM_GENE_VARIANT	HIS
185	Cancer of prostate	neoplasms	rs5023077	FBRSL1	12	133141973	T	C	C	1.04661	0.0336435	0.979823	1.11795	0.175702	0.960282	1	536	46572	-0.090901	1.5172e-06	A2_Trans	CODING_TRANSCRIPT_INTRON_VARIANT	HIS
736.4	Genu valgum or varum (acquired)	musculoskeletal	rs467843	TRAPPC13	5	64945715	A	G	G	0.866369	0.105937	0.703929	1.06629	0.175717	0.960282	1	215	49338	-0.089724	1.7259e-06	A2_Trans	CODING_TRANSCRIPT_INTRON_VARIANT	HIS
378	Strabismus and other disorders of binocular eye movements	sense organs	rs10774671	OAS1	12	113357193	G	A	A	1.06106	0.043773	0.973825	1.15611	0.175729	0.960282	1	1061	47273	0.12569	3.6032e-11	A2_Trans	SPLICE_ACCEPTOR_VARIANT	HIS
531.2	Gastric ulcer	digestive	rs467843	TRAPPC13	5	64945715	A	G	G	1.1248	0.0868592	0.948727	1.33355	0.175737	0.960282	1	536	48916	-0.089724	1.7259e-06	A2_Trans	CODING_TRANSCRIPT_INTRON_VARIANT	HIS
799	NA	NA	rs7671107	LOC101929161	4	25449225	G	A	A	1.06595	0.0471712	0.97182	1.1692	0.17574	0.960282	1	912	47545	-0.064456	1.0803e-06	B2_trans	INTERGENIC_VARIANT	HIS
381	Otitis media and Eustachian tube disorders	sense organs	rs3746539	PTPRT	20	40702071	G	A	A	0.958556	0.0312619	0.901587	1.01913	0.175753	0.960282	1	3674	43701	0.05405	1.7723e-06	B2_trans	THREE_PRIME_UTR_EXON_VARIANT	HIS
317.1	Alcoholism	mental disorders	rs1405655	NR1H2	19	50882619	T	C	C	0.975632	0.0182222	0.941402	1.01111	0.17578	0.960282	1	3182	37934	0.075181	1.1208e-11	B2_trans,A2_Trans	CODING_TRANSCRIPT_INTRON_VARIANT	HIS
701.4	Keloid scar	dermatologic	rs1453205	LOC101928196	2	19901073	C	T	T	0.896466	0.0807309	0.765271	1.05015	0.175794	0.960282	1	392	49034	0.096992	3.6368e-06	A2_Trans	INTERGENIC_VARIANT	HIS
681.1	Cellulitis and abscess of fingers/toes	dermatologic	rs2924480	ELF5	11	34529831	T	C	C	0.932088	0.0519485	0.841857	1.03199	0.175797	0.960282	1	1717	47071	-0.11648	2.817e-07	A2_Trans	CODING_TRANSCRIPT_INTRON_VARIANT	HIS
274.2	Crystal arthropathies	endocrine/metabolic	rs60305836	CDH8	16	61709381	A	C	C	1.17852	0.121334	0.929092	1.49492	0.175797	0.960282	1	330	49146	0.086719	1.1846e-06	B2_trans	CODING_TRANSCRIPT_INTRON_VARIANT	HIS
332	Parkinson's disease	neurological	rs55654108	PDCL3P4	3	101425703	A	G	G	1.10372	0.0728931	0.956777	1.27322	0.175798	0.960282	1	173	49068	-0.05662	1.0636e-06	B2_trans	INTERGENIC_VARIANT	HIS
426	Cardiac conduction disorders	circulatory system	rs111783124	LOC101928126	21	35362848	G	A	A	0.952606	0.0358647	0.887944	1.02198	0.1758	0.960282	1	3990	41660	0.13532	2.1558e-07	A2_Trans	INTERGENIC_VARIANT	HIS
366	Cataract	sense organs	rs35508621	LZTFL1	3	45880481	T	C	C	0.942047	0.0441004	0.864041	1.0271	0.175825	0.960282	1	4312	26302	0.38931	6.0917e-89	B2_trans	CODING_TRANSCRIPT_INTRON_VARIANT	HIS
599.9	Other abnormality of urination	genitourinary	rs72711165	TMEM65	8	125336564	T	C	C	0.746917	0.215586	0.489514	1.13967	0.175887	0.960282	1	2045	46202	0.18279	6.0907e-07	B2_trans	CODING_TRANSCRIPT_INTRON_VARIANT	HIS
560.4	Other intestinal obstruction	digestive	rs1453205	LOC101928196	2	19901073	C	T	T	1.09389	0.066302	0.960589	1.24569	0.175888	0.960282	1	415	48845	0.096992	3.6368e-06	A2_Trans	INTERGENIC_VARIANT	HIS
433	Cerebrovascular disease	circulatory system	rs766826	ELF5	11	34528766	C	T	T	0.966561	0.0251277	0.920112	1.01536	0.175888	0.960282	1	2459	42424	-0.082134	1.155e-11	B2_trans	CODING_TRANSCRIPT_INTRON_VARIANT	HIS
280.1	Iron deficiency anemias, unspecified or not due to blood loss	hematopoietic	rs7960611	CLEC1A	12	10230416	G	A	A	0.959936	0.0302092	0.904749	1.01849	0.175889	0.960282	1	1660	45000	-0.1584	3.3086e-07	A2_Trans	CODING_TRANSCRIPT_INTRON_VARIANT	HIS
595	Hydronephrosis	genitourinary	rs117169628	SLC22A31	16	89262657	G	A	A	1.14466	0.0998177	0.941261	1.392	0.175894	0.960282	1	660	48566	0.081201	5.77e-07	B2_trans	SYNONYMOUS_VARIANT	HIS
626.2	Dysmenorrhea	genitourinary	rs8052423	SLC22A31	16	89269178	G	T	T	1.16911	0.115441	0.932378	1.46595	0.175912	0.960282	1	323	49072	0.13037	1.0019e-06	A2_Trans	UPSTREAM_GENE_VARIANT	HIS
790.6	Other abnormal blood chemistry	symptoms	rs9896243	NSF	17	44826056	C	G	G	0.948352	0.039181	0.878251	1.02405	0.175913	0.960282	1	4568	42448	-0.13155	3.2234e-08	A2_Trans	CODING_TRANSCRIPT_INTRON_VARIANT	HIS
946	Anaphylactic shock NOS	injuries & poisonings	rs75505823	LRP1	12	57540956	G	T	T	1.44965	0.274355	0.846705	2.48197	0.175915	0.960282	1	324	49191	-0.20852	3.0745e-06	A2_Trans	CODING_TRANSCRIPT_INTRON_VARIANT	HIS
361	Retinal detachments and defects	sense organs	rs9461128	TMEM14B	6	10753875	T	C	C	1.12184	0.0849477	0.949781	1.32507	0.175917	0.960282	1	784	47663	0.13046	3.4269e-06	B2_trans	CODING_TRANSCRIPT_INTRON_VARIANT	HIS
785	Abdominal pain	symptoms	rs60869999	MYO1C	17	1390948	A	T	T	1.02941	0.0214216	0.987088	1.07355	0.17597	0.960282	1	7075	31637	0.059541	2.9039e-06	B2_trans	CODING_TRANSCRIPT_INTRON_VARIANT	HIS
440.21	Atherosclerosis of native arteries of the extremities with ulceration or gangrene	circulatory system	rs55654108	PDCL3P4	3	101425703	A	G	G	1.1461	0.100773	0.940689	1.39638	0.175982	0.960282	1	176	49321	-0.05662	1.0636e-06	B2_trans	INTERGENIC_VARIANT	HIS
574	Cholelithiasis and cholecystitis	digestive	rs7605877	FOXI3	2	88559025	T	C	C	1.05913	0.0424506	0.974571	1.15102	0.175993	0.960282	1	1048	46092	-0.071053	3.3369e-06	B2_trans	INTERGENIC_VARIANT	HIS
721	Spondylosis and allied disorders	musculoskeletal	rs3746539	PTPRT	20	40702071	G	A	A	0.973104	0.0201486	0.935424	1.0123	0.175997	0.960282	1	4189	39078	0.05405	1.7723e-06	B2_trans	THREE_PRIME_UTR_EXON_VARIANT	HIS
153.2	Colon cancer	neoplasms	rs7671107	LOC101929161	4	25449225	G	A	A	1.0912	0.0645038	0.961612	1.23826	0.176018	0.960282	1	358	48707	-0.064456	1.0803e-06	B2_trans	INTERGENIC_VARIANT	HIS
365.2	Primary angle-closure glaucoma	sense organs	rs11085727	TYK2	19	10466123	C	T	T	0.923263	0.0590094	0.822425	1.03646	0.176048	0.960282	1	556	48386	0.17253	2.3333e-18	A2_Trans,B2_trans	CODING_TRANSCRIPT_INTRON_VARIANT	HIS
573.5	Jaundice (not of newborn)	digestive	rs11085727	TYK2	19	10466123	C	T	T	0.860045	0.111443	0.691291	1.06999	0.176088	0.960282	1	398	49131	0.17253	2.3333e-18	A2_Trans,B2_trans	CODING_TRANSCRIPT_INTRON_VARIANT	HIS
242	Thyrotoxicosis with or without goiter	endocrine/metabolic	rs60305836	CDH8	16	61709381	A	C	C	0.88027	0.0942648	0.731775	1.0589	0.176102	0.960282	1	394	48773	0.086719	1.1846e-06	B2_trans	CODING_TRANSCRIPT_INTRON_VARIANT	HIS
041.4	E. coli	infectious diseases	rs9577395	ATP11A	13	113534984	C	G	G	0.832789	0.135253	0.638863	1.08558	0.176108	0.960282	1	702	48832	0.064829	8.6068e-07	B2_trans,A2_Trans	CODING_TRANSCRIPT_INTRON_VARIANT	HIS
433.31	Transient cerebral ischemia	circulatory system	rs12259804	PLEKHS1	10	115573378	T	C	C	1.15764	0.108215	0.936396	1.43115	0.176157	0.960282	1	1305	46370	-0.27547	4.8674e-08	A2_Trans	INTERGENIC_VARIANT	HIS
285.1	Acute posthemorrhagic anemia	hematopoietic	rs11085727	TYK2	19	10466123	C	T	T	0.894141	0.0827322	0.760298	1.05154	0.176227	0.960282	1	1011	48333	0.17253	2.3333e-18	A2_Trans,B2_trans	CODING_TRANSCRIPT_INTRON_VARIANT	HIS
363	Chorioretinal inflammations, scars, and other disorders of choroid	sense organs	rs4830964	.	23	15515319	C	G	G	0.944657	0.0420967	0.869844	1.0259	0.17623	0.960282	1	941	48081	0.046578	2.9701e-06	B2_trans	SEQUENCE_VARIANT	HIS
301.2	Antisocial/borderline personality disorder	mental disorders	rs12259804	PLEKHS1	10	115573378	T	C	C	0.781512	0.182286	0.546731	1.11711	0.176245	0.960282	1	557	48286	-0.27547	4.8674e-08	A2_Trans	INTERGENIC_VARIANT	HIS
792.1	Papanicolaou smear of cervix or vagina with atypical squamous cells	genitourinary	rs9268576	HLA-DRA	6	32395641	T	C	C	1.19596	0.132333	0.922733	1.5501	0.176282	0.960282	1	272	49130	0.095134	9.9752e-07	B2_trans	INTERGENIC_VARIANT	HIS
430	Intracranial hemorrhage	circulatory system	rs72711165	TMEM65	8	125336564	T	C	C	0.55144	0.440158	0.232721	1.30666	0.176282	0.960282	1	243	49046	0.18279	6.0907e-07	B2_trans	CODING_TRANSCRIPT_INTRON_VARIANT	HIS
857	Mechanical complication of unspecified genitourinary device, implant, and graft	injuries & poisonings	rs60305836	CDH8	16	61709381	A	C	C	1.20705	0.139164	0.918904	1.58556	0.176301	0.960282	1	378	49170	0.086719	1.1846e-06	B2_trans	CODING_TRANSCRIPT_INTRON_VARIANT	HIS
345.3	Convulsions	neurological	rs7671107	LOC101929161	4	25449225	G	A	A	1.06736	0.0482081	0.971126	1.17313	0.176311	0.960282	1	890	47636	-0.064456	1.0803e-06	B2_trans	INTERGENIC_VARIANT	HIS
611	Abnormal findings on mammogram or breast exam	genitourinary	rs9501257	HLA-DPB1	6	33055355	A	G	G	1.10995	0.0771453	0.954196	1.29113	0.176311	0.960282	1	822	47956	0.17269	4.1339e-08	A2_Trans	THREE_PRIME_UTR_EXON_VARIANT	HIS
508	Pulmonary collapse; interstitial and compensatory emphysema	respiratory	rs9268576	HLA-DRA	6	32395641	T	C	C	1.15288	0.105211	0.938057	1.41691	0.176314	0.960282	1	1268	48022	0.095134	9.9752e-07	B2_trans	INTERGENIC_VARIANT	HIS
656	Other perinatal conditions of fetus or newborn	pregnancy complications	rs6869036	MGAT1	5	180223327	C	T	T	1.55061	0.324402	0.821052	2.92842	0.176321	0.960282	1	250	49259	0.25536	1.7578e-06	A2_Trans	FIVE_PRIME_UTR_INTRON_VARIANT	HIS
362.4	Retinal vascular changes and abnomalities	sense organs	rs147812915	KAT7	17	47858295	C	T	T	0.874611	0.0990829	0.720237	1.06207	0.176323	0.960282	1	756	48055	0.23438	1.0943e-07	A2_Trans	INTERGENIC_VARIANT	HIS
380	Disorders of external ear	sense organs	rs6869036	MGAT1	5	180223327	C	T	T	0.609716	0.365919	0.297616	1.24911	0.176342	0.960282	1	1005	48372	0.25536	1.7578e-06	A2_Trans	FIVE_PRIME_UTR_INTRON_VARIANT	HIS
755.1	Congenital deformities of feet	congenital anomalies	rs581342	LMNA	1	156095466	T	C	C	0.905654	0.0732936	0.784467	1.04556	0.176354	0.960282	1	1437	47195	0.090245	2.6355e-07	B2_trans	CODING_TRANSCRIPT_INTRON_VARIANT	HIS
1010.6	NA	NA	rs10129899	LINC00637	14	104330432	C	A	A	0.930378	0.0533742	0.837968	1.03298	0.176361	0.960282	1	796	47635	-0.057002	2.1916e-06	B2_trans	INTERGENIC_VARIANT	HIS
781	Symptoms involving nervous and musculoskeletal systems	symptoms	rs78313563	ESS2	22	19136365	G	A	A	0.698949	0.264918	0.41586	1.17475	0.176365	0.960282	1	1443	47698	0.40873	6.5914e-07	A2_Trans	UPSTREAM_GENE_VARIANT	HIS
577	Diseases of pancreas	digestive	rs7579014	BCL11A	2	60707894	G	A	A	0.940878	0.0450757	0.86132	1.02778	0.176379	0.960282	1	681	47853	-0.05629	1.2614e-06	B2_trans	CODING_TRANSCRIPT_INTRON_VARIANT	HIS
249	Secondary diabetes mellitus	endocrine/metabolic	rs60869999	MYO1C	17	1390948	A	T	T	1.09497	0.0671055	0.96002	1.24888	0.176392	0.960282	1	1232	47741	0.059541	2.9039e-06	B2_trans	CODING_TRANSCRIPT_INTRON_VARIANT	HIS
539	Bariatric surgery	digestive	rs1878527	ANKRD30BL	2	133056313	T	C	C	0.838756	0.130061	0.65002	1.08229	0.176393	0.960282	1	119	49382	-0.077457	2.0215e-06	B2_trans	INTERGENIC_VARIANT	HIS
550.5	Ventral hernia	digestive	rs2284028	NCF4	22	37265172	A	C	C	1.12359	0.0861943	0.948938	1.33038	0.176409	0.960282	1	751	48217	0.31271	4.1737e-06	A2_Trans	CODING_TRANSCRIPT_INTRON_VARIANT	HIS
277.7	Dysmetabolic syndrome X	endocrine/metabolic	rs13050728	IFNAR2	21	34615210	T	C	C	0.910321	0.069506	0.794385	1.04318	0.176441	0.960282	1	477	48832	-0.10657	4.0686e-21	B2_trans,A2_Trans	CODING_TRANSCRIPT_INTRON_VARIANT	HIS
379.5	Disorders of iris and ciliary body	sense organs	rs622568	SEC61G	7	54647894	A	C	C	1.14072	0.0973995	0.942477	1.38065	0.17647	0.960282	1	442	48968	0.11965	2.6006e-06	A2_Trans	INTERGENIC_VARIANT	HIS
522.5	Periapical abscess	digestive	rs55654108	PDCL3P4	3	101425703	A	G	G	1.08446	0.0599866	0.964164	1.21975	0.176502	0.960282	1	1758	47233	-0.05662	1.0636e-06	B2_trans	INTERGENIC_VARIANT	HIS
270	Disorders of protein plasma/amino-acid transport and metabolism	endocrine/metabolic	rs11085727	TYK2	19	10466123	C	T	T	0.918001	0.0633012	0.810889	1.03926	0.17651	0.960282	1	992	48061	0.17253	2.3333e-18	A2_Trans,B2_trans	CODING_TRANSCRIPT_INTRON_VARIANT	HIS
1001	NA	NA	rs111783124	LOC101928126	21	35362848	G	A	A	1.10572	0.0743596	0.955765	1.27921	0.176527	0.960282	1	1572	47432	0.13532	2.1558e-07	A2_Trans	INTERGENIC_VARIANT	HIS
1089	NA	NA	rs11085727	TYK2	19	10466123	C	T	T	0.899064	0.0787301	0.770505	1.04907	0.176546	0.960282	1	131	49167	0.17253	2.3333e-18	A2_Trans,B2_trans	CODING_TRANSCRIPT_INTRON_VARIANT	HIS
081	Infection/inflammation of internal prosthetic device; implant; and graft	infectious diseases	rs12660421	FOXP4-AS1	6	41488378	G	A	A	0.845818	0.123912	0.663442	1.07833	0.176575	0.960282	1	298	49194	0.35506	1.1424e-09	A2_Trans	DOWNSTREAM_GENE_VARIANT	HIS
386.2	Peripheral or central vertigo	sense organs	rs61667602	CRHR1	17	43785349	T	C	C	1.06928	0.0495688	0.970283	1.17838	0.176578	0.960282	1	1864	46426	-0.093554	9.1279e-12	B2_trans	FIVE_PRIME_UTR_INTRON_VARIANT	HIS
740.3	Osteoarthrosis involving more than one site, but not specified as generalized	musculoskeletal	rs7560588	BCL11A	2	60727416	G	A	A	1.18413	0.125067	0.926705	1.51306	0.176589	0.960282	1	522	48987	-0.12371	2.3396e-07	A2_Trans	CODING_TRANSCRIPT_INTRON_VARIANT	HIS
912	Insect bite	injuries & poisonings	rs13179014	SPEF2	5	35693227	A	C	C	1.15241	0.104975	0.938105	1.41567	0.176596	0.960282	1	1217	48289	-0.061249	6.1057e-07	B2_trans	CODING_TRANSCRIPT_INTRON_VARIANT	HIS
199	Neoplasm of uncertain behavior	neoplasms	rs62200027	CASC20	20	6469515	G	A	A	1.06436	0.0461596	0.972295	1.16515	0.1766	0.960282	1	1774	46891	-0.053006	3.3456e-06	B2_trans,A2_Trans	NON_CODING_TRANSCRIPT_INTRON_VARIANT	HIS
686	Other local infections of skin and subcutaneous tissue	dermatologic	rs75505823	LRP1	12	57540956	G	T	T	0.653612	0.314723	0.352717	1.21119	0.176645	0.960282	1	1481	47896	-0.20852	3.0745e-06	A2_Trans	CODING_TRANSCRIPT_INTRON_VARIANT	HIS
384	Other disorders of tympanic membrane	sense organs	rs505922	ABO	9	136149229	T	C	C	0.892746	0.0839705	0.757272	1.05246	0.17666	0.960282	1	375	48973	-0.099884	2.0889e-20	B2_trans	CODING_TRANSCRIPT_INTRON_VARIANT	HIS
185	Cancer of prostate	neoplasms	rs2924480	ELF5	11	34529831	T	C	C	1.04593	0.033237	0.979967	1.11633	0.176662	0.960282	1	536	46572	-0.11648	2.817e-07	A2_Trans	CODING_TRANSCRIPT_INTRON_VARIANT	HIS
367.8	Hypermetropia	sense organs	rs4830964	.	23	15515319	C	G	G	1.02123	0.0155485	0.990577	1.05283	0.17667	0.960282	1	5583	37517	0.046578	2.9701e-06	B2_trans	SEQUENCE_VARIANT	HIS
078	Viral warts & HPV	infectious diseases	rs9367106	LOC100505711	6	41483390	G	C	C	0.941746	0.044427	0.863212	1.02742	0.176704	0.960282	1	2073	45546	0.20225	3.4038e-11	B2_trans	INTERGENIC_VARIANT	HIS
740.9	Osteoarthrosis NOS	musculoskeletal	rs111837807	CCHCR1	6	31121232	T	C	C	0.967152	0.0247232	0.921405	1.01517	0.176718	0.960282	1	4584	33358	0.20363	2.152e-11	A2_Trans,B2_trans	CODING_TRANSCRIPT_INTRON_VARIANT	HIS
702.1	Actinic keratosis	dermatologic	rs1250993	LOC101929525	10	81399565	C	G	G	1.06521	0.0467651	0.971919	1.16746	0.176724	0.960282	1	1560	46912	0.12403	5.3767e-08	A2_Trans	INTERGENIC_VARIANT	HIS
289.8	Polycythemia, secondary	hematopoietic	rs75505823	LRP1	12	57540956	G	T	T	1.38725	0.242301	0.862798	2.2305	0.176725	0.960282	1	245	49211	-0.20852	3.0745e-06	A2_Trans	CODING_TRANSCRIPT_INTRON_VARIANT	HIS
599.1	Urinary obstruction	genitourinary	rs1405655	NR1H2	19	50882619	T	C	C	1.1242	0.0866621	0.948584	1.33232	0.176737	0.960282	1	593	48869	0.075181	1.1208e-11	B2_trans,A2_Trans	CODING_TRANSCRIPT_INTRON_VARIANT	HIS
053	Herpes zoster	infectious diseases	rs35705950	MUC5B	11	1241221	G	T	T	0.890145	0.0861479	0.75185	1.05388	0.17675	0.960282	1	1601	47043	-0.11177	1.2224e-08	B2_trans,A2_Trans	UPSTREAM_GENE_VARIANT	HIS
573.7	Abnormal results of function study of liver	digestive	rs581342	LMNA	1	156095466	T	C	C	1.04925	0.0355951	0.978549	1.12507	0.176774	0.960282	1	3517	40791	0.090245	2.6355e-07	B2_trans	CODING_TRANSCRIPT_INTRON_VARIANT	HIS
286.9	Abnormal coagulation profile	hematopoietic	rs78313563	ESS2	22	19136365	G	A	A	1.52014	0.310056	0.827873	2.79128	0.176781	0.960282	1	440	49110	0.40873	6.5914e-07	A2_Trans	UPSTREAM_GENE_VARIANT	HIS
300.9	Posttraumatic stress disorder	mental disorders	rs147812915	KAT7	17	47858295	C	T	T	0.963094	0.0278409	0.911949	1.01711	0.176798	0.960282	1	2340	29116	0.23438	1.0943e-07	A2_Trans	INTERGENIC_VARIANT	HIS
817	Concussion	injuries & poisonings	rs1250993	LOC101929525	10	81399565	C	G	G	0.927927	0.0553815	0.832478	1.03432	0.1768	0.960282	1	1336	47543	0.12403	5.3767e-08	A2_Trans	INTERGENIC_VARIANT	HIS
550.6	Incisional hernia	digestive	rs10774679	OAS3	12	113374748	C	T	T	1.11473	0.0804177	0.952178	1.30503	0.176822	0.960282	1	250	49084	0.075824	4.6954e-12	B2_trans	UPSTREAM_GENE_VARIANT	HIS
277	Other disorders of metabolism	endocrine/metabolic	rs7605877	FOXI3	2	88559025	T	C	C	1.13771	0.0955258	0.94345	1.37196	0.176831	0.960282	1	661	48633	-0.071053	3.3369e-06	B2_trans	INTERGENIC_VARIANT	HIS
218	Benign neoplasm of uterus	neoplasms	rs766826	ELF5	11	34528766	C	T	T	0.892218	0.0844415	0.756126	1.0528	0.176831	0.960282	1	246	49092	-0.082134	1.155e-11	B2_trans	CODING_TRANSCRIPT_INTRON_VARIANT	HIS
564.8	NA	NA	rs10129899	LINC00637	14	104330432	C	A	A	0.906678	0.0725495	0.7865	1.04522	0.176901	0.960282	1	1329	47984	-0.057002	2.1916e-06	B2_trans	INTERGENIC_VARIANT	HIS
531.2	Gastric ulcer	digestive	rs111837807	CCHCR1	6	31121232	T	C	C	1.1704	0.11652	0.931433	1.47067	0.176902	0.960282	1	536	48916	0.20363	2.152e-11	A2_Trans,B2_trans	CODING_TRANSCRIPT_INTRON_VARIANT	HIS
577.3	Cyst and pseudocyst of pancreas	digestive	rs7960611	CLEC1A	12	10230416	G	A	A	0.864925	0.10747	0.700648	1.06772	0.176934	0.960282	1	133	49407	-0.1584	3.3086e-07	A2_Trans	CODING_TRANSCRIPT_INTRON_VARIANT	HIS
250.3	Insulin pump user	endocrine/metabolic	rs7089827	TFAM	10	60157611	C	T	T	0.923946	0.0585838	0.823721	1.03637	0.176943	0.960282	1	1218	47012	-0.14471	2.0338e-06	A2_Trans	THREE_PRIME_UTR_EXON_VARIANT	HIS
835	Internal derangement of knee	injuries & poisonings	rs9497053	UTRN	6	145026256	G	A	A	1.03626	0.0263783	0.984043	1.09124	0.176968	0.960282	1	2362	43844	-0.064841	1.0064e-06	B2_trans	CODING_TRANSCRIPT_INTRON_VARIANT	HIS
735.1	Flat foot	musculoskeletal	rs3746539	PTPRT	20	40702071	G	A	A	1.04675	0.0338383	0.979575	1.11852	0.176978	0.960282	1	1727	46011	0.05405	1.7723e-06	B2_trans	THREE_PRIME_UTR_EXON_VARIANT	HIS
514.2	Solitary pulmonary nodule	respiratory	rs2924480	ELF5	11	34529831	T	C	C	0.939518	0.0462106	0.858164	1.02858	0.176984	0.960282	1	1264	47251	-0.11648	2.817e-07	A2_Trans	CODING_TRANSCRIPT_INTRON_VARIANT	HIS
720	Spinal stenosis	musculoskeletal	rs5023077	FBRSL1	12	133141973	T	C	C	1.03771	0.0274179	0.983417	1.095	0.176989	0.960282	1	2187	43691	-0.090901	1.5172e-06	A2_Trans	CODING_TRANSCRIPT_INTRON_VARIANT	HIS
411.3	Angina pectoris	circulatory system	rs8052423	SLC22A31	16	89269178	G	T	T	0.94164	0.0445438	0.862917	1.02754	0.177029	0.960282	1	2436	44468	0.13037	1.0019e-06	A2_Trans	UPSTREAM_GENE_VARIANT	HIS
270.3	Disorders of plasma protein metabolism	endocrine/metabolic	rs111837807	CCHCR1	6	31121232	T	C	C	0.85158	0.119026	0.674389	1.07533	0.17708	0.960282	1	341	49031	0.20363	2.152e-11	A2_Trans,B2_trans	CODING_TRANSCRIPT_INTRON_VARIANT	HIS
459.9	Circulatory disease NEC	circulatory system	rs77534576	DLX4	17	47940666	C	T	T	0.842686	0.126809	0.657243	1.08045	0.177094	0.960282	1	1752	47254	0.20794	1.7585e-10	B2_trans	INTERGENIC_VARIANT	HIS
300.11	Generalized anxiety disorder	mental disorders	rs3746539	PTPRT	20	40702071	G	A	A	0.96714	0.0247563	0.921333	1.01522	0.177133	0.960282	1	2429	43299	0.05405	1.7723e-06	B2_trans	THREE_PRIME_UTR_EXON_VARIANT	HIS
709	Diffuse diseases of connective tissue	dermatologic	rs117169628	SLC22A31	16	89262657	G	A	A	1.21176	0.142321	0.916799	1.60163	0.177142	0.960282	1	316	49187	0.081201	5.77e-07	B2_trans	SYNONYMOUS_VARIANT	HIS
411.2	Myocardial infarction	circulatory system	rs9367106	LOC100505711	6	41483390	G	C	C	1.05469	0.0394566	0.976203	1.13949	0.177163	0.960282	1	1316	45790	0.20225	3.4038e-11	B2_trans	INTERGENIC_VARIANT	HIS
427.11	Paroxysmal supraventricular tachycardia	circulatory system	rs111837807	CCHCR1	6	31121232	T	C	C	0.843571	0.126054	0.658906	1.07999	0.177173	0.960282	1	412	49001	0.20363	2.152e-11	A2_Trans,B2_trans	CODING_TRANSCRIPT_INTRON_VARIANT	HIS
433.31	Transient cerebral ischemia	circulatory system	rs5023077	FBRSL1	12	133141973	T	C	C	0.95213	0.0363533	0.886651	1.02245	0.177225	0.960282	1	1305	46370	-0.090901	1.5172e-06	A2_Trans	CODING_TRANSCRIPT_INTRON_VARIANT	HIS
593.2	Microscopic hematuria	genitourinary	rs60869999	MYO1C	17	1390948	A	T	T	0.94674	0.0405614	0.874389	1.02508	0.177228	0.960282	1	1795	45617	0.059541	2.9039e-06	B2_trans	CODING_TRANSCRIPT_INTRON_VARIANT	HIS
495	Asthma	respiratory	rs67959919	LZTFL1	3	45871908	G	A	A	1.07514	0.0536934	0.967744	1.19445	0.177236	0.960282	1	1698	43542	0.59355	1.6043e-80	A2_Trans	CODING_TRANSCRIPT_INTRON_VARIANT	HIS
781	Symptoms involving nervous and musculoskeletal systems	symptoms	rs6869036	MGAT1	5	180223327	C	T	T	0.694832	0.269841	0.409441	1.17915	0.177253	0.960282	1	1443	47698	0.25536	1.7578e-06	A2_Trans	FIVE_PRIME_UTR_INTRON_VARIANT	HIS
041.8	H. pylori	infectious diseases	rs62200027	CASC20	20	6469515	G	A	A	0.930322	0.0535292	0.837663	1.03323	0.177256	0.960282	1	1054	47884	-0.053006	3.3456e-06	B2_trans,A2_Trans	NON_CODING_TRANSCRIPT_INTRON_VARIANT	HIS
244.2	Acquired hypothyroidism	endocrine/metabolic	rs60869999	MYO1C	17	1390948	A	T	T	1.13517	0.0939735	0.944217	1.36475	0.177287	0.960282	1	460	48916	0.059541	2.9039e-06	B2_trans	CODING_TRANSCRIPT_INTRON_VARIANT	HIS
804	Fracture of hand or wrist	injuries & poisonings	rs2924480	ELF5	11	34529831	T	C	C	0.942095	0.0442135	0.863894	1.02738	0.177302	0.960282	1	926	47470	-0.11648	2.817e-07	A2_Trans	CODING_TRANSCRIPT_INTRON_VARIANT	HIS
512.7	Shortness of breath	respiratory	rs111837807	CCHCR1	6	31121232	T	C	C	0.95872	0.0312501	0.901761	1.01928	0.177335	0.960282	1	5603	38202	0.20363	2.152e-11	A2_Trans,B2_trans	CODING_TRANSCRIPT_INTRON_VARIANT	HIS
871.1	Open wound of hand except finger(s)	injuries & poisonings	rs622568	SEC61G	7	54647894	A	C	C	0.837245	0.131683	0.646791	1.08378	0.177343	0.960282	1	779	48752	0.11965	2.6006e-06	A2_Trans	INTERGENIC_VARIANT	HIS
274.11	Gouty arthropathy	endocrine/metabolic	rs61667602	CRHR1	17	43785349	T	C	C	1.10527	0.0741984	0.955678	1.27828	0.177344	0.960282	1	652	48473	-0.093554	9.1279e-12	B2_trans	FIVE_PRIME_UTR_INTRON_VARIANT	HIS
145	Cancer of mouth	neoplasms	rs2284028	NCF4	22	37265172	A	C	C	0.778668	0.185453	0.54137	1.11998	0.177347	0.960282	1	158	49385	0.31271	4.1737e-06	A2_Trans	CODING_TRANSCRIPT_INTRON_VARIANT	HIS
550	Abdominal hernia	digestive	rs6869036	MGAT1	5	180223327	C	T	T	0.891343	0.0852711	0.754157	1.05348	0.177356	0.960282	1	2905	41201	0.25536	1.7578e-06	A2_Trans	FIVE_PRIME_UTR_INTRON_VARIANT	HIS
292.2	Mild cognitive impairment	mental disorders	rs581342	LMNA	1	156095466	T	C	C	1.08312	0.0591972	0.964469	1.21637	0.177394	0.960282	1	1346	46747	0.090245	2.6355e-07	B2_trans	CODING_TRANSCRIPT_INTRON_VARIANT	HIS
117	Mycoses	infectious diseases	rs72711165	TMEM65	8	125336564	T	C	C	0.398963	0.681329	0.104951	1.51664	0.177444	0.960282	1	517	48976	0.18279	6.0907e-07	B2_trans	CODING_TRANSCRIPT_INTRON_VARIANT	HIS
854	Complications of cardiac/vascular device, implant, and graft	injuries & poisonings	rs1878527	ANKRD30BL	2	133056313	T	C	C	0.88408	0.091363	0.739134	1.05745	0.177481	0.960282	1	567	48619	-0.077457	2.0215e-06	B2_trans	INTERGENIC_VARIANT	HIS
536.3	Gastroparesis	digestive	rs61667602	CRHR1	17	43785349	T	C	C	1.15129	0.104472	0.93812	1.4129	0.177488	0.960282	1	303	49144	-0.093554	9.1279e-12	B2_trans	FIVE_PRIME_UTR_INTRON_VARIANT	HIS
284	Aplastic anemia	hematopoietic	rs147812915	KAT7	17	47858295	C	T	T	0.824687	0.142938	0.623189	1.09134	0.177498	0.960282	1	374	48942	0.23438	1.0943e-07	A2_Trans	INTERGENIC_VARIANT	HIS
771.1	Swelling of limb	symptoms	rs35508621	LZTFL1	3	45880481	T	C	C	0.841167	0.128266	0.654187	1.08159	0.177501	0.960282	1	2530	46350	0.38931	6.0917e-89	B2_trans	CODING_TRANSCRIPT_INTRON_VARIANT	HIS
550.1	Inguinal hernia	digestive	rs12660421	FOXP4-AS1	6	41488378	G	A	A	0.944709	0.0421852	0.869741	1.02614	0.177563	0.960282	1	1049	46322	0.35506	1.1424e-09	A2_Trans	DOWNSTREAM_GENE_VARIANT	HIS
386	Vertiginous syndromes and other disorders of vestibular system	sense organs	rs111783124	LOC101928126	21	35362848	G	A	A	0.931939	0.0522798	0.841176	1.0325	0.17757	0.960282	1	2025	45962	0.13532	2.1558e-07	A2_Trans	INTERGENIC_VARIANT	HIS
202.2	Non-Hodgkins lymphoma	neoplasms	rs111783124	LOC101928126	21	35362848	G	A	A	1.15035	0.103888	0.938429	1.41013	0.177572	0.960282	1	172	49210	0.13532	2.1558e-07	A2_Trans	INTERGENIC_VARIANT	HIS
595	Hydronephrosis	genitourinary	rs12567716	FOXD2	1	48197570	T	C	C	1.13879	0.0963983	0.942738	1.37562	0.177574	0.960282	1	660	48566	-0.090753	1.4878e-06	B2_trans	INTERGENIC_VARIANT	HIS
352	Disorders of other cranial nerves	neurological	rs495828	ABO	9	136154867	G	T	T	0.917317	0.0640109	0.809158	1.03993	0.177579	0.960282	1	956	47821	-0.13432	6.5649e-10	A2_Trans	UPSTREAM_GENE_VARIANT	HIS
613.5	Mastodynia	genitourinary	rs12809318	FBRSL1	12	133140840	T	C	C	1.16415	0.112734	0.933357	1.452	0.177595	0.960282	1	508	49025	-0.062781	9.5289e-09	B2_trans	CODING_TRANSCRIPT_INTRON_VARIANT	HIS
415.2	Chronic pulmonary heart disease	circulatory system	rs12660421	FOXP4-AS1	6	41488378	G	A	A	0.898445	0.0794348	0.768912	1.0498	0.177611	0.960282	1	803	48302	0.35506	1.1424e-09	A2_Trans	DOWNSTREAM_GENE_VARIANT	HIS
155	Cancer of liver and intrahepatic bile duct	neoplasms	rs8052423	SLC22A31	16	89269178	G	T	T	1.13618	0.0947061	0.943697	1.36792	0.177636	0.960282	1	144	49091	0.13037	1.0019e-06	A2_Trans	UPSTREAM_GENE_VARIANT	HIS
427.8	Sinoatrial node dysfunction (Bradycardia)	circulatory system	rs67959919	LZTFL1	3	45871908	G	A	A	1.2872	0.187285	0.891719	1.85807	0.177646	0.960282	1	313	49181	0.59355	1.6043e-80	A2_Trans	CODING_TRANSCRIPT_INTRON_VARIANT	HIS
594.1	Calculus of kidney	genitourinary	rs495828	ABO	9	136154867	G	T	T	0.950159	0.0379265	0.882091	1.02348	0.177652	0.960282	1	1524	45486	-0.13432	6.5649e-10	A2_Trans	UPSTREAM_GENE_VARIANT	HIS
287.32	Secondary thrombocytopenia	hematopoietic	rs75505823	LRP1	12	57540956	G	T	T	1.49399	0.297815	0.833385	2.67823	0.177666	0.960282	1	390	49157	-0.20852	3.0745e-06	A2_Trans	CODING_TRANSCRIPT_INTRON_VARIANT	HIS
379.5	Disorders of iris and ciliary body	sense organs	rs111837807	CCHCR1	6	31121232	T	C	C	0.848208	0.122131	0.667642	1.07761	0.177667	0.960282	1	442	48968	0.20363	2.152e-11	A2_Trans,B2_trans	CODING_TRANSCRIPT_INTRON_VARIANT	HIS
520	Disorders of tooth development	digestive	rs7089827	TFAM	10	60157611	C	T	T	0.879581	0.0951921	0.729874	1.05999	0.17769	0.960282	1	1836	47374	-0.14471	2.0338e-06	A2_Trans	THREE_PRIME_UTR_EXON_VARIANT	HIS
793	NA	NA	rs78313563	ESS2	22	19136365	G	A	A	0.509546	0.500217	0.191161	1.35822	0.177695	0.960282	1	938	48621	0.40873	6.5914e-07	A2_Trans	UPSTREAM_GENE_VARIANT	HIS
706	Diseases of sebaceous glands	dermatologic	rs67579710	THBS3	1	155173527	G	A	A	1.05004	0.0362291	0.978069	1.12732	0.177697	0.960282	1	4711	39666	-0.10348	1.0252e-09	B2_trans	CODING_TRANSCRIPT_INTRON_VARIANT	HIS
290.11	Alzheimer's disease	mental disorders	rs2924480	ELF5	11	34529831	T	C	C	1.12887	0.0899379	0.946434	1.34648	0.177712	0.960282	1	199	49226	-0.11648	2.817e-07	A2_Trans	CODING_TRANSCRIPT_INTRON_VARIANT	HIS
565	Anal and rectal conditions	digestive	rs11234800	ME3	11	86479407	G	C	C	0.92958	0.0541797	0.835928	1.03372	0.177727	0.960282	1	2444	45437	-0.077173	3.0702e-06	B2_trans	INTERGENIC_VARIANT	HIS
350.3	Lack of coordination	neurological	rs766826	ELF5	11	34528766	C	T	T	1.1299	0.0906203	0.946032	1.34952	0.177739	0.960282	1	613	48838	-0.082134	1.155e-11	B2_trans	CODING_TRANSCRIPT_INTRON_VARIANT	HIS
172	Skin cancer	neoplasms	rs35154152	THBS3	1	155172725	T	C	C	1.09333	0.0662096	0.960273	1.24483	0.177755	0.960282	1	716	47611	-0.20528	2.3574e-11	A2_Trans	SYNONYMOUS_VARIANT	HIS
751.2	Congenital anomalies of urinary system	congenital anomalies	rs7605877	FOXI3	2	88559025	T	C	C	0.877934	0.0966008	0.726499	1.06093	0.177771	0.960282	1	710	48528	-0.071053	3.3369e-06	B2_trans	INTERGENIC_VARIANT	HIS
705	Disorders of sweat glands	dermatologic	rs76073397	MIR548H2	16	11386452	T	C	C	1.21227	0.14284	0.916247	1.60393	0.177786	0.960282	1	734	48569	0.14454	9.6663e-07	A2_Trans,B2_trans	INTERGENIC_VARIANT	HIS
368.3	Anisometropia	sense organs	rs9501257	HLA-DPB1	6	33055355	A	G	G	1.17992	0.122773	0.927574	1.50092	0.177791	0.960282	1	796	48645	0.17269	4.1339e-08	A2_Trans	THREE_PRIME_UTR_EXON_VARIANT	HIS
470	Septal Deviations/Turbinate Hypertrophy	respiratory	rs8052423	SLC22A31	16	89269178	G	T	T	1.07164	0.0513447	0.969044	1.18509	0.177807	0.960282	1	1031	46873	0.13037	1.0019e-06	A2_Trans	UPSTREAM_GENE_VARIANT	HIS
840.3	Joint/ligament sprain	injuries & poisonings	rs147812915	KAT7	17	47858295	C	T	T	0.905507	0.0736643	0.78377	1.04615	0.17783	0.960282	1	2630	45399	0.23438	1.0943e-07	A2_Trans	INTERGENIC_VARIANT	HIS
578.1	Hematemesis	digestive	rs2284028	NCF4	22	37265172	A	C	C	0.809213	0.157106	0.594749	1.10101	0.177834	0.960282	1	460	49015	0.31271	4.1737e-06	A2_Trans	CODING_TRANSCRIPT_INTRON_VARIANT	HIS
420.3	Endocarditis	circulatory system	rs732990	CIB4	2	26842146	C	G	G	0.880262	0.0946499	0.731216	1.05969	0.177835	0.960282	1	502	49003	0.056389	5.6358e-07	B2_trans	CODING_TRANSCRIPT_INTRON_VARIANT	HIS
172	Skin cancer	neoplasms	rs7579014	BCL11A	2	60707894	G	A	A	1.05795	0.0418113	0.974714	1.1483	0.177843	0.960282	1	716	47611	-0.05629	1.2614e-06	B2_trans	CODING_TRANSCRIPT_INTRON_VARIANT	HIS
300.11	Generalized anxiety disorder	mental disorders	rs622568	SEC61G	7	54647894	A	C	C	0.958574	0.0314004	0.901359	1.01942	0.177855	0.960282	1	2429	43299	0.11965	2.6006e-06	A2_Trans	INTERGENIC_VARIANT	HIS
252	Disorders of parathyroid gland	endocrine/metabolic	rs13179014	SPEF2	5	35693227	A	C	C	1.11022	0.0776096	0.95356	1.29262	0.177902	0.960282	1	310	48971	-0.061249	6.1057e-07	B2_trans	CODING_TRANSCRIPT_INTRON_VARIANT	HIS
216.1	Screening for malignant neoplasms of the skin	neoplasms	rs13179014	SPEF2	5	35693227	A	C	C	1.10689	0.0753816	0.954858	1.28312	0.177922	0.960282	1	1281	47985	-0.061249	6.1057e-07	B2_trans	CODING_TRANSCRIPT_INTRON_VARIANT	HIS
317	Alcohol-related disorders	mental disorders	rs9497053	UTRN	6	145026256	G	A	A	1.02241	0.0164532	0.989967	1.05592	0.177954	0.960282	1	3076	34807	-0.064841	1.0064e-06	B2_trans	CODING_TRANSCRIPT_INTRON_VARIANT	HIS
317	Alcohol-related disorders	mental disorders	rs1878527	ANKRD30BL	2	133056313	T	C	C	1.03352	0.0244762	0.985111	1.08431	0.177957	0.960282	1	3076	34807	-0.077457	2.0215e-06	B2_trans	INTERGENIC_VARIANT	HIS
588	Disorders resulting from impaired renal function	genitourinary	rs10086829	COL14A1	8	121149129	G	A	A	0.914638	0.0662429	0.803273	1.04144	0.177991	0.960282	1	387	48555	-0.097352	3.8599e-06	A2_Trans	FIVE_PRIME_UTR_INTRON_VARIANT	HIS
727.4	Ganglion and cyst of synovium, tendon, and bursa	musculoskeletal	rs76423999	SLC12A7	5	1098067	T	A	A	1.08888	0.0632144	0.96199	1.2325	0.177996	0.960282	1	903	47942	0.18412	3.8813e-07	A2_Trans	CODING_TRANSCRIPT_INTRON_VARIANT	HIS
594.3	Calculus of ureter	genitourinary	rs13050728	IFNAR2	21	34615210	T	C	C	0.930627	0.0533802	0.838182	1.03327	0.178017	0.960282	1	590	48388	-0.10657	4.0686e-21	B2_trans,A2_Trans	CODING_TRANSCRIPT_INTRON_VARIANT	HIS
202	Cancer of other lymphoid, histiocytic tissue	neoplasms	rs2277732	DPP9	19	4723670	C	A	A	1.12375	0.0866266	0.948275	1.3317	0.178023	0.960282	1	198	49160	0.11697	6.1912e-22	B2_trans,A2_Trans	FIVE_PRIME_UTR_INTRON_VARIANT	HIS
599.9	Other abnormality of urination	genitourinary	rs13179014	SPEF2	5	35693227	A	C	C	0.939905	0.0460188	0.858841	1.02862	0.178059	0.960282	1	2045	46202	-0.061249	6.1057e-07	B2_trans	CODING_TRANSCRIPT_INTRON_VARIANT	HIS
521.1	Dental caries	digestive	rs11085727	TYK2	19	10466123	C	T	T	1.02374	0.0174187	0.989375	1.05929	0.178069	0.960282	1	3284	34273	0.17253	2.3333e-18	A2_Trans,B2_trans	CODING_TRANSCRIPT_INTRON_VARIANT	HIS
1002	NA	NA	rs2924480	ELF5	11	34529831	T	C	C	0.946557	0.0407838	0.87384	1.02533	0.178076	0.960282	1	2065	46046	-0.11648	2.817e-07	A2_Trans	CODING_TRANSCRIPT_INTRON_VARIANT	HIS
241.2	Nontoxic multinodular goiter	endocrine/metabolic	rs11234800	ME3	11	86479407	G	C	C	1.16709	0.114735	0.932053	1.46139	0.178084	0.960282	1	214	49211	-0.077173	3.0702e-06	B2_trans	INTERGENIC_VARIANT	HIS
281.12	Other vitamin B12 deficiency anemia	hematopoietic	rs60305836	CDH8	16	61709381	A	C	C	0.906217	0.0731263	0.785212	1.04587	0.178088	0.960282	1	716	48044	0.086719	1.1846e-06	B2_trans	CODING_TRANSCRIPT_INTRON_VARIANT	HIS
564.8	NA	NA	rs7671107	LOC101929161	4	25449225	G	A	A	0.901272	0.0771937	0.774727	1.04849	0.178113	0.960282	1	1329	47984	-0.064456	1.0803e-06	B2_trans	INTERGENIC_VARIANT	HIS
368.4	Visual field defects	sense organs	rs7671107	LOC101929161	4	25449225	G	A	A	0.930091	0.0538207	0.836977	1.03357	0.178124	0.960282	1	1217	47599	-0.064456	1.0803e-06	B2_trans	INTERGENIC_VARIANT	HIS
371.1	Uveitis, noninfectious or NOS	sense organs	rs3746539	PTPRT	20	40702071	G	A	A	1.08614	0.0613634	0.963059	1.22495	0.178125	0.960282	1	340	48834	0.05405	1.7723e-06	B2_trans	THREE_PRIME_UTR_EXON_VARIANT	HIS
374.3	Ptosis of eyelid	sense organs	rs11702230	LOC101928126	21	35377591	C	T	T	0.909413	0.0705213	0.792015	1.04421	0.178147	0.960282	1	560	48138	0.099731	3.223e-09	B2_trans	INTERGENIC_VARIANT	HIS
038.3	Bacteremia	infectious diseases	rs11234800	ME3	11	86479407	G	C	C	0.894445	0.0828504	0.760381	1.05215	0.178165	0.960282	1	554	48403	-0.077173	3.0702e-06	B2_trans	INTERGENIC_VARIANT	HIS
272.9	Unspecified disorder of lipoid metabolism	endocrine/metabolic	rs10086829	COL14A1	8	121149129	G	A	A	1.21208	0.142851	0.916083	1.60371	0.178174	0.960282	1	562	48993	-0.097352	3.8599e-06	A2_Trans	FIVE_PRIME_UTR_INTRON_VARIANT	HIS
426	Cardiac conduction disorders	circulatory system	rs766826	ELF5	11	34528766	C	T	T	1.0367	0.0267684	0.983709	1.09254	0.178189	0.960282	1	3990	41660	-0.082134	1.155e-11	B2_trans	CODING_TRANSCRIPT_INTRON_VARIANT	HIS
994	Sepsis and SIRS	injuries & poisonings	rs60869999	MYO1C	17	1390948	A	T	T	1.06892	0.0495035	0.97008	1.17783	0.178195	0.960282	1	1203	47048	0.059541	2.9039e-06	B2_trans	CODING_TRANSCRIPT_INTRON_VARIANT	HIS
290.2	Delirium due to conditions classified elsewhere	mental disorders	rs55654108	PDCL3P4	3	101425703	A	G	G	0.895139	0.0822826	0.761819	1.05179	0.178211	0.960282	1	666	48660	-0.05662	1.0636e-06	B2_trans	INTERGENIC_VARIANT	HIS
585.2	Renal failure NOS	genitourinary	rs622568	SEC61G	7	54647894	A	C	C	0.905777	0.0735178	0.784229	1.04616	0.17827	0.960282	1	674	48383	0.11965	2.6006e-06	A2_Trans	INTERGENIC_VARIANT	HIS
280	Iron deficiency anemias	hematopoietic	rs10129899	LINC00637	14	104330432	C	A	A	1.03844	0.0280196	0.982945	1.09706	0.178295	0.960282	1	1757	44603	-0.057002	2.1916e-06	B2_trans	INTERGENIC_VARIANT	HIS
355	Complex regional/central pain syndrome	neurological	rs72655853	SBSPON	8	73985608	A	G	G	1.31678	0.204453	0.882026	1.96581	0.178314	0.960282	1	313	49217	0.22523	8.3915e-07	A2_Trans	CODING_TRANSCRIPT_INTRON_VARIANT	HIS
300.11	Generalized anxiety disorder	mental disorders	rs8080583	KANSL1	17	44162597	C	A	A	0.959669	0.0305864	0.903829	1.01896	0.178324	0.960282	1	2429	43299	-0.12662	2.0785e-08	A2_Trans	CODING_TRANSCRIPT_INTRON_VARIANT	HIS
627.2	Symptomatic menopause	genitourinary	rs9461128	TMEM14B	6	10753875	T	C	C	0.814553	0.152397	0.604225	1.0981	0.178325	0.960282	1	384	48766	0.13046	3.4269e-06	B2_trans	CODING_TRANSCRIPT_INTRON_VARIANT	HIS
008	Intestinal infection	infectious diseases	rs75505823	LRP1	12	57540956	G	T	T	1.22813	0.152679	0.910508	1.65655	0.178332	0.960282	1	2013	46816	-0.20852	3.0745e-06	A2_Trans	CODING_TRANSCRIPT_INTRON_VARIANT	HIS
789	Nausea and vomiting	symptoms	rs72711165	TMEM65	8	125336564	T	C	C	0.823012	0.144724	0.61975	1.09294	0.178335	0.960282	1	4557	42262	0.18279	6.0907e-07	B2_trans	CODING_TRANSCRIPT_INTRON_VARIANT	HIS
599.2	Retention of urine	genitourinary	rs78313563	ESS2	22	19136365	G	A	A	0.822523	0.145169	0.618843	1.09324	0.178342	0.960282	1	1803	46063	0.40873	6.5914e-07	A2_Trans	UPSTREAM_GENE_VARIANT	HIS
366	Cataract	sense organs	rs67959919	LZTFL1	3	45871908	G	A	A	0.943178	0.0434673	0.866153	1.02705	0.178356	0.960282	1	4312	26302	0.59355	1.6043e-80	A2_Trans	CODING_TRANSCRIPT_INTRON_VARIANT	HIS
380.4	Impacted cerumen	sense organs	rs11085727	TYK2	19	10466123	C	T	T	1.03813	0.0278045	0.983068	1.09627	0.178371	0.960282	1	3973	41847	0.17253	2.3333e-18	A2_Trans,B2_trans	CODING_TRANSCRIPT_INTRON_VARIANT	HIS
1010.6	NA	NA	rs495828	ABO	9	136154867	G	T	T	0.912433	0.0680949	0.798433	1.04271	0.178375	0.960282	1	796	47635	-0.13432	6.5649e-10	A2_Trans	UPSTREAM_GENE_VARIANT	HIS
180	Cervical cancer and dysplasia	neoplasms	rs13050728	IFNAR2	21	34615210	T	C	C	0.889006	0.0874254	0.749011	1.05517	0.178388	0.960282	1	178	49272	-0.10657	4.0686e-21	B2_trans,A2_Trans	CODING_TRANSCRIPT_INTRON_VARIANT	HIS
196	Radiotherapy	neoplasms	rs9577395	ATP11A	13	113534984	C	G	G	0.862728	0.109722	0.695791	1.06972	0.178389	0.960282	1	110	49324	0.064829	8.6068e-07	B2_trans,A2_Trans	CODING_TRANSCRIPT_INTRON_VARIANT	HIS
286	Coagulation defects	hematopoietic	rs505922	ABO	9	136149229	T	C	C	1.08271	0.0590556	0.964372	1.21557	0.178415	0.960282	1	850	48164	-0.099884	2.0889e-20	B2_trans	CODING_TRANSCRIPT_INTRON_VARIANT	HIS
830	Dislocation	injuries & poisonings	rs915823	TMPRSS2	21	42851454	A	C	C	1.06382	0.0459797	0.972143	1.16414	0.178457	0.960282	1	1737	45755	-0.066039	1.6687e-06	B2_trans	CODING_TRANSCRIPT_INTRON_VARIANT	HIS
250.23	Type 2 diabetes with ophthalmic manifestations	endocrine/metabolic	rs10774679	OAS3	12	113374748	C	T	T	1.03612	0.0263697	0.983927	1.09108	0.178468	0.960282	1	2210	42985	0.075824	4.6954e-12	B2_trans	UPSTREAM_GENE_VARIANT	HIS
429.2	Abnormal function study of cardiovascular system	circulatory system	rs2284028	NCF4	22	37265172	A	C	C	0.806703	0.15965	0.589956	1.10308	0.178483	0.960282	1	938	48525	0.31271	4.1737e-06	A2_Trans	CODING_TRANSCRIPT_INTRON_VARIANT	HIS
578.9	Hemorrhage of gastrointestinal tract	digestive	rs9367106	LOC100505711	6	41483390	G	C	C	1.07032	0.05051	0.969437	1.1817	0.178487	0.960282	1	1807	46450	0.20225	3.4038e-11	B2_trans	INTERGENIC_VARIANT	HIS
414	Other forms of chronic heart disease	circulatory system	rs6869036	MGAT1	5	180223327	C	T	T	1.29962	0.194793	0.887171	1.90381	0.178505	0.960282	1	1014	48058	0.25536	1.7578e-06	A2_Trans	FIVE_PRIME_UTR_INTRON_VARIANT	HIS
180.3	Cervical intraepithelial neoplasia [CIN] [Cervical dysplasia]	neoplasms	rs10774679	OAS3	12	113374748	C	T	T	1.14696	0.101918	0.939282	1.40056	0.17851	0.960282	1	173	49295	0.075824	4.6954e-12	B2_trans	UPSTREAM_GENE_VARIANT	HIS
594	Urinary calculus	genitourinary	rs147812915	KAT7	17	47858295	C	T	T	1.07293	0.0523223	0.968351	1.18879	0.178527	0.960282	1	1607	44825	0.23438	1.0943e-07	A2_Trans	INTERGENIC_VARIANT	HIS
562.1	Diverticulosis	digestive	rs67959919	LZTFL1	3	45871908	G	A	A	1.07992	0.0571506	0.96548	1.20792	0.178536	0.960282	1	4783	40939	0.59355	1.6043e-80	A2_Trans	CODING_TRANSCRIPT_INTRON_VARIANT	HIS
564	Functional digestive disorders	digestive	rs915823	TMPRSS2	21	42851454	A	C	C	1.06117	0.044134	0.973235	1.15705	0.178544	0.960282	1	2819	44427	-0.066039	1.6687e-06	B2_trans	CODING_TRANSCRIPT_INTRON_VARIANT	HIS
1005	NA	NA	rs495828	ABO	9	136154867	G	T	T	0.966863	0.0250501	0.920539	1.01552	0.178545	0.960282	1	7416	34928	-0.13432	6.5649e-10	A2_Trans	UPSTREAM_GENE_VARIANT	HIS
728.71	Contracture of palmar fascia [Dupuytren's disease]	musculoskeletal	rs505922	ABO	9	136149229	T	C	C	0.875381	0.098941	0.721071	1.06271	0.178558	0.960282	1	235	49238	-0.099884	2.0889e-20	B2_trans	CODING_TRANSCRIPT_INTRON_VARIANT	HIS
357	Inflammatory and toxic neuropathy	neurological	rs9497053	UTRN	6	145026256	G	A	A	1.08211	0.0586654	0.964574	1.21397	0.178581	0.960282	1	1157	47941	-0.064841	1.0064e-06	B2_trans	CODING_TRANSCRIPT_INTRON_VARIANT	HIS
350	Abnormal movement	neurological	rs11702230	LOC101928126	21	35377591	C	T	T	0.958531	0.0314872	0.901165	1.01955	0.178595	0.960282	1	4679	38812	0.099731	3.223e-09	B2_trans	INTERGENIC_VARIANT	HIS
793	NA	NA	rs1405655	NR1H2	19	50882619	T	C	C	0.865132	0.107707	0.70049	1.06847	0.178604	0.960282	1	938	48621	0.075181	1.1208e-11	B2_trans,A2_Trans	CODING_TRANSCRIPT_INTRON_VARIANT	HIS
333	Extrapyramidal disease and abnormal movement disorders	neurological	rs111783124	LOC101928126	21	35362848	G	A	A	0.920779	0.0613634	0.816437	1.03846	0.178615	0.960282	1	1204	47271	0.13532	2.1558e-07	A2_Trans	INTERGENIC_VARIANT	HIS
249	Secondary diabetes mellitus	endocrine/metabolic	rs495828	ABO	9	136154867	G	T	T	1.09492	0.0674245	0.959381	1.24961	0.178642	0.960282	1	1232	47741	-0.13432	6.5649e-10	A2_Trans	UPSTREAM_GENE_VARIANT	HIS
070.3	Viral hepatitis C	infectious diseases	rs721917	SFTPD	10	81706324	A	G	G	1.03709	0.0270823	0.983478	1.09363	0.178693	0.960282	1	492	46165	0.055247	2.0819e-07	B2_trans	SYNONYMOUS_VARIANT	HIS
401.3	Other hypertensive complications	circulatory system	rs9268576	HLA-DRA	6	32395641	T	C	C	0.86264	0.109876	0.695509	1.06993	0.178698	0.960282	1	937	48281	0.095134	9.9752e-07	B2_trans	INTERGENIC_VARIANT	HIS
687	Symptoms affecting skin	dermatologic	rs61667602	CRHR1	17	43785349	T	C	C	0.923943	0.0588285	0.823323	1.03686	0.178732	0.960282	1	3117	45510	-0.093554	9.1279e-12	B2_trans	FIVE_PRIME_UTR_INTRON_VARIANT	HIS
592.1	Cystitis	genitourinary	rs117169628	SLC22A31	16	89262657	G	A	A	0.841608	0.128249	0.654552	1.08212	0.178764	0.960282	1	1050	48290	0.081201	5.77e-07	B2_trans	SYNONYMOUS_VARIANT	HIS
738	Other acquired musculoskeletal deformity	musculoskeletal	rs12809318	FBRSL1	12	133140840	T	C	C	0.938419	0.0472716	0.85538	1.02952	0.178769	0.960282	1	1359	47210	-0.062781	9.5289e-09	B2_trans	CODING_TRANSCRIPT_INTRON_VARIANT	HIS
819	Skull and face fracture and other intercranial injury	injuries & poisonings	rs8080583	KANSL1	17	44162597	C	A	A	1.04637	0.0337111	0.979467	1.11784	0.178774	0.960282	1	1855	44415	-0.12662	2.0785e-08	A2_Trans	CODING_TRANSCRIPT_INTRON_VARIANT	HIS
690.1	Seborrheic dermatitis	dermatologic	rs9577395	ATP11A	13	113534984	C	G	G	1.06057	0.0437439	0.973432	1.15551	0.178823	0.960282	1	1823	46026	0.064829	8.6068e-07	B2_trans,A2_Trans	CODING_TRANSCRIPT_INTRON_VARIANT	HIS
521	Diseases of hard tissues of teeth	digestive	rs147812915	KAT7	17	47858295	C	T	T	0.959735	0.0305708	0.903919	1.019	0.178832	0.960282	1	3341	33828	0.23438	1.0943e-07	A2_Trans	INTERGENIC_VARIANT	HIS
818	Intracranial hemorrhage (injury)	injuries & poisonings	rs12809318	FBRSL1	12	133140840	T	C	C	0.877646	0.0970819	0.725576	1.06159	0.178836	0.960282	1	187	49302	-0.062781	9.5289e-09	B2_trans	CODING_TRANSCRIPT_INTRON_VARIANT	HIS
772.4	Rhabdomyolysis	symptoms	rs35508621	LZTFL1	3	45880481	T	C	C	1.29826	0.194171	0.887325	1.8995	0.178852	0.960282	1	293	49214	0.38931	6.0917e-89	B2_trans	CODING_TRANSCRIPT_INTRON_VARIANT	HIS
313	Pervasive developmental disorders	mental disorders	rs34488998	NKAIN3	8	63408372	G	A	A	1.16	0.110408	0.934282	1.44025	0.178859	0.960282	1	532	47960	0.1355	3.4644e-06	B2_trans	CODING_TRANSCRIPT_INTRON_VARIANT	HIS
724.1	Disorders of sacrum	musculoskeletal	rs60869999	MYO1C	17	1390948	A	T	T	1.1387	0.0966275	0.942233	1.37612	0.178894	0.960282	1	462	48932	0.059541	2.9039e-06	B2_trans	CODING_TRANSCRIPT_INTRON_VARIANT	HIS
379	Other disorders of eye	sense organs	rs9501257	HLA-DPB1	6	33055355	A	G	G	1.04867	0.0353542	0.978464	1.12391	0.178897	0.960282	1	4138	40633	0.17269	4.1339e-08	A2_Trans	THREE_PRIME_UTR_EXON_VARIANT	HIS
592	Cystitis and urethritis	genitourinary	rs9577395	ATP11A	13	113534984	C	G	G	0.89381	0.083518	0.758848	1.05278	0.178897	0.960282	1	1441	47753	0.064829	8.6068e-07	B2_trans,A2_Trans	CODING_TRANSCRIPT_INTRON_VARIANT	HIS
740.1	Osteoarthritis; localized	musculoskeletal	rs55654108	PDCL3P4	3	101425703	A	G	G	0.974094	0.0195273	0.937517	1.0121	0.1789	0.960282	1	4561	34803	-0.05662	1.0636e-06	B2_trans	INTERGENIC_VARIANT	HIS
270.3	Disorders of plasma protein metabolism	endocrine/metabolic	rs35508621	LZTFL1	3	45880481	T	C	C	1.24805	0.164865	0.903438	1.72411	0.178943	0.960282	1	341	49031	0.38931	6.0917e-89	B2_trans	CODING_TRANSCRIPT_INTRON_VARIANT	HIS
427.11	Paroxysmal supraventricular tachycardia	circulatory system	rs622568	SEC61G	7	54647894	A	C	C	1.1399	0.0974277	0.941754	1.37974	0.178947	0.960282	1	412	49001	0.11965	2.6006e-06	A2_Trans	INTERGENIC_VARIANT	HIS
430.3	Subdural hemorrhage	circulatory system	rs9501257	HLA-DPB1	6	33055355	A	G	G	1.21497	0.144885	0.914615	1.61395	0.178966	0.960282	1	104	49439	0.17269	4.1339e-08	A2_Trans	THREE_PRIME_UTR_EXON_VARIANT	HIS
792	Abnormal Papanicolaou smear of cervix and cervical HPV	genitourinary	rs766826	ELF5	11	34528766	C	T	T	0.916689	0.0647255	0.807472	1.04068	0.17897	0.960282	1	412	48568	-0.082134	1.155e-11	B2_trans	CODING_TRANSCRIPT_INTRON_VARIANT	HIS
316	Substance addiction and disorders	mental disorders	rs766826	ELF5	11	34528766	C	T	T	0.972991	0.020374	0.934903	1.01263	0.178989	0.960282	1	2371	39724	-0.082134	1.155e-11	B2_trans	CODING_TRANSCRIPT_INTRON_VARIANT	HIS
312.3	Impulse control disorder	mental disorders	rs7089827	TFAM	10	60157611	C	T	T	1.11972	0.0841473	0.949478	1.3205	0.178993	0.960282	1	370	48787	-0.14471	2.0338e-06	A2_Trans	THREE_PRIME_UTR_EXON_VARIANT	HIS
604.3	Peyronie's disease	genitourinary	rs1250993	LOC101929525	10	81399565	C	G	G	0.861051	0.111325	0.69226	1.071	0.179002	0.960282	1	128	49424	0.12403	5.3767e-08	A2_Trans	INTERGENIC_VARIANT	HIS
496	Chronic airway obstruction	respiratory	rs12809318	FBRSL1	12	133140840	T	C	C	1.03489	0.0255179	0.984401	1.08796	0.179002	0.960282	1	2759	42258	-0.062781	9.5289e-09	B2_trans	CODING_TRANSCRIPT_INTRON_VARIANT	HIS
297.2	Suicide or self-inflicted injury	mental disorders	rs60305836	CDH8	16	61709381	A	C	C	1.11049	0.0779888	0.953084	1.2939	0.179007	0.960282	1	714	48300	0.086719	1.1846e-06	B2_trans	CODING_TRANSCRIPT_INTRON_VARIANT	HIS
415.1	Acute pulmonary heart disease	circulatory system	rs75505823	LRP1	12	57540956	G	T	T	1.28746	0.188028	0.890602	1.86116	0.179017	0.960282	1	236	48990	-0.20852	3.0745e-06	A2_Trans	CODING_TRANSCRIPT_INTRON_VARIANT	HIS
687.2	NA	NA	rs60305836	CDH8	16	61709381	A	C	C	0.90422	0.0749263	0.780723	1.04725	0.17903	0.960282	1	2557	46291	0.086719	1.1846e-06	B2_trans	CODING_TRANSCRIPT_INTRON_VARIANT	HIS
1010	NA	NA	rs467843	TRAPPC13	5	64945715	A	G	G	0.958315	0.031687	0.900608	1.01972	0.179032	0.960282	1	3311	2821	-0.089724	1.7259e-06	A2_Trans	CODING_TRANSCRIPT_INTRON_VARIANT	HIS
433.1	Occlusion and stenosis of precerebral arteries	circulatory system	rs12809318	FBRSL1	12	133140840	T	C	C	0.93868	0.047093	0.855917	1.02945	0.179032	0.960282	1	1559	46990	-0.062781	9.5289e-09	B2_trans	CODING_TRANSCRIPT_INTRON_VARIANT	HIS
519	Other diseases of respiratory system, not elsewhere classified	respiratory	rs495828	ABO	9	136154867	G	T	T	1.08182	0.0585325	0.964567	1.21333	0.179071	0.960282	1	2169	46544	-0.13432	6.5649e-10	A2_Trans	UPSTREAM_GENE_VARIANT	HIS
289.8	Polycythemia, secondary	hematopoietic	rs55654108	PDCL3P4	3	101425703	A	G	G	0.875845	0.0986648	0.721845	1.0627	0.179079	0.960282	1	245	49211	-0.05662	1.0636e-06	B2_trans	INTERGENIC_VARIANT	HIS
594.3	Calculus of ureter	genitourinary	rs76423999	SLC12A7	5	1098067	T	A	A	1.0992	0.0704014	0.957529	1.26184	0.179108	0.960282	1	590	48388	0.18412	3.8813e-07	A2_Trans	CODING_TRANSCRIPT_INTRON_VARIANT	HIS
528	Diseases of the oral soft tissues, excluding lesions specific for gingiva and tongue	digestive	rs10774671	OAS1	12	113357193	G	A	A	1.07228	0.0519466	0.968483	1.18721	0.179117	0.960282	1	2126	46656	0.12569	3.6032e-11	A2_Trans	SPLICE_ACCEPTOR_VARIANT	HIS
772.3	Muscle weakness	symptoms	rs622568	SEC61G	7	54647894	A	C	C	0.948252	0.0395511	0.877522	1.02468	0.179126	0.960282	1	2396	44859	0.11965	2.6006e-06	A2_Trans	INTERGENIC_VARIANT	HIS
681.7	Cellulitis and abscess of trunk	dermatologic	rs35508621	LZTFL1	3	45880481	T	C	C	0.83635	0.133026	0.644401	1.08548	0.179142	0.960282	1	1148	47807	0.38931	6.0917e-89	B2_trans	CODING_TRANSCRIPT_INTRON_VARIANT	HIS
173	Neoplasm of uncertain behavior of skin	neoplasms	rs72711165	TMEM65	8	125336564	T	C	C	1.25536	0.169291	0.900882	1.74932	0.179146	0.960282	1	3322	44944	0.18279	6.0907e-07	B2_trans	CODING_TRANSCRIPT_INTRON_VARIANT	HIS
041	Bacterial infection NOS	infectious diseases	rs60305836	CDH8	16	61709381	A	C	C	0.945822	0.0414637	0.871998	1.0259	0.179156	0.960282	1	3358	43283	0.086719	1.1846e-06	B2_trans	CODING_TRANSCRIPT_INTRON_VARIANT	HIS
809	Fracture of unspecified bones	injuries & poisonings	rs1878527	ANKRD30BL	2	133056313	T	C	C	1.13002	0.0909977	0.945431	1.35066	0.179173	0.960282	1	1133	48004	-0.077457	2.0215e-06	B2_trans	INTERGENIC_VARIANT	HIS
290.2	Delirium due to conditions classified elsewhere	mental disorders	rs77534576	DLX4	17	47940666	C	T	T	0.795089	0.170699	0.569005	1.111	0.179174	0.960282	1	666	48660	0.20794	1.7585e-10	B2_trans	INTERGENIC_VARIANT	HIS
588	Disorders resulting from impaired renal function	genitourinary	rs721917	SFTPD	10	81706324	A	G	G	1.0702	0.05051	0.969332	1.18157	0.179178	0.960282	1	387	48555	0.055247	2.0819e-07	B2_trans	SYNONYMOUS_VARIANT	HIS
528	Diseases of the oral soft tissues, excluding lesions specific for gingiva and tongue	digestive	rs4830964	.	23	15515319	C	G	G	0.951684	0.0368667	0.885344	1.023	0.179184	0.960282	1	2126	46656	0.046578	2.9701e-06	B2_trans	SEQUENCE_VARIANT	HIS
740.1	Osteoarthritis; localized	musculoskeletal	rs12567716	FOXD2	1	48197570	T	C	C	0.964881	0.0266156	0.915837	1.01655	0.179199	0.960282	1	4561	34803	-0.090753	1.4878e-06	B2_trans	INTERGENIC_VARIANT	HIS
317.11	Alcoholic liver damage	mental disorders	rs6869036	MGAT1	5	180223327	C	T	T	0.788453	0.176953	0.557382	1.11532	0.17921	0.960282	1	793	47527	0.25536	1.7578e-06	A2_Trans	FIVE_PRIME_UTR_INTRON_VARIANT	HIS
338.1	Acute pain	neurological	rs9268576	HLA-DRA	6	32395641	T	C	C	0.926407	0.0569131	0.828624	1.03573	0.179231	0.960282	1	4211	43546	0.095134	9.9752e-07	B2_trans	INTERGENIC_VARIANT	HIS
295	Schizophrenia and other psychotic disorders	mental disorders	rs72655853	SBSPON	8	73985608	A	G	G	0.90742	0.0723325	0.787479	1.04563	0.179241	0.960282	1	1301	45740	0.22523	8.3915e-07	A2_Trans	CODING_TRANSCRIPT_INTRON_VARIANT	HIS
452	Other venous embolism and thrombosis	circulatory system	rs72711165	TMEM65	8	125336564	T	C	C	0.758036	0.206264	0.505962	1.1357	0.179253	0.960282	1	967	47230	0.18279	6.0907e-07	B2_trans	CODING_TRANSCRIPT_INTRON_VARIANT	HIS
613	Other nonmalignant breast conditions	genitourinary	rs467843	TRAPPC13	5	64945715	A	G	G	0.916018	0.0653145	0.80595	1.04112	0.179264	0.960282	1	835	48317	-0.089724	1.7259e-06	A2_Trans	CODING_TRANSCRIPT_INTRON_VARIANT	HIS
580	Nephritis; nephrosis; renal sclerosis	genitourinary	rs4830964	.	23	15515319	C	G	G	0.94901	0.0389707	0.879223	1.02434	0.179288	0.960282	1	714	48186	0.046578	2.9701e-06	B2_trans	SEQUENCE_VARIANT	HIS
743.11	Osteoporosis NOS	musculoskeletal	rs495828	ABO	9	136154867	G	T	T	0.922062	0.0604237	0.819082	1.03799	0.179304	0.960282	1	624	48026	-0.13432	6.5649e-10	A2_Trans	UPSTREAM_GENE_VARIANT	HIS
960	Poisoning by antibiotics	injuries & poisonings	rs3746539	PTPRT	20	40702071	G	A	A	1.14682	0.102014	0.938988	1.40065	0.179315	0.960282	1	526	49024	0.05405	1.7723e-06	B2_trans	THREE_PRIME_UTR_EXON_VARIANT	HIS
474	Acute and chronic tonsillitis	respiratory	rs7579014	BCL11A	2	60707894	G	A	A	1.08599	0.0614311	0.9628	1.22495	0.179317	0.960282	1	979	48128	-0.05629	1.2614e-06	B2_trans	CODING_TRANSCRIPT_INTRON_VARIANT	HIS
426.21	First degree AV block	circulatory system	rs11234800	ME3	11	86479407	G	C	C	0.79621	0.169717	0.570906	1.11043	0.179342	0.960282	1	486	49063	-0.077173	3.0702e-06	B2_trans	INTERGENIC_VARIANT	HIS
305.2	Eating disorder	mental disorders	rs8052423	SLC22A31	16	89269178	G	T	T	0.800116	0.166073	0.577818	1.10794	0.179344	0.960282	1	120	49435	0.13037	1.0019e-06	A2_Trans	UPSTREAM_GENE_VARIANT	HIS
277.7	Dysmetabolic syndrome X	endocrine/metabolic	rs4830964	.	23	15515319	C	G	G	0.93021	0.0538775	0.83699	1.03381	0.17935	0.960282	1	477	48832	0.046578	2.9701e-06	B2_trans	SEQUENCE_VARIANT	HIS
850	Hemorrhage or hematoma complicating a procedure	injuries & poisonings	rs35154152	THBS3	1	155172725	T	C	C	1.2041	0.13833	0.918151	1.57909	0.179386	0.960282	1	697	48769	-0.20528	2.3574e-11	A2_Trans	SYNONYMOUS_VARIANT	HIS
433.31	Transient cerebral ischemia	circulatory system	rs8052423	SLC22A31	16	89269178	G	T	T	0.932882	0.0517474	0.842906	1.03246	0.179396	0.960282	1	1305	46370	0.13037	1.0019e-06	A2_Trans	UPSTREAM_GENE_VARIANT	HIS
426.92	Cardiac defibrillator in situ	circulatory system	rs12567716	FOXD2	1	48197570	T	C	C	1.13101	0.0917004	0.944958	1.3537	0.179409	0.960282	1	150	49022	-0.090753	1.4878e-06	B2_trans	INTERGENIC_VARIANT	HIS
594	Urinary calculus	genitourinary	rs10086829	COL14A1	8	121149129	G	A	A	0.954876	0.0343926	0.892631	1.02146	0.179415	0.960282	1	1607	44825	-0.097352	3.8599e-06	A2_Trans	FIVE_PRIME_UTR_INTRON_VARIANT	HIS
477	Epistaxis or throat hemorrhage	respiratory	rs1405655	NR1H2	19	50882619	T	C	C	1.06764	0.0487507	0.970348	1.17468	0.179428	0.960282	1	1087	47712	0.075181	1.1208e-11	B2_trans,A2_Trans	CODING_TRANSCRIPT_INTRON_VARIANT	HIS
362.29	Macular degeneration (senile) of retina NOS	sense organs	rs76073397	MIR548H2	16	11386452	T	C	C	1.21484	0.144964	0.91438	1.61404	0.179431	0.960282	1	553	48788	0.14454	9.6663e-07	A2_Trans,B2_trans	INTERGENIC_VARIANT	HIS
523.32	Chronic periodontitis	digestive	rs55654108	PDCL3P4	3	101425703	A	G	G	1.04049	0.029567	0.981907	1.10257	0.179457	0.960282	1	2109	44171	-0.05662	1.0636e-06	B2_trans	INTERGENIC_VARIANT	HIS
368.3	Anisometropia	sense organs	rs9268576	HLA-DRA	6	32395641	T	C	C	0.820878	0.147034	0.615352	1.09505	0.179461	0.960282	1	796	48645	0.095134	9.9752e-07	B2_trans	INTERGENIC_VARIANT	HIS
411.1	Unstable angina (intermediate coronary syndrome)	circulatory system	rs60869999	MYO1C	17	1390948	A	T	T	1.07458	0.0535841	0.967448	1.19357	0.179479	0.960282	1	1321	47193	0.059541	2.9039e-06	B2_trans	CODING_TRANSCRIPT_INTRON_VARIANT	HIS
599.8	Other symptoms involving urinary system	genitourinary	rs11234800	ME3	11	86479407	G	C	C	1.11127	0.0785992	0.952608	1.29635	0.179515	0.960282	1	1706	47283	-0.077173	3.0702e-06	B2_trans	INTERGENIC_VARIANT	HIS
317	Alcohol-related disorders	mental disorders	rs6869036	MGAT1	5	180223327	C	T	T	0.918205	0.0635814	0.810624	1.04006	0.179555	0.960282	1	3076	34807	0.25536	1.7578e-06	A2_Trans	FIVE_PRIME_UTR_INTRON_VARIANT	HIS
769	Nonallopathic lesions NEC	symptoms	rs2284028	NCF4	22	37265172	A	C	C	1.09138	0.0651498	0.960547	1.24002	0.179557	0.960282	1	287	48041	0.31271	4.1737e-06	A2_Trans	CODING_TRANSCRIPT_INTRON_VARIANT	HIS
249	Secondary diabetes mellitus	endocrine/metabolic	rs1250993	LOC101929525	10	81399565	C	G	G	0.925688	0.0575352	0.826971	1.03619	0.179562	0.960282	1	1232	47741	0.12403	5.3767e-08	A2_Trans	INTERGENIC_VARIANT	HIS
564.8	NA	NA	rs1453205	LOC101928196	2	19901073	C	T	T	1.09863	0.0700884	0.957615	1.2604	0.179584	0.960282	1	1329	47984	0.096992	3.6368e-06	A2_Trans	INTERGENIC_VARIANT	HIS
561	Symptoms involving digestive system	digestive	rs35154152	THBS3	1	155172725	T	C	C	1.04852	0.0353067	0.978418	1.12365	0.179593	0.960282	1	5622	38340	-0.20528	2.3574e-11	A2_Trans	SYNONYMOUS_VARIANT	HIS
327.31	Central/nonobstroctive sleep apnea	neurological	rs11702230	LOC101928126	21	35377591	C	T	T	0.846593	0.124104	0.6638	1.07972	0.179628	0.960282	1	579	48838	0.099731	3.223e-09	B2_trans	INTERGENIC_VARIANT	HIS
426.21	First degree AV block	circulatory system	rs10086829	COL14A1	8	121149129	G	A	A	0.845306	0.125239	0.661318	1.08048	0.179635	0.960282	1	486	49063	-0.097352	3.8599e-06	A2_Trans	FIVE_PRIME_UTR_INTRON_VARIANT	HIS
586.2	Cyst of kidney, acquired	genitourinary	rs10774679	OAS3	12	113374748	C	T	T	1.0848	0.0606587	0.963201	1.22175	0.17964	0.960282	1	1060	47987	0.075824	4.6954e-12	B2_trans	UPSTREAM_GENE_VARIANT	HIS
117	Mycoses	infectious diseases	rs111837807	CCHCR1	6	31121232	T	C	C	1.17797	0.122065	0.927326	1.49636	0.179644	0.960282	1	517	48976	0.20363	2.152e-11	A2_Trans,B2_trans	CODING_TRANSCRIPT_INTRON_VARIANT	HIS
250.3	Insulin pump user	endocrine/metabolic	rs8080583	KANSL1	17	44162597	C	A	A	1.06605	0.0476683	0.970962	1.17045	0.179671	0.960282	1	1218	47012	-0.12662	2.0785e-08	A2_Trans	CODING_TRANSCRIPT_INTRON_VARIANT	HIS
459	Other disorders of circulatory system	circulatory system	rs9577395	ATP11A	13	113534984	C	G	G	0.918614	0.0632694	0.81148	1.03989	0.179688	0.960282	1	2042	46740	0.064829	8.6068e-07	B2_trans,A2_Trans	CODING_TRANSCRIPT_INTRON_VARIANT	HIS
574.12	Cholelithiasis with other cholecystitis	digestive	rs111783124	LOC101928126	21	35362848	G	A	A	1.15533	0.107612	0.935632	1.42661	0.179692	0.960282	1	672	48743	0.13532	2.1558e-07	A2_Trans	INTERGENIC_VARIANT	HIS
411	Ischemic Heart Disease	circulatory system	rs3746539	PTPRT	20	40702071	G	A	A	0.975133	0.018768	0.939915	1.01167	0.179693	0.960282	1	3484	36949	0.05405	1.7723e-06	B2_trans	THREE_PRIME_UTR_EXON_VARIANT	HIS
277.7	Dysmetabolic syndrome X	endocrine/metabolic	rs495828	ABO	9	136154867	G	T	T	1.1246	0.0875259	0.94732	1.33506	0.179708	0.960282	1	477	48832	-0.13432	6.5649e-10	A2_Trans	UPSTREAM_GENE_VARIANT	HIS
275	Disorders of mineral metabolism	endocrine/metabolic	rs9367106	LOC100505711	6	41483390	G	C	C	0.940405	0.0457989	0.859668	1.02872	0.17972	0.960282	1	1939	45870	0.20225	3.4038e-11	B2_trans	INTERGENIC_VARIANT	HIS
425	Cardiomyopathy	circulatory system	rs7960611	CLEC1A	12	10230416	G	A	A	1.06435	0.0464821	0.971666	1.16587	0.179729	0.960282	1	849	47608	-0.1584	3.3086e-07	A2_Trans	CODING_TRANSCRIPT_INTRON_VARIANT	HIS
507	Pleurisy; pleural effusion	respiratory	rs76423999	SLC12A7	5	1098067	T	A	A	0.918544	0.0633367	0.811311	1.03995	0.179761	0.960282	1	1255	47511	0.18412	3.8813e-07	A2_Trans	CODING_TRANSCRIPT_INTRON_VARIANT	HIS
626.1	Irregular menstrual cycle/bleeding	genitourinary	rs76423999	SLC12A7	5	1098067	T	A	A	1.09492	0.067599	0.959052	1.25004	0.17977	0.960282	1	651	47896	0.18412	3.8813e-07	A2_Trans	CODING_TRANSCRIPT_INTRON_VARIANT	HIS
704	Diseases of hair and hair follicles	dermatologic	rs8052423	SLC22A31	16	89269178	G	T	T	1.0665	0.0479952	0.97075	1.17169	0.17978	0.960282	1	2564	45071	0.13037	1.0019e-06	A2_Trans	UPSTREAM_GENE_VARIANT	HIS
907	Injuries to the nervous system	injuries & poisonings	rs35705950	MUC5B	11	1241221	G	T	T	0.851793	0.119583	0.673822	1.07677	0.179781	0.960282	1	817	48350	-0.11177	1.2224e-08	B2_trans,A2_Trans	UPSTREAM_GENE_VARIANT	HIS
366.2	Senile cataract	sense organs	rs55654108	PDCL3P4	3	101425703	A	G	G	1.02802	0.0205979	0.98734	1.07037	0.179788	0.960282	1	4560	28434	-0.05662	1.0636e-06	B2_trans	INTERGENIC_VARIANT	HIS
290.2	Delirium due to conditions classified elsewhere	mental disorders	rs4830964	.	23	15515319	C	G	G	0.929681	0.0543559	0.835731	1.03419	0.179788	0.960282	1	666	48660	0.046578	2.9701e-06	B2_trans	SEQUENCE_VARIANT	HIS
297.1	Suicidal ideation	mental disorders	rs60305836	CDH8	16	61709381	A	C	C	1.06048	0.0437819	0.973278	1.1555	0.179819	0.960282	1	1539	45644	0.086719	1.1846e-06	B2_trans	CODING_TRANSCRIPT_INTRON_VARIANT	HIS
301.2	Antisocial/borderline personality disorder	mental disorders	rs505922	ABO	9	136149229	T	C	C	1.07478	0.0537699	0.967278	1.19423	0.179847	0.960282	1	557	48286	-0.099884	2.0889e-20	B2_trans	CODING_TRANSCRIPT_INTRON_VARIANT	HIS
573.3	Hepatomegaly	digestive	rs10086829	COL14A1	8	121149129	G	A	A	1.15161	0.10525	0.936948	1.41544	0.179865	0.960282	1	900	48486	-0.097352	3.8599e-06	A2_Trans	FIVE_PRIME_UTR_INTRON_VARIANT	HIS
512.9	Other dyspnea	respiratory	rs111783124	LOC101928126	21	35362848	G	A	A	0.958385	0.0316974	0.900656	1.01981	0.179924	0.960282	1	6480	37987	0.13532	2.1558e-07	A2_Trans	INTERGENIC_VARIANT	HIS
370.3	Keratoconjunctivitis	sense organs	rs581342	LMNA	1	156095466	T	C	C	0.881001	0.0944839	0.732068	1.06023	0.179944	0.960282	1	1558	47352	0.090245	2.6355e-07	B2_trans	CODING_TRANSCRIPT_INTRON_VARIANT	HIS
707.3	Chronic ulcer of unspecified site	dermatologic	rs67959919	LZTFL1	3	45871908	G	A	A	1.23771	0.159046	0.906233	1.69044	0.17995	0.960282	1	593	48785	0.59355	1.6043e-80	A2_Trans	CODING_TRANSCRIPT_INTRON_VARIANT	HIS
516	Abnormal sputum	respiratory	rs7089827	TFAM	10	60157611	C	T	T	0.85352	0.118122	0.677124	1.07587	0.179963	0.960282	1	707	48686	-0.14471	2.0338e-06	A2_Trans	THREE_PRIME_UTR_EXON_VARIANT	HIS
766	Neuralgia, neuritis, and radiculitis NOS	symptoms	rs67579710	THBS3	1	155173527	G	A	A	0.901833	0.07706	0.775412	1.04886	0.179968	0.960282	1	2031	46551	-0.10348	1.0252e-09	B2_trans	CODING_TRANSCRIPT_INTRON_VARIANT	HIS
704	Diseases of hair and hair follicles	dermatologic	rs117169628	SLC22A31	16	89262657	G	A	A	1.07359	0.0529603	0.967737	1.19101	0.180011	0.960282	1	2564	45071	0.081201	5.77e-07	B2_trans	SYNONYMOUS_VARIANT	HIS
596	Other disorders of bladder	genitourinary	rs1405655	NR1H2	19	50882619	T	C	C	1.04574	0.0333636	0.979549	1.11641	0.180043	0.960282	1	1783	45817	0.075181	1.1208e-11	B2_trans,A2_Trans	CODING_TRANSCRIPT_INTRON_VARIANT	HIS
338.2	Chronic pain	neurological	rs117169628	SLC22A31	16	89262657	G	A	A	0.953378	0.0356131	0.889101	1.0223	0.180046	0.960282	1	4854	39405	0.081201	5.77e-07	B2_trans	SYNONYMOUS_VARIANT	HIS
364.4	Corneal degenerations	sense organs	rs2277732	DPP9	19	4723670	C	A	A	1.12804	0.0898705	0.945857	1.34531	0.180055	0.960282	1	523	48864	0.11697	6.1912e-22	B2_trans,A2_Trans	FIVE_PRIME_UTR_INTRON_VARIANT	HIS
426.3	Bundle branch block	circulatory system	rs76073397	MIR548H2	16	11386452	T	C	C	1.16898	0.116466	0.930402	1.46873	0.180062	0.960282	1	998	48037	0.14454	9.6663e-07	A2_Trans,B2_trans	INTERGENIC_VARIANT	HIS
362	Other retinal disorders	sense organs	rs581342	LMNA	1	156095466	T	C	C	0.955841	0.0336906	0.894763	1.02109	0.180064	0.960282	1	3835	38963	0.090245	2.6355e-07	B2_trans	CODING_TRANSCRIPT_INTRON_VARIANT	HIS
374	Other disorders of eyelids	sense organs	rs7960611	CLEC1A	12	10230416	G	A	A	1.04561	0.0332709	0.979602	1.11607	0.180071	0.960282	1	1820	45339	-0.1584	3.3086e-07	A2_Trans	CODING_TRANSCRIPT_INTRON_VARIANT	HIS
851	Complications of transplants and reattached limbs	injuries & poisonings	rs72711165	TMEM65	8	125336564	T	C	C	0.537158	0.463598	0.216514	1.33265	0.180076	0.960282	1	668	48650	0.18279	6.0907e-07	B2_trans	CODING_TRANSCRIPT_INTRON_VARIANT	HIS
578.1	Hematemesis	digestive	rs8052423	SLC22A31	16	89269178	G	T	T	1.18443	0.126276	0.92475	1.51704	0.180104	0.960282	1	460	49015	0.13037	1.0019e-06	A2_Trans	UPSTREAM_GENE_VARIANT	HIS
872	Traumatic amputation	injuries & poisonings	rs72655853	SBSPON	8	73985608	A	G	G	1.2445	0.163182	0.903845	1.71355	0.180107	0.960282	1	222	49141	0.22523	8.3915e-07	A2_Trans	CODING_TRANSCRIPT_INTRON_VARIANT	HIS
870	Open wounds of head; neck; and trunk	injuries & poisonings	rs35705950	MUC5B	11	1241221	G	T	T	0.901795	0.0771163	0.775293	1.04894	0.180108	0.960282	1	2532	45881	-0.11177	1.2224e-08	B2_trans,A2_Trans	UPSTREAM_GENE_VARIANT	HIS
348	Other conditions of brain	neurological	rs9461128	TMEM14B	6	10753875	T	C	C	0.846149	0.124641	0.662753	1.08029	0.180139	0.960282	1	824	48196	0.13046	3.4269e-06	B2_trans	CODING_TRANSCRIPT_INTRON_VARIANT	HIS
080	Postoperative infection	infectious diseases	rs72711165	TMEM65	8	125336564	T	C	C	0.539723	0.460113	0.219039	1.3299	0.180141	0.960282	1	671	48642	0.18279	6.0907e-07	B2_trans	CODING_TRANSCRIPT_INTRON_VARIANT	HIS
427.2	Atrial fibrillation and flutter	circulatory system	rs61667602	CRHR1	17	43785349	T	C	C	1.05005	0.0364367	0.977675	1.12778	0.180145	0.960282	1	803	45939	-0.093554	9.1279e-12	B2_trans	FIVE_PRIME_UTR_INTRON_VARIANT	HIS
512.2	Painful respiration	respiratory	rs55654108	PDCL3P4	3	101425703	A	G	G	1.0788	0.0565928	0.965533	1.20534	0.180185	0.960282	1	2830	46075	-0.05662	1.0636e-06	B2_trans	INTERGENIC_VARIANT	HIS
694.2	Other dyschromia	dermatologic	rs2284028	NCF4	22	37265172	A	C	C	1.10531	0.0747146	0.954744	1.27962	0.180207	0.960282	1	2109	46578	0.31271	4.1737e-06	A2_Trans	CODING_TRANSCRIPT_INTRON_VARIANT	HIS
599.2	Retention of urine	genitourinary	rs8080583	KANSL1	17	44162597	C	A	A	0.942612	0.0441018	0.864556	1.02771	0.180212	0.960282	1	1803	46063	-0.12662	2.0785e-08	A2_Trans	CODING_TRANSCRIPT_INTRON_VARIANT	HIS
540.1	Appendicitis	digestive	rs915823	TMPRSS2	21	42851454	A	C	C	0.877797	0.0972621	0.725445	1.06215	0.180217	0.960282	1	150	49053	-0.066039	1.6687e-06	B2_trans	CODING_TRANSCRIPT_INTRON_VARIANT	HIS
367.9	Blindness and low vision	sense organs	rs581342	LMNA	1	156095466	T	C	C	0.918619	0.0633435	0.811367	1.04005	0.180228	0.960282	1	2466	45590	0.090245	2.6355e-07	B2_trans	CODING_TRANSCRIPT_INTRON_VARIANT	HIS
367.8	Hypermetropia	sense organs	rs11702230	LOC101928126	21	35377591	C	T	T	1.04172	0.0305038	0.981267	1.1059	0.180239	0.960282	1	5583	37517	0.099731	3.223e-09	B2_trans	INTERGENIC_VARIANT	HIS
739	Contracture of joint	musculoskeletal	rs111783124	LOC101928126	21	35362848	G	A	A	1.19391	0.132269	0.921267	1.54725	0.180254	0.960282	1	363	49171	0.13532	2.1558e-07	A2_Trans	INTERGENIC_VARIANT	HIS
379.2	Disorders of vitreous body	sense organs	rs55654108	PDCL3P4	3	101425703	A	G	G	0.960204	0.030307	0.904828	1.01897	0.180262	0.960282	1	3058	43178	-0.05662	1.0636e-06	B2_trans	INTERGENIC_VARIANT	HIS
681.1	Cellulitis and abscess of fingers/toes	dermatologic	rs55654108	PDCL3P4	3	101425703	A	G	G	1.07387	0.0531853	0.967562	1.19185	0.180265	0.960282	1	1717	47071	-0.05662	1.0636e-06	B2_trans	INTERGENIC_VARIANT	HIS
739	Contracture of joint	musculoskeletal	rs732990	CIB4	2	26842146	C	G	G	0.873664	0.100797	0.717045	1.06449	0.180273	0.960282	1	363	49171	0.056389	5.6358e-07	B2_trans	CODING_TRANSCRIPT_INTRON_VARIANT	HIS
507	Pleurisy; pleural effusion	respiratory	rs1405655	NR1H2	19	50882619	T	C	C	1.06666	0.0481654	0.970573	1.17226	0.1803	0.960282	1	1255	47511	0.075181	1.1208e-11	B2_trans,A2_Trans	CODING_TRANSCRIPT_INTRON_VARIANT	HIS
281.12	Other vitamin B12 deficiency anemia	hematopoietic	rs1405655	NR1H2	19	50882619	T	C	C	0.937297	0.0483313	0.852585	1.03043	0.180305	0.960282	1	716	48044	0.075181	1.1208e-11	B2_trans,A2_Trans	CODING_TRANSCRIPT_INTRON_VARIANT	HIS
153.3	Malignant neoplasm of rectum, rectosigmoid junction, and anus	neoplasms	rs13179014	SPEF2	5	35693227	A	C	C	0.860654	0.112008	0.691014	1.07194	0.180328	0.960282	1	157	49345	-0.061249	6.1057e-07	B2_trans	CODING_TRANSCRIPT_INTRON_VARIANT	HIS
512	Other symptoms of respiratory system	respiratory	rs12809318	FBRSL1	12	133140840	T	C	C	1.0233	0.0171904	0.989395	1.05836	0.180334	0.960282	1	9023	25287	-0.062781	9.5289e-09	B2_trans	CODING_TRANSCRIPT_INTRON_VARIANT	HIS
519.8	Other diseases of respiratory system, NEC	respiratory	rs7605877	FOXI3	2	88559025	T	C	C	0.807468	0.159624	0.590545	1.10407	0.180335	0.960282	1	896	48658	-0.071053	3.3369e-06	B2_trans	INTERGENIC_VARIANT	HIS
701.1	Keratoderma, acquired	dermatologic	rs34488998	NKAIN3	8	63408372	G	A	A	1.21009	0.142343	0.915497	1.59949	0.180339	0.960282	1	1510	47543	0.1355	3.4644e-06	B2_trans	CODING_TRANSCRIPT_INTRON_VARIANT	HIS
735.23	Hallux rigidus	musculoskeletal	rs9497053	UTRN	6	145026256	G	A	A	0.922595	0.0601398	0.820011	1.03801	0.180364	0.960282	1	506	48620	-0.064841	1.0064e-06	B2_trans	CODING_TRANSCRIPT_INTRON_VARIANT	HIS
342	Hemiplegia	neurological	rs11702230	LOC101928126	21	35377591	C	T	T	0.826516	0.142232	0.625437	1.09224	0.180371	0.960282	1	366	49120	0.099731	3.223e-09	B2_trans	INTERGENIC_VARIANT	HIS
426.21	First degree AV block	circulatory system	rs3746539	PTPRT	20	40702071	G	A	A	0.872262	0.102019	0.71418	1.06533	0.180372	0.960282	1	486	49063	0.05405	1.7723e-06	B2_trans	THREE_PRIME_UTR_EXON_VARIANT	HIS
370.31	Keratoconjunctivitis sicca	sense organs	rs35508621	LZTFL1	3	45880481	T	C	C	1.17518	0.120513	0.927952	1.48829	0.180413	0.960282	1	1428	47591	0.38931	6.0917e-89	B2_trans	CODING_TRANSCRIPT_INTRON_VARIANT	HIS
196	Radiotherapy	neoplasms	rs77534576	DLX4	17	47940666	C	T	T	0.754322	0.210504	0.499316	1.13956	0.18046	0.960282	1	110	49324	0.20794	1.7585e-10	B2_trans	INTERGENIC_VARIANT	HIS
536	Disorders of function of stomach	digestive	rs9367106	LOC100505711	6	41483390	G	C	C	1.06716	0.0485353	0.970327	1.17367	0.180462	0.960282	1	2233	45856	0.20225	3.4038e-11	B2_trans	INTERGENIC_VARIANT	HIS
371.21	Allergic conjunctivitis	sense organs	rs60869999	MYO1C	17	1390948	A	T	T	1.07663	0.055133	0.966357	1.19949	0.180488	0.960282	1	1920	46660	0.059541	2.9039e-06	B2_trans	CODING_TRANSCRIPT_INTRON_VARIANT	HIS
278.1	Obesity	endocrine/metabolic	rs10774679	OAS3	12	113374748	C	T	T	0.979261	0.0156498	0.94968	1.00976	0.180539	0.960282	1	4121	24566	0.075824	4.6954e-12	B2_trans	UPSTREAM_GENE_VARIANT	HIS
686	Other local infections of skin and subcutaneous tissue	dermatologic	rs78313563	ESS2	22	19136365	G	A	A	1.40466	0.253759	0.854225	2.30979	0.180552	0.960282	1	1481	47896	0.40873	6.5914e-07	A2_Trans	UPSTREAM_GENE_VARIANT	HIS
798	Malaise and fatigue	symptoms	rs35508621	LZTFL1	3	45880481	T	C	C	1.07013	0.0506169	0.969057	1.18173	0.180571	0.960282	1	5943	38666	0.38931	6.0917e-89	B2_trans	CODING_TRANSCRIPT_INTRON_VARIANT	HIS
274.21	Chondrocalcinosis	endocrine/metabolic	rs7089827	TFAM	10	60157611	C	T	T	0.811476	0.156013	0.597692	1.10173	0.180571	0.960282	1	280	49257	-0.14471	2.0338e-06	A2_Trans	THREE_PRIME_UTR_EXON_VARIANT	HIS
689	Disorder of skin and subcutaneous tissue NOS	dermatologic	rs5023077	FBRSL1	12	133141973	T	C	C	0.950335	0.0380457	0.882048	1.02391	0.18059	0.960282	1	4521	43384	-0.090901	1.5172e-06	A2_Trans	CODING_TRANSCRIPT_INTRON_VARIANT	HIS
521.1	Dental caries	digestive	rs732990	CIB4	2	26842146	C	G	G	0.978772	0.0160249	0.948508	1.01	0.180593	0.960282	1	3284	34273	0.056389	5.6358e-07	B2_trans	CODING_TRANSCRIPT_INTRON_VARIANT	HIS
735.21	Hammer toe (acquired)	musculoskeletal	rs2284028	NCF4	22	37265172	A	C	C	0.909785	0.0706139	0.792195	1.04483	0.180595	0.960282	1	979	47386	0.31271	4.1737e-06	A2_Trans	CODING_TRANSCRIPT_INTRON_VARIANT	HIS
737.3	Kyphoscoliosis and scoliosis	musculoskeletal	rs10774671	OAS1	12	113357193	G	A	A	1.14317	0.0999356	0.939819	1.39051	0.180609	0.960282	1	576	48921	0.12569	3.6032e-11	A2_Trans	SPLICE_ACCEPTOR_VARIANT	HIS
196	Radiotherapy	neoplasms	rs13179014	SPEF2	5	35693227	A	C	C	0.876576	0.0983912	0.722835	1.06302	0.180617	0.960282	1	110	49324	-0.061249	6.1057e-07	B2_trans	CODING_TRANSCRIPT_INTRON_VARIANT	HIS
1000	NA	NA	rs10129899	LINC00637	14	104330432	C	A	A	0.911558	0.0691707	0.795987	1.04391	0.180664	0.960282	1	731	48536	-0.057002	2.1916e-06	B2_trans	INTERGENIC_VARIANT	HIS
411.1	Unstable angina (intermediate coronary syndrome)	circulatory system	rs7960611	CLEC1A	12	10230416	G	A	A	1.06488	0.046957	0.971248	1.16753	0.180675	0.960282	1	1321	47193	-0.1584	3.3086e-07	A2_Trans	CODING_TRANSCRIPT_INTRON_VARIANT	HIS
355.1	Chronic pain syndrome	neurological	rs12567716	FOXD2	1	48197570	T	C	C	0.937771	0.0479952	0.853578	1.03027	0.180677	0.960282	1	1692	45525	-0.090753	1.4878e-06	B2_trans	INTERGENIC_VARIANT	HIS
575	Other biliary tract disease	digestive	rs7605877	FOXI3	2	88559025	T	C	C	1.09052	0.0647378	0.960571	1.23805	0.180707	0.960282	1	1433	47270	-0.071053	3.3369e-06	B2_trans	INTERGENIC_VARIANT	HIS
362.4	Retinal vascular changes and abnomalities	sense organs	rs7671107	LOC101929161	4	25449225	G	A	A	1.07667	0.0551868	0.966288	1.19966	0.180715	0.960282	1	756	48055	-0.064456	1.0803e-06	B2_trans	INTERGENIC_VARIANT	HIS
411.3	Angina pectoris	circulatory system	rs12660421	FOXP4-AS1	6	41488378	G	A	A	1.05259	0.0382915	0.976485	1.13463	0.180727	0.960282	1	2436	44468	0.35506	1.1424e-09	A2_Trans	DOWNSTREAM_GENE_VARIANT	HIS
352	Disorders of other cranial nerves	neurological	rs581342	LMNA	1	156095466	T	C	C	0.894772	0.0830673	0.760335	1.05298	0.180729	0.960282	1	956	47821	0.090245	2.6355e-07	B2_trans	CODING_TRANSCRIPT_INTRON_VARIANT	HIS
379	Other disorders of eye	sense organs	rs7560588	BCL11A	2	60727416	G	A	A	1.04458	0.0325846	0.979953	1.11347	0.180742	0.960282	1	4138	40633	-0.12371	2.3396e-07	A2_Trans	CODING_TRANSCRIPT_INTRON_VARIANT	HIS
368.3	Anisometropia	sense organs	rs7605877	FOXI3	2	88559025	T	C	C	0.843008	0.127598	0.656478	1.08254	0.18076	0.960282	1	796	48645	-0.071053	3.3369e-06	B2_trans	INTERGENIC_VARIANT	HIS
362.22	Macular degeneration, wet	sense organs	rs60869999	MYO1C	17	1390948	A	T	T	1.15828	0.109791	0.934031	1.43638	0.180777	0.960282	1	178	49299	0.059541	2.9039e-06	B2_trans	CODING_TRANSCRIPT_INTRON_VARIANT	HIS
440.2	Atherosclerosis of the extremities	circulatory system	rs7671107	LOC101929161	4	25449225	G	A	A	0.926667	0.0569067	0.828867	1.03601	0.180785	0.960282	1	913	47993	-0.064456	1.0803e-06	B2_trans	INTERGENIC_VARIANT	HIS
286.9	Abnormal coagulation profile	hematopoietic	rs35705950	MUC5B	11	1241221	G	T	T	0.75393	0.211051	0.498521	1.14019	0.180789	0.960282	1	440	49110	-0.11177	1.2224e-08	B2_trans,A2_Trans	UPSTREAM_GENE_VARIANT	HIS
053	Herpes zoster	infectious diseases	rs9268576	HLA-DRA	6	32395641	T	C	C	0.903594	0.0757481	0.778926	1.04821	0.180792	0.960282	1	1601	47043	0.095134	9.9752e-07	B2_trans	INTERGENIC_VARIANT	HIS
727.6	Rupture of tendon, nontraumatic	musculoskeletal	rs9577395	ATP11A	13	113534984	C	G	G	1.06636	0.0480087	0.970592	1.17157	0.180823	0.960282	1	1095	47114	0.064829	8.6068e-07	B2_trans,A2_Trans	CODING_TRANSCRIPT_INTRON_VARIANT	HIS
522.1	Pulpitis and necrosis of tooth pulp	digestive	rs2277732	DPP9	19	4723670	C	A	A	1.0565	0.0410681	0.974789	1.14505	0.180826	0.960282	1	1908	45934	0.11697	6.1912e-22	B2_trans,A2_Trans	FIVE_PRIME_UTR_INTRON_VARIANT	HIS
771.1	Swelling of limb	symptoms	rs9896243	NSF	17	44826056	C	G	G	0.913137	0.0679064	0.799344	1.04313	0.180845	0.960282	1	2530	46350	-0.13155	3.2234e-08	A2_Trans	CODING_TRANSCRIPT_INTRON_VARIANT	HIS
250.7	Diabetic retinopathy	endocrine/metabolic	rs7560588	BCL11A	2	60727416	G	A	A	0.955157	0.0342854	0.893082	1.02155	0.180846	0.960282	1	2010	43012	-0.12371	2.3396e-07	A2_Trans	CODING_TRANSCRIPT_INTRON_VARIANT	HIS
225.1	Benign neoplasm of brain, cranial nerves, meninges	neoplasms	rs9461128	TMEM14B	6	10753875	T	C	C	1.29673	0.194183	0.886256	1.8973	0.180853	0.960282	1	160	49371	0.13046	3.4269e-06	B2_trans	CODING_TRANSCRIPT_INTRON_VARIANT	HIS
803.2	Fracture of radius and ulna	injuries & poisonings	rs76073397	MIR548H2	16	11386452	T	C	C	1.16128	0.111738	0.932875	1.4456	0.180859	0.960282	1	296	48684	0.14454	9.6663e-07	A2_Trans,B2_trans	INTERGENIC_VARIANT	HIS
575	Other biliary tract disease	digestive	rs1250993	LOC101929525	10	81399565	C	G	G	0.935713	0.0496577	0.848934	1.03136	0.180868	0.960282	1	1433	47270	0.12403	5.3767e-08	A2_Trans	INTERGENIC_VARIANT	HIS
509.8	Dependence on respirator [Ventilator] or supplemental oxygen	respiratory	rs1453205	LOC101928196	2	19901073	C	T	T	0.917896	0.0640256	0.809645	1.04062	0.18087	0.960282	1	648	48574	0.096992	3.6368e-06	A2_Trans	INTERGENIC_VARIANT	HIS
381	Otitis media and Eustachian tube disorders	sense organs	rs77534576	DLX4	17	47940666	C	T	T	0.910236	0.0702913	0.793089	1.04469	0.180891	0.960282	1	3674	43701	0.20794	1.7585e-10	B2_trans	INTERGENIC_VARIANT	HIS
378.1	Strabismus (not specified as paralytic)	sense organs	rs7960611	CLEC1A	12	10230416	G	A	A	0.923645	0.0593669	0.822189	1.03762	0.180926	0.960282	1	778	48241	-0.1584	3.3086e-07	A2_Trans	CODING_TRANSCRIPT_INTRON_VARIANT	HIS
302.1	Decreased libido	mental disorders	rs55654108	PDCL3P4	3	101425703	A	G	G	1.13385	0.0938924	0.943265	1.36294	0.180932	0.960282	1	653	48813	-0.05662	1.0636e-06	B2_trans	INTERGENIC_VARIANT	HIS
535	Gastritis and duodenitis	digestive	rs8052423	SLC22A31	16	89269178	G	T	T	1.05948	0.0431841	0.973493	1.15305	0.180939	0.960282	1	3685	43401	0.13037	1.0019e-06	A2_Trans	UPSTREAM_GENE_VARIANT	HIS
580.3	Nephritis and nephropathy without mention of glomerulonephritis	genitourinary	rs75505823	LRP1	12	57540956	G	T	T	1.29112	0.190995	0.887958	1.87734	0.180963	0.960282	1	600	48543	-0.20852	3.0745e-06	A2_Trans	CODING_TRANSCRIPT_INTRON_VARIANT	HIS
459	Other disorders of circulatory system	circulatory system	rs7579014	BCL11A	2	60707894	G	A	A	0.934735	0.0504518	0.846728	1.03189	0.180973	0.960282	1	2042	46740	-0.05629	1.2614e-06	B2_trans	CODING_TRANSCRIPT_INTRON_VARIANT	HIS
600	Hyperplasia of prostate	genitourinary	rs12660421	FOXP4-AS1	6	41488378	G	A	A	1.03365	0.0247432	0.984722	1.08502	0.180977	0.960282	1	3124	35931	0.35506	1.1424e-09	A2_Trans	DOWNSTREAM_GENE_VARIANT	HIS
695.8	Other specified erythematous conditions	dermatologic	rs11702230	LOC101928126	21	35377591	C	T	T	1.15757	0.109378	0.934206	1.43433	0.180983	0.960282	1	807	48567	0.099731	3.223e-09	B2_trans	INTERGENIC_VARIANT	HIS
851	Complications of transplants and reattached limbs	injuries & poisonings	rs9896243	NSF	17	44826056	C	G	G	0.877057	0.0980654	0.723693	1.06292	0.180989	0.960282	1	668	48650	-0.13155	3.2234e-08	A2_Trans	CODING_TRANSCRIPT_INTRON_VARIANT	HIS
563	NA	NA	rs1250993	LOC101929525	10	81399565	C	G	G	1.03518	0.0258467	0.984044	1.08897	0.181004	0.960282	1	4525	40927	0.12403	5.3767e-08	A2_Trans	INTERGENIC_VARIANT	HIS
366.1	Nonsenile Cataract	sense organs	rs10129899	LINC00637	14	104330432	C	A	A	0.898536	0.0799816	0.768166	1.05103	0.181006	0.960282	1	616	48775	-0.057002	2.1916e-06	B2_trans	INTERGENIC_VARIANT	HIS
368.9	Subjective visual disturbances	sense organs	rs10129899	LINC00637	14	104330432	C	A	A	0.944631	0.0425828	0.868991	1.02685	0.181008	0.960282	1	2420	46002	-0.057002	2.1916e-06	B2_trans	INTERGENIC_VARIANT	HIS
519.8	Other diseases of respiratory system, NEC	respiratory	rs915823	TMPRSS2	21	42851454	A	C	C	1.20659	0.140402	0.916324	1.5888	0.181037	0.960282	1	896	48658	-0.066039	1.6687e-06	B2_trans	CODING_TRANSCRIPT_INTRON_VARIANT	HIS
724	Other and unspecified disorders of back	musculoskeletal	rs766826	ELF5	11	34528766	C	T	T	1.06275	0.0455004	0.972078	1.16188	0.181038	0.960282	1	2354	46156	-0.082134	1.155e-11	B2_trans	CODING_TRANSCRIPT_INTRON_VARIANT	HIS
318	Tobacco use disorder	mental disorders	rs3746539	PTPRT	20	40702071	G	A	A	0.97869	0.0161043	0.948281	1.01007	0.181046	0.960282	1	4639	33048	0.05405	1.7723e-06	B2_trans	THREE_PRIME_UTR_EXON_VARIANT	HIS
851	Complications of transplants and reattached limbs	injuries & poisonings	rs10774671	OAS1	12	113357193	G	A	A	1.11061	0.0784398	0.952347	1.29518	0.18106	0.960282	1	668	48650	0.12569	3.6032e-11	A2_Trans	SPLICE_ACCEPTOR_VARIANT	HIS
041.12	Methicillin resistant Staphylococcus aureus	infectious diseases	rs11085727	TYK2	19	10466123	C	T	T	1.1304	0.0916515	0.944539	1.35284	0.181089	0.960282	1	528	48930	0.17253	2.3333e-18	A2_Trans,B2_trans	CODING_TRANSCRIPT_INTRON_VARIANT	HIS
536.8	Dyspepsia and other specified disorders of function of stomach	digestive	rs76073397	MIR548H2	16	11386452	T	C	C	0.877587	0.0976368	0.724739	1.06267	0.181093	0.960282	1	2034	46426	0.14454	9.6663e-07	A2_Trans,B2_trans	INTERGENIC_VARIANT	HIS
702.1	Actinic keratosis	dermatologic	rs1405655	NR1H2	19	50882619	T	C	C	0.942213	0.0445078	0.863503	1.0281	0.181099	0.960282	1	1560	46912	0.075181	1.1208e-11	B2_trans,A2_Trans	CODING_TRANSCRIPT_INTRON_VARIANT	HIS
244.2	Acquired hypothyroidism	endocrine/metabolic	rs11234800	ME3	11	86479407	G	C	C	0.850995	0.120646	0.671788	1.07801	0.181101	0.960282	1	460	48916	-0.077173	3.0702e-06	B2_trans	INTERGENIC_VARIANT	HIS
415	Pulmonary heart disease	circulatory system	rs76073397	MIR548H2	16	11386452	T	C	C	1.12859	0.0904557	0.945239	1.34752	0.181103	0.960282	1	917	47655	0.14454	9.6663e-07	A2_Trans,B2_trans	INTERGENIC_VARIANT	HIS
522.1	Pulpitis and necrosis of tooth pulp	digestive	rs7960611	CLEC1A	12	10230416	G	A	A	0.95119	0.0374195	0.883925	1.02357	0.181119	0.960282	1	1908	45934	-0.1584	3.3086e-07	A2_Trans	CODING_TRANSCRIPT_INTRON_VARIANT	HIS
285.21	Anemia in chronic kidney disease	hematopoietic	rs60305836	CDH8	16	61709381	A	C	C	0.909006	0.0713451	0.790383	1.04543	0.181154	0.960282	1	464	48263	0.086719	1.1846e-06	B2_trans	CODING_TRANSCRIPT_INTRON_VARIANT	HIS
338.2	Chronic pain	neurological	rs581342	LMNA	1	156095466	T	C	C	1.04753	0.034727	0.978606	1.12131	0.181155	0.960282	1	4854	39405	0.090245	2.6355e-07	B2_trans	CODING_TRANSCRIPT_INTRON_VARIANT	HIS
348.9	Other conditions of brain, NOS	neurological	rs72655853	SBSPON	8	73985608	A	G	G	0.73342	0.231858	0.46558	1.15534	0.181162	0.960282	1	588	48867	0.22523	8.3915e-07	A2_Trans	CODING_TRANSCRIPT_INTRON_VARIANT	HIS
241.2	Nontoxic multinodular goiter	endocrine/metabolic	rs12809318	FBRSL1	12	133140840	T	C	C	0.890617	0.0866314	0.751537	1.05544	0.181169	0.960282	1	214	49211	-0.062781	9.5289e-09	B2_trans	CODING_TRANSCRIPT_INTRON_VARIANT	HIS
327.7	Sleep related movement disorders	neurological	rs55654108	PDCL3P4	3	101425703	A	G	G	0.943558	0.0434488	0.866533	1.02743	0.181177	0.960282	1	1803	46375	-0.05662	1.0636e-06	B2_trans	INTERGENIC_VARIANT	HIS
714	Rheumatoid arthritis and other inflammatory polyarthropathies	musculoskeletal	rs721917	SFTPD	10	81706324	A	G	G	1.05849	0.0425131	0.973869	1.15047	0.18118	0.960282	1	809	47781	0.055247	2.0819e-07	B2_trans	SYNONYMOUS_VARIANT	HIS
1008	NA	NA	rs3746539	PTPRT	20	40702071	G	A	A	1.14442	0.100889	0.939094	1.39464	0.18119	0.960282	1	452	49092	0.05405	1.7723e-06	B2_trans	THREE_PRIME_UTR_EXON_VARIANT	HIS
727.1	Synovitis and tenosynovitis	musculoskeletal	rs10774671	OAS1	12	113357193	G	A	A	1.04146	0.0303854	0.981251	1.10537	0.181198	0.960282	1	2314	44440	0.12569	3.6032e-11	A2_Trans	SPLICE_ACCEPTOR_VARIANT	HIS
599.5	Frequency of urination and polyuria	genitourinary	rs915823	TMPRSS2	21	42851454	A	C	C	1.05482	0.0399144	0.975444	1.14065	0.181199	0.960282	1	3306	43239	-0.066039	1.6687e-06	B2_trans	CODING_TRANSCRIPT_INTRON_VARIANT	HIS
281.12	Other vitamin B12 deficiency anemia	hematopoietic	rs60869999	MYO1C	17	1390948	A	T	T	0.920189	0.062208	0.814565	1.03951	0.181202	0.960282	1	716	48044	0.059541	2.9039e-06	B2_trans	CODING_TRANSCRIPT_INTRON_VARIANT	HIS
540	Appendiceal conditions	digestive	rs915823	TMPRSS2	21	42851454	A	C	C	0.880183	0.0954558	0.729997	1.06127	0.181219	0.960282	1	177	49006	-0.066039	1.6687e-06	B2_trans	CODING_TRANSCRIPT_INTRON_VARIANT	HIS
193	Thyroid cancer	neoplasms	rs62200027	CASC20	20	6469515	G	A	A	1.1437	0.100425	0.939353	1.39249	0.181231	0.960282	1	52	49484	-0.053006	3.3456e-06	B2_trans,A2_Trans	NON_CODING_TRANSCRIPT_INTRON_VARIANT	HIS
271.3	Intestinal disaccharidase deficiencies and disaccharide malabsorption	endocrine/metabolic	rs72711165	TMEM65	8	125336564	T	C	C	0.760556	0.204723	0.509179	1.13604	0.181238	0.960282	1	1685	46596	0.18279	6.0907e-07	B2_trans	CODING_TRANSCRIPT_INTRON_VARIANT	HIS
687.1	Rash and other nonspecific skin eruption	dermatologic	rs7089827	TFAM	10	60157611	C	T	T	1.04654	0.0340237	0.979025	1.11871	0.181247	0.960282	1	6740	38684	-0.14471	2.0338e-06	A2_Trans	THREE_PRIME_UTR_EXON_VARIANT	HIS
071	Human immunodeficiency virus [HIV] disease	infectious diseases	rs467843	TRAPPC13	5	64945715	A	G	G	0.921227	0.0613728	0.816819	1.03898	0.181258	0.960282	1	113	49026	-0.089724	1.7259e-06	A2_Trans	CODING_TRANSCRIPT_INTRON_VARIANT	HIS
276	Disorders of fluid, electrolyte, and acid-base balance	endocrine/metabolic	rs1250993	LOC101929525	10	81399565	C	G	G	0.970984	0.0220254	0.929959	1.01382	0.181262	0.960282	1	4774	38473	0.12403	5.3767e-08	A2_Trans	INTERGENIC_VARIANT	HIS
442.1	Aortic aneurysm	circulatory system	rs721917	SFTPD	10	81706324	A	G	G	1.07353	0.0530729	0.967471	1.19121	0.181269	0.960282	1	490	48519	0.055247	2.0819e-07	B2_trans	SYNONYMOUS_VARIANT	HIS
379.9	Pain, swelling or discharge of eye	sense organs	rs9268576	HLA-DRA	6	32395641	T	C	C	0.86171	0.111334	0.692777	1.07184	0.181274	0.960282	1	1998	47227	0.095134	9.9752e-07	B2_trans	INTERGENIC_VARIANT	HIS
715.1	Sacroiliitis NEC	musculoskeletal	rs9501257	HLA-DPB1	6	33055355	A	G	G	1.1222	0.0862445	0.947675	1.32887	0.181284	0.960282	1	637	48498	0.17269	4.1339e-08	A2_Trans	THREE_PRIME_UTR_EXON_VARIANT	HIS
313.1	Attention deficit hyperactivity disorder	mental disorders	rs12660421	FOXP4-AS1	6	41488378	G	A	A	1.08565	0.0614708	0.962419	1.22465	0.181284	0.960282	1	355	48281	0.35506	1.1424e-09	A2_Trans	DOWNSTREAM_GENE_VARIANT	HIS
704.1	Alopecia	dermatologic	rs581342	LMNA	1	156095466	T	C	C	0.879607	0.0959638	0.728793	1.06163	0.181304	0.960282	1	694	48375	0.090245	2.6355e-07	B2_trans	CODING_TRANSCRIPT_INTRON_VARIANT	HIS
313	Pervasive developmental disorders	mental disorders	rs13179014	SPEF2	5	35693227	A	C	C	0.933969	0.0511034	0.844954	1.03236	0.181309	0.960282	1	532	47960	-0.061249	6.1057e-07	B2_trans	CODING_TRANSCRIPT_INTRON_VARIANT	HIS
727.6	Rupture of tendon, nontraumatic	musculoskeletal	rs9268576	HLA-DRA	6	32395641	T	C	C	0.918213	0.0638315	0.810233	1.04058	0.181309	0.960282	1	1095	47114	0.095134	9.9752e-07	B2_trans	INTERGENIC_VARIANT	HIS
1010	NA	NA	rs2284028	NCF4	22	37265172	A	C	C	0.93502	0.0502656	0.847295	1.03183	0.181338	0.960282	1	3311	2821	0.31271	4.1737e-06	A2_Trans	CODING_TRANSCRIPT_INTRON_VARIANT	HIS
1010.1	NA	NA	rs7089827	TFAM	10	60157611	C	T	T	1.05605	0.0408016	0.974886	1.14397	0.181356	0.960282	1	3317	43430	-0.14471	2.0338e-06	A2_Trans	THREE_PRIME_UTR_EXON_VARIANT	HIS
038	Septicemia	infectious diseases	rs55654108	PDCL3P4	3	101425703	A	G	G	1.05388	0.0392608	0.975822	1.13817	0.181365	0.960282	1	1437	46431	-0.05662	1.0636e-06	B2_trans	INTERGENIC_VARIANT	HIS
288	Diseases of white blood cells	hematopoietic	rs581342	LMNA	1	156095466	T	C	C	0.912789	0.0682745	0.798463	1.04348	0.181376	0.960282	1	2250	46166	0.090245	2.6355e-07	B2_trans	CODING_TRANSCRIPT_INTRON_VARIANT	HIS
840.3	Joint/ligament sprain	injuries & poisonings	rs4830964	.	23	15515319	C	G	G	1.03844	0.0282245	0.982556	1.09751	0.181402	0.960282	1	2630	45399	0.046578	2.9701e-06	B2_trans	SEQUENCE_VARIANT	HIS
790.6	Other abnormal blood chemistry	symptoms	rs1250993	LOC101929525	10	81399565	C	G	G	1.04297	0.0314795	0.980563	1.10934	0.181406	0.960282	1	4568	42448	0.12403	5.3767e-08	A2_Trans	INTERGENIC_VARIANT	HIS
625	Pain and other symptoms associated with female genital organs	genitourinary	rs9497053	UTRN	6	145026256	G	A	A	1.10184	0.0725697	0.955757	1.27025	0.181416	0.960282	1	536	48746	-0.064841	1.0064e-06	B2_trans	CODING_TRANSCRIPT_INTRON_VARIANT	HIS
429.3	Symptoms involving cardiovascular system	circulatory system	rs72655853	SBSPON	8	73985608	A	G	G	0.70148	0.265314	0.417042	1.17991	0.181421	0.960282	1	1015	48501	0.22523	8.3915e-07	A2_Trans	CODING_TRANSCRIPT_INTRON_VARIANT	HIS
803.1	Fracture of humerus	injuries & poisonings	rs766826	ELF5	11	34528766	C	T	T	0.883145	0.0929881	0.736004	1.0597	0.18143	0.960282	1	164	49294	-0.082134	1.155e-11	B2_trans	CODING_TRANSCRIPT_INTRON_VARIANT	HIS
741.2	Stiffness of joint	musculoskeletal	rs1250993	LOC101929525	10	81399565	C	G	G	1.10273	0.0731736	0.955393	1.27278	0.181436	0.960282	1	710	48574	0.12403	5.3767e-08	A2_Trans	INTERGENIC_VARIANT	HIS
351	Other peripheral nerve disorders	neurological	rs467843	TRAPPC13	5	64945715	A	G	G	0.975193	0.0187982	0.939917	1.01179	0.181456	0.960282	1	3991	37570	-0.089724	1.7259e-06	A2_Trans	CODING_TRANSCRIPT_INTRON_VARIANT	HIS
714.1	Rheumatoid arthritis	musculoskeletal	rs721917	SFTPD	10	81706324	A	G	G	1.06676	0.0483692	0.970279	1.17284	0.181488	0.960282	1	453	48409	0.055247	2.0819e-07	B2_trans	SYNONYMOUS_VARIANT	HIS
728.7	Fasciitis	musculoskeletal	rs12259804	PLEKHS1	10	115573378	T	C	C	1.10494	0.0746914	0.954471	1.27914	0.181519	0.960282	1	3045	41794	-0.27547	4.8674e-08	A2_Trans	INTERGENIC_VARIANT	HIS
290.1	Dementias	mental disorders	rs67579710	THBS3	1	155173527	G	A	A	1.09747	0.0696092	0.957502	1.25789	0.181523	0.960282	1	657	47673	-0.10348	1.0252e-09	B2_trans	CODING_TRANSCRIPT_INTRON_VARIANT	HIS
350.2	Abnormality of gait	neurological	rs9577395	ATP11A	13	113534984	C	G	G	1.04016	0.0294757	0.981776	1.10203	0.181557	0.960282	1	3772	41096	0.064829	8.6068e-07	B2_trans,A2_Trans	CODING_TRANSCRIPT_INTRON_VARIANT	HIS
610	Benign mammary dysplasias	genitourinary	rs1453205	LOC101928196	2	19901073	C	T	T	0.899095	0.0796173	0.769193	1.05094	0.18156	0.960282	1	396	48990	0.096992	3.6368e-06	A2_Trans	INTERGENIC_VARIANT	HIS
305.2	Eating disorder	mental disorders	rs77534576	DLX4	17	47940666	C	T	T	1.32956	0.213218	0.875418	2.01929	0.181569	0.960282	1	120	49435	0.20794	1.7585e-10	B2_trans	INTERGENIC_VARIANT	HIS
380.1	Otitis externa	sense organs	rs732990	CIB4	2	26842146	C	G	G	0.95098	0.0376233	0.883378	1.02376	0.181573	0.960282	1	2271	45830	0.056389	5.6358e-07	B2_trans	CODING_TRANSCRIPT_INTRON_VARIANT	HIS
444	Arterial embolism and thrombosis	circulatory system	rs11085727	TYK2	19	10466123	C	T	T	0.854446	0.117751	0.678351	1.07625	0.181587	0.960282	1	318	49234	0.17253	2.3333e-18	A2_Trans,B2_trans	CODING_TRANSCRIPT_INTRON_VARIANT	HIS
276	Disorders of fluid, electrolyte, and acid-base balance	endocrine/metabolic	rs35508621	LZTFL1	3	45880481	T	C	C	0.937098	0.0486335	0.851899	1.03082	0.181595	0.960282	1	4774	38473	0.38931	6.0917e-89	B2_trans	CODING_TRANSCRIPT_INTRON_VARIANT	HIS
804	Fracture of hand or wrist	injuries & poisonings	rs622568	SEC61G	7	54647894	A	C	C	0.931917	0.0527868	0.84032	1.0335	0.18162	0.960282	1	926	47470	0.11965	2.6006e-06	A2_Trans	INTERGENIC_VARIANT	HIS
804	Fracture of hand or wrist	injuries & poisonings	rs1453205	LOC101928196	2	19901073	C	T	T	1.05566	0.040554	0.975003	1.143	0.181635	0.960282	1	926	47470	0.096992	3.6368e-06	A2_Trans	INTERGENIC_VARIANT	HIS
368.1	Amblyopia	sense organs	rs10774671	OAS1	12	113357193	G	A	A	0.907201	0.0729208	0.786382	1.04658	0.181689	0.960282	1	379	48917	0.12569	3.6032e-11	A2_Trans	SPLICE_ACCEPTOR_VARIANT	HIS
302.1	Decreased libido	mental disorders	rs7960611	CLEC1A	12	10230416	G	A	A	1.1396	0.0978443	0.940734	1.3805	0.181694	0.960282	1	653	48813	-0.1584	3.3086e-07	A2_Trans	CODING_TRANSCRIPT_INTRON_VARIANT	HIS
374.3	Ptosis of eyelid	sense organs	rs4830964	.	23	15515319	C	G	G	0.95384	0.0353877	0.889925	1.02234	0.181718	0.960282	1	560	48138	0.046578	2.9701e-06	B2_trans	SEQUENCE_VARIANT	HIS
561.2	NA	NA	rs3746539	PTPRT	20	40702071	G	A	A	1.07843	0.0565387	0.965309	1.20481	0.181719	0.960282	1	1563	47499	0.05405	1.7723e-06	B2_trans	THREE_PRIME_UTR_EXON_VARIANT	HIS
1009	NA	NA	rs67959919	LZTFL1	3	45871908	G	A	A	0.927171	0.0566249	0.829776	1.036	0.181746	0.960282	1	6213	39205	0.59355	1.6043e-80	A2_Trans	CODING_TRANSCRIPT_INTRON_VARIANT	HIS
578.1	Hematemesis	digestive	rs9461128	TMEM14B	6	10753875	T	C	C	0.753036	0.212404	0.496611	1.14186	0.181749	0.960282	1	460	49015	0.13046	3.4269e-06	B2_trans	CODING_TRANSCRIPT_INTRON_VARIANT	HIS
772	Symptoms of the muscles	symptoms	rs34488998	NKAIN3	8	63408372	G	A	A	1.34482	0.221854	0.870605	2.07733	0.181752	0.960282	1	591	48918	0.1355	3.4644e-06	B2_trans	CODING_TRANSCRIPT_INTRON_VARIANT	HIS
524	Dentofacial anomalies, including malocclusion	digestive	rs2277732	DPP9	19	4723670	C	A	A	0.929594	0.0546722	0.835134	1.03474	0.181757	0.960282	1	1707	46922	0.11697	6.1912e-22	B2_trans,A2_Trans	FIVE_PRIME_UTR_INTRON_VARIANT	HIS
288.11	Neutropenia	hematopoietic	rs67959919	LZTFL1	3	45871908	G	A	A	1.27306	0.180792	0.893218	1.81442	0.18176	0.960282	1	291	49162	0.59355	1.6043e-80	A2_Trans	CODING_TRANSCRIPT_INTRON_VARIANT	HIS
362.9	Retinal edema	sense organs	rs505922	ABO	9	136149229	T	C	C	1.09455	0.0676567	0.958622	1.24976	0.18176	0.960282	1	585	48608	-0.099884	2.0889e-20	B2_trans	CODING_TRANSCRIPT_INTRON_VARIANT	HIS
716.9	Arthropathy NOS	musculoskeletal	rs75505823	LRP1	12	57540956	G	T	T	1.12928	0.0910479	0.944715	1.3499	0.18177	0.960282	1	3441	43289	-0.20852	3.0745e-06	A2_Trans	CODING_TRANSCRIPT_INTRON_VARIANT	HIS
1010.5	NA	NA	rs11702230	LOC101928126	21	35377591	C	T	T	1.03147	0.0232053	0.985609	1.07947	0.181777	0.960282	1	10132	16501	0.099731	3.223e-09	B2_trans	INTERGENIC_VARIANT	HIS
575	Other biliary tract disease	digestive	rs76423999	SLC12A7	5	1098067	T	A	A	0.921939	0.0608675	0.81826	1.03875	0.181778	0.960282	1	1433	47270	0.18412	3.8813e-07	A2_Trans	CODING_TRANSCRIPT_INTRON_VARIANT	HIS
695.3	Rosacea	dermatologic	rs67959919	LZTFL1	3	45871908	G	A	A	0.842772	0.128108	0.655638	1.08332	0.181788	0.960282	1	485	48441	0.59355	1.6043e-80	A2_Trans	CODING_TRANSCRIPT_INTRON_VARIANT	HIS
327.1	Hypersomnia	neurological	rs11234800	ME3	11	86479407	G	C	C	1.16111	0.111871	0.932498	1.44576	0.181799	0.960282	1	1349	48060	-0.077173	3.0702e-06	B2_trans	INTERGENIC_VARIANT	HIS
512.8	Cough	respiratory	rs1405655	NR1H2	19	50882619	T	C	C	1.02739	0.0202376	0.987436	1.06896	0.181802	0.960282	1	7576	35379	0.075181	1.1208e-11	B2_trans,A2_Trans	CODING_TRANSCRIPT_INTRON_VARIANT	HIS
300	Anxiety disorders	mental disorders	rs10774671	OAS1	12	113357193	G	A	A	0.979301	0.015665	0.949691	1.00984	0.181813	0.960282	1	3527	19620	0.12569	3.6032e-11	A2_Trans	SPLICE_ACCEPTOR_VARIANT	HIS
300.9	Posttraumatic stress disorder	mental disorders	rs9461128	TMEM14B	6	10753875	T	C	C	1.04092	0.0300371	0.981408	1.10404	0.181824	0.960282	1	2340	29116	0.13046	3.4269e-06	B2_trans	CODING_TRANSCRIPT_INTRON_VARIANT	HIS
695.8	Other specified erythematous conditions	dermatologic	rs12660421	FOXP4-AS1	6	41488378	G	A	A	0.864202	0.109314	0.697536	1.07069	0.181833	0.960282	1	807	48567	0.35506	1.1424e-09	A2_Trans	DOWNSTREAM_GENE_VARIANT	HIS
155	Cancer of liver and intrahepatic bile duct	neoplasms	rs3746539	PTPRT	20	40702071	G	A	A	0.91664	0.0651934	0.806689	1.04158	0.181839	0.960282	1	144	49091	0.05405	1.7723e-06	B2_trans	THREE_PRIME_UTR_EXON_VARIANT	HIS
603.2	Spermatocele	genitourinary	rs8080583	KANSL1	17	44162597	C	A	A	1.17902	0.123348	0.92582	1.50146	0.181844	0.960282	1	326	49235	-0.12662	2.0785e-08	A2_Trans	CODING_TRANSCRIPT_INTRON_VARIANT	HIS
278.11	Morbid obesity	endocrine/metabolic	rs2277732	DPP9	19	4723670	C	A	A	1.03694	0.0271749	0.98316	1.09367	0.181872	0.960282	1	2128	42881	0.11697	6.1912e-22	B2_trans,A2_Trans	FIVE_PRIME_UTR_INTRON_VARIANT	HIS
695.8	Other specified erythematous conditions	dermatologic	rs67959919	LZTFL1	3	45871908	G	A	A	0.767814	0.19792	0.520938	1.13168	0.181901	0.960282	1	807	48567	0.59355	1.6043e-80	A2_Trans	CODING_TRANSCRIPT_INTRON_VARIANT	HIS
250.13	Type 1 diabetes with ophthalmic manifestations	endocrine/metabolic	rs62200027	CASC20	20	6469515	G	A	A	1.13164	0.0926445	0.943737	1.35697	0.181905	0.960282	1	461	49033	-0.053006	3.3456e-06	B2_trans,A2_Trans	NON_CODING_TRANSCRIPT_INTRON_VARIANT	HIS
722.7	Intervertebral disc disorder with myelopathy	musculoskeletal	rs35508621	LZTFL1	3	45880481	T	C	C	1.2429	0.162897	0.903188	1.71038	0.181917	0.960282	1	525	48855	0.38931	6.0917e-89	B2_trans	CODING_TRANSCRIPT_INTRON_VARIANT	HIS
969	Poisoning by psychotropic agents	injuries & poisonings	rs2924480	ELF5	11	34529831	T	C	C	0.87787	0.0975807	0.725052	1.0629	0.181921	0.960282	1	448	49043	-0.11648	2.817e-07	A2_Trans	CODING_TRANSCRIPT_INTRON_VARIANT	HIS
261	Vitamin deficiency	endocrine/metabolic	rs10774679	OAS3	12	113374748	C	T	T	0.976342	0.0179363	0.942616	1.01128	0.181933	0.960282	1	4990	33552	0.075824	4.6954e-12	B2_trans	UPSTREAM_GENE_VARIANT	HIS
285	Other anemias	hematopoietic	rs467843	TRAPPC13	5	64945715	A	G	G	0.97302	0.0204917	0.934715	1.01289	0.181972	0.960282	1	3662	38956	-0.089724	1.7259e-06	A2_Trans	CODING_TRANSCRIPT_INTRON_VARIANT	HIS
817	Concussion	injuries & poisonings	rs8052423	SLC22A31	16	89269178	G	T	T	0.899013	0.0797613	0.768905	1.05114	0.181972	0.960282	1	1336	47543	0.13037	1.0019e-06	A2_Trans	UPSTREAM_GENE_VARIANT	HIS
200	Myeloproliferative disease	neoplasms	rs72711165	TMEM65	8	125336564	T	C	C	0.502494	0.51561	0.182912	1.38044	0.181982	0.960282	1	305	49085	0.18279	6.0907e-07	B2_trans	CODING_TRANSCRIPT_INTRON_VARIANT	HIS
686.1	Carbuncle and furuncle	dermatologic	rs7560588	BCL11A	2	60727416	G	A	A	1.12692	0.0895256	0.945558	1.34306	0.181986	0.960282	1	1180	48066	-0.12371	2.3396e-07	A2_Trans	CODING_TRANSCRIPT_INTRON_VARIANT	HIS
701.1	Keratoderma, acquired	dermatologic	rs72655853	SBSPON	8	73985608	A	G	G	1.18147	0.124943	0.924847	1.50929	0.181987	0.960282	1	1510	47543	0.22523	8.3915e-07	A2_Trans	CODING_TRANSCRIPT_INTRON_VARIANT	HIS
041	Bacterial infection NOS	infectious diseases	rs67959919	LZTFL1	3	45871908	G	A	A	0.91584	0.0658719	0.804914	1.04205	0.182003	0.960282	1	3358	43283	0.59355	1.6043e-80	A2_Trans	CODING_TRANSCRIPT_INTRON_VARIANT	HIS
706	Diseases of sebaceous glands	dermatologic	rs7605877	FOXI3	2	88559025	T	C	C	1.04167	0.0305931	0.98105	1.10605	0.182007	0.960282	1	4711	39666	-0.071053	3.3369e-06	B2_trans	INTERGENIC_VARIANT	HIS
516	Abnormal sputum	respiratory	rs10086829	COL14A1	8	121149129	G	A	A	0.879477	0.0962363	0.728296	1.06204	0.182037	0.960282	1	707	48686	-0.097352	3.8599e-06	A2_Trans	FIVE_PRIME_UTR_INTRON_VARIANT	HIS
1015	NA	NA	rs9461128	TMEM14B	6	10753875	T	C	C	0.920276	0.062257	0.814563	1.03971	0.182042	0.960282	1	3909	43151	0.13046	3.4269e-06	B2_trans	CODING_TRANSCRIPT_INTRON_VARIANT	HIS
411.3	Angina pectoris	circulatory system	rs10774679	OAS3	12	113374748	C	T	T	1.04329	0.0317586	0.980331	1.1103	0.182047	0.960282	1	2436	44468	0.075824	4.6954e-12	B2_trans	UPSTREAM_GENE_VARIANT	HIS
371	Inflammation of the eye	sense organs	rs12809318	FBRSL1	12	133140840	T	C	C	0.968129	0.0242715	0.923153	1.0153	0.182049	0.960282	1	4788	39856	-0.062781	9.5289e-09	B2_trans	CODING_TRANSCRIPT_INTRON_VARIANT	HIS
198.6	Secondary malignancy of bone	neoplasms	rs60305836	CDH8	16	61709381	A	C	C	1.17545	0.121139	0.927024	1.49045	0.18206	0.960282	1	107	49357	0.086719	1.1846e-06	B2_trans	CODING_TRANSCRIPT_INTRON_VARIANT	HIS
741.3	Difficulty in walking	musculoskeletal	rs34488998	NKAIN3	8	63408372	G	A	A	1.14299	0.100154	0.939269	1.39089	0.182074	0.960282	1	1613	46640	0.1355	3.4644e-06	B2_trans	CODING_TRANSCRIPT_INTRON_VARIANT	HIS
791	Gangrene	symptoms	rs4830964	.	23	15515319	C	G	G	0.915868	0.0658667	0.804946	1.04207	0.182118	0.960282	1	161	49304	0.046578	2.9701e-06	B2_trans	SEQUENCE_VARIANT	HIS
591	Urinary tract infection	genitourinary	rs581342	LMNA	1	156095466	T	C	C	1.05361	0.0391412	0.975805	1.13762	0.182133	0.960282	1	4086	41154	0.090245	2.6355e-07	B2_trans	CODING_TRANSCRIPT_INTRON_VARIANT	HIS
451	Phlebitis and thrombophlebitis	circulatory system	rs11085727	TYK2	19	10466123	C	T	T	0.870247	0.104166	0.709538	1.06735	0.182138	0.960282	1	546	48950	0.17253	2.3333e-18	A2_Trans,B2_trans	CODING_TRANSCRIPT_INTRON_VARIANT	HIS
781	Symptoms involving nervous and musculoskeletal systems	symptoms	rs8080583	KANSL1	17	44162597	C	A	A	1.10099	0.0721088	0.955879	1.26812	0.18214	0.960282	1	1443	47698	-0.12662	2.0785e-08	A2_Trans	CODING_TRANSCRIPT_INTRON_VARIANT	HIS
381.11	Suppurative and unspecified otitis media	sense organs	rs3746539	PTPRT	20	40702071	G	A	A	0.944261	0.0429892	0.86796	1.02727	0.182167	0.960282	1	2752	45786	0.05405	1.7723e-06	B2_trans	THREE_PRIME_UTR_EXON_VARIANT	HIS
275.53	Disorders of phosphorus metabolism	endocrine/metabolic	rs35154152	THBS3	1	155172725	T	C	C	0.835885	0.134374	0.642343	1.08774	0.182183	0.960282	1	600	48717	-0.20528	2.3574e-11	A2_Trans	SYNONYMOUS_VARIANT	HIS
569	Other disorders of intestine	digestive	rs60869999	MYO1C	17	1390948	A	T	T	0.885766	0.0909331	0.741168	1.05857	0.182211	0.960282	1	1267	48036	0.059541	2.9039e-06	B2_trans	CODING_TRANSCRIPT_INTRON_VARIANT	HIS
736.6	Unequal leg length (acquired)	musculoskeletal	rs7560588	BCL11A	2	60727416	G	A	A	0.857988	0.11482	0.685089	1.07452	0.182217	0.960282	1	408	48987	-0.12371	2.3396e-07	A2_Trans	CODING_TRANSCRIPT_INTRON_VARIANT	HIS
110	Dermatophytosis / Dermatomycosis	infectious diseases	rs10774671	OAS1	12	113357193	G	A	A	0.976495	0.0178314	0.942957	1.01123	0.182227	0.960282	1	5703	32297	0.12569	3.6032e-11	A2_Trans	SPLICE_ACCEPTOR_VARIANT	HIS
738	Other acquired musculoskeletal deformity	musculoskeletal	rs5023077	FBRSL1	12	133141973	T	C	C	0.938865	0.0472922	0.855752	1.03005	0.182231	0.960282	1	1359	47210	-0.090901	1.5172e-06	A2_Trans	CODING_TRANSCRIPT_INTRON_VARIANT	HIS
292.4	Altered mental status	mental disorders	rs2284028	NCF4	22	37265172	A	C	C	0.901369	0.0778467	0.773819	1.04994	0.182234	0.960282	1	1478	47147	0.31271	4.1737e-06	A2_Trans	CODING_TRANSCRIPT_INTRON_VARIANT	HIS
155	Cancer of liver and intrahepatic bile duct	neoplasms	rs35154152	THBS3	1	155172725	T	C	C	0.849998	0.12184	0.669434	1.07927	0.182241	0.960282	1	144	49091	-0.20528	2.3574e-11	A2_Trans	SYNONYMOUS_VARIANT	HIS
053	Herpes zoster	infectious diseases	rs10129899	LINC00637	14	104330432	C	A	A	0.939808	0.046545	0.857867	1.02958	0.18228	0.960282	1	1601	47043	-0.057002	2.1916e-06	B2_trans	INTERGENIC_VARIANT	HIS
1090	NA	NA	rs9896243	NSF	17	44826056	C	G	G	1.11071	0.0787263	0.951896	1.29603	0.182285	0.960282	1	852	48323	-0.13155	3.2234e-08	A2_Trans	CODING_TRANSCRIPT_INTRON_VARIANT	HIS
211	Benign neoplasm of other parts of digestive system	neoplasms	rs62200027	CASC20	20	6469515	G	A	A	1.12083	0.0855274	0.947849	1.32538	0.182293	0.960282	1	812	48635	-0.053006	3.3456e-06	B2_trans,A2_Trans	NON_CODING_TRANSCRIPT_INTRON_VARIANT	HIS
338	Pain	neurological	rs7579014	BCL11A	2	60707894	G	A	A	0.973666	0.0200102	0.936218	1.01261	0.182307	0.960282	1	6565	35732	-0.05629	1.2614e-06	B2_trans	CODING_TRANSCRIPT_INTRON_VARIANT	HIS
249	Secondary diabetes mellitus	endocrine/metabolic	rs9268576	HLA-DRA	6	32395641	T	C	C	1.11693	0.082927	0.94938	1.31406	0.182348	0.960282	1	1232	47741	0.095134	9.9752e-07	B2_trans	INTERGENIC_VARIANT	HIS
454.1	Varicose veins of lower extremity	circulatory system	rs72711165	TMEM65	8	125336564	T	C	C	0.744138	0.22162	0.481959	1.14894	0.18237	0.960282	1	1069	47414	0.18279	6.0907e-07	B2_trans	CODING_TRANSCRIPT_INTRON_VARIANT	HIS
090	Sexually transmitted infections (not HIV or hepatitis)	infectious diseases	rs6869036	MGAT1	5	180223327	C	T	T	1.27848	0.184242	0.890975	1.83451	0.1824	0.960282	1	1227	47752	0.25536	1.7578e-06	A2_Trans	FIVE_PRIME_UTR_INTRON_VARIANT	HIS
274.1	Gout	endocrine/metabolic	rs2277732	DPP9	19	4723670	C	A	A	0.953911	0.035387	0.889993	1.02242	0.182402	0.960282	1	911	46028	0.11697	6.1912e-22	B2_trans,A2_Trans	FIVE_PRIME_UTR_INTRON_VARIANT	HIS
994	Sepsis and SIRS	injuries & poisonings	rs60305836	CDH8	16	61709381	A	C	C	0.923795	0.0594465	0.822195	1.03795	0.182407	0.960282	1	1203	47048	0.086719	1.1846e-06	B2_trans	CODING_TRANSCRIPT_INTRON_VARIANT	HIS
300	Anxiety disorders	mental disorders	rs62200027	CASC20	20	6469515	G	A	A	0.980481	0.0147836	0.952479	1.00931	0.182415	0.960282	1	3527	19620	-0.053006	3.3456e-06	B2_trans,A2_Trans	NON_CODING_TRANSCRIPT_INTRON_VARIANT	HIS
592.1	Cystitis	genitourinary	rs622568	SEC61G	7	54647894	A	C	C	1.1262	0.0891435	0.945667	1.34121	0.18244	0.960282	1	1050	48290	0.11965	2.6006e-06	A2_Trans	INTERGENIC_VARIANT	HIS
295.1	Schizophrenia	mental disorders	rs61667602	CRHR1	17	43785349	T	C	C	0.935507	0.0500018	0.848175	1.03183	0.18244	0.960282	1	516	47687	-0.093554	9.1279e-12	B2_trans	FIVE_PRIME_UTR_INTRON_VARIANT	HIS
274.2	Crystal arthropathies	endocrine/metabolic	rs10774671	OAS1	12	113357193	G	A	A	1.13937	0.0978675	0.940502	1.38029	0.182471	0.960282	1	330	49146	0.12569	3.6032e-11	A2_Trans	SPLICE_ACCEPTOR_VARIANT	HIS
172.22	Squamous cell carcinoma	neoplasms	rs12660421	FOXP4-AS1	6	41488378	G	A	A	1.18745	0.128872	0.9224	1.52866	0.182477	0.960282	1	176	49335	0.35506	1.1424e-09	A2_Trans	DOWNSTREAM_GENE_VARIANT	HIS
290	Delirium dementia and amnestic and other cognitive disorders	mental disorders	rs9268576	HLA-DRA	6	32395641	T	C	C	0.930449	0.0540728	0.836885	1.03447	0.182479	0.960282	1	1639	45751	0.095134	9.9752e-07	B2_trans	INTERGENIC_VARIANT	HIS
788	Syncope and collapse	symptoms	rs10129899	LINC00637	14	104330432	C	A	A	1.04167	0.0306215	0.980988	1.1061	0.182493	0.960282	1	2319	44683	-0.057002	2.1916e-06	B2_trans	INTERGENIC_VARIANT	HIS
411.4	Coronary atherosclerosis	circulatory system	rs1453205	LOC101928196	2	19901073	C	T	T	1.02693	0.0199329	0.987582	1.06784	0.182501	0.960282	1	2245	39947	0.096992	3.6368e-06	A2_Trans	INTERGENIC_VARIANT	HIS
250.7	Diabetic retinopathy	endocrine/metabolic	rs1878527	ANKRD30BL	2	133056313	T	C	C	1.04908	0.0359411	0.97772	1.12564	0.182514	0.960282	1	2010	43012	-0.077457	2.0215e-06	B2_trans	INTERGENIC_VARIANT	HIS
710.12	Chronic osteomyelitis	musculoskeletal	rs35154152	THBS3	1	155172725	T	C	C	1.16372	0.113738	0.931178	1.45432	0.182517	0.960282	1	242	49040	-0.20528	2.3574e-11	A2_Trans	SYNONYMOUS_VARIANT	HIS
411.4	Coronary atherosclerosis	circulatory system	rs72655853	SBSPON	8	73985608	A	G	G	0.937485	0.0484263	0.852597	1.03083	0.182518	0.960282	1	2245	39947	0.22523	8.3915e-07	A2_Trans	CODING_TRANSCRIPT_INTRON_VARIANT	HIS
709	Diffuse diseases of connective tissue	dermatologic	rs7560588	BCL11A	2	60727416	G	A	A	0.829205	0.140503	0.629602	1.09209	0.182537	0.960282	1	316	49187	-0.12371	2.3396e-07	A2_Trans	CODING_TRANSCRIPT_INTRON_VARIANT	HIS
817	Concussion	injuries & poisonings	rs13050728	IFNAR2	21	34615210	T	C	C	0.934597	0.0507439	0.846118	1.03233	0.182541	0.960282	1	1336	47543	-0.10657	4.0686e-21	B2_trans,A2_Trans	CODING_TRANSCRIPT_INTRON_VARIANT	HIS
564	Functional digestive disorders	digestive	rs34488998	NKAIN3	8	63408372	G	A	A	0.891299	0.0863362	0.752547	1.05563	0.182572	0.960282	1	2819	44427	0.1355	3.4644e-06	B2_trans	CODING_TRANSCRIPT_INTRON_VARIANT	HIS
574.12	Cholelithiasis with other cholecystitis	digestive	rs10129899	LINC00637	14	104330432	C	A	A	0.896199	0.0822327	0.762795	1.05293	0.182625	0.960282	1	672	48743	-0.057002	2.1916e-06	B2_trans	INTERGENIC_VARIANT	HIS
415.2	Chronic pulmonary heart disease	circulatory system	rs76073397	MIR548H2	16	11386452	T	C	C	1.17192	0.119043	0.928043	1.47988	0.182647	0.960282	1	803	48302	0.14454	9.6663e-07	A2_Trans,B2_trans	INTERGENIC_VARIANT	HIS
362.3	Other nondiabetic retinopathy	sense organs	rs915823	TMPRSS2	21	42851454	A	C	C	0.917734	0.0644192	0.808878	1.04124	0.182647	0.960282	1	1668	46841	-0.066039	1.6687e-06	B2_trans	CODING_TRANSCRIPT_INTRON_VARIANT	HIS
041.12	Methicillin resistant Staphylococcus aureus	infectious diseases	rs12660421	FOXP4-AS1	6	41488378	G	A	A	1.15494	0.108096	0.934432	1.42748	0.182665	0.960282	1	528	48930	0.35506	1.1424e-09	A2_Trans	DOWNSTREAM_GENE_VARIANT	HIS
296.2	Depression	mental disorders	rs111783124	LOC101928126	21	35362848	G	A	A	1.02724	0.0201652	0.987429	1.06865	0.182667	0.960282	1	3628	22030	0.13532	2.1558e-07	A2_Trans	INTERGENIC_VARIANT	HIS
722	Intervertebral disc disorders	musculoskeletal	rs117169628	SLC22A31	16	89262657	G	A	A	0.959861	0.0307431	0.903732	1.01948	0.182679	0.960282	1	4061	37854	0.081201	5.77e-07	B2_trans	SYNONYMOUS_VARIANT	HIS
743	Osteoporosis, osteopenia and pathological fracture	musculoskeletal	rs72655853	SBSPON	8	73985608	A	G	G	0.902507	0.0769796	0.776114	1.04948	0.18268	0.960282	1	1730	45553	0.22523	8.3915e-07	A2_Trans	CODING_TRANSCRIPT_INTRON_VARIANT	HIS
041.1	Staphylococcus infections	infectious diseases	rs35508621	LZTFL1	3	45880481	T	C	C	0.835427	0.13494	0.64128	1.08835	0.182684	0.960282	1	1113	47861	0.38931	6.0917e-89	B2_trans	CODING_TRANSCRIPT_INTRON_VARIANT	HIS
528	Diseases of the oral soft tissues, excluding lesions specific for gingiva and tongue	digestive	rs7960611	CLEC1A	12	10230416	G	A	A	1.07305	0.0529116	0.967344	1.1903	0.182699	0.960282	1	2126	46656	-0.1584	3.3086e-07	A2_Trans	CODING_TRANSCRIPT_INTRON_VARIANT	HIS
764	Sciatica	symptoms	rs10774671	OAS1	12	113357193	G	A	A	1.04197	0.0308529	0.980824	1.10692	0.182728	0.960282	1	2933	43932	0.12569	3.6032e-11	A2_Trans	SPLICE_ACCEPTOR_VARIANT	HIS
703	Diseases of nail, NOS	dermatologic	rs12567716	FOXD2	1	48197570	T	C	C	0.943714	0.04348	0.866623	1.02766	0.182732	0.960282	1	2737	43967	-0.090753	1.4878e-06	B2_trans	INTERGENIC_VARIANT	HIS
458	Hypotension	circulatory system	rs467843	TRAPPC13	5	64945715	A	G	G	0.958366	0.0319177	0.90025	1.02023	0.182745	0.960282	1	2911	44383	-0.089724	1.7259e-06	A2_Trans	CODING_TRANSCRIPT_INTRON_VARIANT	HIS
599.2	Retention of urine	genitourinary	rs147812915	KAT7	17	47858295	C	T	T	0.911306	0.0697089	0.794928	1.04472	0.182748	0.960282	1	1803	46063	0.23438	1.0943e-07	A2_Trans	INTERGENIC_VARIANT	HIS
656	Other perinatal conditions of fetus or newborn	pregnancy complications	rs1250993	LOC101929525	10	81399565	C	G	G	0.868308	0.105998	0.705421	1.06881	0.182799	0.960282	1	250	49259	0.12403	5.3767e-08	A2_Trans	INTERGENIC_VARIANT	HIS
840.3	Joint/ligament sprain	injuries & poisonings	rs12259804	PLEKHS1	10	115573378	T	C	C	0.835797	0.134644	0.641936	1.0882	0.182801	0.960282	1	2630	45399	-0.27547	4.8674e-08	A2_Trans	INTERGENIC_VARIANT	HIS
155.1	Malignant neoplasm of liver, primary	neoplasms	rs35705950	MUC5B	11	1241221	G	T	T	0.836844	0.133722	0.643903	1.0876	0.18286	0.960282	1	125	49142	-0.11177	1.2224e-08	B2_trans,A2_Trans	UPSTREAM_GENE_VARIANT	HIS
536.3	Gastroparesis	digestive	rs111837807	CCHCR1	6	31121232	T	C	C	1.16596	0.115286	0.930151	1.46156	0.182897	0.960282	1	303	49144	0.20363	2.152e-11	A2_Trans,B2_trans	CODING_TRANSCRIPT_INTRON_VARIANT	HIS
426	Cardiac conduction disorders	circulatory system	rs10774671	OAS1	12	113357193	G	A	A	1.03644	0.0268721	0.983262	1.09249	0.182924	0.960282	1	3990	41660	0.12569	3.6032e-11	A2_Trans	SPLICE_ACCEPTOR_VARIANT	HIS
710.11	Acute osteomyelitis	musculoskeletal	rs9896243	NSF	17	44826056	C	G	G	1.12899	0.0911025	0.944372	1.3497	0.182953	0.960282	1	228	49078	-0.13155	3.2234e-08	A2_Trans	CODING_TRANSCRIPT_INTRON_VARIANT	HIS
939	Atopic/contact dermatitis due to other or unspecified	dermatologic	rs78313563	ESS2	22	19136365	G	A	A	0.900798	0.0784545	0.772408	1.05053	0.182975	0.960282	1	6006	37469	0.40873	6.5914e-07	A2_Trans	UPSTREAM_GENE_VARIANT	HIS
603.1	Hydrocele	genitourinary	rs10086829	COL14A1	8	121149129	G	A	A	1.12214	0.086538	0.947078	1.32956	0.182978	0.960282	1	649	48582	-0.097352	3.8599e-06	A2_Trans	FIVE_PRIME_UTR_INTRON_VARIANT	HIS
193	Thyroid cancer	neoplasms	rs9497053	UTRN	6	145026256	G	A	A	0.874057	0.101087	0.716959	1.06558	0.182982	0.960282	1	52	49484	-0.064841	1.0064e-06	B2_trans	CODING_TRANSCRIPT_INTRON_VARIANT	HIS
340	Migraine	neurological	rs60305836	CDH8	16	61709381	A	C	C	0.95336	0.0358677	0.888641	1.02279	0.182984	0.960282	1	1916	43245	0.086719	1.1846e-06	B2_trans	CODING_TRANSCRIPT_INTRON_VARIANT	HIS
364.4	Corneal degenerations	sense organs	rs8080583	KANSL1	17	44162597	C	A	A	0.87761	0.0980454	0.724178	1.06355	0.183005	0.960282	1	523	48864	-0.12662	2.0785e-08	A2_Trans	CODING_TRANSCRIPT_INTRON_VARIANT	HIS
561	Symptoms involving digestive system	digestive	rs77534576	DLX4	17	47940666	C	T	T	1.06191	0.0451117	0.972047	1.16007	0.183028	0.960282	1	5622	38340	0.20794	1.7585e-10	B2_trans	INTERGENIC_VARIANT	HIS
444	Arterial embolism and thrombosis	circulatory system	rs7671107	LOC101929161	4	25449225	G	A	A	0.861709	0.111784	0.692165	1.07278	0.183035	0.960282	1	318	49234	-0.064456	1.0803e-06	B2_trans	INTERGENIC_VARIANT	HIS
587	Kidney replaced by transpant	genitourinary	rs60869999	MYO1C	17	1390948	A	T	T	0.835853	0.134668	0.641949	1.08833	0.183045	0.960282	1	80	49454	0.059541	2.9039e-06	B2_trans	CODING_TRANSCRIPT_INTRON_VARIANT	HIS
473.4	Voice disturbance	respiratory	rs77534576	DLX4	17	47940666	C	T	T	0.872824	0.102173	0.714425	1.06634	0.183097	0.960282	1	814	47775	0.20794	1.7585e-10	B2_trans	INTERGENIC_VARIANT	HIS
280	Iron deficiency anemias	hematopoietic	rs9497053	UTRN	6	145026256	G	A	A	0.96454	0.0271202	0.914609	1.0172	0.183104	0.960282	1	1757	44603	-0.064841	1.0064e-06	B2_trans	CODING_TRANSCRIPT_INTRON_VARIANT	HIS
578.9	Hemorrhage of gastrointestinal tract	digestive	rs35705950	MUC5B	11	1241221	G	T	T	0.906015	0.0741419	0.783476	1.04772	0.183117	0.960282	1	1807	46450	-0.11177	1.2224e-08	B2_trans,A2_Trans	UPSTREAM_GENE_VARIANT	HIS
464	Acute sinusitis	respiratory	rs1453205	LOC101928196	2	19901073	C	T	T	0.958101	0.0321542	0.899583	1.02042	0.183136	0.960282	1	4308	43235	0.096992	3.6368e-06	A2_Trans	INTERGENIC_VARIANT	HIS
592.1	Cystitis	genitourinary	rs7579014	BCL11A	2	60707894	G	A	A	1.10522	0.0751579	0.953834	1.28062	0.183162	0.960282	1	1050	48290	-0.05629	1.2614e-06	B2_trans	CODING_TRANSCRIPT_INTRON_VARIANT	HIS
754	Congenital musculoskeletal deformities of spine	congenital anomalies	rs55654108	PDCL3P4	3	101425703	A	G	G	1.13903	0.0978034	0.940342	1.37971	0.183177	0.960282	1	384	49102	-0.05662	1.0636e-06	B2_trans	INTERGENIC_VARIANT	HIS
772.3	Muscle weakness	symptoms	rs78313563	ESS2	22	19136365	G	A	A	0.852941	0.119506	0.674831	1.07806	0.183183	0.960282	1	2396	44859	0.40873	6.5914e-07	A2_Trans	UPSTREAM_GENE_VARIANT	HIS
573	Other disorders of liver	digestive	rs10129899	LINC00637	14	104330432	C	A	A	0.928781	0.0555088	0.833037	1.03553	0.18319	0.960282	1	1392	47596	-0.057002	2.1916e-06	B2_trans	INTERGENIC_VARIANT	HIS
564	Functional digestive disorders	digestive	rs7671107	LOC101929161	4	25449225	G	A	A	1.04681	0.0343735	0.978612	1.11977	0.183192	0.960282	1	2819	44427	-0.064456	1.0803e-06	B2_trans	INTERGENIC_VARIANT	HIS
041	Bacterial infection NOS	infectious diseases	rs12259804	PLEKHS1	10	115573378	T	C	C	1.13005	0.0918569	0.943859	1.35296	0.183203	0.960282	1	3358	43283	-0.27547	4.8674e-08	A2_Trans	INTERGENIC_VARIANT	HIS
575.9	Nonspecific abnormal findings on radiological and other examination of biliary tract	digestive	rs2277732	DPP9	19	4723670	C	A	A	1.14972	0.104832	0.936182	1.41197	0.18322	0.960282	1	668	48821	0.11697	6.1912e-22	B2_trans,A2_Trans	FIVE_PRIME_UTR_INTRON_VARIANT	HIS
255	Disorders of adrenal glands	endocrine/metabolic	rs61667602	CRHR1	17	43785349	T	C	C	1.13183	0.0930459	0.943146	1.35825	0.183229	0.960282	1	368	48997	-0.093554	9.1279e-12	B2_trans	FIVE_PRIME_UTR_INTRON_VARIANT	HIS
740.11	Osteoarthrosis, localized, primary	musculoskeletal	rs76073397	MIR548H2	16	11386452	T	C	C	1.0598	0.0436457	0.972912	1.15445	0.183264	0.960282	1	3827	39165	0.14454	9.6663e-07	A2_Trans,B2_trans	INTERGENIC_VARIANT	HIS
429.2	Abnormal function study of cardiovascular system	circulatory system	rs9501257	HLA-DPB1	6	33055355	A	G	G	0.835116	0.1354	0.640464	1.08893	0.183268	0.960282	1	938	48525	0.17269	4.1339e-08	A2_Trans	THREE_PRIME_UTR_EXON_VARIANT	HIS
451	Phlebitis and thrombophlebitis	circulatory system	rs67579710	THBS3	1	155173527	G	A	A	0.803032	0.164842	0.581325	1.10929	0.183276	0.960282	1	546	48950	-0.10348	1.0252e-09	B2_trans	CODING_TRANSCRIPT_INTRON_VARIANT	HIS
740.3	Osteoarthrosis involving more than one site, but not specified as generalized	musculoskeletal	rs67579710	THBS3	1	155173527	G	A	A	1.21585	0.146873	0.911718	1.62143	0.183292	0.960282	1	522	48987	-0.10348	1.0252e-09	B2_trans	CODING_TRANSCRIPT_INTRON_VARIANT	HIS
695	Erythematous conditions	dermatologic	rs5023077	FBRSL1	12	133141973	T	C	C	1.04577	0.0336295	0.979059	1.11702	0.1833	0.960282	1	2365	44891	-0.090901	1.5172e-06	A2_Trans	CODING_TRANSCRIPT_INTRON_VARIANT	HIS
597.1	Urethral stricture (not specified as infectious)	genitourinary	rs35508621	LZTFL1	3	45880481	T	C	C	1.24027	0.161826	0.903171	1.70319	0.183312	0.960282	1	286	49094	0.38931	6.0917e-89	B2_trans	CODING_TRANSCRIPT_INTRON_VARIANT	HIS
871.3	Open wound of foot except toe(s) alone	injuries & poisonings	rs72711165	TMEM65	8	125336564	T	C	C	1.51811	0.313757	0.820791	2.80784	0.183341	0.960282	1	633	48711	0.18279	6.0907e-07	B2_trans	CODING_TRANSCRIPT_INTRON_VARIANT	HIS
785	Abdominal pain	symptoms	rs11234800	ME3	11	86479407	G	C	C	0.967202	0.0250635	0.920838	1.0159	0.183345	0.960282	1	7075	31637	-0.077173	3.0702e-06	B2_trans	INTERGENIC_VARIANT	HIS
590	Pyelonephritis	genitourinary	rs7605877	FOXI3	2	88559025	T	C	C	1.15504	0.10833	0.934084	1.42826	0.18335	0.960282	1	511	48887	-0.071053	3.3369e-06	B2_trans	INTERGENIC_VARIANT	HIS
327.41	Organic or persistent insomnia	neurological	rs11085727	TYK2	19	10466123	C	T	T	1.09763	0.0700189	0.956879	1.25909	0.183374	0.960282	1	823	48401	0.17253	2.3333e-18	A2_Trans,B2_trans	CODING_TRANSCRIPT_INTRON_VARIANT	HIS
198	Secondary malignant neoplasm	neoplasms	rs9268576	HLA-DRA	6	32395641	T	C	C	0.89756	0.0812363	0.765447	1.05248	0.183394	0.960282	1	359	48433	0.095134	9.9752e-07	B2_trans	INTERGENIC_VARIANT	HIS
296.2	Depression	mental disorders	rs7089827	TFAM	10	60157611	C	T	T	1.0279	0.0206843	0.98706	1.07043	0.18342	0.960282	1	3628	22030	-0.14471	2.0338e-06	A2_Trans	THREE_PRIME_UTR_EXON_VARIANT	HIS
530.13	Barrett's esophagus	digestive	rs62200027	CASC20	20	6469515	G	A	A	0.92829	0.0559357	0.8319	1.03585	0.183423	0.960282	1	374	48640	-0.053006	3.3456e-06	B2_trans,A2_Trans	NON_CODING_TRANSCRIPT_INTRON_VARIANT	HIS
763	Thoracic or lumbosacral neuritis or radiculitis, unspecified	symptoms	rs9501257	HLA-DPB1	6	33055355	A	G	G	1.046	0.0338103	0.978935	1.11767	0.183431	0.960282	1	2789	42101	0.17269	4.1339e-08	A2_Trans	THREE_PRIME_UTR_EXON_VARIANT	HIS
574.1	Cholelithiasis	digestive	rs12259804	PLEKHS1	10	115573378	T	C	C	0.84971	0.122429	0.668434	1.08015	0.183438	0.960282	1	1083	46584	-0.27547	4.8674e-08	A2_Trans	INTERGENIC_VARIANT	HIS
288	Diseases of white blood cells	hematopoietic	rs34488998	NKAIN3	8	63408372	G	A	A	1.1496	0.104808	0.936128	1.41176	0.183448	0.960282	1	2250	46166	0.1355	3.4644e-06	B2_trans	CODING_TRANSCRIPT_INTRON_VARIANT	HIS
362.29	Macular degeneration (senile) of retina NOS	sense organs	rs9367106	LOC100505711	6	41483390	G	C	C	1.13498	0.0951872	0.941816	1.36777	0.18345	0.960282	1	553	48788	0.20225	3.4038e-11	B2_trans	INTERGENIC_VARIANT	HIS
313	Pervasive developmental disorders	mental disorders	rs111783124	LOC101928126	21	35362848	G	A	A	1.08245	0.0595568	0.963188	1.21647	0.183453	0.960282	1	532	47960	0.13532	2.1558e-07	A2_Trans	INTERGENIC_VARIANT	HIS
588	Disorders resulting from impaired renal function	genitourinary	rs111837807	CCHCR1	6	31121232	T	C	C	0.901075	0.0783099	0.772865	1.05055	0.183458	0.960282	1	387	48555	0.20363	2.152e-11	A2_Trans,B2_trans	CODING_TRANSCRIPT_INTRON_VARIANT	HIS
706.2	Sebaceous cyst	dermatologic	rs61667602	CRHR1	17	43785349	T	C	C	0.948604	0.0396667	0.877648	1.0253	0.183459	0.960282	1	2431	44824	-0.093554	9.1279e-12	B2_trans	FIVE_PRIME_UTR_INTRON_VARIANT	HIS
592.1	Cystitis	genitourinary	rs111783124	LOC101928126	21	35362848	G	A	A	0.865155	0.108898	0.698875	1.071	0.183482	0.960282	1	1050	48290	0.13532	2.1558e-07	A2_Trans	INTERGENIC_VARIANT	HIS
110.2	Dermatomycoses	infectious diseases	rs2277732	DPP9	19	4723670	C	A	A	0.897075	0.0816593	0.7644	1.05278	0.183484	0.960282	1	947	48299	0.11697	6.1912e-22	B2_trans,A2_Trans	FIVE_PRIME_UTR_INTRON_VARIANT	HIS
292.3	Memory loss	mental disorders	rs505922	ABO	9	136149229	T	C	C	0.945166	0.0423987	0.869798	1.02707	0.183485	0.960282	1	1682	46519	-0.099884	2.0889e-20	B2_trans	CODING_TRANSCRIPT_INTRON_VARIANT	HIS
601	Inflammatory diseases of prostate	genitourinary	rs10774679	OAS3	12	113374748	C	T	T	0.957559	0.0326052	0.89828	1.02075	0.183487	0.960282	1	2627	44537	0.075824	4.6954e-12	B2_trans	UPSTREAM_GENE_VARIANT	HIS
702.2	Seborrheic keratosis	dermatologic	rs622568	SEC61G	7	54647894	A	C	C	1.04788	0.0351593	0.978097	1.12263	0.183491	0.960282	1	3915	42558	0.11965	2.6006e-06	A2_Trans	INTERGENIC_VARIANT	HIS
742	Derangement of joint, non-traumatic	musculoskeletal	rs10774679	OAS3	12	113374748	C	T	T	1.06457	0.0470438	0.9708	1.16739	0.18351	0.960282	1	1999	46523	0.075824	4.6954e-12	B2_trans	UPSTREAM_GENE_VARIANT	HIS
078	Viral warts & HPV	infectious diseases	rs7960611	CLEC1A	12	10230416	G	A	A	0.953378	0.0358977	0.888605	1.02287	0.183516	0.960282	1	2073	45546	-0.1584	3.3086e-07	A2_Trans	CODING_TRANSCRIPT_INTRON_VARIANT	HIS
374.6	Dermatochalasis	sense organs	rs9497053	UTRN	6	145026256	G	A	A	1.05981	0.0436772	0.972859	1.15453	0.183529	0.960282	1	601	47918	-0.064841	1.0064e-06	B2_trans	CODING_TRANSCRIPT_INTRON_VARIANT	HIS
696	Psoriasis and related disorders	dermatologic	rs505922	ABO	9	136149229	T	C	C	0.943374	0.0438307	0.865716	1.028	0.183539	0.960282	1	728	47553	-0.099884	2.0889e-20	B2_trans	CODING_TRANSCRIPT_INTRON_VARIANT	HIS
054	Herpes simplex	infectious diseases	rs8080583	KANSL1	17	44162597	C	A	A	1.06989	0.050799	0.968501	1.1819	0.183546	0.960282	1	1315	47173	-0.12662	2.0785e-08	A2_Trans	CODING_TRANSCRIPT_INTRON_VARIANT	HIS
765	Cervical radiculitis	symptoms	rs34488998	NKAIN3	8	63408372	G	A	A	1.11395	0.0811452	0.950159	1.30599	0.183547	0.960282	1	1944	45420	0.1355	3.4644e-06	B2_trans	CODING_TRANSCRIPT_INTRON_VARIANT	HIS
271.3	Intestinal disaccharidase deficiencies and disaccharide malabsorption	endocrine/metabolic	rs67579710	THBS3	1	155173527	G	A	A	1.08889	0.0640337	0.960454	1.23449	0.183569	0.960282	1	1685	46596	-0.10348	1.0252e-09	B2_trans	CODING_TRANSCRIPT_INTRON_VARIANT	HIS
512.8	Cough	respiratory	rs111837807	CCHCR1	6	31121232	T	C	C	0.961588	0.0294577	0.907642	1.01874	0.183626	0.960282	1	7576	35379	0.20363	2.152e-11	A2_Trans,B2_trans	CODING_TRANSCRIPT_INTRON_VARIANT	HIS
368	Visual disturbances	sense organs	rs7671107	LOC101929161	4	25449225	G	A	A	0.968092	0.0243883	0.922906	1.01549	0.183632	0.960282	1	5650	38887	-0.064456	1.0803e-06	B2_trans	INTERGENIC_VARIANT	HIS
600	Hyperplasia of prostate	genitourinary	rs3746539	PTPRT	20	40702071	G	A	A	1.02526	0.0187588	0.988245	1.06365	0.183641	0.960282	1	3124	35931	0.05405	1.7723e-06	B2_trans	THREE_PRIME_UTR_EXON_VARIANT	HIS
430.3	Subdural hemorrhage	circulatory system	rs111783124	LOC101928126	21	35362848	G	A	A	0.816066	0.152873	0.604784	1.10116	0.18365	0.960282	1	104	49439	0.13532	2.1558e-07	A2_Trans	INTERGENIC_VARIANT	HIS
694	Dyschromia and Vitiligo	dermatologic	rs76073397	MIR548H2	16	11386452	T	C	C	0.882466	0.0940425	0.73392	1.06108	0.183662	0.960282	1	2205	46136	0.14454	9.6663e-07	A2_Trans,B2_trans	INTERGENIC_VARIANT	HIS
362.27	Drusen (degenerative) of retina	sense organs	rs9497053	UTRN	6	145026256	G	A	A	1.09328	0.0670776	0.958594	1.24689	0.183673	0.960282	1	910	48339	-0.064841	1.0064e-06	B2_trans	CODING_TRANSCRIPT_INTRON_VARIANT	HIS
149	Cancer of larynx, pharynx, nasal cavities	neoplasms	rs9896243	NSF	17	44826056	C	G	G	0.84083	0.130397	0.651199	1.08568	0.183676	0.960282	1	120	49396	-0.13155	3.2234e-08	A2_Trans	CODING_TRANSCRIPT_INTRON_VARIANT	HIS
342	Hemiplegia	neurological	rs10086829	COL14A1	8	121149129	G	A	A	0.862798	0.111009	0.694093	1.07251	0.183717	0.960282	1	366	49120	-0.097352	3.8599e-06	A2_Trans	FIVE_PRIME_UTR_INTRON_VARIANT	HIS
250.4	Abnormal glucose	endocrine/metabolic	rs72711165	TMEM65	8	125336564	T	C	C	1.1246	0.0883483	0.945795	1.33722	0.183791	0.960282	1	5071	36953	0.18279	6.0907e-07	B2_trans	CODING_TRANSCRIPT_INTRON_VARIANT	HIS
420	Carditis	circulatory system	rs6869036	MGAT1	5	180223327	C	T	T	1.33075	0.214984	0.873178	2.02812	0.1838	0.960282	1	840	48365	0.25536	1.7578e-06	A2_Trans	FIVE_PRIME_UTR_INTRON_VARIANT	HIS
338.2	Chronic pain	neurological	rs34488998	NKAIN3	8	63408372	G	A	A	1.07931	0.0574254	0.964417	1.20789	0.183839	0.960282	1	4854	39405	0.1355	3.4644e-06	B2_trans	CODING_TRANSCRIPT_INTRON_VARIANT	HIS
447	Other disorders of arteries and arterioles	circulatory system	rs12567716	FOXD2	1	48197570	T	C	C	1.17569	0.1218	0.926014	1.49269	0.183888	0.960282	1	617	48829	-0.090753	1.4878e-06	B2_trans	INTERGENIC_VARIANT	HIS
313	Pervasive developmental disorders	mental disorders	rs9461128	TMEM14B	6	10753875	T	C	C	0.883798	0.0929587	0.736591	1.06042	0.183902	0.960282	1	532	47960	0.13046	3.4269e-06	B2_trans	CODING_TRANSCRIPT_INTRON_VARIANT	HIS
509	Respiratory failure, insufficiency, arrest	respiratory	rs111837807	CCHCR1	6	31121232	T	C	C	0.934666	0.0508522	0.846001	1.03262	0.183958	0.960282	1	1349	46432	0.20363	2.152e-11	A2_Trans,B2_trans	CODING_TRANSCRIPT_INTRON_VARIANT	HIS
681.6	Cellulitis and abscess of foot, toe	dermatologic	rs2284028	NCF4	22	37265172	A	C	C	0.832309	0.138148	0.634881	1.09113	0.18396	0.960282	1	460	48933	0.31271	4.1737e-06	A2_Trans	CODING_TRANSCRIPT_INTRON_VARIANT	HIS
378.5	Paralytic strabismus	sense organs	rs5023077	FBRSL1	12	133141973	T	C	C	1.12394	0.0879426	0.945986	1.33536	0.183995	0.960282	1	158	49241	-0.090901	1.5172e-06	A2_Trans	CODING_TRANSCRIPT_INTRON_VARIANT	HIS
579	Other symptoms involving abdomen and pelvis	digestive	rs9497053	UTRN	6	145026256	G	A	A	0.923148	0.0601925	0.820419	1.03874	0.184015	0.960282	1	1331	47796	-0.064841	1.0064e-06	B2_trans	CODING_TRANSCRIPT_INTRON_VARIANT	HIS
300.3	Obsessive-compulsive disorders	mental disorders	rs67579710	THBS3	1	155173527	G	A	A	0.848372	0.123779	0.665619	1.0813	0.184026	0.960282	1	298	48992	-0.10348	1.0252e-09	B2_trans	CODING_TRANSCRIPT_INTRON_VARIANT	HIS
426.3	Bundle branch block	circulatory system	rs10774671	OAS1	12	113357193	G	A	A	1.08363	0.0604585	0.962539	1.21995	0.184029	0.960282	1	998	48037	0.12569	3.6032e-11	A2_Trans	SPLICE_ACCEPTOR_VARIANT	HIS
278.1	Obesity	endocrine/metabolic	rs2284028	NCF4	22	37265172	A	C	C	1.03222	0.0238721	0.985036	1.08166	0.184044	0.960282	1	4121	24566	0.31271	4.1737e-06	A2_Trans	CODING_TRANSCRIPT_INTRON_VARIANT	HIS
735.1	Flat foot	musculoskeletal	rs60305836	CDH8	16	61709381	A	C	C	0.935263	0.0503827	0.847321	1.03233	0.184052	0.960282	1	1727	46011	0.086719	1.1846e-06	B2_trans	CODING_TRANSCRIPT_INTRON_VARIANT	HIS
766	Neuralgia, neuritis, and radiculitis NOS	symptoms	rs8080583	KANSL1	17	44162597	C	A	A	1.0722	0.052479	0.967397	1.18835	0.18406	0.960282	1	2031	46551	-0.12662	2.0785e-08	A2_Trans	CODING_TRANSCRIPT_INTRON_VARIANT	HIS
721	Spondylosis and allied disorders	musculoskeletal	rs117169628	SLC22A31	16	89262657	G	A	A	0.95676	0.0332775	0.896349	1.02124	0.184074	0.960282	1	4189	39078	0.081201	5.77e-07	B2_trans	SYNONYMOUS_VARIANT	HIS
426	Cardiac conduction disorders	circulatory system	rs35154152	THBS3	1	155172725	T	C	C	1.057	0.04173	0.973985	1.14708	0.184076	0.960282	1	3990	41660	-0.20528	2.3574e-11	A2_Trans	SYNONYMOUS_VARIANT	HIS
626.8	Infertility, female	genitourinary	rs72711165	TMEM65	8	125336564	T	C	C	1.70886	0.40342	0.775025	3.7679	0.184107	0.960282	1	116	49422	0.18279	6.0907e-07	B2_trans	CODING_TRANSCRIPT_INTRON_VARIANT	HIS
579.2	Splenomegaly	digestive	rs60869999	MYO1C	17	1390948	A	T	T	1.16989	0.118143	0.928073	1.47472	0.184131	0.960282	1	407	49117	0.059541	2.9039e-06	B2_trans	CODING_TRANSCRIPT_INTRON_VARIANT	HIS
575.9	Nonspecific abnormal findings on radiological and other examination of biliary tract	digestive	rs6869036	MGAT1	5	180223327	C	T	T	0.548648	0.452013	0.226224	1.3306	0.18416	0.960282	1	668	48821	0.25536	1.7578e-06	A2_Trans	FIVE_PRIME_UTR_INTRON_VARIANT	HIS
857	Mechanical complication of unspecified genitourinary device, implant, and graft	injuries & poisonings	rs10086829	COL14A1	8	121149129	G	A	A	1.20253	0.138882	0.91597	1.57875	0.184186	0.960282	1	378	49170	-0.097352	3.8599e-06	A2_Trans	FIVE_PRIME_UTR_INTRON_VARIANT	HIS
274.21	Chondrocalcinosis	endocrine/metabolic	rs147812915	KAT7	17	47858295	C	T	T	0.75501	0.211622	0.498678	1.1431	0.184193	0.960282	1	280	49257	0.23438	1.0943e-07	A2_Trans	INTERGENIC_VARIANT	HIS
858	Complication of internal orthopedic device	injuries & poisonings	rs1878527	ANKRD30BL	2	133056313	T	C	C	1.13979	0.09854	0.939614	1.38262	0.184221	0.960282	1	501	48698	-0.077457	2.0215e-06	B2_trans	INTERGENIC_VARIANT	HIS
715	Other inflammatory spondylopathies	musculoskeletal	rs9461128	TMEM14B	6	10753875	T	C	C	1.13355	0.0944037	0.942071	1.36395	0.18423	0.960282	1	894	47922	0.13046	3.4269e-06	B2_trans	CODING_TRANSCRIPT_INTRON_VARIANT	HIS
250.22	Type 2 diabetes with renal manifestations	endocrine/metabolic	rs111783124	LOC101928126	21	35362848	G	A	A	0.945333	0.0423392	0.870053	1.02713	0.184247	0.960282	1	1313	45656	0.13532	2.1558e-07	A2_Trans	INTERGENIC_VARIANT	HIS
280	Iron deficiency anemias	hematopoietic	rs6869036	MGAT1	5	180223327	C	T	T	0.863162	0.110826	0.694635	1.07258	0.184251	0.960282	1	1757	44603	0.25536	1.7578e-06	A2_Trans	FIVE_PRIME_UTR_INTRON_VARIANT	HIS
218	Benign neoplasm of uterus	neoplasms	rs13179014	SPEF2	5	35693227	A	C	C	0.882981	0.0937309	0.734798	1.06105	0.184261	0.960282	1	246	49092	-0.061249	6.1057e-07	B2_trans	CODING_TRANSCRIPT_INTRON_VARIANT	HIS
513	Respiratory abnormalities	respiratory	rs6869036	MGAT1	5	180223327	C	T	T	0.755379	0.211288	0.499248	1.14291	0.184263	0.960282	1	1726	47053	0.25536	1.7578e-06	A2_Trans	FIVE_PRIME_UTR_INTRON_VARIANT	HIS
840.2	Rotator cuff (capsule) sprain	injuries & poisonings	rs13050728	IFNAR2	21	34615210	T	C	C	0.942573	0.0445442	0.863771	1.02856	0.184269	0.960282	1	1079	47555	-0.10657	4.0686e-21	B2_trans,A2_Trans	CODING_TRANSCRIPT_INTRON_VARIANT	HIS
352.2	Facial nerve disorders [CN7]	neurological	rs581342	LMNA	1	156095466	T	C	C	0.878347	0.0976969	0.725281	1.06372	0.184272	0.960282	1	457	48591	0.090245	2.6355e-07	B2_trans	CODING_TRANSCRIPT_INTRON_VARIANT	HIS
850	Hemorrhage or hematoma complicating a procedure	injuries & poisonings	rs67579710	THBS3	1	155173527	G	A	A	1.20212	0.138648	0.91607	1.57748	0.184277	0.960282	1	697	48769	-0.10348	1.0252e-09	B2_trans	CODING_TRANSCRIPT_INTRON_VARIANT	HIS
707	Chronic ulcer of skin	dermatologic	rs11234800	ME3	11	86479407	G	C	C	1.07161	0.0520884	0.967603	1.18679	0.184278	0.960282	1	1126	46766	-0.077173	3.0702e-06	B2_trans	INTERGENIC_VARIANT	HIS
281.1	Megaloblastic anemia	hematopoietic	rs13179014	SPEF2	5	35693227	A	C	C	0.932028	0.0530191	0.840038	1.03409	0.184286	0.960282	1	798	47809	-0.061249	6.1057e-07	B2_trans	CODING_TRANSCRIPT_INTRON_VARIANT	HIS
165.1	Cancer of bronchus; lung	neoplasms	rs915823	TMPRSS2	21	42851454	A	C	C	0.856744	0.116457	0.681903	1.07641	0.184286	0.960282	1	212	49163	-0.066039	1.6687e-06	B2_trans	CODING_TRANSCRIPT_INTRON_VARIANT	HIS
695	Erythematous conditions	dermatologic	rs117169628	SLC22A31	16	89262657	G	A	A	1.06705	0.0488838	0.96956	1.17434	0.184316	0.960282	1	2365	44891	0.081201	5.77e-07	B2_trans	SYNONYMOUS_VARIANT	HIS
681.5	Cellulitis and abscess of leg, except foot	dermatologic	rs732990	CIB4	2	26842146	C	G	G	0.949912	0.0387075	0.880512	1.02478	0.184326	0.960282	1	1660	46526	0.056389	5.6358e-07	B2_trans	CODING_TRANSCRIPT_INTRON_VARIANT	HIS
426.9	Cardiac pacemaker/device in situ	circulatory system	rs12567716	FOXD2	1	48197570	T	C	C	1.09136	0.0658545	0.959206	1.24172	0.184337	0.960282	1	306	48267	-0.090753	1.4878e-06	B2_trans	INTERGENIC_VARIANT	HIS
1010.7	NA	NA	rs117169628	SLC22A31	16	89262657	G	A	A	0.952493	0.0366649	0.886447	1.02346	0.184346	0.960282	1	3161	4963	0.081201	5.77e-07	B2_trans	SYNONYMOUS_VARIANT	HIS
070.3	Viral hepatitis C	infectious diseases	rs7960611	CLEC1A	12	10230416	G	A	A	0.960243	0.0305623	0.904412	1.01952	0.184367	0.960282	1	492	46165	-0.1584	3.3086e-07	A2_Trans	CODING_TRANSCRIPT_INTRON_VARIANT	HIS
763	Thoracic or lumbosacral neuritis or radiculitis, unspecified	symptoms	rs915823	TMPRSS2	21	42851454	A	C	C	1.04435	0.03269	0.979534	1.11345	0.184378	0.960282	1	2789	42101	-0.066039	1.6687e-06	B2_trans	CODING_TRANSCRIPT_INTRON_VARIANT	HIS
041	Bacterial infection NOS	infectious diseases	rs76073397	MIR548H2	16	11386452	T	C	C	1.08327	0.0602538	0.962602	1.21905	0.184379	0.960282	1	3358	43283	0.14454	9.6663e-07	A2_Trans,B2_trans	INTERGENIC_VARIANT	HIS
742.9	Other derangement of joint	musculoskeletal	rs10774671	OAS1	12	113357193	G	A	A	1.07293	0.0530363	0.967003	1.19047	0.184404	0.960282	1	1711	47092	0.12569	3.6032e-11	A2_Trans	SPLICE_ACCEPTOR_VARIANT	HIS
285.2	Anemia of chronic disease	hematopoietic	rs13179014	SPEF2	5	35693227	A	C	C	1.06125	0.044789	0.972062	1.15863	0.184405	0.960282	1	1025	47172	-0.061249	6.1057e-07	B2_trans	CODING_TRANSCRIPT_INTRON_VARIANT	HIS
561.1	NA	NA	rs78313563	ESS2	22	19136365	G	A	A	0.884043	0.0928571	0.736942	1.06051	0.184408	0.960282	1	4820	40611	0.40873	6.5914e-07	A2_Trans	UPSTREAM_GENE_VARIANT	HIS
526.41	Temporomandibular joint disorder, unspecified	digestive	rs7089827	TFAM	10	60157611	C	T	T	1.11434	0.081569	0.949701	1.30753	0.184418	0.960282	1	1214	47887	-0.14471	2.0338e-06	A2_Trans	THREE_PRIME_UTR_EXON_VARIANT	HIS
594	Urinary calculus	genitourinary	rs2924480	ELF5	11	34529831	T	C	C	0.962259	0.0289859	0.909116	1.01851	0.184428	0.960282	1	1607	44825	-0.11648	2.817e-07	A2_Trans	CODING_TRANSCRIPT_INTRON_VARIANT	HIS
875	Non-healing surgical wound	injuries & poisonings	rs2284028	NCF4	22	37265172	A	C	C	0.801576	0.166645	0.578224	1.1112	0.184432	0.960282	1	312	49188	0.31271	4.1737e-06	A2_Trans	CODING_TRANSCRIPT_INTRON_VARIANT	HIS
155	Cancer of liver and intrahepatic bile duct	neoplasms	rs9497053	UTRN	6	145026256	G	A	A	0.915749	0.0663133	0.804138	1.04285	0.184434	0.960282	1	144	49091	-0.064841	1.0064e-06	B2_trans	CODING_TRANSCRIPT_INTRON_VARIANT	HIS
276	Disorders of fluid, electrolyte, and acid-base balance	endocrine/metabolic	rs76073397	MIR548H2	16	11386452	T	C	C	1.06099	0.0446087	0.972168	1.15793	0.184441	0.960282	1	4774	38473	0.14454	9.6663e-07	A2_Trans,B2_trans	INTERGENIC_VARIANT	HIS
053	Herpes zoster	infectious diseases	rs7560588	BCL11A	2	60727416	G	A	A	1.08735	0.0631	0.960858	1.2305	0.184448	0.960282	1	1601	47043	-0.12371	2.3396e-07	A2_Trans	CODING_TRANSCRIPT_INTRON_VARIANT	HIS
216	Benign neoplasm of skin	neoplasms	rs7089827	TFAM	10	60157611	C	T	T	1.06197	0.0453008	0.971742	1.16057	0.184448	0.960282	1	3734	43717	-0.14471	2.0338e-06	A2_Trans	THREE_PRIME_UTR_EXON_VARIANT	HIS
289	Other diseases of blood and blood-forming organs	hematopoietic	rs35154152	THBS3	1	155172725	T	C	C	0.790713	0.176941	0.558993	1.11849	0.18447	0.960282	1	665	48848	-0.20528	2.3574e-11	A2_Trans	SYNONYMOUS_VARIANT	HIS
704	Diseases of hair and hair follicles	dermatologic	rs11234800	ME3	11	86479407	G	C	C	0.935513	0.0502292	0.847803	1.0323	0.18447	0.960282	1	2564	45071	-0.077173	3.0702e-06	B2_trans	INTERGENIC_VARIANT	HIS
458.1	Orthostatic hypotension	circulatory system	rs1250993	LOC101929525	10	81399565	C	G	G	1.08395	0.0607451	0.96228	1.221	0.184509	0.960282	1	1382	47677	0.12403	5.3767e-08	A2_Trans	INTERGENIC_VARIANT	HIS
738.4	Acquired spondylolisthesis	musculoskeletal	rs622568	SEC61G	7	54647894	A	C	C	1.11233	0.0802328	0.950471	1.30175	0.184563	0.960282	1	831	48415	0.11965	2.6006e-06	A2_Trans	INTERGENIC_VARIANT	HIS
579.2	Splenomegaly	digestive	rs12567716	FOXD2	1	48197570	T	C	C	1.20507	0.140595	0.914822	1.5874	0.184589	0.960282	1	407	49117	-0.090753	1.4878e-06	B2_trans	INTERGENIC_VARIANT	HIS
375.1	Dry eyes	sense organs	rs111837807	CCHCR1	6	31121232	T	C	C	0.964837	0.026981	0.91514	1.01723	0.1846	0.960282	1	6018	34927	0.20363	2.152e-11	A2_Trans,B2_trans	CODING_TRANSCRIPT_INTRON_VARIANT	HIS
574.12	Cholelithiasis with other cholecystitis	digestive	rs76423999	SLC12A7	5	1098067	T	A	A	1.14177	0.0999285	0.938681	1.38879	0.184602	0.960282	1	672	48743	0.18412	3.8813e-07	A2_Trans	CODING_TRANSCRIPT_INTRON_VARIANT	HIS
530.2	Esophageal bleeding (varices/hemorrhage)	digestive	rs5023077	FBRSL1	12	133141973	T	C	C	0.921965	0.0612412	0.817685	1.03954	0.184614	0.960282	1	440	48616	-0.090901	1.5172e-06	A2_Trans	CODING_TRANSCRIPT_INTRON_VARIANT	HIS
627	Menopausal and postmenopausal disorders	genitourinary	rs2277732	DPP9	19	4723670	C	A	A	1.11175	0.0798526	0.950687	1.30011	0.184617	0.960282	1	445	48338	0.11697	6.1912e-22	B2_trans,A2_Trans	FIVE_PRIME_UTR_INTRON_VARIANT	HIS
614.5	Inflammatory disease of cervix, vagina, and vulva	genitourinary	rs9501257	HLA-DPB1	6	33055355	A	G	G	0.890047	0.0878009	0.749336	1.05718	0.184626	0.960282	1	838	48014	0.17269	4.1339e-08	A2_Trans	THREE_PRIME_UTR_EXON_VARIANT	HIS
253	Disorders of the pituitary gland and its hypothalamic control	endocrine/metabolic	rs6869036	MGAT1	5	180223327	C	T	T	0.715927	0.251898	0.436971	1.17296	0.184629	0.960282	1	556	48533	0.25536	1.7578e-06	A2_Trans	FIVE_PRIME_UTR_INTRON_VARIANT	HIS
1008	NA	NA	rs75505823	LRP1	12	57540956	G	T	T	0.561343	0.435259	0.239186	1.31741	0.184634	0.960282	1	452	49092	-0.20852	3.0745e-06	A2_Trans	CODING_TRANSCRIPT_INTRON_VARIANT	HIS
287	Purpura and other hemorrhagic conditions	hematopoietic	rs7089827	TFAM	10	60157611	C	T	T	0.932841	0.0524089	0.841777	1.03376	0.184671	0.960282	1	1473	46417	-0.14471	2.0338e-06	A2_Trans	THREE_PRIME_UTR_EXON_VARIANT	HIS
1090	NA	NA	rs732990	CIB4	2	26842146	C	G	G	1.08639	0.0624668	0.961199	1.22788	0.184689	0.960282	1	852	48323	0.056389	5.6358e-07	B2_trans	CODING_TRANSCRIPT_INTRON_VARIANT	HIS
281.12	Other vitamin B12 deficiency anemia	hematopoietic	rs732990	CIB4	2	26842146	C	G	G	0.937854	0.0483744	0.853019	1.03113	0.184727	0.960282	1	716	48044	0.056389	5.6358e-07	B2_trans	CODING_TRANSCRIPT_INTRON_VARIANT	HIS
711	Arthropathy associated with infections	musculoskeletal	rs60305836	CDH8	16	61709381	A	C	C	1.16432	0.114706	0.929898	1.45784	0.184728	0.960282	1	364	49067	0.086719	1.1846e-06	B2_trans	CODING_TRANSCRIPT_INTRON_VARIANT	HIS
523	Gingival and periodontal diseases	digestive	rs34488998	NKAIN3	8	63408372	G	A	A	0.941636	0.0453406	0.861567	1.02915	0.184729	0.960282	1	3029	35636	0.1355	3.4644e-06	B2_trans	CODING_TRANSCRIPT_INTRON_VARIANT	HIS
694.1	Vitiligo	dermatologic	rs1878527	ANKRD30BL	2	133056313	T	C	C	1.19526	0.134484	0.918313	1.55574	0.184738	0.960282	1	146	49310	-0.077457	2.0215e-06	B2_trans	INTERGENIC_VARIANT	HIS
707	Chronic ulcer of skin	dermatologic	rs35705950	MUC5B	11	1241221	G	T	T	0.915154	0.0668525	0.802766	1.04328	0.184758	0.960282	1	1126	46766	-0.11177	1.2224e-08	B2_trans,A2_Trans	UPSTREAM_GENE_VARIANT	HIS
262	Mineral deficiency NEC	endocrine/metabolic	rs505922	ABO	9	136149229	T	C	C	0.868091	0.106665	0.704323	1.06994	0.184777	0.960282	1	390	49115	-0.099884	2.0889e-20	B2_trans	CODING_TRANSCRIPT_INTRON_VARIANT	HIS
426.21	First degree AV block	circulatory system	rs581342	LMNA	1	156095466	T	C	C	1.23014	0.156188	0.905749	1.67072	0.184789	0.960282	1	486	49063	0.090245	2.6355e-07	B2_trans	CODING_TRANSCRIPT_INTRON_VARIANT	HIS
540.1	Appendicitis	digestive	rs2284028	NCF4	22	37265172	A	C	C	0.865327	0.109076	0.698771	1.07158	0.1848	0.960282	1	150	49053	0.31271	4.1737e-06	A2_Trans	CODING_TRANSCRIPT_INTRON_VARIANT	HIS
587	Kidney replaced by transpant	genitourinary	rs72655853	SBSPON	8	73985608	A	G	G	0.6868	0.28333	0.394148	1.19674	0.18482	0.960282	1	80	49454	0.22523	8.3915e-07	A2_Trans	CODING_TRANSCRIPT_INTRON_VARIANT	HIS
599.3	Dysuria	genitourinary	rs2277732	DPP9	19	4723670	C	A	A	0.923793	0.0597781	0.821659	1.03862	0.18483	0.960282	1	2421	46385	0.11697	6.1912e-22	B2_trans,A2_Trans	FIVE_PRIME_UTR_INTRON_VARIANT	HIS
465	Acute upper respiratory infections of multiple or unspecified sites	respiratory	rs7560588	BCL11A	2	60727416	G	A	A	1.03393	0.0251604	0.984176	1.08619	0.184835	0.960282	1	8954	31538	-0.12371	2.3396e-07	A2_Trans	CODING_TRANSCRIPT_INTRON_VARIANT	HIS
578	Gastrointestinal hemorrhage	digestive	rs13179014	SPEF2	5	35693227	A	C	C	1.03325	0.0246675	0.984483	1.08443	0.184845	0.960282	1	3917	40166	-0.061249	6.1057e-07	B2_trans	CODING_TRANSCRIPT_INTRON_VARIANT	HIS
401.2	Hypertensive heart and/or renal disease	circulatory system	rs2277732	DPP9	19	4723670	C	A	A	1.03857	0.0285433	0.982067	1.09833	0.184849	0.960282	1	2435	42716	0.11697	6.1912e-22	B2_trans,A2_Trans	FIVE_PRIME_UTR_INTRON_VARIANT	HIS
695.7	Prurigo and Lichen	dermatologic	rs76423999	SLC12A7	5	1098067	T	A	A	0.916495	0.0657642	0.80566	1.04258	0.184863	0.960282	1	1098	47707	0.18412	3.8813e-07	A2_Trans	CODING_TRANSCRIPT_INTRON_VARIANT	HIS
591	Urinary tract infection	genitourinary	rs766826	ELF5	11	34528766	C	T	T	1.03525	0.0261271	0.98357	1.08964	0.184881	0.960282	1	4086	41154	-0.082134	1.155e-11	B2_trans	CODING_TRANSCRIPT_INTRON_VARIANT	HIS
594	Urinary calculus	genitourinary	rs111783124	LOC101928126	21	35362848	G	A	A	0.94968	0.0389459	0.879886	1.02501	0.184939	0.960282	1	1607	44825	0.13532	2.1558e-07	A2_Trans	INTERGENIC_VARIANT	HIS
250.7	Diabetic retinopathy	endocrine/metabolic	rs72711165	TMEM65	8	125336564	T	C	C	0.848455	0.123971	0.665433	1.08182	0.184968	0.960282	1	2010	43012	0.18279	6.0907e-07	B2_trans	CODING_TRANSCRIPT_INTRON_VARIANT	HIS
626.11	Absent or infrequent menstruation	genitourinary	rs721917	SFTPD	10	81706324	A	G	G	0.874522	0.101149	0.717253	1.06627	0.184988	0.960282	1	333	49198	0.055247	2.0819e-07	B2_trans	SYNONYMOUS_VARIANT	HIS
561.1	NA	NA	rs505922	ABO	9	136149229	T	C	C	0.965661	0.0263613	0.917035	1.01686	0.184993	0.960282	1	4820	40611	-0.099884	2.0889e-20	B2_trans	CODING_TRANSCRIPT_INTRON_VARIANT	HIS
960	Poisoning by antibiotics	injuries & poisonings	rs76073397	MIR548H2	16	11386452	T	C	C	1.31239	0.205121	0.877937	1.96184	0.185068	0.960282	1	526	49024	0.14454	9.6663e-07	A2_Trans,B2_trans	INTERGENIC_VARIANT	HIS
724	Other and unspecified disorders of back	musculoskeletal	rs62200027	CASC20	20	6469515	G	A	A	0.944124	0.0433865	0.867158	1.02792	0.185092	0.960282	1	2354	46156	-0.053006	3.3456e-06	B2_trans,A2_Trans	NON_CODING_TRANSCRIPT_INTRON_VARIANT	HIS
609.1	Infertility, male	genitourinary	rs9268576	HLA-DRA	6	32395641	T	C	C	1.2004	0.137841	0.916214	1.57274	0.185127	0.960282	1	275	49210	0.095134	9.9752e-07	B2_trans	INTERGENIC_VARIANT	HIS
687.1	Rash and other nonspecific skin eruption	dermatologic	rs34488998	NKAIN3	8	63408372	G	A	A	1.08741	0.0632394	0.960648	1.2309	0.18513	0.960282	1	6740	38684	0.1355	3.4644e-06	B2_trans	CODING_TRANSCRIPT_INTRON_VARIANT	HIS
442.1	Aortic aneurysm	circulatory system	rs11702230	LOC101928126	21	35377591	C	T	T	1.11105	0.079466	0.950803	1.2983	0.185131	0.960282	1	490	48519	0.099731	3.223e-09	B2_trans	INTERGENIC_VARIANT	HIS
041	Bacterial infection NOS	infectious diseases	rs9896243	NSF	17	44826056	C	G	G	1.04925	0.0362814	0.97723	1.12658	0.185132	0.960282	1	3358	43283	-0.13155	3.2234e-08	A2_Trans	CODING_TRANSCRIPT_INTRON_VARIANT	HIS
526.4	Temporomandibular joint disorders	digestive	rs1405655	NR1H2	19	50882619	T	C	C	1.07094	0.0517209	0.967697	1.18519	0.185143	0.960282	1	1537	47372	0.075181	1.1208e-11	B2_trans,A2_Trans	CODING_TRANSCRIPT_INTRON_VARIANT	HIS
801	Fracture of ankle and foot	injuries & poisonings	rs581342	LMNA	1	156095466	T	C	C	1.08245	0.0597917	0.962749	1.21703	0.185157	0.960282	1	1030	47052	0.090245	2.6355e-07	B2_trans	CODING_TRANSCRIPT_INTRON_VARIANT	HIS
420.3	Endocarditis	circulatory system	rs13179014	SPEF2	5	35693227	A	C	C	0.861255	0.112727	0.690523	1.0742	0.185165	0.960282	1	502	49003	-0.061249	6.1057e-07	B2_trans	CODING_TRANSCRIPT_INTRON_VARIANT	HIS
202.2	Non-Hodgkins lymphoma	neoplasms	rs4830964	.	23	15515319	C	G	G	0.925801	0.0581849	0.82602	1.03764	0.185166	0.960282	1	172	49210	0.046578	2.9701e-06	B2_trans	SEQUENCE_VARIANT	HIS
571.5	Other chronic nonalcoholic liver disease	digestive	rs11234800	ME3	11	86479407	G	C	C	0.955506	0.0343518	0.893291	1.02205	0.18519	0.960282	1	2497	42463	-0.077173	3.0702e-06	B2_trans	INTERGENIC_VARIANT	HIS
070	Viral hepatitis	infectious diseases	rs2284028	NCF4	22	37265172	A	C	C	1.06099	0.0446872	0.972015	1.15811	0.185239	0.960282	1	755	45633	0.31271	4.1737e-06	A2_Trans	CODING_TRANSCRIPT_INTRON_VARIANT	HIS
443	Peripheral vascular disease	circulatory system	rs915823	TMPRSS2	21	42851454	A	C	C	1.05895	0.0432413	0.972905	1.15262	0.185265	0.960282	1	2144	44931	-0.066039	1.6687e-06	B2_trans	CODING_TRANSCRIPT_INTRON_VARIANT	HIS
276.1	Electrolyte imbalance	endocrine/metabolic	rs7960611	CLEC1A	12	10230416	G	A	A	1.03359	0.0249439	0.984276	1.08538	0.185308	0.960282	1	3778	41151	-0.1584	3.3086e-07	A2_Trans	CODING_TRANSCRIPT_INTRON_VARIANT	HIS
300.8	Acute reaction to stress	mental disorders	rs4830964	.	23	15515319	C	G	G	1.07176	0.0523235	0.9673	1.18751	0.185318	0.960282	1	1217	48050	0.046578	2.9701e-06	B2_trans	SEQUENCE_VARIANT	HIS
587	Kidney replaced by transpant	genitourinary	rs7960611	CLEC1A	12	10230416	G	A	A	0.870547	0.104669	0.709084	1.06878	0.185337	0.960282	1	80	49454	-0.1584	3.3086e-07	A2_Trans	CODING_TRANSCRIPT_INTRON_VARIANT	HIS
743.2	Pathologic fracture	musculoskeletal	rs9896243	NSF	17	44826056	C	G	G	1.1549	0.108739	0.933227	1.42924	0.185359	0.960282	1	465	48998	-0.13155	3.2234e-08	A2_Trans	CODING_TRANSCRIPT_INTRON_VARIANT	HIS
512	Other symptoms of respiratory system	respiratory	rs72711165	TMEM65	8	125336564	T	C	C	1.10205	0.073372	0.954436	1.27249	0.18538	0.960282	1	9023	25287	0.18279	6.0907e-07	B2_trans	CODING_TRANSCRIPT_INTRON_VARIANT	HIS
250.22	Type 2 diabetes with renal manifestations	endocrine/metabolic	rs7605877	FOXI3	2	88559025	T	C	C	0.9444	0.043196	0.867735	1.02784	0.185392	0.960282	1	1313	45656	-0.071053	3.3369e-06	B2_trans	INTERGENIC_VARIANT	HIS
716.9	Arthropathy NOS	musculoskeletal	rs2924480	ELF5	11	34529831	T	C	C	1.04128	0.0305444	0.980772	1.10552	0.185393	0.960282	1	3441	43289	-0.11648	2.817e-07	A2_Trans	CODING_TRANSCRIPT_INTRON_VARIANT	HIS
592	Cystitis and urethritis	genitourinary	rs11234800	ME3	11	86479407	G	C	C	0.878013	0.0982488	0.724221	1.06446	0.18546	0.960282	1	1441	47753	-0.077173	3.0702e-06	B2_trans	INTERGENIC_VARIANT	HIS
773	NA	NA	rs6869036	MGAT1	5	180223327	C	T	T	1.08198	0.0595054	0.962871	1.21582	0.185464	0.960282	1	8580	26911	0.25536	1.7578e-06	A2_Trans	FIVE_PRIME_UTR_INTRON_VARIANT	HIS
374.6	Dermatochalasis	sense organs	rs78313563	ESS2	22	19136365	G	A	A	0.786327	0.181542	0.550902	1.12236	0.185465	0.960282	1	601	47918	0.40873	6.5914e-07	A2_Trans	UPSTREAM_GENE_VARIANT	HIS
280.2	Iron deficiency anemia secondary to blood loss (chronic)	hematopoietic	rs505922	ABO	9	136149229	T	C	C	0.905293	0.0751431	0.781317	1.04894	0.185473	0.960282	1	800	48454	-0.099884	2.0889e-20	B2_trans	CODING_TRANSCRIPT_INTRON_VARIANT	HIS
766	Neuralgia, neuritis, and radiculitis NOS	symptoms	rs505922	ABO	9	136149229	T	C	C	1.06468	0.0473351	0.970348	1.16818	0.185484	0.960282	1	2031	46551	-0.099884	2.0889e-20	B2_trans	CODING_TRANSCRIPT_INTRON_VARIANT	HIS
250.42	Other abnormal glucose	endocrine/metabolic	rs581342	LMNA	1	156095466	T	C	C	0.943948	0.0435679	0.866688	1.02809	0.185499	0.960282	1	4054	42107	0.090245	2.6355e-07	B2_trans	CODING_TRANSCRIPT_INTRON_VARIANT	HIS
401.1	Essential hypertension	circulatory system	rs2924480	ELF5	11	34529831	T	C	C	1.02577	0.019221	0.987849	1.06515	0.185522	0.960282	1	2734	18484	-0.11648	2.817e-07	A2_Trans	CODING_TRANSCRIPT_INTRON_VARIANT	HIS
110.13	Dermatophytosis of the body	infectious diseases	rs117169628	SLC22A31	16	89262657	G	A	A	0.891757	0.0865388	0.752635	1.05659	0.185562	0.960282	1	1941	46944	0.081201	5.77e-07	B2_trans	SYNONYMOUS_VARIANT	HIS
415.11	Pulmonary embolism and infarction, acute	circulatory system	rs117169628	SLC22A31	16	89262657	G	A	A	0.861993	0.112186	0.691848	1.07398	0.185578	0.960282	1	227	49010	0.081201	5.77e-07	B2_trans	SYNONYMOUS_VARIANT	HIS
180	Cervical cancer and dysplasia	neoplasms	rs60869999	MYO1C	17	1390948	A	T	T	0.854128	0.119117	0.676286	1.07874	0.185605	0.960282	1	178	49272	0.059541	2.9039e-06	B2_trans	CODING_TRANSCRIPT_INTRON_VARIANT	HIS
721	Spondylosis and allied disorders	musculoskeletal	rs9577395	ATP11A	13	113534984	C	G	G	1.03451	0.0256316	0.983823	1.08781	0.185612	0.960282	1	4189	39078	0.064829	8.6068e-07	B2_trans,A2_Trans	CODING_TRANSCRIPT_INTRON_VARIANT	HIS
255	Disorders of adrenal glands	endocrine/metabolic	rs35508621	LZTFL1	3	45880481	T	C	C	0.771816	0.195675	0.525963	1.13259	0.185613	0.960282	1	368	48997	0.38931	6.0917e-89	B2_trans	CODING_TRANSCRIPT_INTRON_VARIANT	HIS
1090	NA	NA	rs13050728	IFNAR2	21	34615210	T	C	C	0.921867	0.0614669	0.817236	1.03989	0.185653	0.960282	1	852	48323	-0.10657	4.0686e-21	B2_trans,A2_Trans	CODING_TRANSCRIPT_INTRON_VARIANT	HIS
701	Other hypertrophic and atrophic conditions of skin	dermatologic	rs1405655	NR1H2	19	50882619	T	C	C	0.964171	0.027568	0.913457	1.0177	0.185662	0.960282	1	4519	41986	0.075181	1.1208e-11	B2_trans,A2_Trans	CODING_TRANSCRIPT_INTRON_VARIANT	HIS
871	Open wounds of extremities	injuries & poisonings	rs1878527	ANKRD30BL	2	133056313	T	C	C	0.937576	0.0487026	0.852218	1.03148	0.185675	0.960282	1	3238	44389	-0.077457	2.0215e-06	B2_trans	INTERGENIC_VARIANT	HIS
539	Bariatric surgery	digestive	rs8052423	SLC22A31	16	89269178	G	T	T	0.822452	0.147699	0.615728	1.09858	0.185701	0.960282	1	119	49382	0.13037	1.0019e-06	A2_Trans	UPSTREAM_GENE_VARIANT	HIS
363.3	Chorioretinal scars	sense organs	rs75505823	LRP1	12	57540956	G	T	T	1.27833	0.185552	0.888587	1.83901	0.185716	0.960282	1	838	48295	-0.20852	3.0745e-06	A2_Trans	CODING_TRANSCRIPT_INTRON_VARIANT	HIS
368.2	Diplopia and disorders of binocular vision	sense organs	rs35705950	MUC5B	11	1241221	G	T	T	0.868286	0.106728	0.704394	1.07031	0.185733	0.960282	1	959	48070	-0.11177	1.2224e-08	B2_trans,A2_Trans	UPSTREAM_GENE_VARIANT	HIS
700	Corns and callosities	dermatologic	rs10086829	COL14A1	8	121149129	G	A	A	1.05702	0.0419029	0.973675	1.14749	0.185734	0.960282	1	1940	45519	-0.097352	3.8599e-06	A2_Trans	FIVE_PRIME_UTR_INTRON_VARIANT	HIS
290.16	Vascular dementia	mental disorders	rs67959919	LZTFL1	3	45871908	G	A	A	0.765656	0.201788	0.515551	1.13709	0.185743	0.960282	1	282	49109	0.59355	1.6043e-80	A2_Trans	CODING_TRANSCRIPT_INTRON_VARIANT	HIS
153	Colorectal cancer	neoplasms	rs10774671	OAS1	12	113357193	G	A	A	0.927761	0.0566633	0.830241	1.03674	0.185744	0.960282	1	422	48544	0.12569	3.6032e-11	A2_Trans	SPLICE_ACCEPTOR_VARIANT	HIS
202.2	Non-Hodgkins lymphoma	neoplasms	rs9268576	HLA-DRA	6	32395641	T	C	C	0.839716	0.132026	0.648264	1.08771	0.185784	0.960282	1	172	49210	0.095134	9.9752e-07	B2_trans	INTERGENIC_VARIANT	HIS
450	Noninfectious disorders of lymphatic channels	circulatory system	rs78313563	ESS2	22	19136365	G	A	A	1.49456	0.303696	0.824153	2.71032	0.185787	0.960282	1	310	49212	0.40873	6.5914e-07	A2_Trans	UPSTREAM_GENE_VARIANT	HIS
521.1	Dental caries	digestive	rs8080583	KANSL1	17	44162597	C	A	A	1.02614	0.0194995	0.987659	1.06611	0.185788	0.960282	1	3284	34273	-0.12662	2.0785e-08	A2_Trans	CODING_TRANSCRIPT_INTRON_VARIANT	HIS
562.1	Diverticulosis	digestive	rs7560588	BCL11A	2	60727416	G	A	A	0.953259	0.0361789	0.888005	1.02331	0.185795	0.960282	1	4783	40939	-0.12371	2.3396e-07	A2_Trans	CODING_TRANSCRIPT_INTRON_VARIANT	HIS
798	Malaise and fatigue	symptoms	rs7579014	BCL11A	2	60707894	G	A	A	1.03127	0.0232745	0.985287	1.07941	0.185804	0.960282	1	5943	38666	-0.05629	1.2614e-06	B2_trans	CODING_TRANSCRIPT_INTRON_VARIANT	HIS
724.9	Other unspecified back disorders	musculoskeletal	rs111837807	CCHCR1	6	31121232	T	C	C	0.829111	0.141648	0.628119	1.09442	0.185833	0.960282	1	469	49015	0.20363	2.152e-11	A2_Trans,B2_trans	CODING_TRANSCRIPT_INTRON_VARIANT	HIS
270	Disorders of protein plasma/amino-acid transport and metabolism	endocrine/metabolic	rs622568	SEC61G	7	54647894	A	C	C	0.908382	0.0726321	0.787851	1.04735	0.185845	0.960282	1	992	48061	0.11965	2.6006e-06	A2_Trans	INTERGENIC_VARIANT	HIS
710.11	Acute osteomyelitis	musculoskeletal	rs35154152	THBS3	1	155172725	T	C	C	1.16769	0.117184	0.928072	1.46918	0.185846	0.960282	1	228	49078	-0.20528	2.3574e-11	A2_Trans	SYNONYMOUS_VARIANT	HIS
512.7	Shortness of breath	respiratory	rs10774671	OAS1	12	113357193	G	A	A	0.970533	0.0226089	0.928465	1.01451	0.185862	0.960282	1	5603	38202	0.12569	3.6032e-11	A2_Trans	SPLICE_ACCEPTOR_VARIANT	HIS
681.1	Cellulitis and abscess of fingers/toes	dermatologic	rs9896243	NSF	17	44826056	C	G	G	1.08541	0.0619559	0.9613	1.22555	0.185865	0.960282	1	1717	47071	-0.13155	3.2234e-08	A2_Trans	CODING_TRANSCRIPT_INTRON_VARIANT	HIS
586	Other disorders of the kidney and ureters	genitourinary	rs9268576	HLA-DRA	6	32395641	T	C	C	1.07	0.0511468	0.967941	1.18283	0.185871	0.960282	1	2447	45056	0.095134	9.9752e-07	B2_trans	INTERGENIC_VARIANT	HIS
523.31	Acute periodontitis	digestive	rs111837807	CCHCR1	6	31121232	T	C	C	0.952433	0.0368402	0.886086	1.02375	0.185873	0.960282	1	2289	43541	0.20363	2.152e-11	A2_Trans,B2_trans	CODING_TRANSCRIPT_INTRON_VARIANT	HIS
070.9	Hepatitis NOS	infectious diseases	rs581342	LMNA	1	156095466	T	C	C	1.16121	0.112981	0.930549	1.44903	0.185881	0.960282	1	696	48658	0.090245	2.6355e-07	B2_trans	CODING_TRANSCRIPT_INTRON_VARIANT	HIS
155.1	Malignant neoplasm of liver, primary	neoplasms	rs9367106	LOC100505711	6	41483390	G	C	C	0.889191	0.0887829	0.747176	1.0582	0.185896	0.960282	1	125	49142	0.20225	3.4038e-11	B2_trans	INTERGENIC_VARIANT	HIS
710.12	Chronic osteomyelitis	musculoskeletal	rs12259804	PLEKHS1	10	115573378	T	C	C	1.33102	0.216166	0.871332	2.03323	0.1859	0.960282	1	242	49040	-0.27547	4.8674e-08	A2_Trans	INTERGENIC_VARIANT	HIS
278	Overweight, obesity and other hyperalimentation	endocrine/metabolic	rs12567716	FOXD2	1	48197570	T	C	C	0.971181	0.0221079	0.929998	1.01419	0.185939	0.960282	1	4567	21417	-0.090753	1.4878e-06	B2_trans	INTERGENIC_VARIANT	HIS
345.1	Epilepsy	neurological	rs9461128	TMEM14B	6	10753875	T	C	C	1.13675	0.0969077	0.940107	1.37453	0.185954	0.960282	1	556	48269	0.13046	3.4269e-06	B2_trans	CODING_TRANSCRIPT_INTRON_VARIANT	HIS
483	Acute bronchitis and bronchiolitis	respiratory	rs55654108	PDCL3P4	3	101425703	A	G	G	1.04153	0.030767	0.980581	1.10627	0.185976	0.960282	1	5517	41095	-0.05662	1.0636e-06	B2_trans	INTERGENIC_VARIANT	HIS
523	Gingival and periodontal diseases	digestive	rs766826	ELF5	11	34528766	C	T	T	1.02342	0.0175039	0.988905	1.05914	0.185986	0.960282	1	3029	35636	-0.082134	1.155e-11	B2_trans	CODING_TRANSCRIPT_INTRON_VARIANT	HIS
110.12	Althete's foot	infectious diseases	rs7579014	BCL11A	2	60707894	G	A	A	0.960775	0.0302557	0.905458	1.01947	0.185987	0.960282	1	3559	43355	-0.05629	1.2614e-06	B2_trans	CODING_TRANSCRIPT_INTRON_VARIANT	HIS
365.11	Primary open angle glaucoma	sense organs	rs495828	ABO	9	136154867	G	T	T	1.05672	0.0417168	0.973758	1.14675	0.186	0.960282	1	778	46680	-0.13432	6.5649e-10	A2_Trans	UPSTREAM_GENE_VARIANT	HIS
562.2	Diverticulitis	digestive	rs1453205	LOC101928196	2	19901073	C	T	T	1.06158	0.0451932	0.971595	1.15991	0.186053	0.960282	1	1053	47612	0.096992	3.6368e-06	A2_Trans	INTERGENIC_VARIANT	HIS
362.29	Macular degeneration (senile) of retina NOS	sense organs	rs10774671	OAS1	12	113357193	G	A	A	1.11287	0.0808756	0.949736	1.30403	0.186066	0.960282	1	553	48788	0.12569	3.6032e-11	A2_Trans	SPLICE_ACCEPTOR_VARIANT	HIS
724.8	Other symptoms referable to back	musculoskeletal	rs1453205	LOC101928196	2	19901073	C	T	T	1.0908	0.0657286	0.958952	1.24078	0.186074	0.960282	1	1638	47612	0.096992	3.6368e-06	A2_Trans	INTERGENIC_VARIANT	HIS
575.9	Nonspecific abnormal findings on radiological and other examination of biliary tract	digestive	rs67959919	LZTFL1	3	45871908	G	A	A	1.27942	0.186351	0.887956	1.84347	0.186074	0.960282	1	668	48821	0.59355	1.6043e-80	A2_Trans	CODING_TRANSCRIPT_INTRON_VARIANT	HIS
751.2	Congenital anomalies of urinary system	congenital anomalies	rs7671107	LOC101929161	4	25449225	G	A	A	0.909671	0.0716001	0.790566	1.04672	0.18609	0.960282	1	710	48528	-0.064456	1.0803e-06	B2_trans	INTERGENIC_VARIANT	HIS
530.11	GERD	digestive	rs12660421	FOXP4-AS1	6	41488378	G	A	A	1.02655	0.0198163	0.98744	1.0672	0.186122	0.960282	1	4577	29294	0.35506	1.1424e-09	A2_Trans	DOWNSTREAM_GENE_VARIANT	HIS
386.2	Peripheral or central vertigo	sense organs	rs1250993	LOC101929525	10	81399565	C	G	G	1.0575	0.0422868	0.973386	1.14888	0.186142	0.960282	1	1864	46426	0.12403	5.3767e-08	A2_Trans	INTERGENIC_VARIANT	HIS
300.3	Obsessive-compulsive disorders	mental disorders	rs1405655	NR1H2	19	50882619	T	C	C	1.09611	0.0694098	0.956689	1.25584	0.186148	0.960282	1	298	48992	0.075181	1.1208e-11	B2_trans,A2_Trans	CODING_TRANSCRIPT_INTRON_VARIANT	HIS
375.1	Dry eyes	sense organs	rs9501257	HLA-DPB1	6	33055355	A	G	G	1.03767	0.0279748	0.98231	1.09616	0.186188	0.960282	1	6018	34927	0.17269	4.1339e-08	A2_Trans	THREE_PRIME_UTR_EXON_VARIANT	HIS
425.1	Primary/intrinsic cardiomyopathies	circulatory system	rs581342	LMNA	1	156095466	T	C	C	0.909675	0.0716129	0.79055	1.04675	0.186189	0.960282	1	732	47798	0.090245	2.6355e-07	B2_trans	CODING_TRANSCRIPT_INTRON_VARIANT	HIS
378	Strabismus and other disorders of binocular eye movements	sense organs	rs147812915	KAT7	17	47858295	C	T	T	1.1033	0.0743652	0.95366	1.27642	0.186192	0.960282	1	1061	47273	0.23438	1.0943e-07	A2_Trans	INTERGENIC_VARIANT	HIS
535.9	Gastritis and duodenitis, NOS	digestive	rs7605877	FOXI3	2	88559025	T	C	C	1.08619	0.0625473	0.960874	1.22785	0.186218	0.960282	1	2552	46125	-0.071053	3.3369e-06	B2_trans	INTERGENIC_VARIANT	HIS
440	Atherosclerosis	circulatory system	rs60869999	MYO1C	17	1390948	A	T	T	0.928278	0.056303	0.831291	1.03658	0.186219	0.960282	1	1661	46868	0.059541	2.9039e-06	B2_trans	CODING_TRANSCRIPT_INTRON_VARIANT	HIS
568	Other disorders of peritoneum	digestive	rs7605877	FOXI3	2	88559025	T	C	C	0.815271	0.154517	0.60225	1.10364	0.18625	0.960282	1	447	49090	-0.071053	3.3369e-06	B2_trans	INTERGENIC_VARIANT	HIS
526.4	Temporomandibular joint disorders	digestive	rs467843	TRAPPC13	5	64945715	A	G	G	1.0723	0.0528126	0.966854	1.18924	0.186263	0.960282	1	1537	47372	-0.089724	1.7259e-06	A2_Trans	CODING_TRANSCRIPT_INTRON_VARIANT	HIS
611.1	Abnormal mammogram	genitourinary	rs55654108	PDCL3P4	3	101425703	A	G	G	1.13426	0.0953195	0.940972	1.36725	0.18628	0.960282	1	384	49036	-0.05662	1.0636e-06	B2_trans	INTERGENIC_VARIANT	HIS
496.1	Emphysema	respiratory	rs467843	TRAPPC13	5	64945715	A	G	G	1.11558	0.0827579	0.948541	1.31203	0.186304	0.960282	1	506	48916	-0.089724	1.7259e-06	A2_Trans	CODING_TRANSCRIPT_INTRON_VARIANT	HIS
710.19	Unspecified osteomyelitis	musculoskeletal	rs10129899	LINC00637	14	104330432	C	A	A	0.92453	0.0593754	0.822964	1.03863	0.186308	0.960282	1	306	48777	-0.057002	2.1916e-06	B2_trans	INTERGENIC_VARIANT	HIS
579.2	Splenomegaly	digestive	rs1453205	LOC101928196	2	19901073	C	T	T	1.13631	0.096692	0.940139	1.37341	0.18631	0.960282	1	407	49117	0.096992	3.6368e-06	A2_Trans	INTERGENIC_VARIANT	HIS
348.9	Other conditions of brain, NOS	neurological	rs72711165	TMEM65	8	125336564	T	C	C	0.487712	0.543324	0.168146	1.41463	0.186318	0.960282	1	588	48867	0.18279	6.0907e-07	B2_trans	CODING_TRANSCRIPT_INTRON_VARIANT	HIS
289.8	Polycythemia, secondary	hematopoietic	rs117169628	SLC22A31	16	89262657	G	A	A	0.822321	0.148027	0.615233	1.09911	0.186319	0.960282	1	245	49211	0.081201	5.77e-07	B2_trans	SYNONYMOUS_VARIANT	HIS
722.6	Degeneration of intervertebral disc	musculoskeletal	rs1453205	LOC101928196	2	19901073	C	T	T	1.02817	0.0210188	0.98667	1.07141	0.186334	0.960282	1	3872	40166	0.096992	3.6368e-06	A2_Trans	INTERGENIC_VARIANT	HIS
770	Myalgia and myositis unspecified	symptoms	rs9501257	HLA-DPB1	6	33055355	A	G	G	0.945891	0.0420953	0.870983	1.02724	0.186346	0.960282	1	3149	43338	0.17269	4.1339e-08	A2_Trans	THREE_PRIME_UTR_EXON_VARIANT	HIS
771.1	Swelling of limb	symptoms	rs35705950	MUC5B	11	1241221	G	T	T	0.880963	0.0959107	0.729992	1.06316	0.186357	0.960282	1	2530	46350	-0.11177	1.2224e-08	B2_trans,A2_Trans	UPSTREAM_GENE_VARIANT	HIS
800	Fracture of lower limb	injuries & poisonings	rs35154152	THBS3	1	155172725	T	C	C	1.10596	0.0762156	0.952499	1.28415	0.186359	0.960282	1	665	48000	-0.20528	2.3574e-11	A2_Trans	SYNONYMOUS_VARIANT	HIS
560.4	Other intestinal obstruction	digestive	rs581342	LMNA	1	156095466	T	C	C	1.14883	0.105004	0.935138	1.41135	0.186396	0.960282	1	415	48845	0.090245	2.6355e-07	B2_trans	CODING_TRANSCRIPT_INTRON_VARIANT	HIS
244	Hypothyroidism	endocrine/metabolic	rs915823	TMPRSS2	21	42851454	A	C	C	0.955663	0.0343218	0.893491	1.02216	0.186397	0.960282	1	969	44101	-0.066039	1.6687e-06	B2_trans	CODING_TRANSCRIPT_INTRON_VARIANT	HIS
401	Hypertension	circulatory system	rs505922	ABO	9	136149229	T	C	C	0.974562	0.0195017	0.938015	1.01253	0.186408	0.960282	1	2738	18301	-0.099884	2.0889e-20	B2_trans	CODING_TRANSCRIPT_INTRON_VARIANT	HIS
395.6	Heart valve replaced	circulatory system	rs2924480	ELF5	11	34529831	T	C	C	0.904349	0.0760962	0.779045	1.04981	0.186425	0.960282	1	159	49155	-0.11648	2.817e-07	A2_Trans	CODING_TRANSCRIPT_INTRON_VARIANT	HIS
350.1	Abnormal involuntary movements	neurological	rs9896243	NSF	17	44826056	C	G	G	1.07297	0.0533111	0.966512	1.19114	0.186484	0.960282	1	1829	46626	-0.13155	3.2234e-08	A2_Trans	CODING_TRANSCRIPT_INTRON_VARIANT	HIS
817	Concussion	injuries & poisonings	rs7089827	TFAM	10	60157611	C	T	T	1.09984	0.0720387	0.955015	1.26663	0.186495	0.960282	1	1336	47543	-0.14471	2.0338e-06	A2_Trans	THREE_PRIME_UTR_EXON_VARIANT	HIS
278.4	Abnormal weight gain	endocrine/metabolic	rs9367106	LOC100505711	6	41483390	G	C	C	0.83151	0.139682	0.632369	1.09336	0.186521	0.960282	1	829	48700	0.20225	3.4038e-11	B2_trans	INTERGENIC_VARIANT	HIS
723	Other disorders of cervical region	musculoskeletal	rs11702230	LOC101928126	21	35377591	C	T	T	0.85688	0.116938	0.681369	1.0776	0.18655	0.960282	1	686	48679	0.099731	3.223e-09	B2_trans	INTERGENIC_VARIANT	HIS
695.8	Other specified erythematous conditions	dermatologic	rs35508621	LZTFL1	3	45880481	T	C	C	0.767399	0.200441	0.51809	1.13668	0.186559	0.960282	1	807	48567	0.38931	6.0917e-89	B2_trans	CODING_TRANSCRIPT_INTRON_VARIANT	HIS
411	Ischemic Heart Disease	circulatory system	rs8052423	SLC22A31	16	89269178	G	T	T	0.963012	0.0285358	0.91063	1.01841	0.186572	0.960282	1	3484	36949	0.13037	1.0019e-06	A2_Trans	UPSTREAM_GENE_VARIANT	HIS
401.3	Other hypertensive complications	circulatory system	rs7671107	LOC101929161	4	25449225	G	A	A	1.1004	0.0724412	0.954744	1.26827	0.186614	0.960282	1	937	48281	-0.064456	1.0803e-06	B2_trans	INTERGENIC_VARIANT	HIS
535	Gastritis and duodenitis	digestive	rs35705950	MUC5B	11	1241221	G	T	T	0.929163	0.055637	0.83317	1.03622	0.186656	0.960282	1	3685	43401	-0.11177	1.2224e-08	B2_trans,A2_Trans	UPSTREAM_GENE_VARIANT	HIS
189.2	Cancer of bladder	neoplasms	rs77534576	DLX4	17	47940666	C	T	T	1.21038	0.144594	0.911678	1.60694	0.18668	0.960282	1	259	49041	0.20794	1.7585e-10	B2_trans	INTERGENIC_VARIANT	HIS
204	Leukemia	neoplasms	rs12259804	PLEKHS1	10	115573378	T	C	C	1.38257	0.245332	0.854795	2.23622	0.186686	0.960282	1	140	49294	-0.27547	4.8674e-08	A2_Trans	INTERGENIC_VARIANT	HIS
306	Other mental disorder	mental disorders	rs766826	ELF5	11	34528766	C	T	T	1.03125	0.0233046	0.985203	1.07944	0.186744	0.960282	1	5985	38273	-0.082134	1.155e-11	B2_trans	CODING_TRANSCRIPT_INTRON_VARIANT	HIS
008.52	Intestinal infection due to C. difficile	infectious diseases	rs505922	ABO	9	136149229	T	C	C	0.891891	0.086662	0.752567	1.05701	0.186769	0.960282	1	347	49037	-0.099884	2.0889e-20	B2_trans	CODING_TRANSCRIPT_INTRON_VARIANT	HIS
290	Delirium dementia and amnestic and other cognitive disorders	mental disorders	rs9501257	HLA-DPB1	6	33055355	A	G	G	0.934718	0.0511371	0.845576	1.03326	0.186773	0.960282	1	1639	45751	0.17269	4.1339e-08	A2_Trans	THREE_PRIME_UTR_EXON_VARIANT	HIS
433.21	Cerebral artery occlusion, with cerebral infarction	circulatory system	rs4830964	.	23	15515319	C	G	G	1.03736	0.0277826	0.982382	1.09541	0.186774	0.960282	1	820	47245	0.046578	2.9701e-06	B2_trans	SEQUENCE_VARIANT	HIS
696	Psoriasis and related disorders	dermatologic	rs9268576	HLA-DRA	6	32395641	T	C	C	0.91634	0.0661799	0.804867	1.04325	0.186782	0.960282	1	728	47553	0.095134	9.9752e-07	B2_trans	INTERGENIC_VARIANT	HIS
705.8	Hyperhidrosis	dermatologic	rs9497053	UTRN	6	145026256	G	A	A	1.13258	0.0943061	0.941444	1.36252	0.186793	0.960282	1	619	48883	-0.064841	1.0064e-06	B2_trans	CODING_TRANSCRIPT_INTRON_VARIANT	HIS
522.1	Pulpitis and necrosis of tooth pulp	digestive	rs12567716	FOXD2	1	48197570	T	C	C	0.930741	0.0543699	0.83666	1.0354	0.186798	0.960282	1	1908	45934	-0.090753	1.4878e-06	B2_trans	INTERGENIC_VARIANT	HIS
577.3	Cyst and pseudocyst of pancreas	digestive	rs10774671	OAS1	12	113357193	G	A	A	1.15684	0.110368	0.93181	1.43621	0.186819	0.960282	1	133	49407	0.12569	3.6032e-11	A2_Trans	SPLICE_ACCEPTOR_VARIANT	HIS
1100	NA	NA	rs13179014	SPEF2	5	35693227	A	C	C	0.928728	0.0560168	0.83216	1.0365	0.186852	0.960282	1	1791	46953	-0.061249	6.1057e-07	B2_trans	CODING_TRANSCRIPT_INTRON_VARIANT	HIS
994.2	Sepsis	injuries & poisonings	rs60869999	MYO1C	17	1390948	A	T	T	1.07046	0.051588	0.967521	1.18436	0.186856	0.960282	1	1137	47237	0.059541	2.9039e-06	B2_trans	CODING_TRANSCRIPT_INTRON_VARIANT	HIS
701.2	Scar conditions and fibrosis of skin	dermatologic	rs60869999	MYO1C	17	1390948	A	T	T	1.12757	0.0909639	0.943437	1.34763	0.186878	0.960282	1	1136	48209	0.059541	2.9039e-06	B2_trans	CODING_TRANSCRIPT_INTRON_VARIANT	HIS
1010.3	NA	NA	rs67959919	LZTFL1	3	45871908	G	A	A	1.04786	0.0354214	0.977582	1.12319	0.18688	0.960282	1	9446	23350	0.59355	1.6043e-80	A2_Trans	CODING_TRANSCRIPT_INTRON_VARIANT	HIS
550.4	Umbilical hernia	digestive	rs75505823	LRP1	12	57540956	G	T	T	0.824733	0.146	0.619496	1.09796	0.186889	0.960282	1	622	47729	-0.20852	3.0745e-06	A2_Trans	CODING_TRANSCRIPT_INTRON_VARIANT	HIS
443	Peripheral vascular disease	circulatory system	rs12660421	FOXP4-AS1	6	41488378	G	A	A	0.948762	0.0398539	0.877472	1.02584	0.186916	0.960282	1	2144	44931	0.35506	1.1424e-09	A2_Trans	DOWNSTREAM_GENE_VARIANT	HIS
228	Hemangioma and lymphangioma, any site	neoplasms	rs7605877	FOXI3	2	88559025	T	C	C	0.871015	0.104643	0.709502	1.06929	0.186936	0.960282	1	1103	48193	-0.071053	3.3369e-06	B2_trans	INTERGENIC_VARIANT	HIS
694.1	Vitiligo	dermatologic	rs5023077	FBRSL1	12	133141973	T	C	C	1.13432	0.0955092	0.940674	1.36784	0.186961	0.960282	1	146	49310	-0.090901	1.5172e-06	A2_Trans	CODING_TRANSCRIPT_INTRON_VARIANT	HIS
345.12	Partial epilepsy	neurological	rs7089827	TFAM	10	60157611	C	T	T	0.855266	0.118479	0.678035	1.07882	0.186972	0.960282	1	213	49178	-0.14471	2.0338e-06	A2_Trans	THREE_PRIME_UTR_EXON_VARIANT	HIS
588.2	Secondary hyperparathyroidism (of renal origin)	genitourinary	rs72655853	SBSPON	8	73985608	A	G	G	0.815538	0.154534	0.602427	1.10404	0.187003	0.960282	1	236	48860	0.22523	8.3915e-07	A2_Trans	CODING_TRANSCRIPT_INTRON_VARIANT	HIS
599	Other symptoms/disorders or the urinary system	genitourinary	rs8052423	SLC22A31	16	89269178	G	T	T	0.962255	0.0291603	0.908801	1.01885	0.187011	0.960282	1	5331	36622	0.13037	1.0019e-06	A2_Trans	UPSTREAM_GENE_VARIANT	HIS
389.1	Sensorineural hearing loss	sense organs	rs9577395	ATP11A	13	113534984	C	G	G	1.02961	0.0221139	0.985935	1.07521	0.187023	0.960282	1	5365	30823	0.064829	8.6068e-07	B2_trans,A2_Trans	CODING_TRANSCRIPT_INTRON_VARIANT	HIS
720.1	Spinal stenosis of lumbar region	musculoskeletal	rs7671107	LOC101929161	4	25449225	G	A	A	1.04673	0.0346152	0.978071	1.12021	0.18703	0.960282	1	1551	45730	-0.064456	1.0803e-06	B2_trans	INTERGENIC_VARIANT	HIS
276.13	Hyperpotassemia	endocrine/metabolic	rs721917	SFTPD	10	81706324	A	G	G	1.05077	0.0375334	0.976241	1.13098	0.187061	0.960282	1	1489	46746	0.055247	2.0819e-07	B2_trans	SYNONYMOUS_VARIANT	HIS
915	NA	NA	rs9461128	TMEM14B	6	10753875	T	C	C	1.10619	0.0764995	0.952171	1.28513	0.18707	0.960282	1	3618	44508	0.13046	3.4269e-06	B2_trans	CODING_TRANSCRIPT_INTRON_VARIANT	HIS
367	Disorders of refraction and accommodation; blindness and low vision	sense organs	rs6869036	MGAT1	5	180223327	C	T	T	1.08743	0.0635293	0.960115	1.23162	0.187075	0.960282	1	4709	15389	0.25536	1.7578e-06	A2_Trans	FIVE_PRIME_UTR_INTRON_VARIANT	HIS
070.3	Viral hepatitis C	infectious diseases	rs147812915	KAT7	17	47858295	C	T	T	1.07325	0.0535853	0.96625	1.1921	0.187081	0.960282	1	492	46165	0.23438	1.0943e-07	A2_Trans	INTERGENIC_VARIANT	HIS
300.3	Obsessive-compulsive disorders	mental disorders	rs3746539	PTPRT	20	40702071	G	A	A	0.912729	0.0692194	0.796934	1.04535	0.187094	0.960282	1	298	48992	0.05405	1.7723e-06	B2_trans	THREE_PRIME_UTR_EXON_VARIANT	HIS
444	Arterial embolism and thrombosis	circulatory system	rs55654108	PDCL3P4	3	101425703	A	G	G	0.853023	0.120502	0.67358	1.08027	0.187097	0.960282	1	318	49234	-0.05662	1.0636e-06	B2_trans	INTERGENIC_VARIANT	HIS
249	Secondary diabetes mellitus	endocrine/metabolic	rs7671107	LOC101929161	4	25449225	G	A	A	1.08312	0.060528	0.961956	1.21955	0.187115	0.960282	1	1232	47741	-0.064456	1.0803e-06	B2_trans	INTERGENIC_VARIANT	HIS
561.2	NA	NA	rs35705950	MUC5B	11	1241221	G	T	T	1.13583	0.0965494	0.940005	1.37245	0.187119	0.960282	1	1563	47499	-0.11177	1.2224e-08	B2_trans,A2_Trans	UPSTREAM_GENE_VARIANT	HIS
785	Abdominal pain	symptoms	rs10129899	LINC00637	14	104330432	C	A	A	0.977328	0.0173851	0.944587	1.0112	0.187127	0.960282	1	7075	31637	-0.057002	2.1916e-06	B2_trans	INTERGENIC_VARIANT	HIS
701.2	Scar conditions and fibrosis of skin	dermatologic	rs2924480	ELF5	11	34529831	T	C	C	0.900829	0.0791749	0.771345	1.05205	0.187133	0.960282	1	1136	48209	-0.11648	2.817e-07	A2_Trans	CODING_TRANSCRIPT_INTRON_VARIANT	HIS
537	Other disorders of stomach and duodenum	digestive	rs11702230	LOC101928126	21	35377591	C	T	T	1.11872	0.0850499	0.946953	1.32165	0.187136	0.960282	1	1229	47905	0.099731	3.223e-09	B2_trans	INTERGENIC_VARIANT	HIS
704.1	Alopecia	dermatologic	rs35508621	LZTFL1	3	45880481	T	C	C	0.823343	0.147388	0.616771	1.0991	0.187219	0.960282	1	694	48375	0.38931	6.0917e-89	B2_trans	CODING_TRANSCRIPT_INTRON_VARIANT	HIS
306	Other mental disorder	mental disorders	rs11085727	TYK2	19	10466123	C	T	T	0.968859	0.023989	0.92436	1.0155	0.187244	0.960282	1	5985	38273	0.17253	2.3333e-18	A2_Trans,B2_trans	CODING_TRANSCRIPT_INTRON_VARIANT	HIS
772	Symptoms of the muscles	symptoms	rs10774671	OAS1	12	113357193	G	A	A	0.879012	0.0977891	0.725699	1.06471	0.187263	0.960282	1	591	48918	0.12569	3.6032e-11	A2_Trans	SPLICE_ACCEPTOR_VARIANT	HIS
281.1	Megaloblastic anemia	hematopoietic	rs9268576	HLA-DRA	6	32395641	T	C	C	1.09616	0.0696254	0.956334	1.25643	0.187269	0.960282	1	798	47809	0.095134	9.9752e-07	B2_trans	INTERGENIC_VARIANT	HIS
377	Disorders of optic nerve and visual pathways	sense organs	rs732990	CIB4	2	26842146	C	G	G	0.935054	0.0509233	0.846235	1.0332	0.187282	0.960282	1	1025	47838	0.056389	5.6358e-07	B2_trans	CODING_TRANSCRIPT_INTRON_VARIANT	HIS
456	Chronic venous insufficiency [CVI]	circulatory system	rs915823	TMPRSS2	21	42851454	A	C	C	1.07527	0.0550376	0.96532	1.19775	0.187283	0.960282	1	1350	46857	-0.066039	1.6687e-06	B2_trans	CODING_TRANSCRIPT_INTRON_VARIANT	HIS
528	Diseases of the oral soft tissues, excluding lesions specific for gingiva and tongue	digestive	rs7579014	BCL11A	2	60707894	G	A	A	1.06762	0.049619	0.968677	1.17666	0.187304	0.960282	1	2126	46656	-0.05629	1.2614e-06	B2_trans	CODING_TRANSCRIPT_INTRON_VARIANT	HIS
772.3	Muscle weakness	symptoms	rs9461128	TMEM14B	6	10753875	T	C	C	1.08539	0.0621431	0.960927	1.22598	0.187306	0.960282	1	2396	44859	0.13046	3.4269e-06	B2_trans	CODING_TRANSCRIPT_INTRON_VARIANT	HIS
430	Intracranial hemorrhage	circulatory system	rs10774679	OAS3	12	113374748	C	T	T	1.10536	0.075971	0.952442	1.28284	0.187307	0.960282	1	243	49046	0.075824	4.6954e-12	B2_trans	UPSTREAM_GENE_VARIANT	HIS
362.2	Degeneration of macula and posterior pole of retina	sense organs	rs78313563	ESS2	22	19136365	G	A	A	0.867737	0.10759	0.702761	1.07144	0.187307	0.960282	1	2106	44118	0.40873	6.5914e-07	A2_Trans	UPSTREAM_GENE_VARIANT	HIS
726.4	Calcaneal spur; Exostosis NOS	musculoskeletal	rs72655853	SBSPON	8	73985608	A	G	G	1.1373	0.0975815	0.93932	1.37701	0.187351	0.960282	1	1849	46702	0.22523	8.3915e-07	A2_Trans	CODING_TRANSCRIPT_INTRON_VARIANT	HIS
272.9	Unspecified disorder of lipoid metabolism	endocrine/metabolic	rs1453205	LOC101928196	2	19901073	C	T	T	0.874226	0.101963	0.715868	1.06762	0.187409	0.960282	1	562	48993	0.096992	3.6368e-06	A2_Trans	INTERGENIC_VARIANT	HIS
593.2	Microscopic hematuria	genitourinary	rs9461128	TMEM14B	6	10753875	T	C	C	0.917789	0.0650799	0.80788	1.04265	0.187439	0.960282	1	1795	45617	0.13046	3.4269e-06	B2_trans	CODING_TRANSCRIPT_INTRON_VARIANT	HIS
426.21	First degree AV block	circulatory system	rs62200027	CASC20	20	6469515	G	A	A	1.1474	0.104312	0.935245	1.40769	0.187447	0.960282	1	486	49063	-0.053006	3.3456e-06	B2_trans,A2_Trans	NON_CODING_TRANSCRIPT_INTRON_VARIANT	HIS
457	Encounter for long-term (current) use of anticoagulants, antithrombotics, aspirin	circulatory system	rs8052423	SLC22A31	16	89269178	G	T	T	0.86408	0.110832	0.695365	1.07373	0.187465	0.960282	1	1078	48206	0.13037	1.0019e-06	A2_Trans	UPSTREAM_GENE_VARIANT	HIS
303	Psychogenic and somatoform disorders	mental disorders	rs7579014	BCL11A	2	60707894	G	A	A	1.05998	0.0441889	0.972035	1.15587	0.187468	0.960282	1	1120	47398	-0.05629	1.2614e-06	B2_trans	CODING_TRANSCRIPT_INTRON_VARIANT	HIS
736.6	Unequal leg length (acquired)	musculoskeletal	rs9896243	NSF	17	44826056	C	G	G	0.869117	0.106424	0.705489	1.0707	0.187472	0.960282	1	408	48987	-0.13155	3.2234e-08	A2_Trans	CODING_TRANSCRIPT_INTRON_VARIANT	HIS
452	Other venous embolism and thrombosis	circulatory system	rs7579014	BCL11A	2	60707894	G	A	A	1.05387	0.0398077	0.97477	1.13939	0.187493	0.960282	1	967	47230	-0.05629	1.2614e-06	B2_trans	CODING_TRANSCRIPT_INTRON_VARIANT	HIS
420.3	Endocarditis	circulatory system	rs5023077	FBRSL1	12	133141973	T	C	C	0.877505	0.0991429	0.722535	1.06571	0.187496	0.960282	1	502	49003	-0.090901	1.5172e-06	A2_Trans	CODING_TRANSCRIPT_INTRON_VARIANT	HIS
561.1	NA	NA	rs147812915	KAT7	17	47858295	C	T	T	1.06179	0.0454882	0.971221	1.1608	0.187501	0.960282	1	4820	40611	0.23438	1.0943e-07	A2_Trans	INTERGENIC_VARIANT	HIS
228	Hemangioma and lymphangioma, any site	neoplasms	rs7560588	BCL11A	2	60727416	G	A	A	1.12953	0.092425	0.94238	1.35385	0.187549	0.960282	1	1103	48193	-0.12371	2.3396e-07	A2_Trans	CODING_TRANSCRIPT_INTRON_VARIANT	HIS
287	Purpura and other hemorrhagic conditions	hematopoietic	rs9268576	HLA-DRA	6	32395641	T	C	C	1.07598	0.0555735	0.964943	1.1998	0.187564	0.960282	1	1473	46417	0.095134	9.9752e-07	B2_trans	INTERGENIC_VARIANT	HIS
300.3	Obsessive-compulsive disorders	mental disorders	rs35154152	THBS3	1	155172725	T	C	C	0.849757	0.123542	0.667014	1.08257	0.187568	0.960282	1	298	48992	-0.20528	2.3574e-11	A2_Trans	SYNONYMOUS_VARIANT	HIS
070.3	Viral hepatitis C	infectious diseases	rs581342	LMNA	1	156095466	T	C	C	1.06071	0.0447275	0.971686	1.1579	0.187571	0.960282	1	492	46165	0.090245	2.6355e-07	B2_trans	CODING_TRANSCRIPT_INTRON_VARIANT	HIS
222	Benign neoplasm of male genital organs	neoplasms	rs75505823	LRP1	12	57540956	G	T	T	1.326	0.214122	0.871532	2.01746	0.187572	0.960282	1	822	48471	-0.20852	3.0745e-06	A2_Trans	CODING_TRANSCRIPT_INTRON_VARIANT	HIS
575	Other biliary tract disease	digestive	rs35508621	LZTFL1	3	45880481	T	C	C	1.1436	0.101823	0.936701	1.39619	0.187583	0.960282	1	1433	47270	0.38931	6.0917e-89	B2_trans	CODING_TRANSCRIPT_INTRON_VARIANT	HIS
594.2	Calculus of lower urinary tract	genitourinary	rs732990	CIB4	2	26842146	C	G	G	0.870469	0.105273	0.708182	1.06995	0.187586	0.960282	1	205	49350	0.056389	5.6358e-07	B2_trans	CODING_TRANSCRIPT_INTRON_VARIANT	HIS
430.3	Subdural hemorrhage	circulatory system	rs12660421	FOXP4-AS1	6	41488378	G	A	A	0.834692	0.137122	0.637981	1.09205	0.187586	0.960282	1	104	49439	0.35506	1.1424e-09	A2_Trans	DOWNSTREAM_GENE_VARIANT	HIS
740.1	Osteoarthritis; localized	musculoskeletal	rs10129899	LINC00637	14	104330432	C	A	A	1.02404	0.0180288	0.988487	1.06087	0.18761	0.960282	1	4561	34803	-0.057002	2.1916e-06	B2_trans	INTERGENIC_VARIANT	HIS
598.9	NA	NA	rs495828	ABO	9	136154867	G	T	T	1.11939	0.0855988	0.946499	1.32387	0.187635	0.960282	1	1433	47859	-0.13432	6.5649e-10	A2_Trans	UPSTREAM_GENE_VARIANT	HIS
312.3	Impulse control disorder	mental disorders	rs495828	ABO	9	136154867	G	T	T	0.898592	0.081156	0.766447	1.05352	0.187657	0.960282	1	370	48787	-0.13432	6.5649e-10	A2_Trans	UPSTREAM_GENE_VARIANT	HIS
327.41	Organic or persistent insomnia	neurological	rs9367106	LOC100505711	6	41483390	G	C	C	0.88793	0.0902158	0.744024	1.05967	0.18766	0.960282	1	823	48401	0.20225	3.4038e-11	B2_trans	INTERGENIC_VARIANT	HIS
789	Nausea and vomiting	symptoms	rs3746539	PTPRT	20	40702071	G	A	A	0.963259	0.0284119	0.911084	1.01842	0.187664	0.960282	1	4557	42262	0.05405	1.7723e-06	B2_trans	THREE_PRIME_UTR_EXON_VARIANT	HIS
427.2	Atrial fibrillation and flutter	circulatory system	rs75505823	LRP1	12	57540956	G	T	T	0.87736	0.0993068	0.722184	1.06588	0.187669	0.960282	1	803	45939	-0.20852	3.0745e-06	A2_Trans	CODING_TRANSCRIPT_INTRON_VARIANT	HIS
1009	NA	NA	rs34488998	NKAIN3	8	63408372	G	A	A	0.915093	0.0673517	0.801928	1.04423	0.187703	0.960282	1	6213	39205	0.1355	3.4644e-06	B2_trans	CODING_TRANSCRIPT_INTRON_VARIANT	HIS
357	Inflammatory and toxic neuropathy	neurological	rs147812915	KAT7	17	47858295	C	T	T	1.15416	0.108828	0.932461	1.42856	0.187703	0.960282	1	1157	47941	0.23438	1.0943e-07	A2_Trans	INTERGENIC_VARIANT	HIS
871.2	Open wound of finger(s)	injuries & poisonings	rs1878527	ANKRD30BL	2	133056313	T	C	C	0.872791	0.103279	0.712851	1.06862	0.187706	0.960282	1	1222	48109	-0.077457	2.0215e-06	B2_trans	INTERGENIC_VARIANT	HIS
366.2	Senile cataract	sense organs	rs7960611	CLEC1A	12	10230416	G	A	A	1.02652	0.0198695	0.987312	1.06728	0.187734	0.960282	1	4560	28434	-0.1584	3.3086e-07	A2_Trans	CODING_TRANSCRIPT_INTRON_VARIANT	HIS
292	Neurological disorders	mental disorders	rs721917	SFTPD	10	81706324	A	G	G	1.0267	0.0199997	0.987229	1.06774	0.187736	0.960282	1	3725	40015	0.055247	2.0819e-07	B2_trans	SYNONYMOUS_VARIANT	HIS
384	Other disorders of tympanic membrane	sense organs	rs581342	LMNA	1	156095466	T	C	C	1.16691	0.117182	0.927453	1.46819	0.187752	0.960282	1	375	48973	0.090245	2.6355e-07	B2_trans	CODING_TRANSCRIPT_INTRON_VARIANT	HIS
611	Abnormal findings on mammogram or breast exam	genitourinary	rs915823	TMPRSS2	21	42851454	A	C	C	1.104	0.0751104	0.952869	1.27909	0.187768	0.960282	1	822	47956	-0.066039	1.6687e-06	B2_trans	CODING_TRANSCRIPT_INTRON_VARIANT	HIS
681.2	Cellulitis and abscess of face/neck	dermatologic	rs13050728	IFNAR2	21	34615210	T	C	C	1.10573	0.0763027	0.952136	1.28409	0.187786	0.960282	1	734	48639	-0.10657	4.0686e-21	B2_trans,A2_Trans	CODING_TRANSCRIPT_INTRON_VARIANT	HIS
694.1	Vitiligo	dermatologic	rs8080583	KANSL1	17	44162597	C	A	A	0.864884	0.110208	0.696865	1.07341	0.187792	0.960282	1	146	49310	-0.12662	2.0785e-08	A2_Trans	CODING_TRANSCRIPT_INTRON_VARIANT	HIS
276.41	Acidosis	endocrine/metabolic	rs721917	SFTPD	10	81706324	A	G	G	1.06759	0.0496577	0.968582	1.17672	0.187801	0.960282	1	1277	47636	0.055247	2.0819e-07	B2_trans	SYNONYMOUS_VARIANT	HIS
539	Bariatric surgery	digestive	rs7089827	TFAM	10	60157611	C	T	T	0.828057	0.143254	0.625349	1.09647	0.187819	0.960282	1	119	49382	-0.14471	2.0338e-06	A2_Trans	THREE_PRIME_UTR_EXON_VARIANT	HIS
290.3	Other persistent mental disorders due to conditions classified elsewhere	mental disorders	rs76423999	SLC12A7	5	1098067	T	A	A	1.05697	0.0420668	0.973315	1.14781	0.187838	0.960282	1	1277	46315	0.18412	3.8813e-07	A2_Trans	CODING_TRANSCRIPT_INTRON_VARIANT	HIS
801.1	Fracture of foot	injuries & poisonings	rs8052423	SLC22A31	16	89269178	G	T	T	0.881845	0.095474	0.731349	1.06331	0.18784	0.960282	1	304	48841	0.13037	1.0019e-06	A2_Trans	UPSTREAM_GENE_VARIANT	HIS
743.2	Pathologic fracture	musculoskeletal	rs67959919	LZTFL1	3	45871908	G	A	A	0.74393	0.224619	0.479001	1.15539	0.187861	0.960282	1	465	48998	0.59355	1.6043e-80	A2_Trans	CODING_TRANSCRIPT_INTRON_VARIANT	HIS
739	Contracture of joint	musculoskeletal	rs2924480	ELF5	11	34529831	T	C	C	1.15253	0.107793	0.933032	1.42365	0.187864	0.960282	1	363	49171	-0.11648	2.817e-07	A2_Trans	CODING_TRANSCRIPT_INTRON_VARIANT	HIS
394	Rheumatic disease of the heart valves	circulatory system	rs78313563	ESS2	22	19136365	G	A	A	0.628829	0.352256	0.315276	1.25422	0.187864	0.960282	1	744	48678	0.40873	6.5914e-07	A2_Trans	UPSTREAM_GENE_VARIANT	HIS
695.8	Other specified erythematous conditions	dermatologic	rs147812915	KAT7	17	47858295	C	T	T	1.20899	0.144131	0.911461	1.60364	0.18792	0.960282	1	807	48567	0.23438	1.0943e-07	A2_Trans	INTERGENIC_VARIANT	HIS
835	Internal derangement of knee	injuries & poisonings	rs622568	SEC61G	7	54647894	A	C	C	1.04371	0.0324911	0.979317	1.11234	0.187935	0.960282	1	2362	43844	0.11965	2.6006e-06	A2_Trans	INTERGENIC_VARIANT	HIS
291.4	Specific nonpsychotic mental disorders due to brain damage	mental disorders	rs2284028	NCF4	22	37265172	A	C	C	1.12419	0.0889061	0.944415	1.33819	0.187938	0.960282	1	568	48498	0.31271	4.1737e-06	A2_Trans	CODING_TRANSCRIPT_INTRON_VARIANT	HIS
244	Hypothyroidism	endocrine/metabolic	rs10774671	OAS1	12	113357193	G	A	A	0.967791	0.024865	0.921757	1.01612	0.187948	0.960282	1	969	44101	0.12569	3.6032e-11	A2_Trans	SPLICE_ACCEPTOR_VARIANT	HIS
427.7	Tachycardia NOS	circulatory system	rs495828	ABO	9	136154867	G	T	T	0.924002	0.0600314	0.821436	1.03937	0.18795	0.960282	1	2226	46450	-0.13432	6.5649e-10	A2_Trans	UPSTREAM_GENE_VARIANT	HIS
850	Hemorrhage or hematoma complicating a procedure	injuries & poisonings	rs8052423	SLC22A31	16	89269178	G	T	T	0.831427	0.140213	0.631647	1.09439	0.187953	0.960282	1	697	48769	0.13037	1.0019e-06	A2_Trans	UPSTREAM_GENE_VARIANT	HIS
244	Hypothyroidism	endocrine/metabolic	rs72655853	SBSPON	8	73985608	A	G	G	1.0727	0.0533054	0.966288	1.19084	0.187963	0.960282	1	969	44101	0.22523	8.3915e-07	A2_Trans	CODING_TRANSCRIPT_INTRON_VARIANT	HIS
276.14	Hypopotassemia	endocrine/metabolic	rs2277732	DPP9	19	4723670	C	A	A	0.947185	0.0412144	0.873681	1.02687	0.187989	0.960282	1	2437	45303	0.11697	6.1912e-22	B2_trans,A2_Trans	FIVE_PRIME_UTR_INTRON_VARIANT	HIS
800.3	Fracture of tibia and fibula	injuries & poisonings	rs13179014	SPEF2	5	35693227	A	C	C	1.10832	0.0781207	0.950972	1.2917	0.188019	0.960282	1	336	48950	-0.061249	6.1057e-07	B2_trans	CODING_TRANSCRIPT_INTRON_VARIANT	HIS
596.5	Functional disorders of bladder	genitourinary	rs2284028	NCF4	22	37265172	A	C	C	0.911526	0.0703682	0.794094	1.04633	0.188029	0.960282	1	972	47409	0.31271	4.1737e-06	A2_Trans	CODING_TRANSCRIPT_INTRON_VARIANT	HIS
395.1	Nonrheumatic mitral valve disorders	circulatory system	rs8080583	KANSL1	17	44162597	C	A	A	0.902483	0.0779455	0.774625	1.05144	0.188047	0.960282	1	999	48194	-0.12662	2.0785e-08	A2_Trans	CODING_TRANSCRIPT_INTRON_VARIANT	HIS
695.7	Prurigo and Lichen	dermatologic	rs4830964	.	23	15515319	C	G	G	0.952423	0.0370307	0.885746	1.02412	0.188049	0.960282	1	1098	47707	0.046578	2.9701e-06	B2_trans	SEQUENCE_VARIANT	HIS
727.2	Bursitis disorders	musculoskeletal	rs7605877	FOXI3	2	88559025	T	C	C	1.11882	0.085296	0.94658	1.32241	0.188065	0.960282	1	1266	47915	-0.071053	3.3369e-06	B2_trans	INTERGENIC_VARIANT	HIS
367.8	Hypermetropia	sense organs	rs72711165	TMEM65	8	125336564	T	C	C	0.875238	0.101239	0.717714	1.06734	0.188078	0.960282	1	5583	37517	0.18279	6.0907e-07	B2_trans	CODING_TRANSCRIPT_INTRON_VARIANT	HIS
352	Disorders of other cranial nerves	neurological	rs9577395	ATP11A	13	113534984	C	G	G	1.0825	0.0602239	0.961976	1.21812	0.188083	0.960282	1	956	47821	0.064829	8.6068e-07	B2_trans,A2_Trans	CODING_TRANSCRIPT_INTRON_VARIANT	HIS
720.1	Spinal stenosis of lumbar region	musculoskeletal	rs12567716	FOXD2	1	48197570	T	C	C	0.938674	0.0480841	0.854251	1.03144	0.188113	0.960282	1	1551	45730	-0.090753	1.4878e-06	B2_trans	INTERGENIC_VARIANT	HIS
537	Other disorders of stomach and duodenum	digestive	rs1405655	NR1H2	19	50882619	T	C	C	0.92297	0.0609026	0.819119	1.03999	0.188113	0.960282	1	1229	47905	0.075181	1.1208e-11	B2_trans,A2_Trans	CODING_TRANSCRIPT_INTRON_VARIANT	HIS
340	Migraine	neurological	rs78313563	ESS2	22	19136365	G	A	A	0.885786	0.0921539	0.739413	1.06113	0.188152	0.960282	1	1916	43245	0.40873	6.5914e-07	A2_Trans	UPSTREAM_GENE_VARIANT	HIS
452	Other venous embolism and thrombosis	circulatory system	rs35705950	MUC5B	11	1241221	G	T	T	1.09203	0.0668974	0.957837	1.24503	0.188164	0.960282	1	967	47230	-0.11177	1.2224e-08	B2_trans,A2_Trans	UPSTREAM_GENE_VARIANT	HIS
458.1	Orthostatic hypotension	circulatory system	rs10774679	OAS3	12	113374748	C	T	T	0.923277	0.0606583	0.819785	1.03984	0.188179	0.960282	1	1382	47677	0.075824	4.6954e-12	B2_trans	UPSTREAM_GENE_VARIANT	HIS
770	Myalgia and myositis unspecified	symptoms	rs55654108	PDCL3P4	3	101425703	A	G	G	1.04083	0.0304124	0.980605	1.10476	0.188184	0.960282	1	3149	43338	-0.05662	1.0636e-06	B2_trans	INTERGENIC_VARIANT	HIS
681.7	Cellulitis and abscess of trunk	dermatologic	rs111837807	CCHCR1	6	31121232	T	C	C	0.901642	0.0786784	0.772792	1.05197	0.188187	0.960282	1	1148	47807	0.20363	2.152e-11	A2_Trans,B2_trans	CODING_TRANSCRIPT_INTRON_VARIANT	HIS
274.21	Chondrocalcinosis	endocrine/metabolic	rs12660421	FOXP4-AS1	6	41488378	G	A	A	0.835935	0.136182	0.64011	1.09167	0.188199	0.960282	1	280	49257	0.35506	1.1424e-09	A2_Trans	DOWNSTREAM_GENE_VARIANT	HIS
010	Tuberculosis	infectious diseases	rs76423999	SLC12A7	5	1098067	T	A	A	1.16379	0.115271	0.928443	1.45879	0.188221	0.960282	1	443	49070	0.18412	3.8813e-07	A2_Trans	CODING_TRANSCRIPT_INTRON_VARIANT	HIS
394	Rheumatic disease of the heart valves	circulatory system	rs55654108	PDCL3P4	3	101425703	A	G	G	0.883506	0.0941297	0.734659	1.06251	0.188235	0.960282	1	744	48678	-0.05662	1.0636e-06	B2_trans	INTERGENIC_VARIANT	HIS
751	Genitourinary congenital anomalies	congenital anomalies	rs10129899	LINC00637	14	104330432	C	A	A	1.08155	0.0595844	0.962344	1.21553	0.188251	0.960282	1	1199	47868	-0.057002	2.1916e-06	B2_trans	INTERGENIC_VARIANT	HIS
287	Purpura and other hemorrhagic conditions	hematopoietic	rs581342	LMNA	1	156095466	T	C	C	1.07707	0.0564252	0.964303	1.20302	0.188256	0.960282	1	1473	46417	0.090245	2.6355e-07	B2_trans	CODING_TRANSCRIPT_INTRON_VARIANT	HIS
704.11	Alopecia Areata	dermatologic	rs9501257	HLA-DPB1	6	33055355	A	G	G	1.17682	0.123746	0.923374	1.49984	0.188262	0.960282	1	201	49250	0.17269	4.1339e-08	A2_Trans	THREE_PRIME_UTR_EXON_VARIANT	HIS
949	Allergies, other	injuries & poisonings	rs12660421	FOXP4-AS1	6	41488378	G	A	A	1.07244	0.053154	0.966335	1.19019	0.188274	0.960282	1	2444	45940	0.35506	1.1424e-09	A2_Trans	DOWNSTREAM_GENE_VARIANT	HIS
720.1	Spinal stenosis of lumbar region	musculoskeletal	rs9896243	NSF	17	44826056	C	G	G	0.947526	0.0409673	0.874419	1.02675	0.188276	0.960282	1	1551	45730	-0.13155	3.2234e-08	A2_Trans	CODING_TRANSCRIPT_INTRON_VARIANT	HIS
427.3	Other specified cardiac dysrhythmias	circulatory system	rs9896243	NSF	17	44826056	C	G	G	1.05413	0.0400678	0.974516	1.14025	0.18828	0.960282	1	3527	43778	-0.13155	3.2234e-08	A2_Trans	CODING_TRANSCRIPT_INTRON_VARIANT	HIS
571.5	Other chronic nonalcoholic liver disease	digestive	rs7089827	TFAM	10	60157611	C	T	T	1.04407	0.0327791	0.979102	1.11335	0.18829	0.960282	1	2497	42463	-0.14471	2.0338e-06	A2_Trans	THREE_PRIME_UTR_EXON_VARIANT	HIS
481	Influenza	respiratory	rs1405655	NR1H2	19	50882619	T	C	C	1.08493	0.0619624	0.960862	1.22503	0.188299	0.960282	1	2133	47039	0.075181	1.1208e-11	B2_trans,A2_Trans	CODING_TRANSCRIPT_INTRON_VARIANT	HIS
740.3	Osteoarthrosis involving more than one site, but not specified as generalized	musculoskeletal	rs732990	CIB4	2	26842146	C	G	G	0.882595	0.0949292	0.732753	1.06308	0.188309	0.960282	1	522	48987	0.056389	5.6358e-07	B2_trans	CODING_TRANSCRIPT_INTRON_VARIANT	HIS
327.41	Organic or persistent insomnia	neurological	rs117169628	SLC22A31	16	89262657	G	A	A	0.862793	0.112185	0.692492	1.07498	0.18834	0.960282	1	823	48401	0.081201	5.77e-07	B2_trans	SYNONYMOUS_VARIANT	HIS
495	Asthma	respiratory	rs35508621	LZTFL1	3	45880481	T	C	C	1.0743	0.0544831	0.965496	1.19537	0.188346	0.960282	1	1698	43542	0.38931	6.0917e-89	B2_trans	CODING_TRANSCRIPT_INTRON_VARIANT	HIS
368.3	Anisometropia	sense organs	rs35705950	MUC5B	11	1241221	G	T	T	0.803474	0.166339	0.579941	1.11317	0.188361	0.960282	1	796	48645	-0.11177	1.2224e-08	B2_trans,A2_Trans	UPSTREAM_GENE_VARIANT	HIS
1005	NA	NA	rs72711165	TMEM65	8	125336564	T	C	C	0.880785	0.0965019	0.729	1.06417	0.188366	0.960282	1	7416	34928	0.18279	6.0907e-07	B2_trans	CODING_TRANSCRIPT_INTRON_VARIANT	HIS
241.1	Nontoxic uninodular goiter	endocrine/metabolic	rs12259804	PLEKHS1	10	115573378	T	C	C	0.782418	0.18653	0.542831	1.12775	0.188366	0.960282	1	430	48461	-0.27547	4.8674e-08	A2_Trans	INTERGENIC_VARIANT	HIS
591	Urinary tract infection	genitourinary	rs1405655	NR1H2	19	50882619	T	C	C	1.03271	0.024468	0.984352	1.08344	0.188377	0.960282	1	4086	41154	0.075181	1.1208e-11	B2_trans,A2_Trans	CODING_TRANSCRIPT_INTRON_VARIANT	HIS
426.32	Left bundle branch block	circulatory system	rs495828	ABO	9	136154867	G	T	T	0.847829	0.125498	0.662955	1.08426	0.188385	0.960282	1	411	49092	-0.13432	6.5649e-10	A2_Trans	UPSTREAM_GENE_VARIANT	HIS
250.22	Type 2 diabetes with renal manifestations	endocrine/metabolic	rs147812915	KAT7	17	47858295	C	T	T	0.927839	0.0569404	0.82986	1.03739	0.18839	0.960282	1	1313	45656	0.23438	1.0943e-07	A2_Trans	INTERGENIC_VARIANT	HIS
198.1	Secondary malignancy of lymph nodes	neoplasms	rs35154152	THBS3	1	155172725	T	C	C	1.18019	0.125955	0.922016	1.51065	0.188394	0.960282	1	200	49196	-0.20528	2.3574e-11	A2_Trans	SYNONYMOUS_VARIANT	HIS
539	Bariatric surgery	digestive	rs76073397	MIR548H2	16	11386452	T	C	C	1.2774	0.186137	0.886922	1.83978	0.188413	0.960282	1	119	49382	0.14454	9.6663e-07	A2_Trans,B2_trans	INTERGENIC_VARIANT	HIS
426	Cardiac conduction disorders	circulatory system	rs67579710	THBS3	1	155173527	G	A	A	1.05645	0.0417536	0.973439	1.14654	0.188438	0.960282	1	3990	41660	-0.10348	1.0252e-09	B2_trans	CODING_TRANSCRIPT_INTRON_VARIANT	HIS
427.22	Atrial flutter	circulatory system	rs5023077	FBRSL1	12	133141973	T	C	C	0.933296	0.0524888	0.842056	1.03442	0.188442	0.960282	1	474	48330	-0.090901	1.5172e-06	A2_Trans	CODING_TRANSCRIPT_INTRON_VARIANT	HIS
1009	NA	NA	rs111837807	CCHCR1	6	31121232	T	C	C	0.955108	0.0349255	0.891915	1.02278	0.188468	0.960282	1	6213	39205	0.20363	2.152e-11	A2_Trans,B2_trans	CODING_TRANSCRIPT_INTRON_VARIANT	HIS
740.3	Osteoarthrosis involving more than one site, but not specified as generalized	musculoskeletal	rs1453205	LOC101928196	2	19901073	C	T	T	1.13105	0.0936481	0.941391	1.35893	0.1885	0.960282	1	522	48987	0.096992	3.6368e-06	A2_Trans	INTERGENIC_VARIANT	HIS
585.31	Renal dialysis	genitourinary	rs622568	SEC61G	7	54647894	A	C	C	0.906269	0.0748453	0.782616	1.04946	0.188521	0.960282	1	106	48968	0.11965	2.6006e-06	A2_Trans	INTERGENIC_VARIANT	HIS
740	Osteoarthrosis	musculoskeletal	rs2284028	NCF4	22	37265172	A	C	C	0.965946	0.026349	0.917328	1.01714	0.18853	0.960282	1	5126	27746	0.31271	4.1737e-06	A2_Trans	CODING_TRANSCRIPT_INTRON_VARIANT	HIS
353	Nerve root and plexus disorders	neurological	rs60305836	CDH8	16	61709381	A	C	C	0.889114	0.0893835	0.746232	1.05935	0.188545	0.960282	1	1050	48062	0.086719	1.1846e-06	B2_trans	CODING_TRANSCRIPT_INTRON_VARIANT	HIS
352.2	Facial nerve disorders [CN7]	neurological	rs67959919	LZTFL1	3	45871908	G	A	A	0.831138	0.140673	0.630859	1.095	0.18857	0.960282	1	457	48591	0.59355	1.6043e-80	A2_Trans	CODING_TRANSCRIPT_INTRON_VARIANT	HIS
295	Schizophrenia and other psychotic disorders	mental disorders	rs55654108	PDCL3P4	3	101425703	A	G	G	1.04383	0.0326294	0.979168	1.11277	0.188589	0.960282	1	1301	45740	-0.05662	1.0636e-06	B2_trans	INTERGENIC_VARIANT	HIS
275	Disorders of mineral metabolism	endocrine/metabolic	rs9461128	TMEM14B	6	10753875	T	C	C	0.906661	0.0745303	0.783438	1.04926	0.188601	0.960282	1	1939	45870	0.13046	3.4269e-06	B2_trans	CODING_TRANSCRIPT_INTRON_VARIANT	HIS
041.4	E. coli	infectious diseases	rs111837807	CCHCR1	6	31121232	T	C	C	0.818499	0.152341	0.607219	1.10329	0.188612	0.960282	1	702	48832	0.20363	2.152e-11	A2_Trans,B2_trans	CODING_TRANSCRIPT_INTRON_VARIANT	HIS
721.2	Spondylosis with myelopathy	musculoskeletal	rs495828	ABO	9	136154867	G	T	T	0.896029	0.0835062	0.760749	1.05536	0.188622	0.960282	1	587	48613	-0.13432	6.5649e-10	A2_Trans	UPSTREAM_GENE_VARIANT	HIS
315	Develomental delays and disorders	mental disorders	rs72711165	TMEM65	8	125336564	T	C	C	1.57452	0.345312	0.800235	3.09797	0.188642	0.960282	1	591	48901	0.18279	6.0907e-07	B2_trans	CODING_TRANSCRIPT_INTRON_VARIANT	HIS
338	Pain	neurological	rs60869999	MYO1C	17	1390948	A	T	T	1.03256	0.0243729	0.984393	1.08308	0.188648	0.960282	1	6565	35732	0.059541	2.9039e-06	B2_trans	CODING_TRANSCRIPT_INTRON_VARIANT	HIS
1001	NA	NA	rs2277732	DPP9	19	4723670	C	A	A	1.08748	0.0637958	0.959661	1.23232	0.188665	0.960282	1	1572	47432	0.11697	6.1912e-22	B2_trans,A2_Trans	FIVE_PRIME_UTR_INTRON_VARIANT	HIS
250.4	Abnormal glucose	endocrine/metabolic	rs34488998	NKAIN3	8	63408372	G	A	A	1.06955	0.0511522	0.967517	1.18233	0.188713	0.960282	1	5071	36953	0.1355	3.4644e-06	B2_trans	CODING_TRANSCRIPT_INTRON_VARIANT	HIS
496.2	Chronic bronchitis	respiratory	rs12259804	PLEKHS1	10	115573378	T	C	C	1.20646	0.142803	0.911926	1.59613	0.188731	0.960282	1	1313	47406	-0.27547	4.8674e-08	A2_Trans	INTERGENIC_VARIANT	HIS
394	Rheumatic disease of the heart valves	circulatory system	rs7960611	CLEC1A	12	10230416	G	A	A	1.12655	0.0906599	0.943146	1.34561	0.188739	0.960282	1	744	48678	-0.1584	3.3086e-07	A2_Trans	CODING_TRANSCRIPT_INTRON_VARIANT	HIS
244.4	Hypothyroidism NOS	endocrine/metabolic	rs12259804	PLEKHS1	10	115573378	T	C	C	1.10705	0.0773813	0.951262	1.28835	0.18876	0.960282	1	961	44309	-0.27547	4.8674e-08	A2_Trans	INTERGENIC_VARIANT	HIS
165.1	Cancer of bronchus; lung	neoplasms	rs495828	ABO	9	136154867	G	T	T	1.1303	0.0931963	0.941597	1.35682	0.188761	0.960282	1	212	49163	-0.13432	6.5649e-10	A2_Trans	UPSTREAM_GENE_VARIANT	HIS
751.2	Congenital anomalies of urinary system	congenital anomalies	rs2924480	ELF5	11	34529831	T	C	C	0.911765	0.0702873	0.794428	1.04643	0.188774	0.960282	1	710	48528	-0.11648	2.817e-07	A2_Trans	CODING_TRANSCRIPT_INTRON_VARIANT	HIS
172	Skin cancer	neoplasms	rs8080583	KANSL1	17	44162597	C	A	A	1.06444	0.047517	0.969782	1.16833	0.188775	0.960282	1	716	47611	-0.12662	2.0785e-08	A2_Trans	CODING_TRANSCRIPT_INTRON_VARIANT	HIS
464	Acute sinusitis	respiratory	rs9501257	HLA-DPB1	6	33055355	A	G	G	0.935995	0.0503306	0.848071	1.03304	0.188778	0.960282	1	4308	43235	0.17269	4.1339e-08	A2_Trans	THREE_PRIME_UTR_EXON_VARIANT	HIS
803	Fracture of upper limb	injuries & poisonings	rs7960611	CLEC1A	12	10230416	G	A	A	0.943552	0.0442126	0.865231	1.02896	0.188781	0.960282	1	561	47845	-0.1584	3.3086e-07	A2_Trans	CODING_TRANSCRIPT_INTRON_VARIANT	HIS
727.4	Ganglion and cyst of synovium, tendon, and bursa	musculoskeletal	rs5023077	FBRSL1	12	133141973	T	C	C	1.07476	0.0548588	0.965193	1.19676	0.188785	0.960282	1	903	47942	-0.090901	1.5172e-06	A2_Trans	CODING_TRANSCRIPT_INTRON_VARIANT	HIS
735.21	Hammer toe (acquired)	musculoskeletal	rs11234800	ME3	11	86479407	G	C	C	0.920976	0.0626415	0.814569	1.04128	0.188791	0.960282	1	979	47386	-0.077173	3.0702e-06	B2_trans	INTERGENIC_VARIANT	HIS
327.41	Organic or persistent insomnia	neurological	rs11234800	ME3	11	86479407	G	C	C	1.12924	0.0924935	0.942012	1.35368	0.18881	0.960282	1	823	48401	-0.077173	3.0702e-06	B2_trans	INTERGENIC_VARIANT	HIS
367.8	Hypermetropia	sense organs	rs1453205	LOC101928196	2	19901073	C	T	T	0.973675	0.0203018	0.935693	1.0132	0.188835	0.960282	1	5583	37517	0.096992	3.6368e-06	A2_Trans	INTERGENIC_VARIANT	HIS
288.11	Neutropenia	hematopoietic	rs35508621	LZTFL1	3	45880481	T	C	C	1.27309	0.183762	0.888054	1.82506	0.188881	0.960282	1	291	49162	0.38931	6.0917e-89	B2_trans	CODING_TRANSCRIPT_INTRON_VARIANT	HIS
594	Urinary calculus	genitourinary	rs7605877	FOXI3	2	88559025	T	C	C	1.05086	0.0377614	0.975897	1.13159	0.188901	0.960282	1	1607	44825	-0.071053	3.3369e-06	B2_trans	INTERGENIC_VARIANT	HIS
301	Personality disorders	mental disorders	rs10129899	LINC00637	14	104330432	C	A	A	0.95425	0.0356475	0.889854	1.02331	0.188951	0.960282	1	1241	46547	-0.057002	2.1916e-06	B2_trans	INTERGENIC_VARIANT	HIS
250.22	Type 2 diabetes with renal manifestations	endocrine/metabolic	rs12660421	FOXP4-AS1	6	41488378	G	A	A	1.05056	0.0375473	0.976024	1.13079	0.188967	0.960282	1	1313	45656	0.35506	1.1424e-09	A2_Trans	DOWNSTREAM_GENE_VARIANT	HIS
414	Other forms of chronic heart disease	circulatory system	rs72655853	SBSPON	8	73985608	A	G	G	0.824157	0.14722	0.617584	1.09983	0.188967	0.960282	1	1014	48058	0.22523	8.3915e-07	A2_Trans	CODING_TRANSCRIPT_INTRON_VARIANT	HIS
420.2	Pericarditis	circulatory system	rs2277732	DPP9	19	4723670	C	A	A	1.14386	0.102322	0.936002	1.39788	0.188982	0.960282	1	368	49109	0.11697	6.1912e-22	B2_trans,A2_Trans	FIVE_PRIME_UTR_INTRON_VARIANT	HIS
338.1	Acute pain	neurological	rs10774679	OAS3	12	113374748	C	T	T	1.05053	0.0375305	0.976032	1.13072	0.188992	0.960282	1	4211	43546	0.075824	4.6954e-12	B2_trans	UPSTREAM_GENE_VARIANT	HIS
613	Other nonmalignant breast conditions	genitourinary	rs34488998	NKAIN3	8	63408372	G	A	A	1.23453	0.160404	0.901498	1.69059	0.189018	0.960282	1	835	48317	0.1355	3.4644e-06	B2_trans	CODING_TRANSCRIPT_INTRON_VARIANT	HIS
367.8	Hypermetropia	sense organs	rs75505823	LRP1	12	57540956	G	T	T	1.09466	0.068859	0.956461	1.25283	0.189018	0.960282	1	5583	37517	-0.20852	3.0745e-06	A2_Trans	CODING_TRANSCRIPT_INTRON_VARIANT	HIS
735.23	Hallux rigidus	musculoskeletal	rs55654108	PDCL3P4	3	101425703	A	G	G	1.08978	0.0654559	0.958565	1.23895	0.18903	0.960282	1	506	48620	-0.05662	1.0636e-06	B2_trans	INTERGENIC_VARIANT	HIS
395.1	Nonrheumatic mitral valve disorders	circulatory system	rs13050728	IFNAR2	21	34615210	T	C	C	1.08782	0.0640855	0.959414	1.2334	0.189031	0.960282	1	999	48194	-0.10657	4.0686e-21	B2_trans,A2_Trans	CODING_TRANSCRIPT_INTRON_VARIANT	HIS
337	Disorders of the autonomic nervous system	neurological	rs7960611	CLEC1A	12	10230416	G	A	A	1.08045	0.0589084	0.962631	1.21268	0.189032	0.960282	1	1176	47807	-0.1584	3.3086e-07	A2_Trans	CODING_TRANSCRIPT_INTRON_VARIANT	HIS
835	Internal derangement of knee	injuries & poisonings	rs13179014	SPEF2	5	35693227	A	C	C	1.04042	0.0301722	0.980682	1.10381	0.189037	0.960282	1	2362	43844	-0.061249	6.1057e-07	B2_trans	CODING_TRANSCRIPT_INTRON_VARIANT	HIS
289.8	Polycythemia, secondary	hematopoietic	rs76073397	MIR548H2	16	11386452	T	C	C	1.24412	0.166303	0.898058	1.72353	0.189038	0.960282	1	245	49211	0.14454	9.6663e-07	A2_Trans,B2_trans	INTERGENIC_VARIANT	HIS
871.1	Open wound of hand except finger(s)	injuries & poisonings	rs35508621	LZTFL1	3	45880481	T	C	C	0.709022	0.261813	0.424428	1.18445	0.189045	0.960282	1	779	48752	0.38931	6.0917e-89	B2_trans	CODING_TRANSCRIPT_INTRON_VARIANT	HIS
681.1	Cellulitis and abscess of fingers/toes	dermatologic	rs12660421	FOXP4-AS1	6	41488378	G	A	A	0.918795	0.064483	0.809712	1.04257	0.189047	0.960282	1	1717	47071	0.35506	1.1424e-09	A2_Trans	DOWNSTREAM_GENE_VARIANT	HIS
724.8	Other symptoms referable to back	musculoskeletal	rs10086829	COL14A1	8	121149129	G	A	A	1.12353	0.0886838	0.944274	1.33682	0.189047	0.960282	1	1638	47612	-0.097352	3.8599e-06	A2_Trans	FIVE_PRIME_UTR_INTRON_VARIANT	HIS
362.27	Drusen (degenerative) of retina	sense organs	rs7960611	CLEC1A	12	10230416	G	A	A	1.10077	0.0730987	0.953834	1.27033	0.189058	0.960282	1	910	48339	-0.1584	3.3086e-07	A2_Trans	CODING_TRANSCRIPT_INTRON_VARIANT	HIS
580	Nephritis; nephrosis; renal sclerosis	genitourinary	rs12809318	FBRSL1	12	133140840	T	C	C	0.929349	0.0557925	0.833083	1.03674	0.189091	0.960282	1	714	48186	-0.062781	9.5289e-09	B2_trans	CODING_TRANSCRIPT_INTRON_VARIANT	HIS
561	Symptoms involving digestive system	digestive	rs12259804	PLEKHS1	10	115573378	T	C	C	0.907567	0.0738572	0.785256	1.04893	0.189121	0.960282	1	5622	38340	-0.27547	4.8674e-08	A2_Trans	INTERGENIC_VARIANT	HIS
698	Pruritus and related conditions	dermatologic	rs1250993	LOC101929525	10	81399565	C	G	G	1.05848	0.0432811	0.972394	1.15219	0.189127	0.960282	1	2503	45862	0.12403	5.3767e-08	A2_Trans	INTERGENIC_VARIANT	HIS
352.1	Trigeminal nerve disorders [CN5]	neurological	rs9268576	HLA-DRA	6	32395641	T	C	C	1.20518	0.142121	0.912174	1.5923	0.18913	0.960282	1	487	49026	0.095134	9.9752e-07	B2_trans	INTERGENIC_VARIANT	HIS
798	Malaise and fatigue	symptoms	rs67959919	LZTFL1	3	45871908	G	A	A	1.06773	0.0499067	0.968232	1.17745	0.189153	0.960282	1	5943	38666	0.59355	1.6043e-80	A2_Trans	CODING_TRANSCRIPT_INTRON_VARIANT	HIS
540	Appendiceal conditions	digestive	rs9896243	NSF	17	44826056	C	G	G	1.11147	0.0804903	0.949261	1.30141	0.18917	0.960282	1	177	49006	-0.13155	3.2234e-08	A2_Trans	CODING_TRANSCRIPT_INTRON_VARIANT	HIS
726	Peripheral enthesopathies and allied syndromes	musculoskeletal	rs581342	LMNA	1	156095466	T	C	C	0.965717	0.0265676	0.916718	1.01734	0.189171	0.960282	1	6056	31530	0.090245	2.6355e-07	B2_trans	CODING_TRANSCRIPT_INTRON_VARIANT	HIS
454.1	Varicose veins of lower extremity	circulatory system	rs35705950	MUC5B	11	1241221	G	T	T	1.10117	0.0734001	0.953624	1.27155	0.189178	0.960282	1	1069	47414	-0.11177	1.2224e-08	B2_trans,A2_Trans	UPSTREAM_GENE_VARIANT	HIS
614.5	Inflammatory disease of cervix, vagina, and vulva	genitourinary	rs915823	TMPRSS2	21	42851454	A	C	C	0.894815	0.0846454	0.758024	1.05629	0.189187	0.960282	1	838	48014	-0.066039	1.6687e-06	B2_trans	CODING_TRANSCRIPT_INTRON_VARIANT	HIS
514.2	Solitary pulmonary nodule	respiratory	rs35154152	THBS3	1	155172725	T	C	C	0.906057	0.0751377	0.781985	1.04982	0.189198	0.960282	1	1264	47251	-0.20528	2.3574e-11	A2_Trans	SYNONYMOUS_VARIANT	HIS
514	Abnormal findings examination of lungs	respiratory	rs732990	CIB4	2	26842146	C	G	G	1.04641	0.0345521	0.977892	1.11973	0.189207	0.960282	1	2444	45335	0.056389	5.6358e-07	B2_trans	CODING_TRANSCRIPT_INTRON_VARIANT	HIS
297.2	Suicide or self-inflicted injury	mental disorders	rs495828	ABO	9	136154867	G	T	T	0.908071	0.0734504	0.786319	1.04867	0.189218	0.960282	1	714	48300	-0.13432	6.5649e-10	A2_Trans	UPSTREAM_GENE_VARIANT	HIS
276.4	Acid-base balance disorder	endocrine/metabolic	rs12660421	FOXP4-AS1	6	41488378	G	A	A	1.08144	0.0596365	0.962146	1.21553	0.189222	0.960282	1	1410	47333	0.35506	1.1424e-09	A2_Trans	DOWNSTREAM_GENE_VARIANT	HIS
532	Dysphagia	digestive	rs60869999	MYO1C	17	1390948	A	T	T	1.04147	0.0309514	0.980167	1.1066	0.18927	0.960282	1	2234	43335	0.059541	2.9039e-06	B2_trans	CODING_TRANSCRIPT_INTRON_VARIANT	HIS
333.1	Essential tremor	neurological	rs117169628	SLC22A31	16	89262657	G	A	A	1.12747	0.0913957	0.942559	1.34865	0.189284	0.960282	1	506	48606	0.081201	5.77e-07	B2_trans	SYNONYMOUS_VARIANT	HIS
327.4	Insomnia	neurological	rs6869036	MGAT1	5	180223327	C	T	T	0.914597	0.0680097	0.800461	1.04501	0.18931	0.960282	1	5526	34722	0.25536	1.7578e-06	A2_Trans	FIVE_PRIME_UTR_INTRON_VARIANT	HIS
426.24	Atrioventricular block, complete	circulatory system	rs5023077	FBRSL1	12	133141973	T	C	C	0.885625	0.0925374	0.738723	1.06174	0.189327	0.960282	1	124	49339	-0.090901	1.5172e-06	A2_Trans	CODING_TRANSCRIPT_INTRON_VARIANT	HIS
535.1	Acute gastritis	digestive	rs9268576	HLA-DRA	6	32395641	T	C	C	0.797201	0.172676	0.568311	1.11828	0.189331	0.960282	1	1105	48419	0.095134	9.9752e-07	B2_trans	INTERGENIC_VARIANT	HIS
380.1	Otitis externa	sense organs	rs72711165	TMEM65	8	125336564	T	C	C	1.2389	0.163214	0.89972	1.70594	0.189344	0.960282	1	2271	45830	0.18279	6.0907e-07	B2_trans	CODING_TRANSCRIPT_INTRON_VARIANT	HIS
327.3	Sleep apnea	neurological	rs35705950	MUC5B	11	1241221	G	T	T	0.966024	0.0263365	0.917425	1.0172	0.189358	0.960282	1	2453	28941	-0.11177	1.2224e-08	B2_trans,A2_Trans	UPSTREAM_GENE_VARIANT	HIS
524.3	Anomalies of tooth position/malocclusion	digestive	rs6869036	MGAT1	5	180223327	C	T	T	0.694242	0.278051	0.402563	1.19726	0.189361	0.960282	1	1026	48143	0.25536	1.7578e-06	A2_Trans	FIVE_PRIME_UTR_INTRON_VARIANT	HIS
771.1	Swelling of limb	symptoms	rs67959919	LZTFL1	3	45871908	G	A	A	0.847421	0.126144	0.661798	1.08511	0.189371	0.960282	1	2530	46350	0.59355	1.6043e-80	A2_Trans	CODING_TRANSCRIPT_INTRON_VARIANT	HIS
374	Other disorders of eyelids	sense organs	rs78313563	ESS2	22	19136365	G	A	A	0.851926	0.122107	0.670601	1.08228	0.189378	0.960282	1	1820	45339	0.40873	6.5914e-07	A2_Trans	UPSTREAM_GENE_VARIANT	HIS
450	Noninfectious disorders of lymphatic channels	circulatory system	rs7960611	CLEC1A	12	10230416	G	A	A	0.871982	0.104378	0.710658	1.06993	0.189384	0.960282	1	310	49212	-0.1584	3.3086e-07	A2_Trans	CODING_TRANSCRIPT_INTRON_VARIANT	HIS
597.1	Urethral stricture (not specified as infectious)	genitourinary	rs12809318	FBRSL1	12	133140840	T	C	C	1.11752	0.0846795	0.946622	1.31927	0.189467	0.960282	1	286	49094	-0.062781	9.5289e-09	B2_trans	CODING_TRANSCRIPT_INTRON_VARIANT	HIS
525.1	Loss of teeth or edentulism	digestive	rs467843	TRAPPC13	5	64945715	A	G	G	0.9732	0.0207028	0.934502	1.0135	0.18947	0.960282	1	2102	41190	-0.089724	1.7259e-06	A2_Trans	CODING_TRANSCRIPT_INTRON_VARIANT	HIS
585.34	Chronic Kidney Disease, Stage IV	genitourinary	rs67959919	LZTFL1	3	45871908	G	A	A	1.13956	0.0995632	0.937536	1.38511	0.189475	0.960282	1	293	48371	0.59355	1.6043e-80	A2_Trans	CODING_TRANSCRIPT_INTRON_VARIANT	HIS
202.2	Non-Hodgkins lymphoma	neoplasms	rs10774679	OAS3	12	113374748	C	T	T	1.11763	0.0847627	0.946562	1.31962	0.189501	0.960282	1	172	49210	0.075824	4.6954e-12	B2_trans	UPSTREAM_GENE_VARIANT	HIS
110.13	Dermatophytosis of the body	infectious diseases	rs60305836	CDH8	16	61709381	A	C	C	0.904532	0.0764745	0.778625	1.0508	0.189505	0.960282	1	1941	46944	0.086719	1.1846e-06	B2_trans	CODING_TRANSCRIPT_INTRON_VARIANT	HIS
528	Diseases of the oral soft tissues, excluding lesions specific for gingiva and tongue	digestive	rs505922	ABO	9	136149229	T	C	C	0.932398	0.0533497	0.839827	1.03517	0.189513	0.960282	1	2126	46656	-0.099884	2.0889e-20	B2_trans	CODING_TRANSCRIPT_INTRON_VARIANT	HIS
384	Other disorders of tympanic membrane	sense organs	rs35508621	LZTFL1	3	45880481	T	C	C	1.22826	0.156709	0.903443	1.66987	0.189522	0.960282	1	375	48973	0.38931	6.0917e-89	B2_trans	CODING_TRANSCRIPT_INTRON_VARIANT	HIS
625	Pain and other symptoms associated with female genital organs	genitourinary	rs11702230	LOC101928126	21	35377591	C	T	T	0.860613	0.114427	0.687714	1.07698	0.189572	0.960282	1	536	48746	0.099731	3.223e-09	B2_trans	INTERGENIC_VARIANT	HIS
327.5	Parasomnia	neurological	rs77534576	DLX4	17	47940666	C	T	T	1.12647	0.0907802	0.942861	1.34584	0.189574	0.960282	1	1754	46851	0.20794	1.7585e-10	B2_trans	INTERGENIC_VARIANT	HIS
525.1	Loss of teeth or edentulism	digestive	rs732990	CIB4	2	26842146	C	G	G	0.973488	0.0204824	0.935182	1.01336	0.189575	0.960282	1	2102	41190	0.056389	5.6358e-07	B2_trans	CODING_TRANSCRIPT_INTRON_VARIANT	HIS
433.3	Cerebral ischemia	circulatory system	rs467843	TRAPPC13	5	64945715	A	G	G	1.04478	0.0333955	0.978585	1.11545	0.189612	0.960282	1	1465	46059	-0.089724	1.7259e-06	A2_Trans	CODING_TRANSCRIPT_INTRON_VARIANT	HIS
590	Pyelonephritis	genitourinary	rs3746539	PTPRT	20	40702071	G	A	A	0.902575	0.0781448	0.774402	1.05196	0.189616	0.960282	1	511	48887	0.05405	1.7723e-06	B2_trans	THREE_PRIME_UTR_EXON_VARIANT	HIS
377	Disorders of optic nerve and visual pathways	sense organs	rs76073397	MIR548H2	16	11386452	T	C	C	1.1499	0.106482	0.933301	1.41676	0.189619	0.960282	1	1025	47838	0.14454	9.6663e-07	A2_Trans,B2_trans	INTERGENIC_VARIANT	HIS
401.3	Other hypertensive complications	circulatory system	rs9497053	UTRN	6	145026256	G	A	A	0.918279	0.0649957	0.808444	1.04304	0.189624	0.960282	1	937	48281	-0.064841	1.0064e-06	B2_trans	CODING_TRANSCRIPT_INTRON_VARIANT	HIS
782.3	Edema	symptoms	rs9501257	HLA-DPB1	6	33055355	A	G	G	0.951951	0.0375427	0.884419	1.02464	0.189648	0.960282	1	3880	41497	0.17269	4.1339e-08	A2_Trans	THREE_PRIME_UTR_EXON_VARIANT	HIS
695.3	Rosacea	dermatologic	rs35508621	LZTFL1	3	45880481	T	C	C	0.843482	0.129776	0.654049	1.08778	0.189649	0.960282	1	485	48441	0.38931	6.0917e-89	B2_trans	CODING_TRANSCRIPT_INTRON_VARIANT	HIS
743.9	Osteopenia or other disorder of bone and cartilage	musculoskeletal	rs72655853	SBSPON	8	73985608	A	G	G	0.869308	0.106783	0.705148	1.07169	0.189651	0.960282	1	1184	47329	0.22523	8.3915e-07	A2_Trans	CODING_TRANSCRIPT_INTRON_VARIANT	HIS
366.2	Senile cataract	sense organs	rs78313563	ESS2	22	19136365	G	A	A	1.09435	0.0687373	0.956412	1.25217	0.189653	0.960282	1	4560	28434	0.40873	6.5914e-07	A2_Trans	UPSTREAM_GENE_VARIANT	HIS
681.1	Cellulitis and abscess of fingers/toes	dermatologic	rs78313563	ESS2	22	19136365	G	A	A	0.768466	0.200796	0.51845	1.13905	0.189663	0.960282	1	1717	47071	0.40873	6.5914e-07	A2_Trans	UPSTREAM_GENE_VARIANT	HIS
792.1	Papanicolaou smear of cervix or vagina with atypical squamous cells	genitourinary	rs11702230	LOC101928126	21	35377591	C	T	T	1.17088	0.120279	0.924974	1.48215	0.189669	0.960282	1	272	49130	0.099731	3.223e-09	B2_trans	INTERGENIC_VARIANT	HIS
362.4	Retinal vascular changes and abnomalities	sense organs	rs5023077	FBRSL1	12	133141973	T	C	C	1.07338	0.0539916	0.965597	1.19319	0.189672	0.960282	1	756	48055	-0.090901	1.5172e-06	A2_Trans	CODING_TRANSCRIPT_INTRON_VARIANT	HIS
415	Pulmonary heart disease	circulatory system	rs77534576	DLX4	17	47940666	C	T	T	1.12881	0.0923832	0.941855	1.35288	0.189675	0.960282	1	917	47655	0.20794	1.7585e-10	B2_trans	INTERGENIC_VARIANT	HIS
276.5	Hypovolemia	endocrine/metabolic	rs72711165	TMEM65	8	125336564	T	C	C	1.23088	0.158404	0.902368	1.679	0.189718	0.960282	1	3331	44635	0.18279	6.0907e-07	B2_trans	CODING_TRANSCRIPT_INTRON_VARIANT	HIS
253.4	Anterior pituitary disorders	endocrine/metabolic	rs2284028	NCF4	22	37265172	A	C	C	1.23482	0.160842	0.90094	1.69244	0.189724	0.960282	1	231	49309	0.31271	4.1737e-06	A2_Trans	CODING_TRANSCRIPT_INTRON_VARIANT	HIS
740.1	Osteoarthritis; localized	musculoskeletal	rs77534576	DLX4	17	47940666	C	T	T	0.95194	0.0375586	0.884381	1.02466	0.189731	0.960282	1	4561	34803	0.20794	1.7585e-10	B2_trans	INTERGENIC_VARIANT	HIS
008.5	Bacterial enteritis	infectious diseases	rs10774679	OAS3	12	113374748	C	T	T	1.10236	0.0743161	0.952942	1.27521	0.189733	0.960282	1	641	48621	0.075824	4.6954e-12	B2_trans	UPSTREAM_GENE_VARIANT	HIS
800.3	Fracture of tibia and fibula	injuries & poisonings	rs55654108	PDCL3P4	3	101425703	A	G	G	1.10374	0.075271	0.95235	1.2792	0.189745	0.960282	1	336	48950	-0.05662	1.0636e-06	B2_trans	INTERGENIC_VARIANT	HIS
187	Cancer of other male genital organs	neoplasms	rs622568	SEC61G	7	54647894	A	C	C	1.1625	0.114824	0.928227	1.4559	0.189746	0.960282	1	215	49289	0.11965	2.6006e-06	A2_Trans	INTERGENIC_VARIANT	HIS
362.3	Other nondiabetic retinopathy	sense organs	rs9367106	LOC100505711	6	41483390	G	C	C	0.927272	0.0575819	0.828311	1.03806	0.189752	0.960282	1	1668	46841	0.20225	3.4038e-11	B2_trans	INTERGENIC_VARIANT	HIS
110.12	Althete's foot	infectious diseases	rs67579710	THBS3	1	155173527	G	A	A	0.936189	0.0502843	0.848324	1.03316	0.189757	0.960282	1	3559	43355	-0.10348	1.0252e-09	B2_trans	CODING_TRANSCRIPT_INTRON_VARIANT	HIS
384.4	Perforation of tympanic membrane	sense organs	rs13050728	IFNAR2	21	34615210	T	C	C	0.904358	0.076666	0.778184	1.05099	0.189764	0.960282	1	255	49137	-0.10657	4.0686e-21	B2_trans,A2_Trans	CODING_TRANSCRIPT_INTRON_VARIANT	HIS
456	Chronic venous insufficiency [CVI]	circulatory system	rs7960611	CLEC1A	12	10230416	G	A	A	1.05771	0.0427905	0.972622	1.15025	0.189784	0.960282	1	1350	46857	-0.1584	3.3086e-07	A2_Trans	CODING_TRANSCRIPT_INTRON_VARIANT	HIS
851	Complications of transplants and reattached limbs	injuries & poisonings	rs11085727	TYK2	19	10466123	C	T	T	1.10558	0.0765467	0.951553	1.28454	0.189786	0.960282	1	668	48650	0.17253	2.3333e-18	A2_Trans,B2_trans	CODING_TRANSCRIPT_INTRON_VARIANT	HIS
573.3	Hepatomegaly	digestive	rs35705950	MUC5B	11	1241221	G	T	T	0.818182	0.153049	0.606142	1.1044	0.189808	0.960282	1	900	48486	-0.11177	1.2224e-08	B2_trans,A2_Trans	UPSTREAM_GENE_VARIANT	HIS
694.1	Vitiligo	dermatologic	rs11085727	TYK2	19	10466123	C	T	T	0.88084	0.0967704	0.728662	1.0648	0.189813	0.960282	1	146	49310	0.17253	2.3333e-18	A2_Trans,B2_trans	CODING_TRANSCRIPT_INTRON_VARIANT	HIS
481	Influenza	respiratory	rs55654108	PDCL3P4	3	101425703	A	G	G	1.09322	0.0679832	0.956843	1.24904	0.189847	0.960282	1	2133	47039	-0.05662	1.0636e-06	B2_trans	INTERGENIC_VARIANT	HIS
796	Elevated prostate specific antigen [PSA]	genitourinary	rs13179014	SPEF2	5	35693227	A	C	C	1.03741	0.0280176	0.981983	1.09598	0.189848	0.960282	1	1286	43914	-0.061249	6.1057e-07	B2_trans	CODING_TRANSCRIPT_INTRON_VARIANT	HIS
078	Viral warts & HPV	infectious diseases	rs4830964	.	23	15515319	C	G	G	1.03334	0.0250191	0.983894	1.08528	0.189871	0.960282	1	2073	45546	0.046578	2.9701e-06	B2_trans	SEQUENCE_VARIANT	HIS
531.4	Peptic ulcer, site unspecified	digestive	rs721917	SFTPD	10	81706324	A	G	G	0.933583	0.0524251	0.84242	1.03461	0.189884	0.960282	1	835	48148	0.055247	2.0819e-07	B2_trans	SYNONYMOUS_VARIANT	HIS
530.13	Barrett's esophagus	digestive	rs7671107	LOC101929161	4	25449225	G	A	A	1.08534	0.0624694	0.960264	1.2267	0.189896	0.960282	1	374	48640	-0.064456	1.0803e-06	B2_trans	INTERGENIC_VARIANT	HIS
275.6	Hypercalcemia	endocrine/metabolic	rs13179014	SPEF2	5	35693227	A	C	C	1.12553	0.0902075	0.943128	1.3432	0.189901	0.960282	1	376	49037	-0.061249	6.1057e-07	B2_trans	CODING_TRANSCRIPT_INTRON_VARIANT	HIS
580.31	Nephritis and nephropathy in diseases classified elsewhere	genitourinary	rs9268576	HLA-DRA	6	32395641	T	C	C	1.15552	0.110274	0.930918	1.43431	0.18992	0.960282	1	442	48888	0.095134	9.9752e-07	B2_trans	INTERGENIC_VARIANT	HIS
225.1	Benign neoplasm of brain, cranial nerves, meninges	neoplasms	rs12259804	PLEKHS1	10	115573378	T	C	C	0.577945	0.418292	0.254587	1.31201	0.189943	0.960282	1	160	49371	-0.27547	4.8674e-08	A2_Trans	INTERGENIC_VARIANT	HIS
523	Gingival and periodontal diseases	digestive	rs1250993	LOC101929525	10	81399565	C	G	G	0.977288	0.0175276	0.944285	1.01144	0.18995	0.960282	1	3029	35636	0.12403	5.3767e-08	A2_Trans	INTERGENIC_VARIANT	HIS
818	Intracranial hemorrhage (injury)	injuries & poisonings	rs35705950	MUC5B	11	1241221	G	T	T	1.22142	0.152599	0.905675	1.64724	0.189954	0.960282	1	187	49302	-0.11177	1.2224e-08	B2_trans,A2_Trans	UPSTREAM_GENE_VARIANT	HIS
626.11	Absent or infrequent menstruation	genitourinary	rs9577395	ATP11A	13	113534984	C	G	G	1.18365	0.128639	0.919868	1.52307	0.189971	0.960282	1	333	49198	0.064829	8.6068e-07	B2_trans,A2_Trans	CODING_TRANSCRIPT_INTRON_VARIANT	HIS
698	Pruritus and related conditions	dermatologic	rs55654108	PDCL3P4	3	101425703	A	G	G	0.941468	0.0460233	0.860261	1.03034	0.190017	0.960282	1	2503	45862	-0.05662	1.0636e-06	B2_trans	INTERGENIC_VARIANT	HIS
792	Abnormal Papanicolaou smear of cervix and cervical HPV	genitourinary	rs12809318	FBRSL1	12	133140840	T	C	C	1.09086	0.066363	0.957814	1.24239	0.190033	0.960282	1	412	48568	-0.062781	9.5289e-09	B2_trans	CODING_TRANSCRIPT_INTRON_VARIANT	HIS
512.8	Cough	respiratory	rs9461128	TMEM14B	6	10753875	T	C	C	1.05461	0.0405768	0.973988	1.14191	0.190049	0.960282	1	7576	35379	0.13046	3.4269e-06	B2_trans	CODING_TRANSCRIPT_INTRON_VARIANT	HIS
575.9	Nonspecific abnormal findings on radiological and other examination of biliary tract	digestive	rs12660421	FOXP4-AS1	6	41488378	G	A	A	0.851773	0.122435	0.67005	1.08278	0.190072	0.960282	1	668	48821	0.35506	1.1424e-09	A2_Trans	DOWNSTREAM_GENE_VARIANT	HIS
530.14	Reflux esophagitis	digestive	rs55654108	PDCL3P4	3	101425703	A	G	G	0.940099	0.0471409	0.857131	1.0311	0.190083	0.960282	1	1737	46689	-0.05662	1.0636e-06	B2_trans	INTERGENIC_VARIANT	HIS
292.11	Aphasia	mental disorders	rs622568	SEC61G	7	54647894	A	C	C	1.17473	0.122899	0.923265	1.49469	0.190083	0.960282	1	245	49298	0.11965	2.6006e-06	A2_Trans	INTERGENIC_VARIANT	HIS
286.7	Other and unspecified coagulation defects	hematopoietic	rs147812915	KAT7	17	47858295	C	T	T	1.21779	0.150378	0.906923	1.63521	0.1901	0.960282	1	461	48973	0.23438	1.0943e-07	A2_Trans	INTERGENIC_VARIANT	HIS
592.1	Cystitis	genitourinary	rs8080583	KANSL1	17	44162597	C	A	A	1.11959	0.0862172	0.945524	1.32571	0.190109	0.960282	1	1050	48290	-0.12662	2.0785e-08	A2_Trans	CODING_TRANSCRIPT_INTRON_VARIANT	HIS
859	Complication due to other implant and internal device	injuries & poisonings	rs10086829	COL14A1	8	121149129	G	A	A	1.20379	0.141554	0.912133	1.58869	0.190111	0.960282	1	421	49135	-0.097352	3.8599e-06	A2_Trans	FIVE_PRIME_UTR_INTRON_VARIANT	HIS
173	Neoplasm of uncertain behavior of skin	neoplasms	rs76073397	MIR548H2	16	11386452	T	C	C	0.891396	0.0877446	0.750554	1.05867	0.190114	0.960282	1	3322	44944	0.14454	9.6663e-07	A2_Trans,B2_trans	INTERGENIC_VARIANT	HIS
755.1	Congenital deformities of feet	congenital anomalies	rs147812915	KAT7	17	47858295	C	T	T	0.884337	0.0938167	0.735801	1.06286	0.190132	0.960282	1	1437	47195	0.23438	1.0943e-07	A2_Trans	INTERGENIC_VARIANT	HIS
401.21	Hypertensive heart disease	circulatory system	rs11085727	TYK2	19	10466123	C	T	T	1.05246	0.0390255	0.97496	1.13612	0.19014	0.960282	1	1754	46185	0.17253	2.3333e-18	A2_Trans,B2_trans	CODING_TRANSCRIPT_INTRON_VARIANT	HIS
250.23	Type 2 diabetes with ophthalmic manifestations	endocrine/metabolic	rs34488998	NKAIN3	8	63408372	G	A	A	1.08858	0.0647893	0.958765	1.23598	0.190186	0.960282	1	2210	42985	0.1355	3.4644e-06	B2_trans	CODING_TRANSCRIPT_INTRON_VARIANT	HIS
726	Peripheral enthesopathies and allied syndromes	musculoskeletal	rs111783124	LOC101928126	21	35362848	G	A	A	1.03064	0.023038	0.985136	1.07824	0.190227	0.960282	1	6056	31530	0.13532	2.1558e-07	A2_Trans	INTERGENIC_VARIANT	HIS
707.2	Chronic ulcer of leg or foot	dermatologic	rs11234800	ME3	11	86479407	G	C	C	1.08268	0.0606511	0.961335	1.21935	0.190256	0.960282	1	722	47699	-0.077173	3.0702e-06	B2_trans	INTERGENIC_VARIANT	HIS
741	Symptoms and disorders of the joints	musculoskeletal	rs60869999	MYO1C	17	1390948	A	T	T	1.04128	0.0308846	0.980121	1.10626	0.190259	0.960282	1	4719	40904	0.059541	2.9039e-06	B2_trans	CODING_TRANSCRIPT_INTRON_VARIANT	HIS
276.5	Hypovolemia	endocrine/metabolic	rs7560588	BCL11A	2	60727416	G	A	A	1.0677	0.0500126	0.968005	1.17766	0.190275	0.960282	1	3331	44635	-0.12371	2.3396e-07	A2_Trans	CODING_TRANSCRIPT_INTRON_VARIANT	HIS
401.21	Hypertensive heart disease	circulatory system	rs732990	CIB4	2	26842146	C	G	G	1.04834	0.0360472	0.976833	1.12509	0.190293	0.960282	1	1754	46185	0.056389	5.6358e-07	B2_trans	CODING_TRANSCRIPT_INTRON_VARIANT	HIS
609.1	Infertility, male	genitourinary	rs147812915	KAT7	17	47858295	C	T	T	1.24318	0.166215	0.897537	1.72194	0.190332	0.960282	1	275	49210	0.23438	1.0943e-07	A2_Trans	INTERGENIC_VARIANT	HIS
386.2	Peripheral or central vertigo	sense organs	rs3746539	PTPRT	20	40702071	G	A	A	0.9497	0.0394091	0.879106	1.02596	0.190338	0.960282	1	1864	46426	0.05405	1.7723e-06	B2_trans	THREE_PRIME_UTR_EXON_VARIANT	HIS
709	Diffuse diseases of connective tissue	dermatologic	rs7671107	LOC101929161	4	25449225	G	A	A	0.875998	0.101095	0.71854	1.06796	0.190339	0.960282	1	316	49187	-0.064456	1.0803e-06	B2_trans	INTERGENIC_VARIANT	HIS
241	Nontoxic nodular goiter	endocrine/metabolic	rs12259804	PLEKHS1	10	115573378	T	C	C	0.8028	0.167729	0.577878	1.11527	0.190348	0.960282	1	455	48253	-0.27547	4.8674e-08	A2_Trans	INTERGENIC_VARIANT	HIS
601.11	Acute prostatitis	genitourinary	rs72711165	TMEM65	8	125336564	T	C	C	1.65018	0.382501	0.779735	3.49235	0.190363	0.960282	1	612	48915	0.18279	6.0907e-07	B2_trans	CODING_TRANSCRIPT_INTRON_VARIANT	HIS
344	Other paralytic syndromes	neurological	rs1453205	LOC101928196	2	19901073	C	T	T	1.09373	0.0684171	0.956472	1.25068	0.190371	0.960282	1	453	48836	0.096992	3.6368e-06	A2_Trans	INTERGENIC_VARIANT	HIS
149	Cancer of larynx, pharynx, nasal cavities	neoplasms	rs2284028	NCF4	22	37265172	A	C	C	0.792981	0.177147	0.56037	1.12215	0.190398	0.960282	1	120	49396	0.31271	4.1737e-06	A2_Trans	CODING_TRANSCRIPT_INTRON_VARIANT	HIS
574.11	Cholelithiasis with acute cholecystitis	digestive	rs76423999	SLC12A7	5	1098067	T	A	A	0.846424	0.127337	0.659476	1.08637	0.1904	0.960282	1	368	49150	0.18412	3.8813e-07	A2_Trans	CODING_TRANSCRIPT_INTRON_VARIANT	HIS
208	Benign neoplasm of colon	neoplasms	rs10774671	OAS1	12	113357193	G	A	A	1.02592	0.0195429	0.987366	1.06598	0.190406	0.960282	1	4754	34667	0.12569	3.6032e-11	A2_Trans	SPLICE_ACCEPTOR_VARIANT	HIS
681	Superficial cellulitis and abscess	dermatologic	rs111837807	CCHCR1	6	31121232	T	C	C	0.963376	0.0284978	0.911043	1.01872	0.190445	0.960282	1	4923	37746	0.20363	2.152e-11	A2_Trans,B2_trans	CODING_TRANSCRIPT_INTRON_VARIANT	HIS
352.2	Facial nerve disorders [CN7]	neurological	rs766826	ELF5	11	34528766	C	T	T	0.923463	0.0608185	0.819692	1.04037	0.190458	0.960282	1	457	48591	-0.082134	1.155e-11	B2_trans	CODING_TRANSCRIPT_INTRON_VARIANT	HIS
456	Chronic venous insufficiency [CVI]	circulatory system	rs13179014	SPEF2	5	35693227	A	C	C	1.05927	0.0439792	0.971786	1.15463	0.190462	0.960282	1	1350	46857	-0.061249	6.1057e-07	B2_trans	CODING_TRANSCRIPT_INTRON_VARIANT	HIS
695.3	Rosacea	dermatologic	rs2277732	DPP9	19	4723670	C	A	A	1.08289	0.0608273	0.961186	1.22	0.190487	0.960282	1	485	48441	0.11697	6.1912e-22	B2_trans,A2_Trans	FIVE_PRIME_UTR_INTRON_VARIANT	HIS
507	Pleurisy; pleural effusion	respiratory	rs10774671	OAS1	12	113357193	G	A	A	0.935667	0.0507944	0.847003	1.03361	0.190496	0.960282	1	1255	47511	0.12569	3.6032e-11	A2_Trans	SPLICE_ACCEPTOR_VARIANT	HIS
735.21	Hammer toe (acquired)	musculoskeletal	rs8080583	KANSL1	17	44162597	C	A	A	1.06555	0.0485058	0.968918	1.17183	0.190533	0.960282	1	979	47386	-0.12662	2.0785e-08	A2_Trans	CODING_TRANSCRIPT_INTRON_VARIANT	HIS
761	Cervicalgia	symptoms	rs76073397	MIR548H2	16	11386452	T	C	C	0.950186	0.039036	0.880199	1.02574	0.190537	0.960282	1	4749	35541	0.14454	9.6663e-07	A2_Trans,B2_trans	INTERGENIC_VARIANT	HIS
614	Inflammatory diseases of female pelvic organs	genitourinary	rs12259804	PLEKHS1	10	115573378	T	C	C	1.25278	0.172167	0.893976	1.75559	0.190538	0.960282	1	865	47909	-0.27547	4.8674e-08	A2_Trans	INTERGENIC_VARIANT	HIS
070.3	Viral hepatitis C	infectious diseases	rs11702230	LOC101928126	21	35377591	C	T	T	0.9457	0.0426519	0.869857	1.02816	0.190545	0.960282	1	492	46165	0.099731	3.223e-09	B2_trans	INTERGENIC_VARIANT	HIS
994	Sepsis and SIRS	injuries & poisonings	rs34488998	NKAIN3	8	63408372	G	A	A	1.14417	0.102889	0.935212	1.39981	0.190551	0.960282	1	1203	47048	0.1355	3.4644e-06	B2_trans	CODING_TRANSCRIPT_INTRON_VARIANT	HIS
575	Other biliary tract disease	digestive	rs9577395	ATP11A	13	113534984	C	G	G	1.07862	0.0578215	0.963057	1.20806	0.190552	0.960282	1	1433	47270	0.064829	8.6068e-07	B2_trans,A2_Trans	CODING_TRANSCRIPT_INTRON_VARIANT	HIS
426.9	Cardiac pacemaker/device in situ	circulatory system	rs7960611	CLEC1A	12	10230416	G	A	A	1.06553	0.0484953	0.968918	1.17178	0.190578	0.960282	1	306	48267	-0.1584	3.3086e-07	A2_Trans	CODING_TRANSCRIPT_INTRON_VARIANT	HIS
337	Disorders of the autonomic nervous system	neurological	rs1405655	NR1H2	19	50882619	T	C	C	0.930739	0.0548427	0.835883	1.03636	0.190613	0.960282	1	1176	47807	0.075181	1.1208e-11	B2_trans,A2_Trans	CODING_TRANSCRIPT_INTRON_VARIANT	HIS
362.6	Peripheral retinal degenerations	sense organs	rs2924480	ELF5	11	34529831	T	C	C	1.07076	0.0522408	0.966553	1.18621	0.190616	0.960282	1	993	47797	-0.11648	2.817e-07	A2_Trans	CODING_TRANSCRIPT_INTRON_VARIANT	HIS
272.1	Hyperlipidemia	endocrine/metabolic	rs10086829	COL14A1	8	121149129	G	A	A	1.02955	0.0222551	0.985612	1.07546	0.190617	0.960282	1	3493	14127	-0.097352	3.8599e-06	A2_Trans	FIVE_PRIME_UTR_INTRON_VARIANT	HIS
211	Benign neoplasm of other parts of digestive system	neoplasms	rs72711165	TMEM65	8	125336564	T	C	C	1.5711	0.345212	0.798653	3.09064	0.190641	0.960282	1	812	48635	0.18279	6.0907e-07	B2_trans	CODING_TRANSCRIPT_INTRON_VARIANT	HIS
573.6	Nonspecific elevation of levels of transaminase or lactic acid dehydrogenase [LDH]	digestive	rs8080583	KANSL1	17	44162597	C	A	A	0.917757	0.0655801	0.80706	1.04364	0.190645	0.960282	1	1780	47119	-0.12662	2.0785e-08	A2_Trans	CODING_TRANSCRIPT_INTRON_VARIANT	HIS
561.1	NA	NA	rs13179014	SPEF2	5	35693227	A	C	C	1.03682	0.0276275	0.982167	1.09451	0.190654	0.960282	1	4820	40611	-0.061249	6.1057e-07	B2_trans	CODING_TRANSCRIPT_INTRON_VARIANT	HIS
368	Visual disturbances	sense organs	rs7960611	CLEC1A	12	10230416	G	A	A	1.03193	0.0240154	0.98448	1.08166	0.190662	0.960282	1	5650	38887	-0.1584	3.3086e-07	A2_Trans	CODING_TRANSCRIPT_INTRON_VARIANT	HIS
599.5	Frequency of urination and polyuria	genitourinary	rs467843	TRAPPC13	5	64945715	A	G	G	0.963695	0.0282604	0.911768	1.01858	0.190682	0.960282	1	3306	43239	-0.089724	1.7259e-06	A2_Trans	CODING_TRANSCRIPT_INTRON_VARIANT	HIS
041.4	E. coli	infectious diseases	rs7089827	TFAM	10	60157611	C	T	T	1.19649	0.137095	0.914561	1.56532	0.190699	0.960282	1	702	48832	-0.14471	2.0338e-06	A2_Trans	THREE_PRIME_UTR_EXON_VARIANT	HIS
574.12	Cholelithiasis with other cholecystitis	digestive	rs72655853	SBSPON	8	73985608	A	G	G	1.25356	0.172707	0.893585	1.75854	0.190707	0.960282	1	672	48743	0.22523	8.3915e-07	A2_Trans	CODING_TRANSCRIPT_INTRON_VARIANT	HIS
420.3	Endocarditis	circulatory system	rs4830964	.	23	15515319	C	G	G	1.09504	0.0693837	0.955804	1.25455	0.190711	0.960282	1	502	49003	0.046578	2.9701e-06	B2_trans	SEQUENCE_VARIANT	HIS
514.2	Solitary pulmonary nodule	respiratory	rs67579710	THBS3	1	155173527	G	A	A	0.906361	0.0751434	0.782238	1.05018	0.190736	0.960282	1	1264	47251	-0.10348	1.0252e-09	B2_trans	CODING_TRANSCRIPT_INTRON_VARIANT	HIS
008.52	Intestinal infection due to C. difficile	infectious diseases	rs1878527	ANKRD30BL	2	133056313	T	C	C	0.865007	0.110839	0.696103	1.07489	0.19075	0.960282	1	347	49037	-0.077457	2.0215e-06	B2_trans	INTERGENIC_VARIANT	HIS
561.2	NA	NA	rs111837807	CCHCR1	6	31121232	T	C	C	1.1108	0.0803136	0.949012	1.30016	0.190757	0.960282	1	1563	47499	0.20363	2.152e-11	A2_Trans,B2_trans	CODING_TRANSCRIPT_INTRON_VARIANT	HIS
277.5	Other disorders of lipoid metabolism	endocrine/metabolic	rs61667602	CRHR1	17	43785349	T	C	C	0.91572	0.0672957	0.802565	1.04483	0.190761	0.960282	1	1302	47578	-0.093554	9.1279e-12	B2_trans	FIVE_PRIME_UTR_INTRON_VARIANT	HIS
172.1	Melanomas of skin, dx or hx	neoplasms	rs7560588	BCL11A	2	60727416	G	A	A	1.11213	0.0812402	0.94843	1.30409	0.190799	0.960282	1	360	48799	-0.12371	2.3396e-07	A2_Trans	CODING_TRANSCRIPT_INTRON_VARIANT	HIS
371.21	Allergic conjunctivitis	sense organs	rs10086829	COL14A1	8	121149129	G	A	A	1.07945	0.0584387	0.962629	1.21044	0.190801	0.960282	1	1920	46660	-0.097352	3.8599e-06	A2_Trans	FIVE_PRIME_UTR_INTRON_VARIANT	HIS
960	Poisoning by antibiotics	injuries & poisonings	rs6869036	MGAT1	5	180223327	C	T	T	0.499793	0.530198	0.176801	1.41285	0.190834	0.960282	1	526	49024	0.25536	1.7578e-06	A2_Trans	FIVE_PRIME_UTR_INTRON_VARIANT	HIS
224.1	Benign neoplasm of eye, uveal	neoplasms	rs76073397	MIR548H2	16	11386452	T	C	C	1.15194	0.108135	0.931934	1.42388	0.190853	0.960282	1	542	48417	0.14454	9.6663e-07	A2_Trans,B2_trans	INTERGENIC_VARIANT	HIS
038.3	Bacteremia	infectious diseases	rs12660421	FOXP4-AS1	6	41488378	G	A	A	0.912688	0.0698461	0.79592	1.04659	0.19086	0.960282	1	554	48403	0.35506	1.1424e-09	A2_Trans	DOWNSTREAM_GENE_VARIANT	HIS
332	Parkinson's disease	neurological	rs1878527	ANKRD30BL	2	133056313	T	C	C	1.14159	0.101244	0.93612	1.39216	0.190888	0.960282	1	173	49068	-0.077457	2.0215e-06	B2_trans	INTERGENIC_VARIANT	HIS
333.1	Essential tremor	neurological	rs467843	TRAPPC13	5	64945715	A	G	G	0.924551	0.059978	0.822011	1.03988	0.190898	0.960282	1	506	48606	-0.089724	1.7259e-06	A2_Trans	CODING_TRANSCRIPT_INTRON_VARIANT	HIS
274.11	Gouty arthropathy	endocrine/metabolic	rs7605877	FOXI3	2	88559025	T	C	C	0.892692	0.086796	0.753045	1.05824	0.190935	0.960282	1	652	48473	-0.071053	3.3369e-06	B2_trans	INTERGENIC_VARIANT	HIS
722.9	Other and unspecified disc disorder	musculoskeletal	rs7560588	BCL11A	2	60727416	G	A	A	1.10166	0.0740312	0.952866	1.27369	0.190944	0.960282	1	1168	47838	-0.12371	2.3396e-07	A2_Trans	CODING_TRANSCRIPT_INTRON_VARIANT	HIS
195.1	Malignant neoplasm, other	neoplasms	rs35154152	THBS3	1	155172725	T	C	C	1.20605	0.143262	0.910796	1.59702	0.190954	0.960282	1	452	49032	-0.20528	2.3574e-11	A2_Trans	SYNONYMOUS_VARIANT	HIS
425	Cardiomyopathy	circulatory system	rs10086829	COL14A1	8	121149129	G	A	A	1.07486	0.0552003	0.964638	1.19767	0.190956	0.960282	1	849	47608	-0.097352	3.8599e-06	A2_Trans	FIVE_PRIME_UTR_INTRON_VARIANT	HIS
465.2	Acute pharyngitis	respiratory	rs9896243	NSF	17	44826056	C	G	G	1.05801	0.0431229	0.972264	1.15132	0.190975	0.960282	1	4808	42838	-0.13155	3.2234e-08	A2_Trans	CODING_TRANSCRIPT_INTRON_VARIANT	HIS
495	Asthma	respiratory	rs1453205	LOC101928196	2	19901073	C	T	T	0.97012	0.0231978	0.927	1.01525	0.190982	0.960282	1	1698	43542	0.096992	3.6368e-06	A2_Trans	INTERGENIC_VARIANT	HIS
241.2	Nontoxic multinodular goiter	endocrine/metabolic	rs147812915	KAT7	17	47858295	C	T	T	0.786344	0.18381	0.54847	1.12738	0.190988	0.960282	1	214	49211	0.23438	1.0943e-07	A2_Trans	INTERGENIC_VARIANT	HIS
614.5	Inflammatory disease of cervix, vagina, and vulva	genitourinary	rs7671107	LOC101929161	4	25449225	G	A	A	1.08649	0.0634376	0.959462	1.23034	0.191	0.960282	1	838	48014	-0.064456	1.0803e-06	B2_trans	INTERGENIC_VARIANT	HIS
522.1	Pulpitis and necrosis of tooth pulp	digestive	rs7089827	TFAM	10	60157611	C	T	T	1.06677	0.0494266	0.968271	1.17528	0.191004	0.960282	1	1908	45934	-0.14471	2.0338e-06	A2_Trans	THREE_PRIME_UTR_EXON_VARIANT	HIS
278.11	Morbid obesity	endocrine/metabolic	rs35154152	THBS3	1	155172725	T	C	C	0.949144	0.0399169	0.877717	1.02638	0.191011	0.960282	1	2128	42881	-0.20528	2.3574e-11	A2_Trans	SYNONYMOUS_VARIANT	HIS
241.2	Nontoxic multinodular goiter	endocrine/metabolic	rs72711165	TMEM65	8	125336564	T	C	C	0.530478	0.484845	0.205101	1.37205	0.191014	0.960282	1	214	49211	0.18279	6.0907e-07	B2_trans	CODING_TRANSCRIPT_INTRON_VARIANT	HIS
626.11	Absent or infrequent menstruation	genitourinary	rs117169628	SLC22A31	16	89262657	G	A	A	0.789065	0.181186	0.553206	1.12548	0.19103	0.960282	1	333	49198	0.081201	5.77e-07	B2_trans	SYNONYMOUS_VARIANT	HIS
577	Diseases of pancreas	digestive	rs67579710	THBS3	1	155173527	G	A	A	0.904498	0.0767691	0.778147	1.05137	0.191044	0.960282	1	681	47853	-0.10348	1.0252e-09	B2_trans	CODING_TRANSCRIPT_INTRON_VARIANT	HIS
279.7	Other immunological findings	endocrine/metabolic	rs9577395	ATP11A	13	113534984	C	G	G	0.839869	0.133471	0.646549	1.09099	0.191052	0.960282	1	460	49061	0.064829	8.6068e-07	B2_trans,A2_Trans	CODING_TRANSCRIPT_INTRON_VARIANT	HIS
687.4	Disturbance of skin sensation	dermatologic	rs9501257	HLA-DPB1	6	33055355	A	G	G	1.05042	0.0376221	0.975749	1.1308	0.191066	0.960282	1	5547	40310	0.17269	4.1339e-08	A2_Trans	THREE_PRIME_UTR_EXON_VARIANT	HIS
594.1	Calculus of kidney	genitourinary	rs7605877	FOXI3	2	88559025	T	C	C	1.05518	0.0410831	0.973547	1.14366	0.191073	0.960282	1	1524	45486	-0.071053	3.3369e-06	B2_trans	INTERGENIC_VARIANT	HIS
610.1	Cystic mastopathy	genitourinary	rs111837807	CCHCR1	6	31121232	T	C	C	1.20863	0.144938	0.909752	1.60571	0.191081	0.960282	1	283	49258	0.20363	2.152e-11	A2_Trans,B2_trans	CODING_TRANSCRIPT_INTRON_VARIANT	HIS
611.3	Lump or mass in breast	genitourinary	rs1878527	ANKRD30BL	2	133056313	T	C	C	0.891614	0.0877506	0.750729	1.05894	0.191088	0.960282	1	731	48351	-0.077457	2.0215e-06	B2_trans	INTERGENIC_VARIANT	HIS
571.8	Liver abscess and sequelae of chronic liver disease	digestive	rs7605877	FOXI3	2	88559025	T	C	C	1.10898	0.0791185	0.949678	1.29499	0.191089	0.960282	1	416	48628	-0.071053	3.3369e-06	B2_trans	INTERGENIC_VARIANT	HIS
681.1	Cellulitis and abscess of fingers/toes	dermatologic	rs61667602	CRHR1	17	43785349	T	C	C	1.08313	0.0610832	0.960919	1.22089	0.191103	0.960282	1	1717	47071	-0.093554	9.1279e-12	B2_trans	FIVE_PRIME_UTR_INTRON_VARIANT	HIS
772.4	Rhabdomyolysis	symptoms	rs67959919	LZTFL1	3	45871908	G	A	A	1.28537	0.192038	0.882196	1.8728	0.191118	0.960282	1	293	49214	0.59355	1.6043e-80	A2_Trans	CODING_TRANSCRIPT_INTRON_VARIANT	HIS
275.5	Disorders of calcium/phosphorus metabolism	endocrine/metabolic	rs76073397	MIR548H2	16	11386452	T	C	C	1.15985	0.113439	0.928629	1.44864	0.191135	0.960282	1	955	48017	0.14454	9.6663e-07	A2_Trans,B2_trans	INTERGENIC_VARIANT	HIS
681	Superficial cellulitis and abscess	dermatologic	rs1878527	ANKRD30BL	2	133056313	T	C	C	1.03889	0.0291898	0.981125	1.10006	0.191164	0.960282	1	4923	37746	-0.077457	2.0215e-06	B2_trans	INTERGENIC_VARIANT	HIS
296.2	Depression	mental disorders	rs8052423	SLC22A31	16	89269178	G	T	T	0.972441	0.02138	0.932534	1.01406	0.191178	0.960282	1	3628	22030	0.13037	1.0019e-06	A2_Trans	UPSTREAM_GENE_VARIANT	HIS
253.4	Anterior pituitary disorders	endocrine/metabolic	rs13050728	IFNAR2	21	34615210	T	C	C	1.14165	0.101358	0.935962	1.39255	0.191205	0.960282	1	231	49309	-0.10657	4.0686e-21	B2_trans,A2_Trans	CODING_TRANSCRIPT_INTRON_VARIANT	HIS
377.3	Optic neuritis/neuropathy	sense organs	rs12567716	FOXD2	1	48197570	T	C	C	1.17377	0.122585	0.923076	1.49254	0.191213	0.960282	1	433	49014	-0.090753	1.4878e-06	B2_trans	INTERGENIC_VARIANT	HIS
153.3	Malignant neoplasm of rectum, rectosigmoid junction, and anus	neoplasms	rs147812915	KAT7	17	47858295	C	T	T	1.23801	0.163354	0.898825	1.70518	0.191217	0.960282	1	157	49345	0.23438	1.0943e-07	A2_Trans	INTERGENIC_VARIANT	HIS
112	Candidiasis	infectious diseases	rs8052423	SLC22A31	16	89269178	G	T	T	0.896384	0.0836995	0.760763	1.05618	0.191251	0.960282	1	1665	47299	0.13037	1.0019e-06	A2_Trans	UPSTREAM_GENE_VARIANT	HIS
771.1	Swelling of limb	symptoms	rs467843	TRAPPC13	5	64945715	A	G	G	1.06997	0.0517483	0.966767	1.18418	0.191267	0.960282	1	2530	46350	-0.089724	1.7259e-06	A2_Trans	CODING_TRANSCRIPT_INTRON_VARIANT	HIS
1019	NA	NA	rs10774679	OAS3	12	113374748	C	T	T	1.03919	0.0294126	0.980973	1.10085	0.191274	0.960282	1	4916	41424	0.075824	4.6954e-12	B2_trans	UPSTREAM_GENE_VARIANT	HIS
270.32	Paraproteinemia	endocrine/metabolic	rs147812915	KAT7	17	47858295	C	T	T	0.782467	0.187717	0.541603	1.13045	0.191291	0.960282	1	106	49355	0.23438	1.0943e-07	A2_Trans	INTERGENIC_VARIANT	HIS
313	Pervasive developmental disorders	mental disorders	rs55654108	PDCL3P4	3	101425703	A	G	G	1.06394	0.0474322	0.969491	1.1676	0.1913	0.960282	1	532	47960	-0.05662	1.0636e-06	B2_trans	INTERGENIC_VARIANT	HIS
427	Cardiac dysrhythmias	circulatory system	rs34488998	NKAIN3	8	63408372	G	A	A	1.06404	0.0475026	0.969444	1.16786	0.191321	0.960282	1	5782	34238	0.1355	3.4644e-06	B2_trans	CODING_TRANSCRIPT_INTRON_VARIANT	HIS
698	Pruritus and related conditions	dermatologic	rs62200027	CASC20	20	6469515	G	A	A	0.947393	0.0413596	0.873625	1.02739	0.191341	0.960282	1	2503	45862	-0.053006	3.3456e-06	B2_trans,A2_Trans	NON_CODING_TRANSCRIPT_INTRON_VARIANT	HIS
736.4	Genu valgum or varum (acquired)	musculoskeletal	rs9268576	HLA-DRA	6	32395641	T	C	C	0.787247	0.183079	0.549888	1.12706	0.191345	0.960282	1	215	49338	0.095134	9.9752e-07	B2_trans	INTERGENIC_VARIANT	HIS
395.6	Heart valve replaced	circulatory system	rs2284028	NCF4	22	37265172	A	C	C	0.844936	0.128955	0.656231	1.0879	0.191345	0.960282	1	159	49155	0.31271	4.1737e-06	A2_Trans	CODING_TRANSCRIPT_INTRON_VARIANT	HIS
871	Open wounds of extremities	injuries & poisonings	rs10774679	OAS3	12	113374748	C	T	T	1.04868	0.0363856	0.976502	1.1262	0.191402	0.960282	1	3238	44389	0.075824	4.6954e-12	B2_trans	UPSTREAM_GENE_VARIANT	HIS
681.3	Cellulitis and abscess of arm/hand	dermatologic	rs9461128	TMEM14B	6	10753875	T	C	C	1.16647	0.117875	0.925847	1.46964	0.191438	0.960282	1	1034	48052	0.13046	3.4269e-06	B2_trans	CODING_TRANSCRIPT_INTRON_VARIANT	HIS
516.1	Hemoptysis	respiratory	rs7089827	TFAM	10	60157611	C	T	T	0.850169	0.124256	0.666406	1.08461	0.191438	0.960282	1	558	48868	-0.14471	2.0338e-06	A2_Trans	THREE_PRIME_UTR_EXON_VARIANT	HIS
440.21	Atherosclerosis of native arteries of the extremities with ulceration or gangrene	circulatory system	rs9577395	ATP11A	13	113534984	C	G	G	0.850279	0.124164	0.666612	1.08455	0.191465	0.960282	1	176	49321	0.064829	8.6068e-07	B2_trans,A2_Trans	CODING_TRANSCRIPT_INTRON_VARIANT	HIS
317.1	Alcoholism	mental disorders	rs4830964	.	23	15515319	C	G	G	0.982332	0.013647	0.956405	1.00896	0.191473	0.960282	1	3182	37934	0.046578	2.9701e-06	B2_trans	SEQUENCE_VARIANT	HIS
401.2	Hypertensive heart and/or renal disease	circulatory system	rs10774671	OAS1	12	113357193	G	A	A	1.03444	0.0259244	0.983195	1.08836	0.191478	0.960282	1	2435	42716	0.12569	3.6032e-11	A2_Trans	SPLICE_ACCEPTOR_VARIANT	HIS
452	Other venous embolism and thrombosis	circulatory system	rs7960611	CLEC1A	12	10230416	G	A	A	1.05632	0.0419497	0.972947	1.14684	0.191485	0.960282	1	967	47230	-0.1584	3.3086e-07	A2_Trans	CODING_TRANSCRIPT_INTRON_VARIANT	HIS
571.8	Liver abscess and sequelae of chronic liver disease	digestive	rs67579710	THBS3	1	155173527	G	A	A	0.870988	0.105748	0.707945	1.07158	0.191488	0.960282	1	416	48628	-0.10348	1.0252e-09	B2_trans	CODING_TRANSCRIPT_INTRON_VARIANT	HIS
690	Erythematosquamous dermatosis	dermatologic	rs11234800	ME3	11	86479407	G	C	C	1.06865	0.0508325	0.967313	1.1806	0.191492	0.960282	1	1888	45949	-0.077173	3.0702e-06	B2_trans	INTERGENIC_VARIANT	HIS
427	Cardiac dysrhythmias	circulatory system	rs7605877	FOXI3	2	88559025	T	C	C	1.03337	0.0251309	0.983704	1.08554	0.191495	0.960282	1	5782	34238	-0.071053	3.3369e-06	B2_trans	INTERGENIC_VARIANT	HIS
858	Complication of internal orthopedic device	injuries & poisonings	rs581342	LMNA	1	156095466	T	C	C	1.1414	0.101257	0.935942	1.39197	0.191497	0.960282	1	501	48698	0.090245	2.6355e-07	B2_trans	CODING_TRANSCRIPT_INTRON_VARIANT	HIS
916	Contusion	injuries & poisonings	rs60305836	CDH8	16	61709381	A	C	C	1.05886	0.043785	0.971778	1.15374	0.191507	0.960282	1	4752	42446	0.086719	1.1846e-06	B2_trans	CODING_TRANSCRIPT_INTRON_VARIANT	HIS
289.8	Polycythemia, secondary	hematopoietic	rs61667602	CRHR1	17	43785349	T	C	C	1.14586	0.104247	0.934108	1.40562	0.191517	0.960282	1	245	49211	-0.093554	9.1279e-12	B2_trans	FIVE_PRIME_UTR_INTRON_VARIANT	HIS
788	Syncope and collapse	symptoms	rs7671107	LOC101929161	4	25449225	G	A	A	0.958449	0.0324933	0.899312	1.02147	0.191521	0.960282	1	2319	44683	-0.064456	1.0803e-06	B2_trans	INTERGENIC_VARIANT	HIS
041.8	H. pylori	infectious diseases	rs2924480	ELF5	11	34529831	T	C	C	1.07721	0.056944	0.963449	1.2044	0.191531	0.960282	1	1054	47884	-0.11648	2.817e-07	A2_Trans	CODING_TRANSCRIPT_INTRON_VARIANT	HIS
276.5	Hypovolemia	endocrine/metabolic	rs1453205	LOC101928196	2	19901073	C	T	T	1.04767	0.0356584	0.976945	1.12351	0.191607	0.960282	1	3331	44635	0.096992	3.6368e-06	A2_Trans	INTERGENIC_VARIANT	HIS
836	Traumatic arthropathy	injuries & poisonings	rs13050728	IFNAR2	21	34615210	T	C	C	1.07016	0.0519328	0.966594	1.18483	0.191649	0.960282	1	1001	47918	-0.10657	4.0686e-21	B2_trans,A2_Trans	CODING_TRANSCRIPT_INTRON_VARIANT	HIS
735.23	Hallux rigidus	musculoskeletal	rs4830964	.	23	15515319	C	G	G	0.942582	0.0452872	0.862523	1.03007	0.19165	0.960282	1	506	48620	0.046578	2.9701e-06	B2_trans	SEQUENCE_VARIANT	HIS
599.5	Frequency of urination and polyuria	genitourinary	rs622568	SEC61G	7	54647894	A	C	C	0.954802	0.0354274	0.890753	1.02346	0.191717	0.960282	1	3306	43239	0.11965	2.6006e-06	A2_Trans	INTERGENIC_VARIANT	HIS
172	Skin cancer	neoplasms	rs76423999	SLC12A7	5	1098067	T	A	A	1.07343	0.0542798	0.965096	1.19392	0.191744	0.960282	1	716	47611	0.18412	3.8813e-07	A2_Trans	CODING_TRANSCRIPT_INTRON_VARIANT	HIS
227	Benign neoplasm of other endocrine glands and related structures	neoplasms	rs117169628	SLC22A31	16	89262657	G	A	A	1.14171	0.101521	0.93571	1.39306	0.191749	0.960282	1	268	48966	0.081201	5.77e-07	B2_trans	SYNONYMOUS_VARIANT	HIS
770	Myalgia and myositis unspecified	symptoms	rs77534576	DLX4	17	47940666	C	T	T	0.922539	0.0617621	0.817359	1.04125	0.19175	0.960282	1	3149	43338	0.20794	1.7585e-10	B2_trans	INTERGENIC_VARIANT	HIS
286.2	Encounter for long-term (current) use of anticoagulants	hematopoietic	rs622568	SEC61G	7	54647894	A	C	C	0.944004	0.0441432	0.865763	1.02932	0.191753	0.960282	1	706	47026	0.11965	2.6006e-06	A2_Trans	INTERGENIC_VARIANT	HIS
242	Thyrotoxicosis with or without goiter	endocrine/metabolic	rs1453205	LOC101928196	2	19901073	C	T	T	1.08306	0.0611297	0.960768	1.22092	0.191808	0.960282	1	394	48773	0.096992	3.6368e-06	A2_Trans	INTERGENIC_VARIANT	HIS
389.2	Conductive hearing loss	sense organs	rs9577395	ATP11A	13	113534984	C	G	G	0.901169	0.079731	0.770795	1.05359	0.191835	0.960282	1	820	48328	0.064829	8.6068e-07	B2_trans,A2_Trans	CODING_TRANSCRIPT_INTRON_VARIANT	HIS
296.22	Major depressive disorder	mental disorders	rs11234800	ME3	11	86479407	G	C	C	1.02854	0.0215636	0.985979	1.07295	0.191838	0.960282	1	3681	26958	-0.077173	3.0702e-06	B2_trans	INTERGENIC_VARIANT	HIS
443.9	Peripheral vascular disease, unspecified	circulatory system	rs34488998	NKAIN3	8	63408372	G	A	A	1.11307	0.0820785	0.947672	1.30734	0.191847	0.960282	1	2066	45185	0.1355	3.4644e-06	B2_trans	CODING_TRANSCRIPT_INTRON_VARIANT	HIS
276.5	Hypovolemia	endocrine/metabolic	rs62200027	CASC20	20	6469515	G	A	A	1.04894	0.03661	0.976309	1.12697	0.191874	0.960282	1	3331	44635	-0.053006	3.3456e-06	B2_trans,A2_Trans	NON_CODING_TRANSCRIPT_INTRON_VARIANT	HIS
747	Cardiac and circulatory congenital anomalies	congenital anomalies	rs505922	ABO	9	136149229	T	C	C	1.11414	0.0828208	0.9472	1.3105	0.191895	0.960282	1	566	48827	-0.099884	2.0889e-20	B2_trans	CODING_TRANSCRIPT_INTRON_VARIANT	HIS
1011	NA	NA	rs12809318	FBRSL1	12	133140840	T	C	C	1.07881	0.058127	0.962644	1.20899	0.191897	0.960282	1	1688	47259	-0.062781	9.5289e-09	B2_trans	CODING_TRANSCRIPT_INTRON_VARIANT	HIS
585.2	Renal failure NOS	genitourinary	rs35705950	MUC5B	11	1241221	G	T	T	1.13919	0.0998628	0.936683	1.38548	0.191905	0.960282	1	674	48383	-0.11177	1.2224e-08	B2_trans,A2_Trans	UPSTREAM_GENE_VARIANT	HIS
333	Extrapyramidal disease and abnormal movement disorders	neurological	rs505922	ABO	9	136149229	T	C	C	0.941061	0.0465521	0.858999	1.03096	0.191916	0.960282	1	1204	47271	-0.099884	2.0889e-20	B2_trans	CODING_TRANSCRIPT_INTRON_VARIANT	HIS
614	Inflammatory diseases of female pelvic organs	genitourinary	rs55654108	PDCL3P4	3	101425703	A	G	G	1.08302	0.061114	0.960758	1.22083	0.19192	0.960282	1	865	47909	-0.05662	1.0636e-06	B2_trans	INTERGENIC_VARIANT	HIS
380	Disorders of external ear	sense organs	rs55654108	PDCL3P4	3	101425703	A	G	G	0.891253	0.0882276	0.749724	1.0595	0.191931	0.960282	1	1005	48372	-0.05662	1.0636e-06	B2_trans	INTERGENIC_VARIANT	HIS
792	Abnormal Papanicolaou smear of cervix and cervical HPV	genitourinary	rs11702230	LOC101928126	21	35377591	C	T	T	1.12077	0.0873786	0.944366	1.33013	0.19194	0.960282	1	412	48568	0.099731	3.223e-09	B2_trans	INTERGENIC_VARIANT	HIS
586.4	Stricture/obstruction of ureter	genitourinary	rs12809318	FBRSL1	12	133140840	T	C	C	0.874015	0.103202	0.713959	1.06995	0.191958	0.960282	1	431	49095	-0.062781	9.5289e-09	B2_trans	CODING_TRANSCRIPT_INTRON_VARIANT	HIS
250.25	Diabetes type 2 with peripheral circulatory disorders	endocrine/metabolic	rs8080583	KANSL1	17	44162597	C	A	A	0.919229	0.064546	0.809995	1.04319	0.19196	0.960282	1	921	47954	-0.12662	2.0785e-08	A2_Trans	CODING_TRANSCRIPT_INTRON_VARIANT	HIS
110	Dermatophytosis / Dermatomycosis	infectious diseases	rs147812915	KAT7	17	47858295	C	T	T	0.958772	0.0322674	0.900015	1.02137	0.191972	0.960282	1	5703	32297	0.23438	1.0943e-07	A2_Trans	INTERGENIC_VARIANT	HIS
473	Diseases of the larynx and vocal cords	respiratory	rs111837807	CCHCR1	6	31121232	T	C	C	0.92492	0.059818	0.822597	1.03997	0.191977	0.960282	1	982	47308	0.20363	2.152e-11	A2_Trans,B2_trans	CODING_TRANSCRIPT_INTRON_VARIANT	HIS
611	Abnormal findings on mammogram or breast exam	genitourinary	rs7960611	CLEC1A	12	10230416	G	A	A	1.07982	0.0588574	0.962168	1.21185	0.191989	0.960282	1	822	47956	-0.1584	3.3086e-07	A2_Trans	CODING_TRANSCRIPT_INTRON_VARIANT	HIS
609	Male infertility and abnormal spermatozoa	genitourinary	rs76423999	SLC12A7	5	1098067	T	A	A	0.87655	0.100989	0.719142	1.06841	0.19199	0.960282	1	519	48829	0.18412	3.8813e-07	A2_Trans	CODING_TRANSCRIPT_INTRON_VARIANT	HIS
327.4	Insomnia	neurological	rs581342	LMNA	1	156095466	T	C	C	1.0375	0.0282162	0.981681	1.09649	0.191994	0.960282	1	5526	34722	0.090245	2.6355e-07	B2_trans	CODING_TRANSCRIPT_INTRON_VARIANT	HIS
333.4	Torsion dystonia	neurological	rs111783124	LOC101928126	21	35362848	G	A	A	0.823707	0.14865	0.615519	1.10231	0.192002	0.960282	1	276	49250	0.13532	2.1558e-07	A2_Trans	INTERGENIC_VARIANT	HIS
523.1	Gingivitis	digestive	rs10129899	LINC00637	14	104330432	C	A	A	1.03461	0.026079	0.983055	1.08887	0.19202	0.960282	1	2772	43085	-0.057002	2.1916e-06	B2_trans	INTERGENIC_VARIANT	HIS
277.7	Dysmetabolic syndrome X	endocrine/metabolic	rs7671107	LOC101929161	4	25449225	G	A	A	0.904509	0.076929	0.777912	1.05171	0.192022	0.960282	1	477	48832	-0.064456	1.0803e-06	B2_trans	INTERGENIC_VARIANT	HIS
807	Fracture of ribs	injuries & poisonings	rs8052423	SLC22A31	16	89269178	G	T	T	0.875297	0.102094	0.71656	1.0692	0.192029	0.960282	1	855	48367	0.13037	1.0019e-06	A2_Trans	UPSTREAM_GENE_VARIANT	HIS
289.8	Polycythemia, secondary	hematopoietic	rs13179014	SPEF2	5	35693227	A	C	C	0.876089	0.101401	0.718184	1.06871	0.19203	0.960282	1	245	49211	-0.061249	6.1057e-07	B2_trans	CODING_TRANSCRIPT_INTRON_VARIANT	HIS
216	Benign neoplasm of skin	neoplasms	rs11085727	TYK2	19	10466123	C	T	T	1.04628	0.034679	0.977527	1.11987	0.192047	0.960282	1	3734	43717	0.17253	2.3333e-18	A2_Trans,B2_trans	CODING_TRANSCRIPT_INTRON_VARIANT	HIS
274.11	Gouty arthropathy	endocrine/metabolic	rs78313563	ESS2	22	19136365	G	A	A	0.725688	0.245789	0.448265	1.1748	0.192058	0.960282	1	652	48473	0.40873	6.5914e-07	A2_Trans	UPSTREAM_GENE_VARIANT	HIS
352.2	Facial nerve disorders [CN7]	neurological	rs147812915	KAT7	17	47858295	C	T	T	1.1404	0.100711	0.936116	1.38925	0.192072	0.960282	1	457	48591	0.23438	1.0943e-07	A2_Trans	INTERGENIC_VARIANT	HIS
761	Cervicalgia	symptoms	rs147812915	KAT7	17	47858295	C	T	T	1.04518	0.0338795	0.978035	1.11694	0.192092	0.960282	1	4749	35541	0.23438	1.0943e-07	A2_Trans	INTERGENIC_VARIANT	HIS
476	Allergic rhinitis	respiratory	rs7960611	CLEC1A	12	10230416	G	A	A	0.976667	0.0181005	0.942625	1.01194	0.192103	0.960282	1	5471	33555	-0.1584	3.3086e-07	A2_Trans	CODING_TRANSCRIPT_INTRON_VARIANT	HIS
295.1	Schizophrenia	mental disorders	rs111783124	LOC101928126	21	35362848	G	A	A	0.928752	0.0566661	0.831123	1.03785	0.192105	0.960282	1	516	47687	0.13532	2.1558e-07	A2_Trans	INTERGENIC_VARIANT	HIS
295.3	Psychosis	mental disorders	rs9268576	HLA-DRA	6	32395641	T	C	C	1.07754	0.0572531	0.963159	1.2055	0.192118	0.960282	1	1191	46831	0.095134	9.9752e-07	B2_trans	INTERGENIC_VARIANT	HIS
1010.5	NA	NA	rs34488998	NKAIN3	8	63408372	G	A	A	1.05778	0.0430677	0.972156	1.15095	0.192138	0.960282	1	10132	16501	0.1355	3.4644e-06	B2_trans	CODING_TRANSCRIPT_INTRON_VARIANT	HIS
523.31	Acute periodontitis	digestive	rs77534576	DLX4	17	47940666	C	T	T	0.931047	0.0547809	0.836261	1.03658	0.192161	0.960282	1	2289	43541	0.20794	1.7585e-10	B2_trans	INTERGENIC_VARIANT	HIS
180	Cervical cancer and dysplasia	neoplasms	rs7605877	FOXI3	2	88559025	T	C	C	1.17209	0.121754	0.923259	1.48798	0.192175	0.960282	1	178	49272	-0.071053	3.3369e-06	B2_trans	INTERGENIC_VARIANT	HIS
242.1	Graves' disease	endocrine/metabolic	rs72711165	TMEM65	8	125336564	T	C	C	0.40705	0.689189	0.105441	1.5714	0.192176	0.960282	1	91	49439	0.18279	6.0907e-07	B2_trans	CODING_TRANSCRIPT_INTRON_VARIANT	HIS
871.3	Open wound of foot except toe(s) alone	injuries & poisonings	rs111837807	CCHCR1	6	31121232	T	C	C	0.866568	0.109816	0.698758	1.07468	0.192188	0.960282	1	633	48711	0.20363	2.152e-11	A2_Trans,B2_trans	CODING_TRANSCRIPT_INTRON_VARIANT	HIS
338	Pain	neurological	rs55654108	PDCL3P4	3	101425703	A	G	G	1.02837	0.0214556	0.986026	1.07254	0.192212	0.960282	1	6565	35732	-0.05662	1.0636e-06	B2_trans	INTERGENIC_VARIANT	HIS
368.2	Diplopia and disorders of binocular vision	sense organs	rs77534576	DLX4	17	47940666	C	T	T	1.15971	0.113626	0.92818	1.449	0.192217	0.960282	1	959	48070	0.20794	1.7585e-10	B2_trans	INTERGENIC_VARIANT	HIS
760	Back pain	symptoms	rs7579014	BCL11A	2	60707894	G	A	A	0.980092	0.0154204	0.950914	1.01017	0.192224	0.960282	1	5269	17600	-0.05629	1.2614e-06	B2_trans	CODING_TRANSCRIPT_INTRON_VARIANT	HIS
751	Genitourinary congenital anomalies	congenital anomalies	rs766826	ELF5	11	34528766	C	T	T	0.923311	0.0611887	0.818963	1.04096	0.19224	0.960282	1	1199	47868	-0.082134	1.155e-11	B2_trans	CODING_TRANSCRIPT_INTRON_VARIANT	HIS
743.1	Osteoporosis	musculoskeletal	rs3746539	PTPRT	20	40702071	G	A	A	1.06122	0.0455711	0.970548	1.16037	0.192245	0.960282	1	632	48003	0.05405	1.7723e-06	B2_trans	THREE_PRIME_UTR_EXON_VARIANT	HIS
1090	NA	NA	rs76423999	SLC12A7	5	1098067	T	A	A	1.10732	0.0781772	0.950007	1.29067	0.192252	0.960282	1	852	48323	0.18412	3.8813e-07	A2_Trans	CODING_TRANSCRIPT_INTRON_VARIANT	HIS
389	Hearing loss	sense organs	rs4830964	.	23	15515319	C	G	G	1.01491	0.011351	0.992581	1.03774	0.192252	0.960282	1	5051	24474	0.046578	2.9701e-06	B2_trans	SEQUENCE_VARIANT	HIS
312	Conduct disorders	mental disorders	rs60869999	MYO1C	17	1390948	A	T	T	0.910534	0.0718791	0.790883	1.04829	0.192261	0.960282	1	624	48400	0.059541	2.9039e-06	B2_trans	CODING_TRANSCRIPT_INTRON_VARIANT	HIS
577.1	Acute pancreatitis	digestive	rs13179014	SPEF2	5	35693227	A	C	C	0.9231	0.0613682	0.818487	1.04108	0.192267	0.960282	1	490	48426	-0.061249	6.1057e-07	B2_trans	CODING_TRANSCRIPT_INTRON_VARIANT	HIS
737	Curvature of spine	musculoskeletal	rs7560588	BCL11A	2	60727416	G	A	A	0.865174	0.111072	0.695918	1.07559	0.192274	0.960282	1	856	48519	-0.12371	2.3396e-07	A2_Trans	CODING_TRANSCRIPT_INTRON_VARIANT	HIS
426.31	Right bundle branch block	circulatory system	rs61667602	CRHR1	17	43785349	T	C	C	1.1309	0.0943479	0.939974	1.36061	0.192283	0.960282	1	638	48741	-0.093554	9.1279e-12	B2_trans	FIVE_PRIME_UTR_INTRON_VARIANT	HIS
427.7	Tachycardia NOS	circulatory system	rs10774679	OAS3	12	113374748	C	T	T	1.06711	0.0498179	0.96784	1.17656	0.192303	0.960282	1	2226	46450	0.075824	4.6954e-12	B2_trans	UPSTREAM_GENE_VARIANT	HIS
345.1	Epilepsy	neurological	rs4830964	.	23	15515319	C	G	G	0.952073	0.0376732	0.884306	1.02503	0.192346	0.960282	1	556	48269	0.046578	2.9701e-06	B2_trans	SEQUENCE_VARIANT	HIS
165.1	Cancer of bronchus; lung	neoplasms	rs111783124	LOC101928126	21	35362848	G	A	A	1.14412	0.103272	0.934468	1.4008	0.192349	0.960282	1	212	49163	0.13532	2.1558e-07	A2_Trans	INTERGENIC_VARIANT	HIS
604.3	Peyronie's disease	genitourinary	rs622568	SEC61G	7	54647894	A	C	C	0.837463	0.136063	0.641429	1.09341	0.192355	0.960282	1	128	49424	0.11965	2.6006e-06	A2_Trans	INTERGENIC_VARIANT	HIS
710.11	Acute osteomyelitis	musculoskeletal	rs67579710	THBS3	1	155173527	G	A	A	1.16543	0.117431	0.925822	1.46704	0.192357	0.960282	1	228	49078	-0.10348	1.0252e-09	B2_trans	CODING_TRANSCRIPT_INTRON_VARIANT	HIS
180	Cervical cancer and dysplasia	neoplasms	rs9497053	UTRN	6	145026256	G	A	A	1.12121	0.0877755	0.944003	1.33169	0.19242	0.960282	1	178	49272	-0.064841	1.0064e-06	B2_trans	CODING_TRANSCRIPT_INTRON_VARIANT	HIS
132	Infestation (lice, mites)	infectious diseases	rs35705950	MUC5B	11	1241221	G	T	T	0.759483	0.21108	0.502165	1.14866	0.192446	0.960282	1	673	48874	-0.11177	1.2224e-08	B2_trans,A2_Trans	UPSTREAM_GENE_VARIANT	HIS
420.2	Pericarditis	circulatory system	rs1405655	NR1H2	19	50882619	T	C	C	0.888559	0.0906593	0.743904	1.06134	0.192479	0.960282	1	368	49109	0.075181	1.1208e-11	B2_trans,A2_Trans	CODING_TRANSCRIPT_INTRON_VARIANT	HIS
270.32	Paraproteinemia	endocrine/metabolic	rs117169628	SLC22A31	16	89262657	G	A	A	1.1873	0.131732	0.91713	1.53706	0.19248	0.960282	1	106	49355	0.081201	5.77e-07	B2_trans	SYNONYMOUS_VARIANT	HIS
916	Contusion	injuries & poisonings	rs35508621	LZTFL1	3	45880481	T	C	C	0.908413	0.0737076	0.786218	1.0496	0.192502	0.960282	1	4752	42446	0.38931	6.0917e-89	B2_trans	CODING_TRANSCRIPT_INTRON_VARIANT	HIS
769	Nonallopathic lesions NEC	symptoms	rs6869036	MGAT1	5	180223327	C	T	T	1.20161	0.140932	0.911597	1.58389	0.192502	0.960282	1	287	48041	0.25536	1.7578e-06	A2_Trans	FIVE_PRIME_UTR_INTRON_VARIANT	HIS
286.7	Other and unspecified coagulation defects	hematopoietic	rs721917	SFTPD	10	81706324	A	G	G	0.900717	0.0802357	0.769647	1.05411	0.192504	0.960282	1	461	48973	0.055247	2.0819e-07	B2_trans	SYNONYMOUS_VARIANT	HIS
687.4	Disturbance of skin sensation	dermatologic	rs10129899	LINC00637	14	104330432	C	A	A	1.0347	0.0261785	0.982954	1.08918	0.192504	0.960282	1	5547	40310	-0.057002	2.1916e-06	B2_trans	INTERGENIC_VARIANT	HIS
208	Benign neoplasm of colon	neoplasms	rs76073397	MIR548H2	16	11386452	T	C	C	1.05289	0.0395484	0.97436	1.13775	0.192509	0.960282	1	4754	34667	0.14454	9.6663e-07	A2_Trans,B2_trans	INTERGENIC_VARIANT	HIS
278.11	Morbid obesity	endocrine/metabolic	rs67579710	THBS3	1	155173527	G	A	A	0.949263	0.0399574	0.877758	1.02659	0.19253	0.960282	1	2128	42881	-0.10348	1.0252e-09	B2_trans	CODING_TRANSCRIPT_INTRON_VARIANT	HIS
575.9	Nonspecific abnormal findings on radiological and other examination of biliary tract	digestive	rs111837807	CCHCR1	6	31121232	T	C	C	1.17392	0.123058	0.922339	1.49412	0.19257	0.960282	1	668	48821	0.20363	2.152e-11	A2_Trans,B2_trans	CODING_TRANSCRIPT_INTRON_VARIANT	HIS
526.4	Temporomandibular joint disorders	digestive	rs75505823	LRP1	12	57540956	G	T	T	1.23287	0.160669	0.899819	1.68919	0.192593	0.960282	1	1537	47372	-0.20852	3.0745e-06	A2_Trans	CODING_TRANSCRIPT_INTRON_VARIANT	HIS
250.3	Insulin pump user	endocrine/metabolic	rs61667602	CRHR1	17	43785349	T	C	C	1.06733	0.0500139	0.967672	1.17726	0.192605	0.960282	1	1218	47012	-0.093554	9.1279e-12	B2_trans	FIVE_PRIME_UTR_INTRON_VARIANT	HIS
736.2	Acquired deformities of finger	musculoskeletal	rs7579014	BCL11A	2	60707894	G	A	A	1.14633	0.104816	0.933447	1.40776	0.192611	0.960282	1	243	49299	-0.05629	1.2614e-06	B2_trans	CODING_TRANSCRIPT_INTRON_VARIANT	HIS
960	Poisoning by antibiotics	injuries & poisonings	rs7560588	BCL11A	2	60727416	G	A	A	1.19698	0.138011	0.913298	1.56878	0.192636	0.960282	1	526	49024	-0.12371	2.3396e-07	A2_Trans	CODING_TRANSCRIPT_INTRON_VARIANT	HIS
695.4	Lupus (localized and systemic)	dermatologic	rs76423999	SLC12A7	5	1098067	T	A	A	0.829004	0.143942	0.62522	1.09921	0.192638	0.960282	1	77	49479	0.18412	3.8813e-07	A2_Trans	CODING_TRANSCRIPT_INTRON_VARIANT	HIS
609	Male infertility and abnormal spermatozoa	genitourinary	rs3746539	PTPRT	20	40702071	G	A	A	1.1006	0.0735749	0.952798	1.27132	0.192648	0.960282	1	519	48829	0.05405	1.7723e-06	B2_trans	THREE_PRIME_UTR_EXON_VARIANT	HIS
173	Neoplasm of uncertain behavior of skin	neoplasms	rs10129899	LINC00637	14	104330432	C	A	A	0.948477	0.0406035	0.875921	1.02704	0.192649	0.960282	1	3322	44944	-0.057002	2.1916e-06	B2_trans	INTERGENIC_VARIANT	HIS
246.7	Abnormal results of function study of thyroid	endocrine/metabolic	rs77534576	DLX4	17	47940666	C	T	T	0.766028	0.204591	0.512975	1.14391	0.192651	0.960282	1	727	48696	0.20794	1.7585e-10	B2_trans	INTERGENIC_VARIANT	HIS
707	Chronic ulcer of skin	dermatologic	rs67579710	THBS3	1	155173527	G	A	A	0.920434	0.0636426	0.812494	1.04271	0.192663	0.960282	1	1126	46766	-0.10348	1.0252e-09	B2_trans	CODING_TRANSCRIPT_INTRON_VARIANT	HIS
433.2	Occlusion of cerebral arteries	circulatory system	rs111783124	LOC101928126	21	35362848	G	A	A	0.933197	0.0530729	0.841003	1.0355	0.192669	0.960282	1	853	47180	0.13532	2.1558e-07	A2_Trans	INTERGENIC_VARIANT	HIS
443.9	Peripheral vascular disease, unspecified	circulatory system	rs62200027	CASC20	20	6469515	G	A	A	0.959153	0.0320143	0.900818	1.02126	0.192676	0.960282	1	2066	45185	-0.053006	3.3456e-06	B2_trans,A2_Trans	NON_CODING_TRANSCRIPT_INTRON_VARIANT	HIS
537	Other disorders of stomach and duodenum	digestive	rs9461128	TMEM14B	6	10753875	T	C	C	0.836883	0.136694	0.640193	1.094	0.192678	0.960282	1	1229	47905	0.13046	3.4269e-06	B2_trans	CODING_TRANSCRIPT_INTRON_VARIANT	HIS
290.2	Delirium due to conditions classified elsewhere	mental disorders	rs467843	TRAPPC13	5	64945715	A	G	G	0.909439	0.0728708	0.788398	1.04906	0.192683	0.960282	1	666	48660	-0.089724	1.7259e-06	A2_Trans	CODING_TRANSCRIPT_INTRON_VARIANT	HIS
365.11	Primary open angle glaucoma	sense organs	rs11085727	TYK2	19	10466123	C	T	T	1.04746	0.0355939	0.976875	1.12314	0.192698	0.960282	1	778	46680	0.17253	2.3333e-18	A2_Trans,B2_trans	CODING_TRANSCRIPT_INTRON_VARIANT	HIS
612	Breast conditions, congenital or relating to hormones	genitourinary	rs5023077	FBRSL1	12	133141973	T	C	C	0.911281	0.0713221	0.792397	1.048	0.192714	0.960282	1	472	48779	-0.090901	1.5172e-06	A2_Trans	CODING_TRANSCRIPT_INTRON_VARIANT	HIS
527	Diseases of the salivary glands	digestive	rs7605877	FOXI3	2	88559025	T	C	C	0.914504	0.0686128	0.799434	1.04614	0.192722	0.960282	1	1463	47236	-0.071053	3.3369e-06	B2_trans	INTERGENIC_VARIANT	HIS
521	Diseases of hard tissues of teeth	digestive	rs732990	CIB4	2	26842146	C	G	G	0.979523	0.0158839	0.949499	1.0105	0.192733	0.960282	1	3341	33828	0.056389	5.6358e-07	B2_trans	CODING_TRANSCRIPT_INTRON_VARIANT	HIS
745	Pain in joint	musculoskeletal	rs34488998	NKAIN3	8	63408372	G	A	A	1.06136	0.0457209	0.970386	1.16086	0.192754	0.960282	1	5440	11713	0.1355	3.4644e-06	B2_trans	CODING_TRANSCRIPT_INTRON_VARIANT	HIS
196	Radiotherapy	neoplasms	rs75505823	LRP1	12	57540956	G	T	T	0.653804	0.326264	0.34493	1.23926	0.192757	0.960282	1	110	49324	-0.20852	3.0745e-06	A2_Trans	CODING_TRANSCRIPT_INTRON_VARIANT	HIS
601	Inflammatory diseases of prostate	genitourinary	rs61667602	CRHR1	17	43785349	T	C	C	1.05166	0.0386727	0.974892	1.13447	0.192771	0.960282	1	2627	44537	-0.093554	9.1279e-12	B2_trans	FIVE_PRIME_UTR_INTRON_VARIANT	HIS
740.11	Osteoarthrosis, localized, primary	musculoskeletal	rs1405655	NR1H2	19	50882619	T	C	C	1.02671	0.0202385	0.98678	1.06825	0.192782	0.960282	1	3827	39165	0.075181	1.1208e-11	B2_trans,A2_Trans	CODING_TRANSCRIPT_INTRON_VARIANT	HIS
276.5	Hypovolemia	endocrine/metabolic	rs9501257	HLA-DPB1	6	33055355	A	G	G	1.07267	0.0538658	0.965197	1.19211	0.192797	0.960282	1	3331	44635	0.17269	4.1339e-08	A2_Trans	THREE_PRIME_UTR_EXON_VARIANT	HIS
285.2	Anemia of chronic disease	hematopoietic	rs12809318	FBRSL1	12	133140840	T	C	C	0.946676	0.0420767	0.871737	1.02806	0.192797	0.960282	1	1025	47172	-0.062781	9.5289e-09	B2_trans	CODING_TRANSCRIPT_INTRON_VARIANT	HIS
288	Diseases of white blood cells	hematopoietic	rs467843	TRAPPC13	5	64945715	A	G	G	0.946706	0.0420532	0.871805	1.02804	0.192804	0.960282	1	2250	46166	-0.089724	1.7259e-06	A2_Trans	CODING_TRANSCRIPT_INTRON_VARIANT	HIS
252	Disorders of parathyroid gland	endocrine/metabolic	rs495828	ABO	9	136154867	G	T	T	0.887657	0.091509	0.741912	1.06203	0.192822	0.960282	1	310	48971	-0.13432	6.5649e-10	A2_Trans	UPSTREAM_GENE_VARIANT	HIS
427.2	Atrial fibrillation and flutter	circulatory system	rs12567716	FOXD2	1	48197570	T	C	C	1.05842	0.0436024	0.971728	1.15285	0.192844	0.960282	1	803	45939	-0.090753	1.4878e-06	B2_trans	INTERGENIC_VARIANT	HIS
574.1	Cholelithiasis	digestive	rs60869999	MYO1C	17	1390948	A	T	T	1.05652	0.042226	0.972606	1.14768	0.192861	0.960282	1	1083	46584	0.059541	2.9039e-06	B2_trans	CODING_TRANSCRIPT_INTRON_VARIANT	HIS
433.3	Cerebral ischemia	circulatory system	rs9461128	TMEM14B	6	10753875	T	C	C	0.912422	0.0703871	0.794844	1.04739	0.192874	0.960282	1	1465	46059	0.13046	3.4269e-06	B2_trans	CODING_TRANSCRIPT_INTRON_VARIANT	HIS
550.1	Inguinal hernia	digestive	rs1250993	LOC101929525	10	81399565	C	G	G	0.956984	0.0337676	0.895698	1.02246	0.192881	0.960282	1	1049	46322	0.12403	5.3767e-08	A2_Trans	INTERGENIC_VARIANT	HIS
427.2	Atrial fibrillation and flutter	circulatory system	rs9896243	NSF	17	44826056	C	G	G	1.04928	0.036944	0.975988	1.12807	0.192892	0.960282	1	803	45939	-0.13155	3.2234e-08	A2_Trans	CODING_TRANSCRIPT_INTRON_VARIANT	HIS
558	Noninfectious gastroenteritis	digestive	rs10129899	LINC00637	14	104330432	C	A	A	0.950001	0.0393956	0.879408	1.02626	0.19292	0.960282	1	3299	44891	-0.057002	2.1916e-06	B2_trans	INTERGENIC_VARIANT	HIS
840.3	Joint/ligament sprain	injuries & poisonings	rs10774671	OAS1	12	113357193	G	A	A	1.05339	0.0399501	0.974053	1.13918	0.192951	0.960282	1	2630	45399	0.12569	3.6032e-11	A2_Trans	SPLICE_ACCEPTOR_VARIANT	HIS
270.32	Paraproteinemia	endocrine/metabolic	rs67959919	LZTFL1	3	45871908	G	A	A	1.26899	0.182981	0.886552	1.8164	0.192955	0.960282	1	106	49355	0.59355	1.6043e-80	A2_Trans	CODING_TRANSCRIPT_INTRON_VARIANT	HIS
588.2	Secondary hyperparathyroidism (of renal origin)	genitourinary	rs495828	ABO	9	136154867	G	T	T	1.10046	0.0735308	0.952762	1.27105	0.192959	0.960282	1	236	48860	-0.13432	6.5649e-10	A2_Trans	UPSTREAM_GENE_VARIANT	HIS
411.8	Other chronic ischemic heart disease, unspecified	circulatory system	rs72655853	SBSPON	8	73985608	A	G	G	0.927804	0.0575605	0.82882	1.03861	0.192967	0.960282	1	1970	43010	0.22523	8.3915e-07	A2_Trans	CODING_TRANSCRIPT_INTRON_VARIANT	HIS
250.41	Impaired fasting glucose	endocrine/metabolic	rs72711165	TMEM65	8	125336564	T	C	C	1.15074	0.107853	0.931478	1.42162	0.192978	0.960282	1	2751	42545	0.18279	6.0907e-07	B2_trans	CODING_TRANSCRIPT_INTRON_VARIANT	HIS
250.1	Type 1 diabetes	endocrine/metabolic	rs7605877	FOXI3	2	88559025	T	C	C	1.06639	0.0493777	0.968024	1.17475	0.192986	0.960282	1	2046	45838	-0.071053	3.3369e-06	B2_trans	INTERGENIC_VARIANT	HIS
604.3	Peyronie's disease	genitourinary	rs55654108	PDCL3P4	3	101425703	A	G	G	1.15612	0.11144	0.929274	1.43833	0.193001	0.960282	1	128	49424	-0.05662	1.0636e-06	B2_trans	INTERGENIC_VARIANT	HIS
686.1	Carbuncle and furuncle	dermatologic	rs117169628	SLC22A31	16	89262657	G	A	A	1.14263	0.102428	0.934803	1.39667	0.193002	0.960282	1	1180	48066	0.081201	5.77e-07	B2_trans	SYNONYMOUS_VARIANT	HIS
395.2	Nonrheumatic aortic valve disorders	circulatory system	rs2924480	ELF5	11	34529831	T	C	C	0.933682	0.052714	0.842032	1.03531	0.193009	0.960282	1	744	48050	-0.11648	2.817e-07	A2_Trans	CODING_TRANSCRIPT_INTRON_VARIANT	HIS
362.26	Macular puckering of retina	sense organs	rs581342	LMNA	1	156095466	T	C	C	0.91318	0.0697744	0.796461	1.047	0.193035	0.960282	1	1043	47289	0.090245	2.6355e-07	B2_trans	CODING_TRANSCRIPT_INTRON_VARIANT	HIS
836	Traumatic arthropathy	injuries & poisonings	rs7579014	BCL11A	2	60707894	G	A	A	1.07266	0.0538883	0.965143	1.19215	0.193062	0.960282	1	1001	47918	-0.05629	1.2614e-06	B2_trans	CODING_TRANSCRIPT_INTRON_VARIANT	HIS
599.8	Other symptoms involving urinary system	genitourinary	rs35705950	MUC5B	11	1241221	G	T	T	1.12895	0.0931847	0.940492	1.35517	0.193063	0.960282	1	1706	47283	-0.11177	1.2224e-08	B2_trans,A2_Trans	UPSTREAM_GENE_VARIANT	HIS
689	Disorder of skin and subcutaneous tissue NOS	dermatologic	rs9896243	NSF	17	44826056	C	G	G	1.06035	0.0450241	0.970791	1.15818	0.193065	0.960282	1	4521	43384	-0.13155	3.2234e-08	A2_Trans	CODING_TRANSCRIPT_INTRON_VARIANT	HIS
681.7	Cellulitis and abscess of trunk	dermatologic	rs55654108	PDCL3P4	3	101425703	A	G	G	1.07882	0.0582954	0.962342	1.2094	0.193089	0.960282	1	1148	47807	-0.05662	1.0636e-06	B2_trans	INTERGENIC_VARIANT	HIS
433.21	Cerebral artery occlusion, with cerebral infarction	circulatory system	rs6869036	MGAT1	5	180223327	C	T	T	1.19392	0.136186	0.914228	1.55919	0.193092	0.960282	1	820	47245	0.25536	1.7578e-06	A2_Trans	FIVE_PRIME_UTR_INTRON_VARIANT	HIS
214.1	Lipoma of skin and subcutaneous tissue	neoplasms	rs505922	ABO	9	136149229	T	C	C	1.07226	0.0536089	0.965314	1.19106	0.193101	0.960282	1	985	47871	-0.099884	2.0889e-20	B2_trans	CODING_TRANSCRIPT_INTRON_VARIANT	HIS
426.3	Bundle branch block	circulatory system	rs60869999	MYO1C	17	1390948	A	T	T	0.910513	0.0720323	0.790628	1.04858	0.193102	0.960282	1	998	48037	0.059541	2.9039e-06	B2_trans	CODING_TRANSCRIPT_INTRON_VARIANT	HIS
733.4	Aseptic necrosis of bone	musculoskeletal	rs721917	SFTPD	10	81706324	A	G	G	0.886534	0.0925533	0.739459	1.06286	0.193171	0.960282	1	147	49368	0.055247	2.0819e-07	B2_trans	SYNONYMOUS_VARIANT	HIS
202.2	Non-Hodgkins lymphoma	neoplasms	rs1878527	ANKRD30BL	2	133056313	T	C	C	1.167	0.118688	0.92479	1.47264	0.193195	0.960282	1	172	49210	-0.077457	2.0215e-06	B2_trans	INTERGENIC_VARIANT	HIS
530.14	Reflux esophagitis	digestive	rs12567716	FOXD2	1	48197570	T	C	C	0.917181	0.0664431	0.80519	1.04475	0.193216	0.960282	1	1737	46689	-0.090753	1.4878e-06	B2_trans	INTERGENIC_VARIANT	HIS
741.2	Stiffness of joint	musculoskeletal	rs7089827	TFAM	10	60157611	C	T	T	1.13129	0.0948124	0.939445	1.36232	0.193216	0.960282	1	710	48574	-0.14471	2.0338e-06	A2_Trans	THREE_PRIME_UTR_EXON_VARIANT	HIS
526.41	Temporomandibular joint disorder, unspecified	digestive	rs622568	SEC61G	7	54647894	A	C	C	1.09749	0.0714941	0.953989	1.26257	0.193217	0.960282	1	1214	47887	0.11965	2.6006e-06	A2_Trans	INTERGENIC_VARIANT	HIS
214.1	Lipoma of skin and subcutaneous tissue	neoplasms	rs12809318	FBRSL1	12	133140840	T	C	C	1.07387	0.054775	0.964554	1.19557	0.193222	0.960282	1	985	47871	-0.062781	9.5289e-09	B2_trans	CODING_TRANSCRIPT_INTRON_VARIANT	HIS
994.21	Septic shock	injuries & poisonings	rs12567716	FOXD2	1	48197570	T	C	C	1.21393	0.149007	0.906483	1.62566	0.193242	0.960282	1	315	49242	-0.090753	1.4878e-06	B2_trans	INTERGENIC_VARIANT	HIS
300	Anxiety disorders	mental disorders	rs67959919	LZTFL1	3	45871908	G	A	A	1.04434	0.0333493	0.978265	1.11489	0.193244	0.960282	1	3527	19620	0.59355	1.6043e-80	A2_Trans	CODING_TRANSCRIPT_INTRON_VARIANT	HIS
706.2	Sebaceous cyst	dermatologic	rs1405655	NR1H2	19	50882619	T	C	C	0.96029	0.0311451	0.903424	1.02074	0.193258	0.960282	1	2431	44824	0.075181	1.1208e-11	B2_trans,A2_Trans	CODING_TRANSCRIPT_INTRON_VARIANT	HIS
202.2	Non-Hodgkins lymphoma	neoplasms	rs35154152	THBS3	1	155172725	T	C	C	1.17296	0.122627	0.922367	1.49164	0.193274	0.960282	1	172	49210	-0.20528	2.3574e-11	A2_Trans	SYNONYMOUS_VARIANT	HIS
371	Inflammation of the eye	sense organs	rs2284028	NCF4	22	37265172	A	C	C	1.04931	0.0369963	0.975914	1.12822	0.193274	0.960282	1	4788	39856	0.31271	4.1737e-06	A2_Trans	CODING_TRANSCRIPT_INTRON_VARIANT	HIS
475	Chronic sinusitis	respiratory	rs467843	TRAPPC13	5	64945715	A	G	G	0.963492	0.0285881	0.91099	1.01902	0.193277	0.960282	1	3638	43059	-0.089724	1.7259e-06	A2_Trans	CODING_TRANSCRIPT_INTRON_VARIANT	HIS
270	Disorders of protein plasma/amino-acid transport and metabolism	endocrine/metabolic	rs72711165	TMEM65	8	125336564	T	C	C	1.35275	0.23226	0.858059	2.13264	0.193305	0.960282	1	992	48061	0.18279	6.0907e-07	B2_trans	CODING_TRANSCRIPT_INTRON_VARIANT	HIS
626	Disorders of menstruation and other abnormal bleeding from female genital tract	genitourinary	rs9577395	ATP11A	13	113534984	C	G	G	1.08662	0.0638621	0.958781	1.23151	0.193311	0.960282	1	641	47443	0.064829	8.6068e-07	B2_trans,A2_Trans	CODING_TRANSCRIPT_INTRON_VARIANT	HIS
728.7	Fasciitis	musculoskeletal	rs12809318	FBRSL1	12	133140840	T	C	C	1.03264	0.0246904	0.983855	1.08384	0.193352	0.960282	1	3045	41794	-0.062781	9.5289e-09	B2_trans	CODING_TRANSCRIPT_INTRON_VARIANT	HIS
695.4	Lupus (localized and systemic)	dermatologic	rs35705950	MUC5B	11	1241221	G	T	T	0.75886	0.212142	0.50071	1.15011	0.193354	0.960282	1	77	49479	-0.11177	1.2224e-08	B2_trans,A2_Trans	UPSTREAM_GENE_VARIANT	HIS
594.3	Calculus of ureter	genitourinary	rs75505823	LRP1	12	57540956	G	T	T	0.775314	0.195656	0.528366	1.13768	0.193367	0.960282	1	590	48388	-0.20852	3.0745e-06	A2_Trans	CODING_TRANSCRIPT_INTRON_VARIANT	HIS
261.4	Vitamin D deficiency	endocrine/metabolic	rs7605877	FOXI3	2	88559025	T	C	C	0.968162	0.0248769	0.922089	1.01654	0.193388	0.960282	1	4735	35322	-0.071053	3.3369e-06	B2_trans	INTERGENIC_VARIANT	HIS
429.3	Symptoms involving cardiovascular system	circulatory system	rs111837807	CCHCR1	6	31121232	T	C	C	0.819818	0.152754	0.607706	1.10597	0.193392	0.960282	1	1015	48501	0.20363	2.152e-11	A2_Trans,B2_trans	CODING_TRANSCRIPT_INTRON_VARIANT	HIS
289	Other diseases of blood and blood-forming organs	hematopoietic	rs7605877	FOXI3	2	88559025	T	C	C	1.18049	0.127579	0.919319	1.51586	0.193398	0.960282	1	665	48848	-0.071053	3.3369e-06	B2_trans	INTERGENIC_VARIANT	HIS
747.1	Cardiac congenital anomalies	congenital anomalies	rs1878527	ANKRD30BL	2	133056313	T	C	C	1.21849	0.151947	0.904659	1.6412	0.193414	0.960282	1	335	49187	-0.077457	2.0215e-06	B2_trans	INTERGENIC_VARIANT	HIS
202	Cancer of other lymphoid, histiocytic tissue	neoplasms	rs10774671	OAS1	12	113357193	G	A	A	1.11209	0.0816932	0.947551	1.3052	0.193435	0.960282	1	198	49160	0.12569	3.6032e-11	A2_Trans	SPLICE_ACCEPTOR_VARIANT	HIS
875	Non-healing surgical wound	injuries & poisonings	rs35508621	LZTFL1	3	45880481	T	C	C	1.28329	0.191797	0.881181	1.86888	0.193446	0.960282	1	312	49188	0.38931	6.0917e-89	B2_trans	CODING_TRANSCRIPT_INTRON_VARIANT	HIS
578.9	Hemorrhage of gastrointestinal tract	digestive	rs72711165	TMEM65	8	125336564	T	C	C	0.754567	0.216549	0.493596	1.15352	0.193447	0.960282	1	1807	46450	0.18279	6.0907e-07	B2_trans	CODING_TRANSCRIPT_INTRON_VARIANT	HIS
198.1	Secondary malignancy of lymph nodes	neoplasms	rs111837807	CCHCR1	6	31121232	T	C	C	0.855647	0.11988	0.676476	1.08227	0.193449	0.960282	1	200	49196	0.20363	2.152e-11	A2_Trans,B2_trans	CODING_TRANSCRIPT_INTRON_VARIANT	HIS
270.2	Disorders of amino-acid metabolism	endocrine/metabolic	rs7579014	BCL11A	2	60707894	G	A	A	1.12413	0.0899803	0.942381	1.34094	0.193454	0.960282	1	650	48812	-0.05629	1.2614e-06	B2_trans	CODING_TRANSCRIPT_INTRON_VARIANT	HIS
656	Other perinatal conditions of fetus or newborn	pregnancy complications	rs721917	SFTPD	10	81706324	A	G	G	0.881538	0.0969583	0.72897	1.06604	0.193454	0.960282	1	250	49259	0.055247	2.0819e-07	B2_trans	SYNONYMOUS_VARIANT	HIS
519.9	Symptoms involving respiratory system and other chest symptoms	respiratory	rs76073397	MIR548H2	16	11386452	T	C	C	0.789739	0.18152	0.553316	1.12718	0.193458	0.960282	1	1019	48347	0.14454	9.6663e-07	A2_Trans,B2_trans	INTERGENIC_VARIANT	HIS
870.3	Other open wound of head and face	injuries & poisonings	rs117169628	SLC22A31	16	89262657	G	A	A	1.20675	0.144527	0.909071	1.60192	0.193482	0.960282	1	830	48689	0.081201	5.77e-07	B2_trans	SYNONYMOUS_VARIANT	HIS
211	Benign neoplasm of other parts of digestive system	neoplasms	rs111783124	LOC101928126	21	35362848	G	A	A	0.848971	0.125914	0.663308	1.0866	0.193486	0.960282	1	812	48635	0.13532	2.1558e-07	A2_Trans	INTERGENIC_VARIANT	HIS
840.2	Rotator cuff (capsule) sprain	injuries & poisonings	rs2924480	ELF5	11	34529831	T	C	C	1.06531	0.0486618	0.968404	1.17192	0.193535	0.960282	1	1079	47555	-0.11648	2.817e-07	A2_Trans	CODING_TRANSCRIPT_INTRON_VARIANT	HIS
389.4	Tinnitus	sense organs	rs72711165	TMEM65	8	125336564	T	C	C	0.886134	0.0929802	0.738506	1.06327	0.193553	0.960282	1	7251	34468	0.18279	6.0907e-07	B2_trans	CODING_TRANSCRIPT_INTRON_VARIANT	HIS
427.5	Arrhythmia (cardiac) NOS	circulatory system	rs76073397	MIR548H2	16	11386452	T	C	C	1.09841	0.0721994	0.953475	1.26538	0.193569	0.960282	1	3513	44235	0.14454	9.6663e-07	A2_Trans,B2_trans	INTERGENIC_VARIANT	HIS
578.1	Hematemesis	digestive	rs77534576	DLX4	17	47940666	C	T	T	1.24781	0.170288	0.893715	1.7422	0.19357	0.960282	1	460	49015	0.20794	1.7585e-10	B2_trans	INTERGENIC_VARIANT	HIS
287.32	Secondary thrombocytopenia	hematopoietic	rs34488998	NKAIN3	8	63408372	G	A	A	1.37598	0.245499	0.850438	2.22629	0.193578	0.960282	1	390	49157	0.1355	3.4644e-06	B2_trans	CODING_TRANSCRIPT_INTRON_VARIANT	HIS
735.1	Flat foot	musculoskeletal	rs1250993	LOC101929525	10	81399565	C	G	G	0.953788	0.0363934	0.888124	1.02431	0.193579	0.960282	1	1727	46011	0.12403	5.3767e-08	A2_Trans	INTERGENIC_VARIANT	HIS
783	Fever of unknown origin	symptoms	rs72711165	TMEM65	8	125336564	T	C	C	0.763422	0.20764	0.508184	1.14685	0.19358	0.960282	1	3017	45302	0.18279	6.0907e-07	B2_trans	CODING_TRANSCRIPT_INTRON_VARIANT	HIS
574.2	Calculus of bile duct	digestive	rs505922	ABO	9	136149229	T	C	C	0.892111	0.0878209	0.751044	1.05967	0.193609	0.960282	1	367	49022	-0.099884	2.0889e-20	B2_trans	CODING_TRANSCRIPT_INTRON_VARIANT	HIS
585.33	Chronic Kidney Disease, Stage III	genitourinary	rs117169628	SLC22A31	16	89262657	G	A	A	1.06131	0.045774	0.97024	1.16093	0.193618	0.960282	1	995	45708	0.081201	5.77e-07	B2_trans	SYNONYMOUS_VARIANT	HIS
244.2	Acquired hypothyroidism	endocrine/metabolic	rs467843	TRAPPC13	5	64945715	A	G	G	1.10694	0.0781593	0.949717	1.29019	0.193642	0.960282	1	460	48916	-0.089724	1.7259e-06	A2_Trans	CODING_TRANSCRIPT_INTRON_VARIANT	HIS
292.1	Aphasia/speech disturbance	mental disorders	rs6869036	MGAT1	5	180223327	C	T	T	1.21996	0.152955	0.903962	1.64642	0.193654	0.960282	1	995	47521	0.25536	1.7578e-06	A2_Trans	FIVE_PRIME_UTR_INTRON_VARIANT	HIS
041.2	Streptococcus infection	infectious diseases	rs9497053	UTRN	6	145026256	G	A	A	0.893831	0.0863545	0.754658	1.05867	0.19369	0.960282	1	733	48720	-0.064841	1.0064e-06	B2_trans	CODING_TRANSCRIPT_INTRON_VARIANT	HIS
830	Dislocation	injuries & poisonings	rs8080583	KANSL1	17	44162597	C	A	A	1.05182	0.0388679	0.974665	1.13507	0.193691	0.960282	1	1737	45755	-0.12662	2.0785e-08	A2_Trans	CODING_TRANSCRIPT_INTRON_VARIANT	HIS
155.1	Malignant neoplasm of liver, primary	neoplasms	rs76073397	MIR548H2	16	11386452	T	C	C	0.805893	0.166038	0.58203	1.11586	0.193693	0.960282	1	125	49142	0.14454	9.6663e-07	A2_Trans,B2_trans	INTERGENIC_VARIANT	HIS
204	Leukemia	neoplasms	rs7579014	BCL11A	2	60707894	G	A	A	1.11795	0.0857874	0.944928	1.32265	0.193721	0.960282	1	140	49294	-0.05629	1.2614e-06	B2_trans	CODING_TRANSCRIPT_INTRON_VARIANT	HIS
1001	NA	NA	rs7960611	CLEC1A	12	10230416	G	A	A	1.08048	0.0595577	0.961435	1.21426	0.193728	0.960282	1	1572	47432	-0.1584	3.3086e-07	A2_Trans	CODING_TRANSCRIPT_INTRON_VARIANT	HIS
1000	NA	NA	rs76423999	SLC12A7	5	1098067	T	A	A	1.11786	0.0857285	0.944962	1.32239	0.193733	0.960282	1	731	48536	0.18412	3.8813e-07	A2_Trans	CODING_TRANSCRIPT_INTRON_VARIANT	HIS
270.32	Paraproteinemia	endocrine/metabolic	rs35508621	LZTFL1	3	45880481	T	C	C	1.27273	0.185574	0.88466	1.83104	0.193748	0.960282	1	106	49355	0.38931	6.0917e-89	B2_trans	CODING_TRANSCRIPT_INTRON_VARIANT	HIS
579.8	Nonspecific abnormal findings in stool contents	digestive	rs8052423	SLC22A31	16	89269178	G	T	T	1.12271	0.0890641	0.942878	1.33684	0.193753	0.960282	1	1700	47493	0.13037	1.0019e-06	A2_Trans	UPSTREAM_GENE_VARIANT	HIS
367.4	NA	NA	rs581342	LMNA	1	156095466	T	C	C	1.03766	0.0284446	0.981389	1.09715	0.193767	0.960282	1	7043	23087	0.090245	2.6355e-07	B2_trans	CODING_TRANSCRIPT_INTRON_VARIANT	HIS
433.3	Cerebral ischemia	circulatory system	rs766826	ELF5	11	34528766	C	T	T	0.955293	0.0351966	0.891615	1.02352	0.193784	0.960282	1	1465	46059	-0.082134	1.155e-11	B2_trans	CODING_TRANSCRIPT_INTRON_VARIANT	HIS
340	Migraine	neurological	rs2284028	NCF4	22	37265172	A	C	C	1.05378	0.040312	0.973725	1.14042	0.193788	0.960282	1	1916	43245	0.31271	4.1737e-06	A2_Trans	CODING_TRANSCRIPT_INTRON_VARIANT	HIS
465.2	Acute pharyngitis	respiratory	rs11234800	ME3	11	86479407	G	C	C	0.936872	0.0501818	0.849113	1.0337	0.19379	0.960282	1	4808	42838	-0.077173	3.0702e-06	B2_trans	INTERGENIC_VARIANT	HIS
521.1	Dental caries	digestive	rs7605877	FOXI3	2	88559025	T	C	C	1.02974	0.0225519	0.985214	1.07627	0.193791	0.960282	1	3284	34273	-0.071053	3.3369e-06	B2_trans	INTERGENIC_VARIANT	HIS
573.3	Hepatomegaly	digestive	rs622568	SEC61G	7	54647894	A	C	C	1.12691	0.091945	0.941076	1.34944	0.193792	0.960282	1	900	48486	0.11965	2.6006e-06	A2_Trans	INTERGENIC_VARIANT	HIS
560	Intestinal obstruction without mention of hernia	digestive	rs7579014	BCL11A	2	60707894	G	A	A	1.07361	0.0546593	0.964538	1.19501	0.193809	0.960282	1	941	48007	-0.05629	1.2614e-06	B2_trans	CODING_TRANSCRIPT_INTRON_VARIANT	HIS
495	Asthma	respiratory	rs10774679	OAS3	12	113374748	C	T	T	0.967844	0.0251541	0.921285	1.01676	0.19382	0.960282	1	1698	43542	0.075824	4.6954e-12	B2_trans	UPSTREAM_GENE_VARIANT	HIS
798.1	Chronic fatigue syndrome	symptoms	rs77534576	DLX4	17	47940666	C	T	T	0.74727	0.224217	0.481531	1.15966	0.193836	0.960282	1	732	48752	0.20794	1.7585e-10	B2_trans	INTERGENIC_VARIANT	HIS
526.4	Temporomandibular joint disorders	digestive	rs9577395	ATP11A	13	113534984	C	G	G	1.0873	0.0644141	0.958337	1.23361	0.193837	0.960282	1	1537	47372	0.064829	8.6068e-07	B2_trans,A2_Trans	CODING_TRANSCRIPT_INTRON_VARIANT	HIS
803.1	Fracture of humerus	injuries & poisonings	rs12809318	FBRSL1	12	133140840	T	C	C	0.888183	0.0912656	0.742706	1.06215	0.193855	0.960282	1	164	49294	-0.062781	9.5289e-09	B2_trans	CODING_TRANSCRIPT_INTRON_VARIANT	HIS
365.1	Open-angle glaucoma	sense organs	rs111837807	CCHCR1	6	31121232	T	C	C	1.03779	0.0285498	0.981313	1.09752	0.19387	0.960282	1	2060	40644	0.20363	2.152e-11	A2_Trans,B2_trans	CODING_TRANSCRIPT_INTRON_VARIANT	HIS
246	Other disorders of thyroid	endocrine/metabolic	rs111783124	LOC101928126	21	35362848	G	A	A	1.1628	0.116095	0.926155	1.4599	0.193882	0.960282	1	566	48883	0.13532	2.1558e-07	A2_Trans	INTERGENIC_VARIANT	HIS
454.1	Varicose veins of lower extremity	circulatory system	rs35154152	THBS3	1	155172725	T	C	C	0.908215	0.0741041	0.785437	1.05019	0.193886	0.960282	1	1069	47414	-0.20528	2.3574e-11	A2_Trans	SYNONYMOUS_VARIANT	HIS
733	Other disorders of bone and cartilage	musculoskeletal	rs35154152	THBS3	1	155172725	T	C	C	0.898703	0.0822136	0.764955	1.05584	0.193912	0.960282	1	1983	46744	-0.20528	2.3574e-11	A2_Trans	SYNONYMOUS_VARIANT	HIS
465.2	Acute pharyngitis	respiratory	rs13179014	SPEF2	5	35693227	A	C	C	0.950325	0.0392212	0.880009	1.02626	0.193916	0.960282	1	4808	42838	-0.061249	6.1057e-07	B2_trans	CODING_TRANSCRIPT_INTRON_VARIANT	HIS
704	Diseases of hair and hair follicles	dermatologic	rs111837807	CCHCR1	6	31121232	T	C	C	0.937632	0.0495717	0.850819	1.0333	0.193917	0.960282	1	2564	45071	0.20363	2.152e-11	A2_Trans,B2_trans	CODING_TRANSCRIPT_INTRON_VARIANT	HIS
695.8	Other specified erythematous conditions	dermatologic	rs10774671	OAS1	12	113357193	G	A	A	1.11195	0.0816878	0.947444	1.30503	0.193921	0.960282	1	807	48567	0.12569	3.6032e-11	A2_Trans	SPLICE_ACCEPTOR_VARIANT	HIS
433.2	Occlusion of cerebral arteries	circulatory system	rs55654108	PDCL3P4	3	101425703	A	G	G	0.946962	0.0419508	0.872216	1.02811	0.193929	0.960282	1	853	47180	-0.05662	1.0636e-06	B2_trans	INTERGENIC_VARIANT	HIS
722	Intervertebral disc disorders	musculoskeletal	rs6869036	MGAT1	5	180223327	C	T	T	1.09475	0.069686	0.954987	1.25496	0.19393	0.960282	1	4061	37854	0.25536	1.7578e-06	A2_Trans	FIVE_PRIME_UTR_INTRON_VARIANT	HIS
250.24	Type 2 diabetes with neurological manifestations	endocrine/metabolic	rs75505823	LRP1	12	57540956	G	T	T	1.09851	0.0723288	0.95332	1.26582	0.193932	0.960282	1	1932	42134	-0.20852	3.0745e-06	A2_Trans	CODING_TRANSCRIPT_INTRON_VARIANT	HIS
585.34	Chronic Kidney Disease, Stage IV	genitourinary	rs35508621	LZTFL1	3	45880481	T	C	C	1.14034	0.1011	0.93536	1.39025	0.193946	0.960282	1	293	48371	0.38931	6.0917e-89	B2_trans	CODING_TRANSCRIPT_INTRON_VARIANT	HIS
527	Diseases of the salivary glands	digestive	rs7560588	BCL11A	2	60727416	G	A	A	0.916396	0.0672124	0.803289	1.04543	0.193956	0.960282	1	1463	47236	-0.12371	2.3396e-07	A2_Trans	CODING_TRANSCRIPT_INTRON_VARIANT	HIS
599.5	Frequency of urination and polyuria	genitourinary	rs1250993	LOC101929525	10	81399565	C	G	G	0.962098	0.0297471	0.907608	1.01986	0.193968	0.960282	1	3306	43239	0.12403	5.3767e-08	A2_Trans	INTERGENIC_VARIANT	HIS
352	Disorders of other cranial nerves	neurological	rs7605877	FOXI3	2	88559025	T	C	C	1.09146	0.0673792	0.95643	1.24555	0.194005	0.960282	1	956	47821	-0.071053	3.3369e-06	B2_trans	INTERGENIC_VARIANT	HIS
593.1	Gross hematuria	genitourinary	rs1878527	ANKRD30BL	2	133056313	T	C	C	0.920489	0.0637897	0.812308	1.04308	0.194013	0.960282	1	966	47612	-0.077457	2.0215e-06	B2_trans	INTERGENIC_VARIANT	HIS
112	Candidiasis	infectious diseases	rs10086829	COL14A1	8	121149129	G	A	A	0.915688	0.067822	0.80171	1.04587	0.194051	0.960282	1	1665	47299	-0.097352	3.8599e-06	A2_Trans	FIVE_PRIME_UTR_INTRON_VARIANT	HIS
626.2	Dysmenorrhea	genitourinary	rs9367106	LOC100505711	6	41483390	G	C	C	0.864669	0.111969	0.694291	1.07686	0.194064	0.960282	1	323	49072	0.20225	3.4038e-11	B2_trans	INTERGENIC_VARIANT	HIS
189.2	Cancer of bladder	neoplasms	rs495828	ABO	9	136154867	G	T	T	1.118	0.085893	0.944781	1.32299	0.194064	0.960282	1	259	49041	-0.13432	6.5649e-10	A2_Trans	UPSTREAM_GENE_VARIANT	HIS
599.2	Retention of urine	genitourinary	rs9577395	ATP11A	13	113534984	C	G	G	0.942142	0.0458951	0.861093	1.03082	0.19408	0.960282	1	1803	46063	0.064829	8.6068e-07	B2_trans,A2_Trans	CODING_TRANSCRIPT_INTRON_VARIANT	HIS
272	Disorders of lipoid metabolism	endocrine/metabolic	rs10086829	COL14A1	8	121149129	G	A	A	1.02934	0.0222707	0.985378	1.07527	0.194092	0.960282	1	3505	14078	-0.097352	3.8599e-06	A2_Trans	FIVE_PRIME_UTR_INTRON_VARIANT	HIS
604	Disorders of penis	genitourinary	rs1405655	NR1H2	19	50882619	T	C	C	0.948147	0.041004	0.87493	1.02749	0.194099	0.960282	1	1017	47338	0.075181	1.1208e-11	B2_trans,A2_Trans	CODING_TRANSCRIPT_INTRON_VARIANT	HIS
561	Symptoms involving digestive system	digestive	rs67579710	THBS3	1	155173527	G	A	A	1.04698	0.0353568	0.976881	1.1221	0.194149	0.960282	1	5622	38340	-0.10348	1.0252e-09	B2_trans	CODING_TRANSCRIPT_INTRON_VARIANT	HIS
291.4	Specific nonpsychotic mental disorders due to brain damage	mental disorders	rs495828	ABO	9	136154867	G	T	T	1.09822	0.07216	0.953379	1.26506	0.194172	0.960282	1	568	48498	-0.13432	6.5649e-10	A2_Trans	UPSTREAM_GENE_VARIANT	HIS
401.2	Hypertensive heart and/or renal disease	circulatory system	rs7579014	BCL11A	2	60707894	G	A	A	0.968046	0.025015	0.921729	1.01669	0.194198	0.960282	1	2435	42716	-0.05629	1.2614e-06	B2_trans	CODING_TRANSCRIPT_INTRON_VARIANT	HIS
605	Erectile dysfunction [ED]	genitourinary	rs7089827	TFAM	10	60157611	C	T	T	0.968856	0.0243705	0.923666	1.01626	0.194198	0.960282	1	3932	33692	-0.14471	2.0338e-06	A2_Trans	THREE_PRIME_UTR_EXON_VARIANT	HIS
612.2	Hypertrophy of breast (Gynecomastia)	genitourinary	rs467843	TRAPPC13	5	64945715	A	G	G	0.910476	0.072244	0.790268	1.04897	0.194218	0.960282	1	394	48920	-0.089724	1.7259e-06	A2_Trans	CODING_TRANSCRIPT_INTRON_VARIANT	HIS
509	Respiratory failure, insufficiency, arrest	respiratory	rs35154152	THBS3	1	155172725	T	C	C	0.923371	0.0614118	0.818658	1.04148	0.19422	0.960282	1	1349	46432	-0.20528	2.3574e-11	A2_Trans	SYNONYMOUS_VARIANT	HIS
350.3	Lack of coordination	neurological	rs7605877	FOXI3	2	88559025	T	C	C	1.16198	0.115641	0.926326	1.45758	0.194223	0.960282	1	613	48838	-0.071053	3.3369e-06	B2_trans	INTERGENIC_VARIANT	HIS
327.4	Insomnia	neurological	rs75505823	LRP1	12	57540956	G	T	T	1.07855	0.0582558	0.96217	1.209	0.194294	0.960282	1	5526	34722	-0.20852	3.0745e-06	A2_Trans	CODING_TRANSCRIPT_INTRON_VARIANT	HIS
216.1	Screening for malignant neoplasms of the skin	neoplasms	rs7579014	BCL11A	2	60707894	G	A	A	0.914551	0.0688217	0.799147	1.04662	0.194328	0.960282	1	1281	47985	-0.05629	1.2614e-06	B2_trans	CODING_TRANSCRIPT_INTRON_VARIANT	HIS
994.21	Septic shock	injuries & poisonings	rs732990	CIB4	2	26842146	C	G	G	1.14618	0.10512	0.932767	1.40841	0.194333	0.960282	1	315	49242	0.056389	5.6358e-07	B2_trans	CODING_TRANSCRIPT_INTRON_VARIANT	HIS
316	Substance addiction and disorders	mental disorders	rs72655853	SBSPON	8	73985608	A	G	G	0.942757	0.0454196	0.862459	1.03053	0.194348	0.960282	1	2371	39724	0.22523	8.3915e-07	A2_Trans	CODING_TRANSCRIPT_INTRON_VARIANT	HIS
695.4	Lupus (localized and systemic)	dermatologic	rs495828	ABO	9	136154867	G	T	T	0.829834	0.143732	0.626104	1.09986	0.194371	0.960282	1	77	49479	-0.13432	6.5649e-10	A2_Trans	UPSTREAM_GENE_VARIANT	HIS
800	Fracture of lower limb	injuries & poisonings	rs7089827	TFAM	10	60157611	C	T	T	1.08868	0.0654705	0.95757	1.23774	0.194376	0.960282	1	665	48000	-0.14471	2.0338e-06	A2_Trans	THREE_PRIME_UTR_EXON_VARIANT	HIS
793	NA	NA	rs9577395	ATP11A	13	113534984	C	G	G	0.831515	0.142175	0.62929	1.09873	0.194377	0.960282	1	938	48621	0.064829	8.6068e-07	B2_trans,A2_Trans	CODING_TRANSCRIPT_INTRON_VARIANT	HIS
297.1	Suicidal ideation	mental disorders	rs10774671	OAS1	12	113357193	G	A	A	0.958715	0.0324896	0.899569	1.02175	0.194393	0.960282	1	1539	45644	0.12569	3.6032e-11	A2_Trans	SPLICE_ACCEPTOR_VARIANT	HIS
1002	NA	NA	rs13050728	IFNAR2	21	34615210	T	C	C	0.952327	0.0376416	0.884597	1.02524	0.194394	0.960282	1	2065	46046	-0.10657	4.0686e-21	B2_trans,A2_Trans	CODING_TRANSCRIPT_INTRON_VARIANT	HIS
401	Hypertension	circulatory system	rs2924480	ELF5	11	34529831	T	C	C	1.02536	0.0193032	0.987296	1.0649	0.194424	0.960282	1	2738	18301	-0.11648	2.817e-07	A2_Trans	CODING_TRANSCRIPT_INTRON_VARIANT	HIS
427.3	Other specified cardiac dysrhythmias	circulatory system	rs915823	TMPRSS2	21	42851454	A	C	C	0.941574	0.0463966	0.859729	1.03121	0.194436	0.960282	1	3527	43778	-0.066039	1.6687e-06	B2_trans	CODING_TRANSCRIPT_INTRON_VARIANT	HIS
250.4	Abnormal glucose	endocrine/metabolic	rs766826	ELF5	11	34528766	C	T	T	0.973839	0.0204301	0.935615	1.01363	0.194441	0.960282	1	5071	36953	-0.082134	1.155e-11	B2_trans	CODING_TRANSCRIPT_INTRON_VARIANT	HIS
293.1	Swelling, mass, or lump in head and neck [Space-occupying lesion, intracranial NOS]	mental disorders	rs10774671	OAS1	12	113357193	G	A	A	1.07315	0.0544111	0.964599	1.19392	0.194444	0.960282	1	1486	47372	0.12569	3.6032e-11	A2_Trans	SPLICE_ACCEPTOR_VARIANT	HIS
496.2	Chronic bronchitis	respiratory	rs1250993	LOC101929525	10	81399565	C	G	G	0.936829	0.0502924	0.84889	1.03388	0.194461	0.960282	1	1313	47406	0.12403	5.3767e-08	A2_Trans	INTERGENIC_VARIANT	HIS
193	Thyroid cancer	neoplasms	rs61667602	CRHR1	17	43785349	T	C	C	1.17089	0.121596	0.922602	1.486	0.19447	0.960282	1	52	49484	-0.093554	9.1279e-12	B2_trans	FIVE_PRIME_UTR_INTRON_VARIANT	HIS
249	Secondary diabetes mellitus	endocrine/metabolic	rs35154152	THBS3	1	155172725	T	C	C	1.12261	0.0891442	0.942649	1.33693	0.194483	0.960282	1	1232	47741	-0.20528	2.3574e-11	A2_Trans	SYNONYMOUS_VARIANT	HIS
196	Radiotherapy	neoplasms	rs12567716	FOXD2	1	48197570	T	C	C	0.835243	0.138769	0.636345	1.09631	0.194506	0.960282	1	110	49324	-0.090753	1.4878e-06	B2_trans	INTERGENIC_VARIANT	HIS
312.3	Impulse control disorder	mental disorders	rs1878527	ANKRD30BL	2	133056313	T	C	C	0.892189	0.0879307	0.750949	1.05999	0.194511	0.960282	1	370	48787	-0.077457	2.0215e-06	B2_trans	INTERGENIC_VARIANT	HIS
300	Anxiety disorders	mental disorders	rs35705950	MUC5B	11	1241221	G	T	T	0.966364	0.0263732	0.917681	1.01763	0.194519	0.960282	1	3527	19620	-0.11177	1.2224e-08	B2_trans,A2_Trans	UPSTREAM_GENE_VARIANT	HIS
367.9	Blindness and low vision	sense organs	rs75505823	LRP1	12	57540956	G	T	T	1.16443	0.117342	0.92519	1.46553	0.194522	0.960282	1	2466	45590	-0.20852	3.0745e-06	A2_Trans	CODING_TRANSCRIPT_INTRON_VARIANT	HIS
530.14	Reflux esophagitis	digestive	rs467843	TRAPPC13	5	64945715	A	G	G	0.946602	0.0423006	0.871287	1.02843	0.194525	0.960282	1	1737	46689	-0.089724	1.7259e-06	A2_Trans	CODING_TRANSCRIPT_INTRON_VARIANT	HIS
497	Bronchitis	respiratory	rs9896243	NSF	17	44826056	C	G	G	1.05981	0.0447839	0.970754	1.15704	0.194573	0.960282	1	4094	43739	-0.13155	3.2234e-08	A2_Trans	CODING_TRANSCRIPT_INTRON_VARIANT	HIS
427.22	Atrial flutter	circulatory system	rs35154152	THBS3	1	155172725	T	C	C	0.893315	0.0869795	0.7533	1.05936	0.194619	0.960282	1	474	48330	-0.20528	2.3574e-11	A2_Trans	SYNONYMOUS_VARIANT	HIS
1010.1	NA	NA	rs7579014	BCL11A	2	60707894	G	A	A	0.961306	0.0304252	0.905657	1.02038	0.194625	0.960282	1	3317	43430	-0.05629	1.2614e-06	B2_trans	CODING_TRANSCRIPT_INTRON_VARIANT	HIS
495	Asthma	respiratory	rs10774671	OAS1	12	113357193	G	A	A	0.968277	0.0248554	0.922237	1.01662	0.194637	0.960282	1	1698	43542	0.12569	3.6032e-11	A2_Trans	SPLICE_ACCEPTOR_VARIANT	HIS
710.12	Chronic osteomyelitis	musculoskeletal	rs67579710	THBS3	1	155173527	G	A	A	1.15937	0.114018	0.927189	1.44968	0.194657	0.960282	1	242	49040	-0.10348	1.0252e-09	B2_trans	CODING_TRANSCRIPT_INTRON_VARIANT	HIS
627.3	Postmenopausal atrophic vaginitis	genitourinary	rs117169628	SLC22A31	16	89262657	G	A	A	0.757937	0.213711	0.498566	1.15224	0.194676	0.960282	1	203	49358	0.081201	5.77e-07	B2_trans	SYNONYMOUS_VARIANT	HIS
276.14	Hypopotassemia	endocrine/metabolic	rs62200027	CASC20	20	6469515	G	A	A	1.04571	0.0344671	0.977403	1.1188	0.194691	0.960282	1	2437	45303	-0.053006	3.3456e-06	B2_trans,A2_Trans	NON_CODING_TRANSCRIPT_INTRON_VARIANT	HIS
379	Other disorders of eye	sense organs	rs2924480	ELF5	11	34529831	T	C	C	1.03311	0.0251183	0.983481	1.08524	0.194693	0.960282	1	4138	40633	-0.11648	2.817e-07	A2_Trans	CODING_TRANSCRIPT_INTRON_VARIANT	HIS
362.26	Macular puckering of retina	sense organs	rs9896243	NSF	17	44826056	C	G	G	0.932029	0.0542801	0.837966	1.03665	0.194697	0.960282	1	1043	47289	-0.13155	3.2234e-08	A2_Trans	CODING_TRANSCRIPT_INTRON_VARIANT	HIS
603.2	Spermatocele	genitourinary	rs111837807	CCHCR1	6	31121232	T	C	C	1.20492	0.143747	0.909075	1.59704	0.194701	0.960282	1	326	49235	0.20363	2.152e-11	A2_Trans,B2_trans	CODING_TRANSCRIPT_INTRON_VARIANT	HIS
705.8	Hyperhidrosis	dermatologic	rs11085727	TYK2	19	10466123	C	T	T	1.13832	0.0999067	0.935891	1.38454	0.194706	0.960282	1	619	48883	0.17253	2.3333e-18	A2_Trans,B2_trans	CODING_TRANSCRIPT_INTRON_VARIANT	HIS
277.4	Disorders of bilirubin excretion	endocrine/metabolic	rs62200027	CASC20	20	6469515	G	A	A	0.883864	0.0952043	0.733411	1.06518	0.194732	0.960282	1	471	49035	-0.053006	3.3456e-06	B2_trans,A2_Trans	NON_CODING_TRANSCRIPT_INTRON_VARIANT	HIS
577	Diseases of pancreas	digestive	rs10086829	COL14A1	8	121149129	G	A	A	1.07578	0.0563299	0.963327	1.20135	0.194739	0.960282	1	681	47853	-0.097352	3.8599e-06	A2_Trans	FIVE_PRIME_UTR_INTRON_VARIANT	HIS
276	Disorders of fluid, electrolyte, and acid-base balance	endocrine/metabolic	rs7089827	TFAM	10	60157611	C	T	T	0.961661	0.0301491	0.906482	1.0202	0.194743	0.960282	1	4774	38473	-0.14471	2.0338e-06	A2_Trans	THREE_PRIME_UTR_EXON_VARIANT	HIS
348.8	Encephalopathy, not elsewhere classified	neurological	rs9497053	UTRN	6	145026256	G	A	A	0.91812	0.065884	0.806898	1.04467	0.194757	0.960282	1	628	48602	-0.064841	1.0064e-06	B2_trans	CODING_TRANSCRIPT_INTRON_VARIANT	HIS
215	Other benign neoplasm of connective and other soft tissue	neoplasms	rs67959919	LZTFL1	3	45871908	G	A	A	1.29491	0.199321	0.876146	1.91382	0.19477	0.960282	1	582	48941	0.59355	1.6043e-80	A2_Trans	CODING_TRANSCRIPT_INTRON_VARIANT	HIS
695.4	Lupus (localized and systemic)	dermatologic	rs62200027	CASC20	20	6469515	G	A	A	0.869726	0.107652	0.704285	1.07403	0.194786	0.960282	1	77	49479	-0.053006	3.3456e-06	B2_trans,A2_Trans	NON_CODING_TRANSCRIPT_INTRON_VARIANT	HIS
433.6	Acute, but ill-defined cerebrovascular disease	circulatory system	rs4830964	.	23	15515319	C	G	G	1.04527	0.0341503	0.977598	1.11763	0.194793	0.960282	1	638	48017	0.046578	2.9701e-06	B2_trans	SEQUENCE_VARIANT	HIS
401	Hypertension	circulatory system	rs78313563	ESS2	22	19136365	G	A	A	1.0919	0.067813	0.956007	1.24711	0.194794	0.960282	1	2738	18301	0.40873	6.5914e-07	A2_Trans	UPSTREAM_GENE_VARIANT	HIS
568	Other disorders of peritoneum	digestive	rs117169628	SLC22A31	16	89262657	G	A	A	0.793137	0.178757	0.558714	1.12592	0.1948	0.960282	1	447	49090	0.081201	5.77e-07	B2_trans	SYNONYMOUS_VARIANT	HIS
571.81	Portal hypertension	digestive	rs75505823	LRP1	12	57540956	G	T	T	0.671856	0.306757	0.368268	1.22571	0.194802	0.960282	1	331	49016	-0.20852	3.0745e-06	A2_Trans	CODING_TRANSCRIPT_INTRON_VARIANT	HIS
540	Appendiceal conditions	digestive	rs8080583	KANSL1	17	44162597	C	A	A	1.10295	0.07558	0.951091	1.27906	0.194806	0.960282	1	177	49006	-0.12662	2.0785e-08	A2_Trans	CODING_TRANSCRIPT_INTRON_VARIANT	HIS
228	Hemangioma and lymphangioma, any site	neoplasms	rs12567716	FOXD2	1	48197570	T	C	C	0.863939	0.11281	0.692562	1.07772	0.194818	0.960282	1	1103	48193	-0.090753	1.4878e-06	B2_trans	INTERGENIC_VARIANT	HIS
442.11	Abdominal aortic aneurysm	circulatory system	rs721917	SFTPD	10	81706324	A	G	G	1.08613	0.0637406	0.958576	1.23066	0.194894	0.960282	1	418	48827	0.055247	2.0819e-07	B2_trans	SYNONYMOUS_VARIANT	HIS
274	Gout and other crystal arthropathies	endocrine/metabolic	rs7605877	FOXI3	2	88559025	T	C	C	1.05301	0.0398507	0.973896	1.13856	0.194896	0.960282	1	1091	45641	-0.071053	3.3369e-06	B2_trans	INTERGENIC_VARIANT	HIS
411.3	Angina pectoris	circulatory system	rs11702230	LOC101928126	21	35377591	C	T	T	0.94422	0.0442794	0.86573	1.02983	0.194896	0.960282	1	2436	44468	0.099731	3.223e-09	B2_trans	INTERGENIC_VARIANT	HIS
368.9	Subjective visual disturbances	sense organs	rs75505823	LRP1	12	57540956	G	T	T	1.18603	0.131627	0.916338	1.5351	0.194908	0.960282	1	2420	46002	-0.20852	3.0745e-06	A2_Trans	CODING_TRANSCRIPT_INTRON_VARIANT	HIS
222	Benign neoplasm of male genital organs	neoplasms	rs7560588	BCL11A	2	60727416	G	A	A	1.13223	0.0958106	0.93838	1.36611	0.194922	0.960282	1	822	48471	-0.12371	2.3396e-07	A2_Trans	CODING_TRANSCRIPT_INTRON_VARIANT	HIS
262	Mineral deficiency NEC	endocrine/metabolic	rs915823	TMPRSS2	21	42851454	A	C	C	1.18097	0.128333	0.918334	1.51871	0.194938	0.960282	1	390	49115	-0.066039	1.6687e-06	B2_trans	CODING_TRANSCRIPT_INTRON_VARIANT	HIS
706.1	Acne	dermatologic	rs12567716	FOXD2	1	48197570	T	C	C	0.91949	0.0647637	0.809878	1.04394	0.194961	0.960282	1	1241	47110	-0.090753	1.4878e-06	B2_trans	INTERGENIC_VARIANT	HIS
155	Cancer of liver and intrahepatic bile duct	neoplasms	rs7671107	LOC101929161	4	25449225	G	A	A	0.911314	0.0716552	0.791909	1.04872	0.194963	0.960282	1	144	49091	-0.064456	1.0803e-06	B2_trans	INTERGENIC_VARIANT	HIS
704.1	Alopecia	dermatologic	rs12567716	FOXD2	1	48197570	T	C	C	0.887691	0.0919273	0.741332	1.06294	0.194997	0.960282	1	694	48375	-0.090753	1.4878e-06	B2_trans	INTERGENIC_VARIANT	HIS
714.1	Rheumatoid arthritis	musculoskeletal	rs9501257	HLA-DPB1	6	33055355	A	G	G	0.901455	0.0800621	0.77054	1.05461	0.195044	0.960282	1	453	48409	0.17269	4.1339e-08	A2_Trans	THREE_PRIME_UTR_EXON_VARIANT	HIS
771.1	Swelling of limb	symptoms	rs117169628	SLC22A31	16	89262657	G	A	A	1.10885	0.07974	0.948413	1.29642	0.195064	0.960282	1	2530	46350	0.081201	5.77e-07	B2_trans	SYNONYMOUS_VARIANT	HIS
218	Benign neoplasm of uterus	neoplasms	rs34488998	NKAIN3	8	63408372	G	A	A	0.740709	0.231647	0.470402	1.16634	0.195075	0.960282	1	246	49092	0.1355	3.4644e-06	B2_trans	CODING_TRANSCRIPT_INTRON_VARIANT	HIS
276.13	Hyperpotassemia	endocrine/metabolic	rs505922	ABO	9	136149229	T	C	C	1.05667	0.0425429	0.972135	1.14856	0.195084	0.960282	1	1489	46746	-0.099884	2.0889e-20	B2_trans	CODING_TRANSCRIPT_INTRON_VARIANT	HIS
362.4	Retinal vascular changes and abnomalities	sense organs	rs505922	ABO	9	136149229	T	C	C	1.07109	0.0530029	0.965403	1.18834	0.195088	0.960282	1	756	48055	-0.099884	2.0889e-20	B2_trans	CODING_TRANSCRIPT_INTRON_VARIANT	HIS
707	Chronic ulcer of skin	dermatologic	rs721917	SFTPD	10	81706324	A	G	G	1.04513	0.0340725	0.977619	1.11731	0.1951	0.960282	1	1126	46766	0.055247	2.0819e-07	B2_trans	SYNONYMOUS_VARIANT	HIS
454	Varicose veins	circulatory system	rs75505823	LRP1	12	57540956	G	T	T	1.16278	0.116407	0.925579	1.46078	0.195112	0.960282	1	1594	46457	-0.20852	3.0745e-06	A2_Trans	CODING_TRANSCRIPT_INTRON_VARIANT	HIS
580	Nephritis; nephrosis; renal sclerosis	genitourinary	rs7605877	FOXI3	2	88559025	T	C	C	0.905884	0.0762964	0.780061	1.052	0.195137	0.960282	1	714	48186	-0.071053	3.3369e-06	B2_trans	INTERGENIC_VARIANT	HIS
628	Ovarian cyst	genitourinary	rs9501257	HLA-DPB1	6	33055355	A	G	G	0.851527	0.12406	0.667726	1.08592	0.195137	0.960282	1	369	48973	0.17269	4.1339e-08	A2_Trans	THREE_PRIME_UTR_EXON_VARIANT	HIS
274.2	Crystal arthropathies	endocrine/metabolic	rs13179014	SPEF2	5	35693227	A	C	C	1.13811	0.0998653	0.935789	1.38417	0.195176	0.960282	1	330	49146	-0.061249	6.1057e-07	B2_trans	CODING_TRANSCRIPT_INTRON_VARIANT	HIS
281.9	Deficiency anemias	hematopoietic	rs7960611	CLEC1A	12	10230416	G	A	A	1.16247	0.116215	0.925677	1.45984	0.195176	0.960282	1	450	49111	-0.1584	3.3086e-07	A2_Trans	CODING_TRANSCRIPT_INTRON_VARIANT	HIS
414	Other forms of chronic heart disease	circulatory system	rs9577395	ATP11A	13	113534984	C	G	G	0.907368	0.0750393	0.783267	1.05113	0.195177	0.960282	1	1014	48058	0.064829	8.6068e-07	B2_trans,A2_Trans	CODING_TRANSCRIPT_INTRON_VARIANT	HIS
801.1	Fracture of foot	injuries & poisonings	rs34488998	NKAIN3	8	63408372	G	A	A	0.78542	0.186461	0.544987	1.13193	0.195192	0.960282	1	304	48841	0.1355	3.4644e-06	B2_trans	CODING_TRANSCRIPT_INTRON_VARIANT	HIS
275.6	Hypercalcemia	endocrine/metabolic	rs111837807	CCHCR1	6	31121232	T	C	C	0.850305	0.125187	0.665296	1.08676	0.195204	0.960282	1	376	49037	0.20363	2.152e-11	A2_Trans,B2_trans	CODING_TRANSCRIPT_INTRON_VARIANT	HIS
288.2	Elevated white blood cell count	hematopoietic	rs581342	LMNA	1	156095466	T	C	C	0.898896	0.0822894	0.765006	1.05622	0.195224	0.960282	1	1841	46985	0.090245	2.6355e-07	B2_trans	CODING_TRANSCRIPT_INTRON_VARIANT	HIS
702	Degenerative skin conditions and other dermatoses	dermatologic	rs75505823	LRP1	12	57540956	G	T	T	1.1085	0.0795232	0.948514	1.29546	0.195227	0.960282	1	4029	41452	-0.20852	3.0745e-06	A2_Trans	CODING_TRANSCRIPT_INTRON_VARIANT	HIS
285	Other anemias	hematopoietic	rs1405655	NR1H2	19	50882619	T	C	C	1.02658	0.0202519	0.986628	1.06815	0.195241	0.960282	1	3662	38956	0.075181	1.1208e-11	B2_trans,A2_Trans	CODING_TRANSCRIPT_INTRON_VARIANT	HIS
871.2	Open wound of finger(s)	injuries & poisonings	rs67959919	LZTFL1	3	45871908	G	A	A	0.787772	0.184174	0.549075	1.13024	0.195244	0.960282	1	1222	48109	0.59355	1.6043e-80	A2_Trans	CODING_TRANSCRIPT_INTRON_VARIANT	HIS
591	Urinary tract infection	genitourinary	rs12259804	PLEKHS1	10	115573378	T	C	C	1.11026	0.0807547	0.947731	1.30066	0.195259	0.960282	1	4086	41154	-0.27547	4.8674e-08	A2_Trans	INTERGENIC_VARIANT	HIS
751.21	Cystic kidney disease	congenital anomalies	rs10086829	COL14A1	8	121149129	G	A	A	0.893912	0.0865905	0.754378	1.05926	0.195269	0.960282	1	620	48673	-0.097352	3.8599e-06	A2_Trans	FIVE_PRIME_UTR_INTRON_VARIANT	HIS
274.2	Crystal arthropathies	endocrine/metabolic	rs62200027	CASC20	20	6469515	G	A	A	1.12312	0.0896524	0.942139	1.33887	0.19527	0.960282	1	330	49146	-0.053006	3.3456e-06	B2_trans,A2_Trans	NON_CODING_TRANSCRIPT_INTRON_VARIANT	HIS
112	Candidiasis	infectious diseases	rs721917	SFTPD	10	81706324	A	G	G	1.06902	0.0515356	0.966316	1.18264	0.195284	0.960282	1	1665	47299	0.055247	2.0819e-07	B2_trans	SYNONYMOUS_VARIANT	HIS
601.1	Prostatitis	genitourinary	rs6869036	MGAT1	5	180223327	C	T	T	0.77774	0.194088	0.531651	1.13774	0.195286	0.960282	1	1219	47408	0.25536	1.7578e-06	A2_Trans	FIVE_PRIME_UTR_INTRON_VARIANT	HIS
337.1	Peripheral autonomic neuropathy	neurological	rs10774679	OAS3	12	113374748	C	T	T	0.924187	0.0608763	0.820242	1.0413	0.195287	0.960282	1	1094	47977	0.075824	4.6954e-12	B2_trans	UPSTREAM_GENE_VARIANT	HIS
428.3	Heart failure with reduced EF [Systolic or combined heart failure]	circulatory system	rs9577395	ATP11A	13	113534984	C	G	G	0.942196	0.0459766	0.861005	1.03104	0.195301	0.960282	1	784	47100	0.064829	8.6068e-07	B2_trans,A2_Trans	CODING_TRANSCRIPT_INTRON_VARIANT	HIS
292.2	Mild cognitive impairment	mental disorders	rs915823	TMPRSS2	21	42851454	A	C	C	1.07139	0.053252	0.965208	1.18926	0.195329	0.960282	1	1346	46747	-0.066039	1.6687e-06	B2_trans	CODING_TRANSCRIPT_INTRON_VARIANT	HIS
337.1	Peripheral autonomic neuropathy	neurological	rs61667602	CRHR1	17	43785349	T	C	C	1.09704	0.0715197	0.953552	1.26212	0.195338	0.960282	1	1094	47977	-0.093554	9.1279e-12	B2_trans	FIVE_PRIME_UTR_INTRON_VARIANT	HIS
427.3	Other specified cardiac dysrhythmias	circulatory system	rs9461128	TMEM14B	6	10753875	T	C	C	0.917141	0.0667978	0.804596	1.04543	0.195367	0.960282	1	3527	43778	0.13046	3.4269e-06	B2_trans	CODING_TRANSCRIPT_INTRON_VARIANT	HIS
716.9	Arthropathy NOS	musculoskeletal	rs60305836	CDH8	16	61709381	A	C	C	1.05394	0.0405735	0.973374	1.14118	0.195375	0.960282	1	3441	43289	0.086719	1.1846e-06	B2_trans	CODING_TRANSCRIPT_INTRON_VARIANT	HIS
532	Dysphagia	digestive	rs35508621	LZTFL1	3	45880481	T	C	C	1.07484	0.0557397	0.963601	1.19892	0.195399	0.960282	1	2234	43335	0.38931	6.0917e-89	B2_trans	CODING_TRANSCRIPT_INTRON_VARIANT	HIS
458	Hypotension	circulatory system	rs12567716	FOXD2	1	48197570	T	C	C	1.06252	0.0468374	0.969324	1.16468	0.1954	0.960282	1	2911	44383	-0.090753	1.4878e-06	B2_trans	INTERGENIC_VARIANT	HIS
427.22	Atrial flutter	circulatory system	rs67959919	LZTFL1	3	45871908	G	A	A	0.856034	0.120058	0.676546	1.08314	0.195406	0.960282	1	474	48330	0.59355	1.6043e-80	A2_Trans	CODING_TRANSCRIPT_INTRON_VARIANT	HIS
588.2	Secondary hyperparathyroidism (of renal origin)	genitourinary	rs1453205	LOC101928196	2	19901073	C	T	T	0.928675	0.0571519	0.830264	1.03875	0.195413	0.960282	1	236	48860	0.096992	3.6368e-06	A2_Trans	INTERGENIC_VARIANT	HIS
187	Cancer of other male genital organs	neoplasms	rs915823	TMPRSS2	21	42851454	A	C	C	1.17912	0.127274	0.918806	1.5132	0.195449	0.960282	1	215	49289	-0.066039	1.6687e-06	B2_trans	CODING_TRANSCRIPT_INTRON_VARIANT	HIS
580	Nephritis; nephrosis; renal sclerosis	genitourinary	rs76423999	SLC12A7	5	1098067	T	A	A	0.918352	0.0657954	0.807242	1.04475	0.19548	0.960282	1	714	48186	0.18412	3.8813e-07	A2_Trans	CODING_TRANSCRIPT_INTRON_VARIANT	HIS
800	Fracture of lower limb	injuries & poisonings	rs67579710	THBS3	1	155173527	G	A	A	1.10392	0.0763787	0.950441	1.28219	0.195503	0.960282	1	665	48000	-0.10348	1.0252e-09	B2_trans	CODING_TRANSCRIPT_INTRON_VARIANT	HIS
614.52	Vaginitis and vulvovaginitis	genitourinary	rs34488998	NKAIN3	8	63408372	G	A	A	0.788665	0.183409	0.550521	1.12982	0.195511	0.960282	1	781	48233	0.1355	3.4644e-06	B2_trans	CODING_TRANSCRIPT_INTRON_VARIANT	HIS
740.11	Osteoarthrosis, localized, primary	musculoskeletal	rs111837807	CCHCR1	6	31121232	T	C	C	1.03805	0.0288525	0.980981	1.09845	0.195514	0.960282	1	3827	39165	0.20363	2.152e-11	A2_Trans,B2_trans	CODING_TRANSCRIPT_INTRON_VARIANT	HIS
707.2	Chronic ulcer of leg or foot	dermatologic	rs11702230	LOC101928126	21	35377591	C	T	T	1.08017	0.0595799	0.961124	1.21397	0.195514	0.960282	1	722	47699	0.099731	3.223e-09	B2_trans	INTERGENIC_VARIANT	HIS
312.3	Impulse control disorder	mental disorders	rs732990	CIB4	2	26842146	C	G	G	0.923112	0.061807	0.817794	1.04199	0.195517	0.960282	1	370	48787	0.056389	5.6358e-07	B2_trans	CODING_TRANSCRIPT_INTRON_VARIANT	HIS
367.2	Astigmatism	sense organs	rs7671107	LOC101929161	4	25449225	G	A	A	0.975302	0.0193196	0.939062	1.01294	0.195519	0.960282	1	7586	31738	-0.064456	1.0803e-06	B2_trans	INTERGENIC_VARIANT	HIS
327.32	Obstructive sleep apnea	neurological	rs76073397	MIR548H2	16	11386452	T	C	C	1.044	0.0332675	0.978102	1.11434	0.195519	0.960282	1	2706	32087	0.14454	9.6663e-07	A2_Trans,B2_trans	INTERGENIC_VARIANT	HIS
735.23	Hallux rigidus	musculoskeletal	rs2277732	DPP9	19	4723670	C	A	A	1.0946	0.0698324	0.954586	1.25516	0.195525	0.960282	1	506	48620	0.11697	6.1912e-22	B2_trans,A2_Trans	FIVE_PRIME_UTR_INTRON_VARIANT	HIS
519	Other diseases of respiratory system, not elsewhere classified	respiratory	rs622568	SEC61G	7	54647894	A	C	C	0.924958	0.0602668	0.821907	1.04093	0.195541	0.960282	1	2169	46544	0.11965	2.6006e-06	A2_Trans	INTERGENIC_VARIANT	HIS
726.3	Bursitis	musculoskeletal	rs505922	ABO	9	136149229	T	C	C	1.05709	0.0428979	0.971848	1.14982	0.195561	0.960282	1	1841	46479	-0.099884	2.0889e-20	B2_trans	CODING_TRANSCRIPT_INTRON_VARIANT	HIS
429	Ill-defined descriptions and complications of heart disease	circulatory system	rs117169628	SLC22A31	16	89262657	G	A	A	1.12344	0.0899299	0.941891	1.33998	0.195574	0.960282	1	2039	47044	0.081201	5.77e-07	B2_trans	SYNONYMOUS_VARIANT	HIS
377	Disorders of optic nerve and visual pathways	sense organs	rs77534576	DLX4	17	47940666	C	T	T	0.861757	0.114967	0.687899	1.07956	0.195623	0.960282	1	1025	47838	0.20794	1.7585e-10	B2_trans	INTERGENIC_VARIANT	HIS
939	Atopic/contact dermatitis due to other or unspecified	dermatologic	rs111783124	LOC101928126	21	35362848	G	A	A	1.03812	0.0289117	0.980931	1.09865	0.195649	0.960282	1	6006	37469	0.13532	2.1558e-07	A2_Trans	INTERGENIC_VARIANT	HIS
290.16	Vascular dementia	mental disorders	rs35508621	LZTFL1	3	45880481	T	C	C	0.767855	0.204131	0.514663	1.14561	0.19565	0.960282	1	282	49109	0.38931	6.0917e-89	B2_trans	CODING_TRANSCRIPT_INTRON_VARIANT	HIS
440.22	Atherosclerosis of native arteries of the extremities with intermittent claudication	circulatory system	rs72711165	TMEM65	8	125336564	T	C	C	1.44329	0.283548	0.827936	2.51599	0.19565	0.960282	1	676	48581	0.18279	6.0907e-07	B2_trans	CODING_TRANSCRIPT_INTRON_VARIANT	HIS
367.8	Hypermetropia	sense organs	rs10129899	LINC00637	14	104330432	C	A	A	0.972756	0.0213455	0.932899	1.01432	0.195654	0.960282	1	5583	37517	-0.057002	2.1916e-06	B2_trans	INTERGENIC_VARIANT	HIS
300.3	Obsessive-compulsive disorders	mental disorders	rs505922	ABO	9	136149229	T	C	C	0.905136	0.0770251	0.778305	1.05263	0.195665	0.960282	1	298	48992	-0.099884	2.0889e-20	B2_trans	CODING_TRANSCRIPT_INTRON_VARIANT	HIS
362	Other retinal disorders	sense organs	rs1405655	NR1H2	19	50882619	T	C	C	1.02699	0.0205799	0.986388	1.06926	0.195667	0.960282	1	3835	38963	0.075181	1.1208e-11	B2_trans,A2_Trans	CODING_TRANSCRIPT_INTRON_VARIANT	HIS
842	Other sprains and strains	injuries & poisonings	rs7560588	BCL11A	2	60727416	G	A	A	0.878158	0.100411	0.721279	1.06916	0.195675	0.960282	1	1825	47470	-0.12371	2.3396e-07	A2_Trans	CODING_TRANSCRIPT_INTRON_VARIANT	HIS
681.2	Cellulitis and abscess of face/neck	dermatologic	rs61667602	CRHR1	17	43785349	T	C	C	0.874646	0.103507	0.714047	1.07137	0.195675	0.960282	1	734	48639	-0.093554	9.1279e-12	B2_trans	FIVE_PRIME_UTR_INTRON_VARIANT	HIS
288.2	Elevated white blood cell count	hematopoietic	rs75505823	LRP1	12	57540956	G	T	T	0.79071	0.181477	0.554044	1.12847	0.195679	0.960282	1	1841	46985	-0.20852	3.0745e-06	A2_Trans	CODING_TRANSCRIPT_INTRON_VARIANT	HIS
740.1	Osteoarthritis; localized	musculoskeletal	rs915823	TMPRSS2	21	42851454	A	C	C	1.0331	0.0251671	0.983378	1.08534	0.195682	0.960282	1	4561	34803	-0.066039	1.6687e-06	B2_trans	CODING_TRANSCRIPT_INTRON_VARIANT	HIS
368.9	Subjective visual disturbances	sense organs	rs5023077	FBRSL1	12	133141973	T	C	C	0.943949	0.0445807	0.86497	1.03014	0.195696	0.960282	1	2420	46002	-0.090901	1.5172e-06	A2_Trans	CODING_TRANSCRIPT_INTRON_VARIANT	HIS
598	Abnormal findings on examination of urine	genitourinary	rs3746539	PTPRT	20	40702071	G	A	A	0.917682	0.0663936	0.805708	1.04522	0.195712	0.960282	1	1472	47787	0.05405	1.7723e-06	B2_trans	THREE_PRIME_UTR_EXON_VARIANT	HIS
433.21	Cerebral artery occlusion, with cerebral infarction	circulatory system	rs55654108	PDCL3P4	3	101425703	A	G	G	0.946712	0.0423267	0.871343	1.0286	0.19575	0.960282	1	820	47245	-0.05662	1.0636e-06	B2_trans	INTERGENIC_VARIANT	HIS
394	Rheumatic disease of the heart valves	circulatory system	rs7605877	FOXI3	2	88559025	T	C	C	0.857847	0.118527	0.680017	1.08218	0.195793	0.960282	1	744	48678	-0.071053	3.3369e-06	B2_trans	INTERGENIC_VARIANT	HIS
253.4	Anterior pituitary disorders	endocrine/metabolic	rs34488998	NKAIN3	8	63408372	G	A	A	1.35498	0.234847	0.855131	2.14702	0.195815	0.960282	1	231	49309	0.1355	3.4644e-06	B2_trans	CODING_TRANSCRIPT_INTRON_VARIANT	HIS
535.2	Atrophic gastritis	digestive	rs766826	ELF5	11	34528766	C	T	T	1.13816	0.100044	0.935501	1.38472	0.195827	0.960282	1	1072	48440	-0.082134	1.155e-11	B2_trans	CODING_TRANSCRIPT_INTRON_VARIANT	HIS
420	Carditis	circulatory system	rs9577395	ATP11A	13	113534984	C	G	G	1.10666	0.0783499	0.949119	1.29034	0.195852	0.960282	1	840	48365	0.064829	8.6068e-07	B2_trans,A2_Trans	CODING_TRANSCRIPT_INTRON_VARIANT	HIS
801	Fracture of ankle and foot	injuries & poisonings	rs9501257	HLA-DPB1	6	33055355	A	G	G	0.926322	0.0591715	0.824888	1.04023	0.195869	0.960282	1	1030	47052	0.17269	4.1339e-08	A2_Trans	THREE_PRIME_UTR_EXON_VARIANT	HIS
428.2	Heart failure NOS	circulatory system	rs1405655	NR1H2	19	50882619	T	C	C	1.12269	0.0894774	0.942101	1.3379	0.195874	0.960282	1	473	49004	0.075181	1.1208e-11	B2_trans,A2_Trans	CODING_TRANSCRIPT_INTRON_VARIANT	HIS
525.1	Loss of teeth or edentulism	digestive	rs60869999	MYO1C	17	1390948	A	T	T	0.96702	0.0259294	0.919103	1.01743	0.195887	0.960282	1	2102	41190	0.059541	2.9039e-06	B2_trans	CODING_TRANSCRIPT_INTRON_VARIANT	HIS
418	Nonspecific chest pain	circulatory system	rs467843	TRAPPC13	5	64945715	A	G	G	0.979157	0.0162869	0.948394	1.01092	0.195922	0.960282	1	6572	29495	-0.089724	1.7259e-06	A2_Trans	CODING_TRANSCRIPT_INTRON_VARIANT	HIS
300.11	Generalized anxiety disorder	mental disorders	rs12259804	PLEKHS1	10	115573378	T	C	C	1.10896	0.0799747	0.948076	1.29716	0.195928	0.960282	1	2429	43299	-0.27547	4.8674e-08	A2_Trans	INTERGENIC_VARIANT	HIS
585.32	End stage renal disease	genitourinary	rs7671107	LOC101929161	4	25449225	G	A	A	0.934008	0.0527925	0.842196	1.03583	0.195946	0.960282	1	228	48546	-0.064456	1.0803e-06	B2_trans	INTERGENIC_VARIANT	HIS
792.1	Papanicolaou smear of cervix or vagina with atypical squamous cells	genitourinary	rs67959919	LZTFL1	3	45871908	G	A	A	0.758338	0.213916	0.498629	1.15332	0.195958	0.960282	1	272	49130	0.59355	1.6043e-80	A2_Trans	CODING_TRANSCRIPT_INTRON_VARIANT	HIS
578	Gastrointestinal hemorrhage	digestive	rs9896243	NSF	17	44826056	C	G	G	0.96419	0.0282005	0.912343	1.01898	0.195961	0.960282	1	3917	40166	-0.13155	3.2234e-08	A2_Trans	CODING_TRANSCRIPT_INTRON_VARIANT	HIS
706	Diseases of sebaceous glands	dermatologic	rs732990	CIB4	2	26842146	C	G	G	1.0287	0.0218843	0.985512	1.07379	0.195976	0.960282	1	4711	39666	0.056389	5.6358e-07	B2_trans	CODING_TRANSCRIPT_INTRON_VARIANT	HIS
377	Disorders of optic nerve and visual pathways	sense organs	rs75505823	LRP1	12	57540956	G	T	T	1.2276	0.158578	0.89965	1.67509	0.195977	0.960282	1	1025	47838	-0.20852	3.0745e-06	A2_Trans	CODING_TRANSCRIPT_INTRON_VARIANT	HIS
041.2	Streptococcus infection	infectious diseases	rs915823	TMPRSS2	21	42851454	A	C	C	0.843566	0.13156	0.65183	1.0917	0.195984	0.960282	1	733	48720	-0.066039	1.6687e-06	B2_trans	CODING_TRANSCRIPT_INTRON_VARIANT	HIS
374.1	Ectropion or entropion	sense organs	rs35705950	MUC5B	11	1241221	G	T	T	0.822295	0.151317	0.611261	1.10619	0.196003	0.960282	1	379	48994	-0.11177	1.2224e-08	B2_trans,A2_Trans	UPSTREAM_GENE_VARIANT	HIS
250.25	Diabetes type 2 with peripheral circulatory disorders	endocrine/metabolic	rs1250993	LOC101929525	10	81399565	C	G	G	1.07265	0.0542396	0.964471	1.19296	0.196007	0.960282	1	921	47954	0.12403	5.3767e-08	A2_Trans	INTERGENIC_VARIANT	HIS
751.2	Congenital anomalies of urinary system	congenital anomalies	rs10086829	COL14A1	8	121149129	G	A	A	0.899294	0.0820922	0.76564	1.05628	0.196011	0.960282	1	710	48528	-0.097352	3.8599e-06	A2_Trans	FIVE_PRIME_UTR_INTRON_VARIANT	HIS
038.3	Bacteremia	infectious diseases	rs622568	SEC61G	7	54647894	A	C	C	0.914488	0.0691372	0.798598	1.0472	0.196029	0.960282	1	554	48403	0.11965	2.6006e-06	A2_Trans	INTERGENIC_VARIANT	HIS
530.13	Barrett's esophagus	digestive	rs72655853	SBSPON	8	73985608	A	G	G	0.834712	0.139735	0.634737	1.09769	0.196034	0.960282	1	374	48640	0.22523	8.3915e-07	A2_Trans	CODING_TRANSCRIPT_INTRON_VARIANT	HIS
292.2	Mild cognitive impairment	mental disorders	rs7560588	BCL11A	2	60727416	G	A	A	1.06931	0.0518295	0.966018	1.18364	0.196037	0.960282	1	1346	46747	-0.12371	2.3396e-07	A2_Trans	CODING_TRANSCRIPT_INTRON_VARIANT	HIS
352	Disorders of other cranial nerves	neurological	rs2924480	ELF5	11	34529831	T	C	C	0.934966	0.05201	0.844355	1.0353	0.196039	0.960282	1	956	47821	-0.11648	2.817e-07	A2_Trans	CODING_TRANSCRIPT_INTRON_VARIANT	HIS
300	Anxiety disorders	mental disorders	rs7089827	TFAM	10	60157611	C	T	T	1.02767	0.0211102	0.986017	1.07108	0.196041	0.960282	1	3527	19620	-0.14471	2.0338e-06	A2_Trans	THREE_PRIME_UTR_EXON_VARIANT	HIS
427.6	Premature beats	circulatory system	rs11085727	TYK2	19	10466123	C	T	T	0.896683	0.0843471	0.760051	1.05788	0.196044	0.960282	1	844	48517	0.17253	2.3333e-18	A2_Trans,B2_trans	CODING_TRANSCRIPT_INTRON_VARIANT	HIS
694.1	Vitiligo	dermatologic	rs9367106	LOC100505711	6	41483390	G	C	C	1.15112	0.108855	0.929961	1.42488	0.196046	0.960282	1	146	49310	0.20225	3.4038e-11	B2_trans	INTERGENIC_VARIANT	HIS
010	Tuberculosis	infectious diseases	rs13050728	IFNAR2	21	34615210	T	C	C	0.886452	0.0932229	0.738421	1.06416	0.196046	0.960282	1	443	49070	-0.10657	4.0686e-21	B2_trans,A2_Trans	CODING_TRANSCRIPT_INTRON_VARIANT	HIS
740.2	Osteoarthrosis, generalized	musculoskeletal	rs9268576	HLA-DRA	6	32395641	T	C	C	0.915177	0.0685583	0.800107	1.0468	0.196049	0.960282	1	1591	46815	0.095134	9.9752e-07	B2_trans	INTERGENIC_VARIANT	HIS
525.2	Atrophy of edentulous alveolar ridge	digestive	rs6869036	MGAT1	5	180223327	C	T	T	1.30582	0.206388	0.871377	1.95687	0.196057	0.960282	1	808	48318	0.25536	1.7578e-06	A2_Trans	FIVE_PRIME_UTR_INTRON_VARIANT	HIS
512.2	Painful respiration	respiratory	rs7089827	TFAM	10	60157611	C	T	T	1.09774	0.0721321	0.95302	1.26444	0.19606	0.960282	1	2830	46075	-0.14471	2.0338e-06	A2_Trans	THREE_PRIME_UTR_EXON_VARIANT	HIS
216	Benign neoplasm of skin	neoplasms	rs505922	ABO	9	136149229	T	C	C	1.04558	0.0344766	0.977263	1.11868	0.196061	0.960282	1	3734	43717	-0.099884	2.0889e-20	B2_trans	CODING_TRANSCRIPT_INTRON_VARIANT	HIS
261	Vitamin deficiency	endocrine/metabolic	rs7605877	FOXI3	2	88559025	T	C	C	0.969886	0.0236522	0.925951	1.01591	0.196097	0.960282	1	4990	33552	-0.071053	3.3369e-06	B2_trans	INTERGENIC_VARIANT	HIS
196	Radiotherapy	neoplasms	rs11085727	TYK2	19	10466123	C	T	T	1.12155	0.0887317	0.942515	1.33458	0.196098	0.960282	1	110	49324	0.17253	2.3333e-18	A2_Trans,B2_trans	CODING_TRANSCRIPT_INTRON_VARIANT	HIS
287	Purpura and other hemorrhagic conditions	hematopoietic	rs35705950	MUC5B	11	1241221	G	T	T	0.917722	0.0664175	0.805706	1.04531	0.196099	0.960282	1	1473	46417	-0.11177	1.2224e-08	B2_trans,A2_Trans	UPSTREAM_GENE_VARIANT	HIS
425	Cardiomyopathy	circulatory system	rs147812915	KAT7	17	47858295	C	T	T	0.893321	0.0872634	0.752885	1.05995	0.196099	0.960282	1	849	47608	0.23438	1.0943e-07	A2_Trans	INTERGENIC_VARIANT	HIS
289.8	Polycythemia, secondary	hematopoietic	rs9268576	HLA-DRA	6	32395641	T	C	C	1.18204	0.129377	0.917293	1.52321	0.196114	0.960282	1	245	49211	0.095134	9.9752e-07	B2_trans	INTERGENIC_VARIANT	HIS
296.1	Bipolar	mental disorders	rs60869999	MYO1C	17	1390948	A	T	T	0.954459	0.0360565	0.889336	1.02435	0.196115	0.960282	1	1031	45715	0.059541	2.9039e-06	B2_trans	CODING_TRANSCRIPT_INTRON_VARIANT	HIS
395	Heart valve disorders	circulatory system	rs915823	TMPRSS2	21	42851454	A	C	C	0.932391	0.0541547	0.838497	1.0368	0.196133	0.960282	1	1412	46555	-0.066039	1.6687e-06	B2_trans	CODING_TRANSCRIPT_INTRON_VARIANT	HIS
271	Disorders of carbohydrate transport and metabolism	endocrine/metabolic	rs67579710	THBS3	1	155173527	G	A	A	1.08567	0.0635928	0.958445	1.22978	0.196171	0.960282	1	1723	46534	-0.10348	1.0252e-09	B2_trans	CODING_TRANSCRIPT_INTRON_VARIANT	HIS
271	Disorders of carbohydrate transport and metabolism	endocrine/metabolic	rs732990	CIB4	2	26842146	C	G	G	0.949966	0.0397125	0.87883	1.02686	0.196179	0.960282	1	1723	46534	0.056389	5.6358e-07	B2_trans	CODING_TRANSCRIPT_INTRON_VARIANT	HIS
729	Other disorders of soft tissues	musculoskeletal	rs9497053	UTRN	6	145026256	G	A	A	0.920981	0.0636866	0.812907	1.04342	0.19618	0.960282	1	1769	47431	-0.064841	1.0064e-06	B2_trans	CODING_TRANSCRIPT_INTRON_VARIANT	HIS
512.7	Shortness of breath	respiratory	rs10086829	COL14A1	8	121149129	G	A	A	0.965537	0.0271345	0.915529	1.01828	0.196188	0.960282	1	5603	38202	-0.097352	3.8599e-06	A2_Trans	FIVE_PRIME_UTR_INTRON_VARIANT	HIS
550.4	Umbilical hernia	digestive	rs7560588	BCL11A	2	60727416	G	A	A	0.927719	0.0580486	0.827952	1.03951	0.19619	0.960282	1	622	47729	-0.12371	2.3396e-07	A2_Trans	CODING_TRANSCRIPT_INTRON_VARIANT	HIS
276.1	Electrolyte imbalance	endocrine/metabolic	rs111837807	CCHCR1	6	31121232	T	C	C	0.957319	0.0337493	0.896044	1.02278	0.19621	0.960282	1	3778	41151	0.20363	2.152e-11	A2_Trans,B2_trans	CODING_TRANSCRIPT_INTRON_VARIANT	HIS
296.22	Major depressive disorder	mental disorders	rs505922	ABO	9	136149229	T	C	C	0.979634	0.0159211	0.949536	1.01068	0.196216	0.960282	1	3681	26958	-0.099884	2.0889e-20	B2_trans	CODING_TRANSCRIPT_INTRON_VARIANT	HIS
384	Other disorders of tympanic membrane	sense organs	rs1878527	ANKRD30BL	2	133056313	T	C	C	1.16312	0.116923	0.924912	1.46268	0.196228	0.960282	1	375	48973	-0.077457	2.0215e-06	B2_trans	INTERGENIC_VARIANT	HIS
707.3	Chronic ulcer of unspecified site	dermatologic	rs915823	TMPRSS2	21	42851454	A	C	C	0.86059	0.116176	0.685341	1.08065	0.196245	0.960282	1	593	48785	-0.066039	1.6687e-06	B2_trans	CODING_TRANSCRIPT_INTRON_VARIANT	HIS
735.21	Hammer toe (acquired)	musculoskeletal	rs9268576	HLA-DRA	6	32395641	T	C	C	0.916813	0.0672058	0.803665	1.04589	0.196247	0.960282	1	979	47386	0.095134	9.9752e-07	B2_trans	INTERGENIC_VARIANT	HIS
348.8	Encephalopathy, not elsewhere classified	neurological	rs147812915	KAT7	17	47858295	C	T	T	0.846221	0.129213	0.656897	1.09011	0.196273	0.960282	1	628	48602	0.23438	1.0943e-07	A2_Trans	INTERGENIC_VARIANT	HIS
724.8	Other symptoms referable to back	musculoskeletal	rs62200027	CASC20	20	6469515	G	A	A	0.916411	0.0675499	0.802772	1.04614	0.196278	0.960282	1	1638	47612	-0.053006	3.3456e-06	B2_trans,A2_Trans	NON_CODING_TRANSCRIPT_INTRON_VARIANT	HIS
340	Migraine	neurological	rs6869036	MGAT1	5	180223327	C	T	T	0.885279	0.0942974	0.735892	1.06499	0.196282	0.960282	1	1916	43245	0.25536	1.7578e-06	A2_Trans	FIVE_PRIME_UTR_INTRON_VARIANT	HIS
374	Other disorders of eyelids	sense organs	rs62200027	CASC20	20	6469515	G	A	A	0.960486	0.0311997	0.903512	1.02105	0.196297	0.960282	1	1820	45339	-0.053006	3.3456e-06	B2_trans,A2_Trans	NON_CODING_TRANSCRIPT_INTRON_VARIANT	HIS
596.1	Bladder neck obstruction	genitourinary	rs505922	ABO	9	136149229	T	C	C	1.11143	0.0817576	0.946866	1.30459	0.196302	0.960282	1	536	48842	-0.099884	2.0889e-20	B2_trans	CODING_TRANSCRIPT_INTRON_VARIANT	HIS
761	Cervicalgia	symptoms	rs2284028	NCF4	22	37265172	A	C	C	0.962534	0.0295517	0.908368	1.01993	0.196302	0.960282	1	4749	35541	0.31271	4.1737e-06	A2_Trans	CODING_TRANSCRIPT_INTRON_VARIANT	HIS
153.2	Colon cancer	neoplasms	rs7579014	BCL11A	2	60707894	G	A	A	0.925575	0.0598531	0.823123	1.04078	0.196303	0.960282	1	358	48707	-0.05629	1.2614e-06	B2_trans	CODING_TRANSCRIPT_INTRON_VARIANT	HIS
300.13	Phobia	mental disorders	rs77534576	DLX4	17	47940666	C	T	T	0.711522	0.263399	0.424603	1.19232	0.196308	0.960282	1	312	49249	0.20794	1.7585e-10	B2_trans	INTERGENIC_VARIANT	HIS
523.31	Acute periodontitis	digestive	rs7089827	TFAM	10	60157611	C	T	T	1.04743	0.0358602	0.976335	1.12369	0.196319	0.960282	1	2289	43541	-0.14471	2.0338e-06	A2_Trans	THREE_PRIME_UTR_EXON_VARIANT	HIS
276.41	Acidosis	endocrine/metabolic	rs76073397	MIR548H2	16	11386452	T	C	C	1.15232	0.109729	0.929336	1.42881	0.196326	0.960282	1	1277	47636	0.14454	9.6663e-07	A2_Trans,B2_trans	INTERGENIC_VARIANT	HIS
594	Urinary calculus	genitourinary	rs505922	ABO	9	136149229	T	C	C	0.962566	0.0295287	0.908439	1.01992	0.19634	0.960282	1	1607	44825	-0.099884	2.0889e-20	B2_trans	CODING_TRANSCRIPT_INTRON_VARIANT	HIS
569	Other disorders of intestine	digestive	rs12660421	FOXP4-AS1	6	41488378	G	A	A	1.12403	0.090492	0.941348	1.34216	0.196345	0.960282	1	1267	48036	0.35506	1.1424e-09	A2_Trans	DOWNSTREAM_GENE_VARIANT	HIS
277	Other disorders of metabolism	endocrine/metabolic	rs35705950	MUC5B	11	1241221	G	T	T	0.838075	0.136725	0.641065	1.09563	0.196361	0.960282	1	661	48633	-0.11177	1.2224e-08	B2_trans,A2_Trans	UPSTREAM_GENE_VARIANT	HIS
287	Purpura and other hemorrhagic conditions	hematopoietic	rs111837807	CCHCR1	6	31121232	T	C	C	0.934673	0.0522947	0.843619	1.03555	0.196396	0.960282	1	1473	46417	0.20363	2.152e-11	A2_Trans,B2_trans	CODING_TRANSCRIPT_INTRON_VARIANT	HIS
594.2	Calculus of lower urinary tract	genitourinary	rs3746539	PTPRT	20	40702071	G	A	A	1.14262	0.103204	0.933373	1.39878	0.196405	0.960282	1	205	49350	0.05405	1.7723e-06	B2_trans	THREE_PRIME_UTR_EXON_VARIANT	HIS
531.4	Peptic ulcer, site unspecified	digestive	rs76423999	SLC12A7	5	1098067	T	A	A	0.909111	0.0737614	0.78674	1.05052	0.196411	0.960282	1	835	48148	0.18412	3.8813e-07	A2_Trans	CODING_TRANSCRIPT_INTRON_VARIANT	HIS
368	Visual disturbances	sense organs	rs915823	TMPRSS2	21	42851454	A	C	C	0.958812	0.0325613	0.899533	1.022	0.196453	0.960282	1	5650	38887	-0.066039	1.6687e-06	B2_trans	CODING_TRANSCRIPT_INTRON_VARIANT	HIS
579.8	Nonspecific abnormal findings in stool contents	digestive	rs9268576	HLA-DRA	6	32395641	T	C	C	1.13327	0.0968526	0.937328	1.37017	0.196458	0.960282	1	1700	47493	0.095134	9.9752e-07	B2_trans	INTERGENIC_VARIANT	HIS
277.4	Disorders of bilirubin excretion	endocrine/metabolic	rs2924480	ELF5	11	34529831	T	C	C	0.877814	0.100893	0.720315	1.06975	0.196471	0.960282	1	471	49035	-0.11648	2.817e-07	A2_Trans	CODING_TRANSCRIPT_INTRON_VARIANT	HIS
454.1	Varicose veins of lower extremity	circulatory system	rs76423999	SLC12A7	5	1098067	T	A	A	1.07382	0.0551372	0.963822	1.19636	0.196475	0.960282	1	1069	47414	0.18412	3.8813e-07	A2_Trans	CODING_TRANSCRIPT_INTRON_VARIANT	HIS
290	Delirium dementia and amnestic and other cognitive disorders	mental disorders	rs61667602	CRHR1	17	43785349	T	C	C	1.05453	0.0411064	0.972898	1.143	0.196513	0.960282	1	1639	45751	-0.093554	9.1279e-12	B2_trans	FIVE_PRIME_UTR_INTRON_VARIANT	HIS
626.1	Irregular menstrual cycle/bleeding	genitourinary	rs7579014	BCL11A	2	60707894	G	A	A	0.93186	0.0546418	0.83722	1.0372	0.196516	0.960282	1	651	47896	-0.05629	1.2614e-06	B2_trans	CODING_TRANSCRIPT_INTRON_VARIANT	HIS
304	Adjustment reaction	mental disorders	rs147812915	KAT7	17	47858295	C	T	T	1.04584	0.0347042	0.977069	1.11945	0.196524	0.960282	1	5696	34892	0.23438	1.0943e-07	A2_Trans	INTERGENIC_VARIANT	HIS
280.2	Iron deficiency anemia secondary to blood loss (chronic)	hematopoietic	rs2284028	NCF4	22	37265172	A	C	C	1.14522	0.105002	0.932208	1.40692	0.196562	0.960282	1	800	48454	0.31271	4.1737e-06	A2_Trans	CODING_TRANSCRIPT_INTRON_VARIANT	HIS
379.5	Disorders of iris and ciliary body	sense organs	rs147812915	KAT7	17	47858295	C	T	T	1.20407	0.143808	0.90833	1.59611	0.196573	0.960282	1	442	48968	0.23438	1.0943e-07	A2_Trans	INTERGENIC_VARIANT	HIS
597	Other disorders of urethra and urinary tract	genitourinary	rs766826	ELF5	11	34528766	C	T	T	0.903869	0.0782679	0.775325	1.05373	0.196586	0.960282	1	391	48943	-0.082134	1.155e-11	B2_trans	CODING_TRANSCRIPT_INTRON_VARIANT	HIS
153.3	Malignant neoplasm of rectum, rectosigmoid junction, and anus	neoplasms	rs34488998	NKAIN3	8	63408372	G	A	A	0.677829	0.301131	0.375662	1.22305	0.196589	0.960282	1	157	49345	0.1355	3.4644e-06	B2_trans	CODING_TRANSCRIPT_INTRON_VARIANT	HIS
1010	NA	NA	rs11085727	TYK2	19	10466123	C	T	T	0.957483	0.0336451	0.896381	1.02275	0.196591	0.960282	1	3311	2821	0.17253	2.3333e-18	A2_Trans,B2_trans	CODING_TRANSCRIPT_INTRON_VARIANT	HIS
345.1	Epilepsy	neurological	rs2924480	ELF5	11	34529831	T	C	C	1.0712	0.0532638	0.965009	1.18907	0.196614	0.960282	1	556	48269	-0.11648	2.817e-07	A2_Trans	CODING_TRANSCRIPT_INTRON_VARIANT	HIS
840	Sprains and strains	injuries & poisonings	rs2277732	DPP9	19	4723670	C	A	A	1.03016	0.0230128	0.984729	1.07769	0.196619	0.960282	1	6513	36009	0.11697	6.1912e-22	B2_trans,A2_Trans	FIVE_PRIME_UTR_INTRON_VARIANT	HIS
727.4	Ganglion and cyst of synovium, tendon, and bursa	musculoskeletal	rs915823	TMPRSS2	21	42851454	A	C	C	1.0953	0.0704994	0.95395	1.2576	0.196619	0.960282	1	903	47942	-0.066039	1.6687e-06	B2_trans	CODING_TRANSCRIPT_INTRON_VARIANT	HIS
288.11	Neutropenia	hematopoietic	rs1250993	LOC101929525	10	81399565	C	G	G	1.12441	0.0908147	0.941069	1.34346	0.196654	0.960282	1	291	49162	0.12403	5.3767e-08	A2_Trans	INTERGENIC_VARIANT	HIS
465	Acute upper respiratory infections of multiple or unspecified sites	respiratory	rs11234800	ME3	11	86479407	G	C	C	0.966115	0.0267007	0.916856	1.01802	0.196678	0.960282	1	8954	31538	-0.077173	3.0702e-06	B2_trans	INTERGENIC_VARIANT	HIS
172.21	Basal cell carcinoma	neoplasms	rs7605877	FOXI3	2	88559025	T	C	C	0.872612	0.105544	0.709548	1.07315	0.196683	0.960282	1	273	49016	-0.071053	3.3369e-06	B2_trans	INTERGENIC_VARIANT	HIS
599	Other symptoms/disorders or the urinary system	genitourinary	rs1405655	NR1H2	19	50882619	T	C	C	1.02546	0.0194769	0.987056	1.06537	0.196683	0.960282	1	5331	36622	0.075181	1.1208e-11	B2_trans,A2_Trans	CODING_TRANSCRIPT_INTRON_VARIANT	HIS
596	Other disorders of bladder	genitourinary	rs2284028	NCF4	22	37265172	A	C	C	0.9291	0.0569604	0.830956	1.03884	0.196686	0.960282	1	1783	45817	0.31271	4.1737e-06	A2_Trans	CODING_TRANSCRIPT_INTRON_VARIANT	HIS
270	Disorders of protein plasma/amino-acid transport and metabolism	endocrine/metabolic	rs8052423	SLC22A31	16	89269178	G	T	T	1.11018	0.080961	0.947283	1.30109	0.196695	0.960282	1	992	48061	0.13037	1.0019e-06	A2_Trans	UPSTREAM_GENE_VARIANT	HIS
287	Purpura and other hemorrhagic conditions	hematopoietic	rs13050728	IFNAR2	21	34615210	T	C	C	0.955668	0.0351253	0.892089	1.02378	0.196723	0.960282	1	1473	46417	-0.10657	4.0686e-21	B2_trans,A2_Trans	CODING_TRANSCRIPT_INTRON_VARIANT	HIS
530.2	Esophageal bleeding (varices/hemorrhage)	digestive	rs1453205	LOC101928196	2	19901073	C	T	T	0.930785	0.0555645	0.834743	1.03788	0.196744	0.960282	1	440	48616	0.096992	3.6368e-06	A2_Trans	INTERGENIC_VARIANT	HIS
379.3	Aphakia and other disorders of lens	sense organs	rs75505823	LRP1	12	57540956	G	T	T	1.25753	0.177524	0.887996	1.78085	0.196765	0.960282	1	829	48217	-0.20852	3.0745e-06	A2_Trans	CODING_TRANSCRIPT_INTRON_VARIANT	HIS
316	Substance addiction and disorders	mental disorders	rs55654108	PDCL3P4	3	101425703	A	G	G	1.02765	0.0211302	0.98596	1.0711	0.196768	0.960282	1	2371	39724	-0.05662	1.0636e-06	B2_trans	INTERGENIC_VARIANT	HIS
521.2	Dental abrasion, erosion and attrition	digestive	rs11234800	ME3	11	86479407	G	C	C	1.07249	0.0542145	0.964371	1.19272	0.196775	0.960282	1	1962	46110	-0.077173	3.0702e-06	B2_trans	INTERGENIC_VARIANT	HIS
514	Abnormal findings examination of lungs	respiratory	rs10129899	LINC00637	14	104330432	C	A	A	0.95509	0.0355988	0.890723	1.02411	0.196789	0.960282	1	2444	45335	-0.057002	2.1916e-06	B2_trans	INTERGENIC_VARIANT	HIS
402	NA	NA	rs78313563	ESS2	22	19136365	G	A	A	0.862943	0.114207	0.689873	1.07943	0.19681	0.960282	1	4241	42730	0.40873	6.5914e-07	A2_Trans	UPSTREAM_GENE_VARIANT	HIS
599.9	Other abnormality of urination	genitourinary	rs78313563	ESS2	22	19136365	G	A	A	0.814185	0.159282	0.595857	1.11251	0.196847	0.960282	1	2045	46202	0.40873	6.5914e-07	A2_Trans	UPSTREAM_GENE_VARIANT	HIS
687.4	Disturbance of skin sensation	dermatologic	rs9367106	LOC100505711	6	41483390	G	C	C	0.957634	0.0335448	0.896698	1.02271	0.196881	0.960282	1	5547	40310	0.20225	3.4038e-11	B2_trans	INTERGENIC_VARIANT	HIS
723	Other disorders of cervical region	musculoskeletal	rs147812915	KAT7	17	47858295	C	T	T	0.818583	0.155121	0.603981	1.10944	0.196886	0.960282	1	686	48679	0.23438	1.0943e-07	A2_Trans	INTERGENIC_VARIANT	HIS
496.1	Emphysema	respiratory	rs7671107	LOC101929161	4	25449225	G	A	A	1.1271	0.09272	0.939811	1.35172	0.196893	0.960282	1	506	48916	-0.064456	1.0803e-06	B2_trans	INTERGENIC_VARIANT	HIS
367	Disorders of refraction and accommodation; blindness and low vision	sense organs	rs117169628	SLC22A31	16	89262657	G	A	A	0.965852	0.0269247	0.916204	1.01819	0.196901	0.960282	1	4709	15389	0.081201	5.77e-07	B2_trans	SYNONYMOUS_VARIANT	HIS
755	Congenital anomalies of limbs	congenital anomalies	rs9577395	ATP11A	13	113534984	C	G	G	0.928293	0.0576622	0.829092	1.03936	0.196907	0.960282	1	1577	46998	0.064829	8.6068e-07	B2_trans,A2_Trans	CODING_TRANSCRIPT_INTRON_VARIANT	HIS
286	Coagulation defects	hematopoietic	rs75505823	LRP1	12	57540956	G	T	T	0.76724	0.205329	0.513045	1.14738	0.196913	0.960282	1	850	48164	-0.20852	3.0745e-06	A2_Trans	CODING_TRANSCRIPT_INTRON_VARIANT	HIS
477	Epistaxis or throat hemorrhage	respiratory	rs9497053	UTRN	6	145026256	G	A	A	0.938608	0.0491094	0.852476	1.03344	0.197005	0.960282	1	1087	47712	-0.064841	1.0064e-06	B2_trans	CODING_TRANSCRIPT_INTRON_VARIANT	HIS
350	Abnormal movement	neurological	rs12809318	FBRSL1	12	133140840	T	C	C	0.971104	0.0227275	0.928796	1.01534	0.197007	0.960282	1	4679	38812	-0.062781	9.5289e-09	B2_trans	CODING_TRANSCRIPT_INTRON_VARIANT	HIS
593.2	Microscopic hematuria	genitourinary	rs60305836	CDH8	16	61709381	A	C	C	1.05951	0.0448076	0.970432	1.15677	0.197011	0.960282	1	1795	45617	0.086719	1.1846e-06	B2_trans	CODING_TRANSCRIPT_INTRON_VARIANT	HIS
565	Anal and rectal conditions	digestive	rs4830964	.	23	15515319	C	G	G	1.03493	0.026614	0.982331	1.09035	0.197011	0.960282	1	2444	45437	0.046578	2.9701e-06	B2_trans	SEQUENCE_VARIANT	HIS
766	Neuralgia, neuritis, and radiculitis NOS	symptoms	rs35154152	THBS3	1	155172725	T	C	C	0.905561	0.076893	0.778873	1.05286	0.197014	0.960282	1	2031	46551	-0.20528	2.3574e-11	A2_Trans	SYNONYMOUS_VARIANT	HIS
722.8	Postlaminectomy syndrome	musculoskeletal	rs495828	ABO	9	136154867	G	T	T	1.1102	0.0810306	0.947166	1.30129	0.197024	0.960282	1	266	48981	-0.13432	6.5649e-10	A2_Trans	UPSTREAM_GENE_VARIANT	HIS
599.4	Urinary incontinence	genitourinary	rs147812915	KAT7	17	47858295	C	T	T	0.919868	0.0647447	0.810242	1.04433	0.197027	0.960282	1	1896	45524	0.23438	1.0943e-07	A2_Trans	INTERGENIC_VARIANT	HIS
704	Diseases of hair and hair follicles	dermatologic	rs7671107	LOC101929161	4	25449225	G	A	A	1.04893	0.0370275	0.9755	1.12788	0.197029	0.960282	1	2564	45071	-0.064456	1.0803e-06	B2_trans	INTERGENIC_VARIANT	HIS
272	Disorders of lipoid metabolism	endocrine/metabolic	rs61667602	CRHR1	17	43785349	T	C	C	0.971211	0.0226435	0.929051	1.01528	0.197033	0.960282	1	3505	14078	-0.093554	9.1279e-12	B2_trans	FIVE_PRIME_UTR_INTRON_VARIANT	HIS
457.3	Encounter for long-term (current) use of aspirin	circulatory system	rs8080583	KANSL1	17	44162597	C	A	A	1.13182	0.0959938	0.937707	1.36612	0.197068	0.960282	1	1029	48370	-0.12662	2.0785e-08	A2_Trans	CODING_TRANSCRIPT_INTRON_VARIANT	HIS
433.3	Cerebral ischemia	circulatory system	rs12809318	FBRSL1	12	133140840	T	C	C	0.955514	0.0352774	0.89168	1.02392	0.197069	0.960282	1	1465	46059	-0.062781	9.5289e-09	B2_trans	CODING_TRANSCRIPT_INTRON_VARIANT	HIS
280.1	Iron deficiency anemias, unspecified or not due to blood loss	hematopoietic	rs9497053	UTRN	6	145026256	G	A	A	0.964186	0.0282752	0.912206	1.01913	0.197095	0.960282	1	1660	45000	-0.064841	1.0064e-06	B2_trans	CODING_TRANSCRIPT_INTRON_VARIANT	HIS
362.27	Drusen (degenerative) of retina	sense organs	rs7560588	BCL11A	2	60727416	G	A	A	0.883293	0.0962106	0.731493	1.0666	0.197101	0.960282	1	910	48339	-0.12371	2.3396e-07	A2_Trans	CODING_TRANSCRIPT_INTRON_VARIANT	HIS
454.1	Varicose veins of lower extremity	circulatory system	rs12660421	FOXP4-AS1	6	41488378	G	A	A	1.07457	0.0557572	0.963325	1.19866	0.197105	0.960282	1	1069	47414	0.35506	1.1424e-09	A2_Trans	DOWNSTREAM_GENE_VARIANT	HIS
565	Anal and rectal conditions	digestive	rs60869999	MYO1C	17	1390948	A	T	T	1.05877	0.0442771	0.970761	1.15475	0.197136	0.960282	1	2444	45437	0.059541	2.9039e-06	B2_trans	CODING_TRANSCRIPT_INTRON_VARIANT	HIS
509.1	Respiratory failure	respiratory	rs13050728	IFNAR2	21	34615210	T	C	C	1.05292	0.0399875	0.973553	1.13877	0.197166	0.960282	1	919	47397	-0.10657	4.0686e-21	B2_trans,A2_Trans	CODING_TRANSCRIPT_INTRON_VARIANT	HIS
442.1	Aortic aneurysm	circulatory system	rs10086829	COL14A1	8	121149129	G	A	A	0.914772	0.0690725	0.798948	1.04739	0.197167	0.960282	1	490	48519	-0.097352	3.8599e-06	A2_Trans	FIVE_PRIME_UTR_INTRON_VARIANT	HIS
292.11	Aphasia	mental disorders	rs10774671	OAS1	12	113357193	G	A	A	0.872066	0.10615	0.708262	1.07375	0.197191	0.960282	1	245	49298	0.12569	3.6032e-11	A2_Trans	SPLICE_ACCEPTOR_VARIANT	HIS
153.3	Malignant neoplasm of rectum, rectosigmoid junction, and anus	neoplasms	rs581342	LMNA	1	156095466	T	C	C	1.20506	0.144642	0.907586	1.60002	0.1972	0.960282	1	157	49345	0.090245	2.6355e-07	B2_trans	CODING_TRANSCRIPT_INTRON_VARIANT	HIS
512.9	Other dyspnea	respiratory	rs6869036	MGAT1	5	180223327	C	T	T	1.11093	0.0815742	0.946781	1.30353	0.197205	0.960282	1	6480	37987	0.25536	1.7578e-06	A2_Trans	FIVE_PRIME_UTR_INTRON_VARIANT	HIS
313	Pervasive developmental disorders	mental disorders	rs2284028	NCF4	22	37265172	A	C	C	1.09667	0.0715599	0.953153	1.26179	0.197233	0.960282	1	532	47960	0.31271	4.1737e-06	A2_Trans	CODING_TRANSCRIPT_INTRON_VARIANT	HIS
594.2	Calculus of lower urinary tract	genitourinary	rs35154152	THBS3	1	155172725	T	C	C	0.778126	0.19455	0.531433	1.13934	0.197235	0.960282	1	205	49350	-0.20528	2.3574e-11	A2_Trans	SYNONYMOUS_VARIANT	HIS
702.2	Seborrheic keratosis	dermatologic	rs12567716	FOXD2	1	48197570	T	C	C	0.945453	0.0435002	0.868185	1.0296	0.197243	0.960282	1	3915	42558	-0.090753	1.4878e-06	B2_trans	INTERGENIC_VARIANT	HIS
386	Vertiginous syndromes and other disorders of vestibular system	sense organs	rs11702230	LOC101928126	21	35377591	C	T	T	0.931771	0.0548059	0.836871	1.03743	0.197249	0.960282	1	2025	45962	0.099731	3.223e-09	B2_trans	INTERGENIC_VARIANT	HIS
739	Contracture of joint	musculoskeletal	rs1878527	ANKRD30BL	2	133056313	T	C	C	1.22173	0.155315	0.901095	1.65645	0.19725	0.960282	1	363	49171	-0.077457	2.0215e-06	B2_trans	INTERGENIC_VARIANT	HIS
384	Other disorders of tympanic membrane	sense organs	rs67959919	LZTFL1	3	45871908	G	A	A	1.22076	0.15471	0.901451	1.65319	0.197273	0.960282	1	375	48973	0.59355	1.6043e-80	A2_Trans	CODING_TRANSCRIPT_INTRON_VARIANT	HIS
277.7	Dysmetabolic syndrome X	endocrine/metabolic	rs35508621	LZTFL1	3	45880481	T	C	C	1.21342	0.150033	0.904283	1.62825	0.197274	0.960282	1	477	48832	0.38931	6.0917e-89	B2_trans	CODING_TRANSCRIPT_INTRON_VARIANT	HIS
789	Nausea and vomiting	symptoms	rs6869036	MGAT1	5	180223327	C	T	T	0.861599	0.115537	0.687006	1.08056	0.197283	0.960282	1	4557	42262	0.25536	1.7578e-06	A2_Trans	FIVE_PRIME_UTR_INTRON_VARIANT	HIS
611.1	Abnormal mammogram	genitourinary	rs3746539	PTPRT	20	40702071	G	A	A	1.1199	0.0878296	0.9428	1.33027	0.197283	0.960282	1	384	49036	0.05405	1.7723e-06	B2_trans	THREE_PRIME_UTR_EXON_VARIANT	HIS
594.1	Calculus of kidney	genitourinary	rs35508621	LZTFL1	3	45880481	T	C	C	1.08975	0.0666658	0.95627	1.24186	0.19732	0.960282	1	1524	45486	0.38931	6.0917e-89	B2_trans	CODING_TRANSCRIPT_INTRON_VARIANT	HIS
272.1	Hyperlipidemia	endocrine/metabolic	rs7605877	FOXI3	2	88559025	T	C	C	1.03243	0.0247573	0.983531	1.08376	0.19733	0.960282	1	3493	14127	-0.071053	3.3369e-06	B2_trans	INTERGENIC_VARIANT	HIS
706.1	Acne	dermatologic	rs76423999	SLC12A7	5	1098067	T	A	A	1.0691	0.0518294	0.965828	1.18341	0.197356	0.960282	1	1241	47110	0.18412	3.8813e-07	A2_Trans	CODING_TRANSCRIPT_INTRON_VARIANT	HIS
585.33	Chronic Kidney Disease, Stage III	genitourinary	rs467843	TRAPPC13	5	64945715	A	G	G	0.963152	0.029124	0.909713	1.01973	0.19736	0.960282	1	995	45708	-0.089724	1.7259e-06	A2_Trans	CODING_TRANSCRIPT_INTRON_VARIANT	HIS
165	Cancer within the respiratory system	neoplasms	rs622568	SEC61G	7	54647894	A	C	C	0.884994	0.0947748	0.734967	1.06565	0.197363	0.960282	1	244	49076	0.11965	2.6006e-06	A2_Trans	INTERGENIC_VARIANT	HIS
519.9	Symptoms involving respiratory system and other chest symptoms	respiratory	rs1878527	ANKRD30BL	2	133056313	T	C	C	0.870705	0.107402	0.705425	1.07471	0.197364	0.960282	1	1019	48347	-0.077457	2.0215e-06	B2_trans	INTERGENIC_VARIANT	HIS
362.4	Retinal vascular changes and abnomalities	sense organs	rs13050728	IFNAR2	21	34615210	T	C	C	1.06545	0.0491781	0.967546	1.17326	0.197364	0.960282	1	756	48055	-0.10657	4.0686e-21	B2_trans,A2_Trans	CODING_TRANSCRIPT_INTRON_VARIANT	HIS
275.6	Hypercalcemia	endocrine/metabolic	rs10129899	LINC00637	14	104330432	C	A	A	0.899377	0.0822715	0.765442	1.05675	0.197378	0.960282	1	376	49037	-0.057002	2.1916e-06	B2_trans	INTERGENIC_VARIANT	HIS
200	Myeloproliferative disease	neoplasms	rs78313563	ESS2	22	19136365	G	A	A	1.38899	0.25492	0.842771	2.28921	0.197423	0.960282	1	305	49085	0.40873	6.5914e-07	A2_Trans	UPSTREAM_GENE_VARIANT	HIS
783	Fever of unknown origin	symptoms	rs7960611	CLEC1A	12	10230416	G	A	A	1.05797	0.0437206	0.971085	1.15262	0.197449	0.960282	1	3017	45302	-0.1584	3.3086e-07	A2_Trans	CODING_TRANSCRIPT_INTRON_VARIANT	HIS
225.1	Benign neoplasm of brain, cranial nerves, meninges	neoplasms	rs117169628	SLC22A31	16	89262657	G	A	A	1.21159	0.148918	0.90489	1.62224	0.197453	0.960282	1	160	49371	0.081201	5.77e-07	B2_trans	SYNONYMOUS_VARIANT	HIS
474	Acute and chronic tonsillitis	respiratory	rs3746539	PTPRT	20	40702071	G	A	A	1.07886	0.0588974	0.961241	1.21087	0.197472	0.960282	1	979	48128	0.05405	1.7723e-06	B2_trans	THREE_PRIME_UTR_EXON_VARIANT	HIS
173	Neoplasm of uncertain behavior of skin	neoplasms	rs12259804	PLEKHS1	10	115573378	T	C	C	0.838556	0.136625	0.641559	1.09604	0.197488	0.960282	1	3322	44944	-0.27547	4.8674e-08	A2_Trans	INTERGENIC_VARIANT	HIS
327.4	Insomnia	neurological	rs721917	SFTPD	10	81706324	A	G	G	1.02193	0.0168302	0.988767	1.0562	0.19749	0.960282	1	5526	34722	0.055247	2.0819e-07	B2_trans	SYNONYMOUS_VARIANT	HIS
[truncated: 11,552,529 more chars]
