## Supplemental Table 7 for "A Phenome-Wide Association Study of genes associated with COVID-19 severity reveals shared genetics with complex diseases in the Million Veteran Program" (part 1 of 3)

### Sheet: S7 Table
S7 Table. Summary statistics from ASN ancestry PheWAS of lead SNPs identified from critical ill and hospitalized COVID-19 GWAS.
Phecode	Phenotype Description	Disease Category	SNP	Gene	CHROM	POS	REF	ALT	Allele_Tested	odds_ratio	SE	L95	U95	P	P_FDR	P_Bonferroni	Controls	Cases	COVID_HGI_beta	COVID_HGI_Pvalue	Source	Variant_Effect	Cohort
374	Other disorders of eyelids	sense organs	rs1878527	ANKRD30BL	2	133056313	T	C	C	0.471703	0.186731	0.327132	0.680165	5.72158e-05	0.689701	1	287	7317	-0.077457	2.0215e-06	B2_trans	INTERGENIC_VARIANT	ASN
687.1	Rash and other nonspecific skin eruption	dermatologic	rs7605877	FOXI3	2	88559025	T	C	C	1.6509	0.125751	1.29027	2.11232	6.70263e-05	0.689701	1	962	6474	-0.071053	3.3369e-06	B2_trans	INTERGENIC_VARIANT	ASN
702	Degenerative skin conditions and other dermatoses	dermatologic	rs8080583	KANSL1	17	44162597	C	A	A	2.46905	0.235264	1.55694	3.9155	0.00012214	0.73391	1	547	7067	-0.12662	2.0785e-08	A2_Trans	CODING_TRANSCRIPT_INTRON_VARIANT	ASN
755	Congenital anomalies of limbs	congenital anomalies	rs8052423	SLC22A31	16	89269178	G	T	T	2.20702	0.208934	1.46541	3.32392	0.000151284	0.73391	1	274	7577	0.13037	1.0019e-06	A2_Trans	UPSTREAM_GENE_VARIANT	ASN
272.1	Hyperlipidemia	endocrine/metabolic	rs495828	ABO	9	136154867	G	T	T	1.22188	0.0557426	1.09542	1.36294	0.000324525	0.73391	1	686	2472	-0.13432	6.5649e-10	A2_Trans	UPSTREAM_GENE_VARIANT	ASN
755	Congenital anomalies of limbs	congenital anomalies	rs117169628	SLC22A31	16	89262657	G	A	A	2.18821	0.219722	1.42253	3.36603	0.000365273	0.73391	1	274	7577	0.081201	5.77e-07	B2_trans	SYNONYMOUS_VARIANT	ASN
763	Thoracic or lumbosacral neuritis or radiculitis, unspecified	symptoms	rs7671107	LOC101929161	4	25449225	G	A	A	0.76838	0.0744941	0.663997	0.889171	0.000404995	0.73391	1	348	7146	-0.064456	1.0803e-06	B2_trans	INTERGENIC_VARIANT	ASN
702	Degenerative skin conditions and other dermatoses	dermatologic	rs61667602	CRHR1	17	43785349	T	C	C	2.3102	0.237281	1.45103	3.6781	0.000417347	0.73391	1	547	7067	-0.093554	9.1279e-12	B2_trans	FIVE_PRIME_UTR_INTRON_VARIANT	ASN
433	Cerebrovascular disease	circulatory system	rs1453205	LOC101928196	2	19901073	C	T	T	0.770483	0.0741402	0.666277	0.890986	0.000436739	0.73391	1	244	7313	0.096992	3.6368e-06	A2_Trans	INTERGENIC_VARIANT	ASN
702.2	Seborrheic keratosis	dermatologic	rs8080583	KANSL1	17	44162597	C	A	A	2.45484	0.255503	1.48778	4.05048	0.000439957	0.73391	1	508	7180	-0.12662	2.0785e-08	A2_Trans	CODING_TRANSCRIPT_INTRON_VARIANT	ASN
272	Disorders of lipoid metabolism	endocrine/metabolic	rs495828	ABO	9	136154867	G	T	T	1.21587	0.0557185	1.09008	1.35617	0.000451621	0.73391	1	682	2469	-0.13432	6.5649e-10	A2_Trans	UPSTREAM_GENE_VARIANT	ASN
276.1	Electrolyte imbalance	endocrine/metabolic	rs9501257	HLA-DPB1	6	33055355	A	G	G	1.34868	0.0852953	1.14105	1.59409	0.000453223	0.73391	1	366	7238	0.17269	4.1339e-08	A2_Trans	THREE_PRIME_UTR_EXON_VARIANT	ASN
694	Dyschromia and Vitiligo	dermatologic	rs55654108	PDCL3P4	3	101425703	A	G	G	0.637206	0.132181	0.491776	0.825643	0.00065098	0.73391	1	397	7456	-0.05662	1.0636e-06	B2_trans	INTERGENIC_VARIANT	ASN
361	Retinal detachments and defects	sense organs	rs1405655	NR1H2	19	50882619	T	C	C	1.51977	0.123049	1.19409	1.93427	0.000669999	0.73391	1	137	7715	0.075181	1.1208e-11	B2_trans,A2_Trans	CODING_TRANSCRIPT_INTRON_VARIANT	ASN
465.2	Acute pharyngitis	respiratory	rs622568	SEC61G	7	54647894	A	C	C	1.72644	0.161913	1.25699	2.37122	0.000744723	0.73391	1	566	7296	0.11965	2.6006e-06	A2_Trans	INTERGENIC_VARIANT	ASN
755.1	Congenital deformities of feet	congenital anomalies	rs8052423	SLC22A31	16	89269178	G	T	T	2.08121	0.21741	1.35912	3.18696	0.000748207	0.73391	1	264	7598	0.13037	1.0019e-06	A2_Trans	UPSTREAM_GENE_VARIANT	ASN
386.9	Dizziness and giddiness (Light-headedness and vertigo)	sense organs	rs13179014	SPEF2	5	35693227	A	C	C	1.32149	0.0827044	1.12374	1.55404	0.000750259	0.73391	1	697	6760	-0.061249	6.1057e-07	B2_trans	CODING_TRANSCRIPT_INTRON_VARIANT	ASN
290	Delirium dementia and amnestic and other cognitive disorders	mental disorders	rs1453205	LOC101928196	2	19901073	C	T	T	0.676938	0.116208	0.539055	0.850091	0.000786348	0.73391	1	137	7723	0.096992	3.6368e-06	A2_Trans	INTERGENIC_VARIANT	ASN
401.2	Hypertensive heart and/or renal disease	circulatory system	rs11085727	TYK2	19	10466123	C	T	T	0.801801	0.0661613	0.704287	0.912816	0.00084162	0.73391	1	345	7160	0.17253	2.3333e-18	A2_Trans,B2_trans	CODING_TRANSCRIPT_INTRON_VARIANT	ASN
1010	NA	NA	rs7579014	BCL11A	2	60707894	G	A	A	0.659655	0.124658	0.516663	0.842221	0.00084555	0.73391	1	711	623	-0.05629	1.2614e-06	B2_trans	CODING_TRANSCRIPT_INTRON_VARIANT	ASN
706.1	Acne	dermatologic	rs7960611	CLEC1A	12	10230416	G	A	A	1.37469	0.0954908	1.14005	1.65763	0.000860528	0.73391	1	239	7490	-0.1584	3.3086e-07	A2_Trans	CODING_TRANSCRIPT_INTRON_VARIANT	ASN
374.6	Dermatochalasis	sense organs	rs1878527	ANKRD30BL	2	133056313	T	C	C	0.433333	0.25124	0.264829	0.709051	0.000873188	0.73391	1	81	7718	-0.077457	2.0215e-06	B2_trans	INTERGENIC_VARIANT	ASN
250.42	Other abnormal glucose	endocrine/metabolic	rs1453205	LOC101928196	2	19901073	C	T	T	0.765574	0.0803238	0.654057	0.896105	0.000882115	0.73391	1	499	7169	0.096992	3.6368e-06	A2_Trans	INTERGENIC_VARIANT	ASN
367.4	NA	NA	rs75505823	LRP1	12	57540956	G	T	T	0.29146	0.37071	0.140939	0.602737	0.000882129	0.73391	1	975	4107	-0.20852	3.0745e-06	A2_Trans	CODING_TRANSCRIPT_INTRON_VARIANT	ASN
276	Disorders of fluid, electrolyte, and acid-base balance	endocrine/metabolic	rs9501257	HLA-DPB1	6	33055355	A	G	G	1.29323	0.0776351	1.11069	1.50577	0.000925717	0.73391	1	513	6974	0.17269	4.1339e-08	A2_Trans	THREE_PRIME_UTR_EXON_VARIANT	ASN
522.1	Pulpitis and necrosis of tooth pulp	digestive	rs495828	ABO	9	136154867	G	T	T	0.643415	0.133556	0.495231	0.835938	0.000960897	0.73391	1	214	7587	-0.13432	6.5649e-10	A2_Trans	UPSTREAM_GENE_VARIANT	ASN
755.1	Congenital deformities of feet	congenital anomalies	rs10774679	OAS3	12	113374748	C	T	T	0.683907	0.115091	0.545797	0.856964	0.000962856	0.73391	1	264	7598	0.075824	4.6954e-12	B2_trans	UPSTREAM_GENE_VARIANT	ASN
297.1	Suicidal ideation	mental disorders	rs9896243	NSF	17	44826056	C	G	G	2.32448	0.257704	1.40271	3.85198	0.00106364	0.748638	1	212	7601	-0.13155	3.2234e-08	A2_Trans	CODING_TRANSCRIPT_INTRON_VARIANT	ASN
755	Congenital anomalies of limbs	congenital anomalies	rs10774679	OAS3	12	113374748	C	T	T	0.692974	0.112515	0.555832	0.863954	0.00111544	0.748638	1	274	7577	0.075824	4.6954e-12	B2_trans	UPSTREAM_GENE_VARIANT	ASN
389.1	Sensorineural hearing loss	sense organs	rs5023077	FBRSL1	12	133141973	T	C	C	0.849692	0.0499979	0.770377	0.937173	0.00112297	0.748638	1	775	5403	-0.090901	1.5172e-06	A2_Trans	CODING_TRANSCRIPT_INTRON_VARIANT	ASN
472	Chronic pharyngitis and nasopharyngitis	respiratory	rs505922	ABO	9	136149229	T	C	C	0.727012	0.0986741	0.59917	0.882131	0.00123374	0.748638	1	345	7462	-0.099884	2.0889e-20	B2_trans	CODING_TRANSCRIPT_INTRON_VARIANT	ASN
755.1	Congenital deformities of feet	congenital anomalies	rs10774671	OAS1	12	113357193	G	A	A	0.696288	0.112066	0.558982	0.867321	0.00123722	0.748638	1	264	7598	0.12569	3.6032e-11	A2_Trans	SPLICE_ACCEPTOR_VARIANT	ASN
702	Degenerative skin conditions and other dermatoses	dermatologic	rs9896243	NSF	17	44826056	C	G	G	2.20344	0.245967	1.36061	3.56835	0.00131869	0.748638	1	547	7067	-0.13155	3.2234e-08	A2_Trans	CODING_TRANSCRIPT_INTRON_VARIANT	ASN
773	NA	NA	rs11085727	TYK2	19	10466123	C	T	T	0.87324	0.0424161	0.803579	0.948938	0.00139535	0.748638	1	1209	5163	0.17253	2.3333e-18	A2_Trans,B2_trans	CODING_TRANSCRIPT_INTRON_VARIANT	ASN
370	Keratitis	sense organs	rs10086829	COL14A1	8	121149129	G	A	A	1.52083	0.131471	1.17536	1.96783	0.001428	0.748638	1	402	7457	-0.097352	3.8599e-06	A2_Trans	FIVE_PRIME_UTR_INTRON_VARIANT	ASN
523.32	Chronic periodontitis	digestive	rs67579710	THBS3	1	155173527	G	A	A	0.569347	0.177062	0.402403	0.805549	0.00146675	0.748638	1	306	7305	-0.10348	1.0252e-09	B2_trans	CODING_TRANSCRIPT_INTRON_VARIANT	ASN
401.1	Essential hypertension	circulatory system	rs9501257	HLA-DPB1	6	33055355	A	G	G	1.18085	0.0522772	1.06585	1.30826	0.00147318	0.748638	1	431	3472	0.17269	4.1339e-08	A2_Trans	THREE_PRIME_UTR_EXON_VARIANT	ASN
411.3	Angina pectoris	circulatory system	rs10774671	OAS1	12	113357193	G	A	A	1.42924	0.112446	1.14654	1.78163	0.00149278	0.748638	1	241	7508	0.12569	3.6032e-11	A2_Trans	SPLICE_ACCEPTOR_VARIANT	ASN
523.32	Chronic periodontitis	digestive	rs35154152	THBS3	1	155172725	T	C	C	0.577715	0.172781	0.411758	0.81056	0.00149553	0.748638	1	306	7305	-0.20528	2.3574e-11	A2_Trans	SYNONYMOUS_VARIANT	ASN
389.1	Sensorineural hearing loss	sense organs	rs76073397	MIR548H2	16	11386452	T	C	C	0.760902	0.0861377	0.6427	0.900844	0.00151263	0.748638	1	775	5403	0.14454	9.6663e-07	A2_Trans,B2_trans	INTERGENIC_VARIANT	ASN
386.9	Dizziness and giddiness (Light-headedness and vertigo)	sense organs	rs147812915	KAT7	17	47858295	C	T	T	1.72202	0.171544	1.23033	2.41022	0.00153337	0.748638	1	697	6760	0.23438	1.0943e-07	A2_Trans	INTERGENIC_VARIANT	ASN
755	Congenital anomalies of limbs	congenital anomalies	rs10774671	OAS1	12	113357193	G	A	A	0.706602	0.109692	0.569908	0.876083	0.00154544	0.748638	1	274	7577	0.12569	3.6032e-11	A2_Trans	SPLICE_ACCEPTOR_VARIANT	ASN
269	Proteinuria	endocrine/metabolic	rs9501257	HLA-DPB1	6	33055355	A	G	G	1.4557	0.118732	1.15348	1.83712	0.00156421	0.748638	1	145	7716	0.17269	4.1339e-08	A2_Trans	THREE_PRIME_UTR_EXON_VARIANT	ASN
702.2	Seborrheic keratosis	dermatologic	rs61667602	CRHR1	17	43785349	T	C	C	2.25417	0.258551	1.35802	3.74167	0.00166881	0.752481	1	508	7180	-0.093554	9.1279e-12	B2_trans	FIVE_PRIME_UTR_INTRON_VARIANT	ASN
327.32	Obstructive sleep apnea	neurological	rs8052423	SLC22A31	16	89269178	G	T	T	1.39053	0.105022	1.13184	1.70834	0.00169419	0.752481	1	400	5480	0.13037	1.0019e-06	A2_Trans	UPSTREAM_GENE_VARIANT	ASN
418	Nonspecific chest pain	circulatory system	rs7671107	LOC101929161	4	25449225	G	A	A	0.851189	0.0515452	0.769397	0.941675	0.00177307	0.752481	1	902	5802	-0.064456	1.0803e-06	B2_trans	INTERGENIC_VARIANT	ASN
402	NA	NA	rs4830964	.	23	15515319	C	G	G	1.20824	0.0605748	1.07298	1.36055	0.0017916	0.752481	1	598	7059	0.046578	2.9701e-06	B2_trans	SEQUENCE_VARIANT	ASN
379.2	Disorders of vitreous body	sense organs	rs67579710	THBS3	1	155173527	G	A	A	1.47155	0.123763	1.15459	1.87552	0.00179978	0.752481	1	467	7083	-0.10348	1.0252e-09	B2_trans	CODING_TRANSCRIPT_INTRON_VARIANT	ASN
700	Corns and callosities	dermatologic	rs5023077	FBRSL1	12	133141973	T	C	C	1.44336	0.117656	1.14611	1.81771	0.00181453	0.752481	1	216	7630	-0.090901	1.5172e-06	A2_Trans	CODING_TRANSCRIPT_INTRON_VARIANT	ASN
401	Hypertension	circulatory system	rs9501257	HLA-DPB1	6	33055355	A	G	G	1.17758	0.0524824	1.06247	1.30516	0.00184162	0.752481	1	431	3446	0.17269	4.1339e-08	A2_Trans	THREE_PRIME_UTR_EXON_VARIANT	ASN
379.2	Disorders of vitreous body	sense organs	rs35154152	THBS3	1	155172725	T	C	C	1.45709	0.121004	1.14944	1.84708	0.00186475	0.752481	1	467	7083	-0.20528	2.3574e-11	A2_Trans	SYNONYMOUS_VARIANT	ASN
427.5	Arrhythmia (cardiac) NOS	circulatory system	rs60869999	MYO1C	17	1390948	A	T	T	1.47919	0.126228	1.15499	1.89439	0.00192552	0.762062	1	380	7485	0.059541	2.9039e-06	B2_trans	CODING_TRANSCRIPT_INTRON_VARIANT	ASN
433.31	Transient cerebral ischemia	circulatory system	rs12660421	FOXP4-AS1	6	41488378	G	A	A	1.44496	0.11899	1.14438	1.82448	0.00197897	0.768438	1	149	7714	0.35506	1.1424e-09	A2_Trans	DOWNSTREAM_GENE_VARIANT	ASN
755.1	Congenital deformities of feet	congenital anomalies	rs117169628	SLC22A31	16	89262657	G	A	A	2.031	0.230088	1.29378	3.18831	0.00207429	0.789845	1	264	7598	0.081201	5.77e-07	B2_trans	SYNONYMOUS_VARIANT	ASN
304	Adjustment reaction	mental disorders	rs61667602	CRHR1	17	43785349	T	C	C	1.60804	0.154518	1.18788	2.17683	0.00211086	0.789845	1	788	6020	-0.093554	9.1279e-12	B2_trans	FIVE_PRIME_UTR_INTRON_VARIANT	ASN
690	Erythematosquamous dermatosis	dermatologic	rs13179014	SPEF2	5	35693227	A	C	C	0.656176	0.137747	0.500921	0.85955	0.00222311	0.803086	1	296	7474	-0.061249	6.1057e-07	B2_trans	CODING_TRANSCRIPT_INTRON_VARIANT	ASN
523	Gingival and periodontal diseases	digestive	rs7560588	BCL11A	2	60727416	G	A	A	0.72494	0.10517	0.589903	0.890888	0.00222429	0.803086	1	407	6118	-0.12371	2.3396e-07	A2_Trans	CODING_TRANSCRIPT_INTRON_VARIANT	ASN
530	Diseases of esophagus	digestive	rs495828	ABO	9	136154867	G	T	T	0.851958	0.0525035	0.768648	0.944299	0.00227652	0.807772	1	652	5548	-0.13432	6.5649e-10	A2_Trans	UPSTREAM_GENE_VARIANT	ASN
274.11	Gouty arthropathy	endocrine/metabolic	rs5023077	FBRSL1	12	133141973	T	C	C	0.722719	0.106937	0.586064	0.891239	0.00239186	0.821128	1	180	7677	-0.090901	1.5172e-06	A2_Trans	CODING_TRANSCRIPT_INTRON_VARIANT	ASN
702.2	Seborrheic keratosis	dermatologic	rs9896243	NSF	17	44826056	C	G	G	2.24699	0.266625	1.33244	3.78924	0.00239396	0.821128	1	508	7180	-0.13155	3.2234e-08	A2_Trans	CODING_TRANSCRIPT_INTRON_VARIANT	ASN
690.1	Seborrheic dermatitis	dermatologic	rs13179014	SPEF2	5	35693227	A	C	C	0.658769	0.137803	0.502846	0.863041	0.00245504	0.828274	1	288	7483	-0.061249	6.1057e-07	B2_trans	CODING_TRANSCRIPT_INTRON_VARIANT	ASN
716.9	Arthropathy NOS	musculoskeletal	rs7671107	LOC101929161	4	25449225	G	A	A	0.723665	0.107591	0.586079	0.893551	0.00264645	0.848076	1	361	7448	-0.064456	1.0803e-06	B2_trans	INTERGENIC_VARIANT	ASN
523.31	Acute periodontitis	digestive	rs4830964	.	23	15515319	C	G	G	1.18252	0.0557774	1.06006	1.31912	0.00265063	0.848076	1	295	7284	0.046578	2.9701e-06	B2_trans	SEQUENCE_VARIANT	ASN
433.31	Transient cerebral ischemia	circulatory system	rs9367106	LOC100505711	6	41483390	G	C	C	1.44051	0.121524	1.13521	1.82792	0.00266883	0.848076	1	149	7714	0.20225	3.4038e-11	B2_trans	INTERGENIC_VARIANT	ASN
573.7	Abnormal results of function study of liver	digestive	rs766826	ELF5	11	34528766	C	T	T	0.809534	0.0703758	0.70523	0.929264	0.00267857	0.848076	1	464	6903	-0.082134	1.155e-11	B2_trans	CODING_TRANSCRIPT_INTRON_VARIANT	ASN
433	Cerebrovascular disease	circulatory system	rs12660421	FOXP4-AS1	6	41488378	G	A	A	1.27163	0.0802431	1.08657	1.48821	0.0027475	0.853997	1	244	7313	0.35506	1.1424e-09	A2_Trans	DOWNSTREAM_GENE_VARIANT	ASN
285	Other anemias	hematopoietic	rs9501257	HLA-DPB1	6	33055355	A	G	G	1.23655	0.0710222	1.07586	1.42123	0.00279394	0.853997	1	410	6920	0.17269	4.1339e-08	A2_Trans	THREE_PRIME_UTR_EXON_VARIANT	ASN
512.9	Other dyspnea	respiratory	rs3746539	PTPRT	20	40702071	G	A	A	1.21808	0.0660558	1.07016	1.38645	0.00282176	0.853997	1	886	6565	0.05405	1.7723e-06	B2_trans	THREE_PRIME_UTR_EXON_VARIANT	ASN
301	Personality disorders	mental disorders	rs77534576	DLX4	17	47940666	C	T	T	2.18202	0.261719	1.30642	3.64447	0.00287076	0.856235	1	116	7746	0.20794	1.7585e-10	B2_trans	INTERGENIC_VARIANT	ASN
402	NA	NA	rs2924480	ELF5	11	34529831	T	C	C	1.30377	0.0894583	1.09409	1.55363	0.00302485	0.882905	1	598	7059	-0.11648	2.817e-07	A2_Trans	CODING_TRANSCRIPT_INTRON_VARIANT	ASN
297	Suicidal ideation or attempt	mental disorders	rs9896243	NSF	17	44826056	C	G	G	2.07415	0.246216	1.28015	3.36063	0.00304598	0.882905	1	259	7500	-0.13155	3.2234e-08	A2_Trans	CODING_TRANSCRIPT_INTRON_VARIANT	ASN
250	Diabetes mellitus	endocrine/metabolic	rs111837807	CCHCR1	6	31121232	T	C	C	1.19793	0.0611712	1.06258	1.35052	0.0031538	0.892878	1	272	5384	0.20363	2.152e-11	A2_Trans,B2_trans	CODING_TRANSCRIPT_INTRON_VARIANT	ASN
706	Diseases of sebaceous glands	dermatologic	rs1878527	ANKRD30BL	2	133056313	T	C	C	0.674887	0.133694	0.519315	0.877065	0.00327033	0.892878	1	730	6498	-0.077457	2.0215e-06	B2_trans	INTERGENIC_VARIANT	ASN
110.12	Althete's foot	infectious diseases	rs732990	CIB4	2	26842146	C	G	G	1.45656	0.128008	1.13336	1.87193	0.00330412	0.892878	1	318	7487	0.056389	5.6358e-07	B2_trans	CODING_TRANSCRIPT_INTRON_VARIANT	ASN
798	Malaise and fatigue	symptoms	rs35705950	MUC5B	11	1241221	G	T	T	0.39432	0.316953	0.211865	0.733905	0.00332412	0.892878	1	689	6827	-0.11177	1.2224e-08	B2_trans,A2_Trans	UPSTREAM_GENE_VARIANT	ASN
427.2	Atrial fibrillation and flutter	circulatory system	rs1878527	ANKRD30BL	2	133056313	T	C	C	2.17418	0.264644	1.29429	3.65226	0.00333854	0.892878	1	118	7531	-0.077457	2.0215e-06	B2_trans	INTERGENIC_VARIANT	ASN
371	Inflammation of the eye	sense organs	rs10774671	OAS1	12	113357193	G	A	A	0.830152	0.063625	0.732824	0.940406	0.00343697	0.892878	1	709	6539	0.12569	3.6032e-11	A2_Trans	SPLICE_ACCEPTOR_VARIANT	ASN
695	Erythematous conditions	dermatologic	rs147812915	KAT7	17	47858295	C	T	T	1.86044	0.212205	1.2274	2.81997	0.00343865	0.892878	1	331	7404	0.23438	1.0943e-07	A2_Trans	INTERGENIC_VARIANT	ASN
761	Cervicalgia	symptoms	rs622568	SEC61G	7	54647894	A	C	C	0.767083	0.0907237	0.642123	0.916361	0.00346987	0.892878	1	677	6068	0.11965	2.6006e-06	A2_Trans	INTERGENIC_VARIANT	ASN
782.3	Edema	symptoms	rs6869036	MGAT1	5	180223327	C	T	T	1.76937	0.195407	1.20639	2.59507	0.00349834	0.892878	1	382	7321	0.25536	1.7578e-06	A2_Trans	FIVE_PRIME_UTR_INTRON_VARIANT	ASN
276.1	Electrolyte imbalance	endocrine/metabolic	rs505922	ABO	9	136149229	T	C	C	1.22991	0.0709078	1.07033	1.41329	0.00351786	0.892878	1	366	7238	-0.099884	2.0889e-20	B2_trans	CODING_TRANSCRIPT_INTRON_VARIANT	ASN
386	Vertiginous syndromes and other disorders of vestibular system	sense organs	rs67959919	LZTFL1	3	45871908	G	A	A	1.83197	0.207686	1.21937	2.75233	0.00355763	0.892878	1	252	7591	0.59355	1.6043e-80	A2_Trans	CODING_TRANSCRIPT_INTRON_VARIANT	ASN
530.1	Esophagitis, GERD and related diseases	digestive	rs495828	ABO	9	136154867	G	T	T	0.858275	0.0527752	0.773935	0.951807	0.00378098	0.929261	1	651	5585	-0.13432	6.5649e-10	A2_Trans	UPSTREAM_GENE_VARIANT	ASN
386	Vertiginous syndromes and other disorders of vestibular system	sense organs	rs35508621	LZTFL1	3	45880481	T	C	C	1.85377	0.213211	1.22059	2.81541	0.0037929	0.929261	1	252	7591	0.38931	6.0917e-89	B2_trans	CODING_TRANSCRIPT_INTRON_VARIANT	ASN
561.1	NA	NA	rs72655853	SBSPON	8	73985608	A	G	G	2.31943	0.291301	1.31046	4.10522	0.00387516	0.936368	1	588	7027	0.22523	8.3915e-07	A2_Trans	CODING_TRANSCRIPT_INTRON_VARIANT	ASN
313	Pervasive developmental disorders	mental disorders	rs622568	SEC61G	7	54647894	A	C	C	0.482431	0.252649	0.294022	0.791572	0.00391291	0.936368	1	76	7782	0.11965	2.6006e-06	A2_Trans	INTERGENIC_VARIANT	ASN
585.3	Chronic renal failure [CKD]	genitourinary	rs11085727	TYK2	19	10466123	C	T	T	0.833521	0.0632814	0.736294	0.943587	0.00400766	0.943513	1	209	7210	0.17253	2.3333e-18	A2_Trans,B2_trans	CODING_TRANSCRIPT_INTRON_VARIANT	ASN
276	Disorders of fluid, electrolyte, and acid-base balance	endocrine/metabolic	rs505922	ABO	9	136149229	T	C	C	1.20328	0.0643546	1.06069	1.36504	0.00403446	0.943513	1	513	6974	-0.099884	2.0889e-20	B2_trans	CODING_TRANSCRIPT_INTRON_VARIANT	ASN
110	Dermatophytosis / Dermatomycosis	infectious diseases	rs35154152	THBS3	1	155172725	T	C	C	0.726013	0.111651	0.583319	0.903612	0.00413409	0.95595	1	747	6373	-0.20528	2.3574e-11	A2_Trans	SYNONYMOUS_VARIANT	ASN
578.2	Blood in stool	digestive	rs60869999	MYO1C	17	1390948	A	T	T	1.38964	0.114963	1.1093	1.74085	0.00420698	0.961996	1	419	7396	0.059541	2.9039e-06	B2_trans	CODING_TRANSCRIPT_INTRON_VARIANT	ASN
361	Retinal detachments and defects	sense organs	rs1250993	LOC101929525	10	81399565	C	G	G	0.695692	0.127241	0.542138	0.892739	0.00434911	0.983568	1	137	7715	0.12403	5.3767e-08	A2_Trans	INTERGENIC_VARIANT	ASN
472	Chronic pharyngitis and nasopharyngitis	respiratory	rs495828	ABO	9	136154867	G	T	T	0.683813	0.133469	0.526416	0.888273	0.00440453	0.985274	1	345	7462	-0.13432	6.5649e-10	A2_Trans	UPSTREAM_GENE_VARIANT	ASN
427	Cardiac dysrhythmias	circulatory system	rs12567716	FOXD2	1	48197570	T	C	C	1.15555	0.0510444	1.04554	1.27714	0.00461947	0.985672	1	775	6129	-0.090753	1.4878e-06	B2_trans	INTERGENIC_VARIANT	ASN
367.8	Hypermetropia	sense organs	rs72711165	TMEM65	8	125336564	T	C	C	1.24397	0.077279	1.06913	1.44741	0.00472879	0.985672	1	663	6473	0.18279	6.0907e-07	B2_trans	CODING_TRANSCRIPT_INTRON_VARIANT	ASN
495	Asthma	respiratory	rs35154152	THBS3	1	155172725	T	C	C	0.703315	0.124857	0.550645	0.898315	0.00482	0.985672	1	273	7109	-0.20528	2.3574e-11	A2_Trans	SYNONYMOUS_VARIANT	ASN
522.1	Pulpitis and necrosis of tooth pulp	digestive	rs505922	ABO	9	136149229	T	C	C	0.76117	0.0968416	0.629579	0.920266	0.00483257	0.985672	1	214	7587	-0.099884	2.0889e-20	B2_trans	CODING_TRANSCRIPT_INTRON_VARIANT	ASN
362.26	Macular puckering of retina	sense organs	rs7560588	BCL11A	2	60727416	G	A	A	1.72514	0.193644	1.1803	2.52147	0.00486225	0.985672	1	172	7619	-0.12371	2.3396e-07	A2_Trans	CODING_TRANSCRIPT_INTRON_VARIANT	ASN
110	Dermatophytosis / Dermatomycosis	infectious diseases	rs67579710	THBS3	1	155173527	G	A	A	0.725717	0.113882	0.580538	0.907201	0.00487533	0.985672	1	747	6373	-0.10348	1.0252e-09	B2_trans	CODING_TRANSCRIPT_INTRON_VARIANT	ASN
716	Other arthropathies	musculoskeletal	rs721917	SFTPD	10	81706324	A	G	G	1.25245	0.0799911	1.07071	1.46504	0.00489143	0.985672	1	431	7252	0.055247	2.0819e-07	B2_trans	SYNONYMOUS_VARIANT	ASN
701	Other hypertrophic and atrophic conditions of skin	dermatologic	rs76073397	MIR548H2	16	11386452	T	C	C	0.651921	0.152043	0.483922	0.878242	0.00489457	0.985672	1	603	7046	0.14454	9.6663e-07	A2_Trans,B2_trans	INTERGENIC_VARIANT	ASN
389.4	Tinnitus	sense organs	rs67959919	LZTFL1	3	45871908	G	A	A	1.3659	0.110977	1.09889	1.69778	0.00495892	0.985672	1	1182	5480	0.59355	1.6043e-80	A2_Trans	CODING_TRANSCRIPT_INTRON_VARIANT	ASN
389.4	Tinnitus	sense organs	rs35508621	LZTFL1	3	45880481	T	C	C	1.37657	0.113971	1.10099	1.72112	0.0050448	0.985672	1	1182	5480	0.38931	6.0917e-89	B2_trans	CODING_TRANSCRIPT_INTRON_VARIANT	ASN
389	Hearing loss	sense organs	rs9497053	UTRN	6	145026256	G	A	A	1.12332	0.0414886	1.03559	1.21848	0.0050654	0.985672	1	850	4142	-0.064841	1.0064e-06	B2_trans	CODING_TRANSCRIPT_INTRON_VARIANT	ASN
427.9	Palpitations	circulatory system	rs581342	LMNA	1	156095466	T	C	C	1.85638	0.220784	1.2043	2.86153	0.00507936	0.985672	1	280	7541	0.090245	2.6355e-07	B2_trans	CODING_TRANSCRIPT_INTRON_VARIANT	ASN
599.4	Urinary incontinence	genitourinary	rs72711165	TMEM65	8	125336564	T	C	C	1.44857	0.132275	1.11776	1.8773	0.00508563	0.985672	1	249	7578	0.18279	6.0907e-07	B2_trans	CODING_TRANSCRIPT_INTRON_VARIANT	ASN
250.22	Type 2 diabetes with renal manifestations	endocrine/metabolic	rs77534576	DLX4	17	47940666	C	T	T	1.85193	0.220054	1.20314	2.85059	0.00510463	0.985672	1	143	7565	0.20794	1.7585e-10	B2_trans	INTERGENIC_VARIANT	ASN
702	Degenerative skin conditions and other dermatoses	dermatologic	rs60305836	CDH8	16	61709381	A	C	C	0.462064	0.276753	0.268614	0.794831	0.00527604	0.985672	1	547	7067	0.086719	1.1846e-06	B2_trans	CODING_TRANSCRIPT_INTRON_VARIANT	ASN
327.32	Obstructive sleep apnea	neurological	rs117169628	SLC22A31	16	89262657	G	A	A	1.36739	0.112261	1.09732	1.70392	0.00531536	0.985672	1	400	5480	0.081201	5.77e-07	B2_trans	SYNONYMOUS_VARIANT	ASN
338.2	Chronic pain	neurological	rs12567716	FOXD2	1	48197570	T	C	C	1.21164	0.0688824	1.05863	1.38678	0.00531919	0.985672	1	551	6964	-0.090753	1.4878e-06	B2_trans	INTERGENIC_VARIANT	ASN
690.1	Seborrheic dermatitis	dermatologic	rs12660421	FOXP4-AS1	6	41488378	G	A	A	1.31386	0.0979601	1.08434	1.59196	0.00532798	0.985672	1	288	7483	0.35506	1.1424e-09	A2_Trans	DOWNSTREAM_GENE_VARIANT	ASN
585	Renal failure	genitourinary	rs11085727	TYK2	19	10466123	C	T	T	0.853706	0.0567741	0.763804	0.954189	0.00533744	0.985672	1	276	6951	0.17253	2.3333e-18	A2_Trans,B2_trans	CODING_TRANSCRIPT_INTRON_VARIANT	ASN
411.3	Angina pectoris	circulatory system	rs10774679	OAS3	12	113374748	C	T	T	1.3721	0.113801	1.09779	1.71496	0.0054395	0.985672	1	241	7508	0.075824	4.6954e-12	B2_trans	UPSTREAM_GENE_VARIANT	ASN
495	Asthma	respiratory	rs67579710	THBS3	1	155173527	G	A	A	0.702624	0.127457	0.547307	0.902017	0.00562228	0.985672	1	273	7109	-0.10348	1.0252e-09	B2_trans	CODING_TRANSCRIPT_INTRON_VARIANT	ASN
250.41	Impaired fasting glucose	endocrine/metabolic	rs11702230	LOC101928126	21	35377591	C	T	T	1.26714	0.0855874	1.07145	1.49857	0.00566973	0.985672	1	431	6885	0.099731	3.223e-09	B2_trans	INTERGENIC_VARIANT	ASN
402	NA	NA	rs766826	ELF5	11	34528766	C	T	T	1.27145	0.0868318	1.07247	1.50734	0.00567898	0.985672	1	598	7059	-0.082134	1.155e-11	B2_trans	CODING_TRANSCRIPT_INTRON_VARIANT	ASN
367.8	Hypermetropia	sense organs	rs55654108	PDCL3P4	3	101425703	A	G	G	0.83264	0.0662585	0.731237	0.948106	0.00570578	0.985672	1	663	6473	-0.05662	1.0636e-06	B2_trans	INTERGENIC_VARIANT	ASN
796	Elevated prostate specific antigen [PSA]	genitourinary	rs9268576	HLA-DRA	6	32395641	T	C	C	0.713062	0.122586	0.560767	0.90672	0.00580201	0.985672	1	143	7468	0.095134	9.9752e-07	B2_trans	INTERGENIC_VARIANT	ASN
433.3	Cerebral ischemia	circulatory system	rs12660421	FOXP4-AS1	6	41488378	G	A	A	1.37347	0.115072	1.09614	1.72095	0.00582069	0.985672	1	160	7685	0.35506	1.1424e-09	A2_Trans	DOWNSTREAM_GENE_VARIANT	ASN
250.2	Type 2 diabetes	endocrine/metabolic	rs111837807	CCHCR1	6	31121232	T	C	C	1.18346	0.0611514	1.04979	1.33415	0.00587829	0.985672	1	256	5407	0.20363	2.152e-11	A2_Trans,B2_trans	CODING_TRANSCRIPT_INTRON_VARIANT	ASN
1010.2	NA	NA	rs1405655	NR1H2	19	50882619	T	C	C	0.794906	0.0836673	0.674681	0.936556	0.00608109	0.985672	1	1002	6299	0.075181	1.1208e-11	B2_trans,A2_Trans	CODING_TRANSCRIPT_INTRON_VARIANT	ASN
530	Diseases of esophagus	digestive	rs60305836	CDH8	16	61709381	A	C	C	0.697862	0.131433	0.539378	0.902912	0.00619999	0.985672	1	652	5548	0.086719	1.1846e-06	B2_trans	CODING_TRANSCRIPT_INTRON_VARIANT	ASN
362.6	Peripheral retinal degenerations	sense organs	rs60869999	MYO1C	17	1390948	A	T	T	1.41948	0.128059	1.10439	1.82445	0.00623136	0.985672	1	184	7682	0.059541	2.9039e-06	B2_trans	CODING_TRANSCRIPT_INTRON_VARIANT	ASN
362.2	Degeneration of macula and posterior pole of retina	sense organs	rs7560588	BCL11A	2	60727416	G	A	A	1.50795	0.150188	1.12343	2.02408	0.00623951	0.985672	1	339	7161	-0.12371	2.3396e-07	A2_Trans	CODING_TRANSCRIPT_INTRON_VARIANT	ASN
278.1	Obesity	endocrine/metabolic	rs60305836	CDH8	16	61709381	A	C	C	0.70128	0.129936	0.543612	0.904677	0.00631545	0.985672	1	525	5662	0.086719	1.1846e-06	B2_trans	CODING_TRANSCRIPT_INTRON_VARIANT	ASN
939	Atopic/contact dermatitis due to other or unspecified	dermatologic	rs2277732	DPP9	19	4723670	C	A	A	1.2033	0.0677899	1.05359	1.37428	0.00633354	0.985672	1	889	5826	0.11697	6.1912e-22	B2_trans,A2_Trans	FIVE_PRIME_UTR_INTRON_VARIANT	ASN
427	Cardiac dysrhythmias	circulatory system	rs581342	LMNA	1	156095466	T	C	C	1.43506	0.132341	1.10719	1.86003	0.00634527	0.985672	1	775	6129	0.090245	2.6355e-07	B2_trans	CODING_TRANSCRIPT_INTRON_VARIANT	ASN
250.41	Impaired fasting glucose	endocrine/metabolic	rs111783124	LOC101928126	21	35362848	G	A	A	1.25261	0.0826336	1.06531	1.47283	0.00641834	0.985672	1	431	6885	0.13532	2.1558e-07	A2_Trans	INTERGENIC_VARIANT	ASN
216	Benign neoplasm of skin	neoplasms	rs3746539	PTPRT	20	40702071	G	A	A	1.28079	0.0908512	1.07188	1.53043	0.00644924	0.985672	1	525	7241	0.05405	1.7723e-06	B2_trans	THREE_PRIME_UTR_EXON_VARIANT	ASN
690	Erythematosquamous dermatosis	dermatologic	rs12660421	FOXP4-AS1	6	41488378	G	A	A	1.30534	0.0978725	1.07749	1.58136	0.00647841	0.985672	1	296	7474	0.35506	1.1424e-09	A2_Trans	DOWNSTREAM_GENE_VARIANT	ASN
300.9	Posttraumatic stress disorder	mental disorders	rs12259804	PLEKHS1	10	115573378	T	C	C	0.447574	0.295656	0.250727	0.798964	0.00654626	0.985672	1	339	5537	-0.27547	4.8674e-08	A2_Trans	INTERGENIC_VARIANT	ASN
370	Keratitis	sense organs	rs13179014	SPEF2	5	35693227	A	C	C	1.43181	0.13207	1.10527	1.85483	0.00657156	0.985672	1	402	7457	-0.061249	6.1057e-07	B2_trans	CODING_TRANSCRIPT_INTRON_VARIANT	ASN
389.4	Tinnitus	sense organs	rs13179014	SPEF2	5	35693227	A	C	C	1.18025	0.0610144	1.04722	1.33018	0.00660318	0.985672	1	1182	5480	-0.061249	6.1057e-07	B2_trans	CODING_TRANSCRIPT_INTRON_VARIANT	ASN
530.11	GERD	digestive	rs60305836	CDH8	16	61709381	A	C	C	0.691659	0.135746	0.530085	0.902484	0.00661118	0.985672	1	657	5677	0.086719	1.1846e-06	B2_trans	CODING_TRANSCRIPT_INTRON_VARIANT	ASN
600	Hyperplasia of prostate	genitourinary	rs2277732	DPP9	19	4723670	C	A	A	1.25146	0.0832193	1.06311	1.47317	0.00703052	0.985672	1	380	6600	0.11697	6.1912e-22	B2_trans,A2_Trans	FIVE_PRIME_UTR_INTRON_VARIANT	ASN
427.21	Atrial fibrillation	circulatory system	rs1878527	ANKRD30BL	2	133056313	T	C	C	2.07666	0.271432	1.21989	3.53516	0.00709733	0.985672	1	112	7562	-0.077457	2.0215e-06	B2_trans	INTERGENIC_VARIANT	ASN
735.1	Flat foot	musculoskeletal	rs7671107	LOC101929161	4	25449225	G	A	A	0.780023	0.0922875	0.650957	0.93468	0.00710395	0.985672	1	280	7428	-0.064456	1.0803e-06	B2_trans	INTERGENIC_VARIANT	ASN
389	Hearing loss	sense organs	rs76073397	MIR548H2	16	11386452	T	C	C	0.829586	0.0694459	0.724017	0.950547	0.00713917	0.985672	1	850	4142	0.14454	9.6663e-07	A2_Trans,B2_trans	INTERGENIC_VARIANT	ASN
702	Degenerative skin conditions and other dermatoses	dermatologic	rs9367106	LOC100505711	6	41483390	G	C	C	1.25886	0.085733	1.06414	1.4892	0.00725001	0.985672	1	547	7067	0.20225	3.4038e-11	B2_trans	INTERGENIC_VARIANT	ASN
250.42	Other abnormal glucose	endocrine/metabolic	rs12259804	PLEKHS1	10	115573378	T	C	C	2.82735	0.387335	1.32336	6.0406	0.00728979	0.985672	1	499	7169	-0.27547	4.8674e-08	A2_Trans	INTERGENIC_VARIANT	ASN
278	Overweight, obesity and other hyperalimentation	endocrine/metabolic	rs60305836	CDH8	16	61709381	A	C	C	0.721862	0.121585	0.568802	0.91611	0.00734901	0.985672	1	665	5040	0.086719	1.1846e-06	B2_trans	CODING_TRANSCRIPT_INTRON_VARIANT	ASN
522	Diseases of pulp and periapical tissues	digestive	rs12567716	FOXD2	1	48197570	T	C	C	1.2287	0.077118	1.05634	1.42919	0.00756908	0.985672	1	257	7399	-0.090753	1.4878e-06	B2_trans	INTERGENIC_VARIANT	ASN
296.22	Major depressive disorder	mental disorders	rs12259804	PLEKHS1	10	115573378	T	C	C	0.454733	0.29507	0.255031	0.810812	0.00756918	0.985672	1	499	5195	-0.27547	4.8674e-08	A2_Trans	INTERGENIC_VARIANT	ASN
350	Abnormal movement	neurological	rs1878527	ANKRD30BL	2	133056313	T	C	C	0.668901	0.150568	0.497964	0.898516	0.00756989	0.985672	1	587	6771	-0.077457	2.0215e-06	B2_trans	INTERGENIC_VARIANT	ASN
327.3	Sleep apnea	neurological	rs8052423	SLC22A31	16	89269178	G	T	T	1.30989	0.101177	1.07427	1.59719	0.00763001	0.985672	1	371	5024	0.13037	1.0019e-06	A2_Trans	UPSTREAM_GENE_VARIANT	ASN
770	Myalgia and myositis unspecified	symptoms	rs1405655	NR1H2	19	50882619	T	C	C	1.29912	0.0981401	1.0718	1.57466	0.00766537	0.985672	1	329	7364	0.075181	1.1208e-11	B2_trans,A2_Trans	CODING_TRANSCRIPT_INTRON_VARIANT	ASN
523	Gingival and periodontal diseases	digestive	rs7579014	BCL11A	2	60707894	G	A	A	0.794737	0.0862128	0.67118	0.94104	0.00770246	0.985672	1	407	6118	-0.05629	1.2614e-06	B2_trans	CODING_TRANSCRIPT_INTRON_VARIANT	ASN
304	Adjustment reaction	mental disorders	rs9896243	NSF	17	44826056	C	G	G	1.54007	0.162121	1.12084	2.11611	0.0077303	0.985672	1	788	6020	-0.13155	3.2234e-08	A2_Trans	CODING_TRANSCRIPT_INTRON_VARIANT	ASN
790.6	Other abnormal blood chemistry	symptoms	rs111837807	CCHCR1	6	31121232	T	C	C	1.33577	0.109203	1.0784	1.65457	0.00802232	0.985672	1	590	7101	0.20363	2.152e-11	A2_Trans,B2_trans	CODING_TRANSCRIPT_INTRON_VARIANT	ASN
379.2	Disorders of vitreous body	sense organs	rs505922	ABO	9	136149229	T	C	C	0.828041	0.0711804	0.720216	0.952008	0.00802753	0.985672	1	467	7083	-0.099884	2.0889e-20	B2_trans	CODING_TRANSCRIPT_INTRON_VARIANT	ASN
561	Symptoms involving digestive system	digestive	rs72655853	SBSPON	8	73985608	A	G	G	2.0883	0.278491	1.20988	3.6045	0.00819148	0.985672	1	709	6753	0.22523	8.3915e-07	A2_Trans	CODING_TRANSCRIPT_INTRON_VARIANT	ASN
386.9	Dizziness and giddiness (Light-headedness and vertigo)	sense organs	rs7579014	BCL11A	2	60707894	G	A	A	0.707409	0.131165	0.547045	0.914782	0.00831443	0.985672	1	697	6760	-0.05629	1.2614e-06	B2_trans	CODING_TRANSCRIPT_INTRON_VARIANT	ASN
796	Elevated prostate specific antigen [PSA]	genitourinary	rs60869999	MYO1C	17	1390948	A	T	T	1.27126	0.0909608	1.06368	1.51936	0.00832419	0.985672	1	143	7468	0.059541	2.9039e-06	B2_trans	CODING_TRANSCRIPT_INTRON_VARIANT	ASN
530.11	GERD	digestive	rs495828	ABO	9	136154867	G	T	T	0.868066	0.0536216	0.781466	0.964264	0.00832445	0.985672	1	657	5677	-0.13432	6.5649e-10	A2_Trans	UPSTREAM_GENE_VARIANT	ASN
769	Nonallopathic lesions NEC	symptoms	rs12809318	FBRSL1	12	133140840	T	C	C	0.754816	0.106646	0.612441	0.93029	0.00835128	0.985672	1	47	7721	-0.062781	9.5289e-09	B2_trans	CODING_TRANSCRIPT_INTRON_VARIANT	ASN
371	Inflammation of the eye	sense organs	rs10774679	OAS3	12	113374748	C	T	T	0.841306	0.0655701	0.739845	0.956681	0.00840512	0.985672	1	709	6539	0.075824	4.6954e-12	B2_trans	UPSTREAM_GENE_VARIANT	ASN
573.7	Abnormal results of function study of liver	digestive	rs2924480	ELF5	11	34529831	T	C	C	0.828835	0.071307	0.720728	0.953157	0.00846935	0.985672	1	464	6903	-0.11648	2.817e-07	A2_Trans	CODING_TRANSCRIPT_INTRON_VARIANT	ASN
735	Acquired foot deformities	musculoskeletal	rs7605877	FOXI3	2	88559025	T	C	C	1.38138	0.122728	1.08605	1.75704	0.00847498	0.985672	1	461	6870	-0.071053	3.3369e-06	B2_trans	INTERGENIC_VARIANT	ASN
689	Disorder of skin and subcutaneous tissue NOS	dermatologic	rs7560588	BCL11A	2	60727416	G	A	A	1.6864	0.198541	1.14278	2.48862	0.00848425	0.985672	1	575	7274	-0.12371	2.3396e-07	A2_Trans	CODING_TRANSCRIPT_INTRON_VARIANT	ASN
340	Migraine	neurological	rs11234800	ME3	11	86479407	G	C	C	0.486649	0.273664	0.284625	0.83207	0.00849505	0.985672	1	270	7152	-0.077173	3.0702e-06	B2_trans	INTERGENIC_VARIANT	ASN
578.8	Hemorrhage of rectum and anus	digestive	rs467843	TRAPPC13	5	64945715	A	G	G	1.32615	0.107287	1.07465	1.63649	0.00851222	0.985672	1	327	7521	-0.089724	1.7259e-06	A2_Trans	CODING_TRANSCRIPT_INTRON_VARIANT	ASN
701	Other hypertrophic and atrophic conditions of skin	dermatologic	rs1878527	ANKRD30BL	2	133056313	T	C	C	0.636963	0.171624	0.455018	0.891663	0.00858653	0.985672	1	603	7046	-0.077457	2.0215e-06	B2_trans	INTERGENIC_VARIANT	ASN
593.2	Microscopic hematuria	genitourinary	rs76073397	MIR548H2	16	11386452	T	C	C	1.48592	0.150742	1.10582	1.99668	0.00860802	0.985672	1	198	7614	0.14454	9.6663e-07	A2_Trans,B2_trans	INTERGENIC_VARIANT	ASN
700	Corns and callosities	dermatologic	rs9497053	UTRN	6	145026256	G	A	A	1.31734	0.10515	1.072	1.61883	0.00876349	0.985672	1	216	7630	-0.064841	1.0064e-06	B2_trans	CODING_TRANSCRIPT_INTRON_VARIANT	ASN
702.2	Seborrheic keratosis	dermatologic	rs9367106	LOC100505711	6	41483390	G	C	C	1.27179	0.0917852	1.0624	1.52246	0.0088066	0.985672	1	508	7180	0.20225	3.4038e-11	B2_trans	INTERGENIC_VARIANT	ASN
381	Otitis media and Eustachian tube disorders	sense organs	rs1405655	NR1H2	19	50882619	T	C	C	1.37663	0.122104	1.08363	1.74885	0.00885149	0.985672	1	377	7469	0.075181	1.1208e-11	B2_trans,A2_Trans	CODING_TRANSCRIPT_INTRON_VARIANT	ASN
433	Cerebrovascular disease	circulatory system	rs9367106	LOC100505711	6	41483390	G	C	C	1.23897	0.0818846	1.05526	1.45466	0.00887435	0.985672	1	244	7313	0.20225	3.4038e-11	B2_trans	INTERGENIC_VARIANT	ASN
300.11	Generalized anxiety disorder	mental disorders	rs467843	TRAPPC13	5	64945715	A	G	G	1.22253	0.0768547	1.05158	1.42128	0.00893984	0.985672	1	298	7304	-0.089724	1.7259e-06	A2_Trans	CODING_TRANSCRIPT_INTRON_VARIANT	ASN
1002	NA	NA	rs7960611	CLEC1A	12	10230416	G	A	A	0.709062	0.131607	0.547848	0.917716	0.00899057	0.985672	1	212	7649	-0.1584	3.3086e-07	A2_Trans	CODING_TRANSCRIPT_INTRON_VARIANT	ASN
110.1	Dermatophytosis	infectious diseases	rs35154152	THBS3	1	155172725	T	C	C	0.740113	0.115249	0.59047	0.927679	0.0090191	0.985672	1	693	6503	-0.20528	2.3574e-11	A2_Trans	SYNONYMOUS_VARIANT	ASN
769	Nonallopathic lesions NEC	symptoms	rs9461128	TMEM14B	6	10753875	T	C	C	1.63009	0.187414	1.12898	2.35363	0.00912721	0.985672	1	47	7721	0.13046	3.4269e-06	B2_trans	CODING_TRANSCRIPT_INTRON_VARIANT	ASN
458	Hypotension	circulatory system	rs2284028	NCF4	22	37265172	A	C	C	0.423627	0.329454	0.222102	0.808007	0.00913268	0.985672	1	331	7514	0.31271	4.1737e-06	A2_Trans	CODING_TRANSCRIPT_INTRON_VARIANT	ASN
596	Other disorders of bladder	genitourinary	rs505922	ABO	9	136149229	T	C	C	0.753473	0.108943	0.608605	0.932825	0.00936978	0.985672	1	192	7666	-0.099884	2.0889e-20	B2_trans	CODING_TRANSCRIPT_INTRON_VARIANT	ASN
1010.1	NA	NA	rs2284028	NCF4	22	37265172	A	C	C	1.5056	0.157643	1.10541	2.05067	0.00944004	0.985672	1	629	6938	0.31271	4.1737e-06	A2_Trans	CODING_TRANSCRIPT_INTRON_VARIANT	ASN
327.4	Insomnia	neurological	rs76073397	MIR548H2	16	11386452	T	C	C	1.23147	0.0802507	1.05224	1.44123	0.00947367	0.985672	1	797	5995	0.14454	9.6663e-07	A2_Trans,B2_trans	INTERGENIC_VARIANT	ASN
585.1	Acute renal failure	genitourinary	rs147812915	KAT7	17	47858295	C	T	T	1.82513	0.231906	1.1585	2.87537	0.00947602	0.985672	1	211	7567	0.23438	1.0943e-07	A2_Trans	INTERGENIC_VARIANT	ASN
586	Other disorders of the kidney and ureters	genitourinary	rs55654108	PDCL3P4	3	101425703	A	G	G	0.725846	0.123613	0.569671	0.924835	0.00953935	0.985672	1	232	7603	-0.05662	1.0636e-06	B2_trans	INTERGENIC_VARIANT	ASN
250	Diabetes mellitus	endocrine/metabolic	rs505922	ABO	9	136149229	T	C	C	1.11048	0.040439	1.02586	1.20208	0.00956034	0.985672	1	272	5384	-0.099884	2.0889e-20	B2_trans	CODING_TRANSCRIPT_INTRON_VARIANT	ASN
433.3	Cerebral ischemia	circulatory system	rs9367106	LOC100505711	6	41483390	G	C	C	1.35493	0.117256	1.07673	1.705	0.00958436	0.985672	1	160	7685	0.20225	3.4038e-11	B2_trans	INTERGENIC_VARIANT	ASN
798	Malaise and fatigue	symptoms	rs111837807	CCHCR1	6	31121232	T	C	C	1.28777	0.0977243	1.0633	1.55963	0.0096538	0.985672	1	689	6827	0.20363	2.152e-11	A2_Trans,B2_trans	CODING_TRANSCRIPT_INTRON_VARIANT	ASN
687.4	Disturbance of skin sensation	dermatologic	rs9896243	NSF	17	44826056	C	G	G	1.80849	0.229432	1.15352	2.83537	0.00981047	0.985672	1	647	7003	-0.13155	3.2234e-08	A2_Trans	CODING_TRANSCRIPT_INTRON_VARIANT	ASN
475	Chronic sinusitis	respiratory	rs13050728	IFNAR2	21	34615210	T	C	C	1.2437	0.0845134	1.05385	1.46776	0.009863	0.985672	1	434	7302	-0.10657	4.0686e-21	B2_trans,A2_Trans	CODING_TRANSCRIPT_INTRON_VARIANT	ASN
532	Dysphagia	digestive	rs10086829	COL14A1	8	121149129	G	A	A	1.26944	0.092736	1.05846	1.52247	0.0100935	0.985672	1	226	7438	-0.097352	3.8599e-06	A2_Trans	FIVE_PRIME_UTR_INTRON_VARIANT	ASN
706.2	Sebaceous cyst	dermatologic	rs7089827	TFAM	10	60157611	C	T	T	1.29553	0.100672	1.06354	1.57812	0.0101134	0.985672	1	300	7491	-0.14471	2.0338e-06	A2_Trans	THREE_PRIME_UTR_EXON_VARIANT	ASN
411.2	Myocardial infarction	circulatory system	rs505922	ABO	9	136149229	T	C	C	1.25324	0.0877934	1.05513	1.48855	0.0101354	0.985672	1	144	7636	-0.099884	2.0889e-20	B2_trans	CODING_TRANSCRIPT_INTRON_VARIANT	ASN
512.9	Other dyspnea	respiratory	rs111837807	CCHCR1	6	31121232	T	C	C	1.26401	0.0911842	1.05714	1.51135	0.0101881	0.985672	1	886	6565	0.20363	2.152e-11	A2_Trans,B2_trans	CODING_TRANSCRIPT_INTRON_VARIANT	ASN
366	Cataract	sense organs	rs75505823	LRP1	12	57540956	G	T	T	0.372347	0.384531	0.17524	0.791155	0.010194	0.985672	1	589	4831	-0.20852	3.0745e-06	A2_Trans	CODING_TRANSCRIPT_INTRON_VARIANT	ASN
521.1	Dental caries	digestive	rs9497053	UTRN	6	145026256	G	A	A	1.1257	0.0461046	1.02844	1.23216	0.010223	0.985672	1	490	6031	-0.064841	1.0064e-06	B2_trans	CODING_TRANSCRIPT_INTRON_VARIANT	ASN
726	Peripheral enthesopathies and allied syndromes	musculoskeletal	rs10774679	OAS3	12	113374748	C	T	T	0.872827	0.0529763	0.786746	0.968326	0.0102426	0.985672	1	903	5673	0.075824	4.6954e-12	B2_trans	UPSTREAM_GENE_VARIANT	ASN
250.2	Type 2 diabetes	endocrine/metabolic	rs505922	ABO	9	136149229	T	C	C	1.10924	0.0404205	1.02475	1.20069	0.0103219	0.985672	1	256	5407	-0.099884	2.0889e-20	B2_trans	CODING_TRANSCRIPT_INTRON_VARIANT	ASN
371	Inflammation of the eye	sense organs	rs11234800	ME3	11	86479407	G	C	C	0.482832	0.283919	0.276773	0.842303	0.0103349	0.985672	1	709	6539	-0.077173	3.0702e-06	B2_trans	INTERGENIC_VARIANT	ASN
530	Diseases of esophagus	digestive	rs505922	ABO	9	136149229	T	C	C	0.899648	0.041239	0.829794	0.975384	0.010337	0.985672	1	652	5548	-0.099884	2.0889e-20	B2_trans	CODING_TRANSCRIPT_INTRON_VARIANT	ASN
790.6	Other abnormal blood chemistry	symptoms	rs9501257	HLA-DPB1	6	33055355	A	G	G	1.26364	0.0912501	1.05669	1.5111	0.0103385	0.985672	1	590	7101	0.17269	4.1339e-08	A2_Trans	THREE_PRIME_UTR_EXON_VARIANT	ASN
605	Erectile dysfunction [ED]	genitourinary	rs467843	TRAPPC13	5	64945715	A	G	G	0.881134	0.049364	0.799877	0.970645	0.0103613	0.985672	1	532	6144	-0.089724	1.7259e-06	A2_Trans	CODING_TRANSCRIPT_INTRON_VARIANT	ASN
521.2	Dental abrasion, erosion and attrition	digestive	rs60305836	CDH8	16	61709381	A	C	C	0.303693	0.464983	0.122079	0.75549	0.010378	0.985672	1	251	7530	0.086719	1.1846e-06	B2_trans	CODING_TRANSCRIPT_INTRON_VARIANT	ASN
110.1	Dermatophytosis	infectious diseases	rs67579710	THBS3	1	155173527	G	A	A	0.739911	0.117602	0.587593	0.931713	0.0104249	0.985672	1	693	6503	-0.10348	1.0252e-09	B2_trans	CODING_TRANSCRIPT_INTRON_VARIANT	ASN
372	Disorders of conjunctiva	sense organs	rs62200027	CASC20	20	6469515	G	A	A	1.31105	0.105768	1.06559	1.61305	0.0104502	0.985672	1	407	7330	-0.053006	3.3456e-06	B2_trans,A2_Trans	NON_CODING_TRANSCRIPT_INTRON_VARIANT	ASN
476	Allergic rhinitis	respiratory	rs7560588	BCL11A	2	60727416	G	A	A	0.770385	0.101949	0.630854	0.940776	0.0105036	0.985672	1	798	5567	-0.12371	2.3396e-07	A2_Trans	CODING_TRANSCRIPT_INTRON_VARIANT	ASN
455	Hemorrhoids	circulatory system	rs505922	ABO	9	136149229	T	C	C	0.855207	0.061189	0.758555	0.964174	0.0105819	0.985672	1	775	6603	-0.099884	2.0889e-20	B2_trans	CODING_TRANSCRIPT_INTRON_VARIANT	ASN
523.3	Periodontitis (acute or chronic)	digestive	rs117169628	SLC22A31	16	89262657	G	A	A	0.587597	0.208018	0.390854	0.883374	0.0105853	0.985672	1	390	6934	0.081201	5.77e-07	B2_trans	SYNONYMOUS_VARIANT	ASN
300.9	Posttraumatic stress disorder	mental disorders	rs9497053	UTRN	6	145026256	G	A	A	1.11286	0.0418647	1.0252	1.20803	0.0106392	0.985672	1	339	5537	-0.064841	1.0064e-06	B2_trans	CODING_TRANSCRIPT_INTRON_VARIANT	ASN
530.1	Esophagitis, GERD and related diseases	digestive	rs60305836	CDH8	16	61709381	A	C	C	0.713975	0.132013	0.551205	0.924811	0.0107086	0.985672	1	651	5585	0.086719	1.1846e-06	B2_trans	CODING_TRANSCRIPT_INTRON_VARIANT	ASN
316	Substance addiction and disorders	mental disorders	rs13179014	SPEF2	5	35693227	A	C	C	0.773662	0.100604	0.635209	0.942291	0.0107475	0.985672	1	230	7325	-0.061249	6.1057e-07	B2_trans	CODING_TRANSCRIPT_INTRON_VARIANT	ASN
304	Adjustment reaction	mental disorders	rs5023077	FBRSL1	12	133141973	T	C	C	1.14161	0.0519516	1.03109	1.26398	0.0107945	0.985672	1	788	6020	-0.090901	1.5172e-06	A2_Trans	CODING_TRANSCRIPT_INTRON_VARIANT	ASN
401.1	Essential hypertension	circulatory system	rs2284028	NCF4	22	37265172	A	C	C	0.768605	0.103247	0.627796	0.940995	0.010803	0.985672	1	431	3472	0.31271	4.1737e-06	A2_Trans	CODING_TRANSCRIPT_INTRON_VARIANT	ASN
375.1	Dry eyes	sense organs	rs495828	ABO	9	136154867	G	T	T	0.856142	0.061065	0.759569	0.964994	0.010975	0.985672	1	838	5970	-0.13432	6.5649e-10	A2_Trans	UPSTREAM_GENE_VARIANT	ASN
706.8	Other specified diseases of sebaceous glands	dermatologic	rs467843	TRAPPC13	5	64945715	A	G	G	1.31478	0.10763	1.06473	1.62356	0.0109993	0.985672	1	394	7451	-0.089724	1.7259e-06	A2_Trans	CODING_TRANSCRIPT_INTRON_VARIANT	ASN
296.2	Depression	mental disorders	rs12259804	PLEKHS1	10	115573378	T	C	C	0.499345	0.273458	0.292168	0.853432	0.0111	0.985672	1	521	4668	-0.27547	4.8674e-08	A2_Trans	INTERGENIC_VARIANT	ASN
216	Benign neoplasm of skin	neoplasms	rs55654108	PDCL3P4	3	101425703	A	G	G	0.763067	0.106483	0.619333	0.940159	0.0111024	0.985672	1	525	7241	-0.05662	1.0636e-06	B2_trans	INTERGENIC_VARIANT	ASN
371	Inflammation of the eye	sense organs	rs2924480	ELF5	11	34529831	T	C	C	0.844854	0.0664006	0.741756	0.962281	0.0111166	0.985672	1	709	6539	-0.11648	2.817e-07	A2_Trans	CODING_TRANSCRIPT_INTRON_VARIANT	ASN
300	Anxiety disorders	mental disorders	rs67579710	THBS3	1	155173527	G	A	A	0.833759	0.0716332	0.724546	0.959433	0.0111462	0.985672	1	525	4286	-0.10348	1.0252e-09	B2_trans	CODING_TRANSCRIPT_INTRON_VARIANT	ASN
427	Cardiac dysrhythmias	circulatory system	rs10129899	LINC00637	14	104330432	C	A	A	1.14553	0.0535936	1.03131	1.27241	0.0112399	0.985672	1	775	6129	-0.057002	2.1916e-06	B2_trans	INTERGENIC_VARIANT	ASN
1009	NA	NA	rs1405655	NR1H2	19	50882619	T	C	C	1.24593	0.0867444	1.05113	1.47683	0.0112505	0.985672	1	745	6821	0.075181	1.1208e-11	B2_trans,A2_Trans	CODING_TRANSCRIPT_INTRON_VARIANT	ASN
379.2	Disorders of vitreous body	sense organs	rs7605877	FOXI3	2	88559025	T	C	C	1.4587	0.149064	1.08914	1.95367	0.0113156	0.985672	1	467	7083	-0.071053	3.3369e-06	B2_trans	INTERGENIC_VARIANT	ASN
740.9	Osteoarthrosis NOS	musculoskeletal	rs10774679	OAS3	12	113374748	C	T	T	0.860576	0.0593622	0.766056	0.96676	0.0114246	0.985672	1	587	6311	0.075824	4.6954e-12	B2_trans	UPSTREAM_GENE_VARIANT	ASN
690	Erythematosquamous dermatosis	dermatologic	rs9367106	LOC100505711	6	41483390	G	C	C	1.28662	0.0996873	1.05827	1.56424	0.0114693	0.985672	1	296	7474	0.20225	3.4038e-11	B2_trans	INTERGENIC_VARIANT	ASN
367.2	Astigmatism	sense organs	rs9268576	HLA-DRA	6	32395641	T	C	C	1.16829	0.0615547	1.03551	1.31809	0.0115083	0.985672	1	1195	4963	0.095134	9.9752e-07	B2_trans	INTERGENIC_VARIANT	ASN
522.1	Pulpitis and necrosis of tooth pulp	digestive	rs12567716	FOXD2	1	48197570	T	C	C	1.26854	0.0942247	1.05463	1.52583	0.0115883	0.985672	1	214	7587	-0.090753	1.4878e-06	B2_trans	INTERGENIC_VARIANT	ASN
362.2	Degeneration of macula and posterior pole of retina	sense organs	rs9497053	UTRN	6	145026256	G	A	A	0.825702	0.0758835	0.711592	0.95811	0.0116066	0.985672	1	339	7161	-0.064841	1.0064e-06	B2_trans	CODING_TRANSCRIPT_INTRON_VARIANT	ASN
726	Peripheral enthesopathies and allied syndromes	musculoskeletal	rs10774671	OAS1	12	113357193	G	A	A	0.878014	0.0515884	0.793577	0.971434	0.0116774	0.985672	1	903	5673	0.12569	3.6032e-11	A2_Trans	SPLICE_ACCEPTOR_VARIANT	ASN
301	Personality disorders	mental disorders	rs147812915	KAT7	17	47858295	C	T	T	1.90085	0.254743	1.15375	3.13174	0.01169	0.985672	1	116	7746	0.23438	1.0943e-07	A2_Trans	INTERGENIC_VARIANT	ASN
690.1	Seborrheic dermatitis	dermatologic	rs9367106	LOC100505711	6	41483390	G	C	C	1.28572	0.0998029	1.05729	1.56351	0.011796	0.985672	1	288	7483	0.20225	3.4038e-11	B2_trans	INTERGENIC_VARIANT	ASN
530.11	GERD	digestive	rs505922	ABO	9	136149229	T	C	C	0.899138	0.0422445	0.82769	0.976754	0.0118447	0.985672	1	657	5677	-0.099884	2.0889e-20	B2_trans	CODING_TRANSCRIPT_INTRON_VARIANT	ASN
585.1	Acute renal failure	genitourinary	rs77534576	DLX4	17	47940666	C	T	T	1.82204	0.238439	1.14182	2.90749	0.0118629	0.985672	1	211	7567	0.20794	1.7585e-10	B2_trans	INTERGENIC_VARIANT	ASN
600	Hyperplasia of prostate	genitourinary	rs35154152	THBS3	1	155172725	T	C	C	0.752948	0.11283	0.603565	0.939305	0.011906	0.985672	1	380	6600	-0.20528	2.3574e-11	A2_Trans	SYNONYMOUS_VARIANT	ASN
300.4	Dysthymic disorder	mental disorders	rs732990	CIB4	2	26842146	C	G	G	1.35179	0.119974	1.06853	1.71013	0.01199	0.985672	1	245	7528	0.056389	5.6358e-07	B2_trans	CODING_TRANSCRIPT_INTRON_VARIANT	ASN
250.24	Type 2 diabetes with neurological manifestations	endocrine/metabolic	rs732990	CIB4	2	26842146	C	G	G	1.31564	0.109254	1.06204	1.6298	0.0120439	0.985672	1	210	7426	0.056389	5.6358e-07	B2_trans	CODING_TRANSCRIPT_INTRON_VARIANT	ASN
276	Disorders of fluid, electrolyte, and acid-base balance	endocrine/metabolic	rs1405655	NR1H2	19	50882619	T	C	C	1.22886	0.0821324	1.04614	1.44349	0.0121005	0.985672	1	513	6974	0.075181	1.1208e-11	B2_trans,A2_Trans	CODING_TRANSCRIPT_INTRON_VARIANT	ASN
296.1	Bipolar	mental disorders	rs78313563	ESS2	22	19136365	G	A	A	2.2157	0.317454	1.18931	4.1279	0.0122075	0.985672	1	105	7660	0.40873	6.5914e-07	A2_Trans	UPSTREAM_GENE_VARIANT	ASN
561.1	NA	NA	rs4830964	.	23	15515319	C	G	G	1.15773	0.0584464	1.03242	1.29825	0.0122138	0.985672	1	588	7027	0.046578	2.9701e-06	B2_trans	SEQUENCE_VARIANT	ASN
078	Viral warts & HPV	infectious diseases	rs72711165	TMEM65	8	125336564	T	C	C	0.705693	0.139154	0.537239	0.926966	0.0122466	0.985672	1	298	7418	0.18279	6.0907e-07	B2_trans	CODING_TRANSCRIPT_INTRON_VARIANT	ASN
696.41	Psoriasis vulgaris	dermatologic	rs9501257	HLA-DPB1	6	33055355	A	G	G	1.30275	0.105611	1.05916	1.60234	0.0122718	0.985672	1	102	7711	0.17269	4.1339e-08	A2_Trans	THREE_PRIME_UTR_EXON_VARIANT	ASN
1010.3	NA	NA	rs1878527	ANKRD30BL	2	133056313	T	C	C	0.774597	0.102162	0.634038	0.946315	0.0124165	0.985672	1	1566	4186	-0.077457	2.0215e-06	B2_trans	INTERGENIC_VARIANT	ASN
300.9	Posttraumatic stress disorder	mental disorders	rs7960611	CLEC1A	12	10230416	G	A	A	0.892424	0.0455357	0.816227	0.975733	0.0124386	0.985672	1	339	5537	-0.1584	3.3086e-07	A2_Trans	CODING_TRANSCRIPT_INTRON_VARIANT	ASN
389.4	Tinnitus	sense organs	rs7671107	LOC101929161	4	25449225	G	A	A	0.87943	0.051455	0.795065	0.972747	0.0125259	0.985672	1	1182	5480	-0.064456	1.0803e-06	B2_trans	INTERGENIC_VARIANT	ASN
695	Erythematous conditions	dermatologic	rs77534576	DLX4	17	47940666	C	T	T	1.74239	0.222399	1.12678	2.69433	0.0125366	0.985672	1	331	7404	0.20794	1.7585e-10	B2_trans	INTERGENIC_VARIANT	ASN
530.1	Esophagitis, GERD and related diseases	digestive	rs505922	ABO	9	136149229	T	C	C	0.9016	0.0415016	0.831166	0.978003	0.0125634	0.985672	1	651	5585	-0.099884	2.0889e-20	B2_trans	CODING_TRANSCRIPT_INTRON_VARIANT	ASN
722	Intervertebral disc disorders	musculoskeletal	rs1405655	NR1H2	19	50882619	T	C	C	1.18302	0.067382	1.03666	1.35004	0.0126227	0.985672	1	494	6677	0.075181	1.1208e-11	B2_trans,A2_Trans	CODING_TRANSCRIPT_INTRON_VARIANT	ASN
727.1	Synovitis and tenosynovitis	musculoskeletal	rs9896243	NSF	17	44826056	C	G	G	1.90928	0.259892	1.14722	3.17753	0.0128308	0.985672	1	311	7365	-0.13155	3.2234e-08	A2_Trans	CODING_TRANSCRIPT_INTRON_VARIANT	ASN
401	Hypertension	circulatory system	rs2284028	NCF4	22	37265172	A	C	C	0.773237	0.103419	0.631368	0.946984	0.0128941	0.985672	1	431	3446	0.31271	4.1737e-06	A2_Trans	CODING_TRANSCRIPT_INTRON_VARIANT	ASN
585.3	Chronic renal failure [CKD]	genitourinary	rs77534576	DLX4	17	47940666	C	T	T	1.58413	0.185134	1.10206	2.27708	0.012959	0.985672	1	209	7210	0.20794	1.7585e-10	B2_trans	INTERGENIC_VARIANT	ASN
351	Other peripheral nerve disorders	neurological	rs9896243	NSF	17	44826056	C	G	G	1.60243	0.189844	1.10454	2.32474	0.0130016	0.985672	1	475	6738	-0.13155	3.2234e-08	A2_Trans	CODING_TRANSCRIPT_INTRON_VARIANT	ASN
300	Anxiety disorders	mental disorders	rs35154152	THBS3	1	155172725	T	C	C	0.84023	0.070139	0.732312	0.964053	0.0130679	0.985672	1	525	4286	-0.20528	2.3574e-11	A2_Trans	SYNONYMOUS_VARIANT	ASN
722.1	Displacement of intervertebral disc	musculoskeletal	rs622568	SEC61G	7	54647894	A	C	C	1.5178	0.168478	1.09095	2.11165	0.0132624	0.985672	1	224	7635	0.11965	2.6006e-06	A2_Trans	INTERGENIC_VARIANT	ASN
599	Other symptoms/disorders or the urinary system	genitourinary	rs732990	CIB4	2	26842146	C	G	G	0.796864	0.091759	0.665701	0.953871	0.0133368	0.985672	1	688	6540	0.056389	5.6358e-07	B2_trans	CODING_TRANSCRIPT_INTRON_VARIANT	ASN
389.4	Tinnitus	sense organs	rs12567716	FOXD2	1	48197570	T	C	C	1.12163	0.0463877	1.02415	1.22838	0.0133478	0.985672	1	1182	5480	-0.090753	1.4878e-06	B2_trans	INTERGENIC_VARIANT	ASN
561	Symptoms involving digestive system	digestive	rs72711165	TMEM65	8	125336564	T	C	C	0.761015	0.110404	0.612939	0.944864	0.0133738	0.985672	1	709	6753	0.18279	6.0907e-07	B2_trans	CODING_TRANSCRIPT_INTRON_VARIANT	ASN
722.6	Degeneration of intervertebral disc	musculoskeletal	rs1405655	NR1H2	19	50882619	T	C	C	1.21049	0.0772338	1.04045	1.40832	0.0133859	0.985672	1	479	6951	0.075181	1.1208e-11	B2_trans,A2_Trans	CODING_TRANSCRIPT_INTRON_VARIANT	ASN
763	Thoracic or lumbosacral neuritis or radiculitis, unspecified	symptoms	rs721917	SFTPD	10	81706324	A	G	G	1.17769	0.0661483	1.03449	1.34072	0.0134139	0.985672	1	348	7146	0.055247	2.0819e-07	B2_trans	SYNONYMOUS_VARIANT	ASN
367.2	Astigmatism	sense organs	rs766826	ELF5	11	34528766	C	T	T	0.885701	0.0491072	0.804427	0.975185	0.0134488	0.985672	1	1195	4963	-0.082134	1.155e-11	B2_trans	CODING_TRANSCRIPT_INTRON_VARIANT	ASN
596	Other disorders of bladder	genitourinary	rs61667602	CRHR1	17	43785349	T	C	C	2.16322	0.312604	1.17223	3.99198	0.0135761	0.985672	1	192	7666	-0.093554	9.1279e-12	B2_trans	FIVE_PRIME_UTR_INTRON_VARIANT	ASN
365	Glaucoma	sense organs	rs75505823	LRP1	12	57540956	G	T	T	0.292327	0.498387	0.110063	0.776419	0.0135974	0.985672	1	346	6171	-0.20852	3.0745e-06	A2_Trans	CODING_TRANSCRIPT_INTRON_VARIANT	ASN
110.11	Dermatophytosis of nail	infectious diseases	rs76073397	MIR548H2	16	11386452	T	C	C	0.706348	0.140942	0.535856	0.931084	0.0136404	0.985672	1	350	7230	0.14454	9.6663e-07	A2_Trans,B2_trans	INTERGENIC_VARIANT	ASN
706	Diseases of sebaceous glands	dermatologic	rs7960611	CLEC1A	12	10230416	G	A	A	1.1676	0.0628542	1.03227	1.32067	0.0136923	0.985672	1	730	6498	-0.1584	3.3086e-07	A2_Trans	CODING_TRANSCRIPT_INTRON_VARIANT	ASN
250.24	Type 2 diabetes with neurological manifestations	endocrine/metabolic	rs7960611	CLEC1A	12	10230416	G	A	A	0.799512	0.0907684	0.669211	0.955184	0.0136973	0.985672	1	210	7426	-0.1584	3.3086e-07	A2_Trans	CODING_TRANSCRIPT_INTRON_VARIANT	ASN
276.1	Electrolyte imbalance	endocrine/metabolic	rs1405655	NR1H2	19	50882619	T	C	C	1.2476	0.0898468	1.04616	1.48783	0.013808	0.985672	1	366	7238	0.075181	1.1208e-11	B2_trans,A2_Trans	CODING_TRANSCRIPT_INTRON_VARIANT	ASN
594	Urinary calculus	genitourinary	rs7671107	LOC101929161	4	25449225	G	A	A	1.22724	0.0831657	1.04265	1.44451	0.0138092	0.985672	1	174	7473	-0.064456	1.0803e-06	B2_trans	INTERGENIC_VARIANT	ASN
389.1	Sensorineural hearing loss	sense organs	rs60869999	MYO1C	17	1390948	A	T	T	0.865277	0.0588187	0.771061	0.971006	0.0138863	0.985672	1	775	5403	0.059541	2.9039e-06	B2_trans	CODING_TRANSCRIPT_INTRON_VARIANT	ASN
702	Degenerative skin conditions and other dermatoses	dermatologic	rs1453205	LOC101928196	2	19901073	C	T	T	0.826083	0.0777075	0.70938	0.961985	0.0139437	0.985672	1	547	7067	0.096992	3.6368e-06	A2_Trans	INTERGENIC_VARIANT	ASN
571	Chronic liver disease and cirrhosis	digestive	rs2924480	ELF5	11	34529831	T	C	C	0.824314	0.0786254	0.706588	0.961653	0.0139996	0.985672	1	293	7221	-0.11648	2.817e-07	A2_Trans	CODING_TRANSCRIPT_INTRON_VARIANT	ASN
600	Hyperplasia of prostate	genitourinary	rs67579710	THBS3	1	155173527	G	A	A	0.753202	0.115344	0.600801	0.944261	0.0140025	0.985672	1	380	6600	-0.10348	1.0252e-09	B2_trans	CODING_TRANSCRIPT_INTRON_VARIANT	ASN
454	Varicose veins	circulatory system	rs7605877	FOXI3	2	88559025	T	C	C	0.451082	0.324206	0.238941	0.85157	0.0140667	0.985672	1	142	7728	-0.071053	3.3369e-06	B2_trans	INTERGENIC_VARIANT	ASN
290	Delirium dementia and amnestic and other cognitive disorders	mental disorders	rs2277732	DPP9	19	4723670	C	A	A	0.623227	0.1929	0.427021	0.909585	0.0142365	0.985672	1	137	7723	0.11697	6.1912e-22	B2_trans,A2_Trans	FIVE_PRIME_UTR_INTRON_VARIANT	ASN
041	Bacterial infection NOS	infectious diseases	rs732990	CIB4	2	26842146	C	G	G	0.634629	0.185589	0.441109	0.913047	0.0142809	0.985672	1	303	7561	0.056389	5.6358e-07	B2_trans	CODING_TRANSCRIPT_INTRON_VARIANT	ASN
389.4	Tinnitus	sense organs	rs5023077	FBRSL1	12	133141973	T	C	C	0.888028	0.0484733	0.807544	0.976534	0.0142919	0.985672	1	1182	5480	-0.090901	1.5172e-06	A2_Trans	CODING_TRANSCRIPT_INTRON_VARIANT	ASN
740.1	Osteoarthritis; localized	musculoskeletal	rs7579014	BCL11A	2	60707894	G	A	A	0.780364	0.101241	0.639913	0.951642	0.0143033	0.985672	1	606	6436	-0.05629	1.2614e-06	B2_trans	CODING_TRANSCRIPT_INTRON_VARIANT	ASN
722.1	Displacement of intervertebral disc	musculoskeletal	rs9461128	TMEM14B	6	10753875	T	C	C	1.70436	0.217691	1.1124	2.61132	0.0143134	0.985672	1	224	7635	0.13046	3.4269e-06	B2_trans	CODING_TRANSCRIPT_INTRON_VARIANT	ASN
722.1	Displacement of intervertebral disc	musculoskeletal	rs7089827	TFAM	10	60157611	C	T	T	0.730704	0.128119	0.568442	0.939284	0.0143309	0.985672	1	224	7635	-0.14471	2.0338e-06	A2_Trans	THREE_PRIME_UTR_EXON_VARIANT	ASN
304	Adjustment reaction	mental disorders	rs12809318	FBRSL1	12	133140840	T	C	C	1.16798	0.0635299	1.03124	1.32286	0.0145185	0.985672	1	788	6020	-0.062781	9.5289e-09	B2_trans	CODING_TRANSCRIPT_INTRON_VARIANT	ASN
250.2	Type 2 diabetes	endocrine/metabolic	rs2277732	DPP9	19	4723670	C	A	A	0.857036	0.0631421	0.757273	0.969942	0.0145538	0.985672	1	256	5407	0.11697	6.1912e-22	B2_trans,A2_Trans	FIVE_PRIME_UTR_INTRON_VARIANT	ASN
297.1	Suicidal ideation	mental disorders	rs61667602	CRHR1	17	43785349	T	C	C	1.89062	0.26077	1.13406	3.1519	0.0145899	0.985672	1	212	7601	-0.093554	9.1279e-12	B2_trans	FIVE_PRIME_UTR_INTRON_VARIANT	ASN
296.22	Major depressive disorder	mental disorders	rs7089827	TFAM	10	60157611	C	T	T	0.897219	0.0444368	0.822382	0.978866	0.0146603	0.985672	1	499	5195	-0.14471	2.0338e-06	A2_Trans	THREE_PRIME_UTR_EXON_VARIANT	ASN
1010.6	NA	NA	rs7605877	FOXI3	2	88559025	T	C	C	0.478622	0.302551	0.264522	0.866013	0.0148737	0.985672	1	125	7714	-0.071053	3.3369e-06	B2_trans	INTERGENIC_VARIANT	ASN
355.1	Chronic pain syndrome	neurological	rs1405655	NR1H2	19	50882619	T	C	C	1.32903	0.116866	1.05696	1.67114	0.0149327	0.985672	1	144	7675	0.075181	1.1208e-11	B2_trans,A2_Trans	CODING_TRANSCRIPT_INTRON_VARIANT	ASN
523.3	Periodontitis (acute or chronic)	digestive	rs8052423	SLC22A31	16	89269178	G	T	T	0.632165	0.188434	0.436954	0.914588	0.0149423	0.985672	1	390	6934	0.13037	1.0019e-06	A2_Trans	UPSTREAM_GENE_VARIANT	ASN
745	Pain in joint	musculoskeletal	rs11085727	TYK2	19	10466123	C	T	T	0.912463	0.0376526	0.84755	0.982348	0.0149753	0.985672	1	941	2702	0.17253	2.3333e-18	A2_Trans,B2_trans	CODING_TRANSCRIPT_INTRON_VARIANT	ASN
250.22	Type 2 diabetes with renal manifestations	endocrine/metabolic	rs505922	ABO	9	136149229	T	C	C	1.21438	0.0798416	1.03847	1.42009	0.0149837	0.985672	1	143	7565	-0.099884	2.0889e-20	B2_trans	CODING_TRANSCRIPT_INTRON_VARIANT	ASN
250	Diabetes mellitus	endocrine/metabolic	rs2277732	DPP9	19	4723670	C	A	A	0.857629	0.0631382	0.757803	0.970605	0.0149948	0.985672	1	272	5384	0.11697	6.1912e-22	B2_trans,A2_Trans	FIVE_PRIME_UTR_INTRON_VARIANT	ASN
578	Gastrointestinal hemorrhage	digestive	rs7960611	CLEC1A	12	10230416	G	A	A	1.18501	0.0698542	1.03339	1.35889	0.0150931	0.985672	1	540	6869	-0.1584	3.3086e-07	A2_Trans	CODING_TRANSCRIPT_INTRON_VARIANT	ASN
300.12	Agorophobia, social phobia, and panic disorder	mental disorders	rs60305836	CDH8	16	61709381	A	C	C	1.70157	0.218771	1.10823	2.61257	0.0151108	0.985672	1	179	7613	0.086719	1.1846e-06	B2_trans	CODING_TRANSCRIPT_INTRON_VARIANT	ASN
591	Urinary tract infection	genitourinary	rs7671107	LOC101929161	4	25449225	G	A	A	1.25723	0.0942505	1.04517	1.5123	0.0151526	0.985672	1	428	7294	-0.064456	1.0803e-06	B2_trans	INTERGENIC_VARIANT	ASN
1010.1	NA	NA	rs10086829	COL14A1	8	121149129	G	A	A	0.824725	0.0793467	0.705942	0.963494	0.0151552	0.985672	1	629	6938	-0.097352	3.8599e-06	A2_Trans	FIVE_PRIME_UTR_INTRON_VARIANT	ASN
278.11	Morbid obesity	endocrine/metabolic	rs72711165	TMEM65	8	125336564	T	C	C	1.40905	0.141446	1.06789	1.8592	0.0153364	0.985672	1	157	7698	0.18279	6.0907e-07	B2_trans	CODING_TRANSCRIPT_INTRON_VARIANT	ASN
317.1	Alcoholism	mental disorders	rs11702230	LOC101928126	21	35377591	C	T	T	1.25471	0.0936657	1.04427	1.50755	0.0154152	0.985672	1	316	7165	0.099731	3.223e-09	B2_trans	INTERGENIC_VARIANT	ASN
272.11	Hypercholesterolemia	endocrine/metabolic	rs60869999	MYO1C	17	1390948	A	T	T	1.21291	0.0797263	1.03744	1.41805	0.015476	0.985672	1	385	7098	0.059541	2.9039e-06	B2_trans	CODING_TRANSCRIPT_INTRON_VARIANT	ASN
250.23	Type 2 diabetes with ophthalmic manifestations	endocrine/metabolic	rs467843	TRAPPC13	5	64945715	A	G	G	0.828578	0.0777346	0.711484	0.964942	0.0155606	0.985672	1	279	7335	-0.089724	1.7259e-06	A2_Trans	CODING_TRANSCRIPT_INTRON_VARIANT	ASN
295	Schizophrenia and other psychotic disorders	mental disorders	rs1453205	LOC101928196	2	19901073	C	T	T	0.814185	0.0850206	0.689213	0.961818	0.0156124	0.985672	1	109	7606	0.096992	3.6368e-06	A2_Trans	INTERGENIC_VARIANT	ASN
455	Hemorrhoids	circulatory system	rs55654108	PDCL3P4	3	101425703	A	G	G	0.84387	0.0703823	0.735133	0.968691	0.0158685	0.985672	1	775	6603	-0.05662	1.0636e-06	B2_trans	INTERGENIC_VARIANT	ASN
526	Diseases of the jaws	digestive	rs60869999	MYO1C	17	1390948	A	T	T	1.36593	0.129349	1.06005	1.76008	0.0159171	0.985672	1	305	7565	0.059541	2.9039e-06	B2_trans	CODING_TRANSCRIPT_INTRON_VARIANT	ASN
769	Nonallopathic lesions NEC	symptoms	rs1405655	NR1H2	19	50882619	T	C	C	1.29851	0.108495	1.04977	1.60619	0.0160564	0.985672	1	47	7721	0.075181	1.1208e-11	B2_trans,A2_Trans	CODING_TRANSCRIPT_INTRON_VARIANT	ASN
411.3	Angina pectoris	circulatory system	rs9577395	ATP11A	13	113534984	C	G	G	0.763329	0.112187	0.612658	0.951055	0.0160718	0.985672	1	241	7508	0.064829	8.6068e-07	B2_trans,A2_Trans	CODING_TRANSCRIPT_INTRON_VARIANT	ASN
761	Cervicalgia	symptoms	rs3746539	PTPRT	20	40702071	G	A	A	1.12267	0.0481113	1.02164	1.23369	0.0161707	0.985672	1	677	6068	0.05405	1.7723e-06	B2_trans	THREE_PRIME_UTR_EXON_VARIANT	ASN
687.4	Disturbance of skin sensation	dermatologic	rs61667602	CRHR1	17	43785349	T	C	C	1.70683	0.222748	1.10303	2.64115	0.016387	0.985672	1	647	7003	-0.093554	9.1279e-12	B2_trans	FIVE_PRIME_UTR_INTRON_VARIANT	ASN
454	Varicose veins	circulatory system	rs9497053	UTRN	6	145026256	G	A	A	1.31031	0.112632	1.05075	1.63397	0.0164175	0.985672	1	142	7728	-0.064841	1.0064e-06	B2_trans	CODING_TRANSCRIPT_INTRON_VARIANT	ASN
250.2	Type 2 diabetes	endocrine/metabolic	rs12567716	FOXD2	1	48197570	T	C	C	1.10521	0.0417102	1.01845	1.19936	0.0164687	0.985672	1	256	5407	-0.090753	1.4878e-06	B2_trans	INTERGENIC_VARIANT	ASN
695	Erythematous conditions	dermatologic	rs12660421	FOXP4-AS1	6	41488378	G	A	A	1.25487	0.0946653	1.04237	1.5107	0.0164719	0.985672	1	331	7404	0.35506	1.1424e-09	A2_Trans	DOWNSTREAM_GENE_VARIANT	ASN
365	Glaucoma	sense organs	rs467843	TRAPPC13	5	64945715	A	G	G	0.893022	0.047232	0.814063	0.979639	0.0165977	0.985672	1	346	6171	-0.089724	1.7259e-06	A2_Trans	CODING_TRANSCRIPT_INTRON_VARIANT	ASN
280	Iron deficiency anemias	hematopoietic	rs10774671	OAS1	12	113357193	G	A	A	1.317	0.115035	1.05115	1.65007	0.0166819	0.985672	1	195	7593	0.12569	3.6032e-11	A2_Trans	SPLICE_ACCEPTOR_VARIANT	ASN
819	Skull and face fracture and other intercranial injury	injuries & poisonings	rs10774679	OAS3	12	113374748	C	T	T	0.818275	0.083819	0.694309	0.964376	0.0167236	0.985672	1	228	7382	0.075824	4.6954e-12	B2_trans	UPSTREAM_GENE_VARIANT	ASN
401.2	Hypertensive heart and/or renal disease	circulatory system	rs1453205	LOC101928196	2	19901073	C	T	T	1.176	0.0677615	1.02974	1.34303	0.0167331	0.985672	1	345	7160	0.096992	3.6368e-06	A2_Trans	INTERGENIC_VARIANT	ASN
370	Keratitis	sense organs	rs10774671	OAS1	12	113357193	G	A	A	0.757695	0.116098	0.603492	0.951298	0.0168478	0.985672	1	402	7457	0.12569	3.6032e-11	A2_Trans	SPLICE_ACCEPTOR_VARIANT	ASN
296	Mood disorders	mental disorders	rs12259804	PLEKHS1	10	115573378	T	C	C	0.522603	0.271634	0.306872	0.889994	0.0168944	0.985672	1	506	4539	-0.27547	4.8674e-08	A2_Trans	INTERGENIC_VARIANT	ASN
696	Psoriasis and related disorders	dermatologic	rs9501257	HLA-DPB1	6	33055355	A	G	G	1.27614	0.10207	1.04476	1.55876	0.0168971	0.985672	1	142	7650	0.17269	4.1339e-08	A2_Trans	THREE_PRIME_UTR_EXON_VARIANT	ASN
455	Hemorrhoids	circulatory system	rs11085727	TYK2	19	10466123	C	T	T	0.867493	0.0595062	0.771994	0.974805	0.0169039	0.985672	1	775	6603	0.17253	2.3333e-18	A2_Trans,B2_trans	CODING_TRANSCRIPT_INTRON_VARIANT	ASN
701	Other hypertrophic and atrophic conditions of skin	dermatologic	rs2277732	DPP9	19	4723670	C	A	A	1.29083	0.106917	1.04679	1.59175	0.0169553	0.985672	1	603	7046	0.11697	6.1912e-22	B2_trans,A2_Trans	FIVE_PRIME_UTR_INTRON_VARIANT	ASN
295.3	Psychosis	mental disorders	rs505922	ABO	9	136149229	T	C	C	0.78189	0.10309	0.638845	0.956964	0.0170016	0.985672	1	105	7729	-0.099884	2.0889e-20	B2_trans	CODING_TRANSCRIPT_INTRON_VARIANT	ASN
276.1	Electrolyte imbalance	endocrine/metabolic	rs581342	LMNA	1	156095466	T	C	C	1.53333	0.179106	1.07939	2.17816	0.0170085	0.985672	1	366	7238	0.090245	2.6355e-07	B2_trans	CODING_TRANSCRIPT_INTRON_VARIANT	ASN
526	Diseases of the jaws	digestive	rs7560588	BCL11A	2	60727416	G	A	A	0.492906	0.29644	0.275698	0.881241	0.0170125	0.985672	1	305	7565	-0.12371	2.3396e-07	A2_Trans	CODING_TRANSCRIPT_INTRON_VARIANT	ASN
261.4	Vitamin D deficiency	endocrine/metabolic	rs7960611	CLEC1A	12	10230416	G	A	A	1.13604	0.0534806	1.02299	1.26159	0.0170802	0.985672	1	692	6098	-0.1584	3.3086e-07	A2_Trans	CODING_TRANSCRIPT_INTRON_VARIANT	ASN
378	Strabismus and other disorders of binocular eye movements	sense organs	rs111837807	CCHCR1	6	31121232	T	C	C	1.44194	0.153555	1.06719	1.94829	0.0171512	0.985672	1	167	7704	0.20363	2.152e-11	A2_Trans,B2_trans	CODING_TRANSCRIPT_INTRON_VARIANT	ASN
687.4	Disturbance of skin sensation	dermatologic	rs9461128	TMEM14B	6	10753875	T	C	C	1.49072	0.167525	1.07349	2.07011	0.0171591	0.985672	1	647	7003	0.13046	3.4269e-06	B2_trans	CODING_TRANSCRIPT_INTRON_VARIANT	ASN
761	Cervicalgia	symptoms	rs1405655	NR1H2	19	50882619	T	C	C	1.15151	0.0592019	1.02535	1.29318	0.0171782	0.985672	1	677	6068	0.075181	1.1208e-11	B2_trans,A2_Trans	CODING_TRANSCRIPT_INTRON_VARIANT	ASN
591	Urinary tract infection	genitourinary	rs12809318	FBRSL1	12	133140840	T	C	C	1.32353	0.117744	1.05078	1.66709	0.0172832	0.985672	1	428	7294	-0.062781	9.5289e-09	B2_trans	CODING_TRANSCRIPT_INTRON_VARIANT	ASN
367.8	Hypermetropia	sense organs	rs10129899	LINC00637	14	104330432	C	A	A	0.869979	0.0585291	0.775691	0.975728	0.0173233	0.985672	1	663	6473	-0.057002	2.1916e-06	B2_trans	INTERGENIC_VARIANT	ASN
782.3	Edema	symptoms	rs505922	ABO	9	136149229	T	C	C	0.819071	0.0839006	0.694873	0.965468	0.017368	0.985672	1	382	7321	-0.099884	2.0889e-20	B2_trans	CODING_TRANSCRIPT_INTRON_VARIANT	ASN
735.1	Flat foot	musculoskeletal	rs35154152	THBS3	1	155172725	T	C	C	1.3798	0.135473	1.05804	1.79941	0.0174826	0.985672	1	280	7428	-0.20528	2.3574e-11	A2_Trans	SYNONYMOUS_VARIANT	ASN
523	Gingival and periodontal diseases	digestive	rs1405655	NR1H2	19	50882619	T	C	C	1.14087	0.0554687	1.02334	1.2719	0.0175031	0.985672	1	407	6118	0.075181	1.1208e-11	B2_trans,A2_Trans	CODING_TRANSCRIPT_INTRON_VARIANT	ASN
244	Hypothyroidism	endocrine/metabolic	rs2284028	NCF4	22	37265172	A	C	C	0.610132	0.207949	0.405898	0.91713	0.0175033	0.985672	1	109	7499	0.31271	4.1737e-06	A2_Trans	CODING_TRANSCRIPT_INTRON_VARIANT	ASN
585.33	Chronic Kidney Disease, Stage III	genitourinary	rs4830964	.	23	15515319	C	G	G	0.858488	0.0642658	0.756887	0.973727	0.0175849	0.985672	1	142	7550	0.046578	2.9701e-06	B2_trans	SEQUENCE_VARIANT	ASN
530	Diseases of esophagus	digestive	rs1405655	NR1H2	19	50882619	T	C	C	1.13304	0.0526101	1.02203	1.25611	0.0175902	0.985672	1	652	5548	0.075181	1.1208e-11	B2_trans,A2_Trans	CODING_TRANSCRIPT_INTRON_VARIANT	ASN
698	Pruritus and related conditions	dermatologic	rs9501257	HLA-DPB1	6	33055355	A	G	G	1.316	0.115672	1.04905	1.65088	0.0176013	0.985672	1	385	7442	0.17269	4.1339e-08	A2_Trans	THREE_PRIME_UTR_EXON_VARIANT	ASN
728.7	Fasciitis	musculoskeletal	rs9501257	HLA-DPB1	6	33055355	A	G	G	0.853831	0.0666082	0.749333	0.972902	0.0176724	0.985672	1	401	6902	0.17269	4.1339e-08	A2_Trans	THREE_PRIME_UTR_EXON_VARIANT	ASN
573.7	Abnormal results of function study of liver	digestive	rs1453205	LOC101928196	2	19901073	C	T	T	0.863428	0.0619105	0.764764	0.97482	0.0176973	0.985672	1	464	6903	0.096992	3.6368e-06	A2_Trans	INTERGENIC_VARIANT	ASN
840	Sprains and strains	injuries & poisonings	rs13050728	IFNAR2	21	34615210	T	C	C	1.13686	0.0540806	1.02253	1.26398	0.0176981	0.985672	1	892	6296	-0.10657	4.0686e-21	B2_trans,A2_Trans	CODING_TRANSCRIPT_INTRON_VARIANT	ASN
689	Disorder of skin and subcutaneous tissue NOS	dermatologic	rs1878527	ANKRD30BL	2	133056313	T	C	C	0.57468	0.233627	0.363549	0.908427	0.0177375	0.985672	1	575	7274	-0.077457	2.0215e-06	B2_trans	INTERGENIC_VARIANT	ASN
1010.7	NA	NA	rs732990	CIB4	2	26842146	C	G	G	1.22362	0.085143	1.03555	1.44584	0.017774	0.985672	1	741	1027	0.056389	5.6358e-07	B2_trans	CODING_TRANSCRIPT_INTRON_VARIANT	ASN
695	Erythematous conditions	dermatologic	rs2284028	NCF4	22	37265172	A	C	C	0.565012	0.24097	0.352325	0.90609	0.017826	0.985672	1	331	7404	0.31271	4.1737e-06	A2_Trans	CODING_TRANSCRIPT_INTRON_VARIANT	ASN
250.7	Diabetic retinopathy	endocrine/metabolic	rs78313563	ESS2	22	19136365	G	A	A	1.88508	0.267844	1.11517	3.18654	0.017936	0.985672	1	283	7307	0.40873	6.5914e-07	A2_Trans	UPSTREAM_GENE_VARIANT	ASN
1010.2	NA	NA	rs12567716	FOXD2	1	48197570	T	C	C	1.1619	0.063397	1.02614	1.31563	0.0179364	0.985672	1	1002	6299	-0.090753	1.4878e-06	B2_trans	INTERGENIC_VARIANT	ASN
702	Degenerative skin conditions and other dermatoses	dermatologic	rs12660421	FOXP4-AS1	6	41488378	G	A	A	1.22209	0.0847522	1.03505	1.44293	0.0179591	0.985672	1	547	7067	0.35506	1.1424e-09	A2_Trans	DOWNSTREAM_GENE_VARIANT	ASN
702	Degenerative skin conditions and other dermatoses	dermatologic	rs55654108	PDCL3P4	3	101425703	A	G	G	0.814615	0.0867249	0.687277	0.965545	0.0180663	0.985672	1	547	7067	-0.05662	1.0636e-06	B2_trans	INTERGENIC_VARIANT	ASN
402	NA	NA	rs1453205	LOC101928196	2	19901073	C	T	T	1.19543	0.0755789	1.03084	1.3863	0.0181827	0.985672	1	598	7059	0.096992	3.6368e-06	A2_Trans	INTERGENIC_VARIANT	ASN
351	Other peripheral nerve disorders	neurological	rs111837807	CCHCR1	6	31121232	T	C	C	1.20396	0.0786339	1.03199	1.40457	0.0182524	0.985672	1	475	6738	0.20363	2.152e-11	A2_Trans,B2_trans	CODING_TRANSCRIPT_INTRON_VARIANT	ASN
740.11	Osteoarthrosis, localized, primary	musculoskeletal	rs10774671	OAS1	12	113357193	G	A	A	0.848383	0.0696659	0.740104	0.972505	0.018267	0.985672	1	490	6888	0.12569	3.6032e-11	A2_Trans	SPLICE_ACCEPTOR_VARIANT	ASN
378	Strabismus and other disorders of binocular eye movements	sense organs	rs55654108	PDCL3P4	3	101425703	A	G	G	0.733453	0.131491	0.566823	0.949068	0.0183975	0.985672	1	167	7704	-0.05662	1.0636e-06	B2_trans	INTERGENIC_VARIANT	ASN
720.1	Spinal stenosis of lumbar region	musculoskeletal	rs3746539	PTPRT	20	40702071	G	A	A	1.27851	0.104257	1.04222	1.56837	0.0184404	0.985672	1	156	7685	0.05405	1.7723e-06	B2_trans	THREE_PRIME_UTR_EXON_VARIANT	ASN
769	Nonallopathic lesions NEC	symptoms	rs5023077	FBRSL1	12	133141973	T	C	C	0.806523	0.0912904	0.674388	0.964546	0.018504	0.985672	1	47	7721	-0.090901	1.5172e-06	A2_Trans	CODING_TRANSCRIPT_INTRON_VARIANT	ASN
041	Bacterial infection NOS	infectious diseases	rs7089827	TFAM	10	60157611	C	T	T	1.31743	0.11705	1.04736	1.65715	0.0185098	0.985672	1	303	7561	-0.14471	2.0338e-06	A2_Trans	THREE_PRIME_UTR_EXON_VARIANT	ASN
720	Spinal stenosis	musculoskeletal	rs72711165	TMEM65	8	125336564	T	C	C	0.739121	0.128373	0.574703	0.950576	0.0185326	0.985672	1	239	7426	0.18279	6.0907e-07	B2_trans	CODING_TRANSCRIPT_INTRON_VARIANT	ASN
496	Chronic airway obstruction	respiratory	rs12259804	PLEKHS1	10	115573378	T	C	C	0.121257	0.896141	0.0209368	0.702269	0.0185544	0.985672	1	329	7263	-0.27547	4.8674e-08	A2_Trans	INTERGENIC_VARIANT	ASN
605	Erectile dysfunction [ED]	genitourinary	rs9461128	TMEM14B	6	10753875	T	C	C	1.30175	0.11201	1.04517	1.62133	0.0185551	0.985672	1	532	6144	0.13046	3.4269e-06	B2_trans	CODING_TRANSCRIPT_INTRON_VARIANT	ASN
296.22	Major depressive disorder	mental disorders	rs495828	ABO	9	136154867	G	T	T	0.890197	0.0494094	0.808032	0.980717	0.01857	0.985672	1	499	5195	-0.13432	6.5649e-10	A2_Trans	UPSTREAM_GENE_VARIANT	ASN
690.1	Seborrheic dermatitis	dermatologic	rs581342	LMNA	1	156095466	T	C	C	1.64008	0.210202	1.08628	2.47621	0.0185898	0.985672	1	288	7483	0.090245	2.6355e-07	B2_trans	CODING_TRANSCRIPT_INTRON_VARIANT	ASN
327.3	Sleep apnea	neurological	rs721917	SFTPD	10	81706324	A	G	G	1.09251	0.037596	1.0149	1.17605	0.0186059	0.985672	1	371	5024	0.055247	2.0819e-07	B2_trans	SYNONYMOUS_VARIANT	ASN
476	Allergic rhinitis	respiratory	rs2284028	NCF4	22	37265172	A	C	C	1.25218	0.0956119	1.0382	1.51026	0.0186687	0.985672	1	798	5567	0.31271	4.1737e-06	A2_Trans	CODING_TRANSCRIPT_INTRON_VARIANT	ASN
428.1	Congestive heart failure (CHF) NOS	circulatory system	rs7579014	BCL11A	2	60707894	G	A	A	0.585546	0.227832	0.374653	0.915149	0.0188164	0.985672	1	162	7675	-0.05629	1.2614e-06	B2_trans	CODING_TRANSCRIPT_INTRON_VARIANT	ASN
561	Symptoms involving digestive system	digestive	rs61667602	CRHR1	17	43785349	T	C	C	1.58318	0.195589	1.07906	2.32283	0.0188238	0.985672	1	709	6753	-0.093554	9.1279e-12	B2_trans	FIVE_PRIME_UTR_INTRON_VARIANT	ASN
375.1	Dry eyes	sense organs	rs2924480	ELF5	11	34529831	T	C	C	0.875893	0.0564362	0.784174	0.97834	0.0188754	0.985672	1	838	5970	-0.11648	2.817e-07	A2_Trans	CODING_TRANSCRIPT_INTRON_VARIANT	ASN
366.2	Senile cataract	sense organs	rs75505823	LRP1	12	57540956	G	T	T	0.399283	0.391015	0.185545	0.859236	0.0188766	0.985672	1	574	5150	-0.20852	3.0745e-06	A2_Trans	CODING_TRANSCRIPT_INTRON_VARIANT	ASN
327.3	Sleep apnea	neurological	rs117169628	SLC22A31	16	89262657	G	A	A	1.28912	0.108165	1.04286	1.59355	0.0188785	0.985672	1	371	5024	0.081201	5.77e-07	B2_trans	SYNONYMOUS_VARIANT	ASN
687.4	Disturbance of skin sensation	dermatologic	rs1453205	LOC101928196	2	19901073	C	T	T	0.833164	0.0777601	0.715387	0.970331	0.0189106	0.985672	1	647	7003	0.096992	3.6368e-06	A2_Trans	INTERGENIC_VARIANT	ASN
386.9	Dizziness and giddiness (Light-headedness and vertigo)	sense organs	rs2284028	NCF4	22	37265172	A	C	C	1.38035	0.137346	1.05458	1.80675	0.01893	0.985672	1	697	6760	0.31271	4.1737e-06	A2_Trans	CODING_TRANSCRIPT_INTRON_VARIANT	ASN
427	Cardiac dysrhythmias	circulatory system	rs117169628	SLC22A31	16	89262657	G	A	A	0.678067	0.165551	0.49018	0.937972	0.0189371	0.985672	1	775	6129	0.081201	5.77e-07	B2_trans	SYNONYMOUS_VARIANT	ASN
261.4	Vitamin D deficiency	endocrine/metabolic	rs35154152	THBS3	1	155172725	T	C	C	1.22248	0.0856246	1.03361	1.44586	0.018973	0.985672	1	692	6098	-0.20528	2.3574e-11	A2_Trans	SYNONYMOUS_VARIANT	ASN
1010	NA	NA	rs7560588	BCL11A	2	60727416	G	A	A	0.704713	0.149191	0.526043	0.944069	0.0189886	0.985672	1	711	623	-0.12371	2.3396e-07	A2_Trans	CODING_TRANSCRIPT_INTRON_VARIANT	ASN
561.1	NA	NA	rs9497053	UTRN	6	145026256	G	A	A	1.19754	0.0768744	1.03004	1.39228	0.0190279	0.985672	1	588	7027	-0.064841	1.0064e-06	B2_trans	CODING_TRANSCRIPT_INTRON_VARIANT	ASN
532	Dysphagia	digestive	rs581342	LMNA	1	156095466	T	C	C	0.491146	0.303287	0.271052	0.889957	0.0190599	0.985672	1	226	7438	0.090245	2.6355e-07	B2_trans	CODING_TRANSCRIPT_INTRON_VARIANT	ASN
317.1	Alcoholism	mental disorders	rs111783124	LOC101928126	21	35362848	G	A	A	1.23598	0.0903744	1.03535	1.4755	0.0190625	0.985672	1	316	7165	0.13532	2.1558e-07	A2_Trans	INTERGENIC_VARIANT	ASN
296.2	Depression	mental disorders	rs147812915	KAT7	17	47858295	C	T	T	1.29549	0.110442	1.04334	1.60857	0.019074	0.985672	1	521	4668	0.23438	1.0943e-07	A2_Trans	INTERGENIC_VARIANT	ASN
571	Chronic liver disease and cirrhosis	digestive	rs766826	ELF5	11	34528766	C	T	T	0.834288	0.0773251	0.716963	0.970813	0.0191271	0.985672	1	293	7221	-0.082134	1.155e-11	B2_trans	CODING_TRANSCRIPT_INTRON_VARIANT	ASN
433	Cerebrovascular disease	circulatory system	rs467843	TRAPPC13	5	64945715	A	G	G	0.840983	0.0739391	0.727529	0.97213	0.019168	0.985672	1	244	7313	-0.089724	1.7259e-06	A2_Trans	CODING_TRANSCRIPT_INTRON_VARIANT	ASN
740.9	Osteoarthrosis NOS	musculoskeletal	rs10774671	OAS1	12	113357193	G	A	A	0.873206	0.0578905	0.779544	0.978123	0.0191774	0.985672	1	587	6311	0.12569	3.6032e-11	A2_Trans	SPLICE_ACCEPTOR_VARIANT	ASN
764	Sciatica	symptoms	rs76423999	SLC12A7	5	1098067	T	A	A	1.2634	0.0998324	1.03887	1.53645	0.0191827	0.985672	1	337	7426	0.18412	3.8813e-07	A2_Trans	CODING_TRANSCRIPT_INTRON_VARIANT	ASN
695	Erythematous conditions	dermatologic	rs9367106	LOC100505711	6	41483390	G	C	C	1.25191	0.0959516	1.03728	1.51094	0.0192077	0.985672	1	331	7404	0.20225	3.4038e-11	B2_trans	INTERGENIC_VARIANT	ASN
261.4	Vitamin D deficiency	endocrine/metabolic	rs10086829	COL14A1	8	121149129	G	A	A	1.13453	0.0539111	1.02077	1.26097	0.0192221	0.985672	1	692	6098	-0.097352	3.8599e-06	A2_Trans	FIVE_PRIME_UTR_INTRON_VARIANT	ASN
702.2	Seborrheic keratosis	dermatologic	rs12660421	FOXP4-AS1	6	41488378	G	A	A	1.23626	0.0906091	1.0351	1.47651	0.0192466	0.985672	1	508	7180	0.35506	1.1424e-09	A2_Trans	DOWNSTREAM_GENE_VARIANT	ASN
727	Other disorders of synovium, tendon, and bursa	musculoskeletal	rs1405655	NR1H2	19	50882619	T	C	C	1.1903	0.0744322	1.02873	1.37726	0.019258	0.985672	1	536	6810	0.075181	1.1208e-11	B2_trans,A2_Trans	CODING_TRANSCRIPT_INTRON_VARIANT	ASN
755.1	Congenital deformities of feet	congenital anomalies	rs13179014	SPEF2	5	35693227	A	C	C	1.36663	0.133519	1.05196	1.77542	0.019319	0.985672	1	264	7598	-0.061249	6.1057e-07	B2_trans	CODING_TRANSCRIPT_INTRON_VARIANT	ASN
840.3	Joint/ligament sprain	injuries & poisonings	rs55654108	PDCL3P4	3	101425703	A	G	G	0.75565	0.119967	0.597317	0.955953	0.0195196	0.985672	1	363	7471	-0.05662	1.0636e-06	B2_trans	INTERGENIC_VARIANT	ASN
702.2	Seborrheic keratosis	dermatologic	rs60305836	CDH8	16	61709381	A	C	C	0.501249	0.295892	0.280666	0.895195	0.0195887	0.985672	1	508	7180	0.086719	1.1846e-06	B2_trans	CODING_TRANSCRIPT_INTRON_VARIANT	ASN
690	Erythematosquamous dermatosis	dermatologic	rs581342	LMNA	1	156095466	T	C	C	1.63338	0.210228	1.08179	2.46623	0.0196007	0.985672	1	296	7474	0.090245	2.6355e-07	B2_trans	CODING_TRANSCRIPT_INTRON_VARIANT	ASN
594.1	Calculus of kidney	genitourinary	rs7671107	LOC101929161	4	25449225	G	A	A	1.23104	0.0890783	1.03383	1.46587	0.0196235	0.985672	1	159	7543	-0.064456	1.0803e-06	B2_trans	INTERGENIC_VARIANT	ASN
472	Chronic pharyngitis and nasopharyngitis	respiratory	rs5023077	FBRSL1	12	133141973	T	C	C	1.27925	0.105547	1.04019	1.57325	0.0196307	0.985672	1	345	7462	-0.090901	1.5172e-06	A2_Trans	CODING_TRANSCRIPT_INTRON_VARIANT	ASN
327	Sleep disorders	neurological	rs76073397	MIR548H2	16	11386452	T	C	C	1.18163	0.0715445	1.02703	1.3595	0.0196615	0.985672	1	1030	5120	0.14454	9.6663e-07	A2_Trans,B2_trans	INTERGENIC_VARIANT	ASN
475	Chronic sinusitis	respiratory	rs7560588	BCL11A	2	60727416	G	A	A	0.623617	0.202452	0.419364	0.927353	0.0196744	0.985672	1	434	7302	-0.12371	2.3396e-07	A2_Trans	CODING_TRANSCRIPT_INTRON_VARIANT	ASN
300.12	Agorophobia, social phobia, and panic disorder	mental disorders	rs9367106	LOC100505711	6	41483390	G	C	C	1.28187	0.106474	1.04043	1.57934	0.0196894	0.985672	1	179	7613	0.20225	3.4038e-11	B2_trans	INTERGENIC_VARIANT	ASN
110.11	Dermatophytosis of nail	infectious diseases	rs35154152	THBS3	1	155172725	T	C	C	0.698453	0.153968	0.51651	0.944485	0.0197577	0.985672	1	350	7230	-0.20528	2.3574e-11	A2_Trans	SYNONYMOUS_VARIANT	ASN
427.5	Arrhythmia (cardiac) NOS	circulatory system	rs9497053	UTRN	6	145026256	G	A	A	0.755514	0.120343	0.596769	0.956487	0.0198249	0.985672	1	380	7485	-0.064841	1.0064e-06	B2_trans	CODING_TRANSCRIPT_INTRON_VARIANT	ASN
726	Peripheral enthesopathies and allied syndromes	musculoskeletal	rs9896243	NSF	17	44826056	C	G	G	1.46815	0.164908	1.06268	2.02834	0.0198804	0.985672	1	903	5673	-0.13155	3.2234e-08	A2_Trans	CODING_TRANSCRIPT_INTRON_VARIANT	ASN
454	Varicose veins	circulatory system	rs9268576	HLA-DRA	6	32395641	T	C	C	1.38044	0.138533	1.0522	1.81107	0.0199524	0.985672	1	142	7728	0.095134	9.9752e-07	B2_trans	INTERGENIC_VARIANT	ASN
365.11	Primary open angle glaucoma	sense organs	rs78313563	ESS2	22	19136365	G	A	A	0.30486	0.510495	0.11209	0.829155	0.0199675	0.985672	1	98	7659	0.40873	6.5914e-07	A2_Trans	UPSTREAM_GENE_VARIANT	ASN
585	Renal failure	genitourinary	rs77534576	DLX4	17	47940666	C	T	T	1.48082	0.168748	1.06381	2.06131	0.0199901	0.985672	1	276	6951	0.20794	1.7585e-10	B2_trans	INTERGENIC_VARIANT	ASN
605	Erectile dysfunction [ED]	genitourinary	rs35154152	THBS3	1	155172725	T	C	C	0.807786	0.0917786	0.674799	0.966982	0.0200298	0.985672	1	532	6144	-0.20528	2.3574e-11	A2_Trans	SYNONYMOUS_VARIANT	ASN
1005	NA	NA	rs9501257	HLA-DPB1	6	33055355	A	G	G	1.16148	0.0643941	1.02376	1.31772	0.0200913	0.985672	1	1093	6119	0.17269	4.1339e-08	A2_Trans	THREE_PRIME_UTR_EXON_VARIANT	ASN
261.4	Vitamin D deficiency	endocrine/metabolic	rs67579710	THBS3	1	155173527	G	A	A	1.22519	0.0873712	1.03236	1.45403	0.0200996	0.985672	1	692	6098	-0.10348	1.0252e-09	B2_trans	CODING_TRANSCRIPT_INTRON_VARIANT	ASN
722.6	Degeneration of intervertebral disc	musculoskeletal	rs78313563	ESS2	22	19136365	G	A	A	1.77181	0.24609	1.09382	2.87006	0.020106	0.985672	1	479	6951	0.40873	6.5914e-07	A2_Trans	UPSTREAM_GENE_VARIANT	ASN
740.9	Osteoarthrosis NOS	musculoskeletal	rs13179014	SPEF2	5	35693227	A	C	C	1.16684	0.0664349	1.02438	1.32911	0.0202033	0.985672	1	587	6311	-0.061249	6.1057e-07	B2_trans	CODING_TRANSCRIPT_INTRON_VARIANT	ASN
840	Sprains and strains	injuries & poisonings	rs10774671	OAS1	12	113357193	G	A	A	0.867583	0.06117	0.769561	0.97809	0.0202262	0.985672	1	892	6296	0.12569	3.6032e-11	A2_Trans	SPLICE_ACCEPTOR_VARIANT	ASN
306	Other mental disorder	mental disorders	rs62200027	CASC20	20	6469515	G	A	A	1.21053	0.0822999	1.0302	1.42242	0.0202624	0.985672	1	659	6895	-0.053006	3.3456e-06	B2_trans,A2_Trans	NON_CODING_TRANSCRIPT_INTRON_VARIANT	ASN
840.3	Joint/ligament sprain	injuries & poisonings	rs10774671	OAS1	12	113357193	G	A	A	0.778734	0.107729	0.630507	0.961807	0.0202629	0.985672	1	363	7471	0.12569	3.6032e-11	A2_Trans	SPLICE_ACCEPTOR_VARIANT	ASN
1010.2	NA	NA	rs111783124	LOC101928126	21	35362848	G	A	A	0.803102	0.0944708	0.667355	0.966461	0.0202832	0.985672	1	1002	6299	0.13532	2.1558e-07	A2_Trans	INTERGENIC_VARIANT	ASN
250	Diabetes mellitus	endocrine/metabolic	rs12567716	FOXD2	1	48197570	T	C	C	1.10161	0.041705	1.01515	1.19544	0.0203162	0.985672	1	272	5384	-0.090753	1.4878e-06	B2_trans	INTERGENIC_VARIANT	ASN
596	Other disorders of bladder	genitourinary	rs7671107	LOC101929161	4	25449225	G	A	A	1.30865	0.115971	1.04258	1.64262	0.020367	0.985672	1	192	7666	-0.064456	1.0803e-06	B2_trans	INTERGENIC_VARIANT	ASN
261	Vitamin deficiency	endocrine/metabolic	rs7960611	CLEC1A	12	10230416	G	A	A	1.12735	0.0516901	1.01873	1.24755	0.0203969	0.985672	1	726	5942	-0.1584	3.3086e-07	A2_Trans	CODING_TRANSCRIPT_INTRON_VARIANT	ASN
706.1	Acne	dermatologic	rs9497053	UTRN	6	145026256	G	A	A	1.23462	0.0908897	1.03316	1.47536	0.0204002	0.985672	1	239	7490	-0.064841	1.0064e-06	B2_trans	CODING_TRANSCRIPT_INTRON_VARIANT	ASN
427	Cardiac dysrhythmias	circulatory system	rs8052423	SLC22A31	16	89269178	G	T	T	0.702085	0.15264	0.52055	0.946927	0.0204912	0.985672	1	775	6129	0.13037	1.0019e-06	A2_Trans	UPSTREAM_GENE_VARIANT	ASN
426	Cardiac conduction disorders	circulatory system	rs7671107	LOC101929161	4	25449225	G	A	A	0.8283	0.0814404	0.706099	0.97165	0.0207174	0.985672	1	548	7051	-0.064456	1.0803e-06	B2_trans	INTERGENIC_VARIANT	ASN
819	Skull and face fracture and other intercranial injury	injuries & poisonings	rs11085727	TYK2	19	10466123	C	T	T	0.843393	0.0736522	0.730024	0.974367	0.0207486	0.985672	1	228	7382	0.17253	2.3333e-18	A2_Trans,B2_trans	CODING_TRANSCRIPT_INTRON_VARIANT	ASN
296	Mood disorders	mental disorders	rs7089827	TFAM	10	60157611	C	T	T	0.907725	0.0418755	0.836199	0.985369	0.0207805	0.985672	1	506	4539	-0.14471	2.0338e-06	A2_Trans	THREE_PRIME_UTR_EXON_VARIANT	ASN
512.7	Shortness of breath	respiratory	rs35705950	MUC5B	11	1241221	G	T	T	0.562275	0.249093	0.34508	0.916171	0.0208081	0.985672	1	630	6801	-0.11177	1.2224e-08	B2_trans,A2_Trans	UPSTREAM_GENE_VARIANT	ASN
269	Proteinuria	endocrine/metabolic	rs505922	ABO	9	136149229	T	C	C	1.26549	0.101895	1.0364	1.54523	0.0208418	0.985672	1	145	7716	-0.099884	2.0889e-20	B2_trans	CODING_TRANSCRIPT_INTRON_VARIANT	ASN
351	Other peripheral nerve disorders	neurological	rs61667602	CRHR1	17	43785349	T	C	C	1.52936	0.183912	1.06651	2.19309	0.0208833	0.985672	1	475	6738	-0.093554	9.1279e-12	B2_trans	FIVE_PRIME_UTR_INTRON_VARIANT	ASN
523.3	Periodontitis (acute or chronic)	digestive	rs4830964	.	23	15515319	C	G	G	1.11267	0.0462354	1.01628	1.21821	0.0209334	0.985672	1	390	6934	0.046578	2.9701e-06	B2_trans	SEQUENCE_VARIANT	ASN
755.1	Congenital deformities of feet	congenital anomalies	rs7089827	TFAM	10	60157611	C	T	T	1.30386	0.11496	1.04083	1.63337	0.0209974	0.985672	1	264	7598	-0.14471	2.0338e-06	A2_Trans	THREE_PRIME_UTR_EXON_VARIANT	ASN
530	Diseases of esophagus	digestive	rs111837807	CCHCR1	6	31121232	T	C	C	1.15429	0.0622345	1.02174	1.30404	0.0211324	0.985672	1	652	5548	0.20363	2.152e-11	A2_Trans,B2_trans	CODING_TRANSCRIPT_INTRON_VARIANT	ASN
110.11	Dermatophytosis of nail	infectious diseases	rs67579710	THBS3	1	155173527	G	A	A	0.696231	0.15724	0.511576	0.947539	0.0212973	0.985672	1	350	7230	-0.10348	1.0252e-09	B2_trans	CODING_TRANSCRIPT_INTRON_VARIANT	ASN
327.32	Obstructive sleep apnea	neurological	rs7579014	BCL11A	2	60707894	G	A	A	0.83963	0.0759401	0.723515	0.97438	0.0213501	0.985672	1	400	5480	-0.05629	1.2614e-06	B2_trans	CODING_TRANSCRIPT_INTRON_VARIANT	ASN
327.3	Sleep apnea	neurological	rs7579014	BCL11A	2	60707894	G	A	A	0.846642	0.0723314	0.734736	0.975593	0.0213583	0.985672	1	371	5024	-0.05629	1.2614e-06	B2_trans	CODING_TRANSCRIPT_INTRON_VARIANT	ASN
764	Sciatica	symptoms	rs6869036	MGAT1	5	180223327	C	T	T	0.482632	0.316692	0.259446	0.897811	0.0214287	0.985672	1	337	7426	0.25536	1.7578e-06	A2_Trans	FIVE_PRIME_UTR_INTRON_VARIANT	ASN
761	Cervicalgia	symptoms	rs34488998	NKAIN3	8	63408372	G	A	A	0.319523	0.496501	0.120748	0.845521	0.0215656	0.985672	1	677	6068	0.1355	3.4644e-06	B2_trans	CODING_TRANSCRIPT_INTRON_VARIANT	ASN
465.2	Acute pharyngitis	respiratory	rs11234800	ME3	11	86479407	G	C	C	0.251984	0.60006	0.0777322	0.816855	0.0216139	0.985672	1	566	7296	-0.077173	3.0702e-06	B2_trans	INTERGENIC_VARIANT	ASN
530.1	Esophagitis, GERD and related diseases	digestive	rs111837807	CCHCR1	6	31121232	T	C	C	1.15421	0.062455	1.02123	1.30451	0.0216545	0.985672	1	651	5585	0.20363	2.152e-11	A2_Trans,B2_trans	CODING_TRANSCRIPT_INTRON_VARIANT	ASN
280	Iron deficiency anemias	hematopoietic	rs1405655	NR1H2	19	50882619	T	C	C	1.29486	0.112531	1.03857	1.6144	0.0216597	0.985672	1	195	7593	0.075181	1.1208e-11	B2_trans,A2_Trans	CODING_TRANSCRIPT_INTRON_VARIANT	ASN
327.32	Obstructive sleep apnea	neurological	rs7560588	BCL11A	2	60727416	G	A	A	0.812305	0.0905792	0.680171	0.970109	0.0217331	0.985672	1	400	5480	-0.12371	2.3396e-07	A2_Trans	CODING_TRANSCRIPT_INTRON_VARIANT	ASN
523.32	Chronic periodontitis	digestive	rs4830964	.	23	15515319	C	G	G	1.14065	0.0573797	1.01932	1.27642	0.0218212	0.985672	1	306	7305	0.046578	2.9701e-06	B2_trans	SEQUENCE_VARIANT	ASN
375.1	Dry eyes	sense organs	rs75505823	LRP1	12	57540956	G	T	T	0.29618	0.530787	0.104652	0.838227	0.0218811	0.985672	1	838	5970	-0.20852	3.0745e-06	A2_Trans	CODING_TRANSCRIPT_INTRON_VARIANT	ASN
530	Diseases of esophagus	digestive	rs13179014	SPEF2	5	35693227	A	C	C	1.13537	0.0554137	1.01852	1.26563	0.0219543	0.985672	1	652	5548	-0.061249	6.1057e-07	B2_trans	CODING_TRANSCRIPT_INTRON_VARIANT	ASN
525.1	Loss of teeth or edentulism	digestive	rs13179014	SPEF2	5	35693227	A	C	C	1.18492	0.0740867	1.02477	1.3701	0.0220085	0.985672	1	273	6977	-0.061249	6.1057e-07	B2_trans	CODING_TRANSCRIPT_INTRON_VARIANT	ASN
362	Other retinal disorders	sense organs	rs2277732	DPP9	19	4723670	C	A	A	0.829533	0.0816134	0.70691	0.973427	0.0220232	0.985672	1	592	6342	0.11697	6.1912e-22	B2_trans,A2_Trans	FIVE_PRIME_UTR_INTRON_VARIANT	ASN
591	Urinary tract infection	genitourinary	rs732990	CIB4	2	26842146	C	G	G	0.729022	0.13802	0.556235	0.955484	0.0220275	0.985672	1	428	7294	0.056389	5.6358e-07	B2_trans	CODING_TRANSCRIPT_INTRON_VARIANT	ASN
427.3	Other specified cardiac dysrhythmias	circulatory system	rs9577395	ATP11A	13	113534984	C	G	G	1.29298	0.112253	1.03763	1.61118	0.0220767	0.985672	1	397	7431	0.064829	8.6068e-07	B2_trans,A2_Trans	CODING_TRANSCRIPT_INTRON_VARIANT	ASN
389.1	Sensorineural hearing loss	sense organs	rs75505823	LRP1	12	57540956	G	T	T	0.366193	0.438879	0.15493	0.865535	0.0220793	0.985672	1	775	5403	-0.20852	3.0745e-06	A2_Trans	CODING_TRANSCRIPT_INTRON_VARIANT	ASN
401.1	Essential hypertension	circulatory system	rs7089827	TFAM	10	60157611	C	T	T	1.12148	0.0500926	1.0166	1.23717	0.0220985	0.985672	1	431	3472	-0.14471	2.0338e-06	A2_Trans	THREE_PRIME_UTR_EXON_VARIANT	ASN
765	Cervical radiculitis	symptoms	rs9577395	ATP11A	13	113534984	C	G	G	0.77551	0.111255	0.623573	0.964468	0.0223042	0.985672	1	235	7517	0.064829	8.6068e-07	B2_trans,A2_Trans	CODING_TRANSCRIPT_INTRON_VARIANT	ASN
351	Other peripheral nerve disorders	neurological	rs8080583	KANSL1	17	44162597	C	A	A	1.5178	0.182678	1.06101	2.17126	0.0223629	0.985672	1	475	6738	-0.12662	2.0785e-08	A2_Trans	CODING_TRANSCRIPT_INTRON_VARIANT	ASN
521	Diseases of hard tissues of teeth	digestive	rs9497053	UTRN	6	145026256	G	A	A	1.10912	0.0453809	1.01473	1.21229	0.0224752	0.985672	1	473	5965	-0.064841	1.0064e-06	B2_trans	CODING_TRANSCRIPT_INTRON_VARIANT	ASN
300.12	Agorophobia, social phobia, and panic disorder	mental disorders	rs62200027	CASC20	20	6469515	G	A	A	1.29448	0.113116	1.03708	1.61577	0.0224995	0.985672	1	179	7613	-0.053006	3.3456e-06	B2_trans,A2_Trans	NON_CODING_TRANSCRIPT_INTRON_VARIANT	ASN
185	Cancer of prostate	neoplasms	rs76423999	SLC12A7	5	1098067	T	A	A	1.26582	0.103315	1.03378	1.54994	0.0225153	0.985672	1	70	7688	0.18412	3.8813e-07	A2_Trans	CODING_TRANSCRIPT_INTRON_VARIANT	ASN
605	Erectile dysfunction [ED]	genitourinary	rs67579710	THBS3	1	155173527	G	A	A	0.807446	0.0937532	0.671909	0.970323	0.022531	0.985672	1	532	6144	-0.10348	1.0252e-09	B2_trans	CODING_TRANSCRIPT_INTRON_VARIANT	ASN
596	Other disorders of bladder	genitourinary	rs12567716	FOXD2	1	48197570	T	C	C	0.779628	0.109183	0.629436	0.96566	0.022607	0.985672	1	192	7666	-0.090753	1.4878e-06	B2_trans	INTERGENIC_VARIANT	ASN
250.22	Type 2 diabetes with renal manifestations	endocrine/metabolic	rs9501257	HLA-DPB1	6	33055355	A	G	G	1.23994	0.0944219	1.03045	1.49201	0.022745	0.985672	1	143	7565	0.17269	4.1339e-08	A2_Trans	THREE_PRIME_UTR_EXON_VARIANT	ASN
300.1	Anxiety disorder	mental disorders	rs147812915	KAT7	17	47858295	C	T	T	1.32925	0.125077	1.04025	1.69852	0.0228761	0.985672	1	722	5550	0.23438	1.0943e-07	A2_Trans	INTERGENIC_VARIANT	ASN
525.1	Loss of teeth or edentulism	digestive	rs9497053	UTRN	6	145026256	G	A	A	1.14546	0.0596959	1.01898	1.28763	0.0229102	0.985672	1	273	6977	-0.064841	1.0064e-06	B2_trans	CODING_TRANSCRIPT_INTRON_VARIANT	ASN
561.1	NA	NA	rs35154152	THBS3	1	155172725	T	C	C	0.682205	0.168231	0.490588	0.948666	0.023013	0.985672	1	588	7027	-0.20528	2.3574e-11	A2_Trans	SYNONYMOUS_VARIANT	ASN
1010.5	NA	NA	rs1405655	NR1H2	19	50882619	T	C	C	1.12613	0.0522554	1.0165	1.24758	0.0230133	0.985672	1	1641	2601	0.075181	1.1208e-11	B2_trans,A2_Trans	CODING_TRANSCRIPT_INTRON_VARIANT	ASN
465	Acute upper respiratory infections of multiple or unspecified sites	respiratory	rs9501257	HLA-DPB1	6	33055355	A	G	G	1.14416	0.059242	1.01873	1.28503	0.023015	0.985672	1	1210	5761	0.17269	4.1339e-08	A2_Trans	THREE_PRIME_UTR_EXON_VARIANT	ASN
741	Symptoms and disorders of the joints	musculoskeletal	rs732990	CIB4	2	26842146	C	G	G	0.760757	0.120303	0.600958	0.963048	0.0230296	0.985672	1	571	7046	0.056389	5.6358e-07	B2_trans	CODING_TRANSCRIPT_INTRON_VARIANT	ASN
285	Other anemias	hematopoietic	rs55654108	PDCL3P4	3	101425703	A	G	G	1.16382	0.0667805	1.02104	1.32657	0.0231041	0.985672	1	410	6920	-0.05662	1.0636e-06	B2_trans	INTERGENIC_VARIANT	ASN
585.33	Chronic Kidney Disease, Stage III	genitourinary	rs12660421	FOXP4-AS1	6	41488378	G	A	A	0.805409	0.0952972	0.668189	0.970809	0.0231565	0.985672	1	142	7550	0.35506	1.1424e-09	A2_Trans	DOWNSTREAM_GENE_VARIANT	ASN
280	Iron deficiency anemias	hematopoietic	rs10774679	OAS3	12	113374748	C	T	T	1.30632	0.117682	1.03724	1.6452	0.0231693	0.985672	1	195	7593	0.075824	4.6954e-12	B2_trans	UPSTREAM_GENE_VARIANT	ASN
458	Hypotension	circulatory system	rs581342	LMNA	1	156095466	T	C	C	1.72664	0.240598	1.07747	2.76694	0.0232022	0.985672	1	331	7514	0.090245	2.6355e-07	B2_trans	CODING_TRANSCRIPT_INTRON_VARIANT	ASN
1010.2	NA	NA	rs11702230	LOC101928126	21	35377591	C	T	T	0.801101	0.0976931	0.661501	0.97016	0.0232042	0.985672	1	1002	6299	0.099731	3.223e-09	B2_trans	INTERGENIC_VARIANT	ASN
368	Visual disturbances	sense organs	rs4830964	.	23	15515319	C	G	G	1.11194	0.0467577	1.01457	1.21866	0.0232508	0.985672	1	823	6499	0.046578	2.9701e-06	B2_trans	SEQUENCE_VARIANT	ASN
411.4	Coronary atherosclerosis	circulatory system	rs505922	ABO	9	136149229	T	C	C	1.1351	0.0558669	1.01737	1.26645	0.0233113	0.985672	1	265	6901	-0.099884	2.0889e-20	B2_trans	CODING_TRANSCRIPT_INTRON_VARIANT	ASN
706.8	Other specified diseases of sebaceous glands	dermatologic	rs76073397	MIR548H2	16	11386452	T	C	C	0.626731	0.206086	0.418466	0.938647	0.0233786	0.985672	1	394	7451	0.14454	9.6663e-07	A2_Trans,B2_trans	INTERGENIC_VARIANT	ASN
585.33	Chronic Kidney Disease, Stage III	genitourinary	rs9367106	LOC100505711	6	41483390	G	C	C	0.804903	0.0957572	0.667167	0.971074	0.0234208	0.985672	1	142	7550	0.20225	3.4038e-11	B2_trans	INTERGENIC_VARIANT	ASN
458	Hypotension	circulatory system	rs2924480	ELF5	11	34529831	T	C	C	0.759843	0.12121	0.599169	0.963604	0.0234613	0.985672	1	331	7514	-0.11648	2.817e-07	A2_Trans	CODING_TRANSCRIPT_INTRON_VARIANT	ASN
296.22	Major depressive disorder	mental disorders	rs10086829	COL14A1	8	121149129	G	A	A	1.1048	0.0440055	1.0135	1.20432	0.0235272	0.985672	1	499	5195	-0.097352	3.8599e-06	A2_Trans	FIVE_PRIME_UTR_INTRON_VARIANT	ASN
728.7	Fasciitis	musculoskeletal	rs9268576	HLA-DRA	6	32395641	T	C	C	1.19457	0.0785008	1.02421	1.39326	0.0235279	0.985672	1	401	6902	0.095134	9.9752e-07	B2_trans	INTERGENIC_VARIANT	ASN
532	Dysphagia	digestive	rs7089827	TFAM	10	60157611	C	T	T	0.813766	0.0909978	0.680836	0.972652	0.0235317	0.985672	1	226	7438	-0.14471	2.0338e-06	A2_Trans	THREE_PRIME_UTR_EXON_VARIANT	ASN
317.1	Alcoholism	mental disorders	rs7960611	CLEC1A	12	10230416	G	A	A	1.1813	0.0735803	1.02265	1.36456	0.0235505	0.985672	1	316	7165	-0.1584	3.3086e-07	A2_Trans	CODING_TRANSCRIPT_INTRON_VARIANT	ASN
727.1	Synovitis and tenosynovitis	musculoskeletal	rs7960611	CLEC1A	12	10230416	G	A	A	0.809507	0.0933287	0.674185	0.971991	0.0235519	0.985672	1	311	7365	-0.1584	3.3086e-07	A2_Trans	CODING_TRANSCRIPT_INTRON_VARIANT	ASN
563	NA	NA	rs2284028	NCF4	22	37265172	A	C	C	0.606542	0.220856	0.393431	0.935091	0.0235844	0.985672	1	430	7248	0.31271	4.1737e-06	A2_Trans	CODING_TRANSCRIPT_INTRON_VARIANT	ASN
740.9	Osteoarthrosis NOS	musculoskeletal	rs6869036	MGAT1	5	180223327	C	T	T	1.35371	0.133813	1.04141	1.75965	0.0236222	0.985672	1	587	6311	0.25536	1.7578e-06	A2_Trans	FIVE_PRIME_UTR_INTRON_VARIANT	ASN
772.3	Muscle weakness	symptoms	rs35508621	LZTFL1	3	45880481	T	C	C	1.62048	0.21332	1.06676	2.46163	0.0236406	0.985672	1	248	7582	0.38931	6.0917e-89	B2_trans	CODING_TRANSCRIPT_INTRON_VARIANT	ASN
596	Other disorders of bladder	genitourinary	rs72711165	TMEM65	8	125336564	T	C	C	1.37502	0.140777	1.04347	1.81192	0.0236828	0.985672	1	192	7666	0.18279	6.0907e-07	B2_trans	CODING_TRANSCRIPT_INTRON_VARIANT	ASN
530.11	GERD	digestive	rs1405655	NR1H2	19	50882619	T	C	C	1.12937	0.0537999	1.01635	1.25496	0.0237389	0.985672	1	657	5677	0.075181	1.1208e-11	B2_trans,A2_Trans	CODING_TRANSCRIPT_INTRON_VARIANT	ASN
530	Diseases of esophagus	digestive	rs7671107	LOC101929161	4	25449225	G	A	A	0.901225	0.0459984	0.823529	0.98625	0.0237615	0.985672	1	652	5548	-0.064456	1.0803e-06	B2_trans	INTERGENIC_VARIANT	ASN
798	Malaise and fatigue	symptoms	rs117169628	SLC22A31	16	89262657	G	A	A	1.47769	0.172796	1.05317	2.07332	0.0238365	0.985672	1	689	6827	0.081201	5.77e-07	B2_trans	SYNONYMOUS_VARIANT	ASN
716	Other arthropathies	musculoskeletal	rs10129899	LINC00637	14	104330432	C	A	A	0.829548	0.0827034	0.705414	0.975526	0.023848	0.985672	1	431	7252	-0.057002	2.1916e-06	B2_trans	INTERGENIC_VARIANT	ASN
280.1	Iron deficiency anemias, unspecified or not due to blood loss	hematopoietic	rs1405655	NR1H2	19	50882619	T	C	C	1.30731	0.118685	1.03599	1.6497	0.023955	0.985672	1	180	7640	0.075181	1.1208e-11	B2_trans,A2_Trans	CODING_TRANSCRIPT_INTRON_VARIANT	ASN
599	Other symptoms/disorders or the urinary system	genitourinary	rs62200027	CASC20	20	6469515	G	A	A	0.860041	0.0668022	0.754496	0.98035	0.0240056	0.985672	1	688	6540	-0.053006	3.3456e-06	B2_trans,A2_Trans	NON_CODING_TRANSCRIPT_INTRON_VARIANT	ASN
295.1	Schizophrenia	mental disorders	rs622568	SEC61G	7	54647894	A	C	C	0.598073	0.228029	0.382521	0.935088	0.024178	0.985672	1	57	7794	0.11965	2.6006e-06	A2_Trans	INTERGENIC_VARIANT	ASN
706.1	Acne	dermatologic	rs1878527	ANKRD30BL	2	133056313	T	C	C	0.633798	0.202531	0.426143	0.942639	0.0243457	0.985672	1	239	7490	-0.077457	2.0215e-06	B2_trans	INTERGENIC_VARIANT	ASN
455	Hemorrhoids	circulatory system	rs10774679	OAS3	12	113374748	C	T	T	0.854228	0.070006	0.744706	0.979858	0.0244093	0.985672	1	775	6603	0.075824	4.6954e-12	B2_trans	UPSTREAM_GENE_VARIANT	ASN
465	Acute upper respiratory infections of multiple or unspecified sites	respiratory	rs766826	ELF5	11	34528766	C	T	T	0.878961	0.0573791	0.785468	0.983582	0.0245466	0.985672	1	1210	5761	-0.082134	1.155e-11	B2_trans	CODING_TRANSCRIPT_INTRON_VARIANT	ASN
367.4	NA	NA	rs35508621	LZTFL1	3	45880481	T	C	C	1.32037	0.123642	1.03622	1.68244	0.0245959	0.985672	1	975	4107	0.38931	6.0917e-89	B2_trans	CODING_TRANSCRIPT_INTRON_VARIANT	ASN
561	Symptoms involving digestive system	digestive	rs9497053	UTRN	6	145026256	G	A	A	1.16386	0.0675181	1.0196	1.32854	0.0246092	0.985672	1	709	6753	-0.064841	1.0064e-06	B2_trans	CODING_TRANSCRIPT_INTRON_VARIANT	ASN
530.1	Esophagitis, GERD and related diseases	digestive	rs7671107	LOC101929161	4	25449225	G	A	A	0.901219	0.0462797	0.82307	0.986787	0.0246167	0.985672	1	651	5585	-0.064456	1.0803e-06	B2_trans	INTERGENIC_VARIANT	ASN
727.1	Synovitis and tenosynovitis	musculoskeletal	rs61667602	CRHR1	17	43785349	T	C	C	1.76752	0.253473	1.07549	2.90483	0.024634	0.985672	1	311	7365	-0.093554	9.1279e-12	B2_trans	FIVE_PRIME_UTR_INTRON_VARIANT	ASN
250.23	Type 2 diabetes with ophthalmic manifestations	endocrine/metabolic	rs61667602	CRHR1	17	43785349	T	C	C	1.78629	0.258178	1.07694	2.96287	0.0246366	0.985672	1	279	7335	-0.093554	9.1279e-12	B2_trans	FIVE_PRIME_UTR_INTRON_VARIANT	ASN
427.9	Palpitations	circulatory system	rs13179014	SPEF2	5	35693227	A	C	C	1.31936	0.123353	1.03602	1.68021	0.0246527	0.985672	1	280	7541	-0.061249	6.1057e-07	B2_trans	CODING_TRANSCRIPT_INTRON_VARIANT	ASN
702.2	Seborrheic keratosis	dermatologic	rs55654108	PDCL3P4	3	101425703	A	G	G	0.808975	0.0943592	0.672382	0.973316	0.0246656	0.985672	1	508	7180	-0.05662	1.0636e-06	B2_trans	INTERGENIC_VARIANT	ASN
740.1	Osteoarthritis; localized	musculoskeletal	rs467843	TRAPPC13	5	64945715	A	G	G	0.884573	0.0546021	0.794797	0.98449	0.0246883	0.985672	1	606	6436	-0.089724	1.7259e-06	A2_Trans	CODING_TRANSCRIPT_INTRON_VARIANT	ASN
351	Other peripheral nerve disorders	neurological	rs3746539	PTPRT	20	40702071	G	A	A	1.13777	0.0574651	1.01658	1.27341	0.0246979	0.985672	1	475	6738	0.05405	1.7723e-06	B2_trans	THREE_PRIME_UTR_EXON_VARIANT	ASN
300.9	Posttraumatic stress disorder	mental disorders	rs61667602	CRHR1	17	43785349	T	C	C	1.36489	0.138559	1.04029	1.79077	0.0247646	0.985672	1	339	5537	-0.093554	9.1279e-12	B2_trans	FIVE_PRIME_UTR_INTRON_VARIANT	ASN
687.1	Rash and other nonspecific skin eruption	dermatologic	rs12567716	FOXD2	1	48197570	T	C	C	1.1545	0.0640189	1.01836	1.30885	0.0248203	0.985672	1	962	6474	-0.090753	1.4878e-06	B2_trans	INTERGENIC_VARIANT	ASN
735.1	Flat foot	musculoskeletal	rs67579710	THBS3	1	155173527	G	A	A	1.366	0.138999	1.04024	1.79377	0.0248448	0.985672	1	280	7428	-0.10348	1.0252e-09	B2_trans	CODING_TRANSCRIPT_INTRON_VARIANT	ASN
599.4	Urinary incontinence	genitourinary	rs147812915	KAT7	17	47858295	C	T	T	0.399989	0.408532	0.179599	0.890821	0.0248995	0.985672	1	249	7578	0.23438	1.0943e-07	A2_Trans	INTERGENIC_VARIANT	ASN
304	Adjustment reaction	mental disorders	rs10086829	COL14A1	8	121149129	G	A	A	1.13073	0.0547903	1.01559	1.25891	0.0249375	0.985672	1	788	6020	-0.097352	3.8599e-06	A2_Trans	FIVE_PRIME_UTR_INTRON_VARIANT	ASN
290	Delirium dementia and amnestic and other cognitive disorders	mental disorders	rs1878527	ANKRD30BL	2	133056313	T	C	C	0.57419	0.247433	0.353541	0.932548	0.0249484	0.985672	1	137	7723	-0.077457	2.0215e-06	B2_trans	INTERGENIC_VARIANT	ASN
261	Vitamin deficiency	endocrine/metabolic	rs10086829	COL14A1	8	121149129	G	A	A	1.12357	0.0519831	1.01473	1.24408	0.0250082	0.985672	1	726	5942	-0.097352	3.8599e-06	A2_Trans	FIVE_PRIME_UTR_INTRON_VARIANT	ASN
561	Symptoms involving digestive system	digestive	rs111837807	CCHCR1	6	31121232	T	C	C	0.777074	0.112681	0.623086	0.969118	0.025198	0.985672	1	709	6753	0.20363	2.152e-11	A2_Trans,B2_trans	CODING_TRANSCRIPT_INTRON_VARIANT	ASN
465	Acute upper respiratory infections of multiple or unspecified sites	respiratory	rs9497053	UTRN	6	145026256	G	A	A	1.1268	0.0533373	1.01496	1.25098	0.0252006	0.985672	1	1210	5761	-0.064841	1.0064e-06	B2_trans	CODING_TRANSCRIPT_INTRON_VARIANT	ASN
296.2	Depression	mental disorders	rs7089827	TFAM	10	60157611	C	T	T	0.909711	0.0422788	0.837367	0.988305	0.0252077	0.985672	1	521	4668	-0.14471	2.0338e-06	A2_Trans	THREE_PRIME_UTR_EXON_VARIANT	ASN
278	Overweight, obesity and other hyperalimentation	endocrine/metabolic	rs495828	ABO	9	136154867	G	T	T	0.895602	0.0492844	0.813137	0.986429	0.0252728	0.985672	1	665	5040	-0.13432	6.5649e-10	A2_Trans	UPSTREAM_GENE_VARIANT	ASN
401.21	Hypertensive heart disease	circulatory system	rs12567716	FOXD2	1	48197570	T	C	C	1.25477	0.101476	1.02846	1.53087	0.0253204	0.985672	1	237	7601	-0.090753	1.4878e-06	B2_trans	INTERGENIC_VARIANT	ASN
599.4	Urinary incontinence	genitourinary	rs77534576	DLX4	17	47940666	C	T	T	0.367979	0.447204	0.153166	0.884063	0.0253836	0.985672	1	249	7578	0.20794	1.7585e-10	B2_trans	INTERGENIC_VARIANT	ASN
740.11	Osteoarthrosis, localized, primary	musculoskeletal	rs10774679	OAS3	12	113374748	C	T	T	0.851763	0.0717779	0.739982	0.980429	0.0253956	0.985672	1	490	6888	0.075824	4.6954e-12	B2_trans	UPSTREAM_GENE_VARIANT	ASN
772.3	Muscle weakness	symptoms	rs60305836	CDH8	16	61709381	A	C	C	0.385548	0.426537	0.167113	0.889502	0.0254512	0.985672	1	248	7582	0.086719	1.1846e-06	B2_trans	CODING_TRANSCRIPT_INTRON_VARIANT	ASN
695	Erythematous conditions	dermatologic	rs76073397	MIR548H2	16	11386452	T	C	C	0.690754	0.165581	0.499322	0.955578	0.0254576	0.985672	1	331	7404	0.14454	9.6663e-07	A2_Trans,B2_trans	INTERGENIC_VARIANT	ASN
512.9	Other dyspnea	respiratory	rs11085727	TYK2	19	10466123	C	T	T	0.868519	0.0630906	0.767497	0.982839	0.0254611	0.985672	1	886	6565	0.17253	2.3333e-18	A2_Trans,B2_trans	CODING_TRANSCRIPT_INTRON_VARIANT	ASN
480	Pneumonia	respiratory	rs111837807	CCHCR1	6	31121232	T	C	C	1.32358	0.12568	1.0346	1.69328	0.0257086	0.985672	1	276	7495	0.20363	2.152e-11	A2_Trans,B2_trans	CODING_TRANSCRIPT_INTRON_VARIANT	ASN
700	Corns and callosities	dermatologic	rs12809318	FBRSL1	12	133140840	T	C	C	1.38158	0.144908	1.03999	1.83536	0.0257102	0.985672	1	216	7630	-0.062781	9.5289e-09	B2_trans	CODING_TRANSCRIPT_INTRON_VARIANT	ASN
716	Other arthropathies	musculoskeletal	rs467843	TRAPPC13	5	64945715	A	G	G	0.831308	0.0828305	0.706735	0.977839	0.0257132	0.985672	1	431	7252	-0.089724	1.7259e-06	A2_Trans	CODING_TRANSCRIPT_INTRON_VARIANT	ASN
304	Adjustment reaction	mental disorders	rs8080583	KANSL1	17	44162597	C	A	A	1.41094	0.154349	1.04262	1.90937	0.025722	0.985672	1	788	6020	-0.12662	2.0785e-08	A2_Trans	CODING_TRANSCRIPT_INTRON_VARIANT	ASN
764	Sciatica	symptoms	rs111837807	CCHCR1	6	31121232	T	C	C	0.72376	0.144953	0.544766	0.961565	0.0257243	0.985672	1	337	7426	0.20363	2.152e-11	A2_Trans,B2_trans	CODING_TRANSCRIPT_INTRON_VARIANT	ASN
250.41	Impaired fasting glucose	endocrine/metabolic	rs13050728	IFNAR2	21	34615210	T	C	C	0.875552	0.0596338	0.778971	0.984106	0.025839	0.985672	1	431	6885	-0.10657	4.0686e-21	B2_trans,A2_Trans	CODING_TRANSCRIPT_INTRON_VARIANT	ASN
401	Hypertension	circulatory system	rs72655853	SBSPON	8	73985608	A	G	G	0.566327	0.255178	0.343447	0.933846	0.0258682	0.985672	1	431	3446	0.22523	8.3915e-07	A2_Trans	CODING_TRANSCRIPT_INTRON_VARIANT	ASN
371	Inflammation of the eye	sense organs	rs76423999	SLC12A7	5	1098067	T	A	A	0.859645	0.0678743	0.752566	0.98196	0.0258685	0.985672	1	709	6539	0.18412	3.8813e-07	A2_Trans	CODING_TRANSCRIPT_INTRON_VARIANT	ASN
523.3	Periodontitis (acute or chronic)	digestive	rs7560588	BCL11A	2	60727416	G	A	A	0.722977	0.145581	0.543508	0.961708	0.0258698	0.985672	1	390	6934	-0.12371	2.3396e-07	A2_Trans	CODING_TRANSCRIPT_INTRON_VARIANT	ASN
561.1	NA	NA	rs67579710	THBS3	1	155173527	G	A	A	0.683227	0.170989	0.488674	0.955236	0.0258938	0.985672	1	588	7027	-0.10348	1.0252e-09	B2_trans	CODING_TRANSCRIPT_INTRON_VARIANT	ASN
375.1	Dry eyes	sense organs	rs60305836	CDH8	16	61709381	A	C	C	0.700604	0.159871	0.512142	0.958419	0.0260396	0.985672	1	838	5970	0.086719	1.1846e-06	B2_trans	CODING_TRANSCRIPT_INTRON_VARIANT	ASN
760	Back pain	symptoms	rs3746539	PTPRT	20	40702071	G	A	A	1.08684	0.0374202	1.00998	1.16955	0.0260577	0.985672	1	803	3511	0.05405	1.7723e-06	B2_trans	THREE_PRIME_UTR_EXON_VARIANT	ASN
696	Psoriasis and related disorders	dermatologic	rs12259804	PLEKHS1	10	115573378	T	C	C	2.99985	0.493685	1.13992	7.89451	0.0260658	0.985672	1	142	7650	-0.27547	4.8674e-08	A2_Trans	INTERGENIC_VARIANT	ASN
716.9	Arthropathy NOS	musculoskeletal	rs10774679	OAS3	12	113374748	C	T	T	0.785395	0.108578	0.634843	0.971651	0.0260929	0.985672	1	361	7448	0.075824	4.6954e-12	B2_trans	UPSTREAM_GENE_VARIANT	ASN
523.1	Gingivitis	digestive	rs67579710	THBS3	1	155173527	G	A	A	0.725216	0.144429	0.546423	0.96251	0.026113	0.985672	1	365	7130	-0.10348	1.0252e-09	B2_trans	CODING_TRANSCRIPT_INTRON_VARIANT	ASN
522.1	Pulpitis and necrosis of tooth pulp	digestive	rs9497053	UTRN	6	145026256	G	A	A	1.23995	0.0966948	1.02588	1.49868	0.026135	0.985672	1	214	7587	-0.064841	1.0064e-06	B2_trans	CODING_TRANSCRIPT_INTRON_VARIANT	ASN
480	Pneumonia	respiratory	rs6869036	MGAT1	5	180223327	C	T	T	0.497711	0.313737	0.269106	0.920515	0.0261519	0.985672	1	276	7495	0.25536	1.7578e-06	A2_Trans	FIVE_PRIME_UTR_INTRON_VARIANT	ASN
523.1	Gingivitis	digestive	rs35154152	THBS3	1	155172725	T	C	C	0.730509	0.14123	0.553873	0.963476	0.0261878	0.985672	1	365	7130	-0.20528	2.3574e-11	A2_Trans	SYNONYMOUS_VARIANT	ASN
401.21	Hypertensive heart disease	circulatory system	rs1453205	LOC101928196	2	19901073	C	T	T	1.24751	0.0994888	1.0265	1.5161	0.0262275	0.985672	1	237	7601	0.096992	3.6368e-06	A2_Trans	INTERGENIC_VARIANT	ASN
389.1	Sensorineural hearing loss	sense organs	rs12809318	FBRSL1	12	133140840	T	C	C	0.87473	0.0602309	0.77733	0.984334	0.0262749	0.985672	1	775	5403	-0.062781	9.5289e-09	B2_trans	CODING_TRANSCRIPT_INTRON_VARIANT	ASN
563	NA	NA	rs8052423	SLC22A31	16	89269178	G	T	T	0.563259	0.258333	0.339481	0.934548	0.0262834	0.985672	1	430	7248	0.13037	1.0019e-06	A2_Trans	UPSTREAM_GENE_VARIANT	ASN
523.3	Periodontitis (acute or chronic)	digestive	rs1453205	LOC101928196	2	19901073	C	T	T	0.876086	0.0595831	0.779524	0.984609	0.0263999	0.985672	1	390	6934	0.096992	3.6368e-06	A2_Trans	INTERGENIC_VARIANT	ASN
689	Disorder of skin and subcutaneous tissue NOS	dermatologic	rs76423999	SLC12A7	5	1098067	T	A	A	1.29142	0.115217	1.03037	1.6186	0.026443	0.985672	1	575	7274	0.18412	3.8813e-07	A2_Trans	CODING_TRANSCRIPT_INTRON_VARIANT	ASN
070.2	Viral hepatitis B	infectious diseases	rs6869036	MGAT1	5	180223327	C	T	T	1.68839	0.236115	1.0629	2.68197	0.0265344	0.985672	1	71	7724	0.25536	1.7578e-06	A2_Trans	FIVE_PRIME_UTR_INTRON_VARIANT	ASN
571.5	Other chronic nonalcoholic liver disease	digestive	rs2924480	ELF5	11	34529831	T	C	C	0.839107	0.0791792	0.718489	0.979975	0.0267297	0.985672	1	285	7239	-0.11648	2.817e-07	A2_Trans	CODING_TRANSCRIPT_INTRON_VARIANT	ASN
530.11	GERD	digestive	rs7671107	LOC101929161	4	25449225	G	A	A	0.900974	0.0470707	0.821572	0.98805	0.0267344	0.985672	1	657	5677	-0.064456	1.0803e-06	B2_trans	INTERGENIC_VARIANT	ASN
703	Diseases of nail, NOS	dermatologic	rs12809318	FBRSL1	12	133140840	T	C	C	1.34562	0.134005	1.0348	1.74979	0.026744	0.985672	1	223	7588	-0.062781	9.5289e-09	B2_trans	CODING_TRANSCRIPT_INTRON_VARIANT	ASN
690	Erythematosquamous dermatosis	dermatologic	rs62200027	CASC20	20	6469515	G	A	A	0.794568	0.103819	0.648276	0.973872	0.0267617	0.985672	1	296	7474	-0.053006	3.3456e-06	B2_trans,A2_Trans	NON_CODING_TRANSCRIPT_INTRON_VARIANT	ASN
278.1	Obesity	endocrine/metabolic	rs78313563	ESS2	22	19136365	G	A	A	1.47689	0.176151	1.0457	2.08588	0.0268519	0.985672	1	525	5662	0.40873	6.5914e-07	A2_Trans	UPSTREAM_GENE_VARIANT	ASN
244	Hypothyroidism	endocrine/metabolic	rs10086829	COL14A1	8	121149129	G	A	A	1.20986	0.0861026	1.02199	1.43228	0.0269268	0.985672	1	109	7499	-0.097352	3.8599e-06	A2_Trans	FIVE_PRIME_UTR_INTRON_VARIANT	ASN
327	Sleep disorders	neurological	rs12259804	PLEKHS1	10	115573378	T	C	C	0.503386	0.310328	0.273999	0.924811	0.0269773	0.985672	1	1030	5120	-0.27547	4.8674e-08	A2_Trans	INTERGENIC_VARIANT	ASN
840.3	Joint/ligament sprain	injuries & poisonings	rs10774679	OAS3	12	113374748	C	T	T	0.782051	0.111207	0.628891	0.972511	0.0270628	0.985672	1	363	7471	0.075824	4.6954e-12	B2_trans	UPSTREAM_GENE_VARIANT	ASN
521.2	Dental abrasion, erosion and attrition	digestive	rs72655853	SBSPON	8	73985608	A	G	G	2.46155	0.407734	1.10699	5.4736	0.0271562	0.985672	1	251	7530	0.22523	8.3915e-07	A2_Trans	CODING_TRANSCRIPT_INTRON_VARIANT	ASN
250	Diabetes mellitus	endocrine/metabolic	rs7960611	CLEC1A	12	10230416	G	A	A	0.900541	0.0474485	0.820569	0.988307	0.0272548	0.985672	1	272	5384	-0.1584	3.3086e-07	A2_Trans	CODING_TRANSCRIPT_INTRON_VARIANT	ASN
514	Abnormal findings examination of lungs	respiratory	rs77534576	DLX4	17	47940666	C	T	T	1.80205	0.266748	1.06834	3.03965	0.0272591	0.985672	1	259	7576	0.20794	1.7585e-10	B2_trans	INTERGENIC_VARIANT	ASN
041	Bacterial infection NOS	infectious diseases	rs4830964	.	23	15515319	C	G	G	0.827453	0.0858018	0.699373	0.97899	0.0272833	0.985672	1	303	7561	0.046578	2.9701e-06	B2_trans	SEQUENCE_VARIANT	ASN
561.1	NA	NA	rs72711165	TMEM65	8	125336564	T	C	C	0.752319	0.12896	0.584293	0.968665	0.0273254	0.985672	1	588	7027	0.18279	6.0907e-07	B2_trans	CODING_TRANSCRIPT_INTRON_VARIANT	ASN
411.2	Myocardial infarction	circulatory system	rs78313563	ESS2	22	19136365	G	A	A	2.06355	0.328451	1.08402	3.9282	0.0274125	0.985672	1	144	7636	0.40873	6.5914e-07	A2_Trans	UPSTREAM_GENE_VARIANT	ASN
278.11	Morbid obesity	endocrine/metabolic	rs78313563	ESS2	22	19136365	G	A	A	2.37499	0.392288	1.1009	5.12364	0.0274542	0.985672	1	157	7698	0.40873	6.5914e-07	A2_Trans	UPSTREAM_GENE_VARIANT	ASN
1015	NA	NA	rs78313563	ESS2	22	19136365	G	A	A	2.108	0.338293	1.08622	4.09098	0.0274945	0.985672	1	406	7404	0.40873	6.5914e-07	A2_Trans	UPSTREAM_GENE_VARIANT	ASN
726.1	Enthesopathy	musculoskeletal	rs10774679	OAS3	12	113374748	C	T	T	0.854892	0.0711383	0.743632	0.982798	0.027533	0.985672	1	619	6777	0.075824	4.6954e-12	B2_trans	UPSTREAM_GENE_VARIANT	ASN
368	Visual disturbances	sense organs	rs1250993	LOC101929525	10	81399565	C	G	G	0.854678	0.071273	0.74325	0.982812	0.0275791	0.985672	1	823	6499	0.12403	5.3767e-08	A2_Trans	INTERGENIC_VARIANT	ASN
278.1	Obesity	endocrine/metabolic	rs11234800	ME3	11	86479407	G	C	C	0.709556	0.155845	0.522795	0.963035	0.0276898	0.985672	1	525	5662	-0.077173	3.0702e-06	B2_trans	INTERGENIC_VARIANT	ASN
740.11	Osteoarthrosis, localized, primary	musculoskeletal	rs10129899	LINC00637	14	104330432	C	A	A	0.868108	0.0642503	0.765392	0.984609	0.0277093	0.985672	1	490	6888	-0.057002	2.1916e-06	B2_trans	INTERGENIC_VARIANT	ASN
525.1	Loss of teeth or edentulism	digestive	rs60305836	CDH8	16	61709381	A	C	C	0.636658	0.205256	0.425787	0.951964	0.0278209	0.985672	1	273	6977	0.086719	1.1846e-06	B2_trans	CODING_TRANSCRIPT_INTRON_VARIANT	ASN
378	Strabismus and other disorders of binocular eye movements	sense organs	rs72711165	TMEM65	8	125336564	T	C	C	1.39431	0.151253	1.0366	1.87545	0.0279763	0.985672	1	167	7704	0.18279	6.0907e-07	B2_trans	CODING_TRANSCRIPT_INTRON_VARIANT	ASN
327	Sleep disorders	neurological	rs12567716	FOXD2	1	48197570	T	C	C	1.09689	0.0420915	1.01003	1.19121	0.0280189	0.985672	1	1030	5120	-0.090753	1.4878e-06	B2_trans	INTERGENIC_VARIANT	ASN
840.3	Joint/ligament sprain	injuries & poisonings	rs11702230	LOC101928126	21	35377591	C	T	T	0.694015	0.166372	0.500902	0.961579	0.0281311	0.985672	1	363	7471	0.099731	3.223e-09	B2_trans	INTERGENIC_VARIANT	ASN
726	Peripheral enthesopathies and allied syndromes	musculoskeletal	rs2277732	DPP9	19	4723670	C	A	A	1.15834	0.0670127	1.01576	1.32092	0.0282805	0.985672	1	903	5673	0.11697	6.1912e-22	B2_trans,A2_Trans	FIVE_PRIME_UTR_INTRON_VARIANT	ASN
290.3	Other persistent mental disorders due to conditions classified elsewhere	mental disorders	rs11085727	TYK2	19	10466123	C	T	T	1.23592	0.0965798	1.02278	1.49348	0.0282932	0.985672	1	196	7626	0.17253	2.3333e-18	A2_Trans,B2_trans	CODING_TRANSCRIPT_INTRON_VARIANT	ASN
772.3	Muscle weakness	symptoms	rs67959919	LZTFL1	3	45871908	G	A	A	1.58098	0.20887	1.04987	2.38077	0.0283098	0.985672	1	248	7582	0.59355	1.6043e-80	A2_Trans	CODING_TRANSCRIPT_INTRON_VARIANT	ASN
355.1	Chronic pain syndrome	neurological	rs55654108	PDCL3P4	3	101425703	A	G	G	1.26283	0.106411	1.0251	1.55568	0.0283109	0.985672	1	144	7675	-0.05662	1.0636e-06	B2_trans	INTERGENIC_VARIANT	ASN
740	Osteoarthrosis	musculoskeletal	rs76423999	SLC12A7	5	1098067	T	A	A	0.892377	0.0519614	0.805969	0.988047	0.0284244	0.985672	1	752	5533	0.18412	3.8813e-07	A2_Trans	CODING_TRANSCRIPT_INTRON_VARIANT	ASN
525	Other diseases of the teeth and supporting structures	digestive	rs77534576	DLX4	17	47940666	C	T	T	0.711193	0.15554	0.524314	0.96468	0.0284407	0.985672	1	535	6101	0.20794	1.7585e-10	B2_trans	INTERGENIC_VARIANT	ASN
317	Alcohol-related disorders	mental disorders	rs111837807	CCHCR1	6	31121232	T	C	C	1.19812	0.082534	1.01917	1.40849	0.0285214	0.985672	1	320	6876	0.20363	2.152e-11	A2_Trans,B2_trans	CODING_TRANSCRIPT_INTRON_VARIANT	ASN
789	Nausea and vomiting	symptoms	rs467843	TRAPPC13	5	64945715	A	G	G	0.804381	0.0994011	0.66199	0.9774	0.0285287	0.985672	1	423	7386	-0.089724	1.7259e-06	A2_Trans	CODING_TRANSCRIPT_INTRON_VARIANT	ASN
367.2	Astigmatism	sense organs	rs2924480	ELF5	11	34529831	T	C	C	0.895815	0.0502462	0.8118	0.988526	0.0285503	0.985672	1	1195	4963	-0.11648	2.817e-07	A2_Trans	CODING_TRANSCRIPT_INTRON_VARIANT	ASN
362	Other retinal disorders	sense organs	rs75505823	LRP1	12	57540956	G	T	T	0.272304	0.594166	0.0849764	0.872587	0.0285714	0.985672	1	592	6342	-0.20852	3.0745e-06	A2_Trans	CODING_TRANSCRIPT_INTRON_VARIANT	ASN
530.1	Esophagitis, GERD and related diseases	digestive	rs13179014	SPEF2	5	35693227	A	C	C	1.12975	0.0557476	1.01282	1.26019	0.0286414	0.985672	1	651	5585	-0.061249	6.1057e-07	B2_trans	CODING_TRANSCRIPT_INTRON_VARIANT	ASN
276	Disorders of fluid, electrolyte, and acid-base balance	endocrine/metabolic	rs111837807	CCHCR1	6	31121232	T	C	C	1.22856	0.0940684	1.02171	1.4773	0.0286504	0.985672	1	513	6974	0.20363	2.152e-11	A2_Trans,B2_trans	CODING_TRANSCRIPT_INTRON_VARIANT	ASN
340	Migraine	neurological	rs60869999	MYO1C	17	1390948	A	T	T	1.18919	0.0792152	1.01817	1.38892	0.0287197	0.985672	1	270	7152	0.059541	2.9039e-06	B2_trans	CODING_TRANSCRIPT_INTRON_VARIANT	ASN
365	Glaucoma	sense organs	rs13050728	IFNAR2	21	34615210	T	C	C	0.904578	0.0458547	0.826827	0.989641	0.0287382	0.985672	1	346	6171	-0.10657	4.0686e-21	B2_trans,A2_Trans	CODING_TRANSCRIPT_INTRON_VARIANT	ASN
375.1	Dry eyes	sense organs	rs766826	ELF5	11	34528766	C	T	T	0.886238	0.0552251	0.795321	0.987548	0.0287526	0.985672	1	838	5970	-0.082134	1.155e-11	B2_trans	CODING_TRANSCRIPT_INTRON_VARIANT	ASN
327.3	Sleep apnea	neurological	rs55654108	PDCL3P4	3	101425703	A	G	G	0.908982	0.0436757	0.834408	0.990221	0.0288905	0.985672	1	371	5024	-0.05662	1.0636e-06	B2_trans	INTERGENIC_VARIANT	ASN
300	Anxiety disorders	mental disorders	rs9497053	UTRN	6	145026256	G	A	A	1.0898	0.0393662	1.00888	1.17722	0.0289251	0.985672	1	525	4286	-0.064841	1.0064e-06	B2_trans	CODING_TRANSCRIPT_INTRON_VARIANT	ASN
271.3	Intestinal disaccharidase deficiencies and disaccharide malabsorption	endocrine/metabolic	rs766826	ELF5	11	34528766	C	T	T	0.763064	0.123796	0.598668	0.972604	0.0289364	0.985672	1	270	7589	-0.082134	1.155e-11	B2_trans	CODING_TRANSCRIPT_INTRON_VARIANT	ASN
295	Schizophrenia and other psychotic disorders	mental disorders	rs72711165	TMEM65	8	125336564	T	C	C	1.29039	0.116717	1.02653	1.62207	0.0289402	0.985672	1	109	7606	0.18279	6.0907e-07	B2_trans	CODING_TRANSCRIPT_INTRON_VARIANT	ASN
300.9	Posttraumatic stress disorder	mental disorders	rs9896243	NSF	17	44826056	C	G	G	1.37185	0.144753	1.03298	1.82188	0.0289527	0.985672	1	339	5537	-0.13155	3.2234e-08	A2_Trans	CODING_TRANSCRIPT_INTRON_VARIANT	ASN
716	Other arthropathies	musculoskeletal	rs2924480	ELF5	11	34529831	T	C	C	1.22287	0.0921893	1.02072	1.46505	0.0290755	0.985672	1	431	7252	-0.11648	2.817e-07	A2_Trans	CODING_TRANSCRIPT_INTRON_VARIANT	ASN
318	Tobacco use disorder	mental disorders	rs55654108	PDCL3P4	3	101425703	A	G	G	1.11404	0.0494883	1.01106	1.22752	0.0290897	0.985672	1	677	5917	-0.05662	1.0636e-06	B2_trans	INTERGENIC_VARIANT	ASN
696.4	Psoriasis	dermatologic	rs9501257	HLA-DPB1	6	33055355	A	G	G	1.25551	0.104289	1.02341	1.54025	0.029121	0.985672	1	104	7701	0.17269	4.1339e-08	A2_Trans	THREE_PRIME_UTR_EXON_VARIANT	ASN
274	Gout and other crystal arthropathies	endocrine/metabolic	rs732990	CIB4	2	26842146	C	G	G	0.830388	0.0852023	0.702678	0.981308	0.0291517	0.985672	1	220	6665	0.056389	5.6358e-07	B2_trans	CODING_TRANSCRIPT_INTRON_VARIANT	ASN
306	Other mental disorder	mental disorders	rs721917	SFTPD	10	81706324	A	G	G	0.864667	0.0666703	0.75875	0.985368	0.0291799	0.985672	1	659	6895	0.055247	2.0819e-07	B2_trans	SYNONYMOUS_VARIANT	ASN
244	Hypothyroidism	endocrine/metabolic	rs13050728	IFNAR2	21	34615210	T	C	C	0.849346	0.0749376	0.733327	0.98372	0.0293319	0.985672	1	109	7499	-0.10657	4.0686e-21	B2_trans,A2_Trans	CODING_TRANSCRIPT_INTRON_VARIANT	ASN
380.4	Impacted cerumen	sense organs	rs2284028	NCF4	22	37265172	A	C	C	1.43082	0.1645	1.03648	1.97519	0.0294212	0.985672	1	411	7230	0.31271	4.1737e-06	A2_Trans	CODING_TRANSCRIPT_INTRON_VARIANT	ASN
472	Chronic pharyngitis and nasopharyngitis	respiratory	rs76073397	MIR548H2	16	11386452	T	C	C	0.662721	0.188965	0.457597	0.959794	0.0294711	0.985672	1	345	7462	0.14454	9.6663e-07	A2_Trans,B2_trans	INTERGENIC_VARIANT	ASN
1009	NA	NA	rs77534576	DLX4	17	47940666	C	T	T	0.551246	0.273811	0.322312	0.942788	0.0296206	0.985672	1	745	6821	0.20794	1.7585e-10	B2_trans	INTERGENIC_VARIANT	ASN
840.3	Joint/ligament sprain	injuries & poisonings	rs111783124	LOC101928126	21	35362848	G	A	A	0.704502	0.161125	0.513726	0.966123	0.0297154	0.985672	1	363	7471	0.13532	2.1558e-07	A2_Trans	INTERGENIC_VARIANT	ASN
535	Gastritis and duodenitis	digestive	rs10129899	LINC00637	14	104330432	C	A	A	0.804344	0.100165	0.660969	0.978819	0.0297282	0.985672	1	354	7460	-0.057002	2.1916e-06	B2_trans	INTERGENIC_VARIANT	ASN
427.3	Other specified cardiac dysrhythmias	circulatory system	rs495828	ABO	9	136154867	G	T	T	1.2802	0.11364	1.02458	1.59959	0.0297306	0.985672	1	397	7431	-0.13432	6.5649e-10	A2_Trans	UPSTREAM_GENE_VARIANT	ASN
271	Disorders of carbohydrate transport and metabolism	endocrine/metabolic	rs766826	ELF5	11	34528766	C	T	T	0.766758	0.122297	0.603336	0.974446	0.0298833	0.985672	1	273	7581	-0.082134	1.155e-11	B2_trans	CODING_TRANSCRIPT_INTRON_VARIANT	ASN
593	Hematuria	genitourinary	rs78313563	ESS2	22	19136365	G	A	A	1.93337	0.303592	1.06634	3.50536	0.0298899	0.985672	1	299	7400	0.40873	6.5914e-07	A2_Trans	UPSTREAM_GENE_VARIANT	ASN
690.1	Seborrheic dermatitis	dermatologic	rs62200027	CASC20	20	6469515	G	A	A	0.79793	0.104004	0.650783	0.978348	0.0299739	0.985672	1	288	7483	-0.053006	3.3456e-06	B2_trans,A2_Trans	NON_CODING_TRANSCRIPT_INTRON_VARIANT	ASN
250.24	Type 2 diabetes with neurological manifestations	endocrine/metabolic	rs11234800	ME3	11	86479407	G	C	C	0.435056	0.383473	0.205179	0.922484	0.0299787	0.985672	1	210	7426	-0.077173	3.0702e-06	B2_trans	INTERGENIC_VARIANT	ASN
571.5	Other chronic nonalcoholic liver disease	digestive	rs61667602	CRHR1	17	43785349	T	C	C	0.523989	0.297783	0.292313	0.939282	0.0299829	0.985672	1	285	7239	-0.093554	9.1279e-12	B2_trans	FIVE_PRIME_UTR_INTRON_VARIANT	ASN
418	Nonspecific chest pain	circulatory system	rs9497053	UTRN	6	145026256	G	A	A	1.11283	0.0492634	1.0104	1.22563	0.0300048	0.985672	1	902	5802	-0.064841	1.0064e-06	B2_trans	CODING_TRANSCRIPT_INTRON_VARIANT	ASN
389	Hearing loss	sense organs	rs4830964	.	23	15515319	C	G	G	1.06841	0.0304976	1.00642	1.13422	0.0300222	0.985672	1	850	4142	0.046578	2.9701e-06	B2_trans	SEQUENCE_VARIANT	ASN
274.11	Gouty arthropathy	endocrine/metabolic	rs55654108	PDCL3P4	3	101425703	A	G	G	0.751878	0.13144	0.58112	0.972813	0.0300321	0.985672	1	180	7677	-0.05662	1.0636e-06	B2_trans	INTERGENIC_VARIANT	ASN
840	Sprains and strains	injuries & poisonings	rs10774679	OAS3	12	113374748	C	T	T	0.872206	0.0630454	0.770823	0.986924	0.030102	0.985672	1	892	6296	0.075824	4.6954e-12	B2_trans	UPSTREAM_GENE_VARIANT	ASN
274.1	Gout	endocrine/metabolic	rs732990	CIB4	2	26842146	C	G	G	0.830365	0.0857279	0.701935	0.982292	0.0301302	0.985672	1	205	6697	0.056389	5.6358e-07	B2_trans	CODING_TRANSCRIPT_INTRON_VARIANT	ASN
367.4	NA	NA	rs67959919	LZTFL1	3	45871908	G	A	A	1.2982	0.120407	1.0253	1.64374	0.0301975	0.985672	1	975	4107	0.59355	1.6043e-80	A2_Trans	CODING_TRANSCRIPT_INTRON_VARIANT	ASN
401.22	Hypertensive chronic kidney disease	circulatory system	rs75505823	LRP1	12	57540956	G	T	T	3.22872	0.540853	1.11855	9.31978	0.0302268	0.985672	1	187	7569	-0.20852	3.0745e-06	A2_Trans	CODING_TRANSCRIPT_INTRON_VARIANT	ASN
250.23	Type 2 diabetes with ophthalmic manifestations	endocrine/metabolic	rs13050728	IFNAR2	21	34615210	T	C	C	0.847362	0.0764285	0.729479	0.984294	0.0302281	0.985672	1	279	7335	-0.10657	4.0686e-21	B2_trans,A2_Trans	CODING_TRANSCRIPT_INTRON_VARIANT	ASN
796	Elevated prostate specific antigen [PSA]	genitourinary	rs732990	CIB4	2	26842146	C	G	G	0.756002	0.129158	0.586925	0.973784	0.030338	0.985672	1	143	7468	0.056389	5.6358e-07	B2_trans	CODING_TRANSCRIPT_INTRON_VARIANT	ASN
401.1	Essential hypertension	circulatory system	rs72655853	SBSPON	8	73985608	A	G	G	0.575846	0.254909	0.349404	0.949041	0.0303764	0.985672	1	431	3472	0.22523	8.3915e-07	A2_Trans	CODING_TRANSCRIPT_INTRON_VARIANT	ASN
465	Acute upper respiratory infections of multiple or unspecified sites	respiratory	rs2924480	ELF5	11	34529831	T	C	C	0.880988	0.0585238	0.785515	0.988065	0.0303776	0.985672	1	1210	5761	-0.11648	2.817e-07	A2_Trans	CODING_TRANSCRIPT_INTRON_VARIANT	ASN
411.8	Other chronic ischemic heart disease, unspecified	circulatory system	rs13179014	SPEF2	5	35693227	A	C	C	1.22599	0.0942382	1.01923	1.4747	0.0306133	0.985672	1	204	7364	-0.061249	6.1057e-07	B2_trans	CODING_TRANSCRIPT_INTRON_VARIANT	ASN
370	Keratitis	sense organs	rs3746539	PTPRT	20	40702071	G	A	A	1.264	0.108423	1.02201	1.56328	0.0307105	0.985672	1	402	7457	0.05405	1.7723e-06	B2_trans	THREE_PRIME_UTR_EXON_VARIANT	ASN
741	Symptoms and disorders of the joints	musculoskeletal	rs9501257	HLA-DPB1	6	33055355	A	G	G	1.20192	0.0851424	1.01719	1.42019	0.0307634	0.985672	1	571	7046	0.17269	4.1339e-08	A2_Trans	THREE_PRIME_UTR_EXON_VARIANT	ASN
411.8	Other chronic ischemic heart disease, unspecified	circulatory system	rs10774671	OAS1	12	113357193	G	A	A	1.21326	0.0894906	1.01807	1.44586	0.0307659	0.985672	1	204	7364	0.12569	3.6032e-11	A2_Trans	SPLICE_ACCEPTOR_VARIANT	ASN
591	Urinary tract infection	genitourinary	rs60305836	CDH8	16	61709381	A	C	C	0.523693	0.299599	0.291111	0.942097	0.0308461	0.985672	1	428	7294	0.086719	1.1846e-06	B2_trans	CODING_TRANSCRIPT_INTRON_VARIANT	ASN
690	Erythematosquamous dermatosis	dermatologic	rs915823	TMPRSS2	21	42851454	A	C	C	1.25133	0.103855	1.02087	1.53382	0.0308634	0.985672	1	296	7474	-0.066039	1.6687e-06	B2_trans	CODING_TRANSCRIPT_INTRON_VARIANT	ASN
523.31	Acute periodontitis	digestive	rs1405655	NR1H2	19	50882619	T	C	C	1.20804	0.0875506	1.01755	1.43418	0.0308716	0.985672	1	295	7284	0.075181	1.1208e-11	B2_trans,A2_Trans	CODING_TRANSCRIPT_INTRON_VARIANT	ASN
1010.2	NA	NA	rs1878527	ANKRD30BL	2	133056313	T	C	C	0.733756	0.143421	0.553951	0.971924	0.0308874	0.985672	1	1002	6299	-0.077457	2.0215e-06	B2_trans	INTERGENIC_VARIANT	ASN
350	Abnormal movement	neurological	rs13179014	SPEF2	5	35693227	A	C	C	1.19042	0.0807517	1.01616	1.39455	0.0308894	0.985672	1	587	6771	-0.061249	6.1057e-07	B2_trans	CODING_TRANSCRIPT_INTRON_VARIANT	ASN
401.1	Essential hypertension	circulatory system	rs10774671	OAS1	12	113357193	G	A	A	1.11571	0.0507338	1.0101	1.23235	0.0309211	0.985672	1	431	3472	0.12569	3.6032e-11	A2_Trans	SPLICE_ACCEPTOR_VARIANT	ASN
596	Other disorders of bladder	genitourinary	rs8080583	KANSL1	17	44162597	C	A	A	1.99457	0.319975	1.06534	3.73433	0.0309463	0.985672	1	192	7666	-0.12662	2.0785e-08	A2_Trans	CODING_TRANSCRIPT_INTRON_VARIANT	ASN
819	Skull and face fracture and other intercranial injury	injuries & poisonings	rs10774671	OAS1	12	113357193	G	A	A	0.83835	0.0817446	0.71424	0.984026	0.0310091	0.985672	1	228	7382	0.12569	3.6032e-11	A2_Trans	SPLICE_ACCEPTOR_VARIANT	ASN
369	Infection of the eye	sense organs	rs7671107	LOC101929161	4	25449225	G	A	A	0.784048	0.112888	0.628422	0.978213	0.0311542	0.985672	1	418	7422	-0.064456	1.0803e-06	B2_trans	INTERGENIC_VARIANT	ASN
338	Pain	neurological	rs147812915	KAT7	17	47858295	C	T	T	1.40814	0.158853	1.03141	1.92248	0.0311904	0.985672	1	787	6498	0.23438	1.0943e-07	A2_Trans	INTERGENIC_VARIANT	ASN
1002	NA	NA	rs10129899	LINC00637	14	104330432	C	A	A	1.28847	0.117635	1.02316	1.62257	0.0311963	0.985672	1	212	7649	-0.057002	2.1916e-06	B2_trans	INTERGENIC_VARIANT	ASN
379.2	Disorders of vitreous body	sense organs	rs12259804	PLEKHS1	10	115573378	T	C	C	2.70031	0.46123	1.09349	6.66826	0.0312611	0.985672	1	467	7083	-0.27547	4.8674e-08	A2_Trans	INTERGENIC_VARIANT	ASN
070.2	Viral hepatitis B	infectious diseases	rs10774671	OAS1	12	113357193	G	A	A	1.27927	0.114359	1.0224	1.60068	0.0312683	0.985672	1	71	7724	0.12569	3.6032e-11	A2_Trans	SPLICE_ACCEPTOR_VARIANT	ASN
250.22	Type 2 diabetes with renal manifestations	endocrine/metabolic	rs147812915	KAT7	17	47858295	C	T	T	1.61914	0.223814	1.04418	2.51071	0.0313095	0.985672	1	143	7565	0.23438	1.0943e-07	A2_Trans	INTERGENIC_VARIANT	ASN
389.4	Tinnitus	sense organs	rs76073397	MIR548H2	16	11386452	T	C	C	0.834433	0.0840856	0.707648	0.983932	0.0313496	0.985672	1	1182	5480	0.14454	9.6663e-07	A2_Trans,B2_trans	INTERGENIC_VARIANT	ASN
278.1	Obesity	endocrine/metabolic	rs34488998	NKAIN3	8	63408372	G	A	A	1.91053	0.301043	1.05903	3.44669	0.0315183	0.985672	1	525	5662	0.1355	3.4644e-06	B2_trans	CODING_TRANSCRIPT_INTRON_VARIANT	ASN
272.12	Hyperglyceridemia	endocrine/metabolic	rs1405655	NR1H2	19	50882619	T	C	C	1.25953	0.107303	1.02064	1.55434	0.0315279	0.985672	1	214	7551	0.075181	1.1208e-11	B2_trans,A2_Trans	CODING_TRANSCRIPT_INTRON_VARIANT	ASN
594.1	Calculus of kidney	genitourinary	rs467843	TRAPPC13	5	64945715	A	G	G	1.19923	0.0845176	1.01615	1.41528	0.0315887	0.985672	1	159	7543	-0.089724	1.7259e-06	A2_Trans	CODING_TRANSCRIPT_INTRON_VARIANT	ASN
272.1	Hyperlipidemia	endocrine/metabolic	rs34488998	NKAIN3	8	63408372	G	A	A	2.28137	0.383776	1.07529	4.84024	0.031626	0.985672	1	686	2472	0.1355	3.4644e-06	B2_trans	CODING_TRANSCRIPT_INTRON_VARIANT	ASN
185	Cancer of prostate	neoplasms	rs7960611	CLEC1A	12	10230416	G	A	A	1.24642	0.102515	1.01954	1.52379	0.0316546	0.985672	1	70	7688	-0.1584	3.3086e-07	A2_Trans	CODING_TRANSCRIPT_INTRON_VARIANT	ASN
525	Other diseases of the teeth and supporting structures	digestive	rs75505823	LRP1	12	57540956	G	T	T	0.405437	0.42033	0.177884	0.924077	0.0317284	0.985672	1	535	6101	-0.20852	3.0745e-06	A2_Trans	CODING_TRANSCRIPT_INTRON_VARIANT	ASN
626	Disorders of menstruation and other abnormal bleeding from female genital tract	genitourinary	rs622568	SEC61G	7	54647894	A	C	C	0.628098	0.21682	0.410648	0.960694	0.0319604	0.985672	1	136	7677	0.11965	2.6006e-06	A2_Trans	INTERGENIC_VARIANT	ASN
525	Other diseases of the teeth and supporting structures	digestive	rs9497053	UTRN	6	145026256	G	A	A	1.10772	0.047695	1.00886	1.21626	0.0319635	0.985672	1	535	6101	-0.064841	1.0064e-06	B2_trans	CODING_TRANSCRIPT_INTRON_VARIANT	ASN
535	Gastritis and duodenitis	digestive	rs622568	SEC61G	7	54647894	A	C	C	1.42691	0.165861	1.0309	1.97505	0.0320777	0.985672	1	354	7460	0.11965	2.6006e-06	A2_Trans	INTERGENIC_VARIANT	ASN
840.3	Joint/ligament sprain	injuries & poisonings	rs35705950	MUC5B	11	1241221	G	T	T	0.28476	0.586251	0.090253	0.898456	0.0321442	0.985672	1	363	7471	-0.11177	1.2224e-08	B2_trans,A2_Trans	UPSTREAM_GENE_VARIANT	ASN
296.2	Depression	mental disorders	rs495828	ABO	9	136154867	G	T	T	0.904753	0.0467169	0.82559	0.991507	0.0321498	0.985672	1	521	4668	-0.13432	6.5649e-10	A2_Trans	UPSTREAM_GENE_VARIANT	ASN
371	Inflammation of the eye	sense organs	rs766826	ELF5	11	34528766	C	T	T	0.869995	0.0650022	0.765926	0.988204	0.0321522	0.985672	1	709	6539	-0.082134	1.155e-11	B2_trans	CODING_TRANSCRIPT_INTRON_VARIANT	ASN
427.3	Other specified cardiac dysrhythmias	circulatory system	rs10086829	COL14A1	8	121149129	G	A	A	1.28954	0.118738	1.0218	1.62744	0.032229	0.985672	1	397	7431	-0.097352	3.8599e-06	A2_Trans	FIVE_PRIME_UTR_INTRON_VARIANT	ASN
764	Sciatica	symptoms	rs12567716	FOXD2	1	48197570	T	C	C	1.20816	0.0882995	1.01616	1.43643	0.0322325	0.985672	1	337	7426	-0.090753	1.4878e-06	B2_trans	INTERGENIC_VARIANT	ASN
512.8	Cough	respiratory	rs67579710	THBS3	1	155173527	G	A	A	0.794671	0.107373	0.64386	0.980807	0.0323184	0.985672	1	1119	5936	-0.10348	1.0252e-09	B2_trans	CODING_TRANSCRIPT_INTRON_VARIANT	ASN
380.4	Impacted cerumen	sense organs	rs9577395	ATP11A	13	113534984	C	G	G	1.20277	0.0862729	1.01566	1.42435	0.0323517	0.985672	1	411	7230	0.064829	8.6068e-07	B2_trans,A2_Trans	CODING_TRANSCRIPT_INTRON_VARIANT	ASN
371.3	Inflammation of eyelids	sense organs	rs35154152	THBS3	1	155172725	T	C	C	0.726983	0.149017	0.542851	0.97357	0.032378	0.985672	1	536	7043	-0.20528	2.3574e-11	A2_Trans	SYNONYMOUS_VARIANT	ASN
573.7	Abnormal results of function study of liver	digestive	rs1250993	LOC101929525	10	81399565	C	G	G	1.1691	0.0730421	1.01316	1.34904	0.0324417	0.985672	1	464	6903	0.12403	5.3767e-08	A2_Trans	INTERGENIC_VARIANT	ASN
465	Acute upper respiratory infections of multiple or unspecified sites	respiratory	rs75505823	LRP1	12	57540956	G	T	T	0.387905	0.442792	0.162862	0.923913	0.032461	0.985672	1	1210	5761	-0.20852	3.0745e-06	A2_Trans	CODING_TRANSCRIPT_INTRON_VARIANT	ASN
594	Urinary calculus	genitourinary	rs55654108	PDCL3P4	3	101425703	A	G	G	0.824163	0.0904436	0.690284	0.984009	0.0325006	0.985672	1	174	7473	-0.05662	1.0636e-06	B2_trans	INTERGENIC_VARIANT	ASN
296	Mood disorders	mental disorders	rs147812915	KAT7	17	47858295	C	T	T	1.26495	0.10994	1.01975	1.56911	0.0325312	0.985672	1	506	4539	0.23438	1.0943e-07	A2_Trans	INTERGENIC_VARIANT	ASN
244.4	Hypothyroidism NOS	endocrine/metabolic	rs13050728	IFNAR2	21	34615210	T	C	C	0.847853	0.0772112	0.728783	0.986376	0.0325473	0.985672	1	112	7525	-0.10657	4.0686e-21	B2_trans,A2_Trans	CODING_TRANSCRIPT_INTRON_VARIANT	ASN
313	Pervasive developmental disorders	mental disorders	rs77534576	DLX4	17	47940666	C	T	T	1.84669	0.287037	1.05212	3.24131	0.0325995	0.985672	1	76	7782	0.20794	1.7585e-10	B2_trans	INTERGENIC_VARIANT	ASN
272.11	Hypercholesterolemia	endocrine/metabolic	rs9268576	HLA-DRA	6	32395641	T	C	C	1.21303	0.0903834	1.0161	1.44813	0.0326218	0.985672	1	385	7098	0.095134	9.9752e-07	B2_trans	INTERGENIC_VARIANT	ASN
782.3	Edema	symptoms	rs12809318	FBRSL1	12	133140840	T	C	C	1.27277	0.112932	1.02005	1.5881	0.032699	0.985672	1	382	7321	-0.062781	9.5289e-09	B2_trans	CODING_TRANSCRIPT_INTRON_VARIANT	ASN
1010.7	NA	NA	rs7579014	BCL11A	2	60707894	G	A	A	0.805302	0.101396	0.660162	0.982351	0.032714	0.985672	1	741	1027	-0.05629	1.2614e-06	B2_trans	CODING_TRANSCRIPT_INTRON_VARIANT	ASN
367	Disorders of refraction and accommodation; blindness and low vision	sense organs	rs75505823	LRP1	12	57540956	G	T	T	0.54507	0.284258	0.312242	0.951509	0.0327753	0.985672	1	687	2857	-0.20852	3.0745e-06	A2_Trans	CODING_TRANSCRIPT_INTRON_VARIANT	ASN
110.12	Althete's foot	infectious diseases	rs581342	LMNA	1	156095466	T	C	C	1.56745	0.210539	1.03749	2.36813	0.0327811	0.985672	1	318	7487	0.090245	2.6355e-07	B2_trans	CODING_TRANSCRIPT_INTRON_VARIANT	ASN
110.12	Althete's foot	infectious diseases	rs13179014	SPEF2	5	35693227	A	C	C	1.29333	0.120494	1.02128	1.63785	0.0327849	0.985672	1	318	7487	-0.061249	6.1057e-07	B2_trans	CODING_TRANSCRIPT_INTRON_VARIANT	ASN
297	Suicidal ideation or attempt	mental disorders	rs61667602	CRHR1	17	43785349	T	C	C	1.69783	0.248078	1.04407	2.76096	0.0328578	0.985672	1	259	7500	-0.093554	9.1279e-12	B2_trans	FIVE_PRIME_UTR_INTRON_VARIANT	ASN
386	Vertiginous syndromes and other disorders of vestibular system	sense organs	rs72655853	SBSPON	8	73985608	A	G	G	2.50478	0.430582	1.07711	5.82482	0.0329683	0.985672	1	252	7591	0.22523	8.3915e-07	A2_Trans	CODING_TRANSCRIPT_INTRON_VARIANT	ASN
365.11	Primary open angle glaucoma	sense organs	rs581342	LMNA	1	156095466	T	C	C	0.448016	0.376559	0.214174	0.937174	0.032984	0.985672	1	98	7659	0.090245	2.6355e-07	B2_trans	CODING_TRANSCRIPT_INTRON_VARIANT	ASN
475	Chronic sinusitis	respiratory	rs35705950	MUC5B	11	1241221	G	T	T	0.458241	0.366063	0.223615	0.939047	0.0330262	0.985672	1	434	7302	-0.11177	1.2224e-08	B2_trans,A2_Trans	UPSTREAM_GENE_VARIANT	ASN
369	Infection of the eye	sense organs	rs10774671	OAS1	12	113357193	G	A	A	0.791538	0.109712	0.638388	0.981428	0.0331026	0.985672	1	418	7422	0.12569	3.6032e-11	A2_Trans	SPLICE_ACCEPTOR_VARIANT	ASN
272	Disorders of lipoid metabolism	endocrine/metabolic	rs34488998	NKAIN3	8	63408372	G	A	A	2.26462	0.383799	1.06735	4.80493	0.0331897	0.985672	1	682	2469	0.1355	3.4644e-06	B2_trans	CODING_TRANSCRIPT_INTRON_VARIANT	ASN
070.2	Viral hepatitis B	infectious diseases	rs11085727	TYK2	19	10466123	C	T	T	0.821941	0.0920955	0.686197	0.984538	0.0332406	0.985672	1	71	7724	0.17253	2.3333e-18	A2_Trans,B2_trans	CODING_TRANSCRIPT_INTRON_VARIANT	ASN
772.3	Muscle weakness	symptoms	rs10774671	OAS1	12	113357193	G	A	A	0.789751	0.110861	0.635515	0.981421	0.0332435	0.985672	1	248	7582	0.12569	3.6032e-11	A2_Trans	SPLICE_ACCEPTOR_VARIANT	ASN
483	Acute bronchitis and bronchiolitis	respiratory	rs11234800	ME3	11	86479407	G	C	C	0.329632	0.5219	0.118519	0.916793	0.0334683	0.985672	1	635	7157	-0.077173	3.0702e-06	B2_trans	INTERGENIC_VARIANT	ASN
272.1	Hyperlipidemia	endocrine/metabolic	rs12259804	PLEKHS1	10	115573378	T	C	C	0.531252	0.297558	0.296496	0.95188	0.0335283	0.985672	1	686	2472	-0.27547	4.8674e-08	A2_Trans	INTERGENIC_VARIANT	ASN
374.6	Dermatochalasis	sense organs	rs9268576	HLA-DRA	6	32395641	T	C	C	1.33447	0.135758	1.0227	1.74126	0.0335587	0.985672	1	81	7718	0.095134	9.9752e-07	B2_trans	INTERGENIC_VARIANT	ASN
272.11	Hypercholesterolemia	endocrine/metabolic	rs35705950	MUC5B	11	1241221	G	T	T	1.53084	0.200379	1.03363	2.26721	0.0335831	0.985672	1	385	7098	-0.11177	1.2224e-08	B2_trans,A2_Trans	UPSTREAM_GENE_VARIANT	ASN
727	Other disorders of synovium, tendon, and bursa	musculoskeletal	rs10774671	OAS1	12	113357193	G	A	A	0.865781	0.0678839	0.757923	0.988988	0.0337467	0.985672	1	536	6810	0.12569	3.6032e-11	A2_Trans	SPLICE_ACCEPTOR_VARIANT	ASN
571.5	Other chronic nonalcoholic liver disease	digestive	rs766826	ELF5	11	34528766	C	T	T	0.847647	0.0778584	0.727682	0.987389	0.0337564	0.985672	1	285	7239	-0.082134	1.155e-11	B2_trans	CODING_TRANSCRIPT_INTRON_VARIANT	ASN
433.31	Transient cerebral ischemia	circulatory system	rs1250993	LOC101929525	10	81399565	C	G	G	1.31581	0.129359	1.02113	1.69552	0.0338699	0.985672	1	149	7714	0.12403	5.3767e-08	A2_Trans	INTERGENIC_VARIANT	ASN
274.11	Gouty arthropathy	endocrine/metabolic	rs495828	ABO	9	136154867	G	T	T	0.735789	0.144715	0.554079	0.97709	0.0339965	0.985672	1	180	7677	-0.13432	6.5649e-10	A2_Trans	UPSTREAM_GENE_VARIANT	ASN
292	Neurological disorders	mental disorders	rs1878527	ANKRD30BL	2	133056313	T	C	C	0.738224	0.143176	0.557592	0.977371	0.0340205	0.985672	1	430	6951	-0.077457	2.0215e-06	B2_trans	INTERGENIC_VARIANT	ASN
250.2	Type 2 diabetes	endocrine/metabolic	rs7960611	CLEC1A	12	10230416	G	A	A	0.904343	0.0474385	0.82405	0.99246	0.0340478	0.985672	1	256	5407	-0.1584	3.3086e-07	A2_Trans	CODING_TRANSCRIPT_INTRON_VARIANT	ASN
401.22	Hypertensive chronic kidney disease	circulatory system	rs77534576	DLX4	17	47940666	C	T	T	1.66294	0.240178	1.03857	2.66266	0.0342145	0.985672	1	187	7569	0.20794	1.7585e-10	B2_trans	INTERGENIC_VARIANT	ASN
411.4	Coronary atherosclerosis	circulatory system	rs117169628	SLC22A31	16	89262657	G	A	A	0.662621	0.194541	0.452556	0.970194	0.0343869	0.985672	1	265	6901	0.081201	5.77e-07	B2_trans	SYNONYMOUS_VARIANT	ASN
476	Allergic rhinitis	respiratory	rs11085727	TYK2	19	10466123	C	T	T	0.915371	0.041803	0.843362	0.993527	0.0344035	0.985672	1	798	5567	0.17253	2.3333e-18	A2_Trans,B2_trans	CODING_TRANSCRIPT_INTRON_VARIANT	ASN
427.5	Arrhythmia (cardiac) NOS	circulatory system	rs4830964	.	23	15515319	C	G	G	0.834823	0.0853683	0.706201	0.98687	0.034448	0.985672	1	380	7485	0.046578	2.9701e-06	B2_trans	SEQUENCE_VARIANT	ASN
701	Other hypertrophic and atrophic conditions of skin	dermatologic	rs4830964	.	23	15515319	C	G	G	0.876887	0.0621476	0.776324	0.990475	0.0345187	0.985672	1	603	7046	0.046578	2.9701e-06	B2_trans	SEQUENCE_VARIANT	ASN
327	Sleep disorders	neurological	rs9577395	ATP11A	13	113534984	C	G	G	1.10789	0.048469	1.00749	1.21829	0.0345308	0.985672	1	1030	5120	0.064829	8.6068e-07	B2_trans,A2_Trans	CODING_TRANSCRIPT_INTRON_VARIANT	ASN
272	Disorders of lipoid metabolism	endocrine/metabolic	rs12259804	PLEKHS1	10	115573378	T	C	C	0.533122	0.297655	0.297483	0.955412	0.0345832	0.985672	1	682	2469	-0.27547	4.8674e-08	A2_Trans	INTERGENIC_VARIANT	ASN
250.7	Diabetic retinopathy	endocrine/metabolic	rs505922	ABO	9	136149229	T	C	C	1.16087	0.0706028	1.01085	1.33315	0.0346194	0.985672	1	283	7307	-0.099884	2.0889e-20	B2_trans	CODING_TRANSCRIPT_INTRON_VARIANT	ASN
696	Psoriasis and related disorders	dermatologic	rs117169628	SLC22A31	16	89262657	G	A	A	1.62055	0.228542	1.03544	2.53628	0.0346553	0.985672	1	142	7650	0.081201	5.77e-07	B2_trans	SYNONYMOUS_VARIANT	ASN
523.31	Acute periodontitis	digestive	rs75505823	LRP1	12	57540956	G	T	T	0.0506398	1.41325	0.00317344	0.808078	0.0347939	0.985672	1	295	7284	-0.20852	3.0745e-06	A2_Trans	CODING_TRANSCRIPT_INTRON_VARIANT	ASN
371.3	Inflammation of eyelids	sense organs	rs505922	ABO	9	136149229	T	C	C	0.859697	0.0716404	0.747076	0.989295	0.0348412	0.985672	1	536	7043	-0.099884	2.0889e-20	B2_trans	CODING_TRANSCRIPT_INTRON_VARIANT	ASN
261	Vitamin deficiency	endocrine/metabolic	rs35154152	THBS3	1	155172725	T	C	C	1.19299	0.0836264	1.01264	1.40546	0.0348479	0.985672	1	726	5942	-0.20528	2.3574e-11	A2_Trans	SYNONYMOUS_VARIANT	ASN
244.4	Hypothyroidism NOS	endocrine/metabolic	rs2284028	NCF4	22	37265172	A	C	C	0.641777	0.210306	0.424983	0.969162	0.0349528	0.985672	1	112	7525	0.31271	4.1737e-06	A2_Trans	CODING_TRANSCRIPT_INTRON_VARIANT	ASN
427	Cardiac dysrhythmias	circulatory system	rs7671107	LOC101929161	4	25449225	G	A	A	0.889047	0.0557687	0.796993	0.991734	0.0349617	0.985672	1	775	6129	-0.064456	1.0803e-06	B2_trans	INTERGENIC_VARIANT	ASN
512.9	Other dyspnea	respiratory	rs505922	ABO	9	136149229	T	C	C	1.14153	0.0627832	1.00936	1.29101	0.0349963	0.985672	1	886	6565	-0.099884	2.0889e-20	B2_trans	CODING_TRANSCRIPT_INTRON_VARIANT	ASN
706.8	Other specified diseases of sebaceous glands	dermatologic	rs12567716	FOXD2	1	48197570	T	C	C	0.799696	0.106039	0.649627	0.984433	0.0350373	0.985672	1	394	7451	-0.090753	1.4878e-06	B2_trans	INTERGENIC_VARIANT	ASN
368	Visual disturbances	sense organs	rs9577395	ATP11A	13	113534984	C	G	G	1.15346	0.0677607	1.01001	1.31728	0.0351274	0.985672	1	823	6499	0.064829	8.6068e-07	B2_trans,A2_Trans	CODING_TRANSCRIPT_INTRON_VARIANT	ASN
367.4	NA	NA	rs9501257	HLA-DPB1	6	33055355	A	G	G	1.12016	0.0538635	1.00793	1.24488	0.0351483	0.985672	1	975	4107	0.17269	4.1339e-08	A2_Trans	THREE_PRIME_UTR_EXON_VARIANT	ASN
578.2	Blood in stool	digestive	rs11085727	TYK2	19	10466123	C	T	T	0.821478	0.0933842	0.684081	0.986472	0.0352204	0.985672	1	419	7396	0.17253	2.3333e-18	A2_Trans,B2_trans	CODING_TRANSCRIPT_INTRON_VARIANT	ASN
371.21	Allergic conjunctivitis	sense organs	rs7560588	BCL11A	2	60727416	G	A	A	0.571128	0.266001	0.339089	0.961954	0.0352229	0.985672	1	321	7515	-0.12371	2.3396e-07	A2_Trans	CODING_TRANSCRIPT_INTRON_VARIANT	ASN
523.3	Periodontitis (acute or chronic)	digestive	rs35154152	THBS3	1	155172725	T	C	C	0.775406	0.120799	0.611934	0.982547	0.0352284	0.985672	1	390	6934	-0.20528	2.3574e-11	A2_Trans	SYNONYMOUS_VARIANT	ASN
681	Superficial cellulitis and abscess	dermatologic	rs7960611	CLEC1A	12	10230416	G	A	A	1.17598	0.0770211	1.0112	1.3676	0.0353246	0.985672	1	545	6997	-0.1584	3.3086e-07	A2_Trans	CODING_TRANSCRIPT_INTRON_VARIANT	ASN
563	NA	NA	rs915823	TMPRSS2	21	42851454	A	C	C	0.807358	0.101746	0.661393	0.985537	0.0354525	0.985672	1	430	7248	-0.066039	1.6687e-06	B2_trans	CODING_TRANSCRIPT_INTRON_VARIANT	ASN
690.1	Seborrheic dermatitis	dermatologic	rs915823	TMPRSS2	21	42851454	A	C	C	1.24463	0.10413	1.01486	1.52643	0.0355862	0.985672	1	288	7483	-0.066039	1.6687e-06	B2_trans	CODING_TRANSCRIPT_INTRON_VARIANT	ASN
521.2	Dental abrasion, erosion and attrition	digestive	rs7671107	LOC101929161	4	25449225	G	A	A	0.807329	0.101857	0.661225	0.985716	0.0356222	0.985672	1	251	7530	-0.064456	1.0803e-06	B2_trans	INTERGENIC_VARIANT	ASN
297.1	Suicidal ideation	mental disorders	rs13179014	SPEF2	5	35693227	A	C	C	0.743233	0.141255	0.563493	0.980305	0.0356598	0.985672	1	212	7601	-0.061249	6.1057e-07	B2_trans	CODING_TRANSCRIPT_INTRON_VARIANT	ASN
110.1	Dermatophytosis	infectious diseases	rs9501257	HLA-DPB1	6	33055355	A	G	G	1.14761	0.0655513	1.00924	1.30494	0.0357014	0.985672	1	693	6503	0.17269	4.1339e-08	A2_Trans	THREE_PRIME_UTR_EXON_VARIANT	ASN
380.4	Impacted cerumen	sense organs	rs11085727	TYK2	19	10466123	C	T	T	1.17159	0.075428	1.01058	1.35825	0.0357703	0.985672	1	411	7230	0.17253	2.3333e-18	A2_Trans,B2_trans	CODING_TRANSCRIPT_INTRON_VARIANT	ASN
740.11	Osteoarthrosis, localized, primary	musculoskeletal	rs9268576	HLA-DRA	6	32395641	T	C	C	1.19602	0.0852764	1.01193	1.4136	0.0358117	0.985672	1	490	6888	0.095134	9.9752e-07	B2_trans	INTERGENIC_VARIANT	ASN
455	Hemorrhoids	circulatory system	rs10774671	OAS1	12	113357193	G	A	A	0.866509	0.0682671	0.757991	0.990564	0.0358303	0.985672	1	775	6603	0.12569	3.6032e-11	A2_Trans	SPLICE_ACCEPTOR_VARIANT	ASN
371.3	Inflammation of eyelids	sense organs	rs67579710	THBS3	1	155173527	G	A	A	0.726796	0.152069	0.539475	0.979161	0.0358656	0.985672	1	536	7043	-0.10348	1.0252e-09	B2_trans	CODING_TRANSCRIPT_INTRON_VARIANT	ASN
401	Hypertension	circulatory system	rs111837807	CCHCR1	6	31121232	T	C	C	1.15395	0.0682526	1.00946	1.31912	0.0359096	0.985672	1	431	3446	0.20363	2.152e-11	A2_Trans,B2_trans	CODING_TRANSCRIPT_INTRON_VARIANT	ASN
755	Congenital anomalies of limbs	congenital anomalies	rs7089827	TFAM	10	60157611	C	T	T	1.26669	0.112728	1.01559	1.57988	0.0359795	0.985672	1	274	7577	-0.14471	2.0338e-06	A2_Trans	THREE_PRIME_UTR_EXON_VARIANT	ASN
244.4	Hypothyroidism NOS	endocrine/metabolic	rs10086829	COL14A1	8	121149129	G	A	A	1.204	0.0885532	1.01216	1.4322	0.0360401	0.985672	1	112	7525	-0.097352	3.8599e-06	A2_Trans	FIVE_PRIME_UTR_INTRON_VARIANT	ASN
578	Gastrointestinal hemorrhage	digestive	rs10774671	OAS1	12	113357193	G	A	A	0.866328	0.0684621	0.757543	0.990734	0.0360881	0.985672	1	540	6869	0.12569	3.6032e-11	A2_Trans	SPLICE_ACCEPTOR_VARIANT	ASN
687.4	Disturbance of skin sensation	dermatologic	rs3746539	PTPRT	20	40702071	G	A	A	1.17867	0.0784603	1.01067	1.37461	0.0361525	0.985672	1	647	7003	0.05405	1.7723e-06	B2_trans	THREE_PRIME_UTR_EXON_VARIANT	ASN
1010.2	NA	NA	rs8052423	SLC22A31	16	89269178	G	T	T	1.36937	0.15014	1.02028	1.83789	0.0362854	0.985672	1	1002	6299	0.13037	1.0019e-06	A2_Trans	UPSTREAM_GENE_VARIANT	ASN
721.1	Spondylosis without myelopathy	musculoskeletal	rs6869036	MGAT1	5	180223327	C	T	T	1.38525	0.155709	1.02091	1.87961	0.0363611	0.985672	1	476	6911	0.25536	1.7578e-06	A2_Trans	FIVE_PRIME_UTR_INTRON_VARIANT	ASN
261	Vitamin deficiency	endocrine/metabolic	rs67579710	THBS3	1	155173527	G	A	A	1.19533	0.0853282	1.01124	1.41292	0.0365282	0.985672	1	726	5942	-0.10348	1.0252e-09	B2_trans	CODING_TRANSCRIPT_INTRON_VARIANT	ASN
295	Schizophrenia and other psychotic disorders	mental disorders	rs9268576	HLA-DRA	6	32395641	T	C	C	0.761871	0.130142	0.590342	0.983238	0.0366311	0.985672	1	109	7606	0.095134	9.9752e-07	B2_trans	INTERGENIC_VARIANT	ASN
313	Pervasive developmental disorders	mental disorders	rs2924480	ELF5	11	34529831	T	C	C	0.762387	0.129829	0.591105	0.983301	0.0366472	0.985672	1	76	7782	-0.11648	2.817e-07	A2_Trans	CODING_TRANSCRIPT_INTRON_VARIANT	ASN
1010.6	NA	NA	rs55654108	PDCL3P4	3	101425703	A	G	G	1.35207	0.144357	1.01888	1.79422	0.0366616	0.985672	1	125	7714	-0.05662	1.0636e-06	B2_trans	INTERGENIC_VARIANT	ASN
365.1	Open-angle glaucoma	sense organs	rs9501257	HLA-DPB1	6	33055355	A	G	G	1.13022	0.0585862	1.00761	1.26774	0.0366728	0.985672	1	329	6539	0.17269	4.1339e-08	A2_Trans	THREE_PRIME_UTR_EXON_VARIANT	ASN
427.5	Arrhythmia (cardiac) NOS	circulatory system	rs8052423	SLC22A31	16	89269178	G	T	T	0.445282	0.387244	0.208455	0.95117	0.0366858	0.985672	1	380	7485	0.13037	1.0019e-06	A2_Trans	UPSTREAM_GENE_VARIANT	ASN
512.8	Cough	respiratory	rs35154152	THBS3	1	155172725	T	C	C	0.803372	0.104814	0.654183	0.986585	0.0367237	0.985672	1	1119	5936	-0.20528	2.3574e-11	A2_Trans	SYNONYMOUS_VARIANT	ASN
297.1	Suicidal ideation	mental disorders	rs8080583	KANSL1	17	44162597	C	A	A	1.72469	0.261028	1.034	2.87672	0.0367914	0.985672	1	212	7601	-0.12662	2.0785e-08	A2_Trans	CODING_TRANSCRIPT_INTRON_VARIANT	ASN
788	Syncope and collapse	symptoms	rs4830964	.	23	15515319	C	G	G	1.16116	0.0716117	1.00911	1.33613	0.0369268	0.985672	1	231	7542	0.046578	2.9701e-06	B2_trans	SEQUENCE_VARIANT	ASN
1010.6	NA	NA	rs10086829	COL14A1	8	121149129	G	A	A	0.751992	0.136611	0.575347	0.982872	0.0369396	0.985672	1	125	7714	-0.097352	3.8599e-06	A2_Trans	FIVE_PRIME_UTR_INTRON_VARIANT	ASN
741	Symptoms and disorders of the joints	musculoskeletal	rs12660421	FOXP4-AS1	6	41488378	G	A	A	1.18894	0.0829479	1.01054	1.39883	0.0369446	0.985672	1	571	7046	0.35506	1.1424e-09	A2_Trans	DOWNSTREAM_GENE_VARIANT	ASN
696	Psoriasis and related disorders	dermatologic	rs8052423	SLC22A31	16	89269178	G	T	T	1.57423	0.217631	1.02759	2.41167	0.0370662	0.985672	1	142	7650	0.13037	1.0019e-06	A2_Trans	UPSTREAM_GENE_VARIANT	ASN
476	Allergic rhinitis	respiratory	rs7960611	CLEC1A	12	10230416	G	A	A	0.902545	0.0491851	0.819601	0.993883	0.037095	0.985672	1	798	5567	-0.1584	3.3086e-07	A2_Trans	CODING_TRANSCRIPT_INTRON_VARIANT	ASN
585.33	Chronic Kidney Disease, Stage III	genitourinary	rs9501257	HLA-DPB1	6	33055355	A	G	G	1.21685	0.0941993	1.01171	1.46359	0.0372048	0.985672	1	142	7550	0.17269	4.1339e-08	A2_Trans	THREE_PRIME_UTR_EXON_VARIANT	ASN
351	Other peripheral nerve disorders	neurological	rs10774671	OAS1	12	113357193	G	A	A	0.876625	0.0632147	0.774472	0.992253	0.0372518	0.985672	1	475	6738	0.12569	3.6032e-11	A2_Trans	SPLICE_ACCEPTOR_VARIANT	ASN
480	Pneumonia	respiratory	rs1453205	LOC101928196	2	19901073	C	T	T	0.823854	0.0930575	0.686498	0.988692	0.0373265	0.985672	1	276	7495	0.096992	3.6368e-06	A2_Trans	INTERGENIC_VARIANT	ASN
389	Hearing loss	sense organs	rs60869999	MYO1C	17	1390948	A	T	T	0.904019	0.0484673	0.822095	0.994106	0.0373494	0.985672	1	850	4142	0.059541	2.9039e-06	B2_trans	CODING_TRANSCRIPT_INTRON_VARIANT	ASN
458	Hypotension	circulatory system	rs766826	ELF5	11	34528766	C	T	T	0.779504	0.119675	0.616526	0.985566	0.0373923	0.985672	1	331	7514	-0.082134	1.155e-11	B2_trans	CODING_TRANSCRIPT_INTRON_VARIANT	ASN
389	Hearing loss	sense organs	rs75505823	LRP1	12	57540956	G	T	T	0.528396	0.306487	0.289786	0.963478	0.0374011	0.985672	1	850	4142	-0.20852	3.0745e-06	A2_Trans	CODING_TRANSCRIPT_INTRON_VARIANT	ASN
770	Myalgia and myositis unspecified	symptoms	rs75505823	LRP1	12	57540956	G	T	T	0.0358165	1.59976	0.00155727	0.82376	0.0374198	0.985672	1	329	7364	-0.20852	3.0745e-06	A2_Trans	CODING_TRANSCRIPT_INTRON_VARIANT	ASN
361	Retinal detachments and defects	sense organs	rs5023077	FBRSL1	12	133141973	T	C	C	0.798491	0.108182	0.64593	0.987086	0.0375152	0.985672	1	137	7715	-0.090901	1.5172e-06	A2_Trans	CODING_TRANSCRIPT_INTRON_VARIANT	ASN
1010.6	NA	NA	rs34488998	NKAIN3	8	63408372	G	A	A	5.75726	0.841601	1.10623	29.9632	0.037533	0.985672	1	125	7714	0.1355	3.4644e-06	B2_trans	CODING_TRANSCRIPT_INTRON_VARIANT	ASN
523.3	Periodontitis (acute or chronic)	digestive	rs67579710	THBS3	1	155173527	G	A	A	0.773831	0.123348	0.607647	0.985463	0.0376464	0.985672	1	390	6934	-0.10348	1.0252e-09	B2_trans	CODING_TRANSCRIPT_INTRON_VARIANT	ASN
278.11	Morbid obesity	endocrine/metabolic	rs7579014	BCL11A	2	60707894	G	A	A	0.678144	0.186909	0.470138	0.978181	0.0377098	0.985672	1	157	7698	-0.05629	1.2614e-06	B2_trans	CODING_TRANSCRIPT_INTRON_VARIANT	ASN
365.11	Primary open angle glaucoma	sense organs	rs62200027	CASC20	20	6469515	G	A	A	0.806166	0.1037	0.657892	0.987857	0.0377301	0.985672	1	98	7659	-0.053006	3.3456e-06	B2_trans,A2_Trans	NON_CODING_TRANSCRIPT_INTRON_VARIANT	ASN
798	Malaise and fatigue	symptoms	rs8052423	SLC22A31	16	89269178	G	T	T	1.40929	0.165156	1.01957	1.94796	0.0377714	0.985672	1	689	6827	0.13037	1.0019e-06	A2_Trans	UPSTREAM_GENE_VARIANT	ASN
591	Urinary tract infection	genitourinary	rs5023077	FBRSL1	12	133141973	T	C	C	1.21506	0.0937796	1.01105	1.46024	0.0377881	0.985672	1	428	7294	-0.090901	1.5172e-06	A2_Trans	CODING_TRANSCRIPT_INTRON_VARIANT	ASN
371.2	Conjunctivitis, noninfectious	sense organs	rs11234800	ME3	11	86479407	G	C	C	0.218199	0.733224	0.0518479	0.918279	0.0378721	0.985672	1	333	7494	-0.077173	3.0702e-06	B2_trans	INTERGENIC_VARIANT	ASN
701	Other hypertrophic and atrophic conditions of skin	dermatologic	rs111783124	LOC101928126	21	35362848	G	A	A	0.779782	0.119806	0.616587	0.98617	0.0378751	0.985672	1	603	7046	0.13532	2.1558e-07	A2_Trans	INTERGENIC_VARIANT	ASN
514	Abnormal findings examination of lungs	respiratory	rs2277732	DPP9	19	4723670	C	A	A	0.702272	0.170265	0.503009	0.980471	0.037913	0.985672	1	259	7576	0.11697	6.1912e-22	B2_trans,A2_Trans	FIVE_PRIME_UTR_INTRON_VARIANT	ASN
1019	NA	NA	rs622568	SEC61G	7	54647894	A	C	C	0.702277	0.170267	0.503011	0.980482	0.0379191	0.985672	1	600	7103	0.11965	2.6006e-06	A2_Trans	INTERGENIC_VARIANT	ASN
796	Elevated prostate specific antigen [PSA]	genitourinary	rs61667602	CRHR1	17	43785349	T	C	C	1.74229	0.267559	1.03127	2.94352	0.0379807	0.985672	1	143	7468	-0.093554	9.1279e-12	B2_trans	FIVE_PRIME_UTR_INTRON_VARIANT	ASN
297	Suicidal ideation or attempt	mental disorders	rs55654108	PDCL3P4	3	101425703	A	G	G	1.22195	0.0966076	1.01116	1.47668	0.0379995	0.985672	1	259	7500	-0.05662	1.0636e-06	B2_trans	INTERGENIC_VARIANT	ASN
110.11	Dermatophytosis of nail	infectious diseases	rs55654108	PDCL3P4	3	101425703	A	G	G	1.17764	0.0788293	1.00905	1.3744	0.0380562	0.985672	1	350	7230	-0.05662	1.0636e-06	B2_trans	INTERGENIC_VARIANT	ASN
411.8	Other chronic ischemic heart disease, unspecified	circulatory system	rs10774679	OAS3	12	113374748	C	T	T	1.20969	0.0917836	1.01053	1.44811	0.038071	0.985672	1	204	7364	0.075824	4.6954e-12	B2_trans	UPSTREAM_GENE_VARIANT	ASN
426	Cardiac conduction disorders	circulatory system	rs9577395	ATP11A	13	113534984	C	G	G	1.19051	0.0840805	1.00963	1.40379	0.0380819	0.985672	1	548	7051	0.064829	8.6068e-07	B2_trans,A2_Trans	CODING_TRANSCRIPT_INTRON_VARIANT	ASN
523.31	Acute periodontitis	digestive	rs9577395	ATP11A	13	113534984	C	G	G	0.833627	0.0877515	0.701904	0.99007	0.0381083	0.985672	1	295	7284	0.064829	8.6068e-07	B2_trans,A2_Trans	CODING_TRANSCRIPT_INTRON_VARIANT	ASN
401	Hypertension	circulatory system	rs7089827	TFAM	10	60157611	C	T	T	1.10979	0.0502394	1.00572	1.22463	0.0381268	0.985672	1	431	3446	-0.14471	2.0338e-06	A2_Trans	THREE_PRIME_UTR_EXON_VARIANT	ASN
110.11	Dermatophytosis of nail	infectious diseases	rs7089827	TFAM	10	60157611	C	T	T	0.84015	0.0840102	0.712602	0.990528	0.0381485	0.985672	1	350	7230	-0.14471	2.0338e-06	A2_Trans	THREE_PRIME_UTR_EXON_VARIANT	ASN
411	Ischemic Heart Disease	circulatory system	rs2277732	DPP9	19	4723670	C	A	A	0.838449	0.0849975	0.709785	0.990436	0.0381701	0.985672	1	363	6625	0.11697	6.1912e-22	B2_trans,A2_Trans	FIVE_PRIME_UTR_INTRON_VARIANT	ASN
365.1	Open-angle glaucoma	sense organs	rs13050728	IFNAR2	21	34615210	T	C	C	0.900961	0.0503428	0.816308	0.994393	0.0382974	0.985672	1	329	6539	-0.10657	4.0686e-21	B2_trans,A2_Trans	CODING_TRANSCRIPT_INTRON_VARIANT	ASN
371.3	Inflammation of eyelids	sense organs	rs1250993	LOC101929525	10	81399565	C	G	G	1.19437	0.0857519	1.00959	1.41296	0.0383322	0.985672	1	536	7043	0.12403	5.3767e-08	A2_Trans	INTERGENIC_VARIANT	ASN
365.11	Primary open angle glaucoma	sense organs	rs10774679	OAS3	12	113374748	C	T	T	1.26688	0.114273	1.01267	1.58492	0.0384407	0.985672	1	98	7659	0.075824	4.6954e-12	B2_trans	UPSTREAM_GENE_VARIANT	ASN
380.4	Impacted cerumen	sense organs	rs10774679	OAS3	12	113374748	C	T	T	0.834849	0.0871965	0.703698	0.990444	0.0384444	0.985672	1	411	7230	0.075824	4.6954e-12	B2_trans	UPSTREAM_GENE_VARIANT	ASN
1009	NA	NA	rs147812915	KAT7	17	47858295	C	T	T	0.60096	0.246017	0.371053	0.973321	0.0384635	0.985672	1	745	6821	0.23438	1.0943e-07	A2_Trans	INTERGENIC_VARIANT	ASN
525.1	Loss of teeth or edentulism	digestive	rs9461128	TMEM14B	6	10753875	T	C	C	1.30379	0.128174	1.01416	1.67614	0.0384825	0.985672	1	273	6977	0.13046	3.4269e-06	B2_trans	CODING_TRANSCRIPT_INTRON_VARIANT	ASN
690.1	Seborrheic dermatitis	dermatologic	rs622568	SEC61G	7	54647894	A	C	C	1.37059	0.152341	1.01679	1.84748	0.0385185	0.985672	1	288	7483	0.11965	2.6006e-06	A2_Trans	INTERGENIC_VARIANT	ASN
274.1	Gout	endocrine/metabolic	rs4830964	.	23	15515319	C	G	G	1.08465	0.0392867	1.00426	1.17147	0.0386128	0.985672	1	205	6697	0.046578	2.9701e-06	B2_trans	SEQUENCE_VARIANT	ASN
728.7	Fasciitis	musculoskeletal	rs8052423	SLC22A31	16	89269178	G	T	T	1.35472	0.1468	1.016	1.80636	0.0386328	0.985672	1	401	6902	0.13037	1.0019e-06	A2_Trans	UPSTREAM_GENE_VARIANT	ASN
362.6	Peripheral retinal degenerations	sense organs	rs5023077	FBRSL1	12	133141973	T	C	C	0.795801	0.110451	0.640898	0.988144	0.0386448	0.985672	1	184	7682	-0.090901	1.5172e-06	A2_Trans	CODING_TRANSCRIPT_INTRON_VARIANT	ASN
370	Keratitis	sense organs	rs13050728	IFNAR2	21	34615210	T	C	C	1.23977	0.103947	1.01126	1.51992	0.0386721	0.985672	1	402	7457	-0.10657	4.0686e-21	B2_trans,A2_Trans	CODING_TRANSCRIPT_INTRON_VARIANT	ASN
690	Erythematosquamous dermatosis	dermatologic	rs622568	SEC61G	7	54647894	A	C	C	1.3704	0.152417	1.01651	1.8475	0.0386994	0.985672	1	296	7474	0.11965	2.6006e-06	A2_Trans	INTERGENIC_VARIANT	ASN
418	Nonspecific chest pain	circulatory system	rs2284028	NCF4	22	37265172	A	C	C	0.789019	0.11464	0.63024	0.987799	0.0387298	0.985672	1	902	5802	0.31271	4.1737e-06	A2_Trans	CODING_TRANSCRIPT_INTRON_VARIANT	ASN
274	Gout and other crystal arthropathies	endocrine/metabolic	rs4830964	.	23	15515319	C	G	G	1.08421	0.0391139	1.0042	1.17059	0.038733	0.985672	1	220	6665	0.046578	2.9701e-06	B2_trans	SEQUENCE_VARIANT	ASN
380.4	Impacted cerumen	sense organs	rs10774671	OAS1	12	113357193	G	A	A	0.839549	0.0846203	0.711241	0.991003	0.0387557	0.985672	1	411	7230	0.12569	3.6032e-11	A2_Trans	SPLICE_ACCEPTOR_VARIANT	ASN
475	Chronic sinusitis	respiratory	rs9577395	ATP11A	13	113534984	C	G	G	1.22066	0.096477	1.01035	1.47474	0.0387624	0.985672	1	434	7302	0.064829	8.6068e-07	B2_trans,A2_Trans	CODING_TRANSCRIPT_INTRON_VARIANT	ASN
562	Diverticulosis and diverticulitis	digestive	rs9461128	TMEM14B	6	10753875	T	C	C	0.595426	0.250958	0.364093	0.97374	0.0388285	0.985672	1	407	7333	0.13046	3.4269e-06	B2_trans	CODING_TRANSCRIPT_INTRON_VARIANT	ASN
599.5	Frequency of urination and polyuria	genitourinary	rs76423999	SLC12A7	5	1098067	T	A	A	0.818588	0.0969118	0.676977	0.989822	0.0388732	0.985672	1	398	7286	0.18412	3.8813e-07	A2_Trans	CODING_TRANSCRIPT_INTRON_VARIANT	ASN
773	NA	NA	rs7579014	BCL11A	2	60707894	G	A	A	0.841878	0.0833511	0.714991	0.991283	0.0389228	0.985672	1	1209	5163	-0.05629	1.2614e-06	B2_trans	CODING_TRANSCRIPT_INTRON_VARIANT	ASN
476	Allergic rhinitis	respiratory	rs8080583	KANSL1	17	44162597	C	A	A	0.705224	0.169182	0.506197	0.982506	0.0389911	0.985672	1	798	5567	-0.12662	2.0785e-08	A2_Trans	CODING_TRANSCRIPT_INTRON_VARIANT	ASN
761	Cervicalgia	symptoms	rs72655853	SBSPON	8	73985608	A	G	G	0.544958	0.29424	0.30613	0.97011	0.0391033	0.985672	1	677	6068	0.22523	8.3915e-07	A2_Trans	CODING_TRANSCRIPT_INTRON_VARIANT	ASN
292	Neurological disorders	mental disorders	rs1453205	LOC101928196	2	19901073	C	T	T	0.880224	0.0618629	0.779714	0.993691	0.0391815	0.985672	1	430	6951	0.096992	3.6368e-06	A2_Trans	INTERGENIC_VARIANT	ASN
476	Allergic rhinitis	respiratory	rs7579014	BCL11A	2	60707894	G	A	A	0.841034	0.0839648	0.713416	0.991481	0.0392214	0.985672	1	798	5567	-0.05629	1.2614e-06	B2_trans	CODING_TRANSCRIPT_INTRON_VARIANT	ASN
327.32	Obstructive sleep apnea	neurological	rs505922	ABO	9	136149229	T	C	C	0.920593	0.0401509	0.850925	0.995965	0.0393355	0.985672	1	400	5480	-0.099884	2.0889e-20	B2_trans	CODING_TRANSCRIPT_INTRON_VARIANT	ASN
690	Erythematosquamous dermatosis	dermatologic	rs12567716	FOXD2	1	48197570	T	C	C	1.20209	0.0893593	1.00896	1.43219	0.0394163	0.985672	1	296	7474	-0.090753	1.4878e-06	B2_trans	INTERGENIC_VARIANT	ASN
316	Substance addiction and disorders	mental disorders	rs721917	SFTPD	10	81706324	A	G	G	0.868966	0.0681936	0.76025	0.993229	0.0394381	0.985672	1	230	7325	0.055247	2.0819e-07	B2_trans	SYNONYMOUS_VARIANT	ASN
278	Overweight, obesity and other hyperalimentation	endocrine/metabolic	rs34488998	NKAIN3	8	63408372	G	A	A	1.88035	0.306686	1.03083	3.42997	0.0394972	0.985672	1	665	5040	0.1355	3.4644e-06	B2_trans	CODING_TRANSCRIPT_INTRON_VARIANT	ASN
395	Heart valve disorders	circulatory system	rs721917	SFTPD	10	81706324	A	G	G	0.820359	0.0961777	0.679418	0.990537	0.0395107	0.985672	1	162	7664	0.055247	2.0819e-07	B2_trans	SYNONYMOUS_VARIANT	ASN
272.13	Mixed hyperlipidemia	endocrine/metabolic	rs9577395	ATP11A	13	113534984	C	G	G	0.882102	0.060936	0.782798	0.994002	0.0395245	0.985672	1	526	6428	0.064829	8.6068e-07	B2_trans,A2_Trans	CODING_TRANSCRIPT_INTRON_VARIANT	ASN
585.3	Chronic renal failure [CKD]	genitourinary	rs10774679	OAS3	12	113374748	C	T	T	1.18399	0.0820758	1.00806	1.39063	0.0396171	0.985672	1	209	7210	0.075824	4.6954e-12	B2_trans	UPSTREAM_GENE_VARIANT	ASN
706	Diseases of sebaceous glands	dermatologic	rs7089827	TFAM	10	60157611	C	T	T	1.1359	0.0619788	1.00597	1.28262	0.0397845	0.985672	1	730	6498	-0.14471	2.0338e-06	A2_Trans	THREE_PRIME_UTR_EXON_VARIANT	ASN
316	Substance addiction and disorders	mental disorders	rs505922	ABO	9	136149229	T	C	C	1.15199	0.0688249	1.00662	1.31835	0.0398037	0.985672	1	230	7325	-0.099884	2.0889e-20	B2_trans	CODING_TRANSCRIPT_INTRON_VARIANT	ASN
374	Other disorders of eyelids	sense organs	rs2277732	DPP9	19	4723670	C	A	A	1.25236	0.109478	1.01051	1.55208	0.0398358	0.985672	1	287	7317	0.11697	6.1912e-22	B2_trans,A2_Trans	FIVE_PRIME_UTR_INTRON_VARIANT	ASN
297.1	Suicidal ideation	mental disorders	rs8052423	SLC22A31	16	89269178	G	T	T	0.535271	0.304081	0.294944	0.971422	0.0398485	0.985672	1	212	7601	0.13037	1.0019e-06	A2_Trans	UPSTREAM_GENE_VARIANT	ASN
720.1	Spinal stenosis of lumbar region	musculoskeletal	rs60869999	MYO1C	17	1390948	A	T	T	1.27915	0.119786	1.01148	1.61764	0.0398519	0.985672	1	156	7685	0.059541	2.9039e-06	B2_trans	CODING_TRANSCRIPT_INTRON_VARIANT	ASN
497	Bronchitis	respiratory	rs9461128	TMEM14B	6	10753875	T	C	C	0.546512	0.294041	0.307122	0.972496	0.039897	0.985672	1	475	7373	0.13046	3.4269e-06	B2_trans	CODING_TRANSCRIPT_INTRON_VARIANT	ASN
562	Diverticulosis and diverticulitis	digestive	rs7671107	LOC101929161	4	25449225	G	A	A	1.215	0.0948032	1.00897	1.4631	0.0399556	0.985672	1	407	7333	-0.064456	1.0803e-06	B2_trans	INTERGENIC_VARIANT	ASN
380.4	Impacted cerumen	sense organs	rs766826	ELF5	11	34528766	C	T	T	1.19454	0.0865422	1.00817	1.41535	0.0399742	0.985672	1	411	7230	-0.082134	1.155e-11	B2_trans	CODING_TRANSCRIPT_INTRON_VARIANT	ASN
571.5	Other chronic nonalcoholic liver disease	digestive	rs8080583	KANSL1	17	44162597	C	A	A	0.552483	0.288914	0.313614	0.973291	0.040008	0.985672	1	285	7239	-0.12662	2.0785e-08	A2_Trans	CODING_TRANSCRIPT_INTRON_VARIANT	ASN
379	Other disorders of eye	sense organs	rs6869036	MGAT1	5	180223327	C	T	T	0.672289	0.19346	0.460132	0.982267	0.0401261	0.985672	1	603	6743	0.25536	1.7578e-06	A2_Trans	FIVE_PRIME_UTR_INTRON_VARIANT	ASN
292	Neurological disorders	mental disorders	rs10774671	OAS1	12	113357193	G	A	A	1.15927	0.0720069	1.00668	1.33498	0.0401311	0.985672	1	430	6951	0.12569	3.6032e-11	A2_Trans	SPLICE_ACCEPTOR_VARIANT	ASN
371	Inflammation of the eye	sense organs	rs721917	SFTPD	10	81706324	A	G	G	1.12328	0.0566808	1.00517	1.25526	0.0402673	0.985672	1	709	6539	0.055247	2.0819e-07	B2_trans	SYNONYMOUS_VARIANT	ASN
366	Cataract	sense organs	rs5023077	FBRSL1	12	133141973	T	C	C	0.896434	0.053323	0.807476	0.995192	0.0403305	0.985672	1	589	4831	-0.090901	1.5172e-06	A2_Trans	CODING_TRANSCRIPT_INTRON_VARIANT	ASN
367.8	Hypermetropia	sense organs	rs1878527	ANKRD30BL	2	133056313	T	C	C	0.745134	0.143515	0.562438	0.987175	0.0403737	0.985672	1	663	6473	-0.077457	2.0215e-06	B2_trans	INTERGENIC_VARIANT	ASN
386	Vertiginous syndromes and other disorders of vestibular system	sense organs	rs1250993	LOC101929525	10	81399565	C	G	G	1.28676	0.123002	1.01111	1.63756	0.0403842	0.985672	1	252	7591	0.12403	5.3767e-08	A2_Trans	INTERGENIC_VARIANT	ASN
313	Pervasive developmental disorders	mental disorders	rs11085727	TYK2	19	10466123	C	T	T	1.25479	0.11073	1.00999	1.55892	0.0403904	0.985672	1	76	7782	0.17253	2.3333e-18	A2_Trans,B2_trans	CODING_TRANSCRIPT_INTRON_VARIANT	ASN
740.1	Osteoarthritis; localized	musculoskeletal	rs10129899	LINC00637	14	104330432	C	A	A	0.893853	0.0547609	0.802885	0.995128	0.0404467	0.985672	1	606	6436	-0.057002	2.1916e-06	B2_trans	INTERGENIC_VARIANT	ASN
371.21	Allergic conjunctivitis	sense organs	rs11234800	ME3	11	86479407	G	C	C	0.222712	0.732931	0.0529507	0.936734	0.0404489	0.985672	1	321	7515	-0.077173	3.0702e-06	B2_trans	INTERGENIC_VARIANT	ASN
371.2	Conjunctivitis, noninfectious	sense organs	rs7560588	BCL11A	2	60727416	G	A	A	0.587625	0.259606	0.353283	0.97741	0.0405622	0.985672	1	333	7494	-0.12371	2.3396e-07	A2_Trans	CODING_TRANSCRIPT_INTRON_VARIANT	ASN
727	Other disorders of synovium, tendon, and bursa	musculoskeletal	rs9268576	HLA-DRA	6	32395641	T	C	C	1.18421	0.0825633	1.00728	1.39222	0.0405738	0.985672	1	536	6810	0.095134	9.9752e-07	B2_trans	INTERGENIC_VARIANT	ASN
370	Keratitis	sense organs	rs111837807	CCHCR1	6	31121232	T	C	C	1.34554	0.144961	1.01276	1.78767	0.0406154	0.985672	1	402	7457	0.20363	2.152e-11	A2_Trans,B2_trans	CODING_TRANSCRIPT_INTRON_VARIANT	ASN
475	Chronic sinusitis	respiratory	rs76073397	MIR548H2	16	11386452	T	C	C	0.714343	0.164361	0.51761	0.985851	0.0406911	0.985672	1	434	7302	0.14454	9.6663e-07	A2_Trans,B2_trans	INTERGENIC_VARIANT	ASN
365.1	Open-angle glaucoma	sense organs	rs467843	TRAPPC13	5	64945715	A	G	G	0.89965	0.0516863	0.812977	0.995564	0.0407579	0.985672	1	329	6539	-0.089724	1.7259e-06	A2_Trans	CODING_TRANSCRIPT_INTRON_VARIANT	ASN
427	Cardiac dysrhythmias	circulatory system	rs1878527	ANKRD30BL	2	133056313	T	C	C	1.32	0.135699	1.01173	1.72219	0.0407628	0.985672	1	775	6129	-0.077457	2.0215e-06	B2_trans	INTERGENIC_VARIANT	ASN
573.7	Abnormal results of function study of liver	digestive	rs75505823	LRP1	12	57540956	G	T	T	0.268011	0.643652	0.0759059	0.946302	0.0407845	0.985672	1	464	6903	-0.20852	3.0745e-06	A2_Trans	CODING_TRANSCRIPT_INTRON_VARIANT	ASN
274.11	Gouty arthropathy	endocrine/metabolic	rs7671107	LOC101929161	4	25449225	G	A	A	0.782747	0.119737	0.619015	0.989787	0.0407863	0.985672	1	180	7677	-0.064456	1.0803e-06	B2_trans	INTERGENIC_VARIANT	ASN
361	Retinal detachments and defects	sense organs	rs9461128	TMEM14B	6	10753875	T	C	C	1.57836	0.223105	1.01929	2.44407	0.0407954	0.985672	1	137	7715	0.13046	3.4269e-06	B2_trans	CODING_TRANSCRIPT_INTRON_VARIANT	ASN
523.32	Chronic periodontitis	digestive	rs7560588	BCL11A	2	60727416	G	A	A	0.670365	0.195527	0.45696	0.98343	0.0408138	0.985672	1	306	7305	-0.12371	2.3396e-07	A2_Trans	CODING_TRANSCRIPT_INTRON_VARIANT	ASN
338.2	Chronic pain	neurological	rs7605877	FOXI3	2	88559025	T	C	C	0.706996	0.169536	0.507117	0.985658	0.0408378	0.985672	1	551	6964	-0.071053	3.3369e-06	B2_trans	INTERGENIC_VARIANT	ASN
496	Chronic airway obstruction	respiratory	rs34488998	NKAIN3	8	63408372	G	A	A	0.0476151	1.48872	0.0025736	0.880944	0.0408439	0.985672	1	329	7263	0.1355	3.4644e-06	B2_trans	CODING_TRANSCRIPT_INTRON_VARIANT	ASN
371.3	Inflammation of eyelids	sense organs	rs721917	SFTPD	10	81706324	A	G	G	1.15732	0.0714458	1.00609	1.33127	0.0408562	0.985672	1	536	7043	0.055247	2.0819e-07	B2_trans	SYNONYMOUS_VARIANT	ASN
521.2	Dental abrasion, erosion and attrition	digestive	rs9461128	TMEM14B	6	10753875	T	C	C	1.49707	0.197336	1.01688	2.20402	0.0408768	0.985672	1	251	7530	0.13046	3.4269e-06	B2_trans	CODING_TRANSCRIPT_INTRON_VARIANT	ASN
295	Schizophrenia and other psychotic disorders	mental disorders	rs505922	ABO	9	136149229	T	C	C	0.842461	0.0839062	0.714708	0.993049	0.0410434	0.985672	1	109	7606	-0.099884	2.0889e-20	B2_trans	CODING_TRANSCRIPT_INTRON_VARIANT	ASN
525.1	Loss of teeth or edentulism	digestive	rs7605877	FOXI3	2	88559025	T	C	C	1.28638	0.123268	1.01028	1.63793	0.0410576	0.985672	1	273	6977	-0.071053	3.3369e-06	B2_trans	INTERGENIC_VARIANT	ASN
1010	NA	NA	rs117169628	SLC22A31	16	89262657	G	A	A	0.692344	0.180039	0.486488	0.985308	0.0411341	0.985672	1	711	623	0.081201	5.77e-07	B2_trans	SYNONYMOUS_VARIANT	ASN
585	Renal failure	genitourinary	rs10774679	OAS3	12	113374748	C	T	T	1.15947	0.0724797	1.00593	1.33646	0.0412018	0.985672	1	276	6951	0.075824	4.6954e-12	B2_trans	UPSTREAM_GENE_VARIANT	ASN
727.1	Synovitis and tenosynovitis	musculoskeletal	rs8080583	KANSL1	17	44162597	C	A	A	1.68479	0.255602	1.02088	2.78044	0.0412683	0.985672	1	311	7365	-0.12662	2.0785e-08	A2_Trans	CODING_TRANSCRIPT_INTRON_VARIANT	ASN
578	Gastrointestinal hemorrhage	digestive	rs10774679	OAS3	12	113374748	C	T	T	0.866028	0.0704942	0.754271	0.994344	0.0413085	0.985672	1	540	6869	0.075824	4.6954e-12	B2_trans	UPSTREAM_GENE_VARIANT	ASN
722.6	Degeneration of intervertebral disc	musculoskeletal	rs4830964	.	23	15515319	C	G	G	1.10771	0.0501436	1.00402	1.22211	0.0413444	0.985672	1	479	6951	0.046578	2.9701e-06	B2_trans	SEQUENCE_VARIANT	ASN
454	Varicose veins	circulatory system	rs732990	CIB4	2	26842146	C	G	G	0.702784	0.172953	0.500731	0.986369	0.0414181	0.985672	1	142	7728	0.056389	5.6358e-07	B2_trans	CODING_TRANSCRIPT_INTRON_VARIANT	ASN
526	Diseases of the jaws	digestive	rs721917	SFTPD	10	81706324	A	G	G	0.807631	0.104787	0.657686	0.991763	0.0414599	0.985672	1	305	7565	0.055247	2.0819e-07	B2_trans	SYNONYMOUS_VARIANT	ASN
593	Hematuria	genitourinary	rs67959919	LZTFL1	3	45871908	G	A	A	1.44809	0.181616	1.01439	2.06723	0.0414871	0.985672	1	299	7400	0.59355	1.6043e-80	A2_Trans	CODING_TRANSCRIPT_INTRON_VARIANT	ASN
512.9	Other dyspnea	respiratory	rs9367106	LOC100505711	6	41483390	G	C	C	0.856779	0.0758325	0.738448	0.994071	0.0415116	0.985672	1	886	6565	0.20225	3.4038e-11	B2_trans	INTERGENIC_VARIANT	ASN
300	Anxiety disorders	mental disorders	rs7960611	CLEC1A	12	10230416	G	A	A	0.916908	0.0425575	0.843531	0.996669	0.0415131	0.985672	1	525	4286	-0.1584	3.3086e-07	A2_Trans	CODING_TRANSCRIPT_INTRON_VARIANT	ASN
110.12	Althete's foot	infectious diseases	rs9501257	HLA-DPB1	6	33055355	A	G	G	1.25052	0.109682	1.00862	1.55043	0.0415264	0.985672	1	318	7487	0.17269	4.1339e-08	A2_Trans	THREE_PRIME_UTR_EXON_VARIANT	ASN
401	Hypertension	circulatory system	rs9896243	NSF	17	44826056	C	G	G	0.712553	0.166287	0.514368	0.9871	0.0415452	0.985672	1	431	3446	-0.13155	3.2234e-08	A2_Trans	CODING_TRANSCRIPT_INTRON_VARIANT	ASN
272.12	Hyperglyceridemia	endocrine/metabolic	rs2284028	NCF4	22	37265172	A	C	C	0.596005	0.254158	0.362169	0.980821	0.0417344	0.985672	1	214	7551	0.31271	4.1737e-06	A2_Trans	CODING_TRANSCRIPT_INTRON_VARIANT	ASN
372	Disorders of conjunctiva	sense organs	rs13179014	SPEF2	5	35693227	A	C	C	1.25336	0.11094	1.00842	1.55778	0.0417949	0.985672	1	407	7330	-0.061249	6.1057e-07	B2_trans	CODING_TRANSCRIPT_INTRON_VARIANT	ASN
455	Hemorrhoids	circulatory system	rs5023077	FBRSL1	12	133141973	T	C	C	0.877647	0.0641333	0.773979	0.995199	0.0418512	0.985672	1	775	6603	-0.090901	1.5172e-06	A2_Trans	CODING_TRANSCRIPT_INTRON_VARIANT	ASN
1010.5	NA	NA	rs7560588	BCL11A	2	60727416	G	A	A	0.832576	0.0900442	0.697876	0.993276	0.0418616	0.985672	1	1641	2601	-0.12371	2.3396e-07	A2_Trans	CODING_TRANSCRIPT_INTRON_VARIANT	ASN
250.23	Type 2 diabetes with ophthalmic manifestations	endocrine/metabolic	rs915823	TMPRSS2	21	42851454	A	C	C	1.19944	0.0893861	1.00669	1.42911	0.0418989	0.985672	1	279	7335	-0.066039	1.6687e-06	B2_trans	CODING_TRANSCRIPT_INTRON_VARIANT	ASN
070.2	Viral hepatitis B	infectious diseases	rs10774679	OAS3	12	113374748	C	T	T	1.26714	0.116406	1.00865	1.59188	0.0419588	0.985672	1	71	7724	0.075824	4.6954e-12	B2_trans	UPSTREAM_GENE_VARIANT	ASN
706.2	Sebaceous cyst	dermatologic	rs55654108	PDCL3P4	3	101425703	A	G	G	0.800631	0.109337	0.646196	0.991975	0.0419865	0.985672	1	300	7491	-0.05662	1.0636e-06	B2_trans	INTERGENIC_VARIANT	ASN
605	Erectile dysfunction [ED]	genitourinary	rs34488998	NKAIN3	8	63408372	G	A	A	0.383418	0.471497	0.152172	0.966077	0.0420364	0.985672	1	532	6144	0.1355	3.4644e-06	B2_trans	CODING_TRANSCRIPT_INTRON_VARIANT	ASN
727.1	Synovitis and tenosynovitis	musculoskeletal	rs2277732	DPP9	19	4723670	C	A	A	0.76863	0.129432	0.59641	0.990581	0.0420441	0.985672	1	311	7365	0.11697	6.1912e-22	B2_trans,A2_Trans	FIVE_PRIME_UTR_INTRON_VARIANT	ASN
706.8	Other specified diseases of sebaceous glands	dermatologic	rs147812915	KAT7	17	47858295	C	T	T	1.70621	0.26288	1.01922	2.85625	0.0421154	0.985672	1	394	7451	0.23438	1.0943e-07	A2_Trans	INTERGENIC_VARIANT	ASN
366.2	Senile cataract	sense organs	rs721917	SFTPD	10	81706324	A	G	G	1.09972	0.0468029	1.00333	1.20537	0.0422588	0.985672	1	574	5150	0.055247	2.0819e-07	B2_trans	SYNONYMOUS_VARIANT	ASN
698	Pruritus and related conditions	dermatologic	rs7579014	BCL11A	2	60707894	G	A	A	0.650055	0.212077	0.428973	0.985077	0.042269	0.985672	1	385	7442	-0.05629	1.2614e-06	B2_trans	CODING_TRANSCRIPT_INTRON_VARIANT	ASN
276	Disorders of fluid, electrolyte, and acid-base balance	endocrine/metabolic	rs77534576	DLX4	17	47940666	C	T	T	1.47457	0.191241	1.01363	2.14511	0.0422794	0.985672	1	513	6974	0.20794	1.7585e-10	B2_trans	INTERGENIC_VARIANT	ASN
701	Other hypertrophic and atrophic conditions of skin	dermatologic	rs11702230	LOC101928126	21	35377591	C	T	T	0.778109	0.123595	0.610712	0.99139	0.0423636	0.985672	1	603	7046	0.099731	3.223e-09	B2_trans	INTERGENIC_VARIANT	ASN
295	Schizophrenia and other psychotic disorders	mental disorders	rs10086829	COL14A1	8	121149129	G	A	A	0.833748	0.089608	0.699456	0.993823	0.0424472	0.985672	1	109	7606	-0.097352	3.8599e-06	A2_Trans	FIVE_PRIME_UTR_INTRON_VARIANT	ASN
530.1	Esophagitis, GERD and related diseases	digestive	rs1405655	NR1H2	19	50882619	T	C	C	1.11369	0.053073	1.00366	1.23577	0.0424765	0.985672	1	651	5585	0.075181	1.1208e-11	B2_trans,A2_Trans	CODING_TRANSCRIPT_INTRON_VARIANT	ASN
278.1	Obesity	endocrine/metabolic	rs766826	ELF5	11	34528766	C	T	T	1.10048	0.0471921	1.00325	1.20712	0.0424791	0.985672	1	525	5662	-0.082134	1.155e-11	B2_trans	CODING_TRANSCRIPT_INTRON_VARIANT	ASN
593	Hematuria	genitourinary	rs35508621	LZTFL1	3	45880481	T	C	C	1.45993	0.186537	1.01286	2.10433	0.0425105	0.985672	1	299	7400	0.38931	6.0917e-89	B2_trans	CODING_TRANSCRIPT_INTRON_VARIANT	ASN
773	NA	NA	rs12567716	FOXD2	1	48197570	T	C	C	1.0932	0.0439388	1.00299	1.19151	0.0425638	0.985672	1	1209	5163	-0.090753	1.4878e-06	B2_trans	INTERGENIC_VARIANT	ASN
295.1	Schizophrenia	mental disorders	rs505922	ABO	9	136149229	T	C	C	0.806494	0.106087	0.655088	0.992893	0.0426421	0.985672	1	57	7794	-0.099884	2.0889e-20	B2_trans	CODING_TRANSCRIPT_INTRON_VARIANT	ASN
272.12	Hyperglyceridemia	endocrine/metabolic	rs13179014	SPEF2	5	35693227	A	C	C	0.767549	0.130523	0.594299	0.991305	0.0426758	0.985672	1	214	7551	-0.061249	6.1057e-07	B2_trans	CODING_TRANSCRIPT_INTRON_VARIANT	ASN
523	Gingival and periodontal diseases	digestive	rs12259804	PLEKHS1	10	115573378	T	C	C	0.470181	0.372427	0.226597	0.975609	0.0427374	0.985672	1	407	6118	-0.27547	4.8674e-08	A2_Trans	INTERGENIC_VARIANT	ASN
455	Hemorrhoids	circulatory system	rs495828	ABO	9	136154867	G	T	T	0.853464	0.0782008	0.732185	0.994833	0.0427431	0.985672	1	775	6603	-0.13432	6.5649e-10	A2_Trans	UPSTREAM_GENE_VARIANT	ASN
626	Disorders of menstruation and other abnormal bleeding from female genital tract	genitourinary	rs6869036	MGAT1	5	180223327	C	T	T	2.05302	0.355153	1.0235	4.11814	0.0428297	0.985672	1	136	7677	0.25536	1.7578e-06	A2_Trans	FIVE_PRIME_UTR_INTRON_VARIANT	ASN
365.1	Open-angle glaucoma	sense organs	rs10774671	OAS1	12	113357193	G	A	A	1.12769	0.0593381	1.00388	1.26677	0.0428456	0.985672	1	329	6539	0.12569	3.6032e-11	A2_Trans	SPLICE_ACCEPTOR_VARIANT	ASN
365.11	Primary open angle glaucoma	sense organs	rs11702230	LOC101928126	21	35377591	C	T	T	1.303	0.130698	1.00855	1.68343	0.0428605	0.985672	1	98	7659	0.099731	3.223e-09	B2_trans	INTERGENIC_VARIANT	ASN
763	Thoracic or lumbosacral neuritis or radiculitis, unspecified	symptoms	rs67959919	LZTFL1	3	45871908	G	A	A	0.699089	0.176819	0.494338	0.988646	0.0429142	0.985672	1	348	7146	0.59355	1.6043e-80	A2_Trans	CODING_TRANSCRIPT_INTRON_VARIANT	ASN
362	Other retinal disorders	sense organs	rs76073397	MIR548H2	16	11386452	T	C	C	0.823744	0.0957793	0.682755	0.993847	0.042929	0.985672	1	592	6342	0.14454	9.6663e-07	A2_Trans,B2_trans	INTERGENIC_VARIANT	ASN
728.7	Fasciitis	musculoskeletal	rs9461128	TMEM14B	6	10753875	T	C	C	0.736677	0.151012	0.547943	0.990419	0.0429998	0.985672	1	401	6902	0.13046	3.4269e-06	B2_trans	CODING_TRANSCRIPT_INTRON_VARIANT	ASN
276	Disorders of fluid, electrolyte, and acid-base balance	endocrine/metabolic	rs11234800	ME3	11	86479407	G	C	C	0.543889	0.301015	0.301498	0.981148	0.0430537	0.985672	1	513	6974	-0.077173	3.0702e-06	B2_trans	INTERGENIC_VARIANT	ASN
939	Atopic/contact dermatitis due to other or unspecified	dermatologic	rs72655853	SBSPON	8	73985608	A	G	G	1.68872	0.258986	1.0165	2.80548	0.0430566	0.985672	1	889	5826	0.22523	8.3915e-07	A2_Trans	CODING_TRANSCRIPT_INTRON_VARIANT	ASN
327	Sleep disorders	neurological	rs10086829	COL14A1	8	121149129	G	A	A	1.09883	0.0465837	1.00295	1.20388	0.0430579	0.985672	1	1030	5120	-0.097352	3.8599e-06	A2_Trans	FIVE_PRIME_UTR_INTRON_VARIANT	ASN
351	Other peripheral nerve disorders	neurological	rs12567716	FOXD2	1	48197570	T	C	C	1.12119	0.0565755	1.00351	1.25267	0.0431808	0.985672	1	475	6738	-0.090753	1.4878e-06	B2_trans	INTERGENIC_VARIANT	ASN
216	Benign neoplasm of skin	neoplasms	rs2924480	ELF5	11	34529831	T	C	C	1.2312	0.102955	1.00622	1.50648	0.0433619	0.985672	1	525	7241	-0.11648	2.817e-07	A2_Trans	CODING_TRANSCRIPT_INTRON_VARIANT	ASN
350	Abnormal movement	neurological	rs505922	ABO	9	136149229	T	C	C	0.882929	0.0616731	0.782401	0.996373	0.0434996	0.985672	1	587	6771	-0.099884	2.0889e-20	B2_trans	CODING_TRANSCRIPT_INTRON_VARIANT	ASN
366.2	Senile cataract	sense organs	rs76423999	SLC12A7	5	1098067	T	A	A	0.892641	0.0562597	0.799444	0.996701	0.0435191	0.985672	1	574	5150	0.18412	3.8813e-07	A2_Trans	CODING_TRANSCRIPT_INTRON_VARIANT	ASN
521	Diseases of hard tissues of teeth	digestive	rs55654108	PDCL3P4	3	101425703	A	G	G	1.10183	0.0480382	1.00282	1.21061	0.0435262	0.985672	1	473	5965	-0.05662	1.0636e-06	B2_trans	INTERGENIC_VARIANT	ASN
1005	NA	NA	rs60305836	CDH8	16	61709381	A	C	C	0.691709	0.182626	0.483584	0.989407	0.0435624	0.985672	1	1093	6119	0.086719	1.1846e-06	B2_trans	CODING_TRANSCRIPT_INTRON_VARIANT	ASN
250.22	Type 2 diabetes with renal manifestations	endocrine/metabolic	rs7605877	FOXI3	2	88559025	T	C	C	0.62891	0.229843	0.400816	0.986805	0.043617	0.985672	1	143	7565	-0.071053	3.3369e-06	B2_trans	INTERGENIC_VARIANT	ASN
295.3	Psychosis	mental disorders	rs721917	SFTPD	10	81706324	A	G	G	0.823006	0.0965437	0.681122	0.994446	0.0436271	0.985672	1	105	7729	0.055247	2.0819e-07	B2_trans	SYNONYMOUS_VARIANT	ASN
687.4	Disturbance of skin sensation	dermatologic	rs8080583	KANSL1	17	44162597	C	A	A	1.57474	0.225127	1.01293	2.44814	0.0436917	0.985672	1	647	7003	-0.12662	2.0785e-08	A2_Trans	CODING_TRANSCRIPT_INTRON_VARIANT	ASN
338.2	Chronic pain	neurological	rs147812915	KAT7	17	47858295	C	T	T	1.44339	0.181975	1.01039	2.06197	0.0437227	0.985672	1	551	6964	0.23438	1.0943e-07	A2_Trans	INTERGENIC_VARIANT	ASN
389	Hearing loss	sense organs	rs5023077	FBRSL1	12	133141973	T	C	C	0.920272	0.0412034	0.848875	0.997674	0.0437489	0.985672	1	850	4142	-0.090901	1.5172e-06	A2_Trans	CODING_TRANSCRIPT_INTRON_VARIANT	ASN
763	Thoracic or lumbosacral neuritis or radiculitis, unspecified	symptoms	rs3746539	PTPRT	20	40702071	G	A	A	1.14725	0.0681289	1.00384	1.31114	0.0437727	0.985672	1	348	7146	0.05405	1.7723e-06	B2_trans	THREE_PRIME_UTR_EXON_VARIANT	ASN
681	Superficial cellulitis and abscess	dermatologic	rs11085727	TYK2	19	10466123	C	T	T	0.874097	0.0667612	0.766889	0.996292	0.0438416	0.985672	1	545	6997	0.17253	2.3333e-18	A2_Trans,B2_trans	CODING_TRANSCRIPT_INTRON_VARIANT	ASN
763	Thoracic or lumbosacral neuritis or radiculitis, unspecified	symptoms	rs8052423	SLC22A31	16	89269178	G	T	T	1.39071	0.163644	1.00912	1.9166	0.0438579	0.985672	1	348	7146	0.13037	1.0019e-06	A2_Trans	UPSTREAM_GENE_VARIANT	ASN
465.2	Acute pharyngitis	respiratory	rs4830964	.	23	15515319	C	G	G	1.19399	0.0879776	1.00488	1.41869	0.0438779	0.985672	1	566	7296	0.046578	2.9701e-06	B2_trans	SEQUENCE_VARIANT	ASN
512.7	Shortness of breath	respiratory	rs111837807	CCHCR1	6	31121232	T	C	C	1.20141	0.0910912	1.00497	1.43624	0.0439688	0.985672	1	630	6801	0.20363	2.152e-11	A2_Trans,B2_trans	CODING_TRANSCRIPT_INTRON_VARIANT	ASN
585.3	Chronic renal failure [CKD]	genitourinary	rs11234800	ME3	11	86479407	G	C	C	0.498514	0.345577	0.253234	0.981369	0.0439692	0.985672	1	209	7210	-0.077173	3.0702e-06	B2_trans	INTERGENIC_VARIANT	ASN
720	Spinal stenosis	musculoskeletal	rs77534576	DLX4	17	47940666	C	T	T	0.543609	0.302664	0.300372	0.983818	0.0440237	0.985672	1	239	7426	0.20794	1.7585e-10	B2_trans	INTERGENIC_VARIANT	ASN
716.9	Arthropathy NOS	musculoskeletal	rs10774671	OAS1	12	113357193	G	A	A	0.807882	0.10595	0.656392	0.994335	0.0440527	0.985672	1	361	7448	0.12569	3.6032e-11	A2_Trans	SPLICE_ACCEPTOR_VARIANT	ASN
586	Other disorders of the kidney and ureters	genitourinary	rs76423999	SLC12A7	5	1098067	T	A	A	1.25599	0.113257	1.00596	1.56816	0.0441753	0.985672	1	232	7603	0.18412	3.8813e-07	A2_Trans	CODING_TRANSCRIPT_INTRON_VARIANT	ASN
785	Abdominal pain	symptoms	rs9577395	ATP11A	13	113534984	C	G	G	0.87918	0.0639878	0.775553	0.996654	0.0441842	0.985672	1	837	6243	0.064829	8.6068e-07	B2_trans,A2_Trans	CODING_TRANSCRIPT_INTRON_VARIANT	ASN
703	Diseases of nail, NOS	dermatologic	rs61667602	CRHR1	17	43785349	T	C	C	1.79832	0.291694	1.01526	3.18535	0.0442336	0.985672	1	223	7588	-0.093554	9.1279e-12	B2_trans	FIVE_PRIME_UTR_INTRON_VARIANT	ASN
532	Dysphagia	digestive	rs12567716	FOXD2	1	48197570	T	C	C	1.17115	0.0785389	1.00406	1.36604	0.0442659	0.985672	1	226	7438	-0.090753	1.4878e-06	B2_trans	INTERGENIC_VARIANT	ASN
585.1	Acute renal failure	genitourinary	rs8080583	KANSL1	17	44162597	C	A	A	1.74615	0.277215	1.01418	3.0064	0.0443507	0.985672	1	211	7567	-0.12662	2.0785e-08	A2_Trans	CODING_TRANSCRIPT_INTRON_VARIANT	ASN
574	Cholelithiasis and cholecystitis	digestive	rs60305836	CDH8	16	61709381	A	C	C	0.425357	0.425481	0.184749	0.979318	0.0445285	0.985672	1	136	7711	0.086719	1.1846e-06	B2_trans	CODING_TRANSCRIPT_INTRON_VARIANT	ASN
512	Other symptoms of respiratory system	respiratory	rs11085727	TYK2	19	10466123	C	T	T	0.921753	0.0405629	0.851309	0.998026	0.0445702	0.985672	1	1337	4732	0.17253	2.3333e-18	A2_Trans,B2_trans	CODING_TRANSCRIPT_INTRON_VARIANT	ASN
765	Cervical radiculitis	symptoms	rs78313563	ESS2	22	19136365	G	A	A	1.88115	0.314751	1.01509	3.48609	0.0446901	0.985672	1	235	7517	0.40873	6.5914e-07	A2_Trans	UPSTREAM_GENE_VARIANT	ASN
290.3	Other persistent mental disorders due to conditions classified elsewhere	mental disorders	rs10086829	COL14A1	8	121149129	G	A	A	1.26012	0.115177	1.00548	1.57925	0.0447044	0.985672	1	196	7626	-0.097352	3.8599e-06	A2_Trans	FIVE_PRIME_UTR_INTRON_VARIANT	ASN
721.1	Spondylosis without myelopathy	musculoskeletal	rs111783124	LOC101928126	21	35362848	G	A	A	0.827041	0.0946134	0.687056	0.995548	0.0447363	0.985672	1	476	6911	0.13532	2.1558e-07	A2_Trans	INTERGENIC_VARIANT	ASN
593.2	Microscopic hematuria	genitourinary	rs10129899	LINC00637	14	104330432	C	A	A	1.23252	0.104163	1.00492	1.51167	0.0447434	0.985672	1	198	7614	-0.057002	2.1916e-06	B2_trans	INTERGENIC_VARIANT	ASN
327.32	Obstructive sleep apnea	neurological	rs1878527	ANKRD30BL	2	133056313	T	C	C	0.821576	0.0979432	0.678076	0.995445	0.0447951	0.985672	1	400	5480	-0.077457	2.0215e-06	B2_trans	INTERGENIC_VARIANT	ASN
362.26	Macular puckering of retina	sense organs	rs72711165	TMEM65	8	125336564	T	C	C	0.734976	0.15347	0.544051	0.992902	0.0448158	0.985672	1	172	7619	0.18279	6.0907e-07	B2_trans	CODING_TRANSCRIPT_INTRON_VARIANT	ASN
755.1	Congenital deformities of feet	congenital anomalies	rs10129899	LINC00637	14	104330432	C	A	A	0.802012	0.109994	0.646478	0.994965	0.0448716	0.985672	1	264	7598	-0.057002	2.1916e-06	B2_trans	INTERGENIC_VARIANT	ASN
389.1	Sensorineural hearing loss	sense organs	rs4830964	.	23	15515319	C	G	G	1.07659	0.0367918	1.00169	1.15709	0.044881	0.985672	1	775	5403	0.046578	2.9701e-06	B2_trans	SEQUENCE_VARIANT	ASN
716	Other arthropathies	musculoskeletal	rs12567716	FOXD2	1	48197570	T	C	C	1.17601	0.0808326	1.00371	1.3779	0.0448815	0.985672	1	431	7252	-0.090753	1.4878e-06	B2_trans	INTERGENIC_VARIANT	ASN
1010.1	NA	NA	rs12567716	FOXD2	1	48197570	T	C	C	1.1602	0.0741169	1.00333	1.3416	0.0449763	0.985672	1	629	6938	-0.090753	1.4878e-06	B2_trans	INTERGENIC_VARIANT	ASN
755	Congenital anomalies of limbs	congenital anomalies	rs13179014	SPEF2	5	35693227	A	C	C	1.30195	0.131678	1.0058	1.6853	0.0450863	0.985672	1	274	7577	-0.061249	6.1057e-07	B2_trans	CODING_TRANSCRIPT_INTRON_VARIANT	ASN
301	Personality disorders	mental disorders	rs10129899	LINC00637	14	104330432	C	A	A	0.800138	0.111289	0.643333	0.995163	0.04512	0.985672	1	116	7746	-0.057002	2.1916e-06	B2_trans	INTERGENIC_VARIANT	ASN
338.2	Chronic pain	neurological	rs12259804	PLEKHS1	10	115573378	T	C	C	0.285536	0.625767	0.0837543	0.973452	0.0451814	0.985672	1	551	6964	-0.27547	4.8674e-08	A2_Trans	INTERGENIC_VARIANT	ASN
389	Hearing loss	sense organs	rs12567716	FOXD2	1	48197570	T	C	C	1.08172	0.0392176	1.00168	1.16814	0.0451905	0.985672	1	850	4142	-0.090753	1.4878e-06	B2_trans	INTERGENIC_VARIANT	ASN
521	Diseases of hard tissues of teeth	digestive	rs721917	SFTPD	10	81706324	A	G	G	1.08826	0.0422365	1.0018	1.18218	0.0452262	0.985672	1	473	5965	0.055247	2.0819e-07	B2_trans	SYNONYMOUS_VARIANT	ASN
770	Myalgia and myositis unspecified	symptoms	rs467843	TRAPPC13	5	64945715	A	G	G	0.843819	0.0848103	0.714593	0.996414	0.04525	0.985672	1	329	7364	-0.089724	1.7259e-06	A2_Trans	CODING_TRANSCRIPT_INTRON_VARIANT	ASN
386.9	Dizziness and giddiness (Light-headedness and vertigo)	sense organs	rs77534576	DLX4	17	47940666	C	T	T	1.44603	0.184334	1.00756	2.07532	0.0454088	0.985672	1	697	6760	0.20794	1.7585e-10	B2_trans	INTERGENIC_VARIANT	ASN
411.2	Myocardial infarction	circulatory system	rs60869999	MYO1C	17	1390948	A	T	T	1.24516	0.109596	1.00447	1.54352	0.0454331	0.985672	1	144	7636	0.059541	2.9039e-06	B2_trans	CODING_TRANSCRIPT_INTRON_VARIANT	ASN
740.11	Osteoarthrosis, localized, primary	musculoskeletal	rs915823	TMPRSS2	21	42851454	A	C	C	0.855208	0.0782182	0.733656	0.996899	0.0455361	0.985672	1	490	6888	-0.066039	1.6687e-06	B2_trans	CODING_TRANSCRIPT_INTRON_VARIANT	ASN
272	Disorders of lipoid metabolism	endocrine/metabolic	rs4830964	.	23	15515319	C	G	G	1.07197	0.0347729	1.00135	1.14758	0.0456341	0.985672	1	682	2469	0.046578	2.9701e-06	B2_trans	SEQUENCE_VARIANT	ASN
365.11	Primary open angle glaucoma	sense organs	rs10774671	OAS1	12	113357193	G	A	A	1.2482	0.110971	1.00421	1.55147	0.0457338	0.985672	1	98	7659	0.12569	3.6032e-11	A2_Trans	SPLICE_ACCEPTOR_VARIANT	ASN
523.1	Gingivitis	digestive	rs10129899	LINC00637	14	104330432	C	A	A	0.870707	0.069304	0.760117	0.997388	0.0457483	0.985672	1	365	7130	-0.057002	2.1916e-06	B2_trans	INTERGENIC_VARIANT	ASN
297	Suicidal ideation or attempt	mental disorders	rs13179014	SPEF2	5	35693227	A	C	C	0.774713	0.127795	0.603062	0.995221	0.0457767	0.985672	1	259	7500	-0.061249	6.1057e-07	B2_trans	CODING_TRANSCRIPT_INTRON_VARIANT	ASN
626	Disorders of menstruation and other abnormal bleeding from female genital tract	genitourinary	rs9577395	ATP11A	13	113534984	C	G	G	1.34597	0.148762	1.00556	1.80161	0.0457988	0.985672	1	136	7677	0.064829	8.6068e-07	B2_trans,A2_Trans	CODING_TRANSCRIPT_INTRON_VARIANT	ASN
939	Atopic/contact dermatitis due to other or unspecified	dermatologic	rs1878527	ANKRD30BL	2	133056313	T	C	C	0.789769	0.118172	0.626487	0.995607	0.0458015	0.985672	1	889	5826	-0.077457	2.0215e-06	B2_trans	INTERGENIC_VARIANT	ASN
578.2	Blood in stool	digestive	rs9577395	ATP11A	13	113534984	C	G	G	1.23927	0.107454	1.00392	1.52979	0.0458889	0.985672	1	419	7396	0.064829	8.6068e-07	B2_trans,A2_Trans	CODING_TRANSCRIPT_INTRON_VARIANT	ASN
735.3	Hallux valgus (Bunion)	musculoskeletal	rs1250993	LOC101929525	10	81399565	C	G	G	1.2738	0.121222	1.00442	1.61542	0.0458923	0.985672	1	169	7667	0.12403	5.3767e-08	A2_Trans	INTERGENIC_VARIANT	ASN
318	Tobacco use disorder	mental disorders	rs11085727	TYK2	19	10466123	C	T	T	1.09207	0.0441357	1.00157	1.19075	0.0459806	0.985672	1	677	5917	0.17253	2.3333e-18	A2_Trans,B2_trans	CODING_TRANSCRIPT_INTRON_VARIANT	ASN
351	Other peripheral nerve disorders	neurological	rs2277732	DPP9	19	4723670	C	A	A	1.17574	0.0811301	1.00289	1.37838	0.045983	0.985672	1	475	6738	0.11697	6.1912e-22	B2_trans,A2_Trans	FIVE_PRIME_UTR_INTRON_VARIANT	ASN
367.2	Astigmatism	sense organs	rs9461128	TMEM14B	6	10753875	T	C	C	1.22344	0.101137	1.00345	1.49166	0.0461545	0.985672	1	1195	4963	0.13046	3.4269e-06	B2_trans	CODING_TRANSCRIPT_INTRON_VARIANT	ASN
578.8	Hemorrhage of rectum and anus	digestive	rs111837807	CCHCR1	6	31121232	T	C	C	0.690869	0.185535	0.480251	0.993856	0.0462418	0.985672	1	327	7521	0.20363	2.152e-11	A2_Trans,B2_trans	CODING_TRANSCRIPT_INTRON_VARIANT	ASN
1015	NA	NA	rs7960611	CLEC1A	12	10230416	G	A	A	0.797407	0.113624	0.63821	0.996315	0.0463212	0.985672	1	406	7404	-0.1584	3.3086e-07	A2_Trans	CODING_TRANSCRIPT_INTRON_VARIANT	ASN
521	Diseases of hard tissues of teeth	digestive	rs7560588	BCL11A	2	60727416	G	A	A	0.820734	0.0991687	0.675756	0.996816	0.0463581	0.985672	1	473	5965	-0.12371	2.3396e-07	A2_Trans	CODING_TRANSCRIPT_INTRON_VARIANT	ASN
367.8	Hypermetropia	sense organs	rs60305836	CDH8	16	61709381	A	C	C	0.66812	0.202469	0.449275	0.993567	0.0463884	0.985672	1	663	6473	0.086719	1.1846e-06	B2_trans	CODING_TRANSCRIPT_INTRON_VARIANT	ASN
495	Asthma	respiratory	rs2924480	ELF5	11	34529831	T	C	C	0.868898	0.0705695	0.756659	0.997787	0.0464417	0.985672	1	273	7109	-0.11648	2.817e-07	A2_Trans	CODING_TRANSCRIPT_INTRON_VARIANT	ASN
763	Thoracic or lumbosacral neuritis or radiculitis, unspecified	symptoms	rs35508621	LZTFL1	3	45880481	T	C	C	0.697312	0.181094	0.488967	0.99443	0.0465018	0.985672	1	348	7146	0.38931	6.0917e-89	B2_trans	CODING_TRANSCRIPT_INTRON_VARIANT	ASN
078	Viral warts & HPV	infectious diseases	rs12259804	PLEKHS1	10	115573378	T	C	C	2.45108	0.45038	1.01389	5.92545	0.0465248	0.985672	1	298	7418	-0.27547	4.8674e-08	A2_Trans	INTERGENIC_VARIANT	ASN
427.21	Atrial fibrillation	circulatory system	rs12567716	FOXD2	1	48197570	T	C	C	1.17449	0.0808249	1.00242	1.37609	0.0466058	0.985672	1	112	7562	-0.090753	1.4878e-06	B2_trans	INTERGENIC_VARIANT	ASN
522	Diseases of pulp and periapical tissues	digestive	rs495828	ABO	9	136154867	G	T	T	0.818097	0.100898	0.671305	0.996988	0.0466058	0.985672	1	257	7399	-0.13432	6.5649e-10	A2_Trans	UPSTREAM_GENE_VARIANT	ASN
695	Erythematous conditions	dermatologic	rs1250993	LOC101929525	10	81399565	C	G	G	1.22515	0.102053	1.00305	1.49644	0.0466111	0.985672	1	331	7404	0.12403	5.3767e-08	A2_Trans	INTERGENIC_VARIANT	ASN
371.2	Conjunctivitis, noninfectious	sense organs	rs55654108	PDCL3P4	3	101425703	A	G	G	0.787422	0.120198	0.622149	0.996599	0.0467779	0.985672	1	333	7494	-0.05662	1.0636e-06	B2_trans	INTERGENIC_VARIANT	ASN
535	Gastritis and duodenitis	digestive	rs9501257	HLA-DPB1	6	33055355	A	G	G	1.26402	0.117868	1.00328	1.59251	0.0468354	0.985672	1	354	7460	0.17269	4.1339e-08	A2_Trans	THREE_PRIME_UTR_EXON_VARIANT	ASN
497	Bronchitis	respiratory	rs11085727	TYK2	19	10466123	C	T	T	0.818769	0.100688	0.672133	0.997395	0.0470479	0.985672	1	475	7373	0.17253	2.3333e-18	A2_Trans,B2_trans	CODING_TRANSCRIPT_INTRON_VARIANT	ASN
522	Diseases of pulp and periapical tissues	digestive	rs7560588	BCL11A	2	60727416	G	A	A	0.682241	0.192598	0.467733	0.995124	0.0471066	0.985672	1	257	7399	-0.12371	2.3396e-07	A2_Trans	CODING_TRANSCRIPT_INTRON_VARIANT	ASN
690.1	Seborrheic dermatitis	dermatologic	rs12567716	FOXD2	1	48197570	T	C	C	1.19449	0.0895253	1.00226	1.4236	0.0471267	0.985672	1	288	7483	-0.090753	1.4878e-06	B2_trans	INTERGENIC_VARIANT	ASN
483	Acute bronchitis and bronchiolitis	respiratory	rs11085727	TYK2	19	10466123	C	T	T	0.836166	0.0901707	0.700711	0.997806	0.0472193	0.985672	1	635	7157	0.17253	2.3333e-18	A2_Trans,B2_trans	CODING_TRANSCRIPT_INTRON_VARIANT	ASN
401	Hypertension	circulatory system	rs10774671	OAS1	12	113357193	G	A	A	1.10633	0.0509263	1.00123	1.22245	0.0472368	0.985672	1	431	3446	0.12569	3.6032e-11	A2_Trans	SPLICE_ACCEPTOR_VARIANT	ASN
512.9	Other dyspnea	respiratory	rs10086829	COL14A1	8	121149129	G	A	A	1.15776	0.0738342	1.00177	1.33803	0.0472624	0.985672	1	886	6565	-0.097352	3.8599e-06	A2_Trans	FIVE_PRIME_UTR_INTRON_VARIANT	ASN
455	Hemorrhoids	circulatory system	rs721917	SFTPD	10	81706324	A	G	G	0.889848	0.058828	0.792942	0.998597	0.0472756	0.985672	1	775	6603	0.055247	2.0819e-07	B2_trans	SYNONYMOUS_VARIANT	ASN
110.1	Dermatophytosis	infectious diseases	rs12809318	FBRSL1	12	133140840	T	C	C	1.15593	0.0730531	1.00172	1.33387	0.0473065	0.985672	1	693	6503	-0.062781	9.5289e-09	B2_trans	CODING_TRANSCRIPT_INTRON_VARIANT	ASN
290	Delirium dementia and amnestic and other cognitive disorders	mental disorders	rs78313563	ESS2	22	19136365	G	A	A	2.23759	0.40616	1.00938	4.96025	0.0473721	0.985672	1	137	7723	0.40873	6.5914e-07	A2_Trans	UPSTREAM_GENE_VARIANT	ASN
1010.7	NA	NA	rs3746539	PTPRT	20	40702071	G	A	A	1.11166	0.0533837	1.00122	1.23427	0.0473861	0.985672	1	741	1027	0.05405	1.7723e-06	B2_trans	THREE_PRIME_UTR_EXON_VARIANT	ASN
297.1	Suicidal ideation	mental disorders	rs76073397	MIR548H2	16	11386452	T	C	C	1.35949	0.154903	1.00351	1.84175	0.0474105	0.985672	1	212	7601	0.14454	9.6663e-07	A2_Trans,B2_trans	INTERGENIC_VARIANT	ASN
402	NA	NA	rs13179014	SPEF2	5	35693227	A	C	C	0.803464	0.11042	0.647108	0.997599	0.0475088	0.985672	1	598	7059	-0.061249	6.1057e-07	B2_trans	CODING_TRANSCRIPT_INTRON_VARIANT	ASN
428.3	Heart failure with reduced EF [Systolic or combined heart failure]	circulatory system	rs35705950	MUC5B	11	1241221	G	T	T	0.238757	0.722763	0.057908	0.984405	0.0475115	0.985672	1	78	7789	-0.11177	1.2224e-08	B2_trans,A2_Trans	UPSTREAM_GENE_VARIANT	ASN
1010.2	NA	NA	rs117169628	SLC22A31	16	89262657	G	A	A	1.37465	0.160622	1.00339	1.88327	0.0475886	0.985672	1	1002	6299	0.081201	5.77e-07	B2_trans	SYNONYMOUS_VARIANT	ASN
530.11	GERD	digestive	rs111837807	CCHCR1	6	31121232	T	C	C	1.13392	0.063476	1.00127	1.28415	0.0477017	0.985672	1	657	5677	0.20363	2.152e-11	A2_Trans,B2_trans	CODING_TRANSCRIPT_INTRON_VARIANT	ASN
379	Other disorders of eye	sense organs	rs505922	ABO	9	136149229	T	C	C	0.8844	0.062044	0.783136	0.99876	0.047707	0.985672	1	603	6743	-0.099884	2.0889e-20	B2_trans	CODING_TRANSCRIPT_INTRON_VARIANT	ASN
512.8	Cough	respiratory	rs495828	ABO	9	136154867	G	T	T	0.876938	0.0663496	0.770002	0.998724	0.0477932	0.985672	1	1119	5936	-0.13432	6.5649e-10	A2_Trans	UPSTREAM_GENE_VARIANT	ASN
300.12	Agorophobia, social phobia, and panic disorder	mental disorders	rs4830964	.	23	15515319	C	G	G	1.16182	0.0757989	1.00143	1.34791	0.0478409	0.985672	1	179	7613	0.046578	2.9701e-06	B2_trans	SEQUENCE_VARIANT	ASN
763	Thoracic or lumbosacral neuritis or radiculitis, unspecified	symptoms	rs117169628	SLC22A31	16	89262657	G	A	A	1.40676	0.17248	1.00324	1.97258	0.0478482	0.985672	1	348	7146	0.081201	5.77e-07	B2_trans	SYNONYMOUS_VARIANT	ASN
458	Hypotension	circulatory system	rs915823	TMPRSS2	21	42851454	A	C	C	0.764879	0.135571	0.586401	0.997678	0.0480294	0.985672	1	331	7514	-0.066039	1.6687e-06	B2_trans	CODING_TRANSCRIPT_INTRON_VARIANT	ASN
395	Heart valve disorders	circulatory system	rs12809318	FBRSL1	12	133140840	T	C	C	0.782594	0.123991	0.613755	0.997878	0.0480309	0.985672	1	162	7664	-0.062781	9.5289e-09	B2_trans	CODING_TRANSCRIPT_INTRON_VARIANT	ASN
338.1	Acute pain	neurological	rs35508621	LZTFL1	3	45880481	T	C	C	1.53815	0.217819	1.00367	2.35725	0.048066	0.985672	1	440	7383	0.38931	6.0917e-89	B2_trans	CODING_TRANSCRIPT_INTRON_VARIANT	ASN
593.2	Microscopic hematuria	genitourinary	rs75505823	LRP1	12	57540956	G	T	T	2.68635	0.499985	1.00826	7.15731	0.0481066	0.985672	1	198	7614	-0.20852	3.0745e-06	A2_Trans	CODING_TRANSCRIPT_INTRON_VARIANT	ASN
340	Migraine	neurological	rs1405655	NR1H2	19	50882619	T	C	C	1.17353	0.0809752	1.00131	1.37537	0.048146	0.985672	1	270	7152	0.075181	1.1208e-11	B2_trans,A2_Trans	CODING_TRANSCRIPT_INTRON_VARIANT	ASN
586	Other disorders of the kidney and ureters	genitourinary	rs766826	ELF5	11	34528766	C	T	T	1.24979	0.112873	1.00175	1.55924	0.0482187	0.985672	1	232	7603	-0.082134	1.155e-11	B2_trans	CODING_TRANSCRIPT_INTRON_VARIANT	ASN
362.6	Peripheral retinal degenerations	sense organs	rs9896243	NSF	17	44826056	C	G	G	2.00337	0.351797	1.00534	3.99219	0.0482575	0.985672	1	184	7682	-0.13155	3.2234e-08	A2_Trans	CODING_TRANSCRIPT_INTRON_VARIANT	ASN
070.2	Viral hepatitis B	infectious diseases	rs10129899	LINC00637	14	104330432	C	A	A	0.823693	0.0982165	0.679459	0.998544	0.0482909	0.985672	1	71	7724	-0.057002	2.1916e-06	B2_trans	INTERGENIC_VARIANT	ASN
362.6	Peripheral retinal degenerations	sense organs	rs495828	ABO	9	136154867	G	T	T	1.28057	0.125247	1.00183	1.63688	0.0483179	0.985672	1	184	7682	-0.13432	6.5649e-10	A2_Trans	UPSTREAM_GENE_VARIANT	ASN
365.11	Primary open angle glaucoma	sense organs	rs13179014	SPEF2	5	35693227	A	C	C	1.25664	0.115713	1.00165	1.57654	0.0483582	0.985672	1	98	7659	-0.061249	6.1057e-07	B2_trans	CODING_TRANSCRIPT_INTRON_VARIANT	ASN
426.7	Abnormal electrocardiogram [ECG] [EKG]	circulatory system	rs67959919	LZTFL1	3	45871908	G	A	A	0.56314	0.290903	0.318419	0.99594	0.0483874	0.985672	1	498	7324	0.59355	1.6043e-80	A2_Trans	CODING_TRANSCRIPT_INTRON_VARIANT	ASN
585.33	Chronic Kidney Disease, Stage III	genitourinary	rs77534576	DLX4	17	47940666	C	T	T	1.56886	0.228181	1.00313	2.45364	0.0484218	0.985672	1	142	7550	0.20794	1.7585e-10	B2_trans	INTERGENIC_VARIANT	ASN
735.3	Hallux valgus (Bunion)	musculoskeletal	rs495828	ABO	9	136154867	G	T	T	0.760615	0.138645	0.57963	0.998113	0.0484283	0.985672	1	169	7667	-0.13432	6.5649e-10	A2_Trans	UPSTREAM_GENE_VARIANT	ASN
563	NA	NA	rs11085727	TYK2	19	10466123	C	T	T	0.858587	0.0772713	0.737923	0.998982	0.0484793	0.985672	1	430	7248	0.17253	2.3333e-18	A2_Trans,B2_trans	CODING_TRANSCRIPT_INTRON_VARIANT	ASN
395	Heart valve disorders	circulatory system	rs60869999	MYO1C	17	1390948	A	T	T	1.2645	0.118937	1.00156	1.59646	0.0484841	0.985672	1	162	7664	0.059541	2.9039e-06	B2_trans	CODING_TRANSCRIPT_INTRON_VARIANT	ASN
278.11	Morbid obesity	endocrine/metabolic	rs11234800	ME3	11	86479407	G	C	C	0.425924	0.432568	0.182444	0.99434	0.0484858	0.985672	1	157	7698	-0.077173	3.0702e-06	B2_trans	INTERGENIC_VARIANT	ASN
386.9	Dizziness and giddiness (Light-headedness and vertigo)	sense organs	rs7560588	BCL11A	2	60727416	G	A	A	0.735936	0.155532	0.542564	0.998228	0.0486817	0.985672	1	697	6760	-0.12371	2.3396e-07	A2_Trans	CODING_TRANSCRIPT_INTRON_VARIANT	ASN
250.23	Type 2 diabetes with ophthalmic manifestations	endocrine/metabolic	rs8080583	KANSL1	17	44162597	C	A	A	1.67367	0.261398	1.00269	2.79365	0.0488105	0.985672	1	279	7335	-0.12662	2.0785e-08	A2_Trans	CODING_TRANSCRIPT_INTRON_VARIANT	ASN
521.1	Dental caries	digestive	rs55654108	PDCL3P4	3	101425703	A	G	G	1.10112	0.048899	1.00049	1.21188	0.0488403	0.985672	1	490	6031	-0.05662	1.0636e-06	B2_trans	INTERGENIC_VARIANT	ASN
250.23	Type 2 diabetes with ophthalmic manifestations	endocrine/metabolic	rs505922	ABO	9	136149229	T	C	C	1.15293	0.0722491	1.0007	1.32832	0.048872	0.985672	1	279	7335	-0.099884	2.0889e-20	B2_trans	CODING_TRANSCRIPT_INTRON_VARIANT	ASN
427.5	Arrhythmia (cardiac) NOS	circulatory system	rs2284028	NCF4	22	37265172	A	C	C	1.54065	0.219599	1.0018	2.36935	0.0490495	0.985672	1	380	7485	0.31271	4.1737e-06	A2_Trans	CODING_TRANSCRIPT_INTRON_VARIANT	ASN
561.1	NA	NA	rs10774671	OAS1	12	113357193	G	A	A	0.853569	0.0804492	0.729054	0.999348	0.0490602	0.985672	1	588	7027	0.12569	3.6032e-11	A2_Trans	SPLICE_ACCEPTOR_VARIANT	ASN
454	Varicose veins	circulatory system	rs7560588	BCL11A	2	60727416	G	A	A	1.46736	0.19487	1.00153	2.14986	0.0490901	0.985672	1	142	7728	-0.12371	2.3396e-07	A2_Trans	CODING_TRANSCRIPT_INTRON_VARIANT	ASN
720.1	Spinal stenosis of lumbar region	musculoskeletal	rs581342	LMNA	1	156095466	T	C	C	0.44821	0.407928	0.201489	0.997034	0.049155	0.985672	1	156	7685	0.090245	2.6355e-07	B2_trans	CODING_TRANSCRIPT_INTRON_VARIANT	ASN
523	Gingival and periodontal diseases	digestive	rs11234800	ME3	11	86479407	G	C	C	0.697886	0.182848	0.48769	0.998677	0.0491598	0.985672	1	407	6118	-0.077173	3.0702e-06	B2_trans	INTERGENIC_VARIANT	ASN
244.4	Hypothyroidism NOS	endocrine/metabolic	rs35705950	MUC5B	11	1241221	G	T	T	0.518161	0.334226	0.269135	0.997605	0.0491672	0.985672	1	112	7525	-0.11177	1.2224e-08	B2_trans,A2_Trans	UPSTREAM_GENE_VARIANT	ASN
1010.6	NA	NA	rs11234800	ME3	11	86479407	G	C	C	2.1778	0.395717	1.00273	4.7299	0.049201	0.985672	1	125	7714	-0.077173	3.0702e-06	B2_trans	INTERGENIC_VARIANT	ASN
525.1	Loss of teeth or edentulism	digestive	rs1453205	LOC101928196	2	19901073	C	T	T	0.892927	0.0576009	0.797601	0.999645	0.0492841	0.985672	1	273	6977	0.096992	3.6368e-06	A2_Trans	INTERGENIC_VARIANT	ASN
295	Schizophrenia and other psychotic disorders	mental disorders	rs9577395	ATP11A	13	113534984	C	G	G	1.20011	0.0927976	1.00053	1.43949	0.0493333	0.985672	1	109	7606	0.064829	8.6068e-07	B2_trans,A2_Trans	CODING_TRANSCRIPT_INTRON_VARIANT	ASN
295	Schizophrenia and other psychotic disorders	mental disorders	rs495828	ABO	9	136154867	G	T	T	0.805303	0.11016	0.64892	0.999373	0.0493383	0.985672	1	109	7606	-0.13432	6.5649e-10	A2_Trans	UPSTREAM_GENE_VARIANT	ASN
763	Thoracic or lumbosacral neuritis or radiculitis, unspecified	symptoms	rs1405655	NR1H2	19	50882619	T	C	C	1.17647	0.0827077	1.00042	1.38351	0.0494154	0.985672	1	348	7146	0.075181	1.1208e-11	B2_trans,A2_Trans	CODING_TRANSCRIPT_INTRON_VARIANT	ASN
411.2	Myocardial infarction	circulatory system	rs6869036	MGAT1	5	180223327	C	T	T	0.54516	0.308765	0.297648	0.998494	0.0494321	0.985672	1	144	7636	0.25536	1.7578e-06	A2_Trans	FIVE_PRIME_UTR_INTRON_VARIANT	ASN
1019	NA	NA	rs1405655	NR1H2	19	50882619	T	C	C	1.21482	0.0990838	1.0004	1.4752	0.0495352	0.985672	1	600	7103	0.075181	1.1208e-11	B2_trans,A2_Trans	CODING_TRANSCRIPT_INTRON_VARIANT	ASN
1010.7	NA	NA	rs12809318	FBRSL1	12	133140840	T	C	C	0.869679	0.0711039	0.756546	0.99973	0.0495585	0.985672	1	741	1027	-0.062781	9.5289e-09	B2_trans	CODING_TRANSCRIPT_INTRON_VARIANT	ASN
726.1	Enthesopathy	musculoskeletal	rs9896243	NSF	17	44826056	C	G	G	1.5243	0.214705	1.00072	2.32182	0.0496068	0.985672	1	619	6777	-0.13155	3.2234e-08	A2_Trans	CODING_TRANSCRIPT_INTRON_VARIANT	ASN
355.1	Chronic pain syndrome	neurological	rs60305836	CDH8	16	61709381	A	C	C	0.515719	0.337282	0.266268	0.998868	0.0496087	0.985672	1	144	7675	0.086719	1.1846e-06	B2_trans	CODING_TRANSCRIPT_INTRON_VARIANT	ASN
372	Disorders of conjunctiva	sense organs	rs72655853	SBSPON	8	73985608	A	G	G	2.66978	0.500332	1.00137	7.11802	0.0496818	0.985672	1	407	7330	0.22523	8.3915e-07	A2_Trans	CODING_TRANSCRIPT_INTRON_VARIANT	ASN
250.24	Type 2 diabetes with neurological manifestations	endocrine/metabolic	rs7605877	FOXI3	2	88559025	T	C	C	0.676538	0.199119	0.457933	0.9995	0.0497069	0.985672	1	210	7426	-0.071053	3.3369e-06	B2_trans	INTERGENIC_VARIANT	ASN
389.1	Sensorineural hearing loss	sense organs	rs72655853	SBSPON	8	73985608	A	G	G	1.73786	0.281613	1.0007	3.01803	0.0497102	0.985672	1	775	5403	0.22523	8.3915e-07	A2_Trans	CODING_TRANSCRIPT_INTRON_VARIANT	ASN
703	Diseases of nail, NOS	dermatologic	rs13179014	SPEF2	5	35693227	A	C	C	1.27244	0.122863	1.00013	1.61889	0.0498758	0.985672	1	223	7588	-0.061249	6.1057e-07	B2_trans	CODING_TRANSCRIPT_INTRON_VARIANT	ASN
272.11	Hypercholesterolemia	endocrine/metabolic	rs732990	CIB4	2	26842146	C	G	G	0.813707	0.105148	0.662164	0.999932	0.0499249	0.985672	1	385	7098	0.056389	5.6358e-07	B2_trans	CODING_TRANSCRIPT_INTRON_VARIANT	ASN
276.1	Electrolyte imbalance	endocrine/metabolic	rs11085727	TYK2	19	10466123	C	T	T	0.869981	0.0710539	0.756883	0.999979	0.0499657	0.985672	1	366	7238	0.17253	2.3333e-18	A2_Trans,B2_trans	CODING_TRANSCRIPT_INTRON_VARIANT	ASN
300.1	Anxiety disorder	mental disorders	rs67579710	THBS3	1	155173527	G	A	A	0.847309	0.0845249	0.71795	0.999976	0.0499674	0.985672	1	722	5550	-0.10348	1.0252e-09	B2_trans	CODING_TRANSCRIPT_INTRON_VARIANT	ASN
523	Gingival and periodontal diseases	digestive	rs9497053	UTRN	6	145026256	G	A	A	1.09493	0.0462848	0.999978	1.19891	0.0500557	0.985672	1	407	6118	-0.064841	1.0064e-06	B2_trans	CODING_TRANSCRIPT_INTRON_VARIANT	ASN
389	Hearing loss	sense organs	rs622568	SEC61G	7	54647894	A	C	C	1.1524	0.072393	0.99996	1.32808	0.0500645	0.985672	1	850	4142	0.11965	2.6006e-06	A2_Trans	INTERGENIC_VARIANT	ASN
523.32	Chronic periodontitis	digestive	rs34488998	NKAIN3	8	63408372	G	A	A	2.58563	0.485101	0.99919	6.69092	0.0501955	0.985672	1	306	7305	0.1355	3.4644e-06	B2_trans	CODING_TRANSCRIPT_INTRON_VARIANT	ASN
512.8	Cough	respiratory	rs11085727	TYK2	19	10466123	C	T	T	0.905233	0.0508714	0.819329	1.00014	0.0503293	0.985672	1	1119	5936	0.17253	2.3333e-18	A2_Trans,B2_trans	CODING_TRANSCRIPT_INTRON_VARIANT	ASN
475	Chronic sinusitis	respiratory	rs12259804	PLEKHS1	10	115573378	T	C	C	0.15841	0.941455	0.0250274	1.00265	0.05033	0.985672	1	434	7302	-0.27547	4.8674e-08	A2_Trans	INTERGENIC_VARIANT	ASN
272.11	Hypercholesterolemia	endocrine/metabolic	rs11702230	LOC101928126	21	35377591	C	T	T	0.813498	0.105474	0.661571	1.00031	0.050349	0.985672	1	385	7098	0.099731	3.223e-09	B2_trans	INTERGENIC_VARIANT	ASN
365.1	Open-angle glaucoma	sense organs	rs60305836	CDH8	16	61709381	A	C	C	0.728127	0.162264	0.529771	1.00075	0.050544	0.985672	1	329	6539	0.086719	1.1846e-06	B2_trans	CODING_TRANSCRIPT_INTRON_VARIANT	ASN
300.11	Generalized anxiety disorder	mental disorders	rs72711165	TMEM65	8	125336564	T	C	C	1.22206	0.102574	0.999495	1.49418	0.0505786	0.985672	1	298	7304	0.18279	6.0907e-07	B2_trans	CODING_TRANSCRIPT_INTRON_VARIANT	ASN
599	Other symptoms/disorders or the urinary system	genitourinary	rs1453205	LOC101928196	2	19901073	C	T	T	0.892895	0.0579898	0.796965	1.00037	0.0507542	0.985672	1	688	6540	0.096992	3.6368e-06	A2_Trans	INTERGENIC_VARIANT	ASN
523.31	Acute periodontitis	digestive	rs1453205	LOC101928196	2	19901073	C	T	T	0.869637	0.0715127	0.755903	1.00048	0.0507944	0.985672	1	295	7284	0.096992	3.6368e-06	A2_Trans	INTERGENIC_VARIANT	ASN
789	Nausea and vomiting	symptoms	rs1453205	LOC101928196	2	19901073	C	T	T	0.827384	0.0970319	0.68409	1.00069	0.0508402	0.985672	1	423	7386	0.096992	3.6368e-06	A2_Trans	INTERGENIC_VARIANT	ASN
740.1	Osteoarthritis; localized	musculoskeletal	rs7560588	BCL11A	2	60727416	G	A	A	0.791074	0.120045	0.625223	1.00092	0.0509025	0.985672	1	606	6436	-0.12371	2.3396e-07	A2_Trans	CODING_TRANSCRIPT_INTRON_VARIANT	ASN
626	Disorders of menstruation and other abnormal bleeding from female genital tract	genitourinary	rs7960611	CLEC1A	12	10230416	G	A	A	0.761238	0.139768	0.578829	1.00113	0.0509533	0.985672	1	136	7677	-0.1584	3.3086e-07	A2_Trans	CODING_TRANSCRIPT_INTRON_VARIANT	ASN
530	Diseases of esophagus	digestive	rs10086829	COL14A1	8	121149129	G	A	A	1.09599	0.0469828	0.999575	1.20171	0.0510669	0.985672	1	652	5548	-0.097352	3.8599e-06	A2_Trans	FIVE_PRIME_UTR_INTRON_VARIANT	ASN
840	Sprains and strains	injuries & poisonings	rs495828	ABO	9	136154867	G	T	T	0.871494	0.0705309	0.758977	1.00069	0.0511585	0.985672	1	892	6296	-0.13432	6.5649e-10	A2_Trans	UPSTREAM_GENE_VARIANT	ASN
185	Cancer of prostate	neoplasms	rs766826	ELF5	11	34528766	C	T	T	0.815121	0.104863	0.663686	1.00111	0.0512478	0.985672	1	70	7688	-0.082134	1.155e-11	B2_trans	CODING_TRANSCRIPT_INTRON_VARIANT	ASN
365.1	Open-angle glaucoma	sense organs	rs111783124	LOC101928126	21	35362848	G	A	A	1.15146	0.0723602	0.999211	1.32692	0.0512887	0.985672	1	329	6539	0.13532	2.1558e-07	A2_Trans	INTERGENIC_VARIANT	ASN
278	Overweight, obesity and other hyperalimentation	endocrine/metabolic	rs2924480	ELF5	11	34529831	T	C	C	1.09289	0.0455816	0.999489	1.19502	0.0513249	0.985672	1	665	5040	-0.11648	2.817e-07	A2_Trans	CODING_TRANSCRIPT_INTRON_VARIANT	ASN
250.42	Other abnormal glucose	endocrine/metabolic	rs111837807	CCHCR1	6	31121232	T	C	C	1.23675	0.109059	0.998738	1.53149	0.0513687	0.985672	1	499	7169	0.20363	2.152e-11	A2_Trans,B2_trans	CODING_TRANSCRIPT_INTRON_VARIANT	ASN
550	Abdominal hernia	digestive	rs8052423	SLC22A31	16	89269178	G	T	T	1.49939	0.207894	0.997595	2.25358	0.0513691	0.985672	1	252	7528	0.13037	1.0019e-06	A2_Trans	UPSTREAM_GENE_VARIANT	ASN
690	Erythematosquamous dermatosis	dermatologic	rs4830964	.	23	15515319	C	G	G	0.869245	0.0719441	0.754924	1.00088	0.0514429	0.985672	1	296	7474	0.046578	2.9701e-06	B2_trans	SEQUENCE_VARIANT	ASN
317	Alcohol-related disorders	mental disorders	rs76423999	SLC12A7	5	1098067	T	A	A	1.13294	0.0641049	0.999172	1.28461	0.0515305	0.985672	1	320	6876	0.18412	3.8813e-07	A2_Trans	CODING_TRANSCRIPT_INTRON_VARIANT	ASN
535	Gastritis and duodenitis	digestive	rs78313563	ESS2	22	19136365	G	A	A	1.90287	0.330578	0.99545	3.63745	0.0516346	0.985672	1	354	7460	0.40873	6.5914e-07	A2_Trans	UPSTREAM_GENE_VARIANT	ASN
1010.7	NA	NA	rs8080583	KANSL1	17	44162597	C	A	A	0.688776	0.191699	0.473045	1.00289	0.0517848	0.985672	1	741	1027	-0.12662	2.0785e-08	A2_Trans	CODING_TRANSCRIPT_INTRON_VARIANT	ASN
371.3	Inflammation of eyelids	sense organs	rs2924480	ELF5	11	34529831	T	C	C	0.850731	0.0831391	0.72281	1.00129	0.0518423	0.985672	1	536	7043	-0.11648	2.817e-07	A2_Trans	CODING_TRANSCRIPT_INTRON_VARIANT	ASN
772.3	Muscle weakness	symptoms	rs10774679	OAS3	12	113374748	C	T	T	0.800102	0.1147	0.639016	1.00179	0.0518547	0.985672	1	248	7582	0.075824	4.6954e-12	B2_trans	UPSTREAM_GENE_VARIANT	ASN
704	Diseases of hair and hair follicles	dermatologic	rs7960611	CLEC1A	12	10230416	G	A	A	0.799664	0.115012	0.638277	1.00186	0.0519163	0.985672	1	306	7519	-0.1584	3.3086e-07	A2_Trans	CODING_TRANSCRIPT_INTRON_VARIANT	ASN
687.1	Rash and other nonspecific skin eruption	dermatologic	rs111837807	CCHCR1	6	31121232	T	C	C	1.20024	0.093937	0.99841	1.44287	0.0520135	0.985672	1	962	6474	0.20363	2.152e-11	A2_Trans,B2_trans	CODING_TRANSCRIPT_INTRON_VARIANT	ASN
280.1	Iron deficiency anemias, unspecified or not due to blood loss	hematopoietic	rs10774671	OAS1	12	113357193	G	A	A	1.26255	0.119997	0.997948	1.59732	0.0520343	0.985672	1	180	7640	0.12569	3.6032e-11	A2_Trans	SPLICE_ACCEPTOR_VARIANT	ASN
380.4	Impacted cerumen	sense organs	rs11234800	ME3	11	86479407	G	C	C	0.500718	0.356126	0.249148	1.0063	0.052098	0.985672	1	411	7230	-0.077173	3.0702e-06	B2_trans	INTERGENIC_VARIANT	ASN
295.1	Schizophrenia	mental disorders	rs2284028	NCF4	22	37265172	A	C	C	0.546089	0.31149	0.296567	1.00555	0.0521137	0.985672	1	57	7794	0.31271	4.1737e-06	A2_Trans	CODING_TRANSCRIPT_INTRON_VARIANT	ASN
1019	NA	NA	rs2924480	ELF5	11	34529831	T	C	C	1.19996	0.0938797	0.998292	1.44238	0.0521663	0.985672	1	600	7103	-0.11648	2.817e-07	A2_Trans	CODING_TRANSCRIPT_INTRON_VARIANT	ASN
702.2	Seborrheic keratosis	dermatologic	rs505922	ABO	9	136149229	T	C	C	0.85379	0.0814091	0.727873	1.00149	0.0521769	0.985672	1	508	7180	-0.099884	2.0889e-20	B2_trans	CODING_TRANSCRIPT_INTRON_VARIANT	ASN
427.3	Other specified cardiac dysrhythmias	circulatory system	rs7960611	CLEC1A	12	10230416	G	A	A	1.24283	0.112009	0.997859	1.54794	0.0522793	0.985672	1	397	7431	-0.1584	3.3086e-07	A2_Trans	CODING_TRANSCRIPT_INTRON_VARIANT	ASN
365.11	Primary open angle glaucoma	sense organs	rs915823	TMPRSS2	21	42851454	A	C	C	0.798636	0.115869	0.636387	1.00225	0.0523127	0.985672	1	98	7659	-0.066039	1.6687e-06	B2_trans	CODING_TRANSCRIPT_INTRON_VARIANT	ASN
306	Other mental disorder	mental disorders	rs7671107	LOC101929161	4	25449225	G	A	A	0.861253	0.0770269	0.740568	1.0016	0.0524817	0.985672	1	659	6895	-0.064456	1.0803e-06	B2_trans	INTERGENIC_VARIANT	ASN
411.3	Angina pectoris	circulatory system	rs9497053	UTRN	6	145026256	G	A	A	1.19419	0.0915166	0.998098	1.4288	0.0524824	0.985672	1	241	7508	-0.064841	1.0064e-06	B2_trans	CODING_TRANSCRIPT_INTRON_VARIANT	ASN
788	Syncope and collapse	symptoms	rs12809318	FBRSL1	12	133140840	T	C	C	0.807584	0.110252	0.65064	1.00238	0.0525795	0.985672	1	231	7542	-0.062781	9.5289e-09	B2_trans	CODING_TRANSCRIPT_INTRON_VARIANT	ASN
365.1	Open-angle glaucoma	sense organs	rs75505823	LRP1	12	57540956	G	T	T	0.356095	0.532726	0.125345	1.01163	0.0525927	0.985672	1	329	6539	-0.20852	3.0745e-06	A2_Trans	CODING_TRANSCRIPT_INTRON_VARIANT	ASN
401.1	Essential hypertension	circulatory system	rs111837807	CCHCR1	6	31121232	T	C	C	1.14079	0.0679662	0.998507	1.30334	0.0526262	0.985672	1	431	3472	0.20363	2.152e-11	A2_Trans,B2_trans	CODING_TRANSCRIPT_INTRON_VARIANT	ASN
561.1	NA	NA	rs10086829	COL14A1	8	121149129	G	A	A	1.18151	0.0860818	0.998081	1.39866	0.0526659	0.985672	1	588	7027	-0.097352	3.8599e-06	A2_Trans	FIVE_PRIME_UTR_INTRON_VARIANT	ASN
522.1	Pulpitis and necrosis of tooth pulp	digestive	rs1453205	LOC101928196	2	19901073	C	T	T	0.829249	0.096654	0.686141	1.00221	0.0527258	0.985672	1	214	7587	0.096992	3.6368e-06	A2_Trans	INTERGENIC_VARIANT	ASN
681	Superficial cellulitis and abscess	dermatologic	rs1878527	ANKRD30BL	2	133056313	T	C	C	0.737259	0.157357	0.541599	1.0036	0.0527329	0.985672	1	545	6997	-0.077457	2.0215e-06	B2_trans	INTERGENIC_VARIANT	ASN
1010.3	NA	NA	rs2924480	ELF5	11	34529831	T	C	C	0.911902	0.0476128	0.830654	1.0011	0.052754	0.985672	1	1566	4186	-0.11648	2.817e-07	A2_Trans	CODING_TRANSCRIPT_INTRON_VARIANT	ASN
296.1	Bipolar	mental disorders	rs5023077	FBRSL1	12	133141973	T	C	C	1.20947	0.0981918	0.997729	1.46614	0.0527683	0.985672	1	105	7660	-0.090901	1.5172e-06	A2_Trans	CODING_TRANSCRIPT_INTRON_VARIANT	ASN
523.32	Chronic periodontitis	digestive	rs8052423	SLC22A31	16	89269178	G	T	T	0.618941	0.247711	0.380888	1.00578	0.0527806	0.985672	1	306	7305	0.13037	1.0019e-06	A2_Trans	UPSTREAM_GENE_VARIANT	ASN
374	Other disorders of eyelids	sense organs	rs3746539	PTPRT	20	40702071	G	A	A	1.15796	0.0757375	0.998216	1.34326	0.0528206	0.985672	1	287	7317	0.05405	1.7723e-06	B2_trans	THREE_PRIME_UTR_EXON_VARIANT	ASN
763	Thoracic or lumbosacral neuritis or radiculitis, unspecified	symptoms	rs35154152	THBS3	1	155172725	T	C	C	0.77024	0.134916	0.591269	1.00338	0.0529981	0.985672	1	348	7146	-0.20528	2.3574e-11	A2_Trans	SYNONYMOUS_VARIANT	ASN
523.32	Chronic periodontitis	digestive	rs9497053	UTRN	6	145026256	G	A	A	1.16026	0.0768493	0.998028	1.34887	0.0530785	0.985672	1	306	7305	-0.064841	1.0064e-06	B2_trans	CODING_TRANSCRIPT_INTRON_VARIANT	ASN
351	Other peripheral nerve disorders	neurological	rs35705950	MUC5B	11	1241221	G	T	T	0.62727	0.241121	0.391032	1.00623	0.0530868	0.985672	1	475	6738	-0.11177	1.2224e-08	B2_trans,A2_Trans	UPSTREAM_GENE_VARIANT	ASN
110	Dermatophytosis / Dermatomycosis	infectious diseases	rs9501257	HLA-DPB1	6	33055355	A	G	G	1.12968	0.0630507	0.998358	1.27827	0.0531248	0.985672	1	747	6373	0.17269	4.1339e-08	A2_Trans	THREE_PRIME_UTR_EXON_VARIANT	ASN
389	Hearing loss	sense organs	rs7671107	LOC101929161	4	25449225	G	A	A	0.920586	0.0427889	0.84653	1.00112	0.0531391	0.985672	1	850	4142	-0.064456	1.0803e-06	B2_trans	INTERGENIC_VARIANT	ASN
740.9	Osteoarthrosis NOS	musculoskeletal	rs35705950	MUC5B	11	1241221	G	T	T	0.679616	0.199756	0.459442	1.0053	0.0531747	0.985672	1	587	6311	-0.11177	1.2224e-08	B2_trans,A2_Trans	UPSTREAM_GENE_VARIANT	ASN
530	Diseases of esophagus	digestive	rs147812915	KAT7	17	47858295	C	T	T	0.776248	0.131005	0.600467	1.00349	0.0531887	0.985672	1	652	5548	0.23438	1.0943e-07	A2_Trans	INTERGENIC_VARIANT	ASN
250.7	Diabetic retinopathy	endocrine/metabolic	rs9501257	HLA-DPB1	6	33055355	A	G	G	1.18205	0.0865262	0.997661	1.40051	0.0532485	0.985672	1	283	7307	0.17269	4.1339e-08	A2_Trans	THREE_PRIME_UTR_EXON_VARIANT	ASN
526	Diseases of the jaws	digestive	rs35154152	THBS3	1	155172725	T	C	C	0.627146	0.241451	0.390702	1.00668	0.0533123	0.985672	1	305	7565	-0.20528	2.3574e-11	A2_Trans	SYNONYMOUS_VARIANT	ASN
401.2	Hypertensive heart and/or renal disease	circulatory system	rs7089827	TFAM	10	60157611	C	T	T	0.858695	0.078842	0.735747	1.00219	0.053331	0.985672	1	345	7160	-0.14471	2.0338e-06	A2_Trans	THREE_PRIME_UTR_EXON_VARIANT	ASN
599.5	Frequency of urination and polyuria	genitourinary	rs2924480	ELF5	11	34529831	T	C	C	0.834517	0.093657	0.694567	1.00267	0.0534163	0.985672	1	398	7286	-0.11648	2.817e-07	A2_Trans	CODING_TRANSCRIPT_INTRON_VARIANT	ASN
426.7	Abnormal electrocardiogram [ECG] [EKG]	circulatory system	rs35508621	LZTFL1	3	45880481	T	C	C	0.563249	0.297219	0.314562	1.00854	0.0534403	0.985672	1	498	7324	0.38931	6.0917e-89	B2_trans	CODING_TRANSCRIPT_INTRON_VARIANT	ASN
401.1	Essential hypertension	circulatory system	rs9896243	NSF	17	44826056	C	G	G	0.725779	0.166018	0.52419	1.00489	0.0535362	0.985672	1	431	3472	-0.13155	3.2234e-08	A2_Trans	CODING_TRANSCRIPT_INTRON_VARIANT	ASN
599.5	Frequency of urination and polyuria	genitourinary	rs732990	CIB4	2	26842146	C	G	G	0.774664	0.132257	0.597773	1.0039	0.0535426	0.985672	1	398	7286	0.056389	5.6358e-07	B2_trans	CODING_TRANSCRIPT_INTRON_VARIANT	ASN
689	Disorder of skin and subcutaneous tissue NOS	dermatologic	rs13050728	IFNAR2	21	34615210	T	C	C	1.21606	0.101358	0.996965	1.48331	0.0536105	0.985672	1	575	7274	-0.10657	4.0686e-21	B2_trans,A2_Trans	CODING_TRANSCRIPT_INTRON_VARIANT	ASN
1010.5	NA	NA	rs72711165	TMEM65	8	125336564	T	C	C	1.12331	0.0602492	0.998191	1.2641	0.0536183	0.985672	1	1641	2601	0.18279	6.0907e-07	B2_trans	CODING_TRANSCRIPT_INTRON_VARIANT	ASN
755	Congenital anomalies of limbs	congenital anomalies	rs76073397	MIR548H2	16	11386452	T	C	C	0.67518	0.203532	0.453078	1.00616	0.0536326	0.985672	1	274	7577	0.14454	9.6663e-07	A2_Trans,B2_trans	INTERGENIC_VARIANT	ASN
769	Nonallopathic lesions NEC	symptoms	rs9501257	HLA-DPB1	6	33055355	A	G	G	1.21229	0.0997811	0.996946	1.47414	0.0536927	0.985672	1	47	7721	0.17269	4.1339e-08	A2_Trans	THREE_PRIME_UTR_EXON_VARIANT	ASN
351	Other peripheral nerve disorders	neurological	rs11234800	ME3	11	86479407	G	C	C	0.621887	0.246204	0.383832	1.00758	0.0536961	0.985672	1	475	6738	-0.077173	3.0702e-06	B2_trans	INTERGENIC_VARIANT	ASN
295	Schizophrenia and other psychotic disorders	mental disorders	rs4830964	.	23	15515319	C	G	G	1.13469	0.0655077	0.997968	1.29014	0.0537423	0.985672	1	109	7606	0.046578	2.9701e-06	B2_trans	SEQUENCE_VARIANT	ASN
411.4	Coronary atherosclerosis	circulatory system	rs7605877	FOXI3	2	88559025	T	C	C	0.763357	0.139992	0.580185	1.00436	0.0537454	0.985672	1	265	6901	-0.071053	3.3369e-06	B2_trans	INTERGENIC_VARIANT	ASN
790.6	Other abnormal blood chemistry	symptoms	rs9461128	TMEM14B	6	10753875	T	C	C	0.658197	0.21685	0.430301	1.00679	0.053761	0.985672	1	590	7101	0.13046	3.4269e-06	B2_trans	CODING_TRANSCRIPT_INTRON_VARIANT	ASN
278.11	Morbid obesity	endocrine/metabolic	rs12259804	PLEKHS1	10	115573378	T	C	C	2.3307	0.43877	0.986289	5.50766	0.053793	0.985672	1	157	7698	-0.27547	4.8674e-08	A2_Trans	INTERGENIC_VARIANT	ASN
726	Peripheral enthesopathies and allied syndromes	musculoskeletal	rs75505823	LRP1	12	57540956	G	T	T	0.465701	0.396376	0.214147	1.01275	0.053856	0.985672	1	903	5673	-0.20852	3.0745e-06	A2_Trans	CODING_TRANSCRIPT_INTRON_VARIANT	ASN
366.2	Senile cataract	sense organs	rs9268576	HLA-DRA	6	32395641	T	C	C	1.14698	0.0711284	0.997725	1.31856	0.0538619	0.985672	1	574	5150	0.095134	9.9752e-07	B2_trans	INTERGENIC_VARIANT	ASN
272.12	Hyperglyceridemia	endocrine/metabolic	rs72711165	TMEM65	8	125336564	T	C	C	0.744523	0.153019	0.551605	1.00491	0.0538635	0.985672	1	214	7551	0.18279	6.0907e-07	B2_trans	CODING_TRANSCRIPT_INTRON_VARIANT	ASN
300.1	Anxiety disorder	mental disorders	rs732990	CIB4	2	26842146	C	G	G	1.12995	0.0633965	0.997917	1.27944	0.0539707	0.985672	1	722	5550	0.056389	5.6358e-07	B2_trans	CODING_TRANSCRIPT_INTRON_VARIANT	ASN
740.9	Osteoarthrosis NOS	musculoskeletal	rs76423999	SLC12A7	5	1098067	T	A	A	0.890696	0.0600762	0.791758	1.002	0.0540092	0.985672	1	587	6311	0.18412	3.8813e-07	A2_Trans	CODING_TRANSCRIPT_INTRON_VARIANT	ASN
743	Osteoporosis, osteopenia and pathological fracture	musculoskeletal	rs2284028	NCF4	22	37265172	A	C	C	1.44338	0.190493	0.993648	2.09666	0.0540406	0.985672	1	196	7548	0.31271	4.1737e-06	A2_Trans	CODING_TRANSCRIPT_INTRON_VARIANT	ASN
371.3	Inflammation of eyelids	sense organs	rs10774671	OAS1	12	113357193	G	A	A	0.857099	0.0800598	0.732628	1.00272	0.054093	0.985672	1	536	7043	0.12569	3.6032e-11	A2_Trans	SPLICE_ACCEPTOR_VARIANT	ASN
689	Disorder of skin and subcutaneous tissue NOS	dermatologic	rs7605877	FOXI3	2	88559025	T	C	C	1.48921	0.206802	0.992948	2.2335	0.0541362	0.985672	1	575	7274	-0.071053	3.3369e-06	B2_trans	INTERGENIC_VARIANT	ASN
428.3	Heart failure with reduced EF [Systolic or combined heart failure]	circulatory system	rs55654108	PDCL3P4	3	101425703	A	G	G	1.25099	0.116296	0.996005	1.57125	0.054161	0.985672	1	78	7789	-0.05662	1.0636e-06	B2_trans	INTERGENIC_VARIANT	ASN
1009	NA	NA	rs111837807	CCHCR1	6	31121232	T	C	C	0.797316	0.117636	0.633139	1.00407	0.054171	0.985672	1	745	6821	0.20363	2.152e-11	A2_Trans,B2_trans	CODING_TRANSCRIPT_INTRON_VARIANT	ASN
790.6	Other abnormal blood chemistry	symptoms	rs9268576	HLA-DRA	6	32395641	T	C	C	1.23101	0.107961	0.996242	1.5211	0.054218	0.985672	1	590	7101	0.095134	9.9752e-07	B2_trans	INTERGENIC_VARIANT	ASN
512.7	Shortness of breath	respiratory	rs7579014	BCL11A	2	60707894	G	A	A	0.796799	0.118055	0.632208	1.00424	0.0543374	0.985672	1	630	6801	-0.05629	1.2614e-06	B2_trans	CODING_TRANSCRIPT_INTRON_VARIANT	ASN
370	Keratitis	sense organs	rs10774679	OAS3	12	113374748	C	T	T	0.792334	0.120981	0.62507	1.00436	0.05435	0.985672	1	402	7457	0.075824	4.6954e-12	B2_trans	UPSTREAM_GENE_VARIANT	ASN
276.1	Electrolyte imbalance	endocrine/metabolic	rs111837807	CCHCR1	6	31121232	T	C	C	1.21857	0.102745	0.99631	1.49042	0.0543572	0.985672	1	366	7238	0.20363	2.152e-11	A2_Trans,B2_trans	CODING_TRANSCRIPT_INTRON_VARIANT	ASN
250.23	Type 2 diabetes with ophthalmic manifestations	endocrine/metabolic	rs9501257	HLA-DPB1	6	33055355	A	G	G	1.18337	0.0875237	0.996828	1.40482	0.0543964	0.985672	1	279	7335	0.17269	4.1339e-08	A2_Trans	THREE_PRIME_UTR_EXON_VARIANT	ASN
578.2	Blood in stool	digestive	rs12567716	FOXD2	1	48197570	T	C	C	1.2045	0.0967257	0.99649	1.45593	0.0544031	0.985672	1	419	7396	-0.090753	1.4878e-06	B2_trans	INTERGENIC_VARIANT	ASN
292	Neurological disorders	mental disorders	rs12567716	FOXD2	1	48197570	T	C	C	1.1266	0.0619701	0.997749	1.27209	0.0544058	0.985672	1	430	6951	-0.090753	1.4878e-06	B2_trans	INTERGENIC_VARIANT	ASN
1009	NA	NA	rs8052423	SLC22A31	16	89269178	G	T	T	1.38273	0.168481	0.993859	1.92375	0.0544294	0.985672	1	745	6821	0.13037	1.0019e-06	A2_Trans	UPSTREAM_GENE_VARIANT	ASN
306	Other mental disorder	mental disorders	rs7089827	TFAM	10	60157611	C	T	T	1.16048	0.0773902	0.997157	1.35056	0.0544578	0.985672	1	659	6895	-0.14471	2.0338e-06	A2_Trans	THREE_PRIME_UTR_EXON_VARIANT	ASN
735.1	Flat foot	musculoskeletal	rs7579014	BCL11A	2	60707894	G	A	A	0.719715	0.171066	0.514693	1.0064	0.0545243	0.985672	1	280	7428	-0.05629	1.2614e-06	B2_trans	CODING_TRANSCRIPT_INTRON_VARIANT	ASN
272.13	Mixed hyperlipidemia	endocrine/metabolic	rs35154152	THBS3	1	155172725	T	C	C	1.18838	0.0897697	0.996654	1.417	0.0545273	0.985672	1	526	6428	-0.20528	2.3574e-11	A2_Trans	SYNONYMOUS_VARIANT	ASN
523.1	Gingivitis	digestive	rs9461128	TMEM14B	6	10753875	T	C	C	1.33155	0.148938	0.994446	1.78293	0.054534	0.985672	1	365	7130	0.13046	3.4269e-06	B2_trans	CODING_TRANSCRIPT_INTRON_VARIANT	ASN
272.13	Mixed hyperlipidemia	endocrine/metabolic	rs67579710	THBS3	1	155173527	G	A	A	1.19266	0.0916428	0.996576	1.42733	0.0545385	0.985672	1	526	6428	-0.10348	1.0252e-09	B2_trans	CODING_TRANSCRIPT_INTRON_VARIANT	ASN
278.11	Morbid obesity	endocrine/metabolic	rs10774679	OAS3	12	113374748	C	T	T	0.795697	0.118891	0.630301	1.0045	0.0545765	0.985672	1	157	7698	0.075824	4.6954e-12	B2_trans	UPSTREAM_GENE_VARIANT	ASN
078	Viral warts & HPV	infectious diseases	rs11085727	TYK2	19	10466123	C	T	T	0.855284	0.0813417	0.729243	1.00311	0.054632	0.985672	1	298	7418	0.17253	2.3333e-18	A2_Trans,B2_trans	CODING_TRANSCRIPT_INTRON_VARIANT	ASN
564	Functional digestive disorders	digestive	rs495828	ABO	9	136154867	G	T	T	0.788563	0.123625	0.61888	1.00477	0.0546716	0.985672	1	331	7460	-0.13432	6.5649e-10	A2_Trans	UPSTREAM_GENE_VARIANT	ASN
561	Symptoms involving digestive system	digestive	rs76073397	MIR548H2	16	11386452	T	C	C	0.789515	0.123043	0.620334	1.00484	0.0547626	0.985672	1	709	6753	0.14454	9.6663e-07	A2_Trans,B2_trans	INTERGENIC_VARIANT	ASN
427.5	Arrhythmia (cardiac) NOS	circulatory system	rs7089827	TFAM	10	60157611	C	T	T	1.25442	0.118111	0.995189	1.58117	0.0549679	0.985672	1	380	7485	-0.14471	2.0338e-06	A2_Trans	THREE_PRIME_UTR_EXON_VARIANT	ASN
318	Tobacco use disorder	mental disorders	rs77534576	DLX4	17	47940666	C	T	T	1.30157	0.137345	0.994394	1.70363	0.0549803	0.985672	1	677	5917	0.20794	1.7585e-10	B2_trans	INTERGENIC_VARIANT	ASN
526	Diseases of the jaws	digestive	rs67579710	THBS3	1	155173527	G	A	A	0.622856	0.246725	0.384039	1.01018	0.054997	0.985672	1	305	7565	-0.10348	1.0252e-09	B2_trans	CODING_TRANSCRIPT_INTRON_VARIANT	ASN
427.9	Palpitations	circulatory system	rs766826	ELF5	11	34528766	C	T	T	0.805783	0.112565	0.646253	1.00469	0.0550655	0.985672	1	280	7541	-0.082134	1.155e-11	B2_trans	CODING_TRANSCRIPT_INTRON_VARIANT	ASN
735.1	Flat foot	musculoskeletal	rs581342	LMNA	1	156095466	T	C	C	1.45285	0.194811	0.991741	2.12836	0.0551881	0.985672	1	280	7428	0.090245	2.6355e-07	B2_trans	CODING_TRANSCRIPT_INTRON_VARIANT	ASN
365.1	Open-angle glaucoma	sense organs	rs11702230	LOC101928126	21	35377591	C	T	T	1.15471	0.0750556	0.996746	1.3377	0.055296	0.985672	1	329	6539	0.099731	3.223e-09	B2_trans	INTERGENIC_VARIANT	ASN
764	Sciatica	symptoms	rs13179014	SPEF2	5	35693227	A	C	C	1.2415	0.112895	0.995061	1.54897	0.0553512	0.985672	1	337	7426	-0.061249	6.1057e-07	B2_trans	CODING_TRANSCRIPT_INTRON_VARIANT	ASN
689	Disorder of skin and subcutaneous tissue NOS	dermatologic	rs12567716	FOXD2	1	48197570	T	C	C	0.814954	0.106836	0.660988	1.00478	0.0554542	0.985672	1	575	7274	-0.090753	1.4878e-06	B2_trans	INTERGENIC_VARIANT	ASN
1002	NA	NA	rs915823	TMPRSS2	21	42851454	A	C	C	0.766265	0.139002	0.583526	1.00623	0.0554565	0.985672	1	212	7649	-0.066039	1.6687e-06	B2_trans	CODING_TRANSCRIPT_INTRON_VARIANT	ASN
1019	NA	NA	rs766826	ELF5	11	34528766	C	T	T	1.19115	0.0913385	0.995907	1.42467	0.0554854	0.985672	1	600	7103	-0.082134	1.155e-11	B2_trans	CODING_TRANSCRIPT_INTRON_VARIANT	ASN
532	Dysphagia	digestive	rs1453205	LOC101928196	2	19901073	C	T	T	0.857245	0.0804347	0.732216	1.00362	0.0554948	0.985672	1	226	7438	0.096992	3.6368e-06	A2_Trans	INTERGENIC_VARIANT	ASN
401.22	Hypertensive chronic kidney disease	circulatory system	rs9461128	TMEM14B	6	10753875	T	C	C	0.619396	0.250149	0.379351	1.01134	0.055505	0.985672	1	187	7569	0.13046	3.4269e-06	B2_trans	CODING_TRANSCRIPT_INTRON_VARIANT	ASN
338.1	Acute pain	neurological	rs67959919	LZTFL1	3	45871908	G	A	A	1.50492	0.213597	0.990147	2.28732	0.0556705	0.985672	1	440	7383	0.59355	1.6043e-80	A2_Trans	CODING_TRANSCRIPT_INTRON_VARIANT	ASN
755.1	Congenital deformities of feet	congenital anomalies	rs12259804	PLEKHS1	10	115573378	T	C	C	2.77744	0.533942	0.975331	7.90927	0.0557247	0.985672	1	264	7598	-0.27547	4.8674e-08	A2_Trans	INTERGENIC_VARIANT	ASN
1010.2	NA	NA	rs60869999	MYO1C	17	1390948	A	T	T	0.861198	0.0781387	0.73891	1.00373	0.0558282	0.985672	1	1002	6299	0.059541	2.9039e-06	B2_trans	CODING_TRANSCRIPT_INTRON_VARIANT	ASN
300.1	Anxiety disorder	mental disorders	rs35154152	THBS3	1	155172725	T	C	C	0.853608	0.0827716	0.725777	1.00395	0.0558383	0.985672	1	722	5550	-0.20528	2.3574e-11	A2_Trans	SYNONYMOUS_VARIANT	ASN
763	Thoracic or lumbosacral neuritis or radiculitis, unspecified	symptoms	rs9501257	HLA-DPB1	6	33055355	A	G	G	1.15593	0.0757833	0.996379	1.34103	0.0558631	0.985672	1	348	7146	0.17269	4.1339e-08	A2_Trans	THREE_PRIME_UTR_EXON_VARIANT	ASN
379	Other disorders of eye	sense organs	rs67579710	THBS3	1	155173527	G	A	A	1.24488	0.114581	0.994482	1.55833	0.055918	0.985672	1	603	6743	-0.10348	1.0252e-09	B2_trans	CODING_TRANSCRIPT_INTRON_VARIANT	ASN
689	Disorder of skin and subcutaneous tissue NOS	dermatologic	rs7579014	BCL11A	2	60707894	G	A	A	1.40902	0.179378	0.991359	2.00265	0.0559295	0.985672	1	575	7274	-0.05629	1.2614e-06	B2_trans	CODING_TRANSCRIPT_INTRON_VARIANT	ASN
327.3	Sleep apnea	neurological	rs7560588	BCL11A	2	60727416	G	A	A	0.848102	0.0861939	0.716275	1.00419	0.0559479	0.985672	1	371	5024	-0.12371	2.3396e-07	A2_Trans	CODING_TRANSCRIPT_INTRON_VARIANT	ASN
338	Pain	neurological	rs7605877	FOXI3	2	88559025	T	C	C	0.760372	0.143355	0.57412	1.00705	0.0560083	0.985672	1	787	6498	-0.071053	3.3369e-06	B2_trans	INTERGENIC_VARIANT	ASN
427.9	Palpitations	circulatory system	rs12259804	PLEKHS1	10	115573378	T	C	C	2.6488	0.509819	0.975194	7.19461	0.056044	0.985672	1	280	7541	-0.27547	4.8674e-08	A2_Trans	INTERGENIC_VARIANT	ASN
371.3	Inflammation of eyelids	sense organs	rs75505823	LRP1	12	57540956	G	T	T	0.105534	1.17706	0.010507	1.06	0.0560743	0.985672	1	536	7043	-0.20852	3.0745e-06	A2_Trans	CODING_TRANSCRIPT_INTRON_VARIANT	ASN
433.31	Transient cerebral ischemia	circulatory system	rs35154152	THBS3	1	155172725	T	C	C	1.42977	0.187192	0.99067	2.0635	0.0561477	0.985672	1	149	7714	-0.20528	2.3574e-11	A2_Trans	SYNONYMOUS_VARIANT	ASN
727.1	Synovitis and tenosynovitis	musculoskeletal	rs12567716	FOXD2	1	48197570	T	C	C	1.16303	0.0790864	0.996033	1.35803	0.0561717	0.985672	1	311	7365	-0.090753	1.4878e-06	B2_trans	INTERGENIC_VARIANT	ASN
250.42	Other abnormal glucose	endocrine/metabolic	rs9367106	LOC100505711	6	41483390	G	C	C	1.18507	0.0889379	0.995496	1.41074	0.0562352	0.985672	1	499	7169	0.20225	3.4038e-11	B2_trans	INTERGENIC_VARIANT	ASN
1010.3	NA	NA	rs76423999	SLC12A7	5	1098067	T	A	A	0.912615	0.0478949	0.830844	1.00243	0.056236	0.985672	1	1566	4186	0.18412	3.8813e-07	A2_Trans	CODING_TRANSCRIPT_INTRON_VARIANT	ASN
585.3	Chronic renal failure [CKD]	genitourinary	rs10774671	OAS1	12	113357193	G	A	A	1.1643	0.0796783	0.99596	1.36109	0.0562419	0.985672	1	209	7210	0.12569	3.6032e-11	A2_Trans	SPLICE_ACCEPTOR_VARIANT	ASN
522	Diseases of pulp and periapical tissues	digestive	rs7605877	FOXI3	2	88559025	T	C	C	1.35579	0.159446	0.991907	1.85316	0.0562618	0.985672	1	257	7399	-0.071053	3.3369e-06	B2_trans	INTERGENIC_VARIANT	ASN
300.12	Agorophobia, social phobia, and panic disorder	mental disorders	rs12660421	FOXP4-AS1	6	41488378	G	A	A	1.22267	0.105323	0.994619	1.503	0.0562962	0.985672	1	179	7613	0.35506	1.1424e-09	A2_Trans	DOWNSTREAM_GENE_VARIANT	ASN
433.31	Transient cerebral ischemia	circulatory system	rs67579710	THBS3	1	155173527	G	A	A	1.4402	0.191115	0.990254	2.0946	0.0562982	0.985672	1	149	7714	-0.10348	1.0252e-09	B2_trans	CODING_TRANSCRIPT_INTRON_VARIANT	ASN
740	Osteoarthrosis	musculoskeletal	rs7579014	BCL11A	2	60707894	G	A	A	0.851425	0.0842829	0.72178	1.00436	0.0563428	0.985672	1	752	5533	-0.05629	1.2614e-06	B2_trans	CODING_TRANSCRIPT_INTRON_VARIANT	ASN
571.5	Other chronic nonalcoholic liver disease	digestive	rs1878527	ANKRD30BL	2	133056313	T	C	C	0.74107	0.157069	0.544706	1.00822	0.0564137	0.985672	1	285	7239	-0.077457	2.0215e-06	B2_trans	INTERGENIC_VARIANT	ASN
1010.1	NA	NA	rs1878527	ANKRD30BL	2	133056313	T	C	C	0.722218	0.170609	0.516946	1.009	0.0564628	0.985672	1	629	6938	-0.077457	2.0215e-06	B2_trans	INTERGENIC_VARIANT	ASN
350	Abnormal movement	neurological	rs7605877	FOXI3	2	88559025	T	C	C	0.743894	0.155118	0.548876	1.0082	0.0564805	0.985672	1	587	6771	-0.071053	3.3369e-06	B2_trans	INTERGENIC_VARIANT	ASN
703	Diseases of nail, NOS	dermatologic	rs8080583	KANSL1	17	44162597	C	A	A	1.7429	0.29139	0.984557	3.08535	0.0565786	0.985672	1	223	7588	-0.12662	2.0785e-08	A2_Trans	CODING_TRANSCRIPT_INTRON_VARIANT	ASN
574	Cholelithiasis and cholecystitis	digestive	rs67579710	THBS3	1	155173527	G	A	A	1.38778	0.171909	0.990813	1.9438	0.0566143	0.985672	1	136	7711	-0.10348	1.0252e-09	B2_trans	CODING_TRANSCRIPT_INTRON_VARIANT	ASN
694	Dyschromia and Vitiligo	dermatologic	rs8052423	SLC22A31	16	89269178	G	T	T	0.49389	0.370106	0.239109	1.02015	0.056643	0.985672	1	397	7456	0.13037	1.0019e-06	A2_Trans	UPSTREAM_GENE_VARIANT	ASN
521.1	Dental caries	digestive	rs721917	SFTPD	10	81706324	A	G	G	1.0854	0.0429989	0.997679	1.18084	0.0566611	0.985672	1	490	6031	0.055247	2.0819e-07	B2_trans	SYNONYMOUS_VARIANT	ASN
690.1	Seborrheic dermatitis	dermatologic	rs4830964	.	23	15515319	C	G	G	0.871776	0.0720143	0.757018	1.00393	0.0567153	0.985672	1	288	7483	0.046578	2.9701e-06	B2_trans	SEQUENCE_VARIANT	ASN
306	Other mental disorder	mental disorders	rs111783124	LOC101928126	21	35362848	G	A	A	1.19988	0.0956301	0.994802	1.44723	0.0567199	0.985672	1	659	6895	0.13532	2.1558e-07	A2_Trans	INTERGENIC_VARIANT	ASN
722.6	Degeneration of intervertebral disc	musculoskeletal	rs11702230	LOC101928126	21	35377591	C	T	T	0.825951	0.100381	0.678437	1.00554	0.0567891	0.985672	1	479	6951	0.099731	3.223e-09	B2_trans	INTERGENIC_VARIANT	ASN
550	Abdominal hernia	digestive	rs2284028	NCF4	22	37265172	A	C	C	0.612869	0.257062	0.370302	1.01433	0.0568305	0.985672	1	252	7528	0.31271	4.1737e-06	A2_Trans	CODING_TRANSCRIPT_INTRON_VARIANT	ASN
574	Cholelithiasis and cholecystitis	digestive	rs35154152	THBS3	1	155172725	T	C	C	1.37735	0.168173	0.990591	1.91511	0.0569427	0.985672	1	136	7711	-0.20528	2.3574e-11	A2_Trans	SYNONYMOUS_VARIANT	ASN
367.2	Astigmatism	sense organs	rs10774671	OAS1	12	113357193	G	A	A	0.910308	0.0493744	0.826344	1.0028	0.0570067	0.985672	1	1195	4963	0.12569	3.6032e-11	A2_Trans	SPLICE_ACCEPTOR_VARIANT	ASN
428.1	Congestive heart failure (CHF) NOS	circulatory system	rs11085727	TYK2	19	10466123	C	T	T	0.828824	0.0986456	0.683117	1.00561	0.057007	0.985672	1	162	7675	0.17253	2.3333e-18	A2_Trans,B2_trans	CODING_TRANSCRIPT_INTRON_VARIANT	ASN
350.2	Abnormality of gait	neurological	rs11702230	LOC101928126	21	35377591	C	T	T	1.2108	0.100533	0.994256	1.4745	0.0570839	0.985672	1	463	7025	0.099731	3.223e-09	B2_trans	INTERGENIC_VARIANT	ASN
760	Back pain	symptoms	rs10774671	OAS1	12	113357193	G	A	A	0.92279	0.0422323	0.849483	1.00242	0.057087	0.985672	1	803	3511	0.12569	3.6032e-11	A2_Trans	SPLICE_ACCEPTOR_VARIANT	ASN
250.2	Type 2 diabetes	endocrine/metabolic	rs8080583	KANSL1	17	44162597	C	A	A	0.736202	0.161044	0.536928	1.00943	0.057216	0.985672	1	256	5407	-0.12662	2.0785e-08	A2_Trans	CODING_TRANSCRIPT_INTRON_VARIANT	ASN
350.2	Abnormality of gait	neurological	rs9497053	UTRN	6	145026256	G	A	A	1.14472	0.0710777	0.995862	1.31584	0.0572196	0.985672	1	463	7025	-0.064841	1.0064e-06	B2_trans	CODING_TRANSCRIPT_INTRON_VARIANT	ASN
578	Gastrointestinal hemorrhage	digestive	rs11085727	TYK2	19	10466123	C	T	T	0.891578	0.0603631	0.792097	1.00355	0.0572756	0.985672	1	540	6869	0.17253	2.3333e-18	A2_Trans,B2_trans	CODING_TRANSCRIPT_INTRON_VARIANT	ASN
523.1	Gingivitis	digestive	rs2924480	ELF5	11	34529831	T	C	C	1.15693	0.0766814	0.995486	1.34455	0.0573071	0.985672	1	365	7130	-0.11648	2.817e-07	A2_Trans	CODING_TRANSCRIPT_INTRON_VARIANT	ASN
727.1	Synovitis and tenosynovitis	musculoskeletal	rs3746539	PTPRT	20	40702071	G	A	A	1.16584	0.0807347	0.99522	1.36572	0.0573531	0.985672	1	311	7365	0.05405	1.7723e-06	B2_trans	THREE_PRIME_UTR_EXON_VARIANT	ASN
694	Dyschromia and Vitiligo	dermatologic	rs12567716	FOXD2	1	48197570	T	C	C	1.21957	0.104454	0.993793	1.49664	0.0573859	0.985672	1	397	7456	-0.090753	1.4878e-06	B2_trans	INTERGENIC_VARIANT	ASN
433.3	Cerebral ischemia	circulatory system	rs72711165	TMEM65	8	125336564	T	C	C	0.714024	0.177328	0.504396	1.01077	0.057495	0.985672	1	160	7685	0.18279	6.0907e-07	B2_trans	CODING_TRANSCRIPT_INTRON_VARIANT	ASN
704	Diseases of hair and hair follicles	dermatologic	rs60305836	CDH8	16	61709381	A	C	C	0.471029	0.396338	0.216613	1.02426	0.0575017	0.985672	1	306	7519	0.086719	1.1846e-06	B2_trans	CODING_TRANSCRIPT_INTRON_VARIANT	ASN
272.1	Hyperlipidemia	endocrine/metabolic	rs4830964	.	23	15515319	C	G	G	1.06826	0.034773	0.997881	1.14361	0.0575714	0.985672	1	686	2472	0.046578	2.9701e-06	B2_trans	SEQUENCE_VARIANT	ASN
721.1	Spondylosis without myelopathy	musculoskeletal	rs11702230	LOC101928126	21	35377591	C	T	T	0.831003	0.097516	0.686431	1.00602	0.0576462	0.985672	1	476	6911	0.099731	3.223e-09	B2_trans	INTERGENIC_VARIANT	ASN
292	Neurological disorders	mental disorders	rs10774679	OAS3	12	113374748	C	T	T	1.15015	0.0737157	0.995419	1.32892	0.0577383	0.985672	1	430	6951	0.075824	4.6954e-12	B2_trans	UPSTREAM_GENE_VARIANT	ASN
703	Diseases of nail, NOS	dermatologic	rs9896243	NSF	17	44826056	C	G	G	1.76585	0.299915	0.98099	3.17864	0.0579641	0.985672	1	223	7588	-0.13155	3.2234e-08	A2_Trans	CODING_TRANSCRIPT_INTRON_VARIANT	ASN
389	Hearing loss	sense organs	rs67579710	THBS3	1	155173527	G	A	A	0.866809	0.0754048	0.74772	1.00487	0.0580151	0.985672	1	850	4142	-0.10348	1.0252e-09	B2_trans	CODING_TRANSCRIPT_INTRON_VARIANT	ASN
578	Gastrointestinal hemorrhage	digestive	rs7671107	LOC101929161	4	25449225	G	A	A	1.1373	0.0679361	0.995512	1.29928	0.0582573	0.985672	1	540	6869	-0.064456	1.0803e-06	B2_trans	INTERGENIC_VARIANT	ASN
525	Other diseases of the teeth and supporting structures	digestive	rs35154152	THBS3	1	155172725	T	C	C	0.84877	0.0865837	0.716292	1.00575	0.0582602	0.985672	1	535	6101	-0.20528	2.3574e-11	A2_Trans	SYNONYMOUS_VARIANT	ASN
300.12	Agorophobia, social phobia, and panic disorder	mental disorders	rs505922	ABO	9	136149229	T	C	C	1.18914	0.0914776	0.993959	1.42266	0.058262	0.985672	1	179	7613	-0.099884	2.0889e-20	B2_trans	CODING_TRANSCRIPT_INTRON_VARIANT	ASN
418	Nonspecific chest pain	circulatory system	rs10086829	COL14A1	8	121149129	G	A	A	1.10472	0.0525945	0.996515	1.22467	0.0582812	0.985672	1	902	5802	-0.097352	3.8599e-06	A2_Trans	FIVE_PRIME_UTR_INTRON_VARIANT	ASN
428.1	Congestive heart failure (CHF) NOS	circulatory system	rs1878527	ANKRD30BL	2	133056313	T	C	C	1.83851	0.321618	0.978823	3.45324	0.058303	0.985672	1	162	7675	-0.077457	2.0215e-06	B2_trans	INTERGENIC_VARIANT	ASN
244	Hypothyroidism	endocrine/metabolic	rs35705950	MUC5B	11	1241221	G	T	T	0.562056	0.304311	0.309563	1.02049	0.0583177	0.985672	1	109	7499	-0.11177	1.2224e-08	B2_trans,A2_Trans	UPSTREAM_GENE_VARIANT	ASN
250.2	Type 2 diabetes	endocrine/metabolic	rs9896243	NSF	17	44826056	C	G	G	0.725643	0.169416	0.520614	1.01142	0.0583635	0.985672	1	256	5407	-0.13155	3.2234e-08	A2_Trans	CODING_TRANSCRIPT_INTRON_VARIANT	ASN
374.6	Dermatochalasis	sense organs	rs2277732	DPP9	19	4723670	C	A	A	1.30523	0.140776	0.990507	1.71994	0.0584636	0.985672	1	81	7718	0.11697	6.1912e-22	B2_trans,A2_Trans	FIVE_PRIME_UTR_INTRON_VARIANT	ASN
578.2	Blood in stool	digestive	rs766826	ELF5	11	34528766	C	T	T	0.810279	0.111201	0.651599	1.0076	0.0585094	0.985672	1	419	7396	-0.082134	1.155e-11	B2_trans	CODING_TRANSCRIPT_INTRON_VARIANT	ASN
706.1	Acne	dermatologic	rs7089827	TFAM	10	60157611	C	T	T	1.1957	0.0944808	0.993574	1.43895	0.0585272	0.985672	1	239	7490	-0.14471	2.0338e-06	A2_Trans	THREE_PRIME_UTR_EXON_VARIANT	ASN
716	Other arthropathies	musculoskeletal	rs3746539	PTPRT	20	40702071	G	A	A	1.16655	0.0814462	0.994436	1.36846	0.0585636	0.985672	1	431	7252	0.05405	1.7723e-06	B2_trans	THREE_PRIME_UTR_EXON_VARIANT	ASN
041	Bacterial infection NOS	infectious diseases	rs11085727	TYK2	19	10466123	C	T	T	0.82143	0.104004	0.669949	1.00716	0.0585772	0.985672	1	303	7561	0.17253	2.3333e-18	A2_Trans,B2_trans	CODING_TRANSCRIPT_INTRON_VARIANT	ASN
703	Diseases of nail, NOS	dermatologic	rs5023077	FBRSL1	12	133141973	T	C	C	1.22472	0.107185	0.992661	1.51103	0.0585926	0.985672	1	223	7588	-0.090901	1.5172e-06	A2_Trans	CODING_TRANSCRIPT_INTRON_VARIANT	ASN
367.4	NA	NA	rs111837807	CCHCR1	6	31121232	T	C	C	1.14095	0.06973	0.995201	1.30804	0.0586271	0.985672	1	975	4107	0.20363	2.152e-11	A2_Trans,B2_trans	CODING_TRANSCRIPT_INTRON_VARIANT	ASN
428	Congestive heart failure; nonhypertensive	circulatory system	rs505922	ABO	9	136149229	T	C	C	1.16702	0.0816808	0.994377	1.36963	0.0586337	0.985672	1	168	7550	-0.099884	2.0889e-20	B2_trans	CODING_TRANSCRIPT_INTRON_VARIANT	ASN
379	Other disorders of eye	sense organs	rs35154152	THBS3	1	155172725	T	C	C	1.23593	0.112046	0.99225	1.53946	0.058687	0.985672	1	603	6743	-0.20528	2.3574e-11	A2_Trans	SYNONYMOUS_VARIANT	ASN
704	Diseases of hair and hair follicles	dermatologic	rs3746539	PTPRT	20	40702071	G	A	A	1.21198	0.101711	0.992932	1.47936	0.0587276	0.985672	1	306	7519	0.05405	1.7723e-06	B2_trans	THREE_PRIME_UTR_EXON_VARIANT	ASN
367	Disorders of refraction and accommodation; blindness and low vision	sense organs	rs72711165	TMEM65	8	125336564	T	C	C	1.12229	0.061042	0.995739	1.26492	0.0587568	0.985672	1	687	2857	0.18279	6.0907e-07	B2_trans	CODING_TRANSCRIPT_INTRON_VARIANT	ASN
295.3	Psychosis	mental disorders	rs495828	ABO	9	136154867	G	T	T	0.773688	0.135772	0.59292	1.00957	0.0587801	0.985672	1	105	7729	-0.13432	6.5649e-10	A2_Trans	UPSTREAM_GENE_VARIANT	ASN
689	Disorder of skin and subcutaneous tissue NOS	dermatologic	rs72711165	TMEM65	8	125336564	T	C	C	1.31018	0.143002	0.989938	1.73402	0.0588592	0.985672	1	575	7274	0.18279	6.0907e-07	B2_trans	CODING_TRANSCRIPT_INTRON_VARIANT	ASN
426	Cardiac conduction disorders	circulatory system	rs11234800	ME3	11	86479407	G	C	C	0.50865	0.357854	0.25224	1.02571	0.0588883	0.985672	1	548	7051	-0.077173	3.0702e-06	B2_trans	INTERGENIC_VARIANT	ASN
276	Disorders of fluid, electrolyte, and acid-base balance	endocrine/metabolic	rs11085727	TYK2	19	10466123	C	T	T	0.884996	0.06469	0.77961	1.00463	0.0589489	0.985672	1	513	6974	0.17253	2.3333e-18	A2_Trans,B2_trans	CODING_TRANSCRIPT_INTRON_VARIANT	ASN
796	Elevated prostate specific antigen [PSA]	genitourinary	rs67579710	THBS3	1	155173527	G	A	A	0.739019	0.160177	0.5399	1.01158	0.0590117	0.985672	1	143	7468	-0.10348	1.0252e-09	B2_trans	CODING_TRANSCRIPT_INTRON_VARIANT	ASN
626	Disorders of menstruation and other abnormal bleeding from female genital tract	genitourinary	rs3746539	PTPRT	20	40702071	G	A	A	1.27514	0.128735	0.990785	1.64111	0.0590196	0.985672	1	136	7677	0.05405	1.7723e-06	B2_trans	THREE_PRIME_UTR_EXON_VARIANT	ASN
789	Nausea and vomiting	symptoms	rs12259804	PLEKHS1	10	115573378	T	C	C	2.37255	0.457735	0.967366	5.8189	0.0590957	0.985672	1	423	7386	-0.27547	4.8674e-08	A2_Trans	INTERGENIC_VARIANT	ASN
740.9	Osteoarthrosis NOS	musculoskeletal	rs111837807	CCHCR1	6	31121232	T	C	C	1.14847	0.0733506	0.994684	1.32604	0.0591208	0.985672	1	587	6311	0.20363	2.152e-11	A2_Trans,B2_trans	CODING_TRANSCRIPT_INTRON_VARIANT	ASN
706.8	Other specified diseases of sebaceous glands	dermatologic	rs1878527	ANKRD30BL	2	133056313	T	C	C	0.645131	0.232261	0.40921	1.01707	0.0591458	0.985672	1	394	7451	-0.077457	2.0215e-06	B2_trans	INTERGENIC_VARIANT	ASN
369	Infection of the eye	sense organs	rs9367106	LOC100505711	6	41483390	G	C	C	0.798942	0.118955	0.632791	1.00872	0.0591626	0.985672	1	418	7422	0.20225	3.4038e-11	B2_trans	INTERGENIC_VARIANT	ASN
605	Erectile dysfunction [ED]	genitourinary	rs12660421	FOXP4-AS1	6	41488378	G	A	A	0.90229	0.0545178	0.81085	1.00404	0.059299	0.985672	1	532	6144	0.35506	1.1424e-09	A2_Trans	DOWNSTREAM_GENE_VARIANT	ASN
512.9	Other dyspnea	respiratory	rs5023077	FBRSL1	12	133141973	T	C	C	0.880296	0.0676102	0.771043	1.00503	0.0593258	0.985672	1	886	6565	-0.090901	1.5172e-06	A2_Trans	CODING_TRANSCRIPT_INTRON_VARIANT	ASN
380.4	Impacted cerumen	sense organs	rs2924480	ELF5	11	34529831	T	C	C	1.18258	0.0889305	0.993418	1.40776	0.0593338	0.985672	1	411	7230	-0.11648	2.817e-07	A2_Trans	CODING_TRANSCRIPT_INTRON_VARIANT	ASN
1010.7	NA	NA	rs34488998	NKAIN3	8	63408372	G	A	A	4.22981	0.764872	0.944628	18.9401	0.0593639	0.985672	1	741	1027	0.1355	3.4644e-06	B2_trans	CODING_TRANSCRIPT_INTRON_VARIANT	ASN
1010.6	NA	NA	rs9896243	NSF	17	44826056	C	G	G	0.373536	0.522391	0.134175	1.0399	0.0594214	0.985672	1	125	7714	-0.13155	3.2234e-08	A2_Trans	CODING_TRANSCRIPT_INTRON_VARIANT	ASN
300.12	Agorophobia, social phobia, and panic disorder	mental disorders	rs10774679	OAS3	12	113374748	C	T	T	1.2462	0.116766	0.991284	1.56668	0.0594314	0.985672	1	179	7613	0.075824	4.6954e-12	B2_trans	UPSTREAM_GENE_VARIANT	ASN
720	Spinal stenosis	musculoskeletal	rs72655853	SBSPON	8	73985608	A	G	G	0.248156	0.739948	0.0581943	1.05821	0.0596317	0.985672	1	239	7426	0.22523	8.3915e-07	A2_Trans	CODING_TRANSCRIPT_INTRON_VARIANT	ASN
1009	NA	NA	rs117169628	SLC22A31	16	89262657	G	A	A	1.39964	0.17851	0.986438	1.98594	0.0596365	0.985672	1	745	6821	0.081201	5.77e-07	B2_trans	SYNONYMOUS_VARIANT	ASN
317	Alcohol-related disorders	mental disorders	rs111783124	LOC101928126	21	35362848	G	A	A	1.15808	0.0779224	0.994053	1.34916	0.0596435	0.985672	1	320	6876	0.13532	2.1558e-07	A2_Trans	INTERGENIC_VARIANT	ASN
790.6	Other abnormal blood chemistry	symptoms	rs7671107	LOC101929161	4	25449225	G	A	A	0.845591	0.0890522	0.710165	1.00684	0.0596481	0.985672	1	590	7101	-0.064456	1.0803e-06	B2_trans	INTERGENIC_VARIANT	ASN
366	Cataract	sense organs	rs721917	SFTPD	10	81706324	A	G	G	1.09483	0.0481082	0.996316	1.20309	0.0596684	0.985672	1	589	4831	0.055247	2.0819e-07	B2_trans	SYNONYMOUS_VARIANT	ASN
371.3	Inflammation of eyelids	sense organs	rs10774679	OAS3	12	113374748	C	T	T	0.85631	0.0823789	0.728635	1.00636	0.0596943	0.985672	1	536	7043	0.075824	4.6954e-12	B2_trans	UPSTREAM_GENE_VARIANT	ASN
317.1	Alcoholism	mental disorders	rs55654108	PDCL3P4	3	101425703	A	G	G	1.1465	0.0726095	0.994419	1.32184	0.0597164	0.985672	1	316	7165	-0.05662	1.0636e-06	B2_trans	INTERGENIC_VARIANT	ASN
340	Migraine	neurological	rs7089827	TFAM	10	60157611	C	T	T	1.1463	0.0725362	0.994384	1.32142	0.0597915	0.985672	1	270	7152	-0.14471	2.0338e-06	A2_Trans	THREE_PRIME_UTR_EXON_VARIANT	ASN
367.8	Hypermetropia	sense organs	rs35705950	MUC5B	11	1241221	G	T	T	0.626832	0.24815	0.385412	1.01948	0.0598043	0.985672	1	663	6473	-0.11177	1.2224e-08	B2_trans,A2_Trans	UPSTREAM_GENE_VARIANT	ASN
599	Other symptoms/disorders or the urinary system	genitourinary	rs7960611	CLEC1A	12	10230416	G	A	A	0.882047	0.0666831	0.773982	1.0052	0.05981	0.985672	1	688	6540	-0.1584	3.3086e-07	A2_Trans	CODING_TRANSCRIPT_INTRON_VARIANT	ASN
427.21	Atrial fibrillation	circulatory system	rs3746539	PTPRT	20	40702071	G	A	A	1.16764	0.082341	0.993615	1.37213	0.0598119	0.985672	1	112	7562	0.05405	1.7723e-06	B2_trans	THREE_PRIME_UTR_EXON_VARIANT	ASN
1010.5	NA	NA	rs78313563	ESS2	22	19136365	G	A	A	1.39781	0.178033	0.986068	1.98148	0.05995	0.985672	1	1641	2601	0.40873	6.5914e-07	A2_Trans	UPSTREAM_GENE_VARIANT	ASN
720.1	Spinal stenosis of lumbar region	musculoskeletal	rs72711165	TMEM65	8	125336564	T	C	C	0.731757	0.166089	0.528435	1.01331	0.0600583	0.985672	1	156	7685	0.18279	6.0907e-07	B2_trans	CODING_TRANSCRIPT_INTRON_VARIANT	ASN
523.1	Gingivitis	digestive	rs766826	ELF5	11	34528766	C	T	T	1.15067	0.0746503	0.994052	1.33197	0.0601017	0.985672	1	365	7130	-0.082134	1.155e-11	B2_trans	CODING_TRANSCRIPT_INTRON_VARIANT	ASN
702.2	Seborrheic keratosis	dermatologic	rs1453205	LOC101928196	2	19901073	C	T	T	0.855305	0.0831465	0.726686	1.00669	0.0601386	0.985672	1	508	7180	0.096992	3.6368e-06	A2_Trans	INTERGENIC_VARIANT	ASN
374.6	Dermatochalasis	sense organs	rs35705950	MUC5B	11	1241221	G	T	T	0.148951	1.01302	0.0204532	1.08474	0.0601532	0.985672	1	81	7718	-0.11177	1.2224e-08	B2_trans,A2_Trans	UPSTREAM_GENE_VARIANT	ASN
455	Hemorrhoids	circulatory system	rs3746539	PTPRT	20	40702071	G	A	A	1.12381	0.0621008	0.995019	1.26926	0.0601687	0.985672	1	775	6603	0.05405	1.7723e-06	B2_trans	THREE_PRIME_UTR_EXON_VARIANT	ASN
727	Other disorders of synovium, tendon, and bursa	musculoskeletal	rs3746539	PTPRT	20	40702071	G	A	A	1.12195	0.0612378	0.995061	1.26503	0.06023	0.985672	1	536	6810	0.05405	1.7723e-06	B2_trans	THREE_PRIME_UTR_EXON_VARIANT	ASN
271	Disorders of carbohydrate transport and metabolism	endocrine/metabolic	rs2924480	ELF5	11	34529831	T	C	C	0.792685	0.123714	0.622006	1.0102	0.0603875	0.985672	1	273	7581	-0.11648	2.817e-07	A2_Trans	CODING_TRANSCRIPT_INTRON_VARIANT	ASN
368	Visual disturbances	sense organs	rs60869999	MYO1C	17	1390948	A	T	T	1.14509	0.0721465	0.994092	1.31901	0.0604038	0.985672	1	823	6499	0.059541	2.9039e-06	B2_trans	CODING_TRANSCRIPT_INTRON_VARIANT	ASN
530.1	Esophagitis, GERD and related diseases	digestive	rs147812915	KAT7	17	47858295	C	T	T	0.780789	0.131789	0.603052	1.01091	0.0604316	0.985672	1	651	5585	0.23438	1.0943e-07	A2_Trans	INTERGENIC_VARIANT	ASN
300.11	Generalized anxiety disorder	mental disorders	rs2924480	ELF5	11	34529831	T	C	C	0.851951	0.0853385	0.720733	1.00706	0.060445	0.985672	1	298	7304	-0.11648	2.817e-07	A2_Trans	CODING_TRANSCRIPT_INTRON_VARIANT	ASN
512	Other symptoms of respiratory system	respiratory	rs7089827	TFAM	10	60157611	C	T	T	0.915571	0.0469918	0.835012	1.0039	0.0605071	0.985672	1	1337	4732	-0.14471	2.0338e-06	A2_Trans	THREE_PRIME_UTR_EXON_VARIANT	ASN
278	Overweight, obesity and other hyperalimentation	endocrine/metabolic	rs766826	ELF5	11	34528766	C	T	T	1.08722	0.0445566	0.996301	1.18644	0.060546	0.985672	1	665	5040	-0.082134	1.155e-11	B2_trans	CODING_TRANSCRIPT_INTRON_VARIANT	ASN
735.1	Flat foot	musculoskeletal	rs721917	SFTPD	10	81706324	A	G	G	1.16638	0.0820075	0.9932	1.36977	0.0605511	0.985672	1	280	7428	0.055247	2.0819e-07	B2_trans	SYNONYMOUS_VARIANT	ASN
525	Other diseases of the teeth and supporting structures	digestive	rs67579710	THBS3	1	155173527	G	A	A	0.84697	0.0885262	0.712057	1.00745	0.0606332	0.985672	1	535	6101	-0.10348	1.0252e-09	B2_trans	CODING_TRANSCRIPT_INTRON_VARIANT	ASN
389.4	Tinnitus	sense organs	rs7605877	FOXI3	2	88559025	T	C	C	1.21046	0.101825	0.991459	1.47782	0.0606927	0.985672	1	1182	5480	-0.071053	3.3369e-06	B2_trans	INTERGENIC_VARIANT	ASN
521.1	Dental caries	digestive	rs7560588	BCL11A	2	60727416	G	A	A	0.827257	0.101108	0.678542	1.00856	0.060707	0.985672	1	490	6031	-0.12371	2.3396e-07	A2_Trans	CODING_TRANSCRIPT_INTRON_VARIANT	ASN
110.12	Althete's foot	infectious diseases	rs62200027	CASC20	20	6469515	G	A	A	0.815126	0.109006	0.658322	1.00928	0.0607589	0.985672	1	318	7487	-0.053006	3.3456e-06	B2_trans,A2_Trans	NON_CODING_TRANSCRIPT_INTRON_VARIANT	ASN
681	Superficial cellulitis and abscess	dermatologic	rs7089827	TFAM	10	60157611	C	T	T	0.860572	0.080085	0.735561	1.00683	0.0607949	0.985672	1	545	6997	-0.14471	2.0338e-06	A2_Trans	THREE_PRIME_UTR_EXON_VARIANT	ASN
427.5	Arrhythmia (cardiac) NOS	circulatory system	rs117169628	SLC22A31	16	89262657	G	A	A	0.465624	0.407739	0.209395	1.03539	0.0608377	0.985672	1	380	7485	0.081201	5.77e-07	B2_trans	SYNONYMOUS_VARIANT	ASN
433	Cerebrovascular disease	circulatory system	rs1250993	LOC101929525	10	81399565	C	G	G	1.17507	0.0860584	0.992686	1.39097	0.0608398	0.985672	1	244	7313	0.12403	5.3767e-08	A2_Trans	INTERGENIC_VARIANT	ASN
327.3	Sleep apnea	neurological	rs10086829	COL14A1	8	121149129	G	A	A	1.08329	0.0426746	0.996365	1.17779	0.0608422	0.985672	1	371	5024	-0.097352	3.8599e-06	A2_Trans	FIVE_PRIME_UTR_INTRON_VARIANT	ASN
411.2	Myocardial infarction	circulatory system	rs9268576	HLA-DRA	6	32395641	T	C	C	1.26657	0.126074	0.98927	1.6216	0.0608764	0.985672	1	144	7636	0.095134	9.9752e-07	B2_trans	INTERGENIC_VARIANT	ASN
070.2	Viral hepatitis B	infectious diseases	rs7089827	TFAM	10	60157611	C	T	T	0.815789	0.108635	0.659337	1.00936	0.0609078	0.985672	1	71	7724	-0.14471	2.0338e-06	A2_Trans	THREE_PRIME_UTR_EXON_VARIANT	ASN
1010.7	NA	NA	rs117169628	SLC22A31	16	89262657	G	A	A	0.757006	0.148669	0.565655	1.01309	0.0611364	0.985672	1	741	1027	0.081201	5.77e-07	B2_trans	SYNONYMOUS_VARIANT	ASN
338.1	Acute pain	neurological	rs9268576	HLA-DRA	6	32395641	T	C	C	0.742429	0.159121	0.543514	1.01414	0.0612466	0.985672	1	440	7383	0.095134	9.9752e-07	B2_trans	INTERGENIC_VARIANT	ASN
1015	NA	NA	rs10129899	LINC00637	14	104330432	C	A	A	0.829586	0.0998282	0.682162	1.00887	0.0612757	0.985672	1	406	7404	-0.057002	2.1916e-06	B2_trans	INTERGENIC_VARIANT	ASN
250.7	Diabetic retinopathy	endocrine/metabolic	rs467843	TRAPPC13	5	64945715	A	G	G	0.867628	0.0759235	0.747666	1.00684	0.0614567	0.985672	1	283	7307	-0.089724	1.7259e-06	A2_Trans	CODING_TRANSCRIPT_INTRON_VARIANT	ASN
244	Hypothyroidism	endocrine/metabolic	rs9497053	UTRN	6	145026256	G	A	A	0.859282	0.081121	0.732969	1.00736	0.0615497	0.985672	1	109	7499	-0.064841	1.0064e-06	B2_trans	CODING_TRANSCRIPT_INTRON_VARIANT	ASN
250.2	Type 2 diabetes	endocrine/metabolic	rs9367106	LOC100505711	6	41483390	G	C	C	0.915286	0.0473494	0.834166	1.00429	0.0615549	0.985672	1	256	5407	0.20225	3.4038e-11	B2_trans	INTERGENIC_VARIANT	ASN
525.1	Loss of teeth or edentulism	digestive	rs75505823	LRP1	12	57540956	G	T	T	0.325934	0.599686	0.100618	1.0558	0.0615656	0.985672	1	273	6977	-0.20852	3.0745e-06	A2_Trans	CODING_TRANSCRIPT_INTRON_VARIANT	ASN
740	Osteoarthrosis	musculoskeletal	rs10774679	OAS3	12	113374748	C	T	T	0.907458	0.0519521	0.819605	1.00473	0.0615969	0.985672	1	752	5533	0.075824	4.6954e-12	B2_trans	UPSTREAM_GENE_VARIANT	ASN
378	Strabismus and other disorders of binocular eye movements	sense organs	rs60305836	CDH8	16	61709381	A	C	C	1.61595	0.256848	0.976783	2.67336	0.0616916	0.985672	1	167	7704	0.086719	1.1846e-06	B2_trans	CODING_TRANSCRIPT_INTRON_VARIANT	ASN
271.3	Intestinal disaccharidase deficiencies and disaccharide malabsorption	endocrine/metabolic	rs2924480	ELF5	11	34529831	T	C	C	0.791513	0.125161	0.619328	1.01157	0.0617515	0.985672	1	270	7589	-0.11648	2.817e-07	A2_Trans	CODING_TRANSCRIPT_INTRON_VARIANT	ASN
525	Other diseases of the teeth and supporting structures	digestive	rs147812915	KAT7	17	47858295	C	T	T	0.761643	0.145766	0.572368	1.01351	0.0617749	0.985672	1	535	6101	0.23438	1.0943e-07	A2_Trans	INTERGENIC_VARIANT	ASN
395	Heart valve disorders	circulatory system	rs622568	SEC61G	7	54647894	A	C	C	0.661018	0.221737	0.428026	1.02084	0.0619071	0.985672	1	162	7664	0.11965	2.6006e-06	A2_Trans	INTERGENIC_VARIANT	ASN
521	Diseases of hard tissues of teeth	digestive	rs75505823	LRP1	12	57540956	G	T	T	0.508906	0.361944	0.250351	1.03449	0.062001	0.985672	1	473	5965	-0.20852	3.0745e-06	A2_Trans	CODING_TRANSCRIPT_INTRON_VARIANT	ASN
727	Other disorders of synovium, tendon, and bursa	musculoskeletal	rs10774679	OAS3	12	113374748	C	T	T	0.877758	0.0698821	0.765405	1.0066	0.062073	0.985672	1	536	6810	0.075824	4.6954e-12	B2_trans	UPSTREAM_GENE_VARIANT	ASN
367.2	Astigmatism	sense organs	rs11234800	ME3	11	86479407	G	C	C	0.703169	0.188747	0.485734	1.01794	0.062074	0.985672	1	1195	4963	-0.077173	3.0702e-06	B2_trans	INTERGENIC_VARIANT	ASN
318	Tobacco use disorder	mental disorders	rs2277732	DPP9	19	4723670	C	A	A	0.880087	0.06847	0.769562	1.00648	0.0621032	0.985672	1	677	5917	0.11697	6.1912e-22	B2_trans,A2_Trans	FIVE_PRIME_UTR_INTRON_VARIANT	ASN
798	Malaise and fatigue	symptoms	rs7960611	CLEC1A	12	10230416	G	A	A	0.861727	0.0797725	0.736999	1.00756	0.0621084	0.985672	1	689	6827	-0.1584	3.3086e-07	A2_Trans	CODING_TRANSCRIPT_INTRON_VARIANT	ASN
681	Superficial cellulitis and abscess	dermatologic	rs1453205	LOC101928196	2	19901073	C	T	T	0.87815	0.0696699	0.766065	1.00663	0.0621745	0.985672	1	545	6997	0.096992	3.6368e-06	A2_Trans	INTERGENIC_VARIANT	ASN
316	Substance addiction and disorders	mental disorders	rs111837807	CCHCR1	6	31121232	T	C	C	1.21601	0.104891	0.990045	1.49356	0.0622402	0.985672	1	230	7325	0.20363	2.152e-11	A2_Trans,B2_trans	CODING_TRANSCRIPT_INTRON_VARIANT	ASN
763	Thoracic or lumbosacral neuritis or radiculitis, unspecified	symptoms	rs67579710	THBS3	1	155173527	G	A	A	0.773877	0.137481	0.591083	1.0132	0.0622415	0.985672	1	348	7146	-0.10348	1.0252e-09	B2_trans	CODING_TRANSCRIPT_INTRON_VARIANT	ASN
340	Migraine	neurological	rs62200027	CASC20	20	6469515	G	A	A	0.868454	0.0756433	0.748788	1.00724	0.0622437	0.985672	1	270	7152	-0.053006	3.3456e-06	B2_trans,A2_Trans	NON_CODING_TRANSCRIPT_INTRON_VARIANT	ASN
755	Congenital anomalies of limbs	congenital anomalies	rs12259804	PLEKHS1	10	115573378	T	C	C	2.65609	0.524025	0.951025	7.41812	0.0623023	0.985672	1	274	7577	-0.27547	4.8674e-08	A2_Trans	INTERGENIC_VARIANT	ASN
297.1	Suicidal ideation	mental disorders	rs55654108	PDCL3P4	3	101425703	A	G	G	1.21867	0.106106	0.989848	1.50039	0.0623496	0.985672	1	212	7601	-0.05662	1.0636e-06	B2_trans	INTERGENIC_VARIANT	ASN
785	Abdominal pain	symptoms	rs67959919	LZTFL1	3	45871908	G	A	A	1.25415	0.121519	0.988356	1.59143	0.06238	0.985672	1	837	6243	0.59355	1.6043e-80	A2_Trans	CODING_TRANSCRIPT_INTRON_VARIANT	ASN
317.1	Alcoholism	mental disorders	rs111837807	CCHCR1	6	31121232	T	C	C	1.19892	0.0973612	0.990644	1.45099	0.0624036	0.985672	1	316	7165	0.20363	2.152e-11	A2_Trans,B2_trans	CODING_TRANSCRIPT_INTRON_VARIANT	ASN
208	Benign neoplasm of colon	neoplasms	rs495828	ABO	9	136154867	G	T	T	0.884891	0.0656291	0.778083	1.00636	0.0624115	0.985672	1	581	6372	-0.13432	6.5649e-10	A2_Trans	UPSTREAM_GENE_VARIANT	ASN
578.2	Blood in stool	digestive	rs2924480	ELF5	11	34529831	T	C	C	0.810559	0.112735	0.649867	1.01098	0.0624542	0.985672	1	419	7396	-0.11648	2.817e-07	A2_Trans	CODING_TRANSCRIPT_INTRON_VARIANT	ASN
530.11	GERD	digestive	rs10086829	COL14A1	8	121149129	G	A	A	1.09363	0.0480428	0.995348	1.20161	0.0624738	0.985672	1	657	5677	-0.097352	3.8599e-06	A2_Trans	FIVE_PRIME_UTR_INTRON_VARIANT	ASN
272.11	Hypercholesterolemia	endocrine/metabolic	rs111783124	LOC101928126	21	35362848	G	A	A	0.827282	0.101819	0.677618	1.01	0.0625709	0.985672	1	385	7098	0.13532	2.1558e-07	A2_Trans	INTERGENIC_VARIANT	ASN
296.22	Major depressive disorder	mental disorders	rs9497053	UTRN	6	145026256	G	A	A	1.08046	0.041559	0.995939	1.17215	0.0625977	0.985672	1	499	5195	-0.064841	1.0064e-06	B2_trans	CODING_TRANSCRIPT_INTRON_VARIANT	ASN
726	Peripheral enthesopathies and allied syndromes	musculoskeletal	rs1405655	NR1H2	19	50882619	T	C	C	1.1138	0.0578866	0.994336	1.24761	0.0626248	0.985672	1	903	5673	0.075181	1.1208e-11	B2_trans,A2_Trans	CODING_TRANSCRIPT_INTRON_VARIANT	ASN
367.4	NA	NA	rs10086829	COL14A1	8	121149129	G	A	A	1.09987	0.0511352	0.994983	1.21582	0.0626591	0.985672	1	975	4107	-0.097352	3.8599e-06	A2_Trans	FIVE_PRIME_UTR_INTRON_VARIANT	ASN
300.11	Generalized anxiety disorder	mental disorders	rs76423999	SLC12A7	5	1098067	T	A	A	1.17019	0.0844254	0.991727	1.38076	0.062665	0.985672	1	298	7304	0.18412	3.8813e-07	A2_Trans	CODING_TRANSCRIPT_INTRON_VARIANT	ASN
296.2	Depression	mental disorders	rs77534576	DLX4	17	47940666	C	T	T	1.24153	0.116227	0.988613	1.55916	0.062684	0.985672	1	521	4668	0.20794	1.7585e-10	B2_trans	INTERGENIC_VARIANT	ASN
600	Hyperplasia of prostate	genitourinary	rs72711165	TMEM65	8	125336564	T	C	C	1.16265	0.0809774	0.992019	1.36262	0.0627422	0.985672	1	380	6600	0.18279	6.0907e-07	B2_trans	CODING_TRANSCRIPT_INTRON_VARIANT	ASN
475	Chronic sinusitis	respiratory	rs75505823	LRP1	12	57540956	G	T	T	0.146213	1.03319	0.0192989	1.10774	0.0627546	0.985672	1	434	7302	-0.20852	3.0745e-06	A2_Trans	CODING_TRANSCRIPT_INTRON_VARIANT	ASN
523.31	Acute periodontitis	digestive	rs12567716	FOXD2	1	48197570	T	C	C	1.14132	0.0710387	0.99298	1.31183	0.0627737	0.985672	1	295	7284	-0.090753	1.4878e-06	B2_trans	INTERGENIC_VARIANT	ASN
338	Pain	neurological	rs12567716	FOXD2	1	48197570	T	C	C	1.11599	0.0590162	0.994087	1.25284	0.062959	0.985672	1	787	6498	-0.090753	1.4878e-06	B2_trans	INTERGENIC_VARIANT	ASN
495	Asthma	respiratory	rs7671107	LOC101929161	4	25449225	G	A	A	0.881689	0.067722	0.772094	1.00684	0.0629844	0.985672	1	273	7109	-0.064456	1.0803e-06	B2_trans	INTERGENIC_VARIANT	ASN
433	Cerebrovascular disease	circulatory system	rs4830964	.	23	15515319	C	G	G	1.10931	0.0557944	0.994399	1.2375	0.0629859	0.985672	1	244	7313	0.046578	2.9701e-06	B2_trans	SEQUENCE_VARIANT	ASN
701	Other hypertrophic and atrophic conditions of skin	dermatologic	rs12567716	FOXD2	1	48197570	T	C	C	1.15293	0.0765388	0.99232	1.33953	0.062993	0.985672	1	603	7046	-0.090753	1.4878e-06	B2_trans	INTERGENIC_VARIANT	ASN
585.1	Acute renal failure	genitourinary	rs9577395	ATP11A	13	113534984	C	G	G	0.806629	0.115606	0.643087	1.01176	0.0630515	0.985672	1	211	7567	0.064829	8.6068e-07	B2_trans,A2_Trans	CODING_TRANSCRIPT_INTRON_VARIANT	ASN
386.9	Dizziness and giddiness (Light-headedness and vertigo)	sense organs	rs72655853	SBSPON	8	73985608	A	G	G	1.82843	0.324735	0.967529	3.45537	0.0631249	0.985672	1	697	6760	0.22523	8.3915e-07	A2_Trans	CODING_TRANSCRIPT_INTRON_VARIANT	ASN
696.41	Psoriasis vulgaris	dermatologic	rs467843	TRAPPC13	5	64945715	A	G	G	0.830542	0.0999439	0.682793	1.01026	0.0631953	0.985672	1	102	7711	-0.089724	1.7259e-06	A2_Trans	CODING_TRANSCRIPT_INTRON_VARIANT	ASN
562	Diverticulosis and diverticulitis	digestive	rs7960611	CLEC1A	12	10230416	G	A	A	1.19959	0.0979796	0.989996	1.45356	0.0632617	0.985672	1	407	7333	-0.1584	3.3086e-07	A2_Trans	CODING_TRANSCRIPT_INTRON_VARIANT	ASN
1019	NA	NA	rs467843	TRAPPC13	5	64945715	A	G	G	1.16827	0.0837556	0.991406	1.37669	0.063324	0.985672	1	600	7103	-0.089724	1.7259e-06	A2_Trans	CODING_TRANSCRIPT_INTRON_VARIANT	ASN
208	Benign neoplasm of colon	neoplasms	rs34488998	NKAIN3	8	63408372	G	A	A	0.366475	0.540617	0.12702	1.05735	0.0633383	0.985672	1	581	6372	0.1355	3.4644e-06	B2_trans	CODING_TRANSCRIPT_INTRON_VARIANT	ASN
512.9	Other dyspnea	respiratory	rs35705950	MUC5B	11	1241221	G	T	T	0.616597	0.260459	0.370082	1.02732	0.0633841	0.985672	1	886	6565	-0.11177	1.2224e-08	B2_trans,A2_Trans	UPSTREAM_GENE_VARIANT	ASN
272.12	Hyperglyceridemia	endocrine/metabolic	rs75505823	LRP1	12	57540956	G	T	T	0.075453	1.39213	0.00492829	1.1552	0.0634065	0.985672	1	214	7551	-0.20852	3.0745e-06	A2_Trans	CODING_TRANSCRIPT_INTRON_VARIANT	ASN
269	Proteinuria	endocrine/metabolic	rs111837807	CCHCR1	6	31121232	T	C	C	1.30094	0.141725	0.985415	1.71748	0.0634113	0.985672	1	145	7716	0.20363	2.152e-11	A2_Trans,B2_trans	CODING_TRANSCRIPT_INTRON_VARIANT	ASN
250.7	Diabetic retinopathy	endocrine/metabolic	rs1878527	ANKRD30BL	2	133056313	T	C	C	0.715091	0.180721	0.5018	1.01904	0.0635118	0.985672	1	283	7307	-0.077457	2.0215e-06	B2_trans	INTERGENIC_VARIANT	ASN
367.2	Astigmatism	sense organs	rs8052423	SLC22A31	16	89269178	G	T	T	1.24493	0.118155	0.987581	1.56935	0.0637113	0.985672	1	1195	4963	0.13037	1.0019e-06	A2_Trans	UPSTREAM_GENE_VARIANT	ASN
798	Malaise and fatigue	symptoms	rs34488998	NKAIN3	8	63408372	G	A	A	0.172512	0.947819	0.0269174	1.10561	0.0637342	0.985672	1	689	6827	0.1355	3.4644e-06	B2_trans	CODING_TRANSCRIPT_INTRON_VARIANT	ASN
250.2	Type 2 diabetes	endocrine/metabolic	rs11085727	TYK2	19	10466123	C	T	T	0.928145	0.0402234	0.857783	1.00428	0.0637628	0.985672	1	256	5407	0.17253	2.3333e-18	A2_Trans,B2_trans	CODING_TRANSCRIPT_INTRON_VARIANT	ASN
495	Asthma	respiratory	rs766826	ELF5	11	34528766	C	T	T	0.879479	0.0692775	0.767815	1.00738	0.0637703	0.985672	1	273	7109	-0.082134	1.155e-11	B2_trans	CODING_TRANSCRIPT_INTRON_VARIANT	ASN
696.4	Psoriasis	dermatologic	rs915823	TMPRSS2	21	42851454	A	C	C	1.22801	0.110822	0.988257	1.52593	0.0638287	0.985672	1	104	7701	-0.066039	1.6687e-06	B2_trans	CODING_TRANSCRIPT_INTRON_VARIANT	ASN
706.2	Sebaceous cyst	dermatologic	rs7671107	LOC101929161	4	25449225	G	A	A	1.20513	0.100677	0.989324	1.46801	0.0638326	0.985672	1	300	7491	-0.064456	1.0803e-06	B2_trans	INTERGENIC_VARIANT	ASN
514	Abnormal findings examination of lungs	respiratory	rs13050728	IFNAR2	21	34615210	T	C	C	0.825125	0.103766	0.673277	1.01122	0.063963	0.985672	1	259	7576	-0.10657	4.0686e-21	B2_trans,A2_Trans	CODING_TRANSCRIPT_INTRON_VARIANT	ASN
1010.7	NA	NA	rs5023077	FBRSL1	12	133141973	T	C	C	0.899852	0.0569653	0.80479	1.00614	0.0639635	0.985672	1	741	1027	-0.090901	1.5172e-06	A2_Trans	CODING_TRANSCRIPT_INTRON_VARIANT	ASN
782.3	Edema	symptoms	rs2924480	ELF5	11	34529831	T	C	C	0.836662	0.0962883	0.692771	1.01044	0.0640125	0.985672	1	382	7321	-0.11648	2.817e-07	A2_Trans	CODING_TRANSCRIPT_INTRON_VARIANT	ASN
764	Sciatica	symptoms	rs76073397	MIR548H2	16	11386452	T	C	C	1.30079	0.141992	0.984787	1.71818	0.0640262	0.985672	1	337	7426	0.14454	9.6663e-07	A2_Trans,B2_trans	INTERGENIC_VARIANT	ASN
317	Alcohol-related disorders	mental disorders	rs11702230	LOC101928126	21	35377591	C	T	T	1.16162	0.0809297	0.991235	1.36129	0.0641437	0.985672	1	320	6876	0.099731	3.223e-09	B2_trans	INTERGENIC_VARIANT	ASN
585.3	Chronic renal failure [CKD]	genitourinary	rs147812915	KAT7	17	47858295	C	T	T	1.40628	0.184184	0.980155	2.01767	0.0641503	0.985672	1	209	7210	0.23438	1.0943e-07	A2_Trans	INTERGENIC_VARIANT	ASN
530.1	Esophagitis, GERD and related diseases	digestive	rs5023077	FBRSL1	12	133141973	T	C	C	0.921568	0.0441396	0.845192	1.00484	0.0642461	0.985672	1	651	5585	-0.090901	1.5172e-06	A2_Trans	CODING_TRANSCRIPT_INTRON_VARIANT	ASN
371.21	Allergic conjunctivitis	sense organs	rs55654108	PDCL3P4	3	101425703	A	G	G	0.797839	0.122066	0.628076	1.01349	0.0642832	0.985672	1	321	7515	-0.05662	1.0636e-06	B2_trans	INTERGENIC_VARIANT	ASN
316	Substance addiction and disorders	mental disorders	rs495828	ABO	9	136154867	G	T	T	1.1672	0.0835691	0.990859	1.37493	0.0643023	0.985672	1	230	7325	-0.13432	6.5649e-10	A2_Trans	UPSTREAM_GENE_VARIANT	ASN
525	Other diseases of the teeth and supporting structures	digestive	rs1453205	LOC101928196	2	19901073	C	T	T	0.919288	0.0454977	0.84086	1.00503	0.0643598	0.985672	1	535	6101	0.096992	3.6368e-06	A2_Trans	INTERGENIC_VARIANT	ASN
521.1	Dental caries	digestive	rs147812915	KAT7	17	47858295	C	T	T	0.772528	0.139533	0.587684	1.01551	0.0643653	0.985672	1	490	6031	0.23438	1.0943e-07	A2_Trans	INTERGENIC_VARIANT	ASN
726.1	Enthesopathy	musculoskeletal	rs10774671	OAS1	12	113357193	G	A	A	0.879181	0.0696212	0.767037	1.00772	0.0643852	0.985672	1	619	6777	0.12569	3.6032e-11	A2_Trans	SPLICE_ACCEPTOR_VARIANT	ASN
428.3	Heart failure with reduced EF [Systolic or combined heart failure]	circulatory system	rs766826	ELF5	11	34528766	C	T	T	1.25287	0.121938	0.986532	1.59111	0.0644915	0.985672	1	78	7789	-0.082134	1.155e-11	B2_trans	CODING_TRANSCRIPT_INTRON_VARIANT	ASN
706	Diseases of sebaceous glands	dermatologic	rs55654108	PDCL3P4	3	101425703	A	G	G	0.887515	0.0645682	0.782015	1.00725	0.0645839	0.985672	1	730	6498	-0.05662	1.0636e-06	B2_trans	INTERGENIC_VARIANT	ASN
290	Delirium dementia and amnestic and other cognitive disorders	mental disorders	rs2924480	ELF5	11	34529831	T	C	C	0.78849	0.128623	0.61279	1.01457	0.0646692	0.985672	1	137	7723	-0.11648	2.817e-07	A2_Trans	CODING_TRANSCRIPT_INTRON_VARIANT	ASN
562.1	Diverticulosis	digestive	rs111837807	CCHCR1	6	31121232	T	C	C	1.27932	0.133334	0.985114	1.6614	0.0646779	0.985672	1	393	7399	0.20363	2.152e-11	A2_Trans,B2_trans	CODING_TRANSCRIPT_INTRON_VARIANT	ASN
574	Cholelithiasis and cholecystitis	digestive	rs721917	SFTPD	10	81706324	A	G	G	0.834153	0.098162	0.688161	1.01112	0.0646979	0.985672	1	136	7711	0.055247	2.0819e-07	B2_trans	SYNONYMOUS_VARIANT	ASN
689	Disorder of skin and subcutaneous tissue NOS	dermatologic	rs78313563	ESS2	22	19136365	G	A	A	1.95415	0.362709	0.959886	3.97829	0.0647344	0.985672	1	575	7274	0.40873	6.5914e-07	A2_Trans	UPSTREAM_GENE_VARIANT	ASN
433.3	Cerebral ischemia	circulatory system	rs2284028	NCF4	22	37265172	A	C	C	1.49244	0.216786	0.975819	2.28258	0.0647401	0.985672	1	160	7685	0.31271	4.1737e-06	A2_Trans	CODING_TRANSCRIPT_INTRON_VARIANT	ASN
1015	NA	NA	rs622568	SEC61G	7	54647894	A	C	C	1.34815	0.16178	0.981819	1.85117	0.0648122	0.985672	1	406	7404	0.11965	2.6006e-06	A2_Trans	INTERGENIC_VARIANT	ASN
350.2	Abnormality of gait	neurological	rs1878527	ANKRD30BL	2	133056313	T	C	C	0.731875	0.169044	0.525468	1.01936	0.0648139	0.985672	1	463	7025	-0.077457	2.0215e-06	B2_trans	INTERGENIC_VARIANT	ASN
696	Psoriasis and related disorders	dermatologic	rs495828	ABO	9	136154867	G	T	T	1.22394	0.109443	0.987645	1.51676	0.064838	0.985672	1	142	7650	-0.13432	6.5649e-10	A2_Trans	UPSTREAM_GENE_VARIANT	ASN
370	Keratitis	sense organs	rs7605877	FOXI3	2	88559025	T	C	C	0.555615	0.318371	0.297698	1.03698	0.0649076	0.985672	1	402	7457	-0.071053	3.3369e-06	B2_trans	INTERGENIC_VARIANT	ASN
561	Symptoms involving digestive system	digestive	rs1453205	LOC101928196	2	19901073	C	T	T	0.886524	0.0652564	0.780089	1.00748	0.0649296	0.985672	1	709	6753	0.096992	3.6368e-06	A2_Trans	INTERGENIC_VARIANT	ASN
585.33	Chronic Kidney Disease, Stage III	genitourinary	rs10774679	OAS3	12	113374748	C	T	T	1.21056	0.103532	0.988235	1.48291	0.0649423	0.985672	1	142	7550	0.075824	4.6954e-12	B2_trans	UPSTREAM_GENE_VARIANT	ASN
465	Acute upper respiratory infections of multiple or unspecified sites	respiratory	rs35154152	THBS3	1	155172725	T	C	C	0.833865	0.0984489	0.687537	1.01134	0.0649704	0.985672	1	1210	5761	-0.20528	2.3574e-11	A2_Trans	SYNONYMOUS_VARIANT	ASN
735.1	Flat foot	musculoskeletal	rs622568	SEC61G	7	54647894	A	C	C	1.28952	0.137792	0.984331	1.68934	0.0649871	0.985672	1	280	7428	0.11965	2.6006e-06	A2_Trans	INTERGENIC_VARIANT	ASN
735.3	Hallux valgus (Bunion)	musculoskeletal	rs1405655	NR1H2	19	50882619	T	C	C	1.25994	0.125225	0.985728	1.61042	0.0650128	0.985672	1	169	7667	0.075181	1.1208e-11	B2_trans,A2_Trans	CODING_TRANSCRIPT_INTRON_VARIANT	ASN
300.11	Generalized anxiety disorder	mental disorders	rs732990	CIB4	2	26842146	C	G	G	1.21532	0.105701	0.987916	1.49508	0.0650458	0.985672	1	298	7304	0.056389	5.6358e-07	B2_trans	CODING_TRANSCRIPT_INTRON_VARIANT	ASN
306	Other mental disorder	mental disorders	rs11702230	LOC101928126	21	35377591	C	T	T	1.20076	0.0992018	0.988591	1.45847	0.0651402	0.985672	1	659	6895	0.099731	3.223e-09	B2_trans	INTERGENIC_VARIANT	ASN
418	Nonspecific chest pain	circulatory system	rs78313563	ESS2	22	19136365	G	A	A	1.43255	0.194907	0.977696	2.09901	0.0651489	0.985672	1	902	5802	0.40873	6.5914e-07	A2_Trans	UPSTREAM_GENE_VARIANT	ASN
250	Diabetes mellitus	endocrine/metabolic	rs11085727	TYK2	19	10466123	C	T	T	0.928448	0.0402562	0.858008	1.00467	0.0651518	0.985672	1	272	5384	0.17253	2.3333e-18	A2_Trans,B2_trans	CODING_TRANSCRIPT_INTRON_VARIANT	ASN
465.2	Acute pharyngitis	respiratory	rs12809318	FBRSL1	12	133140840	T	C	C	1.31033	0.146556	0.983175	1.74634	0.0651562	0.985672	1	566	7296	-0.062781	9.5289e-09	B2_trans	CODING_TRANSCRIPT_INTRON_VARIANT	ASN
427.21	Atrial fibrillation	circulatory system	rs72711165	TMEM65	8	125336564	T	C	C	1.22533	0.110203	0.987294	1.52075	0.0651936	0.985672	1	112	7562	0.18279	6.0907e-07	B2_trans	CODING_TRANSCRIPT_INTRON_VARIANT	ASN
465	Acute upper respiratory infections of multiple or unspecified sites	respiratory	rs467843	TRAPPC13	5	64945715	A	G	G	1.10085	0.0521249	0.993938	1.21926	0.0652824	0.985672	1	1210	5761	-0.089724	1.7259e-06	A2_Trans	CODING_TRANSCRIPT_INTRON_VARIANT	ASN
571	Chronic liver disease and cirrhosis	digestive	rs75505823	LRP1	12	57540956	G	T	T	0.238963	0.776682	0.0521457	1.09507	0.065325	0.985672	1	293	7221	-0.20852	3.0745e-06	A2_Trans	CODING_TRANSCRIPT_INTRON_VARIANT	ASN
366	Cataract	sense organs	rs9501257	HLA-DPB1	6	33055355	A	G	G	1.11416	0.0586608	0.993153	1.24991	0.0653531	0.985672	1	589	4831	0.17269	4.1339e-08	A2_Trans	THREE_PRIME_UTR_EXON_VARIANT	ASN
250.23	Type 2 diabetes with ophthalmic manifestations	endocrine/metabolic	rs1878527	ANKRD30BL	2	133056313	T	C	C	0.711221	0.184932	0.494983	1.02192	0.0653741	0.985672	1	279	7335	-0.077457	2.0215e-06	B2_trans	INTERGENIC_VARIANT	ASN
578.2	Blood in stool	digestive	rs60305836	CDH8	16	61709381	A	C	C	1.54789	0.237125	0.972518	2.46366	0.0654101	0.985672	1	419	7396	0.086719	1.1846e-06	B2_trans	CODING_TRANSCRIPT_INTRON_VARIANT	ASN
285	Other anemias	hematopoietic	rs495828	ABO	9	136154867	G	T	T	1.14211	0.0721288	0.991542	1.31554	0.0654452	0.985672	1	410	6920	-0.13432	6.5649e-10	A2_Trans	UPSTREAM_GENE_VARIANT	ASN
782.3	Edema	symptoms	rs9497053	UTRN	6	145026256	G	A	A	1.17417	0.0871636	0.98978	1.39292	0.0654584	0.985672	1	382	7321	-0.064841	1.0064e-06	B2_trans	CODING_TRANSCRIPT_INTRON_VARIANT	ASN
472	Chronic pharyngitis and nasopharyngitis	respiratory	rs9268576	HLA-DRA	6	32395641	T	C	C	1.26021	0.125568	0.985283	1.61186	0.0654911	0.985672	1	345	7462	0.095134	9.9752e-07	B2_trans	INTERGENIC_VARIANT	ASN
532	Dysphagia	digestive	rs72655853	SBSPON	8	73985608	A	G	G	2.08634	0.39929	0.953913	4.56312	0.0655047	0.985672	1	226	7438	0.22523	8.3915e-07	A2_Trans	CODING_TRANSCRIPT_INTRON_VARIANT	ASN
571	Chronic liver disease and cirrhosis	digestive	rs61667602	CRHR1	17	43785349	T	C	C	0.596461	0.280617	0.344128	1.03382	0.0655555	0.985672	1	293	7221	-0.093554	9.1279e-12	B2_trans	FIVE_PRIME_UTR_INTRON_VARIANT	ASN
297.1	Suicidal ideation	mental disorders	rs9268576	HLA-DRA	6	32395641	T	C	C	0.7539	0.153434	0.558097	1.0184	0.0655993	0.985672	1	212	7601	0.095134	9.9752e-07	B2_trans	INTERGENIC_VARIANT	ASN
561	Symptoms involving digestive system	digestive	rs4830964	.	23	15515319	C	G	G	1.09918	0.0513787	0.993883	1.21563	0.0656878	0.985672	1	709	6753	0.046578	2.9701e-06	B2_trans	SEQUENCE_VARIANT	ASN
1010.1	NA	NA	rs7089827	TFAM	10	60157611	C	T	T	0.855335	0.0849058	0.72421	1.0102	0.0657077	0.985672	1	629	6938	-0.14471	2.0338e-06	A2_Trans	THREE_PRIME_UTR_EXON_VARIANT	ASN
798	Malaise and fatigue	symptoms	rs67959919	LZTFL1	3	45871908	G	A	A	1.31724	0.149752	0.982192	1.76658	0.0657717	0.985672	1	689	6827	0.59355	1.6043e-80	A2_Trans	CODING_TRANSCRIPT_INTRON_VARIANT	ASN
250	Diabetes mellitus	endocrine/metabolic	rs9367106	LOC100505711	6	41483390	G	C	C	0.916581	0.0473555	0.835337	1.00573	0.0658594	0.985672	1	272	5384	0.20225	3.4038e-11	B2_trans	INTERGENIC_VARIANT	ASN
521.2	Dental abrasion, erosion and attrition	digestive	rs2924480	ELF5	11	34529831	T	C	C	1.21342	0.105179	0.987376	1.49121	0.0658894	0.985672	1	251	7530	-0.11648	2.817e-07	A2_Trans	CODING_TRANSCRIPT_INTRON_VARIANT	ASN
381	Otitis media and Eustachian tube disorders	sense organs	rs62200027	CASC20	20	6469515	G	A	A	0.805992	0.117306	0.640442	1.01434	0.0659722	0.985672	1	377	7469	-0.053006	3.3456e-06	B2_trans,A2_Trans	NON_CODING_TRANSCRIPT_INTRON_VARIANT	ASN
278.1	Obesity	endocrine/metabolic	rs61667602	CRHR1	17	43785349	T	C	C	1.29453	0.140437	0.983044	1.70472	0.0660347	0.985672	1	525	5662	-0.093554	9.1279e-12	B2_trans	FIVE_PRIME_UTR_INTRON_VARIANT	ASN
110.12	Althete's foot	infectious diseases	rs12259804	PLEKHS1	10	115573378	T	C	C	0.100457	1.25041	0.00866218	1.16501	0.0660893	0.985672	1	318	7487	-0.27547	4.8674e-08	A2_Trans	INTERGENIC_VARIANT	ASN
596	Other disorders of bladder	genitourinary	rs12660421	FOXP4-AS1	6	41488378	G	A	A	0.794611	0.125115	0.621808	1.01544	0.0661316	0.985672	1	192	7666	0.35506	1.1424e-09	A2_Trans	DOWNSTREAM_GENE_VARIANT	ASN
727.1	Synovitis and tenosynovitis	musculoskeletal	rs117169628	SLC22A31	16	89262657	G	A	A	0.589096	0.288022	0.334982	1.03598	0.0661744	0.985672	1	311	7365	0.081201	5.77e-07	B2_trans	SYNONYMOUS_VARIANT	ASN
313	Pervasive developmental disorders	mental disorders	rs147812915	KAT7	17	47858295	C	T	T	1.65749	0.275071	0.966742	2.84179	0.0662099	0.985672	1	76	7782	0.23438	1.0943e-07	A2_Trans	INTERGENIC_VARIANT	ASN
483	Acute bronchitis and bronchiolitis	respiratory	rs111783124	LOC101928126	21	35362848	G	A	A	1.26354	0.127338	0.984462	1.62173	0.0662125	0.985672	1	635	7157	0.13532	2.1558e-07	A2_Trans	INTERGENIC_VARIANT	ASN
574	Cholelithiasis and cholecystitis	digestive	rs622568	SEC61G	7	54647894	A	C	C	1.37422	0.173103	0.97884	1.92932	0.0662966	0.985672	1	136	7711	0.11965	2.6006e-06	A2_Trans	INTERGENIC_VARIANT	ASN
522	Diseases of pulp and periapical tissues	digestive	rs1453205	LOC101928196	2	19901073	C	T	T	0.866127	0.0782676	0.742951	1.00973	0.0663124	0.985672	1	257	7399	0.096992	3.6368e-06	A2_Trans	INTERGENIC_VARIANT	ASN
472	Chronic pharyngitis and nasopharyngitis	respiratory	rs10774679	OAS3	12	113374748	C	T	T	0.82214	0.106659	0.667049	1.01329	0.066331	0.985672	1	345	7462	0.075824	4.6954e-12	B2_trans	UPSTREAM_GENE_VARIANT	ASN
292.2	Mild cognitive impairment	mental disorders	rs581342	LMNA	1	156095466	T	C	C	1.52026	0.228144	0.97212	2.37746	0.0663539	0.985672	1	169	7658	0.090245	2.6355e-07	B2_trans	CODING_TRANSCRIPT_INTRON_VARIANT	ASN
696.41	Psoriasis vulgaris	dermatologic	rs766826	ELF5	11	34528766	C	T	T	0.816747	0.110257	0.658017	1.01377	0.0663644	0.985672	1	102	7711	-0.082134	1.155e-11	B2_trans	CODING_TRANSCRIPT_INTRON_VARIANT	ASN
300.12	Agorophobia, social phobia, and panic disorder	mental disorders	rs3746539	PTPRT	20	40702071	G	A	A	1.19457	0.0968664	0.988007	1.44433	0.0664452	0.985672	1	179	7613	0.05405	1.7723e-06	B2_trans	THREE_PRIME_UTR_EXON_VARIANT	ASN
523.32	Chronic periodontitis	digestive	rs117169628	SLC22A31	16	89262657	G	A	A	0.611018	0.268448	0.361036	1.03409	0.0664907	0.985672	1	306	7305	0.081201	5.77e-07	B2_trans	SYNONYMOUS_VARIANT	ASN
593	Hematuria	genitourinary	rs61667602	CRHR1	17	43785349	T	C	C	1.57413	0.247369	0.969345	2.55623	0.0666388	0.985672	1	299	7400	-0.093554	9.1279e-12	B2_trans	FIVE_PRIME_UTR_INTRON_VARIANT	ASN
070.2	Viral hepatitis B	infectious diseases	rs9501257	HLA-DPB1	6	33055355	A	G	G	1.22288	0.109711	0.986273	1.51624	0.0666578	0.985672	1	71	7724	0.17269	4.1339e-08	A2_Trans	THREE_PRIME_UTR_EXON_VARIANT	ASN
722	Intervertebral disc disorders	musculoskeletal	rs8052423	SLC22A31	16	89269178	G	T	T	1.28079	0.134956	0.983115	1.6686	0.0666871	0.985672	1	494	6677	0.13037	1.0019e-06	A2_Trans	UPSTREAM_GENE_VARIANT	ASN
530.1	Esophagitis, GERD and related diseases	digestive	rs10086829	COL14A1	8	121149129	G	A	A	1.09048	0.0472367	0.994054	1.19626	0.0666983	0.985672	1	651	5585	-0.097352	3.8599e-06	A2_Trans	FIVE_PRIME_UTR_INTRON_VARIANT	ASN
694	Dyschromia and Vitiligo	dermatologic	rs2284028	NCF4	22	37265172	A	C	C	0.576424	0.300548	0.319827	1.03889	0.0667989	0.985672	1	397	7456	0.31271	4.1737e-06	A2_Trans	CODING_TRANSCRIPT_INTRON_VARIANT	ASN
367.1	Myopia	sense organs	rs9367106	LOC100505711	6	41483390	G	C	C	0.913468	0.0493844	0.829196	1.0063	0.066847	0.985672	1	1161	5255	0.20225	3.4038e-11	B2_trans	INTERGENIC_VARIANT	ASN
835	Internal derangement of knee	injuries & poisonings	rs8052423	SLC22A31	16	89269178	G	T	T	1.41004	0.187735	0.975961	2.0372	0.0671975	0.985672	1	269	7444	0.13037	1.0019e-06	A2_Trans	UPSTREAM_GENE_VARIANT	ASN
591	Urinary tract infection	genitourinary	rs766826	ELF5	11	34528766	C	T	T	1.19233	0.0961186	0.987598	1.4395	0.0672299	0.985672	1	428	7294	-0.082134	1.155e-11	B2_trans	CODING_TRANSCRIPT_INTRON_VARIANT	ASN
526	Diseases of the jaws	digestive	rs1878527	ANKRD30BL	2	133056313	T	C	C	0.641138	0.242914	0.398275	1.0321	0.0672636	0.985672	1	305	7565	-0.077457	2.0215e-06	B2_trans	INTERGENIC_VARIANT	ASN
743	Osteoporosis, osteopenia and pathological fracture	musculoskeletal	rs495828	ABO	9	136154867	G	T	T	1.20588	0.10232	0.986758	1.47367	0.0672981	0.985672	1	196	7548	-0.13432	6.5649e-10	A2_Trans	UPSTREAM_GENE_VARIANT	ASN
433.31	Transient cerebral ischemia	circulatory system	rs7671107	LOC101929161	4	25449225	G	A	A	0.804362	0.119016	0.637008	1.01568	0.0673675	0.985672	1	149	7714	-0.064456	1.0803e-06	B2_trans	INTERGENIC_VARIANT	ASN
362	Other retinal disorders	sense organs	rs2284028	NCF4	22	37265172	A	C	C	0.79516	0.125339	0.621964	1.01658	0.0674387	0.985672	1	592	6342	0.31271	4.1737e-06	A2_Trans	CODING_TRANSCRIPT_INTRON_VARIANT	ASN
720	Spinal stenosis	musculoskeletal	rs78313563	ESS2	22	19136365	G	A	A	1.70876	0.293036	0.962164	3.03469	0.0674985	0.985672	1	239	7426	0.40873	6.5914e-07	A2_Trans	UPSTREAM_GENE_VARIANT	ASN
389	Hearing loss	sense organs	rs35154152	THBS3	1	155172725	T	C	C	0.873871	0.0737423	0.756271	1.00976	0.0675045	0.985672	1	850	4142	-0.20528	2.3574e-11	A2_Trans	SYNONYMOUS_VARIANT	ASN
574	Cholelithiasis and cholecystitis	digestive	rs111783124	LOC101928126	21	35362848	G	A	A	0.737121	0.166843	0.531523	1.02225	0.067538	0.985672	1	136	7711	0.13532	2.1558e-07	A2_Trans	INTERGENIC_VARIANT	ASN
535	Gastritis and duodenitis	digestive	rs467843	TRAPPC13	5	64945715	A	G	G	1.20098	0.10019	0.986857	1.46157	0.0675621	0.985672	1	354	7460	-0.089724	1.7259e-06	A2_Trans	CODING_TRANSCRIPT_INTRON_VARIANT	ASN
379	Other disorders of eye	sense organs	rs11702230	LOC101928126	21	35377591	C	T	T	1.18643	0.0935378	0.987696	1.42516	0.0676091	0.985672	1	603	6743	0.099731	3.223e-09	B2_trans	INTERGENIC_VARIANT	ASN
561.1	NA	NA	rs7605877	FOXI3	2	88559025	T	C	C	0.718645	0.180828	0.504189	1.02432	0.0676881	0.985672	1	588	7027	-0.071053	3.3369e-06	B2_trans	INTERGENIC_VARIANT	ASN
278.1	Obesity	endocrine/metabolic	rs2924480	ELF5	11	34529831	T	C	C	1.09226	0.0483075	0.993589	1.20073	0.0677276	0.985672	1	525	5662	-0.11648	2.817e-07	A2_Trans	CODING_TRANSCRIPT_INTRON_VARIANT	ASN
274.1	Gout	endocrine/metabolic	rs11234800	ME3	11	86479407	G	C	C	0.599056	0.280512	0.345697	1.0381	0.0677511	0.985672	1	205	6697	-0.077173	3.0702e-06	B2_trans	INTERGENIC_VARIANT	ASN
350.2	Abnormality of gait	neurological	rs13179014	SPEF2	5	35693227	A	C	C	1.17696	0.0892095	0.988157	1.40183	0.0677868	0.985672	1	463	7025	-0.061249	6.1057e-07	B2_trans	CODING_TRANSCRIPT_INTRON_VARIANT	ASN
250.23	Type 2 diabetes with ophthalmic manifestations	endocrine/metabolic	rs7605877	FOXI3	2	88559025	T	C	C	0.700962	0.194594	0.478691	1.02644	0.0678715	0.985672	1	279	7335	-0.071053	3.3369e-06	B2_trans	INTERGENIC_VARIANT	ASN
599.5	Frequency of urination and polyuria	genitourinary	rs6869036	MGAT1	5	180223327	C	T	T	0.620948	0.261044	0.372266	1.03575	0.0679418	0.985672	1	398	7286	0.25536	1.7578e-06	A2_Trans	FIVE_PRIME_UTR_INTRON_VARIANT	ASN
790.6	Other abnormal blood chemistry	symptoms	rs117169628	SLC22A31	16	89262657	G	A	A	1.45095	0.203949	0.972861	2.16398	0.0679921	0.985672	1	590	7101	0.081201	5.77e-07	B2_trans	SYNONYMOUS_VARIANT	ASN
743	Osteoporosis, osteopenia and pathological fracture	musculoskeletal	rs505922	ABO	9	136149229	T	C	C	1.1712	0.0865984	0.988368	1.38785	0.0680233	0.985672	1	196	7548	-0.099884	2.0889e-20	B2_trans	CODING_TRANSCRIPT_INTRON_VARIANT	ASN
292	Neurological disorders	mental disorders	rs147812915	KAT7	17	47858295	C	T	T	1.35478	0.166412	0.977731	1.87724	0.0680563	0.985672	1	430	6951	0.23438	1.0943e-07	A2_Trans	INTERGENIC_VARIANT	ASN
716	Other arthropathies	musculoskeletal	rs10774679	OAS3	12	113374748	C	T	T	0.845873	0.0917649	0.706635	1.01255	0.0681414	0.985672	1	431	7252	0.075824	4.6954e-12	B2_trans	UPSTREAM_GENE_VARIANT	ASN
796	Elevated prostate specific antigen [PSA]	genitourinary	rs35154152	THBS3	1	155172725	T	C	C	0.752914	0.155636	0.554967	1.02146	0.068226	0.985672	1	143	7468	-0.20528	2.3574e-11	A2_Trans	SYNONYMOUS_VARIANT	ASN
378	Strabismus and other disorders of binocular eye movements	sense organs	rs3746539	PTPRT	20	40702071	G	A	A	0.815076	0.112133	0.654261	1.01542	0.0682285	0.985672	1	167	7704	0.05405	1.7723e-06	B2_trans	THREE_PRIME_UTR_EXON_VARIANT	ASN
380.4	Impacted cerumen	sense organs	rs581342	LMNA	1	156095466	T	C	C	1.40352	0.185945	0.974861	2.02067	0.0682972	0.985672	1	411	7230	0.090245	2.6355e-07	B2_trans	CODING_TRANSCRIPT_INTRON_VARIANT	ASN
735	Acquired foot deformities	musculoskeletal	rs13179014	SPEF2	5	35693227	A	C	C	1.15155	0.0774294	0.98941	1.34027	0.0683851	0.985672	1	461	6870	-0.061249	6.1057e-07	B2_trans	CODING_TRANSCRIPT_INTRON_VARIANT	ASN
696.4	Psoriasis	dermatologic	rs766826	ELF5	11	34528766	C	T	T	0.820445	0.1086	0.663146	1.01506	0.0684004	0.985672	1	104	7701	-0.082134	1.155e-11	B2_trans	CODING_TRANSCRIPT_INTRON_VARIANT	ASN
250.23	Type 2 diabetes with ophthalmic manifestations	endocrine/metabolic	rs1250993	LOC101929525	10	81399565	C	G	G	1.17788	0.0898383	0.987711	1.40466	0.0684062	0.985672	1	279	7335	0.12403	5.3767e-08	A2_Trans	INTERGENIC_VARIANT	ASN
525.1	Loss of teeth or edentulism	digestive	rs4830964	.	23	15515319	C	G	G	1.08499	0.0447742	0.993831	1.1845	0.0684907	0.985672	1	273	6977	0.046578	2.9701e-06	B2_trans	SEQUENCE_VARIANT	ASN
401.2	Hypertensive heart and/or renal disease	circulatory system	rs77534576	DLX4	17	47940666	C	T	T	1.42641	0.19502	0.973295	2.09048	0.0685811	0.985672	1	345	7160	0.20794	1.7585e-10	B2_trans	INTERGENIC_VARIANT	ASN
726.1	Enthesopathy	musculoskeletal	rs72711165	TMEM65	8	125336564	T	C	C	1.17243	0.0873693	0.987908	1.39141	0.0686488	0.985672	1	619	6777	0.18279	6.0907e-07	B2_trans	CODING_TRANSCRIPT_INTRON_VARIANT	ASN
465.2	Acute pharyngitis	respiratory	rs5023077	FBRSL1	12	133141973	T	C	C	1.23974	0.118046	0.983673	1.56247	0.0686814	0.985672	1	566	7296	-0.090901	1.5172e-06	A2_Trans	CODING_TRANSCRIPT_INTRON_VARIANT	ASN
521.1	Dental caries	digestive	rs35154152	THBS3	1	155172725	T	C	C	0.857394	0.0845365	0.726479	1.0119	0.0687576	0.985672	1	490	6031	-0.20528	2.3574e-11	A2_Trans	SYNONYMOUS_VARIANT	ASN
525.1	Loss of teeth or edentulism	digestive	rs581342	LMNA	1	156095466	T	C	C	0.724321	0.177318	0.511679	1.02533	0.0689297	0.985672	1	273	6977	0.090245	2.6355e-07	B2_trans	CODING_TRANSCRIPT_INTRON_VARIANT	ASN
316	Substance addiction and disorders	mental disorders	rs5023077	FBRSL1	12	133141973	T	C	C	1.14934	0.0765616	0.989189	1.33542	0.069065	0.985672	1	230	7325	-0.090901	1.5172e-06	A2_Trans	CODING_TRANSCRIPT_INTRON_VARIANT	ASN
297	Suicidal ideation or attempt	mental disorders	rs8080583	KANSL1	17	44162597	C	A	A	1.56876	0.247704	0.965405	2.54918	0.0690904	0.985672	1	259	7500	-0.12662	2.0785e-08	A2_Trans	CODING_TRANSCRIPT_INTRON_VARIANT	ASN
327.3	Sleep apnea	neurological	rs12259804	PLEKHS1	10	115573378	T	C	C	0.600352	0.28082	0.346235	1.04097	0.0692227	0.985672	1	371	5024	-0.27547	4.8674e-08	A2_Trans	INTERGENIC_VARIANT	ASN
562	Diverticulosis and diverticulitis	digestive	rs11085727	TYK2	19	10466123	C	T	T	0.859159	0.0835567	0.729374	1.01204	0.0692566	0.985672	1	407	7333	0.17253	2.3333e-18	A2_Trans,B2_trans	CODING_TRANSCRIPT_INTRON_VARIANT	ASN
696	Psoriasis and related disorders	dermatologic	rs72655853	SBSPON	8	73985608	A	G	G	2.15751	0.423292	0.941121	4.94606	0.0692779	0.985672	1	142	7650	0.22523	8.3915e-07	A2_Trans	CODING_TRANSCRIPT_INTRON_VARIANT	ASN
367.1	Myopia	sense organs	rs8052423	SLC22A31	16	89269178	G	T	T	1.23715	0.117149	0.983345	1.55647	0.0692785	0.985672	1	1161	5255	0.13037	1.0019e-06	A2_Trans	UPSTREAM_GENE_VARIANT	ASN
362.6	Peripheral retinal degenerations	sense organs	rs10774679	OAS3	12	113374748	C	T	T	0.804977	0.119429	0.636979	1.01728	0.0692952	0.985672	1	184	7682	0.075824	4.6954e-12	B2_trans	UPSTREAM_GENE_VARIANT	ASN
379	Other disorders of eye	sense organs	rs12259804	PLEKHS1	10	115573378	T	C	C	2.17149	0.426946	0.940461	5.0139	0.0693417	0.985672	1	603	6743	-0.27547	4.8674e-08	A2_Trans	INTERGENIC_VARIANT	ASN
365.11	Primary open angle glaucoma	sense organs	rs10086829	COL14A1	8	121149129	G	A	A	0.836774	0.0981492	0.690341	1.01427	0.0694297	0.985672	1	98	7659	-0.097352	3.8599e-06	A2_Trans	FIVE_PRIME_UTR_INTRON_VARIANT	ASN
770	Myalgia and myositis unspecified	symptoms	rs13179014	SPEF2	5	35693227	A	C	C	1.20664	0.103459	0.985171	1.47789	0.0694381	0.985672	1	329	7364	-0.061249	6.1057e-07	B2_trans	CODING_TRANSCRIPT_INTRON_VARIANT	ASN
591	Urinary tract infection	genitourinary	rs76423999	SLC12A7	5	1098067	T	A	A	0.828266	0.103793	0.675805	1.01512	0.0694712	0.985672	1	428	7294	0.18412	3.8813e-07	A2_Trans	CODING_TRANSCRIPT_INTRON_VARIANT	ASN
512	Other symptoms of respiratory system	respiratory	rs721917	SFTPD	10	81706324	A	G	G	0.929143	0.0404867	0.858262	1.00588	0.0694871	0.985672	1	1337	4732	0.055247	2.0819e-07	B2_trans	SYNONYMOUS_VARIANT	ASN
365	Glaucoma	sense organs	rs111783124	LOC101928126	21	35362848	G	A	A	1.12777	0.0662642	0.990412	1.28417	0.0695896	0.985672	1	346	6171	0.13532	2.1558e-07	A2_Trans	INTERGENIC_VARIANT	ASN
532	Dysphagia	digestive	rs11085727	TYK2	19	10466123	C	T	T	0.871418	0.0758488	0.751042	1.01109	0.06959	0.985672	1	226	7438	0.17253	2.3333e-18	A2_Trans,B2_trans	CODING_TRANSCRIPT_INTRON_VARIANT	ASN
530.11	GERD	digestive	rs13179014	SPEF2	5	35693227	A	C	C	1.10831	0.0566796	0.991782	1.23853	0.0696191	0.985672	1	657	5677	-0.061249	6.1057e-07	B2_trans	CODING_TRANSCRIPT_INTRON_VARIANT	ASN
695	Erythematous conditions	dermatologic	rs732990	CIB4	2	26842146	C	G	G	1.24794	0.122078	0.982384	1.58528	0.0696196	0.985672	1	331	7404	0.056389	5.6358e-07	B2_trans	CODING_TRANSCRIPT_INTRON_VARIANT	ASN
367	Disorders of refraction and accommodation; blindness and low vision	sense organs	rs35705950	MUC5B	11	1241221	G	T	T	0.774682	0.140728	0.587944	1.02073	0.0696544	0.985672	1	687	2857	-0.11177	1.2224e-08	B2_trans,A2_Trans	UPSTREAM_GENE_VARIANT	ASN
465	Acute upper respiratory infections of multiple or unspecified sites	respiratory	rs67579710	THBS3	1	155173527	G	A	A	0.833376	0.100476	0.68441	1.01477	0.0696661	0.985672	1	1210	5761	-0.10348	1.0252e-09	B2_trans	CODING_TRANSCRIPT_INTRON_VARIANT	ASN
1010.3	NA	NA	rs111837807	CCHCR1	6	31121232	T	C	C	1.11853	0.0617564	0.991016	1.26245	0.0697034	0.985672	1	1566	4186	0.20363	2.152e-11	A2_Trans,B2_trans	CODING_TRANSCRIPT_INTRON_VARIANT	ASN
716.9	Arthropathy NOS	musculoskeletal	rs2924480	ELF5	11	34529831	T	C	C	1.2221	0.110604	0.983919	1.51793	0.0697722	0.985672	1	361	7448	-0.11648	2.817e-07	A2_Trans	CODING_TRANSCRIPT_INTRON_VARIANT	ASN
250.41	Impaired fasting glucose	endocrine/metabolic	rs4830964	.	23	15515319	C	G	G	0.918874	0.0466568	0.838574	1.00686	0.0697737	0.985672	1	431	6885	0.046578	2.9701e-06	B2_trans	SEQUENCE_VARIANT	ASN
250.24	Type 2 diabetes with neurological manifestations	endocrine/metabolic	rs61667602	CRHR1	17	43785349	T	C	C	1.57477	0.250438	0.963927	2.57271	0.0697912	0.985672	1	210	7426	-0.093554	9.1279e-12	B2_trans	FIVE_PRIME_UTR_INTRON_VARIANT	ASN
1010.1	NA	NA	rs467843	TRAPPC13	5	64945715	A	G	G	0.870944	0.0762053	0.750109	1.01124	0.0697965	0.985672	1	629	6938	-0.089724	1.7259e-06	A2_Trans	CODING_TRANSCRIPT_INTRON_VARIANT	ASN
365.1	Open-angle glaucoma	sense organs	rs10774679	OAS3	12	113374748	C	T	T	1.11653	0.0608123	0.99108	1.25787	0.0698903	0.985672	1	329	6539	0.075824	4.6954e-12	B2_trans	UPSTREAM_GENE_VARIANT	ASN
523	Gingival and periodontal diseases	digestive	rs75505823	LRP1	12	57540956	G	T	T	0.499647	0.382851	0.235929	1.05815	0.0699347	0.985672	1	407	6118	-0.20852	3.0745e-06	A2_Trans	CODING_TRANSCRIPT_INTRON_VARIANT	ASN
401.22	Hypertensive chronic kidney disease	circulatory system	rs9501257	HLA-DPB1	6	33055355	A	G	G	1.20652	0.103606	0.984795	1.47817	0.0699743	0.985672	1	187	7569	0.17269	4.1339e-08	A2_Trans	THREE_PRIME_UTR_EXON_VARIANT	ASN
496	Chronic airway obstruction	respiratory	rs10774679	OAS3	12	113374748	C	T	T	1.17919	0.0909667	0.986623	1.40933	0.0699981	0.985672	1	329	7263	0.075824	4.6954e-12	B2_trans	UPSTREAM_GENE_VARIANT	ASN
1019	NA	NA	rs1453205	LOC101928196	2	19901073	C	T	T	0.861388	0.0823688	0.732971	1.01231	0.0700659	0.985672	1	600	7103	0.096992	3.6368e-06	A2_Trans	INTERGENIC_VARIANT	ASN
269	Proteinuria	endocrine/metabolic	rs1878527	ANKRD30BL	2	133056313	T	C	C	1.83436	0.335078	0.951186	3.53756	0.0702012	0.985672	1	145	7716	-0.077457	2.0215e-06	B2_trans	INTERGENIC_VARIANT	ASN
696.4	Psoriasis	dermatologic	rs11702230	LOC101928126	21	35377591	C	T	T	0.750322	0.158674	0.549774	1.02403	0.0702442	0.985672	1	104	7701	0.099731	3.223e-09	B2_trans	INTERGENIC_VARIANT	ASN
306	Other mental disorder	mental disorders	rs7579014	BCL11A	2	60707894	G	A	A	0.785945	0.133089	0.60549	1.02018	0.0703219	0.985672	1	659	6895	-0.05629	1.2614e-06	B2_trans	CODING_TRANSCRIPT_INTRON_VARIANT	ASN
764	Sciatica	symptoms	rs622568	SEC61G	7	54647894	A	C	C	1.31399	0.150902	0.977566	1.76621	0.0703573	0.985672	1	337	7426	0.11965	2.6006e-06	A2_Trans	INTERGENIC_VARIANT	ASN
523.3	Periodontitis (acute or chronic)	digestive	rs1405655	NR1H2	19	50882619	T	C	C	1.14435	0.0745383	0.988811	1.32436	0.0704498	0.985672	1	390	6934	0.075181	1.1208e-11	B2_trans,A2_Trans	CODING_TRANSCRIPT_INTRON_VARIANT	ASN
741	Symptoms and disorders of the joints	musculoskeletal	rs9367106	LOC100505711	6	41483390	G	C	C	1.16426	0.0840944	0.987341	1.37287	0.0705335	0.985672	1	571	7046	0.20225	3.4038e-11	B2_trans	INTERGENIC_VARIANT	ASN
070.2	Viral hepatitis B	infectious diseases	rs76423999	SLC12A7	5	1098067	T	A	A	1.20843	0.104693	0.98425	1.48366	0.0705555	0.985672	1	71	7724	0.18412	3.8813e-07	A2_Trans	CODING_TRANSCRIPT_INTRON_VARIANT	ASN
532	Dysphagia	digestive	rs60305836	CDH8	16	61709381	A	C	C	0.608253	0.275002	0.354815	1.04272	0.0706295	0.985672	1	226	7438	0.086719	1.1846e-06	B2_trans	CODING_TRANSCRIPT_INTRON_VARIANT	ASN
1005	NA	NA	rs915823	TMPRSS2	21	42851454	A	C	C	0.882259	0.0693121	0.770189	1.01064	0.0707112	0.985672	1	1093	6119	-0.066039	1.6687e-06	B2_trans	CODING_TRANSCRIPT_INTRON_VARIANT	ASN
395	Heart valve disorders	circulatory system	rs7671107	LOC101929161	4	25449225	G	A	A	0.817407	0.11158	0.656843	1.01722	0.0707719	0.985672	1	162	7664	-0.064456	1.0803e-06	B2_trans	INTERGENIC_VARIANT	ASN
796	Elevated prostate specific antigen [PSA]	genitourinary	rs55654108	PDCL3P4	3	101425703	A	G	G	1.1632	0.0836688	0.987265	1.37048	0.070797	0.985672	1	143	7468	-0.05662	1.0636e-06	B2_trans	INTERGENIC_VARIANT	ASN
573.7	Abnormal results of function study of liver	digestive	rs467843	TRAPPC13	5	64945715	A	G	G	0.891405	0.063635	0.78688	1.00981	0.0708394	0.985672	1	464	6903	-0.089724	1.7259e-06	A2_Trans	CODING_TRANSCRIPT_INTRON_VARIANT	ASN
271.3	Intestinal disaccharidase deficiencies and disaccharide malabsorption	endocrine/metabolic	rs13179014	SPEF2	5	35693227	A	C	C	0.749507	0.159624	0.548155	1.02482	0.0708605	0.985672	1	270	7589	-0.061249	6.1057e-07	B2_trans	CODING_TRANSCRIPT_INTRON_VARIANT	ASN
1005	NA	NA	rs9896243	NSF	17	44826056	C	G	G	0.649545	0.238894	0.406689	1.03742	0.0708916	0.985672	1	1093	6119	-0.13155	3.2234e-08	A2_Trans	CODING_TRANSCRIPT_INTRON_VARIANT	ASN
295.3	Psychosis	mental disorders	rs4830964	.	23	15515319	C	G	G	1.15344	0.0790575	0.987877	1.34676	0.0709672	0.985672	1	105	7729	0.046578	2.9701e-06	B2_trans	SEQUENCE_VARIANT	ASN
427.9	Palpitations	circulatory system	rs2924480	ELF5	11	34529831	T	C	C	0.813707	0.114187	0.650537	1.01781	0.0710109	0.985672	1	280	7541	-0.11648	2.817e-07	A2_Trans	CODING_TRANSCRIPT_INTRON_VARIANT	ASN
521.1	Dental caries	digestive	rs67579710	THBS3	1	155173527	G	A	A	0.855669	0.0863386	0.72246	1.01344	0.0710186	0.985672	1	490	6031	-0.10348	1.0252e-09	B2_trans	CODING_TRANSCRIPT_INTRON_VARIANT	ASN
317	Alcohol-related disorders	mental disorders	rs6869036	MGAT1	5	180223327	C	T	T	1.30689	0.148256	0.977339	1.74758	0.0710194	0.985672	1	320	6876	0.25536	1.7578e-06	A2_Trans	FIVE_PRIME_UTR_INTRON_VARIANT	ASN
433.3	Cerebral ischemia	circulatory system	rs1250993	LOC101929525	10	81399565	C	G	G	1.25099	0.124043	0.981003	1.59529	0.0710218	0.985672	1	160	7685	0.12403	5.3767e-08	A2_Trans	INTERGENIC_VARIANT	ASN
735	Acquired foot deformities	musculoskeletal	rs721917	SFTPD	10	81706324	A	G	G	1.11121	0.0584134	0.990999	1.246	0.0710469	0.985672	1	461	6870	0.055247	2.0819e-07	B2_trans	SYNONYMOUS_VARIANT	ASN
521	Diseases of hard tissues of teeth	digestive	rs147812915	KAT7	17	47858295	C	T	T	0.781357	0.136705	0.597704	1.02144	0.0711078	0.985672	1	473	5965	0.23438	1.0943e-07	A2_Trans	INTERGENIC_VARIANT	ASN
078	Viral warts & HPV	infectious diseases	rs1878527	ANKRD30BL	2	133056313	T	C	C	0.704538	0.194054	0.481643	1.03058	0.0711185	0.985672	1	298	7418	-0.077457	2.0215e-06	B2_trans	INTERGENIC_VARIANT	ASN
274.1	Gout	endocrine/metabolic	rs9501257	HLA-DPB1	6	33055355	A	G	G	1.10878	0.0572177	0.991151	1.24036	0.0711334	0.985672	1	205	6697	0.17269	4.1339e-08	A2_Trans	THREE_PRIME_UTR_EXON_VARIANT	ASN
300.4	Dysthymic disorder	mental disorders	rs9577395	ATP11A	13	113534984	C	G	G	0.817174	0.111885	0.656262	1.01754	0.071145	0.985672	1	245	7528	0.064829	8.6068e-07	B2_trans,A2_Trans	CODING_TRANSCRIPT_INTRON_VARIANT	ASN
530.11	GERD	digestive	rs5023077	FBRSL1	12	133141973	T	C	C	0.922246	0.0448584	0.844623	1.007	0.0711648	0.985672	1	657	5677	-0.090901	1.5172e-06	A2_Trans	CODING_TRANSCRIPT_INTRON_VARIANT	ASN
297.1	Suicidal ideation	mental disorders	rs467843	TRAPPC13	5	64945715	A	G	G	1.20119	0.101599	0.984309	1.46587	0.0711842	0.985672	1	212	7601	-0.089724	1.7259e-06	A2_Trans	CODING_TRANSCRIPT_INTRON_VARIANT	ASN
599.5	Frequency of urination and polyuria	genitourinary	rs72711165	TMEM65	8	125336564	T	C	C	1.22485	0.11243	0.982615	1.52681	0.0712358	0.985672	1	398	7286	0.18279	6.0907e-07	B2_trans	CODING_TRANSCRIPT_INTRON_VARIANT	ASN
571.5	Other chronic nonalcoholic liver disease	digestive	rs9896243	NSF	17	44826056	C	G	G	0.578601	0.303324	0.319293	1.0485	0.0712595	0.985672	1	285	7239	-0.13155	3.2234e-08	A2_Trans	CODING_TRANSCRIPT_INTRON_VARIANT	ASN
402	NA	NA	rs111783124	LOC101928126	21	35362848	G	A	A	0.807206	0.118738	0.63961	1.01872	0.0712663	0.985672	1	598	7059	0.13532	2.1558e-07	A2_Trans	INTERGENIC_VARIANT	ASN
411	Ischemic Heart Disease	circulatory system	rs13050728	IFNAR2	21	34615210	T	C	C	0.906468	0.054441	0.814727	1.00854	0.0712672	0.985672	1	363	6625	-0.10657	4.0686e-21	B2_trans,A2_Trans	CODING_TRANSCRIPT_INTRON_VARIANT	ASN
379	Other disorders of eye	sense organs	rs111783124	LOC101928126	21	35362848	G	A	A	1.17695	0.0903248	0.985989	1.40489	0.0712709	0.985672	1	603	6743	0.13532	2.1558e-07	A2_Trans	INTERGENIC_VARIANT	ASN
339	Other headache syndromes	neurological	rs76073397	MIR548H2	16	11386452	T	C	C	1.16474	0.0845446	0.986879	1.37465	0.0712711	0.985672	1	807	6108	0.14454	9.6663e-07	A2_Trans,B2_trans	INTERGENIC_VARIANT	ASN
755	Congenital anomalies of limbs	congenital anomalies	rs10129899	LINC00637	14	104330432	C	A	A	0.823874	0.107438	0.667436	1.01698	0.0713494	0.985672	1	274	7577	-0.057002	2.1916e-06	B2_trans	INTERGENIC_VARIANT	ASN
317	Alcohol-related disorders	mental disorders	rs5023077	FBRSL1	12	133141973	T	C	C	1.1138	0.0597991	0.990614	1.2523	0.0715028	0.985672	1	320	6876	-0.090901	1.5172e-06	A2_Trans	CODING_TRANSCRIPT_INTRON_VARIANT	ASN
296.2	Depression	mental disorders	rs732990	CIB4	2	26842146	C	G	G	1.10675	0.0562893	0.991142	1.23584	0.0715617	0.985672	1	521	4668	0.056389	5.6358e-07	B2_trans	CODING_TRANSCRIPT_INTRON_VARIANT	ASN
465.2	Acute pharyngitis	respiratory	rs62200027	CASC20	20	6469515	G	A	A	1.25495	0.126036	0.980267	1.60661	0.0715717	0.985672	1	566	7296	-0.053006	3.3456e-06	B2_trans,A2_Trans	NON_CODING_TRANSCRIPT_INTRON_VARIANT	ASN
278.11	Morbid obesity	endocrine/metabolic	rs10774671	OAS1	12	113357193	G	A	A	0.812019	0.115584	0.647412	1.01848	0.0716151	0.985672	1	157	7698	0.12569	3.6032e-11	A2_Trans	SPLICE_ACCEPTOR_VARIANT	ASN
521.2	Dental abrasion, erosion and attrition	digestive	rs766826	ELF5	11	34528766	C	T	T	1.20152	0.101943	0.983916	1.46726	0.0717183	0.985672	1	251	7530	-0.082134	1.155e-11	B2_trans	CODING_TRANSCRIPT_INTRON_VARIANT	ASN
297.1	Suicidal ideation	mental disorders	rs11085727	TYK2	19	10466123	C	T	T	0.841132	0.0960697	0.69677	1.0154	0.071728	0.985672	1	212	7601	0.17253	2.3333e-18	A2_Trans,B2_trans	CODING_TRANSCRIPT_INTRON_VARIANT	ASN
261	Vitamin deficiency	endocrine/metabolic	rs11234800	ME3	11	86479407	G	C	C	0.726021	0.177903	0.512292	1.02892	0.0719052	0.985672	1	726	5942	-0.077173	3.0702e-06	B2_trans	INTERGENIC_VARIANT	ASN
706.8	Other specified diseases of sebaceous glands	dermatologic	rs732990	CIB4	2	26842146	C	G	G	0.736652	0.169878	0.528034	1.02769	0.0719918	0.985672	1	394	7451	0.056389	5.6358e-07	B2_trans	CODING_TRANSCRIPT_INTRON_VARIANT	ASN
1010.7	NA	NA	rs60305836	CDH8	16	61709381	A	C	C	0.773516	0.142771	0.584713	1.02328	0.072058	0.985672	1	741	1027	0.086719	1.1846e-06	B2_trans	CODING_TRANSCRIPT_INTRON_VARIANT	ASN
798	Malaise and fatigue	symptoms	rs915823	TMPRSS2	21	42851454	A	C	C	0.855845	0.0865461	0.722315	1.01406	0.0720738	0.985672	1	689	6827	-0.066039	1.6687e-06	B2_trans	CODING_TRANSCRIPT_INTRON_VARIANT	ASN
367.2	Astigmatism	sense organs	rs7671107	LOC101929161	4	25449225	G	A	A	0.917954	0.0476058	0.836178	1.00773	0.0721341	0.985672	1	1195	4963	-0.064456	1.0803e-06	B2_trans	INTERGENIC_VARIANT	ASN
355.1	Chronic pain syndrome	neurological	rs12567716	FOXD2	1	48197570	T	C	C	1.20002	0.101442	0.983648	1.46398	0.0722659	0.985672	1	144	7675	-0.090753	1.4878e-06	B2_trans	INTERGENIC_VARIANT	ASN
535	Gastritis and duodenitis	digestive	rs12567716	FOXD2	1	48197570	T	C	C	0.835359	0.100096	0.686548	1.01642	0.0723028	0.985672	1	354	7460	-0.090753	1.4878e-06	B2_trans	INTERGENIC_VARIANT	ASN
395	Heart valve disorders	circulatory system	rs9577395	ATP11A	13	113534984	C	G	G	0.794824	0.127817	0.618689	1.0211	0.0724019	0.985672	1	162	7664	0.064829	8.6068e-07	B2_trans,A2_Trans	CODING_TRANSCRIPT_INTRON_VARIANT	ASN
532	Dysphagia	digestive	rs9896243	NSF	17	44826056	C	G	G	0.505478	0.379768	0.240128	1.06405	0.0724155	0.985672	1	226	7438	-0.13155	3.2234e-08	A2_Trans	CODING_TRANSCRIPT_INTRON_VARIANT	ASN
574	Cholelithiasis and cholecystitis	digestive	rs72711165	TMEM65	8	125336564	T	C	C	0.744044	0.164633	0.538843	1.02739	0.0725188	0.985672	1	136	7711	0.18279	6.0907e-07	B2_trans	CODING_TRANSCRIPT_INTRON_VARIANT	ASN
350	Abnormal movement	neurological	rs915823	TMPRSS2	21	42851454	A	C	C	0.869815	0.0776658	0.746995	1.01283	0.072521	0.985672	1	587	6771	-0.066039	1.6687e-06	B2_trans	CODING_TRANSCRIPT_INTRON_VARIANT	ASN
350.2	Abnormality of gait	neurological	rs7605877	FOXI3	2	88559025	T	C	C	0.735585	0.171035	0.526075	1.02853	0.0725776	0.985672	1	463	7025	-0.071053	3.3369e-06	B2_trans	INTERGENIC_VARIANT	ASN
367.1	Myopia	sense organs	rs35705950	MUC5B	11	1241221	G	T	T	0.730082	0.175217	0.517877	1.02924	0.0725777	0.985672	1	1161	5255	-0.11177	1.2224e-08	B2_trans,A2_Trans	UPSTREAM_GENE_VARIANT	ASN
297.1	Suicidal ideation	mental disorders	rs6869036	MGAT1	5	180223327	C	T	T	1.54325	0.241722	0.960911	2.47851	0.0726522	0.985672	1	212	7601	0.25536	1.7578e-06	A2_Trans	FIVE_PRIME_UTR_INTRON_VARIANT	ASN
526	Diseases of the jaws	digestive	rs7605877	FOXI3	2	88559025	T	C	C	1.47629	0.217076	0.964708	2.25916	0.0727416	0.985672	1	305	7565	-0.071053	3.3369e-06	B2_trans	INTERGENIC_VARIANT	ASN
402	NA	NA	rs1250993	LOC101929525	10	81399565	C	G	G	0.847586	0.0921676	0.707507	1.0154	0.0727883	0.985672	1	598	7059	0.12403	5.3767e-08	A2_Trans	INTERGENIC_VARIANT	ASN
362.26	Macular puckering of retina	sense organs	rs1878527	ANKRD30BL	2	133056313	T	C	C	0.649887	0.240205	0.405859	1.04064	0.0727939	0.985672	1	172	7619	-0.077457	2.0215e-06	B2_trans	INTERGENIC_VARIANT	ASN
274.1	Gout	endocrine/metabolic	rs7671107	LOC101929161	4	25449225	G	A	A	0.902825	0.0569838	0.807419	1.0095	0.0728197	0.985672	1	205	6697	-0.064456	1.0803e-06	B2_trans	INTERGENIC_VARIANT	ASN
763	Thoracic or lumbosacral neuritis or radiculitis, unspecified	symptoms	rs77534576	DLX4	17	47940666	C	T	T	0.643671	0.245599	0.39775	1.04164	0.0728375	0.985672	1	348	7146	0.20794	1.7585e-10	B2_trans	INTERGENIC_VARIANT	ASN
721	Spondylosis and allied disorders	musculoskeletal	rs111783124	LOC101928126	21	35362848	G	A	A	0.850314	0.0904245	0.712213	1.01519	0.0729404	0.985672	1	486	6841	0.13532	2.1558e-07	A2_Trans	INTERGENIC_VARIANT	ASN
1005	NA	NA	rs11234800	ME3	11	86479407	G	C	C	0.644075	0.245354	0.39819	1.0418	0.0729603	0.985672	1	1093	6119	-0.077173	3.0702e-06	B2_trans	INTERGENIC_VARIANT	ASN
571	Chronic liver disease and cirrhosis	digestive	rs1878527	ANKRD30BL	2	133056313	T	C	C	0.755401	0.156492	0.555868	1.02656	0.0730574	0.985672	1	293	7221	-0.077457	2.0215e-06	B2_trans	INTERGENIC_VARIANT	ASN
563	NA	NA	rs117169628	SLC22A31	16	89262657	G	A	A	0.617116	0.26933	0.364009	1.04622	0.0730986	0.985672	1	430	7248	0.081201	5.77e-07	B2_trans	SYNONYMOUS_VARIANT	ASN
278.1	Obesity	endocrine/metabolic	rs505922	ABO	9	136149229	T	C	C	0.928425	0.0414408	0.855997	1.00698	0.0731179	0.985672	1	525	5662	-0.099884	2.0889e-20	B2_trans	CODING_TRANSCRIPT_INTRON_VARIANT	ASN
561	Symptoms involving digestive system	digestive	rs7960611	CLEC1A	12	10230416	G	A	A	1.13855	0.0724156	0.987895	1.31217	0.0731678	0.985672	1	709	6753	-0.1584	3.3086e-07	A2_Trans	CODING_TRANSCRIPT_INTRON_VARIANT	ASN
374	Other disorders of eyelids	sense organs	rs35705950	MUC5B	11	1241221	G	T	T	0.466917	0.425184	0.202919	1.07438	0.0732558	0.985672	1	287	7317	-0.11177	1.2224e-08	B2_trans,A2_Trans	UPSTREAM_GENE_VARIANT	ASN
727	Other disorders of synovium, tendon, and bursa	musculoskeletal	rs12567716	FOXD2	1	48197570	T	C	C	1.11442	0.0604829	0.989843	1.25468	0.0732643	0.985672	1	536	6810	-0.090753	1.4878e-06	B2_trans	INTERGENIC_VARIANT	ASN
564	Functional digestive disorders	digestive	rs721917	SFTPD	10	81706324	A	G	G	0.852079	0.0894052	0.715118	1.01527	0.0733796	0.985672	1	331	7460	0.055247	2.0819e-07	B2_trans	SYNONYMOUS_VARIANT	ASN
297.1	Suicidal ideation	mental disorders	rs10129899	LINC00637	14	104330432	C	A	A	0.833927	0.101447	0.683559	1.01737	0.073423	0.985672	1	212	7601	-0.057002	2.1916e-06	B2_trans	INTERGENIC_VARIANT	ASN
571.5	Other chronic nonalcoholic liver disease	digestive	rs75505823	LRP1	12	57540956	G	T	T	0.250539	0.773191	0.0550469	1.14029	0.0734269	0.985672	1	285	7239	-0.20852	3.0745e-06	A2_Trans	CODING_TRANSCRIPT_INTRON_VARIANT	ASN
427.3	Other specified cardiac dysrhythmias	circulatory system	rs60869999	MYO1C	17	1390948	A	T	T	1.23668	0.118679	0.980028	1.56055	0.0734575	0.985672	1	397	7431	0.059541	2.9039e-06	B2_trans	CODING_TRANSCRIPT_INTRON_VARIANT	ASN
740.9	Osteoarthrosis NOS	musculoskeletal	rs9497053	UTRN	6	145026256	G	A	A	1.10024	0.0533677	0.990966	1.22155	0.0734666	0.985672	1	587	6311	-0.064841	1.0064e-06	B2_trans	CODING_TRANSCRIPT_INTRON_VARIANT	ASN
726	Peripheral enthesopathies and allied syndromes	musculoskeletal	rs61667602	CRHR1	17	43785349	T	C	C	1.33181	0.160087	0.973144	1.82268	0.0734676	0.985672	1	903	5673	-0.093554	9.1279e-12	B2_trans	FIVE_PRIME_UTR_INTRON_VARIANT	ASN
728.7	Fasciitis	musculoskeletal	rs117169628	SLC22A31	16	89262657	G	A	A	1.32442	0.157063	0.973492	1.80184	0.0736285	0.985672	1	401	6902	0.081201	5.77e-07	B2_trans	SYNONYMOUS_VARIANT	ASN
362.2	Degeneration of macula and posterior pole of retina	sense organs	rs1405655	NR1H2	19	50882619	T	C	C	0.845697	0.0936868	0.703831	1.01616	0.0736351	0.985672	1	339	7161	0.075181	1.1208e-11	B2_trans,A2_Trans	CODING_TRANSCRIPT_INTRON_VARIANT	ASN
591	Urinary tract infection	genitourinary	rs11085727	TYK2	19	10466123	C	T	T	0.861098	0.0835986	0.73096	1.01441	0.0736367	0.985672	1	428	7294	0.17253	2.3333e-18	A2_Trans,B2_trans	CODING_TRANSCRIPT_INTRON_VARIANT	ASN
764	Sciatica	symptoms	rs1878527	ANKRD30BL	2	133056313	T	C	C	0.689862	0.207604	0.45925	1.03628	0.0737239	0.985672	1	337	7426	-0.077457	2.0215e-06	B2_trans	INTERGENIC_VARIANT	ASN
389.4	Tinnitus	sense organs	rs9896243	NSF	17	44826056	C	G	G	0.701912	0.197932	0.476215	1.03458	0.0737391	0.985672	1	1182	5480	-0.13155	3.2234e-08	A2_Trans	CODING_TRANSCRIPT_INTRON_VARIANT	ASN
1010.1	NA	NA	rs12259804	PLEKHS1	10	115573378	T	C	C	0.304922	0.664353	0.0829259	1.12121	0.0738161	0.985672	1	629	6938	-0.27547	4.8674e-08	A2_Trans	INTERGENIC_VARIANT	ASN
521.2	Dental abrasion, erosion and attrition	digestive	rs467843	TRAPPC13	5	64945715	A	G	G	0.84412	0.0948139	0.700968	1.01651	0.0738891	0.985672	1	251	7530	-0.089724	1.7259e-06	A2_Trans	CODING_TRANSCRIPT_INTRON_VARIANT	ASN
687.4	Disturbance of skin sensation	dermatologic	rs7671107	LOC101929161	4	25449225	G	A	A	0.859613	0.0846411	0.728209	1.01473	0.0739002	0.985672	1	647	7003	-0.064456	1.0803e-06	B2_trans	INTERGENIC_VARIANT	ASN
523.1	Gingivitis	digestive	rs9497053	UTRN	6	145026256	G	A	A	1.13232	0.069551	0.988026	1.29769	0.0739751	0.985672	1	365	7130	-0.064841	1.0064e-06	B2_trans	CODING_TRANSCRIPT_INTRON_VARIANT	ASN
696	Psoriasis and related disorders	dermatologic	rs11702230	LOC101928126	21	35377591	C	T	T	0.759245	0.154186	0.561227	1.02713	0.0740406	0.985672	1	142	7650	0.099731	3.223e-09	B2_trans	INTERGENIC_VARIANT	ASN
727.1	Synovitis and tenosynovitis	musculoskeletal	rs1405655	NR1H2	19	50882619	T	C	C	1.19027	0.0975168	0.983191	1.44096	0.0740779	0.985672	1	311	7365	0.075181	1.1208e-11	B2_trans,A2_Trans	CODING_TRANSCRIPT_INTRON_VARIANT	ASN
720.1	Spinal stenosis of lumbar region	musculoskeletal	rs35154152	THBS3	1	155172725	T	C	C	0.673577	0.221306	0.436527	1.03935	0.0741722	0.985672	1	156	7685	-0.20528	2.3574e-11	A2_Trans	SYNONYMOUS_VARIANT	ASN
694	Dyschromia and Vitiligo	dermatologic	rs117169628	SLC22A31	16	89262657	G	A	A	0.487431	0.402486	0.221471	1.07278	0.0741933	0.985672	1	397	7456	0.081201	5.77e-07	B2_trans	SYNONYMOUS_VARIANT	ASN
276	Disorders of fluid, electrolyte, and acid-base balance	endocrine/metabolic	rs55654108	PDCL3P4	3	101425703	A	G	G	1.14088	0.073823	0.987195	1.3185	0.0741976	0.985672	1	513	6974	-0.05662	1.0636e-06	B2_trans	INTERGENIC_VARIANT	ASN
380.4	Impacted cerumen	sense organs	rs2277732	DPP9	19	4723670	C	A	A	1.2165	0.109807	0.980948	1.50862	0.0742963	0.985672	1	411	7230	0.11697	6.1912e-22	B2_trans,A2_Trans	FIVE_PRIME_UTR_INTRON_VARIANT	ASN
562.1	Diverticulosis	digestive	rs9461128	TMEM14B	6	10753875	T	C	C	0.617112	0.270469	0.363195	1.04855	0.0743113	0.985672	1	393	7399	0.13046	3.4269e-06	B2_trans	CODING_TRANSCRIPT_INTRON_VARIANT	ASN
483	Acute bronchitis and bronchiolitis	respiratory	rs581342	LMNA	1	156095466	T	C	C	1.4784	0.21909	0.962281	2.27134	0.0743472	0.985672	1	635	7157	0.090245	2.6355e-07	B2_trans	CODING_TRANSCRIPT_INTRON_VARIANT	ASN
735	Acquired foot deformities	musculoskeletal	rs60869999	MYO1C	17	1390948	A	T	T	1.13792	0.0724148	0.987353	1.31145	0.0743901	0.985672	1	461	6870	0.059541	2.9039e-06	B2_trans	CODING_TRANSCRIPT_INTRON_VARIANT	ASN
361	Retinal detachments and defects	sense organs	rs117169628	SLC22A31	16	89262657	G	A	A	0.456426	0.439632	0.192821	1.0804	0.0744138	0.985672	1	137	7715	0.081201	5.77e-07	B2_trans	SYNONYMOUS_VARIANT	ASN
698	Pruritus and related conditions	dermatologic	rs505922	ABO	9	136149229	T	C	C	0.838391	0.0988065	0.690784	1.01754	0.0744236	0.985672	1	385	7442	-0.099884	2.0889e-20	B2_trans	CODING_TRANSCRIPT_INTRON_VARIANT	ASN
269	Proteinuria	endocrine/metabolic	rs77534576	DLX4	17	47940666	C	T	T	1.66268	0.285022	0.951035	2.90682	0.0744526	0.985672	1	145	7716	0.20794	1.7585e-10	B2_trans	INTERGENIC_VARIANT	ASN
274	Gout and other crystal arthropathies	endocrine/metabolic	rs9501257	HLA-DPB1	6	33055355	A	G	G	1.10711	0.057045	0.989998	1.23808	0.0744641	0.985672	1	220	6665	0.17269	4.1339e-08	A2_Trans	THREE_PRIME_UTR_EXON_VARIANT	ASN
327	Sleep disorders	neurological	rs8080583	KANSL1	17	44162597	C	A	A	0.759885	0.153974	0.561934	1.02757	0.074531	0.985672	1	1030	5120	-0.12662	2.0785e-08	A2_Trans	CODING_TRANSCRIPT_INTRON_VARIANT	ASN
740	Osteoarthrosis	musculoskeletal	rs10774671	OAS1	12	113357193	G	A	A	0.913638	0.0506493	0.827297	1.00899	0.0745437	0.985672	1	752	5533	0.12569	3.6032e-11	A2_Trans	SPLICE_ACCEPTOR_VARIANT	ASN
521.1	Dental caries	digestive	rs1405655	NR1H2	19	50882619	T	C	C	1.10411	0.0555593	0.990196	1.23113	0.074647	0.985672	1	490	6031	0.075181	1.1208e-11	B2_trans,A2_Trans	CODING_TRANSCRIPT_INTRON_VARIANT	ASN
773	NA	NA	rs75505823	LRP1	12	57540956	G	T	T	0.566905	0.318422	0.303717	1.05816	0.07468	0.985672	1	1209	5163	-0.20852	3.0745e-06	A2_Trans	CODING_TRANSCRIPT_INTRON_VARIANT	ASN
274	Gout and other crystal arthropathies	endocrine/metabolic	rs12567716	FOXD2	1	48197570	T	C	C	1.09478	0.0508204	0.990991	1.20945	0.074766	0.985672	1	220	6665	-0.090753	1.4878e-06	B2_trans	INTERGENIC_VARIANT	ASN
521	Diseases of hard tissues of teeth	digestive	rs1405655	NR1H2	19	50882619	T	C	C	1.10227	0.054648	0.990315	1.22689	0.0747687	0.985672	1	473	5965	0.075181	1.1208e-11	B2_trans,A2_Trans	CODING_TRANSCRIPT_INTRON_VARIANT	ASN
372	Disorders of conjunctiva	sense organs	rs7605877	FOXI3	2	88559025	T	C	C	1.39095	0.185279	0.967392	1.99997	0.0749067	0.985672	1	407	7330	-0.071053	3.3369e-06	B2_trans	INTERGENIC_VARIANT	ASN
216	Benign neoplasm of skin	neoplasms	rs581342	LMNA	1	156095466	T	C	C	0.593302	0.293133	0.334011	1.05388	0.074923	0.985672	1	525	7241	0.090245	2.6355e-07	B2_trans	CODING_TRANSCRIPT_INTRON_VARIANT	ASN
367.2	Astigmatism	sense organs	rs581342	LMNA	1	156095466	T	C	C	1.24883	0.124774	0.977905	1.59482	0.0749291	0.985672	1	1195	4963	0.090245	2.6355e-07	B2_trans	CODING_TRANSCRIPT_INTRON_VARIANT	ASN
272.11	Hypercholesterolemia	endocrine/metabolic	rs9501257	HLA-DPB1	6	33055355	A	G	G	0.869979	0.0782176	0.746328	1.01412	0.0749516	0.985672	1	385	7098	0.17269	4.1339e-08	A2_Trans	THREE_PRIME_UTR_EXON_VARIANT	ASN
594	Urinary calculus	genitourinary	rs467843	TRAPPC13	5	64945715	A	G	G	1.15091	0.0789339	0.985948	1.34348	0.0749654	0.985672	1	174	7473	-0.089724	1.7259e-06	A2_Trans	CODING_TRANSCRIPT_INTRON_VARIANT	ASN
755.1	Congenital deformities of feet	congenital anomalies	rs76073397	MIR548H2	16	11386452	T	C	C	0.692448	0.206431	0.462033	1.03777	0.0750168	0.985672	1	264	7598	0.14454	9.6663e-07	A2_Trans,B2_trans	INTERGENIC_VARIANT	ASN
269	Proteinuria	endocrine/metabolic	rs11702230	LOC101928126	21	35377591	C	T	T	1.31269	0.152826	0.972916	1.77111	0.0750276	0.985672	1	145	7716	0.099731	3.223e-09	B2_trans	INTERGENIC_VARIANT	ASN
788	Syncope and collapse	symptoms	rs72655853	SBSPON	8	73985608	A	G	G	1.9756	0.382477	0.933541	4.18084	0.0750496	0.985672	1	231	7542	0.22523	8.3915e-07	A2_Trans	CODING_TRANSCRIPT_INTRON_VARIANT	ASN
355.1	Chronic pain syndrome	neurological	rs3746539	PTPRT	20	40702071	G	A	A	1.19674	0.100897	0.982015	1.45843	0.0750621	0.985672	1	144	7675	0.05405	1.7723e-06	B2_trans	THREE_PRIME_UTR_EXON_VARIANT	ASN
374.6	Dermatochalasis	sense organs	rs3746539	PTPRT	20	40702071	G	A	A	1.18914	0.0973293	0.982621	1.43906	0.075103	0.985672	1	81	7718	0.05405	1.7723e-06	B2_trans	THREE_PRIME_UTR_EXON_VARIANT	ASN
402	NA	NA	rs11702230	LOC101928126	21	35377591	C	T	T	0.803714	0.122802	0.631789	1.02242	0.0751781	0.985672	1	598	7059	0.099731	3.223e-09	B2_trans	INTERGENIC_VARIANT	ASN
700	Corns and callosities	dermatologic	rs11085727	TYK2	19	10466123	C	T	T	0.837749	0.0995025	0.689314	1.01815	0.0752034	0.985672	1	216	7630	0.17253	2.3333e-18	A2_Trans,B2_trans	CODING_TRANSCRIPT_INTRON_VARIANT	ASN
772.3	Muscle weakness	symptoms	rs915823	TMPRSS2	21	42851454	A	C	C	0.792437	0.130808	0.613226	1.02402	0.0753208	0.985672	1	248	7582	-0.066039	1.6687e-06	B2_trans	CODING_TRANSCRIPT_INTRON_VARIANT	ASN
411	Ischemic Heart Disease	circulatory system	rs505922	ABO	9	136149229	T	C	C	1.09791	0.0525235	0.990508	1.21695	0.0753423	0.985672	1	363	6625	-0.099884	2.0889e-20	B2_trans	CODING_TRANSCRIPT_INTRON_VARIANT	ASN
280.1	Iron deficiency anemias, unspecified or not due to blood loss	hematopoietic	rs10774679	OAS3	12	113374748	C	T	T	1.24379	0.122687	0.977946	1.5819	0.0753715	0.985672	1	180	7640	0.075824	4.6954e-12	B2_trans	UPSTREAM_GENE_VARIANT	ASN
578	Gastrointestinal hemorrhage	digestive	rs78313563	ESS2	22	19136365	G	A	A	0.575	0.311217	0.312435	1.05822	0.0753822	0.985672	1	540	6869	0.40873	6.5914e-07	A2_Trans	UPSTREAM_GENE_VARIANT	ASN
483	Acute bronchitis and bronchiolitis	respiratory	rs7671107	LOC101929161	4	25449225	G	A	A	1.19762	0.101421	0.981722	1.46099	0.0753909	0.985672	1	635	7157	-0.064456	1.0803e-06	B2_trans	INTERGENIC_VARIANT	ASN
760	Back pain	symptoms	rs10774679	OAS3	12	113374748	C	T	T	0.92564	0.0434687	0.850045	1.00796	0.0754709	0.985672	1	803	3511	0.075824	4.6954e-12	B2_trans	UPSTREAM_GENE_VARIANT	ASN
599	Other symptoms/disorders or the urinary system	genitourinary	rs467843	TRAPPC13	5	64945715	A	G	G	0.900023	0.0592696	0.801315	1.01089	0.0755319	0.985672	1	688	6540	-0.089724	1.7259e-06	A2_Trans	CODING_TRANSCRIPT_INTRON_VARIANT	ASN
574	Cholelithiasis and cholecystitis	digestive	rs11234800	ME3	11	86479407	G	C	C	0.349363	0.591901	0.109509	1.11456	0.0756137	0.985672	1	136	7711	-0.077173	3.0702e-06	B2_trans	INTERGENIC_VARIANT	ASN
521.2	Dental abrasion, erosion and attrition	digestive	rs12567716	FOXD2	1	48197570	T	C	C	1.17546	0.0910014	0.983439	1.40497	0.0756588	0.985672	1	251	7530	-0.090753	1.4878e-06	B2_trans	INTERGENIC_VARIANT	ASN
599.4	Urinary incontinence	genitourinary	rs9461128	TMEM14B	6	10753875	T	C	C	1.47937	0.220484	0.960288	2.27905	0.0757037	0.985672	1	249	7578	0.13046	3.4269e-06	B2_trans	CODING_TRANSCRIPT_INTRON_VARIANT	ASN
599	Other symptoms/disorders or the urinary system	genitourinary	rs1405655	NR1H2	19	50882619	T	C	C	1.13661	0.0720944	0.986836	1.30912	0.0757078	0.985672	1	688	6540	0.075181	1.1208e-11	B2_trans,A2_Trans	CODING_TRANSCRIPT_INTRON_VARIANT	ASN
272.13	Mixed hyperlipidemia	endocrine/metabolic	rs75505823	LRP1	12	57540956	G	T	T	0.457556	0.440226	0.193073	1.08434	0.0757274	0.985672	1	526	6428	-0.20852	3.0745e-06	A2_Trans	CODING_TRANSCRIPT_INTRON_VARIANT	ASN
1010.5	NA	NA	rs75505823	LRP1	12	57540956	G	T	T	0.606512	0.281554	0.349285	1.05317	0.0757381	0.985672	1	1641	2601	-0.20852	3.0745e-06	A2_Trans	CODING_TRANSCRIPT_INTRON_VARIANT	ASN
722.1	Displacement of intervertebral disc	musculoskeletal	rs12567716	FOXD2	1	48197570	T	C	C	1.20978	0.107236	0.980454	1.49275	0.0757511	0.985672	1	224	7635	-0.090753	1.4878e-06	B2_trans	INTERGENIC_VARIANT	ASN
300	Anxiety disorders	mental disorders	rs12259804	PLEKHS1	10	115573378	T	C	C	0.631299	0.259014	0.379981	1.04884	0.0757536	0.985672	1	525	4286	-0.27547	4.8674e-08	A2_Trans	INTERGENIC_VARIANT	ASN
300.12	Agorophobia, social phobia, and panic disorder	mental disorders	rs35508621	LZTFL1	3	45880481	T	C	C	0.616966	0.272206	0.361875	1.05187	0.0760344	0.985672	1	179	7613	0.38931	6.0917e-89	B2_trans	CODING_TRANSCRIPT_INTRON_VARIANT	ASN
819	Skull and face fracture and other intercranial injury	injuries & poisonings	rs62200027	CASC20	20	6469515	G	A	A	1.16917	0.0881154	0.983726	1.38958	0.0761035	0.985672	1	228	7382	-0.053006	3.3456e-06	B2_trans,A2_Trans	NON_CODING_TRANSCRIPT_INTRON_VARIANT	ASN
290	Delirium dementia and amnestic and other cognitive disorders	mental disorders	rs72655853	SBSPON	8	73985608	A	G	G	2.35978	0.484067	0.913763	6.09411	0.0761196	0.985672	1	137	7723	0.22523	8.3915e-07	A2_Trans	CODING_TRANSCRIPT_INTRON_VARIANT	ASN
250.24	Type 2 diabetes with neurological manifestations	endocrine/metabolic	rs7089827	TFAM	10	60157611	C	T	T	0.854124	0.0889084	0.717533	1.01672	0.0761462	0.985672	1	210	7426	-0.14471	2.0338e-06	A2_Trans	THREE_PRIME_UTR_EXON_VARIANT	ASN
727.1	Synovitis and tenosynovitis	musculoskeletal	rs13179014	SPEF2	5	35693227	A	C	C	1.19721	0.101498	0.98124	1.46072	0.0761666	0.985672	1	311	7365	-0.061249	6.1057e-07	B2_trans	CODING_TRANSCRIPT_INTRON_VARIANT	ASN
276	Disorders of fluid, electrolyte, and acid-base balance	endocrine/metabolic	rs147812915	KAT7	17	47858295	C	T	T	1.38836	0.185084	0.965958	1.99548	0.0762566	0.985672	1	513	6974	0.23438	1.0943e-07	A2_Trans	INTERGENIC_VARIANT	ASN
562	Diverticulosis and diverticulitis	digestive	rs1878527	ANKRD30BL	2	133056313	T	C	C	0.691894	0.207792	0.460433	1.03971	0.0763016	0.985672	1	407	7333	-0.077457	2.0215e-06	B2_trans	INTERGENIC_VARIANT	ASN
798	Malaise and fatigue	symptoms	rs67579710	THBS3	1	155173527	G	A	A	1.24785	0.124999	0.976707	1.59427	0.0764916	0.985672	1	689	6827	-0.10348	1.0252e-09	B2_trans	CODING_TRANSCRIPT_INTRON_VARIANT	ASN
296.22	Major depressive disorder	mental disorders	rs1878527	ANKRD30BL	2	133056313	T	C	C	0.843493	0.0961025	0.698681	1.01832	0.0765501	0.985672	1	499	5195	-0.077457	2.0215e-06	B2_trans	INTERGENIC_VARIANT	ASN
389.4	Tinnitus	sense organs	rs12660421	FOXP4-AS1	6	41488378	G	A	A	0.911319	0.0524518	0.822287	1.00999	0.0766546	0.985672	1	1182	5480	0.35506	1.1424e-09	A2_Trans	DOWNSTREAM_GENE_VARIANT	ASN
362.26	Macular puckering of retina	sense organs	rs2924480	ELF5	11	34529831	T	C	C	1.21505	0.110024	0.979359	1.50746	0.0766608	0.985672	1	172	7619	-0.11648	2.817e-07	A2_Trans	CODING_TRANSCRIPT_INTRON_VARIANT	ASN
764	Sciatica	symptoms	rs147812915	KAT7	17	47858295	C	T	T	0.5593	0.328294	0.2939	1.06436	0.0767326	0.985672	1	337	7426	0.23438	1.0943e-07	A2_Trans	INTERGENIC_VARIANT	ASN
727	Other disorders of synovium, tendon, and bursa	musculoskeletal	rs9896243	NSF	17	44826056	C	G	G	1.43418	0.203879	0.961749	2.13868	0.0769496	0.985672	1	536	6810	-0.13155	3.2234e-08	A2_Trans	CODING_TRANSCRIPT_INTRON_VARIANT	ASN
1010.5	NA	NA	rs915823	TMPRSS2	21	42851454	A	C	C	0.918037	0.0483594	0.83502	1.00931	0.0769984	0.985672	1	1641	2601	-0.066039	1.6687e-06	B2_trans	CODING_TRANSCRIPT_INTRON_VARIANT	ASN
561	Symptoms involving digestive system	digestive	rs9896243	NSF	17	44826056	C	G	G	1.44608	0.208613	0.960774	2.17653	0.0770371	0.985672	1	709	6753	-0.13155	3.2234e-08	A2_Trans	CODING_TRANSCRIPT_INTRON_VARIANT	ASN
250.4	Abnormal glucose	endocrine/metabolic	rs13050728	IFNAR2	21	34615210	T	C	C	0.9143	0.0506798	0.827847	1.00978	0.0770772	0.985672	1	662	6292	-0.10657	4.0686e-21	B2_trans,A2_Trans	CODING_TRANSCRIPT_INTRON_VARIANT	ASN
773	NA	NA	rs78313563	ESS2	22	19136365	G	A	A	1.38477	0.184146	0.96523	1.98665	0.0770965	0.985672	1	1209	5163	0.40873	6.5914e-07	A2_Trans	UPSTREAM_GENE_VARIANT	ASN
318	Tobacco use disorder	mental disorders	rs72711165	TMEM65	8	125336564	T	C	C	0.88307	0.0703443	0.76934	1.01361	0.0771041	0.985672	1	677	5917	0.18279	6.0907e-07	B2_trans	CODING_TRANSCRIPT_INTRON_VARIANT	ASN
586	Other disorders of the kidney and ureters	genitourinary	rs2924480	ELF5	11	34529831	T	C	C	1.22889	0.116612	0.977811	1.54445	0.0771383	0.985672	1	232	7603	-0.11648	2.817e-07	A2_Trans	CODING_TRANSCRIPT_INTRON_VARIANT	ASN
395	Heart valve disorders	circulatory system	rs62200027	CASC20	20	6469515	G	A	A	0.813005	0.117136	0.646229	1.02282	0.0771718	0.985672	1	162	7664	-0.053006	3.3456e-06	B2_trans,A2_Trans	NON_CODING_TRANSCRIPT_INTRON_VARIANT	ASN
726	Peripheral enthesopathies and allied syndromes	musculoskeletal	rs11234800	ME3	11	86479407	G	C	C	0.72825	0.179431	0.512329	1.03517	0.0771749	0.985672	1	903	5673	-0.077173	3.0702e-06	B2_trans	INTERGENIC_VARIANT	ASN
772.3	Muscle weakness	symptoms	rs11085727	TYK2	19	10466123	C	T	T	0.842254	0.0971589	0.696211	1.01893	0.0772378	0.985672	1	248	7582	0.17253	2.3333e-18	A2_Trans,B2_trans	CODING_TRANSCRIPT_INTRON_VARIANT	ASN
278	Overweight, obesity and other hyperalimentation	endocrine/metabolic	rs35154152	THBS3	1	155172725	T	C	C	0.878273	0.073472	0.760484	1.01431	0.0772894	0.985672	1	665	5040	-0.20528	2.3574e-11	A2_Trans	SYNONYMOUS_VARIANT	ASN
327.4	Insomnia	neurological	rs915823	TMPRSS2	21	42851454	A	C	C	0.901328	0.0588071	0.803204	1.01144	0.0773011	0.985672	1	797	5995	-0.066039	1.6687e-06	B2_trans	CODING_TRANSCRIPT_INTRON_VARIANT	ASN
367.8	Hypermetropia	sense organs	rs1453205	LOC101928196	2	19901073	C	T	T	0.90456	0.0567851	0.809285	1.01105	0.0773242	0.985672	1	663	6473	0.096992	3.6368e-06	A2_Trans	INTERGENIC_VARIANT	ASN
371.3	Inflammation of eyelids	sense organs	rs2277732	DPP9	19	4723670	C	A	A	1.20035	0.103392	0.98017	1.47	0.0773543	0.985672	1	536	7043	0.11697	6.1912e-22	B2_trans,A2_Trans	FIVE_PRIME_UTR_INTRON_VARIANT	ASN
362.2	Degeneration of macula and posterior pole of retina	sense organs	rs75505823	LRP1	12	57540956	G	T	T	0.151282	1.06934	0.0186022	1.2303	0.077371	0.985672	1	339	7161	-0.20852	3.0745e-06	A2_Trans	CODING_TRANSCRIPT_INTRON_VARIANT	ASN
755.1	Congenital deformities of feet	congenital anomalies	rs1405655	NR1H2	19	50882619	T	C	C	1.25893	0.130384	0.975035	1.62549	0.0773857	0.985672	1	264	7598	0.075181	1.1208e-11	B2_trans,A2_Trans	CODING_TRANSCRIPT_INTRON_VARIANT	ASN
476	Allergic rhinitis	respiratory	rs72711165	TMEM65	8	125336564	T	C	C	1.11642	0.0623612	0.987978	1.26157	0.0773926	0.985672	1	798	5567	0.18279	6.0907e-07	B2_trans	CODING_TRANSCRIPT_INTRON_VARIANT	ASN
280	Iron deficiency anemias	hematopoietic	rs9501257	HLA-DPB1	6	33055355	A	G	G	1.20794	0.106978	0.979455	1.48972	0.0774099	0.985672	1	195	7593	0.17269	4.1339e-08	A2_Trans	THREE_PRIME_UTR_EXON_VARIANT	ASN
782.3	Edema	symptoms	rs1878527	ANKRD30BL	2	133056313	T	C	C	1.50825	0.232759	0.955762	2.38013	0.0774678	0.985672	1	382	7321	-0.077457	2.0215e-06	B2_trans	INTERGENIC_VARIANT	ASN
371	Inflammation of the eye	sense organs	rs12567716	FOXD2	1	48197570	T	C	C	1.10598	0.0570663	0.988942	1.23686	0.0775443	0.985672	1	709	6539	-0.090753	1.4878e-06	B2_trans	INTERGENIC_VARIANT	ASN
769	Nonallopathic lesions NEC	symptoms	rs34488998	NKAIN3	8	63408372	G	A	A	2.33712	0.481015	0.910416	5.99958	0.0775893	0.985672	1	47	7721	0.1355	3.4644e-06	B2_trans	CODING_TRANSCRIPT_INTRON_VARIANT	ASN
367	Disorders of refraction and accommodation; blindness and low vision	sense organs	rs766826	ELF5	11	34528766	C	T	T	0.922928	0.0454736	0.84423	1.00896	0.0777753	0.985672	1	687	2857	-0.082134	1.155e-11	B2_trans	CODING_TRANSCRIPT_INTRON_VARIANT	ASN
418	Nonspecific chest pain	circulatory system	rs1250993	LOC101929525	10	81399565	C	G	G	0.906132	0.0559107	0.812083	1.01107	0.0779027	0.985672	1	902	5802	0.12403	5.3767e-08	A2_Trans	INTERGENIC_VARIANT	ASN
250.24	Type 2 diabetes with neurological manifestations	endocrine/metabolic	rs111837807	CCHCR1	6	31121232	T	C	C	1.20581	0.106154	0.979307	1.48469	0.0779034	0.985672	1	210	7426	0.20363	2.152e-11	A2_Trans,B2_trans	CODING_TRANSCRIPT_INTRON_VARIANT	ASN
720	Spinal stenosis	musculoskeletal	rs75505823	LRP1	12	57540956	G	T	T	2.10814	0.423152	0.919841	4.83156	0.0779836	0.985672	1	239	7426	-0.20852	3.0745e-06	A2_Trans	CODING_TRANSCRIPT_INTRON_VARIANT	ASN
476	Allergic rhinitis	respiratory	rs7671107	LOC101929161	4	25449225	G	A	A	0.920238	0.0471705	0.838974	1.00937	0.0780389	0.985672	1	798	5567	-0.064456	1.0803e-06	B2_trans	INTERGENIC_VARIANT	ASN
216	Benign neoplasm of skin	neoplasms	rs766826	ELF5	11	34528766	C	T	T	1.19302	0.100198	0.980299	1.4519	0.0781733	0.985672	1	525	7241	-0.082134	1.155e-11	B2_trans	CODING_TRANSCRIPT_INTRON_VARIANT	ASN
185	Cancer of prostate	neoplasms	rs2924480	ELF5	11	34529831	T	C	C	0.828838	0.106586	0.67258	1.0214	0.0781869	0.985672	1	70	7688	-0.11648	2.817e-07	A2_Trans	CODING_TRANSCRIPT_INTRON_VARIANT	ASN
110.11	Dermatophytosis of nail	infectious diseases	rs581342	LMNA	1	156095466	T	C	C	1.36365	0.176111	0.965599	1.92579	0.0782065	0.985672	1	350	7230	0.090245	2.6355e-07	B2_trans	CODING_TRANSCRIPT_INTRON_VARIANT	ASN
599.4	Urinary incontinence	genitourinary	rs2284028	NCF4	22	37265172	A	C	C	0.61193	0.278901	0.354242	1.05707	0.0782429	0.985672	1	249	7578	0.31271	4.1737e-06	A2_Trans	CODING_TRANSCRIPT_INTRON_VARIANT	ASN
350.2	Abnormality of gait	neurological	rs111783124	LOC101928126	21	35362848	G	A	A	1.18653	0.0971265	0.980858	1.43534	0.0782434	0.985672	1	463	7025	0.13532	2.1558e-07	A2_Trans	INTERGENIC_VARIANT	ASN
578.2	Blood in stool	digestive	rs9497053	UTRN	6	145026256	G	A	A	0.830163	0.105711	0.674811	1.02128	0.0782752	0.985672	1	419	7396	-0.064841	1.0064e-06	B2_trans	CODING_TRANSCRIPT_INTRON_VARIANT	ASN
1010	NA	NA	rs581342	LMNA	1	156095466	T	C	C	1.4877	0.225604	0.95605	2.31499	0.078282	0.985672	1	711	623	0.090245	2.6355e-07	B2_trans	CODING_TRANSCRIPT_INTRON_VARIANT	ASN
770	Myalgia and myositis unspecified	symptoms	rs1878527	ANKRD30BL	2	133056313	T	C	C	1.45295	0.212197	0.958582	2.20229	0.0783024	0.985672	1	329	7364	-0.077457	2.0215e-06	B2_trans	INTERGENIC_VARIANT	ASN
278.1	Obesity	endocrine/metabolic	rs35154152	THBS3	1	155172725	T	C	C	0.871903	0.0778924	0.748456	1.01571	0.0784383	0.985672	1	525	5662	-0.20528	2.3574e-11	A2_Trans	SYNONYMOUS_VARIANT	ASN
078	Viral warts & HPV	infectious diseases	rs12809318	FBRSL1	12	133140840	T	C	C	0.833925	0.10322	0.681186	1.02091	0.0784992	0.985672	1	298	7418	-0.062781	9.5289e-09	B2_trans	CODING_TRANSCRIPT_INTRON_VARIANT	ASN
727.1	Synovitis and tenosynovitis	musculoskeletal	rs67579710	THBS3	1	155173527	G	A	A	0.748357	0.164782	0.541809	1.03364	0.0785527	0.985672	1	311	7365	-0.10348	1.0252e-09	B2_trans	CODING_TRANSCRIPT_INTRON_VARIANT	ASN
304	Adjustment reaction	mental disorders	rs622568	SEC61G	7	54647894	A	C	C	1.16067	0.0847058	0.983125	1.37029	0.0785696	0.985672	1	788	6020	0.11965	2.6006e-06	A2_Trans	INTERGENIC_VARIANT	ASN
244.4	Hypothyroidism NOS	endocrine/metabolic	rs7960611	CLEC1A	12	10230416	G	A	A	0.854311	0.0895202	0.71683	1.01816	0.0785887	0.985672	1	112	7525	-0.1584	3.3086e-07	A2_Trans	CODING_TRANSCRIPT_INTRON_VARIANT	ASN
585.3	Chronic renal failure [CKD]	genitourinary	rs9367106	LOC100505711	6	41483390	G	C	C	0.875238	0.0757825	0.754432	1.01539	0.0786721	0.985672	1	209	7210	0.20225	3.4038e-11	B2_trans	INTERGENIC_VARIANT	ASN
274	Gout and other crystal arthropathies	endocrine/metabolic	rs7671107	LOC101929161	4	25449225	G	A	A	0.905176	0.056673	0.810015	1.01152	0.0787625	0.985672	1	220	6665	-0.064456	1.0803e-06	B2_trans	INTERGENIC_VARIANT	ASN
465	Acute upper respiratory infections of multiple or unspecified sites	respiratory	rs13050728	IFNAR2	21	34615210	T	C	C	1.0924	0.0502823	0.989874	1.20554	0.0788239	0.985672	1	1210	5761	-0.10657	4.0686e-21	B2_trans,A2_Trans	CODING_TRANSCRIPT_INTRON_VARIANT	ASN
401.22	Hypertensive chronic kidney disease	circulatory system	rs505922	ABO	9	136149229	T	C	C	1.16389	0.0863654	0.982648	1.37856	0.0788683	0.985672	1	187	7569	-0.099884	2.0889e-20	B2_trans	CODING_TRANSCRIPT_INTRON_VARIANT	ASN
350	Abnormal movement	neurological	rs75505823	LRP1	12	57540956	G	T	T	0.315518	0.656625	0.0871172	1.14273	0.0789567	0.985672	1	587	6771	-0.20852	3.0745e-06	A2_Trans	CODING_TRANSCRIPT_INTRON_VARIANT	ASN
316	Substance addiction and disorders	mental disorders	rs12809318	FBRSL1	12	133140840	T	C	C	1.17788	0.0932432	0.981147	1.41407	0.079116	0.985672	1	230	7325	-0.062781	9.5289e-09	B2_trans	CODING_TRANSCRIPT_INTRON_VARIANT	ASN
594	Urinary calculus	genitourinary	rs9268576	HLA-DRA	6	32395641	T	C	C	0.812808	0.118056	0.644909	1.02442	0.0791552	0.985672	1	174	7473	0.095134	9.9752e-07	B2_trans	INTERGENIC_VARIANT	ASN
313	Pervasive developmental disorders	mental disorders	rs111837807	CCHCR1	6	31121232	T	C	C	0.687241	0.213688	0.452082	1.04472	0.0792213	0.985672	1	76	7782	0.20363	2.152e-11	A2_Trans,B2_trans	CODING_TRANSCRIPT_INTRON_VARIANT	ASN
722	Intervertebral disc disorders	musculoskeletal	rs11702230	LOC101928126	21	35377591	C	T	T	0.861144	0.0851778	0.728739	1.0176	0.0792456	0.985672	1	494	6677	0.099731	3.223e-09	B2_trans	INTERGENIC_VARIANT	ASN
110.11	Dermatophytosis of nail	infectious diseases	rs9501257	HLA-DPB1	6	33055355	A	G	G	1.16107	0.0850952	0.982709	1.3718	0.0792614	0.985672	1	350	7230	0.17269	4.1339e-08	A2_Trans	THREE_PRIME_UTR_EXON_VARIANT	ASN
695	Erythematous conditions	dermatologic	rs467843	TRAPPC13	5	64945715	A	G	G	0.856888	0.0880553	0.72106	1.0183	0.079433	0.985672	1	331	7404	-0.089724	1.7259e-06	A2_Trans	CODING_TRANSCRIPT_INTRON_VARIANT	ASN
350	Abnormal movement	neurological	rs6869036	MGAT1	5	180223327	C	T	T	1.32899	0.162157	0.967146	1.8262	0.079438	0.985672	1	587	6771	0.25536	1.7578e-06	A2_Trans	FIVE_PRIME_UTR_INTRON_VARIANT	ASN
564	Functional digestive disorders	digestive	rs4830964	.	23	15515319	C	G	G	1.14099	0.0752029	0.984619	1.32219	0.0794571	0.985672	1	331	7460	0.046578	2.9701e-06	B2_trans	SEQUENCE_VARIANT	ASN
401.1	Essential hypertension	circulatory system	rs55654108	PDCL3P4	3	101425703	A	G	G	0.916898	0.0494769	0.832159	1.01027	0.0795112	0.985672	1	431	3472	-0.05662	1.0636e-06	B2_trans	INTERGENIC_VARIANT	ASN
295.3	Psychosis	mental disorders	rs1453205	LOC101928196	2	19901073	C	T	T	0.835172	0.102722	0.682871	1.02144	0.0795255	0.985672	1	105	7729	0.096992	3.6368e-06	A2_Trans	INTERGENIC_VARIANT	ASN
367.1	Myopia	sense organs	rs75505823	LRP1	12	57540956	G	T	T	0.478548	0.420333	0.209961	1.09072	0.0795391	0.985672	1	1161	5255	-0.20852	3.0745e-06	A2_Trans	CODING_TRANSCRIPT_INTRON_VARIANT	ASN
475	Chronic sinusitis	respiratory	rs9497053	UTRN	6	145026256	G	A	A	1.16965	0.0893922	0.981665	1.39362	0.0796092	0.985672	1	434	7302	-0.064841	1.0064e-06	B2_trans	CODING_TRANSCRIPT_INTRON_VARIANT	ASN
476	Allergic rhinitis	respiratory	rs9367106	LOC100505711	6	41483390	G	C	C	0.91777	0.0489616	0.833792	1.01021	0.079675	0.985672	1	798	5567	0.20225	3.4038e-11	B2_trans	INTERGENIC_VARIANT	ASN
280	Iron deficiency anemias	hematopoietic	rs9497053	UTRN	6	145026256	G	A	A	1.18488	0.0968033	0.980114	1.43243	0.0796938	0.985672	1	195	7593	-0.064841	1.0064e-06	B2_trans	CODING_TRANSCRIPT_INTRON_VARIANT	ASN
381	Otitis media and Eustachian tube disorders	sense organs	rs12660421	FOXP4-AS1	6	41488378	G	A	A	0.808822	0.121097	0.637933	1.02549	0.0797535	0.985672	1	377	7469	0.35506	1.1424e-09	A2_Trans	DOWNSTREAM_GENE_VARIANT	ASN
796	Elevated prostate specific antigen [PSA]	genitourinary	rs7960611	CLEC1A	12	10230416	G	A	A	1.16255	0.0859719	0.982271	1.37591	0.0797919	0.985672	1	143	7468	-0.1584	3.3086e-07	A2_Trans	CODING_TRANSCRIPT_INTRON_VARIANT	ASN
272	Disorders of lipoid metabolism	endocrine/metabolic	rs9461128	TMEM14B	6	10753875	T	C	C	1.20487	0.10639	0.978093	1.48422	0.0798148	0.985672	1	682	2469	0.13046	3.4269e-06	B2_trans	CODING_TRANSCRIPT_INTRON_VARIANT	ASN
726.1	Enthesopathy	musculoskeletal	rs11702230	LOC101928126	21	35377591	C	T	T	1.17121	0.0902268	0.981373	1.39777	0.0798482	0.985672	1	619	6777	0.099731	3.223e-09	B2_trans	INTERGENIC_VARIANT	ASN
338.1	Acute pain	neurological	rs35705950	MUC5B	11	1241221	G	T	T	0.446605	0.460286	0.181187	1.10083	0.0799011	0.985672	1	440	7383	-0.11177	1.2224e-08	B2_trans,A2_Trans	UPSTREAM_GENE_VARIANT	ASN
526	Diseases of the jaws	digestive	rs10774671	OAS1	12	113357193	G	A	A	0.810002	0.12033	0.639824	1.02544	0.0799161	0.985672	1	305	7565	0.12569	3.6032e-11	A2_Trans	SPLICE_ACCEPTOR_VARIANT	ASN
522	Diseases of pulp and periapical tissues	digestive	rs60305836	CDH8	16	61709381	A	C	C	0.619564	0.273385	0.36256	1.05875	0.07992	0.985672	1	257	7399	0.086719	1.1846e-06	B2_trans	CODING_TRANSCRIPT_INTRON_VARIANT	ASN
290.3	Other persistent mental disorders due to conditions classified elsewhere	mental disorders	rs111783124	LOC101928126	21	35362848	G	A	A	1.26239	0.133116	0.972493	1.63872	0.0800445	0.985672	1	196	7626	0.13532	2.1558e-07	A2_Trans	INTERGENIC_VARIANT	ASN
1010.6	NA	NA	rs5023077	FBRSL1	12	133141973	T	C	C	1.27951	0.140851	0.97085	1.68631	0.0801301	0.985672	1	125	7714	-0.090901	1.5172e-06	A2_Trans	CODING_TRANSCRIPT_INTRON_VARIANT	ASN
418	Nonspecific chest pain	circulatory system	rs11085727	TYK2	19	10466123	C	T	T	0.923146	0.0457022	0.844051	1.00965	0.0801592	0.985672	1	902	5802	0.17253	2.3333e-18	A2_Trans,B2_trans	CODING_TRANSCRIPT_INTRON_VARIANT	ASN
365.11	Primary open angle glaucoma	sense organs	rs35705950	MUC5B	11	1241221	G	T	T	0.403834	0.51829	0.146229	1.11525	0.0802038	0.985672	1	98	7659	-0.11177	1.2224e-08	B2_trans,A2_Trans	UPSTREAM_GENE_VARIANT	ASN
760	Back pain	symptoms	rs732990	CIB4	2	26842146	C	G	G	1.103	0.0560336	0.988276	1.23103	0.0802066	0.985672	1	803	3511	0.056389	5.6358e-07	B2_trans	CODING_TRANSCRIPT_INTRON_VARIANT	ASN
939	Atopic/contact dermatitis due to other or unspecified	dermatologic	rs9497053	UTRN	6	145026256	G	A	A	0.916695	0.0497254	0.831569	1.01053	0.080253	0.985672	1	889	5826	-0.064841	1.0064e-06	B2_trans	CODING_TRANSCRIPT_INTRON_VARIANT	ASN
512.8	Cough	respiratory	rs7671107	LOC101929161	4	25449225	G	A	A	0.903837	0.0578376	0.806972	1.01233	0.0804451	0.985672	1	1119	5936	-0.064456	1.0803e-06	B2_trans	INTERGENIC_VARIANT	ASN
395	Heart valve disorders	circulatory system	rs9497053	UTRN	6	145026256	G	A	A	1.20147	0.104999	0.977998	1.47601	0.0804504	0.985672	1	162	7664	-0.064841	1.0064e-06	B2_trans	CODING_TRANSCRIPT_INTRON_VARIANT	ASN
585.3	Chronic renal failure [CKD]	genitourinary	rs12660421	FOXP4-AS1	6	41488378	G	A	A	0.876572	0.0753612	0.756206	1.0161	0.0804516	0.985672	1	209	7210	0.35506	1.1424e-09	A2_Trans	DOWNSTREAM_GENE_VARIANT	ASN
389.4	Tinnitus	sense organs	rs11234800	ME3	11	86479407	G	C	C	0.693848	0.209116	0.460537	1.04536	0.0804915	0.985672	1	1182	5480	-0.077173	3.0702e-06	B2_trans	INTERGENIC_VARIANT	ASN
386.9	Dizziness and giddiness (Light-headedness and vertigo)	sense organs	rs12567716	FOXD2	1	48197570	T	C	C	1.12172	0.0657232	0.986148	1.27594	0.080512	0.985672	1	697	6760	-0.090753	1.4878e-06	B2_trans	INTERGENIC_VARIANT	ASN
819	Skull and face fracture and other intercranial injury	injuries & poisonings	rs11234800	ME3	11	86479407	G	C	C	0.581947	0.309811	0.317082	1.06806	0.0805611	0.985672	1	228	7382	-0.077173	3.0702e-06	B2_trans	INTERGENIC_VARIANT	ASN
250.24	Type 2 diabetes with neurological manifestations	endocrine/metabolic	rs8080583	KANSL1	17	44162597	C	A	A	1.5499	0.250798	0.948034	2.53386	0.0806055	0.985672	1	210	7426	-0.12662	2.0785e-08	A2_Trans	CODING_TRANSCRIPT_INTRON_VARIANT	ASN
840.3	Joint/ligament sprain	injuries & poisonings	rs13050728	IFNAR2	21	34615210	T	C	C	1.18659	0.0979351	0.979347	1.43768	0.0806598	0.985672	1	363	7471	-0.10657	4.0686e-21	B2_trans,A2_Trans	CODING_TRANSCRIPT_INTRON_VARIANT	ASN
300.11	Generalized anxiety disorder	mental disorders	rs766826	ELF5	11	34528766	C	T	T	0.86364	0.0839412	0.732626	1.01808	0.0807334	0.985672	1	298	7304	-0.082134	1.155e-11	B2_trans	CODING_TRANSCRIPT_INTRON_VARIANT	ASN
272.1	Hyperlipidemia	endocrine/metabolic	rs9461128	TMEM14B	6	10753875	T	C	C	1.20417	0.106398	0.977513	1.48338	0.0807763	0.985672	1	686	2472	0.13046	3.4269e-06	B2_trans	CODING_TRANSCRIPT_INTRON_VARIANT	ASN
765	Cervical radiculitis	symptoms	rs1405655	NR1H2	19	50882619	T	C	C	1.20381	0.106226	0.977547	1.48244	0.080778	0.985672	1	235	7517	0.075181	1.1208e-11	B2_trans,A2_Trans	CODING_TRANSCRIPT_INTRON_VARIANT	ASN
250.4	Abnormal glucose	endocrine/metabolic	rs9367106	LOC100505711	6	41483390	G	C	C	1.10451	0.0569475	0.987865	1.23494	0.0808846	0.985672	1	662	6292	0.20225	3.4038e-11	B2_trans	INTERGENIC_VARIANT	ASN
290	Delirium dementia and amnestic and other cognitive disorders	mental disorders	rs35705950	MUC5B	11	1241221	G	T	T	0.432417	0.480296	0.168684	1.10849	0.0808949	0.985672	1	137	7723	-0.11177	1.2224e-08	B2_trans,A2_Trans	UPSTREAM_GENE_VARIANT	ASN
740	Osteoarthrosis	musculoskeletal	rs111837807	CCHCR1	6	31121232	T	C	C	1.11924	0.064539	0.98625	1.27016	0.0809092	0.985672	1	752	5533	0.20363	2.152e-11	A2_Trans,B2_trans	CODING_TRANSCRIPT_INTRON_VARIANT	ASN
350.2	Abnormality of gait	neurological	rs72655853	SBSPON	8	73985608	A	G	G	1.90662	0.369805	0.923602	3.93589	0.080975	0.985672	1	463	7025	0.22523	8.3915e-07	A2_Trans	CODING_TRANSCRIPT_INTRON_VARIANT	ASN
727.1	Synovitis and tenosynovitis	musculoskeletal	rs13050728	IFNAR2	21	34615210	T	C	C	0.869417	0.0802072	0.742944	1.01742	0.0810488	0.985672	1	311	7365	-0.10657	4.0686e-21	B2_trans,A2_Trans	CODING_TRANSCRIPT_INTRON_VARIANT	ASN
561.1	NA	NA	rs10774679	OAS3	12	113374748	C	T	T	0.865254	0.082965	0.7354	1.01804	0.0810723	0.985672	1	588	7027	0.075824	4.6954e-12	B2_trans	UPSTREAM_GENE_VARIANT	ASN
521.1	Dental caries	digestive	rs77534576	DLX4	17	47940666	C	T	T	0.773789	0.147023	0.580065	1.03221	0.0811029	0.985672	1	490	6031	0.20794	1.7585e-10	B2_trans	INTERGENIC_VARIANT	ASN
380.4	Impacted cerumen	sense organs	rs1878527	ANKRD30BL	2	133056313	T	C	C	0.726792	0.182958	0.507781	1.04027	0.0811246	0.985672	1	411	7230	-0.077457	2.0215e-06	B2_trans	INTERGENIC_VARIANT	ASN
367.2	Astigmatism	sense organs	rs10774679	OAS3	12	113374748	C	T	T	0.915089	0.0508761	0.828242	1.01104	0.0811373	0.985672	1	1195	4963	0.075824	4.6954e-12	B2_trans	UPSTREAM_GENE_VARIANT	ASN
562.1	Diverticulosis	digestive	rs7671107	LOC101929161	4	25449225	G	A	A	1.19601	0.102625	0.978091	1.46247	0.0811408	0.985672	1	393	7399	-0.064456	1.0803e-06	B2_trans	INTERGENIC_VARIANT	ASN
285	Other anemias	hematopoietic	rs1405655	NR1H2	19	50882619	T	C	C	1.14173	0.0760037	0.983718	1.32513	0.0811631	0.985672	1	410	6920	0.075181	1.1208e-11	B2_trans,A2_Trans	CODING_TRANSCRIPT_INTRON_VARIANT	ASN
401.22	Hypertensive chronic kidney disease	circulatory system	rs147812915	KAT7	17	47858295	C	T	T	1.52115	0.240534	0.949358	2.43734	0.0811756	0.985672	1	187	7569	0.23438	1.0943e-07	A2_Trans	INTERGENIC_VARIANT	ASN
596	Other disorders of bladder	genitourinary	rs9896243	NSF	17	44826056	C	G	G	1.80495	0.338638	0.929428	3.5052	0.0811862	0.985672	1	192	7666	-0.13155	3.2234e-08	A2_Trans	CODING_TRANSCRIPT_INTRON_VARIANT	ASN
350	Abnormal movement	neurological	rs1453205	LOC101928196	2	19901073	C	T	T	0.896531	0.0626489	0.792936	1.01366	0.0812614	0.985672	1	587	6771	0.096992	3.6368e-06	A2_Trans	INTERGENIC_VARIANT	ASN
386	Vertiginous syndromes and other disorders of vestibular system	sense organs	rs915823	TMPRSS2	21	42851454	A	C	C	0.79508	0.131546	0.614382	1.02892	0.0812954	0.985672	1	252	7591	-0.066039	1.6687e-06	B2_trans	CODING_TRANSCRIPT_INTRON_VARIANT	ASN
740.11	Osteoarthrosis, localized, primary	musculoskeletal	rs35508621	LZTFL1	3	45880481	T	C	C	0.750216	0.164874	0.543057	1.0364	0.0813134	0.985672	1	490	6888	0.38931	6.0917e-89	B2_trans	CODING_TRANSCRIPT_INTRON_VARIANT	ASN
788	Syncope and collapse	symptoms	rs35705950	MUC5B	11	1241221	G	T	T	0.502488	0.39483	0.231764	1.08945	0.081336	0.985672	1	231	7542	-0.11177	1.2224e-08	B2_trans,A2_Trans	UPSTREAM_GENE_VARIANT	ASN
367.2	Astigmatism	sense organs	rs72711165	TMEM65	8	125336564	T	C	C	1.11596	0.0629464	0.986431	1.26249	0.0813475	0.985672	1	1195	4963	0.18279	6.0907e-07	B2_trans	CODING_TRANSCRIPT_INTRON_VARIANT	ASN
366.2	Senile cataract	sense organs	rs9501257	HLA-DPB1	6	33055355	A	G	G	1.10472	0.0571452	0.98767	1.23565	0.081358	0.985672	1	574	5150	0.17269	4.1339e-08	A2_Trans	THREE_PRIME_UTR_EXON_VARIANT	ASN
720.1	Spinal stenosis of lumbar region	musculoskeletal	rs67579710	THBS3	1	155173527	G	A	A	0.67476	0.225725	0.433522	1.05024	0.0813654	0.985672	1	156	7685	-0.10348	1.0252e-09	B2_trans	CODING_TRANSCRIPT_INTRON_VARIANT	ASN
327.4	Insomnia	neurological	rs9577395	ATP11A	13	113534984	C	G	G	1.10141	0.0554255	0.98803	1.2278	0.0813875	0.985672	1	797	5995	0.064829	8.6068e-07	B2_trans,A2_Trans	CODING_TRANSCRIPT_INTRON_VARIANT	ASN
216	Benign neoplasm of skin	neoplasms	rs10129899	LINC00637	14	104330432	C	A	A	1.18082	0.0953831	0.979476	1.42356	0.081412	0.985672	1	525	7241	-0.057002	2.1916e-06	B2_trans	INTERGENIC_VARIANT	ASN
772.3	Muscle weakness	symptoms	rs4830964	.	23	15515319	C	G	G	0.869381	0.0803339	0.742728	1.01763	0.0814391	0.985672	1	248	7582	0.046578	2.9701e-06	B2_trans	SEQUENCE_VARIANT	ASN
741	Symptoms and disorders of the joints	musculoskeletal	rs11234800	ME3	11	86479407	G	C	C	1.50617	0.235092	0.950085	2.38772	0.0814808	0.985672	1	571	7046	-0.077173	3.0702e-06	B2_trans	INTERGENIC_VARIANT	ASN
1009	NA	NA	rs766826	ELF5	11	34528766	C	T	T	1.1477	0.0790868	0.982902	1.34013	0.0815257	0.985672	1	745	6821	-0.082134	1.155e-11	B2_trans	CODING_TRANSCRIPT_INTRON_VARIANT	ASN
371	Inflammation of the eye	sense organs	rs505922	ABO	9	136149229	T	C	C	0.905847	0.0567861	0.810436	1.01249	0.0816211	0.985672	1	709	6539	-0.099884	2.0889e-20	B2_trans	CODING_TRANSCRIPT_INTRON_VARIANT	ASN
433	Cerebrovascular disease	circulatory system	rs78313563	ESS2	22	19136365	G	A	A	1.622	0.277777	0.941037	2.79573	0.081652	0.985672	1	244	7313	0.40873	6.5914e-07	A2_Trans	UPSTREAM_GENE_VARIANT	ASN
276	Disorders of fluid, electrolyte, and acid-base balance	endocrine/metabolic	rs9461128	TMEM14B	6	10753875	T	C	C	0.73358	0.177944	0.517585	1.03971	0.0816662	0.985672	1	513	6974	0.13046	3.4269e-06	B2_trans	CODING_TRANSCRIPT_INTRON_VARIANT	ASN
426.7	Abnormal electrocardiogram [ECG] [EKG]	circulatory system	rs9497053	UTRN	6	145026256	G	A	A	1.19518	0.102427	0.977793	1.46089	0.0817348	0.985672	1	498	7324	-0.064841	1.0064e-06	B2_trans	CODING_TRANSCRIPT_INTRON_VARIANT	ASN
521.2	Dental abrasion, erosion and attrition	digestive	rs7560588	BCL11A	2	60727416	G	A	A	0.665889	0.233627	0.421249	1.05261	0.0817678	0.985672	1	251	7530	-0.12371	2.3396e-07	A2_Trans	CODING_TRANSCRIPT_INTRON_VARIANT	ASN
523	Gingival and periodontal diseases	digestive	rs9461128	TMEM14B	6	10753875	T	C	C	1.19228	0.101046	0.978068	1.45342	0.0817718	0.985672	1	407	6118	0.13046	3.4269e-06	B2_trans	CODING_TRANSCRIPT_INTRON_VARIANT	ASN
939	Atopic/contact dermatitis due to other or unspecified	dermatologic	rs581342	LMNA	1	156095466	T	C	C	1.24578	0.126284	0.972628	1.59563	0.0818246	0.985672	1	889	5826	0.090245	2.6355e-07	B2_trans	CODING_TRANSCRIPT_INTRON_VARIANT	ASN
578.8	Hemorrhage of rectum and anus	digestive	rs10774679	OAS3	12	113374748	C	T	T	0.818206	0.115312	0.652693	1.02569	0.0818616	0.985672	1	327	7521	0.075824	4.6954e-12	B2_trans	UPSTREAM_GENE_VARIANT	ASN
1010.6	NA	NA	rs1405655	NR1H2	19	50882619	T	C	C	0.733561	0.178247	0.517264	1.04031	0.082161	0.985672	1	125	7714	0.075181	1.1208e-11	B2_trans,A2_Trans	CODING_TRANSCRIPT_INTRON_VARIANT	ASN
726	Peripheral enthesopathies and allied syndromes	musculoskeletal	rs8080583	KANSL1	17	44162597	C	A	A	1.31616	0.158068	0.965522	1.79415	0.0822115	0.985672	1	903	5673	-0.12662	2.0785e-08	A2_Trans	CODING_TRANSCRIPT_INTRON_VARIANT	ASN
366.2	Senile cataract	sense organs	rs5023077	FBRSL1	12	133141973	T	C	C	0.914158	0.0516462	0.826152	1.01154	0.082243	0.985672	1	574	5150	-0.090901	1.5172e-06	A2_Trans	CODING_TRANSCRIPT_INTRON_VARIANT	ASN
428.1	Congestive heart failure (CHF) NOS	circulatory system	rs76423999	SLC12A7	5	1098067	T	A	A	1.2234	0.116075	0.974462	1.53593	0.0823705	0.985672	1	162	7675	0.18412	3.8813e-07	A2_Trans	CODING_TRANSCRIPT_INTRON_VARIANT	ASN
378	Strabismus and other disorders of binocular eye movements	sense organs	rs7605877	FOXI3	2	88559025	T	C	C	1.45433	0.215629	0.95306	2.21926	0.0823871	0.985672	1	167	7704	-0.071053	3.3369e-06	B2_trans	INTERGENIC_VARIANT	ASN
760	Back pain	symptoms	rs9497053	UTRN	6	145026256	G	A	A	1.07059	0.0392665	0.991283	1.15623	0.0823892	0.985672	1	803	3511	-0.064841	1.0064e-06	B2_trans	CODING_TRANSCRIPT_INTRON_VARIANT	ASN
530	Diseases of esophagus	digestive	rs5023077	FBRSL1	12	133141973	T	C	C	0.926539	0.0439393	0.850086	1.00987	0.0824832	0.985672	1	652	5548	-0.090901	1.5172e-06	A2_Trans	CODING_TRANSCRIPT_INTRON_VARIANT	ASN
521.1	Dental caries	digestive	rs10129899	LINC00637	14	104330432	C	A	A	0.92356	0.0457954	0.844275	1.01029	0.0824902	0.985672	1	490	6031	-0.057002	2.1916e-06	B2_trans	INTERGENIC_VARIANT	ASN
755	Congenital anomalies of limbs	congenital anomalies	rs11085727	TYK2	19	10466123	C	T	T	0.837622	0.102063	0.685759	1.02311	0.0825514	0.985672	1	274	7577	0.17253	2.3333e-18	A2_Trans,B2_trans	CODING_TRANSCRIPT_INTRON_VARIANT	ASN
561.1	NA	NA	rs75505823	LRP1	12	57540956	G	T	T	0.320038	0.656352	0.0884127	1.15848	0.0825941	0.985672	1	588	7027	-0.20852	3.0745e-06	A2_Trans	CODING_TRANSCRIPT_INTRON_VARIANT	ASN
740	Osteoarthrosis	musculoskeletal	rs9497053	UTRN	6	145026256	G	A	A	1.08421	0.0465818	0.989609	1.18786	0.082613	0.985672	1	752	5533	-0.064841	1.0064e-06	B2_trans	CODING_TRANSCRIPT_INTRON_VARIANT	ASN
574	Cholelithiasis and cholecystitis	digestive	rs11702230	LOC101928126	21	35377591	C	T	T	0.742613	0.171465	0.530653	1.03923	0.082649	0.985672	1	136	7711	0.099731	3.223e-09	B2_trans	INTERGENIC_VARIANT	ASN
727.1	Synovitis and tenosynovitis	musculoskeletal	rs35154152	THBS3	1	155172725	T	C	C	0.756786	0.160593	0.552428	1.03674	0.0826904	0.985672	1	311	7365	-0.20528	2.3574e-11	A2_Trans	SYNONYMOUS_VARIANT	ASN
365	Glaucoma	sense organs	rs11702230	LOC101928126	21	35377591	C	T	T	1.12672	0.068764	0.984658	1.28929	0.0827188	0.985672	1	346	6171	0.099731	3.223e-09	B2_trans	INTERGENIC_VARIANT	ASN
788	Syncope and collapse	symptoms	rs12567716	FOXD2	1	48197570	T	C	C	1.17193	0.0914442	0.979633	1.40197	0.0827513	0.985672	1	231	7542	-0.090753	1.4878e-06	B2_trans	INTERGENIC_VARIANT	ASN
386	Vertiginous syndromes and other disorders of vestibular system	sense organs	rs77534576	DLX4	17	47940666	C	T	T	1.61594	0.276684	0.93953	2.77932	0.0828252	0.985672	1	252	7591	0.20794	1.7585e-10	B2_trans	INTERGENIC_VARIANT	ASN
250.7	Diabetic retinopathy	endocrine/metabolic	rs61667602	CRHR1	17	43785349	T	C	C	1.57653	0.26246	0.942532	2.63699	0.0828364	0.985672	1	283	7307	-0.093554	9.1279e-12	B2_trans	FIVE_PRIME_UTR_INTRON_VARIANT	ASN
785	Abdominal pain	symptoms	rs35508621	LZTFL1	3	45880481	T	C	C	1.24197	0.124966	0.972166	1.58666	0.0829046	0.985672	1	837	6243	0.38931	6.0917e-89	B2_trans	CODING_TRANSCRIPT_INTRON_VARIANT	ASN
318	Tobacco use disorder	mental disorders	rs4830964	.	23	15515319	C	G	G	0.940569	0.0353749	0.877565	1.0081	0.0832673	0.985672	1	677	5917	0.046578	2.9701e-06	B2_trans	SEQUENCE_VARIANT	ASN
372	Disorders of conjunctiva	sense organs	rs7960611	CLEC1A	12	10230416	G	A	A	1.18197	0.0965434	0.978205	1.42819	0.0833238	0.985672	1	407	7330	-0.1584	3.3086e-07	A2_Trans	CODING_TRANSCRIPT_INTRON_VARIANT	ASN
689	Disorder of skin and subcutaneous tissue NOS	dermatologic	rs3746539	PTPRT	20	40702071	G	A	A	1.20147	0.105992	0.976095	1.47888	0.0833285	0.985672	1	575	7274	0.05405	1.7723e-06	B2_trans	THREE_PRIME_UTR_EXON_VARIANT	ASN
274	Gout and other crystal arthropathies	endocrine/metabolic	rs5023077	FBRSL1	12	133141973	T	C	C	0.911639	0.0534304	0.820999	1.01228	0.0833732	0.985672	1	220	6665	-0.090901	1.5172e-06	A2_Trans	CODING_TRANSCRIPT_INTRON_VARIANT	ASN
327.32	Obstructive sleep apnea	neurological	rs77534576	DLX4	17	47940666	C	T	T	0.791214	0.135256	0.606965	1.03139	0.0833741	0.985672	1	400	5480	0.20794	1.7585e-10	B2_trans	INTERGENIC_VARIANT	ASN
1019	NA	NA	rs12660421	FOXP4-AS1	6	41488378	G	A	A	1.1708	0.0910812	0.979386	1.39962	0.0834027	0.985672	1	600	7103	0.35506	1.1424e-09	A2_Trans	DOWNSTREAM_GENE_VARIANT	ASN
532	Dysphagia	digestive	rs8080583	KANSL1	17	44162597	C	A	A	0.548954	0.346454	0.278377	1.08253	0.0834374	0.985672	1	226	7438	-0.12662	2.0785e-08	A2_Trans	CODING_TRANSCRIPT_INTRON_VARIANT	ASN
285	Other anemias	hematopoietic	rs13179014	SPEF2	5	35693227	A	C	C	0.864562	0.0840718	0.73322	1.01943	0.0834444	0.985672	1	410	6920	-0.061249	6.1057e-07	B2_trans	CODING_TRANSCRIPT_INTRON_VARIANT	ASN
472	Chronic pharyngitis and nasopharyngitis	respiratory	rs3746539	PTPRT	20	40702071	G	A	A	0.844519	0.0976299	0.697439	1.02261	0.0834679	0.985672	1	345	7462	0.05405	1.7723e-06	B2_trans	THREE_PRIME_UTR_EXON_VARIANT	ASN
110.1	Dermatophytosis	infectious diseases	rs76073397	MIR548H2	16	11386452	T	C	C	0.836619	0.103071	0.683587	1.02391	0.0835018	0.985672	1	693	6503	0.14454	9.6663e-07	A2_Trans,B2_trans	INTERGENIC_VARIANT	ASN
722.1	Displacement of intervertebral disc	musculoskeletal	rs60305836	CDH8	16	61709381	A	C	C	0.502661	0.39757	0.230602	1.09569	0.0836115	0.985672	1	224	7635	0.086719	1.1846e-06	B2_trans	CODING_TRANSCRIPT_INTRON_VARIANT	ASN
250	Diabetes mellitus	endocrine/metabolic	rs13179014	SPEF2	5	35693227	A	C	C	0.907595	0.0560478	0.813175	1.01298	0.0836491	0.985672	1	272	5384	-0.061249	6.1057e-07	B2_trans	CODING_TRANSCRIPT_INTRON_VARIANT	ASN
512.9	Other dyspnea	respiratory	rs12660421	FOXP4-AS1	6	41488378	G	A	A	0.877812	0.0753376	0.757311	1.01749	0.0836571	0.985672	1	886	6565	0.35506	1.1424e-09	A2_Trans	DOWNSTREAM_GENE_VARIANT	ASN
427.3	Other specified cardiac dysrhythmias	circulatory system	rs12567716	FOXD2	1	48197570	T	C	C	1.18825	0.0997216	0.977294	1.44475	0.0836932	0.985672	1	397	7431	-0.090753	1.4878e-06	B2_trans	INTERGENIC_VARIANT	ASN
571	Chronic liver disease and cirrhosis	digestive	rs8080583	KANSL1	17	44162597	C	A	A	0.622959	0.273704	0.36432	1.06521	0.0837829	0.985672	1	293	7221	-0.12662	2.0785e-08	A2_Trans	CODING_TRANSCRIPT_INTRON_VARIANT	ASN
1005	NA	NA	rs35705950	MUC5B	11	1241221	G	T	T	0.672734	0.229264	0.429233	1.05437	0.0838036	0.985672	1	1093	6119	-0.11177	1.2224e-08	B2_trans,A2_Trans	UPSTREAM_GENE_VARIANT	ASN
769	Nonallopathic lesions NEC	symptoms	rs12259804	PLEKHS1	10	115573378	T	C	C	0.166113	1.03824	0.0217097	1.27103	0.0838141	0.985672	1	47	7721	-0.27547	4.8674e-08	A2_Trans	INTERGENIC_VARIANT	ASN
278.11	Morbid obesity	endocrine/metabolic	rs3746539	PTPRT	20	40702071	G	A	A	0.829798	0.107917	0.671603	1.02525	0.0838349	0.985672	1	157	7698	0.05405	1.7723e-06	B2_trans	THREE_PRIME_UTR_EXON_VARIANT	ASN
727	Other disorders of synovium, tendon, and bursa	musculoskeletal	rs4830964	.	23	15515319	C	G	G	0.920156	0.0481477	0.837294	1.01122	0.0839408	0.985672	1	536	6810	0.046578	2.9701e-06	B2_trans	SEQUENCE_VARIANT	ASN
594.1	Calculus of kidney	genitourinary	rs1405655	NR1H2	19	50882619	T	C	C	0.825787	0.110798	0.664594	1.02608	0.0840558	0.985672	1	159	7543	0.075181	1.1208e-11	B2_trans,A2_Trans	CODING_TRANSCRIPT_INTRON_VARIANT	ASN
292.2	Mild cognitive impairment	mental disorders	rs11702230	LOC101928126	21	35377591	C	T	T	0.754933	0.162732	0.548771	1.03855	0.0840703	0.985672	1	169	7658	0.099731	3.223e-09	B2_trans	INTERGENIC_VARIANT	ASN
295.1	Schizophrenia	mental disorders	rs495828	ABO	9	136154867	G	T	T	0.787125	0.138564	0.599926	1.03274	0.0840803	0.985672	1	57	7794	-0.13432	6.5649e-10	A2_Trans	UPSTREAM_GENE_VARIANT	ASN
250.23	Type 2 diabetes with ophthalmic manifestations	endocrine/metabolic	rs78313563	ESS2	22	19136365	G	A	A	1.63414	0.284313	0.936013	2.85297	0.0840991	0.985672	1	279	7335	0.40873	6.5914e-07	A2_Trans	UPSTREAM_GENE_VARIANT	ASN
561	Symptoms involving digestive system	digestive	rs60869999	MYO1C	17	1390948	A	T	T	1.14685	0.0793421	0.981682	1.33981	0.0841774	0.985672	1	709	6753	0.059541	2.9039e-06	B2_trans	CODING_TRANSCRIPT_INTRON_VARIANT	ASN
721	Spondylosis and allied disorders	musculoskeletal	rs732990	CIB4	2	26842146	C	G	G	1.15992	0.0859105	0.980172	1.37264	0.0841942	0.985672	1	486	6841	0.056389	5.6358e-07	B2_trans	CODING_TRANSCRIPT_INTRON_VARIANT	ASN
250.2	Type 2 diabetes	endocrine/metabolic	rs13179014	SPEF2	5	35693227	A	C	C	0.907791	0.0560316	0.813377	1.01317	0.0842507	0.985672	1	256	5407	-0.061249	6.1057e-07	B2_trans	CODING_TRANSCRIPT_INTRON_VARIANT	ASN
427.2	Atrial fibrillation and flutter	circulatory system	rs12567716	FOXD2	1	48197570	T	C	C	1.1459	0.0788834	0.981747	1.33749	0.0842684	0.985672	1	118	7531	-0.090753	1.4878e-06	B2_trans	INTERGENIC_VARIANT	ASN
530.11	GERD	digestive	rs10129899	LINC00637	14	104330432	C	A	A	0.925967	0.0445624	0.848524	1.01048	0.0843396	0.985672	1	657	5677	-0.057002	2.1916e-06	B2_trans	INTERGENIC_VARIANT	ASN
250	Diabetes mellitus	endocrine/metabolic	rs8080583	KANSL1	17	44162597	C	A	A	0.758455	0.16018	0.554095	1.03819	0.0843469	0.985672	1	272	5384	-0.12662	2.0785e-08	A2_Trans	CODING_TRANSCRIPT_INTRON_VARIANT	ASN
427	Cardiac dysrhythmias	circulatory system	rs6869036	MGAT1	5	180223327	C	T	T	1.26069	0.134233	0.969054	1.64009	0.0843864	0.985672	1	775	6129	0.25536	1.7578e-06	A2_Trans	FIVE_PRIME_UTR_INTRON_VARIANT	ASN
374	Other disorders of eyelids	sense organs	rs2924480	ELF5	11	34529831	T	C	C	0.860258	0.0872343	0.725062	1.02066	0.0844379	0.985672	1	287	7317	-0.11648	2.817e-07	A2_Trans	CODING_TRANSCRIPT_INTRON_VARIANT	ASN
389.1	Sensorineural hearing loss	sense organs	rs7605877	FOXI3	2	88559025	T	C	C	1.20311	0.107167	0.975182	1.48432	0.0844455	0.985672	1	775	5403	-0.071053	3.3369e-06	B2_trans	INTERGENIC_VARIANT	ASN
296.1	Bipolar	mental disorders	rs9367106	LOC100505711	6	41483390	G	C	C	0.83145	0.106978	0.674181	1.02541	0.0844468	0.985672	1	105	7660	0.20225	3.4038e-11	B2_trans	INTERGENIC_VARIANT	ASN
525	Other diseases of the teeth and supporting structures	digestive	rs7605877	FOXI3	2	88559025	T	C	C	1.18738	0.0995399	0.976926	1.44317	0.084448	0.985672	1	535	6101	-0.071053	3.3369e-06	B2_trans	INTERGENIC_VARIANT	ASN
722.6	Degeneration of intervertebral disc	musculoskeletal	rs111783124	LOC101928126	21	35362848	G	A	A	0.846433	0.0966436	0.700373	1.02295	0.0845021	0.985672	1	479	6951	0.13532	2.1558e-07	A2_Trans	INTERGENIC_VARIANT	ASN
362.2	Degeneration of macula and posterior pole of retina	sense organs	rs60869999	MYO1C	17	1390948	A	T	T	0.860138	0.0873449	0.724803	1.02074	0.0845418	0.985672	1	339	7161	0.059541	2.9039e-06	B2_trans	CODING_TRANSCRIPT_INTRON_VARIANT	ASN
687.1	Rash and other nonspecific skin eruption	dermatologic	rs76073397	MIR548H2	16	11386452	T	C	C	0.814051	0.119287	0.644339	1.02846	0.084585	0.985672	1	962	6474	0.14454	9.6663e-07	A2_Trans,B2_trans	INTERGENIC_VARIANT	ASN
726.1	Enthesopathy	musculoskeletal	rs111783124	LOC101928126	21	35362848	G	A	A	1.16213	0.0871317	0.979691	1.37855	0.0846211	0.985672	1	619	6777	0.13532	2.1558e-07	A2_Trans	INTERGENIC_VARIANT	ASN
591	Urinary tract infection	genitourinary	rs10086829	COL14A1	8	121149129	G	A	A	1.18737	0.0996133	0.976775	1.44337	0.0846958	0.985672	1	428	7294	-0.097352	3.8599e-06	A2_Trans	FIVE_PRIME_UTR_INTRON_VARIANT	ASN
250.24	Type 2 diabetes with neurological manifestations	endocrine/metabolic	rs1878527	ANKRD30BL	2	133056313	T	C	C	0.735162	0.178484	0.518152	1.04306	0.0847498	0.985672	1	210	7426	-0.077457	2.0215e-06	B2_trans	INTERGENIC_VARIANT	ASN
526	Diseases of the jaws	digestive	rs10086829	COL14A1	8	121149129	G	A	A	0.81789	0.116636	0.65075	1.02796	0.0847892	0.985672	1	305	7565	-0.097352	3.8599e-06	A2_Trans	FIVE_PRIME_UTR_INTRON_VARIANT	ASN
365	Glaucoma	sense organs	rs13179014	SPEF2	5	35693227	A	C	C	1.11121	0.0611792	0.98564	1.25277	0.0847894	0.985672	1	346	6171	-0.061249	6.1057e-07	B2_trans	CODING_TRANSCRIPT_INTRON_VARIANT	ASN
402	NA	NA	rs495828	ABO	9	136154867	G	T	T	1.16862	0.0904326	0.978803	1.39524	0.0848807	0.985672	1	598	7059	-0.13432	6.5649e-10	A2_Trans	UPSTREAM_GENE_VARIANT	ASN
297.1	Suicidal ideation	mental disorders	rs117169628	SLC22A31	16	89262657	G	A	A	0.575533	0.320636	0.307004	1.07894	0.084887	0.985672	1	212	7601	0.081201	5.77e-07	B2_trans	SYNONYMOUS_VARIANT	ASN
272	Disorders of lipoid metabolism	endocrine/metabolic	rs10086829	COL14A1	8	121149129	G	A	A	1.08724	0.0485444	0.988562	1.19577	0.0848922	0.985672	1	682	2469	-0.097352	3.8599e-06	A2_Trans	FIVE_PRIME_UTR_INTRON_VARIANT	ASN
550	Abdominal hernia	digestive	rs11085727	TYK2	19	10466123	C	T	T	0.858394	0.0886256	0.72152	1.02123	0.0849081	0.985672	1	252	7528	0.17253	2.3333e-18	A2_Trans,B2_trans	CODING_TRANSCRIPT_INTRON_VARIANT	ASN
433.31	Transient cerebral ischemia	circulatory system	rs467843	TRAPPC13	5	64945715	A	G	G	0.82509	0.111629	0.662952	1.02688	0.0850106	0.985672	1	149	7714	-0.089724	1.7259e-06	A2_Trans	CODING_TRANSCRIPT_INTRON_VARIANT	ASN
591	Urinary tract infection	genitourinary	rs1878527	ANKRD30BL	2	133056313	T	C	C	0.70853	0.200076	0.478689	1.04873	0.0850407	0.985672	1	428	7294	-0.077457	2.0215e-06	B2_trans	INTERGENIC_VARIANT	ASN
300	Anxiety disorders	mental disorders	rs61667602	CRHR1	17	43785349	T	C	C	1.26777	0.137786	0.967735	1.66082	0.0850812	0.985672	1	525	4286	-0.093554	9.1279e-12	B2_trans	FIVE_PRIME_UTR_INTRON_VARIANT	ASN
740.1	Osteoarthritis; localized	musculoskeletal	rs10774671	OAS1	12	113357193	G	A	A	0.901546	0.060196	0.801214	1.01444	0.0851081	0.985672	1	606	6436	0.12569	3.6032e-11	A2_Trans	SPLICE_ACCEPTOR_VARIANT	ASN
318	Tobacco use disorder	mental disorders	rs505922	ABO	9	136149229	T	C	C	1.07837	0.0438382	0.989583	1.17512	0.0852344	0.985672	1	677	5917	-0.099884	2.0889e-20	B2_trans	CODING_TRANSCRIPT_INTRON_VARIANT	ASN
716.9	Arthropathy NOS	musculoskeletal	rs721917	SFTPD	10	81706324	A	G	G	1.17764	0.0950288	0.977514	1.41873	0.0853154	0.985672	1	361	7448	0.055247	2.0819e-07	B2_trans	SYNONYMOUS_VARIANT	ASN
1019	NA	NA	rs9501257	HLA-DPB1	6	33055355	A	G	G	0.842548	0.0995961	0.693136	1.02417	0.0853979	0.985672	1	600	7103	0.17269	4.1339e-08	A2_Trans	THREE_PRIME_UTR_EXON_VARIANT	ASN
626	Disorders of menstruation and other abnormal bleeding from female genital tract	genitourinary	rs1250993	LOC101929525	10	81399565	C	G	G	0.780295	0.144226	0.588157	1.0352	0.0854154	0.985672	1	136	7677	0.12403	5.3767e-08	A2_Trans	INTERGENIC_VARIANT	ASN
798	Malaise and fatigue	symptoms	rs35154152	THBS3	1	155172725	T	C	C	1.23497	0.122712	0.970966	1.57076	0.0854578	0.985672	1	689	6827	-0.20528	2.3574e-11	A2_Trans	SYNONYMOUS_VARIANT	ASN
301	Personality disorders	mental disorders	rs6869036	MGAT1	5	180223327	C	T	T	1.60326	0.274479	0.936193	2.74562	0.0854776	0.985672	1	116	7746	0.25536	1.7578e-06	A2_Trans	FIVE_PRIME_UTR_INTRON_VARIANT	ASN
381	Otitis media and Eustachian tube disorders	sense organs	rs732990	CIB4	2	26842146	C	G	G	1.27955	0.143348	0.966135	1.69463	0.0854997	0.985672	1	377	7469	0.056389	5.6358e-07	B2_trans	CODING_TRANSCRIPT_INTRON_VARIANT	ASN
427.2	Atrial fibrillation and flutter	circulatory system	rs35508621	LZTFL1	3	45880481	T	C	C	1.40638	0.198389	0.953311	2.07478	0.0856229	0.985672	1	118	7531	0.38931	6.0917e-89	B2_trans	CODING_TRANSCRIPT_INTRON_VARIANT	ASN
365	Glaucoma	sense organs	rs8052423	SLC22A31	16	89269178	G	T	T	1.24216	0.126206	0.969954	1.59076	0.0857522	0.985672	1	346	6171	0.13037	1.0019e-06	A2_Trans	UPSTREAM_GENE_VARIANT	ASN
371.3	Inflammation of eyelids	sense organs	rs1453205	LOC101928196	2	19901073	C	T	T	0.882722	0.0726187	0.765615	1.01774	0.0858307	0.985672	1	536	7043	0.096992	3.6368e-06	A2_Trans	INTERGENIC_VARIANT	ASN
327.32	Obstructive sleep apnea	neurological	rs10086829	COL14A1	8	121149129	G	A	A	1.08017	0.0448936	0.989188	1.17952	0.0858308	0.985672	1	400	5480	-0.097352	3.8599e-06	A2_Trans	FIVE_PRIME_UTR_INTRON_VARIANT	ASN
110.11	Dermatophytosis of nail	infectious diseases	rs12809318	FBRSL1	12	133140840	T	C	C	1.17819	0.0954656	0.977135	1.42061	0.0858563	0.985672	1	350	7230	-0.062781	9.5289e-09	B2_trans	CODING_TRANSCRIPT_INTRON_VARIANT	ASN
078	Viral warts & HPV	infectious diseases	rs78313563	ESS2	22	19136365	G	A	A	1.71868	0.315346	0.926343	3.18873	0.0859169	0.985672	1	298	7418	0.40873	6.5914e-07	A2_Trans	UPSTREAM_GENE_VARIANT	ASN
272.1	Hyperlipidemia	endocrine/metabolic	rs10086829	COL14A1	8	121149129	G	A	A	1.08692	0.0485398	0.988284	1.19541	0.0859489	0.985672	1	686	2472	-0.097352	3.8599e-06	A2_Trans	FIVE_PRIME_UTR_INTRON_VARIANT	ASN
411.4	Coronary atherosclerosis	circulatory system	rs61667602	CRHR1	17	43785349	T	C	C	1.41777	0.203307	0.951812	2.11184	0.0859719	0.985672	1	265	6901	-0.093554	9.1279e-12	B2_trans	FIVE_PRIME_UTR_INTRON_VARIANT	ASN
272.11	Hypercholesterolemia	endocrine/metabolic	rs117169628	SLC22A31	16	89262657	G	A	A	1.34845	0.174128	0.958557	1.89694	0.0859994	0.985672	1	385	7098	0.081201	5.77e-07	B2_trans	SYNONYMOUS_VARIANT	ASN
272.1	Hyperlipidemia	endocrine/metabolic	rs505922	ABO	9	136149229	T	C	C	1.07772	0.0435971	0.989453	1.17386	0.0860232	0.985672	1	686	2472	-0.099884	2.0889e-20	B2_trans	CODING_TRANSCRIPT_INTRON_VARIANT	ASN
362	Other retinal disorders	sense organs	rs9577395	ATP11A	13	113534984	C	G	G	1.10799	0.0597442	0.985556	1.24563	0.0860806	0.985672	1	592	6342	0.064829	8.6068e-07	B2_trans,A2_Trans	CODING_TRANSCRIPT_INTRON_VARIANT	ASN
327.3	Sleep apnea	neurological	rs11085727	TYK2	19	10466123	C	T	T	0.937349	0.0377012	0.870582	1.00924	0.0861396	0.985672	1	371	5024	0.17253	2.3333e-18	A2_Trans,B2_trans	CODING_TRANSCRIPT_INTRON_VARIANT	ASN
110	Dermatophytosis / Dermatomycosis	infectious diseases	rs7089827	TFAM	10	60157611	C	T	T	0.900166	0.0613107	0.798242	1.0151	0.0862609	0.985672	1	747	6373	-0.14471	2.0338e-06	A2_Trans	THREE_PRIME_UTR_EXON_VARIANT	ASN
760	Back pain	symptoms	rs60305836	CDH8	16	61709381	A	C	C	0.832114	0.107217	0.674403	1.02671	0.0865022	0.985672	1	803	3511	0.086719	1.1846e-06	B2_trans	CODING_TRANSCRIPT_INTRON_VARIANT	ASN
696	Psoriasis and related disorders	dermatologic	rs766826	ELF5	11	34528766	C	T	T	0.834062	0.105856	0.677787	1.02637	0.0865099	0.985672	1	142	7650	-0.082134	1.155e-11	B2_trans	CODING_TRANSCRIPT_INTRON_VARIANT	ASN
596	Other disorders of bladder	genitourinary	rs9367106	LOC100505711	6	41483390	G	C	C	0.807343	0.124919	0.632015	1.03131	0.0866816	0.985672	1	192	7666	0.20225	3.4038e-11	B2_trans	INTERGENIC_VARIANT	ASN
525	Other diseases of the teeth and supporting structures	digestive	rs4830964	.	23	15515319	C	G	G	1.06324	0.0357981	0.991198	1.14052	0.0867111	0.985672	1	535	6101	0.046578	2.9701e-06	B2_trans	SEQUENCE_VARIANT	ASN
274.11	Gouty arthropathy	endocrine/metabolic	rs72711165	TMEM65	8	125336564	T	C	C	1.26041	0.135112	0.967177	1.64256	0.0867212	0.985672	1	180	7677	0.18279	6.0907e-07	B2_trans	CODING_TRANSCRIPT_INTRON_VARIANT	ASN
366.2	Senile cataract	sense organs	rs76073397	MIR548H2	16	11386452	T	C	C	0.862974	0.0860346	0.729063	1.02148	0.0867277	0.985672	1	574	5150	0.14454	9.6663e-07	A2_Trans,B2_trans	INTERGENIC_VARIANT	ASN
411.8	Other chronic ischemic heart disease, unspecified	circulatory system	rs2277732	DPP9	19	4723670	C	A	A	0.818129	0.117212	0.650206	1.02942	0.0867897	0.985672	1	204	7364	0.11697	6.1912e-22	B2_trans,A2_Trans	FIVE_PRIME_UTR_INTRON_VARIANT	ASN
550	Abdominal hernia	digestive	rs117169628	SLC22A31	16	89262657	G	A	A	1.46175	0.221685	0.946617	2.25721	0.0868061	0.985672	1	252	7528	0.081201	5.77e-07	B2_trans	SYNONYMOUS_VARIANT	ASN
339	Other headache syndromes	neurological	rs622568	SEC61G	7	54647894	A	C	C	1.16206	0.0877538	0.978437	1.38015	0.0869787	0.985672	1	807	6108	0.11965	2.6006e-06	A2_Trans	INTERGENIC_VARIANT	ASN
327.32	Obstructive sleep apnea	neurological	rs467843	TRAPPC13	5	64945715	A	G	G	0.930954	0.0418138	0.857701	1.01046	0.0870705	0.985672	1	400	5480	-0.089724	1.7259e-06	A2_Trans	CODING_TRANSCRIPT_INTRON_VARIANT	ASN
465	Acute upper respiratory infections of multiple or unspecified sites	respiratory	rs11234800	ME3	11	86479407	G	C	C	0.714885	0.196182	0.486682	1.05009	0.087113	0.985672	1	1210	5761	-0.077173	3.0702e-06	B2_trans	INTERGENIC_VARIANT	ASN
401.21	Hypertensive heart disease	circulatory system	rs11085727	TYK2	19	10466123	C	T	T	0.845193	0.0983113	0.697065	1.0248	0.0871197	0.985672	1	237	7601	0.17253	2.3333e-18	A2_Trans,B2_trans	CODING_TRANSCRIPT_INTRON_VARIANT	ASN
292.2	Mild cognitive impairment	mental disorders	rs12567716	FOXD2	1	48197570	T	C	C	1.18672	0.100074	0.97536	1.44388	0.0871433	0.985672	1	169	7658	-0.090753	1.4878e-06	B2_trans	INTERGENIC_VARIANT	ASN
078	Viral warts & HPV	infectious diseases	rs111837807	CCHCR1	6	31121232	T	C	C	1.22776	0.119992	0.97046	1.55329	0.0872528	0.985672	1	298	7418	0.20363	2.152e-11	A2_Trans,B2_trans	CODING_TRANSCRIPT_INTRON_VARIANT	ASN
1010.7	NA	NA	rs35508621	LZTFL1	3	45880481	T	C	C	1.3114	0.158575	0.961075	1.78943	0.0873419	0.985672	1	741	1027	0.38931	6.0917e-89	B2_trans	CODING_TRANSCRIPT_INTRON_VARIANT	ASN
428	Congestive heart failure; nonhypertensive	circulatory system	rs77534576	DLX4	17	47940666	C	T	T	1.49553	0.235472	0.942673	2.37262	0.0874047	0.985672	1	168	7550	0.20794	1.7585e-10	B2_trans	INTERGENIC_VARIANT	ASN
389	Hearing loss	sense organs	rs12259804	PLEKHS1	10	115573378	T	C	C	0.604425	0.294595	0.339299	1.07672	0.0874417	0.985672	1	850	4142	-0.27547	4.8674e-08	A2_Trans	INTERGENIC_VARIANT	ASN
297	Suicidal ideation or attempt	mental disorders	rs6869036	MGAT1	5	180223327	C	T	T	1.47119	0.225927	0.944841	2.29074	0.0874832	0.985672	1	259	7500	0.25536	1.7578e-06	A2_Trans	FIVE_PRIME_UTR_INTRON_VARIANT	ASN
350.2	Abnormality of gait	neurological	rs75505823	LRP1	12	57540956	G	T	T	0.249814	0.811815	0.0508862	1.22641	0.0875318	0.985672	1	463	7025	-0.20852	3.0745e-06	A2_Trans	CODING_TRANSCRIPT_INTRON_VARIANT	ASN
790.6	Other abnormal blood chemistry	symptoms	rs9497053	UTRN	6	145026256	G	A	A	1.15236	0.0830028	0.979343	1.35593	0.0875472	0.985672	1	590	7101	-0.064841	1.0064e-06	B2_trans	CODING_TRANSCRIPT_INTRON_VARIANT	ASN
401	Hypertension	circulatory system	rs61667602	CRHR1	17	43785349	T	C	C	0.761605	0.1594	0.557248	1.0409	0.0875519	0.985672	1	431	3446	-0.093554	9.1279e-12	B2_trans	FIVE_PRIME_UTR_INTRON_VARIANT	ASN
1010	NA	NA	rs8052423	SLC22A31	16	89269178	G	T	T	0.742507	0.17427	0.527669	1.04482	0.0875628	0.985672	1	711	623	0.13037	1.0019e-06	A2_Trans	UPSTREAM_GENE_VARIANT	ASN
290.3	Other persistent mental disorders due to conditions classified elsewhere	mental disorders	rs11234800	ME3	11	86479407	G	C	C	0.4464	0.472115	0.176954	1.12613	0.0875711	0.985672	1	196	7626	-0.077173	3.0702e-06	B2_trans	INTERGENIC_VARIANT	ASN
078	Viral warts & HPV	infectious diseases	rs13050728	IFNAR2	21	34615210	T	C	C	1.15029	0.0819832	0.979544	1.3508	0.087662	0.985672	1	298	7418	-0.10657	4.0686e-21	B2_trans,A2_Trans	CODING_TRANSCRIPT_INTRON_VARIANT	ASN
475	Chronic sinusitis	respiratory	rs622568	SEC61G	7	54647894	A	C	C	0.751192	0.167525	0.540945	1.04315	0.0876793	0.985672	1	434	7302	0.11965	2.6006e-06	A2_Trans	INTERGENIC_VARIANT	ASN
300.12	Agorophobia, social phobia, and panic disorder	mental disorders	rs67959919	LZTFL1	3	45871908	G	A	A	0.637964	0.263204	0.380852	1.06865	0.0876914	0.985672	1	179	7613	0.59355	1.6043e-80	A2_Trans	CODING_TRANSCRIPT_INTRON_VARIANT	ASN
1010.5	NA	NA	rs10086829	COL14A1	8	121149129	G	A	A	1.07907	0.0445622	0.988819	1.17755	0.0877041	0.985672	1	1641	2601	-0.097352	3.8599e-06	A2_Trans	FIVE_PRIME_UTR_INTRON_VARIANT	ASN
300.9	Posttraumatic stress disorder	mental disorders	rs1453205	LOC101928196	2	19901073	C	T	T	0.934927	0.0394088	0.865432	1.01	0.0877464	0.985672	1	339	5537	0.096992	3.6368e-06	A2_Trans	INTERGENIC_VARIANT	ASN
070	Viral hepatitis	infectious diseases	rs77534576	DLX4	17	47940666	C	T	T	1.4639	0.223257	0.945093	2.2675	0.0878186	0.985672	1	101	7561	0.20794	1.7585e-10	B2_trans	INTERGENIC_VARIANT	ASN
327	Sleep disorders	neurological	rs75505823	LRP1	12	57540956	G	T	T	0.596907	0.302279	0.33007	1.07946	0.0878194	0.985672	1	1030	5120	-0.20852	3.0745e-06	A2_Trans	CODING_TRANSCRIPT_INTRON_VARIANT	ASN
274.11	Gouty arthropathy	endocrine/metabolic	rs61667602	CRHR1	17	43785349	T	C	C	1.87088	0.366982	0.911321	3.8408	0.0878357	0.985672	1	180	7677	-0.093554	9.1279e-12	B2_trans	FIVE_PRIME_UTR_INTRON_VARIANT	ASN
706	Diseases of sebaceous glands	dermatologic	rs10086829	COL14A1	8	121149129	G	A	A	1.11478	0.0636611	0.98401	1.26292	0.0878668	0.985672	1	730	6498	-0.097352	3.8599e-06	A2_Trans	FIVE_PRIME_UTR_INTRON_VARIANT	ASN
530.1	Esophagitis, GERD and related diseases	digestive	rs915823	TMPRSS2	21	42851454	A	C	C	1.08961	0.0502981	0.987322	1.2025	0.0879538	0.985672	1	651	5585	-0.066039	1.6687e-06	B2_trans	CODING_TRANSCRIPT_INTRON_VARIANT	ASN
605	Erectile dysfunction [ED]	genitourinary	rs1405655	NR1H2	19	50882619	T	C	C	1.10903	0.0606575	0.984716	1.24903	0.0879996	0.985672	1	532	6144	0.075181	1.1208e-11	B2_trans,A2_Trans	CODING_TRANSCRIPT_INTRON_VARIANT	ASN
796	Elevated prostate specific antigen [PSA]	genitourinary	rs622568	SEC61G	7	54647894	A	C	C	1.27286	0.141482	0.964612	1.67962	0.0881377	0.985672	1	143	7468	0.11965	2.6006e-06	A2_Trans	INTERGENIC_VARIANT	ASN
523.3	Periodontitis (acute or chronic)	digestive	rs12567716	FOXD2	1	48197570	T	C	C	1.10621	0.0591926	0.985036	1.24229	0.088147	0.985672	1	390	6934	-0.090753	1.4878e-06	B2_trans	INTERGENIC_VARIANT	ASN
727.1	Synovitis and tenosynovitis	musculoskeletal	rs147812915	KAT7	17	47858295	C	T	T	1.44585	0.216214	0.946415	2.20884	0.0881493	0.985672	1	311	7365	0.23438	1.0943e-07	A2_Trans	INTERGENIC_VARIANT	ASN
285	Other anemias	hematopoietic	rs75505823	LRP1	12	57540956	G	T	T	1.84673	0.35973	0.912434	3.73772	0.0881536	0.985672	1	410	6920	-0.20852	3.0745e-06	A2_Trans	CODING_TRANSCRIPT_INTRON_VARIANT	ASN
472	Chronic pharyngitis and nasopharyngitis	respiratory	rs10774671	OAS1	12	113357193	G	A	A	0.837326	0.104122	0.682756	1.02689	0.0881688	0.985672	1	345	7462	0.12569	3.6032e-11	A2_Trans	SPLICE_ACCEPTOR_VARIANT	ASN
763	Thoracic or lumbosacral neuritis or radiculitis, unspecified	symptoms	rs111783124	LOC101928126	21	35362848	G	A	A	0.840224	0.1021	0.68784	1.02637	0.0881807	0.985672	1	348	7146	0.13532	2.1558e-07	A2_Trans	INTERGENIC_VARIANT	ASN
701	Other hypertrophic and atrophic conditions of skin	dermatologic	rs11234800	ME3	11	86479407	G	C	C	0.547247	0.353607	0.273648	1.09439	0.0882178	0.985672	1	603	7046	-0.077173	3.0702e-06	B2_trans	INTERGENIC_VARIANT	ASN
371	Inflammation of the eye	sense organs	rs72655853	SBSPON	8	73985608	A	G	G	1.68989	0.307746	0.924494	3.08896	0.0882212	0.985672	1	709	6539	0.22523	8.3915e-07	A2_Trans	CODING_TRANSCRIPT_INTRON_VARIANT	ASN
428	Congestive heart failure; nonhypertensive	circulatory system	rs12567716	FOXD2	1	48197570	T	C	C	1.15566	0.0848737	0.978557	1.36482	0.0882744	0.985672	1	168	7550	-0.090753	1.4878e-06	B2_trans	INTERGENIC_VARIANT	ASN
295	Schizophrenia and other psychotic disorders	mental disorders	rs55654108	PDCL3P4	3	101425703	A	G	G	1.16588	0.0900449	0.977258	1.39092	0.0882911	0.985672	1	109	7606	-0.05662	1.0636e-06	B2_trans	INTERGENIC_VARIANT	ASN
782.3	Edema	symptoms	rs766826	ELF5	11	34528766	C	T	T	0.850672	0.094907	0.70628	1.02458	0.0883665	0.985672	1	382	7321	-0.082134	1.155e-11	B2_trans	CODING_TRANSCRIPT_INTRON_VARIANT	ASN
722.6	Degeneration of intervertebral disc	musculoskeletal	rs8052423	SLC22A31	16	89269178	G	T	T	1.30079	0.154343	0.961235	1.76029	0.0884179	0.985672	1	479	6951	0.13037	1.0019e-06	A2_Trans	UPSTREAM_GENE_VARIANT	ASN
300.4	Dysthymic disorder	mental disorders	rs72711165	TMEM65	8	125336564	T	C	C	1.25023	0.13108	0.966974	1.61646	0.0884272	0.985672	1	245	7528	0.18279	6.0907e-07	B2_trans	CODING_TRANSCRIPT_INTRON_VARIANT	ASN
939	Atopic/contact dermatitis due to other or unspecified	dermatologic	rs7579014	BCL11A	2	60707894	G	A	A	0.853121	0.0932631	0.710599	1.02423	0.0885135	0.985672	1	889	5826	-0.05629	1.2614e-06	B2_trans	CODING_TRANSCRIPT_INTRON_VARIANT	ASN
523	Gingival and periodontal diseases	digestive	rs9268576	HLA-DRA	6	32395641	T	C	C	1.10961	0.0610671	0.984439	1.25069	0.0885421	0.985672	1	407	6118	0.095134	9.9752e-07	B2_trans	INTERGENIC_VARIANT	ASN
763	Thoracic or lumbosacral neuritis or radiculitis, unspecified	symptoms	rs9461128	TMEM14B	6	10753875	T	C	C	1.28971	0.149384	0.962358	1.72842	0.0885463	0.985672	1	348	7146	0.13046	3.4269e-06	B2_trans	CODING_TRANSCRIPT_INTRON_VARIANT	ASN
070	Viral hepatitis	infectious diseases	rs11085727	TYK2	19	10466123	C	T	T	0.878478	0.0760808	0.756782	1.01974	0.0885703	0.985672	1	101	7561	0.17253	2.3333e-18	A2_Trans,B2_trans	CODING_TRANSCRIPT_INTRON_VARIANT	ASN
563	NA	NA	rs7089827	TFAM	10	60157611	C	T	T	0.854476	0.0923486	0.713005	1.02402	0.0885735	0.985672	1	430	7248	-0.14471	2.0338e-06	A2_Trans	THREE_PRIME_UTR_EXON_VARIANT	ASN
401.2	Hypertensive heart and/or renal disease	circulatory system	rs12567716	FOXD2	1	48197570	T	C	C	1.12362	0.0684492	0.982554	1.28495	0.0885968	0.985672	1	345	7160	-0.090753	1.4878e-06	B2_trans	INTERGENIC_VARIANT	ASN
1010	NA	NA	rs35508621	LZTFL1	3	45880481	T	C	C	1.43108	0.2105	0.947293	2.16193	0.0886177	0.985672	1	711	623	0.38931	6.0917e-89	B2_trans	CODING_TRANSCRIPT_INTRON_VARIANT	ASN
525.1	Loss of teeth or edentulism	digestive	rs67959919	LZTFL1	3	45871908	G	A	A	0.779253	0.146499	0.584761	1.03843	0.0886565	0.985672	1	273	6977	0.59355	1.6043e-80	A2_Trans	CODING_TRANSCRIPT_INTRON_VARIANT	ASN
411	Ischemic Heart Disease	circulatory system	rs10086829	COL14A1	8	121149129	G	A	A	1.11022	0.0614215	0.984297	1.25225	0.0887028	0.985672	1	363	6625	-0.097352	3.8599e-06	A2_Trans	FIVE_PRIME_UTR_INTRON_VARIANT	ASN
727	Other disorders of synovium, tendon, and bursa	musculoskeletal	rs7579014	BCL11A	2	60707894	G	A	A	0.819847	0.116702	0.652223	1.03055	0.0887367	0.985672	1	536	6810	-0.05629	1.2614e-06	B2_trans	CODING_TRANSCRIPT_INTRON_VARIANT	ASN
340	Migraine	neurological	rs9367106	LOC100505711	6	41483390	G	C	C	0.877655	0.0766719	0.755198	1.01997	0.0887407	0.985672	1	270	7152	0.20225	3.4038e-11	B2_trans	INTERGENIC_VARIANT	ASN
740.11	Osteoarthrosis, localized, primary	musculoskeletal	rs67959919	LZTFL1	3	45871908	G	A	A	0.761207	0.160335	0.555937	1.04227	0.0888024	0.985672	1	490	6888	0.59355	1.6043e-80	A2_Trans	CODING_TRANSCRIPT_INTRON_VARIANT	ASN
578.8	Hemorrhage of rectum and anus	digestive	rs7605877	FOXI3	2	88559025	T	C	C	0.622081	0.278982	0.360062	1.07477	0.0888516	0.985672	1	327	7521	-0.071053	3.3369e-06	B2_trans	INTERGENIC_VARIANT	ASN
585	Renal failure	genitourinary	rs10774671	OAS1	12	113357193	G	A	A	1.12671	0.0701324	0.98201	1.29274	0.0889213	0.985672	1	276	6951	0.12569	3.6032e-11	A2_Trans	SPLICE_ACCEPTOR_VARIANT	ASN
367.2	Astigmatism	sense organs	rs117169628	SLC22A31	16	89262657	G	A	A	1.23973	0.126362	0.967763	1.58814	0.0890092	0.985672	1	1195	4963	0.081201	5.77e-07	B2_trans	SYNONYMOUS_VARIANT	ASN
700	Corns and callosities	dermatologic	rs11234800	ME3	11	86479407	G	C	C	0.407274	0.528275	0.144616	1.14698	0.089059	0.985672	1	216	7630	-0.077173	3.0702e-06	B2_trans	INTERGENIC_VARIANT	ASN
367	Disorders of refraction and accommodation; blindness and low vision	sense organs	rs12259804	PLEKHS1	10	115573378	T	C	C	0.623574	0.277756	0.361794	1.07477	0.0890614	0.985672	1	687	2857	-0.27547	4.8674e-08	A2_Trans	INTERGENIC_VARIANT	ASN
720	Spinal stenosis	musculoskeletal	rs3746539	PTPRT	20	40702071	G	A	A	1.14454	0.0794039	0.979588	1.33728	0.0890869	0.985672	1	239	7426	0.05405	1.7723e-06	B2_trans	THREE_PRIME_UTR_EXON_VARIANT	ASN
694	Dyschromia and Vitiligo	dermatologic	rs111837807	CCHCR1	6	31121232	T	C	C	0.735741	0.180538	0.516477	1.04809	0.0891693	0.985672	1	397	7456	0.20363	2.152e-11	A2_Trans,B2_trans	CODING_TRANSCRIPT_INTRON_VARIANT	ASN
290	Delirium dementia and amnestic and other cognitive disorders	mental disorders	rs766826	ELF5	11	34528766	C	T	T	0.806428	0.126579	0.629248	1.0335	0.0891964	0.985672	1	137	7723	-0.082134	1.155e-11	B2_trans	CODING_TRANSCRIPT_INTRON_VARIANT	ASN
585.33	Chronic Kidney Disease, Stage III	genitourinary	rs10774671	OAS1	12	113357193	G	A	A	1.1859	0.100329	0.974197	1.4436	0.0892438	0.985672	1	142	7550	0.12569	3.6032e-11	A2_Trans	SPLICE_ACCEPTOR_VARIANT	ASN
274	Gout and other crystal arthropathies	endocrine/metabolic	rs9497053	UTRN	6	145026256	G	A	A	0.910981	0.0548694	0.818096	1.01441	0.0892839	0.985672	1	220	6665	-0.064841	1.0064e-06	B2_trans	CODING_TRANSCRIPT_INTRON_VARIANT	ASN
374.6	Dermatochalasis	sense organs	rs67579710	THBS3	1	155173527	G	A	A	0.665566	0.239657	0.416097	1.0646	0.0893658	0.985672	1	81	7718	-0.10348	1.0252e-09	B2_trans	CODING_TRANSCRIPT_INTRON_VARIANT	ASN
690	Erythematosquamous dermatosis	dermatologic	rs2277732	DPP9	19	4723670	C	A	A	1.24199	0.127623	0.967129	1.59496	0.0894938	0.985672	1	296	7474	0.11697	6.1912e-22	B2_trans,A2_Trans	FIVE_PRIME_UTR_INTRON_VARIANT	ASN
599.4	Urinary incontinence	genitourinary	rs4830964	.	23	15515319	C	G	G	1.14893	0.0817617	0.978813	1.34862	0.0894986	0.985672	1	249	7578	0.046578	2.9701e-06	B2_trans	SEQUENCE_VARIANT	ASN
272	Disorders of lipoid metabolism	endocrine/metabolic	rs147812915	KAT7	17	47858295	C	T	T	0.804429	0.12817	0.625733	1.03416	0.0895227	0.985672	1	682	2469	0.23438	1.0943e-07	A2_Trans	INTERGENIC_VARIANT	ASN
296.1	Bipolar	mental disorders	rs60305836	CDH8	16	61709381	A	C	C	0.604369	0.296662	0.337896	1.08099	0.0896106	0.985672	1	105	7660	0.086719	1.1846e-06	B2_trans	CODING_TRANSCRIPT_INTRON_VARIANT	ASN
272	Disorders of lipoid metabolism	endocrine/metabolic	rs505922	ABO	9	136149229	T	C	C	1.0768	0.0435969	0.988612	1.17286	0.0896502	0.985672	1	682	2469	-0.099884	2.0889e-20	B2_trans	CODING_TRANSCRIPT_INTRON_VARIANT	ASN
1010.3	NA	NA	rs7089827	TFAM	10	60157611	C	T	T	0.925243	0.0457815	0.845836	1.0121	0.0896643	0.985672	1	1566	4186	-0.14471	2.0338e-06	A2_Trans	THREE_PRIME_UTR_EXON_VARIANT	ASN
722.1	Displacement of intervertebral disc	musculoskeletal	rs147812915	KAT7	17	47858295	C	T	T	0.500863	0.407506	0.225346	1.11324	0.0897499	0.985672	1	224	7635	0.23438	1.0943e-07	A2_Trans	INTERGENIC_VARIANT	ASN
720.1	Spinal stenosis of lumbar region	musculoskeletal	rs12809318	FBRSL1	12	133140840	T	C	C	0.808905	0.125002	0.633133	1.03347	0.0897804	0.985672	1	156	7685	-0.062781	9.5289e-09	B2_trans	CODING_TRANSCRIPT_INTRON_VARIANT	ASN
362.26	Macular puckering of retina	sense organs	rs7579014	BCL11A	2	60707894	G	A	A	1.34466	0.174566	0.955037	1.89323	0.0898051	0.985672	1	172	7619	-0.05629	1.2614e-06	B2_trans	CODING_TRANSCRIPT_INTRON_VARIANT	ASN
250	Diabetes mellitus	endocrine/metabolic	rs9896243	NSF	17	44826056	C	G	G	0.751564	0.168362	0.540327	1.04538	0.0898213	0.985672	1	272	5384	-0.13155	3.2234e-08	A2_Trans	CODING_TRANSCRIPT_INTRON_VARIANT	ASN
512.9	Other dyspnea	respiratory	rs12809318	FBRSL1	12	133140840	T	C	C	0.87269	0.0802811	0.745632	1.0214	0.0898438	0.985672	1	886	6565	-0.062781	9.5289e-09	B2_trans	CODING_TRANSCRIPT_INTRON_VARIANT	ASN
427.9	Palpitations	circulatory system	rs13050728	IFNAR2	21	34615210	T	C	C	0.844263	0.099811	0.694254	1.02668	0.0898636	0.985672	1	280	7541	-0.10657	4.0686e-21	B2_trans,A2_Trans	CODING_TRANSCRIPT_INTRON_VARIANT	ASN
327.3	Sleep apnea	neurological	rs111837807	CCHCR1	6	31121232	T	C	C	1.10147	0.0569879	0.985066	1.23163	0.0898978	0.985672	1	371	5024	0.20363	2.152e-11	A2_Trans,B2_trans	CODING_TRANSCRIPT_INTRON_VARIANT	ASN
681	Superficial cellulitis and abscess	dermatologic	rs9501257	HLA-DPB1	6	33055355	A	G	G	0.865581	0.0851218	0.732575	1.02274	0.0899137	0.985672	1	545	6997	0.17269	4.1339e-08	A2_Trans	THREE_PRIME_UTR_EXON_VARIANT	ASN
585.1	Acute renal failure	genitourinary	rs111783124	LOC101928126	21	35362848	G	A	A	1.2457	0.129588	0.966292	1.6059	0.0900071	0.985672	1	211	7567	0.13532	2.1558e-07	A2_Trans	INTERGENIC_VARIANT	ASN
716	Other arthropathies	musculoskeletal	rs60869999	MYO1C	17	1390948	A	T	T	1.17599	0.0956552	0.974949	1.41849	0.0901258	0.985672	1	431	7252	0.059541	2.9039e-06	B2_trans	CODING_TRANSCRIPT_INTRON_VARIANT	ASN
361	Retinal detachments and defects	sense organs	rs67959919	LZTFL1	3	45871908	G	A	A	1.49466	0.237169	0.938995	2.37915	0.0901585	0.985672	1	137	7715	0.59355	1.6043e-80	A2_Trans	CODING_TRANSCRIPT_INTRON_VARIANT	ASN
427.21	Atrial fibrillation	circulatory system	rs10129899	LINC00637	14	104330432	C	A	A	1.15711	0.0861667	0.977307	1.37	0.0903484	0.985672	1	112	7562	-0.057002	2.1916e-06	B2_trans	INTERGENIC_VARIANT	ASN
743	Osteoporosis, osteopenia and pathological fracture	musculoskeletal	rs7671107	LOC101929161	4	25449225	G	A	A	0.846693	0.0982758	0.69835	1.02655	0.0903849	0.985672	1	196	7548	-0.064456	1.0803e-06	B2_trans	INTERGENIC_VARIANT	ASN
706.1	Acne	dermatologic	rs72655853	SBSPON	8	73985608	A	G	G	2.01516	0.413859	0.895432	4.53511	0.0904389	0.985672	1	239	7490	0.22523	8.3915e-07	A2_Trans	CODING_TRANSCRIPT_INTRON_VARIANT	ASN
411	Ischemic Heart Disease	circulatory system	rs9268576	HLA-DRA	6	32395641	T	C	C	1.13968	0.0772235	0.979601	1.32591	0.0904401	0.985672	1	363	6625	0.095134	9.9752e-07	B2_trans	INTERGENIC_VARIANT	ASN
301	Personality disorders	mental disorders	rs7089827	TFAM	10	60157611	C	T	T	1.22442	0.119595	0.968572	1.54786	0.0904631	0.985672	1	116	7746	-0.14471	2.0338e-06	A2_Trans	THREE_PRIME_UTR_EXON_VARIANT	ASN
743	Osteoporosis, osteopenia and pathological fracture	musculoskeletal	rs62200027	CASC20	20	6469515	G	A	A	0.838651	0.103943	0.684077	1.02815	0.0904832	0.985672	1	196	7548	-0.053006	3.3456e-06	B2_trans,A2_Trans	NON_CODING_TRANSCRIPT_INTRON_VARIANT	ASN
782.3	Edema	symptoms	rs13179014	SPEF2	5	35693227	A	C	C	1.19859	0.107047	0.971741	1.47839	0.0906116	0.985672	1	382	7321	-0.061249	6.1057e-07	B2_trans	CODING_TRANSCRIPT_INTRON_VARIANT	ASN
525.1	Loss of teeth or edentulism	digestive	rs8052423	SLC22A31	16	89269178	G	T	T	0.745593	0.173515	0.530647	1.04761	0.0906585	0.985672	1	273	6977	0.13037	1.0019e-06	A2_Trans	UPSTREAM_GENE_VARIANT	ASN
362	Other retinal disorders	sense organs	rs721917	SFTPD	10	81706324	A	G	G	1.08904	0.05042	0.98657	1.20216	0.0906865	0.985672	1	592	6342	0.055247	2.0819e-07	B2_trans	SYNONYMOUS_VARIANT	ASN
702	Degenerative skin conditions and other dermatoses	dermatologic	rs11234800	ME3	11	86479407	G	C	C	0.523321	0.382834	0.247115	1.10825	0.0907428	0.985672	1	547	7067	-0.077173	3.0702e-06	B2_trans	INTERGENIC_VARIANT	ASN
300	Anxiety disorders	mental disorders	rs9896243	NSF	17	44826056	C	G	G	1.27766	0.144909	0.961764	1.69731	0.0908508	0.985672	1	525	4286	-0.13155	3.2234e-08	A2_Trans	CODING_TRANSCRIPT_INTRON_VARIANT	ASN
512	Other symptoms of respiratory system	respiratory	rs111837807	CCHCR1	6	31121232	T	C	C	1.11179	0.0626691	0.983279	1.25709	0.0908555	0.985672	1	1337	4732	0.20363	2.152e-11	A2_Trans,B2_trans	CODING_TRANSCRIPT_INTRON_VARIANT	ASN
760	Back pain	symptoms	rs10129899	LINC00637	14	104330432	C	A	A	0.936567	0.0387607	0.868052	1.01049	0.0908869	0.985672	1	803	3511	-0.057002	2.1916e-06	B2_trans	INTERGENIC_VARIANT	ASN
523.3	Periodontitis (acute or chronic)	digestive	rs7579014	BCL11A	2	60707894	G	A	A	0.820017	0.117364	0.651512	1.0321	0.0908885	0.985672	1	390	6934	-0.05629	1.2614e-06	B2_trans	CODING_TRANSCRIPT_INTRON_VARIANT	ASN
716.9	Arthropathy NOS	musculoskeletal	rs467843	TRAPPC13	5	64945715	A	G	G	0.845505	0.0992733	0.696009	1.02711	0.0909338	0.985672	1	361	7448	-0.089724	1.7259e-06	A2_Trans	CODING_TRANSCRIPT_INTRON_VARIANT	ASN
340	Migraine	neurological	rs732990	CIB4	2	26842146	C	G	G	1.16925	0.0925268	0.975324	1.40174	0.0910426	0.985672	1	270	7152	0.056389	5.6358e-07	B2_trans	CODING_TRANSCRIPT_INTRON_VARIANT	ASN
716	Other arthropathies	musculoskeletal	rs766826	ELF5	11	34528766	C	T	T	1.16351	0.0896146	0.976088	1.38691	0.0910498	0.985672	1	431	7252	-0.082134	1.155e-11	B2_trans	CODING_TRANSCRIPT_INTRON_VARIANT	ASN
378	Strabismus and other disorders of binocular eye movements	sense organs	rs721917	SFTPD	10	81706324	A	G	G	0.838324	0.104382	0.683222	1.02864	0.0911291	0.985672	1	167	7704	0.055247	2.0819e-07	B2_trans	SYNONYMOUS_VARIANT	ASN
521.2	Dental abrasion, erosion and attrition	digestive	rs111837807	CCHCR1	6	31121232	T	C	C	0.780218	0.146931	0.58499	1.0406	0.0911996	0.985672	1	251	7530	0.20363	2.152e-11	A2_Trans,B2_trans	CODING_TRANSCRIPT_INTRON_VARIANT	ASN
250	Diabetes mellitus	endocrine/metabolic	rs11234800	ME3	11	86479407	G	C	C	0.759034	0.163232	0.551211	1.04521	0.0912077	0.985672	1	272	5384	-0.077173	3.0702e-06	B2_trans	INTERGENIC_VARIANT	ASN
521.2	Dental abrasion, erosion and attrition	digestive	rs12259804	PLEKHS1	10	115573378	T	C	C	0.130231	1.20698	0.0122273	1.38707	0.0912426	0.985672	1	251	7530	-0.27547	4.8674e-08	A2_Trans	INTERGENIC_VARIANT	ASN
790.6	Other abnormal blood chemistry	symptoms	rs77534576	DLX4	17	47940666	C	T	T	1.45757	0.223153	0.941199	2.25724	0.0913352	0.985672	1	590	7101	0.20794	1.7585e-10	B2_trans	INTERGENIC_VARIANT	ASN
523.31	Acute periodontitis	digestive	rs7560588	BCL11A	2	60727416	G	A	A	0.745047	0.17434	0.529402	1.04853	0.0913876	0.985672	1	295	7284	-0.12371	2.3396e-07	A2_Trans	CODING_TRANSCRIPT_INTRON_VARIANT	ASN
532	Dysphagia	digestive	rs3746539	PTPRT	20	40702071	G	A	A	0.874128	0.0796998	0.747712	1.02192	0.0914227	0.985672	1	226	7438	0.05405	1.7723e-06	B2_trans	THREE_PRIME_UTR_EXON_VARIANT	ASN
1010.6	NA	NA	rs60869999	MYO1C	17	1390948	A	T	T	0.75714	0.164843	0.548102	1.0459	0.0914663	0.985672	1	125	7714	0.059541	2.9039e-06	B2_trans	CODING_TRANSCRIPT_INTRON_VARIANT	ASN
561	Symptoms involving digestive system	digestive	rs8080583	KANSL1	17	44162597	C	A	A	1.39812	0.198593	0.947333	2.06342	0.0915021	0.985672	1	709	6753	-0.12662	2.0785e-08	A2_Trans	CODING_TRANSCRIPT_INTRON_VARIANT	ASN
696.41	Psoriasis vulgaris	dermatologic	rs11702230	LOC101928126	21	35377591	C	T	T	0.762917	0.160374	0.557143	1.04469	0.091536	0.985672	1	102	7711	0.099731	3.223e-09	B2_trans	INTERGENIC_VARIANT	ASN
706.8	Other specified diseases of sebaceous glands	dermatologic	rs12809318	FBRSL1	12	133140840	T	C	C	1.26704	0.140269	0.962482	1.66796	0.0915369	0.985672	1	394	7451	-0.062781	9.5289e-09	B2_trans	CODING_TRANSCRIPT_INTRON_VARIANT	ASN
599.4	Urinary incontinence	genitourinary	rs9497053	UTRN	6	145026256	G	A	A	1.1917	0.103964	0.972016	1.46104	0.0916125	0.985672	1	249	7578	-0.064841	1.0064e-06	B2_trans	CODING_TRANSCRIPT_INTRON_VARIANT	ASN
374	Other disorders of eyelids	sense organs	rs8052423	SLC22A31	16	89269178	G	T	T	0.629249	0.274601	0.367351	1.07786	0.0916194	0.985672	1	287	7317	0.13037	1.0019e-06	A2_Trans	UPSTREAM_GENE_VARIANT	ASN
296.22	Major depressive disorder	mental disorders	rs3746539	PTPRT	20	40702071	G	A	A	1.07021	0.0402296	0.98907	1.15802	0.0916441	0.985672	1	499	5195	0.05405	1.7723e-06	B2_trans	THREE_PRIME_UTR_EXON_VARIANT	ASN
401.2	Hypertensive heart and/or renal disease	circulatory system	rs12660421	FOXP4-AS1	6	41488378	G	A	A	0.874893	0.0792433	0.749036	1.0219	0.0916742	0.985672	1	345	7160	0.35506	1.1424e-09	A2_Trans	DOWNSTREAM_GENE_VARIANT	ASN
1010.3	NA	NA	rs67959919	LZTFL1	3	45871908	G	A	A	1.18402	0.100156	0.972987	1.44083	0.0916917	0.985672	1	1566	4186	0.59355	1.6043e-80	A2_Trans	CODING_TRANSCRIPT_INTRON_VARIANT	ASN
1010.2	NA	NA	rs2924480	ELF5	11	34529831	T	C	C	0.884332	0.0728869	0.766609	1.02013	0.0917033	0.985672	1	1002	6299	-0.11648	2.817e-07	A2_Trans	CODING_TRANSCRIPT_INTRON_VARIANT	ASN
362.6	Peripheral retinal degenerations	sense organs	rs11702230	LOC101928126	21	35377591	C	T	T	0.743019	0.17613	0.526111	1.04936	0.091711	0.985672	1	184	7682	0.099731	3.223e-09	B2_trans	INTERGENIC_VARIANT	ASN
764	Sciatica	symptoms	rs3746539	PTPRT	20	40702071	G	A	A	1.16551	0.0908192	0.97546	1.39258	0.0917214	0.985672	1	337	7426	0.05405	1.7723e-06	B2_trans	THREE_PRIME_UTR_EXON_VARIANT	ASN
278	Overweight, obesity and other hyperalimentation	endocrine/metabolic	rs67579710	THBS3	1	155173527	G	A	A	0.881184	0.0750081	0.760711	1.02074	0.0917324	0.985672	1	665	5040	-0.10348	1.0252e-09	B2_trans	CODING_TRANSCRIPT_INTRON_VARIANT	ASN
296	Mood disorders	mental disorders	rs732990	CIB4	2	26842146	C	G	G	1.09908	0.0560254	0.984783	1.22664	0.0917427	0.985672	1	506	4539	0.056389	5.6358e-07	B2_trans	CODING_TRANSCRIPT_INTRON_VARIANT	ASN
1019	NA	NA	rs4830964	.	23	15515319	C	G	G	0.895203	0.0656571	0.787107	1.01814	0.0917743	0.985672	1	600	7103	0.046578	2.9701e-06	B2_trans	SEQUENCE_VARIANT	ASN
521	Diseases of hard tissues of teeth	digestive	rs7671107	LOC101929161	4	25449225	G	A	A	0.923343	0.0473039	0.841585	1.01304	0.0917948	0.985672	1	473	5965	-0.064456	1.0803e-06	B2_trans	INTERGENIC_VARIANT	ASN
740	Osteoarthrosis	musculoskeletal	rs60869999	MYO1C	17	1390948	A	T	T	1.09577	0.0542646	0.985208	1.21873	0.0919238	0.985672	1	752	5533	0.059541	2.9039e-06	B2_trans	CODING_TRANSCRIPT_INTRON_VARIANT	ASN
495	Asthma	respiratory	rs147812915	KAT7	17	47858295	C	T	T	1.33013	0.169438	0.954264	1.85404	0.0922457	0.985672	1	273	7109	0.23438	1.0943e-07	A2_Trans	INTERGENIC_VARIANT	ASN
512.8	Cough	respiratory	rs2924480	ELF5	11	34529831	T	C	C	0.903042	0.0605956	0.801916	1.01692	0.0923619	0.985672	1	1119	5936	-0.11648	2.817e-07	A2_Trans	CODING_TRANSCRIPT_INTRON_VARIANT	ASN
455	Hemorrhoids	circulatory system	rs78313563	ESS2	22	19136365	G	A	A	1.50193	0.24174	0.935146	2.41223	0.0924549	0.985672	1	775	6603	0.40873	6.5914e-07	A2_Trans	UPSTREAM_GENE_VARIANT	ASN
367.8	Hypermetropia	sense organs	rs2277732	DPP9	19	4723670	C	A	A	0.861828	0.0883835	0.724751	1.02483	0.0924849	0.985672	1	663	6473	0.11697	6.1912e-22	B2_trans,A2_Trans	FIVE_PRIME_UTR_INTRON_VARIANT	ASN
269	Proteinuria	endocrine/metabolic	rs8052423	SLC22A31	16	89269178	G	T	T	0.515965	0.393648	0.238532	1.11608	0.0927662	0.985672	1	145	7716	0.13037	1.0019e-06	A2_Trans	UPSTREAM_GENE_VARIANT	ASN
374.6	Dermatochalasis	sense organs	rs35154152	THBS3	1	155172725	T	C	C	0.675119	0.233804	0.42694	1.06756	0.0928937	0.985672	1	81	7718	-0.20528	2.3574e-11	A2_Trans	SYNONYMOUS_VARIANT	ASN
428.1	Congestive heart failure (CHF) NOS	circulatory system	rs7560588	BCL11A	2	60727416	G	A	A	0.629986	0.275001	0.367493	1.07997	0.0929182	0.985672	1	162	7675	-0.12371	2.3396e-07	A2_Trans	CODING_TRANSCRIPT_INTRON_VARIANT	ASN
782.3	Edema	symptoms	rs7579014	BCL11A	2	60707894	G	A	A	0.762854	0.161106	0.556298	1.04611	0.0929219	0.985672	1	382	7321	-0.05629	1.2614e-06	B2_trans	CODING_TRANSCRIPT_INTRON_VARIANT	ASN
278.1	Obesity	endocrine/metabolic	rs67579710	THBS3	1	155173527	G	A	A	0.875018	0.0794827	0.748792	1.02252	0.0930068	0.985672	1	525	5662	-0.10348	1.0252e-09	B2_trans	CODING_TRANSCRIPT_INTRON_VARIANT	ASN
433	Cerebrovascular disease	circulatory system	rs9501257	HLA-DPB1	6	33055355	A	G	G	1.15458	0.0855746	0.976302	1.36542	0.0930144	0.985672	1	244	7313	0.17269	4.1339e-08	A2_Trans	THREE_PRIME_UTR_EXON_VARIANT	ASN
526	Diseases of the jaws	digestive	rs6869036	MGAT1	5	180223327	C	T	T	1.56501	0.266697	0.92791	2.63956	0.0930708	0.985672	1	305	7565	0.25536	1.7578e-06	A2_Trans	FIVE_PRIME_UTR_INTRON_VARIANT	ASN
250.2	Type 2 diabetes	endocrine/metabolic	rs11234800	ME3	11	86479407	G	C	C	0.759431	0.163883	0.550796	1.04709	0.0931205	0.985672	1	256	5407	-0.077173	3.0702e-06	B2_trans	INTERGENIC_VARIANT	ASN
110	Dermatophytosis / Dermatomycosis	infectious diseases	rs7671107	LOC101929161	4	25449225	G	A	A	0.905412	0.0591801	0.806254	1.01676	0.0931447	0.985672	1	747	6373	-0.064456	1.0803e-06	B2_trans	INTERGENIC_VARIANT	ASN
706	Diseases of sebaceous glands	dermatologic	rs13179014	SPEF2	5	35693227	A	C	C	1.13346	0.0746126	0.979255	1.31195	0.0931524	0.985672	1	730	6498	-0.061249	6.1057e-07	B2_trans	CODING_TRANSCRIPT_INTRON_VARIANT	ASN
411.3	Angina pectoris	circulatory system	rs62200027	CASC20	20	6469515	G	A	A	0.842914	0.101791	0.690461	1.02903	0.093183	0.985672	1	241	7508	-0.053006	3.3456e-06	B2_trans,A2_Trans	NON_CODING_TRANSCRIPT_INTRON_VARIANT	ASN
740.1	Osteoarthritis; localized	musculoskeletal	rs13050728	IFNAR2	21	34615210	T	C	C	1.09236	0.0526205	0.985314	1.21103	0.0931924	0.985672	1	606	6436	-0.10657	4.0686e-21	B2_trans,A2_Trans	CODING_TRANSCRIPT_INTRON_VARIANT	ASN
586	Other disorders of the kidney and ureters	genitourinary	rs7671107	LOC101929161	4	25449225	G	A	A	1.20356	0.110378	0.969424	1.49424	0.093225	0.985672	1	232	7603	-0.064456	1.0803e-06	B2_trans	INTERGENIC_VARIANT	ASN
571	Chronic liver disease and cirrhosis	digestive	rs13050728	IFNAR2	21	34615210	T	C	C	1.11946	0.0672327	0.981255	1.27714	0.0932484	0.985672	1	293	7221	-0.10657	4.0686e-21	B2_trans,A2_Trans	CODING_TRANSCRIPT_INTRON_VARIANT	ASN
530	Diseases of esophagus	digestive	rs915823	TMPRSS2	21	42851454	A	C	C	1.08752	0.0499966	0.98601	1.19949	0.093316	0.985672	1	652	5548	-0.066039	1.6687e-06	B2_trans	CODING_TRANSCRIPT_INTRON_VARIANT	ASN
495	Asthma	respiratory	rs7960611	CLEC1A	12	10230416	G	A	A	0.888104	0.070714	0.773165	1.02013	0.0933246	0.985672	1	273	7109	-0.1584	3.3086e-07	A2_Trans	CODING_TRANSCRIPT_INTRON_VARIANT	ASN
790.6	Other abnormal blood chemistry	symptoms	rs1405655	NR1H2	19	50882619	T	C	C	1.1807	0.099014	0.972433	1.43358	0.0934176	0.985672	1	590	7101	0.075181	1.1208e-11	B2_trans,A2_Trans	CODING_TRANSCRIPT_INTRON_VARIANT	ASN
389	Hearing loss	sense organs	rs10774671	OAS1	12	113357193	G	A	A	0.927662	0.0447621	0.849745	1.01272	0.0934484	0.985672	1	850	4142	0.12569	3.6032e-11	A2_Trans	SPLICE_ACCEPTOR_VARIANT	ASN
574	Cholelithiasis and cholecystitis	digestive	rs7089827	TFAM	10	60157611	C	T	T	1.20822	0.112773	0.968616	1.50708	0.0935018	0.985672	1	136	7711	-0.14471	2.0338e-06	A2_Trans	THREE_PRIME_UTR_EXON_VARIANT	ASN
562.1	Diverticulosis	digestive	rs9577395	ATP11A	13	113534984	C	G	G	1.20003	0.108726	0.969713	1.48504	0.0935247	0.985672	1	393	7399	0.064829	8.6068e-07	B2_trans,A2_Trans	CODING_TRANSCRIPT_INTRON_VARIANT	ASN
782.3	Edema	symptoms	rs2284028	NCF4	22	37265172	A	C	C	0.693455	0.218289	0.452075	1.06372	0.0935437	0.985672	1	382	7321	0.31271	4.1737e-06	A2_Trans	CODING_TRANSCRIPT_INTRON_VARIANT	ASN
370	Keratitis	sense organs	rs11085727	TYK2	19	10466123	C	T	T	0.841042	0.103231	0.686984	1.02965	0.0935521	0.985672	1	402	7457	0.17253	2.3333e-18	A2_Trans,B2_trans	CODING_TRANSCRIPT_INTRON_VARIANT	ASN
702	Degenerative skin conditions and other dermatoses	dermatologic	rs505922	ABO	9	136149229	T	C	C	0.881801	0.0750136	0.761235	1.02146	0.0935657	0.985672	1	547	7067	-0.099884	2.0889e-20	B2_trans	CODING_TRANSCRIPT_INTRON_VARIANT	ASN
274	Gout and other crystal arthropathies	endocrine/metabolic	rs11234800	ME3	11	86479407	G	C	C	0.632281	0.273379	0.370007	1.08046	0.0935669	0.985672	1	220	6665	-0.077173	3.0702e-06	B2_trans	INTERGENIC_VARIANT	ASN
1010.5	NA	NA	rs7960611	CLEC1A	12	10230416	G	A	A	0.92671	0.0453944	0.847821	1.01294	0.0935953	0.985672	1	1641	2601	-0.1584	3.3086e-07	A2_Trans	CODING_TRANSCRIPT_INTRON_VARIANT	ASN
300.1	Anxiety disorder	mental disorders	rs9497053	UTRN	6	145026256	G	A	A	1.07949	0.0456319	0.98714	1.18049	0.0936776	0.985672	1	722	5550	-0.064841	1.0064e-06	B2_trans	CODING_TRANSCRIPT_INTRON_VARIANT	ASN
525	Other diseases of the teeth and supporting structures	digestive	rs9268576	HLA-DRA	6	32395641	T	C	C	1.11213	0.0634098	0.982161	1.25931	0.0937199	0.985672	1	535	6101	0.095134	9.9752e-07	B2_trans	INTERGENIC_VARIANT	ASN
367.2	Astigmatism	sense organs	rs75505823	LRP1	12	57540956	G	T	T	0.517506	0.393022	0.239538	1.11804	0.0937232	0.985672	1	1195	4963	-0.20852	3.0745e-06	A2_Trans	CODING_TRANSCRIPT_INTRON_VARIANT	ASN
586	Other disorders of the kidney and ureters	genitourinary	rs72655853	SBSPON	8	73985608	A	G	G	2.32342	0.502993	0.86692	6.22696	0.0937292	0.985672	1	232	7603	0.22523	8.3915e-07	A2_Trans	CODING_TRANSCRIPT_INTRON_VARIANT	ASN
521.2	Dental abrasion, erosion and attrition	digestive	rs67959919	LZTFL1	3	45871908	G	A	A	1.38925	0.196207	0.945734	2.04076	0.0938161	0.985672	1	251	7530	0.59355	1.6043e-80	A2_Trans	CODING_TRANSCRIPT_INTRON_VARIANT	ASN
626	Disorders of menstruation and other abnormal bleeding from female genital tract	genitourinary	rs111837807	CCHCR1	6	31121232	T	C	C	1.36287	0.184771	0.948803	1.95763	0.0938291	0.985672	1	136	7677	0.20363	2.152e-11	A2_Trans,B2_trans	CODING_TRANSCRIPT_INTRON_VARIANT	ASN
720	Spinal stenosis	musculoskeletal	rs111783124	LOC101928126	21	35362848	G	A	A	0.815887	0.121458	0.64305	1.03518	0.0938747	0.985672	1	239	7426	0.13532	2.1558e-07	A2_Trans	INTERGENIC_VARIANT	ASN
726	Peripheral enthesopathies and allied syndromes	musculoskeletal	rs60305836	CDH8	16	61709381	A	C	C	0.787167	0.142866	0.594921	1.04154	0.0939147	0.985672	1	903	5673	0.086719	1.1846e-06	B2_trans	CODING_TRANSCRIPT_INTRON_VARIANT	ASN
599.5	Frequency of urination and polyuria	genitourinary	rs467843	TRAPPC13	5	64945715	A	G	G	0.869252	0.0836588	0.737794	1.02413	0.0939485	0.985672	1	398	7286	-0.089724	1.7259e-06	A2_Trans	CODING_TRANSCRIPT_INTRON_VARIANT	ASN
722	Intervertebral disc disorders	musculoskeletal	rs111783124	LOC101928126	21	35362848	G	A	A	0.871315	0.0822521	0.741587	1.02374	0.0939824	0.985672	1	494	6677	0.13532	2.1558e-07	A2_Trans	INTERGENIC_VARIANT	ASN
789	Nausea and vomiting	symptoms	rs10774671	OAS1	12	113357193	G	A	A	0.837974	0.105558	0.681365	1.03058	0.094012	0.985672	1	423	7386	0.12569	3.6032e-11	A2_Trans	SPLICE_ACCEPTOR_VARIANT	ASN
521.1	Dental caries	digestive	rs75505823	LRP1	12	57540956	G	T	T	0.545234	0.36242	0.267973	1.10937	0.094213	0.985672	1	490	6031	-0.20852	3.0745e-06	A2_Trans	CODING_TRANSCRIPT_INTRON_VARIANT	ASN
317.1	Alcoholism	mental disorders	rs6869036	MGAT1	5	180223327	C	T	T	1.33632	0.173246	0.951574	1.87662	0.0942391	0.985672	1	316	7165	0.25536	1.7578e-06	A2_Trans	FIVE_PRIME_UTR_INTRON_VARIANT	ASN
578	Gastrointestinal hemorrhage	digestive	rs721917	SFTPD	10	81706324	A	G	G	0.905051	0.0596196	0.805239	1.01724	0.0942608	0.985672	1	540	6869	0.055247	2.0819e-07	B2_trans	SYNONYMOUS_VARIANT	ASN
706.8	Other specified diseases of sebaceous glands	dermatologic	rs13179014	SPEF2	5	35693227	A	C	C	1.24447	0.130789	0.963067	1.60809	0.0944796	0.985672	1	394	7451	-0.061249	6.1057e-07	B2_trans	CODING_TRANSCRIPT_INTRON_VARIANT	ASN
741	Symptoms and disorders of the joints	musculoskeletal	rs55654108	PDCL3P4	3	101425703	A	G	G	0.865427	0.0864372	0.730558	1.02519	0.0945025	0.985672	1	571	7046	-0.05662	1.0636e-06	B2_trans	INTERGENIC_VARIANT	ASN
418	Nonspecific chest pain	circulatory system	rs9268576	HLA-DRA	6	32395641	T	C	C	1.11613	0.0657106	0.981258	1.26955	0.0945168	0.985672	1	902	5802	0.095134	9.9752e-07	B2_trans	INTERGENIC_VARIANT	ASN
690	Erythematosquamous dermatosis	dermatologic	rs7579014	BCL11A	2	60707894	G	A	A	0.734367	0.184693	0.511331	1.05469	0.0945885	0.985672	1	296	7474	-0.05629	1.2614e-06	B2_trans	CODING_TRANSCRIPT_INTRON_VARIANT	ASN
110.11	Dermatophytosis of nail	infectious diseases	rs10774671	OAS1	12	113357193	G	A	A	0.874388	0.0802977	0.747058	1.02342	0.0945886	0.985672	1	350	7230	0.12569	3.6032e-11	A2_Trans	SPLICE_ACCEPTOR_VARIANT	ASN
274.11	Gouty arthropathy	endocrine/metabolic	rs467843	TRAPPC13	5	64945715	A	G	G	1.20084	0.109494	0.968914	1.48829	0.0946132	0.985672	1	180	7677	-0.089724	1.7259e-06	A2_Trans	CODING_TRANSCRIPT_INTRON_VARIANT	ASN
304	Adjustment reaction	mental disorders	rs8052423	SLC22A31	16	89269178	G	T	T	0.803437	0.130977	0.621533	1.03858	0.0947304	0.985672	1	788	6020	0.13037	1.0019e-06	A2_Trans	UPSTREAM_GENE_VARIANT	ASN
244	Hypothyroidism	endocrine/metabolic	rs3746539	PTPRT	20	40702071	G	A	A	1.13505	0.0758376	0.978279	1.31695	0.0948414	0.985672	1	109	7499	0.05405	1.7723e-06	B2_trans	THREE_PRIME_UTR_EXON_VARIANT	ASN
244.4	Hypothyroidism NOS	endocrine/metabolic	rs3746539	PTPRT	20	40702071	G	A	A	1.13925	0.0780502	0.977649	1.32756	0.0948517	0.985672	1	112	7525	0.05405	1.7723e-06	B2_trans	THREE_PRIME_UTR_EXON_VARIANT	ASN
401.1	Essential hypertension	circulatory system	rs10774679	OAS3	12	113374748	C	T	T	1.09091	0.0520915	0.985024	1.20817	0.0948599	0.985672	1	431	3472	0.075824	4.6954e-12	B2_trans	UPSTREAM_GENE_VARIANT	ASN
318	Tobacco use disorder	mental disorders	rs13050728	IFNAR2	21	34615210	T	C	C	0.92776	0.0449065	0.849594	1.01312	0.0949718	0.985672	1	677	5917	-0.10657	4.0686e-21	B2_trans,A2_Trans	CODING_TRANSCRIPT_INTRON_VARIANT	ASN
743	Osteoporosis, osteopenia and pathological fracture	musculoskeletal	rs9501257	HLA-DPB1	6	33055355	A	G	G	1.2081	0.113219	0.967673	1.50825	0.0949742	0.985672	1	196	7548	0.17269	4.1339e-08	A2_Trans	THREE_PRIME_UTR_EXON_VARIANT	ASN
313	Pervasive developmental disorders	mental disorders	rs4830964	.	23	15515319	C	G	G	1.15855	0.0881447	0.974731	1.37703	0.0949983	0.985672	1	76	7782	0.046578	2.9701e-06	B2_trans	SEQUENCE_VARIANT	ASN
368	Visual disturbances	sense organs	rs75505823	LRP1	12	57540956	G	T	T	0.342595	0.641636	0.0974135	1.20488	0.0950202	0.985672	1	823	6499	-0.20852	3.0745e-06	A2_Trans	CODING_TRANSCRIPT_INTRON_VARIANT	ASN
727.1	Synovitis and tenosynovitis	musculoskeletal	rs62200027	CASC20	20	6469515	G	A	A	1.17085	0.0944905	0.972908	1.40907	0.0950586	0.985672	1	311	7365	-0.053006	3.3456e-06	B2_trans,A2_Trans	NON_CODING_TRANSCRIPT_INTRON_VARIANT	ASN
300.9	Posttraumatic stress disorder	mental disorders	rs1250993	LOC101929525	10	81399565	C	G	G	0.924255	0.0471894	0.842605	1.01382	0.0950813	0.985672	1	339	5537	0.12403	5.3767e-08	A2_Trans	INTERGENIC_VARIANT	ASN
296	Mood disorders	mental disorders	rs77534576	DLX4	17	47940666	C	T	T	1.21345	0.115924	0.966822	1.52298	0.0951369	0.985672	1	506	4539	0.20794	1.7585e-10	B2_trans	INTERGENIC_VARIANT	ASN
300.11	Generalized anxiety disorder	mental disorders	rs9501257	HLA-DPB1	6	33055355	A	G	G	0.866429	0.0859272	0.732136	1.02536	0.095204	0.985672	1	298	7304	0.17269	4.1339e-08	A2_Trans	THREE_PRIME_UTR_EXON_VARIANT	ASN
562	Diverticulosis and diverticulitis	digestive	rs10086829	COL14A1	8	121149129	G	A	A	1.18185	0.100143	0.971225	1.43815	0.0952337	0.985672	1	407	7333	-0.097352	3.8599e-06	A2_Trans	FIVE_PRIME_UTR_INTRON_VARIANT	ASN
386	Vertiginous syndromes and other disorders of vestibular system	sense organs	rs12259804	PLEKHS1	10	115573378	T	C	C	0.0811406	1.5054	0.0042446	1.5511	0.0952419	0.985672	1	252	7591	-0.27547	4.8674e-08	A2_Trans	INTERGENIC_VARIANT	ASN
365.11	Primary open angle glaucoma	sense organs	rs4830964	.	23	15515319	C	G	G	1.12282	0.0694466	0.979935	1.28654	0.0952948	0.985672	1	98	7659	0.046578	2.9701e-06	B2_trans	SEQUENCE_VARIANT	ASN
512	Other symptoms of respiratory system	respiratory	rs7671107	LOC101929161	4	25449225	G	A	A	0.926291	0.0459054	0.846589	1.0135	0.0953294	0.985672	1	1337	4732	-0.064456	1.0803e-06	B2_trans	INTERGENIC_VARIANT	ASN
840	Sprains and strains	injuries & poisonings	rs12567716	FOXD2	1	48197570	T	C	C	0.910973	0.0559035	0.816432	1.01646	0.0953317	0.985672	1	892	6296	-0.090753	1.4878e-06	B2_trans	INTERGENIC_VARIANT	ASN
706	Diseases of sebaceous glands	dermatologic	rs62200027	CASC20	20	6469515	G	A	A	0.897463	0.0648695	0.790314	1.01914	0.0953743	0.985672	1	730	6498	-0.053006	3.3456e-06	B2_trans,A2_Trans	NON_CODING_TRANSCRIPT_INTRON_VARIANT	ASN
295.1	Schizophrenia	mental disorders	rs4830964	.	23	15515319	C	G	G	1.14781	0.0826789	0.976097	1.34973	0.0954443	0.985672	1	57	7794	0.046578	2.9701e-06	B2_trans	SEQUENCE_VARIANT	ASN
411.8	Other chronic ischemic heart disease, unspecified	circulatory system	rs13050728	IFNAR2	21	34615210	T	C	C	0.88406	0.0739098	0.764838	1.02187	0.0954529	0.985672	1	204	7364	-0.10657	4.0686e-21	B2_trans,A2_Trans	CODING_TRANSCRIPT_INTRON_VARIANT	ASN
300.11	Generalized anxiety disorder	mental disorders	rs147812915	KAT7	17	47858295	C	T	T	1.4013	0.202369	0.942486	2.08348	0.0954631	0.985672	1	298	7304	0.23438	1.0943e-07	A2_Trans	INTERGENIC_VARIANT	ASN
593	Hematuria	genitourinary	rs9497053	UTRN	6	145026256	G	A	A	1.15354	0.085698	0.975182	1.36451	0.0955713	0.985672	1	299	7400	-0.064841	1.0064e-06	B2_trans	CODING_TRANSCRIPT_INTRON_VARIANT	ASN
368	Visual disturbances	sense organs	rs11085727	TYK2	19	10466123	C	T	T	0.908957	0.0572742	0.812441	1.01694	0.0955806	0.985672	1	823	6499	0.17253	2.3333e-18	A2_Trans,B2_trans	CODING_TRANSCRIPT_INTRON_VARIANT	ASN
316	Substance addiction and disorders	mental disorders	rs11085727	TYK2	19	10466123	C	T	T	0.891347	0.0690305	0.778552	1.02048	0.095664	0.985672	1	230	7325	0.17253	2.3333e-18	A2_Trans,B2_trans	CODING_TRANSCRIPT_INTRON_VARIANT	ASN
600	Hyperplasia of prostate	genitourinary	rs1878527	ANKRD30BL	2	133056313	T	C	C	0.778811	0.150057	0.580368	1.04511	0.0957234	0.985672	1	380	6600	-0.077457	2.0215e-06	B2_trans	INTERGENIC_VARIANT	ASN
427.2	Atrial fibrillation and flutter	circulatory system	rs67959919	LZTFL1	3	45871908	G	A	A	1.38096	0.193764	0.944602	2.0189	0.0957458	0.985672	1	118	7531	0.59355	1.6043e-80	A2_Trans	CODING_TRANSCRIPT_INTRON_VARIANT	ASN
706.1	Acne	dermatologic	rs9367106	LOC100505711	6	41483390	G	C	C	0.845655	0.100657	0.694247	1.03008	0.0958132	0.985672	1	239	7490	0.20225	3.4038e-11	B2_trans	INTERGENIC_VARIANT	ASN
525	Other diseases of the teeth and supporting structures	digestive	rs7560588	BCL11A	2	60727416	G	A	A	0.841073	0.103955	0.686036	1.03115	0.0959278	0.985672	1	535	6101	-0.12371	2.3396e-07	A2_Trans	CODING_TRANSCRIPT_INTRON_VARIANT	ASN
361	Retinal detachments and defects	sense organs	rs35508621	LZTFL1	3	45880481	T	C	C	1.50058	0.243807	0.930528	2.41984	0.0959856	0.985672	1	137	7715	0.38931	6.0917e-89	B2_trans	CODING_TRANSCRIPT_INTRON_VARIANT	ASN
512.8	Cough	respiratory	rs766826	ELF5	11	34528766	C	T	T	0.905717	0.0594985	0.806023	1.01774	0.0960359	0.985672	1	1119	5936	-0.082134	1.155e-11	B2_trans	CODING_TRANSCRIPT_INTRON_VARIANT	ASN
740	Osteoarthrosis	musculoskeletal	rs9577395	ATP11A	13	113534984	C	G	G	0.915461	0.053072	0.825021	1.01582	0.0960532	0.985672	1	752	5533	0.064829	8.6068e-07	B2_trans,A2_Trans	CODING_TRANSCRIPT_INTRON_VARIANT	ASN
367.8	Hypermetropia	sense organs	rs76423999	SLC12A7	5	1098067	T	A	A	0.894289	0.0671323	0.784034	1.02005	0.0960585	0.985672	1	663	6473	0.18412	3.8813e-07	A2_Trans	CODING_TRANSCRIPT_INTRON_VARIANT	ASN
700	Corns and callosities	dermatologic	rs10774671	OAS1	12	113357193	G	A	A	0.829091	0.112624	0.664869	1.03387	0.096078	0.985672	1	216	7630	0.12569	3.6032e-11	A2_Trans	SPLICE_ACCEPTOR_VARIANT	ASN
819	Skull and face fracture and other intercranial injury	injuries & poisonings	rs117169628	SLC22A31	16	89262657	G	A	A	1.36952	0.188977	0.945608	1.98347	0.096109	0.985672	1	228	7382	0.081201	5.77e-07	B2_trans	SYNONYMOUS_VARIANT	ASN
278	Overweight, obesity and other hyperalimentation	endocrine/metabolic	rs61667602	CRHR1	17	43785349	T	C	C	1.25636	0.137174	0.960181	1.64391	0.0961638	0.985672	1	665	5040	-0.093554	9.1279e-12	B2_trans	FIVE_PRIME_UTR_INTRON_VARIANT	ASN
512.8	Cough	respiratory	rs10129899	LINC00637	14	104330432	C	A	A	1.09631	0.0552664	0.983761	1.22173	0.0961676	0.985672	1	1119	5936	-0.057002	2.1916e-06	B2_trans	INTERGENIC_VARIANT	ASN
370	Keratitis	sense organs	rs9896243	NSF	17	44826056	C	G	G	1.87709	0.378522	0.893897	3.9417	0.096184	0.985672	1	402	7457	-0.13155	3.2234e-08	A2_Trans	CODING_TRANSCRIPT_INTRON_VARIANT	ASN
365	Glaucoma	sense organs	rs12660421	FOXP4-AS1	6	41488378	G	A	A	1.08911	0.0513117	0.984903	1.20433	0.0962137	0.985672	1	346	6171	0.35506	1.1424e-09	A2_Trans	DOWNSTREAM_GENE_VARIANT	ASN
523	Gingival and periodontal diseases	digestive	rs55654108	PDCL3P4	3	101425703	A	G	G	1.08487	0.0489705	0.985586	1.19416	0.0962152	0.985672	1	407	6118	-0.05662	1.0636e-06	B2_trans	INTERGENIC_VARIANT	ASN
428	Congestive heart failure; nonhypertensive	circulatory system	rs35705950	MUC5B	11	1241221	G	T	T	0.513726	0.400404	0.234372	1.12605	0.0962158	0.985672	1	168	7550	-0.11177	1.2224e-08	B2_trans,A2_Trans	UPSTREAM_GENE_VARIANT	ASN
798	Malaise and fatigue	symptoms	rs35508621	LZTFL1	3	45880481	T	C	C	1.29306	0.154505	0.955224	1.75039	0.0962185	0.985672	1	689	6827	0.38931	6.0917e-89	B2_trans	CODING_TRANSCRIPT_INTRON_VARIANT	ASN
402	NA	NA	rs7960611	CLEC1A	12	10230416	G	A	A	1.15496	0.0866067	0.974645	1.36863	0.0962275	0.985672	1	598	7059	-0.1584	3.3086e-07	A2_Trans	CODING_TRANSCRIPT_INTRON_VARIANT	ASN
835	Internal derangement of knee	injuries & poisonings	rs12809318	FBRSL1	12	133140840	T	C	C	0.845425	0.100962	0.693644	1.03042	0.09628	0.985672	1	269	7444	-0.062781	9.5289e-09	B2_trans	CODING_TRANSCRIPT_INTRON_VARIANT	ASN
389.1	Sensorineural hearing loss	sense organs	rs11085727	TYK2	19	10466123	C	T	T	1.07993	0.0462371	0.986366	1.18237	0.0962984	0.985672	1	775	5403	0.17253	2.3333e-18	A2_Trans,B2_trans	CODING_TRANSCRIPT_INTRON_VARIANT	ASN
735	Acquired foot deformities	musculoskeletal	rs8052423	SLC22A31	16	89269178	G	T	T	1.27675	0.146933	0.957278	1.70285	0.0963506	0.985672	1	461	6870	0.13037	1.0019e-06	A2_Trans	UPSTREAM_GENE_VARIANT	ASN
411	Ischemic Heart Disease	circulatory system	rs117169628	SLC22A31	16	89262657	G	A	A	0.745987	0.176259	0.52808	1.05381	0.0963935	0.985672	1	363	6625	0.081201	5.77e-07	B2_trans	SYNONYMOUS_VARIANT	ASN
1010	NA	NA	rs67959919	LZTFL1	3	45871908	G	A	A	1.40497	0.20452	0.940977	2.09776	0.0964114	0.985672	1	711	623	0.59355	1.6043e-80	A2_Trans	CODING_TRANSCRIPT_INTRON_VARIANT	ASN
340	Migraine	neurological	rs76073397	MIR548H2	16	11386452	T	C	C	1.1962	0.107828	0.968326	1.4777	0.0966208	0.985672	1	270	7152	0.14454	9.6663e-07	A2_Trans,B2_trans	INTERGENIC_VARIANT	ASN
1009	NA	NA	rs7089827	TFAM	10	60157611	C	T	T	0.873954	0.0811059	0.745506	1.02453	0.0966858	0.985672	1	745	6821	-0.14471	2.0338e-06	A2_Trans	THREE_PRIME_UTR_EXON_VARIANT	ASN
296.22	Major depressive disorder	mental disorders	rs147812915	KAT7	17	47858295	C	T	T	1.21192	0.115716	0.965995	1.52044	0.0967165	0.985672	1	499	5195	0.23438	1.0943e-07	A2_Trans	INTERGENIC_VARIANT	ASN
366	Cataract	sense organs	rs111837807	CCHCR1	6	31121232	T	C	C	1.13135	0.0743026	0.978026	1.30871	0.096727	0.985672	1	589	4831	0.20363	2.152e-11	A2_Trans,B2_trans	CODING_TRANSCRIPT_INTRON_VARIANT	ASN
562.1	Diverticulosis	digestive	rs10086829	COL14A1	8	121149129	G	A	A	1.1987	0.109123	0.967886	1.48456	0.0967439	0.985672	1	393	7399	-0.097352	3.8599e-06	A2_Trans	FIVE_PRIME_UTR_INTRON_VARIANT	ASN
721	Spondylosis and allied disorders	musculoskeletal	rs2277732	DPP9	19	4723670	C	A	A	1.15244	0.0854325	0.97476	1.36251	0.0967663	0.985672	1	486	6841	0.11697	6.1912e-22	B2_trans,A2_Trans	FIVE_PRIME_UTR_INTRON_VARIANT	ASN
523	Gingival and periodontal diseases	digestive	rs3746539	PTPRT	20	40702071	G	A	A	1.07707	0.0447432	0.986637	1.17579	0.0970585	0.985672	1	407	6118	0.05405	1.7723e-06	B2_trans	THREE_PRIME_UTR_EXON_VARIANT	ASN
428.1	Congestive heart failure (CHF) NOS	circulatory system	rs12660421	FOXP4-AS1	6	41488378	G	A	A	1.20846	0.114115	0.966266	1.51135	0.0970665	0.985672	1	162	7675	0.35506	1.1424e-09	A2_Trans	DOWNSTREAM_GENE_VARIANT	ASN
295.1	Schizophrenia	mental disorders	rs9501257	HLA-DPB1	6	33055355	A	G	G	1.23044	0.124983	0.963107	1.57198	0.0970761	0.985672	1	57	7794	0.17269	4.1339e-08	A2_Trans	THREE_PRIME_UTR_EXON_VARIANT	ASN
351	Other peripheral nerve disorders	neurological	rs721917	SFTPD	10	81706324	A	G	G	1.09565	0.0550605	0.983569	1.22051	0.0971014	0.985672	1	475	6738	0.055247	2.0819e-07	B2_trans	SYNONYMOUS_VARIANT	ASN
454	Varicose veins	circulatory system	rs67959919	LZTFL1	3	45871908	G	A	A	1.41652	0.209903	0.938757	2.13744	0.09714	0.985672	1	142	7728	0.59355	1.6043e-80	A2_Trans	CODING_TRANSCRIPT_INTRON_VARIANT	ASN
300.11	Generalized anxiety disorder	mental disorders	rs12259804	PLEKHS1	10	115573378	T	C	C	0.330095	0.668176	0.0891018	1.2229	0.0971551	0.985672	1	298	7304	-0.27547	4.8674e-08	A2_Trans	INTERGENIC_VARIANT	ASN
521	Diseases of hard tissues of teeth	digestive	rs10129899	LINC00637	14	104330432	C	A	A	0.927992	0.0450529	0.849562	1.01366	0.0971645	0.985672	1	473	5965	-0.057002	2.1916e-06	B2_trans	INTERGENIC_VARIANT	ASN
274.1	Gout	endocrine/metabolic	rs5023077	FBRSL1	12	133141973	T	C	C	0.914759	0.0537252	0.823333	1.01634	0.0972478	0.985672	1	205	6697	-0.090901	1.5172e-06	A2_Trans	CODING_TRANSCRIPT_INTRON_VARIANT	ASN
327.4	Insomnia	neurological	rs11085727	TYK2	19	10466123	C	T	T	0.924688	0.047218	0.842953	1.01435	0.0972687	0.985672	1	797	5995	0.17253	2.3333e-18	A2_Trans,B2_trans	CODING_TRANSCRIPT_INTRON_VARIANT	ASN
350.2	Abnormality of gait	neurological	rs1405655	NR1H2	19	50882619	T	C	C	1.15165	0.0851486	0.974634	1.36081	0.0972731	0.985672	1	463	7025	0.075181	1.1208e-11	B2_trans,A2_Trans	CODING_TRANSCRIPT_INTRON_VARIANT	ASN
522.1	Pulpitis and necrosis of tooth pulp	digestive	rs7560588	BCL11A	2	60727416	G	A	A	0.663268	0.247644	0.40822	1.07767	0.097332	0.985672	1	214	7587	-0.12371	2.3396e-07	A2_Trans	CODING_TRANSCRIPT_INTRON_VARIANT	ASN
727.1	Synovitis and tenosynovitis	musculoskeletal	rs8052423	SLC22A31	16	89269178	G	T	T	0.654306	0.255903	0.396238	1.08045	0.0974023	0.985672	1	311	7365	0.13037	1.0019e-06	A2_Trans	UPSTREAM_GENE_VARIANT	ASN
272.1	Hyperlipidemia	endocrine/metabolic	rs147812915	KAT7	17	47858295	C	T	T	0.808609	0.128212	0.628933	1.03962	0.0975311	0.985672	1	686	2472	0.23438	1.0943e-07	A2_Trans	INTERGENIC_VARIANT	ASN
740.11	Osteoarthrosis, localized, primary	musculoskeletal	rs467843	TRAPPC13	5	64945715	A	G	G	0.89912	0.0641862	0.792834	1.01965	0.0975756	0.985672	1	490	6888	-0.089724	1.7259e-06	A2_Trans	CODING_TRANSCRIPT_INTRON_VARIANT	ASN
521	Diseases of hard tissues of teeth	digestive	rs77534576	DLX4	17	47940666	C	T	T	0.78825	0.143623	0.594856	1.04452	0.0975801	0.985672	1	473	5965	0.20794	1.7585e-10	B2_trans	INTERGENIC_VARIANT	ASN
250.42	Other abnormal glucose	endocrine/metabolic	rs581342	LMNA	1	156095466	T	C	C	1.36522	0.187929	0.944573	1.97318	0.0976121	0.985672	1	499	7169	0.090245	2.6355e-07	B2_trans	CODING_TRANSCRIPT_INTRON_VARIANT	ASN
727.1	Synovitis and tenosynovitis	musculoskeletal	rs915823	TMPRSS2	21	42851454	A	C	C	1.16758	0.0935316	0.972012	1.40249	0.097628	0.985672	1	311	7365	-0.066039	1.6687e-06	B2_trans	CODING_TRANSCRIPT_INTRON_VARIANT	ASN
361	Retinal detachments and defects	sense organs	rs13050728	IFNAR2	21	34615210	T	C	C	0.838555	0.106353	0.680775	1.0329	0.0978077	0.985672	1	137	7715	-0.10657	4.0686e-21	B2_trans,A2_Trans	CODING_TRANSCRIPT_INTRON_VARIANT	ASN
721	Spondylosis and allied disorders	musculoskeletal	rs11702230	LOC101928126	21	35377591	C	T	T	0.857086	0.0931524	0.714057	1.02876	0.097815	0.985672	1	486	6841	0.099731	3.223e-09	B2_trans	INTERGENIC_VARIANT	ASN
840.3	Joint/ligament sprain	injuries & poisonings	rs505922	ABO	9	136149229	T	C	C	1.17475	0.0972895	0.970805	1.42154	0.0978404	0.985672	1	363	7471	-0.099884	2.0889e-20	B2_trans	CODING_TRANSCRIPT_INTRON_VARIANT	ASN
327.4	Insomnia	neurological	rs12567716	FOXD2	1	48197570	T	C	C	1.08388	0.0486548	0.985291	1.19232	0.0978436	0.985672	1	797	5995	-0.090753	1.4878e-06	B2_trans	INTERGENIC_VARIANT	ASN
401.1	Essential hypertension	circulatory system	rs12259804	PLEKHS1	10	115573378	T	C	C	0.605331	0.303248	0.334093	1.09678	0.0978552	0.985672	1	431	3472	-0.27547	4.8674e-08	A2_Trans	INTERGENIC_VARIANT	ASN
561	Symptoms involving digestive system	digestive	rs35705950	MUC5B	11	1241221	G	T	T	0.66593	0.245617	0.41149	1.0777	0.0978636	0.985672	1	709	6753	-0.11177	1.2224e-08	B2_trans,A2_Trans	UPSTREAM_GENE_VARIANT	ASN
585.33	Chronic Kidney Disease, Stage III	genitourinary	rs13050728	IFNAR2	21	34615210	T	C	C	0.870728	0.0836272	0.739093	1.02581	0.09787	0.985672	1	142	7550	-0.10657	4.0686e-21	B2_trans,A2_Trans	CODING_TRANSCRIPT_INTRON_VARIANT	ASN
318	Tobacco use disorder	mental disorders	rs75505823	LRP1	12	57540956	G	T	T	1.5748	0.274417	0.919688	2.69656	0.0979488	0.985672	1	677	5917	-0.20852	3.0745e-06	A2_Trans	CODING_TRANSCRIPT_INTRON_VARIANT	ASN
250.41	Impaired fasting glucose	endocrine/metabolic	rs34488998	NKAIN3	8	63408372	G	A	A	1.88943	0.384501	0.88929	4.01438	0.0979631	0.985672	1	431	6885	0.1355	3.4644e-06	B2_trans	CODING_TRANSCRIPT_INTRON_VARIANT	ASN
1010.7	NA	NA	rs67959919	LZTFL1	3	45871908	G	A	A	1.29021	0.153985	0.954086	1.74474	0.0979792	0.985672	1	741	1027	0.59355	1.6043e-80	A2_Trans	CODING_TRANSCRIPT_INTRON_VARIANT	ASN
596	Other disorders of bladder	genitourinary	rs622568	SEC61G	7	54647894	A	C	C	0.680866	0.23234	0.431811	1.07357	0.0980399	0.985672	1	192	7666	0.11965	2.6006e-06	A2_Trans	INTERGENIC_VARIANT	ASN
367.8	Hypermetropia	sense organs	rs9577395	ATP11A	13	113534984	C	G	G	0.892381	0.068835	0.779755	1.02128	0.0981015	0.985672	1	663	6473	0.064829	8.6068e-07	B2_trans,A2_Trans	CODING_TRANSCRIPT_INTRON_VARIANT	ASN
290	Delirium dementia and amnestic and other cognitive disorders	mental disorders	rs111837807	CCHCR1	6	31121232	T	C	C	0.736322	0.185057	0.512326	1.05825	0.0981232	0.985672	1	137	7723	0.20363	2.152e-11	A2_Trans,B2_trans	CODING_TRANSCRIPT_INTRON_VARIANT	ASN
521	Diseases of hard tissues of teeth	digestive	rs9461128	TMEM14B	6	10753875	T	C	C	1.17818	0.0991355	0.970121	1.43085	0.0981325	0.985672	1	473	5965	0.13046	3.4269e-06	B2_trans	CODING_TRANSCRIPT_INTRON_VARIANT	ASN
690.1	Seborrheic dermatitis	dermatologic	rs7579014	BCL11A	2	60707894	G	A	A	0.736789	0.184714	0.512996	1.05821	0.0981984	0.985672	1	288	7483	-0.05629	1.2614e-06	B2_trans	CODING_TRANSCRIPT_INTRON_VARIANT	ASN
716.9	Arthropathy NOS	musculoskeletal	rs10129899	LINC00637	14	104330432	C	A	A	0.848711	0.0992114	0.698733	1.03088	0.0982494	0.985672	1	361	7448	-0.057002	2.1916e-06	B2_trans	INTERGENIC_VARIANT	ASN
735.3	Hallux valgus (Bunion)	musculoskeletal	rs2277732	DPP9	19	4723670	C	A	A	0.7603	0.165745	0.549417	1.05213	0.098251	0.985672	1	169	7667	0.11697	6.1912e-22	B2_trans,A2_Trans	FIVE_PRIME_UTR_INTRON_VARIANT	ASN
296.22	Major depressive disorder	mental disorders	rs60869999	MYO1C	17	1390948	A	T	T	1.084	0.0487848	0.98515	1.19276	0.0982735	0.985672	1	499	5195	0.059541	2.9039e-06	B2_trans	CODING_TRANSCRIPT_INTRON_VARIANT	ASN
755.1	Congenital deformities of feet	congenital anomalies	rs4830964	.	23	15515319	C	G	G	1.15197	0.0855745	0.974094	1.36233	0.0982817	0.985672	1	264	7598	0.046578	2.9701e-06	B2_trans	SEQUENCE_VARIANT	ASN
522	Diseases of pulp and periapical tissues	digestive	rs75505823	LRP1	12	57540956	G	T	T	0.193032	0.995186	0.0274489	1.35748	0.0983602	0.985672	1	257	7399	-0.20852	3.0745e-06	A2_Trans	CODING_TRANSCRIPT_INTRON_VARIANT	ASN
379.2	Disorders of vitreous body	sense organs	rs6869036	MGAT1	5	180223327	C	T	T	0.696575	0.2189	0.453566	1.06978	0.0985745	0.985672	1	467	7083	0.25536	1.7578e-06	A2_Trans	FIVE_PRIME_UTR_INTRON_VARIANT	ASN
526	Diseases of the jaws	digestive	rs10129899	LINC00637	14	104330432	C	A	A	0.829147	0.113426	0.66387	1.03557	0.0985757	0.985672	1	305	7565	-0.057002	2.1916e-06	B2_trans	INTERGENIC_VARIANT	ASN
350	Abnormal movement	neurological	rs12259804	PLEKHS1	10	115573378	T	C	C	0.365535	0.609296	0.110738	1.2066	0.098589	0.985672	1	587	6771	-0.27547	4.8674e-08	A2_Trans	INTERGENIC_VARIANT	ASN
735	Acquired foot deformities	musculoskeletal	rs10774679	OAS3	12	113374748	C	T	T	0.893519	0.0681717	0.781764	1.02125	0.098629	0.985672	1	461	6870	0.075824	4.6954e-12	B2_trans	UPSTREAM_GENE_VARIANT	ASN
327.4	Insomnia	neurological	rs55654108	PDCL3P4	3	101425703	A	G	G	1.09214	0.0533678	0.983671	1.21256	0.0986416	0.985672	1	797	5995	-0.05662	1.0636e-06	B2_trans	INTERGENIC_VARIANT	ASN
300.12	Agorophobia, social phobia, and panic disorder	mental disorders	rs10086829	COL14A1	8	121149129	G	A	A	0.84564	0.10153	0.693048	1.03183	0.0986663	0.985672	1	179	7613	-0.097352	3.8599e-06	A2_Trans	FIVE_PRIME_UTR_INTRON_VARIANT	ASN
740	Osteoarthrosis	musculoskeletal	rs35705950	MUC5B	11	1241221	G	T	T	0.759732	0.166431	0.54827	1.05275	0.0987232	0.985672	1	752	5533	-0.11177	1.2224e-08	B2_trans,A2_Trans	UPSTREAM_GENE_VARIANT	ASN
525.1	Loss of teeth or edentulism	digestive	rs35508621	LZTFL1	3	45880481	T	C	C	0.780476	0.150118	0.581539	1.04747	0.0987307	0.985672	1	273	6977	0.38931	6.0917e-89	B2_trans	CODING_TRANSCRIPT_INTRON_VARIANT	ASN
216	Benign neoplasm of skin	neoplasms	rs67959919	LZTFL1	3	45871908	G	A	A	0.660456	0.251268	0.403612	1.08075	0.0987533	0.985672	1	525	7241	0.59355	1.6043e-80	A2_Trans	CODING_TRANSCRIPT_INTRON_VARIANT	ASN
525.1	Loss of teeth or edentulism	digestive	rs7560588	BCL11A	2	60727416	G	A	A	0.801627	0.133936	0.616547	1.04227	0.098765	0.985672	1	273	6977	-0.12371	2.3396e-07	A2_Trans	CODING_TRANSCRIPT_INTRON_VARIANT	ASN
523.1	Gingivitis	digestive	rs4830964	.	23	15515319	C	G	G	1.09066	0.0525745	0.983867	1.20904	0.0988189	0.985672	1	365	7130	0.046578	2.9701e-06	B2_trans	SEQUENCE_VARIANT	ASN
561	Symptoms involving digestive system	digestive	rs35154152	THBS3	1	155172725	T	C	C	0.798033	0.136702	0.610463	1.04323	0.0988735	0.985672	1	709	6753	-0.20528	2.3574e-11	A2_Trans	SYNONYMOUS_VARIANT	ASN
296	Mood disorders	mental disorders	rs67579710	THBS3	1	155173527	G	A	A	0.889318	0.0710766	0.773672	1.02225	0.0988745	0.985672	1	506	4539	-0.10348	1.0252e-09	B2_trans	CODING_TRANSCRIPT_INTRON_VARIANT	ASN
250.22	Type 2 diabetes with renal manifestations	endocrine/metabolic	rs1250993	LOC101929525	10	81399565	C	G	G	1.18003	0.100308	0.969413	1.43639	0.098887	0.985672	1	143	7565	0.12403	5.3767e-08	A2_Trans	INTERGENIC_VARIANT	ASN
599.4	Urinary incontinence	genitourinary	rs60869999	MYO1C	17	1390948	A	T	T	1.21744	0.119242	0.963713	1.53796	0.0989443	0.985672	1	249	7578	0.059541	2.9039e-06	B2_trans	CODING_TRANSCRIPT_INTRON_VARIANT	ASN
313	Pervasive developmental disorders	mental disorders	rs766826	ELF5	11	34528766	C	T	T	0.809912	0.12778	0.63048	1.04041	0.0989559	0.985672	1	76	7782	-0.082134	1.155e-11	B2_trans	CODING_TRANSCRIPT_INTRON_VARIANT	ASN
790.6	Other abnormal blood chemistry	symptoms	rs732990	CIB4	2	26842146	C	G	G	0.81074	0.127192	0.631852	1.04027	0.0990381	0.985672	1	590	7101	0.056389	5.6358e-07	B2_trans	CODING_TRANSCRIPT_INTRON_VARIANT	ASN
521.2	Dental abrasion, erosion and attrition	digestive	rs12660421	FOXP4-AS1	6	41488378	G	A	A	0.840082	0.105657	0.682945	1.03337	0.0990951	0.985672	1	251	7530	0.35506	1.1424e-09	A2_Trans	DOWNSTREAM_GENE_VARIANT	ASN
070	Viral hepatitis	infectious diseases	rs9577395	ATP11A	13	113534984	C	G	G	1.15771	0.088793	0.972787	1.37778	0.0990986	0.985672	1	101	7561	0.064829	8.6068e-07	B2_trans,A2_Trans	CODING_TRANSCRIPT_INTRON_VARIANT	ASN
370	Keratitis	sense organs	rs76423999	SLC12A7	5	1098067	T	A	A	0.809373	0.128267	0.62946	1.04071	0.0991742	0.985672	1	402	7457	0.18412	3.8813e-07	A2_Trans	CODING_TRANSCRIPT_INTRON_VARIANT	ASN
300	Anxiety disorders	mental disorders	rs72655853	SBSPON	8	73985608	A	G	G	0.703571	0.213252	0.46322	1.06863	0.099212	0.985672	1	525	4286	0.22523	8.3915e-07	A2_Trans	CODING_TRANSCRIPT_INTRON_VARIANT	ASN
773	NA	NA	rs7560588	BCL11A	2	60727416	G	A	A	0.850212	0.0984309	0.70104	1.03113	0.0992383	0.985672	1	1209	5163	-0.12371	2.3396e-07	A2_Trans	CODING_TRANSCRIPT_INTRON_VARIANT	ASN
216	Benign neoplasm of skin	neoplasms	rs35508621	LZTFL1	3	45880481	T	C	C	0.654252	0.257358	0.395077	1.08345	0.0992434	0.985672	1	525	7241	0.38931	6.0917e-89	B2_trans	CODING_TRANSCRIPT_INTRON_VARIANT	ASN
727.1	Synovitis and tenosynovitis	musculoskeletal	rs75505823	LRP1	12	57540956	G	T	T	2.1685	0.469542	0.863943	5.44296	0.0992513	0.985672	1	311	7365	-0.20852	3.0745e-06	A2_Trans	CODING_TRANSCRIPT_INTRON_VARIANT	ASN
306	Other mental disorder	mental disorders	rs581342	LMNA	1	156095466	T	C	C	0.712758	0.205425	0.476524	1.0661	0.0992795	0.985672	1	659	6895	0.090245	2.6355e-07	B2_trans	CODING_TRANSCRIPT_INTRON_VARIANT	ASN
530.11	GERD	digestive	rs147812915	KAT7	17	47858295	C	T	T	0.803214	0.132956	0.618954	1.04233	0.0993181	0.985672	1	657	5677	0.23438	1.0943e-07	A2_Trans	INTERGENIC_VARIANT	ASN
296.2	Depression	mental disorders	rs7960611	CLEC1A	12	10230416	G	A	A	0.931662	0.042949	0.856447	1.01348	0.0993286	0.985672	1	521	4668	-0.1584	3.3086e-07	A2_Trans	CODING_TRANSCRIPT_INTRON_VARIANT	ASN
512.8	Cough	respiratory	rs10774671	OAS1	12	113357193	G	A	A	0.906601	0.0595092	0.806793	1.01876	0.0994164	0.985672	1	1119	5936	0.12569	3.6032e-11	A2_Trans	SPLICE_ACCEPTOR_VARIANT	ASN
367.4	NA	NA	rs5023077	FBRSL1	12	133141973	T	C	C	0.923016	0.0486237	0.839113	1.01531	0.0994492	0.985672	1	975	4107	-0.090901	1.5172e-06	A2_Trans	CODING_TRANSCRIPT_INTRON_VARIANT	ASN
250.4	Abnormal glucose	endocrine/metabolic	rs75505823	LRP1	12	57540956	G	T	T	0.462914	0.467557	0.185146	1.15741	0.0994932	0.985672	1	662	6292	-0.20852	3.0745e-06	A2_Trans	CODING_TRANSCRIPT_INTRON_VARIANT	ASN
426	Cardiac conduction disorders	circulatory system	rs7605877	FOXI3	2	88559025	T	C	C	1.292	0.155553	0.952476	1.75254	0.099568	0.985672	1	548	7051	-0.071053	3.3369e-06	B2_trans	INTERGENIC_VARIANT	ASN
327	Sleep disorders	neurological	rs9268576	HLA-DRA	6	32395641	T	C	C	1.10133	0.0586068	0.981821	1.23539	0.0995745	0.985672	1	1030	5120	0.095134	9.9752e-07	B2_trans	INTERGENIC_VARIANT	ASN
428.3	Heart failure with reduced EF [Systolic or combined heart failure]	circulatory system	rs5023077	FBRSL1	12	133141973	T	C	C	1.21895	0.120222	0.963057	1.54283	0.0995877	0.985672	1	78	7789	-0.090901	1.5172e-06	A2_Trans	CODING_TRANSCRIPT_INTRON_VARIANT	ASN
571.5	Other chronic nonalcoholic liver disease	digestive	rs622568	SEC61G	7	54647894	A	C	C	0.801752	0.134175	0.616354	1.04292	0.0996038	0.985672	1	285	7239	0.11965	2.6006e-06	A2_Trans	INTERGENIC_VARIANT	ASN
378	Strabismus and other disorders of binocular eye movements	sense organs	rs2284028	NCF4	22	37265172	A	C	C	0.601187	0.309067	0.328043	1.10176	0.0996799	0.985672	1	167	7704	0.31271	4.1737e-06	A2_Trans	CODING_TRANSCRIPT_INTRON_VARIANT	ASN
338.1	Acute pain	neurological	rs7579014	BCL11A	2	60707894	G	A	A	0.735257	0.186808	0.509833	1.06035	0.0997091	0.985672	1	440	7383	-0.05629	1.2614e-06	B2_trans	CODING_TRANSCRIPT_INTRON_VARIANT	ASN
367.4	NA	NA	rs76073397	MIR548H2	16	11386452	T	C	C	0.874039	0.0817793	0.744595	1.02599	0.0997093	0.985672	1	975	4107	0.14454	9.6663e-07	A2_Trans,B2_trans	INTERGENIC_VARIANT	ASN
599	Other symptoms/disorders or the urinary system	genitourinary	rs11085727	TYK2	19	10466123	C	T	T	0.912467	0.0556441	0.818188	1.01761	0.0997166	0.985672	1	688	6540	0.17253	2.3333e-18	A2_Trans,B2_trans	CODING_TRANSCRIPT_INTRON_VARIANT	ASN
689	Disorder of skin and subcutaneous tissue NOS	dermatologic	rs60869999	MYO1C	17	1390948	A	T	T	0.803513	0.132901	0.619252	1.0426	0.0997547	0.985672	1	575	7274	0.059541	2.9039e-06	B2_trans	CODING_TRANSCRIPT_INTRON_VARIANT	ASN
1002	NA	NA	rs7671107	LOC101929161	4	25449225	G	A	A	0.820796	0.119993	0.64878	1.03842	0.0998109	0.985672	1	212	7649	-0.064456	1.0803e-06	B2_trans	INTERGENIC_VARIANT	ASN
525.1	Loss of teeth or edentulism	digestive	rs1250993	LOC101929525	10	81399565	C	G	G	0.893016	0.0687591	0.780426	1.02185	0.099845	0.985672	1	273	6977	0.12403	5.3767e-08	A2_Trans	INTERGENIC_VARIANT	ASN
523.1	Gingivitis	digestive	rs13050728	IFNAR2	21	34615210	T	C	C	0.895474	0.0670983	0.785125	1.02133	0.0998902	0.985672	1	365	7130	-0.10657	4.0686e-21	B2_trans,A2_Trans	CODING_TRANSCRIPT_INTRON_VARIANT	ASN
599.4	Urinary incontinence	genitourinary	rs12259804	PLEKHS1	10	115573378	T	C	C	0.109921	1.34211	0.00791905	1.52577	0.099936	0.985672	1	249	7578	-0.27547	4.8674e-08	A2_Trans	INTERGENIC_VARIANT	ASN
371.2	Conjunctivitis, noninfectious	sense organs	rs12567716	FOXD2	1	48197570	T	C	C	1.17779	0.0994725	0.969163	1.43133	0.099953	0.985672	1	333	7494	-0.090753	1.4878e-06	B2_trans	INTERGENIC_VARIANT	ASN
701	Other hypertrophic and atrophic conditions of skin	dermatologic	rs62200027	CASC20	20	6469515	G	A	A	0.864926	0.088214	0.727597	1.02817	0.0999706	0.985672	1	603	7046	-0.053006	3.3456e-06	B2_trans,A2_Trans	NON_CODING_TRANSCRIPT_INTRON_VARIANT	ASN
250.22	Type 2 diabetes with renal manifestations	endocrine/metabolic	rs12809318	FBRSL1	12	133140840	T	C	C	1.20079	0.111235	0.965571	1.49331	0.0999718	0.985672	1	143	7565	-0.062781	9.5289e-09	B2_trans	CODING_TRANSCRIPT_INTRON_VARIANT	ASN
296	Mood disorders	mental disorders	rs495828	ABO	9	136154867	G	T	T	0.926878	0.0461662	0.846693	1.01466	0.100017	0.985672	1	506	4539	-0.13432	6.5649e-10	A2_Trans	UPSTREAM_GENE_VARIANT	ASN
571	Chronic liver disease and cirrhosis	digestive	rs12809318	FBRSL1	12	133140840	T	C	C	0.870733	0.0841597	0.738326	1.02689	0.100026	0.985672	1	293	7221	-0.062781	9.5289e-09	B2_trans	CODING_TRANSCRIPT_INTRON_VARIANT	ASN
300.11	Generalized anxiety disorder	mental disorders	rs7089827	TFAM	10	60157611	C	T	T	1.14311	0.0813337	0.97467	1.34067	0.100068	0.985672	1	298	7304	-0.14471	2.0338e-06	A2_Trans	THREE_PRIME_UTR_EXON_VARIANT	ASN
571.5	Other chronic nonalcoholic liver disease	digestive	rs76073397	MIR548H2	16	11386452	T	C	C	1.20411	0.112955	0.964984	1.5025	0.100092	0.985672	1	285	7239	0.14454	9.6663e-07	A2_Trans,B2_trans	INTERGENIC_VARIANT	ASN
290.3	Other persistent mental disorders due to conditions classified elsewhere	mental disorders	rs11702230	LOC101928126	21	35377591	C	T	T	1.25636	0.138789	0.957139	1.64911	0.100108	0.985672	1	196	7626	0.099731	3.223e-09	B2_trans	INTERGENIC_VARIANT	ASN
585.1	Acute renal failure	genitourinary	rs61667602	CRHR1	17	43785349	T	C	C	1.59307	0.28323	0.914424	2.77536	0.100155	0.985672	1	211	7567	-0.093554	9.1279e-12	B2_trans	FIVE_PRIME_UTR_INTRON_VARIANT	ASN
696	Psoriasis and related disorders	dermatologic	rs467843	TRAPPC13	5	64945715	A	G	G	0.853726	0.0961954	0.707029	1.03086	0.100178	0.985672	1	142	7650	-0.089724	1.7259e-06	A2_Trans	CODING_TRANSCRIPT_INTRON_VARIANT	ASN
274.11	Gouty arthropathy	endocrine/metabolic	rs8080583	KANSL1	17	44162597	C	A	A	1.83337	0.368713	0.890021	3.77657	0.100182	0.985672	1	180	7677	-0.12662	2.0785e-08	A2_Trans	CODING_TRANSCRIPT_INTRON_VARIANT	ASN
280.1	Iron deficiency anemias, unspecified or not due to blood loss	hematopoietic	rs9501257	HLA-DPB1	6	33055355	A	G	G	1.20407	0.112972	0.96492	1.5025	0.100203	0.985672	1	180	7640	0.17269	4.1339e-08	A2_Trans	THREE_PRIME_UTR_EXON_VARIANT	ASN
454	Varicose veins	circulatory system	rs12259804	PLEKHS1	10	115573378	T	C	C	2.35204	0.520287	0.848349	6.52098	0.100204	0.985672	1	142	7728	-0.27547	4.8674e-08	A2_Trans	INTERGENIC_VARIANT	ASN
497	Bronchitis	respiratory	rs9367106	LOC100505711	6	41483390	G	C	C	0.819548	0.121081	0.646413	1.03906	0.10027	0.985672	1	475	7373	0.20225	3.4038e-11	B2_trans	INTERGENIC_VARIANT	ASN
290.3	Other persistent mental disorders due to conditions classified elsewhere	mental disorders	rs13050728	IFNAR2	21	34615210	T	C	C	1.17144	0.0963002	0.969953	1.41479	0.100348	0.985672	1	196	7626	-0.10657	4.0686e-21	B2_trans,A2_Trans	CODING_TRANSCRIPT_INTRON_VARIANT	ASN
433.3	Cerebral ischemia	circulatory system	rs67579710	THBS3	1	155173527	G	A	A	1.36115	0.187646	0.942285	1.96622	0.100351	0.985672	1	160	7685	-0.10348	1.0252e-09	B2_trans	CODING_TRANSCRIPT_INTRON_VARIANT	ASN
365.11	Primary open angle glaucoma	sense organs	rs111783124	LOC101928126	21	35362848	G	A	A	1.23166	0.126811	0.960616	1.57918	0.10036	0.985672	1	98	7659	0.13532	2.1558e-07	A2_Trans	INTERGENIC_VARIANT	ASN
110	Dermatophytosis / Dermatomycosis	infectious diseases	rs9577395	ATP11A	13	113534984	C	G	G	1.10753	0.06216	0.980493	1.25102	0.100374	0.985672	1	747	6373	0.064829	8.6068e-07	B2_trans,A2_Trans	CODING_TRANSCRIPT_INTRON_VARIANT	ASN
433.3	Cerebral ischemia	circulatory system	rs35154152	THBS3	1	155172725	T	C	C	1.35244	0.183817	0.943307	1.93902	0.100495	0.985672	1	160	7685	-0.20528	2.3574e-11	A2_Trans	SYNONYMOUS_VARIANT	ASN
696.41	Psoriasis vulgaris	dermatologic	rs12259804	PLEKHS1	10	115573378	T	C	C	2.44201	0.543595	0.841469	7.08689	0.100499	0.985672	1	102	7711	-0.27547	4.8674e-08	A2_Trans	INTERGENIC_VARIANT	ASN
292.2	Mild cognitive impairment	mental disorders	rs147812915	KAT7	17	47858295	C	T	T	1.52556	0.257172	0.92156	2.52542	0.100522	0.985672	1	169	7658	0.23438	1.0943e-07	A2_Trans	INTERGENIC_VARIANT	ASN
561	Symptoms involving digestive system	digestive	rs75505823	LRP1	12	57540956	G	T	T	0.417859	0.531352	0.147483	1.18391	0.100539	0.985672	1	709	6753	-0.20852	3.0745e-06	A2_Trans	CODING_TRANSCRIPT_INTRON_VARIANT	ASN
690	Erythematosquamous dermatosis	dermatologic	rs1453205	LOC101928196	2	19901073	C	T	T	0.861331	0.0908993	0.720769	1.0293	0.100545	0.985672	1	296	7474	0.096992	3.6368e-06	A2_Trans	INTERGENIC_VARIANT	ASN
939	Atopic/contact dermatitis due to other or unspecified	dermatologic	rs10129899	LINC00637	14	104330432	C	A	A	1.08348	0.04885	0.984554	1.19235	0.100733	0.985672	1	889	5826	-0.057002	2.1916e-06	B2_trans	INTERGENIC_VARIANT	ASN
367	Disorders of refraction and accommodation; blindness and low vision	sense organs	rs9268576	HLA-DRA	6	32395641	T	C	C	1.1006	0.0584122	0.981539	1.2341	0.100804	0.985672	1	687	2857	0.095134	9.9752e-07	B2_trans	INTERGENIC_VARIANT	ASN
745	Pain in joint	musculoskeletal	rs10774679	OAS3	12	113374748	C	T	T	0.928261	0.0453722	0.849277	1.01459	0.100858	0.985672	1	941	2702	0.075824	4.6954e-12	B2_trans	UPSTREAM_GENE_VARIANT	ASN
743	Osteoporosis, osteopenia and pathological fracture	musculoskeletal	rs13050728	IFNAR2	21	34615210	T	C	C	1.15526	0.0879781	0.972286	1.37268	0.100901	0.985672	1	196	7548	-0.10657	4.0686e-21	B2_trans,A2_Trans	CODING_TRANSCRIPT_INTRON_VARIANT	ASN
355.1	Chronic pain syndrome	neurological	rs78313563	ESS2	22	19136365	G	A	A	1.81454	0.363218	0.89042	3.69775	0.100917	0.985672	1	144	7675	0.40873	6.5914e-07	A2_Trans	UPSTREAM_GENE_VARIANT	ASN
338.2	Chronic pain	neurological	rs12809318	FBRSL1	12	133140840	T	C	C	1.15838	0.0896286	0.971762	1.38084	0.100928	0.985672	1	551	6964	-0.062781	9.5289e-09	B2_trans	CODING_TRANSCRIPT_INTRON_VARIANT	ASN
304	Adjustment reaction	mental disorders	rs55654108	PDCL3P4	3	101425703	A	G	G	0.913016	0.0554856	0.818934	1.01791	0.100985	0.985672	1	788	6020	-0.05662	1.0636e-06	B2_trans	INTERGENIC_VARIANT	ASN
327.3	Sleep apnea	neurological	rs12567716	FOXD2	1	48197570	T	C	C	1.06578	0.0388486	0.987646	1.15011	0.101007	0.985672	1	371	5024	-0.090753	1.4878e-06	B2_trans	INTERGENIC_VARIANT	ASN
366.2	Senile cataract	sense organs	rs111837807	CCHCR1	6	31121232	T	C	C	1.12557	0.0721296	0.977181	1.29649	0.101019	0.985672	1	574	5150	0.20363	2.152e-11	A2_Trans,B2_trans	CODING_TRANSCRIPT_INTRON_VARIANT	ASN
480	Pneumonia	respiratory	rs10129899	LINC00637	14	104330432	C	A	A	0.857686	0.0936122	0.713913	1.03041	0.10102	0.985672	1	276	7495	-0.057002	2.1916e-06	B2_trans	INTERGENIC_VARIANT	ASN
1010.1	NA	NA	rs9501257	HLA-DPB1	6	33055355	A	G	G	0.86562	0.088009	0.728474	1.02859	0.101065	0.985672	1	629	6938	0.17269	4.1339e-08	A2_Trans	THREE_PRIME_UTR_EXON_VARIANT	ASN
696.41	Psoriasis vulgaris	dermatologic	rs2924480	ELF5	11	34529831	T	C	C	0.832643	0.111701	0.668927	1.03643	0.101077	0.985672	1	102	7711	-0.11648	2.817e-07	A2_Trans	CODING_TRANSCRIPT_INTRON_VARIANT	ASN
788	Syncope and collapse	symptoms	rs1878527	ANKRD30BL	2	133056313	T	C	C	0.714874	0.204717	0.478602	1.06779	0.101093	0.985672	1	231	7542	-0.077457	2.0215e-06	B2_trans	INTERGENIC_VARIANT	ASN
796	Elevated prostate specific antigen [PSA]	genitourinary	rs10774671	OAS1	12	113357193	G	A	A	0.86707	0.0869955	0.731145	1.02826	0.101093	0.985672	1	143	7468	0.12569	3.6032e-11	A2_Trans	SPLICE_ACCEPTOR_VARIANT	ASN
327.3	Sleep apnea	neurological	rs77534576	DLX4	17	47940666	C	T	T	0.812584	0.126579	0.634051	1.04139	0.101093	0.985672	1	371	5024	0.20794	1.7585e-10	B2_trans	INTERGENIC_VARIANT	ASN
371.21	Allergic conjunctivitis	sense organs	rs10774671	OAS1	12	113357193	G	A	A	0.832089	0.112155	0.667888	1.03666	0.101225	0.985672	1	321	7515	0.12569	3.6032e-11	A2_Trans	SPLICE_ACCEPTOR_VARIANT	ASN
362.26	Macular puckering of retina	sense organs	rs766826	ELF5	11	34528766	C	T	T	1.19093	0.106616	0.966352	1.46771	0.101227	0.985672	1	172	7619	-0.082134	1.155e-11	B2_trans	CODING_TRANSCRIPT_INTRON_VARIANT	ASN
369	Infection of the eye	sense organs	rs10774679	OAS3	12	113374748	C	T	T	0.829197	0.114284	0.662794	1.03738	0.101239	0.985672	1	418	7422	0.075824	4.6954e-12	B2_trans	UPSTREAM_GENE_VARIANT	ASN
327.32	Obstructive sleep apnea	neurological	rs11085727	TYK2	19	10466123	C	T	T	0.936974	0.0397282	0.866784	1.01285	0.101288	0.985672	1	400	5480	0.17253	2.3333e-18	A2_Trans,B2_trans	CODING_TRANSCRIPT_INTRON_VARIANT	ASN
726	Peripheral enthesopathies and allied syndromes	musculoskeletal	rs1250993	LOC101929525	10	81399565	C	G	G	1.09319	0.0543748	0.982679	1.21613	0.101293	0.985672	1	903	5673	0.12403	5.3767e-08	A2_Trans	INTERGENIC_VARIANT	ASN
740.1	Osteoarthritis; localized	musculoskeletal	rs1878527	ANKRD30BL	2	133056313	T	C	C	0.812795	0.126502	0.634311	1.0415	0.101311	0.985672	1	606	6436	-0.077457	2.0215e-06	B2_trans	INTERGENIC_VARIANT	ASN
525.1	Loss of teeth or edentulism	digestive	rs35154152	THBS3	1	155172725	T	C	C	0.836394	0.109056	0.675433	1.03571	0.101379	0.985672	1	273	6977	-0.20528	2.3574e-11	A2_Trans	SYNONYMOUS_VARIANT	ASN
769	Nonallopathic lesions NEC	symptoms	rs60869999	MYO1C	17	1390948	A	T	T	1.19313	0.10781	0.965874	1.47386	0.101443	0.985672	1	47	7721	0.059541	2.9039e-06	B2_trans	CODING_TRANSCRIPT_INTRON_VARIANT	ASN
561	Symptoms involving digestive system	digestive	rs67579710	THBS3	1	155173527	G	A	A	0.795848	0.139435	0.605541	1.04597	0.101493	0.985672	1	709	6753	-0.10348	1.0252e-09	B2_trans	CODING_TRANSCRIPT_INTRON_VARIANT	ASN
755	Congenital anomalies of limbs	congenital anomalies	rs1405655	NR1H2	19	50882619	T	C	C	1.23292	0.127885	0.959577	1.58413	0.101567	0.985672	1	274	7577	0.075181	1.1208e-11	B2_trans,A2_Trans	CODING_TRANSCRIPT_INTRON_VARIANT	ASN
465.2	Acute pharyngitis	respiratory	rs732990	CIB4	2	26842146	C	G	G	1.26744	0.144765	0.954337	1.68326	0.101608	0.985672	1	566	7296	0.056389	5.6358e-07	B2_trans	CODING_TRANSCRIPT_INTRON_VARIANT	ASN
1010.6	NA	NA	rs3746539	PTPRT	20	40702071	G	A	A	1.2477	0.135193	0.957267	1.62625	0.101647	0.985672	1	125	7714	0.05405	1.7723e-06	B2_trans	THREE_PRIME_UTR_EXON_VARIANT	ASN
585.3	Chronic renal failure [CKD]	genitourinary	rs7960611	CLEC1A	12	10230416	G	A	A	0.882457	0.0764056	0.759726	1.02501	0.101715	0.985672	1	209	7210	-0.1584	3.3086e-07	A2_Trans	CODING_TRANSCRIPT_INTRON_VARIANT	ASN
522	Diseases of pulp and periapical tissues	digestive	rs1405655	NR1H2	19	50882619	T	C	C	1.16927	0.0955492	0.969575	1.41008	0.101715	0.985672	1	257	7399	0.075181	1.1208e-11	B2_trans,A2_Trans	CODING_TRANSCRIPT_INTRON_VARIANT	ASN
1019	NA	NA	rs1878527	ANKRD30BL	2	133056313	T	C	C	1.43982	0.222764	0.930446	2.22805	0.101768	0.985672	1	600	7103	-0.077457	2.0215e-06	B2_trans	INTERGENIC_VARIANT	ASN
573.7	Abnormal results of function study of liver	digestive	rs7960611	CLEC1A	12	10230416	G	A	A	0.890657	0.0707776	0.77529	1.02319	0.101828	0.985672	1	464	6903	-0.1584	3.3086e-07	A2_Trans	CODING_TRANSCRIPT_INTRON_VARIANT	ASN
366	Cataract	sense organs	rs915823	TMPRSS2	21	42851454	A	C	C	0.905519	0.0606702	0.803998	1.01986	0.101871	0.985672	1	589	4831	-0.066039	1.6687e-06	B2_trans	CODING_TRANSCRIPT_INTRON_VARIANT	ASN
362.26	Macular puckering of retina	sense organs	rs9497053	UTRN	6	145026256	G	A	A	0.845066	0.102925	0.690687	1.03395	0.101929	0.985672	1	172	7619	-0.064841	1.0064e-06	B2_trans	CODING_TRANSCRIPT_INTRON_VARIANT	ASN
427.3	Other specified cardiac dysrhythmias	circulatory system	rs12259804	PLEKHS1	10	115573378	T	C	C	2.36048	0.525146	0.843327	6.60702	0.101948	0.985672	1	397	7431	-0.27547	4.8674e-08	A2_Trans	INTERGENIC_VARIANT	ASN
295	Schizophrenia and other psychotic disorders	mental disorders	rs13179014	SPEF2	5	35693227	A	C	C	0.822404	0.119558	0.650605	1.03957	0.10197	0.985672	1	109	7606	-0.061249	6.1057e-07	B2_trans	CODING_TRANSCRIPT_INTRON_VARIANT	ASN
351	Other peripheral nerve disorders	neurological	rs10774679	OAS3	12	113374748	C	T	T	0.898746	0.0652846	0.7908	1.02143	0.102004	0.985672	1	475	6738	0.075824	4.6954e-12	B2_trans	UPSTREAM_GENE_VARIANT	ASN
401.21	Hypertensive heart disease	circulatory system	rs8052423	SLC22A31	16	89269178	G	T	T	0.579842	0.333312	0.301713	1.11436	0.102028	0.985672	1	237	7601	0.13037	1.0019e-06	A2_Trans	UPSTREAM_GENE_VARIANT	ASN
1010	NA	NA	rs2284028	NCF4	22	37265172	A	C	C	0.779832	0.152118	0.578787	1.05071	0.102099	0.985672	1	711	623	0.31271	4.1737e-06	A2_Trans	CODING_TRANSCRIPT_INTRON_VARIANT	ASN
704	Diseases of hair and hair follicles	dermatologic	rs55654108	PDCL3P4	3	101425703	A	G	G	0.828112	0.115395	0.660488	1.03828	0.102165	0.985672	1	306	7519	-0.05662	1.0636e-06	B2_trans	INTERGENIC_VARIANT	ASN
401.22	Hypertensive chronic kidney disease	circulatory system	rs9577395	ATP11A	13	113534984	C	G	G	0.832078	0.112473	0.667462	1.03729	0.10217	0.985672	1	187	7569	0.064829	8.6068e-07	B2_trans,A2_Trans	CODING_TRANSCRIPT_INTRON_VARIANT	ASN
290.3	Other persistent mental disorders due to conditions classified elsewhere	mental disorders	rs60869999	MYO1C	17	1390948	A	T	T	1.21344	0.118388	0.962156	1.53035	0.102238	0.985672	1	196	7626	0.059541	2.9039e-06	B2_trans	CODING_TRANSCRIPT_INTRON_VARIANT	ASN
401	Hypertension	circulatory system	rs55654108	PDCL3P4	3	101425703	A	G	G	0.922086	0.0496475	0.836588	1.01632	0.10229	0.985672	1	431	3446	-0.05662	1.0636e-06	B2_trans	INTERGENIC_VARIANT	ASN
578.2	Blood in stool	digestive	rs3746539	PTPRT	20	40702071	G	A	A	1.17403	0.0982046	0.968473	1.42322	0.10231	0.985672	1	419	7396	0.05405	1.7723e-06	B2_trans	THREE_PRIME_UTR_EXON_VARIANT	ASN
428.1	Congestive heart failure (CHF) NOS	circulatory system	rs9367106	LOC100505711	6	41483390	G	C	C	1.20913	0.11624	0.962783	1.51851	0.102325	0.985672	1	162	7675	0.20225	3.4038e-11	B2_trans	INTERGENIC_VARIANT	ASN
304	Adjustment reaction	mental disorders	rs7560588	BCL11A	2	60727416	G	A	A	1.17801	0.100301	0.96777	1.43392	0.102397	0.985672	1	788	6020	-0.12371	2.3396e-07	A2_Trans	CODING_TRANSCRIPT_INTRON_VARIANT	ASN
465.2	Acute pharyngitis	respiratory	rs1878527	ANKRD30BL	2	133056313	T	C	C	0.68616	0.230602	0.436653	1.07824	0.102403	0.985672	1	566	7296	-0.077457	2.0215e-06	B2_trans	INTERGENIC_VARIANT	ASN
433.3	Cerebral ischemia	circulatory system	rs915823	TMPRSS2	21	42851454	A	C	C	1.22032	0.121922	0.960938	1.54973	0.102436	0.985672	1	160	7685	-0.066039	1.6687e-06	B2_trans	CODING_TRANSCRIPT_INTRON_VARIANT	ASN
339	Other headache syndromes	neurological	rs9367106	LOC100505711	6	41483390	G	C	C	0.909466	0.0581106	0.811564	1.01918	0.102459	0.985672	1	807	6108	0.20225	3.4038e-11	B2_trans	INTERGENIC_VARIANT	ASN
1005	NA	NA	rs4830964	.	23	15515319	C	G	G	0.93028	0.0442572	0.852986	1.01458	0.10248	0.985672	1	1093	6119	0.046578	2.9701e-06	B2_trans	SEQUENCE_VARIANT	ASN
306	Other mental disorder	mental disorders	rs60305836	CDH8	16	61709381	A	C	C	0.696336	0.221658	0.450965	1.07521	0.102511	0.985672	1	659	6895	0.086719	1.1846e-06	B2_trans	CODING_TRANSCRIPT_INTRON_VARIANT	ASN
740.1	Osteoarthritis; localized	musculoskeletal	rs10774679	OAS3	12	113374748	C	T	T	0.903834	0.0619274	0.800527	1.02047	0.102528	0.985672	1	606	6436	0.075824	4.6954e-12	B2_trans	UPSTREAM_GENE_VARIANT	ASN
362.6	Peripheral retinal degenerations	sense organs	rs8080583	KANSL1	17	44162597	C	A	A	1.76253	0.34719	0.892499	3.48069	0.102597	0.985672	1	184	7682	-0.12662	2.0785e-08	A2_Trans	CODING_TRANSCRIPT_INTRON_VARIANT	ASN
389.1	Sensorineural hearing loss	sense organs	rs13179014	SPEF2	5	35693227	A	C	C	1.10888	0.063311	0.979473	1.25537	0.102601	0.985672	1	775	5403	-0.061249	6.1057e-07	B2_trans	CODING_TRANSCRIPT_INTRON_VARIANT	ASN
402	NA	NA	rs62200027	CASC20	20	6469515	G	A	A	1.15953	0.0906816	0.970722	1.38507	0.102622	0.985672	1	598	7059	-0.053006	3.3456e-06	B2_trans,A2_Trans	NON_CODING_TRANSCRIPT_INTRON_VARIANT	ASN
497	Bronchitis	respiratory	rs766826	ELF5	11	34528766	C	T	T	0.82423	0.11844	0.653479	1.0396	0.10266	0.985672	1	475	7373	-0.082134	1.155e-11	B2_trans	CODING_TRANSCRIPT_INTRON_VARIANT	ASN
300.9	Posttraumatic stress disorder	mental disorders	rs67959919	LZTFL1	3	45871908	G	A	A	0.851296	0.0986514	0.70163	1.03289	0.102687	0.985672	1	339	5537	0.59355	1.6043e-80	A2_Trans	CODING_TRANSCRIPT_INTRON_VARIANT	ASN
428.3	Heart failure with reduced EF [Systolic or combined heart failure]	circulatory system	rs2924480	ELF5	11	34529831	T	C	C	1.22717	0.125444	0.959682	1.56922	0.102699	0.985672	1	78	7789	-0.11648	2.817e-07	A2_Trans	CODING_TRANSCRIPT_INTRON_VARIANT	ASN
380.4	Impacted cerumen	sense organs	rs915823	TMPRSS2	21	42851454	A	C	C	0.854101	0.0966407	0.706722	1.03221	0.102706	0.985672	1	411	7230	-0.066039	1.6687e-06	B2_trans	CODING_TRANSCRIPT_INTRON_VARIANT	ASN
728.7	Fasciitis	musculoskeletal	rs11085727	TYK2	19	10466123	C	T	T	0.910233	0.0576372	0.813002	1.01909	0.102714	0.985672	1	401	6902	0.17253	2.3333e-18	A2_Trans,B2_trans	CODING_TRANSCRIPT_INTRON_VARIANT	ASN
389	Hearing loss	sense organs	rs1405655	NR1H2	19	50882619	T	C	C	1.08543	0.0502377	0.98365	1.19775	0.102718	0.985672	1	850	4142	0.075181	1.1208e-11	B2_trans,A2_Trans	CODING_TRANSCRIPT_INTRON_VARIANT	ASN
297	Suicidal ideation or attempt	mental disorders	rs60305836	CDH8	16	61709381	A	C	C	0.617365	0.295558	0.34591	1.10185	0.102719	0.985672	1	259	7500	0.086719	1.1846e-06	B2_trans	CODING_TRANSCRIPT_INTRON_VARIANT	ASN
290.3	Other persistent mental disorders due to conditions classified elsewhere	mental disorders	rs721917	SFTPD	10	81706324	A	G	G	0.858543	0.0935111	0.714768	1.03124	0.102885	0.985672	1	196	7626	0.055247	2.0819e-07	B2_trans	SYNONYMOUS_VARIANT	ASN
271	Disorders of carbohydrate transport and metabolism	endocrine/metabolic	rs13179014	SPEF2	5	35693227	A	C	C	0.775526	0.155924	0.571312	1.05274	0.103023	0.985672	1	273	7581	-0.061249	6.1057e-07	B2_trans	CODING_TRANSCRIPT_INTRON_VARIANT	ASN
740.1	Osteoarthritis; localized	musculoskeletal	rs622568	SEC61G	7	54647894	A	C	C	1.1671	0.0947805	0.969239	1.40535	0.103035	0.985672	1	606	6436	0.11965	2.6006e-06	A2_Trans	INTERGENIC_VARIANT	ASN
532	Dysphagia	digestive	rs11234800	ME3	11	86479407	G	C	C	1.54408	0.266471	0.915901	2.60309	0.103039	0.985672	1	226	7438	-0.077173	3.0702e-06	B2_trans	INTERGENIC_VARIANT	ASN
401.22	Hypertensive chronic kidney disease	circulatory system	rs1250993	LOC101929525	10	81399565	C	G	G	1.19262	0.108051	0.965002	1.47392	0.103048	0.985672	1	187	7569	0.12403	5.3767e-08	A2_Trans	INTERGENIC_VARIANT	ASN
297	Suicidal ideation or attempt	mental disorders	rs12809318	FBRSL1	12	133140840	T	C	C	0.836931	0.10922	0.675649	1.03671	0.103129	0.985672	1	259	7500	-0.062781	9.5289e-09	B2_trans	CODING_TRANSCRIPT_INTRON_VARIANT	ASN
773	NA	NA	rs9577395	ATP11A	13	113534984	C	G	G	0.918942	0.0518687	0.830113	1.01728	0.103158	0.985672	1	1209	5163	0.064829	8.6068e-07	B2_trans,A2_Trans	CODING_TRANSCRIPT_INTRON_VARIANT	ASN
296.1	Bipolar	mental disorders	rs2924480	ELF5	11	34529831	T	C	C	0.844239	0.103896	0.688699	1.03491	0.103163	0.985672	1	105	7660	-0.11648	2.817e-07	A2_Trans	CODING_TRANSCRIPT_INTRON_VARIANT	ASN
596	Other disorders of bladder	genitourinary	rs78313563	ESS2	22	19136365	G	A	A	1.88228	0.388244	0.879447	4.02863	0.103295	0.985672	1	192	7666	0.40873	6.5914e-07	A2_Trans	UPSTREAM_GENE_VARIANT	ASN
472	Chronic pharyngitis and nasopharyngitis	respiratory	rs35154152	THBS3	1	155172725	T	C	C	0.716593	0.204604	0.479859	1.07012	0.103368	0.985672	1	345	7462	-0.20528	2.3574e-11	A2_Trans	SYNONYMOUS_VARIANT	ASN
427.5	Arrhythmia (cardiac) NOS	circulatory system	rs11702230	LOC101928126	21	35377591	C	T	T	0.747485	0.178694	0.52662	1.06098	0.103375	0.985672	1	380	7485	0.099731	3.223e-09	B2_trans	INTERGENIC_VARIANT	ASN
295.3	Psychosis	mental disorders	rs7605877	FOXI3	2	88559025	T	C	C	0.643148	0.271033	0.3781	1.09399	0.103416	0.985672	1	105	7729	-0.071053	3.3369e-06	B2_trans	INTERGENIC_VARIANT	ASN
585.1	Acute renal failure	genitourinary	rs11702230	LOC101928126	21	35377591	C	T	T	1.24491	0.134549	0.956335	1.62056	0.103496	0.985672	1	211	7567	0.099731	3.223e-09	B2_trans	INTERGENIC_VARIANT	ASN
327.3	Sleep apnea	neurological	rs505922	ABO	9	136149229	T	C	C	0.940018	0.0380047	0.872542	1.01271	0.103612	0.985672	1	371	5024	-0.099884	2.0889e-20	B2_trans	CODING_TRANSCRIPT_INTRON_VARIANT	ASN
564	Functional digestive disorders	digestive	rs72655853	SBSPON	8	73985608	A	G	G	1.85366	0.379349	0.881307	3.89881	0.103759	0.985672	1	331	7460	0.22523	8.3915e-07	A2_Trans	CODING_TRANSCRIPT_INTRON_VARIANT	ASN
365.1	Open-angle glaucoma	sense organs	rs3746539	PTPRT	20	40702071	G	A	A	0.920812	0.0507179	0.833681	1.01705	0.103813	0.985672	1	329	6539	0.05405	1.7723e-06	B2_trans	THREE_PRIME_UTR_EXON_VARIANT	ASN
740	Osteoarthrosis	musculoskeletal	rs9367106	LOC100505711	6	41483390	G	C	C	0.920771	0.0507503	0.833591	1.01707	0.103852	0.985672	1	752	5533	0.20225	3.4038e-11	B2_trans	INTERGENIC_VARIANT	ASN
427.3	Other specified cardiac dysrhythmias	circulatory system	rs35705950	MUC5B	11	1241221	G	T	T	0.468453	0.46624	0.187846	1.16823	0.103852	0.985672	1	397	7431	-0.11177	1.2224e-08	B2_trans,A2_Trans	UPSTREAM_GENE_VARIANT	ASN
586	Other disorders of the kidney and ureters	genitourinary	rs147812915	KAT7	17	47858295	C	T	T	1.54781	0.268655	0.914194	2.62058	0.103943	0.985672	1	232	7603	0.23438	1.0943e-07	A2_Trans	INTERGENIC_VARIANT	ASN
327.4	Insomnia	neurological	rs34488998	NKAIN3	8	63408372	G	A	A	0.495496	0.431934	0.212509	1.15532	0.104013	0.985672	1	797	5995	0.1355	3.4644e-06	B2_trans	CODING_TRANSCRIPT_INTRON_VARIANT	ASN
285	Other anemias	hematopoietic	rs3746539	PTPRT	20	40702071	G	A	A	1.10537	0.0616258	0.979605	1.24728	0.104036	0.985672	1	410	6920	0.05405	1.7723e-06	B2_trans	THREE_PRIME_UTR_EXON_VARIANT	ASN
706	Diseases of sebaceous glands	dermatologic	rs12567716	FOXD2	1	48197570	T	C	C	0.911781	0.0568146	0.815698	1.01918	0.104042	0.985672	1	730	6498	-0.090753	1.4878e-06	B2_trans	INTERGENIC_VARIANT	ASN
727	Other disorders of synovium, tendon, and bursa	musculoskeletal	rs8080583	KANSL1	17	44162597	C	A	A	1.37655	0.196616	0.936338	2.02373	0.104075	0.985672	1	536	6810	-0.12662	2.0785e-08	A2_Trans	CODING_TRANSCRIPT_INTRON_VARIANT	ASN
306	Other mental disorder	mental disorders	rs9501257	HLA-DPB1	6	33055355	A	G	G	0.874287	0.0826702	0.743507	1.02807	0.104143	0.985672	1	659	6895	0.17269	4.1339e-08	A2_Trans	THREE_PRIME_UTR_EXON_VARIANT	ASN
185	Cancer of prostate	neoplasms	rs78313563	ESS2	22	19136365	G	A	A	1.82364	0.369726	0.883545	3.76402	0.104144	0.985672	1	70	7688	0.40873	6.5914e-07	A2_Trans	UPSTREAM_GENE_VARIANT	ASN
740.11	Osteoarthrosis, localized, primary	musculoskeletal	rs1878527	ANKRD30BL	2	133056313	T	C	C	0.789731	0.145275	0.594047	1.04988	0.104177	0.985672	1	490	6888	-0.077457	2.0215e-06	B2_trans	INTERGENIC_VARIANT	ASN
593.2	Microscopic hematuria	genitourinary	rs1250993	LOC101929525	10	81399565	C	G	G	0.827835	0.116285	0.659116	1.03974	0.104204	0.985672	1	198	7614	0.12403	5.3767e-08	A2_Trans	INTERGENIC_VARIANT	ASN
472	Chronic pharyngitis and nasopharyngitis	respiratory	rs12809318	FBRSL1	12	133140840	T	C	C	1.23366	0.129249	0.957589	1.58933	0.104233	0.985672	1	345	7462	-0.062781	9.5289e-09	B2_trans	CODING_TRANSCRIPT_INTRON_VARIANT	ASN
788	Syncope and collapse	symptoms	rs8080583	KANSL1	17	44162597	C	A	A	0.553409	0.364268	0.271007	1.13009	0.104325	0.985672	1	231	7542	-0.12662	2.0785e-08	A2_Trans	CODING_TRANSCRIPT_INTRON_VARIANT	ASN
740	Osteoarthrosis	musculoskeletal	rs6869036	MGAT1	5	180223327	C	T	T	1.21431	0.119592	0.960576	1.53506	0.104454	0.985672	1	752	5533	0.25536	1.7578e-06	A2_Trans	FIVE_PRIME_UTR_INTRON_VARIANT	ASN
696.4	Psoriasis	dermatologic	rs495828	ABO	9	136154867	G	T	T	1.20074	0.112712	0.962737	1.49757	0.104581	0.985672	1	104	7701	-0.13432	6.5649e-10	A2_Trans	UPSTREAM_GENE_VARIANT	ASN
374.6	Dermatochalasis	sense organs	rs1250993	LOC101929525	10	81399565	C	G	G	1.20664	0.11576	0.961706	1.51395	0.104663	0.985672	1	81	7718	0.12403	5.3767e-08	A2_Trans	INTERGENIC_VARIANT	ASN
366	Cataract	sense organs	rs13179014	SPEF2	5	35693227	A	C	C	0.897191	0.0668713	0.78698	1.02284	0.104735	0.985672	1	589	4831	-0.061249	6.1057e-07	B2_trans	CODING_TRANSCRIPT_INTRON_VARIANT	ASN
465.2	Acute pharyngitis	respiratory	rs9497053	UTRN	6	145026256	G	A	A	1.19937	0.112078	0.962838	1.49401	0.104787	0.985672	1	566	7296	-0.064841	1.0064e-06	B2_trans	CODING_TRANSCRIPT_INTRON_VARIANT	ASN
367.1	Myopia	sense organs	rs7560588	BCL11A	2	60727416	G	A	A	0.843357	0.10505	0.686424	1.03617	0.104857	0.985672	1	1161	5255	-0.12371	2.3396e-07	A2_Trans	CODING_TRANSCRIPT_INTRON_VARIANT	ASN
250.24	Type 2 diabetes with neurological manifestations	endocrine/metabolic	rs35154152	THBS3	1	155172725	T	C	C	0.781405	0.152113	0.57996	1.05282	0.104896	0.985672	1	210	7426	-0.20528	2.3574e-11	A2_Trans	SYNONYMOUS_VARIANT	ASN
687.4	Disturbance of skin sensation	dermatologic	rs10774679	OAS3	12	113374748	C	T	T	0.868022	0.0872897	0.731526	1.02999	0.104915	0.985672	1	647	7003	0.075824	4.6954e-12	B2_trans	UPSTREAM_GENE_VARIANT	ASN
427.2	Atrial fibrillation and flutter	circulatory system	rs72711165	TMEM65	8	125336564	T	C	C	1.19224	0.108443	0.963953	1.47458	0.104927	0.985672	1	118	7531	0.18279	6.0907e-07	B2_trans	CODING_TRANSCRIPT_INTRON_VARIANT	ASN
078	Viral warts & HPV	infectious diseases	rs9577395	ATP11A	13	113534984	C	G	G	1.16379	0.0935938	0.96874	1.39811	0.105097	0.985672	1	298	7418	0.064829	8.6068e-07	B2_trans,A2_Trans	CODING_TRANSCRIPT_INTRON_VARIANT	ASN
740.1	Osteoarthritis; localized	musculoskeletal	rs9268576	HLA-DRA	6	32395641	T	C	C	1.12725	0.0739134	0.975226	1.30297	0.105111	0.985672	1	606	6436	0.095134	9.9752e-07	B2_trans	INTERGENIC_VARIANT	ASN
735.1	Flat foot	musculoskeletal	rs7605877	FOXI3	2	88559025	T	C	C	1.32229	0.172414	0.943118	1.85389	0.105169	0.985672	1	280	7428	-0.071053	3.3369e-06	B2_trans	INTERGENIC_VARIANT	ASN
244	Hypothyroidism	endocrine/metabolic	rs67579710	THBS3	1	155173527	G	A	A	0.779327	0.153881	0.576416	1.05367	0.105181	0.985672	1	109	7499	-0.10348	1.0252e-09	B2_trans	CODING_TRANSCRIPT_INTRON_VARIANT	ASN
367.8	Hypermetropia	sense organs	rs9501257	HLA-DPB1	6	33055355	A	G	G	1.10811	0.0633601	0.978705	1.25463	0.105181	0.985672	1	663	6473	0.17269	4.1339e-08	A2_Trans	THREE_PRIME_UTR_EXON_VARIANT	ASN
297	Suicidal ideation or attempt	mental disorders	rs467843	TRAPPC13	5	64945715	A	G	G	1.16208	0.092761	0.968898	1.39378	0.105373	0.985672	1	259	7500	-0.089724	1.7259e-06	A2_Trans	CODING_TRANSCRIPT_INTRON_VARIANT	ASN
389.1	Sensorineural hearing loss	sense organs	rs721917	SFTPD	10	81706324	A	G	G	0.928052	0.0461123	0.847855	1.01584	0.105393	0.985672	1	775	5403	0.055247	2.0819e-07	B2_trans	SYNONYMOUS_VARIANT	ASN
350.2	Abnormality of gait	neurological	rs505922	ABO	9	136149229	T	C	C	0.89628	0.0676315	0.785011	1.02332	0.105425	0.985672	1	463	7025	-0.099884	2.0889e-20	B2_trans	CODING_TRANSCRIPT_INTRON_VARIANT	ASN
785	Abdominal pain	symptoms	rs7089827	TFAM	10	60157611	C	T	T	0.906914	0.0603576	0.805731	1.02081	0.10549	0.985672	1	837	6243	-0.14471	2.0338e-06	A2_Trans	THREE_PRIME_UTR_EXON_VARIANT	ASN
327.32	Obstructive sleep apnea	neurological	rs55654108	PDCL3P4	3	101425703	A	G	G	0.928166	0.0460567	0.848051	1.01585	0.105546	0.985672	1	400	5480	-0.05662	1.0636e-06	B2_trans	INTERGENIC_VARIANT	ASN
1005	NA	NA	rs61667602	CRHR1	17	43785349	T	C	C	0.695276	0.224574	0.447713	1.07973	0.105579	0.985672	1	1093	6119	-0.093554	9.1279e-12	B2_trans	FIVE_PRIME_UTR_INTRON_VARIANT	ASN
578.2	Blood in stool	digestive	rs581342	LMNA	1	156095466	T	C	C	0.577103	0.339731	0.296534	1.12314	0.105631	0.985672	1	419	7396	0.090245	2.6355e-07	B2_trans	CODING_TRANSCRIPT_INTRON_VARIANT	ASN
454	Varicose veins	circulatory system	rs35508621	LZTFL1	3	45880481	T	C	C	1.41784	0.215768	0.928893	2.16416	0.105639	0.985672	1	142	7728	0.38931	6.0917e-89	B2_trans	CODING_TRANSCRIPT_INTRON_VARIANT	ASN
276.1	Electrolyte imbalance	endocrine/metabolic	rs11234800	ME3	11	86479407	G	C	C	0.590593	0.325475	0.312064	1.11772	0.105656	0.985672	1	366	7238	-0.077173	3.0702e-06	B2_trans	INTERGENIC_VARIANT	ASN
338	Pain	neurological	rs12259804	PLEKHS1	10	115573378	T	C	C	0.471526	0.46464	0.189672	1.17222	0.105665	0.985672	1	787	6498	-0.27547	4.8674e-08	A2_Trans	INTERGENIC_VARIANT	ASN
599	Other symptoms/disorders or the urinary system	genitourinary	rs2277732	DPP9	19	4723670	C	A	A	1.14606	0.084267	0.971579	1.35187	0.105705	0.985672	1	688	6540	0.11697	6.1912e-22	B2_trans,A2_Trans	FIVE_PRIME_UTR_INTRON_VARIANT	ASN
280	Iron deficiency anemias	hematopoietic	rs13179014	SPEF2	5	35693227	A	C	C	0.806645	0.132819	0.621765	1.0465	0.105711	0.985672	1	195	7593	-0.061249	6.1057e-07	B2_trans	CODING_TRANSCRIPT_INTRON_VARIANT	ASN
690.1	Seborrheic dermatitis	dermatologic	rs2277732	DPP9	19	4723670	C	A	A	1.23031	0.128175	0.956998	1.58167	0.105869	0.985672	1	288	7483	0.11697	6.1912e-22	B2_trans,A2_Trans	FIVE_PRIME_UTR_INTRON_VARIANT	ASN
296.22	Major depressive disorder	mental disorders	rs7605877	FOXI3	2	88559025	T	C	C	0.864029	0.0903824	0.72376	1.03148	0.105877	0.985672	1	499	5195	-0.071053	3.3369e-06	B2_trans	INTERGENIC_VARIANT	ASN
274.1	Gout	endocrine/metabolic	rs12567716	FOXD2	1	48197570	T	C	C	1.08605	0.0510539	0.982632	1.20034	0.105923	0.985672	1	205	6697	-0.090753	1.4878e-06	B2_trans	INTERGENIC_VARIANT	ASN
735.3	Hallux valgus (Bunion)	musculoskeletal	rs505922	ABO	9	136149229	T	C	C	0.847312	0.102485	0.693119	1.03581	0.105945	0.985672	1	169	7667	-0.099884	2.0889e-20	B2_trans	CODING_TRANSCRIPT_INTRON_VARIANT	ASN
379.2	Disorders of vitreous body	sense organs	rs60305836	CDH8	16	61709381	A	C	C	0.670203	0.247544	0.412569	1.08872	0.105969	0.985672	1	467	7083	0.086719	1.1846e-06	B2_trans	CODING_TRANSCRIPT_INTRON_VARIANT	ASN
389.1	Sensorineural hearing loss	sense organs	rs467843	TRAPPC13	5	64945715	A	G	G	0.924179	0.0487756	0.839921	1.01689	0.105971	0.985672	1	775	5403	-0.089724	1.7259e-06	A2_Trans	CODING_TRANSCRIPT_INTRON_VARIANT	ASN
465.2	Acute pharyngitis	respiratory	rs147812915	KAT7	17	47858295	C	T	T	1.5604	0.275259	0.909779	2.67632	0.105995	0.985672	1	566	7296	0.23438	1.0943e-07	A2_Trans	INTERGENIC_VARIANT	ASN
278.11	Morbid obesity	endocrine/metabolic	rs6869036	MGAT1	5	180223327	C	T	T	0.56738	0.350619	0.285382	1.12803	0.106016	0.985672	1	157	7698	0.25536	1.7578e-06	A2_Trans	FIVE_PRIME_UTR_INTRON_VARIANT	ASN
721	Spondylosis and allied disorders	musculoskeletal	rs6869036	MGAT1	5	180223327	C	T	T	1.28148	0.153506	0.948519	1.73131	0.106168	0.985672	1	486	6841	0.25536	1.7578e-06	A2_Trans	FIVE_PRIME_UTR_INTRON_VARIANT	ASN
292.2	Mild cognitive impairment	mental disorders	rs111783124	LOC101928126	21	35362848	G	A	A	0.777284	0.155942	0.572587	1.05516	0.106168	0.985672	1	169	7658	0.13532	2.1558e-07	A2_Trans	INTERGENIC_VARIANT	ASN
276.1	Electrolyte imbalance	endocrine/metabolic	rs9461128	TMEM14B	6	10753875	T	C	C	0.729857	0.194912	0.498114	1.06942	0.106173	0.985672	1	366	7238	0.13046	3.4269e-06	B2_trans	CODING_TRANSCRIPT_INTRON_VARIANT	ASN
292.2	Mild cognitive impairment	mental disorders	rs13050728	IFNAR2	21	34615210	T	C	C	1.17229	0.0984078	0.966656	1.42168	0.106235	0.985672	1	169	7658	-0.10657	4.0686e-21	B2_trans,A2_Trans	CODING_TRANSCRIPT_INTRON_VARIANT	ASN
696	Psoriasis and related disorders	dermatologic	rs77534576	DLX4	17	47940666	C	T	T	1.50936	0.254912	0.915822	2.48756	0.106309	0.985672	1	142	7650	0.20794	1.7585e-10	B2_trans	INTERGENIC_VARIANT	ASN
720	Spinal stenosis	musculoskeletal	rs12660421	FOXP4-AS1	6	41488378	G	A	A	1.15295	0.0881316	0.970051	1.37035	0.106322	0.985672	1	239	7426	0.35506	1.1424e-09	A2_Trans	DOWNSTREAM_GENE_VARIANT	ASN
338	Pain	neurological	rs55654108	PDCL3P4	3	101425703	A	G	G	1.10978	0.0645072	0.977978	1.25935	0.106361	0.985672	1	787	6498	-0.05662	1.0636e-06	B2_trans	INTERGENIC_VARIANT	ASN
521	Diseases of hard tissues of teeth	digestive	rs35154152	THBS3	1	155172725	T	C	C	0.875158	0.0826044	0.744344	1.02896	0.106456	0.985672	1	473	5965	-0.20528	2.3574e-11	A2_Trans	SYNONYMOUS_VARIANT	ASN
274	Gout and other crystal arthropathies	endocrine/metabolic	rs117169628	SLC22A31	16	89262657	G	A	A	0.751695	0.176886	0.531467	1.06318	0.106612	0.985672	1	220	6665	0.081201	5.77e-07	B2_trans	SYNONYMOUS_VARIANT	ASN
371.3	Inflammation of eyelids	sense organs	rs581342	LMNA	1	156095466	T	C	C	0.69369	0.226666	0.444864	1.08169	0.106631	0.985672	1	536	7043	0.090245	2.6355e-07	B2_trans	CODING_TRANSCRIPT_INTRON_VARIANT	ASN
458	Hypotension	circulatory system	rs13179014	SPEF2	5	35693227	A	C	C	1.23782	0.132234	0.955211	1.60404	0.10665	0.985672	1	331	7514	-0.061249	6.1057e-07	B2_trans	CODING_TRANSCRIPT_INTRON_VARIANT	ASN
362	Other retinal disorders	sense organs	rs35705950	MUC5B	11	1241221	G	T	T	0.702367	0.218981	0.457264	1.07885	0.106661	0.985672	1	592	6342	-0.11177	1.2224e-08	B2_trans,A2_Trans	UPSTREAM_GENE_VARIANT	ASN
740	Osteoarthrosis	musculoskeletal	rs467843	TRAPPC13	5	64945715	A	G	G	0.929068	0.0456032	0.849631	1.01593	0.106673	0.985672	1	752	5533	-0.089724	1.7259e-06	A2_Trans	CODING_TRANSCRIPT_INTRON_VARIANT	ASN
578.2	Blood in stool	digestive	rs622568	SEC61G	7	54647894	A	C	C	1.30891	0.166886	0.943747	1.81536	0.106736	0.985672	1	419	7396	0.11965	2.6006e-06	A2_Trans	INTERGENIC_VARIANT	ASN
380.4	Impacted cerumen	sense organs	rs76073397	MIR548H2	16	11386452	T	C	C	0.791137	0.145255	0.595128	1.0517	0.106761	0.985672	1	411	7230	0.14454	9.6663e-07	A2_Trans,B2_trans	INTERGENIC_VARIANT	ASN
571.5	Other chronic nonalcoholic liver disease	digestive	rs13050728	IFNAR2	21	34615210	T	C	C	1.11556	0.0678032	0.976738	1.27411	0.10678	0.985672	1	285	7239	-0.10657	4.0686e-21	B2_trans,A2_Trans	CODING_TRANSCRIPT_INTRON_VARIANT	ASN
1010.6	NA	NA	rs10774679	OAS3	12	113374748	C	T	T	1.28074	0.153422	0.94813	1.73003	0.10679	0.985672	1	125	7714	0.075824	4.6954e-12	B2_trans	UPSTREAM_GENE_VARIANT	ASN
070.2	Viral hepatitis B	infectious diseases	rs4830964	.	23	15515319	C	G	G	0.886888	0.0744299	0.766503	1.02618	0.1068	0.985672	1	71	7724	0.046578	2.9701e-06	B2_trans	SEQUENCE_VARIANT	ASN
512.8	Cough	respiratory	rs60869999	MYO1C	17	1390948	A	T	T	1.10901	0.0641642	0.977955	1.25763	0.106842	0.985672	1	1119	5936	0.059541	2.9039e-06	B2_trans	CODING_TRANSCRIPT_INTRON_VARIANT	ASN
371	Inflammation of the eye	sense organs	rs1250993	LOC101929525	10	81399565	C	G	G	1.11674	0.0684771	0.976484	1.27715	0.106865	0.985672	1	709	6539	0.12403	5.3767e-08	A2_Trans	INTERGENIC_VARIANT	ASN
706.1	Acne	dermatologic	rs55654108	PDCL3P4	3	101425703	A	G	G	0.850758	0.100247	0.698997	1.03547	0.106898	0.985672	1	239	7490	-0.05662	1.0636e-06	B2_trans	INTERGENIC_VARIANT	ASN
381	Otitis media and Eustachian tube disorders	sense organs	rs9367106	LOC100505711	6	41483390	G	C	C	0.822812	0.12097	0.649128	1.04297	0.106919	0.985672	1	377	7469	0.20225	3.4038e-11	B2_trans	INTERGENIC_VARIANT	ASN
327.32	Obstructive sleep apnea	neurological	rs111837807	CCHCR1	6	31121232	T	C	C	1.09984	0.0590326	0.979669	1.23474	0.106958	0.985672	1	400	5480	0.20363	2.152e-11	A2_Trans,B2_trans	CODING_TRANSCRIPT_INTRON_VARIANT	ASN
318	Tobacco use disorder	mental disorders	rs7560588	BCL11A	2	60727416	G	A	A	0.849464	0.101215	0.696612	1.03586	0.106982	0.985672	1	677	5917	-0.12371	2.3396e-07	A2_Trans	CODING_TRANSCRIPT_INTRON_VARIANT	ASN
743	Osteoporosis, osteopenia and pathological fracture	musculoskeletal	rs10774671	OAS1	12	113357193	G	A	A	1.18864	0.107213	0.963363	1.46659	0.107	0.985672	1	196	7548	0.12569	3.6032e-11	A2_Trans	SPLICE_ACCEPTOR_VARIANT	ASN
250	Diabetes mellitus	endocrine/metabolic	rs9497053	UTRN	6	145026256	G	A	A	1.07308	0.0437585	0.984879	1.16917	0.107011	0.985672	1	272	5384	-0.064841	1.0064e-06	B2_trans	CODING_TRANSCRIPT_INTRON_VARIANT	ASN
735	Acquired foot deformities	musculoskeletal	rs11234800	ME3	11	86479407	G	C	C	0.668257	0.25009	0.409323	1.09099	0.107017	0.985672	1	461	6870	-0.077173	3.0702e-06	B2_trans	INTERGENIC_VARIANT	ASN
599	Other symptoms/disorders or the urinary system	genitourinary	rs12660421	FOXP4-AS1	6	41488378	G	A	A	0.898836	0.0661802	0.789492	1.02332	0.107053	0.985672	1	688	6540	0.35506	1.1424e-09	A2_Trans	DOWNSTREAM_GENE_VARIANT	ASN
327.3	Sleep apnea	neurological	rs9497053	UTRN	6	145026256	G	A	A	1.06793	0.0407809	0.98589	1.15679	0.107069	0.985672	1	371	5024	-0.064841	1.0064e-06	B2_trans	CODING_TRANSCRIPT_INTRON_VARIANT	ASN
765	Cervical radiculitis	symptoms	rs495828	ABO	9	136154867	G	T	T	0.834982	0.111945	0.670486	1.03984	0.107177	0.985672	1	235	7517	-0.13432	6.5649e-10	A2_Trans	UPSTREAM_GENE_VARIANT	ASN
532	Dysphagia	digestive	rs12259804	PLEKHS1	10	115573378	T	C	C	0.222488	0.933001	0.0357384	1.38509	0.107223	0.985672	1	226	7438	-0.27547	4.8674e-08	A2_Trans	INTERGENIC_VARIANT	ASN
722	Intervertebral disc disorders	musculoskeletal	rs72711165	TMEM65	8	125336564	T	C	C	0.873334	0.084087	0.740637	1.02981	0.107249	0.985672	1	494	6677	0.18279	6.0907e-07	B2_trans	CODING_TRANSCRIPT_INTRON_VARIANT	ASN
295	Schizophrenia and other psychotic disorders	mental disorders	rs721917	SFTPD	10	81706324	A	G	G	0.878941	0.080119	0.751212	1.02839	0.107274	0.985672	1	109	7606	0.055247	2.0819e-07	B2_trans	SYNONYMOUS_VARIANT	ASN
1010	NA	NA	rs77534576	DLX4	17	47940666	C	T	T	1.50782	0.255014	0.914704	2.48552	0.10732	0.985672	1	711	623	0.20794	1.7585e-10	B2_trans	INTERGENIC_VARIANT	ASN
296.2	Depression	mental disorders	rs9497053	UTRN	6	145026256	G	A	A	1.06627	0.0398466	0.986165	1.15288	0.107324	0.985672	1	521	4668	-0.064841	1.0064e-06	B2_trans	CODING_TRANSCRIPT_INTRON_VARIANT	ASN
745	Pain in joint	musculoskeletal	rs77534576	DLX4	17	47940666	C	T	T	0.824014	0.120206	0.651051	1.04293	0.107332	0.985672	1	941	2702	0.20794	1.7585e-10	B2_trans	INTERGENIC_VARIANT	ASN
745	Pain in joint	musculoskeletal	rs10774671	OAS1	12	113357193	G	A	A	0.93138	0.0441472	0.854179	1.01556	0.107346	0.985672	1	941	2702	0.12569	3.6032e-11	A2_Trans	SPLICE_ACCEPTOR_VARIANT	ASN
250.23	Type 2 diabetes with ophthalmic manifestations	endocrine/metabolic	rs10086829	COL14A1	8	121149129	G	A	A	0.875853	0.0823408	0.745319	1.02925	0.107427	0.985672	1	279	7335	-0.097352	3.8599e-06	A2_Trans	FIVE_PRIME_UTR_INTRON_VARIANT	ASN
300.4	Dysthymic disorder	mental disorders	rs13050728	IFNAR2	21	34615210	T	C	C	0.863965	0.0908321	0.723069	1.03232	0.107438	0.985672	1	245	7528	-0.10657	4.0686e-21	B2_trans,A2_Trans	CODING_TRANSCRIPT_INTRON_VARIANT	ASN
426.7	Abnormal electrocardiogram [ECG] [EKG]	circulatory system	rs7671107	LOC101929161	4	25449225	G	A	A	0.838772	0.109229	0.677125	1.03901	0.107482	0.985672	1	498	7324	-0.064456	1.0803e-06	B2_trans	INTERGENIC_VARIANT	ASN
1019	NA	NA	rs60305836	CDH8	16	61709381	A	C	C	0.652457	0.265309	0.387901	1.09745	0.107511	0.985672	1	600	7103	0.086719	1.1846e-06	B2_trans	CODING_TRANSCRIPT_INTRON_VARIANT	ASN
600	Hyperplasia of prostate	genitourinary	rs581342	LMNA	1	156095466	T	C	C	1.29862	0.162371	0.944654	1.78523	0.10755	0.985672	1	380	6600	0.090245	2.6355e-07	B2_trans	CODING_TRANSCRIPT_INTRON_VARIANT	ASN
605	Erectile dysfunction [ED]	genitourinary	rs915823	TMPRSS2	21	42851454	A	C	C	1.09741	0.0577681	0.979935	1.22897	0.107596	0.985672	1	532	6144	-0.066039	1.6687e-06	B2_trans	CODING_TRANSCRIPT_INTRON_VARIANT	ASN
401	Hypertension	circulatory system	rs8080583	KANSL1	17	44162597	C	A	A	0.77636	0.157338	0.570344	1.05679	0.107641	0.985672	1	431	3446	-0.12662	2.0785e-08	A2_Trans	CODING_TRANSCRIPT_INTRON_VARIANT	ASN
454	Varicose veins	circulatory system	rs7960611	CLEC1A	12	10230416	G	A	A	1.2153	0.121204	0.958325	1.54117	0.107671	0.985672	1	142	7728	-0.1584	3.3086e-07	A2_Trans	CODING_TRANSCRIPT_INTRON_VARIANT	ASN
292	Neurological disorders	mental disorders	rs11085727	TYK2	19	10466123	C	T	T	0.908546	0.0596249	0.80834	1.02117	0.107713	0.985672	1	430	6951	0.17253	2.3333e-18	A2_Trans,B2_trans	CODING_TRANSCRIPT_INTRON_VARIANT	ASN
475	Chronic sinusitis	respiratory	rs7671107	LOC101929161	4	25449225	G	A	A	0.858876	0.0945858	0.713541	1.03381	0.107751	0.985672	1	434	7302	-0.064456	1.0803e-06	B2_trans	INTERGENIC_VARIANT	ASN
362.26	Macular puckering of retina	sense organs	rs732990	CIB4	2	26842146	C	G	G	0.773002	0.160092	0.56482	1.05792	0.107774	0.985672	1	172	7619	0.056389	5.6358e-07	B2_trans	CODING_TRANSCRIPT_INTRON_VARIANT	ASN
304	Adjustment reaction	mental disorders	rs10774671	OAS1	12	113357193	G	A	A	0.916145	0.0544578	0.823398	1.01934	0.107785	0.985672	1	788	6020	0.12569	3.6032e-11	A2_Trans	SPLICE_ACCEPTOR_VARIANT	ASN
1010.5	NA	NA	rs9501257	HLA-DPB1	6	33055355	A	G	G	1.07953	0.0475846	0.983399	1.18505	0.107799	0.985672	1	1641	2601	0.17269	4.1339e-08	A2_Trans	THREE_PRIME_UTR_EXON_VARIANT	ASN
496	Chronic airway obstruction	respiratory	rs10774671	OAS1	12	113357193	G	A	A	1.1522	0.0881109	0.969453	1.36939	0.107864	0.985672	1	329	7263	0.12569	3.6032e-11	A2_Trans	SPLICE_ACCEPTOR_VARIANT	ASN
599.4	Urinary incontinence	genitourinary	rs7960611	CLEC1A	12	10230416	G	A	A	0.825947	0.118941	0.654198	1.04278	0.107894	0.985672	1	249	7578	-0.1584	3.3086e-07	A2_Trans	CODING_TRANSCRIPT_INTRON_VARIANT	ASN
427.3	Other specified cardiac dysrhythmias	circulatory system	rs61667602	CRHR1	17	43785349	T	C	C	0.482913	0.452785	0.198819	1.17295	0.107912	0.985672	1	397	7431	-0.093554	9.1279e-12	B2_trans	FIVE_PRIME_UTR_INTRON_VARIANT	ASN
361	Retinal detachments and defects	sense organs	rs8052423	SLC22A31	16	89269178	G	T	T	0.543916	0.378795	0.258882	1.14278	0.107917	0.985672	1	137	7715	0.13037	1.0019e-06	A2_Trans	UPSTREAM_GENE_VARIANT	ASN
278.11	Morbid obesity	endocrine/metabolic	rs732990	CIB4	2	26842146	C	G	G	1.2573	0.14244	0.951027	1.6622	0.107957	0.985672	1	157	7698	0.056389	5.6358e-07	B2_trans	CODING_TRANSCRIPT_INTRON_VARIANT	ASN
740.1	Osteoarthritis; localized	musculoskeletal	rs9497053	UTRN	6	145026256	G	A	A	1.09362	0.0556744	0.980562	1.21971	0.10797	0.985672	1	606	6436	-0.064841	1.0064e-06	B2_trans	CODING_TRANSCRIPT_INTRON_VARIANT	ASN
369	Infection of the eye	sense organs	rs7579014	BCL11A	2	60707894	G	A	A	0.716384	0.207504	0.477	1.07591	0.107971	0.985672	1	418	7422	-0.05629	1.2614e-06	B2_trans	CODING_TRANSCRIPT_INTRON_VARIANT	ASN
401	Hypertension	circulatory system	rs12259804	PLEKHS1	10	115573378	T	C	C	0.611094	0.306441	0.33517	1.11417	0.108017	0.985672	1	431	3446	-0.27547	4.8674e-08	A2_Trans	INTERGENIC_VARIANT	ASN
571.5	Other chronic nonalcoholic liver disease	digestive	rs7579014	BCL11A	2	60707894	G	A	A	0.807619	0.132949	0.622358	1.04803	0.108028	0.985672	1	285	7239	-0.05629	1.2614e-06	B2_trans	CODING_TRANSCRIPT_INTRON_VARIANT	ASN
585	Renal failure	genitourinary	rs147812915	KAT7	17	47858295	C	T	T	1.30854	0.167334	0.942654	1.81644	0.108045	0.985672	1	276	6951	0.23438	1.0943e-07	A2_Trans	INTERGENIC_VARIANT	ASN
497	Bronchitis	respiratory	rs9896243	NSF	17	44826056	C	G	G	0.413685	0.549277	0.140969	1.21399	0.108069	0.985672	1	475	7373	-0.13155	3.2234e-08	A2_Trans	CODING_TRANSCRIPT_INTRON_VARIANT	ASN
411.2	Myocardial infarction	circulatory system	rs4830964	.	23	15515319	C	G	G	1.12104	0.0711038	0.975207	1.28868	0.108079	0.985672	1	144	7636	0.046578	2.9701e-06	B2_trans	SEQUENCE_VARIANT	ASN
765	Cervical radiculitis	symptoms	rs8052423	SLC22A31	16	89269178	G	T	T	1.38558	0.202987	0.930785	2.0626	0.108141	0.985672	1	235	7517	0.13037	1.0019e-06	A2_Trans	UPSTREAM_GENE_VARIANT	ASN
350.2	Abnormality of gait	neurological	rs67579710	THBS3	1	155173527	G	A	A	1.21825	0.122913	0.957442	1.5501	0.108244	0.985672	1	463	7025	-0.10348	1.0252e-09	B2_trans	CODING_TRANSCRIPT_INTRON_VARIANT	ASN
696.4	Psoriasis	dermatologic	rs467843	TRAPPC13	5	64945715	A	G	G	0.853805	0.098429	0.704005	1.03548	0.108328	0.985672	1	104	7701	-0.089724	1.7259e-06	A2_Trans	CODING_TRANSCRIPT_INTRON_VARIANT	ASN
585.3	Chronic renal failure [CKD]	genitourinary	rs9501257	HLA-DPB1	6	33055355	A	G	G	1.12961	0.0759175	0.97344	1.31084	0.108411	0.985672	1	209	7210	0.17269	4.1339e-08	A2_Trans	THREE_PRIME_UTR_EXON_VARIANT	ASN
740.11	Osteoarthrosis, localized, primary	musculoskeletal	rs7605877	FOXI3	2	88559025	T	C	C	0.784472	0.151227	0.583248	1.05512	0.108457	0.985672	1	490	6888	-0.071053	3.3369e-06	B2_trans	INTERGENIC_VARIANT	ASN
761	Cervicalgia	symptoms	rs35508621	LZTFL1	3	45880481	T	C	C	0.824503	0.120226	0.651411	1.04359	0.108472	0.985672	1	677	6068	0.38931	6.0917e-89	B2_trans	CODING_TRANSCRIPT_INTRON_VARIANT	ASN
338.1	Acute pain	neurological	rs11085727	TYK2	19	10466123	C	T	T	0.858101	0.0953979	0.711763	1.03453	0.10868	0.985672	1	440	7383	0.17253	2.3333e-18	A2_Trans,B2_trans	CODING_TRANSCRIPT_INTRON_VARIANT	ASN
300.12	Agorophobia, social phobia, and panic disorder	mental disorders	rs55654108	PDCL3P4	3	101425703	A	G	G	1.179	0.102667	0.964106	1.4418	0.108733	0.985672	1	179	7613	-0.05662	1.0636e-06	B2_trans	INTERGENIC_VARIANT	ASN
295	Schizophrenia and other psychotic disorders	mental disorders	rs7089827	TFAM	10	60157611	C	T	T	0.856519	0.0965645	0.708828	1.03498	0.108738	0.985672	1	109	7606	-0.14471	2.0338e-06	A2_Trans	THREE_PRIME_UTR_EXON_VARIANT	ASN
395	Heart valve disorders	circulatory system	rs13050728	IFNAR2	21	34615210	T	C	C	0.848549	0.102395	0.694254	1.03714	0.108744	0.985672	1	162	7664	-0.10657	4.0686e-21	B2_trans,A2_Trans	CODING_TRANSCRIPT_INTRON_VARIANT	ASN
782.3	Edema	symptoms	rs60305836	CDH8	16	61709381	A	C	C	0.647031	0.271475	0.380054	1.10155	0.108784	0.985672	1	382	7321	0.086719	1.1846e-06	B2_trans	CODING_TRANSCRIPT_INTRON_VARIANT	ASN
340	Migraine	neurological	rs11085727	TYK2	19	10466123	C	T	T	0.901944	0.0643715	0.795036	1.02323	0.108884	0.985672	1	270	7152	0.17253	2.3333e-18	A2_Trans,B2_trans	CODING_TRANSCRIPT_INTRON_VARIANT	ASN
297	Suicidal ideation or attempt	mental disorders	rs9268576	HLA-DRA	6	32395641	T	C	C	0.802547	0.137202	0.613315	1.05016	0.108887	0.985672	1	259	7500	0.095134	9.9752e-07	B2_trans	INTERGENIC_VARIANT	ASN
745	Pain in joint	musculoskeletal	rs5023077	FBRSL1	12	133141973	T	C	C	0.93639	0.0409984	0.86409	1.01474	0.108919	0.985672	1	941	2702	-0.090901	1.5172e-06	A2_Trans	CODING_TRANSCRIPT_INTRON_VARIANT	ASN
596	Other disorders of bladder	genitourinary	rs76423999	SLC12A7	5	1098067	T	A	A	0.813578	0.128712	0.632178	1.04703	0.108956	0.985672	1	192	7666	0.18412	3.8813e-07	A2_Trans	CODING_TRANSCRIPT_INTRON_VARIANT	ASN
078	Viral warts & HPV	infectious diseases	rs622568	SEC61G	7	54647894	A	C	C	0.761228	0.170207	0.545299	1.06266	0.108959	0.985672	1	298	7418	0.11965	2.6006e-06	A2_Trans	INTERGENIC_VARIANT	ASN
250.24	Type 2 diabetes with neurological manifestations	endocrine/metabolic	rs35705950	MUC5B	11	1241221	G	T	T	0.604693	0.313865	0.326868	1.11866	0.108999	0.985672	1	210	7426	-0.11177	1.2224e-08	B2_trans,A2_Trans	UPSTREAM_GENE_VARIANT	ASN
696	Psoriasis and related disorders	dermatologic	rs915823	TMPRSS2	21	42851454	A	C	C	1.19062	0.108869	0.961845	1.47382	0.109016	0.985672	1	142	7650	-0.066039	1.6687e-06	B2_trans	CODING_TRANSCRIPT_INTRON_VARIANT	ASN
386	Vertiginous syndromes and other disorders of vestibular system	sense organs	rs147812915	KAT7	17	47858295	C	T	T	1.54469	0.271322	0.907597	2.62901	0.109018	0.985672	1	252	7591	0.23438	1.0943e-07	A2_Trans	INTERGENIC_VARIANT	ASN
703	Diseases of nail, NOS	dermatologic	rs1405655	NR1H2	19	50882619	T	C	C	0.811527	0.13034	0.628575	1.04773	0.109101	0.985672	1	223	7588	0.075181	1.1208e-11	B2_trans,A2_Trans	CODING_TRANSCRIPT_INTRON_VARIANT	ASN
594.1	Calculus of kidney	genitourinary	rs55654108	PDCL3P4	3	101425703	A	G	G	0.857184	0.0961831	0.70991	1.03501	0.109117	0.985672	1	159	7543	-0.05662	1.0636e-06	B2_trans	INTERGENIC_VARIANT	ASN
250.2	Type 2 diabetes	endocrine/metabolic	rs9497053	UTRN	6	145026256	G	A	A	1.07268	0.0437971	0.984445	1.16883	0.109152	0.985672	1	256	5407	-0.064841	1.0064e-06	B2_trans	CODING_TRANSCRIPT_INTRON_VARIANT	ASN
250.42	Other abnormal glucose	endocrine/metabolic	rs12660421	FOXP4-AS1	6	41488378	G	A	A	1.15142	0.0880244	0.968962	1.36823	0.109208	0.985672	1	499	7169	0.35506	1.1424e-09	A2_Trans	DOWNSTREAM_GENE_VARIANT	ASN
110.1	Dermatophytosis	infectious diseases	rs9577395	ATP11A	13	113534984	C	G	G	1.10859	0.064368	0.977198	1.25766	0.109241	0.985672	1	693	6503	0.064829	8.6068e-07	B2_trans,A2_Trans	CODING_TRANSCRIPT_INTRON_VARIANT	ASN
789	Nausea and vomiting	symptoms	rs9497053	UTRN	6	145026256	G	A	A	1.17278	0.0995257	0.964937	1.42538	0.109303	0.985672	1	423	7386	-0.064841	1.0064e-06	B2_trans	CODING_TRANSCRIPT_INTRON_VARIANT	ASN
702	Degenerative skin conditions and other dermatoses	dermatologic	rs9501257	HLA-DPB1	6	33055355	A	G	G	1.16552	0.0956535	0.966275	1.40586	0.10931	0.985672	1	547	7067	0.17269	4.1339e-08	A2_Trans	THREE_PRIME_UTR_EXON_VARIANT	ASN
681	Superficial cellulitis and abscess	dermatologic	rs2924480	ELF5	11	34529831	T	C	C	0.879752	0.0800207	0.752049	1.02914	0.10937	0.985672	1	545	6997	-0.11648	2.817e-07	A2_Trans	CODING_TRANSCRIPT_INTRON_VARIANT	ASN
280.1	Iron deficiency anemias, unspecified or not due to blood loss	hematopoietic	rs12259804	PLEKHS1	10	115573378	T	C	C	0.168774	1.11129	0.019115	1.49018	0.109374	0.985672	1	180	7640	-0.27547	4.8674e-08	A2_Trans	INTERGENIC_VARIANT	ASN
458	Hypotension	circulatory system	rs11085727	TYK2	19	10466123	C	T	T	0.852639	0.0996066	0.701423	1.03646	0.109491	0.985672	1	331	7514	0.17253	2.3333e-18	A2_Trans,B2_trans	CODING_TRANSCRIPT_INTRON_VARIANT	ASN
1010.3	NA	NA	rs35508621	LZTFL1	3	45880481	T	C	C	1.17852	0.102663	0.963714	1.44119	0.109611	0.985672	1	1566	4186	0.38931	6.0917e-89	B2_trans	CODING_TRANSCRIPT_INTRON_VARIANT	ASN
401.1	Essential hypertension	circulatory system	rs61667602	CRHR1	17	43785349	T	C	C	0.775229	0.159153	0.567491	1.05901	0.109665	0.985672	1	431	3472	-0.093554	9.1279e-12	B2_trans	FIVE_PRIME_UTR_INTRON_VARIANT	ASN
465.2	Acute pharyngitis	respiratory	rs7671107	LOC101929161	4	25449225	G	A	A	0.826351	0.119276	0.654089	1.04398	0.109796	0.985672	1	566	7296	-0.064456	1.0803e-06	B2_trans	INTERGENIC_VARIANT	ASN
367.2	Astigmatism	sense organs	rs1453205	LOC101928196	2	19901073	C	T	T	0.933037	0.0433561	0.857026	1.01579	0.1099	0.985672	1	1195	4963	0.096992	3.6368e-06	A2_Trans	INTERGENIC_VARIANT	ASN
740.9	Osteoarthrosis NOS	musculoskeletal	rs4830964	.	23	15515319	C	G	G	1.06594	0.0399736	0.985617	1.15281	0.110146	0.985672	1	587	6311	0.046578	2.9701e-06	B2_trans	SEQUENCE_VARIANT	ASN
728.7	Fasciitis	musculoskeletal	rs11702230	LOC101928126	21	35377591	C	T	T	0.862922	0.0922992	0.720122	1.03404	0.110195	0.985672	1	401	6902	0.099731	3.223e-09	B2_trans	INTERGENIC_VARIANT	ASN
269	Proteinuria	endocrine/metabolic	rs111783124	LOC101928126	21	35362848	G	A	A	1.26795	0.148626	0.947524	1.69673	0.110201	0.985672	1	145	7716	0.13532	2.1558e-07	A2_Trans	INTERGENIC_VARIANT	ASN
426	Cardiac conduction disorders	circulatory system	rs12567716	FOXD2	1	48197570	T	C	C	1.12557	0.0740682	0.973478	1.30143	0.110252	0.985672	1	548	7051	-0.090753	1.4878e-06	B2_trans	INTERGENIC_VARIANT	ASN
338.1	Acute pain	neurological	rs111837807	CCHCR1	6	31121232	T	C	C	1.24548	0.13747	0.951312	1.63062	0.110292	0.985672	1	440	7383	0.20363	2.152e-11	A2_Trans,B2_trans	CODING_TRANSCRIPT_INTRON_VARIANT	ASN
772.3	Muscle weakness	symptoms	rs72655853	SBSPON	8	73985608	A	G	G	2.08824	0.461294	0.845524	5.15745	0.110443	0.985672	1	248	7582	0.22523	8.3915e-07	A2_Trans	CODING_TRANSCRIPT_INTRON_VARIANT	ASN
476	Allergic rhinitis	respiratory	rs60305836	CDH8	16	61709381	A	C	C	1.21328	0.121125	0.956887	1.53838	0.11046	0.985672	1	798	5567	0.086719	1.1846e-06	B2_trans	CODING_TRANSCRIPT_INTRON_VARIANT	ASN
770	Myalgia and myositis unspecified	symptoms	rs10129899	LINC00637	14	104330432	C	A	A	1.14871	0.0868667	0.96888	1.36192	0.110483	0.985672	1	329	7364	-0.057002	2.1916e-06	B2_trans	INTERGENIC_VARIANT	ASN
250.42	Other abnormal glucose	endocrine/metabolic	rs10129899	LINC00637	14	104330432	C	A	A	0.878492	0.0811741	0.749277	1.02999	0.110504	0.985672	1	499	7169	-0.057002	2.1916e-06	B2_trans	INTERGENIC_VARIANT	ASN
427.5	Arrhythmia (cardiac) NOS	circulatory system	rs1250993	LOC101929525	10	81399565	C	G	G	0.813033	0.129727	0.630499	1.04841	0.110595	0.985672	1	380	7485	0.12403	5.3767e-08	A2_Trans	INTERGENIC_VARIANT	ASN
591	Urinary tract infection	genitourinary	rs72711165	TMEM65	8	125336564	T	C	C	1.21287	0.120984	0.956822	1.53743	0.110682	0.985672	1	428	7294	0.18279	6.0907e-07	B2_trans	CODING_TRANSCRIPT_INTRON_VARIANT	ASN
521	Diseases of hard tissues of teeth	digestive	rs67579710	THBS3	1	155173527	G	A	A	0.87411	0.0843549	0.740906	1.03126	0.110704	0.985672	1	473	5965	-0.10348	1.0252e-09	B2_trans	CODING_TRANSCRIPT_INTRON_VARIANT	ASN
472	Chronic pharyngitis and nasopharyngitis	respiratory	rs9577395	ATP11A	13	113534984	C	G	G	1.18633	0.107132	0.961649	1.46352	0.110727	0.985672	1	345	7462	0.064829	8.6068e-07	B2_trans,A2_Trans	CODING_TRANSCRIPT_INTRON_VARIANT	ASN
522.1	Pulpitis and necrosis of tooth pulp	digestive	rs35154152	THBS3	1	155172725	T	C	C	0.725044	0.201607	0.488378	1.0764	0.110758	0.985672	1	214	7587	-0.20528	2.3574e-11	A2_Trans	SYNONYMOUS_VARIANT	ASN
728.7	Fasciitis	musculoskeletal	rs13050728	IFNAR2	21	34615210	T	C	C	1.09761	0.0584	0.978897	1.23072	0.110768	0.985672	1	401	6902	-0.10657	4.0686e-21	B2_trans,A2_Trans	CODING_TRANSCRIPT_INTRON_VARIANT	ASN
208	Benign neoplasm of colon	neoplasms	rs75505823	LRP1	12	57540956	G	T	T	0.498191	0.43696	0.21157	1.17311	0.110804	0.985672	1	581	6372	-0.20852	3.0745e-06	A2_Trans	CODING_TRANSCRIPT_INTRON_VARIANT	ASN
703	Diseases of nail, NOS	dermatologic	rs111783124	LOC101928126	21	35362848	G	A	A	0.786184	0.150922	0.584869	1.05679	0.110944	0.985672	1	223	7588	0.13532	2.1558e-07	A2_Trans	INTERGENIC_VARIANT	ASN
317	Alcohol-related disorders	mental disorders	rs7560588	BCL11A	2	60727416	G	A	A	0.822128	0.122904	0.646135	1.04606	0.111027	0.985672	1	320	6876	-0.12371	2.3396e-07	A2_Trans	CODING_TRANSCRIPT_INTRON_VARIANT	ASN
327	Sleep disorders	neurological	rs34488998	NKAIN3	8	63408372	G	A	A	0.568931	0.353928	0.284313	1.13848	0.111041	0.985672	1	1030	5120	0.1355	3.4644e-06	B2_trans	CODING_TRANSCRIPT_INTRON_VARIANT	ASN
594.1	Calculus of kidney	genitourinary	rs12809318	FBRSL1	12	133140840	T	C	C	0.851638	0.100787	0.69898	1.03764	0.111069	0.985672	1	159	7543	-0.062781	9.5289e-09	B2_trans	CODING_TRANSCRIPT_INTRON_VARIANT	ASN
599.5	Frequency of urination and polyuria	genitourinary	rs67959919	LZTFL1	3	45871908	G	A	A	1.33584	0.181765	0.935485	1.90755	0.111146	0.985672	1	398	7286	0.59355	1.6043e-80	A2_Trans	CODING_TRANSCRIPT_INTRON_VARIANT	ASN
427.2	Atrial fibrillation and flutter	circulatory system	rs3746539	PTPRT	20	40702071	G	A	A	1.13603	0.0800679	0.971039	1.32906	0.111178	0.985672	1	118	7531	0.05405	1.7723e-06	B2_trans	THREE_PRIME_UTR_EXON_VARIANT	ASN
585	Renal failure	genitourinary	rs11702230	LOC101928126	21	35377591	C	T	T	1.15162	0.088624	0.967993	1.37008	0.111183	0.985672	1	276	6951	0.099731	3.223e-09	B2_trans	INTERGENIC_VARIANT	ASN
563	NA	NA	rs7671107	LOC101929161	4	25449225	G	A	A	0.869024	0.0881505	0.731135	1.03292	0.111259	0.985672	1	430	7248	-0.064456	1.0803e-06	B2_trans	INTERGENIC_VARIANT	ASN
496	Chronic airway obstruction	respiratory	rs11234800	ME3	11	86479407	G	C	C	0.619756	0.300419	0.343957	1.1167	0.111263	0.985672	1	329	7263	-0.077173	3.0702e-06	B2_trans	INTERGENIC_VARIANT	ASN
300.9	Posttraumatic stress disorder	mental disorders	rs67579710	THBS3	1	155173527	G	A	A	0.885707	0.0762233	0.762797	1.02842	0.111322	0.985672	1	339	5537	-0.10348	1.0252e-09	B2_trans	CODING_TRANSCRIPT_INTRON_VARIANT	ASN
523.3	Periodontitis (acute or chronic)	digestive	rs2284028	NCF4	22	37265172	A	C	C	1.22904	0.129525	0.953485	1.58423	0.111335	0.985672	1	390	6934	0.31271	4.1737e-06	A2_Trans	CODING_TRANSCRIPT_INTRON_VARIANT	ASN
386.9	Dizziness and giddiness (Light-headedness and vertigo)	sense organs	rs9497053	UTRN	6	145026256	G	A	A	0.894225	0.0702187	0.779249	1.02616	0.111352	0.985672	1	697	6760	-0.064841	1.0064e-06	B2_trans	CODING_TRANSCRIPT_INTRON_VARIANT	ASN
745	Pain in joint	musculoskeletal	rs9268576	HLA-DRA	6	32395641	T	C	C	1.09305	0.0558846	0.979651	1.21958	0.111368	0.985672	1	941	2702	0.095134	9.9752e-07	B2_trans	INTERGENIC_VARIANT	ASN
722.1	Displacement of intervertebral disc	musculoskeletal	rs77534576	DLX4	17	47940666	C	T	T	0.497715	0.438364	0.210787	1.17521	0.11146	0.985672	1	224	7635	0.20794	1.7585e-10	B2_trans	INTERGENIC_VARIANT	ASN
740.11	Osteoarthrosis, localized, primary	musculoskeletal	rs72655853	SBSPON	8	73985608	A	G	G	0.493092	0.444318	0.206407	1.17796	0.111533	0.985672	1	490	6888	0.22523	8.3915e-07	A2_Trans	CODING_TRANSCRIPT_INTRON_VARIANT	ASN
523	Gingival and periodontal diseases	digestive	rs77534576	DLX4	17	47940666	C	T	T	0.793827	0.145116	0.597314	1.05499	0.111595	0.985672	1	407	6118	0.20794	1.7585e-10	B2_trans	INTERGENIC_VARIANT	ASN
427.5	Arrhythmia (cardiac) NOS	circulatory system	rs111783124	LOC101928126	21	35362848	G	A	A	0.75981	0.172647	0.541686	1.06577	0.111602	0.985672	1	380	7485	0.13532	2.1558e-07	A2_Trans	INTERGENIC_VARIANT	ASN
521	Diseases of hard tissues of teeth	digestive	rs7579014	BCL11A	2	60707894	G	A	A	0.877073	0.0824427	0.746209	1.03089	0.111612	0.985672	1	473	5965	-0.05629	1.2614e-06	B2_trans	CODING_TRANSCRIPT_INTRON_VARIANT	ASN
472	Chronic pharyngitis and nasopharyngitis	respiratory	rs67579710	THBS3	1	155173527	G	A	A	0.717813	0.208399	0.477114	1.07994	0.111628	0.985672	1	345	7462	-0.10348	1.0252e-09	B2_trans	CODING_TRANSCRIPT_INTRON_VARIANT	ASN
1010.6	NA	NA	rs76423999	SLC12A7	5	1098067	T	A	A	1.26994	0.150254	0.945992	1.70483	0.111733	0.985672	1	125	7714	0.18412	3.8813e-07	A2_Trans	CODING_TRANSCRIPT_INTRON_VARIANT	ASN
367	Disorders of refraction and accommodation; blindness and low vision	sense organs	rs1250993	LOC101929525	10	81399565	C	G	G	0.926643	0.0479045	0.843599	1.01786	0.111745	0.985672	1	687	2857	0.12403	5.3767e-08	A2_Trans	INTERGENIC_VARIANT	ASN
522.1	Pulpitis and necrosis of tooth pulp	digestive	rs67579710	THBS3	1	155173527	G	A	A	0.720453	0.206163	0.480971	1.07918	0.111752	0.985672	1	214	7587	-0.10348	1.0252e-09	B2_trans	CODING_TRANSCRIPT_INTRON_VARIANT	ASN
465	Acute upper respiratory infections of multiple or unspecified sites	respiratory	rs9577395	ATP11A	13	113534984	C	G	G	1.09875	0.0592242	0.97833	1.23398	0.111824	0.985672	1	1210	5761	0.064829	8.6068e-07	B2_trans,A2_Trans	CODING_TRANSCRIPT_INTRON_VARIANT	ASN
327.4	Insomnia	neurological	rs7605877	FOXI3	2	88559025	T	C	C	1.17962	0.103898	0.962286	1.44604	0.111847	0.985672	1	797	5995	-0.071053	3.3369e-06	B2_trans	INTERGENIC_VARIANT	ASN
740.9	Osteoarthrosis NOS	musculoskeletal	rs9268576	HLA-DRA	6	32395641	T	C	C	0.887423	0.0751233	0.765924	1.0282	0.111873	0.985672	1	587	6311	0.095134	9.9752e-07	B2_trans	INTERGENIC_VARIANT	ASN
840.3	Joint/ligament sprain	injuries & poisonings	rs766826	ELF5	11	34528766	C	T	T	1.19712	0.113175	0.958967	1.49442	0.111891	0.985672	1	363	7471	-0.082134	1.155e-11	B2_trans	CODING_TRANSCRIPT_INTRON_VARIANT	ASN
300.11	Generalized anxiety disorder	mental disorders	rs721917	SFTPD	10	81706324	A	G	G	0.893183	0.0710615	0.777056	1.02666	0.111909	0.985672	1	298	7304	0.055247	2.0819e-07	B2_trans	SYNONYMOUS_VARIANT	ASN
110.1	Dermatophytosis	infectious diseases	rs7089827	TFAM	10	60157611	C	T	T	0.90404	0.0634706	0.798291	1.0238	0.111963	0.985672	1	693	6503	-0.14471	2.0338e-06	A2_Trans	THREE_PRIME_UTR_EXON_VARIANT	ASN
427.2	Atrial fibrillation and flutter	circulatory system	rs9268576	HLA-DRA	6	32395641	T	C	C	1.19529	0.112235	0.959262	1.48938	0.111972	0.985672	1	118	7531	0.095134	9.9752e-07	B2_trans	INTERGENIC_VARIANT	ASN
300.12	Agorophobia, social phobia, and panic disorder	mental disorders	rs10774671	OAS1	12	113357193	G	A	A	1.19617	0.112712	0.959071	1.49188	0.112016	0.985672	1	179	7613	0.12569	3.6032e-11	A2_Trans	SPLICE_ACCEPTOR_VARIANT	ASN
706.8	Other specified diseases of sebaceous glands	dermatologic	rs9461128	TMEM14B	6	10753875	T	C	C	0.631066	0.289695	0.357673	1.11343	0.112045	0.985672	1	394	7451	0.13046	3.4269e-06	B2_trans	CODING_TRANSCRIPT_INTRON_VARIANT	ASN
250.4	Abnormal glucose	endocrine/metabolic	rs581342	LMNA	1	156095466	T	C	C	1.23733	0.134026	0.951487	1.60905	0.112078	0.985672	1	662	6292	0.090245	2.6355e-07	B2_trans	CODING_TRANSCRIPT_INTRON_VARIANT	ASN
512	Other symptoms of respiratory system	respiratory	rs6869036	MGAT1	5	180223327	C	T	T	0.825695	0.120554	0.651934	1.04577	0.112118	0.985672	1	1337	4732	0.25536	1.7578e-06	A2_Trans	FIVE_PRIME_UTR_INTRON_VARIANT	ASN
763	Thoracic or lumbosacral neuritis or radiculitis, unspecified	symptoms	rs72711165	TMEM65	8	125336564	T	C	C	0.850001	0.10231	0.695558	1.03874	0.112176	0.985672	1	348	7146	0.18279	6.0907e-07	B2_trans	CODING_TRANSCRIPT_INTRON_VARIANT	ASN
496	Chronic airway obstruction	respiratory	rs35154152	THBS3	1	155172725	T	C	C	0.787891	0.1501	0.587085	1.05738	0.112231	0.985672	1	329	7263	-0.20528	2.3574e-11	A2_Trans	SYNONYMOUS_VARIANT	ASN
785	Abdominal pain	symptoms	rs1453205	LOC101928196	2	19901073	C	T	T	0.919357	0.0529451	0.828738	1.01989	0.112271	0.985672	1	837	6243	0.096992	3.6368e-06	A2_Trans	INTERGENIC_VARIANT	ASN
185	Cancer of prostate	neoplasms	rs12259804	PLEKHS1	10	115573378	T	C	C	0.117121	1.35066	0.00829753	1.65319	0.112338	0.985672	1	70	7688	-0.27547	4.8674e-08	A2_Trans	INTERGENIC_VARIANT	ASN
362.2	Degeneration of macula and posterior pole of retina	sense organs	rs9577395	ATP11A	13	113534984	C	G	G	1.13715	0.0809599	0.970294	1.33269	0.112404	0.985672	1	339	7161	0.064829	8.6068e-07	B2_trans,A2_Trans	CODING_TRANSCRIPT_INTRON_VARIANT	ASN
379	Other disorders of eye	sense organs	rs7671107	LOC101929161	4	25449225	G	A	A	0.896018	0.0691658	0.782425	1.0261	0.112418	0.985672	1	603	6743	-0.064456	1.0803e-06	B2_trans	INTERGENIC_VARIANT	ASN
687.1	Rash and other nonspecific skin eruption	dermatologic	rs72655853	SBSPON	8	73985608	A	G	G	1.64112	0.312075	0.890227	3.02536	0.11243	0.985672	1	962	6474	0.22523	8.3915e-07	A2_Trans	CODING_TRANSCRIPT_INTRON_VARIANT	ASN
480	Pneumonia	respiratory	rs147812915	KAT7	17	47858295	C	T	T	1.47039	0.24288	0.913466	2.36686	0.112441	0.985672	1	276	7495	0.23438	1.0943e-07	A2_Trans	INTERGENIC_VARIANT	ASN
395	Heart valve disorders	circulatory system	rs7560588	BCL11A	2	60727416	G	A	A	0.66182	0.26009	0.397512	1.10187	0.112514	0.985672	1	162	7664	-0.12371	2.3396e-07	A2_Trans	CODING_TRANSCRIPT_INTRON_VARIANT	ASN
380.4	Impacted cerumen	sense organs	rs67959919	LZTFL1	3	45871908	G	A	A	0.715966	0.210551	0.473883	1.08172	0.112538	0.985672	1	411	7230	0.59355	1.6043e-80	A2_Trans	CODING_TRANSCRIPT_INTRON_VARIANT	ASN
1010.2	NA	NA	rs12809318	FBRSL1	12	133140840	T	C	C	0.882614	0.0786985	0.756454	1.02981	0.11259	0.985672	1	1002	6299	-0.062781	9.5289e-09	B2_trans	CODING_TRANSCRIPT_INTRON_VARIANT	ASN
522	Diseases of pulp and periapical tissues	digestive	rs9497053	UTRN	6	145026256	G	A	A	1.13563	0.0801638	0.970515	1.32884	0.112599	0.985672	1	257	7399	-0.064841	1.0064e-06	B2_trans	CODING_TRANSCRIPT_INTRON_VARIANT	ASN
244	Hypothyroidism	endocrine/metabolic	rs35154152	THBS3	1	155172725	T	C	C	0.787904	0.150247	0.586925	1.0577	0.112609	0.985672	1	109	7499	-0.20528	2.3574e-11	A2_Trans	SYNONYMOUS_VARIANT	ASN
495	Asthma	respiratory	rs117169628	SLC22A31	16	89262657	G	A	A	0.739128	0.190569	0.508753	1.07382	0.112688	0.985672	1	273	7109	0.081201	5.77e-07	B2_trans	SYNONYMOUS_VARIANT	ASN
1010.6	NA	NA	rs10774671	OAS1	12	113357193	G	A	A	1.27216	0.151793	0.944787	1.71296	0.112786	0.985672	1	125	7714	0.12569	3.6032e-11	A2_Trans	SPLICE_ACCEPTOR_VARIANT	ASN
706.1	Acne	dermatologic	rs9501257	HLA-DPB1	6	33055355	A	G	G	0.846944	0.104757	0.68974	1.03998	0.112791	0.985672	1	239	7490	0.17269	4.1339e-08	A2_Trans	THREE_PRIME_UTR_EXON_VARIANT	ASN
272.13	Mixed hyperlipidemia	endocrine/metabolic	rs5023077	FBRSL1	12	133141973	T	C	C	0.919646	0.0528328	0.829181	1.01998	0.112851	0.985672	1	526	6428	-0.090901	1.5172e-06	A2_Trans	CODING_TRANSCRIPT_INTRON_VARIANT	ASN
350.2	Abnormality of gait	neurological	rs35154152	THBS3	1	155172725	T	C	C	1.21008	0.120292	0.955923	1.53182	0.112916	0.985672	1	463	7025	-0.20528	2.3574e-11	A2_Trans	SYNONYMOUS_VARIANT	ASN
379.2	Disorders of vitreous body	sense organs	rs147812915	KAT7	17	47858295	C	T	T	1.36349	0.195596	0.929307	2.00052	0.112937	0.985672	1	467	7083	0.23438	1.0943e-07	A2_Trans	INTERGENIC_VARIANT	ASN
585.1	Acute renal failure	genitourinary	rs9896243	NSF	17	44826056	C	G	G	1.59071	0.292885	0.895956	2.8242	0.113	0.985672	1	211	7567	-0.13155	3.2234e-08	A2_Trans	CODING_TRANSCRIPT_INTRON_VARIANT	ASN
372	Disorders of conjunctiva	sense organs	rs117169628	SLC22A31	16	89262657	G	A	A	1.49356	0.253138	0.909393	2.45298	0.113021	0.985672	1	407	7330	0.081201	5.77e-07	B2_trans	SYNONYMOUS_VARIANT	ASN
722.1	Displacement of intervertebral disc	musculoskeletal	rs2284028	NCF4	22	37265172	A	C	C	1.43166	0.226455	0.918506	2.23151	0.113061	0.985672	1	224	7635	0.31271	4.1737e-06	A2_Trans	CODING_TRANSCRIPT_INTRON_VARIANT	ASN
369	Infection of the eye	sense organs	rs72711165	TMEM65	8	125336564	T	C	C	0.771859	0.163436	0.560301	1.0633	0.113094	0.985672	1	418	7422	0.18279	6.0907e-07	B2_trans	CODING_TRANSCRIPT_INTRON_VARIANT	ASN
690.1	Seborrheic dermatitis	dermatologic	rs1453205	LOC101928196	2	19901073	C	T	T	0.865777	0.0909652	0.724397	1.03475	0.113097	0.985672	1	288	7483	0.096992	3.6368e-06	A2_Trans	INTERGENIC_VARIANT	ASN
362.26	Macular puckering of retina	sense organs	rs60869999	MYO1C	17	1390948	A	T	T	0.826891	0.120014	0.65357	1.04618	0.113233	0.985672	1	172	7619	0.059541	2.9039e-06	B2_trans	CODING_TRANSCRIPT_INTRON_VARIANT	ASN
070.2	Viral hepatitis B	infectious diseases	rs2924480	ELF5	11	34529831	T	C	C	0.838753	0.11103	0.674723	1.04266	0.11326	0.985672	1	71	7724	-0.11648	2.817e-07	A2_Trans	CODING_TRANSCRIPT_INTRON_VARIANT	ASN
696.4	Psoriasis	dermatologic	rs12259804	PLEKHS1	10	115573378	T	C	C	2.36558	0.543684	0.814993	6.86631	0.113265	0.985672	1	104	7701	-0.27547	4.8674e-08	A2_Trans	INTERGENIC_VARIANT	ASN
740.1	Osteoarthritis; localized	musculoskeletal	rs9367106	LOC100505711	6	41483390	G	C	C	0.907973	0.0609636	0.805714	1.02321	0.11329	0.985672	1	606	6436	0.20225	3.4038e-11	B2_trans	INTERGENIC_VARIANT	ASN
285	Other anemias	hematopoietic	rs61667602	CRHR1	17	43785349	T	C	C	1.36717	0.197501	0.928347	2.01343	0.113304	0.985672	1	410	6920	-0.093554	9.1279e-12	B2_trans	FIVE_PRIME_UTR_INTRON_VARIANT	ASN
433.31	Transient cerebral ischemia	circulatory system	rs72711165	TMEM65	8	125336564	T	C	C	0.752122	0.179897	0.528639	1.07008	0.11332	0.985672	1	149	7714	0.18279	6.0907e-07	B2_trans	CODING_TRANSCRIPT_INTRON_VARIANT	ASN
764	Sciatica	symptoms	rs11234800	ME3	11	86479407	G	C	C	0.474897	0.470375	0.188893	1.19394	0.113395	0.985672	1	337	7426	-0.077173	3.0702e-06	B2_trans	INTERGENIC_VARIANT	ASN
769	Nonallopathic lesions NEC	symptoms	rs2284028	NCF4	22	37265172	A	C	C	0.685643	0.238402	0.429704	1.09402	0.113414	0.985672	1	47	7721	0.31271	4.1737e-06	A2_Trans	CODING_TRANSCRIPT_INTRON_VARIANT	ASN
514	Abnormal findings examination of lungs	respiratory	rs78313563	ESS2	22	19136365	G	A	A	0.415117	0.555388	0.139773	1.23287	0.113415	0.985672	1	259	7576	0.40873	6.5914e-07	A2_Trans	UPSTREAM_GENE_VARIANT	ASN
599.5	Frequency of urination and polyuria	genitourinary	rs10129899	LINC00637	14	104330432	C	A	A	0.875611	0.0839202	0.742811	1.03215	0.113456	0.985672	1	398	7286	-0.057002	2.1916e-06	B2_trans	INTERGENIC_VARIANT	ASN
070.2	Viral hepatitis B	infectious diseases	rs11234800	ME3	11	86479407	G	C	C	1.83431	0.383606	0.864862	3.89045	0.113766	0.985672	1	71	7724	-0.077173	3.0702e-06	B2_trans	INTERGENIC_VARIANT	ASN
367.8	Hypermetropia	sense organs	rs11085727	TYK2	19	10466123	C	T	T	1.09147	0.0553625	0.979234	1.21657	0.113896	0.985672	1	663	6473	0.17253	2.3333e-18	A2_Trans,B2_trans	CODING_TRANSCRIPT_INTRON_VARIANT	ASN
426	Cardiac conduction disorders	circulatory system	rs1405655	NR1H2	19	50882619	T	C	C	0.855881	0.0984481	0.70569	1.03804	0.11393	0.985672	1	548	7051	0.075181	1.1208e-11	B2_trans,A2_Trans	CODING_TRANSCRIPT_INTRON_VARIANT	ASN
250.2	Type 2 diabetes	endocrine/metabolic	rs61667602	CRHR1	17	43785349	T	C	C	0.775562	0.160846	0.565854	1.06299	0.114063	0.985672	1	256	5407	-0.093554	9.1279e-12	B2_trans	FIVE_PRIME_UTR_INTRON_VARIANT	ASN
300	Anxiety disorders	mental disorders	rs147812915	KAT7	17	47858295	C	T	T	1.19234	0.111333	0.95859	1.48308	0.114086	0.985672	1	525	4286	0.23438	1.0943e-07	A2_Trans	INTERGENIC_VARIANT	ASN
208	Benign neoplasm of colon	neoplasms	rs5023077	FBRSL1	12	133141973	T	C	C	0.914379	0.0566575	0.818275	1.02177	0.114141	0.985672	1	581	6372	-0.090901	1.5172e-06	A2_Trans	CODING_TRANSCRIPT_INTRON_VARIANT	ASN
701	Other hypertrophic and atrophic conditions of skin	dermatologic	rs12660421	FOXP4-AS1	6	41488378	G	A	A	1.14528	0.0858758	0.967867	1.35522	0.114188	0.985672	1	603	7046	0.35506	1.1424e-09	A2_Trans	DOWNSTREAM_GENE_VARIANT	ASN
939	Atopic/contact dermatitis due to other or unspecified	dermatologic	rs7605877	FOXI3	2	88559025	T	C	C	1.18008	0.104826	0.960914	1.44924	0.114194	0.985672	1	889	5826	-0.071053	3.3369e-06	B2_trans	INTERGENIC_VARIANT	ASN
706.1	Acne	dermatologic	rs60305836	CDH8	16	61709381	A	C	C	0.58779	0.336411	0.303997	1.13652	0.114205	0.985672	1	239	7490	0.086719	1.1846e-06	B2_trans	CODING_TRANSCRIPT_INTRON_VARIANT	ASN
301	Personality disorders	mental disorders	rs505922	ABO	9	136149229	T	C	C	1.17915	0.104342	0.961066	1.44672	0.114253	0.985672	1	116	7746	-0.099884	2.0889e-20	B2_trans	CODING_TRANSCRIPT_INTRON_VARIANT	ASN
525.1	Loss of teeth or edentulism	digestive	rs67579710	THBS3	1	155173527	G	A	A	0.838745	0.111355	0.674286	1.04332	0.114297	0.985672	1	273	6977	-0.10348	1.0252e-09	B2_trans	CODING_TRANSCRIPT_INTRON_VARIANT	ASN
563	NA	NA	rs467843	TRAPPC13	5	64945715	A	G	G	1.13856	0.0821885	0.969167	1.33757	0.114357	0.985672	1	430	7248	-0.089724	1.7259e-06	A2_Trans	CODING_TRANSCRIPT_INTRON_VARIANT	ASN
735.3	Hallux valgus (Bunion)	musculoskeletal	rs10774679	OAS3	12	113374748	C	T	T	0.83325	0.11556	0.664372	1.04506	0.114431	0.985672	1	169	7667	0.075824	4.6954e-12	B2_trans	UPSTREAM_GENE_VARIANT	ASN
593	Hematuria	genitourinary	rs8080583	KANSL1	17	44162597	C	A	A	1.48289	0.249606	0.909165	2.41865	0.114462	0.985672	1	299	7400	-0.12662	2.0785e-08	A2_Trans	CODING_TRANSCRIPT_INTRON_VARIANT	ASN
840.3	Joint/ligament sprain	injuries & poisonings	rs495828	ABO	9	136154867	G	T	T	1.2054	0.118354	0.955849	1.52011	0.114466	0.985672	1	363	7471	-0.13432	6.5649e-10	A2_Trans	UPSTREAM_GENE_VARIANT	ASN
244.4	Hypothyroidism NOS	endocrine/metabolic	rs12809318	FBRSL1	12	133140840	T	C	C	1.17373	0.101503	0.961985	1.43208	0.114532	0.985672	1	112	7525	-0.062781	9.5289e-09	B2_trans	CODING_TRANSCRIPT_INTRON_VARIANT	ASN
522	Diseases of pulp and periapical tissues	digestive	rs505922	ABO	9	136149229	T	C	C	0.885559	0.0770347	0.761457	1.02989	0.114639	0.985672	1	257	7399	-0.099884	2.0889e-20	B2_trans	CODING_TRANSCRIPT_INTRON_VARIANT	ASN
185	Cancer of prostate	neoplasms	rs67579710	THBS3	1	155173527	G	A	A	0.735076	0.195109	0.501482	1.07748	0.114683	0.985672	1	70	7688	-0.10348	1.0252e-09	B2_trans	CODING_TRANSCRIPT_INTRON_VARIANT	ASN
274.11	Gouty arthropathy	endocrine/metabolic	rs75505823	LRP1	12	57540956	G	T	T	3.05969	0.708925	0.762498	12.2776	0.114686	0.985672	1	180	7677	-0.20852	3.0745e-06	A2_Trans	CODING_TRANSCRIPT_INTRON_VARIANT	ASN
769	Nonallopathic lesions NEC	symptoms	rs9577395	ATP11A	13	113534984	C	G	G	0.83629	0.11335	0.669689	1.04434	0.114741	0.985672	1	47	7721	0.064829	8.6068e-07	B2_trans,A2_Trans	CODING_TRANSCRIPT_INTRON_VARIANT	ASN
573.7	Abnormal results of function study of liver	digestive	rs9268576	HLA-DRA	6	32395641	T	C	C	1.14118	0.0837386	0.96845	1.34473	0.114766	0.985672	1	464	6903	0.095134	9.9752e-07	B2_trans	INTERGENIC_VARIANT	ASN
574	Cholelithiasis and cholecystitis	digestive	rs732990	CIB4	2	26842146	C	G	G	0.767628	0.167689	0.552604	1.06632	0.114788	0.985672	1	136	7711	0.056389	5.6358e-07	B2_trans	CODING_TRANSCRIPT_INTRON_VARIANT	ASN
573.7	Abnormal results of function study of liver	digestive	rs12259804	PLEKHS1	10	115573378	T	C	C	1.76006	0.358505	0.871703	3.55377	0.114803	0.985672	1	464	6903	-0.27547	4.8674e-08	A2_Trans	INTERGENIC_VARIANT	ASN
521.1	Dental caries	digestive	rs915823	TMPRSS2	21	42851454	A	C	C	0.918563	0.0538692	0.826524	1.02085	0.114827	0.985672	1	490	6031	-0.066039	1.6687e-06	B2_trans	CODING_TRANSCRIPT_INTRON_VARIANT	ASN
367.1	Myopia	sense organs	rs2277732	DPP9	19	4723670	C	A	A	1.1068	0.0643739	0.975602	1.25563	0.114965	0.985672	1	1161	5255	0.11697	6.1912e-22	B2_trans,A2_Trans	FIVE_PRIME_UTR_INTRON_VARIANT	ASN
317.1	Alcoholism	mental disorders	rs34488998	NKAIN3	8	63408372	G	A	A	0.361891	0.644995	0.102225	1.28114	0.115061	0.985672	1	316	7165	0.1355	3.4644e-06	B2_trans	CODING_TRANSCRIPT_INTRON_VARIANT	ASN
521.2	Dental abrasion, erosion and attrition	digestive	rs35508621	LZTFL1	3	45880481	T	C	C	1.37587	0.202489	0.925164	2.04614	0.115067	0.985672	1	251	7530	0.38931	6.0917e-89	B2_trans	CODING_TRANSCRIPT_INTRON_VARIANT	ASN
772.3	Muscle weakness	symptoms	rs732990	CIB4	2	26842146	C	G	G	0.776312	0.160685	0.56658	1.06368	0.11508	0.985672	1	248	7582	0.056389	5.6358e-07	B2_trans	CODING_TRANSCRIPT_INTRON_VARIANT	ASN
433.31	Transient cerebral ischemia	circulatory system	rs72655853	SBSPON	8	73985608	A	G	G	2.23276	0.509761	0.822116	6.06391	0.115091	0.985672	1	149	7714	0.22523	8.3915e-07	A2_Trans	CODING_TRANSCRIPT_INTRON_VARIANT	ASN
290	Delirium dementia and amnestic and other cognitive disorders	mental disorders	rs2284028	NCF4	22	37265172	A	C	C	1.44031	0.231579	0.914823	2.26766	0.115132	0.985672	1	137	7723	0.31271	4.1737e-06	A2_Trans	CODING_TRANSCRIPT_INTRON_VARIANT	ASN
687.4	Disturbance of skin sensation	dermatologic	rs505922	ABO	9	136149229	T	C	C	0.886762	0.0763011	0.763589	1.0298	0.115243	0.985672	1	647	7003	-0.099884	2.0889e-20	B2_trans	CODING_TRANSCRIPT_INTRON_VARIANT	ASN
370	Keratitis	sense organs	rs72655853	SBSPON	8	73985608	A	G	G	2.38729	0.552495	0.80839	7.05002	0.115265	0.985672	1	402	7457	0.22523	8.3915e-07	A2_Trans	CODING_TRANSCRIPT_INTRON_VARIANT	ASN
244	Hypothyroidism	endocrine/metabolic	rs12809318	FBRSL1	12	133140840	T	C	C	1.1674	0.0982798	0.962862	1.41539	0.115283	0.985672	1	109	7499	-0.062781	9.5289e-09	B2_trans	CODING_TRANSCRIPT_INTRON_VARIANT	ASN
261	Vitamin deficiency	endocrine/metabolic	rs55654108	PDCL3P4	3	101425703	A	G	G	0.921274	0.0520676	0.831895	1.02025	0.115293	0.985672	1	726	5942	-0.05662	1.0636e-06	B2_trans	INTERGENIC_VARIANT	ASN
362.2	Degeneration of macula and posterior pole of retina	sense organs	rs1878527	ANKRD30BL	2	133056313	T	C	C	0.748463	0.183978	0.521877	1.07343	0.115295	0.985672	1	339	7161	-0.077457	2.0215e-06	B2_trans	INTERGENIC_VARIANT	ASN
571	Chronic liver disease and cirrhosis	digestive	rs76073397	MIR548H2	16	11386452	T	C	C	1.19354	0.112358	0.957629	1.48757	0.11534	0.985672	1	293	7221	0.14454	9.6663e-07	A2_Trans,B2_trans	INTERGENIC_VARIANT	ASN
835	Internal derangement of knee	injuries & poisonings	rs10774679	OAS3	12	113374748	C	T	T	0.863217	0.0934147	0.718796	1.03666	0.115354	0.985672	1	269	7444	0.075824	4.6954e-12	B2_trans	UPSTREAM_GENE_VARIANT	ASN
735.3	Hallux valgus (Bunion)	musculoskeletal	rs67959919	LZTFL1	3	45871908	G	A	A	0.6252	0.298324	0.348406	1.1219	0.115393	0.985672	1	169	7667	0.59355	1.6043e-80	A2_Trans	CODING_TRANSCRIPT_INTRON_VARIANT	ASN
600	Hyperplasia of prostate	genitourinary	rs732990	CIB4	2	26842146	C	G	G	0.868859	0.0892912	0.729364	1.03503	0.115409	0.985672	1	380	6600	0.056389	5.6358e-07	B2_trans	CODING_TRANSCRIPT_INTRON_VARIANT	ASN
819	Skull and face fracture and other intercranial injury	injuries & poisonings	rs9268576	HLA-DRA	6	32395641	T	C	C	0.836453	0.11345	0.669689	1.04474	0.115457	0.985672	1	228	7382	0.095134	9.9752e-07	B2_trans	INTERGENIC_VARIANT	ASN
523.1	Gingivitis	digestive	rs67959919	LZTFL1	3	45871908	G	A	A	0.760126	0.17424	0.540222	1.06954	0.115464	0.985672	1	365	7130	0.59355	1.6043e-80	A2_Trans	CODING_TRANSCRIPT_INTRON_VARIANT	ASN
695	Erythematous conditions	dermatologic	rs9501257	HLA-DPB1	6	33055355	A	G	G	1.16488	0.0969648	0.963262	1.4087	0.115498	0.985672	1	331	7404	0.17269	4.1339e-08	A2_Trans	THREE_PRIME_UTR_EXON_VARIANT	ASN
523.32	Chronic periodontitis	digestive	rs11085727	TYK2	19	10466123	C	T	T	0.893017	0.0719013	0.775634	1.02816	0.11556	0.985672	1	306	7305	0.17253	2.3333e-18	A2_Trans,B2_trans	CODING_TRANSCRIPT_INTRON_VARIANT	ASN
1005	NA	NA	rs8080583	KANSL1	17	44162597	C	A	A	0.708692	0.218838	0.461511	1.08826	0.11561	0.985672	1	1093	6119	-0.12662	2.0785e-08	A2_Trans	CODING_TRANSCRIPT_INTRON_VARIANT	ASN
371	Inflammation of the eye	sense organs	rs9577395	ATP11A	13	113534984	C	G	G	0.897141	0.0689888	0.783677	1.02703	0.115641	0.985672	1	709	6539	0.064829	8.6068e-07	B2_trans,A2_Trans	CODING_TRANSCRIPT_INTRON_VARIANT	ASN
110	Dermatophytosis / Dermatomycosis	infectious diseases	rs76073397	MIR548H2	16	11386452	T	C	C	0.8566	0.0983836	0.706373	1.03878	0.115656	0.985672	1	747	6373	0.14454	9.6663e-07	A2_Trans,B2_trans	INTERGENIC_VARIANT	ASN
296.1	Bipolar	mental disorders	rs75505823	LRP1	12	57540956	G	T	T	0.235122	0.920171	0.0387295	1.4274	0.115663	0.985672	1	105	7660	-0.20852	3.0745e-06	A2_Trans	CODING_TRANSCRIPT_INTRON_VARIANT	ASN
585.33	Chronic Kidney Disease, Stage III	genitourinary	rs147812915	KAT7	17	47858295	C	T	T	1.42989	0.227301	0.915851	2.23245	0.115663	0.985672	1	142	7550	0.23438	1.0943e-07	A2_Trans	INTERGENIC_VARIANT	ASN
371	Inflammation of the eye	sense organs	rs35508621	LZTFL1	3	45880481	T	C	C	0.788494	0.151055	0.586435	1.06017	0.115688	0.985672	1	709	6539	0.38931	6.0917e-89	B2_trans	CODING_TRANSCRIPT_INTRON_VARIANT	ASN
327.3	Sleep apnea	neurological	rs62200027	CASC20	20	6469515	G	A	A	0.931934	0.044817	0.853566	1.0175	0.11574	0.985672	1	371	5024	-0.053006	3.3456e-06	B2_trans,A2_Trans	NON_CODING_TRANSCRIPT_INTRON_VARIANT	ASN
574	Cholelithiasis and cholecystitis	digestive	rs35705950	MUC5B	11	1241221	G	T	T	0.445091	0.514749	0.16229	1.22069	0.115819	0.985672	1	136	7711	-0.11177	1.2224e-08	B2_trans,A2_Trans	UPSTREAM_GENE_VARIANT	ASN
571	Chronic liver disease and cirrhosis	digestive	rs111837807	CCHCR1	6	31121232	T	C	C	1.16676	0.0980879	0.962697	1.41408	0.115861	0.985672	1	293	7221	0.20363	2.152e-11	A2_Trans,B2_trans	CODING_TRANSCRIPT_INTRON_VARIANT	ASN
721	Spondylosis and allied disorders	musculoskeletal	rs9461128	TMEM14B	6	10753875	T	C	C	1.23917	0.136414	0.94845	1.619	0.115955	0.985672	1	486	6841	0.13046	3.4269e-06	B2_trans	CODING_TRANSCRIPT_INTRON_VARIANT	ASN
401.2	Hypertensive heart and/or renal disease	circulatory system	rs8052423	SLC22A31	16	89269178	G	T	T	0.71146	0.216583	0.465366	1.08769	0.115985	0.985672	1	345	7160	0.13037	1.0019e-06	A2_Trans	UPSTREAM_GENE_VARIANT	ASN
295.3	Psychosis	mental disorders	rs10129899	LINC00637	14	104330432	C	A	A	0.848049	0.104858	0.690503	1.04154	0.115995	0.985672	1	105	7729	-0.057002	2.1916e-06	B2_trans	INTERGENIC_VARIANT	ASN
411.8	Other chronic ischemic heart disease, unspecified	circulatory system	rs76073397	MIR548H2	16	11386452	T	C	C	1.21627	0.124579	0.952771	1.55264	0.116042	0.985672	1	204	7364	0.14454	9.6663e-07	A2_Trans,B2_trans	INTERGENIC_VARIANT	ASN
1015	NA	NA	rs75505823	LRP1	12	57540956	G	T	T	0.0105691	2.89566	3.62449e-05	3.082	0.116124	0.985672	1	406	7404	-0.20852	3.0745e-06	A2_Trans	CODING_TRANSCRIPT_INTRON_VARIANT	ASN
523.31	Acute periodontitis	digestive	rs495828	ABO	9	136154867	G	T	T	0.867747	0.0902894	0.727007	1.03573	0.116157	0.985672	1	295	7284	-0.13432	6.5649e-10	A2_Trans	UPSTREAM_GENE_VARIANT	ASN
703	Diseases of nail, NOS	dermatologic	rs505922	ABO	9	136149229	T	C	C	1.15736	0.0930399	0.964431	1.38887	0.116251	0.985672	1	223	7588	-0.099884	2.0889e-20	B2_trans	CODING_TRANSCRIPT_INTRON_VARIANT	ASN
250.41	Impaired fasting glucose	endocrine/metabolic	rs7089827	TFAM	10	60157611	C	T	T	1.10749	0.0650144	0.974989	1.258	0.11633	0.985672	1	431	6885	-0.14471	2.0338e-06	A2_Trans	THREE_PRIME_UTR_EXON_VARIANT	ASN
372	Disorders of conjunctiva	sense organs	rs13050728	IFNAR2	21	34615210	T	C	C	1.14416	0.0857609	0.967134	1.35359	0.116347	0.985672	1	407	7330	-0.10657	4.0686e-21	B2_trans,A2_Trans	CODING_TRANSCRIPT_INTRON_VARIANT	ASN
365	Glaucoma	sense organs	rs3746539	PTPRT	20	40702071	G	A	A	0.929816	0.0463466	0.849076	1.01823	0.116392	0.985672	1	346	6171	0.05405	1.7723e-06	B2_trans	THREE_PRIME_UTR_EXON_VARIANT	ASN
208	Benign neoplasm of colon	neoplasms	rs1250993	LOC101929525	10	81399565	C	G	G	0.905092	0.0635303	0.799127	1.02511	0.116502	0.985672	1	581	6372	0.12403	5.3767e-08	A2_Trans	INTERGENIC_VARIANT	ASN
735.3	Hallux valgus (Bunion)	musculoskeletal	rs10774671	OAS1	12	113357193	G	A	A	0.838037	0.112574	0.672109	1.04493	0.116516	0.985672	1	169	7667	0.12569	3.6032e-11	A2_Trans	SPLICE_ACCEPTOR_VARIANT	ASN
706.8	Other specified diseases of sebaceous glands	dermatologic	rs11234800	ME3	11	86479407	G	C	C	0.437908	0.526161	0.15614	1.22815	0.116559	0.985672	1	394	7451	-0.077173	3.0702e-06	B2_trans	INTERGENIC_VARIANT	ASN
789	Nausea and vomiting	symptoms	rs9896243	NSF	17	44826056	C	G	G	0.550072	0.38086	0.260754	1.1604	0.116565	0.985672	1	423	7386	-0.13155	3.2234e-08	A2_Trans	CODING_TRANSCRIPT_INTRON_VARIANT	ASN
476	Allergic rhinitis	respiratory	rs1453205	LOC101928196	2	19901073	C	T	T	1.06903	0.0425469	0.983503	1.162	0.11665	0.985672	1	798	5567	0.096992	3.6368e-06	A2_Trans	INTERGENIC_VARIANT	ASN
599.5	Frequency of urination and polyuria	genitourinary	rs766826	ELF5	11	34528766	C	T	T	0.865562	0.092023	0.722716	1.03664	0.116667	0.985672	1	398	7286	-0.082134	1.155e-11	B2_trans	CODING_TRANSCRIPT_INTRON_VARIANT	ASN
078	Viral warts & HPV	infectious diseases	rs76073397	MIR548H2	16	11386452	T	C	C	0.780445	0.158016	0.572584	1.06377	0.116701	0.985672	1	298	7418	0.14454	9.6663e-07	A2_Trans,B2_trans	INTERGENIC_VARIANT	ASN
401.21	Hypertensive heart disease	circulatory system	rs10774671	OAS1	12	113357193	G	A	A	1.2163	0.12482	0.952344	1.55342	0.116702	0.985672	1	237	7601	0.12569	3.6032e-11	A2_Trans	SPLICE_ACCEPTOR_VARIANT	ASN
454	Varicose veins	circulatory system	rs13179014	SPEF2	5	35693227	A	C	C	1.23863	0.136422	0.948023	1.61832	0.116717	0.985672	1	142	7728	-0.061249	6.1057e-07	B2_trans	CODING_TRANSCRIPT_INTRON_VARIANT	ASN
687.4	Disturbance of skin sensation	dermatologic	rs10774671	OAS1	12	113357193	G	A	A	0.875194	0.0849837	0.740911	1.03381	0.116729	0.985672	1	647	7003	0.12569	3.6032e-11	A2_Trans	SPLICE_ACCEPTOR_VARIANT	ASN
278.11	Morbid obesity	endocrine/metabolic	rs7671107	LOC101929161	4	25449225	G	A	A	1.19816	0.115258	0.955887	1.50184	0.116756	0.985672	1	157	7698	-0.064456	1.0803e-06	B2_trans	INTERGENIC_VARIANT	ASN
689	Disorder of skin and subcutaneous tissue NOS	dermatologic	rs34488998	NKAIN3	8	63408372	G	A	A	2.55831	0.598998	0.790834	8.276	0.116835	0.985672	1	575	7274	0.1355	3.4644e-06	B2_trans	CODING_TRANSCRIPT_INTRON_VARIANT	ASN
338	Pain	neurological	rs581342	LMNA	1	156095466	T	C	C	0.765412	0.170483	0.547999	1.06908	0.116849	0.985672	1	787	6498	0.090245	2.6355e-07	B2_trans	CODING_TRANSCRIPT_INTRON_VARIANT	ASN
716	Other arthropathies	musculoskeletal	rs10774671	OAS1	12	113357193	G	A	A	0.868865	0.0896436	0.728866	1.03575	0.116864	0.985672	1	431	7252	0.12569	3.6032e-11	A2_Trans	SPLICE_ACCEPTOR_VARIANT	ASN
788	Syncope and collapse	symptoms	rs11085727	TYK2	19	10466123	C	T	T	1.14803	0.0880457	0.966071	1.36426	0.1169	0.985672	1	231	7542	0.17253	2.3333e-18	A2_Trans,B2_trans	CODING_TRANSCRIPT_INTRON_VARIANT	ASN
371	Inflammation of the eye	sense organs	rs147812915	KAT7	17	47858295	C	T	T	0.747195	0.185895	0.519039	1.07564	0.116949	0.985672	1	709	6539	0.23438	1.0943e-07	A2_Trans	INTERGENIC_VARIANT	ASN
1010.2	NA	NA	rs4830964	.	23	15515319	C	G	G	0.923394	0.0508384	0.835821	1.02014	0.116953	0.985672	1	1002	6299	0.046578	2.9701e-06	B2_trans	SEQUENCE_VARIANT	ASN
297.1	Suicidal ideation	mental disorders	rs35705950	MUC5B	11	1241221	G	T	T	1.5186	0.266543	0.90066	2.56049	0.117015	0.985672	1	212	7601	-0.11177	1.2224e-08	B2_trans,A2_Trans	UPSTREAM_GENE_VARIANT	ASN
523	Gingival and periodontal diseases	digestive	rs147812915	KAT7	17	47858295	C	T	T	0.806279	0.137394	0.615935	1.05544	0.117065	0.985672	1	407	6118	0.23438	1.0943e-07	A2_Trans	INTERGENIC_VARIANT	ASN
728.7	Fasciitis	musculoskeletal	rs12259804	PLEKHS1	10	115573378	T	C	C	0.462852	0.491693	0.176568	1.21331	0.117179	0.985672	1	401	6902	-0.27547	4.8674e-08	A2_Trans	INTERGENIC_VARIANT	ASN
371	Inflammation of the eye	sense organs	rs67959919	LZTFL1	3	45871908	G	A	A	0.794196	0.1471	0.595273	1.05959	0.117244	0.985672	1	709	6539	0.59355	1.6043e-80	A2_Trans	CODING_TRANSCRIPT_INTRON_VARIANT	ASN
261.4	Vitamin D deficiency	endocrine/metabolic	rs4830964	.	23	15515319	C	G	G	0.942157	0.0380614	0.874431	1.01513	0.117476	0.985672	1	692	6098	0.046578	2.9701e-06	B2_trans	SEQUENCE_VARIANT	ASN
700	Corns and callosities	dermatologic	rs766826	ELF5	11	34528766	C	T	T	1.19866	0.115754	0.955358	1.50392	0.117483	0.985672	1	216	7630	-0.082134	1.155e-11	B2_trans	CODING_TRANSCRIPT_INTRON_VARIANT	ASN
626	Disorders of menstruation and other abnormal bleeding from female genital tract	genitourinary	rs10774679	OAS3	12	113374748	C	T	T	1.25709	0.146178	0.943933	1.67415	0.117527	0.985672	1	136	7677	0.075824	4.6954e-12	B2_trans	UPSTREAM_GENE_VARIANT	ASN
296	Mood disorders	mental disorders	rs35154152	THBS3	1	155172725	T	C	C	0.896878	0.0695352	0.782609	1.02783	0.11754	0.985672	1	506	4539	-0.20528	2.3574e-11	A2_Trans	SYNONYMOUS_VARIANT	ASN
475	Chronic sinusitis	respiratory	rs7579014	BCL11A	2	60707894	G	A	A	0.779248	0.159365	0.570195	1.06495	0.117555	0.985672	1	434	7302	-0.05629	1.2614e-06	B2_trans	CODING_TRANSCRIPT_INTRON_VARIANT	ASN
428	Congestive heart failure; nonhypertensive	circulatory system	rs7579014	BCL11A	2	60707894	G	A	A	0.769093	0.167747	0.553595	1.06848	0.117557	0.985672	1	168	7550	-0.05629	1.2614e-06	B2_trans	CODING_TRANSCRIPT_INTRON_VARIANT	ASN
411.4	Coronary atherosclerosis	circulatory system	rs10774671	OAS1	12	113357193	G	A	A	1.11315	0.0684952	0.97331	1.27309	0.117582	0.985672	1	265	6901	0.12569	3.6032e-11	A2_Trans	SPLICE_ACCEPTOR_VARIANT	ASN
250.7	Diabetic retinopathy	endocrine/metabolic	rs5023077	FBRSL1	12	133141973	T	C	C	0.886896	0.0766961	0.763113	1.03076	0.117587	0.985672	1	283	7307	-0.090901	1.5172e-06	A2_Trans	CODING_TRANSCRIPT_INTRON_VARIANT	ASN
1010.3	NA	NA	rs72711165	TMEM65	8	125336564	T	C	C	0.908826	0.0610939	0.806265	1.02443	0.117624	0.985672	1	1566	4186	0.18279	6.0907e-07	B2_trans	CODING_TRANSCRIPT_INTRON_VARIANT	ASN
365.11	Primary open angle glaucoma	sense organs	rs72711165	TMEM65	8	125336564	T	C	C	0.800451	0.142289	0.605645	1.05792	0.11775	0.985672	1	98	7659	0.18279	6.0907e-07	B2_trans	CODING_TRANSCRIPT_INTRON_VARIANT	ASN
704	Diseases of hair and hair follicles	dermatologic	rs76073397	MIR548H2	16	11386452	T	C	C	0.744818	0.188403	0.514851	1.0775	0.117874	0.985672	1	306	7519	0.14454	9.6663e-07	A2_Trans,B2_trans	INTERGENIC_VARIANT	ASN
599.4	Urinary incontinence	genitourinary	rs75505823	LRP1	12	57540956	G	T	T	2.08842e-05	6.89224	2.83881e-11	15.3639	0.117918	0.985672	1	249	7578	-0.20852	3.0745e-06	A2_Trans	CODING_TRANSCRIPT_INTRON_VARIANT	ASN
696.4	Psoriasis	dermatologic	rs77534576	DLX4	17	47940666	C	T	T	1.50281	0.26055	0.901827	2.50429	0.117966	0.985672	1	104	7701	0.20794	1.7585e-10	B2_trans	INTERGENIC_VARIANT	ASN
290	Delirium dementia and amnestic and other cognitive disorders	mental disorders	rs10774679	OAS3	12	113374748	C	T	T	1.24196	0.138614	0.946499	1.62966	0.117985	0.985672	1	137	7723	0.075824	4.6954e-12	B2_trans	UPSTREAM_GENE_VARIANT	ASN
401.2	Hypertensive heart and/or renal disease	circulatory system	rs10774671	OAS1	12	113357193	G	A	A	1.13813	0.0827693	0.967693	1.33858	0.118007	0.985672	1	345	7160	0.12569	3.6032e-11	A2_Trans	SPLICE_ACCEPTOR_VARIANT	ASN
599.5	Frequency of urination and polyuria	genitourinary	rs9461128	TMEM14B	6	10753875	T	C	C	1.33354	0.184135	0.929541	1.91311	0.118013	0.985672	1	398	7286	0.13046	3.4269e-06	B2_trans	CODING_TRANSCRIPT_INTRON_VARIANT	ASN
599.5	Frequency of urination and polyuria	genitourinary	rs12567716	FOXD2	1	48197570	T	C	C	0.879518	0.0821389	0.748735	1.03315	0.118058	0.985672	1	398	7286	-0.090753	1.4878e-06	B2_trans	INTERGENIC_VARIANT	ASN
389.1	Sensorineural hearing loss	sense organs	rs10774671	OAS1	12	113357193	G	A	A	0.91763	0.0550042	0.82385	1.02209	0.118098	0.985672	1	775	5403	0.12569	3.6032e-11	A2_Trans	SPLICE_ACCEPTOR_VARIANT	ASN
250.24	Type 2 diabetes with neurological manifestations	endocrine/metabolic	rs67579710	THBS3	1	155173527	G	A	A	0.784352	0.155463	0.578337	1.06375	0.118191	0.985672	1	210	7426	-0.10348	1.0252e-09	B2_trans	CODING_TRANSCRIPT_INTRON_VARIANT	ASN
375.1	Dry eyes	sense organs	rs10086829	COL14A1	8	121149129	G	A	A	1.08922	0.0547015	0.978488	1.21249	0.118192	0.985672	1	838	5970	-0.097352	3.8599e-06	A2_Trans	FIVE_PRIME_UTR_INTRON_VARIANT	ASN
292.2	Mild cognitive impairment	mental disorders	rs3746539	PTPRT	20	40702071	G	A	A	1.17239	0.101799	0.960332	1.43128	0.118203	0.985672	1	169	7658	0.05405	1.7723e-06	B2_trans	THREE_PRIME_UTR_EXON_VARIANT	ASN
296.22	Major depressive disorder	mental disorders	rs60305836	CDH8	16	61709381	A	C	C	0.832483	0.117385	0.661389	1.04784	0.118314	0.985672	1	499	5195	0.086719	1.1846e-06	B2_trans	CODING_TRANSCRIPT_INTRON_VARIANT	ASN
1010.5	NA	NA	rs67579710	THBS3	1	155173527	G	A	A	0.886035	0.0774861	0.761192	1.03135	0.118392	0.985672	1	1641	2601	-0.10348	1.0252e-09	B2_trans	CODING_TRANSCRIPT_INTRON_VARIANT	ASN
280.1	Iron deficiency anemias, unspecified or not due to blood loss	hematopoietic	rs6869036	MGAT1	5	180223327	C	T	T	1.46256	0.243483	0.907528	2.35703	0.118417	0.985672	1	180	7640	0.25536	1.7578e-06	A2_Trans	FIVE_PRIME_UTR_INTRON_VARIANT	ASN
562.1	Diverticulosis	digestive	rs72711165	TMEM65	8	125336564	T	C	C	0.788566	0.152134	0.585249	1.06251	0.118434	0.985672	1	393	7399	0.18279	6.0907e-07	B2_trans	CODING_TRANSCRIPT_INTRON_VARIANT	ASN
480	Pneumonia	respiratory	rs7960611	CLEC1A	12	10230416	G	A	A	0.84601	0.107102	0.685819	1.04362	0.118441	0.985672	1	276	7495	-0.1584	3.3086e-07	A2_Trans	CODING_TRANSCRIPT_INTRON_VARIANT	ASN
300.11	Generalized anxiety disorder	mental disorders	rs72655853	SBSPON	8	73985608	A	G	G	0.439297	0.527016	0.156373	1.23411	0.118565	0.985672	1	298	7304	0.22523	8.3915e-07	A2_Trans	CODING_TRANSCRIPT_INTRON_VARIANT	ASN
735	Acquired foot deformities	musculoskeletal	rs505922	ABO	9	136149229	T	C	C	0.912295	0.0588138	0.812967	1.02376	0.118589	0.985672	1	461	6870	-0.099884	2.0889e-20	B2_trans	CODING_TRANSCRIPT_INTRON_VARIANT	ASN
564	Functional digestive disorders	digestive	rs12809318	FBRSL1	12	133140840	T	C	C	1.21626	0.125502	0.951036	1.55544	0.118772	0.985672	1	331	7460	-0.062781	9.5289e-09	B2_trans	CODING_TRANSCRIPT_INTRON_VARIANT	ASN
562	Diverticulosis and diverticulitis	digestive	rs505922	ABO	9	136149229	T	C	C	0.874902	0.0856801	0.739654	1.03488	0.118808	0.985672	1	407	7333	-0.099884	2.0889e-20	B2_trans	CODING_TRANSCRIPT_INTRON_VARIANT	ASN
773	NA	NA	rs1405655	NR1H2	19	50882619	T	C	C	1.09024	0.0553939	0.978068	1.21527	0.118849	0.985672	1	1209	5163	0.075181	1.1208e-11	B2_trans,A2_Trans	CODING_TRANSCRIPT_INTRON_VARIANT	ASN
401.21	Hypertensive heart disease	circulatory system	rs117169628	SLC22A31	16	89262657	G	A	A	0.570727	0.359627	0.282042	1.1549	0.118874	0.985672	1	237	7601	0.081201	5.77e-07	B2_trans	SYNONYMOUS_VARIANT	ASN
523.1	Gingivitis	digestive	rs35508621	LZTFL1	3	45880481	T	C	C	0.756896	0.178603	0.533346	1.07414	0.118879	0.985672	1	365	7130	0.38931	6.0917e-89	B2_trans	CODING_TRANSCRIPT_INTRON_VARIANT	ASN
586	Other disorders of the kidney and ureters	genitourinary	rs13179014	SPEF2	5	35693227	A	C	C	0.798229	0.14453	0.601317	1.05962	0.118935	0.985672	1	232	7603	-0.061249	6.1057e-07	B2_trans	CODING_TRANSCRIPT_INTRON_VARIANT	ASN
526	Diseases of the jaws	digestive	rs505922	ABO	9	136149229	T	C	C	0.841112	0.110977	0.67669	1.04549	0.11896	0.985672	1	305	7565	-0.099884	2.0889e-20	B2_trans	CODING_TRANSCRIPT_INTRON_VARIANT	ASN
722.6	Degeneration of intervertebral disc	musculoskeletal	rs9501257	HLA-DPB1	6	33055355	A	G	G	0.890356	0.0744941	0.769404	1.03032	0.119004	0.985672	1	479	6951	0.17269	4.1339e-08	A2_Trans	THREE_PRIME_UTR_EXON_VARIANT	ASN
365.1	Open-angle glaucoma	sense organs	rs13179014	SPEF2	5	35693227	A	C	C	1.10951	0.0666978	0.973547	1.26445	0.119231	0.985672	1	329	6539	-0.061249	6.1057e-07	B2_trans	CODING_TRANSCRIPT_INTRON_VARIANT	ASN
600	Hyperplasia of prostate	genitourinary	rs495828	ABO	9	136154867	G	T	T	0.899402	0.0680625	0.78708	1.02775	0.119289	0.985672	1	380	6600	-0.13432	6.5649e-10	A2_Trans	UPSTREAM_GENE_VARIANT	ASN
761	Cervicalgia	symptoms	rs76423999	SLC12A7	5	1098067	T	A	A	1.08821	0.0542754	0.978393	1.21035	0.11935	0.985672	1	677	6068	0.18412	3.8813e-07	A2_Trans	CODING_TRANSCRIPT_INTRON_VARIANT	ASN
261.4	Vitamin D deficiency	endocrine/metabolic	rs11234800	ME3	11	86479407	G	C	C	0.751576	0.183366	0.524676	1.0766	0.119366	0.985672	1	692	6098	-0.077173	3.0702e-06	B2_trans	INTERGENIC_VARIANT	ASN
362.2	Degeneration of macula and posterior pole of retina	sense organs	rs72711165	TMEM65	8	125336564	T	C	C	0.846405	0.107082	0.686167	1.04406	0.119402	0.985672	1	339	7161	0.18279	6.0907e-07	B2_trans	CODING_TRANSCRIPT_INTRON_VARIANT	ASN
530.1	Esophagitis, GERD and related diseases	digestive	rs622568	SEC61G	7	54647894	A	C	C	1.12673	0.0766306	0.969601	1.30933	0.119444	0.985672	1	651	5585	0.11965	2.6006e-06	A2_Trans	INTERGENIC_VARIANT	ASN
362.6	Peripheral retinal degenerations	sense organs	rs10774671	OAS1	12	113357193	G	A	A	0.833521	0.116947	0.662782	1.04824	0.11945	0.985672	1	184	7682	0.12569	3.6032e-11	A2_Trans	SPLICE_ACCEPTOR_VARIANT	ASN
571	Chronic liver disease and cirrhosis	digestive	rs622568	SEC61G	7	54647894	A	C	C	0.813882	0.132275	0.628013	1.05476	0.119493	0.985672	1	293	7221	0.11965	2.6006e-06	A2_Trans	INTERGENIC_VARIANT	ASN
378	Strabismus and other disorders of binocular eye movements	sense organs	rs505922	ABO	9	136149229	T	C	C	1.17975	0.106176	0.958105	1.45267	0.1195	0.985672	1	167	7704	-0.099884	2.0889e-20	B2_trans	CODING_TRANSCRIPT_INTRON_VARIANT	ASN
297	Suicidal ideation or attempt	mental disorders	rs35705950	MUC5B	11	1241221	G	T	T	1.46912	0.247075	0.905204	2.38434	0.119502	0.985672	1	259	7500	-0.11177	1.2224e-08	B2_trans,A2_Trans	UPSTREAM_GENE_VARIANT	ASN
278.1	Obesity	endocrine/metabolic	rs495828	ABO	9	136154867	G	T	T	0.921593	0.0524608	0.831543	1.0214	0.119606	0.985672	1	525	5662	-0.13432	6.5649e-10	A2_Trans	UPSTREAM_GENE_VARIANT	ASN
700	Corns and callosities	dermatologic	rs147812915	KAT7	17	47858295	C	T	T	1.51838	0.268364	0.897322	2.56928	0.119647	0.985672	1	216	7630	0.23438	1.0943e-07	A2_Trans	INTERGENIC_VARIANT	ASN
313	Pervasive developmental disorders	mental disorders	rs467843	TRAPPC13	5	64945715	A	G	G	1.19572	0.114872	0.954664	1.49765	0.119691	0.985672	1	76	7782	-0.089724	1.7259e-06	A2_Trans	CODING_TRANSCRIPT_INTRON_VARIANT	ASN
300	Anxiety disorders	mental disorders	rs2284028	NCF4	22	37265172	A	C	C	0.872392	0.0877354	0.734567	1.03608	0.119708	0.985672	1	525	4286	0.31271	4.1737e-06	A2_Trans	CODING_TRANSCRIPT_INTRON_VARIANT	ASN
521.1	Dental caries	digestive	rs60869999	MYO1C	17	1390948	A	T	T	1.08743	0.0538738	0.978466	1.20854	0.119737	0.985672	1	490	6031	0.059541	2.9039e-06	B2_trans	CODING_TRANSCRIPT_INTRON_VARIANT	ASN
304	Adjustment reaction	mental disorders	rs72655853	SBSPON	8	73985608	A	G	G	0.654406	0.272536	0.383587	1.11643	0.119742	0.985672	1	788	6020	0.22523	8.3915e-07	A2_Trans	CODING_TRANSCRIPT_INTRON_VARIANT	ASN
796	Elevated prostate specific antigen [PSA]	genitourinary	rs8080583	KANSL1	17	44162597	C	A	A	1.53301	0.274626	0.894918	2.62607	0.119782	0.985672	1	143	7468	-0.12662	2.0785e-08	A2_Trans	CODING_TRANSCRIPT_INTRON_VARIANT	ASN
495	Asthma	respiratory	rs1250993	LOC101929525	10	81399565	C	G	G	1.11995	0.0728328	0.970966	1.2918	0.119846	0.985672	1	273	7109	0.12403	5.3767e-08	A2_Trans	INTERGENIC_VARIANT	ASN
716	Other arthropathies	musculoskeletal	rs34488998	NKAIN3	8	63408372	G	A	A	0.125077	1.33676	0.00910598	1.71802	0.119917	0.985672	1	431	7252	0.1355	3.4644e-06	B2_trans	CODING_TRANSCRIPT_INTRON_VARIANT	ASN
367.4	NA	NA	rs111783124	LOC101928126	21	35362848	G	A	A	0.901734	0.0665201	0.79151	1.02731	0.119958	0.985672	1	975	4107	0.13532	2.1558e-07	A2_Trans	INTERGENIC_VARIANT	ASN
041	Bacterial infection NOS	infectious diseases	rs13179014	SPEF2	5	35693227	A	C	C	0.782712	0.157556	0.574765	1.06589	0.119961	0.985672	1	303	7561	-0.061249	6.1057e-07	B2_trans	CODING_TRANSCRIPT_INTRON_VARIANT	ASN
760	Back pain	symptoms	rs13179014	SPEF2	5	35693227	A	C	C	1.08128	0.0502683	0.979828	1.19324	0.120047	0.985672	1	803	3511	-0.061249	6.1057e-07	B2_trans	CODING_TRANSCRIPT_INTRON_VARIANT	ASN
292.2	Mild cognitive impairment	mental disorders	rs11234800	ME3	11	86479407	G	C	C	0.486125	0.464018	0.195783	1.20704	0.120078	0.985672	1	169	7658	-0.077173	3.0702e-06	B2_trans	INTERGENIC_VARIANT	ASN
735.1	Flat foot	musculoskeletal	rs60869999	MYO1C	17	1390948	A	T	T	1.16838	0.100111	0.960213	1.42167	0.120085	0.985672	1	280	7428	0.059541	2.9039e-06	B2_trans	CODING_TRANSCRIPT_INTRON_VARIANT	ASN
367.4	NA	NA	rs11702230	LOC101928126	21	35377591	C	T	T	0.898478	0.0688751	0.78502	1.02833	0.120112	0.985672	1	975	4107	0.099731	3.223e-09	B2_trans	INTERGENIC_VARIANT	ASN
522	Diseases of pulp and periapical tissues	digestive	rs9268576	HLA-DRA	6	32395641	T	C	C	1.17785	0.105327	0.958155	1.44792	0.120155	0.985672	1	257	7399	0.095134	9.9752e-07	B2_trans	INTERGENIC_VARIANT	ASN
041	Bacterial infection NOS	infectious diseases	rs76423999	SLC12A7	5	1098067	T	A	A	1.20603	0.120566	0.952209	1.52751	0.120234	0.985672	1	303	7561	0.18412	3.8813e-07	A2_Trans	CODING_TRANSCRIPT_INTRON_VARIANT	ASN
696.4	Psoriasis	dermatologic	rs8052423	SLC22A31	16	89269178	G	T	T	1.42971	0.230065	0.910787	2.24429	0.120234	0.985672	1	104	7701	0.13037	1.0019e-06	A2_Trans	UPSTREAM_GENE_VARIANT	ASN
304	Adjustment reaction	mental disorders	rs6869036	MGAT1	5	180223327	C	T	T	1.22476	0.130501	0.94835	1.58174	0.12028	0.985672	1	788	6020	0.25536	1.7578e-06	A2_Trans	FIVE_PRIME_UTR_INTRON_VARIANT	ASN
1019	NA	NA	rs11234800	ME3	11	86479407	G	C	C	1.47649	0.250832	0.903069	2.414	0.120306	0.985672	1	600	7103	-0.077173	3.0702e-06	B2_trans	INTERGENIC_VARIANT	ASN
378	Strabismus and other disorders of binocular eye movements	sense organs	rs6869036	MGAT1	5	180223327	C	T	T	1.51721	0.268387	0.896589	2.56741	0.120364	0.985672	1	167	7704	0.25536	1.7578e-06	A2_Trans	FIVE_PRIME_UTR_INTRON_VARIANT	ASN
1019	NA	NA	rs2277732	DPP9	19	4723670	C	A	A	1.19618	0.115335	0.954161	1.49958	0.120393	0.985672	1	600	7103	0.11697	6.1912e-22	B2_trans,A2_Trans	FIVE_PRIME_UTR_INTRON_VARIANT	ASN
427.2	Atrial fibrillation and flutter	circulatory system	rs35154152	THBS3	1	155172725	T	C	C	1.24189	0.139485	0.944826	1.63234	0.120404	0.985672	1	118	7531	-0.20528	2.3574e-11	A2_Trans	SYNONYMOUS_VARIANT	ASN
716	Other arthropathies	musculoskeletal	rs7671107	LOC101929161	4	25449225	G	A	A	0.871852	0.0883094	0.733287	1.0366	0.120448	0.985672	1	431	7252	-0.064456	1.0803e-06	B2_trans	INTERGENIC_VARIANT	ASN
561.1	NA	NA	rs61667602	CRHR1	17	43785349	T	C	C	1.41327	0.222755	0.913307	2.18693	0.120455	0.985672	1	588	7027	-0.093554	9.1279e-12	B2_trans	FIVE_PRIME_UTR_INTRON_VARIANT	ASN
367.1	Myopia	sense organs	rs7579014	BCL11A	2	60707894	G	A	A	0.873097	0.087408	0.735632	1.03625	0.120523	0.985836	1	1161	5255	-0.05629	1.2614e-06	B2_trans	CODING_TRANSCRIPT_INTRON_VARIANT	ASN
687.1	Rash and other nonspecific skin eruption	dermatologic	rs2284028	NCF4	22	37265172	A	C	C	0.776904	0.16268	0.564799	1.06866	0.120721	0.98594	1	962	6474	0.31271	4.1737e-06	A2_Trans	CODING_TRANSCRIPT_INTRON_VARIANT	ASN
1010.7	NA	NA	rs8052423	SLC22A31	16	89269178	G	T	T	0.802293	0.14197	0.607418	1.05969	0.120757	0.98594	1	741	1027	0.13037	1.0019e-06	A2_Trans	UPSTREAM_GENE_VARIANT	ASN
696.4	Psoriasis	dermatologic	rs117169628	SLC22A31	16	89262657	G	A	A	1.4572	0.242745	0.905515	2.34501	0.120879	0.98594	1	104	7701	0.081201	5.77e-07	B2_trans	SYNONYMOUS_VARIANT	ASN
706.8	Other specified diseases of sebaceous glands	dermatologic	rs77534576	DLX4	17	47940666	C	T	T	1.54328	0.2798	0.891823	2.67062	0.120953	0.98594	1	394	7451	0.20794	1.7585e-10	B2_trans	INTERGENIC_VARIANT	ASN
720	Spinal stenosis	musculoskeletal	rs11702230	LOC101928126	21	35377591	C	T	T	0.823601	0.125185	0.644406	1.05263	0.121079	0.98594	1	239	7426	0.099731	3.223e-09	B2_trans	INTERGENIC_VARIANT	ASN
563	NA	NA	rs11702230	LOC101928126	21	35377591	C	T	T	0.822176	0.126311	0.641871	1.05313	0.121106	0.98594	1	430	7248	0.099731	3.223e-09	B2_trans	INTERGENIC_VARIANT	ASN
296.2	Depression	mental disorders	rs60869999	MYO1C	17	1390948	A	T	T	1.07485	0.0465629	0.981098	1.17755	0.121111	0.98594	1	521	4668	0.059541	2.9039e-06	B2_trans	CODING_TRANSCRIPT_INTRON_VARIANT	ASN
496	Chronic airway obstruction	respiratory	rs67579710	THBS3	1	155173527	G	A	A	0.788664	0.153184	0.584119	1.06483	0.121172	0.98594	1	329	7263	-0.10348	1.0252e-09	B2_trans	CODING_TRANSCRIPT_INTRON_VARIANT	ASN
523	Gingival and periodontal diseases	digestive	rs915823	TMPRSS2	21	42851454	A	C	C	0.92019	0.0536699	0.828311	1.02226	0.1212	0.98594	1	407	6118	-0.066039	1.6687e-06	B2_trans	CODING_TRANSCRIPT_INTRON_VARIANT	ASN
1002	NA	NA	rs55654108	PDCL3P4	3	101425703	A	G	G	1.19581	0.115418	0.953717	1.49936	0.12129	0.98594	1	212	7649	-0.05662	1.0636e-06	B2_trans	INTERGENIC_VARIANT	ASN
1019	NA	NA	rs7671107	LOC101929161	4	25449225	G	A	A	0.870322	0.0896873	0.730025	1.03758	0.121471	0.98594	1	600	7103	-0.064456	1.0803e-06	B2_trans	INTERGENIC_VARIANT	ASN
362.26	Macular puckering of retina	sense organs	rs67959919	LZTFL1	3	45871908	G	A	A	0.642767	0.285399	0.367385	1.12457	0.121474	0.98594	1	172	7619	0.59355	1.6043e-80	A2_Trans	CODING_TRANSCRIPT_INTRON_VARIANT	ASN
512.8	Cough	respiratory	rs732990	CIB4	2	26842146	C	G	G	0.882003	0.081087	0.7524	1.03393	0.121513	0.98594	1	1119	5936	0.056389	5.6358e-07	B2_trans	CODING_TRANSCRIPT_INTRON_VARIANT	ASN
696	Psoriasis and related disorders	dermatologic	rs581342	LMNA	1	156095466	T	C	C	0.601762	0.328071	0.316352	1.14467	0.121593	0.98594	1	142	7650	0.090245	2.6355e-07	B2_trans	CODING_TRANSCRIPT_INTRON_VARIANT	ASN
380.4	Impacted cerumen	sense organs	rs8080583	KANSL1	17	44162597	C	A	A	0.603093	0.326721	0.317891	1.14417	0.121681	0.98594	1	411	7230	-0.12662	2.0785e-08	A2_Trans	CODING_TRANSCRIPT_INTRON_VARIANT	ASN
764	Sciatica	symptoms	rs35508621	LZTFL1	3	45880481	T	C	C	0.672131	0.256719	0.406382	1.11166	0.121716	0.98594	1	337	7426	0.38931	6.0917e-89	B2_trans	CODING_TRANSCRIPT_INTRON_VARIANT	ASN
495	Asthma	respiratory	rs2284028	NCF4	22	37265172	A	C	C	1.23338	0.135547	0.945627	1.6087	0.121741	0.98594	1	273	7109	0.31271	4.1737e-06	A2_Trans	CODING_TRANSCRIPT_INTRON_VARIANT	ASN
740.11	Osteoarthrosis, localized, primary	musculoskeletal	rs8080583	KANSL1	17	44162597	C	A	A	0.69789	0.232473	0.442492	1.1007	0.121803	0.98594	1	490	6888	-0.12662	2.0785e-08	A2_Trans	CODING_TRANSCRIPT_INTRON_VARIANT	ASN
351	Other peripheral nerve disorders	neurological	rs76423999	SLC12A7	5	1098067	T	A	A	1.10532	0.0647251	0.973627	1.25482	0.121855	0.98594	1	475	6738	0.18412	3.8813e-07	A2_Trans	CODING_TRANSCRIPT_INTRON_VARIANT	ASN
367.1	Myopia	sense organs	rs117169628	SLC22A31	16	89262657	G	A	A	1.21382	0.125275	0.949555	1.55163	0.121916	0.98594	1	1161	5255	0.081201	5.77e-07	B2_trans	SYNONYMOUS_VARIANT	ASN
280.1	Iron deficiency anemias, unspecified or not due to blood loss	hematopoietic	rs11085727	TYK2	19	10466123	C	T	T	0.862122	0.0959378	0.714342	1.04047	0.122006	0.98594	1	180	7640	0.17253	2.3333e-18	A2_Trans,B2_trans	CODING_TRANSCRIPT_INTRON_VARIANT	ASN
427.21	Atrial fibrillation	circulatory system	rs9501257	HLA-DPB1	6	33055355	A	G	G	0.860526	0.0971386	0.711344	1.04099	0.122017	0.98594	1	112	7562	0.17269	4.1339e-08	A2_Trans	THREE_PRIME_UTR_EXON_VARIANT	ASN
365.11	Primary open angle glaucoma	sense organs	rs12809318	FBRSL1	12	133140840	T	C	C	1.20815	0.122304	0.950642	1.53542	0.122082	0.98594	1	98	7659	-0.062781	9.5289e-09	B2_trans	CODING_TRANSCRIPT_INTRON_VARIANT	ASN
789	Nausea and vomiting	symptoms	rs76423999	SLC12A7	5	1098067	T	A	A	0.835378	0.116403	0.664968	1.04946	0.122286	0.98594	1	423	7386	0.18412	3.8813e-07	A2_Trans	CODING_TRANSCRIPT_INTRON_VARIANT	ASN
526	Diseases of the jaws	digestive	rs60305836	CDH8	16	61709381	A	C	C	0.519038	0.42445	0.225895	1.19259	0.122345	0.98594	1	305	7565	0.086719	1.1846e-06	B2_trans	CODING_TRANSCRIPT_INTRON_VARIANT	ASN
840.3	Joint/ligament sprain	injuries & poisonings	rs34488998	NKAIN3	8	63408372	G	A	A	2.22971	0.519101	0.8061	6.16748	0.122411	0.98594	1	363	7471	0.1355	3.4644e-06	B2_trans	CODING_TRANSCRIPT_INTRON_VARIANT	ASN
1010	NA	NA	rs9461128	TMEM14B	6	10753875	T	C	C	0.786216	0.155729	0.579409	1.06684	0.122466	0.98594	1	711	623	0.13046	3.4269e-06	B2_trans	CODING_TRANSCRIPT_INTRON_VARIANT	ASN
292.2	Mild cognitive impairment	mental disorders	rs7560588	BCL11A	2	60727416	G	A	A	0.681007	0.248769	0.418214	1.10893	0.122508	0.98594	1	169	7658	-0.12371	2.3396e-07	A2_Trans	CODING_TRANSCRIPT_INTRON_VARIANT	ASN
395	Heart valve disorders	circulatory system	rs61667602	CRHR1	17	43785349	T	C	C	0.502702	0.445373	0.209994	1.20341	0.122533	0.98594	1	162	7664	-0.093554	9.1279e-12	B2_trans	FIVE_PRIME_UTR_INTRON_VARIANT	ASN
300.9	Posttraumatic stress disorder	mental disorders	rs8052423	SLC22A31	16	89269178	G	T	T	0.848463	0.106429	0.688716	1.04526	0.122581	0.98594	1	339	5537	0.13037	1.0019e-06	A2_Trans	UPSTREAM_GENE_VARIANT	ASN
769	Nonallopathic lesions NEC	symptoms	rs9896243	NSF	17	44826056	C	G	G	1.5484	0.283249	0.888752	2.69764	0.122688	0.98594	1	47	7721	-0.13155	3.2234e-08	A2_Trans	CODING_TRANSCRIPT_INTRON_VARIANT	ASN
476	Allergic rhinitis	respiratory	rs75505823	LRP1	12	57540956	G	T	T	0.577089	0.356227	0.287092	1.16002	0.122762	0.98594	1	798	5567	-0.20852	3.0745e-06	A2_Trans	CODING_TRANSCRIPT_INTRON_VARIANT	ASN
401	Hypertension	circulatory system	rs13179014	SPEF2	5	35693227	A	C	C	0.911424	0.0600984	0.810149	1.02536	0.12277	0.98594	1	431	3446	-0.061249	6.1057e-07	B2_trans	CODING_TRANSCRIPT_INTRON_VARIANT	ASN
722.6	Degeneration of intervertebral disc	musculoskeletal	rs117169628	SLC22A31	16	89262657	G	A	A	1.287	0.163501	0.934129	1.77318	0.122781	0.98594	1	479	6951	0.081201	5.77e-07	B2_trans	SYNONYMOUS_VARIANT	ASN
369	Infection of the eye	sense organs	rs721917	SFTPD	10	81706324	A	G	G	1.169	0.101204	0.958671	1.42548	0.122852	0.98594	1	418	7422	0.055247	2.0819e-07	B2_trans	SYNONYMOUS_VARIANT	ASN
599	Other symptoms/disorders or the urinary system	genitourinary	rs6869036	MGAT1	5	180223327	C	T	T	0.768894	0.170374	0.550609	1.07372	0.122953	0.98594	1	688	6540	0.25536	1.7578e-06	A2_Trans	FIVE_PRIME_UTR_INTRON_VARIANT	ASN
428	Congestive heart failure; nonhypertensive	circulatory system	rs9461128	TMEM14B	6	10753875	T	C	C	1.35013	0.194649	0.921914	1.97725	0.123007	0.98594	1	168	7550	0.13046	3.4269e-06	B2_trans	CODING_TRANSCRIPT_INTRON_VARIANT	ASN
591	Urinary tract infection	genitourinary	rs9896243	NSF	17	44826056	C	G	G	1.50927	0.2669	0.894499	2.54654	0.123016	0.98594	1	428	7294	-0.13155	3.2234e-08	A2_Trans	CODING_TRANSCRIPT_INTRON_VARIANT	ASN
526	Diseases of the jaws	digestive	rs10774679	OAS3	12	113374748	C	T	T	0.825598	0.124278	0.647117	1.0533	0.123052	0.98594	1	305	7565	0.075824	4.6954e-12	B2_trans	UPSTREAM_GENE_VARIANT	ASN
427.9	Palpitations	circulatory system	rs7605877	FOXI3	2	88559025	T	C	C	1.36115	0.19998	0.919775	2.01432	0.123125	0.98594	1	280	7541	-0.071053	3.3369e-06	B2_trans	INTERGENIC_VARIANT	ASN
401.2	Hypertensive heart and/or renal disease	circulatory system	rs12809318	FBRSL1	12	133140840	T	C	C	1.15058	0.0909801	0.962667	1.37518	0.12313	0.98594	1	345	7160	-0.062781	9.5289e-09	B2_trans	CODING_TRANSCRIPT_INTRON_VARIANT	ASN
523.32	Chronic periodontitis	digestive	rs1453205	LOC101928196	2	19901073	C	T	T	0.891157	0.0747613	0.769693	1.03179	0.123229	0.98594	1	306	7305	0.096992	3.6368e-06	A2_Trans	INTERGENIC_VARIANT	ASN
819	Skull and face fracture and other intercranial injury	injuries & poisonings	rs35154152	THBS3	1	155172725	T	C	C	0.782692	0.158978	0.57315	1.06884	0.123268	0.98594	1	228	7382	-0.20528	2.3574e-11	A2_Trans	SYNONYMOUS_VARIANT	ASN
250.24	Type 2 diabetes with neurological manifestations	endocrine/metabolic	rs60869999	MYO1C	17	1390948	A	T	T	0.863257	0.0954451	0.715974	1.04084	0.123414	0.98594	1	210	7426	0.059541	2.9039e-06	B2_trans	CODING_TRANSCRIPT_INTRON_VARIANT	ASN
796	Elevated prostate specific antigen [PSA]	genitourinary	rs10774679	OAS3	12	113374748	C	T	T	0.871008	0.0896576	0.730643	1.03834	0.123474	0.98594	1	143	7468	0.075824	4.6954e-12	B2_trans	UPSTREAM_GENE_VARIANT	ASN
327.3	Sleep apnea	neurological	rs1878527	ANKRD30BL	2	133056313	T	C	C	0.863958	0.0949449	0.717258	1.04066	0.123518	0.98594	1	371	5024	-0.077457	2.0215e-06	B2_trans	INTERGENIC_VARIANT	ASN
563	NA	NA	rs13179014	SPEF2	5	35693227	A	C	C	1.17254	0.10336	0.957518	1.43584	0.123569	0.98594	1	430	7248	-0.061249	6.1057e-07	B2_trans	CODING_TRANSCRIPT_INTRON_VARIANT	ASN
573.7	Abnormal results of function study of liver	digestive	rs111837807	CCHCR1	6	31121232	T	C	C	1.14642	0.088743	0.963401	1.36422	0.123607	0.98594	1	464	6903	0.20363	2.152e-11	A2_Trans,B2_trans	CODING_TRANSCRIPT_INTRON_VARIANT	ASN
788	Syncope and collapse	symptoms	rs12259804	PLEKHS1	10	115573378	T	C	C	2.06576	0.471198	0.820341	5.20193	0.123637	0.98594	1	231	7542	-0.27547	4.8674e-08	A2_Trans	INTERGENIC_VARIANT	ASN
318	Tobacco use disorder	mental disorders	rs60869999	MYO1C	17	1390948	A	T	T	1.0891	0.0554378	0.976968	1.21411	0.123645	0.98594	1	677	5917	0.059541	2.9039e-06	B2_trans	CODING_TRANSCRIPT_INTRON_VARIANT	ASN
819	Skull and face fracture and other intercranial injury	injuries & poisonings	rs67579710	THBS3	1	155173527	G	A	A	0.77924	0.162017	0.567233	1.07049	0.123666	0.98594	1	228	7382	-0.10348	1.0252e-09	B2_trans	CODING_TRANSCRIPT_INTRON_VARIANT	ASN
740.1	Osteoarthritis; localized	musculoskeletal	rs1250993	LOC101929525	10	81399565	C	G	G	0.907523	0.0630292	0.80206	1.02685	0.12367	0.98594	1	606	6436	0.12403	5.3767e-08	A2_Trans	INTERGENIC_VARIANT	ASN
389.1	Sensorineural hearing loss	sense organs	rs77534576	DLX4	17	47940666	C	T	T	1.25545	0.147784	0.939733	1.67723	0.123719	0.98594	1	775	5403	0.20794	1.7585e-10	B2_trans	INTERGENIC_VARIANT	ASN
526	Diseases of the jaws	digestive	rs111837807	CCHCR1	6	31121232	T	C	C	1.26333	0.151872	0.938091	1.70134	0.123766	0.98594	1	305	7565	0.20363	2.152e-11	A2_Trans,B2_trans	CODING_TRANSCRIPT_INTRON_VARIANT	ASN
426	Cardiac conduction disorders	circulatory system	rs7960611	CLEC1A	12	10230416	G	A	A	1.13755	0.0837517	0.965337	1.34047	0.123866	0.98594	1	548	7051	-0.1584	3.3086e-07	A2_Trans	CODING_TRANSCRIPT_INTRON_VARIANT	ASN
250.41	Impaired fasting glucose	endocrine/metabolic	rs60305836	CDH8	16	61709381	A	C	C	0.742765	0.193266	0.508561	1.08483	0.123882	0.98594	1	431	6885	0.086719	1.1846e-06	B2_trans	CODING_TRANSCRIPT_INTRON_VARIANT	ASN
740.1	Osteoarthritis; localized	musculoskeletal	rs111837807	CCHCR1	6	31121232	T	C	C	1.12413	0.076053	0.968457	1.30483	0.12392	0.98594	1	606	6436	0.20363	2.152e-11	A2_Trans,B2_trans	CODING_TRANSCRIPT_INTRON_VARIANT	ASN
433.31	Transient cerebral ischemia	circulatory system	rs2277732	DPP9	19	4723670	C	A	A	0.762286	0.176437	0.539429	1.07721	0.123948	0.98594	1	149	7714	0.11697	6.1912e-22	B2_trans,A2_Trans	FIVE_PRIME_UTR_INTRON_VARIANT	ASN
522	Diseases of pulp and periapical tissues	digestive	rs2924480	ELF5	11	34529831	T	C	C	1.14609	0.088642	0.963313	1.36355	0.123974	0.98594	1	257	7399	-0.11648	2.817e-07	A2_Trans	CODING_TRANSCRIPT_INTRON_VARIANT	ASN
276	Disorders of fluid, electrolyte, and acid-base balance	endocrine/metabolic	rs117169628	SLC22A31	16	89262657	G	A	A	0.714763	0.218367	0.465895	1.09657	0.124098	0.98594	1	513	6974	0.081201	5.77e-07	B2_trans	SYNONYMOUS_VARIANT	ASN
338.2	Chronic pain	neurological	rs78313563	ESS2	22	19136365	G	A	A	1.51879	0.271782	0.891573	2.58726	0.124126	0.98594	1	551	6964	0.40873	6.5914e-07	A2_Trans	UPSTREAM_GENE_VARIANT	ASN
250.7	Diabetic retinopathy	endocrine/metabolic	rs13050728	IFNAR2	21	34615210	T	C	C	0.892008	0.0743302	0.771079	1.0319	0.12418	0.98594	1	283	7307	-0.10657	4.0686e-21	B2_trans,A2_Trans	CODING_TRANSCRIPT_INTRON_VARIANT	ASN
741	Symptoms and disorders of the joints	musculoskeletal	rs67959919	LZTFL1	3	45871908	G	A	A	1.28432	0.162782	0.933499	1.76699	0.12424	0.98594	1	571	7046	0.59355	1.6043e-80	A2_Trans	CODING_TRANSCRIPT_INTRON_VARIANT	ASN
593.2	Microscopic hematuria	genitourinary	rs9497053	UTRN	6	145026256	G	A	A	1.16852	0.10132	0.958062	1.42522	0.124264	0.98594	1	198	7614	-0.064841	1.0064e-06	B2_trans	CODING_TRANSCRIPT_INTRON_VARIANT	ASN
740.11	Osteoarthrosis, localized, primary	musculoskeletal	rs2284028	NCF4	22	37265172	A	C	C	0.785624	0.157016	0.577514	1.06873	0.124382	0.98594	1	490	6888	0.31271	4.1737e-06	A2_Trans	CODING_TRANSCRIPT_INTRON_VARIANT	ASN
272.13	Mixed hyperlipidemia	endocrine/metabolic	rs4830964	.	23	15515319	C	G	G	1.06202	0.0391622	0.983554	1.14675	0.124409	0.98594	1	526	6428	0.046578	2.9701e-06	B2_trans	SEQUENCE_VARIANT	ASN
300.4	Dysthymic disorder	mental disorders	rs9268576	HLA-DRA	6	32395641	T	C	C	1.20472	0.121239	0.949919	1.52786	0.124494	0.98594	1	245	7528	0.095134	9.9752e-07	B2_trans	INTERGENIC_VARIANT	ASN
599.5	Frequency of urination and polyuria	genitourinary	rs35508621	LZTFL1	3	45880481	T	C	C	1.33288	0.187059	0.923778	1.92317	0.124509	0.98594	1	398	7286	0.38931	6.0917e-89	B2_trans	CODING_TRANSCRIPT_INTRON_VARIANT	ASN
389.4	Tinnitus	sense organs	rs8080583	KANSL1	17	44162597	C	A	A	0.754032	0.183803	0.525941	1.08104	0.12454	0.98594	1	1182	5480	-0.12662	2.0785e-08	A2_Trans	CODING_TRANSCRIPT_INTRON_VARIANT	ASN
411.3	Angina pectoris	circulatory system	rs12809318	FBRSL1	12	133140840	T	C	C	1.19734	0.117258	0.951501	1.50671	0.124542	0.98594	1	241	7508	-0.062781	9.5289e-09	B2_trans	CODING_TRANSCRIPT_INTRON_VARIANT	ASN
761	Cervicalgia	symptoms	rs67959919	LZTFL1	3	45871908	G	A	A	0.835446	0.117056	0.664171	1.05089	0.124555	0.98594	1	677	6068	0.59355	1.6043e-80	A2_Trans	CODING_TRANSCRIPT_INTRON_VARIANT	ASN
465.2	Acute pharyngitis	respiratory	rs10129899	LINC00637	14	104330432	C	A	A	0.843298	0.111006	0.678411	1.04826	0.124695	0.98594	1	566	7296	-0.057002	2.1916e-06	B2_trans	INTERGENIC_VARIANT	ASN
764	Sciatica	symptoms	rs67959919	LZTFL1	3	45871908	G	A	A	0.681833	0.249439	0.418173	1.11173	0.124703	0.98594	1	337	7426	0.59355	1.6043e-80	A2_Trans	CODING_TRANSCRIPT_INTRON_VARIANT	ASN
371	Inflammation of the eye	sense organs	rs622568	SEC61G	7	54647894	A	C	C	1.16984	0.10217	0.957542	1.4292	0.124706	0.98594	1	709	6539	0.11965	2.6006e-06	A2_Trans	INTERGENIC_VARIANT	ASN
411.4	Coronary atherosclerosis	circulatory system	rs8052423	SLC22A31	16	89269178	G	T	T	0.763404	0.175847	0.540845	1.07755	0.124725	0.98594	1	265	6901	0.13037	1.0019e-06	A2_Trans	UPSTREAM_GENE_VARIANT	ASN
702.2	Seborrheic keratosis	dermatologic	rs10129899	LINC00637	14	104330432	C	A	A	1.14346	0.0873218	0.963588	1.3569	0.124736	0.98594	1	508	7180	-0.057002	2.1916e-06	B2_trans	INTERGENIC_VARIANT	ASN
716.9	Arthropathy NOS	musculoskeletal	rs495828	ABO	9	136154867	G	T	T	0.827035	0.123709	0.648967	1.05396	0.124756	0.98594	1	361	7448	-0.13432	6.5649e-10	A2_Trans	UPSTREAM_GENE_VARIANT	ASN
700	Corns and callosities	dermatologic	rs10774679	OAS3	12	113374748	C	T	T	0.836519	0.116303	0.666006	1.05069	0.124824	0.98594	1	216	7630	0.075824	4.6954e-12	B2_trans	UPSTREAM_GENE_VARIANT	ASN
379	Other disorders of eye	sense organs	rs7605877	FOXI3	2	88559025	T	C	C	1.23661	0.138385	0.942842	1.62191	0.124869	0.98594	1	603	6743	-0.071053	3.3369e-06	B2_trans	INTERGENIC_VARIANT	ASN
562	Diverticulosis and diverticulitis	digestive	rs9577395	ATP11A	13	113534984	C	G	G	1.16781	0.101095	0.957896	1.42372	0.124914	0.98594	1	407	7333	0.064829	8.6068e-07	B2_trans,A2_Trans	CODING_TRANSCRIPT_INTRON_VARIANT	ASN
365	Glaucoma	sense organs	rs117169628	SLC22A31	16	89262657	G	A	A	1.23089	0.135381	0.94402	1.60492	0.124921	0.98594	1	346	6171	0.081201	5.77e-07	B2_trans	SYNONYMOUS_VARIANT	ASN
465.2	Acute pharyngitis	respiratory	rs77534576	DLX4	17	47940666	C	T	T	1.56614	0.292372	0.883003	2.77778	0.124934	0.98594	1	566	7296	0.20794	1.7585e-10	B2_trans	INTERGENIC_VARIANT	ASN
702.2	Seborrheic keratosis	dermatologic	rs9501257	HLA-DPB1	6	33055355	A	G	G	1.16821	0.101328	0.95779	1.42486	0.124943	0.98594	1	508	7180	0.17269	4.1339e-08	A2_Trans	THREE_PRIME_UTR_EXON_VARIANT	ASN
522.1	Pulpitis and necrosis of tooth pulp	digestive	rs2924480	ELF5	11	34529831	T	C	C	1.18181	0.108872	0.95472	1.46292	0.124943	0.98594	1	214	7587	-0.11648	2.817e-07	A2_Trans	CODING_TRANSCRIPT_INTRON_VARIANT	ASN
760	Back pain	symptoms	rs581342	LMNA	1	156095466	T	C	C	0.85303	0.103621	0.696245	1.04512	0.125017	0.98594	1	803	3511	0.090245	2.6355e-07	B2_trans	CODING_TRANSCRIPT_INTRON_VARIANT	ASN
600	Hyperplasia of prostate	genitourinary	rs10774679	OAS3	12	113374748	C	T	T	0.902634	0.0667936	0.791875	1.02888	0.125113	0.98594	1	380	6600	0.075824	4.6954e-12	B2_trans	UPSTREAM_GENE_VARIANT	ASN
591	Urinary tract infection	genitourinary	rs721917	SFTPD	10	81706324	A	G	G	0.881418	0.0823029	0.750111	1.03571	0.125119	0.98594	1	428	7294	0.055247	2.0819e-07	B2_trans	SYNONYMOUS_VARIANT	ASN
840	Sprains and strains	injuries & poisonings	rs9896243	NSF	17	44826056	C	G	G	1.34602	0.193789	0.920654	1.9679	0.125187	0.98594	1	892	6296	-0.13155	3.2234e-08	A2_Trans	CODING_TRANSCRIPT_INTRON_VARIANT	ASN
274.11	Gouty arthropathy	endocrine/metabolic	rs13179014	SPEF2	5	35693227	A	C	C	0.793779	0.150658	0.590826	1.06645	0.12529	0.98594	1	180	7677	-0.061249	6.1057e-07	B2_trans	CODING_TRANSCRIPT_INTRON_VARIANT	ASN
272.12	Hyperglyceridemia	endocrine/metabolic	rs55654108	PDCL3P4	3	101425703	A	G	G	0.854308	0.102745	0.698486	1.04489	0.125384	0.98594	1	214	7551	-0.05662	1.0636e-06	B2_trans	INTERGENIC_VARIANT	ASN
380.4	Impacted cerumen	sense organs	rs35508621	LZTFL1	3	45880481	T	C	C	0.718954	0.215313	0.47144	1.09642	0.125409	0.98594	1	411	7230	0.38931	6.0917e-89	B2_trans	CODING_TRANSCRIPT_INTRON_VARIANT	ASN
593	Hematuria	genitourinary	rs581342	LMNA	1	156095466	T	C	C	1.38462	0.212396	0.913145	2.09953	0.12548	0.98594	1	299	7400	0.090245	2.6355e-07	B2_trans	CODING_TRANSCRIPT_INTRON_VARIANT	ASN
372	Disorders of conjunctiva	sense organs	rs2284028	NCF4	22	37265172	A	C	C	1.31648	0.179462	0.926099	1.87143	0.125482	0.98594	1	407	7330	0.31271	4.1737e-06	A2_Trans	CODING_TRANSCRIPT_INTRON_VARIANT	ASN
338.1	Acute pain	neurological	rs581342	LMNA	1	156095466	T	C	C	0.596637	0.33717	0.308113	1.15534	0.125594	0.98594	1	440	7383	0.090245	2.6355e-07	B2_trans	CODING_TRANSCRIPT_INTRON_VARIANT	ASN
497	Bronchitis	respiratory	rs35154152	THBS3	1	155172725	T	C	C	0.725004	0.209985	0.480397	1.09416	0.125662	0.98594	1	475	7373	-0.20528	2.3574e-11	A2_Trans	SYNONYMOUS_VARIANT	ASN
476	Allergic rhinitis	respiratory	rs1405655	NR1H2	19	50882619	T	C	C	1.08749	0.0547808	0.976777	1.21075	0.125761	0.98594	1	798	5567	0.075181	1.1208e-11	B2_trans,A2_Trans	CODING_TRANSCRIPT_INTRON_VARIANT	ASN
427.2	Atrial fibrillation and flutter	circulatory system	rs10129899	LINC00637	14	104330432	C	A	A	1.13704	0.0838865	0.964655	1.34023	0.125771	0.98594	1	118	7531	-0.057002	2.1916e-06	B2_trans	INTERGENIC_VARIANT	ASN
696.4	Psoriasis	dermatologic	rs35705950	MUC5B	11	1241221	G	T	T	0.493698	0.461032	0.2	1.21869	0.125774	0.98594	1	104	7701	-0.11177	1.2224e-08	B2_trans,A2_Trans	UPSTREAM_GENE_VARIANT	ASN
371.2	Conjunctivitis, noninfectious	sense organs	rs60305836	CDH8	16	61709381	A	C	C	0.539738	0.402827	0.245073	1.18869	0.125803	0.98594	1	333	7494	0.086719	1.1846e-06	B2_trans	CODING_TRANSCRIPT_INTRON_VARIANT	ASN
427.21	Atrial fibrillation	circulatory system	rs35508621	LZTFL1	3	45880481	T	C	C	1.37077	0.206013	0.915391	2.05269	0.125808	0.98594	1	112	7562	0.38931	6.0917e-89	B2_trans	CODING_TRANSCRIPT_INTRON_VARIANT	ASN
389	Hearing loss	sense organs	rs11085727	TYK2	19	10466123	C	T	T	1.05994	0.0380284	0.983811	1.14196	0.125826	0.98594	1	850	4142	0.17253	2.3333e-18	A2_Trans,B2_trans	CODING_TRANSCRIPT_INTRON_VARIANT	ASN
578	Gastrointestinal hemorrhage	digestive	rs622568	SEC61G	7	54647894	A	C	C	1.18323	0.109922	0.953905	1.4677	0.125857	0.98594	1	540	6869	0.11965	2.6006e-06	A2_Trans	INTERGENIC_VARIANT	ASN
318	Tobacco use disorder	mental disorders	rs7089827	TFAM	10	60157611	C	T	T	0.924856	0.0510453	0.836805	1.02217	0.125931	0.98594	1	677	5917	-0.14471	2.0338e-06	A2_Trans	THREE_PRIME_UTR_EXON_VARIANT	ASN
411.4	Coronary atherosclerosis	circulatory system	rs8080583	KANSL1	17	44162597	C	A	A	1.36708	0.204348	0.91591	2.0405	0.125986	0.98594	1	265	6901	-0.12662	2.0785e-08	A2_Trans	CODING_TRANSCRIPT_INTRON_VARIANT	ASN
476	Allergic rhinitis	respiratory	rs13050728	IFNAR2	21	34615210	T	C	C	1.06701	0.0424055	0.981914	1.15948	0.126125	0.98594	1	798	5567	-0.10657	4.0686e-21	B2_trans,A2_Trans	CODING_TRANSCRIPT_INTRON_VARIANT	ASN
427.3	Other specified cardiac dysrhythmias	circulatory system	rs1878527	ANKRD30BL	2	133056313	T	C	C	1.53519	0.280339	0.886209	2.65941	0.126252	0.98594	1	397	7431	-0.077457	2.0215e-06	B2_trans	INTERGENIC_VARIANT	ASN
564	Functional digestive disorders	digestive	rs1453205	LOC101928196	2	19901073	C	T	T	0.865342	0.0945934	0.718902	1.04161	0.126273	0.98594	1	331	7460	0.096992	3.6368e-06	A2_Trans	INTERGENIC_VARIANT	ASN
727	Other disorders of synovium, tendon, and bursa	musculoskeletal	rs61667602	CRHR1	17	43785349	T	C	C	1.35359	0.198058	0.918121	1.9956	0.126352	0.98594	1	536	6810	-0.093554	9.1279e-12	B2_trans	FIVE_PRIME_UTR_INTRON_VARIANT	ASN
078	Viral warts & HPV	infectious diseases	rs7089827	TFAM	10	60157611	C	T	T	0.863778	0.0958027	0.715904	1.0422	0.126374	0.98594	1	298	7418	-0.14471	2.0338e-06	A2_Trans	THREE_PRIME_UTR_EXON_VARIANT	ASN
512	Other symptoms of respiratory system	respiratory	rs13179014	SPEF2	5	35693227	A	C	C	0.916937	0.056744	0.820425	1.0248	0.12646	0.98594	1	1337	4732	-0.061249	6.1057e-07	B2_trans	CODING_TRANSCRIPT_INTRON_VARIANT	ASN
764	Sciatica	symptoms	rs2284028	NCF4	22	37265172	A	C	C	1.33366	0.188413	0.921865	1.9294	0.126472	0.98594	1	337	7426	0.31271	4.1737e-06	A2_Trans	CODING_TRANSCRIPT_INTRON_VARIANT	ASN
301	Personality disorders	mental disorders	rs467843	TRAPPC13	5	64945715	A	G	G	1.18619	0.111773	0.952822	1.47671	0.126614	0.98594	1	116	7746	-0.089724	1.7259e-06	A2_Trans	CODING_TRANSCRIPT_INTRON_VARIANT	ASN
599.4	Urinary incontinence	genitourinary	rs76073397	MIR548H2	16	11386452	T	C	C	0.74378	0.193821	0.508703	1.08749	0.126702	0.98594	1	249	7578	0.14454	9.6663e-07	A2_Trans,B2_trans	INTERGENIC_VARIANT	ASN
300.9	Posttraumatic stress disorder	mental disorders	rs35154152	THBS3	1	155172725	T	C	C	0.892378	0.0745639	0.771045	1.0328	0.126739	0.98594	1	339	5537	-0.20528	2.3574e-11	A2_Trans	SYNONYMOUS_VARIANT	ASN
1010	NA	NA	rs72711165	TMEM65	8	125336564	T	C	C	1.18572	0.111582	0.952806	1.47558	0.126834	0.98594	1	711	623	0.18279	6.0907e-07	B2_trans	CODING_TRANSCRIPT_INTRON_VARIANT	ASN
304	Adjustment reaction	mental disorders	rs75505823	LRP1	12	57540956	G	T	T	0.587978	0.347852	0.29735	1.16266	0.126835	0.98594	1	788	6020	-0.20852	3.0745e-06	A2_Trans	CODING_TRANSCRIPT_INTRON_VARIANT	ASN
185	Cancer of prostate	neoplasms	rs1878527	ANKRD30BL	2	133056313	T	C	C	0.6972	0.236268	0.438779	1.10782	0.126864	0.98594	1	70	7688	-0.077457	2.0215e-06	B2_trans	INTERGENIC_VARIANT	ASN
716.9	Arthropathy NOS	musculoskeletal	rs11702230	LOC101928126	21	35377591	C	T	T	0.787471	0.156529	0.579424	1.07022	0.126905	0.98594	1	361	7448	0.099731	3.223e-09	B2_trans	INTERGENIC_VARIANT	ASN
727.1	Synovitis and tenosynovitis	musculoskeletal	rs55654108	PDCL3P4	3	101425703	A	G	G	1.1432	0.0876863	0.962684	1.35757	0.126944	0.98594	1	311	7365	-0.05662	1.0636e-06	B2_trans	INTERGENIC_VARIANT	ASN
280.1	Iron deficiency anemias, unspecified or not due to blood loss	hematopoietic	rs9497053	UTRN	6	145026256	G	A	A	1.16893	0.102282	0.956594	1.42841	0.126983	0.98594	1	180	7640	-0.064841	1.0064e-06	B2_trans	CODING_TRANSCRIPT_INTRON_VARIANT	ASN
626	Disorders of menstruation and other abnormal bleeding from female genital tract	genitourinary	rs10774671	OAS1	12	113357193	G	A	A	1.24639	0.144325	0.939296	1.65387	0.126997	0.98594	1	136	7677	0.12569	3.6032e-11	A2_Trans	SPLICE_ACCEPTOR_VARIANT	ASN
327	Sleep disorders	neurological	rs9501257	HLA-DPB1	6	33055355	A	G	G	1.07694	0.0486067	0.979076	1.18458	0.127281	0.98594	1	1030	5120	0.17269	4.1339e-08	A2_Trans	THREE_PRIME_UTR_EXON_VARIANT	ASN
722	Intervertebral disc disorders	musculoskeletal	rs78313563	ESS2	22	19136365	G	A	A	1.40688	0.223867	0.907193	2.18178	0.127288	0.98594	1	494	6677	0.40873	6.5914e-07	A2_Trans	UPSTREAM_GENE_VARIANT	ASN
840	Sprains and strains	injuries & poisonings	rs3746539	PTPRT	20	40702071	G	A	A	1.08932	0.0561109	0.975874	1.21595	0.127327	0.98594	1	892	6296	0.05405	1.7723e-06	B2_trans	THREE_PRIME_UTR_EXON_VARIANT	ASN
327.32	Obstructive sleep apnea	neurological	rs62200027	CASC20	20	6469515	G	A	A	0.930445	0.0472839	0.848091	1.0208	0.12734	0.98594	1	400	5480	-0.053006	3.3456e-06	B2_trans,A2_Trans	NON_CODING_TRANSCRIPT_INTRON_VARIANT	ASN
269	Proteinuria	endocrine/metabolic	rs11085727	TYK2	19	10466123	C	T	T	0.854349	0.103253	0.697825	1.04598	0.127368	0.98594	1	145	7716	0.17253	2.3333e-18	A2_Trans,B2_trans	CODING_TRANSCRIPT_INTRON_VARIANT	ASN
300	Anxiety disorders	mental disorders	rs9461128	TMEM14B	6	10753875	T	C	C	0.873745	0.0885288	0.734563	1.0393	0.127372	0.98594	1	525	4286	0.13046	3.4269e-06	B2_trans	CODING_TRANSCRIPT_INTRON_VARIANT	ASN
696.41	Psoriasis vulgaris	dermatologic	rs915823	TMPRSS2	21	42851454	A	C	C	1.18844	0.113246	0.951883	1.48379	0.127382	0.98594	1	102	7711	-0.066039	1.6687e-06	B2_trans	CODING_TRANSCRIPT_INTRON_VARIANT	ASN
526	Diseases of the jaws	digestive	rs62200027	CASC20	20	6469515	G	A	A	0.82579	0.125566	0.645636	1.05621	0.127404	0.98594	1	305	7565	-0.053006	3.3456e-06	B2_trans,A2_Trans	NON_CODING_TRANSCRIPT_INTRON_VARIANT	ASN
367.8	Hypermetropia	sense organs	rs9367106	LOC100505711	6	41483390	G	C	C	0.905654	0.065017	0.797296	1.02874	0.12746	0.98594	1	663	6473	0.20225	3.4038e-11	B2_trans	INTERGENIC_VARIANT	ASN
340	Migraine	neurological	rs9501257	HLA-DPB1	6	33055355	A	G	G	0.89198	0.0750012	0.770041	1.03323	0.127475	0.98594	1	270	7152	0.17269	4.1339e-08	A2_Trans	THREE_PRIME_UTR_EXON_VARIANT	ASN
272.13	Mixed hyperlipidemia	endocrine/metabolic	rs9497053	UTRN	6	145026256	G	A	A	1.0839	0.0528672	0.977208	1.20223	0.127542	0.98594	1	526	6428	-0.064841	1.0064e-06	B2_trans	CODING_TRANSCRIPT_INTRON_VARIANT	ASN
366	Cataract	sense organs	rs4830964	.	23	15515319	C	G	G	1.06133	0.0390587	0.98311	1.14577	0.127548	0.98594	1	589	4831	0.046578	2.9701e-06	B2_trans	SEQUENCE_VARIANT	ASN
070	Viral hepatitis	infectious diseases	rs72711165	TMEM65	8	125336564	T	C	C	0.826023	0.125428	0.645993	1.05623	0.127549	0.98594	1	101	7561	0.18279	6.0907e-07	B2_trans	CODING_TRANSCRIPT_INTRON_VARIANT	ASN
1015	NA	NA	rs1250993	LOC101929525	10	81399565	C	G	G	1.19114	0.114812	0.951119	1.49173	0.127644	0.98594	1	406	7404	0.12403	5.3767e-08	A2_Trans	INTERGENIC_VARIANT	ASN
743	Osteoporosis, osteopenia and pathological fracture	musculoskeletal	rs72711165	TMEM65	8	125336564	T	C	C	0.800686	0.145911	0.601537	1.06577	0.127649	0.98594	1	196	7548	0.18279	6.0907e-07	B2_trans	CODING_TRANSCRIPT_INTRON_VARIANT	ASN
278	Overweight, obesity and other hyperalimentation	endocrine/metabolic	rs10129899	LINC00637	14	104330432	C	A	A	0.939168	0.0411973	0.866316	1.01815	0.127655	0.98594	1	665	5040	-0.057002	2.1916e-06	B2_trans	INTERGENIC_VARIANT	ASN
687.4	Disturbance of skin sensation	dermatologic	rs1405655	NR1H2	19	50882619	T	C	C	1.15599	0.0951995	0.95922	1.39311	0.127852	0.98594	1	647	7003	0.075181	1.1208e-11	B2_trans,A2_Trans	CODING_TRANSCRIPT_INTRON_VARIANT	ASN
523.3	Periodontitis (acute or chronic)	digestive	rs10086829	COL14A1	8	121149129	G	A	A	1.10724	0.0669088	0.971156	1.26239	0.127875	0.98594	1	390	6934	-0.097352	3.8599e-06	A2_Trans	FIVE_PRIME_UTR_INTRON_VARIANT	ASN
532	Dysphagia	digestive	rs61667602	CRHR1	17	43785349	T	C	C	0.592371	0.343932	0.301883	1.16238	0.127894	0.98594	1	226	7438	-0.093554	9.1279e-12	B2_trans	FIVE_PRIME_UTR_INTRON_VARIANT	ASN
250.23	Type 2 diabetes with ophthalmic manifestations	endocrine/metabolic	rs9497053	UTRN	6	145026256	G	A	A	1.12746	0.0788066	0.966098	1.31578	0.12793	0.98594	1	279	7335	-0.064841	1.0064e-06	B2_trans	CODING_TRANSCRIPT_INTRON_VARIANT	ASN
585.1	Acute renal failure	genitourinary	rs35705950	MUC5B	11	1241221	G	T	T	0.522315	0.42672	0.226312	1.20547	0.127999	0.98594	1	211	7567	-0.11177	1.2224e-08	B2_trans,A2_Trans	UPSTREAM_GENE_VARIANT	ASN
389.4	Tinnitus	sense organs	rs9367106	LOC100505711	6	41483390	G	C	C	0.92265	0.0528975	0.831784	1.02344	0.128029	0.98594	1	1182	5480	0.20225	3.4038e-11	B2_trans	INTERGENIC_VARIANT	ASN
765	Cervical radiculitis	symptoms	rs11234800	ME3	11	86479407	G	C	C	0.581836	0.355871	0.289656	1.16874	0.128058	0.98594	1	235	7517	-0.077173	3.0702e-06	B2_trans	INTERGENIC_VARIANT	ASN
375.1	Dry eyes	sense organs	rs467843	TRAPPC13	5	64945715	A	G	G	0.926103	0.0504687	0.838881	1.02239	0.128227	0.98594	1	838	5970	-0.089724	1.7259e-06	A2_Trans	CODING_TRANSCRIPT_INTRON_VARIANT	ASN
765	Cervical radiculitis	symptoms	rs766826	ELF5	11	34528766	C	T	T	1.16081	0.0980427	0.957869	1.40674	0.128277	0.98594	1	235	7517	-0.082134	1.155e-11	B2_trans	CODING_TRANSCRIPT_INTRON_VARIANT	ASN
512.8	Cough	respiratory	rs12259804	PLEKHS1	10	115573378	T	C	C	1.6514	0.329887	0.865072	3.15248	0.128362	0.98594	1	1119	5936	-0.27547	4.8674e-08	A2_Trans	INTERGENIC_VARIANT	ASN
250.42	Other abnormal glucose	endocrine/metabolic	rs10774671	OAS1	12	113357193	G	A	A	1.15276	0.0935065	0.959725	1.38463	0.128429	0.98594	1	499	7169	0.12569	3.6032e-11	A2_Trans	SPLICE_ACCEPTOR_VARIANT	ASN
041	Bacterial infection NOS	infectious diseases	rs62200027	CASC20	20	6469515	G	A	A	0.828276	0.123927	0.649663	1.056	0.12843	0.98594	1	303	7561	-0.053006	3.3456e-06	B2_trans,A2_Trans	NON_CODING_TRANSCRIPT_INTRON_VARIANT	ASN
740.11	Osteoarthrosis, localized, primary	musculoskeletal	rs61667602	CRHR1	17	43785349	T	C	C	0.696762	0.237674	0.437297	1.11018	0.128461	0.98594	1	490	6888	-0.093554	9.1279e-12	B2_trans	FIVE_PRIME_UTR_INTRON_VARIANT	ASN
574	Cholelithiasis and cholecystitis	digestive	rs78313563	ESS2	22	19136365	G	A	A	1.82489	0.395763	0.840161	3.96379	0.128537	0.98594	1	136	7711	0.40873	6.5914e-07	A2_Trans	UPSTREAM_GENE_VARIANT	ASN
741	Symptoms and disorders of the joints	musculoskeletal	rs35508621	LZTFL1	3	45880481	T	C	C	1.28877	0.166926	0.929154	1.78757	0.12857	0.98594	1	571	7046	0.38931	6.0917e-89	B2_trans	CODING_TRANSCRIPT_INTRON_VARIANT	ASN
362.6	Peripheral retinal degenerations	sense organs	rs9367106	LOC100505711	6	41483390	G	C	C	0.828148	0.124083	0.649363	1.05616	0.128598	0.98594	1	184	7682	0.20225	3.4038e-11	B2_trans	INTERGENIC_VARIANT	ASN
1005	NA	NA	rs147812915	KAT7	17	47858295	C	T	T	1.27316	0.158927	0.932402	1.73845	0.128619	0.98594	1	1093	6119	0.23438	1.0943e-07	A2_Trans	INTERGENIC_VARIANT	ASN
772.3	Muscle weakness	symptoms	rs13179014	SPEF2	5	35693227	A	C	C	0.802545	0.144785	0.604266	1.06589	0.128696	0.98594	1	248	7582	-0.061249	6.1057e-07	B2_trans	CODING_TRANSCRIPT_INTRON_VARIANT	ASN
483	Acute bronchitis and bronchiolitis	respiratory	rs55654108	PDCL3P4	3	101425703	A	G	G	0.846523	0.109706	0.682743	1.04959	0.128821	0.98594	1	635	7157	-0.05662	1.0636e-06	B2_trans	INTERGENIC_VARIANT	ASN
716.9	Arthropathy NOS	musculoskeletal	rs9461128	TMEM14B	6	10753875	T	C	C	1.39647	0.219895	0.90752	2.14885	0.128847	0.98594	1	361	7448	0.13046	3.4269e-06	B2_trans	CODING_TRANSCRIPT_INTRON_VARIANT	ASN
761	Cervicalgia	symptoms	rs4830964	.	23	15515319	C	G	G	1.05867	0.0375442	0.983565	1.13951	0.128868	0.98594	1	677	6068	0.046578	2.9701e-06	B2_trans	SEQUENCE_VARIANT	ASN
367.1	Myopia	sense organs	rs13179014	SPEF2	5	35693227	A	C	C	1.09277	0.0584245	0.974539	1.22535	0.128883	0.98594	1	1161	5255	-0.061249	6.1057e-07	B2_trans	CODING_TRANSCRIPT_INTRON_VARIANT	ASN
523.32	Chronic periodontitis	digestive	rs10086829	COL14A1	8	121149129	G	A	A	1.13702	0.0846073	0.963276	1.3421	0.129079	0.98594	1	306	7305	-0.097352	3.8599e-06	A2_Trans	FIVE_PRIME_UTR_INTRON_VARIANT	ASN
605	Erectile dysfunction [ED]	genitourinary	rs2277732	DPP9	19	4723670	C	A	A	1.11346	0.0708138	0.969169	1.27924	0.129084	0.98594	1	532	6144	0.11697	6.1912e-22	B2_trans,A2_Trans	FIVE_PRIME_UTR_INTRON_VARIANT	ASN
1009	NA	NA	rs721917	SFTPD	10	81706324	A	G	G	0.902339	0.0677115	0.790194	1.0304	0.129093	0.98594	1	745	6821	0.055247	2.0819e-07	B2_trans	SYNONYMOUS_VARIANT	ASN
278.11	Morbid obesity	endocrine/metabolic	rs7089827	TFAM	10	60157611	C	T	T	0.825707	0.126221	0.644743	1.05746	0.129192	0.98594	1	157	7698	-0.14471	2.0338e-06	A2_Trans	THREE_PRIME_UTR_EXON_VARIANT	ASN
365.1	Open-angle glaucoma	sense organs	rs7560588	BCL11A	2	60727416	G	A	A	0.834076	0.119577	0.659814	1.05436	0.129198	0.98594	1	329	6539	-0.12371	2.3396e-07	A2_Trans	CODING_TRANSCRIPT_INTRON_VARIANT	ASN
278	Overweight, obesity and other hyperalimentation	endocrine/metabolic	rs11234800	ME3	11	86479407	G	C	C	0.80284	0.144742	0.604539	1.06619	0.129221	0.98594	1	665	5040	-0.077173	3.0702e-06	B2_trans	INTERGENIC_VARIANT	ASN
362.26	Macular puckering of retina	sense organs	rs35508621	LZTFL1	3	45880481	T	C	C	0.641989	0.292165	0.362106	1.1382	0.129293	0.98594	1	172	7619	0.38931	6.0917e-89	B2_trans	CODING_TRANSCRIPT_INTRON_VARIANT	ASN
475	Chronic sinusitis	respiratory	rs12809318	FBRSL1	12	133140840	T	C	C	1.18749	0.113302	0.951016	1.48277	0.129347	0.98594	1	434	7302	-0.062781	9.5289e-09	B2_trans	CODING_TRANSCRIPT_INTRON_VARIANT	ASN
586	Other disorders of the kidney and ureters	genitourinary	rs111837807	CCHCR1	6	31121232	T	C	C	1.23204	0.137586	0.940832	1.61339	0.129349	0.98594	1	232	7603	0.20363	2.152e-11	A2_Trans,B2_trans	CODING_TRANSCRIPT_INTRON_VARIANT	ASN
401.2	Hypertensive heart and/or renal disease	circulatory system	rs147812915	KAT7	17	47858295	C	T	T	1.3376	0.191792	0.918489	1.94797	0.129356	0.98594	1	345	7160	0.23438	1.0943e-07	A2_Trans	INTERGENIC_VARIANT	ASN
367.4	NA	NA	rs35705950	MUC5B	11	1241221	G	T	T	0.775678	0.167512	0.558592	1.07713	0.129414	0.98594	1	975	4107	-0.11177	1.2224e-08	B2_trans,A2_Trans	UPSTREAM_GENE_VARIANT	ASN
276	Disorders of fluid, electrolyte, and acid-base balance	endocrine/metabolic	rs581342	LMNA	1	156095466	T	C	C	1.2944	0.170171	0.927296	1.80683	0.129419	0.98594	1	513	6974	0.090245	2.6355e-07	B2_trans	CODING_TRANSCRIPT_INTRON_VARIANT	ASN
571	Chronic liver disease and cirrhosis	digestive	rs35705950	MUC5B	11	1241221	G	T	T	0.668495	0.265592	0.397215	1.12505	0.129434	0.98594	1	293	7221	-0.11177	1.2224e-08	B2_trans,A2_Trans	UPSTREAM_GENE_VARIANT	ASN
366.2	Senile cataract	sense organs	rs915823	TMPRSS2	21	42851454	A	C	C	0.914232	0.0591425	0.814168	1.02659	0.129473	0.98594	1	574	5150	-0.066039	1.6687e-06	B2_trans	CODING_TRANSCRIPT_INTRON_VARIANT	ASN
720.1	Spinal stenosis of lumbar region	musculoskeletal	rs78313563	ESS2	22	19136365	G	A	A	1.78238	0.381189	0.84437	3.76244	0.129473	0.98594	1	156	7685	0.40873	6.5914e-07	A2_Trans	UPSTREAM_GENE_VARIANT	ASN
530	Diseases of esophagus	digestive	rs77534576	DLX4	17	47940666	C	T	T	0.814591	0.135269	0.624882	1.06189	0.129517	0.98594	1	652	5548	0.20794	1.7585e-10	B2_trans	INTERGENIC_VARIANT	ASN
250	Diabetes mellitus	endocrine/metabolic	rs2284028	NCF4	22	37265172	A	C	C	0.862442	0.0976191	0.712256	1.0443	0.129526	0.98594	1	272	5384	0.31271	4.1737e-06	A2_Trans	CODING_TRANSCRIPT_INTRON_VARIANT	ASN
696.4	Psoriasis	dermatologic	rs2924480	ELF5	11	34529831	T	C	C	0.846433	0.110017	0.682253	1.05012	0.12966	0.98594	1	104	7701	-0.11648	2.817e-07	A2_Trans	CODING_TRANSCRIPT_INTRON_VARIANT	ASN
785	Abdominal pain	symptoms	rs1405655	NR1H2	19	50882619	T	C	C	1.10669	0.0669086	0.970678	1.26177	0.12973	0.98594	1	837	6243	0.075181	1.1208e-11	B2_trans,A2_Trans	CODING_TRANSCRIPT_INTRON_VARIANT	ASN
585	Renal failure	genitourinary	rs9367106	LOC100505711	6	41483390	G	C	C	0.902304	0.0678588	0.789935	1.03066	0.12978	0.98594	1	276	6951	0.20225	3.4038e-11	B2_trans	INTERGENIC_VARIANT	ASN
389.1	Sensorineural hearing loss	sense organs	rs7671107	LOC101929161	4	25449225	G	A	A	0.924394	0.0519032	0.834982	1.02338	0.129852	0.98594	1	775	5403	-0.064456	1.0803e-06	B2_trans	INTERGENIC_VARIANT	ASN
327.32	Obstructive sleep apnea	neurological	rs495828	ABO	9	136154867	G	T	T	0.925577	0.051062	0.83743	1.023	0.129878	0.98594	1	400	5480	-0.13432	6.5649e-10	A2_Trans	UPSTREAM_GENE_VARIANT	ASN
070	Viral hepatitis	infectious diseases	rs7089827	TFAM	10	60157611	C	T	T	0.873204	0.0895213	0.732681	1.04068	0.129881	0.98594	1	101	7561	-0.14471	2.0338e-06	A2_Trans	THREE_PRIME_UTR_EXON_VARIANT	ASN
427	Cardiac dysrhythmias	circulatory system	rs13179014	SPEF2	5	35693227	A	C	C	1.1074	0.0673589	0.97044	1.26369	0.129897	0.98594	1	775	6129	-0.061249	6.1057e-07	B2_trans	CODING_TRANSCRIPT_INTRON_VARIANT	ASN
402	NA	NA	rs10774671	OAS1	12	113357193	G	A	A	0.879044	0.0851233	0.743967	1.03865	0.129897	0.98594	1	598	7059	0.12569	3.6032e-11	A2_Trans	SPLICE_ACCEPTOR_VARIANT	ASN
722.1	Displacement of intervertebral disc	musculoskeletal	rs117169628	SLC22A31	16	89262657	G	A	A	1.46705	0.253096	0.893323	2.40924	0.129961	0.98594	1	224	7635	0.081201	5.77e-07	B2_trans	SYNONYMOUS_VARIANT	ASN
250.2	Type 2 diabetes	endocrine/metabolic	rs2284028	NCF4	22	37265172	A	C	C	0.862515	0.0976813	0.71223	1.04451	0.129992	0.98594	1	256	5407	0.31271	4.1737e-06	A2_Trans	CODING_TRANSCRIPT_INTRON_VARIANT	ASN
355.1	Chronic pain syndrome	neurological	rs61667602	CRHR1	17	43785349	T	C	C	1.47929	0.25867	0.890989	2.45603	0.13009	0.98594	1	144	7675	-0.093554	9.1279e-12	B2_trans	FIVE_PRIME_UTR_INTRON_VARIANT	ASN
745	Pain in joint	musculoskeletal	rs11234800	ME3	11	86479407	G	C	C	0.804209	0.143952	0.606508	1.06635	0.13011	0.98594	1	941	2702	-0.077173	3.0702e-06	B2_trans	INTERGENIC_VARIANT	ASN
1010.5	NA	NA	rs35154152	THBS3	1	155172725	T	C	C	0.891488	0.0759114	0.768244	1.0345	0.130246	0.98594	1	1641	2601	-0.20528	2.3574e-11	A2_Trans	SYNONYMOUS_VARIANT	ASN
427.2	Atrial fibrillation and flutter	circulatory system	rs67579710	THBS3	1	155173527	G	A	A	1.24138	0.142924	0.938099	1.64272	0.130312	0.98594	1	118	7531	-0.10348	1.0252e-09	B2_trans	CODING_TRANSCRIPT_INTRON_VARIANT	ASN
455	Hemorrhoids	circulatory system	rs732990	CIB4	2	26842146	C	G	G	0.865723	0.0953096	0.71821	1.04353	0.130315	0.98594	1	775	6603	0.056389	5.6358e-07	B2_trans	CODING_TRANSCRIPT_INTRON_VARIANT	ASN
306	Other mental disorder	mental disorders	rs2924480	ELF5	11	34529831	T	C	C	0.885142	0.0806489	0.755726	1.03672	0.130325	0.98594	1	659	6895	-0.11648	2.817e-07	A2_Trans	CODING_TRANSCRIPT_INTRON_VARIANT	ASN
370	Keratitis	sense organs	rs61667602	CRHR1	17	43785349	T	C	C	1.75399	0.371421	0.84698	3.63229	0.130325	0.98594	1	402	7457	-0.093554	9.1279e-12	B2_trans	FIVE_PRIME_UTR_INTRON_VARIANT	ASN
760	Back pain	symptoms	rs34488998	NKAIN3	8	63408372	G	A	A	0.648857	0.285944	0.37047	1.13644	0.130359	0.98594	1	803	3511	0.1355	3.4644e-06	B2_trans	CODING_TRANSCRIPT_INTRON_VARIANT	ASN
300	Anxiety disorders	mental disorders	rs60305836	CDH8	16	61709381	A	C	C	0.846968	0.10981	0.682962	1.05036	0.130395	0.98594	1	525	4286	0.086719	1.1846e-06	B2_trans	CODING_TRANSCRIPT_INTRON_VARIANT	ASN
521	Diseases of hard tissues of teeth	digestive	rs1453205	LOC101928196	2	19901073	C	T	T	0.937066	0.0429787	0.861364	1.01942	0.130428	0.98594	1	473	5965	0.096992	3.6368e-06	A2_Trans	INTERGENIC_VARIANT	ASN
512	Other symptoms of respiratory system	respiratory	rs7960611	CLEC1A	12	10230416	G	A	A	0.930369	0.047725	0.847289	1.02159	0.130458	0.98594	1	1337	4732	-0.1584	3.3086e-07	A2_Trans	CODING_TRANSCRIPT_INTRON_VARIANT	ASN
366.2	Senile cataract	sense organs	rs11234800	ME3	11	86479407	G	C	C	0.745077	0.194595	0.508817	1.09104	0.130481	0.98594	1	574	5150	-0.077173	3.0702e-06	B2_trans	INTERGENIC_VARIANT	ASN
386	Vertiginous syndromes and other disorders of vestibular system	sense organs	rs12567716	FOXD2	1	48197570	T	C	C	1.16904	0.103281	0.954806	1.43134	0.130486	0.98594	1	252	7591	-0.090753	1.4878e-06	B2_trans	INTERGENIC_VARIANT	ASN
371.3	Inflammation of eyelids	sense organs	rs35508621	LZTFL1	3	45880481	T	C	C	0.74082	0.19839	0.502161	1.0929	0.130492	0.98594	1	536	7043	0.38931	6.0917e-89	B2_trans	CODING_TRANSCRIPT_INTRON_VARIANT	ASN
521.2	Dental abrasion, erosion and attrition	digestive	rs9367106	LOC100505711	6	41483390	G	C	C	0.852038	0.105897	0.69234	1.04857	0.130516	0.98594	1	251	7530	0.20225	3.4038e-11	B2_trans	INTERGENIC_VARIANT	ASN
1010.6	NA	NA	rs12259804	PLEKHS1	10	115573378	T	C	C	3.04334	0.736226	0.718908	12.8833	0.130609	0.98594	1	125	7714	-0.27547	4.8674e-08	A2_Trans	INTERGENIC_VARIANT	ASN
585.1	Acute renal failure	genitourinary	rs9501257	HLA-DPB1	6	33055355	A	G	G	1.17467	0.106506	0.95336	1.44735	0.130659	0.98594	1	211	7567	0.17269	4.1339e-08	A2_Trans	THREE_PRIME_UTR_EXON_VARIANT	ASN
706.1	Acne	dermatologic	rs10086829	COL14A1	8	121149129	G	A	A	1.16146	0.0990426	0.956534	1.4103	0.130717	0.98594	1	239	7490	-0.097352	3.8599e-06	A2_Trans	FIVE_PRIME_UTR_INTRON_VARIANT	ASN
274.1	Gout	endocrine/metabolic	rs9497053	UTRN	6	145026256	G	A	A	0.920116	0.0550982	0.825929	1.02504	0.130779	0.98594	1	205	6697	-0.064841	1.0064e-06	B2_trans	CODING_TRANSCRIPT_INTRON_VARIANT	ASN
696.41	Psoriasis vulgaris	dermatologic	rs7960611	CLEC1A	12	10230416	G	A	A	0.842238	0.113648	0.674058	1.05238	0.130855	0.98594	1	102	7711	-0.1584	3.3086e-07	A2_Trans	CODING_TRANSCRIPT_INTRON_VARIANT	ASN
426.7	Abnormal electrocardiogram [ECG] [EKG]	circulatory system	rs78313563	ESS2	22	19136365	G	A	A	0.434079	0.552422	0.14701	1.28171	0.130872	0.98594	1	498	7324	0.40873	6.5914e-07	A2_Trans	UPSTREAM_GENE_VARIANT	ASN
514	Abnormal findings examination of lungs	respiratory	rs62200027	CASC20	20	6469515	G	A	A	0.836478	0.118212	0.663487	1.05457	0.130926	0.98594	1	259	7576	-0.053006	3.3456e-06	B2_trans,A2_Trans	NON_CODING_TRANSCRIPT_INTRON_VARIANT	ASN
596	Other disorders of bladder	genitourinary	rs147812915	KAT7	17	47858295	C	T	T	0.559463	0.384533	0.263303	1.18874	0.130955	0.98594	1	192	7666	0.23438	1.0943e-07	A2_Trans	INTERGENIC_VARIANT	ASN
497	Bronchitis	respiratory	rs467843	TRAPPC13	5	64945715	A	G	G	1.17629	0.107503	0.952812	1.45218	0.13096	0.98594	1	475	7373	-0.089724	1.7259e-06	A2_Trans	CODING_TRANSCRIPT_INTRON_VARIANT	ASN
292	Neurological disorders	mental disorders	rs72655853	SBSPON	8	73985608	A	G	G	1.55591	0.292723	0.876634	2.76154	0.131001	0.98594	1	430	6951	0.22523	8.3915e-07	A2_Trans	CODING_TRANSCRIPT_INTRON_VARIANT	ASN
578.2	Blood in stool	digestive	rs7605877	FOXI3	2	88559025	T	C	C	0.678451	0.256909	0.410051	1.12253	0.131033	0.98594	1	419	7396	-0.071053	3.3369e-06	B2_trans	INTERGENIC_VARIANT	ASN
278.11	Morbid obesity	endocrine/metabolic	rs13050728	IFNAR2	21	34615210	T	C	C	1.1714	0.10477	0.953947	1.43842	0.131054	0.98594	1	157	7698	-0.10657	4.0686e-21	B2_trans,A2_Trans	CODING_TRANSCRIPT_INTRON_VARIANT	ASN
695	Erythematous conditions	dermatologic	rs7579014	BCL11A	2	60707894	G	A	A	0.776227	0.167762	0.558714	1.07842	0.131058	0.98594	1	331	7404	-0.05629	1.2614e-06	B2_trans	CODING_TRANSCRIPT_INTRON_VARIANT	ASN
427.3	Other specified cardiac dysrhythmias	circulatory system	rs8080583	KANSL1	17	44162597	C	A	A	0.527878	0.42313	0.230338	1.20977	0.131066	0.98594	1	397	7431	-0.12662	2.0785e-08	A2_Trans	CODING_TRANSCRIPT_INTRON_VARIANT	ASN
395	Heart valve disorders	circulatory system	rs7579014	BCL11A	2	60707894	G	A	A	0.734897	0.204013	0.492686	1.09618	0.131088	0.98594	1	162	7664	-0.05629	1.2614e-06	B2_trans	CODING_TRANSCRIPT_INTRON_VARIANT	ASN
480	Pneumonia	respiratory	rs60869999	MYO1C	17	1390948	A	T	T	1.17794	0.108472	0.952342	1.45699	0.131096	0.98594	1	276	7495	0.059541	2.9039e-06	B2_trans	CODING_TRANSCRIPT_INTRON_VARIANT	ASN
271.3	Intestinal disaccharidase deficiencies and disaccharide malabsorption	endocrine/metabolic	rs7605877	FOXI3	2	88559025	T	C	C	1.3925	0.219362	0.905888	2.14051	0.1312	0.98594	1	270	7589	-0.071053	3.3369e-06	B2_trans	INTERGENIC_VARIANT	ASN
272.1	Hyperlipidemia	endocrine/metabolic	rs2924480	ELF5	11	34529831	T	C	C	1.07972	0.0508182	0.977358	1.1928	0.131223	0.98594	1	686	2472	-0.11648	2.817e-07	A2_Trans	CODING_TRANSCRIPT_INTRON_VARIANT	ASN
276	Disorders of fluid, electrolyte, and acid-base balance	endocrine/metabolic	rs8052423	SLC22A31	16	89269178	G	T	T	0.737202	0.202056	0.496131	1.09541	0.131311	0.98594	1	513	6974	0.13037	1.0019e-06	A2_Trans	UPSTREAM_GENE_VARIANT	ASN
561.1	NA	NA	rs67959919	LZTFL1	3	45871908	G	A	A	1.28494	0.166164	0.927778	1.7796	0.131343	0.98594	1	588	7027	0.59355	1.6043e-80	A2_Trans	CODING_TRANSCRIPT_INTRON_VARIANT	ASN
327.4	Insomnia	neurological	rs6869036	MGAT1	5	180223327	C	T	T	1.2131	0.128048	0.943851	1.55917	0.131382	0.98594	1	797	5995	0.25536	1.7578e-06	A2_Trans	FIVE_PRIME_UTR_INTRON_VARIANT	ASN
250.7	Diabetic retinopathy	endocrine/metabolic	rs7605877	FOXI3	2	88559025	T	C	C	0.757036	0.184501	0.527314	1.08684	0.131391	0.98594	1	283	7307	-0.071053	3.3369e-06	B2_trans	INTERGENIC_VARIANT	ASN
362.6	Peripheral retinal degenerations	sense organs	rs1250993	LOC101929525	10	81399565	C	G	G	0.822842	0.129257	0.638694	1.06008	0.131414	0.98594	1	184	7682	0.12403	5.3767e-08	A2_Trans	INTERGENIC_VARIANT	ASN
362.6	Peripheral retinal degenerations	sense organs	rs505922	ABO	9	136149229	T	C	C	1.17045	0.104338	0.953983	1.43604	0.131437	0.98594	1	184	7682	-0.099884	2.0889e-20	B2_trans	CODING_TRANSCRIPT_INTRON_VARIANT	ASN
295.1	Schizophrenia	mental disorders	rs72655853	SBSPON	8	73985608	A	G	G	0.112319	1.44948	0.00655627	1.92419	0.131448	0.98594	1	57	7794	0.22523	8.3915e-07	A2_Trans	CODING_TRANSCRIPT_INTRON_VARIANT	ASN
1002	NA	NA	rs9501257	HLA-DPB1	6	33055355	A	G	G	1.22754	0.135957	0.940393	1.60237	0.131573	0.98594	1	212	7649	0.17269	4.1339e-08	A2_Trans	THREE_PRIME_UTR_EXON_VARIANT	ASN
300.4	Dysthymic disorder	mental disorders	rs35508621	LZTFL1	3	45880481	T	C	C	0.699041	0.237496	0.438879	1.11342	0.13166	0.98594	1	245	7528	0.38931	6.0917e-89	B2_trans	CODING_TRANSCRIPT_INTRON_VARIANT	ASN
835	Internal derangement of knee	injuries & poisonings	rs10774671	OAS1	12	113357193	G	A	A	0.871711	0.0910766	0.729202	1.04207	0.131684	0.98594	1	269	7444	0.12569	3.6032e-11	A2_Trans	SPLICE_ACCEPTOR_VARIANT	ASN
340	Migraine	neurological	rs9497053	UTRN	6	145026256	G	A	A	1.10922	0.0687614	0.969366	1.26925	0.131686	0.98594	1	270	7152	-0.064841	1.0064e-06	B2_trans	CODING_TRANSCRIPT_INTRON_VARIANT	ASN
454	Varicose veins	circulatory system	rs3746539	PTPRT	20	40702071	G	A	A	0.845017	0.111736	0.678821	1.0519	0.131781	0.98594	1	142	7728	0.05405	1.7723e-06	B2_trans	THREE_PRIME_UTR_EXON_VARIANT	ASN
626	Disorders of menstruation and other abnormal bleeding from female genital tract	genitourinary	rs9497053	UTRN	6	145026256	G	A	A	1.22355	0.133875	0.941168	1.59066	0.131796	0.98594	1	136	7677	-0.064841	1.0064e-06	B2_trans	CODING_TRANSCRIPT_INTRON_VARIANT	ASN
599.4	Urinary incontinence	genitourinary	rs1405655	NR1H2	19	50882619	T	C	C	1.20543	0.123981	0.945389	1.53701	0.131811	0.98594	1	249	7578	0.075181	1.1208e-11	B2_trans,A2_Trans	CODING_TRANSCRIPT_INTRON_VARIANT	ASN
316	Substance addiction and disorders	mental disorders	rs9268576	HLA-DRA	6	32395641	T	C	C	0.849191	0.108485	0.686536	1.05038	0.131846	0.98594	1	230	7325	0.095134	9.9752e-07	B2_trans	INTERGENIC_VARIANT	ASN
295	Schizophrenia and other psychotic disorders	mental disorders	rs9497053	UTRN	6	145026256	G	A	A	0.872457	0.0905524	0.730577	1.04189	0.13187	0.98594	1	109	7606	-0.064841	1.0064e-06	B2_trans	CODING_TRANSCRIPT_INTRON_VARIANT	ASN
1010.1	NA	NA	rs111783124	LOC101928126	21	35362848	G	A	A	0.849309	0.108406	0.686737	1.05037	0.131894	0.98594	1	629	6938	0.13532	2.1558e-07	A2_Trans	INTERGENIC_VARIANT	ASN
371.2	Conjunctivitis, noninfectious	sense organs	rs766826	ELF5	11	34528766	C	T	T	0.843691	0.112847	0.676282	1.05254	0.132018	0.98594	1	333	7494	-0.082134	1.155e-11	B2_trans	CODING_TRANSCRIPT_INTRON_VARIANT	ASN
316	Substance addiction and disorders	mental disorders	rs10086829	COL14A1	8	121149129	G	A	A	0.889803	0.0775224	0.764375	1.03581	0.132046	0.98594	1	230	7325	-0.097352	3.8599e-06	A2_Trans	FIVE_PRIME_UTR_INTRON_VARIANT	ASN
706.2	Sebaceous cyst	dermatologic	rs1878527	ANKRD30BL	2	133056313	T	C	C	0.717225	0.220715	0.465353	1.10542	0.132102	0.98594	1	300	7491	-0.077457	2.0215e-06	B2_trans	INTERGENIC_VARIANT	ASN
532	Dysphagia	digestive	rs10774679	OAS3	12	113374748	C	T	T	1.15769	0.0972366	0.956804	1.40074	0.132107	0.98594	1	226	7438	0.075824	4.6954e-12	B2_trans	UPSTREAM_GENE_VARIANT	ASN
244.4	Hypothyroidism NOS	endocrine/metabolic	rs9497053	UTRN	6	145026256	G	A	A	0.882272	0.0831882	0.749536	1.03851	0.132149	0.98594	1	112	7525	-0.064841	1.0064e-06	B2_trans	CODING_TRANSCRIPT_INTRON_VARIANT	ASN
300.9	Posttraumatic stress disorder	mental disorders	rs35508621	LZTFL1	3	45880481	T	C	C	0.858999	0.100964	0.704777	1.04697	0.13223	0.98594	1	339	5537	0.38931	6.0917e-89	B2_trans	CODING_TRANSCRIPT_INTRON_VARIANT	ASN
703	Diseases of nail, NOS	dermatologic	rs11702230	LOC101928126	21	35377591	C	T	T	0.79091	0.15583	0.582753	1.07342	0.132247	0.98594	1	223	7588	0.099731	3.223e-09	B2_trans	INTERGENIC_VARIANT	ASN
295.3	Psychosis	mental disorders	rs7579014	BCL11A	2	60707894	G	A	A	1.31104	0.179923	0.921437	1.86538	0.13227	0.98594	1	105	7729	-0.05629	1.2614e-06	B2_trans	CODING_TRANSCRIPT_INTRON_VARIANT	ASN
735.3	Hallux valgus (Bunion)	musculoskeletal	rs9577395	ATP11A	13	113534984	C	G	G	0.828431	0.125055	0.648349	1.05853	0.132295	0.98594	1	169	7667	0.064829	8.6068e-07	B2_trans,A2_Trans	CODING_TRANSCRIPT_INTRON_VARIANT	ASN
427.21	Atrial fibrillation	circulatory system	rs67959919	LZTFL1	3	45871908	G	A	A	1.35286	0.200809	0.91269	2.00531	0.132321	0.98594	1	112	7562	0.59355	1.6043e-80	A2_Trans	CODING_TRANSCRIPT_INTRON_VARIANT	ASN
472	Chronic pharyngitis and nasopharyngitis	respiratory	rs78313563	ESS2	22	19136365	G	A	A	1.72595	0.362793	0.847655	3.5143	0.132483	0.98679	1	345	7462	0.40873	6.5914e-07	A2_Trans	UPSTREAM_GENE_VARIANT	ASN
782.3	Edema	symptoms	rs10129899	LINC00637	14	104330432	C	A	A	0.878564	0.0860745	0.742175	1.04002	0.132549	0.986924	1	382	7321	-0.057002	2.1916e-06	B2_trans	INTERGENIC_VARIANT	ASN
704	Diseases of hair and hair follicles	dermatologic	rs7579014	BCL11A	2	60707894	G	A	A	0.750183	0.191145	0.51578	1.09111	0.132641	0.987105	1	306	7519	-0.05629	1.2614e-06	B2_trans	CODING_TRANSCRIPT_INTRON_VARIANT	ASN
745	Pain in joint	musculoskeletal	rs55654108	PDCL3P4	3	101425703	A	G	G	0.937664	0.0428233	0.862176	1.01976	0.132836	0.987105	1	941	2702	-0.05662	1.0636e-06	B2_trans	INTERGENIC_VARIANT	ASN
340	Migraine	neurological	rs76423999	SLC12A7	5	1098067	T	A	A	1.12063	0.0757907	0.965936	1.30009	0.132922	0.987105	1	270	7152	0.18412	3.8813e-07	A2_Trans	CODING_TRANSCRIPT_INTRON_VARIANT	ASN
401	Hypertension	circulatory system	rs10774679	OAS3	12	113374748	C	T	T	1.08173	0.05229	0.97636	1.19847	0.132982	0.987105	1	431	3446	0.075824	4.6954e-12	B2_trans	UPSTREAM_GENE_VARIANT	ASN
290	Delirium dementia and amnestic and other cognitive disorders	mental disorders	rs6869036	MGAT1	5	180223327	C	T	T	0.581124	0.361337	0.286219	1.17988	0.133052	0.987105	1	137	7723	0.25536	1.7578e-06	A2_Trans	FIVE_PRIME_UTR_INTRON_VARIANT	ASN
700	Corns and callosities	dermatologic	rs13050728	IFNAR2	21	34615210	T	C	C	0.85442	0.104739	0.695852	1.04912	0.133062	0.987105	1	216	7630	-0.10657	4.0686e-21	B2_trans,A2_Trans	CODING_TRANSCRIPT_INTRON_VARIANT	ASN
366	Cataract	sense organs	rs2284028	NCF4	22	37265172	A	C	C	0.840826	0.115421	0.670593	1.05427	0.13308	0.987105	1	589	4831	0.31271	4.1737e-06	A2_Trans	CODING_TRANSCRIPT_INTRON_VARIANT	ASN
454	Varicose veins	circulatory system	rs8052423	SLC22A31	16	89269178	G	T	T	1.46654	0.254933	0.889804	2.41709	0.133102	0.987105	1	142	7728	0.13037	1.0019e-06	A2_Trans	UPSTREAM_GENE_VARIANT	ASN
371.3	Inflammation of eyelids	sense organs	rs622568	SEC61G	7	54647894	A	C	C	1.21021	0.127046	0.943448	1.55239	0.133161	0.987105	1	536	7043	0.11965	2.6006e-06	A2_Trans	INTERGENIC_VARIANT	ASN
389.4	Tinnitus	sense organs	rs61667602	CRHR1	17	43785349	T	C	C	0.756658	0.185766	0.525746	1.08899	0.133344	0.987105	1	1182	5480	-0.093554	9.1279e-12	B2_trans	FIVE_PRIME_UTR_INTRON_VARIANT	ASN
374	Other disorders of eyelids	sense organs	rs117169628	SLC22A31	16	89262657	G	A	A	0.641354	0.295925	0.359092	1.14549	0.133364	0.987105	1	287	7317	0.081201	5.77e-07	B2_trans	SYNONYMOUS_VARIANT	ASN
716.9	Arthropathy NOS	musculoskeletal	rs1878527	ANKRD30BL	2	133056313	T	C	C	0.718265	0.220493	0.466231	1.10654	0.133407	0.987105	1	361	7448	-0.077457	2.0215e-06	B2_trans	INTERGENIC_VARIANT	ASN
495	Asthma	respiratory	rs11085727	TYK2	19	10466123	C	T	T	0.914173	0.059821	0.813034	1.02789	0.133598	0.987105	1	273	7109	0.17253	2.3333e-18	A2_Trans,B2_trans	CODING_TRANSCRIPT_INTRON_VARIANT	ASN
426.7	Abnormal electrocardiogram [ECG] [EKG]	circulatory system	rs1405655	NR1H2	19	50882619	T	C	C	0.818834	0.133275	0.630598	1.06326	0.13369	0.987105	1	498	7324	0.075181	1.1208e-11	B2_trans,A2_Trans	CODING_TRANSCRIPT_INTRON_VARIANT	ASN
722.6	Degeneration of intervertebral disc	musculoskeletal	rs7671107	LOC101929161	4	25449225	G	A	A	0.900648	0.0697765	0.785527	1.03264	0.133702	0.987105	1	479	6951	-0.064456	1.0803e-06	B2_trans	INTERGENIC_VARIANT	ASN
702	Degenerative skin conditions and other dermatoses	dermatologic	rs77534576	DLX4	17	47940666	C	T	T	0.676148	0.261023	0.405377	1.12778	0.133804	0.987105	1	547	7067	0.20794	1.7585e-10	B2_trans	INTERGENIC_VARIANT	ASN
272	Disorders of lipoid metabolism	endocrine/metabolic	rs2924480	ELF5	11	34529831	T	C	C	1.07913	0.050796	0.976868	1.1921	0.133813	0.987105	1	682	2469	-0.11648	2.817e-07	A2_Trans	CODING_TRANSCRIPT_INTRON_VARIANT	ASN
250.42	Other abnormal glucose	endocrine/metabolic	rs9461128	TMEM14B	6	10753875	T	C	C	1.30179	0.175957	0.922073	1.83787	0.133904	0.987105	1	499	7169	0.13046	3.4269e-06	B2_trans	CODING_TRANSCRIPT_INTRON_VARIANT	ASN
796	Elevated prostate specific antigen [PSA]	genitourinary	rs13050728	IFNAR2	21	34615210	T	C	C	1.11985	0.0755273	0.965767	1.29853	0.133932	0.987105	1	143	7468	-0.10657	4.0686e-21	B2_trans,A2_Trans	CODING_TRANSCRIPT_INTRON_VARIANT	ASN
338	Pain	neurological	rs35508621	LZTFL1	3	45880481	T	C	C	1.22617	0.136041	0.939185	1.60084	0.133936	0.987105	1	787	6498	0.38931	6.0917e-89	B2_trans	CODING_TRANSCRIPT_INTRON_VARIANT	ASN
285	Other anemias	hematopoietic	rs34488998	NKAIN3	8	63408372	G	A	A	0.358318	0.684844	0.0936114	1.37154	0.133967	0.987105	1	410	6920	0.1355	3.4644e-06	B2_trans	CODING_TRANSCRIPT_INTRON_VARIANT	ASN
769	Nonallopathic lesions NEC	symptoms	rs12567716	FOXD2	1	48197570	T	C	C	1.14581	0.090831	0.958949	1.36907	0.134009	0.987105	1	47	7721	-0.090753	1.4878e-06	B2_trans	INTERGENIC_VARIANT	ASN
722	Intervertebral disc disorders	musculoskeletal	rs117169628	SLC22A31	16	89262657	G	A	A	1.24122	0.144238	0.935565	1.64674	0.134082	0.987105	1	494	6677	0.081201	5.77e-07	B2_trans	SYNONYMOUS_VARIANT	ASN
497	Bronchitis	respiratory	rs67579710	THBS3	1	155173527	G	A	A	0.725326	0.214397	0.476473	1.10415	0.134172	0.987105	1	475	7373	-0.10348	1.0252e-09	B2_trans	CODING_TRANSCRIPT_INTRON_VARIANT	ASN
681	Superficial cellulitis and abscess	dermatologic	rs9577395	ATP11A	13	113534984	C	G	G	1.12538	0.0788867	0.964166	1.31356	0.134294	0.987105	1	545	6997	0.064829	8.6068e-07	B2_trans,A2_Trans	CODING_TRANSCRIPT_INTRON_VARIANT	ASN
428	Congestive heart failure; nonhypertensive	circulatory system	rs495828	ABO	9	136154867	G	T	T	1.15893	0.0985042	0.955455	1.40574	0.134297	0.987105	1	168	7550	-0.13432	6.5649e-10	A2_Trans	UPSTREAM_GENE_VARIANT	ASN
366.2	Senile cataract	sense organs	rs2284028	NCF4	22	37265172	A	C	C	0.844343	0.112996	0.676607	1.05366	0.134297	0.987105	1	574	5150	0.31271	4.1737e-06	A2_Trans	CODING_TRANSCRIPT_INTRON_VARIANT	ASN
365.11	Primary open angle glaucoma	sense organs	rs1878527	ANKRD30BL	2	133056313	T	C	C	1.52604	0.28233	0.877501	2.65391	0.134364	0.987105	1	98	7659	-0.077457	2.0215e-06	B2_trans	INTERGENIC_VARIANT	ASN
687.4	Disturbance of skin sensation	dermatologic	rs7960611	CLEC1A	12	10230416	G	A	A	1.13823	0.0864922	0.960742	1.3485	0.134413	0.987105	1	647	7003	-0.1584	3.3086e-07	A2_Trans	CODING_TRANSCRIPT_INTRON_VARIANT	ASN
1010.5	NA	NA	rs495828	ABO	9	136154867	G	T	T	0.929299	0.0489849	0.844227	1.02294	0.134421	0.987105	1	1641	2601	-0.13432	6.5649e-10	A2_Trans	UPSTREAM_GENE_VARIANT	ASN
250.24	Type 2 diabetes with neurological manifestations	endocrine/metabolic	rs9896243	NSF	17	44826056	C	G	G	1.48052	0.262145	0.88568	2.47488	0.134429	0.987105	1	210	7426	-0.13155	3.2234e-08	A2_Trans	CODING_TRANSCRIPT_INTRON_VARIANT	ASN
401.1	Essential hypertension	circulatory system	rs13179014	SPEF2	5	35693227	A	C	C	0.914245	0.0599011	0.81297	1.02814	0.134458	0.987105	1	431	3472	-0.061249	6.1057e-07	B2_trans	CODING_TRANSCRIPT_INTRON_VARIANT	ASN
381	Otitis media and Eustachian tube disorders	sense organs	rs8080583	KANSL1	17	44162597	C	A	A	0.494987	0.470048	0.19701	1.24365	0.134635	0.987105	1	377	7469	-0.12662	2.0785e-08	A2_Trans	CODING_TRANSCRIPT_INTRON_VARIANT	ASN
561.1	NA	NA	rs76423999	SLC12A7	5	1098067	T	A	A	1.13453	0.084379	0.961598	1.33857	0.134686	0.987105	1	588	7027	0.18412	3.8813e-07	A2_Trans	CODING_TRANSCRIPT_INTRON_VARIANT	ASN
743	Osteoporosis, osteopenia and pathological fracture	musculoskeletal	rs10774679	OAS3	12	113374748	C	T	T	1.17872	0.109929	0.950249	1.46211	0.13472	0.987105	1	196	7548	0.075824	4.6954e-12	B2_trans	UPSTREAM_GENE_VARIANT	ASN
593	Hematuria	genitourinary	rs9896243	NSF	17	44826056	C	G	G	1.47444	0.259588	0.88647	2.45238	0.134722	0.987105	1	299	7400	-0.13155	3.2234e-08	A2_Trans	CODING_TRANSCRIPT_INTRON_VARIANT	ASN
362.6	Peripheral retinal degenerations	sense organs	rs4830964	.	23	15515319	C	G	G	0.879319	0.0859865	0.742941	1.04073	0.134739	0.987105	1	184	7682	0.046578	2.9701e-06	B2_trans	SEQUENCE_VARIANT	ASN
1015	NA	NA	rs13179014	SPEF2	5	35693227	A	C	C	0.812977	0.138483	0.619728	1.06649	0.134877	0.987105	1	406	7404	-0.061249	6.1057e-07	B2_trans	CODING_TRANSCRIPT_INTRON_VARIANT	ASN
483	Acute bronchitis and bronchiolitis	respiratory	rs76073397	MIR548H2	16	11386452	T	C	C	0.768529	0.176101	0.544206	1.08532	0.134905	0.987105	1	635	7157	0.14454	9.6663e-07	A2_Trans,B2_trans	INTERGENIC_VARIANT	ASN
261.4	Vitamin D deficiency	endocrine/metabolic	rs55654108	PDCL3P4	3	101425703	A	G	G	0.922404	0.0540339	0.829712	1.02545	0.134957	0.987105	1	692	6098	-0.05662	1.0636e-06	B2_trans	INTERGENIC_VARIANT	ASN
362.26	Macular puckering of retina	sense organs	rs11085727	TYK2	19	10466123	C	T	T	0.872872	0.0909747	0.730319	1.04325	0.135032	0.987105	1	172	7619	0.17253	2.3333e-18	A2_Trans,B2_trans	CODING_TRANSCRIPT_INTRON_VARIANT	ASN
735.3	Hallux valgus (Bunion)	musculoskeletal	rs35508621	LZTFL1	3	45880481	T	C	C	0.635483	0.303436	0.350606	1.15183	0.135145	0.987105	1	169	7667	0.38931	6.0917e-89	B2_trans	CODING_TRANSCRIPT_INTRON_VARIANT	ASN
208	Benign neoplasm of colon	neoplasms	rs721917	SFTPD	10	81706324	A	G	G	0.925979	0.0514737	0.837118	1.02427	0.135167	0.987105	1	581	6372	0.055247	2.0819e-07	B2_trans	SYNONYMOUS_VARIANT	ASN
250.7	Diabetic retinopathy	endocrine/metabolic	rs8080583	KANSL1	17	44162597	C	A	A	1.48835	0.266178	0.883356	2.50771	0.135173	0.987105	1	283	7307	-0.12662	2.0785e-08	A2_Trans	CODING_TRANSCRIPT_INTRON_VARIANT	ASN
761	Cervicalgia	symptoms	rs7579014	BCL11A	2	60707894	G	A	A	0.876695	0.088112	0.737645	1.04196	0.135303	0.987105	1	677	6068	-0.05629	1.2614e-06	B2_trans	CODING_TRANSCRIPT_INTRON_VARIANT	ASN
571.5	Other chronic nonalcoholic liver disease	digestive	rs7089827	TFAM	10	60157611	C	T	T	1.11918	0.0753926	0.965439	1.2974	0.13532	0.987105	1	285	7239	-0.14471	2.0338e-06	A2_Trans	THREE_PRIME_UTR_EXON_VARIANT	ASN
696.41	Psoriasis vulgaris	dermatologic	rs35705950	MUC5B	11	1241221	G	T	T	0.502141	0.46128	0.203321	1.24013	0.135332	0.987105	1	102	7711	-0.11177	1.2224e-08	B2_trans,A2_Trans	UPSTREAM_GENE_VARIANT	ASN
483	Acute bronchitis and bronchiolitis	respiratory	rs10774671	OAS1	12	113357193	G	A	A	0.856526	0.103709	0.698978	1.04958	0.135352	0.987105	1	635	7157	0.12569	3.6032e-11	A2_Trans	SPLICE_ACCEPTOR_VARIANT	ASN
720	Spinal stenosis	musculoskeletal	rs35154152	THBS3	1	155172725	T	C	C	0.788	0.159564	0.576375	1.07733	0.135391	0.987105	1	239	7426	-0.20528	2.3574e-11	A2_Trans	SYNONYMOUS_VARIANT	ASN
1002	NA	NA	rs60869999	MYO1C	17	1390948	A	T	T	1.21637	0.131191	0.940577	1.57302	0.135436	0.987105	1	212	7649	0.059541	2.9039e-06	B2_trans	CODING_TRANSCRIPT_INTRON_VARIANT	ASN
365.11	Primary open angle glaucoma	sense organs	rs9501257	HLA-DPB1	6	33055355	A	G	G	1.17753	0.109457	0.95017	1.45929	0.135442	0.987105	1	98	7659	0.17269	4.1339e-08	A2_Trans	THREE_PRIME_UTR_EXON_VARIANT	ASN
272.12	Hyperglyceridemia	endocrine/metabolic	rs9577395	ATP11A	13	113534984	C	G	G	1.16127	0.100155	0.954296	1.41315	0.13547	0.987105	1	214	7551	0.064829	8.6068e-07	B2_trans,A2_Trans	CODING_TRANSCRIPT_INTRON_VARIANT	ASN
340	Migraine	neurological	rs12660421	FOXP4-AS1	6	41488378	G	A	A	0.892493	0.0761892	0.768693	1.03623	0.135486	0.987105	1	270	7152	0.35506	1.1424e-09	A2_Trans	DOWNSTREAM_GENE_VARIANT	ASN
785	Abdominal pain	symptoms	rs766826	ELF5	11	34528766	C	T	T	0.91446	0.059905	0.813156	1.02839	0.135511	0.987105	1	837	6243	-0.082134	1.155e-11	B2_trans	CODING_TRANSCRIPT_INTRON_VARIANT	ASN
465	Acute upper respiratory infections of multiple or unspecified sites	respiratory	rs7579014	BCL11A	2	60707894	G	A	A	0.865466	0.0968262	0.715865	1.04633	0.135639	0.987105	1	1210	5761	-0.05629	1.2614e-06	B2_trans	CODING_TRANSCRIPT_INTRON_VARIANT	ASN
1019	NA	NA	rs9367106	LOC100505711	6	41483390	G	C	C	1.1479	0.0924384	0.957681	1.3759	0.135651	0.987105	1	600	7103	0.20225	3.4038e-11	B2_trans	INTERGENIC_VARIANT	ASN
418	Nonspecific chest pain	circulatory system	rs7605877	FOXI3	2	88559025	T	C	C	0.850094	0.10884	0.686788	1.05223	0.135654	0.987105	1	902	5802	-0.071053	3.3369e-06	B2_trans	INTERGENIC_VARIANT	ASN
525	Other diseases of the teeth and supporting structures	digestive	rs7089827	TFAM	10	60157611	C	T	T	0.926757	0.0509826	0.838628	1.02415	0.13571	0.987105	1	535	6101	-0.14471	2.0338e-06	A2_Trans	THREE_PRIME_UTR_EXON_VARIANT	ASN
402	NA	NA	rs72655853	SBSPON	8	73985608	A	G	G	0.41178	0.594752	0.128354	1.32105	0.135745	0.987105	1	598	7059	0.22523	8.3915e-07	A2_Trans	CODING_TRANSCRIPT_INTRON_VARIANT	ASN
292.2	Mild cognitive impairment	mental disorders	rs1250993	LOC101929525	10	81399565	C	G	G	1.19384	0.118779	0.945892	1.50678	0.135794	0.987105	1	169	7658	0.12403	5.3767e-08	A2_Trans	INTERGENIC_VARIANT	ASN
763	Thoracic or lumbosacral neuritis or radiculitis, unspecified	symptoms	rs11085727	TYK2	19	10466123	C	T	T	1.10312	0.0658077	0.969632	1.25498	0.135873	0.987105	1	348	7146	0.17253	2.3333e-18	A2_Trans,B2_trans	CODING_TRANSCRIPT_INTRON_VARIANT	ASN
389.1	Sensorineural hearing loss	sense organs	rs34488998	NKAIN3	8	63408372	G	A	A	1.73007	0.367602	0.841706	3.55604	0.135913	0.987105	1	775	5403	0.1355	3.4644e-06	B2_trans	CODING_TRANSCRIPT_INTRON_VARIANT	ASN
110.12	Althete's foot	infectious diseases	rs61667602	CRHR1	17	43785349	T	C	C	0.494505	0.472257	0.195968	1.24783	0.135927	0.987105	1	318	7487	-0.093554	9.1279e-12	B2_trans	FIVE_PRIME_UTR_INTRON_VARIANT	ASN
371	Inflammation of the eye	sense organs	rs35154152	THBS3	1	155172725	T	C	C	0.846831	0.111497	0.680598	1.05367	0.135932	0.987105	1	709	6539	-0.20528	2.3574e-11	A2_Trans	SYNONYMOUS_VARIANT	ASN
1010	NA	NA	rs60305836	CDH8	16	61709381	A	C	C	0.761313	0.182913	0.531946	1.08958	0.13598	0.987105	1	711	623	0.086719	1.1846e-06	B2_trans	CODING_TRANSCRIPT_INTRON_VARIANT	ASN
304	Adjustment reaction	mental disorders	rs62200027	CASC20	20	6469515	G	A	A	1.08814	0.0566818	0.973726	1.216	0.136165	0.987105	1	788	6020	-0.053006	3.3456e-06	B2_trans,A2_Trans	NON_CODING_TRANSCRIPT_INTRON_VARIANT	ASN
706	Diseases of sebaceous glands	dermatologic	rs72711165	TMEM65	8	125336564	T	C	C	0.879486	0.086188	0.742789	1.04134	0.13623	0.987105	1	730	6498	0.18279	6.0907e-07	B2_trans	CODING_TRANSCRIPT_INTRON_VARIANT	ASN
765	Cervical radiculitis	symptoms	rs2924480	ELF5	11	34529831	T	C	C	1.16192	0.100737	0.953738	1.41555	0.136286	0.987105	1	235	7517	-0.11648	2.817e-07	A2_Trans	CODING_TRANSCRIPT_INTRON_VARIANT	ASN
368	Visual disturbances	sense organs	rs111783124	LOC101928126	21	35362848	G	A	A	0.875195	0.0894852	0.734404	1.04298	0.136296	0.987105	1	823	6499	0.13532	2.1558e-07	A2_Trans	INTERGENIC_VARIANT	ASN
840	Sprains and strains	injuries & poisonings	rs9497053	UTRN	6	145026256	G	A	A	0.915857	0.0590067	0.815833	1.02814	0.136336	0.987105	1	892	6296	-0.064841	1.0064e-06	B2_trans	CODING_TRANSCRIPT_INTRON_VARIANT	ASN
327	Sleep disorders	neurological	rs72711165	TMEM65	8	125336564	T	C	C	1.09533	0.061138	0.971641	1.23477	0.13638	0.987105	1	1030	5120	0.18279	6.0907e-07	B2_trans	CODING_TRANSCRIPT_INTRON_VARIANT	ASN
727.1	Synovitis and tenosynovitis	musculoskeletal	rs467843	TRAPPC13	5	64945715	A	G	G	1.12938	0.0816932	0.962282	1.32549	0.136401	0.987105	1	311	7365	-0.089724	1.7259e-06	A2_Trans	CODING_TRANSCRIPT_INTRON_VARIANT	ASN
401.1	Essential hypertension	circulatory system	rs35705950	MUC5B	11	1241221	G	T	T	0.793772	0.155091	0.585709	1.07575	0.13644	0.987105	1	431	3472	-0.11177	1.2224e-08	B2_trans,A2_Trans	UPSTREAM_GENE_VARIANT	ASN
483	Acute bronchitis and bronchiolitis	respiratory	rs67959919	LZTFL1	3	45871908	G	A	A	1.34216	0.197635	0.911123	1.97712	0.136485	0.987105	1	635	7157	0.59355	1.6043e-80	A2_Trans	CODING_TRANSCRIPT_INTRON_VARIANT	ASN
721	Spondylosis and allied disorders	musculoskeletal	rs12567716	FOXD2	1	48197570	T	C	C	1.09323	0.0598642	0.972196	1.22933	0.136505	0.987105	1	486	6841	-0.090753	1.4878e-06	B2_trans	INTERGENIC_VARIANT	ASN
835	Internal derangement of knee	injuries & poisonings	rs117169628	SLC22A31	16	89262657	G	A	A	1.35047	0.201797	0.909313	2.00564	0.136522	0.987105	1	269	7444	0.081201	5.77e-07	B2_trans	SYNONYMOUS_VARIANT	ASN
626	Disorders of menstruation and other abnormal bleeding from female genital tract	genitourinary	rs67579710	THBS3	1	155173527	G	A	A	1.38737	0.219915	0.901575	2.13494	0.136536	0.987105	1	136	7677	-0.10348	1.0252e-09	B2_trans	CODING_TRANSCRIPT_INTRON_VARIANT	ASN
571	Chronic liver disease and cirrhosis	digestive	rs7089827	TFAM	10	60157611	C	T	T	1.11779	0.0747947	0.965369	1.29427	0.136556	0.987105	1	293	7221	-0.14471	2.0338e-06	A2_Trans	THREE_PRIME_UTR_EXON_VARIANT	ASN
512.8	Cough	respiratory	rs505922	ABO	9	136149229	T	C	C	0.925685	0.0518793	0.836187	1.02476	0.136624	0.987105	1	1119	5936	-0.099884	2.0889e-20	B2_trans	CODING_TRANSCRIPT_INTRON_VARIANT	ASN
374	Other disorders of eyelids	sense organs	rs766826	ELF5	11	34528766	C	T	T	0.880455	0.085543	0.744548	1.04117	0.136662	0.987105	1	287	7317	-0.082134	1.155e-11	B2_trans	CODING_TRANSCRIPT_INTRON_VARIANT	ASN
428	Congestive heart failure; nonhypertensive	circulatory system	rs1878527	ANKRD30BL	2	133056313	T	C	C	1.43059	0.240662	0.89261	2.2928	0.136774	0.987105	1	168	7550	-0.077457	2.0215e-06	B2_trans	INTERGENIC_VARIANT	ASN
585.3	Chronic renal failure [CKD]	genitourinary	rs13050728	IFNAR2	21	34615210	T	C	C	0.906511	0.0659696	0.796562	1.03164	0.136792	0.987105	1	209	7210	-0.10657	4.0686e-21	B2_trans,A2_Trans	CODING_TRANSCRIPT_INTRON_VARIANT	ASN
389.1	Sensorineural hearing loss	sense organs	rs9497053	UTRN	6	145026256	G	A	A	1.07776	0.0503438	0.976496	1.18953	0.136877	0.987105	1	775	5403	-0.064841	1.0064e-06	B2_trans	CODING_TRANSCRIPT_INTRON_VARIANT	ASN
840.3	Joint/ligament sprain	injuries & poisonings	rs3746539	PTPRT	20	40702071	G	A	A	1.16499	0.102706	0.952571	1.42477	0.137052	0.987105	1	363	7471	0.05405	1.7723e-06	B2_trans	THREE_PRIME_UTR_EXON_VARIANT	ASN
790.6	Other abnormal blood chemistry	symptoms	rs72655853	SBSPON	8	73985608	A	G	G	0.336933	0.731658	0.0803073	1.41362	0.137053	0.987105	1	590	7101	0.22523	8.3915e-07	A2_Trans	CODING_TRANSCRIPT_INTRON_VARIANT	ASN
716	Other arthropathies	musculoskeletal	rs11085727	TYK2	19	10466123	C	T	T	0.891178	0.0774891	0.765606	1.03734	0.137065	0.987105	1	431	7252	0.17253	2.3333e-18	A2_Trans,B2_trans	CODING_TRANSCRIPT_INTRON_VARIANT	ASN
401.1	Essential hypertension	circulatory system	rs8080583	KANSL1	17	44162597	C	A	A	0.791721	0.157083	0.581919	1.07716	0.137077	0.987105	1	431	3472	-0.12662	2.0785e-08	A2_Trans	CODING_TRANSCRIPT_INTRON_VARIANT	ASN
480	Pneumonia	respiratory	rs34488998	NKAIN3	8	63408372	G	A	A	0.0099529	3.10082	2.2831e-05	4.33884	0.137103	0.987105	1	276	7495	0.1355	3.4644e-06	B2_trans	CODING_TRANSCRIPT_INTRON_VARIANT	ASN
564	Functional digestive disorders	digestive	rs7605877	FOXI3	2	88559025	T	C	C	0.711044	0.22939	0.453565	1.11469	0.137108	0.987105	1	331	7460	-0.071053	3.3369e-06	B2_trans	INTERGENIC_VARIANT	ASN
272.13	Mixed hyperlipidemia	endocrine/metabolic	rs60305836	CDH8	16	61709381	A	C	C	0.793094	0.155961	0.584212	1.07666	0.137186	0.987105	1	526	6428	0.086719	1.1846e-06	B2_trans	CODING_TRANSCRIPT_INTRON_VARIANT	ASN
585	Renal failure	genitourinary	rs1250993	LOC101929525	10	81399565	C	G	G	1.11037	0.0704358	0.967188	1.27474	0.137197	0.987105	1	276	6951	0.12403	5.3767e-08	A2_Trans	INTERGENIC_VARIANT	ASN
523	Gingival and periodontal diseases	digestive	rs35705950	MUC5B	11	1241221	G	T	T	1.24596	0.147959	0.932312	1.66512	0.13721	0.987105	1	407	6118	-0.11177	1.2224e-08	B2_trans,A2_Trans	UPSTREAM_GENE_VARIANT	ASN
361	Retinal detachments and defects	sense organs	rs60869999	MYO1C	17	1390948	A	T	T	1.20478	0.125358	0.942329	1.54033	0.137249	0.987105	1	137	7715	0.059541	2.9039e-06	B2_trans	CODING_TRANSCRIPT_INTRON_VARIANT	ASN
1010.2	NA	NA	rs7560588	BCL11A	2	60727416	G	A	A	0.814974	0.137699	0.622206	1.06746	0.137321	0.987105	1	1002	6299	-0.12371	2.3396e-07	A2_Trans	CODING_TRANSCRIPT_INTRON_VARIANT	ASN
735.1	Flat foot	musculoskeletal	rs9577395	ATP11A	13	113534984	C	G	G	0.862329	0.0997017	0.709262	1.04843	0.137379	0.987105	1	280	7428	0.064829	8.6068e-07	B2_trans,A2_Trans	CODING_TRANSCRIPT_INTRON_VARIANT	ASN
327	Sleep disorders	neurological	rs61667602	CRHR1	17	43785349	T	C	C	0.793644	0.155588	0.585045	1.07662	0.13742	0.987105	1	1030	5120	-0.093554	9.1279e-12	B2_trans	FIVE_PRIME_UTR_INTRON_VARIANT	ASN
296.1	Bipolar	mental disorders	rs12660421	FOXP4-AS1	6	41488378	G	A	A	0.853964	0.106302	0.693355	1.05178	0.137524	0.987105	1	105	7660	0.35506	1.1424e-09	A2_Trans	DOWNSTREAM_GENE_VARIANT	ASN
250.4	Abnormal glucose	endocrine/metabolic	rs7089827	TFAM	10	60157611	C	T	T	1.08639	0.0557988	0.973846	1.21194	0.137542	0.987105	1	662	6292	-0.14471	2.0338e-06	A2_Trans	THREE_PRIME_UTR_EXON_VARIANT	ASN
300.4	Dysthymic disorder	mental disorders	rs67959919	LZTFL1	3	45871908	G	A	A	0.708874	0.231706	0.450132	1.11634	0.13755	0.987105	1	245	7528	0.59355	1.6043e-80	A2_Trans	CODING_TRANSCRIPT_INTRON_VARIANT	ASN
290.3	Other persistent mental disorders due to conditions classified elsewhere	mental disorders	rs7089827	TFAM	10	60157611	C	T	T	1.17368	0.107856	0.950046	1.44997	0.137587	0.987105	1	196	7626	-0.14471	2.0338e-06	A2_Trans	THREE_PRIME_UTR_EXON_VARIANT	ASN
1002	NA	NA	rs111783124	LOC101928126	21	35362848	G	A	A	0.779303	0.167949	0.560723	1.08309	0.137622	0.987105	1	212	7649	0.13532	2.1558e-07	A2_Trans	INTERGENIC_VARIANT	ASN
523.3	Periodontitis (acute or chronic)	digestive	rs147812915	KAT7	17	47858295	C	T	T	0.751617	0.192331	0.515566	1.09574	0.137659	0.987105	1	390	6934	0.23438	1.0943e-07	A2_Trans	INTERGENIC_VARIANT	ASN
483	Acute bronchitis and bronchiolitis	respiratory	rs11702230	LOC101928126	21	35377591	C	T	T	1.21893	0.133355	0.938569	1.58303	0.137664	0.987105	1	635	7157	0.099731	3.223e-09	B2_trans	INTERGENIC_VARIANT	ASN
700	Corns and callosities	dermatologic	rs10086829	COL14A1	8	121149129	G	A	A	1.19487	0.119933	0.944571	1.5115	0.137677	0.987105	1	216	7630	-0.097352	3.8599e-06	A2_Trans	FIVE_PRIME_UTR_INTRON_VARIANT	ASN
840.3	Joint/ligament sprain	injuries & poisonings	rs2924480	ELF5	11	34529831	T	C	C	1.1884	0.116283	0.946199	1.4926	0.137709	0.987105	1	363	7471	-0.11648	2.817e-07	A2_Trans	CODING_TRANSCRIPT_INTRON_VARIANT	ASN
687.1	Rash and other nonspecific skin eruption	dermatologic	rs35705950	MUC5B	11	1241221	G	T	T	0.681955	0.257944	0.411333	1.13062	0.137807	0.987105	1	962	6474	-0.11177	1.2224e-08	B2_trans,A2_Trans	UPSTREAM_GENE_VARIANT	ASN
375.1	Dry eyes	sense organs	rs55654108	PDCL3P4	3	101425703	A	G	G	1.08411	0.0544299	0.974415	1.20616	0.137864	0.987105	1	838	5970	-0.05662	1.0636e-06	B2_trans	INTERGENIC_VARIANT	ASN
740.1	Osteoarthritis; localized	musculoskeletal	rs12660421	FOXP4-AS1	6	41488378	G	A	A	0.914221	0.0604437	0.812085	1.0292	0.137877	0.987105	1	606	6436	0.35506	1.1424e-09	A2_Trans	DOWNSTREAM_GENE_VARIANT	ASN
1002	NA	NA	rs34488998	NKAIN3	8	63408372	G	A	A	0.000145372	5.95674	1.23621e-09	17.095	0.137969	0.987105	1	212	7649	0.1355	3.4644e-06	B2_trans	CODING_TRANSCRIPT_INTRON_VARIANT	ASN
367	Disorders of refraction and accommodation; blindness and low vision	sense organs	rs2924480	ELF5	11	34529831	T	C	C	0.933375	0.0464852	0.852095	1.02241	0.138011	0.987105	1	687	2857	-0.11648	2.817e-07	A2_Trans	CODING_TRANSCRIPT_INTRON_VARIANT	ASN
304	Adjustment reaction	mental disorders	rs7960611	CLEC1A	12	10230416	G	A	A	1.08471	0.0548248	0.974198	1.20776	0.138032	0.987105	1	788	6020	-0.1584	3.3086e-07	A2_Trans	CODING_TRANSCRIPT_INTRON_VARIANT	ASN
327.3	Sleep apnea	neurological	rs75505823	LRP1	12	57540956	G	T	T	0.65129	0.289113	0.369557	1.14781	0.138034	0.987105	1	371	5024	-0.20852	3.0745e-06	A2_Trans	CODING_TRANSCRIPT_INTRON_VARIANT	ASN
426.7	Abnormal electrocardiogram [ECG] [EKG]	circulatory system	rs915823	TMPRSS2	21	42851454	A	C	C	1.18866	0.11658	0.945859	1.4938	0.138205	0.987105	1	498	7324	-0.066039	1.6687e-06	B2_trans	CODING_TRANSCRIPT_INTRON_VARIANT	ASN
292.2	Mild cognitive impairment	mental disorders	rs1453205	LOC101928196	2	19901073	C	T	T	0.859935	0.101805	0.704383	1.04984	0.138281	0.987105	1	169	7658	0.096992	3.6368e-06	A2_Trans	INTERGENIC_VARIANT	ASN
317	Alcohol-related disorders	mental disorders	rs13050728	IFNAR2	21	34615210	T	C	C	1.08518	0.0551529	0.973992	1.20906	0.138297	0.987105	1	320	6876	-0.10657	4.0686e-21	B2_trans,A2_Trans	CODING_TRANSCRIPT_INTRON_VARIANT	ASN
521.1	Dental caries	digestive	rs12259804	PLEKHS1	10	115573378	T	C	C	0.604559	0.339543	0.310755	1.17614	0.138299	0.987105	1	490	6031	-0.27547	4.8674e-08	A2_Trans	INTERGENIC_VARIANT	ASN
530	Diseases of esophagus	digestive	rs62200027	CASC20	20	6469515	G	A	A	0.930705	0.048452	0.846388	1.02342	0.1383	0.987105	1	652	5548	-0.053006	3.3456e-06	B2_trans,A2_Trans	NON_CODING_TRANSCRIPT_INTRON_VARIANT	ASN
740.1	Osteoarthritis; localized	musculoskeletal	rs35508621	LZTFL1	3	45880481	T	C	C	0.814775	0.138213	0.621428	1.06828	0.138316	0.987105	1	606	6436	0.38931	6.0917e-89	B2_trans	CODING_TRANSCRIPT_INTRON_VARIANT	ASN
522.1	Pulpitis and necrosis of tooth pulp	digestive	rs7605877	FOXI3	2	88559025	T	C	C	1.33894	0.196938	0.910181	1.96968	0.138317	0.987105	1	214	7587	-0.071053	3.3369e-06	B2_trans	INTERGENIC_VARIANT	ASN
372	Disorders of conjunctiva	sense organs	rs147812915	KAT7	17	47858295	C	T	T	0.63228	0.309365	0.344808	1.15942	0.138389	0.987105	1	407	7330	0.23438	1.0943e-07	A2_Trans	INTERGENIC_VARIANT	ASN
840.3	Joint/ligament sprain	injuries & poisonings	rs117169628	SLC22A31	16	89262657	G	A	A	1.43435	0.24346	0.890066	2.31147	0.138444	0.987105	1	363	7471	0.081201	5.77e-07	B2_trans	SYNONYMOUS_VARIANT	ASN
796	Elevated prostate specific antigen [PSA]	genitourinary	rs77534576	DLX4	17	47940666	C	T	T	0.668297	0.272047	0.392106	1.13903	0.138488	0.987105	1	143	7468	0.20794	1.7585e-10	B2_trans	INTERGENIC_VARIANT	ASN
728.7	Fasciitis	musculoskeletal	rs76423999	SLC12A7	5	1098067	T	A	A	0.90208	0.0696002	0.787048	1.03392	0.138704	0.987105	1	401	6902	0.18412	3.8813e-07	A2_Trans	CODING_TRANSCRIPT_INTRON_VARIANT	ASN
301	Personality disorders	mental disorders	rs8052423	SLC22A31	16	89269178	G	T	T	0.638007	0.303525	0.351936	1.15661	0.138707	0.987105	1	116	7746	0.13037	1.0019e-06	A2_Trans	UPSTREAM_GENE_VARIANT	ASN
250.42	Other abnormal glucose	endocrine/metabolic	rs75505823	LRP1	12	57540956	G	T	T	0.338987	0.730817	0.0809302	1.41989	0.138806	0.987105	1	499	7169	-0.20852	3.0745e-06	A2_Trans	CODING_TRANSCRIPT_INTRON_VARIANT	ASN
591	Urinary tract infection	genitourinary	rs61667602	CRHR1	17	43785349	T	C	C	1.47065	0.260572	0.882489	2.4508	0.138816	0.987105	1	428	7294	-0.093554	9.1279e-12	B2_trans	FIVE_PRIME_UTR_INTRON_VARIANT	ASN
523.3	Periodontitis (acute or chronic)	digestive	rs6869036	MGAT1	5	180223327	C	T	T	0.765714	0.180353	0.537712	1.09039	0.138836	0.987105	1	390	6934	0.25536	1.7578e-06	A2_Trans	FIVE_PRIME_UTR_INTRON_VARIANT	ASN
495	Asthma	respiratory	rs60305836	CDH8	16	61709381	A	C	C	0.739623	0.203844	0.496019	1.10287	0.138971	0.987105	1	273	7109	0.086719	1.1846e-06	B2_trans	CODING_TRANSCRIPT_INTRON_VARIANT	ASN
318	Tobacco use disorder	mental disorders	rs10774671	OAS1	12	113357193	G	A	A	1.07979	0.0518847	0.975384	1.19538	0.138983	0.987105	1	677	5917	0.12569	3.6032e-11	A2_Trans	SPLICE_ACCEPTOR_VARIANT	ASN
295.1	Schizophrenia	mental disorders	rs7089827	TFAM	10	60157611	C	T	T	0.833991	0.122702	0.655719	1.06073	0.139017	0.987105	1	57	7794	-0.14471	2.0338e-06	A2_Trans	THREE_PRIME_UTR_EXON_VARIANT	ASN
523.32	Chronic periodontitis	digestive	rs12567716	FOXD2	1	48197570	T	C	C	1.11501	0.0735892	0.965246	1.288	0.139061	0.987105	1	306	7305	-0.090753	1.4878e-06	B2_trans	INTERGENIC_VARIANT	ASN
512	Other symptoms of respiratory system	respiratory	rs5023077	FBRSL1	12	133141973	T	C	C	0.937389	0.0437166	0.860415	1.02125	0.139138	0.987105	1	1337	4732	-0.090901	1.5172e-06	A2_Trans	CODING_TRANSCRIPT_INTRON_VARIANT	ASN
722	Intervertebral disc disorders	musculoskeletal	rs13050728	IFNAR2	21	34615210	T	C	C	0.921904	0.0549811	0.827725	1.0268	0.139156	0.987105	1	494	6677	-0.10657	4.0686e-21	B2_trans,A2_Trans	CODING_TRANSCRIPT_INTRON_VARIANT	ASN
401	Hypertension	circulatory system	rs35705950	MUC5B	11	1241221	G	T	T	0.794783	0.155323	0.586188	1.07761	0.139205	0.987105	1	431	3446	-0.11177	1.2224e-08	B2_trans,A2_Trans	UPSTREAM_GENE_VARIANT	ASN
626	Disorders of menstruation and other abnormal bleeding from female genital tract	genitourinary	rs35154152	THBS3	1	155172725	T	C	C	1.37566	0.215699	0.901377	2.09948	0.13925	0.987105	1	136	7677	-0.20528	2.3574e-11	A2_Trans	SYNONYMOUS_VARIANT	ASN
411.8	Other chronic ischemic heart disease, unspecified	circulatory system	rs6869036	MGAT1	5	180223327	C	T	T	0.721585	0.220695	0.4682	1.1121	0.139266	0.987105	1	204	7364	0.25536	1.7578e-06	A2_Trans	FIVE_PRIME_UTR_INTRON_VARIANT	ASN
379	Other disorders of eye	sense organs	rs75505823	LRP1	12	57540956	G	T	T	0.362307	0.686717	0.0943064	1.39191	0.139292	0.987105	1	603	6743	-0.20852	3.0745e-06	A2_Trans	CODING_TRANSCRIPT_INTRON_VARIANT	ASN
297	Suicidal ideation or attempt	mental disorders	rs8052423	SLC22A31	16	89269178	G	T	T	0.687359	0.253623	0.418118	1.12997	0.139362	0.987105	1	259	7500	0.13037	1.0019e-06	A2_Trans	UPSTREAM_GENE_VARIANT	ASN
1010.1	NA	NA	rs60305836	CDH8	16	61709381	A	C	C	1.33231	0.194105	0.910719	1.94908	0.139366	0.987105	1	629	6938	0.086719	1.1846e-06	B2_trans	CODING_TRANSCRIPT_INTRON_VARIANT	ASN
521.2	Dental abrasion, erosion and attrition	digestive	rs55654108	PDCL3P4	3	101425703	A	G	G	0.853291	0.10734	0.6914	1.05309	0.139393	0.987105	1	251	7530	-0.05662	1.0636e-06	B2_trans	INTERGENIC_VARIANT	ASN
740.11	Osteoarthrosis, localized, primary	musculoskeletal	rs9497053	UTRN	6	145026256	G	A	A	1.10093	0.0650551	0.969135	1.25065	0.139396	0.987105	1	490	6888	-0.064841	1.0064e-06	B2_trans	CODING_TRANSCRIPT_INTRON_VARIANT	ASN
1010.6	NA	NA	rs62200027	CASC20	20	6469515	G	A	A	0.801143	0.150026	0.597046	1.07501	0.13945	0.987105	1	125	7714	-0.053006	3.3456e-06	B2_trans,A2_Trans	NON_CODING_TRANSCRIPT_INTRON_VARIANT	ASN
261	Vitamin deficiency	endocrine/metabolic	rs2277732	DPP9	19	4723670	C	A	A	1.10519	0.0676897	0.967876	1.26199	0.139516	0.987105	1	726	5942	0.11697	6.1912e-22	B2_trans,A2_Trans	FIVE_PRIME_UTR_INTRON_VARIANT	ASN
696.41	Psoriasis vulgaris	dermatologic	rs72655853	SBSPON	8	73985608	A	G	G	1.95093	0.452308	0.803963	4.7342	0.13953	0.987105	1	102	7711	0.22523	8.3915e-07	A2_Trans	CODING_TRANSCRIPT_INTRON_VARIANT	ASN
798	Malaise and fatigue	symptoms	rs9501257	HLA-DPB1	6	33055355	A	G	G	1.12822	0.0816572	0.96136	1.32404	0.139574	0.987105	1	689	6827	0.17269	4.1339e-08	A2_Trans	THREE_PRIME_UTR_EXON_VARIANT	ASN
525.1	Loss of teeth or edentulism	digestive	rs7089827	TFAM	10	60157611	C	T	T	0.909028	0.0645677	0.800972	1.03166	0.139623	0.987105	1	273	6977	-0.14471	2.0338e-06	A2_Trans	THREE_PRIME_UTR_EXON_VARIANT	ASN
687.4	Disturbance of skin sensation	dermatologic	rs10086829	COL14A1	8	121149129	G	A	A	1.13708	0.0869666	0.958884	1.3484	0.139624	0.987105	1	647	7003	-0.097352	3.8599e-06	A2_Trans	FIVE_PRIME_UTR_INTRON_VARIANT	ASN
297.1	Suicidal ideation	mental disorders	rs60305836	CDH8	16	61709381	A	C	C	0.620707	0.322946	0.329606	1.1689	0.139755	0.987353	1	212	7601	0.086719	1.1846e-06	B2_trans	CODING_TRANSCRIPT_INTRON_VARIANT	ASN
367.2	Astigmatism	sense organs	rs3746539	PTPRT	20	40702071	G	A	A	0.93726	0.0438781	0.860024	1.02143	0.139755	0.987353	1	1195	4963	0.05405	1.7723e-06	B2_trans	THREE_PRIME_UTR_EXON_VARIANT	ASN
512.9	Other dyspnea	respiratory	rs7671107	LOC101929161	4	25449225	G	A	A	0.900104	0.071289	0.782729	1.03508	0.13986	0.987572	1	886	6565	-0.064456	1.0803e-06	B2_trans	INTERGENIC_VARIANT	ASN
454	Varicose veins	circulatory system	rs9501257	HLA-DPB1	6	33055355	A	G	G	0.832373	0.124298	0.652402	1.06199	0.139921	0.987572	1	142	7728	0.17269	4.1339e-08	A2_Trans	THREE_PRIME_UTR_EXON_VARIANT	ASN
523.31	Acute periodontitis	digestive	rs77534576	DLX4	17	47940666	C	T	T	0.691142	0.250269	0.423193	1.12875	0.13993	0.987572	1	295	7284	0.20794	1.7585e-10	B2_trans	INTERGENIC_VARIANT	ASN
274	Gout and other crystal arthropathies	endocrine/metabolic	rs11085727	TYK2	19	10466123	C	T	T	0.928935	0.04995	0.842302	1.02448	0.139996	0.987699	1	220	6665	0.17253	2.3333e-18	A2_Trans,B2_trans	CODING_TRANSCRIPT_INTRON_VARIANT	ASN
721.1	Spondylosis without myelopathy	musculoskeletal	rs2277732	DPP9	19	4723670	C	A	A	1.14004	0.0888394	0.957859	1.35688	0.140125	0.987812	1	476	6911	0.11697	6.1912e-22	B2_trans,A2_Trans	FIVE_PRIME_UTR_INTRON_VARIANT	ASN
250.42	Other abnormal glucose	endocrine/metabolic	rs2284028	NCF4	22	37265172	A	C	C	1.28455	0.169732	0.921031	1.79154	0.140129	0.987812	1	499	7169	0.31271	4.1737e-06	A2_Trans	CODING_TRANSCRIPT_INTRON_VARIANT	ASN
367.4	NA	NA	rs12259804	PLEKHS1	10	115573378	T	C	C	0.615438	0.329054	0.322918	1.17294	0.140158	0.987812	1	975	4107	-0.27547	4.8674e-08	A2_Trans	INTERGENIC_VARIANT	ASN
301	Personality disorders	mental disorders	rs7579014	BCL11A	2	60707894	G	A	A	0.74543	0.199178	0.504507	1.10141	0.140204	0.987812	1	116	7746	-0.05629	1.2614e-06	B2_trans	CODING_TRANSCRIPT_INTRON_VARIANT	ASN
378	Strabismus and other disorders of binocular eye movements	sense organs	rs67579710	THBS3	1	155173527	G	A	A	0.688398	0.253258	0.41905	1.13087	0.14039	0.988241	1	167	7704	-0.10348	1.0252e-09	B2_trans	CODING_TRANSCRIPT_INTRON_VARIANT	ASN
389.1	Sensorineural hearing loss	sense organs	rs10774679	OAS3	12	113374748	C	T	T	0.920206	0.0564048	0.823898	1.02777	0.1404	0.988241	1	775	5403	0.075824	4.6954e-12	B2_trans	UPSTREAM_GENE_VARIANT	ASN
428	Congestive heart failure; nonhypertensive	circulatory system	rs467843	TRAPPC13	5	64945715	A	G	G	1.13722	0.0872223	0.958521	1.34924	0.140409	0.988241	1	168	7550	-0.089724	1.7259e-06	A2_Trans	CODING_TRANSCRIPT_INTRON_VARIANT	ASN
512	Other symptoms of respiratory system	respiratory	rs35154152	THBS3	1	155172725	T	C	C	0.889253	0.0796252	0.760761	1.03945	0.14046	0.988262	1	1337	4732	-0.20528	2.3574e-11	A2_Trans	SYNONYMOUS_VARIANT	ASN
426.7	Abnormal electrocardiogram [ECG] [EKG]	circulatory system	rs3746539	PTPRT	20	40702071	G	A	A	0.86239	0.100447	0.708277	1.05004	0.140514	0.988304	1	498	7324	0.05405	1.7723e-06	B2_trans	THREE_PRIME_UTR_EXON_VARIANT	ASN
292	Neurological disorders	mental disorders	rs13050728	IFNAR2	21	34615210	T	C	C	1.09341	0.0606037	0.970952	1.23132	0.140603	0.988592	1	430	6951	-0.10657	4.0686e-21	B2_trans,A2_Trans	CODING_TRANSCRIPT_INTRON_VARIANT	ASN
300.9	Posttraumatic stress disorder	mental disorders	rs7671107	LOC101929161	4	25449225	G	A	A	0.937775	0.043619	0.860934	1.02147	0.140784	0.988956	1	339	5537	-0.064456	1.0803e-06	B2_trans	INTERGENIC_VARIANT	ASN
296	Mood disorders	mental disorders	rs7960611	CLEC1A	12	10230416	G	A	A	0.939339	0.0424888	0.864283	1.02091	0.140796	0.988956	1	506	4539	-0.1584	3.3086e-07	A2_Trans	CODING_TRANSCRIPT_INTRON_VARIANT	ASN
735.1	Flat foot	musculoskeletal	rs2924480	ELF5	11	34529831	T	C	C	0.869643	0.0948567	0.722103	1.04733	0.140898	0.988956	1	280	7428	-0.11648	2.817e-07	A2_Trans	CODING_TRANSCRIPT_INTRON_VARIANT	ASN
295.1	Schizophrenia	mental disorders	rs117169628	SLC22A31	16	89262657	G	A	A	0.595581	0.352008	0.298752	1.18733	0.140974	0.988956	1	57	7794	0.081201	5.77e-07	B2_trans	SYNONYMOUS_VARIANT	ASN
735	Acquired foot deformities	musculoskeletal	rs2284028	NCF4	22	37265172	A	C	C	1.21539	0.132551	0.937324	1.57596	0.141116	0.988956	1	461	6870	0.31271	4.1737e-06	A2_Trans	CODING_TRANSCRIPT_INTRON_VARIANT	ASN
428	Congestive heart failure; nonhypertensive	circulatory system	rs11085727	TYK2	19	10466123	C	T	T	0.886542	0.0818377	0.75516	1.04078	0.141146	0.988956	1	168	7550	0.17253	2.3333e-18	A2_Trans,B2_trans	CODING_TRANSCRIPT_INTRON_VARIANT	ASN
433.31	Transient cerebral ischemia	circulatory system	rs2284028	NCF4	22	37265172	A	C	C	1.4006	0.22917	0.893806	2.19474	0.14154	0.988956	1	149	7714	0.31271	4.1737e-06	A2_Trans	CODING_TRANSCRIPT_INTRON_VARIANT	ASN
578.8	Hemorrhage of rectum and anus	digestive	rs10774671	OAS1	12	113357193	G	A	A	0.847129	0.112877	0.678998	1.05689	0.141627	0.988956	1	327	7521	0.12569	3.6032e-11	A2_Trans	SPLICE_ACCEPTOR_VARIANT	ASN
368	Visual disturbances	sense organs	rs721917	SFTPD	10	81706324	A	G	G	0.919524	0.0570856	0.822189	1.02838	0.141641	0.988956	1	823	6499	0.055247	2.0819e-07	B2_trans	SYNONYMOUS_VARIANT	ASN
472	Chronic pharyngitis and nasopharyngitis	respiratory	rs35705950	MUC5B	11	1241221	G	T	T	0.561524	0.392697	0.260078	1.21236	0.141675	0.988956	1	345	7462	-0.11177	1.2224e-08	B2_trans,A2_Trans	UPSTREAM_GENE_VARIANT	ASN
571.5	Other chronic nonalcoholic liver disease	digestive	rs117169628	SLC22A31	16	89262657	G	A	A	1.29627	0.176581	0.917044	1.83232	0.141686	0.988956	1	285	7239	0.081201	5.77e-07	B2_trans	SYNONYMOUS_VARIANT	ASN
316	Substance addiction and disorders	mental disorders	rs9497053	UTRN	6	145026256	G	A	A	1.11583	0.0745817	0.964082	1.29146	0.141694	0.988956	1	230	7325	-0.064841	1.0064e-06	B2_trans	CODING_TRANSCRIPT_INTRON_VARIANT	ASN
1010.3	NA	NA	rs7560588	BCL11A	2	60727416	G	A	A	0.87269	0.0926799	0.727731	1.04652	0.141752	0.988956	1	1566	4186	-0.12371	2.3396e-07	A2_Trans	CODING_TRANSCRIPT_INTRON_VARIANT	ASN
720	Spinal stenosis	musculoskeletal	rs67579710	THBS3	1	155173527	G	A	A	0.786952	0.163083	0.571653	1.08334	0.141801	0.988956	1	239	7426	-0.10348	1.0252e-09	B2_trans	CODING_TRANSCRIPT_INTRON_VARIANT	ASN
521.1	Dental caries	digestive	rs7671107	LOC101929161	4	25449225	G	A	A	0.931742	0.0481239	0.847876	1.0239	0.141802	0.988956	1	490	6031	-0.064456	1.0803e-06	B2_trans	INTERGENIC_VARIANT	ASN
695	Erythematous conditions	dermatologic	rs622568	SEC61G	7	54647894	A	C	C	1.23958	0.14627	0.930612	1.65112	0.142017	0.988956	1	331	7404	0.11965	2.6006e-06	A2_Trans	INTERGENIC_VARIANT	ASN
840	Sprains and strains	injuries & poisonings	rs111837807	CCHCR1	6	31121232	T	C	C	1.12652	0.0811359	0.960893	1.32069	0.142025	0.988956	1	892	6296	0.20363	2.152e-11	A2_Trans,B2_trans	CODING_TRANSCRIPT_INTRON_VARIANT	ASN
561.1	NA	NA	rs12660421	FOXP4-AS1	6	41488378	G	A	A	0.879883	0.0871732	0.741691	1.04382	0.142117	0.988956	1	588	7027	0.35506	1.1424e-09	A2_Trans	DOWNSTREAM_GENE_VARIANT	ASN
379.2	Disorders of vitreous body	sense organs	rs111837807	CCHCR1	6	31121232	T	C	C	1.16177	0.102183	0.950919	1.41938	0.142255	0.988956	1	467	7083	0.20363	2.152e-11	A2_Trans,B2_trans	CODING_TRANSCRIPT_INTRON_VARIANT	ASN
274.1	Gout	endocrine/metabolic	rs117169628	SLC22A31	16	89262657	G	A	A	0.77153	0.176781	0.545602	1.09101	0.142312	0.988956	1	205	6697	0.081201	5.77e-07	B2_trans	SYNONYMOUS_VARIANT	ASN
687.4	Disturbance of skin sensation	dermatologic	rs76423999	SLC12A7	5	1098067	T	A	A	1.13769	0.0879323	0.95758	1.35167	0.14237	0.988956	1	647	7003	0.18412	3.8813e-07	A2_Trans	CODING_TRANSCRIPT_INTRON_VARIANT	ASN
574	Cholelithiasis and cholecystitis	digestive	rs3746539	PTPRT	20	40702071	G	A	A	0.857242	0.105021	0.697765	1.05317	0.142454	0.988956	1	136	7711	0.05405	1.7723e-06	B2_trans	THREE_PRIME_UTR_EXON_VARIANT	ASN
078	Viral warts & HPV	infectious diseases	rs10086829	COL14A1	8	121149129	G	A	A	1.15107	0.0959335	0.953771	1.38919	0.14249	0.988956	1	298	7418	-0.097352	3.8599e-06	A2_Trans	FIVE_PRIME_UTR_INTRON_VARIANT	ASN
306	Other mental disorder	mental disorders	rs7960611	CLEC1A	12	10230416	G	A	A	1.12182	0.0783838	0.962058	1.3081	0.142515	0.988956	1	659	6895	-0.1584	3.3086e-07	A2_Trans	CODING_TRANSCRIPT_INTRON_VARIANT	ASN
578.2	Blood in stool	digestive	rs9461128	TMEM14B	6	10753875	T	C	C	1.37025	0.214852	0.89933	2.08777	0.142619	0.988956	1	419	7396	0.13046	3.4269e-06	B2_trans	CODING_TRANSCRIPT_INTRON_VARIANT	ASN
790.6	Other abnormal blood chemistry	symptoms	rs8052423	SLC22A31	16	89269178	G	T	T	1.33527	0.19722	0.907181	1.96536	0.14264	0.988956	1	590	7101	0.13037	1.0019e-06	A2_Trans	UPSTREAM_GENE_VARIANT	ASN
433.3	Cerebral ischemia	circulatory system	rs78313563	ESS2	22	19136365	G	A	A	1.73062	0.374185	0.831179	3.60337	0.142703	0.988956	1	160	7685	0.40873	6.5914e-07	A2_Trans	UPSTREAM_GENE_VARIANT	ASN
765	Cervical radiculitis	symptoms	rs732990	CIB4	2	26842146	C	G	G	0.825451	0.13087	0.638696	1.06681	0.142713	0.988956	1	235	7517	0.056389	5.6358e-07	B2_trans	CODING_TRANSCRIPT_INTRON_VARIANT	ASN
785	Abdominal pain	symptoms	rs732990	CIB4	2	26842146	C	G	G	0.88822	0.0808725	0.758022	1.04078	0.142726	0.988956	1	837	6243	0.056389	5.6358e-07	B2_trans	CODING_TRANSCRIPT_INTRON_VARIANT	ASN
428.3	Heart failure with reduced EF [Systolic or combined heart failure]	circulatory system	rs12809318	FBRSL1	12	133140840	T	C	C	1.24449	0.149237	0.928885	1.66734	0.142744	0.988956	1	78	7789	-0.062781	9.5289e-09	B2_trans	CODING_TRANSCRIPT_INTRON_VARIANT	ASN
371.3	Inflammation of eyelids	sense organs	rs67959919	LZTFL1	3	45871908	G	A	A	0.754339	0.19235	0.517413	1.09975	0.142751	0.988956	1	536	7043	0.59355	1.6043e-80	A2_Trans	CODING_TRANSCRIPT_INTRON_VARIANT	ASN
350	Abnormal movement	neurological	rs72655853	SBSPON	8	73985608	A	G	G	1.64223	0.338487	0.845889	3.18827	0.142782	0.988956	1	587	6771	0.22523	8.3915e-07	A2_Trans	CODING_TRANSCRIPT_INTRON_VARIANT	ASN
375.1	Dry eyes	sense organs	rs76423999	SLC12A7	5	1098067	T	A	A	0.920141	0.0567946	0.82321	1.02849	0.142804	0.988956	1	838	5970	0.18412	3.8813e-07	A2_Trans	CODING_TRANSCRIPT_INTRON_VARIANT	ASN
789	Nausea and vomiting	symptoms	rs35508621	LZTFL1	3	45880481	T	C	C	1.37431	0.217	0.898205	2.10279	0.142859	0.988956	1	423	7386	0.38931	6.0917e-89	B2_trans	CODING_TRANSCRIPT_INTRON_VARIANT	ASN
261.4	Vitamin D deficiency	endocrine/metabolic	rs581342	LMNA	1	156095466	T	C	C	1.19688	0.122694	0.941052	1.52226	0.142983	0.988956	1	692	6098	0.090245	2.6355e-07	B2_trans	CODING_TRANSCRIPT_INTRON_VARIANT	ASN
374	Other disorders of eyelids	sense organs	rs1250993	LOC101929525	10	81399565	C	G	G	1.14091	0.0900026	0.9564	1.36101	0.143014	0.988956	1	287	7317	0.12403	5.3767e-08	A2_Trans	INTERGENIC_VARIANT	ASN
727.1	Synovitis and tenosynovitis	musculoskeletal	rs77534576	DLX4	17	47940666	C	T	T	1.39396	0.226778	0.893753	2.17413	0.143016	0.988956	1	311	7365	0.20794	1.7585e-10	B2_trans	INTERGENIC_VARIANT	ASN
571	Chronic liver disease and cirrhosis	digestive	rs117169628	SLC22A31	16	89262657	G	A	A	1.29204	0.174971	0.916942	1.82059	0.143088	0.988956	1	293	7221	0.081201	5.77e-07	B2_trans	SYNONYMOUS_VARIANT	ASN
454	Varicose veins	circulatory system	rs581342	LMNA	1	156095466	T	C	C	1.43219	0.245309	0.885509	2.31636	0.143115	0.988956	1	142	7728	0.090245	2.6355e-07	B2_trans	CODING_TRANSCRIPT_INTRON_VARIANT	ASN
365	Glaucoma	sense organs	rs10774671	OAS1	12	113357193	G	A	A	1.08169	0.0536312	0.973764	1.20159	0.143131	0.988956	1	346	6171	0.12569	3.6032e-11	A2_Trans	SPLICE_ACCEPTOR_VARIANT	ASN
250.23	Type 2 diabetes with ophthalmic manifestations	endocrine/metabolic	rs2277732	DPP9	19	4723670	C	A	A	0.840837	0.118399	0.666701	1.06046	0.143144	0.988956	1	279	7335	0.11697	6.1912e-22	B2_trans,A2_Trans	FIVE_PRIME_UTR_INTRON_VARIANT	ASN
304	Adjustment reaction	mental disorders	rs9461128	TMEM14B	6	10753875	T	C	C	0.838739	0.120128	0.662786	1.0614	0.143221	0.988956	1	788	6020	0.13046	3.4269e-06	B2_trans	CODING_TRANSCRIPT_INTRON_VARIANT	ASN
366	Cataract	sense organs	rs76073397	MIR548H2	16	11386452	T	C	C	0.87909	0.0880401	0.739764	1.04466	0.143264	0.988956	1	589	4831	0.14454	9.6663e-07	A2_Trans,B2_trans	INTERGENIC_VARIANT	ASN
338	Pain	neurological	rs67959919	LZTFL1	3	45871908	G	A	A	1.21462	0.132836	0.936203	1.57583	0.143279	0.988956	1	787	6498	0.59355	1.6043e-80	A2_Trans	CODING_TRANSCRIPT_INTRON_VARIANT	ASN
591	Urinary tract infection	genitourinary	rs12259804	PLEKHS1	10	115573378	T	C	C	0.374439	0.671223	0.10047	1.39549	0.143335	0.988956	1	428	7294	-0.27547	4.8674e-08	A2_Trans	INTERGENIC_VARIANT	ASN
367.2	Astigmatism	sense organs	rs76073397	MIR548H2	16	11386452	T	C	C	0.892162	0.0779711	0.765728	1.03947	0.14334	0.988956	1	1195	4963	0.14454	9.6663e-07	A2_Trans,B2_trans	INTERGENIC_VARIANT	ASN
1019	NA	NA	rs75505823	LRP1	12	57540956	G	T	T	0.273976	0.884792	0.04837	1.55185	0.143386	0.988956	1	600	7103	-0.20852	3.0745e-06	A2_Trans	CODING_TRANSCRIPT_INTRON_VARIANT	ASN
700	Corns and callosities	dermatologic	rs75505823	LRP1	12	57540956	G	T	T	0.0761762	1.75998	0.00241946	2.39839	0.143491	0.988956	1	216	7630	-0.20852	3.0745e-06	A2_Trans	CODING_TRANSCRIPT_INTRON_VARIANT	ASN
727.1	Synovitis and tenosynovitis	musculoskeletal	rs732990	CIB4	2	26842146	C	G	G	0.830018	0.127377	0.646643	1.0654	0.143563	0.988956	1	311	7365	0.056389	5.6358e-07	B2_trans	CODING_TRANSCRIPT_INTRON_VARIANT	ASN
296	Mood disorders	mental disorders	rs1878527	ANKRD30BL	2	133056313	T	C	C	0.872931	0.0929607	0.727531	1.04739	0.14377	0.988956	1	506	4539	-0.077457	2.0215e-06	B2_trans	INTERGENIC_VARIANT	ASN
292.2	Mild cognitive impairment	mental disorders	rs7579014	BCL11A	2	60707894	G	A	A	0.747011	0.19955	0.505207	1.10455	0.143833	0.988956	1	169	7658	-0.05629	1.2614e-06	B2_trans	CODING_TRANSCRIPT_INTRON_VARIANT	ASN
295.1	Schizophrenia	mental disorders	rs8052423	SLC22A31	16	89269178	G	T	T	0.620309	0.326714	0.32697	1.17681	0.143841	0.988956	1	57	7794	0.13037	1.0019e-06	A2_Trans	UPSTREAM_GENE_VARIANT	ASN
295.1	Schizophrenia	mental disorders	rs1453205	LOC101928196	2	19901073	C	T	T	0.856114	0.106292	0.695114	1.05441	0.143864	0.988956	1	57	7794	0.096992	3.6368e-06	A2_Trans	INTERGENIC_VARIANT	ASN
530.1	Esophagitis, GERD and related diseases	digestive	rs77534576	DLX4	17	47940666	C	T	T	0.819563	0.136163	0.627596	1.07025	0.143913	0.988956	1	651	5585	0.20794	1.7585e-10	B2_trans	INTERGENIC_VARIANT	ASN
594.1	Calculus of kidney	genitourinary	rs915823	TMPRSS2	21	42851454	A	C	C	1.15209	0.0968835	0.952834	1.393	0.143939	0.988956	1	159	7543	-0.066039	1.6687e-06	B2_trans	CODING_TRANSCRIPT_INTRON_VARIANT	ASN
041	Bacterial infection NOS	infectious diseases	rs78313563	ESS2	22	19136365	G	A	A	1.77394	0.392266	0.82232	3.8268	0.143945	0.988956	1	303	7561	0.40873	6.5914e-07	A2_Trans	UPSTREAM_GENE_VARIANT	ASN
512	Other symptoms of respiratory system	respiratory	rs67579710	THBS3	1	155173527	G	A	A	0.887885	0.0813793	0.756983	1.04142	0.143954	0.988956	1	1337	4732	-0.10348	1.0252e-09	B2_trans	CODING_TRANSCRIPT_INTRON_VARIANT	ASN
285	Other anemias	hematopoietic	rs9461128	TMEM14B	6	10753875	T	C	C	0.793701	0.158135	0.582173	1.08209	0.143993	0.988956	1	410	6920	0.13046	3.4269e-06	B2_trans	CODING_TRANSCRIPT_INTRON_VARIANT	ASN
550	Abdominal hernia	digestive	rs9896243	NSF	17	44826056	C	G	G	0.593934	0.356603	0.295255	1.19476	0.144023	0.988956	1	252	7528	-0.13155	3.2234e-08	A2_Trans	CODING_TRANSCRIPT_INTRON_VARIANT	ASN
585.3	Chronic renal failure [CKD]	genitourinary	rs1250993	LOC101929525	10	81399565	C	G	G	1.12182	0.0786975	0.961474	1.30892	0.144087	0.988956	1	209	7210	0.12403	5.3767e-08	A2_Trans	INTERGENIC_VARIANT	ASN
523.31	Acute periodontitis	digestive	rs76423999	SLC12A7	5	1098067	T	A	A	1.12497	0.0806258	0.960536	1.31756	0.144132	0.988956	1	295	7284	0.18412	3.8813e-07	A2_Trans	CODING_TRANSCRIPT_INTRON_VARIANT	ASN
1010.3	NA	NA	rs732990	CIB4	2	26842146	C	G	G	1.09472	0.0619627	0.969526	1.23608	0.144151	0.988956	1	1566	4186	0.056389	5.6358e-07	B2_trans	CODING_TRANSCRIPT_INTRON_VARIANT	ASN
300.11	Generalized anxiety disorder	mental disorders	rs12567716	FOXD2	1	48197570	T	C	C	0.895529	0.0755555	0.772266	1.03847	0.144184	0.988956	1	298	7304	-0.090753	1.4878e-06	B2_trans	INTERGENIC_VARIANT	ASN
401	Hypertension	circulatory system	rs11702230	LOC101928126	21	35377591	C	T	T	1.10258	0.0668877	0.967108	1.25703	0.144304	0.988956	1	431	3446	0.099731	3.223e-09	B2_trans	INTERGENIC_VARIANT	ASN
367.1	Myopia	sense organs	rs12660421	FOXP4-AS1	6	41488378	G	A	A	0.930925	0.0490325	0.845626	1.02483	0.144352	0.988956	1	1161	5255	0.35506	1.1424e-09	A2_Trans	DOWNSTREAM_GENE_VARIANT	ASN
185	Cancer of prostate	neoplasms	rs35154152	THBS3	1	155172725	T	C	C	0.759483	0.188514	0.524873	1.09896	0.144456	0.988956	1	70	7688	-0.20528	2.3574e-11	A2_Trans	SYNONYMOUS_VARIANT	ASN
317	Alcohol-related disorders	mental disorders	rs34488998	NKAIN3	8	63408372	G	A	A	0.502163	0.472078	0.199072	1.26671	0.144525	0.988956	1	320	6876	0.1355	3.4644e-06	B2_trans	CODING_TRANSCRIPT_INTRON_VARIANT	ASN
573.7	Abnormal results of function study of liver	digestive	rs55654108	PDCL3P4	3	101425703	A	G	G	1.10409	0.0678697	0.966572	1.26118	0.14456	0.988956	1	464	6903	-0.05662	1.0636e-06	B2_trans	INTERGENIC_VARIANT	ASN
495	Asthma	respiratory	rs3746539	PTPRT	20	40702071	G	A	A	1.09532	0.0624043	0.96922	1.23783	0.14457	0.988956	1	273	7109	0.05405	1.7723e-06	B2_trans	THREE_PRIME_UTR_EXON_VARIANT	ASN
530.1	Esophagitis, GERD and related diseases	digestive	rs10129899	LINC00637	14	104330432	C	A	A	0.938065	0.0438242	0.860855	1.0222	0.144589	0.988956	1	651	5585	-0.057002	2.1916e-06	B2_trans	INTERGENIC_VARIANT	ASN
272.11	Hypercholesterolemia	endocrine/metabolic	rs11234800	ME3	11	86479407	G	C	C	0.663359	0.281352	0.382174	1.15142	0.144617	0.988956	1	385	7098	-0.077173	3.0702e-06	B2_trans	INTERGENIC_VARIANT	ASN
381	Otitis media and Eustachian tube disorders	sense organs	rs11234800	ME3	11	86479407	G	C	C	0.504008	0.469703	0.200736	1.26546	0.144643	0.988956	1	377	7469	-0.077173	3.0702e-06	B2_trans	INTERGENIC_VARIANT	ASN
378	Strabismus and other disorders of binocular eye movements	sense organs	rs10774679	OAS3	12	113374748	C	T	T	0.835122	0.123519	0.655557	1.06387	0.144647	0.988956	1	167	7704	0.075824	4.6954e-12	B2_trans	UPSTREAM_GENE_VARIANT	ASN
078	Viral warts & HPV	infectious diseases	rs10129899	LINC00637	14	104330432	C	A	A	1.13886	0.0891378	0.956301	1.35626	0.14465	0.988956	1	298	7418	-0.057002	2.1916e-06	B2_trans	INTERGENIC_VARIANT	ASN
185	Cancer of prostate	neoplasms	rs67959919	LZTFL1	3	45871908	G	A	A	0.686759	0.257646	0.414473	1.13792	0.144707	0.988956	1	70	7688	0.59355	1.6043e-80	A2_Trans	CODING_TRANSCRIPT_INTRON_VARIANT	ASN
455	Hemorrhoids	circulatory system	rs622568	SEC61G	7	54647894	A	C	C	0.839507	0.119981	0.663584	1.06207	0.144822	0.988956	1	775	6603	0.11965	2.6006e-06	A2_Trans	INTERGENIC_VARIANT	ASN
426.7	Abnormal electrocardiogram [ECG] [EKG]	circulatory system	rs35705950	MUC5B	11	1241221	G	T	T	0.537577	0.425693	0.233394	1.2382	0.144826	0.988956	1	498	7324	-0.11177	1.2224e-08	B2_trans,A2_Trans	UPSTREAM_GENE_VARIANT	ASN
261.4	Vitamin D deficiency	endocrine/metabolic	rs2277732	DPP9	19	4723670	C	A	A	1.1073	0.0699073	0.965521	1.26991	0.144827	0.988956	1	692	6098	0.11697	6.1912e-22	B2_trans,A2_Trans	FIVE_PRIME_UTR_INTRON_VARIANT	ASN
367.4	NA	NA	rs72711165	TMEM65	8	125336564	T	C	C	1.10594	0.069097	0.965867	1.26633	0.145022	0.988956	1	975	4107	0.18279	6.0907e-07	B2_trans	CODING_TRANSCRIPT_INTRON_VARIANT	ASN
292.2	Mild cognitive impairment	mental disorders	rs2277732	DPP9	19	4723670	C	A	A	0.789407	0.16227	0.574349	1.08499	0.145039	0.988956	1	169	7658	0.11697	6.1912e-22	B2_trans,A2_Trans	FIVE_PRIME_UTR_INTRON_VARIANT	ASN
367.4	NA	NA	rs1878527	ANKRD30BL	2	133056313	T	C	C	0.83951	0.120048	0.663499	1.06221	0.145056	0.988956	1	975	4107	-0.077457	2.0215e-06	B2_trans	INTERGENIC_VARIANT	ASN
695	Erythematous conditions	dermatologic	rs7560588	BCL11A	2	60727416	G	A	A	0.742001	0.204795	0.496688	1.10848	0.145092	0.988956	1	331	7404	-0.12371	2.3396e-07	A2_Trans	CODING_TRANSCRIPT_INTRON_VARIANT	ASN
278.11	Morbid obesity	endocrine/metabolic	rs9497053	UTRN	6	145026256	G	A	A	1.17632	0.111455	0.945484	1.46351	0.145119	0.988956	1	157	7698	-0.064841	1.0064e-06	B2_trans	CODING_TRANSCRIPT_INTRON_VARIANT	ASN
327.3	Sleep apnea	neurological	rs495828	ABO	9	136154867	G	T	T	0.932251	0.0481495	0.848297	1.02451	0.14512	0.988956	1	371	5024	-0.13432	6.5649e-10	A2_Trans	UPSTREAM_GENE_VARIANT	ASN
306	Other mental disorder	mental disorders	rs9268576	HLA-DRA	6	32395641	T	C	C	0.860088	0.10345	0.702241	1.05341	0.145131	0.988956	1	659	6895	0.095134	9.9752e-07	B2_trans	INTERGENIC_VARIANT	ASN
250	Diabetes mellitus	endocrine/metabolic	rs76423999	SLC12A7	5	1098067	T	A	A	0.932268	0.0481503	0.848311	1.02453	0.145229	0.988956	1	272	5384	0.18412	3.8813e-07	A2_Trans	CODING_TRANSCRIPT_INTRON_VARIANT	ASN
402	NA	NA	rs10774679	OAS3	12	113374748	C	T	T	0.879969	0.0877925	0.740863	1.04519	0.145257	0.988956	1	598	7059	0.075824	4.6954e-12	B2_trans	UPSTREAM_GENE_VARIANT	ASN
585	Renal failure	genitourinary	rs6869036	MGAT1	5	180223327	C	T	T	1.25133	0.153945	0.925408	1.69203	0.145282	0.988956	1	276	6951	0.25536	1.7578e-06	A2_Trans	FIVE_PRIME_UTR_INTRON_VARIANT	ASN
1010.2	NA	NA	rs9367106	LOC100505711	6	41483390	G	C	C	1.11007	0.0716999	0.964539	1.27756	0.145282	0.988956	1	1002	6299	0.20225	3.4038e-11	B2_trans	INTERGENIC_VARIANT	ASN
371	Inflammation of the eye	sense organs	rs67579710	THBS3	1	155173527	G	A	A	0.847191	0.113898	0.677691	1.05909	0.145407	0.988956	1	709	6539	-0.10348	1.0252e-09	B2_trans	CODING_TRANSCRIPT_INTRON_VARIANT	ASN
041	Bacterial infection NOS	infectious diseases	rs12660421	FOXP4-AS1	6	41488378	G	A	A	1.19104	0.120085	0.941261	1.5071	0.145431	0.988956	1	303	7561	0.35506	1.1424e-09	A2_Trans	DOWNSTREAM_GENE_VARIANT	ASN
585	Renal failure	genitourinary	rs7579014	BCL11A	2	60707894	G	A	A	1.1688	0.107158	0.947388	1.44196	0.145503	0.988956	1	276	6951	-0.05629	1.2614e-06	B2_trans	CODING_TRANSCRIPT_INTRON_VARIANT	ASN
721	Spondylosis and allied disorders	musculoskeletal	rs61667602	CRHR1	17	43785349	T	C	C	1.32576	0.193728	0.906908	1.93806	0.14551	0.988956	1	486	6841	-0.093554	9.1279e-12	B2_trans	FIVE_PRIME_UTR_INTRON_VARIANT	ASN
735	Acquired foot deformities	musculoskeletal	rs10774671	OAS1	12	113357193	G	A	A	0.907779	0.0664879	0.796867	1.03413	0.145611	0.988956	1	461	6870	0.12569	3.6032e-11	A2_Trans	SPLICE_ACCEPTOR_VARIANT	ASN
366	Cataract	sense organs	rs10086829	COL14A1	8	121149129	G	A	A	1.08497	0.0560481	0.972097	1.21095	0.145656	0.988956	1	589	4831	-0.097352	3.8599e-06	A2_Trans	FIVE_PRIME_UTR_INTRON_VARIANT	ASN
362.6	Peripheral retinal degenerations	sense organs	rs12660421	FOXP4-AS1	6	41488378	G	A	A	0.83546	0.123562	0.655767	1.06439	0.145691	0.988956	1	184	7682	0.35506	1.1424e-09	A2_Trans	DOWNSTREAM_GENE_VARIANT	ASN
1010.7	NA	NA	rs7960611	CLEC1A	12	10230416	G	A	A	0.917567	0.0591328	0.817154	1.03032	0.145711	0.988956	1	741	1027	-0.1584	3.3086e-07	A2_Trans	CODING_TRANSCRIPT_INTRON_VARIANT	ASN
300.9	Posttraumatic stress disorder	mental disorders	rs13050728	IFNAR2	21	34615210	T	C	C	1.05888	0.0393362	0.980314	1.14375	0.145805	0.988956	1	339	5537	-0.10657	4.0686e-21	B2_trans,A2_Trans	CODING_TRANSCRIPT_INTRON_VARIANT	ASN
361	Retinal detachments and defects	sense organs	rs76423999	SLC12A7	5	1098067	T	A	A	0.834396	0.124525	0.653697	1.06504	0.145972	0.988956	1	137	7715	0.18412	3.8813e-07	A2_Trans	CODING_TRANSCRIPT_INTRON_VARIANT	ASN
740.1	Osteoarthritis; localized	musculoskeletal	rs67959919	LZTFL1	3	45871908	G	A	A	0.822355	0.134557	0.63172	1.07052	0.146075	0.988956	1	606	6436	0.59355	1.6043e-80	A2_Trans	CODING_TRANSCRIPT_INTRON_VARIANT	ASN
300.11	Generalized anxiety disorder	mental disorders	rs77534576	DLX4	17	47940666	C	T	T	1.36152	0.212313	0.898053	2.06417	0.146081	0.988956	1	298	7304	0.20794	1.7585e-10	B2_trans	INTERGENIC_VARIANT	ASN
525	Other diseases of the teeth and supporting structures	digestive	rs10129899	LINC00637	14	104330432	C	A	A	0.933458	0.0473761	0.850684	1.02429	0.146094	0.988956	1	535	6101	-0.057002	2.1916e-06	B2_trans	INTERGENIC_VARIANT	ASN
735.3	Hallux valgus (Bunion)	musculoskeletal	rs111837807	CCHCR1	6	31121232	T	C	C	0.791257	0.161117	0.576999	1.08508	0.146174	0.988956	1	169	7667	0.20363	2.152e-11	A2_Trans,B2_trans	CODING_TRANSCRIPT_INTRON_VARIANT	ASN
300.11	Generalized anxiety disorder	mental disorders	rs10086829	COL14A1	8	121149129	G	A	A	1.12941	0.0837551	0.95843	1.3309	0.146217	0.988956	1	298	7304	-0.097352	3.8599e-06	A2_Trans	FIVE_PRIME_UTR_INTRON_VARIANT	ASN
1010	NA	NA	rs147812915	KAT7	17	47858295	C	T	T	1.39244	0.227851	0.890899	2.17632	0.146238	0.988956	1	711	623	0.23438	1.0943e-07	A2_Trans	INTERGENIC_VARIANT	ASN
274.11	Gouty arthropathy	endocrine/metabolic	rs9577395	ATP11A	13	113534984	C	G	G	0.823648	0.133552	0.63396	1.07009	0.146305	0.988956	1	180	7677	0.064829	8.6068e-07	B2_trans,A2_Trans	CODING_TRANSCRIPT_INTRON_VARIANT	ASN
428	Congestive heart failure; nonhypertensive	circulatory system	rs10129899	LINC00637	14	104330432	C	A	A	0.880232	0.0878166	0.74105	1.04555	0.146311	0.988956	1	168	7550	-0.057002	2.1916e-06	B2_trans	INTERGENIC_VARIANT	ASN
295.3	Psychosis	mental disorders	rs7560588	BCL11A	2	60727416	G	A	A	1.34856	0.205853	0.900841	2.0188	0.146314	0.988956	1	105	7729	-0.12371	2.3396e-07	A2_Trans	CODING_TRANSCRIPT_INTRON_VARIANT	ASN
530.1	Esophagitis, GERD and related diseases	digestive	rs10774671	OAS1	12	113357193	G	A	A	0.932983	0.0477704	0.849594	1.02456	0.146468	0.988956	1	651	5585	0.12569	3.6032e-11	A2_Trans	SPLICE_ACCEPTOR_VARIANT	ASN
483	Acute bronchitis and bronchiolitis	respiratory	rs9497053	UTRN	6	145026256	G	A	A	1.1502	0.0963827	0.952205	1.38935	0.146547	0.988956	1	635	7157	-0.064841	1.0064e-06	B2_trans	CODING_TRANSCRIPT_INTRON_VARIANT	ASN
1002	NA	NA	rs1405655	NR1H2	19	50882619	T	C	C	0.803806	0.150431	0.598556	1.07944	0.146555	0.988956	1	212	7649	0.075181	1.1208e-11	B2_trans,A2_Trans	CODING_TRANSCRIPT_INTRON_VARIANT	ASN
350.2	Abnormality of gait	neurological	rs2284028	NCF4	22	37265172	A	C	C	0.785063	0.166683	0.56627	1.08839	0.146556	0.988956	1	463	7025	0.31271	4.1737e-06	A2_Trans	CODING_TRANSCRIPT_INTRON_VARIANT	ASN
458	Hypotension	circulatory system	rs4830964	.	23	15515319	C	G	G	1.12387	0.0804424	0.95994	1.3158	0.146582	0.988956	1	331	7514	0.046578	2.9701e-06	B2_trans	SEQUENCE_VARIANT	ASN
350	Abnormal movement	neurological	rs35705950	MUC5B	11	1241221	G	T	T	0.693424	0.252239	0.422954	1.13685	0.146653	0.988956	1	587	6771	-0.11177	1.2224e-08	B2_trans,A2_Trans	UPSTREAM_GENE_VARIANT	ASN
740.9	Osteoarthrosis NOS	musculoskeletal	rs60869999	MYO1C	17	1390948	A	T	T	1.09399	0.0618952	0.969012	1.23509	0.14667	0.988956	1	587	6311	0.059541	2.9039e-06	B2_trans	CODING_TRANSCRIPT_INTRON_VARIANT	ASN
272	Disorders of lipoid metabolism	endocrine/metabolic	rs9577395	ATP11A	13	113534984	C	G	G	0.928689	0.0509801	0.840381	1.02628	0.14673	0.988956	1	682	2469	0.064829	8.6068e-07	B2_trans,A2_Trans	CODING_TRANSCRIPT_INTRON_VARIANT	ASN
369	Infection of the eye	sense organs	rs12660421	FOXP4-AS1	6	41488378	G	A	A	0.842807	0.117848	0.668984	1.06179	0.146732	0.988956	1	418	7422	0.35506	1.1424e-09	A2_Trans	DOWNSTREAM_GENE_VARIANT	ASN
278	Overweight, obesity and other hyperalimentation	endocrine/metabolic	rs72711165	TMEM65	8	125336564	T	C	C	1.08702	0.0575397	0.971093	1.21679	0.147012	0.988956	1	665	5040	0.18279	6.0907e-07	B2_trans	CODING_TRANSCRIPT_INTRON_VARIANT	ASN
362.6	Peripheral retinal degenerations	sense organs	rs7605877	FOXI3	2	88559025	T	C	C	0.652395	0.294537	0.366269	1.16204	0.147033	0.988956	1	184	7682	-0.071053	3.3369e-06	B2_trans	INTERGENIC_VARIANT	ASN
362.2	Degeneration of macula and posterior pole of retina	sense organs	rs2924480	ELF5	11	34529831	T	C	C	1.12471	0.0810739	0.959465	1.31841	0.147179	0.988956	1	339	7161	-0.11648	2.817e-07	A2_Trans	CODING_TRANSCRIPT_INTRON_VARIANT	ASN
296.22	Major depressive disorder	mental disorders	rs10129899	LINC00637	14	104330432	C	A	A	0.941788	0.0413788	0.868423	1.02135	0.14722	0.988956	1	499	5195	-0.057002	2.1916e-06	B2_trans	INTERGENIC_VARIANT	ASN
427.3	Other specified cardiac dysrhythmias	circulatory system	rs13179014	SPEF2	5	35693227	A	C	C	0.812146	0.143561	0.612964	1.07605	0.14723	0.988956	1	397	7431	-0.061249	6.1057e-07	B2_trans	CODING_TRANSCRIPT_INTRON_VARIANT	ASN
523.31	Acute periodontitis	digestive	rs117169628	SLC22A31	16	89262657	G	A	A	0.713476	0.233013	0.451895	1.12647	0.147373	0.988956	1	295	7284	0.081201	5.77e-07	B2_trans	SYNONYMOUS_VARIANT	ASN
605	Erectile dysfunction [ED]	genitourinary	rs55654108	PDCL3P4	3	101425703	A	G	G	1.08051	0.0534478	0.97305	1.19984	0.147389	0.988956	1	532	6144	-0.05662	1.0636e-06	B2_trans	INTERGENIC_VARIANT	ASN
378	Strabismus and other disorders of binocular eye movements	sense organs	rs13050728	IFNAR2	21	34615210	T	C	C	0.851931	0.110639	0.685848	1.05823	0.147505	0.988956	1	167	7704	-0.10657	4.0686e-21	B2_trans,A2_Trans	CODING_TRANSCRIPT_INTRON_VARIANT	ASN
571.5	Other chronic nonalcoholic liver disease	digestive	rs12809318	FBRSL1	12	133140840	T	C	C	0.883884	0.0852196	0.747922	1.04456	0.147513	0.988956	1	285	7239	-0.062781	9.5289e-09	B2_trans	CODING_TRANSCRIPT_INTRON_VARIANT	ASN
574	Cholelithiasis and cholecystitis	digestive	rs9461128	TMEM14B	6	10753875	T	C	C	1.38654	0.225665	0.890935	2.15784	0.147557	0.988956	1	136	7711	0.13046	3.4269e-06	B2_trans	CODING_TRANSCRIPT_INTRON_VARIANT	ASN
472	Chronic pharyngitis and nasopharyngitis	respiratory	rs622568	SEC61G	7	54647894	A	C	C	0.761089	0.188541	0.525956	1.10134	0.147621	0.988956	1	345	7462	0.11965	2.6006e-06	A2_Trans	INTERGENIC_VARIANT	ASN
745	Pain in joint	musculoskeletal	rs9461128	TMEM14B	6	10753875	T	C	C	1.14431	0.0930959	0.953453	1.37337	0.147626	0.988956	1	941	2702	0.13046	3.4269e-06	B2_trans	CODING_TRANSCRIPT_INTRON_VARIANT	ASN
301	Personality disorders	mental disorders	rs12809318	FBRSL1	12	133140840	T	C	C	0.826281	0.131817	0.638154	1.06987	0.147724	0.988956	1	116	7746	-0.062781	9.5289e-09	B2_trans	CODING_TRANSCRIPT_INTRON_VARIANT	ASN
735.3	Hallux valgus (Bunion)	musculoskeletal	rs721917	SFTPD	10	81706324	A	G	G	1.15669	0.100561	0.949775	1.40869	0.147747	0.988956	1	169	7667	0.055247	2.0819e-07	B2_trans	SYNONYMOUS_VARIANT	ASN
371.2	Conjunctivitis, noninfectious	sense organs	rs2924480	ELF5	11	34529831	T	C	C	0.846891	0.114837	0.676205	1.06066	0.147861	0.988956	1	333	7494	-0.11648	2.817e-07	A2_Trans	CODING_TRANSCRIPT_INTRON_VARIANT	ASN
276	Disorders of fluid, electrolyte, and acid-base balance	endocrine/metabolic	rs622568	SEC61G	7	54647894	A	C	C	0.826535	0.131665	0.63854	1.06988	0.14791	0.988956	1	513	6974	0.11965	2.6006e-06	A2_Trans	INTERGENIC_VARIANT	ASN
495	Asthma	respiratory	rs35705950	MUC5B	11	1241221	G	T	T	0.707049	0.239609	0.442073	1.13085	0.147965	0.988956	1	273	7109	-0.11177	1.2224e-08	B2_trans,A2_Trans	UPSTREAM_GENE_VARIANT	ASN
788	Syncope and collapse	symptoms	rs61667602	CRHR1	17	43785349	T	C	C	0.588581	0.366372	0.287045	1.20688	0.147973	0.988956	1	231	7542	-0.093554	9.1279e-12	B2_trans	FIVE_PRIME_UTR_INTRON_VARIANT	ASN
696	Psoriasis and related disorders	dermatologic	rs7960611	CLEC1A	12	10230416	G	A	A	0.853895	0.109187	0.689388	1.05766	0.148018	0.988956	1	142	7650	-0.1584	3.3086e-07	A2_Trans	CODING_TRANSCRIPT_INTRON_VARIANT	ASN
185	Cancer of prostate	neoplasms	rs11234800	ME3	11	86479407	G	C	C	1.65742	0.349318	0.835781	3.2868	0.148058	0.988956	1	70	7688	-0.077173	3.0702e-06	B2_trans	INTERGENIC_VARIANT	ASN
371	Inflammation of the eye	sense organs	rs77534576	DLX4	17	47940666	C	T	T	0.753894	0.195313	0.514115	1.10551	0.148061	0.988956	1	709	6539	0.20794	1.7585e-10	B2_trans	INTERGENIC_VARIANT	ASN
1005	NA	NA	rs9577395	ATP11A	13	113534984	C	G	G	0.90773	0.066933	0.796128	1.03498	0.148078	0.988956	1	1093	6119	0.064829	8.6068e-07	B2_trans,A2_Trans	CODING_TRANSCRIPT_INTRON_VARIANT	ASN
427.3	Other specified cardiac dysrhythmias	circulatory system	rs505922	ABO	9	136149229	T	C	C	1.14922	0.0961611	0.951809	1.38757	0.148083	0.988956	1	397	7431	-0.099884	2.0889e-20	B2_trans	CODING_TRANSCRIPT_INTRON_VARIANT	ASN
599.5	Frequency of urination and polyuria	genitourinary	rs9501257	HLA-DPB1	6	33055355	A	G	G	1.14841	0.0956781	0.952042	1.38528	0.148092	0.988956	1	398	7286	0.17269	4.1339e-08	A2_Trans	THREE_PRIME_UTR_EXON_VARIANT	ASN
297.1	Suicidal ideation	mental disorders	rs10774679	OAS3	12	113374748	C	T	T	1.18682	0.118422	0.940984	1.49687	0.148093	0.988956	1	212	7601	0.075824	4.6954e-12	B2_trans	UPSTREAM_GENE_VARIANT	ASN
1010.7	NA	NA	rs1878527	ANKRD30BL	2	133056313	T	C	C	0.804108	0.150761	0.598392	1.08054	0.148137	0.988956	1	741	1027	-0.077457	2.0215e-06	B2_trans	INTERGENIC_VARIANT	ASN
185	Cancer of prostate	neoplasms	rs147812915	KAT7	17	47858295	C	T	T	0.632418	0.316855	0.339857	1.17683	0.148149	0.988956	1	70	7688	0.23438	1.0943e-07	A2_Trans	INTERGENIC_VARIANT	ASN
702.2	Seborrheic keratosis	dermatologic	rs1250993	LOC101929525	10	81399565	C	G	G	1.15321	0.0985815	0.950598	1.39902	0.148167	0.988956	1	508	7180	0.12403	5.3767e-08	A2_Trans	INTERGENIC_VARIANT	ASN
696.4	Psoriasis	dermatologic	rs72655853	SBSPON	8	73985608	A	G	G	1.92207	0.451861	0.792766	4.66008	0.148169	0.988956	1	104	7701	0.22523	8.3915e-07	A2_Trans	CODING_TRANSCRIPT_INTRON_VARIANT	ASN
525	Other diseases of the teeth and supporting structures	digestive	rs13050728	IFNAR2	21	34615210	T	C	C	1.06742	0.0451177	0.977079	1.16611	0.148169	0.988956	1	535	6101	-0.10657	4.0686e-21	B2_trans,A2_Trans	CODING_TRANSCRIPT_INTRON_VARIANT	ASN
782.3	Edema	symptoms	rs35508621	LZTFL1	3	45880481	T	C	C	0.711359	0.235539	0.44833	1.12871	0.148192	0.988956	1	382	7321	0.38931	6.0917e-89	B2_trans	CODING_TRANSCRIPT_INTRON_VARIANT	ASN
571	Chronic liver disease and cirrhosis	digestive	rs9896243	NSF	17	44826056	C	G	G	0.661749	0.285549	0.378123	1.15812	0.14821	0.988956	1	293	7221	-0.13155	3.2234e-08	A2_Trans	CODING_TRANSCRIPT_INTRON_VARIANT	ASN
769	Nonallopathic lesions NEC	symptoms	rs10129899	LINC00637	14	104330432	C	A	A	0.874567	0.0927084	0.729255	1.04883	0.148268	0.988956	1	47	7721	-0.057002	2.1916e-06	B2_trans	INTERGENIC_VARIANT	ASN
605	Erectile dysfunction [ED]	genitourinary	rs9497053	UTRN	6	145026256	G	A	A	1.07565	0.0504546	0.974366	1.18745	0.148381	0.988956	1	532	6144	-0.064841	1.0064e-06	B2_trans	CODING_TRANSCRIPT_INTRON_VARIANT	ASN
365.11	Primary open angle glaucoma	sense organs	rs55654108	PDCL3P4	3	101425703	A	G	G	0.861782	0.102934	0.704336	1.05442	0.148422	0.988956	1	98	7659	-0.05662	1.0636e-06	B2_trans	INTERGENIC_VARIANT	ASN
295	Schizophrenia and other psychotic disorders	mental disorders	rs622568	SEC61G	7	54647894	A	C	C	0.790129	0.163038	0.57401	1.08762	0.148511	0.988956	1	109	7606	0.11965	2.6006e-06	A2_Trans	INTERGENIC_VARIANT	ASN
365.11	Primary open angle glaucoma	sense organs	rs67579710	THBS3	1	155173527	G	A	A	0.750744	0.198436	0.508842	1.10765	0.148529	0.988956	1	98	7659	-0.10348	1.0252e-09	B2_trans	CODING_TRANSCRIPT_INTRON_VARIANT	ASN
785	Abdominal pain	symptoms	rs2924480	ELF5	11	34529831	T	C	C	0.91556	0.0610639	0.812286	1.03196	0.148538	0.988956	1	837	6243	-0.11648	2.817e-07	A2_Trans	CODING_TRANSCRIPT_INTRON_VARIANT	ASN
378	Strabismus and other disorders of binocular eye movements	sense organs	rs35154152	THBS3	1	155172725	T	C	C	0.699824	0.247074	0.431201	1.13579	0.148566	0.988956	1	167	7704	-0.20528	2.3574e-11	A2_Trans	SYNONYMOUS_VARIANT	ASN
041	Bacterial infection NOS	infectious diseases	rs72711165	TMEM65	8	125336564	T	C	C	0.774961	0.176496	0.548335	1.09525	0.148608	0.988956	1	303	7561	0.18279	6.0907e-07	B2_trans	CODING_TRANSCRIPT_INTRON_VARIANT	ASN
706.8	Other specified diseases of sebaceous glands	dermatologic	rs4830964	.	23	15515319	C	G	G	1.12401	0.0809338	0.959132	1.31723	0.148625	0.988956	1	394	7451	0.046578	2.9701e-06	B2_trans	SEQUENCE_VARIANT	ASN
365.11	Primary open angle glaucoma	sense organs	rs35154152	THBS3	1	155172725	T	C	C	0.755873	0.193778	0.517016	1.10508	0.148643	0.988956	1	98	7659	-0.20528	2.3574e-11	A2_Trans	SYNONYMOUS_VARIANT	ASN
110.1	Dermatophytosis	infectious diseases	rs7671107	LOC101929161	4	25449225	G	A	A	0.915489	0.0611422	0.812099	1.03204	0.148706	0.988956	1	693	6503	-0.064456	1.0803e-06	B2_trans	INTERGENIC_VARIANT	ASN
327.4	Insomnia	neurological	rs67579710	THBS3	1	155173527	G	A	A	0.873538	0.0936497	0.727054	1.04953	0.148818	0.988956	1	797	5995	-0.10348	1.0252e-09	B2_trans	CODING_TRANSCRIPT_INTRON_VARIANT	ASN
740.9	Osteoarthrosis NOS	musculoskeletal	rs766826	ELF5	11	34528766	C	T	T	1.08634	0.0573634	0.97082	1.21561	0.148819	0.988956	1	587	6311	-0.082134	1.155e-11	B2_trans	CODING_TRANSCRIPT_INTRON_VARIANT	ASN
740.11	Osteoarthrosis, localized, primary	musculoskeletal	rs581342	LMNA	1	156095466	T	C	C	1.26226	0.161326	0.920087	1.73169	0.148824	0.988956	1	490	6888	0.090245	2.6355e-07	B2_trans	CODING_TRANSCRIPT_INTRON_VARIANT	ASN
716.9	Arthropathy NOS	musculoskeletal	rs11234800	ME3	11	86479407	G	C	C	0.53399	0.434564	0.227841	1.25151	0.148824	0.988956	1	361	7448	-0.077173	3.0702e-06	B2_trans	INTERGENIC_VARIANT	ASN
530.1	Esophagitis, GERD and related diseases	digestive	rs34488998	NKAIN3	8	63408372	G	A	A	0.598408	0.355686	0.298014	1.20159	0.148839	0.988956	1	651	5585	0.1355	3.4644e-06	B2_trans	CODING_TRANSCRIPT_INTRON_VARIANT	ASN
300.1	Anxiety disorder	mental disorders	rs11234800	ME3	11	86479407	G	C	C	1.23672	0.147175	0.926818	1.65023	0.148855	0.988956	1	722	5550	-0.077173	3.0702e-06	B2_trans	INTERGENIC_VARIANT	ASN
722	Intervertebral disc disorders	musculoskeletal	rs12567716	FOXD2	1	48197570	T	C	C	1.08324	0.0553903	0.971798	1.20746	0.148879	0.988956	1	494	6677	-0.090753	1.4878e-06	B2_trans	INTERGENIC_VARIANT	ASN
428.3	Heart failure with reduced EF [Systolic or combined heart failure]	circulatory system	rs7579014	BCL11A	2	60707894	G	A	A	0.728392	0.219548	0.47368	1.12007	0.148882	0.988956	1	78	7789	-0.05629	1.2614e-06	B2_trans	CODING_TRANSCRIPT_INTRON_VARIANT	ASN
764	Sciatica	symptoms	rs10129899	LINC00637	14	104330432	C	A	A	1.14597	0.0944064	0.952386	1.37889	0.148961	0.988956	1	337	7426	-0.057002	2.1916e-06	B2_trans	INTERGENIC_VARIANT	ASN
401.2	Hypertensive heart and/or renal disease	circulatory system	rs10774679	OAS3	12	113374748	C	T	T	1.13047	0.0849783	0.957032	1.33535	0.148979	0.988956	1	345	7160	0.075824	4.6954e-12	B2_trans	UPSTREAM_GENE_VARIANT	ASN
788	Syncope and collapse	symptoms	rs3746539	PTPRT	20	40702071	G	A	A	1.14195	0.0919808	0.953571	1.36754	0.148993	0.988956	1	231	7542	0.05405	1.7723e-06	B2_trans	THREE_PRIME_UTR_EXON_VARIANT	ASN
278	Overweight, obesity and other hyperalimentation	endocrine/metabolic	rs111837807	CCHCR1	6	31121232	T	C	C	1.0884	0.0587083	0.970102	1.22113	0.14904	0.988956	1	665	5040	0.20363	2.152e-11	A2_Trans,B2_trans	CODING_TRANSCRIPT_INTRON_VARIANT	ASN
411.8	Other chronic ischemic heart disease, unspecified	circulatory system	rs7605877	FOXI3	2	88559025	T	C	C	0.768336	0.182696	0.537082	1.09916	0.149177	0.988956	1	204	7364	-0.071053	3.3369e-06	B2_trans	INTERGENIC_VARIANT	ASN
272.1	Hyperlipidemia	endocrine/metabolic	rs766826	ELF5	11	34528766	C	T	T	1.07445	0.0497836	0.97456	1.18457	0.149206	0.988956	1	686	2472	-0.082134	1.155e-11	B2_trans	CODING_TRANSCRIPT_INTRON_VARIANT	ASN
561	Symptoms involving digestive system	digestive	rs10129899	LINC00637	14	104330432	C	A	A	1.10449	0.0689206	0.964928	1.26423	0.149315	0.988956	1	709	6753	-0.057002	2.1916e-06	B2_trans	INTERGENIC_VARIANT	ASN
362.26	Macular puckering of retina	sense organs	rs1250993	LOC101929525	10	81399565	C	G	G	1.17779	0.113491	0.942894	1.4712	0.149346	0.988956	1	172	7619	0.12403	5.3767e-08	A2_Trans	INTERGENIC_VARIANT	ASN
366	Cataract	sense organs	rs12259804	PLEKHS1	10	115573378	T	C	C	0.58535	0.371439	0.282648	1.21223	0.149356	0.988956	1	589	4831	-0.27547	4.8674e-08	A2_Trans	INTERGENIC_VARIANT	ASN
1010.1	NA	NA	rs35508621	LZTFL1	3	45880481	T	C	C	0.750952	0.198651	0.508769	1.10842	0.149361	0.988956	1	629	6938	0.38931	6.0917e-89	B2_trans	CODING_TRANSCRIPT_INTRON_VARIANT	ASN
401.2	Hypertensive heart and/or renal disease	circulatory system	rs2277732	DPP9	19	4723670	C	A	A	0.855447	0.108292	0.691855	1.05772	0.149371	0.988956	1	345	7160	0.11697	6.1912e-22	B2_trans,A2_Trans	FIVE_PRIME_UTR_INTRON_VARIANT	ASN
772.3	Muscle weakness	symptoms	rs13050728	IFNAR2	21	34615210	T	C	C	1.15409	0.0994085	0.94978	1.40235	0.149401	0.988956	1	248	7582	-0.10657	4.0686e-21	B2_trans,A2_Trans	CODING_TRANSCRIPT_INTRON_VARIANT	ASN
561.1	NA	NA	rs35508621	LZTFL1	3	45880481	T	C	C	1.27841	0.170402	0.915428	1.78532	0.149471	0.988956	1	588	7027	0.38931	6.0917e-89	B2_trans	CODING_TRANSCRIPT_INTRON_VARIANT	ASN
110.12	Althete's foot	infectious diseases	rs4830964	.	23	15515319	C	G	G	1.11313	0.0743696	0.962151	1.28781	0.149542	0.988956	1	318	7487	0.046578	2.9701e-06	B2_trans	SEQUENCE_VARIANT	ASN
338.1	Acute pain	neurological	rs1250993	LOC101929525	10	81399565	C	G	G	0.843945	0.117732	0.670039	1.06299	0.149548	0.988956	1	440	7383	0.12403	5.3767e-08	A2_Trans	INTERGENIC_VARIANT	ASN
340	Migraine	neurological	rs78313563	ESS2	22	19136365	G	A	A	1.48035	0.272218	0.868263	2.52392	0.149574	0.988956	1	270	7152	0.40873	6.5914e-07	A2_Trans	UPSTREAM_GENE_VARIANT	ASN
300.1	Anxiety disorder	mental disorders	rs76073397	MIR548H2	16	11386452	T	C	C	1.11452	0.0752463	0.9617	1.29163	0.149595	0.988956	1	722	5550	0.14454	9.6663e-07	A2_Trans,B2_trans	INTERGENIC_VARIANT	ASN
523.1	Gingivitis	digestive	rs12259804	PLEKHS1	10	115573378	T	C	C	0.41507	0.61024	0.125512	1.37265	0.149607	0.988956	1	365	7130	-0.27547	4.8674e-08	A2_Trans	INTERGENIC_VARIANT	ASN
274.11	Gouty arthropathy	endocrine/metabolic	rs9896243	NSF	17	44826056	C	G	G	1.74589	0.386798	0.818041	3.72615	0.149664	0.988956	1	180	7677	-0.13155	3.2234e-08	A2_Trans	CODING_TRANSCRIPT_INTRON_VARIANT	ASN
350	Abnormal movement	neurological	rs1405655	NR1H2	19	50882619	T	C	C	1.1189	0.0779874	0.960302	1.30369	0.149709	0.988956	1	587	6771	0.075181	1.1208e-11	B2_trans,A2_Trans	CODING_TRANSCRIPT_INTRON_VARIANT	ASN
300.11	Generalized anxiety disorder	mental disorders	rs1405655	NR1H2	19	50882619	T	C	C	1.14178	0.0920431	0.953308	1.3675	0.149737	0.988956	1	298	7304	0.075181	1.1208e-11	B2_trans,A2_Trans	CODING_TRANSCRIPT_INTRON_VARIANT	ASN
740.1	Osteoarthritis; localized	musculoskeletal	rs2284028	NCF4	22	37265172	A	C	C	0.829279	0.130002	0.64275	1.06994	0.149876	0.989183	1	606	6436	0.31271	4.1737e-06	A2_Trans	CODING_TRANSCRIPT_INTRON_VARIANT	ASN
728.7	Fasciitis	musculoskeletal	rs13179014	SPEF2	5	35693227	A	C	C	1.11722	0.0769985	0.960719	1.29921	0.150002	0.989183	1	401	6902	-0.061249	6.1057e-07	B2_trans	CODING_TRANSCRIPT_INTRON_VARIANT	ASN
480	Pneumonia	respiratory	rs581342	LMNA	1	156095466	T	C	C	1.39825	0.232916	0.885781	2.20721	0.150083	0.989183	1	276	7495	0.090245	2.6355e-07	B2_trans	CODING_TRANSCRIPT_INTRON_VARIANT	ASN
338.1	Acute pain	neurological	rs12660421	FOXP4-AS1	6	41488378	G	A	A	1.17365	0.111264	0.943693	1.45965	0.150125	0.989183	1	440	7383	0.35506	1.1424e-09	A2_Trans	DOWNSTREAM_GENE_VARIANT	ASN
1010.6	NA	NA	rs7960611	CLEC1A	12	10230416	G	A	A	0.808648	0.14759	0.605523	1.07991	0.150132	0.989183	1	125	7714	-0.1584	3.3086e-07	A2_Trans	CODING_TRANSCRIPT_INTRON_VARIANT	ASN
216	Benign neoplasm of skin	neoplasms	rs34488998	NKAIN3	8	63408372	G	A	A	0.153587	1.30202	0.0119695	1.97076	0.150175	0.989183	1	525	7241	0.1355	3.4644e-06	B2_trans	CODING_TRANSCRIPT_INTRON_VARIANT	ASN
703	Diseases of nail, NOS	dermatologic	rs2284028	NCF4	22	37265172	A	C	C	1.34494	0.205954	0.898242	2.01377	0.15018	0.989183	1	223	7588	0.31271	4.1737e-06	A2_Trans	CODING_TRANSCRIPT_INTRON_VARIANT	ASN
370	Keratitis	sense organs	rs8080583	KANSL1	17	44162597	C	A	A	1.7109	0.373234	0.823243	3.55569	0.150198	0.989183	1	402	7457	-0.12662	2.0785e-08	A2_Trans	CODING_TRANSCRIPT_INTRON_VARIANT	ASN
571.5	Other chronic nonalcoholic liver disease	digestive	rs35705950	MUC5B	11	1241221	G	T	T	0.682313	0.265696	0.405343	1.14853	0.150224	0.989183	1	285	7239	-0.11177	1.2224e-08	B2_trans,A2_Trans	UPSTREAM_GENE_VARIANT	ASN
250.42	Other abnormal glucose	endocrine/metabolic	rs622568	SEC61G	7	54647894	A	C	C	1.2126	0.13399	0.932532	1.57677	0.150252	0.989183	1	499	7169	0.11965	2.6006e-06	A2_Trans	INTERGENIC_VARIANT	ASN
300.1	Anxiety disorder	mental disorders	rs77534576	DLX4	17	47940666	C	T	T	1.21311	0.134305	0.932348	1.57841	0.150321	0.989321	1	722	5550	0.20794	1.7585e-10	B2_trans	INTERGENIC_VARIANT	ASN
185	Cancer of prostate	neoplasms	rs9367106	LOC100505711	6	41483390	G	C	C	1.16182	0.104298	0.947019	1.42533	0.150425	0.989555	1	70	7688	0.20225	3.4038e-11	B2_trans	INTERGENIC_VARIANT	ASN
475	Chronic sinusitis	respiratory	rs7089827	TFAM	10	60157611	C	T	T	0.866315	0.0998089	0.712391	1.0535	0.150485	0.989555	1	434	7302	-0.14471	2.0338e-06	A2_Trans	THREE_PRIME_UTR_EXON_VARIANT	ASN
078	Viral warts & HPV	infectious diseases	rs4830964	.	23	15515319	C	G	G	1.09907	0.0657025	0.966269	1.25012	0.150514	0.989555	1	298	7418	0.046578	2.9701e-06	B2_trans	SEQUENCE_VARIANT	ASN
401.1	Essential hypertension	circulatory system	rs1453205	LOC101928196	2	19901073	C	T	T	1.06592	0.0444094	0.97706	1.16285	0.150606	0.989555	1	431	3472	0.096992	3.6368e-06	A2_Trans	INTERGENIC_VARIANT	ASN
563	NA	NA	rs35508621	LZTFL1	3	45880481	T	C	C	1.28781	0.176009	0.91208	1.81832	0.150688	0.989555	1	430	7248	0.38931	6.0917e-89	B2_trans	CODING_TRANSCRIPT_INTRON_VARIANT	ASN
316	Substance addiction and disorders	mental disorders	rs72711165	TMEM65	8	125336564	T	C	C	1.16641	0.107121	0.945517	1.43891	0.150725	0.989555	1	230	7325	0.18279	6.0907e-07	B2_trans	CODING_TRANSCRIPT_INTRON_VARIANT	ASN
564	Functional digestive disorders	digestive	rs1250993	LOC101929525	10	81399565	C	G	G	1.17239	0.110691	0.943741	1.45644	0.150759	0.989555	1	331	7460	0.12403	5.3767e-08	A2_Trans	INTERGENIC_VARIANT	ASN
285	Other anemias	hematopoietic	rs78313563	ESS2	22	19136365	G	A	A	0.651826	0.297973	0.363493	1.16887	0.150918	0.989555	1	410	6920	0.40873	6.5914e-07	A2_Trans	UPSTREAM_GENE_VARIANT	ASN
367.2	Astigmatism	sense organs	rs4830964	.	23	15515319	C	G	G	0.952303	0.0340349	0.89085	1.01799	0.151017	0.989555	1	1195	4963	0.046578	2.9701e-06	B2_trans	SEQUENCE_VARIANT	ASN
591	Urinary tract infection	genitourinary	rs67959919	LZTFL1	3	45871908	G	A	A	1.33194	0.199623	0.90067	1.96972	0.151032	0.989555	1	428	7294	0.59355	1.6043e-80	A2_Trans	CODING_TRANSCRIPT_INTRON_VARIANT	ASN
380.4	Impacted cerumen	sense organs	rs78313563	ESS2	22	19136365	G	A	A	0.569511	0.392092	0.264091	1.22815	0.151051	0.989555	1	411	7230	0.40873	6.5914e-07	A2_Trans	UPSTREAM_GENE_VARIANT	ASN
362.2	Degeneration of macula and posterior pole of retina	sense organs	rs76073397	MIR548H2	16	11386452	T	C	C	0.82792	0.131528	0.639781	1.07138	0.151079	0.989555	1	339	7161	0.14454	9.6663e-07	A2_Trans,B2_trans	INTERGENIC_VARIANT	ASN
366.2	Senile cataract	sense organs	rs13179014	SPEF2	5	35693227	A	C	C	0.91079	0.0650861	0.80171	1.03471	0.151094	0.989555	1	574	5150	-0.061249	6.1057e-07	B2_trans	CODING_TRANSCRIPT_INTRON_VARIANT	ASN
593	Hematuria	genitourinary	rs7960611	CLEC1A	12	10230416	G	A	A	1.14141	0.0921556	0.952796	1.36737	0.151213	0.989555	1	299	7400	-0.1584	3.3086e-07	A2_Trans	CODING_TRANSCRIPT_INTRON_VARIANT	ASN
585	Renal failure	genitourinary	rs111783124	LOC101928126	21	35362848	G	A	A	1.13108	0.085825	0.95596	1.33828	0.151236	0.989555	1	276	6951	0.13532	2.1558e-07	A2_Trans	INTERGENIC_VARIANT	ASN
523.31	Acute periodontitis	digestive	rs8052423	SLC22A31	16	89269178	G	T	T	0.733465	0.216022	0.480288	1.1201	0.151308	0.989555	1	295	7284	0.13037	1.0019e-06	A2_Trans	UPSTREAM_GENE_VARIANT	ASN
272	Disorders of lipoid metabolism	endocrine/metabolic	rs766826	ELF5	11	34528766	C	T	T	1.074	0.0497514	0.974215	1.184	0.151317	0.989555	1	682	2469	-0.082134	1.155e-11	B2_trans	CODING_TRANSCRIPT_INTRON_VARIANT	ASN
512.9	Other dyspnea	respiratory	rs495828	ABO	9	136154867	G	T	T	1.11769	0.077564	0.960063	1.3012	0.151426	0.989555	1	886	6565	-0.13432	6.5649e-10	A2_Trans	UPSTREAM_GENE_VARIANT	ASN
401.1	Essential hypertension	circulatory system	rs11702230	LOC101928126	21	35377591	C	T	T	1.10042	0.0667082	0.965549	1.25412	0.151453	0.989555	1	431	3472	0.099731	3.223e-09	B2_trans	INTERGENIC_VARIANT	ASN
563	NA	NA	rs7960611	CLEC1A	12	10230416	G	A	A	1.13618	0.0890421	0.954232	1.35282	0.151621	0.989555	1	430	7248	-0.1584	3.3086e-07	A2_Trans	CODING_TRANSCRIPT_INTRON_VARIANT	ASN
563	NA	NA	rs67959919	LZTFL1	3	45871908	G	A	A	1.27935	0.171815	0.913566	1.79159	0.151625	0.989555	1	430	7248	0.59355	1.6043e-80	A2_Trans	CODING_TRANSCRIPT_INTRON_VARIANT	ASN
819	Skull and face fracture and other intercranial injury	injuries & poisonings	rs8052423	SLC22A31	16	89269178	G	T	T	1.29789	0.181869	0.908723	1.85373	0.151663	0.989555	1	228	7382	0.13037	1.0019e-06	A2_Trans	UPSTREAM_GENE_VARIANT	ASN
401.21	Hypertensive heart disease	circulatory system	rs10774679	OAS3	12	113374748	C	T	T	1.20099	0.127751	0.934967	1.5427	0.151687	0.989555	1	237	7601	0.075824	4.6954e-12	B2_trans	UPSTREAM_GENE_VARIANT	ASN
296	Mood disorders	mental disorders	rs9497053	UTRN	6	145026256	G	A	A	1.05838	0.0395845	0.979374	1.14377	0.151726	0.989555	1	506	4539	-0.064841	1.0064e-06	B2_trans	CODING_TRANSCRIPT_INTRON_VARIANT	ASN
835	Internal derangement of knee	injuries & poisonings	rs12567716	FOXD2	1	48197570	T	C	C	1.1275	0.0837259	0.956861	1.32857	0.15178	0.989555	1	269	7444	-0.090753	1.4878e-06	B2_trans	INTERGENIC_VARIANT	ASN
525.1	Loss of teeth or edentulism	digestive	rs117169628	SLC22A31	16	89262657	G	A	A	0.765839	0.186137	0.531738	1.10301	0.151784	0.989555	1	273	6977	0.081201	5.77e-07	B2_trans	SYNONYMOUS_VARIANT	ASN
761	Cervicalgia	symptoms	rs7671107	LOC101929161	4	25449225	G	A	A	0.928331	0.0518938	0.838553	1.02772	0.15184	0.989555	1	677	6068	-0.064456	1.0803e-06	B2_trans	INTERGENIC_VARIANT	ASN
274.1	Gout	endocrine/metabolic	rs11702230	LOC101928126	21	35377591	C	T	T	1.11943	0.0787269	0.959367	1.3062	0.151841	0.989555	1	205	6697	0.099731	3.223e-09	B2_trans	INTERGENIC_VARIANT	ASN
395	Heart valve disorders	circulatory system	rs12567716	FOXD2	1	48197570	T	C	C	1.15504	0.100597	0.948353	1.40678	0.151909	0.989555	1	162	7664	-0.090753	1.4878e-06	B2_trans	INTERGENIC_VARIANT	ASN
458	Hypotension	circulatory system	rs13050728	IFNAR2	21	34615210	T	C	C	1.15821	0.102511	0.947392	1.41594	0.151922	0.989555	1	331	7514	-0.10657	4.0686e-21	B2_trans,A2_Trans	CODING_TRANSCRIPT_INTRON_VARIANT	ASN
374.6	Dermatochalasis	sense organs	rs11234800	ME3	11	86479407	G	C	C	1.74092	0.386979	0.81542	3.71686	0.151952	0.989555	1	81	7718	-0.077173	3.0702e-06	B2_trans	INTERGENIC_VARIANT	ASN
261	Vitamin deficiency	endocrine/metabolic	rs1250993	LOC101929525	10	81399565	C	G	G	0.924587	0.0547306	0.830541	1.02928	0.151969	0.989555	1	726	5942	0.12403	5.3767e-08	A2_Trans	INTERGENIC_VARIANT	ASN
374	Other disorders of eyelids	sense organs	rs78313563	ESS2	22	19136365	G	A	A	0.611989	0.342786	0.312582	1.19819	0.152001	0.989555	1	287	7317	0.40873	6.5914e-07	A2_Trans	UPSTREAM_GENE_VARIANT	ASN
765	Cervical radiculitis	symptoms	rs1453205	LOC101928196	2	19901073	C	T	T	0.881592	0.0879913	0.741941	1.04753	0.152073	0.989555	1	235	7517	0.096992	3.6368e-06	A2_Trans	INTERGENIC_VARIANT	ASN
428	Congestive heart failure; nonhypertensive	circulatory system	rs117169628	SLC22A31	16	89262657	G	A	A	0.653147	0.297473	0.364587	1.17009	0.152171	0.989555	1	168	7550	0.081201	5.77e-07	B2_trans	SYNONYMOUS_VARIANT	ASN
790.6	Other abnormal blood chemistry	symptoms	rs915823	TMPRSS2	21	42851454	A	C	C	1.14532	0.0947767	0.951162	1.37912	0.152242	0.989555	1	590	7101	-0.066039	1.6687e-06	B2_trans	CODING_TRANSCRIPT_INTRON_VARIANT	ASN
789	Nausea and vomiting	symptoms	rs67959919	LZTFL1	3	45871908	G	A	A	1.35511	0.212274	0.893895	2.0543	0.152271	0.989555	1	423	7386	0.59355	1.6043e-80	A2_Trans	CODING_TRANSCRIPT_INTRON_VARIANT	ASN
497	Bronchitis	respiratory	rs35508621	LZTFL1	3	45880481	T	C	C	0.639724	0.312063	0.347028	1.17929	0.152287	0.989555	1	475	7373	0.38931	6.0917e-89	B2_trans	CODING_TRANSCRIPT_INTRON_VARIANT	ASN
216	Benign neoplasm of skin	neoplasms	rs62200027	CASC20	20	6469515	G	A	A	0.863175	0.102794	0.705669	1.05584	0.15232	0.989555	1	525	7241	-0.053006	3.3456e-06	B2_trans,A2_Trans	NON_CODING_TRANSCRIPT_INTRON_VARIANT	ASN
296.2	Depression	mental disorders	rs67579710	THBS3	1	155173527	G	A	A	0.902473	0.0717046	0.78415	1.03865	0.152401	0.989555	1	521	4668	-0.10348	1.0252e-09	B2_trans	CODING_TRANSCRIPT_INTRON_VARIANT	ASN
411.8	Other chronic ischemic heart disease, unspecified	circulatory system	rs76423999	SLC12A7	5	1098067	T	A	A	0.884067	0.0861126	0.746769	1.04661	0.152448	0.989555	1	204	7364	0.18412	3.8813e-07	A2_Trans	CODING_TRANSCRIPT_INTRON_VARIANT	ASN
297.1	Suicidal ideation	mental disorders	rs12809318	FBRSL1	12	133140840	T	C	C	0.843256	0.119149	0.667635	1.06507	0.152471	0.989555	1	212	7601	-0.062781	9.5289e-09	B2_trans	CODING_TRANSCRIPT_INTRON_VARIANT	ASN
389	Hearing loss	sense organs	rs72655853	SBSPON	8	73985608	A	G	G	1.3724	0.221249	0.889515	2.11742	0.15249	0.989555	1	850	4142	0.22523	8.3915e-07	A2_Trans	CODING_TRANSCRIPT_INTRON_VARIANT	ASN
362.6	Peripheral retinal degenerations	sense organs	rs61667602	CRHR1	17	43785349	T	C	C	1.65791	0.353373	0.829411	3.314	0.152526	0.989555	1	184	7682	-0.093554	9.1279e-12	B2_trans	FIVE_PRIME_UTR_INTRON_VARIANT	ASN
523.31	Acute periodontitis	digestive	rs147812915	KAT7	17	47858295	C	T	T	0.715641	0.233941	0.452443	1.13195	0.152667	0.989555	1	295	7284	0.23438	1.0943e-07	A2_Trans	INTERGENIC_VARIANT	ASN
244.4	Hypothyroidism NOS	endocrine/metabolic	rs67579710	THBS3	1	155173527	G	A	A	0.79849	0.157351	0.586586	1.08694	0.15268	0.989555	1	112	7525	-0.10348	1.0252e-09	B2_trans	CODING_TRANSCRIPT_INTRON_VARIANT	ASN
280	Iron deficiency anemias	hematopoietic	rs60869999	MYO1C	17	1390948	A	T	T	1.17348	0.111864	0.942448	1.46115	0.152693	0.989555	1	195	7593	0.059541	2.9039e-06	B2_trans	CODING_TRANSCRIPT_INTRON_VARIANT	ASN
696.41	Psoriasis vulgaris	dermatologic	rs55654108	PDCL3P4	3	101425703	A	G	G	0.848327	0.115029	0.677096	1.06286	0.152723	0.989555	1	102	7711	-0.05662	1.0636e-06	B2_trans	INTERGENIC_VARIANT	ASN
276.1	Electrolyte imbalance	endocrine/metabolic	rs55654108	PDCL3P4	3	101425703	A	G	G	1.12404	0.0817989	0.957532	1.3195	0.152878	0.989555	1	366	7238	-0.05662	1.0636e-06	B2_trans	INTERGENIC_VARIANT	ASN
316	Substance addiction and disorders	mental disorders	rs10774679	OAS3	12	113374748	C	T	T	1.12707	0.0837009	0.956546	1.328	0.152949	0.989555	1	230	7325	0.075824	4.6954e-12	B2_trans	UPSTREAM_GENE_VARIANT	ASN
296.22	Major depressive disorder	mental disorders	rs77534576	DLX4	17	47940666	C	T	T	1.18926	0.121301	0.937612	1.50844	0.153033	0.989555	1	499	5195	0.20794	1.7585e-10	B2_trans	INTERGENIC_VARIANT	ASN
327	Sleep disorders	neurological	rs7671107	LOC101929161	4	25449225	G	A	A	0.936404	0.0459867	0.855696	1.02472	0.153047	0.989555	1	1030	5120	-0.064456	1.0803e-06	B2_trans	INTERGENIC_VARIANT	ASN
585.3	Chronic renal failure [CKD]	genitourinary	rs4830964	.	23	15515319	C	G	G	0.929937	0.0508394	0.841742	1.02737	0.153066	0.989555	1	209	7210	0.046578	2.9701e-06	B2_trans	SEQUENCE_VARIANT	ASN
561.1	NA	NA	rs35705950	MUC5B	11	1241221	G	T	T	0.675973	0.274106	0.395011	1.15677	0.153104	0.989555	1	588	7027	-0.11177	1.2224e-08	B2_trans,A2_Trans	UPSTREAM_GENE_VARIANT	ASN
790.6	Other abnormal blood chemistry	symptoms	rs4830964	.	23	15515319	C	G	G	0.913183	0.0635712	0.806205	1.03436	0.153113	0.989555	1	590	7101	0.046578	2.9701e-06	B2_trans	SEQUENCE_VARIANT	ASN
721	Spondylosis and allied disorders	musculoskeletal	rs78313563	ESS2	22	19136365	G	A	A	1.40311	0.237086	0.881624	2.23306	0.153132	0.989555	1	486	6841	0.40873	6.5914e-07	A2_Trans	UPSTREAM_GENE_VARIANT	ASN
427.21	Atrial fibrillation	circulatory system	rs9268576	HLA-DRA	6	32395641	T	C	C	1.17915	0.115373	0.940513	1.47835	0.153181	0.989555	1	112	7562	0.095134	9.9752e-07	B2_trans	INTERGENIC_VARIANT	ASN
726.1	Enthesopathy	musculoskeletal	rs76423999	SLC12A7	5	1098067	T	A	A	0.900389	0.0734669	0.779642	1.03984	0.153223	0.989555	1	619	6777	0.18412	3.8813e-07	A2_Trans	CODING_TRANSCRIPT_INTRON_VARIANT	ASN
840	Sprains and strains	injuries & poisonings	rs72711165	TMEM65	8	125336564	T	C	C	0.886686	0.0842079	0.751782	1.0458	0.153239	0.989555	1	892	6296	0.18279	6.0907e-07	B2_trans	CODING_TRANSCRIPT_INTRON_VARIANT	ASN
401.21	Hypertensive heart disease	circulatory system	rs5023077	FBRSL1	12	133141973	T	C	C	1.17001	0.109952	0.943185	1.45138	0.153297	0.989555	1	237	7601	-0.090901	1.5172e-06	A2_Trans	CODING_TRANSCRIPT_INTRON_VARIANT	ASN
362.6	Peripheral retinal degenerations	sense organs	rs13050728	IFNAR2	21	34615210	T	C	C	0.854991	0.109738	0.689528	1.06016	0.153402	0.989555	1	184	7682	-0.10657	4.0686e-21	B2_trans,A2_Trans	CODING_TRANSCRIPT_INTRON_VARIANT	ASN
726.1	Enthesopathy	musculoskeletal	rs10129899	LINC00637	14	104330432	C	A	A	0.911684	0.0647682	0.802996	1.03508	0.153412	0.989555	1	619	6777	-0.057002	2.1916e-06	B2_trans	INTERGENIC_VARIANT	ASN
689	Disorder of skin and subcutaneous tissue NOS	dermatologic	rs9367106	LOC100505711	6	41483390	G	C	C	1.18269	0.117549	0.939319	1.48912	0.153459	0.989555	1	575	7274	0.20225	3.4038e-11	B2_trans	INTERGENIC_VARIANT	ASN
702	Degenerative skin conditions and other dermatoses	dermatologic	rs72711165	TMEM65	8	125336564	T	C	C	0.841698	0.120732	0.664339	1.06641	0.153462	0.989555	1	547	7067	0.18279	6.0907e-07	B2_trans	CODING_TRANSCRIPT_INTRON_VARIANT	ASN
361	Retinal detachments and defects	sense organs	rs55654108	PDCL3P4	3	101425703	A	G	G	1.17636	0.113798	0.941189	1.4703	0.153482	0.989555	1	137	7715	-0.05662	1.0636e-06	B2_trans	INTERGENIC_VARIANT	ASN
418	Nonspecific chest pain	circulatory system	rs35508621	LZTFL1	3	45880481	T	C	C	1.17439	0.112638	0.94175	1.4645	0.153539	0.989587	1	902	5802	0.38931	6.0917e-89	B2_trans	CODING_TRANSCRIPT_INTRON_VARIANT	ASN
402	NA	NA	rs9577395	ATP11A	13	113534984	C	G	G	0.875264	0.0933806	0.728876	1.05105	0.153657	0.989587	1	598	7059	0.064829	8.6068e-07	B2_trans,A2_Trans	CODING_TRANSCRIPT_INTRON_VARIANT	ASN
378	Strabismus and other disorders of binocular eye movements	sense organs	rs4830964	.	23	15515319	C	G	G	0.882282	0.0877899	0.742815	1.04794	0.153688	0.989587	1	167	7704	0.046578	2.9701e-06	B2_trans	SEQUENCE_VARIANT	ASN
512.7	Shortness of breath	respiratory	rs13050728	IFNAR2	21	34615210	T	C	C	0.911901	0.0646494	0.803374	1.03509	0.153717	0.989587	1	630	6801	-0.10657	4.0686e-21	B2_trans,A2_Trans	CODING_TRANSCRIPT_INTRON_VARIANT	ASN
367.8	Hypermetropia	sense organs	rs12809318	FBRSL1	12	133140840	T	C	C	1.11046	0.0734924	0.961489	1.2825	0.153985	0.989587	1	663	6473	-0.062781	9.5289e-09	B2_trans	CODING_TRANSCRIPT_INTRON_VARIANT	ASN
274	Gout and other crystal arthropathies	endocrine/metabolic	rs72655853	SBSPON	8	73985608	A	G	G	0.468242	0.532321	0.164952	1.32918	0.154042	0.989587	1	220	6665	0.22523	8.3915e-07	A2_Trans	CODING_TRANSCRIPT_INTRON_VARIANT	ASN
687.1	Rash and other nonspecific skin eruption	dermatologic	rs2277732	DPP9	19	4723670	C	A	A	1.1417	0.0929745	0.951508	1.36991	0.154061	0.989587	1	962	6474	0.11697	6.1912e-22	B2_trans,A2_Trans	FIVE_PRIME_UTR_INTRON_VARIANT	ASN
261.4	Vitamin D deficiency	endocrine/metabolic	rs7671107	LOC101929161	4	25449225	G	A	A	1.0768	0.051912	0.972626	1.19212	0.15407	0.989587	1	692	6098	-0.064456	1.0803e-06	B2_trans	INTERGENIC_VARIANT	ASN
765	Cervical radiculitis	symptoms	rs9497053	UTRN	6	145026256	G	A	A	1.13873	0.091174	0.952383	1.36153	0.154198	0.989587	1	235	7517	-0.064841	1.0064e-06	B2_trans	CODING_TRANSCRIPT_INTRON_VARIANT	ASN
379.2	Disorders of vitreous body	sense organs	rs72711165	TMEM65	8	125336564	T	C	C	1.1521	0.0993782	0.948198	1.39985	0.154241	0.989587	1	467	7083	0.18279	6.0907e-07	B2_trans	CODING_TRANSCRIPT_INTRON_VARIANT	ASN
785	Abdominal pain	symptoms	rs9501257	HLA-DPB1	6	33055355	A	G	G	1.09226	0.0619474	0.967375	1.23326	0.154296	0.989587	1	837	6243	0.17269	4.1339e-08	A2_Trans	THREE_PRIME_UTR_EXON_VARIANT	ASN
272.11	Hypercholesterolemia	endocrine/metabolic	rs467843	TRAPPC13	5	64945715	A	G	G	0.907384	0.0682274	0.793808	1.03721	0.154302	0.989587	1	385	7098	-0.089724	1.7259e-06	A2_Trans	CODING_TRANSCRIPT_INTRON_VARIANT	ASN
386	Vertiginous syndromes and other disorders of vestibular system	sense organs	rs76073397	MIR548H2	16	11386452	T	C	C	0.756201	0.196199	0.514792	1.11082	0.154357	0.989587	1	252	7591	0.14454	9.6663e-07	A2_Trans,B2_trans	INTERGENIC_VARIANT	ASN
454	Varicose veins	circulatory system	rs2924480	ELF5	11	34529831	T	C	C	0.835382	0.126284	0.652216	1.06999	0.154359	0.989587	1	142	7728	-0.11648	2.817e-07	A2_Trans	CODING_TRANSCRIPT_INTRON_VARIANT	ASN
379	Other disorders of eye	sense organs	rs11234800	ME3	11	86479407	G	C	C	0.643411	0.309644	0.350686	1.18048	0.154411	0.989587	1	603	6743	-0.077173	3.0702e-06	B2_trans	INTERGENIC_VARIANT	ASN
304	Adjustment reaction	mental disorders	rs117169628	SLC22A31	16	89262657	G	A	A	0.819657	0.139657	0.623384	1.07773	0.154451	0.989587	1	788	6020	0.081201	5.77e-07	B2_trans	SYNONYMOUS_VARIANT	ASN
721.1	Spondylosis without myelopathy	musculoskeletal	rs78313563	ESS2	22	19136365	G	A	A	1.4166	0.244611	0.877071	2.28803	0.154523	0.989587	1	476	6911	0.40873	6.5914e-07	A2_Trans	UPSTREAM_GENE_VARIANT	ASN
574	Cholelithiasis and cholecystitis	digestive	rs7605877	FOXI3	2	88559025	T	C	C	0.676629	0.27439	0.395175	1.15854	0.154551	0.989587	1	136	7711	-0.071053	3.3369e-06	B2_trans	INTERGENIC_VARIANT	ASN
599.4	Urinary incontinence	genitourinary	rs1453205	LOC101928196	2	19901073	C	T	T	0.865343	0.101605	0.709091	1.05603	0.154607	0.989587	1	249	7578	0.096992	3.6368e-06	A2_Trans	INTERGENIC_VARIANT	ASN
476	Allergic rhinitis	respiratory	rs9896243	NSF	17	44826056	C	G	G	0.777927	0.176418	0.550518	1.09928	0.154607	0.989587	1	798	5567	-0.13155	3.2234e-08	A2_Trans	CODING_TRANSCRIPT_INTRON_VARIANT	ASN
365	Glaucoma	sense organs	rs12259804	PLEKHS1	10	115573378	T	C	C	1.58207	0.322285	0.841196	2.97548	0.154624	0.989587	1	346	6171	-0.27547	4.8674e-08	A2_Trans	INTERGENIC_VARIANT	ASN
835	Internal derangement of knee	injuries & poisonings	rs13050728	IFNAR2	21	34615210	T	C	C	1.12282	0.0814128	0.957221	1.31707	0.154755	0.989587	1	269	7444	-0.10657	4.0686e-21	B2_trans,A2_Trans	CODING_TRANSCRIPT_INTRON_VARIANT	ASN
512	Other symptoms of respiratory system	respiratory	rs11234800	ME3	11	86479407	G	C	C	0.802252	0.154892	0.592197	1.08681	0.154884	0.989587	1	1337	4732	-0.077173	3.0702e-06	B2_trans	INTERGENIC_VARIANT	ASN
290.3	Other persistent mental disorders due to conditions classified elsewhere	mental disorders	rs7671107	LOC101929161	4	25449225	G	A	A	0.857816	0.107818	0.694415	1.05967	0.154895	0.989587	1	196	7626	-0.064456	1.0803e-06	B2_trans	INTERGENIC_VARIANT	ASN
272.1	Hyperlipidemia	endocrine/metabolic	rs9577395	ATP11A	13	113534984	C	G	G	0.930048	0.0509869	0.841599	1.02779	0.154937	0.989587	1	686	2472	0.064829	8.6068e-07	B2_trans,A2_Trans	CODING_TRANSCRIPT_INTRON_VARIANT	ASN
378	Strabismus and other disorders of binocular eye movements	sense organs	rs76423999	SLC12A7	5	1098067	T	A	A	1.19161	0.123267	0.935854	1.51725	0.154985	0.989587	1	167	7704	0.18412	3.8813e-07	A2_Trans	CODING_TRANSCRIPT_INTRON_VARIANT	ASN
070.2	Viral hepatitis B	infectious diseases	rs77534576	DLX4	17	47940666	C	T	T	1.46063	0.266423	0.866484	2.46218	0.15501	0.989587	1	71	7724	0.20794	1.7585e-10	B2_trans	INTERGENIC_VARIANT	ASN
694	Dyschromia and Vitiligo	dermatologic	rs6869036	MGAT1	5	180223327	C	T	T	0.604416	0.354071	0.30196	1.20982	0.155024	0.989587	1	397	7456	0.25536	1.7578e-06	A2_Trans	FIVE_PRIME_UTR_INTRON_VARIANT	ASN
465.2	Acute pharyngitis	respiratory	rs11702230	LOC101928126	21	35377591	C	T	T	1.23785	0.150059	0.922442	1.66111	0.155035	0.989587	1	566	7296	0.099731	3.223e-09	B2_trans	INTERGENIC_VARIANT	ASN
727	Other disorders of synovium, tendon, and bursa	musculoskeletal	rs622568	SEC61G	7	54647894	A	C	C	1.16526	0.107561	0.943771	1.43873	0.155048	0.989587	1	536	6810	0.11965	2.6006e-06	A2_Trans	INTERGENIC_VARIANT	ASN
070	Viral hepatitis	infectious diseases	rs467843	TRAPPC13	5	64945715	A	G	G	0.89164	0.0806628	0.761254	1.04436	0.155062	0.989587	1	101	7561	-0.089724	1.7259e-06	A2_Trans	CODING_TRANSCRIPT_INTRON_VARIANT	ASN
819	Skull and face fracture and other intercranial injury	injuries & poisonings	rs495828	ABO	9	136154867	G	T	T	1.13815	0.09103	0.952172	1.36046	0.155149	0.989587	1	228	7382	-0.13432	6.5649e-10	A2_Trans	UPSTREAM_GENE_VARIANT	ASN
300.12	Agorophobia, social phobia, and panic disorder	mental disorders	rs6869036	MGAT1	5	180223327	C	T	T	0.642711	0.310997	0.349378	1.18233	0.155193	0.989587	1	179	7613	0.25536	1.7578e-06	A2_Trans	FIVE_PRIME_UTR_INTRON_VARIANT	ASN
700	Corns and callosities	dermatologic	rs78313563	ESS2	22	19136365	G	A	A	1.73162	0.386277	0.812181	3.69192	0.155198	0.989587	1	216	7630	0.40873	6.5914e-07	A2_Trans	UPSTREAM_GENE_VARIANT	ASN
350.2	Abnormality of gait	neurological	rs6869036	MGAT1	5	180223327	C	T	T	1.28965	0.17896	0.908117	1.83149	0.155202	0.989587	1	463	7025	0.25536	1.7578e-06	A2_Trans	FIVE_PRIME_UTR_INTRON_VARIANT	ASN
455	Hemorrhoids	circulatory system	rs76073397	MIR548H2	16	11386452	T	C	C	0.851752	0.112894	0.682681	1.06269	0.155218	0.989587	1	775	6603	0.14454	9.6663e-07	A2_Trans,B2_trans	INTERGENIC_VARIANT	ASN
250.23	Type 2 diabetes with ophthalmic manifestations	endocrine/metabolic	rs5023077	FBRSL1	12	133141973	T	C	C	0.894204	0.0786927	0.766396	1.04333	0.155319	0.989796	1	279	7335	-0.090901	1.5172e-06	A2_Trans	CODING_TRANSCRIPT_INTRON_VARIANT	ASN
369	Infection of the eye	sense organs	rs10129899	LINC00637	14	104330432	C	A	A	0.861866	0.104621	0.70208	1.05802	0.155347	0.989796	1	418	7422	-0.057002	2.1916e-06	B2_trans	INTERGENIC_VARIANT	ASN
594	Urinary calculus	genitourinary	rs12809318	FBRSL1	12	133140840	T	C	C	0.873556	0.0951706	0.724906	1.05269	0.155484	0.99026	1	174	7473	-0.062781	9.5289e-09	B2_trans	CODING_TRANSCRIPT_INTRON_VARIANT	ASN
694	Dyschromia and Vitiligo	dermatologic	rs3746539	PTPRT	20	40702071	G	A	A	1.16396	0.1069	0.943944	1.43527	0.155516	0.99026	1	397	7456	0.05405	1.7723e-06	B2_trans	THREE_PRIME_UTR_EXON_VARIANT	ASN
574	Cholelithiasis and cholecystitis	digestive	rs7960611	CLEC1A	12	10230416	G	A	A	1.1782	0.115491	0.939531	1.47749	0.155642	0.990431	1	136	7711	-0.1584	3.3086e-07	A2_Trans	CODING_TRANSCRIPT_INTRON_VARIANT	ASN
681	Superficial cellulitis and abscess	dermatologic	rs1250993	LOC101929525	10	81399565	C	G	G	0.8906	0.0816027	0.758966	1.04506	0.155663	0.990431	1	545	6997	0.12403	5.3767e-08	A2_Trans	INTERGENIC_VARIANT	ASN
455	Hemorrhoids	circulatory system	rs12809318	FBRSL1	12	133140840	T	C	C	0.896667	0.0768418	0.7713	1.04241	0.155777	0.990431	1	775	6603	-0.062781	9.5289e-09	B2_trans	CODING_TRANSCRIPT_INTRON_VARIANT	ASN
274	Gout and other crystal arthropathies	endocrine/metabolic	rs11702230	LOC101928126	21	35377591	C	T	T	1.11739	0.0782076	0.958594	1.30249	0.155824	0.990431	1	220	6665	0.099731	3.223e-09	B2_trans	INTERGENIC_VARIANT	ASN
789	Nausea and vomiting	symptoms	rs111837807	CCHCR1	6	31121232	T	C	C	1.21589	0.137742	0.928217	1.59273	0.155848	0.990431	1	423	7386	0.20363	2.152e-11	A2_Trans,B2_trans	CODING_TRANSCRIPT_INTRON_VARIANT	ASN
216	Benign neoplasm of skin	neoplasms	rs78313563	ESS2	22	19136365	G	A	A	0.516151	0.466075	0.207039	1.28677	0.155902	0.990431	1	525	7241	0.40873	6.5914e-07	A2_Trans	UPSTREAM_GENE_VARIANT	ASN
389.4	Tinnitus	sense organs	rs1405655	NR1H2	19	50882619	T	C	C	1.08773	0.0592709	0.96843	1.22172	0.155977	0.990431	1	1182	5480	0.075181	1.1208e-11	B2_trans,A2_Trans	CODING_TRANSCRIPT_INTRON_VARIANT	ASN
371.21	Allergic conjunctivitis	sense organs	rs60305836	CDH8	16	61709381	A	C	C	0.564292	0.403308	0.255981	1.24394	0.155979	0.990431	1	321	7515	0.086719	1.1846e-06	B2_trans	CODING_TRANSCRIPT_INTRON_VARIANT	ASN
427.5	Arrhythmia (cardiac) NOS	circulatory system	rs72711165	TMEM65	8	125336564	T	C	C	1.23416	0.148297	0.922869	1.65044	0.155987	0.990431	1	380	7485	0.18279	6.0907e-07	B2_trans	CODING_TRANSCRIPT_INTRON_VARIANT	ASN
796	Elevated prostate specific antigen [PSA]	genitourinary	rs7560588	BCL11A	2	60727416	G	A	A	0.756058	0.197196	0.51369	1.11278	0.156171	0.990431	1	143	7468	-0.12371	2.3396e-07	A2_Trans	CODING_TRANSCRIPT_INTRON_VARIANT	ASN
689	Disorder of skin and subcutaneous tissue NOS	dermatologic	rs8080583	KANSL1	17	44162597	C	A	A	1.60668	0.334455	0.834147	3.0947	0.156264	0.990431	1	575	7274	-0.12662	2.0785e-08	A2_Trans	CODING_TRANSCRIPT_INTRON_VARIANT	ASN
269	Proteinuria	endocrine/metabolic	rs117169628	SLC22A31	16	89262657	G	A	A	0.549159	0.422835	0.239762	1.25781	0.156338	0.990431	1	145	7716	0.081201	5.77e-07	B2_trans	SYNONYMOUS_VARIANT	ASN
327.4	Insomnia	neurological	rs7089827	TFAM	10	60157611	C	T	T	1.07828	0.0531843	0.971544	1.19675	0.156439	0.990431	1	797	5995	-0.14471	2.0338e-06	A2_Trans	THREE_PRIME_UTR_EXON_VARIANT	ASN
379	Other disorders of eye	sense organs	rs495828	ABO	9	136154867	G	T	T	0.895869	0.0776026	0.769466	1.04304	0.156491	0.990431	1	603	6743	-0.13432	6.5649e-10	A2_Trans	UPSTREAM_GENE_VARIANT	ASN
365	Glaucoma	sense organs	rs9501257	HLA-DPB1	6	33055355	A	G	G	1.07927	0.0538447	0.971177	1.1994	0.15654	0.990431	1	346	6171	0.17269	4.1339e-08	A2_Trans	THREE_PRIME_UTR_EXON_VARIANT	ASN
561	Symptoms involving digestive system	digestive	rs10086829	COL14A1	8	121149129	G	A	A	1.11068	0.0740983	0.960538	1.28428	0.156599	0.990431	1	709	6753	-0.097352	3.8599e-06	A2_Trans	FIVE_PRIME_UTR_INTRON_VARIANT	ASN
368	Visual disturbances	sense organs	rs11702230	LOC101928126	21	35377591	C	T	T	0.87696	0.092694	0.731272	1.05167	0.156653	0.990431	1	823	6499	0.099731	3.223e-09	B2_trans	INTERGENIC_VARIANT	ASN
300	Anxiety disorders	mental disorders	rs76073397	MIR548H2	16	11386452	T	C	C	1.09639	0.0649719	0.965299	1.24529	0.156663	0.990431	1	525	4286	0.14454	9.6663e-07	A2_Trans,B2_trans	INTERGENIC_VARIANT	ASN
763	Thoracic or lumbosacral neuritis or radiculitis, unspecified	symptoms	rs1878527	ANKRD30BL	2	133056313	T	C	C	1.28263	0.175818	0.908752	1.81033	0.15685	0.990431	1	348	7146	-0.077457	2.0215e-06	B2_trans	INTERGENIC_VARIANT	ASN
428.1	Congestive heart failure (CHF) NOS	circulatory system	rs2924480	ELF5	11	34529831	T	C	C	1.18279	0.11859	0.937483	1.49228	0.156894	0.990431	1	162	7675	-0.11648	2.817e-07	A2_Trans	CODING_TRANSCRIPT_INTRON_VARIANT	ASN
411.2	Myocardial infarction	circulatory system	rs10129899	LINC00637	14	104330432	C	A	A	0.874025	0.0951463	0.72533	1.0532	0.157026	0.990431	1	144	7636	-0.057002	2.1916e-06	B2_trans	INTERGENIC_VARIANT	ASN
593	Hematuria	genitourinary	rs1405655	NR1H2	19	50882619	T	C	C	1.15421	0.101407	0.946161	1.40799	0.157297	0.990431	1	299	7400	0.075181	1.1208e-11	B2_trans,A2_Trans	CODING_TRANSCRIPT_INTRON_VARIANT	ASN
819	Skull and face fracture and other intercranial injury	injuries & poisonings	rs12567716	FOXD2	1	48197570	T	C	C	1.11381	0.0762275	0.95924	1.29329	0.157349	0.990431	1	228	7382	-0.090753	1.4878e-06	B2_trans	INTERGENIC_VARIANT	ASN
696	Psoriasis and related disorders	dermatologic	rs111837807	CCHCR1	6	31121232	T	C	C	0.815879	0.143997	0.615255	1.08192	0.157613	0.990431	1	142	7650	0.20363	2.152e-11	A2_Trans,B2_trans	CODING_TRANSCRIPT_INTRON_VARIANT	ASN
300.4	Dysthymic disorder	mental disorders	rs10774671	OAS1	12	113357193	G	A	A	1.16079	0.105516	0.943927	1.42747	0.157637	0.990431	1	245	7528	0.12569	3.6032e-11	A2_Trans	SPLICE_ACCEPTOR_VARIANT	ASN
599.5	Frequency of urination and polyuria	genitourinary	rs1878527	ANKRD30BL	2	133056313	T	C	C	0.757861	0.196225	0.515897	1.11331	0.157671	0.990431	1	398	7286	-0.077457	2.0215e-06	B2_trans	INTERGENIC_VARIANT	ASN
532	Dysphagia	digestive	rs622568	SEC61G	7	54647894	A	C	C	0.794184	0.163101	0.576885	1.09333	0.157693	0.990431	1	226	7438	0.11965	2.6006e-06	A2_Trans	INTERGENIC_VARIANT	ASN
532	Dysphagia	digestive	rs9497053	UTRN	6	145026256	G	A	A	1.12337	0.0823526	0.955926	1.32014	0.157767	0.990431	1	226	7438	-0.064841	1.0064e-06	B2_trans	CODING_TRANSCRIPT_INTRON_VARIANT	ASN
271	Disorders of carbohydrate transport and metabolism	endocrine/metabolic	rs7605877	FOXI3	2	88559025	T	C	C	1.36255	0.218999	0.887038	2.09298	0.157768	0.990431	1	273	7581	-0.071053	3.3369e-06	B2_trans	INTERGENIC_VARIANT	ASN
389	Hearing loss	sense organs	rs3746539	PTPRT	20	40702071	G	A	A	1.05771	0.0397181	0.978492	1.14334	0.157789	0.990431	1	850	4142	0.05405	1.7723e-06	B2_trans	THREE_PRIME_UTR_EXON_VARIANT	ASN
304	Adjustment reaction	mental disorders	rs915823	TMPRSS2	21	42851454	A	C	C	1.08494	0.0577233	0.968884	1.2149	0.157851	0.990431	1	788	6020	-0.066039	1.6687e-06	B2_trans	CODING_TRANSCRIPT_INTRON_VARIANT	ASN
371.21	Allergic conjunctivitis	sense organs	rs495828	ABO	9	136154867	G	T	T	0.825845	0.135496	0.633234	1.07704	0.157891	0.990431	1	321	7515	-0.13432	6.5649e-10	A2_Trans	UPSTREAM_GENE_VARIANT	ASN
300.12	Agorophobia, social phobia, and panic disorder	mental disorders	rs721917	SFTPD	10	81706324	A	G	G	0.879746	0.090744	0.736403	1.05099	0.157977	0.990431	1	179	7613	0.055247	2.0819e-07	B2_trans	SYNONYMOUS_VARIANT	ASN
367.1	Myopia	sense organs	rs60305836	CDH8	16	61709381	A	C	C	0.824078	0.13705	0.629958	1.07802	0.158004	0.990431	1	1161	5255	0.086719	1.1846e-06	B2_trans	CODING_TRANSCRIPT_INTRON_VARIANT	ASN
735.1	Flat foot	musculoskeletal	rs766826	ELF5	11	34528766	C	T	T	0.876757	0.0932011	0.730375	1.05248	0.158185	0.990431	1	280	7428	-0.082134	1.155e-11	B2_trans	CODING_TRANSCRIPT_INTRON_VARIANT	ASN
250.41	Impaired fasting glucose	endocrine/metabolic	rs117169628	SLC22A31	16	89262657	G	A	A	1.2601	0.163836	0.914	1.73724	0.158216	0.990431	1	431	6885	0.081201	5.77e-07	B2_trans	SYNONYMOUS_VARIANT	ASN
327.3	Sleep apnea	neurological	rs5023077	FBRSL1	12	133141973	T	C	C	0.944749	0.0402823	0.873028	1.02236	0.158265	0.990431	1	371	5024	-0.090901	1.5172e-06	A2_Trans	CODING_TRANSCRIPT_INTRON_VARIANT	ASN
208	Benign neoplasm of colon	neoplasms	rs7671107	LOC101929161	4	25449225	G	A	A	1.08547	0.0581363	0.968575	1.21648	0.158319	0.990431	1	581	6372	-0.064456	1.0803e-06	B2_trans	INTERGENIC_VARIANT	ASN
702	Degenerative skin conditions and other dermatoses	dermatologic	rs1405655	NR1H2	19	50882619	T	C	C	0.867059	0.101141	0.711143	1.05716	0.158427	0.990431	1	547	7067	0.075181	1.1208e-11	B2_trans,A2_Trans	CODING_TRANSCRIPT_INTRON_VARIANT	ASN
327.4	Insomnia	neurological	rs35154152	THBS3	1	155172725	T	C	C	0.878619	0.0917851	0.733961	1.05179	0.15858	0.990431	1	797	5995	-0.20528	2.3574e-11	A2_Trans	SYNONYMOUS_VARIANT	ASN
696.4	Psoriasis	dermatologic	rs581342	LMNA	1	156095466	T	C	C	0.629632	0.328188	0.330928	1.19796	0.158652	0.990431	1	104	7701	0.090245	2.6355e-07	B2_trans	CODING_TRANSCRIPT_INTRON_VARIANT	ASN
773	NA	NA	rs1250993	LOC101929525	10	81399565	C	G	G	0.929547	0.0518391	0.839742	1.02896	0.158742	0.990431	1	1209	5163	0.12403	5.3767e-08	A2_Trans	INTERGENIC_VARIANT	ASN
743	Osteoporosis, osteopenia and pathological fracture	musculoskeletal	rs3746539	PTPRT	20	40702071	G	A	A	1.13565	0.0902679	0.951502	1.35544	0.158768	0.990431	1	196	7548	0.05405	1.7723e-06	B2_trans	THREE_PRIME_UTR_EXON_VARIANT	ASN
523.32	Chronic periodontitis	digestive	rs7579014	BCL11A	2	60707894	G	A	A	0.805814	0.153218	0.596781	1.08806	0.1588	0.990431	1	306	7305	-0.05629	1.2614e-06	B2_trans	CODING_TRANSCRIPT_INTRON_VARIANT	ASN
594	Urinary calculus	genitourinary	rs505922	ABO	9	136149229	T	C	C	0.89866	0.0758309	0.774548	1.04266	0.158818	0.990431	1	174	7473	-0.099884	2.0889e-20	B2_trans	CODING_TRANSCRIPT_INTRON_VARIANT	ASN
764	Sciatica	symptoms	rs721917	SFTPD	10	81706324	A	G	G	1.13198	0.0879875	0.952672	1.34503	0.158859	0.990431	1	337	7426	0.055247	2.0819e-07	B2_trans	SYNONYMOUS_VARIANT	ASN
785	Abdominal pain	symptoms	rs147812915	KAT7	17	47858295	C	T	T	1.23463	0.149598	0.920868	1.65529	0.158865	0.990431	1	837	6243	0.23438	1.0943e-07	A2_Trans	INTERGENIC_VARIANT	ASN
1010.2	NA	NA	rs6869036	MGAT1	5	180223327	C	T	T	0.762757	0.192264	0.523275	1.11184	0.158965	0.990431	1	1002	6299	0.25536	1.7578e-06	A2_Trans	FIVE_PRIME_UTR_INTRON_VARIANT	ASN
427.3	Other specified cardiac dysrhythmias	circulatory system	rs117169628	SLC22A31	16	89262657	G	A	A	0.610654	0.350192	0.307405	1.21305	0.159001	0.990431	1	397	7431	0.081201	5.77e-07	B2_trans	SYNONYMOUS_VARIANT	ASN
722.1	Displacement of intervertebral disc	musculoskeletal	rs13050728	IFNAR2	21	34615210	T	C	C	0.859432	0.10756	0.696075	1.06113	0.159024	0.990431	1	224	7635	-0.10657	4.0686e-21	B2_trans,A2_Trans	CODING_TRANSCRIPT_INTRON_VARIANT	ASN
318	Tobacco use disorder	mental disorders	rs495828	ABO	9	136154867	G	T	T	1.07916	0.0540961	0.970594	1.19986	0.159065	0.990431	1	677	5917	-0.13432	6.5649e-10	A2_Trans	UPSTREAM_GENE_VARIANT	ASN
716.9	Arthropathy NOS	musculoskeletal	rs9501257	HLA-DPB1	6	33055355	A	G	G	0.852504	0.11333	0.6827	1.06454	0.159107	0.990431	1	361	7448	0.17269	4.1339e-08	A2_Trans	THREE_PRIME_UTR_EXON_VARIANT	ASN
338.1	Acute pain	neurological	rs7605877	FOXI3	2	88559025	T	C	C	0.699253	0.254114	0.424944	1.15063	0.159188	0.990431	1	440	7383	-0.071053	3.3369e-06	B2_trans	INTERGENIC_VARIANT	ASN
521	Diseases of hard tissues of teeth	digestive	rs915823	TMPRSS2	21	42851454	A	C	C	0.928546	0.0526604	0.837488	1.0295	0.15919	0.990431	1	473	5965	-0.066039	1.6687e-06	B2_trans	CODING_TRANSCRIPT_INTRON_VARIANT	ASN
371.2	Conjunctivitis, noninfectious	sense organs	rs147812915	KAT7	17	47858295	C	T	T	0.604896	0.357241	0.300328	1.21833	0.159377	0.990431	1	333	7494	0.23438	1.0943e-07	A2_Trans	INTERGENIC_VARIANT	ASN
250.2	Type 2 diabetes	endocrine/metabolic	rs76423999	SLC12A7	5	1098067	T	A	A	0.934537	0.0481142	0.850436	1.02696	0.159383	0.990431	1	256	5407	0.18412	3.8813e-07	A2_Trans	CODING_TRANSCRIPT_INTRON_VARIANT	ASN
573.7	Abnormal results of function study of liver	digestive	rs1878527	ANKRD30BL	2	133056313	T	C	C	1.25092	0.159166	0.915688	1.70888	0.159552	0.990431	1	464	6903	-0.077457	2.0215e-06	B2_trans	INTERGENIC_VARIANT	ASN
1002	NA	NA	rs75505823	LRP1	12	57540956	G	T	T	2.49771	0.650789	0.697572	8.94323	0.159558	0.990431	1	212	7649	-0.20852	3.0745e-06	A2_Trans	CODING_TRANSCRIPT_INTRON_VARIANT	ASN
476	Allergic rhinitis	respiratory	rs61667602	CRHR1	17	43785349	T	C	C	0.789455	0.168081	0.56788	1.09748	0.159565	0.990431	1	798	5567	-0.093554	9.1279e-12	B2_trans	FIVE_PRIME_UTR_INTRON_VARIANT	ASN
599	Other symptoms/disorders or the urinary system	genitourinary	rs9577395	ATP11A	13	113534984	C	G	G	1.09866	0.0669126	0.963627	1.25263	0.159653	0.990431	1	688	6540	0.064829	8.6068e-07	B2_trans,A2_Trans	CODING_TRANSCRIPT_INTRON_VARIANT	ASN
427.5	Arrhythmia (cardiac) NOS	circulatory system	rs1405655	NR1H2	19	50882619	T	C	C	1.20402	0.132038	0.92949	1.55965	0.159668	0.990431	1	380	7485	0.075181	1.1208e-11	B2_trans,A2_Trans	CODING_TRANSCRIPT_INTRON_VARIANT	ASN
411.3	Angina pectoris	circulatory system	rs117169628	SLC22A31	16	89262657	G	A	A	0.655414	0.300518	0.363676	1.18118	0.159763	0.990431	1	241	7508	0.081201	5.77e-07	B2_trans	SYNONYMOUS_VARIANT	ASN
721.1	Spondylosis without myelopathy	musculoskeletal	rs467843	TRAPPC13	5	64945715	A	G	G	0.9143	0.0637331	0.806936	1.03595	0.159782	0.990431	1	476	6911	-0.089724	1.7259e-06	A2_Trans	CODING_TRANSCRIPT_INTRON_VARIANT	ASN
110.11	Dermatophytosis of nail	infectious diseases	rs11085727	TYK2	19	10466123	C	T	T	0.906359	0.0699415	0.790252	1.03952	0.159798	0.990431	1	350	7230	0.17253	2.3333e-18	A2_Trans,B2_trans	CODING_TRANSCRIPT_INTRON_VARIANT	ASN
483	Acute bronchitis and bronchiolitis	respiratory	rs35508621	LZTFL1	3	45880481	T	C	C	1.331	0.203415	0.893371	1.98302	0.159824	0.990431	1	635	7157	0.38931	6.0917e-89	B2_trans	CODING_TRANSCRIPT_INTRON_VARIANT	ASN
772.3	Muscle weakness	symptoms	rs7579014	BCL11A	2	60707894	G	A	A	0.760134	0.195123	0.518563	1.11424	0.159851	0.990431	1	248	7582	-0.05629	1.2614e-06	B2_trans	CODING_TRANSCRIPT_INTRON_VARIANT	ASN
070.2	Viral hepatitis B	infectious diseases	rs147812915	KAT7	17	47858295	C	T	T	1.42448	0.251728	0.869731	2.33307	0.15987	0.990431	1	71	7724	0.23438	1.0943e-07	A2_Trans	INTERGENIC_VARIANT	ASN
1002	NA	NA	rs2277732	DPP9	19	4723670	C	A	A	0.778167	0.17846	0.548488	1.10402	0.15989	0.990431	1	212	7649	0.11697	6.1912e-22	B2_trans,A2_Trans	FIVE_PRIME_UTR_INTRON_VARIANT	ASN
704	Diseases of hair and hair follicles	dermatologic	rs72711165	TMEM65	8	125336564	T	C	C	0.788725	0.168881	0.566466	1.09819	0.159916	0.990431	1	306	7519	0.18279	6.0907e-07	B2_trans	CODING_TRANSCRIPT_INTRON_VARIANT	ASN
366	Cataract	sense organs	rs622568	SEC61G	7	54647894	A	C	C	0.875428	0.0947001	0.727129	1.05397	0.160056	0.990431	1	589	4831	0.11965	2.6006e-06	A2_Trans	INTERGENIC_VARIANT	ASN
327	Sleep disorders	neurological	rs9896243	NSF	17	44826056	C	G	G	0.795273	0.163064	0.577718	1.09475	0.160085	0.990431	1	1030	5120	-0.13155	3.2234e-08	A2_Trans	CODING_TRANSCRIPT_INTRON_VARIANT	ASN
571	Chronic liver disease and cirrhosis	digestive	rs10774679	OAS3	12	113374748	C	T	T	1.12088	0.081238	0.955896	1.31435	0.160104	0.990431	1	293	7221	0.075824	4.6954e-12	B2_trans	UPSTREAM_GENE_VARIANT	ASN
427.2	Atrial fibrillation and flutter	circulatory system	rs9501257	HLA-DPB1	6	33055355	A	G	G	0.875375	0.0947549	0.727007	1.05402	0.160108	0.990431	1	118	7531	0.17269	4.1339e-08	A2_Trans	THREE_PRIME_UTR_EXON_VARIANT	ASN
599	Other symptoms/disorders or the urinary system	genitourinary	rs61667602	CRHR1	17	43785349	T	C	C	1.31754	0.196319	0.896718	1.93584	0.160118	0.990431	1	688	6540	-0.093554	9.1279e-12	B2_trans	FIVE_PRIME_UTR_INTRON_VARIANT	ASN
250.24	Type 2 diabetes with neurological manifestations	endocrine/metabolic	rs55654108	PDCL3P4	3	101425703	A	G	G	1.12809	0.0858152	0.95345	1.33472	0.160175	0.990431	1	210	7426	-0.05662	1.0636e-06	B2_trans	INTERGENIC_VARIANT	ASN
521.1	Dental caries	digestive	rs10086829	COL14A1	8	121149129	G	A	A	1.07135	0.0490734	0.973108	1.17952	0.160179	0.990431	1	490	6031	-0.097352	3.8599e-06	A2_Trans	FIVE_PRIME_UTR_INTRON_VARIANT	ASN
428	Congestive heart failure; nonhypertensive	circulatory system	rs13179014	SPEF2	5	35693227	A	C	C	0.846481	0.11869	0.670792	1.06819	0.160253	0.990431	1	168	7550	-0.061249	6.1057e-07	B2_trans	CODING_TRANSCRIPT_INTRON_VARIANT	ASN
295.3	Psychosis	mental disorders	rs9268576	HLA-DRA	6	32395641	T	C	C	0.804887	0.154587	0.594498	1.08973	0.160292	0.990431	1	105	7729	0.095134	9.9752e-07	B2_trans	INTERGENIC_VARIANT	ASN
306	Other mental disorder	mental disorders	rs7560588	BCL11A	2	60727416	G	A	A	0.79875	0.160067	0.583662	1.0931	0.160368	0.990431	1	659	6895	-0.12371	2.3396e-07	A2_Trans	CODING_TRANSCRIPT_INTRON_VARIANT	ASN
1002	NA	NA	rs2284028	NCF4	22	37265172	A	C	C	1.37482	0.226794	0.881451	2.14433	0.160446	0.990431	1	212	7649	0.31271	4.1737e-06	A2_Trans	CODING_TRANSCRIPT_INTRON_VARIANT	ASN
835	Internal derangement of knee	injuries & poisonings	rs622568	SEC61G	7	54647894	A	C	C	1.21659	0.139685	0.925215	1.59972	0.160466	0.990431	1	269	7444	0.11965	2.6006e-06	A2_Trans	INTERGENIC_VARIANT	ASN
594	Urinary calculus	genitourinary	rs915823	TMPRSS2	21	42851454	A	C	C	1.13585	0.0907623	0.950745	1.35699	0.16048	0.990431	1	174	7473	-0.066039	1.6687e-06	B2_trans	CODING_TRANSCRIPT_INTRON_VARIANT	ASN
835	Internal derangement of knee	injuries & poisonings	rs9896243	NSF	17	44826056	C	G	G	1.43825	0.258999	0.865712	2.38943	0.160558	0.990431	1	269	7444	-0.13155	3.2234e-08	A2_Trans	CODING_TRANSCRIPT_INTRON_VARIANT	ASN
296	Mood disorders	mental disorders	rs72655853	SBSPON	8	73985608	A	G	G	0.743294	0.211434	0.49112	1.12495	0.160586	0.990431	1	506	4539	0.22523	8.3915e-07	A2_Trans	CODING_TRANSCRIPT_INTRON_VARIANT	ASN
389.4	Tinnitus	sense organs	rs72655853	SBSPON	8	73985608	A	G	G	1.45788	0.268693	0.861012	2.4685	0.16061	0.990431	1	1182	5480	0.22523	8.3915e-07	A2_Trans	CODING_TRANSCRIPT_INTRON_VARIANT	ASN
351	Other peripheral nerve disorders	neurological	rs78313563	ESS2	22	19136365	G	A	A	1.38889	0.234151	0.877726	2.19775	0.160627	0.990431	1	475	6738	0.40873	6.5914e-07	A2_Trans	UPSTREAM_GENE_VARIANT	ASN
530	Diseases of esophagus	digestive	rs622568	SEC61G	7	54647894	A	C	C	1.11316	0.0764229	0.958314	1.29304	0.160674	0.990431	1	652	5548	0.11965	2.6006e-06	A2_Trans	INTERGENIC_VARIANT	ASN
578	Gastrointestinal hemorrhage	digestive	rs7605877	FOXI3	2	88559025	T	C	C	0.807292	0.152605	0.598595	1.08875	0.160684	0.990431	1	540	6869	-0.071053	3.3369e-06	B2_trans	INTERGENIC_VARIANT	ASN
300.12	Agorophobia, social phobia, and panic disorder	mental disorders	rs7089827	TFAM	10	60157611	C	T	T	0.857851	0.109304	0.692424	1.0628	0.160698	0.990431	1	179	7613	-0.14471	2.0338e-06	A2_Trans	THREE_PRIME_UTR_EXON_VARIANT	ASN
389.4	Tinnitus	sense organs	rs4830964	.	23	15515319	C	G	G	1.05182	0.0360277	0.980105	1.12877	0.160862	0.990431	1	1182	5480	0.046578	2.9701e-06	B2_trans	SEQUENCE_VARIANT	ASN
250	Diabetes mellitus	endocrine/metabolic	rs61667602	CRHR1	17	43785349	T	C	C	0.799065	0.160026	0.583939	1.09344	0.160995	0.990431	1	272	5384	-0.093554	9.1279e-12	B2_trans	FIVE_PRIME_UTR_INTRON_VARIANT	ASN
564	Functional digestive disorders	digestive	rs10774679	OAS3	12	113374748	C	T	T	0.863028	0.105092	0.702378	1.06042	0.161004	0.990431	1	331	7460	0.075824	4.6954e-12	B2_trans	UPSTREAM_GENE_VARIANT	ASN
563	NA	NA	rs111783124	LOC101928126	21	35362848	G	A	A	0.843744	0.121219	0.665317	1.07002	0.161019	0.990431	1	430	7248	0.13532	2.1558e-07	A2_Trans	INTERGENIC_VARIANT	ASN
261.4	Vitamin D deficiency	endocrine/metabolic	rs9461128	TMEM14B	6	10753875	T	C	C	1.16786	0.110723	0.940032	1.4509	0.161083	0.990431	1	692	6098	0.13046	3.4269e-06	B2_trans	CODING_TRANSCRIPT_INTRON_VARIANT	ASN
782.3	Edema	symptoms	rs67959919	LZTFL1	3	45871908	G	A	A	0.726261	0.228243	0.464314	1.13599	0.161113	0.990431	1	382	7321	0.59355	1.6043e-80	A2_Trans	CODING_TRANSCRIPT_INTRON_VARIANT	ASN
278.1	Obesity	endocrine/metabolic	rs111837807	CCHCR1	6	31121232	T	C	C	1.0898	0.0613773	0.966278	1.22911	0.161195	0.990431	1	525	5662	0.20363	2.152e-11	A2_Trans,B2_trans	CODING_TRANSCRIPT_INTRON_VARIANT	ASN
523.1	Gingivitis	digestive	rs7560588	BCL11A	2	60727416	G	A	A	0.803755	0.155936	0.592094	1.09108	0.161226	0.990431	1	365	7130	-0.12371	2.3396e-07	A2_Trans	CODING_TRANSCRIPT_INTRON_VARIANT	ASN
365	Glaucoma	sense organs	rs6869036	MGAT1	5	180223327	C	T	T	0.833419	0.130072	0.645871	1.07543	0.161242	0.990431	1	346	6171	0.25536	1.7578e-06	A2_Trans	FIVE_PRIME_UTR_INTRON_VARIANT	ASN
698	Pruritus and related conditions	dermatologic	rs5023077	FBRSL1	12	133141973	T	C	C	0.865168	0.103392	0.706468	1.05952	0.161273	0.990431	1	385	7442	-0.090901	1.5172e-06	A2_Trans	CODING_TRANSCRIPT_INTRON_VARIANT	ASN
716.9	Arthropathy NOS	musculoskeletal	rs7089827	TFAM	10	60157611	C	T	T	1.15895	0.105318	0.942799	1.42467	0.161309	0.990431	1	361	7448	-0.14471	2.0338e-06	A2_Trans	THREE_PRIME_UTR_EXON_VARIANT	ASN
716	Other arthropathies	musculoskeletal	rs7579014	BCL11A	2	60707894	G	A	A	0.805978	0.15407	0.595907	1.0901	0.161512	0.990431	1	431	7252	-0.05629	1.2614e-06	B2_trans	CODING_TRANSCRIPT_INTRON_VARIANT	ASN
798	Malaise and fatigue	symptoms	rs55654108	PDCL3P4	3	101425703	A	G	G	1.11127	0.075365	0.958673	1.28817	0.161528	0.990431	1	689	6827	-0.05662	1.0636e-06	B2_trans	INTERGENIC_VARIANT	ASN
185	Cancer of prostate	neoplasms	rs35508621	LZTFL1	3	45880481	T	C	C	0.691185	0.26383	0.412118	1.15922	0.16153	0.990431	1	70	7688	0.38931	6.0917e-89	B2_trans	CODING_TRANSCRIPT_INTRON_VARIANT	ASN
296.1	Bipolar	mental disorders	rs9497053	UTRN	6	145026256	G	A	A	1.14069	0.0940577	0.948652	1.37161	0.161653	0.990431	1	105	7660	-0.064841	1.0064e-06	B2_trans	CODING_TRANSCRIPT_INTRON_VARIANT	ASN
300.1	Anxiety disorder	mental disorders	rs10086829	COL14A1	8	121149129	G	A	A	1.06988	0.0482633	0.973314	1.17602	0.161656	0.990431	1	722	5550	-0.097352	3.8599e-06	A2_Trans	FIVE_PRIME_UTR_INTRON_VARIANT	ASN
523.3	Periodontitis (acute or chronic)	digestive	rs76073397	MIR548H2	16	11386452	T	C	C	1.15124	0.100636	0.945159	1.40226	0.161661	0.990431	1	390	6934	0.14454	9.6663e-07	A2_Trans,B2_trans	INTERGENIC_VARIANT	ASN
402	NA	NA	rs67579710	THBS3	1	155173527	G	A	A	1.21479	0.139043	0.92501	1.59534	0.161711	0.990431	1	598	7059	-0.10348	1.0252e-09	B2_trans	CODING_TRANSCRIPT_INTRON_VARIANT	ASN
571.5	Other chronic nonalcoholic liver disease	digestive	rs12567716	FOXD2	1	48197570	T	C	C	1.10101	0.0687738	0.962165	1.25988	0.161769	0.990431	1	285	7239	-0.090753	1.4878e-06	B2_trans	INTERGENIC_VARIANT	ASN
495	Asthma	respiratory	rs8052423	SLC22A31	16	89269178	G	T	T	0.783336	0.174532	0.556399	1.10283	0.161772	0.990431	1	273	7109	0.13037	1.0019e-06	A2_Trans	UPSTREAM_GENE_VARIANT	ASN
379.2	Disorders of vitreous body	sense organs	rs117169628	SLC22A31	16	89262657	G	A	A	0.700069	0.254889	0.424795	1.15373	0.161829	0.990431	1	467	7083	0.081201	5.77e-07	B2_trans	SYNONYMOUS_VARIANT	ASN
523.3	Periodontitis (acute or chronic)	digestive	rs77534576	DLX4	17	47940666	C	T	T	0.752935	0.202854	0.505927	1.12054	0.161837	0.990431	1	390	6934	0.20794	1.7585e-10	B2_trans	INTERGENIC_VARIANT	ASN
523.31	Acute periodontitis	digestive	rs1250993	LOC101929525	10	81399565	C	G	G	0.888045	0.084875	0.751951	1.04877	0.161839	0.990431	1	295	7284	0.12403	5.3767e-08	A2_Trans	INTERGENIC_VARIANT	ASN
476	Allergic rhinitis	respiratory	rs1250993	LOC101929525	10	81399565	C	G	G	1.07403	0.0510564	0.971757	1.18707	0.161863	0.990431	1	798	5567	0.12403	5.3767e-08	A2_Trans	INTERGENIC_VARIANT	ASN
428	Congestive heart failure; nonhypertensive	circulatory system	rs12660421	FOXP4-AS1	6	41488378	G	A	A	1.14332	0.0957574	0.947676	1.37936	0.161896	0.990431	1	168	7550	0.35506	1.1424e-09	A2_Trans	DOWNSTREAM_GENE_VARIANT	ASN
300.9	Posttraumatic stress disorder	mental disorders	rs76073397	MIR548H2	16	11386452	T	C	C	1.10018	0.0682598	0.962412	1.25767	0.161906	0.990431	1	339	5537	0.14454	9.6663e-07	A2_Trans,B2_trans	INTERGENIC_VARIANT	ASN
411.2	Myocardial infarction	circulatory system	rs2277732	DPP9	19	4723670	C	A	A	0.81259	0.148377	0.607537	1.08685	0.161916	0.990431	1	144	7636	0.11697	6.1912e-22	B2_trans,A2_Trans	FIVE_PRIME_UTR_INTRON_VARIANT	ASN
428	Congestive heart failure; nonhypertensive	circulatory system	rs55654108	PDCL3P4	3	101425703	A	G	G	1.13909	0.0931098	0.949076	1.36714	0.161925	0.990431	1	168	7550	-0.05662	1.0636e-06	B2_trans	INTERGENIC_VARIANT	ASN
297	Suicidal ideation or attempt	mental disorders	rs11085727	TYK2	19	10466123	C	T	T	0.884518	0.0877382	0.744773	1.05048	0.161928	0.990431	1	259	7500	0.17253	2.3333e-18	A2_Trans,B2_trans	CODING_TRANSCRIPT_INTRON_VARIANT	ASN
313	Pervasive developmental disorders	mental disorders	rs2277732	DPP9	19	4723670	C	A	A	0.783374	0.174564	0.556391	1.10296	0.161934	0.990431	1	76	7782	0.11697	6.1912e-22	B2_trans,A2_Trans	FIVE_PRIME_UTR_INTRON_VARIANT	ASN
798	Malaise and fatigue	symptoms	rs505922	ABO	9	136149229	T	C	C	0.909761	0.067624	0.79683	1.0387	0.161955	0.990431	1	689	6827	-0.099884	2.0889e-20	B2_trans	CODING_TRANSCRIPT_INTRON_VARIANT	ASN
300	Anxiety disorders	mental disorders	rs1453205	LOC101928196	2	19901073	C	T	T	0.94946	0.037083	0.8829	1.02104	0.161957	0.990431	1	525	4286	0.096992	3.6368e-06	A2_Trans	INTERGENIC_VARIANT	ASN
304	Adjustment reaction	mental disorders	rs7605877	FOXI3	2	88559025	T	C	C	1.1576	0.104665	0.942906	1.42118	0.16203	0.990431	1	788	6020	-0.071053	3.3369e-06	B2_trans	INTERGENIC_VARIANT	ASN
720.1	Spinal stenosis of lumbar region	musculoskeletal	rs35705950	MUC5B	11	1241221	G	T	T	0.521857	0.465224	0.209678	1.29883	0.162127	0.990431	1	156	7685	-0.11177	1.2224e-08	B2_trans,A2_Trans	UPSTREAM_GENE_VARIANT	ASN
110.11	Dermatophytosis of nail	infectious diseases	rs72655853	SBSPON	8	73985608	A	G	G	1.67131	0.367499	0.813279	3.43457	0.162243	0.990431	1	350	7230	0.22523	8.3915e-07	A2_Trans	CODING_TRANSCRIPT_INTRON_VARIANT	ASN
411	Ischemic Heart Disease	circulatory system	rs1878527	ANKRD30BL	2	133056313	T	C	C	0.825762	0.136994	0.631314	1.0801	0.162265	0.990431	1	363	6625	-0.077457	2.0215e-06	B2_trans	INTERGENIC_VARIANT	ASN
296.2	Depression	mental disorders	rs67959919	LZTFL1	3	45871908	G	A	A	0.87794	0.0931539	0.731428	1.0538	0.16228	0.990431	1	521	4668	0.59355	1.6043e-80	A2_Trans	CODING_TRANSCRIPT_INTRON_VARIANT	ASN
497	Bronchitis	respiratory	rs67959919	LZTFL1	3	45871908	G	A	A	0.65603	0.301664	0.363201	1.18495	0.16229	0.990431	1	475	7373	0.59355	1.6043e-80	A2_Trans	CODING_TRANSCRIPT_INTRON_VARIANT	ASN
564	Functional digestive disorders	digestive	rs7671107	LOC101929161	4	25449225	G	A	A	1.15239	0.101521	0.944464	1.4061	0.16237	0.990431	1	331	7460	-0.064456	1.0803e-06	B2_trans	INTERGENIC_VARIANT	ASN
318	Tobacco use disorder	mental disorders	rs8080583	KANSL1	17	44162597	C	A	A	0.80207	0.157876	0.58861	1.09294	0.162402	0.990431	1	677	5917	-0.12662	2.0785e-08	A2_Trans	CODING_TRANSCRIPT_INTRON_VARIANT	ASN
274.1	Gout	endocrine/metabolic	rs72655853	SBSPON	8	73985608	A	G	G	0.475624	0.532125	0.167617	1.34961	0.162555	0.990431	1	205	6697	0.22523	8.3915e-07	A2_Trans	CODING_TRANSCRIPT_INTRON_VARIANT	ASN
300.1	Anxiety disorder	mental disorders	rs11085727	TYK2	19	10466123	C	T	T	1.06106	0.0424451	0.976365	1.15311	0.162582	0.990431	1	722	5550	0.17253	2.3333e-18	A2_Trans,B2_trans	CODING_TRANSCRIPT_INTRON_VARIANT	ASN
687.4	Disturbance of skin sensation	dermatologic	rs12259804	PLEKHS1	10	115573378	T	C	C	1.81296	0.426174	0.786373	4.17972	0.162699	0.990431	1	647	7003	-0.27547	4.8674e-08	A2_Trans	INTERGENIC_VARIANT	ASN
696.41	Psoriasis vulgaris	dermatologic	rs7089827	TFAM	10	60157611	C	T	T	0.857289	0.110337	0.690571	1.06426	0.16285	0.990431	1	102	7711	-0.14471	2.0338e-06	A2_Trans	THREE_PRIME_UTR_EXON_VARIANT	ASN
835	Internal derangement of knee	injuries & poisonings	rs55654108	PDCL3P4	3	101425703	A	G	G	0.875472	0.0953105	0.726296	1.05529	0.162908	0.990431	1	269	7444	-0.05662	1.0636e-06	B2_trans	INTERGENIC_VARIANT	ASN
706.2	Sebaceous cyst	dermatologic	rs60869999	MYO1C	17	1390948	A	T	T	0.848979	0.117338	0.674556	1.0685	0.162929	0.990431	1	300	7491	0.059541	2.9039e-06	B2_trans	CODING_TRANSCRIPT_INTRON_VARIANT	ASN
696.41	Psoriasis vulgaris	dermatologic	rs117169628	SLC22A31	16	89262657	G	A	A	1.4121	0.247364	0.869577	2.29309	0.163012	0.990431	1	102	7711	0.081201	5.77e-07	B2_trans	SYNONYMOUS_VARIANT	ASN
367.2	Astigmatism	sense organs	rs76423999	SLC12A7	5	1098067	T	A	A	0.931996	0.0504871	0.844188	1.02894	0.163029	0.990431	1	1195	4963	0.18412	3.8813e-07	A2_Trans	CODING_TRANSCRIPT_INTRON_VARIANT	ASN
578.8	Hemorrhage of rectum and anus	digestive	rs495828	ABO	9	136154867	G	T	T	1.18602	0.122305	0.93322	1.50729	0.163057	0.990431	1	327	7521	-0.13432	6.5649e-10	A2_Trans	UPSTREAM_GENE_VARIANT	ASN
278.1	Obesity	endocrine/metabolic	rs12809318	FBRSL1	12	133140840	T	C	C	1.07759	0.053577	0.970173	1.1969	0.163083	0.990431	1	525	5662	-0.062781	9.5289e-09	B2_trans	CODING_TRANSCRIPT_INTRON_VARIANT	ASN
070.2	Viral hepatitis B	infectious diseases	rs9367106	LOC100505711	6	41483390	G	C	C	1.15563	0.103708	0.943064	1.4161	0.163103	0.990431	1	71	7724	0.20225	3.4038e-11	B2_trans	INTERGENIC_VARIANT	ASN
338	Pain	neurological	rs7671107	LOC101929161	4	25449225	G	A	A	0.914349	0.0642116	0.806223	1.03698	0.163169	0.990431	1	787	6498	-0.064456	1.0803e-06	B2_trans	INTERGENIC_VARIANT	ASN
458	Hypotension	circulatory system	rs7671107	LOC101929161	4	25449225	G	A	A	0.852747	0.114235	0.681685	1.06674	0.163187	0.990431	1	331	7514	-0.064456	1.0803e-06	B2_trans	INTERGENIC_VARIANT	ASN
374	Other disorders of eyelids	sense organs	rs10774671	OAS1	12	113357193	G	A	A	0.888585	0.0847244	0.75263	1.0491	0.163248	0.990431	1	287	7317	0.12569	3.6032e-11	A2_Trans	SPLICE_ACCEPTOR_VARIANT	ASN
411.3	Angina pectoris	circulatory system	rs7605877	FOXI3	2	88559025	T	C	C	0.735164	0.220669	0.477035	1.13297	0.16325	0.990431	1	241	7508	-0.071053	3.3369e-06	B2_trans	INTERGENIC_VARIANT	ASN
585.1	Acute renal failure	genitourinary	rs8052423	SLC22A31	16	89269178	G	T	T	0.659901	0.298167	0.367857	1.1838	0.163296	0.990431	1	211	7567	0.13037	1.0019e-06	A2_Trans	UPSTREAM_GENE_VARIANT	ASN
427.3	Other specified cardiac dysrhythmias	circulatory system	rs721917	SFTPD	10	81706324	A	G	G	1.14801	0.0990212	0.945494	1.3939	0.163333	0.990431	1	397	7431	0.055247	2.0819e-07	B2_trans	SYNONYMOUS_VARIANT	ASN
379	Other disorders of eye	sense organs	rs1453205	LOC101928196	2	19901073	C	T	T	0.915883	0.0630367	0.809437	1.03633	0.163349	0.990431	1	603	6743	0.096992	3.6368e-06	A2_Trans	INTERGENIC_VARIANT	ASN
716.9	Arthropathy NOS	musculoskeletal	rs2277732	DPP9	19	4723670	C	A	A	0.807913	0.15304	0.598545	1.09052	0.16339	0.990431	1	361	7448	0.11697	6.1912e-22	B2_trans,A2_Trans	FIVE_PRIME_UTR_INTRON_VARIANT	ASN
512.7	Shortness of breath	respiratory	rs72711165	TMEM65	8	125336564	T	C	C	1.13453	0.0905692	0.950001	1.35491	0.16343	0.990431	1	630	6801	0.18279	6.0907e-07	B2_trans	CODING_TRANSCRIPT_INTRON_VARIANT	ASN
703	Diseases of nail, NOS	dermatologic	rs9577395	ATP11A	13	113534984	C	G	G	1.16708	0.11087	0.939133	1.45035	0.163453	0.990431	1	223	7588	0.064829	8.6068e-07	B2_trans,A2_Trans	CODING_TRANSCRIPT_INTRON_VARIANT	ASN
696	Psoriasis and related disorders	dermatologic	rs13050728	IFNAR2	21	34615210	T	C	C	1.13715	0.092252	0.949057	1.36252	0.163564	0.990431	1	142	7650	-0.10657	4.0686e-21	B2_trans,A2_Trans	CODING_TRANSCRIPT_INTRON_VARIANT	ASN
530	Diseases of esophagus	digestive	rs10129899	LINC00637	14	104330432	C	A	A	0.941168	0.0435324	0.864196	1.025	0.163666	0.990431	1	652	5548	-0.057002	2.1916e-06	B2_trans	INTERGENIC_VARIANT	ASN
368	Visual disturbances	sense organs	rs6869036	MGAT1	5	180223327	C	T	T	1.24581	0.157799	0.914395	1.69735	0.163671	0.990431	1	823	6499	0.25536	1.7578e-06	A2_Trans	FIVE_PRIME_UTR_INTRON_VARIANT	ASN
374	Other disorders of eyelids	sense organs	rs7671107	LOC101929161	4	25449225	G	A	A	0.891972	0.0820932	0.759405	1.04768	0.16375	0.990431	1	287	7317	-0.064456	1.0803e-06	B2_trans	INTERGENIC_VARIANT	ASN
1010.1	NA	NA	rs67959919	LZTFL1	3	45871908	G	A	A	0.763975	0.193336	0.523011	1.11596	0.163772	0.990431	1	629	6938	0.59355	1.6043e-80	A2_Trans	CODING_TRANSCRIPT_INTRON_VARIANT	ASN
411.2	Myocardial infarction	circulatory system	rs10086829	COL14A1	8	121149129	G	A	A	1.15981	0.106474	0.94136	1.42895	0.163799	0.990431	1	144	7636	-0.097352	3.8599e-06	A2_Trans	FIVE_PRIME_UTR_INTRON_VARIANT	ASN
301	Personality disorders	mental disorders	rs581342	LMNA	1	156095466	T	C	C	1.40434	0.243876	0.870734	2.26496	0.163806	0.990431	1	116	7746	0.090245	2.6355e-07	B2_trans	CODING_TRANSCRIPT_INTRON_VARIANT	ASN
522.1	Pulpitis and necrosis of tooth pulp	digestive	rs10774671	OAS1	12	113357193	G	A	A	0.864533	0.104545	0.704357	1.06113	0.163808	0.990431	1	214	7587	0.12569	3.6032e-11	A2_Trans	SPLICE_ACCEPTOR_VARIANT	ASN
495	Asthma	respiratory	rs34488998	NKAIN3	8	63408372	G	A	A	0.396698	0.664122	0.107934	1.45801	0.163867	0.990431	1	273	7109	0.1355	3.4644e-06	B2_trans	CODING_TRANSCRIPT_INTRON_VARIANT	ASN
340	Migraine	neurological	rs8052423	SLC22A31	16	89269178	G	T	T	1.24663	0.158363	0.913982	1.70034	0.163923	0.990431	1	270	7152	0.13037	1.0019e-06	A2_Trans	UPSTREAM_GENE_VARIANT	ASN
379.2	Disorders of vitreous body	sense organs	rs581342	LMNA	1	156095466	T	C	C	0.722141	0.233875	0.456612	1.14208	0.163947	0.990431	1	467	7083	0.090245	2.6355e-07	B2_trans	CODING_TRANSCRIPT_INTRON_VARIANT	ASN
300.12	Agorophobia, social phobia, and panic disorder	mental disorders	rs72711165	TMEM65	8	125336564	T	C	C	1.20226	0.132366	0.927531	1.55836	0.164037	0.990431	1	179	7613	0.18279	6.0907e-07	B2_trans	CODING_TRANSCRIPT_INTRON_VARIANT	ASN
427.5	Arrhythmia (cardiac) NOS	circulatory system	rs147812915	KAT7	17	47858295	C	T	T	1.4843	0.283824	0.851003	2.58889	0.16407	0.990431	1	380	7485	0.23438	1.0943e-07	A2_Trans	INTERGENIC_VARIANT	ASN
772.3	Muscle weakness	symptoms	rs9501257	HLA-DPB1	6	33055355	A	G	G	1.18008	0.119008	0.93457	1.49009	0.164117	0.990431	1	248	7582	0.17269	4.1339e-08	A2_Trans	THREE_PRIME_UTR_EXON_VARIANT	ASN
696.4	Psoriasis	dermatologic	rs111783124	LOC101928126	21	35362848	G	A	A	0.810382	0.151117	0.602641	1.08974	0.164135	0.990431	1	104	7701	0.13532	2.1558e-07	A2_Trans	INTERGENIC_VARIANT	ASN
208	Benign neoplasm of colon	neoplasms	rs9367106	LOC100505711	6	41483390	G	C	C	0.918378	0.0612044	0.814562	1.03543	0.164172	0.990431	1	581	6372	0.20225	3.4038e-11	B2_trans	INTERGENIC_VARIANT	ASN
278	Overweight, obesity and other hyperalimentation	endocrine/metabolic	rs9896243	NSF	17	44826056	C	G	G	1.22125	0.143691	0.921498	1.61851	0.164225	0.990431	1	665	5040	-0.13155	3.2234e-08	A2_Trans	CODING_TRANSCRIPT_INTRON_VARIANT	ASN
475	Chronic sinusitis	respiratory	rs915823	TMPRSS2	21	42851454	A	C	C	1.15048	0.100779	0.944266	1.40172	0.16425	0.990431	1	434	7302	-0.066039	1.6687e-06	B2_trans	CODING_TRANSCRIPT_INTRON_VARIANT	ASN
790.6	Other abnormal blood chemistry	symptoms	rs721917	SFTPD	10	81706324	A	G	G	0.898263	0.0771383	0.772224	1.04487	0.164252	0.990431	1	590	7101	0.055247	2.0819e-07	B2_trans	SYNONYMOUS_VARIANT	ASN
525	Other diseases of the teeth and supporting structures	digestive	rs9461128	TMEM14B	6	10753875	T	C	C	1.15641	0.104504	0.942231	1.41927	0.164358	0.990431	1	535	6101	0.13046	3.4269e-06	B2_trans	CODING_TRANSCRIPT_INTRON_VARIANT	ASN
327	Sleep disorders	neurological	rs60305836	CDH8	16	61709381	A	C	C	0.839506	0.125811	0.656045	1.07427	0.164371	0.990431	1	1030	5120	0.086719	1.1846e-06	B2_trans	CODING_TRANSCRIPT_INTRON_VARIANT	ASN
472	Chronic pharyngitis and nasopharyngitis	respiratory	rs6869036	MGAT1	5	180223327	C	T	T	1.40239	0.243202	0.87067	2.25882	0.164374	0.990431	1	345	7462	0.25536	1.7578e-06	A2_Trans	FIVE_PRIME_UTR_INTRON_VARIANT	ASN
340	Migraine	neurological	rs147812915	KAT7	17	47858295	C	T	T	0.740415	0.216149	0.484718	1.131	0.164392	0.990431	1	270	7152	0.23438	1.0943e-07	A2_Trans	INTERGENIC_VARIANT	ASN
523.32	Chronic periodontitis	digestive	rs1405655	NR1H2	19	50882619	T	C	C	1.13901	0.0936402	0.948028	1.36847	0.164529	0.990431	1	306	7305	0.075181	1.1208e-11	B2_trans,A2_Trans	CODING_TRANSCRIPT_INTRON_VARIANT	ASN
368	Visual disturbances	sense organs	rs7089827	TFAM	10	60157611	C	T	T	0.910825	0.0672033	0.79842	1.03905	0.164565	0.990431	1	823	6499	-0.14471	2.0338e-06	A2_Trans	THREE_PRIME_UTR_EXON_VARIANT	ASN
497	Bronchitis	respiratory	rs61667602	CRHR1	17	43785349	T	C	C	0.507076	0.488741	0.194561	1.32157	0.164688	0.990431	1	475	7373	-0.093554	9.1279e-12	B2_trans	FIVE_PRIME_UTR_INTRON_VARIANT	ASN
244.4	Hypothyroidism NOS	endocrine/metabolic	rs35154152	THBS3	1	155172725	T	C	C	0.807889	0.153553	0.597925	1.09158	0.164744	0.990431	1	112	7525	-0.20528	2.3574e-11	A2_Trans	SYNONYMOUS_VARIANT	ASN
271.3	Intestinal disaccharidase deficiencies and disaccharide malabsorption	endocrine/metabolic	rs76073397	MIR548H2	16	11386452	T	C	C	1.27349	0.174078	0.905357	1.79131	0.164892	0.990431	1	270	7589	0.14454	9.6663e-07	A2_Trans,B2_trans	INTERGENIC_VARIANT	ASN
689	Disorder of skin and subcutaneous tissue NOS	dermatologic	rs1453205	LOC101928196	2	19901073	C	T	T	1.15208	0.101956	0.943408	1.40692	0.164963	0.990431	1	575	7274	0.096992	3.6368e-06	A2_Trans	INTERGENIC_VARIANT	ASN
789	Nausea and vomiting	symptoms	rs8080583	KANSL1	17	44162597	C	A	A	0.626325	0.336974	0.323569	1.21236	0.164988	0.990431	1	423	7386	-0.12662	2.0785e-08	A2_Trans	CODING_TRANSCRIPT_INTRON_VARIANT	ASN
497	Bronchitis	respiratory	rs76423999	SLC12A7	5	1098067	T	A	A	0.839306	0.126167	0.65543	1.07477	0.164993	0.990431	1	475	7373	0.18412	3.8813e-07	A2_Trans	CODING_TRANSCRIPT_INTRON_VARIANT	ASN
1010.6	NA	NA	rs60305836	CDH8	16	61709381	A	C	C	1.5974	0.337359	0.824618	3.09438	0.165026	0.990431	1	125	7714	0.086719	1.1846e-06	B2_trans	CODING_TRANSCRIPT_INTRON_VARIANT	ASN
418	Nonspecific chest pain	circulatory system	rs67959919	LZTFL1	3	45871908	G	A	A	1.16477	0.109871	0.939113	1.44465	0.165073	0.990431	1	902	5802	0.59355	1.6043e-80	A2_Trans	CODING_TRANSCRIPT_INTRON_VARIANT	ASN
327.3	Sleep apnea	neurological	rs1453205	LOC101928196	2	19901073	C	T	T	0.948335	0.0382217	0.879888	1.02211	0.165173	0.990431	1	371	5024	0.096992	3.6368e-06	A2_Trans	INTERGENIC_VARIANT	ASN
300.12	Agorophobia, social phobia, and panic disorder	mental disorders	rs495828	ABO	9	136154867	G	T	T	1.1695	0.112833	0.937472	1.45897	0.165223	0.990431	1	179	7613	-0.13432	6.5649e-10	A2_Trans	UPSTREAM_GENE_VARIANT	ASN
300.12	Agorophobia, social phobia, and panic disorder	mental disorders	rs61667602	CRHR1	17	43785349	T	C	C	0.57498	0.398832	0.263128	1.25643	0.165259	0.990431	1	179	7613	-0.093554	9.1279e-12	B2_trans	FIVE_PRIME_UTR_INTRON_VARIANT	ASN
571.5	Other chronic nonalcoholic liver disease	digestive	rs34488998	NKAIN3	8	63408372	G	A	A	1.78752	0.418596	0.786937	4.06031	0.165271	0.990431	1	285	7239	0.1355	3.4644e-06	B2_trans	CODING_TRANSCRIPT_INTRON_VARIANT	ASN
297.1	Suicidal ideation	mental disorders	rs10774671	OAS1	12	113357193	G	A	A	1.1734	0.115268	0.936119	1.47084	0.165357	0.990431	1	212	7601	0.12569	3.6032e-11	A2_Trans	SPLICE_ACCEPTOR_VARIANT	ASN
698	Pruritus and related conditions	dermatologic	rs1453205	LOC101928196	2	19901073	C	T	T	0.869928	0.100459	0.71445	1.05924	0.165417	0.990431	1	385	7442	0.096992	3.6368e-06	A2_Trans	INTERGENIC_VARIANT	ASN
727.1	Synovitis and tenosynovitis	musculoskeletal	rs4830964	.	23	15515319	C	G	G	0.91555	0.0636128	0.80823	1.03712	0.165444	0.990431	1	311	7365	0.046578	2.9701e-06	B2_trans	SEQUENCE_VARIANT	ASN
378	Strabismus and other disorders of binocular eye movements	sense organs	rs5023077	FBRSL1	12	133141973	T	C	C	1.18289	0.121099	0.932965	1.49977	0.165446	0.990431	1	167	7704	-0.090901	1.5172e-06	A2_Trans	CODING_TRANSCRIPT_INTRON_VARIANT	ASN
735.1	Flat foot	musculoskeletal	rs7560588	BCL11A	2	60727416	G	A	A	0.75495	0.202674	0.50746	1.12314	0.16545	0.990431	1	280	7428	-0.12371	2.3396e-07	A2_Trans	CODING_TRANSCRIPT_INTRON_VARIANT	ASN
1009	NA	NA	rs2924480	ELF5	11	34529831	T	C	C	1.1191	0.0811901	0.954468	1.31214	0.165752	0.990431	1	745	6821	-0.11648	2.817e-07	A2_Trans	CODING_TRANSCRIPT_INTRON_VARIANT	ASN
716.9	Arthropathy NOS	musculoskeletal	rs1453205	LOC101928196	2	19901073	C	T	T	0.874374	0.0968854	0.72315	1.05722	0.165862	0.990431	1	361	7448	0.096992	3.6368e-06	A2_Trans	INTERGENIC_VARIANT	ASN
696.41	Psoriasis vulgaris	dermatologic	rs8052423	SLC22A31	16	89269178	G	T	T	1.38391	0.234497	0.873987	2.19136	0.165873	0.990431	1	102	7711	0.13037	1.0019e-06	A2_Trans	UPSTREAM_GENE_VARIANT	ASN
727	Other disorders of synovium, tendon, and bursa	musculoskeletal	rs1878527	ANKRD30BL	2	133056313	T	C	C	0.818124	0.144917	0.615837	1.08686	0.165986	0.990431	1	536	6810	-0.077457	2.0215e-06	B2_trans	INTERGENIC_VARIANT	ASN
339	Other headache syndromes	neurological	rs766826	ELF5	11	34528766	C	T	T	0.924268	0.0568634	0.826791	1.03324	0.166069	0.990431	1	807	6108	-0.082134	1.155e-11	B2_trans	CODING_TRANSCRIPT_INTRON_VARIANT	ASN
574	Cholelithiasis and cholecystitis	digestive	rs9268576	HLA-DRA	6	32395641	T	C	C	1.21379	0.139899	0.9227	1.59671	0.166084	0.990431	1	136	7711	0.095134	9.9752e-07	B2_trans	INTERGENIC_VARIANT	ASN
535	Gastritis and duodenitis	digestive	rs3746539	PTPRT	20	40702071	G	A	A	1.14617	0.0985156	0.944913	1.39029	0.166114	0.990431	1	354	7460	0.05405	1.7723e-06	B2_trans	THREE_PRIME_UTR_EXON_VARIANT	ASN
526	Diseases of the jaws	digestive	rs467843	TRAPPC13	5	64945715	A	G	G	1.17063	0.113796	0.936606	1.46313	0.166226	0.990431	1	305	7565	-0.089724	1.7259e-06	A2_Trans	CODING_TRANSCRIPT_INTRON_VARIANT	ASN
428	Congestive heart failure; nonhypertensive	circulatory system	rs9367106	LOC100505711	6	41483390	G	C	C	1.14431	0.0973853	0.945471	1.38496	0.166299	0.990431	1	168	7550	0.20225	3.4038e-11	B2_trans	INTERGENIC_VARIANT	ASN
427	Cardiac dysrhythmias	circulatory system	rs505922	ABO	9	136149229	T	C	C	1.07079	0.0494312	0.971919	1.17973	0.166431	0.990431	1	775	6129	-0.099884	2.0889e-20	B2_trans	CODING_TRANSCRIPT_INTRON_VARIANT	ASN
722	Intervertebral disc disorders	musculoskeletal	rs7579014	BCL11A	2	60707894	G	A	A	0.868259	0.102114	0.710771	1.06064	0.166541	0.990431	1	494	6677	-0.05629	1.2614e-06	B2_trans	CODING_TRANSCRIPT_INTRON_VARIANT	ASN
185	Cancer of prostate	neoplasms	rs11085727	TYK2	19	10466123	C	T	T	1.13131	0.0892066	0.949838	1.34746	0.166648	0.990431	1	70	7688	0.17253	2.3333e-18	A2_Trans,B2_trans	CODING_TRANSCRIPT_INTRON_VARIANT	ASN
562.1	Diverticulosis	digestive	rs111783124	LOC101928126	21	35362848	G	A	A	0.816057	0.146975	0.611808	1.08849	0.166654	0.990431	1	393	7399	0.13532	2.1558e-07	A2_Trans	INTERGENIC_VARIANT	ASN
368	Visual disturbances	sense organs	rs7960611	CLEC1A	12	10230416	G	A	A	1.09714	0.0670391	0.962055	1.2512	0.166683	0.990431	1	823	6499	-0.1584	3.3086e-07	A2_Trans	CODING_TRANSCRIPT_INTRON_VARIANT	ASN
371.2	Conjunctivitis, noninfectious	sense organs	rs10129899	LINC00637	14	104330432	C	A	A	1.15886	0.106623	0.940317	1.4282	0.166724	0.990431	1	333	7494	-0.057002	2.1916e-06	B2_trans	INTERGENIC_VARIANT	ASN
585.33	Chronic Kidney Disease, Stage III	genitourinary	rs8052423	SLC22A31	16	89269178	G	T	T	1.36253	0.223705	0.878874	2.11234	0.166726	0.990431	1	142	7550	0.13037	1.0019e-06	A2_Trans	UPSTREAM_GENE_VARIANT	ASN
276.1	Electrolyte imbalance	endocrine/metabolic	rs111783124	LOC101928126	21	35362848	G	A	A	0.854716	0.113531	0.684202	1.06773	0.166739	0.990431	1	366	7238	0.13532	2.1558e-07	A2_Trans	INTERGENIC_VARIANT	ASN
371	Inflammation of the eye	sense organs	rs7089827	TFAM	10	60157611	C	T	T	0.914858	0.06436	0.806437	1.03786	0.166776	0.990431	1	709	6539	-0.14471	2.0338e-06	A2_Trans	THREE_PRIME_UTR_EXON_VARIANT	ASN
532	Dysphagia	digestive	rs766826	ELF5	11	34528766	C	T	T	1.13009	0.0884542	0.950209	1.34401	0.166797	0.990431	1	226	7438	-0.082134	1.155e-11	B2_trans	CODING_TRANSCRIPT_INTRON_VARIANT	ASN
272.11	Hypercholesterolemia	endocrine/metabolic	rs1405655	NR1H2	19	50882619	T	C	C	1.12198	0.0832487	0.953064	1.32082	0.166817	0.990431	1	385	7098	0.075181	1.1208e-11	B2_trans,A2_Trans	CODING_TRANSCRIPT_INTRON_VARIANT	ASN
428.1	Congestive heart failure (CHF) NOS	circulatory system	rs77534576	DLX4	17	47940666	C	T	T	1.47462	0.281026	0.850103	2.55795	0.166944	0.990431	1	162	7675	0.20794	1.7585e-10	B2_trans	INTERGENIC_VARIANT	ASN
426.7	Abnormal electrocardiogram [ECG] [EKG]	circulatory system	rs2277732	DPP9	19	4723670	C	A	A	0.804402	0.157546	0.590704	1.09541	0.167111	0.990431	1	498	7324	0.11697	6.1912e-22	B2_trans,A2_Trans	FIVE_PRIME_UTR_INTRON_VARIANT	ASN
835	Internal derangement of knee	injuries & poisonings	rs60305836	CDH8	16	61709381	A	C	C	0.69049	0.26815	0.408233	1.1679	0.167235	0.990431	1	269	7444	0.086719	1.1846e-06	B2_trans	CODING_TRANSCRIPT_INTRON_VARIANT	ASN
185	Cancer of prostate	neoplasms	rs12660421	FOXP4-AS1	6	41488378	G	A	A	1.15169	0.102282	0.942485	1.40734	0.167333	0.990431	1	70	7688	0.35506	1.1424e-09	A2_Trans	DOWNSTREAM_GENE_VARIANT	ASN
763	Thoracic or lumbosacral neuritis or radiculitis, unspecified	symptoms	rs11702230	LOC101928126	21	35377591	C	T	T	0.865762	0.104409	0.705546	1.06236	0.167409	0.990431	1	348	7146	0.099731	3.223e-09	B2_trans	INTERGENIC_VARIANT	ASN
458	Hypotension	circulatory system	rs1250993	LOC101929525	10	81399565	C	G	G	1.18592	0.123524	0.930916	1.51077	0.167455	0.990431	1	331	7514	0.12403	5.3767e-08	A2_Trans	INTERGENIC_VARIANT	ASN
706.2	Sebaceous cyst	dermatologic	rs60305836	CDH8	16	61709381	A	C	C	1.3803	0.233485	0.873432	2.1813	0.16747	0.990431	1	300	7491	0.086719	1.1846e-06	B2_trans	CODING_TRANSCRIPT_INTRON_VARIANT	ASN
512.7	Shortness of breath	respiratory	rs1250993	LOC101929525	10	81399565	C	G	G	0.899575	0.076672	0.774059	1.04544	0.167483	0.990431	1	630	6801	0.12403	5.3767e-08	A2_Trans	INTERGENIC_VARIANT	ASN
591	Urinary tract infection	genitourinary	rs12567716	FOXD2	1	48197570	T	C	C	1.12814	0.0873553	0.950618	1.33881	0.167515	0.990431	1	428	7294	-0.090753	1.4878e-06	B2_trans	INTERGENIC_VARIANT	ASN
743	Osteoporosis, osteopenia and pathological fracture	musculoskeletal	rs11085727	TYK2	19	10466123	C	T	T	0.888705	0.0854889	0.751605	1.05081	0.167533	0.990431	1	196	7548	0.17253	2.3333e-18	A2_Trans,B2_trans	CODING_TRANSCRIPT_INTRON_VARIANT	ASN
690	Erythematosquamous dermatosis	dermatologic	rs77534576	DLX4	17	47940666	C	T	T	0.636696	0.327116	0.335344	1.20885	0.167547	0.990431	1	296	7474	0.20794	1.7585e-10	B2_trans	INTERGENIC_VARIANT	ASN
591	Urinary tract infection	genitourinary	rs35508621	LZTFL1	3	45880481	T	C	C	1.327	0.204997	0.887926	1.98319	0.167551	0.990431	1	428	7294	0.38931	6.0917e-89	B2_trans	CODING_TRANSCRIPT_INTRON_VARIANT	ASN
304	Adjustment reaction	mental disorders	rs60305836	CDH8	16	61709381	A	C	C	0.816356	0.14702	0.611978	1.08899	0.167551	0.990431	1	788	6020	0.086719	1.1846e-06	B2_trans	CODING_TRANSCRIPT_INTRON_VARIANT	ASN
526	Diseases of the jaws	digestive	rs13050728	IFNAR2	21	34615210	T	C	C	1.16041	0.1078	0.939405	1.43342	0.167553	0.990431	1	305	7565	-0.10657	4.0686e-21	B2_trans,A2_Trans	CODING_TRANSCRIPT_INTRON_VARIANT	ASN
782.3	Edema	symptoms	rs5023077	FBRSL1	12	133141973	T	C	C	1.13194	0.089808	0.949243	1.34979	0.167603	0.990431	1	382	7321	-0.090901	1.5172e-06	A2_Trans	CODING_TRANSCRIPT_INTRON_VARIANT	ASN
495	Asthma	respiratory	rs915823	TMPRSS2	21	42851454	A	C	C	0.900729	0.0757689	0.776425	1.04493	0.167627	0.990431	1	273	7109	-0.066039	1.6687e-06	B2_trans	CODING_TRANSCRIPT_INTRON_VARIANT	ASN
386	Vertiginous syndromes and other disorders of vestibular system	sense organs	rs10086829	COL14A1	8	121149129	G	A	A	0.858241	0.110787	0.690728	1.06638	0.167629	0.990431	1	252	7591	-0.097352	3.8599e-06	A2_Trans	FIVE_PRIME_UTR_INTRON_VARIANT	ASN
454	Varicose veins	circulatory system	rs72655853	SBSPON	8	73985608	A	G	G	0.235907	1.04688	0.0303136	1.83588	0.167696	0.990431	1	142	7728	0.22523	8.3915e-07	A2_Trans	CODING_TRANSCRIPT_INTRON_VARIANT	ASN
472	Chronic pharyngitis and nasopharyngitis	respiratory	rs7089827	TFAM	10	60157611	C	T	T	0.858676	0.110446	0.691541	1.06621	0.167731	0.990431	1	345	7462	-0.14471	2.0338e-06	A2_Trans	THREE_PRIME_UTR_EXON_VARIANT	ASN
110.11	Dermatophytosis of nail	infectious diseases	rs9497053	UTRN	6	145026256	G	A	A	1.10984	0.0755577	0.957078	1.287	0.167788	0.990431	1	350	7230	-0.064841	1.0064e-06	B2_trans	CODING_TRANSCRIPT_INTRON_VARIANT	ASN
433.31	Transient cerebral ischemia	circulatory system	rs78313563	ESS2	22	19136365	G	A	A	1.71473	0.390958	0.796915	3.68961	0.167796	0.990431	1	149	7714	0.40873	6.5914e-07	A2_Trans	UPSTREAM_GENE_VARIANT	ASN
350.2	Abnormality of gait	neurological	rs12259804	PLEKHS1	10	115573378	T	C	C	0.398738	0.666898	0.107901	1.47351	0.167988	0.990431	1	463	7025	-0.27547	4.8674e-08	A2_Trans	INTERGENIC_VARIANT	ASN
208	Benign neoplasm of colon	neoplasms	rs12660421	FOXP4-AS1	6	41488378	G	A	A	0.919492	0.0609039	0.816031	1.03607	0.168162	0.990431	1	581	6372	0.35506	1.1424e-09	A2_Trans	DOWNSTREAM_GENE_VARIANT	ASN
727	Other disorders of synovium, tendon, and bursa	musculoskeletal	rs7671107	LOC101929161	4	25449225	G	A	A	1.09474	0.065679	0.962506	1.24513	0.168168	0.990431	1	536	6810	-0.064456	1.0803e-06	B2_trans	INTERGENIC_VARIANT	ASN
300	Anxiety disorders	mental disorders	rs732990	CIB4	2	26842146	C	G	G	1.08087	0.0564367	0.967687	1.20729	0.168218	0.990431	1	525	4286	0.056389	5.6358e-07	B2_trans	CODING_TRANSCRIPT_INTRON_VARIANT	ASN
381	Otitis media and Eustachian tube disorders	sense organs	rs622568	SEC61G	7	54647894	A	C	C	0.752091	0.20681	0.501457	1.128	0.168334	0.990431	1	377	7469	0.11965	2.6006e-06	A2_Trans	INTERGENIC_VARIANT	ASN
1010.6	NA	NA	rs1250993	LOC101929525	10	81399565	C	G	G	0.814891	0.148602	0.608988	1.09041	0.168354	0.990431	1	125	7714	0.12403	5.3767e-08	A2_Trans	INTERGENIC_VARIANT	ASN
593	Hematuria	genitourinary	rs12809318	FBRSL1	12	133140840	T	C	C	1.16089	0.108314	0.93885	1.43545	0.168389	0.990431	1	299	7400	-0.062781	9.5289e-09	B2_trans	CODING_TRANSCRIPT_INTRON_VARIANT	ASN
272.13	Mixed hyperlipidemia	endocrine/metabolic	rs13050728	IFNAR2	21	34615210	T	C	C	1.07147	0.0501178	0.971223	1.18206	0.168401	0.990431	1	526	6428	-0.10657	4.0686e-21	B2_trans,A2_Trans	CODING_TRANSCRIPT_INTRON_VARIANT	ASN
735.1	Flat foot	musculoskeletal	rs9268576	HLA-DRA	6	32395641	T	C	C	1.16303	0.109659	0.9381	1.44189	0.168432	0.990431	1	280	7428	0.095134	9.9752e-07	B2_trans	INTERGENIC_VARIANT	ASN
280.1	Iron deficiency anemias, unspecified or not due to blood loss	hematopoietic	rs13179014	SPEF2	5	35693227	A	C	C	0.825539	0.139214	0.628403	1.08452	0.168468	0.990431	1	180	7640	-0.061249	6.1057e-07	B2_trans	CODING_TRANSCRIPT_INTRON_VARIANT	ASN
278.11	Morbid obesity	endocrine/metabolic	rs62200027	CASC20	20	6469515	G	A	A	0.844778	0.122499	0.664463	1.07402	0.168513	0.990431	1	157	7698	-0.053006	3.3456e-06	B2_trans,A2_Trans	NON_CODING_TRANSCRIPT_INTRON_VARIANT	ASN
760	Back pain	symptoms	rs12567716	FOXD2	1	48197570	T	C	C	1.05238	0.0370801	0.97861	1.13171	0.168563	0.990431	1	803	3511	-0.090753	1.4878e-06	B2_trans	INTERGENIC_VARIANT	ASN
735.1	Flat foot	musculoskeletal	rs7089827	TFAM	10	60157611	C	T	T	1.13148	0.0897192	0.949024	1.34901	0.168573	0.990431	1	280	7428	-0.14471	2.0338e-06	A2_Trans	THREE_PRIME_UTR_EXON_VARIANT	ASN
300.4	Dysthymic disorder	mental disorders	rs10774679	OAS3	12	113374748	C	T	T	1.16073	0.108262	0.938809	1.4351	0.1686	0.990431	1	245	7528	0.075824	4.6954e-12	B2_trans	UPSTREAM_GENE_VARIANT	ASN
070	Viral hepatitis	infectious diseases	rs13179014	SPEF2	5	35693227	A	C	C	1.15328	0.103598	0.941351	1.41292	0.168646	0.990431	1	101	7561	-0.061249	6.1057e-07	B2_trans	CODING_TRANSCRIPT_INTRON_VARIANT	ASN
561.1	NA	NA	rs1250993	LOC101929525	10	81399565	C	G	G	1.12728	0.0870349	0.950487	1.33695	0.168663	0.990431	1	588	7027	0.12403	5.3767e-08	A2_Trans	INTERGENIC_VARIANT	ASN
411.2	Myocardial infarction	circulatory system	rs13050728	IFNAR2	21	34615210	T	C	C	0.879674	0.0931398	0.732894	1.05585	0.168677	0.990431	1	144	7636	-0.10657	4.0686e-21	B2_trans,A2_Trans	CODING_TRANSCRIPT_INTRON_VARIANT	ASN
727.1	Synovitis and tenosynovitis	musculoskeletal	rs766826	ELF5	11	34528766	C	T	T	0.883822	0.0897232	0.741297	1.05375	0.168682	0.990431	1	311	7365	-0.082134	1.155e-11	B2_trans	CODING_TRANSCRIPT_INTRON_VARIANT	ASN
761	Cervicalgia	symptoms	rs13050728	IFNAR2	21	34615210	T	C	C	1.06623	0.0465931	0.973176	1.16819	0.168697	0.990431	1	677	6068	-0.10657	4.0686e-21	B2_trans,A2_Trans	CODING_TRANSCRIPT_INTRON_VARIANT	ASN
687.1	Rash and other nonspecific skin eruption	dermatologic	rs11234800	ME3	11	86479407	G	C	C	0.686861	0.272913	0.402314	1.17266	0.168714	0.990431	1	962	6474	-0.077173	3.0702e-06	B2_trans	INTERGENIC_VARIANT	ASN
530.11	GERD	digestive	rs78313563	ESS2	22	19136365	G	A	A	1.28095	0.179899	0.900329	1.82248	0.168719	0.990431	1	657	5677	0.40873	6.5914e-07	A2_Trans	UPSTREAM_GENE_VARIANT	ASN
411.8	Other chronic ischemic heart disease, unspecified	circulatory system	rs117169628	SLC22A31	16	89262657	G	A	A	0.703493	0.255548	0.426321	1.16087	0.168745	0.990431	1	204	7364	0.081201	5.77e-07	B2_trans	SYNONYMOUS_VARIANT	ASN
368	Visual disturbances	sense organs	rs62200027	CASC20	20	6469515	G	A	A	0.909492	0.0689449	0.794535	1.04108	0.168819	0.990431	1	823	6499	-0.053006	3.3456e-06	B2_trans,A2_Trans	NON_CODING_TRANSCRIPT_INTRON_VARIANT	ASN
728.7	Fasciitis	musculoskeletal	rs67579710	THBS3	1	155173527	G	A	A	0.856607	0.112483	0.687125	1.06789	0.168824	0.990431	1	401	6902	-0.10348	1.0252e-09	B2_trans	CODING_TRANSCRIPT_INTRON_VARIANT	ASN
1010.1	NA	NA	rs13179014	SPEF2	5	35693227	A	C	C	0.867312	0.103487	0.708087	1.06234	0.168948	0.990431	1	629	6938	-0.061249	6.1057e-07	B2_trans	CODING_TRANSCRIPT_INTRON_VARIANT	ASN
367	Disorders of refraction and accommodation; blindness and low vision	sense organs	rs1878527	ANKRD30BL	2	133056313	T	C	C	0.867049	0.103742	0.707519	1.06255	0.169089	0.990431	1	687	2857	-0.077457	2.0215e-06	B2_trans	INTERGENIC_VARIANT	ASN
535	Gastritis and duodenitis	digestive	rs35705950	MUC5B	11	1241221	G	T	T	0.530719	0.460698	0.215138	1.30922	0.169089	0.990431	1	354	7460	-0.11177	1.2224e-08	B2_trans,A2_Trans	UPSTREAM_GENE_VARIANT	ASN
367	Disorders of refraction and accommodation; blindness and low vision	sense organs	rs5023077	FBRSL1	12	133141973	T	C	C	0.942779	0.0428538	0.866828	1.02539	0.169136	0.990431	1	687	2857	-0.090901	1.5172e-06	A2_Trans	CODING_TRANSCRIPT_INTRON_VARIANT	ASN
426.7	Abnormal electrocardiogram [ECG] [EKG]	circulatory system	rs1453205	LOC101928196	2	19901073	C	T	T	0.871222	0.100274	0.715773	1.06043	0.169191	0.990431	1	498	7324	0.096992	3.6368e-06	A2_Trans	INTERGENIC_VARIANT	ASN
327.4	Insomnia	neurological	rs67959919	LZTFL1	3	45871908	G	A	A	0.844708	0.122763	0.664065	1.07449	0.169219	0.990431	1	797	5995	0.59355	1.6043e-80	A2_Trans	CODING_TRANSCRIPT_INTRON_VARIANT	ASN
250.42	Other abnormal glucose	endocrine/metabolic	rs505922	ABO	9	136149229	T	C	C	0.898034	0.0782461	0.770352	1.04688	0.169292	0.990431	1	499	7169	-0.099884	2.0889e-20	B2_trans	CODING_TRANSCRIPT_INTRON_VARIANT	ASN
350	Abnormal movement	neurological	rs77534576	DLX4	17	47940666	C	T	T	0.745894	0.213297	0.491042	1.13301	0.169292	0.990431	1	587	6771	0.20794	1.7585e-10	B2_trans	INTERGENIC_VARIANT	ASN
594	Urinary calculus	genitourinary	rs1405655	NR1H2	19	50882619	T	C	C	0.8689	0.102276	0.71107	1.06176	0.169443	0.990431	1	174	7473	0.075181	1.1208e-11	B2_trans,A2_Trans	CODING_TRANSCRIPT_INTRON_VARIANT	ASN
427	Cardiac dysrhythmias	circulatory system	rs9501257	HLA-DPB1	6	33055355	A	G	G	0.921208	0.0597357	0.819428	1.03563	0.169483	0.990431	1	775	6129	0.17269	4.1339e-08	A2_Trans	THREE_PRIME_UTR_EXON_VARIANT	ASN
272.1	Hyperlipidemia	endocrine/metabolic	rs7605877	FOXI3	2	88559025	T	C	C	1.15114	0.102456	0.941712	1.40715	0.169502	0.990431	1	686	2472	-0.071053	3.3369e-06	B2_trans	INTERGENIC_VARIANT	ASN
562.1	Diverticulosis	digestive	rs2924480	ELF5	11	34529831	T	C	C	1.16159	0.10903	0.938091	1.43833	0.169502	0.990431	1	393	7399	-0.11648	2.817e-07	A2_Trans	CODING_TRANSCRIPT_INTRON_VARIANT	ASN
599.5	Frequency of urination and polyuria	genitourinary	rs9577395	ATP11A	13	113534984	C	G	G	1.13543	0.0924518	0.947248	1.36099	0.169511	0.990431	1	398	7286	0.064829	8.6068e-07	B2_trans,A2_Trans	CODING_TRANSCRIPT_INTRON_VARIANT	ASN
761	Cervicalgia	symptoms	rs10774671	OAS1	12	113357193	G	A	A	0.929308	0.0533699	0.837011	1.03178	0.169531	0.990431	1	677	6068	0.12569	3.6032e-11	A2_Trans	SPLICE_ACCEPTOR_VARIANT	ASN
274.1	Gout	endocrine/metabolic	rs11085727	TYK2	19	10466123	C	T	T	0.933363	0.0502019	0.845899	1.02987	0.169544	0.990431	1	205	6697	0.17253	2.3333e-18	A2_Trans,B2_trans	CODING_TRANSCRIPT_INTRON_VARIANT	ASN
722.1	Displacement of intervertebral disc	musculoskeletal	rs581342	LMNA	1	156095466	T	C	C	0.625107	0.342048	0.319744	1.2221	0.16957	0.990431	1	224	7635	0.090245	2.6355e-07	B2_trans	CODING_TRANSCRIPT_INTRON_VARIANT	ASN
939	Atopic/contact dermatitis due to other or unspecified	dermatologic	rs55654108	PDCL3P4	3	101425703	A	G	G	0.929797	0.0530009	0.838057	1.03158	0.169644	0.990431	1	889	5826	-0.05662	1.0636e-06	B2_trans	INTERGENIC_VARIANT	ASN
338.2	Chronic pain	neurological	rs117169628	SLC22A31	16	89262657	G	A	A	1.26824	0.173029	0.903478	1.78026	0.169648	0.990431	1	551	6964	0.081201	5.77e-07	B2_trans	SYNONYMOUS_VARIANT	ASN
522	Diseases of pulp and periapical tissues	digestive	rs9461128	TMEM14B	6	10753875	T	C	C	1.26912	0.173571	0.903148	1.78339	0.169732	0.990431	1	257	7399	0.13046	3.4269e-06	B2_trans	CODING_TRANSCRIPT_INTRON_VARIANT	ASN
703	Diseases of nail, NOS	dermatologic	rs467843	TRAPPC13	5	64945715	A	G	G	0.872297	0.0995094	0.717731	1.06015	0.169757	0.990431	1	223	7588	-0.089724	1.7259e-06	A2_Trans	CODING_TRANSCRIPT_INTRON_VARIANT	ASN
271.3	Intestinal disaccharidase deficiencies and disaccharide malabsorption	endocrine/metabolic	rs60869999	MYO1C	17	1390948	A	T	T	1.19517	0.129874	0.926571	1.54162	0.169831	0.990431	1	270	7589	0.059541	2.9039e-06	B2_trans	CODING_TRANSCRIPT_INTRON_VARIANT	ASN
296.1	Bipolar	mental disorders	rs732990	CIB4	2	26842146	C	G	G	0.831161	0.134757	0.638233	1.08241	0.16996	0.990431	1	105	7660	0.056389	5.6358e-07	B2_trans	CODING_TRANSCRIPT_INTRON_VARIANT	ASN
497	Bronchitis	respiratory	rs60869999	MYO1C	17	1390948	A	T	T	1.18307	0.122504	0.930537	1.50413	0.169975	0.990431	1	475	7373	0.059541	2.9039e-06	B2_trans	CODING_TRANSCRIPT_INTRON_VARIANT	ASN
772.3	Muscle weakness	symptoms	rs35705950	MUC5B	11	1241221	G	T	T	0.555117	0.429007	0.239449	1.28693	0.170079	0.990431	1	248	7582	-0.11177	1.2224e-08	B2_trans,A2_Trans	UPSTREAM_GENE_VARIANT	ASN
782.3	Edema	symptoms	rs76423999	SLC12A7	5	1098067	T	A	A	0.872468	0.0994458	0.717962	1.06023	0.170097	0.990431	1	382	7321	0.18412	3.8813e-07	A2_Trans	CODING_TRANSCRIPT_INTRON_VARIANT	ASN
300	Anxiety disorders	mental disorders	rs7579014	BCL11A	2	60707894	G	A	A	0.908334	0.070097	0.791733	1.04211	0.170196	0.990431	1	525	4286	-0.05629	1.2614e-06	B2_trans	CODING_TRANSCRIPT_INTRON_VARIANT	ASN
698	Pruritus and related conditions	dermatologic	rs581342	LMNA	1	156095466	T	C	C	1.40369	0.247277	0.864549	2.27905	0.170262	0.990431	1	385	7442	0.090245	2.6355e-07	B2_trans	CODING_TRANSCRIPT_INTRON_VARIANT	ASN
272.11	Hypercholesterolemia	endocrine/metabolic	rs7560588	BCL11A	2	60727416	G	A	A	0.808837	0.154734	0.597243	1.09539	0.170339	0.990431	1	385	7098	-0.12371	2.3396e-07	A2_Trans	CODING_TRANSCRIPT_INTRON_VARIANT	ASN
427.9	Palpitations	circulatory system	rs9577395	ATP11A	13	113534984	C	G	G	1.16581	0.111896	0.936233	1.45169	0.170344	0.990431	1	280	7541	0.064829	8.6068e-07	B2_trans,A2_Trans	CODING_TRANSCRIPT_INTRON_VARIANT	ASN
788	Syncope and collapse	symptoms	rs622568	SEC61G	7	54647894	A	C	C	0.779641	0.181581	0.546176	1.1129	0.170417	0.990431	1	231	7542	0.11965	2.6006e-06	A2_Trans	INTERGENIC_VARIANT	ASN
681	Superficial cellulitis and abscess	dermatologic	rs467843	TRAPPC13	5	64945715	A	G	G	1.10206	0.0709038	0.959072	1.26636	0.170505	0.990431	1	545	6997	-0.089724	1.7259e-06	A2_Trans	CODING_TRANSCRIPT_INTRON_VARIANT	ASN
743	Osteoporosis, osteopenia and pathological fracture	musculoskeletal	rs111783124	LOC101928126	21	35362848	G	A	A	0.832369	0.133881	0.640259	1.08212	0.170543	0.990431	1	196	7548	0.13532	2.1558e-07	A2_Trans	INTERGENIC_VARIANT	ASN
316	Substance addiction and disorders	mental disorders	rs8052423	SLC22A31	16	89269178	G	T	T	0.774428	0.186582	0.537233	1.11635	0.170665	0.990431	1	230	7325	0.13037	1.0019e-06	A2_Trans	UPSTREAM_GENE_VARIANT	ASN
250.2	Type 2 diabetes	endocrine/metabolic	rs3746539	PTPRT	20	40702071	G	A	A	1.05918	0.0419662	0.975547	1.14998	0.170675	0.990431	1	256	5407	0.05405	1.7723e-06	B2_trans	THREE_PRIME_UTR_EXON_VARIANT	ASN
1005	NA	NA	rs7579014	BCL11A	2	60707894	G	A	A	0.863413	0.107225	0.699759	1.06534	0.170791	0.990431	1	1093	6119	-0.05629	1.2614e-06	B2_trans	CODING_TRANSCRIPT_INTRON_VARIANT	ASN
483	Acute bronchitis and bronchiolitis	respiratory	rs10774679	OAS3	12	113374748	C	T	T	0.863826	0.106881	0.700566	1.06513	0.170813	0.990431	1	635	7157	0.075824	4.6954e-12	B2_trans	UPSTREAM_GENE_VARIANT	ASN
296	Mood disorders	mental disorders	rs60869999	MYO1C	17	1390948	A	T	T	1.06533	0.0462083	0.973087	1.16632	0.170823	0.990431	1	506	4539	0.059541	2.9039e-06	B2_trans	CODING_TRANSCRIPT_INTRON_VARIANT	ASN
272	Disorders of lipoid metabolism	endocrine/metabolic	rs7605877	FOXI3	2	88559025	T	C	C	1.15031	0.102248	0.941418	1.40556	0.170826	0.990431	1	682	2469	-0.071053	3.3369e-06	B2_trans	INTERGENIC_VARIANT	ASN
250.24	Type 2 diabetes with neurological manifestations	endocrine/metabolic	rs505922	ABO	9	136149229	T	C	C	1.10726	0.0744106	0.956997	1.28111	0.170921	0.990431	1	210	7426	-0.099884	2.0889e-20	B2_trans	CODING_TRANSCRIPT_INTRON_VARIANT	ASN
381	Otitis media and Eustachian tube disorders	sense organs	rs12259804	PLEKHS1	10	115573378	T	C	C	0.225112	1.08909	0.0266294	1.90298	0.170944	0.990431	1	377	7469	-0.27547	4.8674e-08	A2_Trans	INTERGENIC_VARIANT	ASN
605	Erectile dysfunction [ED]	genitourinary	rs7560588	BCL11A	2	60727416	G	A	A	0.859711	0.11041	0.692423	1.06742	0.170979	0.990431	1	532	6144	-0.12371	2.3396e-07	A2_Trans	CODING_TRANSCRIPT_INTRON_VARIANT	ASN
379.2	Disorders of vitreous body	sense organs	rs495828	ABO	9	136154867	G	T	T	0.885588	0.0887524	0.744193	1.05385	0.170996	0.990431	1	467	7083	-0.13432	6.5649e-10	A2_Trans	UPSTREAM_GENE_VARIANT	ASN
274	Gout and other crystal arthropathies	endocrine/metabolic	rs2284028	NCF4	22	37265172	A	C	C	0.85041	0.118378	0.674318	1.07249	0.171057	0.990431	1	220	6665	0.31271	4.1737e-06	A2_Trans	CODING_TRANSCRIPT_INTRON_VARIANT	ASN
340	Migraine	neurological	rs1453205	LOC101928196	2	19901073	C	T	T	0.914867	0.0650119	0.805415	1.03919	0.171117	0.990431	1	270	7152	0.096992	3.6368e-06	A2_Trans	INTERGENIC_VARIANT	ASN
272	Disorders of lipoid metabolism	endocrine/metabolic	rs13050728	IFNAR2	21	34615210	T	C	C	0.942018	0.0436499	0.864777	1.02616	0.171181	0.990431	1	682	2469	-0.10657	4.0686e-21	B2_trans,A2_Trans	CODING_TRANSCRIPT_INTRON_VARIANT	ASN
480	Pneumonia	respiratory	rs7671107	LOC101929161	4	25449225	G	A	A	0.87128	0.100697	0.715228	1.06138	0.171193	0.990431	1	276	7495	-0.064456	1.0803e-06	B2_trans	INTERGENIC_VARIANT	ASN
300.12	Agorophobia, social phobia, and panic disorder	mental disorders	rs581342	LMNA	1	156095466	T	C	C	0.674522	0.287814	0.383715	1.18572	0.171288	0.990431	1	179	7613	0.090245	2.6355e-07	B2_trans	CODING_TRANSCRIPT_INTRON_VARIANT	ASN
454	Varicose veins	circulatory system	rs76073397	MIR548H2	16	11386452	T	C	C	0.758741	0.201905	0.510778	1.12708	0.171483	0.990431	1	142	7728	0.14454	9.6663e-07	A2_Trans,B2_trans	INTERGENIC_VARIANT	ASN
411	Ischemic Heart Disease	circulatory system	rs9367106	LOC100505711	6	41483390	G	C	C	0.917636	0.0628702	0.811251	1.03797	0.171573	0.990431	1	363	6625	0.20225	3.4038e-11	B2_trans	INTERGENIC_VARIANT	ASN
523	Gingival and periodontal diseases	digestive	rs721917	SFTPD	10	81706324	A	G	G	1.06042	0.0429083	0.974883	1.15345	0.171586	0.990431	1	407	6118	0.055247	2.0819e-07	B2_trans	SYNONYMOUS_VARIANT	ASN
727	Other disorders of synovium, tendon, and bursa	musculoskeletal	rs147812915	KAT7	17	47858295	C	T	T	1.2609	0.169573	0.904353	1.758	0.171596	0.990431	1	536	6810	0.23438	1.0943e-07	A2_Trans	INTERGENIC_VARIANT	ASN
701	Other hypertrophic and atrophic conditions of skin	dermatologic	rs622568	SEC61G	7	54647894	A	C	C	0.815153	0.149547	0.608057	1.09278	0.171733	0.990431	1	603	7046	0.11965	2.6006e-06	A2_Trans	INTERGENIC_VARIANT	ASN
769	Nonallopathic lesions NEC	symptoms	rs61667602	CRHR1	17	43785349	T	C	C	1.45825	0.276065	0.848881	2.50507	0.171785	0.990431	1	47	7721	-0.093554	9.1279e-12	B2_trans	FIVE_PRIME_UTR_INTRON_VARIANT	ASN
427.3	Other specified cardiac dysrhythmias	circulatory system	rs7560588	BCL11A	2	60727416	G	A	A	0.715929	0.244559	0.443304	1.15622	0.171802	0.990431	1	397	7431	-0.12371	2.3396e-07	A2_Trans	CODING_TRANSCRIPT_INTRON_VARIANT	ASN
681	Superficial cellulitis and abscess	dermatologic	rs495828	ABO	9	136154867	G	T	T	0.889336	0.0858308	0.751634	1.05227	0.17181	0.990431	1	545	6997	-0.13432	6.5649e-10	A2_Trans	UPSTREAM_GENE_VARIANT	ASN
1010.5	NA	NA	rs7605877	FOXI3	2	88559025	T	C	C	1.13418	0.0921638	0.946744	1.35873	0.171885	0.990431	1	1641	2601	-0.071053	3.3369e-06	B2_trans	INTERGENIC_VARIANT	ASN
1005	NA	NA	rs34488998	NKAIN3	8	63408372	G	A	A	0.454962	0.576558	0.146963	1.40845	0.17196	0.990431	1	1093	6119	0.1355	3.4644e-06	B2_trans	CODING_TRANSCRIPT_INTRON_VARIANT	ASN
741	Symptoms and disorders of the joints	musculoskeletal	rs72655853	SBSPON	8	73985608	A	G	G	0.439294	0.602225	0.13494	1.43011	0.171967	0.990431	1	571	7046	0.22523	8.3915e-07	A2_Trans	CODING_TRANSCRIPT_INTRON_VARIANT	ASN
690	Erythematosquamous dermatosis	dermatologic	rs6869036	MGAT1	5	180223327	C	T	T	0.679175	0.283327	0.389775	1.18345	0.172103	0.990431	1	296	7474	0.25536	1.7578e-06	A2_Trans	FIVE_PRIME_UTR_INTRON_VARIANT	ASN
378	Strabismus and other disorders of binocular eye movements	sense organs	rs13179014	SPEF2	5	35693227	A	C	C	1.21586	0.143138	0.918425	1.60962	0.172106	0.990431	1	167	7704	-0.061249	6.1057e-07	B2_trans	CODING_TRANSCRIPT_INTRON_VARIANT	ASN
594	Urinary calculus	genitourinary	rs581342	LMNA	1	156095466	T	C	C	0.712454	0.248296	0.437932	1.15906	0.172107	0.990431	1	174	7473	0.090245	2.6355e-07	B2_trans	CODING_TRANSCRIPT_INTRON_VARIANT	ASN
110.11	Dermatophytosis of nail	infectious diseases	rs9461128	TMEM14B	6	10753875	T	C	C	0.771221	0.190293	0.531131	1.11984	0.172204	0.990431	1	350	7230	0.13046	3.4269e-06	B2_trans	CODING_TRANSCRIPT_INTRON_VARIANT	ASN
561.1	NA	NA	rs111837807	CCHCR1	6	31121232	T	C	C	0.840607	0.127213	0.655103	1.07864	0.172287	0.990431	1	588	7027	0.20363	2.152e-11	A2_Trans,B2_trans	CODING_TRANSCRIPT_INTRON_VARIANT	ASN
433.3	Cerebral ischemia	circulatory system	rs1453205	LOC101928196	2	19901073	C	T	T	0.865365	0.105949	0.703097	1.06508	0.172299	0.990431	1	160	7685	0.096992	3.6368e-06	A2_Trans	INTERGENIC_VARIANT	ASN
591	Urinary tract infection	genitourinary	rs8052423	SLC22A31	16	89269178	G	T	T	0.690635	0.271224	0.405866	1.17521	0.172341	0.990431	1	428	7294	0.13037	1.0019e-06	A2_Trans	UPSTREAM_GENE_VARIANT	ASN
1019	NA	NA	rs62200027	CASC20	20	6469515	G	A	A	1.13875	0.0952195	0.944883	1.3724	0.172393	0.990431	1	600	7103	-0.053006	3.3456e-06	B2_trans,A2_Trans	NON_CODING_TRANSCRIPT_INTRON_VARIANT	ASN
716.9	Arthropathy NOS	musculoskeletal	rs1405655	NR1H2	19	50882619	T	C	C	1.17509	0.118265	0.931977	1.48163	0.172475	0.990431	1	361	7448	0.075181	1.1208e-11	B2_trans,A2_Trans	CODING_TRANSCRIPT_INTRON_VARIANT	ASN
327.32	Obstructive sleep apnea	neurological	rs61667602	CRHR1	17	43785349	T	C	C	1.2123	0.141134	0.919339	1.59861	0.172544	0.990431	1	400	5480	-0.093554	9.1279e-12	B2_trans	FIVE_PRIME_UTR_INTRON_VARIANT	ASN
296	Mood disorders	mental disorders	rs60305836	CDH8	16	61709381	A	C	C	0.860939	0.109792	0.694252	1.06765	0.17264	0.990431	1	506	4539	0.086719	1.1846e-06	B2_trans	CODING_TRANSCRIPT_INTRON_VARIANT	ASN
381	Otitis media and Eustachian tube disorders	sense organs	rs61667602	CRHR1	17	43785349	T	C	C	0.530178	0.465292	0.212993	1.31971	0.172647	0.990431	1	377	7469	-0.093554	9.1279e-12	B2_trans	FIVE_PRIME_UTR_INTRON_VARIANT	ASN
585.3	Chronic renal failure [CKD]	genitourinary	rs10129899	LINC00637	14	104330432	C	A	A	1.09856	0.0689274	0.959737	1.25746	0.17265	0.990431	1	209	7210	-0.057002	2.1916e-06	B2_trans	INTERGENIC_VARIANT	ASN
366.2	Senile cataract	sense organs	rs10086829	COL14A1	8	121149129	G	A	A	1.07701	0.0544072	0.968075	1.19821	0.172688	0.990431	1	574	5150	-0.097352	3.8599e-06	A2_Trans	FIVE_PRIME_UTR_INTRON_VARIANT	ASN
427.9	Palpitations	circulatory system	rs7671107	LOC101929161	4	25449225	G	A	A	0.86178	0.109091	0.695887	1.06722	0.172698	0.990431	1	280	7541	-0.064456	1.0803e-06	B2_trans	INTERGENIC_VARIANT	ASN
351	Other peripheral nerve disorders	neurological	rs10129899	LINC00637	14	104330432	C	A	A	0.923941	0.0580174	0.824631	1.03521	0.172724	0.990431	1	475	6738	-0.057002	2.1916e-06	B2_trans	INTERGENIC_VARIANT	ASN
379.2	Disorders of vitreous body	sense organs	rs915823	TMPRSS2	21	42851454	A	C	C	0.88589	0.088885	0.744254	1.05448	0.172841	0.990431	1	467	7083	-0.066039	1.6687e-06	B2_trans	CODING_TRANSCRIPT_INTRON_VARIANT	ASN
720.1	Spinal stenosis of lumbar region	musculoskeletal	rs1405655	NR1H2	19	50882619	T	C	C	1.18624	0.125296	0.927939	1.51644	0.172862	0.990431	1	156	7685	0.075181	1.1208e-11	B2_trans,A2_Trans	CODING_TRANSCRIPT_INTRON_VARIANT	ASN
296.2	Depression	mental disorders	rs7605877	FOXI3	2	88559025	T	C	C	0.889284	0.0860892	0.751209	1.05274	0.172884	0.990431	1	521	4668	-0.071053	3.3369e-06	B2_trans	INTERGENIC_VARIANT	ASN
690.1	Seborrheic dermatitis	dermatologic	rs77534576	DLX4	17	47940666	C	T	T	0.640477	0.327013	0.337403	1.21579	0.173053	0.990431	1	288	7483	0.20794	1.7585e-10	B2_trans	INTERGENIC_VARIANT	ASN
761	Cervicalgia	symptoms	rs10086829	COL14A1	8	121149129	G	A	A	1.07437	0.0526628	0.969004	1.19118	0.173174	0.990431	1	677	6068	-0.097352	3.8599e-06	A2_Trans	FIVE_PRIME_UTR_INTRON_VARIANT	ASN
689	Disorder of skin and subcutaneous tissue NOS	dermatologic	rs505922	ABO	9	136149229	T	C	C	0.868214	0.103756	0.70845	1.06401	0.173195	0.990431	1	575	7274	-0.099884	2.0889e-20	B2_trans	CODING_TRANSCRIPT_INTRON_VARIANT	ASN
433.31	Transient cerebral ischemia	circulatory system	rs3746539	PTPRT	20	40702071	G	A	A	1.15966	0.10877	0.937009	1.43521	0.173262	0.990431	1	149	7714	0.05405	1.7723e-06	B2_trans	THREE_PRIME_UTR_EXON_VARIANT	ASN
306	Other mental disorder	mental disorders	rs1453205	LOC101928196	2	19901073	C	T	T	0.909579	0.0695968	0.793596	1.04251	0.173276	0.990431	1	659	6895	0.096992	3.6368e-06	A2_Trans	INTERGENIC_VARIANT	ASN
427.9	Palpitations	circulatory system	rs9497053	UTRN	6	145026256	G	A	A	0.864136	0.107242	0.700322	1.06627	0.17331	0.990431	1	280	7541	-0.064841	1.0064e-06	B2_trans	CODING_TRANSCRIPT_INTRON_VARIANT	ASN
571	Chronic liver disease and cirrhosis	digestive	rs34488998	NKAIN3	8	63408372	G	A	A	1.76442	0.417025	0.779165	3.99552	0.173324	0.990431	1	293	7221	0.1355	3.4644e-06	B2_trans	CODING_TRANSCRIPT_INTRON_VARIANT	ASN
593	Hematuria	genitourinary	rs766826	ELF5	11	34528766	C	T	T	0.881462	0.0926677	0.735063	1.05702	0.173333	0.990431	1	299	7400	-0.082134	1.155e-11	B2_trans	CODING_TRANSCRIPT_INTRON_VARIANT	ASN
411.8	Other chronic ischemic heart disease, unspecified	circulatory system	rs60869999	MYO1C	17	1390948	A	T	T	1.12793	0.0884381	0.948425	1.34141	0.173446	0.990431	1	204	7364	0.059541	2.9039e-06	B2_trans	CODING_TRANSCRIPT_INTRON_VARIANT	ASN
371.21	Allergic conjunctivitis	sense organs	rs2924480	ELF5	11	34529831	T	C	C	0.852873	0.116921	0.678206	1.07253	0.173473	0.990431	1	321	7515	-0.11648	2.817e-07	A2_Trans	CODING_TRANSCRIPT_INTRON_VARIANT	ASN
696.4	Psoriasis	dermatologic	rs6869036	MGAT1	5	180223327	C	T	T	0.663746	0.301117	0.367867	1.1976	0.173476	0.990431	1	104	7701	0.25536	1.7578e-06	A2_Trans	FIVE_PRIME_UTR_INTRON_VARIANT	ASN
696	Psoriasis and related disorders	dermatologic	rs111783124	LOC101928126	21	35362848	G	A	A	0.818709	0.14696	0.613814	1.092	0.173485	0.990431	1	142	7650	0.13532	2.1558e-07	A2_Trans	INTERGENIC_VARIANT	ASN
722.6	Degeneration of intervertebral disc	musculoskeletal	rs13050728	IFNAR2	21	34615210	T	C	C	0.916762	0.0638567	0.808913	1.03899	0.173521	0.990431	1	479	6951	-0.10657	4.0686e-21	B2_trans,A2_Trans	CODING_TRANSCRIPT_INTRON_VARIANT	ASN
716	Other arthropathies	musculoskeletal	rs505922	ABO	9	136149229	T	C	C	0.897579	0.0794019	0.76822	1.04872	0.173561	0.990431	1	431	7252	-0.099884	2.0889e-20	B2_trans	CODING_TRANSCRIPT_INTRON_VARIANT	ASN
796	Elevated prostate specific antigen [PSA]	genitourinary	rs467843	TRAPPC13	5	64945715	A	G	G	0.899124	0.0781461	0.771438	1.04794	0.173603	0.990431	1	143	7468	-0.089724	1.7259e-06	A2_Trans	CODING_TRANSCRIPT_INTRON_VARIANT	ASN
381	Otitis media and Eustachian tube disorders	sense organs	rs9268576	HLA-DRA	6	32395641	T	C	C	1.20751	0.138591	0.92028	1.58437	0.173664	0.990431	1	377	7469	0.095134	9.9752e-07	B2_trans	INTERGENIC_VARIANT	ASN
721.1	Spondylosis without myelopathy	musculoskeletal	rs581342	LMNA	1	156095466	T	C	C	0.783683	0.179168	0.55161	1.11339	0.173684	0.990431	1	476	6911	0.090245	2.6355e-07	B2_trans	CODING_TRANSCRIPT_INTRON_VARIANT	ASN
300.9	Posttraumatic stress disorder	mental disorders	rs8080583	KANSL1	17	44162597	C	A	A	1.20578	0.137549	0.920841	1.57888	0.173698	0.990431	1	339	5537	-0.12662	2.0785e-08	A2_Trans	CODING_TRANSCRIPT_INTRON_VARIANT	ASN
626	Disorders of menstruation and other abnormal bleeding from female genital tract	genitourinary	rs111783124	LOC101928126	21	35362848	G	A	A	1.24176	0.159166	0.908982	1.69637	0.173702	0.990431	1	136	7677	0.13532	2.1558e-07	A2_Trans	INTERGENIC_VARIANT	ASN
735	Acquired foot deformities	musculoskeletal	rs7560588	BCL11A	2	60727416	G	A	A	0.829131	0.137747	0.632955	1.08611	0.173738	0.990431	1	461	6870	-0.12371	2.3396e-07	A2_Trans	CODING_TRANSCRIPT_INTRON_VARIANT	ASN
578.8	Hemorrhage of rectum and anus	digestive	rs7089827	TFAM	10	60157611	C	T	T	1.16689	0.113497	0.934159	1.4576	0.17387	0.990431	1	327	7521	-0.14471	2.0338e-06	A2_Trans	THREE_PRIME_UTR_EXON_VARIANT	ASN
495	Asthma	respiratory	rs12809318	FBRSL1	12	133140840	T	C	C	0.901642	0.0761535	0.776626	1.04678	0.173957	0.990431	1	273	7109	-0.062781	9.5289e-09	B2_trans	CODING_TRANSCRIPT_INTRON_VARIANT	ASN
512.8	Cough	respiratory	rs13179014	SPEF2	5	35693227	A	C	C	0.906472	0.0722258	0.786821	1.04432	0.173969	0.990431	1	1119	5936	-0.061249	6.1057e-07	B2_trans	CODING_TRANSCRIPT_INTRON_VARIANT	ASN
296.1	Bipolar	mental disorders	rs766826	ELF5	11	34528766	C	T	T	0.870233	0.10225	0.712196	1.06334	0.174033	0.990431	1	105	7660	-0.082134	1.155e-11	B2_trans	CODING_TRANSCRIPT_INTRON_VARIANT	ASN
250.23	Type 2 diabetes with ophthalmic manifestations	endocrine/metabolic	rs10774679	OAS3	12	113374748	C	T	T	1.13412	0.0925839	0.945911	1.35977	0.174033	0.990431	1	279	7335	0.075824	4.6954e-12	B2_trans	UPSTREAM_GENE_VARIANT	ASN
380.4	Impacted cerumen	sense organs	rs7089827	TFAM	10	60157611	C	T	T	0.887128	0.0881053	0.746434	1.05434	0.174037	0.990431	1	411	7230	-0.14471	2.0338e-06	A2_Trans	THREE_PRIME_UTR_EXON_VARIANT	ASN
769	Nonallopathic lesions NEC	symptoms	rs117169628	SLC22A31	16	89262657	G	A	A	1.36763	0.230315	0.87081	2.14789	0.174037	0.990431	1	47	7721	0.081201	5.77e-07	B2_trans	SYNONYMOUS_VARIANT	ASN
483	Acute bronchitis and bronchiolitis	respiratory	rs1405655	NR1H2	19	50882619	T	C	C	1.1688	0.114746	0.933402	1.46356	0.174041	0.990431	1	635	7157	0.075181	1.1208e-11	B2_trans,A2_Trans	CODING_TRANSCRIPT_INTRON_VARIANT	ASN
599.5	Frequency of urination and polyuria	genitourinary	rs75505823	LRP1	12	57540956	G	T	T	0.301691	0.881615	0.0535958	1.69822	0.174062	0.990431	1	398	7286	-0.20852	3.0745e-06	A2_Trans	CODING_TRANSCRIPT_INTRON_VARIANT	ASN
740	Osteoarthrosis	musculoskeletal	rs1878527	ANKRD30BL	2	133056313	T	C	C	0.862349	0.10896	0.696523	1.06765	0.174092	0.990431	1	752	5533	-0.077457	2.0215e-06	B2_trans	INTERGENIC_VARIANT	ASN
365.11	Primary open angle glaucoma	sense organs	rs1405655	NR1H2	19	50882619	T	C	C	1.16414	0.111826	0.93502	1.44942	0.174103	0.990431	1	98	7659	0.075181	1.1208e-11	B2_trans,A2_Trans	CODING_TRANSCRIPT_INTRON_VARIANT	ASN
401.22	Hypertensive chronic kidney disease	circulatory system	rs7089827	TFAM	10	60157611	C	T	T	0.869589	0.102816	0.710881	1.06373	0.174122	0.990431	1	187	7569	-0.14471	2.0338e-06	A2_Trans	THREE_PRIME_UTR_EXON_VARIANT	ASN
427.2	Atrial fibrillation and flutter	circulatory system	rs76423999	SLC12A7	5	1098067	T	A	A	1.13183	0.0911299	0.946696	1.35316	0.174186	0.990431	1	118	7531	0.18412	3.8813e-07	A2_Trans	CODING_TRANSCRIPT_INTRON_VARIANT	ASN
250.7	Diabetic retinopathy	endocrine/metabolic	rs77534576	DLX4	17	47940666	C	T	T	1.3382	0.214389	0.879087	2.03708	0.174192	0.990431	1	283	7307	0.20794	1.7585e-10	B2_trans	INTERGENIC_VARIANT	ASN
1002	NA	NA	rs7089827	TFAM	10	60157611	C	T	T	0.84296	0.125776	0.658789	1.07862	0.174384	0.990431	1	212	7649	-0.14471	2.0338e-06	A2_Trans	THREE_PRIME_UTR_EXON_VARIANT	ASN
726	Peripheral enthesopathies and allied syndromes	musculoskeletal	rs8052423	SLC22A31	16	89269178	G	T	T	1.17988	0.121813	0.929288	1.49805	0.174488	0.990431	1	903	5673	0.13037	1.0019e-06	A2_Trans	UPSTREAM_GENE_VARIANT	ASN
706.2	Sebaceous cyst	dermatologic	rs505922	ABO	9	136149229	T	C	C	1.12936	0.089591	0.947481	1.34614	0.174527	0.990431	1	300	7491	-0.099884	2.0889e-20	B2_trans	CODING_TRANSCRIPT_INTRON_VARIANT	ASN
562.1	Diverticulosis	digestive	rs7960611	CLEC1A	12	10230416	G	A	A	1.15611	0.106848	0.937668	1.42544	0.174585	0.990431	1	393	7399	-0.1584	3.3086e-07	A2_Trans	CODING_TRANSCRIPT_INTRON_VARIANT	ASN
773	NA	NA	rs60305836	CDH8	16	61709381	A	C	C	0.836348	0.131636	0.646158	1.08252	0.174586	0.990431	1	1209	5163	0.086719	1.1846e-06	B2_trans	CODING_TRANSCRIPT_INTRON_VARIANT	ASN
300.1	Anxiety disorder	mental disorders	rs60305836	CDH8	16	61709381	A	C	C	0.842851	0.12595	0.658479	1.07885	0.174652	0.990431	1	722	5550	0.086719	1.1846e-06	B2_trans	CODING_TRANSCRIPT_INTRON_VARIANT	ASN
727	Other disorders of synovium, tendon, and bursa	musculoskeletal	rs2284028	NCF4	22	37265172	A	C	C	0.814701	0.15099	0.606004	1.09527	0.174695	0.990431	1	536	6810	0.31271	4.1737e-06	A2_Trans	CODING_TRANSCRIPT_INTRON_VARIANT	ASN
433.3	Cerebral ischemia	circulatory system	rs7671107	LOC101929161	4	25449225	G	A	A	0.856829	0.113851	0.685463	1.07104	0.174721	0.990431	1	160	7685	-0.064456	1.0803e-06	B2_trans	INTERGENIC_VARIANT	ASN
296	Mood disorders	mental disorders	rs67959919	LZTFL1	3	45871908	G	A	A	0.881925	0.092613	0.735528	1.05746	0.174876	0.990431	1	506	4539	0.59355	1.6043e-80	A2_Trans	CODING_TRANSCRIPT_INTRON_VARIANT	ASN
272.1	Hyperlipidemia	endocrine/metabolic	rs13050728	IFNAR2	21	34615210	T	C	C	0.942513	0.0436412	0.865247	1.02668	0.174894	0.990431	1	686	2472	-0.10657	4.0686e-21	B2_trans,A2_Trans	CODING_TRANSCRIPT_INTRON_VARIANT	ASN
365	Glaucoma	sense organs	rs7560588	BCL11A	2	60727416	G	A	A	0.864084	0.107686	0.69967	1.06713	0.174913	0.990431	1	346	6171	-0.12371	2.3396e-07	A2_Trans	CODING_TRANSCRIPT_INTRON_VARIANT	ASN
765	Cervical radiculitis	symptoms	rs35705950	MUC5B	11	1241221	G	T	T	0.637069	0.332367	0.332104	1.22208	0.17492	0.990431	1	235	7517	-0.11177	1.2224e-08	B2_trans,A2_Trans	UPSTREAM_GENE_VARIANT	ASN
250.4	Abnormal glucose	endocrine/metabolic	rs9461128	TMEM14B	6	10753875	T	C	C	1.1723	0.117197	0.931708	1.47502	0.17497	0.990431	1	662	6292	0.13046	3.4269e-06	B2_trans	CODING_TRANSCRIPT_INTRON_VARIANT	ASN
720.1	Spinal stenosis of lumbar region	musculoskeletal	rs2277732	DPP9	19	4723670	C	A	A	1.21672	0.144634	0.916384	1.61549	0.175024	0.990431	1	156	7685	0.11697	6.1912e-22	B2_trans,A2_Trans	FIVE_PRIME_UTR_INTRON_VARIANT	ASN
1010.3	NA	NA	rs62200027	CASC20	20	6469515	G	A	A	1.06754	0.0481985	0.971306	1.1733	0.175124	0.990431	1	1566	4186	-0.053006	3.3456e-06	B2_trans,A2_Trans	NON_CODING_TRANSCRIPT_INTRON_VARIANT	ASN
300.1	Anxiety disorder	mental disorders	rs72655853	SBSPON	8	73985608	A	G	G	0.719349	0.242949	0.446829	1.15808	0.175138	0.990431	1	722	5550	0.22523	8.3915e-07	A2_Trans	CODING_TRANSCRIPT_INTRON_VARIANT	ASN
773	NA	NA	rs7671107	LOC101929161	4	25449225	G	A	A	0.937087	0.047925	0.853073	1.02938	0.175145	0.990431	1	1209	5163	-0.064456	1.0803e-06	B2_trans	INTERGENIC_VARIANT	ASN
350	Abnormal movement	neurological	rs10129899	LINC00637	14	104330432	C	A	A	0.916167	0.064582	0.80724	1.03979	0.175183	0.990431	1	587	6771	-0.057002	2.1916e-06	B2_trans	INTERGENIC_VARIANT	ASN
433.3	Cerebral ischemia	circulatory system	rs1405655	NR1H2	19	50882619	T	C	C	0.827158	0.139972	0.6287	1.08826	0.175197	0.990431	1	160	7685	0.075181	1.1208e-11	B2_trans,A2_Trans	CODING_TRANSCRIPT_INTRON_VARIANT	ASN
835	Internal derangement of knee	injuries & poisonings	rs5023077	FBRSL1	12	133141973	T	C	C	0.89057	0.0854933	0.753175	1.05303	0.175229	0.990431	1	269	7444	-0.090901	1.5172e-06	A2_Trans	CODING_TRANSCRIPT_INTRON_VARIANT	ASN
522.1	Pulpitis and necrosis of tooth pulp	digestive	rs34488998	NKAIN3	8	63408372	G	A	A	0.0192433	2.91474	6.35691e-05	5.82523	0.175296	0.990431	1	214	7587	0.1355	3.4644e-06	B2_trans	CODING_TRANSCRIPT_INTRON_VARIANT	ASN
317.1	Alcoholism	mental disorders	rs76423999	SLC12A7	5	1098067	T	A	A	1.10928	0.0765207	0.954788	1.28877	0.17531	0.990431	1	316	7165	0.18412	3.8813e-07	A2_Trans	CODING_TRANSCRIPT_INTRON_VARIANT	ASN
727	Other disorders of synovium, tendon, and bursa	musculoskeletal	rs78313563	ESS2	22	19136365	G	A	A	1.38205	0.238738	0.865584	2.20667	0.175314	0.990431	1	536	6810	0.40873	6.5914e-07	A2_Trans	UPSTREAM_GENE_VARIANT	ASN
365.1	Open-angle glaucoma	sense organs	rs766826	ELF5	11	34528766	C	T	T	0.926266	0.0565199	0.829136	1.03477	0.175362	0.990431	1	329	6539	-0.082134	1.155e-11	B2_trans	CODING_TRANSCRIPT_INTRON_VARIANT	ASN
427.5	Arrhythmia (cardiac) NOS	circulatory system	rs78313563	ESS2	22	19136365	G	A	A	1.73362	0.406032	0.782237	3.84211	0.175388	0.990431	1	380	7485	0.40873	6.5914e-07	A2_Trans	UPSTREAM_GENE_VARIANT	ASN
301	Personality disorders	mental disorders	rs34488998	NKAIN3	8	63408372	G	A	A	2.00156	0.512093	0.733624	5.46088	0.175393	0.990431	1	116	7746	0.1355	3.4644e-06	B2_trans	CODING_TRANSCRIPT_INTRON_VARIANT	ASN
720	Spinal stenosis	musculoskeletal	rs1405655	NR1H2	19	50882619	T	C	C	1.14014	0.0967965	0.943118	1.37833	0.175437	0.990431	1	239	7426	0.075181	1.1208e-11	B2_trans,A2_Trans	CODING_TRANSCRIPT_INTRON_VARIANT	ASN
521.1	Dental caries	digestive	rs11234800	ME3	11	86479407	G	C	C	0.791398	0.172674	0.564176	1.11013	0.175451	0.990431	1	490	6031	-0.077173	3.0702e-06	B2_trans	INTERGENIC_VARIANT	ASN
525.1	Loss of teeth or edentulism	digestive	rs12567716	FOXD2	1	48197570	T	C	C	1.08077	0.0573403	0.965882	1.20932	0.175557	0.990431	1	273	6977	-0.090753	1.4878e-06	B2_trans	INTERGENIC_VARIANT	ASN
690.1	Seborrheic dermatitis	dermatologic	rs1878527	ANKRD30BL	2	133056313	T	C	C	0.74883	0.213568	0.492713	1.13808	0.175628	0.990431	1	288	7483	-0.077457	2.0215e-06	B2_trans	INTERGENIC_VARIANT	ASN
317.1	Alcoholism	mental disorders	rs117169628	SLC22A31	16	89262657	G	A	A	1.24575	0.162288	0.906341	1.71227	0.175734	0.990431	1	316	7165	0.081201	5.77e-07	B2_trans	SYNONYMOUS_VARIANT	ASN
721	Spondylosis and allied disorders	musculoskeletal	rs7671107	LOC101929161	4	25449225	G	A	A	0.915593	0.0651336	0.805862	1.04027	0.175774	0.990431	1	486	6841	-0.064456	1.0803e-06	B2_trans	INTERGENIC_VARIANT	ASN
261	Vitamin deficiency	endocrine/metabolic	rs622568	SEC61G	7	54647894	A	C	C	0.889405	0.0865839	0.750584	1.0539	0.175854	0.990431	1	726	5942	0.11965	2.6006e-06	A2_Trans	INTERGENIC_VARIANT	ASN
380.4	Impacted cerumen	sense organs	rs61667602	CRHR1	17	43785349	T	C	C	0.644029	0.325215	0.340473	1.21823	0.17606	0.990431	1	411	7230	-0.093554	9.1279e-12	B2_trans	FIVE_PRIME_UTR_INTRON_VARIANT	ASN
1010.6	NA	NA	rs4830964	.	23	15515319	C	G	G	1.18922	0.12813	0.925118	1.52872	0.176214	0.990431	1	125	7714	0.046578	2.9701e-06	B2_trans	SEQUENCE_VARIANT	ASN
380.4	Impacted cerumen	sense organs	rs10129899	LINC00637	14	104330432	C	A	A	0.897432	0.0800175	0.767168	1.04981	0.176239	0.990431	1	411	7230	-0.057002	2.1916e-06	B2_trans	INTERGENIC_VARIANT	ASN
351	Other peripheral nerve disorders	neurological	rs9501257	HLA-DPB1	6	33055355	A	G	G	1.09009	0.0637898	0.961978	1.23527	0.176285	0.990431	1	475	6738	0.17269	4.1339e-08	A2_Trans	THREE_PRIME_UTR_EXON_VARIANT	ASN
530.11	GERD	digestive	rs622568	SEC61G	7	54647894	A	C	C	1.11082	0.0777214	0.953863	1.2936	0.176308	0.990431	1	657	5677	0.11965	2.6006e-06	A2_Trans	INTERGENIC_VARIANT	ASN
261	Vitamin deficiency	endocrine/metabolic	rs13050728	IFNAR2	21	34615210	T	C	C	0.93993	0.0458229	0.859193	1.02825	0.176391	0.990431	1	726	5942	-0.10657	4.0686e-21	B2_trans,A2_Trans	CODING_TRANSCRIPT_INTRON_VARIANT	ASN
411.4	Coronary atherosclerosis	circulatory system	rs78313563	ESS2	22	19136365	G	A	A	1.38396	0.240365	0.86402	2.21678	0.176409	0.990431	1	265	6901	0.40873	6.5914e-07	A2_Trans	UPSTREAM_GENE_VARIANT	ASN
514	Abnormal findings examination of lungs	respiratory	rs915823	TMPRSS2	21	42851454	A	C	C	0.83891	0.129937	0.650298	1.08223	0.176433	0.990431	1	259	7576	-0.066039	1.6687e-06	B2_trans	CODING_TRANSCRIPT_INTRON_VARIANT	ASN
720	Spinal stenosis	musculoskeletal	rs7960611	CLEC1A	12	10230416	G	A	A	0.884294	0.0909701	0.739882	1.05689	0.176466	0.990431	1	239	7426	-0.1584	3.3086e-07	A2_Trans	CODING_TRANSCRIPT_INTRON_VARIANT	ASN
367.1	Myopia	sense organs	rs1250993	LOC101929525	10	81399565	C	G	G	0.931866	0.0522152	0.841216	1.03228	0.176548	0.990431	1	1161	5255	0.12403	5.3767e-08	A2_Trans	INTERGENIC_VARIANT	ASN
411.3	Angina pectoris	circulatory system	rs766826	ELF5	11	34528766	C	T	T	1.14213	0.0983873	0.941821	1.38504	0.176779	0.990431	1	241	7508	-0.082134	1.155e-11	B2_trans	CODING_TRANSCRIPT_INTRON_VARIANT	ASN
599.5	Frequency of urination and polyuria	genitourinary	rs117169628	SLC22A31	16	89262657	G	A	A	1.3503	0.222361	0.873283	2.08787	0.176819	0.990431	1	398	7286	0.081201	5.77e-07	B2_trans	SYNONYMOUS_VARIANT	ASN
370	Keratitis	sense organs	rs35705950	MUC5B	11	1241221	G	T	T	0.450586	0.590334	0.141672	1.43308	0.176877	0.990431	1	402	7457	-0.11177	1.2224e-08	B2_trans,A2_Trans	UPSTREAM_GENE_VARIANT	ASN
250.42	Other abnormal glucose	endocrine/metabolic	rs10774679	OAS3	12	113374748	C	T	T	1.13772	0.0955813	0.943361	1.37213	0.177034	0.990431	1	499	7169	0.075824	4.6954e-12	B2_trans	UPSTREAM_GENE_VARIANT	ASN
327.3	Sleep apnea	neurological	rs61667602	CRHR1	17	43785349	T	C	C	1.20208	0.136352	0.920175	1.57035	0.177066	0.990431	1	371	5024	-0.093554	9.1279e-12	B2_trans	FIVE_PRIME_UTR_INTRON_VARIANT	ASN
472	Chronic pharyngitis and nasopharyngitis	respiratory	rs60869999	MYO1C	17	1390948	A	T	T	1.16819	0.115182	0.932117	1.46405	0.177128	0.990431	1	345	7462	0.059541	2.9039e-06	B2_trans	CODING_TRANSCRIPT_INTRON_VARIANT	ASN
381	Otitis media and Eustachian tube disorders	sense organs	rs60305836	CDH8	16	61709381	A	C	C	1.41243	0.255892	0.855363	2.33229	0.177196	0.990431	1	377	7469	0.086719	1.1846e-06	B2_trans	CODING_TRANSCRIPT_INTRON_VARIANT	ASN
496	Chronic airway obstruction	respiratory	rs2924480	ELF5	11	34529831	T	C	C	1.1226	0.0857059	0.949015	1.32794	0.177216	0.990431	1	329	7263	-0.11648	2.817e-07	A2_Trans	CODING_TRANSCRIPT_INTRON_VARIANT	ASN
521.1	Dental caries	digestive	rs1453205	LOC101928196	2	19901073	C	T	T	0.942723	0.0437242	0.865299	1.02708	0.177349	0.990431	1	490	6031	0.096992	3.6368e-06	A2_Trans	INTERGENIC_VARIANT	ASN
716.9	Arthropathy NOS	musculoskeletal	rs12567716	FOXD2	1	48197570	T	C	C	1.13999	0.0971418	0.942357	1.37908	0.177405	0.990431	1	361	7448	-0.090753	1.4878e-06	B2_trans	INTERGENIC_VARIANT	ASN
244	Hypothyroidism	endocrine/metabolic	rs7960611	CLEC1A	12	10230416	G	A	A	0.889932	0.0864586	0.751213	1.05427	0.177422	0.990431	1	109	7499	-0.1584	3.3086e-07	A2_Trans	CODING_TRANSCRIPT_INTRON_VARIANT	ASN
276.1	Electrolyte imbalance	endocrine/metabolic	rs77534576	DLX4	17	47940666	C	T	T	1.33633	0.214966	0.876866	2.03653	0.177434	0.990431	1	366	7238	0.20794	1.7585e-10	B2_trans	INTERGENIC_VARIANT	ASN
296	Mood disorders	mental disorders	rs7671107	LOC101929161	4	25449225	G	A	A	1.0566	0.040825	0.975346	1.14461	0.177499	0.990431	1	506	4539	-0.064456	1.0803e-06	B2_trans	INTERGENIC_VARIANT	ASN
599.4	Urinary incontinence	genitourinary	rs10086829	COL14A1	8	121149129	G	A	A	1.16939	0.116042	0.931501	1.46803	0.177503	0.990431	1	249	7578	-0.097352	3.8599e-06	A2_Trans	FIVE_PRIME_UTR_INTRON_VARIANT	ASN
350.2	Abnormality of gait	neurological	rs1453205	LOC101928196	2	19901073	C	T	T	0.911465	0.0687626	0.796543	1.04297	0.177613	0.990431	1	463	7025	0.096992	3.6368e-06	A2_Trans	INTERGENIC_VARIANT	ASN
366.2	Senile cataract	sense organs	rs622568	SEC61G	7	54647894	A	C	C	0.881926	0.0932111	0.734667	1.0587	0.177663	0.990431	1	574	5150	0.11965	2.6006e-06	A2_Trans	INTERGENIC_VARIANT	ASN
371.2	Conjunctivitis, noninfectious	sense organs	rs10774671	OAS1	12	113357193	G	A	A	0.860969	0.111064	0.692548	1.07035	0.177708	0.990431	1	333	7494	0.12569	3.6032e-11	A2_Trans	SPLICE_ACCEPTOR_VARIANT	ASN
773	NA	NA	rs9896243	NSF	17	44826056	C	G	G	1.23671	0.157652	0.90798	1.68447	0.177773	0.990431	1	1209	5163	-0.13155	3.2234e-08	A2_Trans	CODING_TRANSCRIPT_INTRON_VARIANT	ASN
340	Migraine	neurological	rs622568	SEC61G	7	54647894	A	C	C	1.1619	0.111347	0.93409	1.44526	0.17778	0.990431	1	270	7152	0.11965	2.6006e-06	A2_Trans	INTERGENIC_VARIANT	ASN
261	Vitamin deficiency	endocrine/metabolic	rs2924480	ELF5	11	34529831	T	C	C	0.931007	0.0530619	0.839048	1.03305	0.177897	0.990431	1	726	5942	-0.11648	2.817e-07	A2_Trans	CODING_TRANSCRIPT_INTRON_VARIANT	ASN
696	Psoriasis and related disorders	dermatologic	rs2924480	ELF5	11	34529831	T	C	C	0.865405	0.107317	0.701247	1.06799	0.177976	0.990431	1	142	7650	-0.11648	2.817e-07	A2_Trans	CODING_TRANSCRIPT_INTRON_VARIANT	ASN
208	Benign neoplasm of colon	neoplasms	rs67579710	THBS3	1	155173527	G	A	A	0.867597	0.105445	0.705608	1.06677	0.177999	0.990431	1	581	6372	-0.10348	1.0252e-09	B2_trans	CODING_TRANSCRIPT_INTRON_VARIANT	ASN
1010.1	NA	NA	rs11702230	LOC101928126	21	35377591	C	T	T	0.860304	0.111731	0.691108	1.07092	0.178076	0.990431	1	629	6938	0.099731	3.223e-09	B2_trans	INTERGENIC_VARIANT	ASN
561.1	NA	NA	rs581342	LMNA	1	156095466	T	C	C	0.751288	0.212346	0.495516	1.13908	0.178077	0.990431	1	588	7027	0.090245	2.6355e-07	B2_trans	CODING_TRANSCRIPT_INTRON_VARIANT	ASN
411.2	Myocardial infarction	circulatory system	rs35508621	LZTFL1	3	45880481	T	C	C	1.3273	0.210261	0.879012	2.00421	0.178095	0.990431	1	144	7636	0.38931	6.0917e-89	B2_trans	CODING_TRANSCRIPT_INTRON_VARIANT	ASN
296.1	Bipolar	mental disorders	rs12809318	FBRSL1	12	133140840	T	C	C	1.17417	0.119238	0.92947	1.48329	0.178121	0.990431	1	105	7660	-0.062781	9.5289e-09	B2_trans	CODING_TRANSCRIPT_INTRON_VARIANT	ASN
726.1	Enthesopathy	musculoskeletal	rs7605877	FOXI3	2	88559025	T	C	C	1.19873	0.134621	0.92073	1.56067	0.178148	0.990431	1	619	6777	-0.071053	3.3369e-06	B2_trans	INTERGENIC_VARIANT	ASN
706.1	Acne	dermatologic	rs111837807	CCHCR1	6	31121232	T	C	C	0.818597	0.148665	0.611683	1.0955	0.178169	0.990431	1	239	7490	0.20363	2.152e-11	A2_Trans,B2_trans	CODING_TRANSCRIPT_INTRON_VARIANT	ASN
297	Suicidal ideation or attempt	mental disorders	rs12567716	FOXD2	1	48197570	T	C	C	1.1298	0.0906411	0.945901	1.34944	0.178183	0.990431	1	259	7500	-0.090753	1.4878e-06	B2_trans	INTERGENIC_VARIANT	ASN
365.11	Primary open angle glaucoma	sense organs	rs60869999	MYO1C	17	1390948	A	T	T	0.859982	0.112046	0.690424	1.07118	0.178215	0.990431	1	98	7659	0.059541	2.9039e-06	B2_trans	CODING_TRANSCRIPT_INTRON_VARIANT	ASN
318	Tobacco use disorder	mental disorders	rs10774679	OAS3	12	113374748	C	T	T	1.07422	0.0531914	0.967868	1.19226	0.178316	0.990431	1	677	5917	0.075824	4.6954e-12	B2_trans	UPSTREAM_GENE_VARIANT	ASN
593.2	Microscopic hematuria	genitourinary	rs10774671	OAS1	12	113357193	G	A	A	0.863596	0.108959	0.697533	1.06919	0.178328	0.990431	1	198	7614	0.12569	3.6032e-11	A2_Trans	SPLICE_ACCEPTOR_VARIANT	ASN
362.2	Degeneration of macula and posterior pole of retina	sense organs	rs9461128	TMEM14B	6	10753875	T	C	C	1.24971	0.16565	0.903247	1.72906	0.178413	0.990431	1	339	7161	0.13046	3.4269e-06	B2_trans	CODING_TRANSCRIPT_INTRON_VARIANT	ASN
721.1	Spondylosis without myelopathy	musculoskeletal	rs12567716	FOXD2	1	48197570	T	C	C	1.08709	0.0620619	0.962579	1.2277	0.178485	0.990431	1	476	6911	-0.090753	1.4878e-06	B2_trans	INTERGENIC_VARIANT	ASN
395	Heart valve disorders	circulatory system	rs1878527	ANKRD30BL	2	133056313	T	C	C	1.4788	0.290825	0.836294	2.61493	0.178545	0.990431	1	162	7664	-0.077457	2.0215e-06	B2_trans	INTERGENIC_VARIANT	ASN
523.3	Periodontitis (acute or chronic)	digestive	rs2924480	ELF5	11	34529831	T	C	C	1.0958	0.068006	0.959055	1.25204	0.178555	0.990431	1	390	6934	-0.11648	2.817e-07	A2_Trans	CODING_TRANSCRIPT_INTRON_VARIANT	ASN
327	Sleep disorders	neurological	rs1878527	ANKRD30BL	2	133056313	T	C	C	0.871584	0.102199	0.713374	1.06488	0.178674	0.990431	1	1030	5120	-0.077457	2.0215e-06	B2_trans	INTERGENIC_VARIANT	ASN
380.4	Impacted cerumen	sense organs	rs3746539	PTPRT	20	40702071	G	A	A	0.900544	0.0779014	0.773028	1.04909	0.178712	0.990431	1	411	7230	0.05405	1.7723e-06	B2_trans	THREE_PRIME_UTR_EXON_VARIANT	ASN
367	Disorders of refraction and accommodation; blindness and low vision	sense organs	rs1405655	NR1H2	19	50882619	T	C	C	1.07267	0.0521707	0.968408	1.18816	0.178742	0.990431	1	687	2857	0.075181	1.1208e-11	B2_trans,A2_Trans	CODING_TRANSCRIPT_INTRON_VARIANT	ASN
250.23	Type 2 diabetes with ophthalmic manifestations	endocrine/metabolic	rs9461128	TMEM14B	6	10753875	T	C	C	0.7649	0.199375	0.517484	1.13061	0.178868	0.990431	1	279	7335	0.13046	3.4269e-06	B2_trans	CODING_TRANSCRIPT_INTRON_VARIANT	ASN
522	Diseases of pulp and periapical tissues	digestive	rs35705950	MUC5B	11	1241221	G	T	T	1.38803	0.243932	0.860524	2.2389	0.178896	0.990431	1	257	7399	-0.11177	1.2224e-08	B2_trans,A2_Trans	UPSTREAM_GENE_VARIANT	ASN
735.1	Flat foot	musculoskeletal	rs9501257	HLA-DPB1	6	33055355	A	G	G	0.880033	0.0950782	0.730412	1.0603	0.17891	0.990431	1	280	7428	0.17269	4.1339e-08	A2_Trans	THREE_PRIME_UTR_EXON_VARIANT	ASN
427.5	Arrhythmia (cardiac) NOS	circulatory system	rs13050728	IFNAR2	21	34615210	T	C	C	1.1546	0.106954	0.936253	1.42388	0.178916	0.990431	1	380	7485	-0.10657	4.0686e-21	B2_trans,A2_Trans	CODING_TRANSCRIPT_INTRON_VARIANT	ASN
296.2	Depression	mental disorders	rs35508621	LZTFL1	3	45880481	T	C	C	0.87953	0.0955243	0.729357	1.06062	0.179005	0.990431	1	521	4668	0.38931	6.0917e-89	B2_trans	CODING_TRANSCRIPT_INTRON_VARIANT	ASN
300.11	Generalized anxiety disorder	mental disorders	rs12809318	FBRSL1	12	133140840	T	C	C	1.13932	0.0970637	0.941946	1.37806	0.179013	0.990431	1	298	7304	-0.062781	9.5289e-09	B2_trans	CODING_TRANSCRIPT_INTRON_VARIANT	ASN
740.1	Osteoarthritis; localized	musculoskeletal	rs9501257	HLA-DPB1	6	33055355	A	G	G	0.921033	0.0612224	0.816888	1.03845	0.179071	0.990431	1	606	6436	0.17269	4.1339e-08	A2_Trans	THREE_PRIME_UTR_EXON_VARIANT	ASN
694	Dyschromia and Vitiligo	dermatologic	rs11085727	TYK2	19	10466123	C	T	T	0.872907	0.101209	0.715845	1.06443	0.179265	0.990431	1	397	7456	0.17253	2.3333e-18	A2_Trans,B2_trans	CODING_TRANSCRIPT_INTRON_VARIANT	ASN
250.42	Other abnormal glucose	endocrine/metabolic	rs11234800	ME3	11	86479407	G	C	C	0.645029	0.32649	0.34015	1.22317	0.179288	0.990431	1	499	7169	-0.077173	3.0702e-06	B2_trans	INTERGENIC_VARIANT	ASN
585	Renal failure	genitourinary	rs7560588	BCL11A	2	60727416	G	A	A	1.18444	0.126056	0.925158	1.5164	0.17932	0.990431	1	276	6951	-0.12371	2.3396e-07	A2_Trans	CODING_TRANSCRIPT_INTRON_VARIANT	ASN
389.4	Tinnitus	sense organs	rs7089827	TFAM	10	60157611	C	T	T	1.07111	0.0511635	0.968908	1.18409	0.179398	0.990431	1	1182	5480	-0.14471	2.0338e-06	A2_Trans	THREE_PRIME_UTR_EXON_VARIANT	ASN
1005	NA	NA	rs13050728	IFNAR2	21	34615210	T	C	C	1.07718	0.0553789	0.966382	1.20068	0.179442	0.990431	1	1093	6119	-0.10657	4.0686e-21	B2_trans,A2_Trans	CODING_TRANSCRIPT_INTRON_VARIANT	ASN
721	Spondylosis and allied disorders	musculoskeletal	rs9501257	HLA-DPB1	6	33055355	A	G	G	1.09629	0.0684853	0.958589	1.25378	0.17946	0.990431	1	486	6841	0.17269	4.1339e-08	A2_Trans	THREE_PRIME_UTR_EXON_VARIANT	ASN
401.1	Essential hypertension	circulatory system	rs732990	CIB4	2	26842146	C	G	G	1.09425	0.0670961	0.959411	1.24804	0.179463	0.990431	1	431	3472	0.056389	5.6358e-07	B2_trans	CODING_TRANSCRIPT_INTRON_VARIANT	ASN
1010.5	NA	NA	rs67959919	LZTFL1	3	45871908	G	A	A	1.14702	0.102185	0.938839	1.40136	0.179485	0.990431	1	1641	2601	0.59355	1.6043e-80	A2_Trans	CODING_TRANSCRIPT_INTRON_VARIANT	ASN
690.1	Seborrheic dermatitis	dermatologic	rs6869036	MGAT1	5	180223327	C	T	T	0.683776	0.283185	0.392524	1.19114	0.179492	0.990431	1	288	7483	0.25536	1.7578e-06	A2_Trans	FIVE_PRIME_UTR_INTRON_VARIANT	ASN
250.23	Type 2 diabetes with ophthalmic manifestations	endocrine/metabolic	rs35154152	THBS3	1	155172725	T	C	C	1.19395	0.132066	0.921661	1.54668	0.179511	0.990431	1	279	7335	-0.20528	2.3574e-11	A2_Trans	SYNONYMOUS_VARIANT	ASN
386.9	Dizziness and giddiness (Light-headedness and vertigo)	sense organs	rs2924480	ELF5	11	34529831	T	C	C	0.904452	0.074822	0.781082	1.04731	0.179531	0.990431	1	697	6760	-0.11648	2.817e-07	A2_Trans	CODING_TRANSCRIPT_INTRON_VARIANT	ASN
316	Substance addiction and disorders	mental disorders	rs9577395	ATP11A	13	113534984	C	G	G	1.11552	0.0814508	0.950928	1.30861	0.179531	0.990431	1	230	7325	0.064829	8.6068e-07	B2_trans,A2_Trans	CODING_TRANSCRIPT_INTRON_VARIANT	ASN
522.1	Pulpitis and necrosis of tooth pulp	digestive	rs2277732	DPP9	19	4723670	C	A	A	1.1985	0.134907	0.920033	1.56124	0.179542	0.990431	1	214	7587	0.11697	6.1912e-22	B2_trans,A2_Trans	FIVE_PRIME_UTR_INTRON_VARIANT	ASN
367.8	Hypermetropia	sense organs	rs67959919	LZTFL1	3	45871908	G	A	A	1.1981	0.134666	0.920165	1.55999	0.179557	0.990431	1	663	6473	0.59355	1.6043e-80	A2_Trans	CODING_TRANSCRIPT_INTRON_VARIANT	ASN
272.13	Mixed hyperlipidemia	endocrine/metabolic	rs76423999	SLC12A7	5	1098067	T	A	A	1.08085	0.0579363	0.964831	1.21083	0.179593	0.990431	1	526	6428	0.18412	3.8813e-07	A2_Trans	CODING_TRANSCRIPT_INTRON_VARIANT	ASN
593	Hematuria	genitourinary	rs35154152	THBS3	1	155172725	T	C	C	0.805337	0.161326	0.587025	1.10484	0.179609	0.990431	1	299	7400	-0.20528	2.3574e-11	A2_Trans	SYNONYMOUS_VARIANT	ASN
317	Alcohol-related disorders	mental disorders	rs9461128	TMEM14B	6	10753875	T	C	C	0.82908	0.139702	0.630495	1.09021	0.179693	0.990431	1	320	6876	0.13046	3.4269e-06	B2_trans	CODING_TRANSCRIPT_INTRON_VARIANT	ASN
316	Substance addiction and disorders	mental disorders	rs117169628	SLC22A31	16	89262657	G	A	A	0.76387	0.200764	0.515381	1.13216	0.179704	0.990431	1	230	7325	0.081201	5.77e-07	B2_trans	SYNONYMOUS_VARIANT	ASN
512	Other symptoms of respiratory system	respiratory	rs67959919	LZTFL1	3	45871908	G	A	A	1.14882	0.103409	0.938061	1.40694	0.179714	0.990431	1	1337	4732	0.59355	1.6043e-80	A2_Trans	CODING_TRANSCRIPT_INTRON_VARIANT	ASN
599.4	Urinary incontinence	genitourinary	rs55654108	PDCL3P4	3	101425703	A	G	G	0.854463	0.117257	0.679023	1.07523	0.179808	0.990431	1	249	7578	-0.05662	1.0636e-06	B2_trans	INTERGENIC_VARIANT	ASN
1010.3	NA	NA	rs766826	ELF5	11	34528766	C	T	T	0.939412	0.0465959	0.85742	1.02924	0.179808	0.990431	1	1566	4186	-0.082134	1.155e-11	B2_trans	CODING_TRANSCRIPT_INTRON_VARIANT	ASN
296.2	Depression	mental disorders	rs35154152	THBS3	1	155172725	T	C	C	0.910204	0.0701477	0.793284	1.04436	0.179834	0.990431	1	521	4668	-0.20528	2.3574e-11	A2_Trans	SYNONYMOUS_VARIANT	ASN
720.1	Spinal stenosis of lumbar region	musculoskeletal	rs505922	ABO	9	136149229	T	C	C	0.87258	0.101622	0.714998	1.06489	0.179835	0.990431	1	156	7685	-0.099884	2.0889e-20	B2_trans	CODING_TRANSCRIPT_INTRON_VARIANT	ASN
740.11	Osteoarthrosis, localized, primary	musculoskeletal	rs622568	SEC61G	7	54647894	A	C	C	1.16084	0.111197	0.933515	1.44352	0.179838	0.990431	1	490	6888	0.11965	2.6006e-06	A2_Trans	INTERGENIC_VARIANT	ASN
706.1	Acne	dermatologic	rs12567716	FOXD2	1	48197570	T	C	C	0.888296	0.0883165	0.747107	1.05617	0.179856	0.990431	1	239	7490	-0.090753	1.4878e-06	B2_trans	INTERGENIC_VARIANT	ASN
698	Pruritus and related conditions	dermatologic	rs34488998	NKAIN3	8	63408372	G	A	A	0.00933665	3.48528	1.00814e-05	8.64694	0.179915	0.990431	1	385	7442	0.1355	3.4644e-06	B2_trans	CODING_TRANSCRIPT_INTRON_VARIANT	ASN
389.4	Tinnitus	sense organs	rs915823	TMPRSS2	21	42851454	A	C	C	0.926591	0.0568567	0.82888	1.03582	0.179929	0.990431	1	1182	5480	-0.066039	1.6687e-06	B2_trans	CODING_TRANSCRIPT_INTRON_VARIANT	ASN
681	Superficial cellulitis and abscess	dermatologic	rs78313563	ESS2	22	19136365	G	A	A	1.42759	0.265473	0.848464	2.40201	0.179932	0.990431	1	545	6997	0.40873	6.5914e-07	A2_Trans	UPSTREAM_GENE_VARIANT	ASN
369	Infection of the eye	sense organs	rs9461128	TMEM14B	6	10753875	T	C	C	1.35113	0.224525	0.870122	2.09803	0.180136	0.990431	1	418	7422	0.13046	3.4269e-06	B2_trans	CODING_TRANSCRIPT_INTRON_VARIANT	ASN
522.1	Pulpitis and necrosis of tooth pulp	digestive	rs11702230	LOC101928126	21	35377591	C	T	T	0.817276	0.150549	0.608445	1.09778	0.180154	0.990431	1	214	7587	0.099731	3.223e-09	B2_trans	INTERGENIC_VARIANT	ASN
070	Viral hepatitis	infectious diseases	rs2924480	ELF5	11	34529831	T	C	C	0.884796	0.0913232	0.739791	1.05822	0.180157	0.990431	1	101	7561	-0.11648	2.817e-07	A2_Trans	CODING_TRANSCRIPT_INTRON_VARIANT	ASN
427.9	Palpitations	circulatory system	rs915823	TMPRSS2	21	42851454	A	C	C	0.847284	0.123648	0.664935	1.07964	0.180162	0.990431	1	280	7541	-0.066039	1.6687e-06	B2_trans	CODING_TRANSCRIPT_INTRON_VARIANT	ASN
1010.7	NA	NA	rs61667602	CRHR1	17	43785349	T	C	C	0.766454	0.198557	0.519367	1.13109	0.180386	0.990431	1	741	1027	-0.093554	9.1279e-12	B2_trans	FIVE_PRIME_UTR_INTRON_VARIANT	ASN
593	Hematuria	genitourinary	rs67579710	THBS3	1	155173527	G	A	A	0.801673	0.165095	0.580054	1.10797	0.180586	0.990431	1	299	7400	-0.10348	1.0252e-09	B2_trans	CODING_TRANSCRIPT_INTRON_VARIANT	ASN
316	Substance addiction and disorders	mental disorders	rs147812915	KAT7	17	47858295	C	T	T	1.30117	0.196632	0.885034	1.91297	0.180617	0.990431	1	230	7325	0.23438	1.0943e-07	A2_Trans	INTERGENIC_VARIANT	ASN
1009	NA	NA	rs12567716	FOXD2	1	48197570	T	C	C	1.09981	0.0710689	0.956808	1.26419	0.180666	0.990431	1	745	6821	-0.090753	1.4878e-06	B2_trans	INTERGENIC_VARIANT	ASN
696.41	Psoriasis vulgaris	dermatologic	rs581342	LMNA	1	156095466	T	C	C	0.644478	0.328179	0.338736	1.22618	0.180686	0.990431	1	102	7711	0.090245	2.6355e-07	B2_trans	CODING_TRANSCRIPT_INTRON_VARIANT	ASN
454	Varicose veins	circulatory system	rs11702230	LOC101928126	21	35377591	C	T	T	0.785007	0.180828	0.550747	1.11891	0.18069	0.990431	1	142	7728	0.099731	3.223e-09	B2_trans	INTERGENIC_VARIANT	ASN
427	Cardiac dysrhythmias	circulatory system	rs35154152	THBS3	1	155172725	T	C	C	1.13233	0.0928618	0.943911	1.35837	0.180781	0.990431	1	775	6129	-0.20528	2.3574e-11	A2_Trans	SYNONYMOUS_VARIANT	ASN
327.32	Obstructive sleep apnea	neurological	rs75505823	LRP1	12	57540956	G	T	T	0.66577	0.303992	0.366915	1.20804	0.180821	0.990431	1	400	5480	-0.20852	3.0745e-06	A2_Trans	CODING_TRANSCRIPT_INTRON_VARIANT	ASN
367.1	Myopia	sense organs	rs7960611	CLEC1A	12	10230416	G	A	A	1.06812	0.0492521	0.96983	1.17637	0.180905	0.990431	1	1161	5255	-0.1584	3.3086e-07	A2_Trans	CODING_TRANSCRIPT_INTRON_VARIANT	ASN
722.6	Degeneration of intervertebral disc	musculoskeletal	rs732990	CIB4	2	26842146	C	G	G	1.12856	0.0903981	0.945319	1.34732	0.180929	0.990431	1	479	6951	0.056389	5.6358e-07	B2_trans	CODING_TRANSCRIPT_INTRON_VARIANT	ASN
696.41	Psoriasis vulgaris	dermatologic	rs13050728	IFNAR2	21	34615210	T	C	C	1.13674	0.0958353	0.942076	1.37163	0.18111	0.990431	1	102	7711	-0.10657	4.0686e-21	B2_trans,A2_Trans	CODING_TRANSCRIPT_INTRON_VARIANT	ASN
367	Disorders of refraction and accommodation; blindness and low vision	sense organs	rs10086829	COL14A1	8	121149129	G	A	A	1.06179	0.0448412	0.972458	1.15933	0.181179	0.990431	1	687	2857	-0.097352	3.8599e-06	A2_Trans	FIVE_PRIME_UTR_INTRON_VARIANT	ASN
244	Hypothyroidism	endocrine/metabolic	rs60305836	CDH8	16	61709381	A	C	C	0.729348	0.236052	0.459206	1.15841	0.181218	0.990431	1	109	7499	0.086719	1.1846e-06	B2_trans	CODING_TRANSCRIPT_INTRON_VARIANT	ASN
362.2	Degeneration of macula and posterior pole of retina	sense organs	rs2284028	NCF4	22	37265172	A	C	C	0.7966	0.170104	0.570752	1.11182	0.181273	0.990431	1	339	7161	0.31271	4.1737e-06	A2_Trans	CODING_TRANSCRIPT_INTRON_VARIANT	ASN
690	Erythematosquamous dermatosis	dermatologic	rs1878527	ANKRD30BL	2	133056313	T	C	C	0.75169	0.213524	0.494638	1.14233	0.181299	0.990431	1	296	7474	-0.077457	2.0215e-06	B2_trans	INTERGENIC_VARIANT	ASN
300.1	Anxiety disorder	mental disorders	rs7605877	FOXI3	2	88559025	T	C	C	1.13533	0.0949513	0.942542	1.36756	0.181304	0.990431	1	722	5550	-0.071053	3.3369e-06	B2_trans	INTERGENIC_VARIANT	ASN
788	Syncope and collapse	symptoms	rs62200027	CASC20	20	6469515	G	A	A	0.868941	0.105113	0.707161	1.06773	0.181398	0.990431	1	231	7542	-0.053006	3.3456e-06	B2_trans,A2_Trans	NON_CODING_TRANSCRIPT_INTRON_VARIANT	ASN
706.2	Sebaceous cyst	dermatologic	rs72655853	SBSPON	8	73985608	A	G	G	0.255062	1.02232	0.0343909	1.89169	0.181414	0.990431	1	300	7491	0.22523	8.3915e-07	A2_Trans	CODING_TRANSCRIPT_INTRON_VARIANT	ASN
1019	NA	NA	rs12567716	FOXD2	1	48197570	T	C	C	0.894783	0.08319	0.760163	1.05325	0.181425	0.990431	1	600	7103	-0.090753	1.4878e-06	B2_trans	INTERGENIC_VARIANT	ASN
401.22	Hypertensive chronic kidney disease	circulatory system	rs1405655	NR1H2	19	50882619	T	C	C	0.851582	0.120256	0.672767	1.07792	0.181555	0.990431	1	187	7569	0.075181	1.1208e-11	B2_trans,A2_Trans	CODING_TRANSCRIPT_INTRON_VARIANT	ASN
523.1	Gingivitis	digestive	rs11234800	ME3	11	86479407	G	C	C	0.686691	0.28136	0.39561	1.19194	0.181581	0.990431	1	365	7130	-0.077173	3.0702e-06	B2_trans	INTERGENIC_VARIANT	ASN
521.2	Dental abrasion, erosion and attrition	digestive	rs72711165	TMEM65	8	125336564	T	C	C	0.828964	0.140415	0.629527	1.09158	0.181584	0.990431	1	251	7530	0.18279	6.0907e-07	B2_trans	CODING_TRANSCRIPT_INTRON_VARIANT	ASN
1010.6	NA	NA	rs9268576	HLA-DRA	6	32395641	T	C	C	1.25364	0.169219	0.899774	1.74667	0.181599	0.990431	1	125	7714	0.095134	9.9752e-07	B2_trans	INTERGENIC_VARIANT	ASN
591	Urinary tract infection	genitourinary	rs2277732	DPP9	19	4723670	C	A	A	1.18188	0.1251	0.924886	1.51028	0.18162	0.990431	1	428	7294	0.11697	6.1912e-22	B2_trans,A2_Trans	FIVE_PRIME_UTR_INTRON_VARIANT	ASN
402	NA	NA	rs35154152	THBS3	1	155172725	T	C	C	1.20018	0.136614	0.918249	1.56867	0.181656	0.990431	1	598	7059	-0.20528	2.3574e-11	A2_Trans	SYNONYMOUS_VARIANT	ASN
496	Chronic airway obstruction	respiratory	rs766826	ELF5	11	34528766	C	T	T	1.11837	0.0837578	0.94905	1.31789	0.181675	0.990431	1	329	7263	-0.082134	1.155e-11	B2_trans	CODING_TRANSCRIPT_INTRON_VARIANT	ASN
526	Diseases of the jaws	digestive	rs11234800	ME3	11	86479407	G	C	C	0.490321	0.533611	0.172294	1.39538	0.181678	0.990431	1	305	7565	-0.077173	3.0702e-06	B2_trans	INTERGENIC_VARIANT	ASN
735.1	Flat foot	musculoskeletal	rs12660421	FOXP4-AS1	6	41488378	G	A	A	1.12892	0.0908027	0.94487	1.34882	0.181729	0.990431	1	280	7428	0.35506	1.1424e-09	A2_Trans	DOWNSTREAM_GENE_VARIANT	ASN
110.12	Althete's foot	infectious diseases	rs8080583	KANSL1	17	44162597	C	A	A	0.555443	0.440361	0.234317	1.31667	0.181797	0.990431	1	318	7487	-0.12662	2.0785e-08	A2_Trans	CODING_TRANSCRIPT_INTRON_VARIANT	ASN
427.2	Atrial fibrillation and flutter	circulatory system	rs35705950	MUC5B	11	1241221	G	T	T	0.618324	0.360056	0.305307	1.25226	0.181814	0.990431	1	118	7531	-0.11177	1.2224e-08	B2_trans,A2_Trans	UPSTREAM_GENE_VARIANT	ASN
523.31	Acute periodontitis	digestive	rs6869036	MGAT1	5	180223327	C	T	T	0.746526	0.218965	0.486028	1.14664	0.181865	0.990431	1	295	7284	0.25536	1.7578e-06	A2_Trans	FIVE_PRIME_UTR_INTRON_VARIANT	ASN
371	Inflammation of the eye	sense organs	rs75505823	LRP1	12	57540956	G	T	T	0.500892	0.517913	0.181508	1.38227	0.181906	0.990431	1	709	6539	-0.20852	3.0745e-06	A2_Trans	CODING_TRANSCRIPT_INTRON_VARIANT	ASN
790.6	Other abnormal blood chemistry	symptoms	rs75505823	LRP1	12	57540956	G	T	T	0.346088	0.794929	0.0728687	1.64373	0.181946	0.990431	1	590	7101	-0.20852	3.0745e-06	A2_Trans	CODING_TRANSCRIPT_INTRON_VARIANT	ASN
578.8	Hemorrhage of rectum and anus	digestive	rs78313563	ESS2	22	19136365	G	A	A	0.46482	0.573984	0.150907	1.43173	0.18197	0.990431	1	327	7521	0.40873	6.5914e-07	A2_Trans	UPSTREAM_GENE_VARIANT	ASN
389.4	Tinnitus	sense organs	rs67579710	THBS3	1	155173527	G	A	A	0.886286	0.0904471	0.74231	1.05819	0.181989	0.990431	1	1182	5480	-0.10348	1.0252e-09	B2_trans	CODING_TRANSCRIPT_INTRON_VARIANT	ASN
433.3	Cerebral ischemia	circulatory system	rs4830964	.	23	15515319	C	G	G	1.11426	0.0810665	0.950571	1.30615	0.181993	0.990431	1	160	7685	0.046578	2.9701e-06	B2_trans	SEQUENCE_VARIANT	ASN
522.1	Pulpitis and necrosis of tooth pulp	digestive	rs9461128	TMEM14B	6	10753875	T	C	C	1.32502	0.210868	0.876458	2.00315	0.182003	0.990431	1	214	7587	0.13046	3.4269e-06	B2_trans	CODING_TRANSCRIPT_INTRON_VARIANT	ASN
269	Proteinuria	endocrine/metabolic	rs2284028	NCF4	22	37265172	A	C	C	0.693421	0.274358	0.405007	1.18722	0.182055	0.990431	1	145	7716	0.31271	4.1737e-06	A2_Trans	CODING_TRANSCRIPT_INTRON_VARIANT	ASN
185	Cancer of prostate	neoplasms	rs72655853	SBSPON	8	73985608	A	G	G	2.11748	0.562405	0.703231	6.37585	0.182218	0.990431	1	70	7688	0.22523	8.3915e-07	A2_Trans	CODING_TRANSCRIPT_INTRON_VARIANT	ASN
530.1	Esophagitis, GERD and related diseases	digestive	rs62200027	CASC20	20	6469515	G	A	A	0.937103	0.0486989	0.851795	1.03096	0.18222	0.990431	1	651	5585	-0.053006	3.3456e-06	B2_trans,A2_Trans	NON_CODING_TRANSCRIPT_INTRON_VARIANT	ASN
563	NA	NA	rs12567716	FOXD2	1	48197570	T	C	C	1.11284	0.0801544	0.951055	1.30215	0.182243	0.990431	1	430	7248	-0.090753	1.4878e-06	B2_trans	INTERGENIC_VARIANT	ASN
586	Other disorders of the kidney and ureters	genitourinary	rs60305836	CDH8	16	61709381	A	C	C	0.608559	0.372364	0.293323	1.26258	0.182268	0.990431	1	232	7603	0.086719	1.1846e-06	B2_trans	CODING_TRANSCRIPT_INTRON_VARIANT	ASN
367.2	Astigmatism	sense organs	rs1878527	ANKRD30BL	2	133056313	T	C	C	0.859577	0.113447	0.688206	1.07362	0.182274	0.990431	1	1195	4963	-0.077457	2.0215e-06	B2_trans	INTERGENIC_VARIANT	ASN
362	Other retinal disorders	sense organs	rs7605877	FOXI3	2	88559025	T	C	C	0.846233	0.125184	0.662116	1.08155	0.182295	0.990431	1	592	6342	-0.071053	3.3369e-06	B2_trans	INTERGENIC_VARIANT	ASN
735	Acquired foot deformities	musculoskeletal	rs9501257	HLA-DPB1	6	33055355	A	G	G	0.912602	0.068576	0.797828	1.04389	0.182322	0.990431	1	461	6870	0.17269	4.1339e-08	A2_Trans	THREE_PRIME_UTR_EXON_VARIANT	ASN
521.1	Dental caries	digestive	rs7579014	BCL11A	2	60707894	G	A	A	0.894388	0.0836963	0.759073	1.05383	0.182343	0.990431	1	490	6031	-0.05629	1.2614e-06	B2_trans	CODING_TRANSCRIPT_INTRON_VARIANT	ASN
1002	NA	NA	rs12567716	FOXD2	1	48197570	T	C	C	0.863858	0.109745	0.69667	1.07117	0.182359	0.990431	1	212	7649	-0.090753	1.4878e-06	B2_trans	INTERGENIC_VARIANT	ASN
338.2	Chronic pain	neurological	rs732990	CIB4	2	26842146	C	G	G	1.13735	0.0965199	0.941316	1.3742	0.182403	0.990431	1	551	6964	0.056389	5.6358e-07	B2_trans	CODING_TRANSCRIPT_INTRON_VARIANT	ASN
562	Diverticulosis and diverticulitis	digestive	rs732990	CIB4	2	26842146	C	G	G	0.832262	0.137709	0.635392	1.09013	0.182433	0.990431	1	407	7333	0.056389	5.6358e-07	B2_trans	CODING_TRANSCRIPT_INTRON_VARIANT	ASN
1005	NA	NA	rs67579710	THBS3	1	155173527	G	A	A	0.863112	0.110434	0.69513	1.07169	0.182525	0.990431	1	1093	6119	-0.10348	1.0252e-09	B2_trans	CODING_TRANSCRIPT_INTRON_VARIANT	ASN
722	Intervertebral disc disorders	musculoskeletal	rs10086829	COL14A1	8	121149129	G	A	A	1.08583	0.0617779	0.962005	1.2256	0.182549	0.990431	1	494	6677	-0.097352	3.8599e-06	A2_Trans	FIVE_PRIME_UTR_INTRON_VARIANT	ASN
380.4	Impacted cerumen	sense organs	rs13050728	IFNAR2	21	34615210	T	C	C	1.10658	0.0759863	0.953465	1.28429	0.182584	0.990431	1	411	7230	-0.10657	4.0686e-21	B2_trans,A2_Trans	CODING_TRANSCRIPT_INTRON_VARIANT	ASN
562	Diverticulosis and diverticulitis	digestive	rs9367106	LOC100505711	6	41483390	G	C	C	0.872993	0.101919	0.714919	1.06602	0.18263	0.990431	1	407	7333	0.20225	3.4038e-11	B2_trans	INTERGENIC_VARIANT	ASN
327.3	Sleep apnea	neurological	rs60305836	CDH8	16	61709381	A	C	C	0.855687	0.116967	0.680382	1.07616	0.182719	0.990431	1	371	5024	0.086719	1.1846e-06	B2_trans	CODING_TRANSCRIPT_INTRON_VARIANT	ASN
370	Keratitis	sense organs	rs7089827	TFAM	10	60157611	C	T	T	0.850649	0.121401	0.670523	1.07916	0.182729	0.990431	1	402	7457	-0.14471	2.0338e-06	A2_Trans	THREE_PRIME_UTR_EXON_VARIANT	ASN
706.8	Other specified diseases of sebaceous glands	dermatologic	rs7089827	TFAM	10	60157611	C	T	T	0.852886	0.119435	0.674882	1.07784	0.182744	0.990431	1	394	7451	-0.14471	2.0338e-06	A2_Trans	THREE_PRIME_UTR_EXON_VARIANT	ASN
428.3	Heart failure with reduced EF [Systolic or combined heart failure]	circulatory system	rs581342	LMNA	1	156095466	T	C	C	1.4554	0.281671	0.837959	2.52778	0.182751	0.990431	1	78	7789	0.090245	2.6355e-07	B2_trans	CODING_TRANSCRIPT_INTRON_VARIANT	ASN
594.1	Calculus of kidney	genitourinary	rs4830964	.	23	15515319	C	G	G	1.08915	0.0640976	0.960568	1.23495	0.182756	0.990431	1	159	7543	0.046578	2.9701e-06	B2_trans	SEQUENCE_VARIANT	ASN
292	Neurological disorders	mental disorders	rs732990	CIB4	2	26842146	C	G	G	1.12408	0.0878248	0.946328	1.33523	0.182918	0.990431	1	430	6951	0.056389	5.6358e-07	B2_trans	CODING_TRANSCRIPT_INTRON_VARIANT	ASN
367.1	Myopia	sense organs	rs2284028	NCF4	22	37265172	A	C	C	0.868888	0.105551	0.70651	1.06858	0.183024	0.990431	1	1161	5255	0.31271	4.1737e-06	A2_Trans	CODING_TRANSCRIPT_INTRON_VARIANT	ASN
1010.7	NA	NA	rs7089827	TFAM	10	60157611	C	T	T	0.9259	0.0578404	0.826666	1.03705	0.183167	0.990431	1	741	1027	-0.14471	2.0338e-06	A2_Trans	THREE_PRIME_UTR_EXON_VARIANT	ASN
497	Bronchitis	respiratory	rs9577395	ATP11A	13	113534984	C	G	G	1.17187	0.119165	0.927781	1.48017	0.183214	0.990431	1	475	7373	0.064829	8.6068e-07	B2_trans,A2_Trans	CODING_TRANSCRIPT_INTRON_VARIANT	ASN
280	Iron deficiency anemias	hematopoietic	rs35705950	MUC5B	11	1241221	G	T	T	0.612007	0.368933	0.296975	1.26122	0.183223	0.990431	1	195	7593	-0.11177	1.2224e-08	B2_trans,A2_Trans	UPSTREAM_GENE_VARIANT	ASN
574	Cholelithiasis and cholecystitis	digestive	rs117169628	SLC22A31	16	89262657	G	A	A	0.615822	0.364405	0.30149	1.25787	0.183392	0.990431	1	136	7711	0.081201	5.77e-07	B2_trans	SYNONYMOUS_VARIANT	ASN
110.12	Althete's foot	infectious diseases	rs35508621	LZTFL1	3	45880481	T	C	C	0.72213	0.244731	0.446993	1.16662	0.183441	0.990431	1	318	7487	0.38931	6.0917e-89	B2_trans	CODING_TRANSCRIPT_INTRON_VARIANT	ASN
594.1	Calculus of kidney	genitourinary	rs13050728	IFNAR2	21	34615210	T	C	C	0.895799	0.0827356	0.761703	1.0535	0.183514	0.990431	1	159	7543	-0.10657	4.0686e-21	B2_trans,A2_Trans	CODING_TRANSCRIPT_INTRON_VARIANT	ASN
244	Hypothyroidism	endocrine/metabolic	rs8052423	SLC22A31	16	89269178	G	T	T	0.750533	0.21577	0.491706	1.1456	0.183524	0.990431	1	109	7499	0.13037	1.0019e-06	A2_Trans	UPSTREAM_GENE_VARIANT	ASN
375.1	Dry eyes	sense organs	rs147812915	KAT7	17	47858295	C	T	T	0.815685	0.153185	0.60413	1.10132	0.183538	0.990431	1	838	5970	0.23438	1.0943e-07	A2_Trans	INTERGENIC_VARIANT	ASN
497	Bronchitis	respiratory	rs76073397	MIR548H2	16	11386452	T	C	C	0.770716	0.195915	0.524966	1.13151	0.183739	0.990431	1	475	7373	0.14454	9.6663e-07	A2_Trans,B2_trans	INTERGENIC_VARIANT	ASN
727	Other disorders of synovium, tendon, and bursa	musculoskeletal	rs77534576	DLX4	17	47940666	C	T	T	1.26589	0.177403	0.894109	1.79227	0.183834	0.990431	1	536	6810	0.20794	1.7585e-10	B2_trans	INTERGENIC_VARIANT	ASN
301	Personality disorders	mental disorders	rs12259804	PLEKHS1	10	115573378	T	C	C	1.93007	0.4949	0.731667	5.09134	0.183958	0.990431	1	116	7746	-0.27547	4.8674e-08	A2_Trans	INTERGENIC_VARIANT	ASN
389.1	Sensorineural hearing loss	sense organs	rs72711165	TMEM65	8	125336564	T	C	C	1.09708	0.0697373	0.956929	1.25777	0.183964	0.990431	1	775	5403	0.18279	6.0907e-07	B2_trans	CODING_TRANSCRIPT_INTRON_VARIANT	ASN
295.1	Schizophrenia	mental disorders	rs7960611	CLEC1A	12	10230416	G	A	A	1.16789	0.11684	0.928854	1.46844	0.18408	0.990431	1	57	7794	-0.1584	3.3086e-07	A2_Trans	CODING_TRANSCRIPT_INTRON_VARIANT	ASN
573.7	Abnormal results of function study of liver	digestive	rs1405655	NR1H2	19	50882619	T	C	C	1.10865	0.0776625	0.952109	1.29092	0.184163	0.990431	1	464	6903	0.075181	1.1208e-11	B2_trans,A2_Trans	CODING_TRANSCRIPT_INTRON_VARIANT	ASN
526	Diseases of the jaws	digestive	rs1453205	LOC101928196	2	19901073	C	T	T	0.863217	0.110763	0.694766	1.07251	0.18419	0.990431	1	305	7565	0.096992	3.6368e-06	A2_Trans	INTERGENIC_VARIANT	ASN
790.6	Other abnormal blood chemistry	symptoms	rs67959919	LZTFL1	3	45871908	G	A	A	1.27093	0.180553	0.892147	1.81055	0.184219	0.990431	1	590	7101	0.59355	1.6043e-80	A2_Trans	CODING_TRANSCRIPT_INTRON_VARIANT	ASN
495	Asthma	respiratory	rs9896243	NSF	17	44826056	C	G	G	1.32171	0.210067	0.875642	1.99501	0.184246	0.990431	1	273	7109	-0.13155	3.2234e-08	A2_Trans	CODING_TRANSCRIPT_INTRON_VARIANT	ASN
401	Hypertension	circulatory system	rs732990	CIB4	2	26842146	C	G	G	1.09345	0.0672935	0.958335	1.24761	0.184331	0.990431	1	431	3446	0.056389	5.6358e-07	B2_trans	CODING_TRANSCRIPT_INTRON_VARIANT	ASN
295.3	Psychosis	mental disorders	rs9461128	TMEM14B	6	10753875	T	C	C	1.33934	0.220089	0.870063	2.06172	0.184331	0.990431	1	105	7729	0.13046	3.4269e-06	B2_trans	CODING_TRANSCRIPT_INTRON_VARIANT	ASN
763	Thoracic or lumbosacral neuritis or radiculitis, unspecified	symptoms	rs1453205	LOC101928196	2	19901073	C	T	T	1.09136	0.0658569	0.959206	1.24173	0.184332	0.990431	1	348	7146	0.096992	3.6368e-06	A2_Trans	INTERGENIC_VARIANT	ASN
455	Hemorrhoids	circulatory system	rs7089827	TFAM	10	60157611	C	T	T	0.911913	0.0694638	0.79584	1.04492	0.184355	0.990431	1	775	6603	-0.14471	2.0338e-06	A2_Trans	THREE_PRIME_UTR_EXON_VARIANT	ASN
716.9	Arthropathy NOS	musculoskeletal	rs7560588	BCL11A	2	60727416	G	A	A	0.738607	0.228283	0.47217	1.15539	0.184425	0.990431	1	361	7448	-0.12371	2.3396e-07	A2_Trans	CODING_TRANSCRIPT_INTRON_VARIANT	ASN
755.1	Congenital deformities of feet	congenital anomalies	rs11085727	TYK2	19	10466123	C	T	T	0.870192	0.104762	0.708665	1.06854	0.184439	0.990431	1	264	7598	0.17253	2.3333e-18	A2_Trans,B2_trans	CODING_TRANSCRIPT_INTRON_VARIANT	ASN
696.41	Psoriasis vulgaris	dermatologic	rs111837807	CCHCR1	6	31121232	T	C	C	0.820513	0.149118	0.612571	1.09904	0.184629	0.990431	1	102	7711	0.20363	2.152e-11	A2_Trans,B2_trans	CODING_TRANSCRIPT_INTRON_VARIANT	ASN
379.2	Disorders of vitreous body	sense organs	rs11234800	ME3	11	86479407	G	C	C	0.617187	0.363768	0.302536	1.25909	0.184633	0.990431	1	467	7083	-0.077173	3.0702e-06	B2_trans	INTERGENIC_VARIANT	ASN
250.22	Type 2 diabetes with renal manifestations	endocrine/metabolic	rs12259804	PLEKHS1	10	115573378	T	C	C	0.2946	0.921382	0.0484117	1.79273	0.184702	0.990431	1	143	7565	-0.27547	4.8674e-08	A2_Trans	INTERGENIC_VARIANT	ASN
272	Disorders of lipoid metabolism	endocrine/metabolic	rs77534576	DLX4	17	47940666	C	T	T	0.833535	0.13729	0.636887	1.0909	0.184759	0.990431	1	682	2469	0.20794	1.7585e-10	B2_trans	INTERGENIC_VARIANT	ASN
475	Chronic sinusitis	respiratory	rs10129899	LINC00637	14	104330432	C	A	A	1.12865	0.091257	0.943807	1.34971	0.184768	0.990431	1	434	7302	-0.057002	2.1916e-06	B2_trans	INTERGENIC_VARIANT	ASN
1019	NA	NA	rs13179014	SPEF2	5	35693227	A	C	C	1.14969	0.10519	0.935494	1.41292	0.184819	0.990431	1	600	7103	-0.061249	6.1057e-07	B2_trans	CODING_TRANSCRIPT_INTRON_VARIANT	ASN
769	Nonallopathic lesions NEC	symptoms	rs11085727	TYK2	19	10466123	C	T	T	0.889068	0.0886713	0.747236	1.05782	0.184827	0.990431	1	47	7721	0.17253	2.3333e-18	A2_Trans,B2_trans	CODING_TRANSCRIPT_INTRON_VARIANT	ASN
411.8	Other chronic ischemic heart disease, unspecified	circulatory system	rs60305836	CDH8	16	61709381	A	C	C	0.723052	0.244664	0.447622	1.16796	0.185042	0.990431	1	204	7364	0.086719	1.1846e-06	B2_trans	CODING_TRANSCRIPT_INTRON_VARIANT	ASN
721.1	Spondylosis without myelopathy	musculoskeletal	rs732990	CIB4	2	26842146	C	G	G	1.12615	0.0896475	0.944691	1.34247	0.185075	0.990431	1	476	6911	0.056389	5.6358e-07	B2_trans	CODING_TRANSCRIPT_INTRON_VARIANT	ASN
706.8	Other specified diseases of sebaceous glands	dermatologic	rs55654108	PDCL3P4	3	101425703	A	G	G	0.850335	0.122348	0.669032	1.08077	0.185133	0.990431	1	394	7451	-0.05662	1.0636e-06	B2_trans	INTERGENIC_VARIANT	ASN
695	Erythematous conditions	dermatologic	rs61667602	CRHR1	17	43785349	T	C	C	1.44454	0.277558	0.838438	2.48878	0.185142	0.990431	1	331	7404	-0.093554	9.1279e-12	B2_trans	FIVE_PRIME_UTR_INTRON_VARIANT	ASN
571	Chronic liver disease and cirrhosis	digestive	rs78313563	ESS2	22	19136365	G	A	A	1.43535	0.272807	0.8409	2.45004	0.185243	0.990431	1	293	7221	0.40873	6.5914e-07	A2_Trans	UPSTREAM_GENE_VARIANT	ASN
350	Abnormal movement	neurological	rs10086829	COL14A1	8	121149129	G	A	A	1.09734	0.0701215	0.95643	1.25901	0.185279	0.990431	1	587	6771	-0.097352	3.8599e-06	A2_Trans	FIVE_PRIME_UTR_INTRON_VARIANT	ASN
368	Visual disturbances	sense organs	rs7605877	FOXI3	2	88559025	T	C	C	0.82494	0.145284	0.620521	1.0967	0.185302	0.990431	1	823	6499	-0.071053	3.3369e-06	B2_trans	INTERGENIC_VARIANT	ASN
371.21	Allergic conjunctivitis	sense organs	rs766826	ELF5	11	34528766	C	T	T	0.859006	0.114752	0.685992	1.07565	0.185362	0.990431	1	321	7515	-0.082134	1.155e-11	B2_trans	CODING_TRANSCRIPT_INTRON_VARIANT	ASN
1015	NA	NA	rs3746539	PTPRT	20	40702071	G	A	A	1.13868	0.0980584	0.93958	1.37997	0.18537	0.990431	1	406	7404	0.05405	1.7723e-06	B2_trans	THREE_PRIME_UTR_EXON_VARIANT	ASN
368	Visual disturbances	sense organs	rs117169628	SLC22A31	16	89262657	G	A	A	1.25162	0.169486	0.897852	1.74477	0.18543	0.990431	1	823	6499	0.081201	5.77e-07	B2_trans	SYNONYMOUS_VARIANT	ASN
561.1	NA	NA	rs7579014	BCL11A	2	60707894	G	A	A	1.1881	0.130163	0.920574	1.53337	0.18545	0.990431	1	588	7027	-0.05629	1.2614e-06	B2_trans	CODING_TRANSCRIPT_INTRON_VARIANT	ASN
698	Pruritus and related conditions	dermatologic	rs7671107	LOC101929161	4	25449225	G	A	A	0.864875	0.109633	0.697644	1.07219	0.185451	0.990431	1	385	7442	-0.064456	1.0803e-06	B2_trans	INTERGENIC_VARIANT	ASN
765	Cervical radiculitis	symptoms	rs505922	ABO	9	136149229	T	C	C	0.891328	0.0868982	0.751743	1.05683	0.185541	0.990431	1	235	7517	-0.099884	2.0889e-20	B2_trans	CODING_TRANSCRIPT_INTRON_VARIANT	ASN
722.6	Degeneration of intervertebral disc	musculoskeletal	rs111837807	CCHCR1	6	31121232	T	C	C	1.12785	0.0908857	0.943821	1.34776	0.185571	0.990431	1	479	6951	0.20363	2.152e-11	A2_Trans,B2_trans	CODING_TRANSCRIPT_INTRON_VARIANT	ASN
578.8	Hemorrhage of rectum and anus	digestive	rs8052423	SLC22A31	16	89269178	G	T	T	0.663368	0.310046	0.361279	1.21805	0.185583	0.990431	1	327	7521	0.13037	1.0019e-06	A2_Trans	UPSTREAM_GENE_VARIANT	ASN
561	Symptoms involving digestive system	digestive	rs7605877	FOXI3	2	88559025	T	C	C	0.818081	0.151699	0.607673	1.10134	0.185624	0.990431	1	709	6753	-0.071053	3.3369e-06	B2_trans	INTERGENIC_VARIANT	ASN
367.8	Hypermetropia	sense organs	rs1250993	LOC101929525	10	81399565	C	G	G	0.913827	0.0680811	0.799674	1.04427	0.185625	0.990431	1	663	6473	0.12403	5.3767e-08	A2_Trans	INTERGENIC_VARIANT	ASN
512.9	Other dyspnea	respiratory	rs1405655	NR1H2	19	50882619	T	C	C	1.11295	0.0808562	0.949837	1.30406	0.185682	0.990431	1	886	6565	0.075181	1.1208e-11	B2_trans,A2_Trans	CODING_TRANSCRIPT_INTRON_VARIANT	ASN
1010.5	NA	NA	rs35508621	LZTFL1	3	45880481	T	C	C	1.14853	0.104646	0.935546	1.40999	0.185735	0.990431	1	1641	2601	0.38931	6.0917e-89	B2_trans	CODING_TRANSCRIPT_INTRON_VARIANT	ASN
297.1	Suicidal ideation	mental disorders	rs1250993	LOC101929525	10	81399565	C	G	G	0.858355	0.115433	0.684557	1.07628	0.185779	0.990431	1	212	7601	0.12403	5.3767e-08	A2_Trans	INTERGENIC_VARIANT	ASN
706.2	Sebaceous cyst	dermatologic	rs12660421	FOXP4-AS1	6	41488378	G	A	A	1.1472	0.103789	0.936041	1.406	0.185791	0.990431	1	300	7491	0.35506	1.1424e-09	A2_Trans	DOWNSTREAM_GENE_VARIANT	ASN
716	Other arthropathies	musculoskeletal	rs2277732	DPP9	19	4723670	C	A	A	0.846922	0.125575	0.662146	1.08326	0.185807	0.990431	1	431	7252	0.11697	6.1912e-22	B2_trans,A2_Trans	FIVE_PRIME_UTR_INTRON_VARIANT	ASN
371.3	Inflammation of eyelids	sense organs	rs766826	ELF5	11	34528766	C	T	T	0.898023	0.0813075	0.765735	1.05317	0.185878	0.990431	1	536	7043	-0.082134	1.155e-11	B2_trans	CODING_TRANSCRIPT_INTRON_VARIANT	ASN
765	Cervical radiculitis	symptoms	rs9501257	HLA-DPB1	6	33055355	A	G	G	0.869811	0.105463	0.707383	1.06953	0.185985	0.990431	1	235	7517	0.17269	4.1339e-08	A2_Trans	THREE_PRIME_UTR_EXON_VARIANT	ASN
475	Chronic sinusitis	respiratory	rs1405655	NR1H2	19	50882619	T	C	C	1.14982	0.105566	0.934915	1.41413	0.186017	0.990431	1	434	7302	0.075181	1.1208e-11	B2_trans,A2_Trans	CODING_TRANSCRIPT_INTRON_VARIANT	ASN
295.1	Schizophrenia	mental disorders	rs9461128	TMEM14B	6	10753875	T	C	C	1.36164	0.233468	0.861656	2.15175	0.186104	0.990431	1	57	7794	0.13046	3.4269e-06	B2_trans	CODING_TRANSCRIPT_INTRON_VARIANT	ASN
526	Diseases of the jaws	digestive	rs495828	ABO	9	136154867	G	T	T	0.826292	0.144323	0.62271	1.09643	0.186139	0.990431	1	305	7565	-0.13432	6.5649e-10	A2_Trans	UPSTREAM_GENE_VARIANT	ASN
578	Gastrointestinal hemorrhage	digestive	rs467843	TRAPPC13	5	64945715	A	G	G	1.08817	0.0639155	0.960049	1.2334	0.186146	0.990431	1	540	6869	-0.089724	1.7259e-06	A2_Trans	CODING_TRANSCRIPT_INTRON_VARIANT	ASN
700	Corns and callosities	dermatologic	rs11702230	LOC101928126	21	35377591	C	T	T	0.803408	0.165569	0.580769	1.11139	0.186146	0.990431	1	216	7630	0.099731	3.223e-09	B2_trans	INTERGENIC_VARIANT	ASN
454	Varicose veins	circulatory system	rs111783124	LOC101928126	21	35362848	G	A	A	0.792753	0.175671	0.561832	1.11858	0.186154	0.990431	1	142	7728	0.13532	2.1558e-07	A2_Trans	INTERGENIC_VARIANT	ASN
250.7	Diabetic retinopathy	endocrine/metabolic	rs12809318	FBRSL1	12	133140840	T	C	C	0.885838	0.0917041	0.740109	1.06026	0.18621	0.990431	1	283	7307	-0.062781	9.5289e-09	B2_trans	CODING_TRANSCRIPT_INTRON_VARIANT	ASN
250.22	Type 2 diabetes with renal manifestations	endocrine/metabolic	rs67579710	THBS3	1	155173527	G	A	A	1.21326	0.146245	0.910901	1.61599	0.186217	0.990431	1	143	7565	-0.10348	1.0252e-09	B2_trans	CODING_TRANSCRIPT_INTRON_VARIANT	ASN
696.41	Psoriasis vulgaris	dermatologic	rs111783124	LOC101928126	21	35362848	G	A	A	0.816764	0.153132	0.604993	1.10266	0.186245	0.990431	1	102	7711	0.13532	2.1558e-07	A2_Trans	INTERGENIC_VARIANT	ASN
350.2	Abnormality of gait	neurological	rs11085727	TYK2	19	10466123	C	T	T	0.916629	0.065862	0.805622	1.04293	0.186253	0.990431	1	463	7025	0.17253	2.3333e-18	A2_Trans,B2_trans	CODING_TRANSCRIPT_INTRON_VARIANT	ASN
522.1	Pulpitis and necrosis of tooth pulp	digestive	rs117169628	SLC22A31	16	89262657	G	A	A	1.38837	0.248334	0.853339	2.25884	0.186397	0.990431	1	214	7587	0.081201	5.77e-07	B2_trans	SYNONYMOUS_VARIANT	ASN
216	Benign neoplasm of skin	neoplasms	rs9268576	HLA-DRA	6	32395641	T	C	C	1.17501	0.122063	0.924997	1.49259	0.186421	0.990431	1	525	7241	0.095134	9.9752e-07	B2_trans	INTERGENIC_VARIANT	ASN
367.8	Hypermetropia	sense organs	rs75505823	LRP1	12	57540956	G	T	T	0.480157	0.555346	0.161686	1.42592	0.186484	0.990431	1	663	6473	-0.20852	3.0745e-06	A2_Trans	CODING_TRANSCRIPT_INTRON_VARIANT	ASN
480	Pneumonia	respiratory	rs10086829	COL14A1	8	121149129	G	A	A	1.1482	0.104616	0.935334	1.4095	0.186521	0.990431	1	276	7495	-0.097352	3.8599e-06	A2_Trans	FIVE_PRIME_UTR_INTRON_VARIANT	ASN
278	Overweight, obesity and other hyperalimentation	endocrine/metabolic	rs8080583	KANSL1	17	44162597	C	A	A	1.19644	0.135779	0.916889	1.56123	0.18653	0.990431	1	665	5040	-0.12662	2.0785e-08	A2_Trans	CODING_TRANSCRIPT_INTRON_VARIANT	ASN
735	Acquired foot deformities	musculoskeletal	rs581342	LMNA	1	156095466	T	C	C	1.2215	0.151484	0.907714	1.64375	0.186575	0.990431	1	461	6870	0.090245	2.6355e-07	B2_trans	CODING_TRANSCRIPT_INTRON_VARIANT	ASN
070	Viral hepatitis	infectious diseases	rs4830964	.	23	15515319	C	G	G	0.922479	0.0610941	0.818377	1.03982	0.186583	0.990431	1	101	7561	0.046578	2.9701e-06	B2_trans	SEQUENCE_VARIANT	ASN
480	Pneumonia	respiratory	rs77534576	DLX4	17	47940666	C	T	T	1.39879	0.254109	0.850066	2.3017	0.186599	0.990431	1	276	7495	0.20794	1.7585e-10	B2_trans	INTERGENIC_VARIANT	ASN
1010.7	NA	NA	rs505922	ABO	9	136149229	T	C	C	0.934591	0.0512393	0.845292	1.03332	0.186769	0.990431	1	741	1027	-0.099884	2.0889e-20	B2_trans	CODING_TRANSCRIPT_INTRON_VARIANT	ASN
250.7	Diabetic retinopathy	endocrine/metabolic	rs11234800	ME3	11	86479407	G	C	C	0.633973	0.345239	0.322257	1.24721	0.186803	0.990431	1	283	7307	-0.077173	3.0702e-06	B2_trans	INTERGENIC_VARIANT	ASN
578	Gastrointestinal hemorrhage	digestive	rs67959919	LZTFL1	3	45871908	G	A	A	1.21665	0.148554	0.909316	1.62785	0.18682	0.990431	1	540	6869	0.59355	1.6043e-80	A2_Trans	CODING_TRANSCRIPT_INTRON_VARIANT	ASN
361	Retinal detachments and defects	sense organs	rs9577395	ATP11A	13	113534984	C	G	G	1.16927	0.11847	0.926982	1.47487	0.186848	0.990431	1	137	7715	0.064829	8.6068e-07	B2_trans,A2_Trans	CODING_TRANSCRIPT_INTRON_VARIANT	ASN
585.33	Chronic Kidney Disease, Stage III	genitourinary	rs117169628	SLC22A31	16	89262657	G	A	A	1.36798	0.237451	0.858939	2.17871	0.186972	0.990431	1	142	7550	0.081201	5.77e-07	B2_trans	SYNONYMOUS_VARIANT	ASN
411.2	Myocardial infarction	circulatory system	rs35705950	MUC5B	11	1241221	G	T	T	0.589017	0.401188	0.268309	1.29306	0.187058	0.990431	1	144	7636	-0.11177	1.2224e-08	B2_trans,A2_Trans	UPSTREAM_GENE_VARIANT	ASN
367.8	Hypermetropia	sense organs	rs35508621	LZTFL1	3	45880481	T	C	C	1.20035	0.138433	0.915106	1.57449	0.187131	0.990431	1	663	6473	0.38931	6.0917e-89	B2_trans	CODING_TRANSCRIPT_INTRON_VARIANT	ASN
702.2	Seborrheic keratosis	dermatologic	rs12259804	PLEKHS1	10	115573378	T	C	C	0.312899	0.88082	0.0556737	1.75857	0.187142	0.990431	1	508	7180	-0.27547	4.8674e-08	A2_Trans	INTERGENIC_VARIANT	ASN
571.5	Other chronic nonalcoholic liver disease	digestive	rs1250993	LOC101929525	10	81399565	C	G	G	1.11288	0.081091	0.949348	1.30459	0.187184	0.990431	1	285	7239	0.12403	5.3767e-08	A2_Trans	INTERGENIC_VARIANT	ASN
497	Bronchitis	respiratory	rs6869036	MGAT1	5	180223327	C	T	T	0.649388	0.327351	0.341871	1.23352	0.18722	0.990431	1	475	7373	0.25536	1.7578e-06	A2_Trans	FIVE_PRIME_UTR_INTRON_VARIANT	ASN
317.1	Alcoholism	mental disorders	rs732990	CIB4	2	26842146	C	G	G	1.12832	0.091558	0.942969	1.3501	0.187303	0.990431	1	316	7165	0.056389	5.6358e-07	B2_trans	CODING_TRANSCRIPT_INTRON_VARIANT	ASN
1010	NA	NA	rs55654108	PDCL3P4	3	101425703	A	G	G	1.10855	0.0781841	0.95105	1.29212	0.18749	0.990431	1	711	623	-0.05662	1.0636e-06	B2_trans	INTERGENIC_VARIANT	ASN
371.21	Allergic conjunctivitis	sense organs	rs7579014	BCL11A	2	60707894	G	A	A	0.768631	0.199654	0.519723	1.13675	0.187501	0.990431	1	321	7515	-0.05629	1.2614e-06	B2_trans	CODING_TRANSCRIPT_INTRON_VARIANT	ASN
585.1	Acute renal failure	genitourinary	rs34488998	NKAIN3	8	63408372	G	A	A	0.186125	1.27578	0.0152707	2.26857	0.187542	0.990431	1	211	7567	0.1355	3.4644e-06	B2_trans	CODING_TRANSCRIPT_INTRON_VARIANT	ASN
433.3	Cerebral ischemia	circulatory system	rs467843	TRAPPC13	5	64945715	A	G	G	0.868475	0.10702	0.704145	1.07116	0.187616	0.990431	1	160	7685	-0.089724	1.7259e-06	A2_Trans	CODING_TRANSCRIPT_INTRON_VARIANT	ASN
338.1	Acute pain	neurological	rs55654108	PDCL3P4	3	101425703	A	G	G	1.15183	0.107278	0.93341	1.42136	0.187634	0.990431	1	440	7383	-0.05662	1.0636e-06	B2_trans	INTERGENIC_VARIANT	ASN
472	Chronic pharyngitis and nasopharyngitis	respiratory	rs2284028	NCF4	22	37265172	A	C	C	1.31332	0.206884	0.875526	1.97001	0.187695	0.990431	1	345	7462	0.31271	4.1737e-06	A2_Trans	CODING_TRANSCRIPT_INTRON_VARIANT	ASN
1010.1	NA	NA	rs76423999	SLC12A7	5	1098067	T	A	A	1.11715	0.0840879	0.947404	1.31731	0.187696	0.990431	1	629	6938	0.18412	3.8813e-07	A2_Trans	CODING_TRANSCRIPT_INTRON_VARIANT	ASN
433	Cerebrovascular disease	circulatory system	rs2277732	DPP9	19	4723670	C	A	A	0.862321	0.112438	0.69177	1.07492	0.187701	0.990431	1	244	7313	0.11697	6.1912e-22	B2_trans,A2_Trans	FIVE_PRIME_UTR_INTRON_VARIANT	ASN
696.41	Psoriasis vulgaris	dermatologic	rs60305836	CDH8	16	61709381	A	C	C	0.61252	0.372112	0.295378	1.27017	0.187746	0.990431	1	102	7711	0.086719	1.1846e-06	B2_trans	CODING_TRANSCRIPT_INTRON_VARIANT	ASN
735.1	Flat foot	musculoskeletal	rs72655853	SBSPON	8	73985608	A	G	G	0.381441	0.731679	0.0909119	1.60042	0.187756	0.990431	1	280	7428	0.22523	8.3915e-07	A2_Trans	CODING_TRANSCRIPT_INTRON_VARIANT	ASN
316	Substance addiction and disorders	mental disorders	rs7671107	LOC101929161	4	25449225	G	A	A	1.10688	0.0771009	0.951642	1.28745	0.18781	0.990431	1	230	7325	-0.064456	1.0803e-06	B2_trans	INTERGENIC_VARIANT	ASN
271.3	Intestinal disaccharidase deficiencies and disaccharide malabsorption	endocrine/metabolic	rs8080583	KANSL1	17	44162597	C	A	A	1.6291	0.370564	0.787993	3.36799	0.187845	0.990431	1	270	7589	-0.12662	2.0785e-08	A2_Trans	CODING_TRANSCRIPT_INTRON_VARIANT	ASN
338	Pain	neurological	rs9497053	UTRN	6	145026256	G	A	A	1.08427	0.0614405	0.961252	1.22302	0.187917	0.990431	1	787	6498	-0.064841	1.0064e-06	B2_trans	CODING_TRANSCRIPT_INTRON_VARIANT	ASN
316	Substance addiction and disorders	mental disorders	rs10774671	OAS1	12	113357193	G	A	A	1.11321	0.0814489	0.948959	1.30589	0.187923	0.990431	1	230	7325	0.12569	3.6032e-11	A2_Trans	SPLICE_ACCEPTOR_VARIANT	ASN
367.2	Astigmatism	sense organs	rs467843	TRAPPC13	5	64945715	A	G	G	0.942893	0.044658	0.863872	1.02914	0.187929	0.990431	1	1195	4963	-0.089724	1.7259e-06	A2_Trans	CODING_TRANSCRIPT_INTRON_VARIANT	ASN
185	Cancer of prostate	neoplasms	rs9501257	HLA-DPB1	6	33055355	A	G	G	1.15165	0.107245	0.933326	1.42104	0.187982	0.990431	1	70	7688	0.17269	4.1339e-08	A2_Trans	THREE_PRIME_UTR_EXON_VARIANT	ASN
727.1	Synovitis and tenosynovitis	musculoskeletal	rs7605877	FOXI3	2	88559025	T	C	C	1.25119	0.170246	0.896206	1.74677	0.18808	0.990431	1	311	7365	-0.071053	3.3369e-06	B2_trans	INTERGENIC_VARIANT	ASN
271	Disorders of carbohydrate transport and metabolism	endocrine/metabolic	rs5023077	FBRSL1	12	133141973	T	C	C	1.16317	0.114848	0.928717	1.4568	0.188154	0.990431	1	273	7581	-0.090901	1.5172e-06	A2_Trans	CODING_TRANSCRIPT_INTRON_VARIANT	ASN
512	Other symptoms of respiratory system	respiratory	rs34488998	NKAIN3	8	63408372	G	A	A	0.640493	0.338536	0.329877	1.24359	0.18817	0.990431	1	1337	4732	0.1355	3.4644e-06	B2_trans	CODING_TRANSCRIPT_INTRON_VARIANT	ASN
350	Abnormal movement	neurological	rs60305836	CDH8	16	61709381	A	C	C	0.776902	0.191833	0.533431	1.1315	0.188194	0.990431	1	587	6771	0.086719	1.1846e-06	B2_trans	CODING_TRANSCRIPT_INTRON_VARIANT	ASN
278	Overweight, obesity and other hyperalimentation	endocrine/metabolic	rs505922	ABO	9	136149229	T	C	C	0.950017	0.0389685	0.880159	1.02542	0.188235	0.990431	1	665	5040	-0.099884	2.0889e-20	B2_trans	CODING_TRANSCRIPT_INTRON_VARIANT	ASN
327.32	Obstructive sleep apnea	neurological	rs721917	SFTPD	10	81706324	A	G	G	1.05343	0.0395594	0.974837	1.13836	0.188264	0.990431	1	400	5480	0.055247	2.0819e-07	B2_trans	SYNONYMOUS_VARIANT	ASN
525	Other diseases of the teeth and supporting structures	digestive	rs1878527	ANKRD30BL	2	133056313	T	C	C	0.863651	0.111421	0.694219	1.07444	0.188306	0.990431	1	535	6101	-0.077457	2.0215e-06	B2_trans	INTERGENIC_VARIANT	ASN
395	Heart valve disorders	circulatory system	rs117169628	SLC22A31	16	89262657	G	A	A	0.615852	0.368468	0.299113	1.26799	0.188316	0.990431	1	162	7664	0.081201	5.77e-07	B2_trans	SYNONYMOUS_VARIANT	ASN
271	Disorders of carbohydrate transport and metabolism	endocrine/metabolic	rs67959919	LZTFL1	3	45871908	G	A	A	1.36106	0.234325	0.859846	2.15445	0.188324	0.990431	1	273	7581	0.59355	1.6043e-80	A2_Trans	CODING_TRANSCRIPT_INTRON_VARIANT	ASN
250.42	Other abnormal glucose	endocrine/metabolic	rs11702230	LOC101928126	21	35377591	C	T	T	0.84968	0.123824	0.666586	1.08306	0.188327	0.990431	1	499	7169	0.099731	3.223e-09	B2_trans	INTERGENIC_VARIANT	ASN
427	Cardiac dysrhythmias	circulatory system	rs67579710	THBS3	1	155173527	G	A	A	1.133	0.0949235	0.940658	1.36468	0.188346	0.990431	1	775	6129	-0.10348	1.0252e-09	B2_trans	CODING_TRANSCRIPT_INTRON_VARIANT	ASN
318	Tobacco use disorder	mental disorders	rs721917	SFTPD	10	81706324	A	G	G	0.944369	0.0435123	0.86717	1.02844	0.18836	0.990431	1	677	5917	0.055247	2.0819e-07	B2_trans	SYNONYMOUS_VARIANT	ASN
726.1	Enthesopathy	musculoskeletal	rs2924480	ELF5	11	34529831	T	C	C	1.09902	0.0717756	0.954791	1.26503	0.188371	0.990431	1	619	6777	-0.11648	2.817e-07	A2_Trans	CODING_TRANSCRIPT_INTRON_VARIANT	ASN
297	Suicidal ideation or attempt	mental disorders	rs11702230	LOC101928126	21	35377591	C	T	T	0.832834	0.139062	0.634145	1.09378	0.188378	0.990431	1	259	7500	0.099731	3.223e-09	B2_trans	INTERGENIC_VARIANT	ASN
271	Disorders of carbohydrate transport and metabolism	endocrine/metabolic	rs76073397	MIR548H2	16	11386452	T	C	C	1.25496	0.172685	0.89462	1.76043	0.188471	0.990431	1	273	7581	0.14454	9.6663e-07	A2_Trans,B2_trans	INTERGENIC_VARIANT	ASN
426	Cardiac conduction disorders	circulatory system	rs67959919	LZTFL1	3	45871908	G	A	A	0.764233	0.204468	0.511896	1.14096	0.188497	0.990431	1	548	7051	0.59355	1.6043e-80	A2_Trans	CODING_TRANSCRIPT_INTRON_VARIANT	ASN
297	Suicidal ideation or attempt	mental disorders	rs10129899	LINC00637	14	104330432	C	A	A	0.884795	0.0931064	0.737209	1.06193	0.188638	0.990431	1	259	7500	-0.057002	2.1916e-06	B2_trans	INTERGENIC_VARIANT	ASN
185	Cancer of prostate	neoplasms	rs55654108	PDCL3P4	3	101425703	A	G	G	1.14159	0.100735	0.937051	1.39077	0.188667	0.990431	1	70	7688	-0.05662	1.0636e-06	B2_trans	INTERGENIC_VARIANT	ASN
727	Other disorders of synovium, tendon, and bursa	musculoskeletal	rs7560588	BCL11A	2	60727416	G	A	A	0.83338	0.138671	0.635047	1.09365	0.18872	0.990431	1	536	6810	-0.12371	2.3396e-07	A2_Trans	CODING_TRANSCRIPT_INTRON_VARIANT	ASN
599	Other symptoms/disorders or the urinary system	genitourinary	rs495828	ABO	9	136154867	G	T	T	0.909365	0.072293	0.789227	1.04779	0.188772	0.990431	1	688	6540	-0.13432	6.5649e-10	A2_Trans	UPSTREAM_GENE_VARIANT	ASN
571	Chronic liver disease and cirrhosis	digestive	rs7579014	BCL11A	2	60707894	G	A	A	0.842617	0.13031	0.652695	1.0878	0.188807	0.990431	1	293	7221	-0.05629	1.2614e-06	B2_trans	CODING_TRANSCRIPT_INTRON_VARIANT	ASN
696.41	Psoriasis vulgaris	dermatologic	rs67579710	THBS3	1	155173527	G	A	A	0.775981	0.193014	0.531567	1.13278	0.188834	0.990431	1	102	7711	-0.10348	1.0252e-09	B2_trans	CODING_TRANSCRIPT_INTRON_VARIANT	ASN
292.2	Mild cognitive impairment	mental disorders	rs4830964	.	23	15515319	C	G	G	1.10846	0.0783785	0.950618	1.29252	0.188906	0.990431	1	169	7658	0.046578	2.9701e-06	B2_trans	SEQUENCE_VARIANT	ASN
365.11	Primary open angle glaucoma	sense organs	rs9497053	UTRN	6	145026256	G	A	A	1.13133	0.0939185	0.941118	1.35998	0.188914	0.990431	1	98	7659	-0.064841	1.0064e-06	B2_trans	CODING_TRANSCRIPT_INTRON_VARIANT	ASN
1015	NA	NA	rs10774679	OAS3	12	113374748	C	T	T	1.16605	0.11695	0.927188	1.46644	0.188998	0.990431	1	406	7404	0.075824	4.6954e-12	B2_trans	UPSTREAM_GENE_VARIANT	ASN
250.23	Type 2 diabetes with ophthalmic manifestations	endocrine/metabolic	rs495828	ABO	9	136154867	G	T	T	1.12205	0.0876815	0.944882	1.33244	0.18906	0.990431	1	279	7335	-0.13432	6.5649e-10	A2_Trans	UPSTREAM_GENE_VARIANT	ASN
722.1	Displacement of intervertebral disc	musculoskeletal	rs495828	ABO	9	136154867	G	T	T	1.1789	0.125325	0.922145	1.50714	0.189108	0.990431	1	224	7635	-0.13432	6.5649e-10	A2_Trans	UPSTREAM_GENE_VARIANT	ASN
764	Sciatica	symptoms	rs7560588	BCL11A	2	60727416	G	A	A	1.2762	0.185716	0.88682	1.83653	0.189113	0.990431	1	337	7426	-0.12371	2.3396e-07	A2_Trans	CODING_TRANSCRIPT_INTRON_VARIANT	ASN
300	Anxiety disorders	mental disorders	rs75505823	LRP1	12	57540956	G	T	T	0.702131	0.269312	0.41417	1.1903	0.189147	0.990431	1	525	4286	-0.20852	3.0745e-06	A2_Trans	CODING_TRANSCRIPT_INTRON_VARIANT	ASN
301	Personality disorders	mental disorders	rs117169628	SLC22A31	16	89262657	G	A	A	0.65792	0.318878	0.352163	1.22914	0.189199	0.990431	1	116	7746	0.081201	5.77e-07	B2_trans	SYNONYMOUS_VARIANT	ASN
250.23	Type 2 diabetes with ophthalmic manifestations	endocrine/metabolic	rs8052423	SLC22A31	16	89269178	G	T	T	1.30742	0.204198	0.876194	1.95086	0.189281	0.990431	1	279	7335	0.13037	1.0019e-06	A2_Trans	UPSTREAM_GENE_VARIANT	ASN
371.3	Inflammation of eyelids	sense organs	rs7089827	TFAM	10	60157611	C	T	T	0.899223	0.0809417	0.767308	1.05382	0.189399	0.990431	1	536	7043	-0.14471	2.0338e-06	A2_Trans	THREE_PRIME_UTR_EXON_VARIANT	ASN
386.9	Dizziness and giddiness (Light-headedness and vertigo)	sense organs	rs6869036	MGAT1	5	180223327	C	T	T	1.24738	0.168439	0.896649	1.7353	0.189415	0.990431	1	697	6760	0.25536	1.7578e-06	A2_Trans	FIVE_PRIME_UTR_INTRON_VARIANT	ASN
722	Intervertebral disc disorders	musculoskeletal	rs732990	CIB4	2	26842146	C	G	G	1.10944	0.079146	0.950028	1.29561	0.189437	0.990431	1	494	6677	0.056389	5.6358e-07	B2_trans	CODING_TRANSCRIPT_INTRON_VARIANT	ASN
600	Hyperplasia of prostate	genitourinary	rs61667602	CRHR1	17	43785349	T	C	C	1.32512	0.214519	0.870272	2.01768	0.18944	0.990431	1	380	6600	-0.093554	9.1279e-12	B2_trans	FIVE_PRIME_UTR_INTRON_VARIANT	ASN
296	Mood disorders	mental disorders	rs9896243	NSF	17	44826056	C	G	G	1.2025	0.140537	0.912975	1.58383	0.189481	0.990431	1	506	4539	-0.13155	3.2234e-08	A2_Trans	CODING_TRANSCRIPT_INTRON_VARIANT	ASN
300	Anxiety disorders	mental disorders	rs67959919	LZTFL1	3	45871908	G	A	A	0.884721	0.0933663	0.736771	1.06238	0.189568	0.990431	1	525	4286	0.59355	1.6043e-80	A2_Trans	CODING_TRANSCRIPT_INTRON_VARIANT	ASN
244	Hypothyroidism	endocrine/metabolic	rs117169628	SLC22A31	16	89262657	G	A	A	0.736861	0.232794	0.466907	1.1629	0.189622	0.990431	1	109	7499	0.081201	5.77e-07	B2_trans	SYNONYMOUS_VARIANT	ASN
696	Psoriasis and related disorders	dermatologic	rs35705950	MUC5B	11	1241221	G	T	T	0.574079	0.423152	0.250486	1.31571	0.189669	0.990431	1	142	7650	-0.11177	1.2224e-08	B2_trans,A2_Trans	UPSTREAM_GENE_VARIANT	ASN
763	Thoracic or lumbosacral neuritis or radiculitis, unspecified	symptoms	rs147812915	KAT7	17	47858295	C	T	T	0.747686	0.2217	0.484181	1.1546	0.18967	0.990431	1	348	7146	0.23438	1.0943e-07	A2_Trans	INTERGENIC_VARIANT	ASN
700	Corns and callosities	dermatologic	rs7560588	BCL11A	2	60727416	G	A	A	1.3186	0.210873	0.872201	1.99346	0.189676	0.990431	1	216	7630	-0.12371	2.3396e-07	A2_Trans	CODING_TRANSCRIPT_INTRON_VARIANT	ASN
362.26	Macular puckering of retina	sense organs	rs76073397	MIR548H2	16	11386452	T	C	C	0.786183	0.183433	0.548763	1.12632	0.189702	0.990431	1	172	7619	0.14454	9.6663e-07	A2_Trans,B2_trans	INTERGENIC_VARIANT	ASN
401.22	Hypertensive chronic kidney disease	circulatory system	rs11085727	TYK2	19	10466123	C	T	T	0.892856	0.08642	0.753739	1.05765	0.189729	0.990431	1	187	7569	0.17253	2.3333e-18	A2_Trans,B2_trans	CODING_TRANSCRIPT_INTRON_VARIANT	ASN
244.4	Hypothyroidism NOS	endocrine/metabolic	rs13179014	SPEF2	5	35693227	A	C	C	1.13921	0.0994212	0.937514	1.38431	0.189869	0.990431	1	112	7525	-0.061249	6.1057e-07	B2_trans	CODING_TRANSCRIPT_INTRON_VARIANT	ASN
274.1	Gout	endocrine/metabolic	rs2284028	NCF4	22	37265172	A	C	C	0.856096	0.118518	0.678641	1.07995	0.189869	0.990431	1	205	6697	0.31271	4.1737e-06	A2_Trans	CODING_TRANSCRIPT_INTRON_VARIANT	ASN
411	Ischemic Heart Disease	circulatory system	rs8080583	KANSL1	17	44162597	C	A	A	1.29028	0.19442	0.881443	1.88875	0.189899	0.990431	1	363	6625	-0.12662	2.0785e-08	A2_Trans	CODING_TRANSCRIPT_INTRON_VARIANT	ASN
586	Other disorders of the kidney and ureters	genitourinary	rs1250993	LOC101929525	10	81399565	C	G	G	1.17344	0.12202	0.923841	1.49048	0.189936	0.990431	1	232	7603	0.12403	5.3767e-08	A2_Trans	INTERGENIC_VARIANT	ASN
427.3	Other specified cardiac dysrhythmias	circulatory system	rs10774671	OAS1	12	113357193	G	A	A	1.17085	0.120341	0.924838	1.48229	0.189968	0.990431	1	397	7431	0.12569	3.6032e-11	A2_Trans	SPLICE_ACCEPTOR_VARIANT	ASN
681	Superficial cellulitis and abscess	dermatologic	rs581342	LMNA	1	156095466	T	C	C	1.25067	0.170688	0.895065	1.74757	0.190034	0.990431	1	545	6997	0.090245	2.6355e-07	B2_trans	CODING_TRANSCRIPT_INTRON_VARIANT	ASN
696.4	Psoriasis	dermatologic	rs111837807	CCHCR1	6	31121232	T	C	C	0.82525	0.146584	0.619175	1.09991	0.190095	0.990431	1	104	7701	0.20363	2.152e-11	A2_Trans,B2_trans	CODING_TRANSCRIPT_INTRON_VARIANT	ASN
078	Viral warts & HPV	infectious diseases	rs67579710	THBS3	1	155173527	G	A	A	0.795647	0.174499	0.56518	1.12009	0.190184	0.990431	1	298	7418	-0.10348	1.0252e-09	B2_trans	CODING_TRANSCRIPT_INTRON_VARIANT	ASN
522.1	Pulpitis and necrosis of tooth pulp	digestive	rs60305836	CDH8	16	61709381	A	C	C	0.647304	0.332014	0.337673	1.24085	0.190195	0.990431	1	214	7587	0.086719	1.1846e-06	B2_trans	CODING_TRANSCRIPT_INTRON_VARIANT	ASN
250.23	Type 2 diabetes with ophthalmic manifestations	endocrine/metabolic	rs67579710	THBS3	1	155173527	G	A	A	1.19398	0.135371	0.915737	1.55678	0.190295	0.990431	1	279	7335	-0.10348	1.0252e-09	B2_trans	CODING_TRANSCRIPT_INTRON_VARIANT	ASN
789	Nausea and vomiting	symptoms	rs10774679	OAS3	12	113374748	C	T	T	0.866363	0.109533	0.698982	1.07383	0.19031	0.990431	1	423	7386	0.075824	4.6954e-12	B2_trans	UPSTREAM_GENE_VARIANT	ASN
689	Disorder of skin and subcutaneous tissue NOS	dermatologic	rs12259804	PLEKHS1	10	115573378	T	C	C	0.195163	1.24785	0.0169132	2.25202	0.190404	0.990431	1	575	7274	-0.27547	4.8674e-08	A2_Trans	INTERGENIC_VARIANT	ASN
250.23	Type 2 diabetes with ophthalmic manifestations	endocrine/metabolic	rs7560588	BCL11A	2	60727416	G	A	A	0.789883	0.180206	0.554844	1.12449	0.190571	0.990431	1	279	7335	-0.12371	2.3396e-07	A2_Trans	CODING_TRANSCRIPT_INTRON_VARIANT	ASN
250.22	Type 2 diabetes with renal manifestations	endocrine/metabolic	rs11234800	ME3	11	86479407	G	C	C	0.564373	0.437044	0.239637	1.32916	0.190573	0.990431	1	143	7565	-0.077173	3.0702e-06	B2_trans	INTERGENIC_VARIANT	ASN
596	Other disorders of bladder	genitourinary	rs9497053	UTRN	6	145026256	G	A	A	1.15576	0.110604	0.930515	1.43554	0.190591	0.990431	1	192	7666	-0.064841	1.0064e-06	B2_trans	CODING_TRANSCRIPT_INTRON_VARIANT	ASN
526	Diseases of the jaws	digestive	rs9268576	HLA-DRA	6	32395641	T	C	C	0.802549	0.168062	0.577321	1.11564	0.190595	0.990431	1	305	7565	0.095134	9.9752e-07	B2_trans	INTERGENIC_VARIANT	ASN
110.12	Althete's foot	infectious diseases	rs67959919	LZTFL1	3	45871908	G	A	A	0.731884	0.238521	0.458577	1.16808	0.190663	0.990431	1	318	7487	0.59355	1.6043e-80	A2_Trans	CODING_TRANSCRIPT_INTRON_VARIANT	ASN
1005	NA	NA	rs6869036	MGAT1	5	180223327	C	T	T	0.805214	0.165564	0.582081	1.11388	0.190692	0.990431	1	1093	6119	0.25536	1.7578e-06	A2_Trans	FIVE_PRIME_UTR_INTRON_VARIANT	ASN
798	Malaise and fatigue	symptoms	rs495828	ABO	9	136154867	G	T	T	0.893738	0.0858644	0.755305	1.05754	0.190745	0.990431	1	689	6827	-0.13432	6.5649e-10	A2_Trans	UPSTREAM_GENE_VARIANT	ASN
278	Overweight, obesity and other hyperalimentation	endocrine/metabolic	rs1405655	NR1H2	19	50882619	T	C	C	1.06824	0.0504585	0.967646	1.17928	0.190816	0.990431	1	665	5040	0.075181	1.1208e-11	B2_trans,A2_Trans	CODING_TRANSCRIPT_INTRON_VARIANT	ASN
840	Sprains and strains	injuries & poisonings	rs10129899	LINC00637	14	104330432	C	A	A	0.927714	0.0573583	0.829069	1.0381	0.190829	0.990431	1	892	6296	-0.057002	2.1916e-06	B2_trans	INTERGENIC_VARIANT	ASN
244.4	Hypothyroidism NOS	endocrine/metabolic	rs7579014	BCL11A	2	60707894	G	A	A	0.829546	0.142914	0.62689	1.09771	0.191004	0.990431	1	112	7525	-0.05629	1.2614e-06	B2_trans	CODING_TRANSCRIPT_INTRON_VARIANT	ASN
728.7	Fasciitis	musculoskeletal	rs35154152	THBS3	1	155172725	T	C	C	0.866403	0.109672	0.698822	1.07417	0.191017	0.990431	1	401	6902	-0.20528	2.3574e-11	A2_Trans	SYNONYMOUS_VARIANT	ASN
532	Dysphagia	digestive	rs9367106	LOC100505711	6	41483390	G	C	C	1.12397	0.08938	0.943355	1.33917	0.191027	0.990431	1	226	7438	0.20225	3.4038e-11	B2_trans	INTERGENIC_VARIANT	ASN
371.2	Conjunctivitis, noninfectious	sense organs	rs77534576	DLX4	17	47940666	C	T	T	0.615025	0.37182	0.296756	1.27464	0.1911	0.990431	1	333	7494	0.20794	1.7585e-10	B2_trans	INTERGENIC_VARIANT	ASN
562.1	Diverticulosis	digestive	rs11702230	LOC101928126	21	35377591	C	T	T	0.819663	0.15212	0.608346	1.10438	0.19112	0.990431	1	393	7399	0.099731	3.223e-09	B2_trans	INTERGENIC_VARIANT	ASN
1010.3	NA	NA	rs467843	TRAPPC13	5	64945715	A	G	G	1.05711	0.0424957	0.972632	1.14893	0.19122	0.990431	1	1566	4186	-0.089724	1.7259e-06	A2_Trans	CODING_TRANSCRIPT_INTRON_VARIANT	ASN
790.6	Other abnormal blood chemistry	symptoms	rs62200027	CASC20	20	6469515	G	A	A	0.885649	0.0929207	0.738188	1.06257	0.191258	0.990431	1	590	7101	-0.053006	3.3456e-06	B2_trans,A2_Trans	NON_CODING_TRANSCRIPT_INTRON_VARIANT	ASN
250.41	Impaired fasting glucose	endocrine/metabolic	rs75505823	LRP1	12	57540956	G	T	T	0.451174	0.609031	0.136753	1.48851	0.19127	0.990431	1	431	6885	-0.20852	3.0745e-06	A2_Trans	CODING_TRANSCRIPT_INTRON_VARIANT	ASN
362	Other retinal disorders	sense organs	rs111837807	CCHCR1	6	31121232	T	C	C	0.901117	0.0796812	0.770826	1.05343	0.191312	0.990431	1	592	6342	0.20363	2.152e-11	A2_Trans,B2_trans	CODING_TRANSCRIPT_INTRON_VARIANT	ASN
735.3	Hallux valgus (Bunion)	musculoskeletal	rs7089827	TFAM	10	60157611	C	T	T	1.15456	0.110001	0.930643	1.43235	0.191375	0.990431	1	169	7667	-0.14471	2.0338e-06	A2_Trans	THREE_PRIME_UTR_EXON_VARIANT	ASN
1010.6	NA	NA	rs78313563	ESS2	22	19136365	G	A	A	0.413349	0.676217	0.10983	1.55566	0.19139	0.990431	1	125	7714	0.40873	6.5914e-07	A2_Trans	UPSTREAM_GENE_VARIANT	ASN
366	Cataract	sense organs	rs9268576	HLA-DRA	6	32395641	T	C	C	1.10022	0.0731194	0.953319	1.26975	0.191498	0.990431	1	589	4831	0.095134	9.9752e-07	B2_trans	INTERGENIC_VARIANT	ASN
300.12	Agorophobia, social phobia, and panic disorder	mental disorders	rs7560588	BCL11A	2	60727416	G	A	A	0.750877	0.219372	0.488471	1.15425	0.191533	0.990431	1	179	7613	-0.12371	2.3396e-07	A2_Trans	CODING_TRANSCRIPT_INTRON_VARIANT	ASN
523.3	Periodontitis (acute or chronic)	digestive	rs11234800	ME3	11	86479407	G	C	C	0.719087	0.252507	0.438376	1.17955	0.191553	0.990431	1	390	6934	-0.077173	3.0702e-06	B2_trans	INTERGENIC_VARIANT	ASN
250.4	Abnormal glucose	endocrine/metabolic	rs2284028	NCF4	22	37265172	A	C	C	1.16085	0.114209	0.928032	1.45209	0.191554	0.990431	1	662	6292	0.31271	4.1737e-06	A2_Trans	CODING_TRANSCRIPT_INTRON_VARIANT	ASN
365	Glaucoma	sense organs	rs10774679	OAS3	12	113374748	C	T	T	1.07452	0.055039	0.964639	1.19692	0.191601	0.990431	1	346	6171	0.075824	4.6954e-12	B2_trans	UPSTREAM_GENE_VARIANT	ASN
939	Atopic/contact dermatitis due to other or unspecified	dermatologic	rs2924480	ELF5	11	34529831	T	C	C	1.07279	0.0538098	0.965414	1.19212	0.191605	0.990431	1	889	5826	-0.11648	2.817e-07	A2_Trans	CODING_TRANSCRIPT_INTRON_VARIANT	ASN
706.8	Other specified diseases of sebaceous glands	dermatologic	rs72711165	TMEM65	8	125336564	T	C	C	0.811494	0.159964	0.593095	1.11032	0.191625	0.990431	1	394	7451	0.18279	6.0907e-07	B2_trans	CODING_TRANSCRIPT_INTRON_VARIANT	ASN
716	Other arthropathies	musculoskeletal	rs1405655	NR1H2	19	50882619	T	C	C	1.13857	0.0994065	0.937014	1.38349	0.19172	0.990431	1	431	7252	0.075181	1.1208e-11	B2_trans,A2_Trans	CODING_TRANSCRIPT_INTRON_VARIANT	ASN
078	Viral warts & HPV	infectious diseases	rs67959919	LZTFL1	3	45871908	G	A	A	1.2823	0.19048	0.88278	1.86263	0.191754	0.990431	1	298	7418	0.59355	1.6043e-80	A2_Trans	CODING_TRANSCRIPT_INTRON_VARIANT	ASN
703	Diseases of nail, NOS	dermatologic	rs1453205	LOC101928196	2	19901073	C	T	T	0.879593	0.0983013	0.72545	1.06649	0.191848	0.990431	1	223	7588	0.096992	3.6368e-06	A2_Trans	INTERGENIC_VARIANT	ASN
727	Other disorders of synovium, tendon, and bursa	musculoskeletal	rs9577395	ATP11A	13	113534984	C	G	G	1.09568	0.0700171	0.955183	1.25685	0.191862	0.990431	1	536	6810	0.064829	8.6068e-07	B2_trans,A2_Trans	CODING_TRANSCRIPT_INTRON_VARIANT	ASN
475	Chronic sinusitis	respiratory	rs10086829	COL14A1	8	121149129	G	A	A	0.886271	0.0925099	0.739302	1.06246	0.191865	0.990431	1	434	7302	-0.097352	3.8599e-06	A2_Trans	FIVE_PRIME_UTR_INTRON_VARIANT	ASN
401.21	Hypertensive heart disease	circulatory system	rs12660421	FOXP4-AS1	6	41488378	G	A	A	0.856332	0.118853	0.678382	1.08096	0.191911	0.990431	1	237	7601	0.35506	1.1424e-09	A2_Trans	DOWNSTREAM_GENE_VARIANT	ASN
561	Symptoms involving digestive system	digestive	rs10774671	OAS1	12	113357193	G	A	A	0.910586	0.0717825	0.791079	1.04815	0.191938	0.990431	1	709	6753	0.12569	3.6032e-11	A2_Trans	SPLICE_ACCEPTOR_VARIANT	ASN
698	Pruritus and related conditions	dermatologic	rs6869036	MGAT1	5	180223327	C	T	T	0.6556	0.323617	0.347677	1.23624	0.192015	0.990431	1	385	7442	0.25536	1.7578e-06	A2_Trans	FIVE_PRIME_UTR_INTRON_VARIANT	ASN
512.8	Cough	respiratory	rs78313563	ESS2	22	19136365	G	A	A	0.728123	0.24321	0.452048	1.17281	0.192039	0.990431	1	1119	5936	0.40873	6.5914e-07	A2_Trans	UPSTREAM_GENE_VARIANT	ASN
761	Cervicalgia	symptoms	rs1250993	LOC101929525	10	81399565	C	G	G	1.0755	0.0557994	0.964085	1.1998	0.192068	0.990431	1	677	6068	0.12403	5.3767e-08	A2_Trans	INTERGENIC_VARIANT	ASN
355.1	Chronic pain syndrome	neurological	rs1878527	ANKRD30BL	2	133056313	T	C	C	1.3628	0.237312	0.855916	2.16986	0.192111	0.990431	1	144	7675	-0.077457	2.0215e-06	B2_trans	INTERGENIC_VARIANT	ASN
741	Symptoms and disorders of the joints	musculoskeletal	rs9461128	TMEM14B	6	10753875	T	C	C	1.24718	0.169365	0.894883	1.73817	0.192164	0.990431	1	571	7046	0.13046	3.4269e-06	B2_trans	CODING_TRANSCRIPT_INTRON_VARIANT	ASN
244	Hypothyroidism	endocrine/metabolic	rs721917	SFTPD	10	81706324	A	G	G	0.910755	0.0716773	0.791389	1.04813	0.192166	0.990431	1	109	7499	0.055247	2.0819e-07	B2_trans	SYNONYMOUS_VARIANT	ASN
278.11	Morbid obesity	endocrine/metabolic	rs111837807	CCHCR1	6	31121232	T	C	C	1.20505	0.143038	0.910442	1.595	0.192228	0.990431	1	157	7698	0.20363	2.152e-11	A2_Trans,B2_trans	CODING_TRANSCRIPT_INTRON_VARIANT	ASN
763	Thoracic or lumbosacral neuritis or radiculitis, unspecified	symptoms	rs78313563	ESS2	22	19136365	G	A	A	1.42002	0.268919	0.838283	2.40546	0.192232	0.990431	1	348	7146	0.40873	6.5914e-07	A2_Trans	UPSTREAM_GENE_VARIANT	ASN
381	Otitis media and Eustachian tube disorders	sense organs	rs111837807	CCHCR1	6	31121232	T	C	C	0.799516	0.171614	0.571149	1.11919	0.192303	0.990431	1	377	7469	0.20363	2.152e-11	A2_Trans,B2_trans	CODING_TRANSCRIPT_INTRON_VARIANT	ASN
374.6	Dermatochalasis	sense organs	rs72655853	SBSPON	8	73985608	A	G	G	2.31938	0.64527	0.654812	8.21537	0.192304	0.990431	1	81	7718	0.22523	8.3915e-07	A2_Trans	CODING_TRANSCRIPT_INTRON_VARIANT	ASN
078	Viral warts & HPV	infectious diseases	rs35154152	THBS3	1	155172725	T	C	C	0.800323	0.17086	0.572571	1.11867	0.192357	0.990431	1	298	7418	-0.20528	2.3574e-11	A2_Trans	SYNONYMOUS_VARIANT	ASN
720	Spinal stenosis	musculoskeletal	rs76073397	MIR548H2	16	11386452	T	C	C	0.827891	0.144902	0.623207	1.0998	0.192418	0.990431	1	239	7426	0.14454	9.6663e-07	A2_Trans,B2_trans	INTERGENIC_VARIANT	ASN
1005	NA	NA	rs35154152	THBS3	1	155172725	T	C	C	0.868792	0.107908	0.703177	1.07341	0.192426	0.990431	1	1093	6119	-0.20528	2.3574e-11	A2_Trans	SYNONYMOUS_VARIANT	ASN
350.2	Abnormality of gait	neurological	rs10086829	COL14A1	8	121149129	G	A	A	1.10566	0.0770632	0.950656	1.28593	0.192464	0.990431	1	463	7025	-0.097352	3.8599e-06	A2_Trans	FIVE_PRIME_UTR_INTRON_VARIANT	ASN
338.2	Chronic pain	neurological	rs11085727	TYK2	19	10466123	C	T	T	1.09116	0.0669501	0.956976	1.24416	0.192541	0.990431	1	551	6964	0.17253	2.3333e-18	A2_Trans,B2_trans	CODING_TRANSCRIPT_INTRON_VARIANT	ASN
271.3	Intestinal disaccharidase deficiencies and disaccharide malabsorption	endocrine/metabolic	rs35705950	MUC5B	11	1241221	G	T	T	1.52306	0.322862	0.808902	2.86772	0.192543	0.990431	1	270	7589	-0.11177	1.2224e-08	B2_trans,A2_Trans	UPSTREAM_GENE_VARIANT	ASN
297.1	Suicidal ideation	mental disorders	rs72655853	SBSPON	8	73985608	A	G	G	0.41554	0.673934	0.110907	1.55692	0.192554	0.990431	1	212	7601	0.22523	8.3915e-07	A2_Trans	CODING_TRANSCRIPT_INTRON_VARIANT	ASN
561.1	NA	NA	rs13050728	IFNAR2	21	34615210	T	C	C	1.09956	0.072843	0.953265	1.2683	0.192607	0.990431	1	588	7027	-0.10657	4.0686e-21	B2_trans,A2_Trans	CODING_TRANSCRIPT_INTRON_VARIANT	ASN
411.4	Coronary atherosclerosis	circulatory system	rs9896243	NSF	17	44826056	C	G	G	1.32137	0.213896	0.868873	2.00953	0.192632	0.990431	1	265	6901	-0.13155	3.2234e-08	A2_Trans	CODING_TRANSCRIPT_INTRON_VARIANT	ASN
327.3	Sleep apnea	neurological	rs467843	TRAPPC13	5	64945715	A	G	G	0.949573	0.0397182	0.878456	1.02645	0.192657	0.990431	1	371	5024	-0.089724	1.7259e-06	A2_Trans	CODING_TRANSCRIPT_INTRON_VARIANT	ASN
497	Bronchitis	respiratory	rs11234800	ME3	11	86479407	G	C	C	0.501343	0.530003	0.177417	1.41669	0.192658	0.990431	1	475	7373	-0.077173	3.0702e-06	B2_trans	INTERGENIC_VARIANT	ASN
761	Cervicalgia	symptoms	rs9497053	UTRN	6	145026256	G	A	A	1.06677	0.0496169	0.96791	1.17572	0.192711	0.990431	1	677	6068	-0.064841	1.0064e-06	B2_trans	CODING_TRANSCRIPT_INTRON_VARIANT	ASN
690	Erythematosquamous dermatosis	dermatologic	rs147812915	KAT7	17	47858295	C	T	T	0.6651	0.313095	0.360064	1.22855	0.192732	0.990431	1	296	7474	0.23438	1.0943e-07	A2_Trans	INTERGENIC_VARIANT	ASN
272	Disorders of lipoid metabolism	endocrine/metabolic	rs12660421	FOXP4-AS1	6	41488378	G	A	A	0.936721	0.0501956	0.848953	1.03356	0.192817	0.990431	1	682	2469	0.35506	1.1424e-09	A2_Trans	DOWNSTREAM_GENE_VARIANT	ASN
340	Migraine	neurological	rs581342	LMNA	1	156095466	T	C	C	0.784319	0.186553	0.544125	1.13054	0.192829	0.990431	1	270	7152	0.090245	2.6355e-07	B2_trans	CODING_TRANSCRIPT_INTRON_VARIANT	ASN
371.21	Allergic conjunctivitis	sense organs	rs12567716	FOXD2	1	48197570	T	C	C	1.14139	0.10156	0.93538	1.39278	0.192848	0.990431	1	321	7515	-0.090753	1.4878e-06	B2_trans	INTERGENIC_VARIANT	ASN
521.1	Dental caries	digestive	rs34488998	NKAIN3	8	63408372	G	A	A	0.593826	0.400256	0.270995	1.30124	0.192886	0.990431	1	490	6031	0.1355	3.4644e-06	B2_trans	CODING_TRANSCRIPT_INTRON_VARIANT	ASN
521.2	Dental abrasion, erosion and attrition	digestive	rs5023077	FBRSL1	12	133141973	T	C	C	0.883773	0.0949072	0.733763	1.06445	0.192968	0.990431	1	251	7530	-0.090901	1.5172e-06	A2_Trans	CODING_TRANSCRIPT_INTRON_VARIANT	ASN
301	Personality disorders	mental disorders	rs9367106	LOC100505711	6	41483390	G	C	C	0.844084	0.130229	0.653934	1.08953	0.193063	0.990431	1	116	7746	0.20225	3.4038e-11	B2_trans	INTERGENIC_VARIANT	ASN
304	Adjustment reaction	mental disorders	rs10774679	OAS3	12	113374748	C	T	T	0.929528	0.0561474	0.832664	1.03766	0.19307	0.990431	1	788	6020	0.075824	4.6954e-12	B2_trans	UPSTREAM_GENE_VARIANT	ASN
300.12	Agorophobia, social phobia, and panic disorder	mental disorders	rs8080583	KANSL1	17	44162597	C	A	A	0.612958	0.37607	0.293305	1.28098	0.193084	0.990431	1	179	7613	-0.12662	2.0785e-08	A2_Trans	CODING_TRANSCRIPT_INTRON_VARIANT	ASN
411.4	Coronary atherosclerosis	circulatory system	rs10774679	OAS3	12	113374748	C	T	T	1.0956	0.0701561	0.954845	1.25709	0.193138	0.990431	1	265	6901	0.075824	4.6954e-12	B2_trans	UPSTREAM_GENE_VARIANT	ASN
512	Other symptoms of respiratory system	respiratory	rs35508621	LZTFL1	3	45880481	T	C	C	1.14805	0.106107	0.93249	1.41345	0.193182	0.990431	1	1337	4732	0.38931	6.0917e-89	B2_trans	CODING_TRANSCRIPT_INTRON_VARIANT	ASN
395	Heart valve disorders	circulatory system	rs3746539	PTPRT	20	40702071	G	A	A	1.14218	0.102166	0.934913	1.3954	0.193185	0.990431	1	162	7664	0.05405	1.7723e-06	B2_trans	THREE_PRIME_UTR_EXON_VARIANT	ASN
428.1	Congestive heart failure (CHF) NOS	circulatory system	rs147812915	KAT7	17	47858295	C	T	T	1.42746	0.273545	0.835069	2.44009	0.193239	0.990431	1	162	7675	0.23438	1.0943e-07	A2_Trans	INTERGENIC_VARIANT	ASN
523.31	Acute periodontitis	digestive	rs7960611	CLEC1A	12	10230416	G	A	A	0.898466	0.0822955	0.76463	1.05573	0.193257	0.990431	1	295	7284	-0.1584	3.3086e-07	A2_Trans	CODING_TRANSCRIPT_INTRON_VARIANT	ASN
785	Abdominal pain	symptoms	rs77534576	DLX4	17	47940666	C	T	T	1.22829	0.158149	0.900916	1.67463	0.193538	0.990431	1	837	6243	0.20794	1.7585e-10	B2_trans	INTERGENIC_VARIANT	ASN
389.4	Tinnitus	sense organs	rs35154152	THBS3	1	155172725	T	C	C	0.89132	0.088508	0.749369	1.06016	0.193634	0.990431	1	1182	5480	-0.20528	2.3574e-11	A2_Trans	SYNONYMOUS_VARIANT	ASN
367.1	Myopia	sense organs	rs78313563	ESS2	22	19136365	G	A	A	1.26586	0.181368	0.887166	1.8062	0.193651	0.990431	1	1161	5255	0.40873	6.5914e-07	A2_Trans	UPSTREAM_GENE_VARIANT	ASN
300.4	Dysthymic disorder	mental disorders	rs9501257	HLA-DPB1	6	33055355	A	G	G	0.8638	0.112645	0.692675	1.0772	0.193676	0.990431	1	245	7528	0.17269	4.1339e-08	A2_Trans	THREE_PRIME_UTR_EXON_VARIANT	ASN
362.6	Peripheral retinal degenerations	sense organs	rs62200027	CASC20	20	6469515	G	A	A	0.851513	0.123668	0.668228	1.08507	0.193681	0.990431	1	184	7682	-0.053006	3.3456e-06	B2_trans,A2_Trans	NON_CODING_TRANSCRIPT_INTRON_VARIANT	ASN
350	Abnormal movement	neurological	rs111837807	CCHCR1	6	31121232	T	C	C	0.881151	0.0973962	0.728025	1.06648	0.193914	0.990431	1	587	6771	0.20363	2.152e-11	A2_Trans,B2_trans	CODING_TRANSCRIPT_INTRON_VARIANT	ASN
1010.3	NA	NA	rs721917	SFTPD	10	81706324	A	G	G	1.0532	0.0399003	0.973975	1.13887	0.193915	0.990431	1	1566	4186	0.055247	2.0819e-07	B2_trans	SYNONYMOUS_VARIANT	ASN
427	Cardiac dysrhythmias	circulatory system	rs7605877	FOXI3	2	88559025	T	C	C	1.15557	0.111311	0.929071	1.43729	0.193936	0.990431	1	775	6129	-0.071053	3.3369e-06	B2_trans	INTERGENIC_VARIANT	ASN
428	Congestive heart failure; nonhypertensive	circulatory system	rs8052423	SLC22A31	16	89269178	G	T	T	0.703295	0.270981	0.413502	1.19618	0.193976	0.990431	1	168	7550	0.13037	1.0019e-06	A2_Trans	UPSTREAM_GENE_VARIANT	ASN
761	Cervicalgia	symptoms	rs11234800	ME3	11	86479407	G	C	C	0.795492	0.176153	0.563241	1.12351	0.193998	0.990431	1	677	6068	-0.077173	3.0702e-06	B2_trans	INTERGENIC_VARIANT	ASN
840	Sprains and strains	injuries & poisonings	rs9268576	HLA-DRA	6	32395641	T	C	C	1.10427	0.0763812	0.950738	1.2826	0.194087	0.990431	1	892	6296	0.095134	9.9752e-07	B2_trans	INTERGENIC_VARIANT	ASN
401.2	Hypertensive heart and/or renal disease	circulatory system	rs117169628	SLC22A31	16	89262657	G	A	A	0.743439	0.228345	0.475201	1.16309	0.194173	0.990431	1	345	7160	0.081201	5.77e-07	B2_trans	SYNONYMOUS_VARIANT	ASN
350	Abnormal movement	neurological	rs9497053	UTRN	6	145026256	G	A	A	1.08792	0.0649088	0.957955	1.23551	0.19422	0.990431	1	587	6771	-0.064841	1.0064e-06	B2_trans	CODING_TRANSCRIPT_INTRON_VARIANT	ASN
720	Spinal stenosis	musculoskeletal	rs2924480	ELF5	11	34529831	T	C	C	1.12412	0.0901304	0.942092	1.34132	0.194248	0.990431	1	239	7426	-0.11648	2.817e-07	A2_Trans	CODING_TRANSCRIPT_INTRON_VARIANT	ASN
327.4	Insomnia	neurological	rs35508621	LZTFL1	3	45880481	T	C	C	0.849443	0.125711	0.66394	1.08678	0.194285	0.990431	1	797	5995	0.38931	6.0917e-89	B2_trans	CODING_TRANSCRIPT_INTRON_VARIANT	ASN
374.6	Dermatochalasis	sense organs	rs10774679	OAS3	12	113374748	C	T	T	0.863744	0.112851	0.69235	1.07757	0.194291	0.990431	1	81	7718	0.075824	4.6954e-12	B2_trans	UPSTREAM_GENE_VARIANT	ASN
110.12	Althete's foot	infectious diseases	rs11702230	LOC101928126	21	35377591	C	T	T	0.821441	0.151558	0.610337	1.10556	0.19435	0.990431	1	318	7487	0.099731	3.223e-09	B2_trans	INTERGENIC_VARIANT	ASN
313	Pervasive developmental disorders	mental disorders	rs9268576	HLA-DRA	6	32395641	T	C	C	1.21334	0.149024	0.906014	1.62493	0.194408	0.990431	1	76	7782	0.095134	9.9752e-07	B2_trans	INTERGENIC_VARIANT	ASN
362.26	Macular puckering of retina	sense organs	rs8080583	KANSL1	17	44162597	C	A	A	0.498434	0.536583	0.174127	1.42675	0.194417	0.990431	1	172	7619	-0.12662	2.0785e-08	A2_Trans	CODING_TRANSCRIPT_INTRON_VARIANT	ASN
280.1	Iron deficiency anemias, unspecified or not due to blood loss	hematopoietic	rs34488998	NKAIN3	8	63408372	G	A	A	2.05374	0.554706	0.692436	6.09133	0.194501	0.990431	1	180	7640	0.1355	3.4644e-06	B2_trans	CODING_TRANSCRIPT_INTRON_VARIANT	ASN
367.8	Hypermetropia	sense organs	rs7579014	BCL11A	2	60707894	G	A	A	0.867421	0.109645	0.69968	1.07538	0.194566	0.990431	1	663	6473	-0.05629	1.2614e-06	B2_trans	CODING_TRANSCRIPT_INTRON_VARIANT	ASN
350.2	Abnormality of gait	neurological	rs111837807	CCHCR1	6	31121232	T	C	C	0.870588	0.106848	0.706096	1.0734	0.194618	0.990431	1	463	7025	0.20363	2.152e-11	A2_Trans,B2_trans	CODING_TRANSCRIPT_INTRON_VARIANT	ASN
300.4	Dysthymic disorder	mental disorders	rs78313563	ESS2	22	19136365	G	A	A	1.56898	0.347301	0.794317	3.09914	0.194655	0.990431	1	245	7528	0.40873	6.5914e-07	A2_Trans	UPSTREAM_GENE_VARIANT	ASN
496	Chronic airway obstruction	respiratory	rs9268576	HLA-DRA	6	32395641	T	C	C	1.14504	0.104458	0.933055	1.4052	0.194759	0.990431	1	329	7263	0.095134	9.9752e-07	B2_trans	INTERGENIC_VARIANT	ASN
472	Chronic pharyngitis and nasopharyngitis	respiratory	rs11085727	TYK2	19	10466123	C	T	T	0.88616	0.0932144	0.738189	1.06379	0.194783	0.990431	1	345	7462	0.17253	2.3333e-18	A2_Trans,B2_trans	CODING_TRANSCRIPT_INTRON_VARIANT	ASN
250.22	Type 2 diabetes with renal manifestations	endocrine/metabolic	rs35154152	THBS3	1	155172725	T	C	C	1.20345	0.142844	0.909576	1.59227	0.194814	0.990431	1	143	7565	-0.20528	2.3574e-11	A2_Trans	SYNONYMOUS_VARIANT	ASN
755	Congenital anomalies of limbs	congenital anomalies	rs4830964	.	23	15515319	C	G	G	1.11407	0.0833214	0.946212	1.3117	0.194837	0.990431	1	274	7577	0.046578	2.9701e-06	B2_trans	SEQUENCE_VARIANT	ASN
476	Allergic rhinitis	respiratory	rs77534576	DLX4	17	47940666	C	T	T	0.832997	0.140955	0.631921	1.09806	0.194858	0.990431	1	798	5567	0.20794	1.7585e-10	B2_trans	INTERGENIC_VARIANT	ASN
765	Cervical radiculitis	symptoms	rs76073397	MIR548H2	16	11386452	T	C	C	0.807381	0.165057	0.584227	1.11577	0.194879	0.990431	1	235	7517	0.14454	9.6663e-07	A2_Trans,B2_trans	INTERGENIC_VARIANT	ASN
389	Hearing loss	sense organs	rs10774679	OAS3	12	113374748	C	T	T	0.942162	0.0459669	0.860991	1.03099	0.194938	0.990431	1	850	4142	0.075824	4.6954e-12	B2_trans	UPSTREAM_GENE_VARIANT	ASN
1010.5	NA	NA	rs11702230	LOC101928126	21	35377591	C	T	T	0.9251	0.0600755	0.822342	1.0407	0.195002	0.990431	1	1641	2601	0.099731	3.223e-09	B2_trans	INTERGENIC_VARIANT	ASN
401.21	Hypertensive heart disease	circulatory system	rs72711165	TMEM65	8	125336564	T	C	C	1.19845	0.139728	0.911349	1.576	0.195113	0.990431	1	237	7601	0.18279	6.0907e-07	B2_trans	CODING_TRANSCRIPT_INTRON_VARIANT	ASN
722.6	Degeneration of intervertebral disc	musculoskeletal	rs9367106	LOC100505711	6	41483390	G	C	C	0.908465	0.0741005	0.785658	1.05047	0.195138	0.990431	1	479	6951	0.20225	3.4038e-11	B2_trans	INTERGENIC_VARIANT	ASN
472	Chronic pharyngitis and nasopharyngitis	respiratory	rs72711165	TMEM65	8	125336564	T	C	C	0.822759	0.150611	0.612452	1.10528	0.195204	0.990431	1	345	7462	0.18279	6.0907e-07	B2_trans	CODING_TRANSCRIPT_INTRON_VARIANT	ASN
571.5	Other chronic nonalcoholic liver disease	digestive	rs111837807	CCHCR1	6	31121232	T	C	C	1.13768	0.0995844	0.935951	1.38288	0.195223	0.990431	1	285	7239	0.20363	2.152e-11	A2_Trans,B2_trans	CODING_TRANSCRIPT_INTRON_VARIANT	ASN
574	Cholelithiasis and cholecystitis	digestive	rs8052423	SLC22A31	16	89269178	G	T	T	0.651141	0.331231	0.340197	1.24629	0.195233	0.990431	1	136	7711	0.13037	1.0019e-06	A2_Trans	UPSTREAM_GENE_VARIANT	ASN
300.9	Posttraumatic stress disorder	mental disorders	rs766826	ELF5	11	34528766	C	T	T	1.0596	0.0446998	0.970721	1.15662	0.195259	0.990431	1	339	5537	-0.082134	1.155e-11	B2_trans	CODING_TRANSCRIPT_INTRON_VARIANT	ASN
578	Gastrointestinal hemorrhage	digestive	rs581342	LMNA	1	156095466	T	C	C	0.786141	0.185785	0.54621	1.13147	0.195271	0.990431	1	540	6869	0.090245	2.6355e-07	B2_trans	CODING_TRANSCRIPT_INTRON_VARIANT	ASN
523	Gingival and periodontal diseases	digestive	rs10086829	COL14A1	8	121149129	G	A	A	1.06558	0.0490812	0.967848	1.17318	0.195619	0.990431	1	407	6118	-0.097352	3.8599e-06	A2_Trans	FIVE_PRIME_UTR_INTRON_VARIANT	ASN
788	Syncope and collapse	symptoms	rs5023077	FBRSL1	12	133141973	T	C	C	0.884597	0.0947564	0.734664	1.06513	0.195637	0.990431	1	231	7542	-0.090901	1.5172e-06	A2_Trans	CODING_TRANSCRIPT_INTRON_VARIANT	ASN
740.1	Osteoarthritis; localized	musculoskeletal	rs9461128	TMEM14B	6	10753875	T	C	C	1.17568	0.125076	0.920078	1.50229	0.195666	0.990431	1	606	6436	0.13046	3.4269e-06	B2_trans	CODING_TRANSCRIPT_INTRON_VARIANT	ASN
605	Erectile dysfunction [ED]	genitourinary	rs3746539	PTPRT	20	40702071	G	A	A	0.939151	0.0485176	0.853959	1.03284	0.195683	0.990431	1	532	6144	0.05405	1.7723e-06	B2_trans	THREE_PRIME_UTR_EXON_VARIANT	ASN
261	Vitamin deficiency	endocrine/metabolic	rs60869999	MYO1C	17	1390948	A	T	T	1.07631	0.0568354	0.962849	1.20314	0.195715	0.990431	1	726	5942	0.059541	2.9039e-06	B2_trans	CODING_TRANSCRIPT_INTRON_VARIANT	ASN
1010.1	NA	NA	rs2277732	DPP9	19	4723670	C	A	A	1.14702	0.106017	0.931814	1.41193	0.195725	0.990431	1	629	6938	0.11697	6.1912e-22	B2_trans,A2_Trans	FIVE_PRIME_UTR_INTRON_VARIANT	ASN
411.4	Coronary atherosclerosis	circulatory system	rs55654108	PDCL3P4	3	101425703	A	G	G	0.917939	0.0661879	0.806259	1.04509	0.195787	0.990431	1	265	6901	-0.05662	1.0636e-06	B2_trans	INTERGENIC_VARIANT	ASN
521.2	Dental abrasion, erosion and attrition	digestive	rs1453205	LOC101928196	2	19901073	C	T	T	0.887328	0.0924087	0.740331	1.06351	0.1958	0.990431	1	251	7530	0.096992	3.6368e-06	A2_Trans	INTERGENIC_VARIANT	ASN
600	Hyperplasia of prostate	genitourinary	rs7671107	LOC101929161	4	25449225	G	A	A	1.08298	0.0616261	0.959767	1.22202	0.195802	0.990431	1	380	6600	-0.064456	1.0803e-06	B2_trans	INTERGENIC_VARIANT	ASN
401	Hypertension	circulatory system	rs1453205	LOC101928196	2	19901073	C	T	T	1.05934	0.0445658	0.970736	1.15603	0.195833	0.990431	1	431	3446	0.096992	3.6368e-06	A2_Trans	INTERGENIC_VARIANT	ASN
696.4	Psoriasis	dermatologic	rs55654108	PDCL3P4	3	101425703	A	G	G	0.86437	0.112707	0.693048	1.07804	0.195938	0.990431	1	104	7701	-0.05662	1.0636e-06	B2_trans	INTERGENIC_VARIANT	ASN
716.9	Arthropathy NOS	musculoskeletal	rs34488998	NKAIN3	8	63408372	G	A	A	0.116328	1.66356	0.00446333	3.03188	0.195938	0.990431	1	361	7448	0.1355	3.4644e-06	B2_trans	CODING_TRANSCRIPT_INTRON_VARIANT	ASN
351	Other peripheral nerve disorders	neurological	rs1878527	ANKRD30BL	2	133056313	T	C	C	0.838282	0.136424	0.641602	1.09525	0.195998	0.990431	1	475	6738	-0.077457	2.0215e-06	B2_trans	INTERGENIC_VARIANT	ASN
761	Cervicalgia	symptoms	rs1453205	LOC101928196	2	19901073	C	T	T	0.941061	0.0469819	0.858275	1.03183	0.196011	0.990431	1	677	6068	0.096992	3.6368e-06	A2_Trans	INTERGENIC_VARIANT	ASN
1002	NA	NA	rs35508621	LZTFL1	3	45880481	T	C	C	1.43136	0.277411	0.831029	2.46537	0.196096	0.990431	1	212	7649	0.38931	6.0917e-89	B2_trans	CODING_TRANSCRIPT_INTRON_VARIANT	ASN
701	Other hypertrophic and atrophic conditions of skin	dermatologic	rs35705950	MUC5B	11	1241221	G	T	T	0.665655	0.314834	0.359138	1.23378	0.196117	0.990431	1	603	7046	-0.11177	1.2224e-08	B2_trans,A2_Trans	UPSTREAM_GENE_VARIANT	ASN
562	Diverticulosis and diverticulitis	digestive	rs35154152	THBS3	1	155172725	T	C	C	0.797127	0.175412	0.565219	1.12419	0.196142	0.990431	1	407	7333	-0.20528	2.3574e-11	A2_Trans	SYNONYMOUS_VARIANT	ASN
070.2	Viral hepatitis B	infectious diseases	rs12660421	FOXP4-AS1	6	41488378	G	A	A	1.14177	0.102574	0.933832	1.39602	0.196163	0.990431	1	71	7724	0.35506	1.1424e-09	A2_Trans	DOWNSTREAM_GENE_VARIANT	ASN
550	Abdominal hernia	digestive	rs61667602	CRHR1	17	43785349	T	C	C	0.647669	0.336086	0.335178	1.2515	0.1962	0.990431	1	252	7528	-0.093554	9.1279e-12	B2_trans	FIVE_PRIME_UTR_INTRON_VARIANT	ASN
041	Bacterial infection NOS	infectious diseases	rs9577395	ATP11A	13	113534984	C	G	G	0.84223	0.132855	0.649148	1.09274	0.196218	0.990431	1	303	7561	0.064829	8.6068e-07	B2_trans,A2_Trans	CODING_TRANSCRIPT_INTRON_VARIANT	ASN
512.9	Other dyspnea	respiratory	rs11234800	ME3	11	86479407	G	C	C	0.726055	0.247722	0.446794	1.17986	0.196255	0.990431	1	886	6565	-0.077173	3.0702e-06	B2_trans	INTERGENIC_VARIANT	ASN
433.31	Transient cerebral ischemia	circulatory system	rs9896243	NSF	17	44826056	C	G	G	1.57983	0.353922	0.789499	3.16133	0.196307	0.990431	1	149	7714	-0.13155	3.2234e-08	A2_Trans	CODING_TRANSCRIPT_INTRON_VARIANT	ASN
339	Other headache syndromes	neurological	rs2924480	ELF5	11	34529831	T	C	C	0.927779	0.0580199	0.828052	1.03952	0.196354	0.990431	1	807	6108	-0.11648	2.817e-07	A2_Trans	CODING_TRANSCRIPT_INTRON_VARIANT	ASN
600	Hyperplasia of prostate	genitourinary	rs10086829	COL14A1	8	121149129	G	A	A	1.08583	0.0637338	0.958318	1.2303	0.196378	0.990431	1	380	6600	-0.097352	3.8599e-06	A2_Trans	FIVE_PRIME_UTR_INTRON_VARIANT	ASN
272.1	Hyperlipidemia	endocrine/metabolic	rs77534576	DLX4	17	47940666	C	T	T	0.837462	0.137337	0.639828	1.09614	0.196506	0.990431	1	686	2472	0.20794	1.7585e-10	B2_trans	INTERGENIC_VARIANT	ASN
698	Pruritus and related conditions	dermatologic	rs13050728	IFNAR2	21	34615210	T	C	C	1.13414	0.0974725	0.936911	1.37289	0.196565	0.990431	1	385	7442	-0.10657	4.0686e-21	B2_trans,A2_Trans	CODING_TRANSCRIPT_INTRON_VARIANT	ASN
365.1	Open-angle glaucoma	sense organs	rs505922	ABO	9	136149229	T	C	C	1.06466	0.048517	0.968081	1.17087	0.196584	0.990431	1	329	6539	-0.099884	2.0889e-20	B2_trans	CODING_TRANSCRIPT_INTRON_VARIANT	ASN
110.12	Althete's foot	infectious diseases	rs2284028	NCF4	22	37265172	A	C	C	0.727016	0.24695	0.448064	1.17964	0.196711	0.990431	1	318	7487	0.31271	4.1737e-06	A2_Trans	CODING_TRANSCRIPT_INTRON_VARIANT	ASN
585	Renal failure	genitourinary	rs9268576	HLA-DRA	6	32395641	T	C	C	1.11273	0.0827381	0.946153	1.30862	0.196715	0.990431	1	276	6951	0.095134	9.9752e-07	B2_trans	INTERGENIC_VARIANT	ASN
700	Corns and callosities	dermatologic	rs9577395	ATP11A	13	113534984	C	G	G	1.16346	0.117305	0.924487	1.4642	0.196831	0.990431	1	216	7630	0.064829	8.6068e-07	B2_trans,A2_Trans	CODING_TRANSCRIPT_INTRON_VARIANT	ASN
296	Mood disorders	mental disorders	rs72711165	TMEM65	8	125336564	T	C	C	1.07334	0.0548441	0.96395	1.19515	0.196875	0.990431	1	506	4539	0.18279	6.0907e-07	B2_trans	CODING_TRANSCRIPT_INTRON_VARIANT	ASN
1005	NA	NA	rs3746539	PTPRT	20	40702071	G	A	A	1.07575	0.0565837	0.962825	1.20192	0.196897	0.990431	1	1093	6119	0.05405	1.7723e-06	B2_trans	THREE_PRIME_UTR_EXON_VARIANT	ASN
290.3	Other persistent mental disorders due to conditions classified elsewhere	mental disorders	rs8080583	KANSL1	17	44162597	C	A	A	0.605905	0.38833	0.283046	1.29703	0.196973	0.990431	1	196	7626	-0.12662	2.0785e-08	A2_Trans	CODING_TRANSCRIPT_INTRON_VARIANT	ASN
276	Disorders of fluid, electrolyte, and acid-base balance	endocrine/metabolic	rs10086829	COL14A1	8	121149129	G	A	A	1.10279	0.0758507	0.950452	1.27955	0.197055	0.990431	1	513	6974	-0.097352	3.8599e-06	A2_Trans	FIVE_PRIME_UTR_INTRON_VARIANT	ASN
371	Inflammation of the eye	sense organs	rs495828	ABO	9	136154867	G	T	T	0.91081	0.0724237	0.790279	1.04972	0.197075	0.990431	1	709	6539	-0.13432	6.5649e-10	A2_Trans	UPSTREAM_GENE_VARIANT	ASN
689	Disorder of skin and subcutaneous tissue NOS	dermatologic	rs8052423	SLC22A31	16	89269178	G	T	T	1.39408	0.25757	0.841478	2.30957	0.197095	0.990431	1	575	7274	0.13037	1.0019e-06	A2_Trans	UPSTREAM_GENE_VARIANT	ASN
586	Other disorders of the kidney and ureters	genitourinary	rs35705950	MUC5B	11	1241221	G	T	T	1.52542	0.327418	0.802955	2.89793	0.197155	0.990431	1	232	7603	-0.11177	1.2224e-08	B2_trans,A2_Trans	UPSTREAM_GENE_VARIANT	ASN
476	Allergic rhinitis	respiratory	rs55654108	PDCL3P4	3	101425703	A	G	G	0.939262	0.0485867	0.853945	1.0331	0.197168	0.990431	1	798	5567	-0.05662	1.0636e-06	B2_trans	INTERGENIC_VARIANT	ASN
381	Otitis media and Eustachian tube disorders	sense organs	rs34488998	NKAIN3	8	63408372	G	A	A	2.13936	0.589809	0.673343	6.79719	0.197256	0.990431	1	377	7469	0.1355	3.4644e-06	B2_trans	CODING_TRANSCRIPT_INTRON_VARIANT	ASN
690.1	Seborrheic dermatitis	dermatologic	rs147812915	KAT7	17	47858295	C	T	T	0.668052	0.312894	0.361805	1.23352	0.197322	0.990431	1	288	7483	0.23438	1.0943e-07	A2_Trans	INTERGENIC_VARIANT	ASN
401.21	Hypertensive heart disease	circulatory system	rs2277732	DPP9	19	4723670	C	A	A	0.812484	0.161094	0.592504	1.11414	0.197379	0.990431	1	237	7601	0.11697	6.1912e-22	B2_trans,A2_Trans	FIVE_PRIME_UTR_INTRON_VARIANT	ASN
327.3	Sleep apnea	neurological	rs11234800	ME3	11	86479407	G	C	C	0.82776	0.146661	0.620964	1.10342	0.197432	0.990431	1	371	5024	-0.077173	3.0702e-06	B2_trans	INTERGENIC_VARIANT	ASN
721.1	Spondylosis without myelopathy	musculoskeletal	rs10774671	OAS1	12	113357193	G	A	A	0.914261	0.06955	0.797754	1.04778	0.197451	0.990431	1	476	6911	0.12569	3.6032e-11	A2_Trans	SPLICE_ACCEPTOR_VARIANT	ASN
716.9	Arthropathy NOS	musculoskeletal	rs3746539	PTPRT	20	40702071	G	A	A	1.13404	0.0975979	0.936598	1.37311	0.197458	0.990431	1	361	7448	0.05405	1.7723e-06	B2_trans	THREE_PRIME_UTR_EXON_VARIANT	ASN
300.9	Posttraumatic stress disorder	mental disorders	rs117169628	SLC22A31	16	89262657	G	A	A	0.864091	0.113342	0.691963	1.07904	0.197462	0.990431	1	339	5537	0.081201	5.77e-07	B2_trans	SYNONYMOUS_VARIANT	ASN
594.1	Calculus of kidney	genitourinary	rs35705950	MUC5B	11	1241221	G	T	T	0.637821	0.349088	0.321777	1.26428	0.197675	0.990431	1	159	7543	-0.11177	1.2224e-08	B2_trans,A2_Trans	UPSTREAM_GENE_VARIANT	ASN
250	Diabetes mellitus	endocrine/metabolic	rs3746539	PTPRT	20	40702071	G	A	A	1.05553	0.0419505	0.972211	1.14598	0.197689	0.990431	1	272	5384	0.05405	1.7723e-06	B2_trans	THREE_PRIME_UTR_EXON_VARIANT	ASN
521.1	Dental caries	digestive	rs4830964	.	23	15515319	C	G	G	1.04568	0.0346781	0.976966	1.11922	0.197761	0.990431	1	490	6031	0.046578	2.9701e-06	B2_trans	SEQUENCE_VARIANT	ASN
304	Adjustment reaction	mental disorders	rs12259804	PLEKHS1	10	115573378	T	C	C	1.45406	0.290756	0.822412	2.57083	0.197909	0.990431	1	788	6020	-0.27547	4.8674e-08	A2_Trans	INTERGENIC_VARIANT	ASN
694	Dyschromia and Vitiligo	dermatologic	rs60869999	MYO1C	17	1390948	A	T	T	0.841492	0.13407	0.647038	1.09439	0.198015	0.990431	1	397	7456	0.059541	2.9039e-06	B2_trans	CODING_TRANSCRIPT_INTRON_VARIANT	ASN
327	Sleep disorders	neurological	rs11085727	TYK2	19	10466123	C	T	T	0.948635	0.040968	0.875442	1.02795	0.198049	0.990431	1	1030	5120	0.17253	2.3333e-18	A2_Trans,B2_trans	CODING_TRANSCRIPT_INTRON_VARIANT	ASN
300.1	Anxiety disorder	mental disorders	rs75505823	LRP1	12	57540956	G	T	T	0.689477	0.288887	0.391398	1.21456	0.198065	0.990431	1	722	5550	-0.20852	3.0745e-06	A2_Trans	CODING_TRANSCRIPT_INTRON_VARIANT	ASN
722.1	Displacement of intervertebral disc	musculoskeletal	rs9501257	HLA-DPB1	6	33055355	A	G	G	1.17246	0.123623	0.920174	1.49391	0.198091	0.990431	1	224	7635	0.17269	4.1339e-08	A2_Trans	THREE_PRIME_UTR_EXON_VARIANT	ASN
250.41	Impaired fasting glucose	endocrine/metabolic	rs55654108	PDCL3P4	3	101425703	A	G	G	0.916921	0.0673928	0.803465	1.0464	0.198097	0.990431	1	431	6885	-0.05662	1.0636e-06	B2_trans	INTERGENIC_VARIANT	ASN
585.33	Chronic Kidney Disease, Stage III	genitourinary	rs10129899	LINC00637	14	104330432	C	A	A	1.11798	0.0866703	0.943325	1.32498	0.198167	0.990431	1	142	7550	-0.057002	2.1916e-06	B2_trans	INTERGENIC_VARIANT	ASN
300.12	Agorophobia, social phobia, and panic disorder	mental disorders	rs9577395	ATP11A	13	113534984	C	G	G	0.861746	0.11564	0.686983	1.08097	0.198196	0.990431	1	179	7613	0.064829	8.6068e-07	B2_trans,A2_Trans	CODING_TRANSCRIPT_INTRON_VARIANT	ASN
271	Disorders of carbohydrate transport and metabolism	endocrine/metabolic	rs60869999	MYO1C	17	1390948	A	T	T	1.17987	0.128559	0.917076	1.51797	0.198228	0.990431	1	273	7581	0.059541	2.9039e-06	B2_trans	CODING_TRANSCRIPT_INTRON_VARIANT	ASN
371.2	Conjunctivitis, noninfectious	sense organs	rs7579014	BCL11A	2	60707894	G	A	A	0.777339	0.195788	0.529609	1.14095	0.198271	0.990431	1	333	7494	-0.05629	1.2614e-06	B2_trans	CODING_TRANSCRIPT_INTRON_VARIANT	ASN
578.8	Hemorrhage of rectum and anus	digestive	rs55654108	PDCL3P4	3	101425703	A	G	G	0.856666	0.120264	0.676773	1.08438	0.198304	0.990431	1	327	7521	-0.05662	1.0636e-06	B2_trans	INTERGENIC_VARIANT	ASN
512.8	Cough	respiratory	rs75505823	LRP1	12	57540956	G	T	T	0.563398	0.44603	0.235047	1.35044	0.198306	0.990431	1	1119	5936	-0.20852	3.0745e-06	A2_Trans	CODING_TRANSCRIPT_INTRON_VARIANT	ASN
585	Renal failure	genitourinary	rs62200027	CASC20	20	6469515	G	A	A	0.915148	0.0689337	0.799493	1.04753	0.198337	0.990431	1	276	6951	-0.053006	3.3456e-06	B2_trans,A2_Trans	NON_CODING_TRANSCRIPT_INTRON_VARIANT	ASN
745	Pain in joint	musculoskeletal	rs9497053	UTRN	6	145026256	G	A	A	1.05402	0.0409144	0.972801	1.14203	0.198455	0.990431	1	941	2702	-0.064841	1.0064e-06	B2_trans	CODING_TRANSCRIPT_INTRON_VARIANT	ASN
428	Congestive heart failure; nonhypertensive	circulatory system	rs915823	TMPRSS2	21	42851454	A	C	C	0.870756	0.107626	0.705156	1.07525	0.198487	0.990431	1	168	7550	-0.066039	1.6687e-06	B2_trans	CODING_TRANSCRIPT_INTRON_VARIANT	ASN
338.2	Chronic pain	neurological	rs8052423	SLC22A31	16	89269178	G	T	T	1.23581	0.164696	0.894875	1.70664	0.198594	0.990431	1	551	6964	0.13037	1.0019e-06	A2_Trans	UPSTREAM_GENE_VARIANT	ASN
1002	NA	NA	rs9896243	NSF	17	44826056	C	G	G	1.63786	0.383878	0.771824	3.47563	0.198697	0.990431	1	212	7649	-0.13155	3.2234e-08	A2_Trans	CODING_TRANSCRIPT_INTRON_VARIANT	ASN
300.4	Dysthymic disorder	mental disorders	rs77534576	DLX4	17	47940666	C	T	T	1.39902	0.261253	0.838389	2.33455	0.198707	0.990431	1	245	7528	0.20794	1.7585e-10	B2_trans	INTERGENIC_VARIANT	ASN
317.1	Alcoholism	mental disorders	rs5023077	FBRSL1	12	133141973	T	C	C	1.09489	0.0705382	0.953512	1.25722	0.198753	0.990431	1	316	7165	-0.090901	1.5172e-06	A2_Trans	CODING_TRANSCRIPT_INTRON_VARIANT	ASN
571.5	Other chronic nonalcoholic liver disease	digestive	rs10774679	OAS3	12	113374748	C	T	T	1.11085	0.0818105	0.94628	1.30405	0.198783	0.990431	1	285	7239	0.075824	4.6954e-12	B2_trans	UPSTREAM_GENE_VARIANT	ASN
1002	NA	NA	rs147812915	KAT7	17	47858295	C	T	T	1.4353	0.281228	0.827107	2.49072	0.198795	0.990431	1	212	7649	0.23438	1.0943e-07	A2_Trans	INTERGENIC_VARIANT	ASN
523	Gingival and periodontal diseases	digestive	rs7960611	CLEC1A	12	10230416	G	A	A	0.937603	0.0501396	0.849846	1.03442	0.198797	0.990431	1	407	6118	-0.1584	3.3086e-07	A2_Trans	CODING_TRANSCRIPT_INTRON_VARIANT	ASN
292	Neurological disorders	mental disorders	rs2277732	DPP9	19	4723670	C	A	A	0.88558	0.0945669	0.735753	1.06592	0.198814	0.990431	1	430	6951	0.11697	6.1912e-22	B2_trans,A2_Trans	FIVE_PRIME_UTR_INTRON_VARIANT	ASN
740.11	Osteoarthrosis, localized, primary	musculoskeletal	rs9896243	NSF	17	44826056	C	G	G	0.728908	0.246092	0.449986	1.18072	0.19882	0.990431	1	490	6888	-0.13155	3.2234e-08	A2_Trans	CODING_TRANSCRIPT_INTRON_VARIANT	ASN
296	Mood disorders	mental disorders	rs35508621	LZTFL1	3	45880481	T	C	C	0.885138	0.094966	0.734812	1.06622	0.198865	0.990431	1	506	4539	0.38931	6.0917e-89	B2_trans	CODING_TRANSCRIPT_INTRON_VARIANT	ASN
600	Hyperplasia of prostate	genitourinary	rs915823	TMPRSS2	21	42851454	A	C	C	0.913501	0.0704247	0.795726	1.04871	0.198917	0.990431	1	380	6600	-0.066039	1.6687e-06	B2_trans	CODING_TRANSCRIPT_INTRON_VARIANT	ASN
411.4	Coronary atherosclerosis	circulatory system	rs9268576	HLA-DRA	6	32395641	T	C	C	1.11174	0.0824649	0.945824	1.30677	0.198955	0.990431	1	265	6901	0.095134	9.9752e-07	B2_trans	INTERGENIC_VARIANT	ASN
427.9	Palpitations	circulatory system	rs7560588	BCL11A	2	60727416	G	A	A	0.732675	0.242172	0.455799	1.17774	0.198991	0.990431	1	280	7541	-0.12371	2.3396e-07	A2_Trans	CODING_TRANSCRIPT_INTRON_VARIANT	ASN
313	Pervasive developmental disorders	mental disorders	rs1878527	ANKRD30BL	2	133056313	T	C	C	0.726602	0.248685	0.446288	1.18298	0.199051	0.990431	1	76	7782	-0.077457	2.0215e-06	B2_trans	INTERGENIC_VARIANT	ASN
361	Retinal detachments and defects	sense organs	rs111837807	CCHCR1	6	31121232	T	C	C	0.800792	0.172985	0.570525	1.124	0.199059	0.990431	1	137	7715	0.20363	2.152e-11	A2_Trans,B2_trans	CODING_TRANSCRIPT_INTRON_VARIANT	ASN
317	Alcohol-related disorders	mental disorders	rs7960611	CLEC1A	12	10230416	G	A	A	1.0838	0.0626783	0.958509	1.22546	0.199187	0.990431	1	320	6876	-0.1584	3.3086e-07	A2_Trans	CODING_TRANSCRIPT_INTRON_VARIANT	ASN
495	Asthma	respiratory	rs76073397	MIR548H2	16	11386452	T	C	C	0.869445	0.108973	0.702237	1.07647	0.19921	0.990431	1	273	7109	0.14454	9.6663e-07	A2_Trans,B2_trans	INTERGENIC_VARIANT	ASN
696	Psoriasis and related disorders	dermatologic	rs7089827	TFAM	10	60157611	C	T	T	0.873016	0.105798	0.709523	1.07418	0.199284	0.990431	1	142	7650	-0.14471	2.0338e-06	A2_Trans	THREE_PRIME_UTR_EXON_VARIANT	ASN
411.3	Angina pectoris	circulatory system	rs1250993	LOC101929525	10	81399565	C	G	G	1.14418	0.104932	0.931484	1.40544	0.199294	0.990431	1	241	7508	0.12403	5.3767e-08	A2_Trans	INTERGENIC_VARIANT	ASN
362.6	Peripheral retinal degenerations	sense organs	rs915823	TMPRSS2	21	42851454	A	C	C	1.174	0.12498	0.918935	1.49986	0.199304	0.990431	1	184	7682	-0.066039	1.6687e-06	B2_trans	CODING_TRANSCRIPT_INTRON_VARIANT	ASN
701	Other hypertrophic and atrophic conditions of skin	dermatologic	rs7089827	TFAM	10	60157611	C	T	T	0.893798	0.0874772	0.752971	1.06096	0.199321	0.990431	1	603	7046	-0.14471	2.0338e-06	A2_Trans	THREE_PRIME_UTR_EXON_VARIANT	ASN
472	Chronic pharyngitis and nasopharyngitis	respiratory	rs10086829	COL14A1	8	121149129	G	A	A	0.876494	0.102709	0.716676	1.07195	0.199322	0.990431	1	345	7462	-0.097352	3.8599e-06	A2_Trans	FIVE_PRIME_UTR_INTRON_VARIANT	ASN
208	Benign neoplasm of colon	neoplasms	rs35154152	THBS3	1	155172725	T	C	C	0.876342	0.10285	0.716354	1.07206	0.199348	0.990431	1	581	6372	-0.20528	2.3574e-11	A2_Trans	SYNONYMOUS_VARIANT	ASN
483	Acute bronchitis and bronchiolitis	respiratory	rs13179014	SPEF2	5	35693227	A	C	C	1.16505	0.11903	0.922625	1.47117	0.199354	0.990431	1	635	7157	-0.061249	6.1057e-07	B2_trans	CODING_TRANSCRIPT_INTRON_VARIANT	ASN
521	Diseases of hard tissues of teeth	digestive	rs11234800	ME3	11	86479407	G	C	C	0.805886	0.168213	0.57955	1.12061	0.1995	0.990431	1	473	5965	-0.077173	3.0702e-06	B2_trans	INTERGENIC_VARIANT	ASN
594.1	Calculus of kidney	genitourinary	rs9896243	NSF	17	44826056	C	G	G	0.642801	0.344459	0.327244	1.26264	0.199514	0.990431	1	159	7543	-0.13155	3.2234e-08	A2_Trans	CODING_TRANSCRIPT_INTRON_VARIANT	ASN
374.6	Dermatochalasis	sense organs	rs62200027	CASC20	20	6469515	G	A	A	1.15783	0.114231	0.925577	1.44837	0.199517	0.990431	1	81	7718	-0.053006	3.3456e-06	B2_trans,A2_Trans	NON_CODING_TRANSCRIPT_INTRON_VARIANT	ASN
365.1	Open-angle glaucoma	sense organs	rs622568	SEC61G	7	54647894	A	C	C	1.12941	0.0948637	0.937789	1.36019	0.199534	0.990431	1	329	6539	0.11965	2.6006e-06	A2_Trans	INTERGENIC_VARIANT	ASN
371.21	Allergic conjunctivitis	sense organs	rs7089827	TFAM	10	60157611	C	T	T	0.861808	0.115939	0.686631	1.08168	0.199571	0.990431	1	321	7515	-0.14471	2.0338e-06	A2_Trans	THREE_PRIME_UTR_EXON_VARIANT	ASN
722.6	Degeneration of intervertebral disc	musculoskeletal	rs76423999	SLC12A7	5	1098067	T	A	A	0.907188	0.0759361	0.781737	1.05277	0.199587	0.990431	1	479	6951	0.18412	3.8813e-07	A2_Trans	CODING_TRANSCRIPT_INTRON_VARIANT	ASN
278.1	Obesity	endocrine/metabolic	rs111783124	LOC101928126	21	35362848	G	A	A	1.08072	0.0605191	0.959842	1.21682	0.199591	0.990431	1	525	5662	0.13532	2.1558e-07	A2_Trans	INTERGENIC_VARIANT	ASN
523	Gingival and periodontal diseases	digestive	rs60869999	MYO1C	17	1390948	A	T	T	1.07167	0.0539666	0.964109	1.19124	0.199605	0.990431	1	407	6118	0.059541	2.9039e-06	B2_trans	CODING_TRANSCRIPT_INTRON_VARIANT	ASN
772.3	Muscle weakness	symptoms	rs7960611	CLEC1A	12	10230416	G	A	A	0.859804	0.117788	0.682556	1.08308	0.199705	0.990431	1	248	7582	-0.1584	3.3086e-07	A2_Trans	CODING_TRANSCRIPT_INTRON_VARIANT	ASN
512.9	Other dyspnea	respiratory	rs60869999	MYO1C	17	1390948	A	T	T	1.10609	0.0786286	0.948115	1.29038	0.19972	0.990431	1	886	6565	0.059541	2.9039e-06	B2_trans	CODING_TRANSCRIPT_INTRON_VARIANT	ASN
401.21	Hypertensive heart disease	circulatory system	rs766826	ELF5	11	34528766	C	T	T	1.15723	0.113885	0.925725	1.44664	0.199744	0.990431	1	237	7601	-0.082134	1.155e-11	B2_trans	CODING_TRANSCRIPT_INTRON_VARIANT	ASN
427.9	Palpitations	circulatory system	rs62200027	CASC20	20	6469515	G	A	A	0.864537	0.113525	0.692071	1.07998	0.199773	0.990431	1	280	7541	-0.053006	3.3456e-06	B2_trans,A2_Trans	NON_CODING_TRANSCRIPT_INTRON_VARIANT	ASN
526	Diseases of the jaws	digestive	rs3746539	PTPRT	20	40702071	G	A	A	1.15517	0.112517	0.926555	1.44019	0.19984	0.990431	1	305	7565	0.05405	1.7723e-06	B2_trans	THREE_PRIME_UTR_EXON_VARIANT	ASN
427	Cardiac dysrhythmias	circulatory system	rs1250993	LOC101929525	10	81399565	C	G	G	0.925186	0.0606607	0.821476	1.04199	0.199883	0.990431	1	775	6129	0.12403	5.3767e-08	A2_Trans	INTERGENIC_VARIANT	ASN
327.32	Obstructive sleep apnea	neurological	rs9896243	NSF	17	44826056	C	G	G	1.2079	0.147358	0.904897	1.61236	0.199916	0.990431	1	400	5480	-0.13155	3.2234e-08	A2_Trans	CODING_TRANSCRIPT_INTRON_VARIANT	ASN
497	Bronchitis	respiratory	rs55654108	PDCL3P4	3	101425703	A	G	G	1.15928	0.115316	0.924767	1.45327	0.199942	0.990431	1	475	7373	-0.05662	1.0636e-06	B2_trans	INTERGENIC_VARIANT	ASN
593	Hematuria	genitourinary	rs622568	SEC61G	7	54647894	A	C	C	1.20565	0.145948	0.905709	1.60491	0.200059	0.990431	1	299	7400	0.11965	2.6006e-06	A2_Trans	INTERGENIC_VARIANT	ASN
362.26	Macular puckering of retina	sense organs	rs9501257	HLA-DPB1	6	33055355	A	G	G	1.15848	0.114808	0.925044	1.45081	0.200083	0.990431	1	172	7619	0.17269	4.1339e-08	A2_Trans	THREE_PRIME_UTR_EXON_VARIANT	ASN
745	Pain in joint	musculoskeletal	rs61667602	CRHR1	17	43785349	T	C	C	1.20912	0.148228	0.904271	1.61675	0.200157	0.990431	1	941	2702	-0.093554	9.1279e-12	B2_trans	FIVE_PRIME_UTR_INTRON_VARIANT	ASN
371.21	Allergic conjunctivitis	sense organs	rs10774679	OAS3	12	113374748	C	T	T	0.861703	0.116188	0.686212	1.08208	0.200173	0.990431	1	321	7515	0.075824	4.6954e-12	B2_trans	UPSTREAM_GENE_VARIANT	ASN
535	Gastritis and duodenitis	digestive	rs2924480	ELF5	11	34529831	T	C	C	1.15572	0.112971	0.926168	1.44215	0.200183	0.990431	1	354	7460	-0.11648	2.817e-07	A2_Trans	CODING_TRANSCRIPT_INTRON_VARIANT	ASN
411	Ischemic Heart Disease	circulatory system	rs9501257	HLA-DPB1	6	33055355	A	G	G	0.921034	0.0642143	0.812113	1.04456	0.200197	0.990431	1	363	6625	0.17269	4.1339e-08	A2_Trans	THREE_PRIME_UTR_EXON_VARIANT	ASN
599	Other symptoms/disorders or the urinary system	genitourinary	rs505922	ABO	9	136149229	T	C	C	0.929821	0.0568074	0.831849	1.03933	0.200236	0.990431	1	688	6540	-0.099884	2.0889e-20	B2_trans	CODING_TRANSCRIPT_INTRON_VARIANT	ASN
596	Other disorders of bladder	genitourinary	rs67579710	THBS3	1	155173527	G	A	A	1.27181	0.187767	0.88023	1.8376	0.200354	0.990431	1	192	7666	-0.10348	1.0252e-09	B2_trans	CODING_TRANSCRIPT_INTRON_VARIANT	ASN
351	Other peripheral nerve disorders	neurological	rs13050728	IFNAR2	21	34615210	T	C	C	1.07389	0.0556737	0.962877	1.19771	0.200378	0.990431	1	475	6738	-0.10657	4.0686e-21	B2_trans,A2_Trans	CODING_TRANSCRIPT_INTRON_VARIANT	ASN
475	Chronic sinusitis	respiratory	rs495828	ABO	9	136154867	G	T	T	0.868304	0.110282	0.699519	1.07782	0.20038	0.990431	1	434	7302	-0.13432	6.5649e-10	A2_Trans	UPSTREAM_GENE_VARIANT	ASN
296.2	Depression	mental disorders	rs1878527	ANKRD30BL	2	133056313	T	C	C	0.886985	0.0936935	0.738183	1.06578	0.200547	0.990431	1	521	4668	-0.077457	2.0215e-06	B2_trans	INTERGENIC_VARIANT	ASN
274.1	Gout	endocrine/metabolic	rs111783124	LOC101928126	21	35362848	G	A	A	1.1029	0.0765213	0.949291	1.28136	0.200583	0.990431	1	205	6697	0.13532	2.1558e-07	A2_Trans	INTERGENIC_VARIANT	ASN
185	Cancer of prostate	neoplasms	rs6869036	MGAT1	5	180223327	C	T	T	0.701513	0.277009	0.40761	1.20733	0.200616	0.990431	1	70	7688	0.25536	1.7578e-06	A2_Trans	FIVE_PRIME_UTR_INTRON_VARIANT	ASN
523.31	Acute periodontitis	digestive	rs2924480	ELF5	11	34529831	T	C	C	1.11008	0.0816071	0.945998	1.30262	0.200651	0.990431	1	295	7284	-0.11648	2.817e-07	A2_Trans	CODING_TRANSCRIPT_INTRON_VARIANT	ASN
740.9	Osteoarthrosis NOS	musculoskeletal	rs2924480	ELF5	11	34529831	T	C	C	1.07805	0.0587378	0.960815	1.20958	0.200748	0.990431	1	587	6311	-0.11648	2.817e-07	A2_Trans	CODING_TRANSCRIPT_INTRON_VARIANT	ASN
497	Bronchitis	respiratory	rs2924480	ELF5	11	34529831	T	C	C	0.857558	0.120108	0.677684	1.08517	0.200755	0.990431	1	475	7373	-0.11648	2.817e-07	A2_Trans	CODING_TRANSCRIPT_INTRON_VARIANT	ASN
278.1	Obesity	endocrine/metabolic	rs8080583	KANSL1	17	44162597	C	A	A	1.19482	0.139134	0.909643	1.5694	0.20079	0.990431	1	525	5662	-0.12662	2.0785e-08	A2_Trans	CODING_TRANSCRIPT_INTRON_VARIANT	ASN
244	Hypothyroidism	endocrine/metabolic	rs72655853	SBSPON	8	73985608	A	G	G	1.56148	0.34841	0.788806	3.09104	0.200877	0.990431	1	109	7499	0.22523	8.3915e-07	A2_Trans	CODING_TRANSCRIPT_INTRON_VARIANT	ASN
789	Nausea and vomiting	symptoms	rs13179014	SPEF2	5	35693227	A	C	C	1.16823	0.121592	0.920509	1.48261	0.200981	0.990431	1	423	7386	-0.061249	6.1057e-07	B2_trans	CODING_TRANSCRIPT_INTRON_VARIANT	ASN
523.32	Chronic periodontitis	digestive	rs11234800	ME3	11	86479407	G	C	C	0.632028	0.358828	0.312825	1.27694	0.201015	0.990431	1	306	7305	-0.077173	3.0702e-06	B2_trans	INTERGENIC_VARIANT	ASN
216	Benign neoplasm of skin	neoplasms	rs60305836	CDH8	16	61709381	A	C	C	1.32396	0.219514	0.861041	2.03575	0.20111	0.990431	1	525	7241	0.086719	1.1846e-06	B2_trans	CODING_TRANSCRIPT_INTRON_VARIANT	ASN
687.1	Rash and other nonspecific skin eruption	dermatologic	rs10086829	COL14A1	8	121149129	G	A	A	1.0975	0.0727805	0.951601	1.26578	0.201131	0.990431	1	962	6474	-0.097352	3.8599e-06	A2_Trans	FIVE_PRIME_UTR_INTRON_VARIANT	ASN
297.1	Suicidal ideation	mental disorders	rs12567716	FOXD2	1	48197570	T	C	C	1.1354	0.0993356	0.93453	1.37944	0.201136	0.990431	1	212	7601	-0.090753	1.4878e-06	B2_trans	INTERGENIC_VARIANT	ASN
561	Symptoms involving digestive system	digestive	rs12259804	PLEKHS1	10	115573378	T	C	C	0.512457	0.523042	0.183841	1.42847	0.201188	0.990431	1	709	6753	-0.27547	4.8674e-08	A2_Trans	INTERGENIC_VARIANT	ASN
735	Acquired foot deformities	musculoskeletal	rs117169628	SLC22A31	16	89262657	G	A	A	1.22339	0.157758	0.898008	1.66666	0.20123	0.990431	1	461	6870	0.081201	5.77e-07	B2_trans	SYNONYMOUS_VARIANT	ASN
381	Otitis media and Eustachian tube disorders	sense organs	rs55654108	PDCL3P4	3	101425703	A	G	G	0.858309	0.119559	0.679008	1.08496	0.201265	0.990431	1	377	7469	-0.05662	1.0636e-06	B2_trans	INTERGENIC_VARIANT	ASN
722.1	Displacement of intervertebral disc	musculoskeletal	rs8052423	SLC22A31	16	89269178	G	T	T	1.3683	0.245402	0.845851	2.21344	0.201331	0.990431	1	224	7635	0.13037	1.0019e-06	A2_Trans	UPSTREAM_GENE_VARIANT	ASN
591	Urinary tract infection	genitourinary	rs2924480	ELF5	11	34529831	T	C	C	1.13487	0.0990214	0.934673	1.37795	0.201354	0.990431	1	428	7294	-0.11648	2.817e-07	A2_Trans	CODING_TRANSCRIPT_INTRON_VARIANT	ASN
591	Urinary tract infection	genitourinary	rs8080583	KANSL1	17	44162597	C	A	A	1.38893	0.257162	0.83904	2.2992	0.201417	0.990431	1	428	7294	-0.12662	2.0785e-08	A2_Trans	CODING_TRANSCRIPT_INTRON_VARIANT	ASN
770	Myalgia and myositis unspecified	symptoms	rs732990	CIB4	2	26842146	C	G	G	0.854709	0.122914	0.671728	1.08753	0.201508	0.990431	1	329	7364	0.056389	5.6358e-07	B2_trans	CODING_TRANSCRIPT_INTRON_VARIANT	ASN
278.1	Obesity	endocrine/metabolic	rs75505823	LRP1	12	57540956	G	T	T	0.692571	0.287625	0.394128	1.217	0.201544	0.990431	1	525	5662	-0.20852	3.0745e-06	A2_Trans	CODING_TRANSCRIPT_INTRON_VARIANT	ASN
727	Other disorders of synovium, tendon, and bursa	musculoskeletal	rs766826	ELF5	11	34528766	C	T	T	0.916511	0.0682678	0.80173	1.04772	0.201583	0.990431	1	536	6810	-0.082134	1.155e-11	B2_trans	CODING_TRANSCRIPT_INTRON_VARIANT	ASN
411.2	Myocardial infarction	circulatory system	rs67959919	LZTFL1	3	45871908	G	A	A	1.30055	0.205784	0.868889	1.94667	0.201596	0.990431	1	144	7636	0.59355	1.6043e-80	A2_Trans	CODING_TRANSCRIPT_INTRON_VARIANT	ASN
704	Diseases of hair and hair follicles	dermatologic	rs75505823	LRP1	12	57540956	G	T	T	0.287658	0.975749	0.0424929	1.94731	0.201619	0.990431	1	306	7519	-0.20852	3.0745e-06	A2_Trans	CODING_TRANSCRIPT_INTRON_VARIANT	ASN
593.2	Microscopic hematuria	genitourinary	rs7671107	LOC101929161	4	25449225	G	A	A	1.14478	0.105899	0.930212	1.40885	0.201662	0.990431	1	198	7614	-0.064456	1.0803e-06	B2_trans	INTERGENIC_VARIANT	ASN
483	Acute bronchitis and bronchiolitis	respiratory	rs34488998	NKAIN3	8	63408372	G	A	A	2.00858	0.546221	0.688565	5.85913	0.201665	0.990431	1	635	7157	0.1355	3.4644e-06	B2_trans	CODING_TRANSCRIPT_INTRON_VARIANT	ASN
760	Back pain	symptoms	rs7089827	TFAM	10	60157611	C	T	T	0.948766	0.0411932	0.875176	1.02854	0.201693	0.990431	1	803	3511	-0.14471	2.0338e-06	A2_Trans	THREE_PRIME_UTR_EXON_VARIANT	ASN
371.21	Allergic conjunctivitis	sense organs	rs35705950	MUC5B	11	1241221	G	T	T	1.48379	0.309089	0.809609	2.71938	0.201725	0.990431	1	321	7515	-0.11177	1.2224e-08	B2_trans,A2_Trans	UPSTREAM_GENE_VARIANT	ASN
726	Peripheral enthesopathies and allied syndromes	musculoskeletal	rs13179014	SPEF2	5	35693227	A	C	C	1.08028	0.060506	0.959476	1.2163	0.20186	0.990431	1	903	5673	-0.061249	6.1057e-07	B2_trans	CODING_TRANSCRIPT_INTRON_VARIANT	ASN
687.4	Disturbance of skin sensation	dermatologic	rs9577395	ATP11A	13	113534984	C	G	G	0.88692	0.0940248	0.73765	1.0664	0.201862	0.990431	1	647	7003	0.064829	8.6068e-07	B2_trans,A2_Trans	CODING_TRANSCRIPT_INTRON_VARIANT	ASN
585.1	Acute renal failure	genitourinary	rs78313563	ESS2	22	19136365	G	A	A	1.58497	0.360907	0.781297	3.21532	0.20191	0.990431	1	211	7567	0.40873	6.5914e-07	A2_Trans	UPSTREAM_GENE_VARIANT	ASN
1019	NA	NA	rs72655853	SBSPON	8	73985608	A	G	G	1.60792	0.372217	0.775234	3.335	0.201963	0.990431	1	600	7103	0.22523	8.3915e-07	A2_Trans	CODING_TRANSCRIPT_INTRON_VARIANT	ASN
765	Cervical radiculitis	symptoms	rs9268576	HLA-DRA	6	32395641	T	C	C	0.843618	0.133286	0.649669	1.09547	0.202002	0.990431	1	235	7517	0.095134	9.9752e-07	B2_trans	INTERGENIC_VARIANT	ASN
185	Cancer of prostate	neoplasms	rs1250993	LOC101929525	10	81399565	C	G	G	1.15116	0.110344	0.927279	1.42909	0.20205	0.990431	1	70	7688	0.12403	5.3767e-08	A2_Trans	INTERGENIC_VARIANT	ASN
939	Atopic/contact dermatitis due to other or unspecified	dermatologic	rs7089827	TFAM	10	60157611	C	T	T	0.935518	0.0522483	0.844459	1.0364	0.202051	0.990431	1	889	5826	-0.14471	2.0338e-06	A2_Trans	THREE_PRIME_UTR_EXON_VARIANT	ASN
530.11	GERD	digestive	rs8080583	KANSL1	17	44162597	C	A	A	0.82203	0.153641	0.608287	1.11088	0.202111	0.990431	1	657	5677	-0.12662	2.0785e-08	A2_Trans	CODING_TRANSCRIPT_INTRON_VARIANT	ASN
696	Psoriasis and related disorders	dermatologic	rs67579710	THBS3	1	155173527	G	A	A	0.789838	0.184967	0.54966	1.13496	0.202129	0.990431	1	142	7650	-0.10348	1.0252e-09	B2_trans	CODING_TRANSCRIPT_INTRON_VARIANT	ASN
1010.7	NA	NA	rs7605877	FOXI3	2	88559025	T	C	C	0.860114	0.118151	0.682316	1.08424	0.202165	0.990431	1	741	1027	-0.071053	3.3369e-06	B2_trans	INTERGENIC_VARIANT	ASN
1010.3	NA	NA	rs10774671	OAS1	12	113357193	G	A	A	0.942001	0.0468597	0.859339	1.03261	0.202287	0.990431	1	1566	4186	0.12569	3.6032e-11	A2_Trans	SPLICE_ACCEPTOR_VARIANT	ASN
840	Sprains and strains	injuries & poisonings	rs10086829	COL14A1	8	121149129	G	A	A	1.08189	0.0617302	0.958601	1.22103	0.202294	0.990431	1	892	6296	-0.097352	3.8599e-06	A2_Trans	FIVE_PRIME_UTR_INTRON_VARIANT	ASN
726	Peripheral enthesopathies and allied syndromes	musculoskeletal	rs3746539	PTPRT	20	40702071	G	A	A	1.0609	0.0463832	0.968713	1.16187	0.202434	0.990431	1	903	5673	0.05405	1.7723e-06	B2_trans	THREE_PRIME_UTR_EXON_VARIANT	ASN
271	Disorders of carbohydrate transport and metabolism	endocrine/metabolic	rs11085727	TYK2	19	10466123	C	T	T	0.876768	0.103195	0.716218	1.07331	0.202515	0.990431	1	273	7581	0.17253	2.3333e-18	A2_Trans,B2_trans	CODING_TRANSCRIPT_INTRON_VARIANT	ASN
706.1	Acne	dermatologic	rs76073397	MIR548H2	16	11386452	T	C	C	1.20325	0.145199	0.905239	1.59937	0.202553	0.990431	1	239	7490	0.14454	9.6663e-07	A2_Trans,B2_trans	INTERGENIC_VARIANT	ASN
840	Sprains and strains	injuries & poisonings	rs11085727	TYK2	19	10466123	C	T	T	0.933629	0.0539022	0.840026	1.03766	0.202629	0.990431	1	892	6296	0.17253	2.3333e-18	A2_Trans,B2_trans	CODING_TRANSCRIPT_INTRON_VARIANT	ASN
340	Migraine	neurological	rs77534576	DLX4	17	47940666	C	T	T	0.749428	0.226413	0.480847	1.16803	0.202671	0.990431	1	270	7152	0.20794	1.7585e-10	B2_trans	INTERGENIC_VARIANT	ASN
600	Hyperplasia of prostate	genitourinary	rs9577395	ATP11A	13	113534984	C	G	G	1.08869	0.0667108	0.955261	1.24077	0.202716	0.990431	1	380	6600	0.064829	8.6068e-07	B2_trans,A2_Trans	CODING_TRANSCRIPT_INTRON_VARIANT	ASN
530	Diseases of esophagus	digestive	rs10774671	OAS1	12	113357193	G	A	A	0.941303	0.0474904	0.857641	1.03313	0.202758	0.990431	1	652	5548	0.12569	3.6032e-11	A2_Trans	SPLICE_ACCEPTOR_VARIANT	ASN
316	Substance addiction and disorders	mental disorders	rs2284028	NCF4	22	37265172	A	C	C	0.788408	0.186658	0.546849	1.13667	0.202782	0.990431	1	230	7325	0.31271	4.1737e-06	A2_Trans	CODING_TRANSCRIPT_INTRON_VARIANT	ASN
1010.2	NA	NA	rs495828	ABO	9	136154867	G	T	T	0.904662	0.0786855	0.77537	1.05551	0.202894	0.990431	1	1002	6299	-0.13432	6.5649e-10	A2_Trans	UPSTREAM_GENE_VARIANT	ASN
272.13	Mixed hyperlipidemia	endocrine/metabolic	rs8052423	SLC22A31	16	89269178	G	T	T	0.834938	0.141672	0.632503	1.10216	0.202895	0.990431	1	526	6428	0.13037	1.0019e-06	A2_Trans	UPSTREAM_GENE_VARIANT	ASN
318	Tobacco use disorder	mental disorders	rs9268576	HLA-DRA	6	32395641	T	C	C	0.918657	0.0666353	0.806183	1.04682	0.202935	0.990431	1	677	5917	0.095134	9.9752e-07	B2_trans	INTERGENIC_VARIANT	ASN
722	Intervertebral disc disorders	musculoskeletal	rs5023077	FBRSL1	12	133141973	T	C	C	1.07686	0.058166	0.960837	1.2069	0.202973	0.990431	1	494	6677	-0.090901	1.5172e-06	A2_Trans	CODING_TRANSCRIPT_INTRON_VARIANT	ASN
296.2	Depression	mental disorders	rs9896243	NSF	17	44826056	C	G	G	1.19441	0.13956	0.908575	1.57018	0.203031	0.990431	1	521	4668	-0.13155	3.2234e-08	A2_Trans	CODING_TRANSCRIPT_INTRON_VARIANT	ASN
681	Superficial cellulitis and abscess	dermatologic	rs75505823	LRP1	12	57540956	G	T	T	0.495713	0.551303	0.168252	1.4605	0.203051	0.990431	1	545	6997	-0.20852	3.0745e-06	A2_Trans	CODING_TRANSCRIPT_INTRON_VARIANT	ASN
1010.2	NA	NA	rs72655853	SBSPON	8	73985608	A	G	G	0.613949	0.383286	0.289653	1.30132	0.203091	0.990431	1	1002	6299	0.22523	8.3915e-07	A2_Trans	CODING_TRANSCRIPT_INTRON_VARIANT	ASN
300.1	Anxiety disorder	mental disorders	rs505922	ABO	9	136149229	T	C	C	1.05518	0.0422002	0.971417	1.14617	0.203093	0.990431	1	722	5550	-0.099884	2.0889e-20	B2_trans	CODING_TRANSCRIPT_INTRON_VARIANT	ASN
250.4	Abnormal glucose	endocrine/metabolic	rs1453205	LOC101928196	2	19901073	C	T	T	0.938142	0.0501902	0.850249	1.03512	0.203285	0.990431	1	662	6292	0.096992	3.6368e-06	A2_Trans	INTERGENIC_VARIANT	ASN
418	Nonspecific chest pain	circulatory system	rs8052423	SLC22A31	16	89269178	G	T	T	0.847985	0.129622	0.65774	1.09326	0.203335	0.990431	1	902	5802	0.13037	1.0019e-06	A2_Trans	UPSTREAM_GENE_VARIANT	ASN
427.3	Other specified cardiac dysrhythmias	circulatory system	rs8052423	SLC22A31	16	89269178	G	T	T	0.67106	0.313579	0.362946	1.24074	0.203346	0.990431	1	397	7431	0.13037	1.0019e-06	A2_Trans	UPSTREAM_GENE_VARIANT	ASN
599	Other symptoms/disorders or the urinary system	genitourinary	rs75505823	LRP1	12	57540956	G	T	T	0.537887	0.487499	0.206886	1.39846	0.203367	0.990431	1	688	6540	-0.20852	3.0745e-06	A2_Trans	CODING_TRANSCRIPT_INTRON_VARIANT	ASN
696.4	Psoriasis	dermatologic	rs7089827	TFAM	10	60157611	C	T	T	0.87127	0.108336	0.704591	1.07738	0.203376	0.990431	1	104	7701	-0.14471	2.0338e-06	A2_Trans	THREE_PRIME_UTR_EXON_VARIANT	ASN
401.1	Essential hypertension	circulatory system	rs78313563	ESS2	22	19136365	G	A	A	1.28324	0.196064	0.87381	1.88451	0.203385	0.990431	1	431	3472	0.40873	6.5914e-07	A2_Trans	UPSTREAM_GENE_VARIANT	ASN
561.1	NA	NA	rs76073397	MIR548H2	16	11386452	T	C	C	0.838711	0.138297	0.639579	1.09984	0.203437	0.990431	1	588	7027	0.14454	9.6663e-07	A2_Trans,B2_trans	INTERGENIC_VARIANT	ASN
773	NA	NA	rs766826	ELF5	11	34528766	C	T	T	0.939132	0.0493912	0.852481	1.03459	0.203563	0.990431	1	1209	5163	-0.082134	1.155e-11	B2_trans	CODING_TRANSCRIPT_INTRON_VARIANT	ASN
389.4	Tinnitus	sense organs	rs12809318	FBRSL1	12	133140840	T	C	C	0.927442	0.0592495	0.825759	1.04165	0.203615	0.990431	1	1182	5480	-0.062781	9.5289e-09	B2_trans	CODING_TRANSCRIPT_INTRON_VARIANT	ASN
272.12	Hyperglyceridemia	endocrine/metabolic	rs9497053	UTRN	6	145026256	G	A	A	0.885151	0.0959685	0.73338	1.06833	0.203652	0.990431	1	214	7551	-0.064841	1.0064e-06	B2_trans	CODING_TRANSCRIPT_INTRON_VARIANT	ASN
110.12	Althete's foot	infectious diseases	rs1878527	ANKRD30BL	2	133056313	T	C	C	0.758191	0.217781	0.49477	1.16186	0.203695	0.990431	1	318	7487	-0.077457	2.0215e-06	B2_trans	INTERGENIC_VARIANT	ASN
735.3	Hallux valgus (Bunion)	musculoskeletal	rs11085727	TYK2	19	10466123	C	T	T	1.13677	0.100851	0.932885	1.38522	0.203696	0.990431	1	169	7667	0.17253	2.3333e-18	A2_Trans,B2_trans	CODING_TRANSCRIPT_INTRON_VARIANT	ASN
522.1	Pulpitis and necrosis of tooth pulp	digestive	rs581342	LMNA	1	156095466	T	C	C	0.672375	0.312307	0.364565	1.24007	0.203732	0.990431	1	214	7587	0.090245	2.6355e-07	B2_trans	CODING_TRANSCRIPT_INTRON_VARIANT	ASN
772.3	Muscle weakness	symptoms	rs60869999	MYO1C	17	1390948	A	T	T	0.850797	0.127139	0.66314	1.09156	0.203763	0.990431	1	248	7582	0.059541	2.9039e-06	B2_trans	CODING_TRANSCRIPT_INTRON_VARIANT	ASN
562	Diverticulosis and diverticulitis	digestive	rs111783124	LOC101928126	21	35362848	G	A	A	0.842937	0.134443	0.647674	1.09707	0.203765	0.990431	1	407	7333	0.13532	2.1558e-07	A2_Trans	INTERGENIC_VARIANT	ASN
727	Other disorders of synovium, tendon, and bursa	musculoskeletal	rs111837807	CCHCR1	6	31121232	T	C	C	1.11701	0.0870721	0.941766	1.32487	0.203767	0.990431	1	536	6810	0.20363	2.152e-11	A2_Trans,B2_trans	CODING_TRANSCRIPT_INTRON_VARIANT	ASN
411.2	Myocardial infarction	circulatory system	rs2284028	NCF4	22	37265172	A	C	C	0.741668	0.23518	0.467761	1.17597	0.20382	0.990431	1	144	7636	0.31271	4.1737e-06	A2_Trans	CODING_TRANSCRIPT_INTRON_VARIANT	ASN
475	Chronic sinusitis	respiratory	rs9896243	NSF	17	44826056	C	G	G	0.647433	0.342168	0.331086	1.26604	0.20389	0.990431	1	434	7302	-0.13155	3.2234e-08	A2_Trans	CODING_TRANSCRIPT_INTRON_VARIANT	ASN
722.6	Degeneration of intervertebral disc	musculoskeletal	rs6869036	MGAT1	5	180223327	C	T	T	1.23354	0.165214	0.892328	1.70524	0.203935	0.990431	1	479	6951	0.25536	1.7578e-06	A2_Trans	FIVE_PRIME_UTR_INTRON_VARIANT	ASN
272.13	Mixed hyperlipidemia	endocrine/metabolic	rs147812915	KAT7	17	47858295	C	T	T	0.81913	0.157049	0.602105	1.11438	0.203949	0.990431	1	526	6428	0.23438	1.0943e-07	A2_Trans	INTERGENIC_VARIANT	ASN
369	Infection of the eye	sense organs	rs78313563	ESS2	22	19136365	G	A	A	1.62435	0.381894	0.76844	3.43358	0.203991	0.990431	1	418	7422	0.40873	6.5914e-07	A2_Trans	UPSTREAM_GENE_VARIANT	ASN
626	Disorders of menstruation and other abnormal bleeding from female genital tract	genitourinary	rs11702230	LOC101928126	21	35377591	C	T	T	1.23601	0.166817	0.891309	1.71403	0.204012	0.990431	1	136	7677	0.099731	3.223e-09	B2_trans	INTERGENIC_VARIANT	ASN
306	Other mental disorder	mental disorders	rs13050728	IFNAR2	21	34615210	T	C	C	1.09141	0.0688732	0.953589	1.24914	0.2041	0.990431	1	659	6895	-0.10657	4.0686e-21	B2_trans,A2_Trans	CODING_TRANSCRIPT_INTRON_VARIANT	ASN
278	Overweight, obesity and other hyperalimentation	endocrine/metabolic	rs10774671	OAS1	12	113357193	G	A	A	1.05921	0.045299	0.969226	1.15756	0.204105	0.990431	1	665	5040	0.12569	3.6032e-11	A2_Trans	SPLICE_ACCEPTOR_VARIANT	ASN
701	Other hypertrophic and atrophic conditions of skin	dermatologic	rs581342	LMNA	1	156095466	T	C	C	0.745853	0.230922	0.474343	1.17277	0.204153	0.990431	1	603	7046	0.090245	2.6355e-07	B2_trans	CODING_TRANSCRIPT_INTRON_VARIANT	ASN
521	Diseases of hard tissues of teeth	digestive	rs4830964	.	23	15515319	C	G	G	1.04421	0.0340849	0.976735	1.11636	0.20432	0.990431	1	473	5965	0.046578	2.9701e-06	B2_trans	SEQUENCE_VARIANT	ASN
496	Chronic airway obstruction	respiratory	rs60305836	CDH8	16	61709381	A	C	C	0.749952	0.22671	0.480903	1.16952	0.20436	0.990431	1	329	7263	0.086719	1.1846e-06	B2_trans	CODING_TRANSCRIPT_INTRON_VARIANT	ASN
496	Chronic airway obstruction	respiratory	rs13179014	SPEF2	5	35693227	A	C	C	0.878149	0.102393	0.718475	1.07331	0.204432	0.990431	1	329	7263	-0.061249	6.1057e-07	B2_trans	CODING_TRANSCRIPT_INTRON_VARIANT	ASN
512.9	Other dyspnea	respiratory	rs9501257	HLA-DPB1	6	33055355	A	G	G	0.908623	0.0755209	0.783611	1.05358	0.204495	0.990431	1	886	6565	0.17269	4.1339e-08	A2_Trans	THREE_PRIME_UTR_EXON_VARIANT	ASN
512.8	Cough	respiratory	rs10774679	OAS3	12	113374748	C	T	T	0.925281	0.0612151	0.820667	1.04323	0.20458	0.990431	1	1119	5936	0.075824	4.6954e-12	B2_trans	UPSTREAM_GENE_VARIANT	ASN
695	Erythematous conditions	dermatologic	rs12259804	PLEKHS1	10	115573378	T	C	C	0.354309	0.818019	0.0712989	1.76068	0.20465	0.990431	1	331	7404	-0.27547	4.8674e-08	A2_Trans	INTERGENIC_VARIANT	ASN
585	Renal failure	genitourinary	rs4830964	.	23	15515319	C	G	G	0.94376	0.0456358	0.86301	1.03206	0.20466	0.990431	1	276	6951	0.046578	2.9701e-06	B2_trans	SEQUENCE_VARIANT	ASN
386	Vertiginous syndromes and other disorders of vestibular system	sense organs	rs732990	CIB4	2	26842146	C	G	G	1.20575	0.147526	0.902987	1.61002	0.204713	0.990431	1	252	7591	0.056389	5.6358e-07	B2_trans	CODING_TRANSCRIPT_INTRON_VARIANT	ASN
272.1	Hyperlipidemia	endocrine/metabolic	rs55654108	PDCL3P4	3	101425703	A	G	G	0.93992	0.0488588	0.854087	1.03438	0.20474	0.990431	1	686	2472	-0.05662	1.0636e-06	B2_trans	INTERGENIC_VARIANT	ASN
523.31	Acute periodontitis	digestive	rs76073397	MIR548H2	16	11386452	T	C	C	1.16356	0.119453	0.920682	1.4705	0.204748	0.990431	1	295	7284	0.14454	9.6663e-07	A2_Trans,B2_trans	INTERGENIC_VARIANT	ASN
573.7	Abnormal results of function study of liver	digestive	rs11085727	TYK2	19	10466123	C	T	T	1.07994	0.0606492	0.958899	1.21625	0.204811	0.990431	1	464	6903	0.17253	2.3333e-18	A2_Trans,B2_trans	CODING_TRANSCRIPT_INTRON_VARIANT	ASN
1010.5	NA	NA	rs7089827	TFAM	10	60157611	C	T	T	0.944416	0.045105	0.86451	1.03171	0.204838	0.990431	1	1641	2601	-0.14471	2.0338e-06	A2_Trans	THREE_PRIME_UTR_EXON_VARIANT	ASN
411	Ischemic Heart Disease	circulatory system	rs11234800	ME3	11	86479407	G	C	C	0.75613	0.220494	0.490808	1.16488	0.204871	0.990431	1	363	6625	-0.077173	3.0702e-06	B2_trans	INTERGENIC_VARIANT	ASN
523.32	Chronic periodontitis	digestive	rs111837807	CCHCR1	6	31121232	T	C	C	1.14455	0.106509	0.928909	1.41024	0.204946	0.990431	1	306	7305	0.20363	2.152e-11	A2_Trans,B2_trans	CODING_TRANSCRIPT_INTRON_VARIANT	ASN
367	Disorders of refraction and accommodation; blindness and low vision	sense organs	rs13179014	SPEF2	5	35693227	A	C	C	1.07197	0.0548307	0.962746	1.19359	0.204962	0.990431	1	687	2857	-0.061249	6.1057e-07	B2_trans	CODING_TRANSCRIPT_INTRON_VARIANT	ASN
386.9	Dizziness and giddiness (Light-headedness and vertigo)	sense organs	rs2277732	DPP9	19	4723670	C	A	A	1.12816	0.0951589	0.936208	1.35947	0.205065	0.990431	1	697	6760	0.11697	6.1912e-22	B2_trans,A2_Trans	FIVE_PRIME_UTR_INTRON_VARIANT	ASN
605	Erectile dysfunction [ED]	genitourinary	rs76423999	SLC12A7	5	1098067	T	A	A	1.07271	0.055399	0.962339	1.19575	0.205151	0.990431	1	532	6144	0.18412	3.8813e-07	A2_Trans	CODING_TRANSCRIPT_INTRON_VARIANT	ASN
426	Cardiac conduction disorders	circulatory system	rs7579014	BCL11A	2	60707894	G	A	A	0.829163	0.147873	0.620541	1.10792	0.205196	0.990431	1	548	7051	-0.05629	1.2614e-06	B2_trans	CODING_TRANSCRIPT_INTRON_VARIANT	ASN
720	Spinal stenosis	musculoskeletal	rs12809318	FBRSL1	12	133140840	T	C	C	0.883976	0.0973749	0.73039	1.06986	0.205334	0.990431	1	239	7426	-0.062781	9.5289e-09	B2_trans	CODING_TRANSCRIPT_INTRON_VARIANT	ASN
521.2	Dental abrasion, erosion and attrition	digestive	rs62200027	CASC20	20	6469515	G	A	A	0.874364	0.106021	0.710309	1.07631	0.20539	0.990431	1	251	7530	-0.053006	3.3456e-06	B2_trans,A2_Trans	NON_CODING_TRANSCRIPT_INTRON_VARIANT	ASN
427.2	Atrial fibrillation and flutter	circulatory system	rs915823	TMPRSS2	21	42851454	A	C	C	0.881598	0.0995492	0.725327	1.07154	0.205548	0.990431	1	118	7531	-0.066039	1.6687e-06	B2_trans	CODING_TRANSCRIPT_INTRON_VARIANT	ASN
722.6	Degeneration of intervertebral disc	musculoskeletal	rs1250993	LOC101929525	10	81399565	C	G	G	1.10018	0.0754185	0.948999	1.27544	0.20556	0.990431	1	479	6951	0.12403	5.3767e-08	A2_Trans	INTERGENIC_VARIANT	ASN
562.1	Diverticulosis	digestive	rs13050728	IFNAR2	21	34615210	T	C	C	1.12548	0.0933829	0.937236	1.35153	0.205575	0.990431	1	393	7399	-0.10657	4.0686e-21	B2_trans,A2_Trans	CODING_TRANSCRIPT_INTRON_VARIANT	ASN
735.3	Hallux valgus (Bunion)	musculoskeletal	rs9501257	HLA-DPB1	6	33055355	A	G	G	0.865061	0.114518	0.691144	1.08274	0.205588	0.990431	1	169	7667	0.17269	4.1339e-08	A2_Trans	THREE_PRIME_UTR_EXON_VARIANT	ASN
585	Renal failure	genitourinary	rs581342	LMNA	1	156095466	T	C	C	1.22817	0.162374	0.893395	1.68838	0.205611	0.990431	1	276	6951	0.090245	2.6355e-07	B2_trans	CODING_TRANSCRIPT_INTRON_VARIANT	ASN
292	Neurological disorders	mental disorders	rs13179014	SPEF2	5	35693227	A	C	C	1.10925	0.0819211	0.944705	1.30244	0.205653	0.990431	1	430	6951	-0.061249	6.1057e-07	B2_trans	CODING_TRANSCRIPT_INTRON_VARIANT	ASN
720	Spinal stenosis	musculoskeletal	rs505922	ABO	9	136149229	T	C	C	0.906963	0.0771726	0.779651	1.05506	0.20573	0.990431	1	239	7426	-0.099884	2.0889e-20	B2_trans	CODING_TRANSCRIPT_INTRON_VARIANT	ASN
689	Disorder of skin and subcutaneous tissue NOS	dermatologic	rs12660421	FOXP4-AS1	6	41488378	G	A	A	1.15832	0.116156	0.922482	1.45446	0.205759	0.990431	1	575	7274	0.35506	1.1424e-09	A2_Trans	DOWNSTREAM_GENE_VARIANT	ASN
788	Syncope and collapse	symptoms	rs9367106	LOC100505711	6	41483390	G	C	C	1.14176	0.10478	0.929794	1.40206	0.205782	0.990431	1	231	7542	0.20225	3.4038e-11	B2_trans	INTERGENIC_VARIANT	ASN
300.11	Generalized anxiety disorder	mental disorders	rs8080583	KANSL1	17	44162597	C	A	A	0.708475	0.2724	0.415391	1.20835	0.205799	0.990431	1	298	7304	-0.12662	2.0785e-08	A2_Trans	CODING_TRANSCRIPT_INTRON_VARIANT	ASN
1010.2	NA	NA	rs12660421	FOXP4-AS1	6	41488378	G	A	A	1.09409	0.0710745	0.951819	1.25763	0.205802	0.990431	1	1002	6299	0.35506	1.1424e-09	A2_Trans	DOWNSTREAM_GENE_VARIANT	ASN
483	Acute bronchitis and bronchiolitis	respiratory	rs7579014	BCL11A	2	60707894	G	A	A	0.800407	0.17598	0.566913	1.13007	0.205831	0.990431	1	635	7157	-0.05629	1.2614e-06	B2_trans	CODING_TRANSCRIPT_INTRON_VARIANT	ASN
426	Cardiac conduction disorders	circulatory system	rs35508621	LZTFL1	3	45880481	T	C	C	0.76752	0.209229	0.509324	1.15661	0.206015	0.990431	1	548	7051	0.38931	6.0917e-89	B2_trans	CODING_TRANSCRIPT_INTRON_VARIANT	ASN
271	Disorders of carbohydrate transport and metabolism	endocrine/metabolic	rs35508621	LZTFL1	3	45880481	T	C	C	1.35576	0.240731	0.845806	2.17316	0.206118	0.990431	1	273	7581	0.38931	6.0917e-89	B2_trans	CODING_TRANSCRIPT_INTRON_VARIANT	ASN
374	Other disorders of eyelids	sense organs	rs10774679	OAS3	12	113374748	C	T	T	0.895437	0.0873545	0.754534	1.06265	0.206118	0.990431	1	287	7317	0.075824	4.6954e-12	B2_trans	UPSTREAM_GENE_VARIANT	ASN
514	Abnormal findings examination of lungs	respiratory	rs9367106	LOC100505711	6	41483390	G	C	C	1.15943	0.117014	0.921812	1.4583	0.206158	0.990431	1	259	7576	0.20225	3.4038e-11	B2_trans	INTERGENIC_VARIANT	ASN
840.3	Joint/ligament sprain	injuries & poisonings	rs8052423	SLC22A31	16	89269178	G	T	T	1.34568	0.234904	0.849165	2.13252	0.206255	0.990431	1	363	7471	0.13037	1.0019e-06	A2_Trans	UPSTREAM_GENE_VARIANT	ASN
374.6	Dermatochalasis	sense organs	rs7089827	TFAM	10	60157611	C	T	T	0.870572	0.109673	0.702183	1.07934	0.206301	0.990431	1	81	7718	-0.14471	2.0338e-06	A2_Trans	THREE_PRIME_UTR_EXON_VARIANT	ASN
428	Congestive heart failure; nonhypertensive	circulatory system	rs147812915	KAT7	17	47858295	C	T	T	1.34576	0.234994	0.849064	2.13302	0.206342	0.990431	1	168	7550	0.23438	1.0943e-07	A2_Trans	INTERGENIC_VARIANT	ASN
401.1	Essential hypertension	circulatory system	rs1405655	NR1H2	19	50882619	T	C	C	1.07545	0.0575747	0.96069	1.20392	0.206438	0.990431	1	431	3472	0.075181	1.1208e-11	B2_trans,A2_Trans	CODING_TRANSCRIPT_INTRON_VARIANT	ASN
526	Diseases of the jaws	digestive	rs117169628	SLC22A31	16	89262657	G	A	A	1.41645	0.275645	0.825226	2.43127	0.206567	0.990431	1	305	7565	0.081201	5.77e-07	B2_trans	SYNONYMOUS_VARIANT	ASN
250.24	Type 2 diabetes with neurological manifestations	endocrine/metabolic	rs4830964	.	23	15515319	C	G	G	1.07793	0.0594154	0.959434	1.21106	0.206597	0.990431	1	210	7426	0.046578	2.9701e-06	B2_trans	SEQUENCE_VARIANT	ASN
594	Urinary calculus	genitourinary	rs77534576	DLX4	17	47940666	C	T	T	1.32282	0.221532	0.856905	2.04207	0.206634	0.990431	1	174	7473	0.20794	1.7585e-10	B2_trans	INTERGENIC_VARIANT	ASN
427.5	Arrhythmia (cardiac) NOS	circulatory system	rs72655853	SBSPON	8	73985608	A	G	G	0.288054	0.985645	0.0417341	1.98818	0.206684	0.990431	1	380	7485	0.22523	8.3915e-07	A2_Trans	CODING_TRANSCRIPT_INTRON_VARIANT	ASN
596	Other disorders of bladder	genitourinary	rs7605877	FOXI3	2	88559025	T	C	C	0.700985	0.28136	0.403845	1.21675	0.206702	0.990431	1	192	7666	-0.071053	3.3369e-06	B2_trans	INTERGENIC_VARIANT	ASN
327	Sleep disorders	neurological	rs7089827	TFAM	10	60157611	C	T	T	1.06026	0.0463467	0.968193	1.16108	0.206761	0.990431	1	1030	5120	-0.14471	2.0338e-06	A2_Trans	THREE_PRIME_UTR_EXON_VARIANT	ASN
411	Ischemic Heart Disease	circulatory system	rs78313563	ESS2	22	19136365	G	A	A	1.33136	0.226713	0.853726	2.07623	0.206802	0.990431	1	363	6625	0.40873	6.5914e-07	A2_Trans	UPSTREAM_GENE_VARIANT	ASN
703	Diseases of nail, NOS	dermatologic	rs10774671	OAS1	12	113357193	G	A	A	0.873591	0.107053	0.708247	1.07754	0.206806	0.990431	1	223	7588	0.12569	3.6032e-11	A2_Trans	SPLICE_ACCEPTOR_VARIANT	ASN
760	Back pain	symptoms	rs12259804	PLEKHS1	10	115573378	T	C	C	0.712653	0.268406	0.421125	1.20599	0.206904	0.990431	1	803	3511	-0.27547	4.8674e-08	A2_Trans	INTERGENIC_VARIANT	ASN
521	Diseases of hard tissues of teeth	digestive	rs117169628	SLC22A31	16	89262657	G	A	A	0.85068	0.128152	0.661733	1.09358	0.206972	0.990431	1	473	5965	0.081201	5.77e-07	B2_trans	SYNONYMOUS_VARIANT	ASN
562	Diverticulosis and diverticulitis	digestive	rs67579710	THBS3	1	155173527	G	A	A	0.797659	0.179157	0.561459	1.13323	0.206995	0.990431	1	407	7333	-0.10348	1.0252e-09	B2_trans	CODING_TRANSCRIPT_INTRON_VARIANT	ASN
599.4	Urinary incontinence	genitourinary	rs8080583	KANSL1	17	44162597	C	A	A	1.49332	0.317804	0.801006	2.78399	0.207028	0.990431	1	249	7578	-0.12662	2.0785e-08	A2_Trans	CODING_TRANSCRIPT_INTRON_VARIANT	ASN
593.2	Microscopic hematuria	genitourinary	rs9461128	TMEM14B	6	10753875	T	C	C	1.31109	0.214671	0.860803	1.99692	0.207044	0.990431	1	198	7614	0.13046	3.4269e-06	B2_trans	CODING_TRANSCRIPT_INTRON_VARIANT	ASN
278.11	Morbid obesity	endocrine/metabolic	rs581342	LMNA	1	156095466	T	C	C	0.666043	0.32213	0.354246	1.25228	0.207091	0.990431	1	157	7698	0.090245	2.6355e-07	B2_trans	CODING_TRANSCRIPT_INTRON_VARIANT	ASN
578	Gastrointestinal hemorrhage	digestive	rs72655853	SBSPON	8	73985608	A	G	G	0.551902	0.471219	0.219159	1.38984	0.207173	0.990431	1	540	6869	0.22523	8.3915e-07	A2_Trans	CODING_TRANSCRIPT_INTRON_VARIANT	ASN
401.2	Hypertensive heart and/or renal disease	circulatory system	rs35705950	MUC5B	11	1241221	G	T	T	0.700893	0.281786	0.403454	1.21761	0.207222	0.990431	1	345	7160	-0.11177	1.2224e-08	B2_trans,A2_Trans	UPSTREAM_GENE_VARIANT	ASN
563	NA	NA	rs3746539	PTPRT	20	40702071	G	A	A	1.10766	0.0810716	0.944927	1.29842	0.207228	0.990431	1	430	7248	0.05405	1.7723e-06	B2_trans	THREE_PRIME_UTR_EXON_VARIANT	ASN
371.3	Inflammation of eyelids	sense organs	rs9461128	TMEM14B	6	10753875	T	C	C	1.22813	0.163001	0.892274	1.69041	0.207419	0.990431	1	536	7043	0.13046	3.4269e-06	B2_trans	CODING_TRANSCRIPT_INTRON_VARIANT	ASN
250.22	Type 2 diabetes with renal manifestations	endocrine/metabolic	rs7960611	CLEC1A	12	10230416	G	A	A	0.884515	0.0973567	0.730861	1.07047	0.207496	0.990431	1	143	7565	-0.1584	3.3086e-07	A2_Trans	CODING_TRANSCRIPT_INTRON_VARIANT	ASN
788	Syncope and collapse	symptoms	rs9497053	UTRN	6	145026256	G	A	A	0.883932	0.0978849	0.729624	1.07087	0.207521	0.990431	1	231	7542	-0.064841	1.0064e-06	B2_trans	CODING_TRANSCRIPT_INTRON_VARIANT	ASN
1010	NA	NA	rs6869036	MGAT1	5	180223327	C	T	T	1.3077	0.212926	0.861517	1.98495	0.207704	0.990431	1	711	623	0.25536	1.7578e-06	A2_Trans	FIVE_PRIME_UTR_INTRON_VARIANT	ASN
600	Hyperplasia of prostate	genitourinary	rs13179014	SPEF2	5	35693227	A	C	C	1.09967	0.075425	0.948551	1.27487	0.207787	0.990431	1	380	6600	-0.061249	6.1057e-07	B2_trans	CODING_TRANSCRIPT_INTRON_VARIANT	ASN
389.4	Tinnitus	sense organs	rs622568	SEC61G	7	54647894	A	C	C	1.11405	0.0857395	0.94172	1.31791	0.207806	0.990431	1	1182	5480	0.11965	2.6006e-06	A2_Trans	INTERGENIC_VARIANT	ASN
497	Bronchitis	respiratory	rs7579014	BCL11A	2	60707894	G	A	A	0.774064	0.203319	0.519651	1.15304	0.207815	0.990431	1	475	7373	-0.05629	1.2614e-06	B2_trans	CODING_TRANSCRIPT_INTRON_VARIANT	ASN
386	Vertiginous syndromes and other disorders of vestibular system	sense organs	rs2924480	ELF5	11	34529831	T	C	C	0.861358	0.11849	0.68285	1.08653	0.207827	0.990431	1	252	7591	-0.11648	2.817e-07	A2_Trans	CODING_TRANSCRIPT_INTRON_VARIANT	ASN
720.1	Spinal stenosis of lumbar region	musculoskeletal	rs5023077	FBRSL1	12	133141973	T	C	C	0.874685	0.106304	0.710175	1.0773	0.207845	0.990431	1	156	7685	-0.090901	1.5172e-06	A2_Trans	CODING_TRANSCRIPT_INTRON_VARIANT	ASN
550	Abdominal hernia	digestive	rs12809318	FBRSL1	12	133140840	T	C	C	1.16412	0.120654	0.91896	1.47468	0.207849	0.990431	1	252	7528	-0.062781	9.5289e-09	B2_trans	CODING_TRANSCRIPT_INTRON_VARIANT	ASN
455	Hemorrhoids	circulatory system	rs13179014	SPEF2	5	35693227	A	C	C	1.10736	0.0809731	0.944857	1.29782	0.207864	0.990431	1	775	6603	-0.061249	6.1057e-07	B2_trans	CODING_TRANSCRIPT_INTRON_VARIANT	ASN
788	Syncope and collapse	symptoms	rs12660421	FOXP4-AS1	6	41488378	G	A	A	1.1394	0.10363	0.929962	1.396	0.20793	0.990431	1	231	7542	0.35506	1.1424e-09	A2_Trans	DOWNSTREAM_GENE_VARIANT	ASN
261.4	Vitamin D deficiency	endocrine/metabolic	rs9497053	UTRN	6	145026256	G	A	A	0.93801	0.0508227	0.849077	1.03626	0.20797	0.990431	1	692	6098	-0.064841	1.0064e-06	B2_trans	CODING_TRANSCRIPT_INTRON_VARIANT	ASN
280.1	Iron deficiency anemias, unspecified or not due to blood loss	hematopoietic	rs9461128	TMEM14B	6	10753875	T	C	C	0.721648	0.259085	0.434302	1.19911	0.207989	0.990431	1	180	7640	0.13046	3.4269e-06	B2_trans	CODING_TRANSCRIPT_INTRON_VARIANT	ASN
371.21	Allergic conjunctivitis	sense organs	rs505922	ABO	9	136149229	T	C	C	0.87989	0.101655	0.72094	1.07388	0.20812	0.990431	1	321	7515	-0.099884	2.0889e-20	B2_trans	CODING_TRANSCRIPT_INTRON_VARIANT	ASN
763	Thoracic or lumbosacral neuritis or radiculitis, unspecified	symptoms	rs12259804	PLEKHS1	10	115573378	T	C	C	1.65693	0.401207	0.754739	3.63758	0.208166	0.990431	1	348	7146	-0.27547	4.8674e-08	A2_Trans	INTERGENIC_VARIANT	ASN
523.1	Gingivitis	digestive	rs11085727	TYK2	19	10466123	C	T	T	0.921884	0.0646257	0.812207	1.04637	0.208188	0.990431	1	365	7130	0.17253	2.3333e-18	A2_Trans,B2_trans	CODING_TRANSCRIPT_INTRON_VARIANT	ASN
338.2	Chronic pain	neurological	rs2284028	NCF4	22	37265172	A	C	C	0.803258	0.174085	0.571049	1.12989	0.208224	0.990431	1	551	6964	0.31271	4.1737e-06	A2_Trans	CODING_TRANSCRIPT_INTRON_VARIANT	ASN
296.22	Major depressive disorder	mental disorders	rs9367106	LOC100505711	6	41483390	G	C	C	0.944864	0.0450699	0.864979	1.03213	0.208258	0.990431	1	499	5195	0.20225	3.4038e-11	B2_trans	INTERGENIC_VARIANT	ASN
371.3	Inflammation of eyelids	sense organs	rs76073397	MIR548H2	16	11386452	T	C	C	0.848354	0.130701	0.656636	1.09605	0.208292	0.990431	1	536	7043	0.14454	9.6663e-07	A2_Trans,B2_trans	INTERGENIC_VARIANT	ASN
591	Urinary tract infection	genitourinary	rs10774671	OAS1	12	113357193	G	A	A	0.885468	0.0966811	0.732619	1.07021	0.20834	0.990431	1	428	7294	0.12569	3.6032e-11	A2_Trans	SPLICE_ACCEPTOR_VARIANT	ASN
338	Pain	neurological	rs77534576	DLX4	17	47940666	C	T	T	1.24324	0.173079	0.885586	1.74534	0.208415	0.990431	1	787	6498	0.20794	1.7585e-10	B2_trans	INTERGENIC_VARIANT	ASN
483	Acute bronchitis and bronchiolitis	respiratory	rs7605877	FOXI3	2	88559025	T	C	C	1.27597	0.193746	0.872815	1.86533	0.208446	0.990431	1	635	7157	-0.071053	3.3369e-06	B2_trans	INTERGENIC_VARIANT	ASN
525.1	Loss of teeth or edentulism	digestive	rs60869999	MYO1C	17	1390948	A	T	T	1.09181	0.0698311	0.952152	1.25195	0.208453	0.990431	1	273	6977	0.059541	2.9039e-06	B2_trans	CODING_TRANSCRIPT_INTRON_VARIANT	ASN
1010.7	NA	NA	rs7671107	LOC101929161	4	25449225	G	A	A	1.07524	0.0576713	0.960315	1.20391	0.208461	0.990431	1	741	1027	-0.064456	1.0803e-06	B2_trans	INTERGENIC_VARIANT	ASN
433.3	Cerebral ischemia	circulatory system	rs72655853	SBSPON	8	73985608	A	G	G	1.88502	0.504082	0.701845	5.06282	0.208531	0.990431	1	160	7685	0.22523	8.3915e-07	A2_Trans	CODING_TRANSCRIPT_INTRON_VARIANT	ASN
339	Other headache syndromes	neurological	rs9896243	NSF	17	44826056	C	G	G	1.24486	0.174222	0.884755	1.75154	0.208698	0.990431	1	807	6108	-0.13155	3.2234e-08	A2_Trans	CODING_TRANSCRIPT_INTRON_VARIANT	ASN
1002	NA	NA	rs67959919	LZTFL1	3	45871908	G	A	A	1.40662	0.271444	0.82627	2.39458	0.208779	0.990431	1	212	7649	0.59355	1.6043e-80	A2_Trans	CODING_TRANSCRIPT_INTRON_VARIANT	ASN
735	Acquired foot deformities	musculoskeletal	rs9497053	UTRN	6	145026256	G	A	A	1.08141	0.062275	0.957156	1.2218	0.208824	0.990431	1	461	6870	-0.064841	1.0064e-06	B2_trans	CODING_TRANSCRIPT_INTRON_VARIANT	ASN
585.1	Acute renal failure	genitourinary	rs117169628	SLC22A31	16	89262657	G	A	A	0.671816	0.316494	0.361285	1.24925	0.208825	0.990431	1	211	7567	0.081201	5.77e-07	B2_trans	SYNONYMOUS_VARIANT	ASN
395	Heart valve disorders	circulatory system	rs4830964	.	23	15515319	C	G	G	1.10424	0.0789052	0.946017	1.28892	0.208876	0.990431	1	162	7664	0.046578	2.9701e-06	B2_trans	SEQUENCE_VARIANT	ASN
371.3	Inflammation of eyelids	sense organs	rs6869036	MGAT1	5	180223327	C	T	T	0.758732	0.219717	0.493247	1.16711	0.208882	0.990431	1	536	7043	0.25536	1.7578e-06	A2_Trans	FIVE_PRIME_UTR_INTRON_VARIANT	ASN
599	Other symptoms/disorders or the urinary system	genitourinary	rs9367106	LOC100505711	6	41483390	G	C	C	0.920139	0.0662369	0.808114	1.04769	0.208915	0.990431	1	688	6540	0.20225	3.4038e-11	B2_trans	INTERGENIC_VARIANT	ASN
702.2	Seborrheic keratosis	dermatologic	rs581342	LMNA	1	156095466	T	C	C	0.705947	0.27715	0.410073	1.2153	0.208966	0.990431	1	508	7180	0.090245	2.6355e-07	B2_trans	CODING_TRANSCRIPT_INTRON_VARIANT	ASN
796	Elevated prostate specific antigen [PSA]	genitourinary	rs5023077	FBRSL1	12	133141973	T	C	C	0.904275	0.0801048	0.772885	1.058	0.209069	0.990431	1	143	7468	-0.090901	1.5172e-06	A2_Trans	CODING_TRANSCRIPT_INTRON_VARIANT	ASN
379.2	Disorders of vitreous body	sense organs	rs1453205	LOC101928196	2	19901073	C	T	T	0.913708	0.0718444	0.793694	1.05187	0.209076	0.990431	1	467	7083	0.096992	3.6368e-06	A2_Trans	INTERGENIC_VARIANT	ASN
411.8	Other chronic ischemic heart disease, unspecified	circulatory system	rs12809318	FBRSL1	12	133140840	T	C	C	0.890229	0.0925794	0.742503	1.06735	0.20913	0.990431	1	204	7364	-0.062781	9.5289e-09	B2_trans	CODING_TRANSCRIPT_INTRON_VARIANT	ASN
772.3	Muscle weakness	symptoms	rs1878527	ANKRD30BL	2	133056313	T	C	C	0.745445	0.233906	0.471318	1.17901	0.209136	0.990431	1	248	7582	-0.077457	2.0215e-06	B2_trans	INTERGENIC_VARIANT	ASN
078	Viral warts & HPV	infectious diseases	rs7960611	CLEC1A	12	10230416	G	A	A	0.885991	0.0963884	0.733472	1.07023	0.209175	0.990431	1	298	7418	-0.1584	3.3086e-07	A2_Trans	CODING_TRANSCRIPT_INTRON_VARIANT	ASN
316	Substance addiction and disorders	mental disorders	rs75505823	LRP1	12	57540956	G	T	T	0.525818	0.511932	0.192787	1.43415	0.209249	0.990431	1	230	7325	-0.20852	3.0745e-06	A2_Trans	CODING_TRANSCRIPT_INTRON_VARIANT	ASN
706.8	Other specified diseases of sebaceous glands	dermatologic	rs9501257	HLA-DPB1	6	33055355	A	G	G	1.16131	0.119104	0.919529	1.46665	0.209266	0.990431	1	394	7451	0.17269	4.1339e-08	A2_Trans	THREE_PRIME_UTR_EXON_VARIANT	ASN
687.4	Disturbance of skin sensation	dermatologic	rs34488998	NKAIN3	8	63408372	G	A	A	0.342279	0.85415	0.0641692	1.82572	0.209406	0.990431	1	647	7003	0.1355	3.4644e-06	B2_trans	CODING_TRANSCRIPT_INTRON_VARIANT	ASN
296.2	Depression	mental disorders	rs62200027	CASC20	20	6469515	G	A	A	1.05644	0.043755	0.969615	1.15103	0.209568	0.990431	1	521	4668	-0.053006	3.3456e-06	B2_trans,A2_Trans	NON_CODING_TRANSCRIPT_INTRON_VARIANT	ASN
476	Allergic rhinitis	respiratory	rs5023077	FBRSL1	12	133141973	T	C	C	0.945065	0.0450318	0.865228	1.03227	0.209583	0.990431	1	798	5567	-0.090901	1.5172e-06	A2_Trans	CODING_TRANSCRIPT_INTRON_VARIANT	ASN
765	Cervical radiculitis	symptoms	rs622568	SEC61G	7	54647894	A	C	C	1.20521	0.148779	0.900374	1.61326	0.209628	0.990431	1	235	7517	0.11965	2.6006e-06	A2_Trans	INTERGENIC_VARIANT	ASN
327.3	Sleep apnea	neurological	rs2284028	NCF4	22	37265172	A	C	C	0.892274	0.0908559	0.746727	1.06619	0.209649	0.990431	1	371	5024	0.31271	4.1737e-06	A2_Trans	CODING_TRANSCRIPT_INTRON_VARIANT	ASN
381	Otitis media and Eustachian tube disorders	sense organs	rs2277732	DPP9	19	4723670	C	A	A	0.814263	0.163812	0.590647	1.12254	0.209727	0.990431	1	377	7469	0.11697	6.1912e-22	B2_trans,A2_Trans	FIVE_PRIME_UTR_INTRON_VARIANT	ASN
1010.7	NA	NA	rs9896243	NSF	17	44826056	C	G	G	0.770366	0.207999	0.512446	1.1581	0.209739	0.990431	1	741	1027	-0.13155	3.2234e-08	A2_Trans	CODING_TRANSCRIPT_INTRON_VARIANT	ASN
735.3	Hallux valgus (Bunion)	musculoskeletal	rs34488998	NKAIN3	8	63408372	G	A	A	0.0173817	3.23103	3.08913e-05	9.78025	0.209772	0.990431	1	169	7667	0.1355	3.4644e-06	B2_trans	CODING_TRANSCRIPT_INTRON_VARIANT	ASN
272.1	Hyperlipidemia	endocrine/metabolic	rs117169628	SLC22A31	16	89262657	G	A	A	1.17294	0.127199	0.914124	1.50504	0.209818	0.990431	1	686	2472	0.081201	5.77e-07	B2_trans	SYNONYMOUS_VARIANT	ASN
250.4	Abnormal glucose	endocrine/metabolic	rs7671107	LOC101929161	4	25449225	G	A	A	1.07166	0.0552005	0.961766	1.19411	0.209937	0.990431	1	662	6292	-0.064456	1.0803e-06	B2_trans	INTERGENIC_VARIANT	ASN
371	Inflammation of the eye	sense organs	rs8052423	SLC22A31	16	89269178	G	T	T	1.20674	0.149891	0.899548	1.61882	0.209951	0.990431	1	709	6539	0.13037	1.0019e-06	A2_Trans	UPSTREAM_GENE_VARIANT	ASN
773	NA	NA	rs7960611	CLEC1A	12	10230416	G	A	A	0.939524	0.0497648	0.852213	1.03578	0.210013	0.990431	1	1209	5163	-0.1584	3.3086e-07	A2_Trans	CODING_TRANSCRIPT_INTRON_VARIANT	ASN
1005	NA	NA	rs505922	ABO	9	136149229	T	C	C	1.07055	0.0543926	0.962291	1.19098	0.210101	0.990431	1	1093	6119	-0.099884	2.0889e-20	B2_trans	CODING_TRANSCRIPT_INTRON_VARIANT	ASN
411.4	Coronary atherosclerosis	circulatory system	rs1250993	LOC101929525	10	81399565	C	G	G	1.09035	0.0690208	0.952391	1.24829	0.210125	0.990431	1	265	6901	0.12403	5.3767e-08	A2_Trans	INTERGENIC_VARIANT	ASN
770	Myalgia and myositis unspecified	symptoms	rs9461128	TMEM14B	6	10753875	T	C	C	1.25966	0.184268	0.877817	1.8076	0.210297	0.990431	1	329	7364	0.13046	3.4269e-06	B2_trans	CODING_TRANSCRIPT_INTRON_VARIANT	ASN
626	Disorders of menstruation and other abnormal bleeding from female genital tract	genitourinary	rs1405655	NR1H2	19	50882619	T	C	C	1.2166	0.156528	0.895182	1.65343	0.210364	0.990431	1	136	7677	0.075181	1.1208e-11	B2_trans,A2_Trans	CODING_TRANSCRIPT_INTRON_VARIANT	ASN
819	Skull and face fracture and other intercranial injury	injuries & poisonings	rs75505823	LRP1	12	57540956	G	T	T	0.426028	0.681262	0.112085	1.61931	0.210405	0.990431	1	228	7382	-0.20852	3.0745e-06	A2_Trans	CODING_TRANSCRIPT_INTRON_VARIANT	ASN
316	Substance addiction and disorders	mental disorders	rs60305836	CDH8	16	61709381	A	C	C	0.777426	0.201027	0.524257	1.15285	0.210423	0.990431	1	230	7325	0.086719	1.1846e-06	B2_trans	CODING_TRANSCRIPT_INTRON_VARIANT	ASN
497	Bronchitis	respiratory	rs8080583	KANSL1	17	44162597	C	A	A	0.563969	0.457381	0.230108	1.38223	0.210479	0.990431	1	475	7373	-0.12662	2.0785e-08	A2_Trans	CODING_TRANSCRIPT_INTRON_VARIANT	ASN
274.1	Gout	endocrine/metabolic	rs35154152	THBS3	1	155172725	T	C	C	0.888659	0.0943131	0.738679	1.06909	0.210717	0.990431	1	205	6697	-0.20528	2.3574e-11	A2_Trans	SYNONYMOUS_VARIANT	ASN
585.3	Chronic renal failure [CKD]	genitourinary	rs7560588	BCL11A	2	60727416	G	A	A	1.1965	0.14334	0.903442	1.58461	0.210733	0.990431	1	209	7210	-0.12371	2.3396e-07	A2_Trans	CODING_TRANSCRIPT_INTRON_VARIANT	ASN
278.1	Obesity	endocrine/metabolic	rs8052423	SLC22A31	16	89269178	G	T	T	1.14352	0.107171	0.926874	1.41081	0.210791	0.990431	1	525	5662	0.13037	1.0019e-06	A2_Trans	UPSTREAM_GENE_VARIANT	ASN
690	Erythematosquamous dermatosis	dermatologic	rs5023077	FBRSL1	12	133141973	T	C	C	1.12746	0.095871	0.934318	1.36052	0.210817	0.990431	1	296	7474	-0.090901	1.5172e-06	A2_Trans	CODING_TRANSCRIPT_INTRON_VARIANT	ASN
378	Strabismus and other disorders of binocular eye movements	sense organs	rs35508621	LZTFL1	3	45880481	T	C	C	1.37227	0.252919	0.835901	2.25281	0.21084	0.990431	1	167	7704	0.38931	6.0917e-89	B2_trans	CODING_TRANSCRIPT_INTRON_VARIANT	ASN
720.1	Spinal stenosis of lumbar region	musculoskeletal	rs72655853	SBSPON	8	73985608	A	G	G	0.273959	1.03513	0.0360227	2.0835	0.210996	0.990431	1	156	7685	0.22523	8.3915e-07	A2_Trans	CODING_TRANSCRIPT_INTRON_VARIANT	ASN
512.9	Other dyspnea	respiratory	rs6869036	MGAT1	5	180223327	C	T	T	0.784931	0.193618	0.537061	1.1472	0.211041	0.990431	1	886	6565	0.25536	1.7578e-06	A2_Trans	FIVE_PRIME_UTR_INTRON_VARIANT	ASN
585.33	Chronic Kidney Disease, Stage III	genitourinary	rs11085727	TYK2	19	10466123	C	T	T	0.90494	0.0798803	0.773794	1.05831	0.211134	0.990431	1	142	7550	0.17253	2.3333e-18	A2_Trans,B2_trans	CODING_TRANSCRIPT_INTRON_VARIANT	ASN
605	Erectile dysfunction [ED]	genitourinary	rs10086829	COL14A1	8	121149129	G	A	A	1.06942	0.0536882	0.962606	1.18808	0.211264	0.990431	1	532	6144	-0.097352	3.8599e-06	A2_Trans	FIVE_PRIME_UTR_INTRON_VARIANT	ASN
563	NA	NA	rs75505823	LRP1	12	57540956	G	T	T	0.4213	0.691516	0.108636	1.63385	0.211292	0.990431	1	430	7248	-0.20852	3.0745e-06	A2_Trans	CODING_TRANSCRIPT_INTRON_VARIANT	ASN
1010.6	NA	NA	rs467843	TRAPPC13	5	64945715	A	G	G	1.1865	0.136805	0.907441	1.55137	0.211299	0.990431	1	125	7714	-0.089724	1.7259e-06	A2_Trans	CODING_TRANSCRIPT_INTRON_VARIANT	ASN
365.1	Open-angle glaucoma	sense organs	rs72655853	SBSPON	8	73985608	A	G	G	1.47097	0.308862	0.802969	2.69468	0.211486	0.990431	1	329	6539	0.22523	8.3915e-07	A2_Trans	CODING_TRANSCRIPT_INTRON_VARIANT	ASN
272.12	Hyperglyceridemia	endocrine/metabolic	rs2277732	DPP9	19	4723670	C	A	A	0.839778	0.139783	0.63853	1.10446	0.211591	0.990431	1	214	7551	0.11697	6.1912e-22	B2_trans,A2_Trans	FIVE_PRIME_UTR_INTRON_VARIANT	ASN
600	Hyperplasia of prostate	genitourinary	rs10774671	OAS1	12	113357193	G	A	A	0.921912	0.065089	0.811495	1.04735	0.211612	0.990431	1	380	6600	0.12569	3.6032e-11	A2_Trans	SPLICE_ACCEPTOR_VARIANT	ASN
571.5	Other chronic nonalcoholic liver disease	digestive	rs60869999	MYO1C	17	1390948	A	T	T	1.11003	0.083573	0.942321	1.3076	0.211629	0.990431	1	285	7239	0.059541	2.9039e-06	B2_trans	CODING_TRANSCRIPT_INTRON_VARIANT	ASN
745	Pain in joint	musculoskeletal	rs7560588	BCL11A	2	60727416	G	A	A	0.896246	0.087704	0.754699	1.06434	0.211674	0.990431	1	941	2702	-0.12371	2.3396e-07	A2_Trans	CODING_TRANSCRIPT_INTRON_VARIANT	ASN
521	Diseases of hard tissues of teeth	digestive	rs10086829	COL14A1	8	121149129	G	A	A	1.06192	0.0481013	0.966378	1.1669	0.211677	0.990431	1	473	5965	-0.097352	3.8599e-06	A2_Trans	FIVE_PRIME_UTR_INTRON_VARIANT	ASN
703	Diseases of nail, NOS	dermatologic	rs10129899	LINC00637	14	104330432	C	A	A	1.13729	0.103013	0.929369	1.39174	0.211705	0.990431	1	223	7588	-0.057002	2.1916e-06	B2_trans	INTERGENIC_VARIANT	ASN
401	Hypertension	circulatory system	rs111783124	LOC101928126	21	35362848	G	A	A	1.08406	0.06463	0.955083	1.23046	0.211707	0.990431	1	431	3446	0.13532	2.1558e-07	A2_Trans	INTERGENIC_VARIANT	ASN
374	Other disorders of eyelids	sense organs	rs76423999	SLC12A7	5	1098067	T	A	A	0.897698	0.0864216	0.757823	1.06339	0.211743	0.990431	1	287	7317	0.18412	3.8813e-07	A2_Trans	CODING_TRANSCRIPT_INTRON_VARIANT	ASN
696.41	Psoriasis vulgaris	dermatologic	rs35154152	THBS3	1	155172725	T	C	C	0.791291	0.187489	0.547956	1.14269	0.211828	0.990431	1	102	7711	-0.20528	2.3574e-11	A2_Trans	SYNONYMOUS_VARIANT	ASN
426.7	Abnormal electrocardiogram [ECG] [EKG]	circulatory system	rs12259804	PLEKHS1	10	115573378	T	C	C	2.02633	0.565657	0.668684	6.14042	0.211847	0.990431	1	498	7324	-0.27547	4.8674e-08	A2_Trans	INTERGENIC_VARIANT	ASN
371.2	Conjunctivitis, noninfectious	sense organs	rs7960611	CLEC1A	12	10230416	G	A	A	0.865803	0.11542	0.690516	1.08559	0.211861	0.990431	1	333	7494	-0.1584	3.3086e-07	A2_Trans	CODING_TRANSCRIPT_INTRON_VARIANT	ASN
374	Other disorders of eyelids	sense organs	rs9268576	HLA-DRA	6	32395641	T	C	C	1.14401	0.107801	0.926123	1.41316	0.212024	0.990431	1	287	7317	0.095134	9.9752e-07	B2_trans	INTERGENIC_VARIANT	ASN
250.42	Other abnormal glucose	endocrine/metabolic	rs72711165	TMEM65	8	125336564	T	C	C	0.858418	0.122333	0.675412	1.09101	0.212053	0.990431	1	499	7169	0.18279	6.0907e-07	B2_trans	CODING_TRANSCRIPT_INTRON_VARIANT	ASN
562	Diverticulosis and diverticulitis	digestive	rs12660421	FOXP4-AS1	6	41488378	G	A	A	0.881257	0.101293	0.722573	1.07479	0.21206	0.990431	1	407	7333	0.35506	1.1424e-09	A2_Trans	DOWNSTREAM_GENE_VARIANT	ASN
250.41	Impaired fasting glucose	endocrine/metabolic	rs2924480	ELF5	11	34529831	T	C	C	0.918172	0.068414	0.802953	1.04992	0.212086	0.990431	1	431	6885	-0.11648	2.817e-07	A2_Trans	CODING_TRANSCRIPT_INTRON_VARIANT	ASN
720.1	Spinal stenosis of lumbar region	musculoskeletal	rs915823	TMPRSS2	21	42851454	A	C	C	1.16282	0.120918	0.917457	1.4738	0.212212	0.990431	1	156	7685	-0.066039	1.6687e-06	B2_trans	CODING_TRANSCRIPT_INTRON_VARIANT	ASN
306	Other mental disorder	mental disorders	rs55654108	PDCL3P4	3	101425703	A	G	G	1.10114	0.0772417	0.946444	1.28112	0.21227	0.990431	1	659	6895	-0.05662	1.0636e-06	B2_trans	INTERGENIC_VARIANT	ASN
689	Disorder of skin and subcutaneous tissue NOS	dermatologic	rs35705950	MUC5B	11	1241221	G	T	T	1.47101	0.309492	0.801999	2.69808	0.212387	0.990431	1	575	7274	-0.11177	1.2224e-08	B2_trans,A2_Trans	UPSTREAM_GENE_VARIANT	ASN
681	Superficial cellulitis and abscess	dermatologic	rs111783124	LOC101928126	21	35362848	G	A	A	0.879794	0.102698	0.71939	1.07596	0.212388	0.990431	1	545	6997	0.13532	2.1558e-07	A2_Trans	INTERGENIC_VARIANT	ASN
512.7	Shortness of breath	respiratory	rs7560588	BCL11A	2	60727416	G	A	A	0.840949	0.138926	0.640494	1.10414	0.21244	0.990431	1	630	6801	-0.12371	2.3396e-07	A2_Trans	CODING_TRANSCRIPT_INTRON_VARIANT	ASN
433.3	Cerebral ischemia	circulatory system	rs9896243	NSF	17	44826056	C	G	G	1.52431	0.338076	0.785782	2.95694	0.212441	0.990431	1	160	7685	-0.13155	3.2234e-08	A2_Trans	CODING_TRANSCRIPT_INTRON_VARIANT	ASN
512.7	Shortness of breath	respiratory	rs6869036	MGAT1	5	180223327	C	T	T	0.788626	0.19047	0.542929	1.14551	0.2125	0.990431	1	630	6801	0.25536	1.7578e-06	A2_Trans	FIVE_PRIME_UTR_INTRON_VARIANT	ASN
386.9	Dizziness and giddiness (Light-headedness and vertigo)	sense organs	rs35705950	MUC5B	11	1241221	G	T	T	0.727987	0.254807	0.441806	1.19954	0.21279	0.990431	1	697	6760	-0.11177	1.2224e-08	B2_trans,A2_Trans	UPSTREAM_GENE_VARIANT	ASN
381	Otitis media and Eustachian tube disorders	sense organs	rs467843	TRAPPC13	5	64945715	A	G	G	1.14139	0.106157	0.926982	1.40538	0.212863	0.990431	1	377	7469	-0.089724	1.7259e-06	A2_Trans	CODING_TRANSCRIPT_INTRON_VARIANT	ASN
716	Other arthropathies	musculoskeletal	rs9461128	TMEM14B	6	10753875	T	C	C	1.262	0.186821	0.875057	1.82004	0.212926	0.990431	1	431	7252	0.13046	3.4269e-06	B2_trans	CODING_TRANSCRIPT_INTRON_VARIANT	ASN
790.6	Other abnormal blood chemistry	symptoms	rs35508621	LZTFL1	3	45880481	T	C	C	1.26093	0.186148	0.875469	1.8161	0.212946	0.990431	1	590	7101	0.38931	6.0917e-89	B2_trans	CODING_TRANSCRIPT_INTRON_VARIANT	ASN
427	Cardiac dysrhythmias	circulatory system	rs72655853	SBSPON	8	73985608	A	G	G	0.655983	0.338554	0.337843	1.27371	0.213001	0.990431	1	775	6129	0.22523	8.3915e-07	A2_Trans	CODING_TRANSCRIPT_INTRON_VARIANT	ASN
480	Pneumonia	respiratory	rs76423999	SLC12A7	5	1098067	T	A	A	1.13846	0.104133	0.928283	1.39623	0.213017	0.990431	1	276	7495	0.18412	3.8813e-07	A2_Trans	CODING_TRANSCRIPT_INTRON_VARIANT	ASN
355.1	Chronic pain syndrome	neurological	rs9461128	TMEM14B	6	10753875	T	C	C	1.32822	0.227938	0.849668	2.07631	0.213039	0.990431	1	144	7675	0.13046	3.4269e-06	B2_trans	CODING_TRANSCRIPT_INTRON_VARIANT	ASN
1015	NA	NA	rs10774671	OAS1	12	113357193	G	A	A	1.15228	0.113871	0.921789	1.44041	0.213214	0.990431	1	406	7404	0.12569	3.6032e-11	A2_Trans	SPLICE_ACCEPTOR_VARIANT	ASN
371.21	Allergic conjunctivitis	sense organs	rs147812915	KAT7	17	47858295	C	T	T	0.641927	0.356132	0.319408	1.29011	0.213238	0.990431	1	321	7515	0.23438	1.0943e-07	A2_Trans	INTERGENIC_VARIANT	ASN
401.1	Essential hypertension	circulatory system	rs111783124	LOC101928126	21	35362848	G	A	A	1.08357	0.064487	0.954915	1.22955	0.213286	0.990431	1	431	3472	0.13532	2.1558e-07	A2_Trans	INTERGENIC_VARIANT	ASN
765	Cervical radiculitis	symptoms	rs13050728	IFNAR2	21	34615210	T	C	C	1.11411	0.0868205	0.939777	1.32077	0.213297	0.990431	1	235	7517	-0.10657	4.0686e-21	B2_trans,A2_Trans	CODING_TRANSCRIPT_INTRON_VARIANT	ASN
272.1	Hyperlipidemia	endocrine/metabolic	rs12660421	FOXP4-AS1	6	41488378	G	A	A	0.939428	0.0502079	0.851386	1.03658	0.213316	0.990431	1	686	2472	0.35506	1.1424e-09	A2_Trans	DOWNSTREAM_GENE_VARIANT	ASN
411.3	Angina pectoris	circulatory system	rs915823	TMPRSS2	21	42851454	A	C	C	1.13962	0.105019	0.927615	1.40008	0.21332	0.990431	1	241	7508	-0.066039	1.6687e-06	B2_trans	CODING_TRANSCRIPT_INTRON_VARIANT	ASN
433	Cerebrovascular disease	circulatory system	rs11234800	ME3	11	86479407	G	C	C	0.683184	0.306143	0.374928	1.24488	0.213321	0.990431	1	244	7313	-0.077173	3.0702e-06	B2_trans	INTERGENIC_VARIANT	ASN
535	Gastritis and duodenitis	digestive	rs1250993	LOC101929525	10	81399565	C	G	G	1.15536	0.116073	0.920271	1.4505	0.213444	0.990431	1	354	7460	0.12403	5.3767e-08	A2_Trans	INTERGENIC_VARIANT	ASN
593	Hematuria	genitourinary	rs5023077	FBRSL1	12	133141973	T	C	C	1.11437	0.0870506	0.939572	1.32168	0.213522	0.990431	1	299	7400	-0.090901	1.5172e-06	A2_Trans	CODING_TRANSCRIPT_INTRON_VARIANT	ASN
789	Nausea and vomiting	symptoms	rs60305836	CDH8	16	61709381	A	C	C	0.69346	0.294283	0.389518	1.23457	0.213531	0.990431	1	423	7386	0.086719	1.1846e-06	B2_trans	CODING_TRANSCRIPT_INTRON_VARIANT	ASN
278.1	Obesity	endocrine/metabolic	rs9896243	NSF	17	44826056	C	G	G	1.20056	0.14695	0.900122	1.60129	0.213535	0.990431	1	525	5662	-0.13155	3.2234e-08	A2_Trans	CODING_TRANSCRIPT_INTRON_VARIANT	ASN
244	Hypothyroidism	endocrine/metabolic	rs11085727	TYK2	19	10466123	C	T	T	0.913612	0.0726354	0.792382	1.05339	0.213547	0.990431	1	109	7499	0.17253	2.3333e-18	A2_Trans,B2_trans	CODING_TRANSCRIPT_INTRON_VARIANT	ASN
433.31	Transient cerebral ischemia	circulatory system	rs61667602	CRHR1	17	43785349	T	C	C	1.53667	0.345392	0.780875	3.02397	0.213555	0.990431	1	149	7714	-0.093554	9.1279e-12	B2_trans	FIVE_PRIME_UTR_INTRON_VARIANT	ASN
495	Asthma	respiratory	rs75505823	LRP1	12	57540956	G	T	T	0.53434	0.503886	0.199026	1.43459	0.213581	0.990431	1	273	7109	-0.20852	3.0745e-06	A2_Trans	CODING_TRANSCRIPT_INTRON_VARIANT	ASN
411.4	Coronary atherosclerosis	circulatory system	rs13050728	IFNAR2	21	34615210	T	C	C	0.930271	0.0581134	0.830125	1.0425	0.213588	0.990431	1	265	6901	-0.10657	4.0686e-21	B2_trans,A2_Trans	CODING_TRANSCRIPT_INTRON_VARIANT	ASN
367.1	Myopia	sense organs	rs721917	SFTPD	10	81706324	A	G	G	1.05407	0.0423425	0.970125	1.14528	0.21363	0.990431	1	1161	5255	0.055247	2.0819e-07	B2_trans	SYNONYMOUS_VARIANT	ASN
796	Elevated prostate specific antigen [PSA]	genitourinary	rs12660421	FOXP4-AS1	6	41488378	G	A	A	1.11088	0.0845595	0.941221	1.31113	0.213656	0.990431	1	143	7468	0.35506	1.1424e-09	A2_Trans	DOWNSTREAM_GENE_VARIANT	ASN
716.9	Arthropathy NOS	musculoskeletal	rs111783124	LOC101928126	21	35362848	G	A	A	0.83117	0.148704	0.62103	1.11241	0.213663	0.990431	1	361	7448	0.13532	2.1558e-07	A2_Trans	INTERGENIC_VARIANT	ASN
338.1	Acute pain	neurological	rs9367106	LOC100505711	6	41483390	G	C	C	1.15096	0.113063	0.922189	1.43648	0.213684	0.990431	1	440	7383	0.20225	3.4038e-11	B2_trans	INTERGENIC_VARIANT	ASN
735.1	Flat foot	musculoskeletal	rs13179014	SPEF2	5	35693227	A	C	C	1.14378	0.10803	0.925519	1.4135	0.213685	0.990431	1	280	7428	-0.061249	6.1057e-07	B2_trans	CODING_TRANSCRIPT_INTRON_VARIANT	ASN
366	Cataract	sense organs	rs11234800	ME3	11	86479407	G	C	C	0.78546	0.194201	0.536809	1.14929	0.21369	0.990431	1	589	4831	-0.077173	3.0702e-06	B2_trans	INTERGENIC_VARIANT	ASN
426	Cardiac conduction disorders	circulatory system	rs72711165	TMEM65	8	125336564	T	C	C	1.14052	0.105748	0.927023	1.40319	0.213726	0.990431	1	548	7051	0.18279	6.0907e-07	B2_trans	CODING_TRANSCRIPT_INTRON_VARIANT	ASN
523.1	Gingivitis	digestive	rs35705950	MUC5B	11	1241221	G	T	T	1.2979	0.209725	0.860443	1.95775	0.213767	0.990431	1	365	7130	-0.11177	1.2224e-08	B2_trans,A2_Trans	UPSTREAM_GENE_VARIANT	ASN
427.9	Palpitations	circulatory system	rs78313563	ESS2	22	19136365	G	A	A	0.520714	0.52499	0.186092	1.45704	0.213873	0.990431	1	280	7541	0.40873	6.5914e-07	A2_Trans	UPSTREAM_GENE_VARIANT	ASN
306	Other mental disorder	mental disorders	rs766826	ELF5	11	34528766	C	T	T	0.906161	0.0792767	0.775755	1.05849	0.213879	0.990431	1	659	6895	-0.082134	1.155e-11	B2_trans	CODING_TRANSCRIPT_INTRON_VARIANT	ASN
835	Internal derangement of knee	injuries & poisonings	rs62200027	CASC20	20	6469515	G	A	A	0.888531	0.095147	0.737366	1.07069	0.214186	0.990431	1	269	7444	-0.053006	3.3456e-06	B2_trans,A2_Trans	NON_CODING_TRANSCRIPT_INTRON_VARIANT	ASN
274.11	Gouty arthropathy	endocrine/metabolic	rs1878527	ANKRD30BL	2	133056313	T	C	C	1.4924	0.322338	0.793432	2.80711	0.214191	0.990431	1	180	7677	-0.077457	2.0215e-06	B2_trans	INTERGENIC_VARIANT	ASN
788	Syncope and collapse	symptoms	rs7089827	TFAM	10	60157611	C	T	T	1.13369	0.101025	0.93004	1.38193	0.214221	0.990431	1	231	7542	-0.14471	2.0338e-06	A2_Trans	THREE_PRIME_UTR_EXON_VARIANT	ASN
476	Allergic rhinitis	respiratory	rs2924480	ELF5	11	34529831	T	C	C	0.940399	0.04948	0.853482	1.03617	0.214258	0.990431	1	798	5567	-0.11648	2.817e-07	A2_Trans	CODING_TRANSCRIPT_INTRON_VARIANT	ASN
585	Renal failure	genitourinary	rs12660421	FOXP4-AS1	6	41488378	G	A	A	0.919827	0.0672937	0.806168	1.04951	0.214285	0.990431	1	276	6951	0.35506	1.1424e-09	A2_Trans	DOWNSTREAM_GENE_VARIANT	ASN
704	Diseases of hair and hair follicles	dermatologic	rs7560588	BCL11A	2	60727416	G	A	A	0.75215	0.229377	0.479798	1.1791	0.214344	0.990431	1	306	7519	-0.12371	2.3396e-07	A2_Trans	CODING_TRANSCRIPT_INTRON_VARIANT	ASN
722.1	Displacement of intervertebral disc	musculoskeletal	rs3746539	PTPRT	20	40702071	G	A	A	1.14368	0.108116	0.925282	1.41362	0.214349	0.990431	1	224	7635	0.05405	1.7723e-06	B2_trans	THREE_PRIME_UTR_EXON_VARIANT	ASN
274	Gout and other crystal arthropathies	endocrine/metabolic	rs111783124	LOC101928126	21	35362848	G	A	A	1.09902	0.0760405	0.946844	1.27564	0.214368	0.990431	1	220	6665	0.13532	2.1558e-07	A2_Trans	INTERGENIC_VARIANT	ASN
411.3	Angina pectoris	circulatory system	rs34488998	NKAIN3	8	63408372	G	A	A	1.9521	0.538728	0.679103	5.61135	0.21437	0.990431	1	241	7508	0.1355	3.4644e-06	B2_trans	CODING_TRANSCRIPT_INTRON_VARIANT	ASN
562.1	Diverticulosis	digestive	rs467843	TRAPPC13	5	64945715	A	G	G	1.12683	0.0961731	0.933248	1.36058	0.214371	0.990431	1	393	7399	-0.089724	1.7259e-06	A2_Trans	CODING_TRANSCRIPT_INTRON_VARIANT	ASN
585	Renal failure	genitourinary	rs34488998	NKAIN3	8	63408372	G	A	A	0.487004	0.579559	0.156391	1.51654	0.214446	0.990431	1	276	6951	0.1355	3.4644e-06	B2_trans	CODING_TRANSCRIPT_INTRON_VARIANT	ASN
296.22	Major depressive disorder	mental disorders	rs2284028	NCF4	22	37265172	A	C	C	0.889233	0.0945652	0.738791	1.07031	0.214446	0.990431	1	499	5195	0.31271	4.1737e-06	A2_Trans	CODING_TRANSCRIPT_INTRON_VARIANT	ASN
525.1	Loss of teeth or edentulism	digestive	rs10086829	COL14A1	8	121149129	G	A	A	1.08295	0.0641928	0.954921	1.22814	0.21446	0.990431	1	273	6977	-0.097352	3.8599e-06	A2_Trans	FIVE_PRIME_UTR_INTRON_VARIANT	ASN
371.3	Inflammation of eyelids	sense organs	rs11234800	ME3	11	86479407	G	C	C	0.664806	0.328893	0.348932	1.26663	0.214489	0.990431	1	536	7043	-0.077173	3.0702e-06	B2_trans	INTERGENIC_VARIANT	ASN
585.1	Acute renal failure	genitourinary	rs10129899	LINC00637	14	104330432	C	A	A	0.888613	0.0951382	0.737447	1.07077	0.214499	0.990431	1	211	7567	-0.057002	2.1916e-06	B2_trans	INTERGENIC_VARIANT	ASN
278	Overweight, obesity and other hyperalimentation	endocrine/metabolic	rs2277732	DPP9	19	4723670	C	A	A	0.929482	0.0589156	0.828118	1.04325	0.214521	0.990431	1	665	5040	0.11697	6.1912e-22	B2_trans,A2_Trans	FIVE_PRIME_UTR_INTRON_VARIANT	ASN
698	Pruritus and related conditions	dermatologic	rs12809318	FBRSL1	12	133140840	T	C	C	0.858577	0.12287	0.674826	1.09236	0.214612	0.990431	1	385	7442	-0.062781	9.5289e-09	B2_trans	CODING_TRANSCRIPT_INTRON_VARIANT	ASN
698	Pruritus and related conditions	dermatologic	rs7960611	CLEC1A	12	10230416	G	A	A	0.867242	0.114785	0.692524	1.08604	0.214641	0.990431	1	385	7442	-0.1584	3.3086e-07	A2_Trans	CODING_TRANSCRIPT_INTRON_VARIANT	ASN
472	Chronic pharyngitis and nasopharyngitis	respiratory	rs60305836	CDH8	16	61709381	A	C	C	1.36231	0.249226	0.835863	2.22033	0.214763	0.990431	1	345	7462	0.086719	1.1846e-06	B2_trans	CODING_TRANSCRIPT_INTRON_VARIANT	ASN
272.13	Mixed hyperlipidemia	endocrine/metabolic	rs1878527	ANKRD30BL	2	133056313	T	C	C	0.859089	0.122432	0.675809	1.09208	0.214775	0.990431	1	526	6428	-0.077457	2.0215e-06	B2_trans	INTERGENIC_VARIANT	ASN
313	Pervasive developmental disorders	mental disorders	rs9497053	UTRN	6	145026256	G	A	A	1.15458	0.115868	0.920018	1.44894	0.214788	0.990431	1	76	7782	-0.064841	1.0064e-06	B2_trans	CODING_TRANSCRIPT_INTRON_VARIANT	ASN
362.2	Degeneration of macula and posterior pole of retina	sense organs	rs1453205	LOC101928196	2	19901073	C	T	T	0.915713	0.0709812	0.796783	1.0524	0.214792	0.990431	1	339	7161	0.096992	3.6368e-06	A2_Trans	INTERGENIC_VARIANT	ASN
428.3	Heart failure with reduced EF [Systolic or combined heart failure]	circulatory system	rs10129899	LINC00637	14	104330432	C	A	A	0.869455	0.11277	0.697039	1.08452	0.214798	0.990431	1	78	7789	-0.057002	2.1916e-06	B2_trans	INTERGENIC_VARIANT	ASN
522	Diseases of pulp and periapical tissues	digestive	rs7579014	BCL11A	2	60707894	G	A	A	0.829616	0.150603	0.617566	1.11448	0.214867	0.990431	1	257	7399	-0.05629	1.2614e-06	B2_trans	CODING_TRANSCRIPT_INTRON_VARIANT	ASN
700	Corns and callosities	dermatologic	rs2284028	NCF4	22	37265172	A	C	C	0.7121	0.273767	0.416399	1.21779	0.214887	0.990431	1	216	7630	0.31271	4.1737e-06	A2_Trans	CODING_TRANSCRIPT_INTRON_VARIANT	ASN
721.1	Spondylosis without myelopathy	musculoskeletal	rs35705950	MUC5B	11	1241221	G	T	T	0.752079	0.229752	0.4794	1.17985	0.21494	0.990431	1	476	6911	-0.11177	1.2224e-08	B2_trans,A2_Trans	UPSTREAM_GENE_VARIANT	ASN
696	Psoriasis and related disorders	dermatologic	rs7579014	BCL11A	2	60707894	G	A	A	0.794393	0.185614	0.55213	1.14296	0.214944	0.990431	1	142	7650	-0.05629	1.2614e-06	B2_trans	CODING_TRANSCRIPT_INTRON_VARIANT	ASN
272.12	Hyperglyceridemia	endocrine/metabolic	rs117169628	SLC22A31	16	89262657	G	A	A	1.31447	0.220505	0.85321	2.02509	0.214966	0.990431	1	214	7551	0.081201	5.77e-07	B2_trans	SYNONYMOUS_VARIANT	ASN
578.2	Blood in stool	digestive	rs10129899	LINC00637	14	104330432	C	A	A	0.88338	0.100019	0.726124	1.07469	0.215066	0.990431	1	419	7396	-0.057002	2.1916e-06	B2_trans	INTERGENIC_VARIANT	ASN
290	Delirium dementia and amnestic and other cognitive disorders	mental disorders	rs62200027	CASC20	20	6469515	G	A	A	0.852416	0.128807	0.662234	1.09722	0.21509	0.990431	1	137	7723	-0.053006	3.3456e-06	B2_trans,A2_Trans	NON_CODING_TRANSCRIPT_INTRON_VARIANT	ASN
295.3	Psychosis	mental disorders	rs35705950	MUC5B	11	1241221	G	T	T	1.44722	0.298185	0.806715	2.59628	0.215102	0.990431	1	105	7729	-0.11177	1.2224e-08	B2_trans,A2_Trans	UPSTREAM_GENE_VARIANT	ASN
327.4	Insomnia	neurological	rs2277732	DPP9	19	4723670	C	A	A	1.09113	0.0703577	0.95058	1.25247	0.215123	0.990431	1	797	5995	0.11697	6.1912e-22	B2_trans,A2_Trans	FIVE_PRIME_UTR_INTRON_VARIANT	ASN
351	Other peripheral nerve disorders	neurological	rs7579014	BCL11A	2	60707894	G	A	A	0.874722	0.107996	0.707854	1.08093	0.215201	0.990431	1	475	6738	-0.05629	1.2614e-06	B2_trans	CODING_TRANSCRIPT_INTRON_VARIANT	ASN
369	Infection of the eye	sense organs	rs3746539	PTPRT	20	40702071	G	A	A	1.13608	0.102948	0.928492	1.39007	0.215242	0.990431	1	418	7422	0.05405	1.7723e-06	B2_trans	THREE_PRIME_UTR_EXON_VARIANT	ASN
272	Disorders of lipoid metabolism	endocrine/metabolic	rs9367106	LOC100505711	6	41483390	G	C	C	0.939247	0.0505784	0.850604	1.03713	0.215269	0.990431	1	682	2469	0.20225	3.4038e-11	B2_trans	INTERGENIC_VARIANT	ASN
304	Adjustment reaction	mental disorders	rs147812915	KAT7	17	47858295	C	T	T	1.18764	0.138775	0.904813	1.55887	0.215279	0.990431	1	788	6020	0.23438	1.0943e-07	A2_Trans	INTERGENIC_VARIANT	ASN
605	Erectile dysfunction [ED]	genitourinary	rs9367106	LOC100505711	6	41483390	G	C	C	0.93418	0.0549544	0.83879	1.04042	0.215358	0.990431	1	532	6144	0.20225	3.4038e-11	B2_trans	INTERGENIC_VARIANT	ASN
276.1	Electrolyte imbalance	endocrine/metabolic	rs11702230	LOC101928126	21	35377591	C	T	T	0.86496	0.1171	0.687575	1.08811	0.215395	0.990431	1	366	7238	0.099731	3.223e-09	B2_trans	INTERGENIC_VARIANT	ASN
562	Diverticulosis and diverticulitis	digestive	rs78313563	ESS2	22	19136365	G	A	A	0.58474	0.433303	0.250112	1.36707	0.21558	0.990431	1	407	7333	0.40873	6.5914e-07	A2_Trans	UPSTREAM_GENE_VARIANT	ASN
427.3	Other specified cardiac dysrhythmias	circulatory system	rs9461128	TMEM14B	6	10753875	T	C	C	1.32973	0.230125	0.846994	2.08759	0.215586	0.990431	1	397	7431	0.13046	3.4269e-06	B2_trans	CODING_TRANSCRIPT_INTRON_VARIANT	ASN
374.6	Dermatochalasis	sense organs	rs76073397	MIR548H2	16	11386452	T	C	C	0.78374	0.196798	0.532914	1.15262	0.215636	0.990431	1	81	7718	0.14454	9.6663e-07	A2_Trans,B2_trans	INTERGENIC_VARIANT	ASN
745	Pain in joint	musculoskeletal	rs7960611	CLEC1A	12	10230416	G	A	A	0.947417	0.0436285	0.86977	1.032	0.215683	0.990431	1	941	2702	-0.1584	3.3086e-07	A2_Trans	CODING_TRANSCRIPT_INTRON_VARIANT	ASN
427.2	Atrial fibrillation and flutter	circulatory system	rs732990	CIB4	2	26842146	C	G	G	1.16168	0.121073	0.916283	1.4728	0.215777	0.990431	1	118	7531	0.056389	5.6358e-07	B2_trans	CODING_TRANSCRIPT_INTRON_VARIANT	ASN
722	Intervertebral disc disorders	musculoskeletal	rs1453205	LOC101928196	2	19901073	C	T	T	0.934702	0.0545742	0.839885	1.04022	0.215959	0.990431	1	494	6677	0.096992	3.6368e-06	A2_Trans	INTERGENIC_VARIANT	ASN
433.31	Transient cerebral ischemia	circulatory system	rs4830964	.	23	15515319	C	G	G	1.10959	0.0840511	0.94106	1.3083	0.216008	0.990431	1	149	7714	0.046578	2.9701e-06	B2_trans	SEQUENCE_VARIANT	ASN
386.9	Dizziness and giddiness (Light-headedness and vertigo)	sense organs	rs766826	ELF5	11	34528766	C	T	T	0.913201	0.07339	0.790855	1.05448	0.21601	0.990431	1	697	6760	-0.082134	1.155e-11	B2_trans	CODING_TRANSCRIPT_INTRON_VARIANT	ASN
367.4	NA	NA	rs62200027	CASC20	20	6469515	G	A	A	1.06874	0.0537464	0.961889	1.18747	0.216086	0.990431	1	975	4107	-0.053006	3.3456e-06	B2_trans,A2_Trans	NON_CODING_TRANSCRIPT_INTRON_VARIANT	ASN
374	Other disorders of eyelids	sense organs	rs75505823	LRP1	12	57540956	G	T	T	0.237647	1.16172	0.0243824	2.31626	0.216111	0.990431	1	287	7317	-0.20852	3.0745e-06	A2_Trans	CODING_TRANSCRIPT_INTRON_VARIANT	ASN
110.1	Dermatophytosis	infectious diseases	rs12259804	PLEKHS1	10	115573378	T	C	C	0.583812	0.43512	0.248827	1.36977	0.216145	0.990431	1	693	6503	-0.27547	4.8674e-08	A2_Trans	INTERGENIC_VARIANT	ASN
687.4	Disturbance of skin sensation	dermatologic	rs495828	ABO	9	136154867	G	T	T	0.886103	0.0977776	0.73157	1.07328	0.216197	0.990431	1	647	7003	-0.13432	6.5649e-10	A2_Trans	UPSTREAM_GENE_VARIANT	ASN
296.2	Depression	mental disorders	rs7671107	LOC101929161	4	25449225	G	A	A	1.05223	0.0411752	0.970647	1.14067	0.216303	0.990431	1	521	4668	-0.064456	1.0803e-06	B2_trans	INTERGENIC_VARIANT	ASN
476	Allergic rhinitis	respiratory	rs495828	ABO	9	136154867	G	T	T	0.935778	0.0536855	0.842317	1.03961	0.216306	0.990431	1	798	5567	-0.13432	6.5649e-10	A2_Trans	UPSTREAM_GENE_VARIANT	ASN
371.21	Allergic conjunctivitis	sense organs	rs67579710	THBS3	1	155173527	G	A	A	1.23817	0.172805	0.882447	1.73729	0.216357	0.990431	1	321	7515	-0.10348	1.0252e-09	B2_trans	CODING_TRANSCRIPT_INTRON_VARIANT	ASN
367.1	Myopia	sense organs	rs766826	ELF5	11	34528766	C	T	T	0.940736	0.0494173	0.853894	1.03641	0.216365	0.990431	1	1161	5255	-0.082134	1.155e-11	B2_trans	CODING_TRANSCRIPT_INTRON_VARIANT	ASN
706.8	Other specified diseases of sebaceous glands	dermatologic	rs7560588	BCL11A	2	60727416	G	A	A	1.28833	0.204977	0.862087	1.92532	0.216465	0.990431	1	394	7451	-0.12371	2.3396e-07	A2_Trans	CODING_TRANSCRIPT_INTRON_VARIANT	ASN
261.4	Vitamin D deficiency	endocrine/metabolic	rs1405655	NR1H2	19	50882619	T	C	C	1.0777	0.0605547	0.957089	1.2135	0.216575	0.990431	1	692	6098	0.075181	1.1208e-11	B2_trans,A2_Trans	CODING_TRANSCRIPT_INTRON_VARIANT	ASN
296	Mood disorders	mental disorders	rs78313563	ESS2	22	19136365	G	A	A	1.22084	0.161493	0.889603	1.67542	0.216606	0.990431	1	506	4539	0.40873	6.5914e-07	A2_Trans	UPSTREAM_GENE_VARIANT	ASN
274.11	Gouty arthropathy	endocrine/metabolic	rs147812915	KAT7	17	47858295	C	T	T	0.621492	0.384972	0.292245	1.32167	0.216645	0.990431	1	180	7677	0.23438	1.0943e-07	A2_Trans	INTERGENIC_VARIANT	ASN
368	Visual disturbances	sense organs	rs72711165	TMEM65	8	125336564	T	C	C	1.11274	0.0864707	0.939268	1.31825	0.216685	0.990431	1	823	6499	0.18279	6.0907e-07	B2_trans	CODING_TRANSCRIPT_INTRON_VARIANT	ASN
078	Viral warts & HPV	infectious diseases	rs35508621	LZTFL1	3	45880481	T	C	C	1.27413	0.196111	0.867531	1.8713	0.216699	0.990431	1	298	7418	0.38931	6.0917e-89	B2_trans	CODING_TRANSCRIPT_INTRON_VARIANT	ASN
297	Suicidal ideation or attempt	mental disorders	rs1250993	LOC101929525	10	81399565	C	G	G	0.87795	0.10537	0.714133	1.07935	0.216713	0.990431	1	259	7500	0.12403	5.3767e-08	A2_Trans	INTERGENIC_VARIANT	ASN
386	Vertiginous syndromes and other disorders of vestibular system	sense organs	rs622568	SEC61G	7	54647894	A	C	C	0.773561	0.207896	0.514676	1.16267	0.216833	0.990431	1	252	7591	0.11965	2.6006e-06	A2_Trans	INTERGENIC_VARIANT	ASN
418	Nonspecific chest pain	circulatory system	rs7579014	BCL11A	2	60707894	G	A	A	0.898298	0.0868608	0.757677	1.06502	0.216913	0.990431	1	902	5802	-0.05629	1.2614e-06	B2_trans	CODING_TRANSCRIPT_INTRON_VARIANT	ASN
418	Nonspecific chest pain	circulatory system	rs10774679	OAS3	12	113374748	C	T	T	1.07192	0.0562552	0.960014	1.19687	0.21699	0.990431	1	902	5802	0.075824	4.6954e-12	B2_trans	UPSTREAM_GENE_VARIANT	ASN
571	Chronic liver disease and cirrhosis	digestive	rs60869999	MYO1C	17	1390948	A	T	T	1.10775	0.0828951	0.941631	1.30317	0.217035	0.990431	1	293	7221	0.059541	2.9039e-06	B2_trans	CODING_TRANSCRIPT_INTRON_VARIANT	ASN
785	Abdominal pain	symptoms	rs6869036	MGAT1	5	180223327	C	T	T	0.821486	0.159298	0.601181	1.12252	0.217049	0.990431	1	837	6243	0.25536	1.7578e-06	A2_Trans	FIVE_PRIME_UTR_INTRON_VARIANT	ASN
696.4	Psoriasis	dermatologic	rs7579014	BCL11A	2	60707894	G	A	A	0.790516	0.190446	0.544255	1.1482	0.217088	0.990431	1	104	7701	-0.05629	1.2614e-06	B2_trans	CODING_TRANSCRIPT_INTRON_VARIANT	ASN
765	Cervical radiculitis	symptoms	rs117169628	SLC22A31	16	89262657	G	A	A	1.31106	0.219425	0.852802	2.01557	0.217091	0.990431	1	235	7517	0.081201	5.77e-07	B2_trans	SYNONYMOUS_VARIANT	ASN
261.4	Vitamin D deficiency	endocrine/metabolic	rs60869999	MYO1C	17	1390948	A	T	T	1.07533	0.0588608	0.958167	1.20683	0.217217	0.990431	1	692	6098	0.059541	2.9039e-06	B2_trans	CODING_TRANSCRIPT_INTRON_VARIANT	ASN
110	Dermatophytosis / Dermatomycosis	infectious diseases	rs12809318	FBRSL1	12	133140840	T	C	C	1.08962	0.0695622	0.950745	1.24878	0.217257	0.990431	1	747	6373	-0.062781	9.5289e-09	B2_trans	CODING_TRANSCRIPT_INTRON_VARIANT	ASN
110	Dermatophytosis / Dermatomycosis	infectious diseases	rs13179014	SPEF2	5	35693227	A	C	C	0.912461	0.0742556	0.788874	1.05541	0.217308	0.990431	1	747	6373	-0.061249	6.1057e-07	B2_trans	CODING_TRANSCRIPT_INTRON_VARIANT	ASN
585.3	Chronic renal failure [CKD]	genitourinary	rs60869999	MYO1C	17	1390948	A	T	T	0.905167	0.0807626	0.772651	1.06041	0.217322	0.990431	1	209	7210	0.059541	2.9039e-06	B2_trans	CODING_TRANSCRIPT_INTRON_VARIANT	ASN
585.1	Acute renal failure	genitourinary	rs7605877	FOXI3	2	88559025	T	C	C	0.751264	0.231833	0.476931	1.18339	0.217337	0.990431	1	211	7567	-0.071053	3.3369e-06	B2_trans	INTERGENIC_VARIANT	ASN
741	Symptoms and disorders of the joints	musculoskeletal	rs766826	ELF5	11	34528766	C	T	T	1.10795	0.0831091	0.941403	1.30395	0.217424	0.990431	1	571	7046	-0.082134	1.155e-11	B2_trans	CODING_TRANSCRIPT_INTRON_VARIANT	ASN
401.2	Hypertensive heart and/or renal disease	circulatory system	rs732990	CIB4	2	26842146	C	G	G	0.87469	0.108552	0.707058	1.08207	0.217434	0.990431	1	345	7160	0.056389	5.6358e-07	B2_trans	CODING_TRANSCRIPT_INTRON_VARIANT	ASN
521	Diseases of hard tissues of teeth	digestive	rs12259804	PLEKHS1	10	115573378	T	C	C	0.669517	0.325287	0.353897	1.26662	0.217439	0.990431	1	473	5965	-0.27547	4.8674e-08	A2_Trans	INTERGENIC_VARIANT	ASN
389.4	Tinnitus	sense organs	rs3746539	PTPRT	20	40702071	G	A	A	1.06014	0.0473572	0.966167	1.16325	0.217508	0.990431	1	1182	5480	0.05405	1.7723e-06	B2_trans	THREE_PRIME_UTR_EXON_VARIANT	ASN
295.3	Psychosis	mental disorders	rs7089827	TFAM	10	60157611	C	T	T	0.866412	0.116298	0.689813	1.08822	0.21758	0.990431	1	105	7729	-0.14471	2.0338e-06	A2_Trans	THREE_PRIME_UTR_EXON_VARIANT	ASN
274.1	Gout	endocrine/metabolic	rs9461128	TMEM14B	6	10753875	T	C	C	1.15642	0.117907	0.917812	1.45706	0.217731	0.990431	1	205	6697	0.13046	3.4269e-06	B2_trans	CODING_TRANSCRIPT_INTRON_VARIANT	ASN
401.21	Hypertensive heart disease	circulatory system	rs75505823	LRP1	12	57540956	G	T	T	0.287098	1.01297	0.0394264	2.09061	0.217968	0.990431	1	237	7601	-0.20852	3.0745e-06	A2_Trans	CODING_TRANSCRIPT_INTRON_VARIANT	ASN
379.2	Disorders of vitreous body	sense organs	rs622568	SEC61G	7	54647894	A	C	C	1.1766	0.132012	0.908364	1.52405	0.217977	0.990431	1	467	7083	0.11965	2.6006e-06	A2_Trans	INTERGENIC_VARIANT	ASN
497	Bronchitis	respiratory	rs495828	ABO	9	136154867	G	T	T	0.848384	0.133487	0.653082	1.10209	0.218045	0.990431	1	475	7373	-0.13432	6.5649e-10	A2_Trans	UPSTREAM_GENE_VARIANT	ASN
433	Cerebrovascular disease	circulatory system	rs12809318	FBRSL1	12	133140840	T	C	C	1.12376	0.0947341	0.933335	1.35305	0.218059	0.990431	1	244	7313	-0.062781	9.5289e-09	B2_trans	CODING_TRANSCRIPT_INTRON_VARIANT	ASN
522	Diseases of pulp and periapical tissues	digestive	rs766826	ELF5	11	34528766	C	T	T	1.11246	0.0865293	0.938923	1.31807	0.218084	0.990431	1	257	7399	-0.082134	1.155e-11	B2_trans	CODING_TRANSCRIPT_INTRON_VARIANT	ASN
070	Viral hepatitis	infectious diseases	rs10129899	LINC00637	14	104330432	C	A	A	0.904347	0.0816328	0.770636	1.06126	0.218084	0.990431	1	101	7561	-0.057002	2.1916e-06	B2_trans	INTERGENIC_VARIANT	ASN
522.1	Pulpitis and necrosis of tooth pulp	digestive	rs10774679	OAS3	12	113374748	C	T	T	0.875584	0.107891	0.708697	1.08177	0.218147	0.990431	1	214	7587	0.075824	4.6954e-12	B2_trans	UPSTREAM_GENE_VARIANT	ASN
389.1	Sensorineural hearing loss	sense organs	rs12259804	PLEKHS1	10	115573378	T	C	C	0.612753	0.397736	0.281017	1.3361	0.218154	0.990431	1	775	5403	-0.27547	4.8674e-08	A2_Trans	INTERGENIC_VARIANT	ASN
355.1	Chronic pain syndrome	neurological	rs147812915	KAT7	17	47858295	C	T	T	1.39009	0.267477	0.822935	2.34812	0.218179	0.990431	1	144	7675	0.23438	1.0943e-07	A2_Trans	INTERGENIC_VARIANT	ASN
367.1	Myopia	sense organs	rs9268576	HLA-DRA	6	32395641	T	C	C	1.07897	0.0617438	0.955988	1.21777	0.218327	0.990431	1	1161	5255	0.095134	9.9752e-07	B2_trans	INTERGENIC_VARIANT	ASN
272.11	Hypercholesterolemia	endocrine/metabolic	rs8052423	SLC22A31	16	89269178	G	T	T	1.22943	0.167803	0.88485	1.7082	0.218355	0.990431	1	385	7098	0.13037	1.0019e-06	A2_Trans	UPSTREAM_GENE_VARIANT	ASN
372	Disorders of conjunctiva	sense organs	rs12567716	FOXD2	1	48197570	T	C	C	0.898995	0.086504	0.758796	1.0651	0.21836	0.990431	1	407	7330	-0.090753	1.4878e-06	B2_trans	INTERGENIC_VARIANT	ASN
1010.1	NA	NA	rs4830964	.	23	15515319	C	G	G	0.928558	0.0602187	0.825184	1.04488	0.218366	0.990431	1	629	6938	0.046578	2.9701e-06	B2_trans	SEQUENCE_VARIANT	ASN
1010	NA	NA	rs10086829	COL14A1	8	121149129	G	A	A	0.907194	0.0791351	0.776855	1.0594	0.218398	0.990431	1	711	623	-0.097352	3.8599e-06	A2_Trans	FIVE_PRIME_UTR_INTRON_VARIANT	ASN
250.41	Impaired fasting glucose	endocrine/metabolic	rs495828	ABO	9	136154867	G	T	T	1.09118	0.0708946	0.949619	1.25384	0.218401	0.990431	1	431	6885	-0.13432	6.5649e-10	A2_Trans	UPSTREAM_GENE_VARIANT	ASN
599	Other symptoms/disorders or the urinary system	genitourinary	rs9896243	NSF	17	44826056	C	G	G	1.28666	0.204786	0.86129	1.92211	0.218401	0.990431	1	688	6540	-0.13155	3.2234e-08	A2_Trans	CODING_TRANSCRIPT_INTRON_VARIANT	ASN
372	Disorders of conjunctiva	sense organs	rs9461128	TMEM14B	6	10753875	T	C	C	0.761564	0.221363	0.493494	1.17525	0.218519	0.990431	1	407	7330	0.13046	3.4269e-06	B2_trans	CODING_TRANSCRIPT_INTRON_VARIANT	ASN
269	Proteinuria	endocrine/metabolic	rs732990	CIB4	2	26842146	C	G	G	0.802958	0.178361	0.566072	1.13897	0.218553	0.990431	1	145	7716	0.056389	5.6358e-07	B2_trans	CODING_TRANSCRIPT_INTRON_VARIANT	ASN
769	Nonallopathic lesions NEC	symptoms	rs7671107	LOC101929161	4	25449225	G	A	A	0.884425	0.099825	0.72726	1.07555	0.218574	0.990431	1	47	7721	-0.064456	1.0803e-06	B2_trans	INTERGENIC_VARIANT	ASN
362	Other retinal disorders	sense organs	rs622568	SEC61G	7	54647894	A	C	C	0.88209	0.101975	0.72229	1.07725	0.218583	0.990431	1	592	6342	0.11965	2.6006e-06	A2_Trans	INTERGENIC_VARIANT	ASN
465	Acute upper respiratory infections of multiple or unspecified sites	respiratory	rs8052423	SLC22A31	16	89269178	G	T	T	0.842707	0.139107	0.641606	1.10684	0.218603	0.990431	1	1210	5761	0.13037	1.0019e-06	A2_Trans	UPSTREAM_GENE_VARIANT	ASN
297	Suicidal ideation or attempt	mental disorders	rs72655853	SBSPON	8	73985608	A	G	G	0.495501	0.570791	0.161878	1.51671	0.218623	0.990431	1	259	7500	0.22523	8.3915e-07	A2_Trans	CODING_TRANSCRIPT_INTRON_VARIANT	ASN
1010.1	NA	NA	rs76073397	MIR548H2	16	11386452	T	C	C	0.846849	0.135137	0.649796	1.10366	0.218657	0.990431	1	629	6938	0.14454	9.6663e-07	A2_Trans,B2_trans	INTERGENIC_VARIANT	ASN
465.2	Acute pharyngitis	respiratory	rs12259804	PLEKHS1	10	115573378	T	C	C	0.310896	0.949771	0.0483247	2.00015	0.218667	0.990431	1	566	7296	-0.27547	4.8674e-08	A2_Trans	INTERGENIC_VARIANT	ASN
480	Pneumonia	respiratory	rs78313563	ESS2	22	19136365	G	A	A	1.57374	0.3687	0.764004	3.24169	0.218743	0.990431	1	276	7495	0.40873	6.5914e-07	A2_Trans	UPSTREAM_GENE_VARIANT	ASN
274	Gout and other crystal arthropathies	endocrine/metabolic	rs9461128	TMEM14B	6	10753875	T	C	C	1.15533	0.117398	0.917856	1.45423	0.218754	0.990431	1	220	6665	0.13046	3.4269e-06	B2_trans	CODING_TRANSCRIPT_INTRON_VARIANT	ASN
840	Sprains and strains	injuries & poisonings	rs8080583	KANSL1	17	44162597	C	A	A	1.25593	0.185309	0.873436	1.80593	0.218802	0.990431	1	892	6296	-0.12662	2.0785e-08	A2_Trans	CODING_TRANSCRIPT_INTRON_VARIANT	ASN
250.23	Type 2 diabetes with ophthalmic manifestations	endocrine/metabolic	rs9367106	LOC100505711	6	41483390	G	C	C	0.899318	0.0863063	0.759363	1.06507	0.218865	0.990431	1	279	7335	0.20225	3.4038e-11	B2_trans	INTERGENIC_VARIANT	ASN
401	Hypertension	circulatory system	rs1878527	ANKRD30BL	2	133056313	T	C	C	0.871431	0.111934	0.699769	1.0852	0.2189	0.990431	1	431	3446	-0.077457	2.0215e-06	B2_trans	INTERGENIC_VARIANT	ASN
726.1	Enthesopathy	musculoskeletal	rs1878527	ANKRD30BL	2	133056313	T	C	C	0.8335	0.148146	0.623452	1.11431	0.218945	0.990431	1	619	6777	-0.077457	2.0215e-06	B2_trans	INTERGENIC_VARIANT	ASN
338	Pain	neurological	rs35705950	MUC5B	11	1241221	G	T	T	0.773767	0.208643	0.514059	1.16468	0.21896	0.990431	1	787	6498	-0.11177	1.2224e-08	B2_trans,A2_Trans	UPSTREAM_GENE_VARIANT	ASN
300.11	Generalized anxiety disorder	mental disorders	rs8052423	SLC22A31	16	89269178	G	T	T	1.24869	0.180699	0.876279	1.77936	0.219043	0.990431	1	298	7304	0.13037	1.0019e-06	A2_Trans	UPSTREAM_GENE_VARIANT	ASN
525	Other diseases of the teeth and supporting structures	digestive	rs7671107	LOC101929161	4	25449225	G	A	A	0.940313	0.0500766	0.852408	1.03728	0.219087	0.990431	1	535	6101	-0.064456	1.0803e-06	B2_trans	INTERGENIC_VARIANT	ASN
563	NA	NA	rs721917	SFTPD	10	81706324	A	G	G	1.10075	0.0781435	0.944435	1.28293	0.219302	0.990431	1	430	7248	0.055247	2.0819e-07	B2_trans	SYNONYMOUS_VARIANT	ASN
427.9	Palpitations	circulatory system	rs12809318	FBRSL1	12	133140840	T	C	C	1.17651	0.132394	0.907614	1.52507	0.219527	0.990431	1	280	7541	-0.062781	9.5289e-09	B2_trans	CODING_TRANSCRIPT_INTRON_VARIANT	ASN
773	NA	NA	rs67959919	LZTFL1	3	45871908	G	A	A	0.877236	0.106683	0.711718	1.08125	0.219544	0.990431	1	1209	5163	0.59355	1.6043e-80	A2_Trans	CODING_TRANSCRIPT_INTRON_VARIANT	ASN
745	Pain in joint	musculoskeletal	rs12660421	FOXP4-AS1	6	41488378	G	A	A	0.948155	0.0433671	0.870894	1.03227	0.219599	0.990431	1	941	2702	0.35506	1.1424e-09	A2_Trans	DOWNSTREAM_GENE_VARIANT	ASN
562	Diverticulosis and diverticulitis	digestive	rs11702230	LOC101928126	21	35377591	C	T	T	0.842895	0.139237	0.641586	1.10737	0.219637	0.990431	1	407	7333	0.099731	3.223e-09	B2_trans	INTERGENIC_VARIANT	ASN
599.4	Urinary incontinence	genitourinary	rs13179014	SPEF2	5	35693227	A	C	C	1.1735	0.130343	0.908942	1.51507	0.219641	0.990431	1	249	7578	-0.061249	6.1057e-07	B2_trans	CODING_TRANSCRIPT_INTRON_VARIANT	ASN
626	Disorders of menstruation and other abnormal bleeding from female genital tract	genitourinary	rs12259804	PLEKHS1	10	115573378	T	C	C	0.372164	0.805379	0.0767706	1.80416	0.21972	0.990431	1	136	7677	-0.27547	4.8674e-08	A2_Trans	INTERGENIC_VARIANT	ASN
755	Congenital anomalies of limbs	congenital anomalies	rs60305836	CDH8	16	61709381	A	C	C	1.41155	0.280875	0.813984	2.44781	0.219748	0.990431	1	274	7577	0.086719	1.1846e-06	B2_trans	CODING_TRANSCRIPT_INTRON_VARIANT	ASN
250.41	Impaired fasting glucose	endocrine/metabolic	rs8052423	SLC22A31	16	89269178	G	T	T	1.21024	0.155492	0.892309	1.64144	0.219755	0.990431	1	431	6885	0.13037	1.0019e-06	A2_Trans	UPSTREAM_GENE_VARIANT	ASN
475	Chronic sinusitis	respiratory	rs1453205	LOC101928196	2	19901073	C	T	T	1.10844	0.0839077	0.94035	1.30657	0.219832	0.990431	1	434	7302	0.096992	3.6368e-06	A2_Trans	INTERGENIC_VARIANT	ASN
371.2	Conjunctivitis, noninfectious	sense organs	rs7089827	TFAM	10	60157611	C	T	T	0.869999	0.113505	0.696471	1.08676	0.219845	0.990431	1	333	7494	-0.14471	2.0338e-06	A2_Trans	THREE_PRIME_UTR_EXON_VARIANT	ASN
765	Cervical radiculitis	symptoms	rs7089827	TFAM	10	60157611	C	T	T	0.883024	0.101394	0.723879	1.07716	0.219849	0.990431	1	235	7517	-0.14471	2.0338e-06	A2_Trans	THREE_PRIME_UTR_EXON_VARIANT	ASN
371	Inflammation of the eye	sense organs	rs117169628	SLC22A31	16	89262657	G	A	A	1.21594	0.159354	0.88975	1.6617	0.219855	0.990431	1	709	6539	0.081201	5.77e-07	B2_trans	SYNONYMOUS_VARIANT	ASN
455	Hemorrhoids	circulatory system	rs7605877	FOXI3	2	88559025	T	C	C	1.1778	0.133406	0.906813	1.52978	0.219928	0.990431	1	775	6603	-0.071053	3.3369e-06	B2_trans	INTERGENIC_VARIANT	ASN
681	Superficial cellulitis and abscess	dermatologic	rs72655853	SBSPON	8	73985608	A	G	G	1.47654	0.31768	0.792203	2.75205	0.219928	0.990431	1	545	6997	0.22523	8.3915e-07	A2_Trans	CODING_TRANSCRIPT_INTRON_VARIANT	ASN
272	Disorders of lipoid metabolism	endocrine/metabolic	rs55654108	PDCL3P4	3	101425703	A	G	G	0.941855	0.0488472	0.855865	1.03648	0.220067	0.990431	1	682	2469	-0.05662	1.0636e-06	B2_trans	INTERGENIC_VARIANT	ASN
455	Hemorrhoids	circulatory system	rs7579014	BCL11A	2	60707894	G	A	A	0.863986	0.119232	0.683938	1.09143	0.220133	0.990431	1	775	6603	-0.05629	1.2614e-06	B2_trans	CODING_TRANSCRIPT_INTRON_VARIANT	ASN
272.12	Hyperglyceridemia	endocrine/metabolic	rs8052423	SLC22A31	16	89269178	G	T	T	1.291	0.208318	0.858235	1.94199	0.220161	0.990431	1	214	7551	0.13037	1.0019e-06	A2_Trans	UPSTREAM_GENE_VARIANT	ASN
521.1	Dental caries	digestive	rs9461128	TMEM14B	6	10753875	T	C	C	1.1326	0.101576	0.928144	1.3821	0.220256	0.990431	1	490	6031	0.13046	3.4269e-06	B2_trans	CODING_TRANSCRIPT_INTRON_VARIANT	ASN
411	Ischemic Heart Disease	circulatory system	rs61667602	CRHR1	17	43785349	T	C	C	1.27053	0.195364	0.866344	1.86328	0.220359	0.990431	1	363	6625	-0.093554	9.1279e-12	B2_trans	FIVE_PRIME_UTR_INTRON_VARIANT	ASN
355.1	Chronic pain syndrome	neurological	rs622568	SEC61G	7	54647894	A	C	C	1.21982	0.162138	0.887736	1.67613	0.220378	0.990431	1	144	7675	0.11965	2.6006e-06	A2_Trans	INTERGENIC_VARIANT	ASN
250.7	Diabetic retinopathy	endocrine/metabolic	rs495828	ABO	9	136154867	G	T	T	1.11098	0.0858782	0.938871	1.31464	0.220398	0.990431	1	283	7307	-0.13432	6.5649e-10	A2_Trans	UPSTREAM_GENE_VARIANT	ASN
722	Intervertebral disc disorders	musculoskeletal	rs721917	SFTPD	10	81706324	A	G	G	1.06785	0.0535703	0.961413	1.18606	0.22043	0.990431	1	494	6677	0.055247	2.0819e-07	B2_trans	SYNONYMOUS_VARIANT	ASN
496	Chronic airway obstruction	respiratory	rs1453205	LOC101928196	2	19901073	C	T	T	1.09423	0.07349	0.947443	1.26375	0.220455	0.990431	1	329	7263	0.096992	3.6368e-06	A2_Trans	INTERGENIC_VARIANT	ASN
594	Urinary calculus	genitourinary	rs4830964	.	23	15515319	C	G	G	1.07636	0.0600638	0.956824	1.21084	0.220517	0.990431	1	174	7473	0.046578	2.9701e-06	B2_trans	SEQUENCE_VARIANT	ASN
428.3	Heart failure with reduced EF [Systolic or combined heart failure]	circulatory system	rs9367106	LOC100505711	6	41483390	G	C	C	1.16487	0.124564	0.912533	1.48698	0.220518	0.990431	1	78	7789	0.20225	3.4038e-11	B2_trans	INTERGENIC_VARIANT	ASN
745	Pain in joint	musculoskeletal	rs1405655	NR1H2	19	50882619	T	C	C	1.06343	0.0501994	0.963782	1.17338	0.220542	0.990431	1	941	2702	0.075181	1.1208e-11	B2_trans,A2_Trans	CODING_TRANSCRIPT_INTRON_VARIANT	ASN
244	Hypothyroidism	endocrine/metabolic	rs67959919	LZTFL1	3	45871908	G	A	A	0.797025	0.185244	0.554359	1.14591	0.220686	0.990431	1	109	7499	0.59355	1.6043e-80	A2_Trans	CODING_TRANSCRIPT_INTRON_VARIANT	ASN
300.11	Generalized anxiety disorder	mental disorders	rs67579710	THBS3	1	155173527	G	A	A	0.836439	0.145839	0.628487	1.1132	0.220707	0.990431	1	298	7304	-0.10348	1.0252e-09	B2_trans	CODING_TRANSCRIPT_INTRON_VARIANT	ASN
250.22	Type 2 diabetes with renal manifestations	endocrine/metabolic	rs9367106	LOC100505711	6	41483390	G	C	C	0.889117	0.0959864	0.73664	1.07316	0.220797	0.990431	1	143	7565	0.20225	3.4038e-11	B2_trans	INTERGENIC_VARIANT	ASN
497	Bronchitis	respiratory	rs1453205	LOC101928196	2	19901073	C	T	T	0.879636	0.104751	0.716372	1.08011	0.220837	0.990431	1	475	7373	0.096992	3.6368e-06	A2_Trans	INTERGENIC_VARIANT	ASN
702.2	Seborrheic keratosis	dermatologic	rs7605877	FOXI3	2	88559025	T	C	C	0.78279	0.20004	0.528897	1.15856	0.220873	0.990431	1	508	7180	-0.071053	3.3369e-06	B2_trans	INTERGENIC_VARIANT	ASN
401.2	Hypertensive heart and/or renal disease	circulatory system	rs9268576	HLA-DRA	6	32395641	T	C	C	1.12653	0.0973256	0.930889	1.36328	0.220903	0.990431	1	345	7160	0.095134	9.9752e-07	B2_trans	INTERGENIC_VARIANT	ASN
530.11	GERD	digestive	rs34488998	NKAIN3	8	63408372	G	A	A	0.64805	0.354378	0.323565	1.29794	0.220921	0.990431	1	657	5677	0.1355	3.4644e-06	B2_trans	CODING_TRANSCRIPT_INTRON_VARIANT	ASN
564	Functional digestive disorders	digestive	rs9268576	HLA-DRA	6	32395641	T	C	C	1.1675	0.126546	0.91105	1.49615	0.221025	0.990431	1	331	7460	0.095134	9.9752e-07	B2_trans	INTERGENIC_VARIANT	ASN
371.2	Conjunctivitis, noninfectious	sense organs	rs35705950	MUC5B	11	1241221	G	T	T	1.45893	0.308654	0.796724	2.67154	0.221061	0.990431	1	333	7494	-0.11177	1.2224e-08	B2_trans,A2_Trans	UPSTREAM_GENE_VARIANT	ASN
704	Diseases of hair and hair follicles	dermatologic	rs766826	ELF5	11	34528766	C	T	T	1.14779	0.112663	0.920371	1.4314	0.22116	0.990431	1	306	7519	-0.082134	1.155e-11	B2_trans	CODING_TRANSCRIPT_INTRON_VARIANT	ASN
704	Diseases of hair and hair follicles	dermatologic	rs35154152	THBS3	1	155172725	T	C	C	0.767297	0.216549	0.501923	1.17298	0.221257	0.990431	1	306	7519	-0.20528	2.3574e-11	A2_Trans	SYNONYMOUS_VARIANT	ASN
594	Urinary calculus	genitourinary	rs78313563	ESS2	22	19136365	G	A	A	1.4515	0.304611	0.798971	2.63695	0.221259	0.990431	1	174	7473	0.40873	6.5914e-07	A2_Trans	UPSTREAM_GENE_VARIANT	ASN
278.11	Morbid obesity	endocrine/metabolic	rs1405655	NR1H2	19	50882619	T	C	C	1.16961	0.128099	0.909919	1.50342	0.221315	0.990431	1	157	7698	0.075181	1.1208e-11	B2_trans,A2_Trans	CODING_TRANSCRIPT_INTRON_VARIANT	ASN
720.1	Spinal stenosis of lumbar region	musculoskeletal	rs7960611	CLEC1A	12	10230416	G	A	A	0.863319	0.120177	0.682145	1.09261	0.221347	0.990431	1	156	7685	-0.1584	3.3086e-07	A2_Trans	CODING_TRANSCRIPT_INTRON_VARIANT	ASN
696	Psoriasis and related disorders	dermatologic	rs6869036	MGAT1	5	180223327	C	T	T	0.701951	0.289441	0.398047	1.23788	0.221453	0.990431	1	142	7650	0.25536	1.7578e-06	A2_Trans	FIVE_PRIME_UTR_INTRON_VARIANT	ASN
372	Disorders of conjunctiva	sense organs	rs2924480	ELF5	11	34529831	T	C	C	0.884897	0.100014	0.727379	1.07653	0.221456	0.990431	1	407	7330	-0.11648	2.817e-07	A2_Trans	CODING_TRANSCRIPT_INTRON_VARIANT	ASN
454	Varicose veins	circulatory system	rs11234800	ME3	11	86479407	G	C	C	0.588093	0.434231	0.251089	1.37741	0.221499	0.990431	1	142	7728	-0.077173	3.0702e-06	B2_trans	INTERGENIC_VARIANT	ASN
523.31	Acute periodontitis	digestive	rs2277732	DPP9	19	4723670	C	A	A	0.873023	0.111088	0.70221	1.08539	0.221558	0.990431	1	295	7284	0.11697	6.1912e-22	B2_trans,A2_Trans	FIVE_PRIME_UTR_INTRON_VARIANT	ASN
701	Other hypertrophic and atrophic conditions of skin	dermatologic	rs1405655	NR1H2	19	50882619	T	C	C	1.12385	0.0955332	0.931941	1.35527	0.22165	0.990431	1	603	7046	0.075181	1.1208e-11	B2_trans,A2_Trans	CODING_TRANSCRIPT_INTRON_VARIANT	ASN
378	Strabismus and other disorders of binocular eye movements	sense organs	rs10774671	OAS1	12	113357193	G	A	A	0.862903	0.120652	0.681182	1.0931	0.221658	0.990431	1	167	7704	0.12569	3.6032e-11	A2_Trans	SPLICE_ACCEPTOR_VARIANT	ASN
371.21	Allergic conjunctivitis	sense organs	rs7960611	CLEC1A	12	10230416	G	A	A	0.866196	0.117546	0.687957	1.09061	0.221698	0.990431	1	321	7515	-0.1584	3.3086e-07	A2_Trans	CODING_TRANSCRIPT_INTRON_VARIANT	ASN
769	Nonallopathic lesions NEC	symptoms	rs9497053	UTRN	6	145026256	G	A	A	0.886873	0.0982527	0.731524	1.07521	0.22175	0.990431	1	47	7721	-0.064841	1.0064e-06	B2_trans	CODING_TRANSCRIPT_INTRON_VARIANT	ASN
687.4	Disturbance of skin sensation	dermatologic	rs35705950	MUC5B	11	1241221	G	T	T	0.699625	0.29235	0.394472	1.24084	0.221761	0.990431	1	647	7003	-0.11177	1.2224e-08	B2_trans,A2_Trans	UPSTREAM_GENE_VARIANT	ASN
371.3	Inflammation of eyelids	sense organs	rs10129899	LINC00637	14	104330432	C	A	A	1.09721	0.0759316	0.945493	1.27328	0.221777	0.990431	1	536	7043	-0.057002	2.1916e-06	B2_trans	INTERGENIC_VARIANT	ASN
272	Disorders of lipoid metabolism	endocrine/metabolic	rs78313563	ESS2	22	19136365	G	A	A	1.26771	0.194151	0.86648	1.85474	0.221784	0.990431	1	682	2469	0.40873	6.5914e-07	A2_Trans	UPSTREAM_GENE_VARIANT	ASN
300.9	Posttraumatic stress disorder	mental disorders	rs13179014	SPEF2	5	35693227	A	C	C	0.936371	0.0538116	0.842642	1.04052	0.221806	0.990431	1	339	5537	-0.061249	6.1057e-07	B2_trans	CODING_TRANSCRIPT_INTRON_VARIANT	ASN
596	Other disorders of bladder	genitourinary	rs721917	SFTPD	10	81706324	A	G	G	0.883205	0.101657	0.723655	1.07793	0.221807	0.990431	1	192	7666	0.055247	2.0819e-07	B2_trans	SYNONYMOUS_VARIANT	ASN
521.1	Dental caries	digestive	rs9268576	HLA-DRA	6	32395641	T	C	C	1.07813	0.0615749	0.955558	1.21642	0.221829	0.990431	1	490	6031	0.095134	9.9752e-07	B2_trans	INTERGENIC_VARIANT	ASN
819	Skull and face fracture and other intercranial injury	injuries & poisonings	rs766826	ELF5	11	34528766	C	T	T	1.10974	0.0852363	0.939001	1.31151	0.221873	0.990431	1	228	7382	-0.082134	1.155e-11	B2_trans	CODING_TRANSCRIPT_INTRON_VARIANT	ASN
605	Erectile dysfunction [ED]	genitourinary	rs12259804	PLEKHS1	10	115573378	T	C	C	1.50204	0.333052	0.781962	2.88519	0.221899	0.990431	1	532	6144	-0.27547	4.8674e-08	A2_Trans	INTERGENIC_VARIANT	ASN
350	Abnormal movement	neurological	rs147812915	KAT7	17	47858295	C	T	T	0.78482	0.198375	0.532001	1.15778	0.221926	0.990431	1	587	6771	0.23438	1.0943e-07	A2_Trans	INTERGENIC_VARIANT	ASN
455	Hemorrhoids	circulatory system	rs2277732	DPP9	19	4723670	C	A	A	1.11488	0.0890367	0.936352	1.32744	0.221952	0.990431	1	775	6603	0.11697	6.1912e-22	B2_trans,A2_Trans	FIVE_PRIME_UTR_INTRON_VARIANT	ASN
428.1	Congestive heart failure (CHF) NOS	circulatory system	rs13050728	IFNAR2	21	34615210	T	C	C	1.13224	0.101701	0.927622	1.38199	0.222003	0.990431	1	162	7675	-0.10657	4.0686e-21	B2_trans,A2_Trans	CODING_TRANSCRIPT_INTRON_VARIANT	ASN
578.2	Blood in stool	digestive	rs8080583	KANSL1	17	44162597	C	A	A	1.46754	0.314107	0.792909	2.71619	0.222006	0.990431	1	419	7396	-0.12662	2.0785e-08	A2_Trans	CODING_TRANSCRIPT_INTRON_VARIANT	ASN
327.4	Insomnia	neurological	rs9268576	HLA-DRA	6	32395641	T	C	C	1.08542	0.067123	0.951622	1.23804	0.222007	0.990431	1	797	5995	0.095134	9.9752e-07	B2_trans	INTERGENIC_VARIANT	ASN
740	Osteoarthrosis	musculoskeletal	rs2924480	ELF5	11	34529831	T	C	C	1.06422	0.0509735	0.963035	1.17603	0.22207	0.990431	1	752	5533	-0.11648	2.817e-07	A2_Trans	CODING_TRANSCRIPT_INTRON_VARIANT	ASN
706.8	Other specified diseases of sebaceous glands	dermatologic	rs8052423	SLC22A31	16	89269178	G	T	T	0.675665	0.321101	0.360089	1.26781	0.222093	0.990431	1	394	7451	0.13037	1.0019e-06	A2_Trans	UPSTREAM_GENE_VARIANT	ASN
295	Schizophrenia and other psychotic disorders	mental disorders	rs72655853	SBSPON	8	73985608	A	G	G	0.477849	0.604856	0.146028	1.56367	0.222129	0.990431	1	109	7606	0.22523	8.3915e-07	A2_Trans	CODING_TRANSCRIPT_INTRON_VARIANT	ASN
564	Functional digestive disorders	digestive	rs7960611	CLEC1A	12	10230416	G	A	A	1.13631	0.10467	0.925549	1.39505	0.222159	0.990431	1	331	7460	-0.1584	3.3086e-07	A2_Trans	CODING_TRANSCRIPT_INTRON_VARIANT	ASN
1010.6	NA	NA	rs72711165	TMEM65	8	125336564	T	C	C	0.789455	0.193671	0.5401	1.15393	0.222204	0.990431	1	125	7714	0.18279	6.0907e-07	B2_trans	CODING_TRANSCRIPT_INTRON_VARIANT	ASN
366.2	Senile cataract	sense organs	rs7089827	TFAM	10	60157611	C	T	T	0.935487	0.0546358	0.840488	1.04122	0.222237	0.990431	1	574	5150	-0.14471	2.0338e-06	A2_Trans	THREE_PRIME_UTR_EXON_VARIANT	ASN
427	Cardiac dysrhythmias	circulatory system	rs11085727	TYK2	19	10466123	C	T	T	0.941576	0.0493227	0.854814	1.03714	0.222258	0.990431	1	775	6129	0.17253	2.3333e-18	A2_Trans,B2_trans	CODING_TRANSCRIPT_INTRON_VARIANT	ASN
585.1	Acute renal failure	genitourinary	rs581342	LMNA	1	156095466	T	C	C	1.33438	0.236444	0.839493	2.121	0.222459	0.990431	1	211	7567	0.090245	2.6355e-07	B2_trans	CODING_TRANSCRIPT_INTRON_VARIANT	ASN
722	Intervertebral disc disorders	musculoskeletal	rs4830964	.	23	15515319	C	G	G	1.05426	0.0433167	0.968451	1.14768	0.222507	0.990431	1	494	6677	0.046578	2.9701e-06	B2_trans	SEQUENCE_VARIANT	ASN
292.2	Mild cognitive impairment	mental disorders	rs55654108	PDCL3P4	3	101425703	A	G	G	0.869865	0.114301	0.695279	1.08829	0.222565	0.990431	1	169	7658	-0.05662	1.0636e-06	B2_trans	INTERGENIC_VARIANT	ASN
276	Disorders of fluid, electrolyte, and acid-base balance	endocrine/metabolic	rs72711165	TMEM65	8	125336564	T	C	C	0.882997	0.102028	0.722958	1.07846	0.222614	0.990431	1	513	6974	0.18279	6.0907e-07	B2_trans	CODING_TRANSCRIPT_INTRON_VARIANT	ASN
290.3	Other persistent mental disorders due to conditions classified elsewhere	mental disorders	rs1878527	ANKRD30BL	2	133056313	T	C	C	0.757398	0.227865	0.484579	1.18381	0.222679	0.990431	1	196	7626	-0.077457	2.0215e-06	B2_trans	INTERGENIC_VARIANT	ASN
070	Viral hepatitis	infectious diseases	rs2284028	NCF4	22	37265172	A	C	C	0.78341	0.200178	0.529172	1.15979	0.222689	0.990431	1	101	7561	0.31271	4.1737e-06	A2_Trans	CODING_TRANSCRIPT_INTRON_VARIANT	ASN
596	Other disorders of bladder	genitourinary	rs35154152	THBS3	1	155172725	T	C	C	1.25204	0.184352	0.872361	1.79696	0.222749	0.990431	1	192	7666	-0.20528	2.3574e-11	A2_Trans	SYNONYMOUS_VARIANT	ASN
300	Anxiety disorders	mental disorders	rs72711165	TMEM65	8	125336564	T	C	C	1.06944	0.0550616	0.960035	1.19131	0.222751	0.990431	1	525	4286	0.18279	6.0907e-07	B2_trans	CODING_TRANSCRIPT_INTRON_VARIANT	ASN
523	Gingival and periodontal diseases	digestive	rs62200027	CASC20	20	6469515	G	A	A	0.939592	0.0511077	0.850034	1.03859	0.222778	0.990431	1	407	6118	-0.053006	3.3456e-06	B2_trans,A2_Trans	NON_CODING_TRANSCRIPT_INTRON_VARIANT	ASN
1010.5	NA	NA	rs111783124	LOC101928126	21	35362848	G	A	A	0.931745	0.0579925	0.831637	1.0439	0.222825	0.990431	1	1641	2601	0.13532	2.1558e-07	A2_Trans	INTERGENIC_VARIANT	ASN
367.1	Myopia	sense organs	rs2924480	ELF5	11	34529831	T	C	C	0.940215	0.0505727	0.85149	1.03818	0.222854	0.990431	1	1161	5255	-0.11648	2.817e-07	A2_Trans	CODING_TRANSCRIPT_INTRON_VARIANT	ASN
250.23	Type 2 diabetes with ophthalmic manifestations	endocrine/metabolic	rs7579014	BCL11A	2	60707894	G	A	A	0.834517	0.148469	0.623818	1.11638	0.223052	0.990431	1	279	7335	-0.05629	1.2614e-06	B2_trans	CODING_TRANSCRIPT_INTRON_VARIANT	ASN
371.3	Inflammation of eyelids	sense organs	rs72655853	SBSPON	8	73985608	A	G	G	1.6303	0.401282	0.742497	3.57963	0.223224	0.990431	1	536	7043	0.22523	8.3915e-07	A2_Trans	CODING_TRANSCRIPT_INTRON_VARIANT	ASN
696.41	Psoriasis vulgaris	dermatologic	rs7579014	BCL11A	2	60707894	G	A	A	0.790985	0.192531	0.542358	1.15359	0.223276	0.990431	1	102	7711	-0.05629	1.2614e-06	B2_trans	CODING_TRANSCRIPT_INTRON_VARIANT	ASN
378	Strabismus and other disorders of binocular eye movements	sense organs	rs12567716	FOXD2	1	48197570	T	C	C	1.14342	0.110052	0.921574	1.41867	0.223286	0.990431	1	167	7704	-0.090753	1.4878e-06	B2_trans	INTERGENIC_VARIANT	ASN
380.4	Impacted cerumen	sense organs	rs1250993	LOC101929525	10	81399565	C	G	G	0.894794	0.0912791	0.748214	1.07009	0.22329	0.990431	1	411	7230	0.12403	5.3767e-08	A2_Trans	INTERGENIC_VARIANT	ASN
525	Other diseases of the teeth and supporting structures	digestive	rs12259804	PLEKHS1	10	115573378	T	C	C	0.655008	0.347507	0.331473	1.29433	0.223394	0.990431	1	535	6101	-0.27547	4.8674e-08	A2_Trans	INTERGENIC_VARIANT	ASN
563	NA	NA	rs11234800	ME3	11	86479407	G	C	C	0.681796	0.314588	0.368025	1.26308	0.223397	0.990431	1	430	7248	-0.077173	3.0702e-06	B2_trans	INTERGENIC_VARIANT	ASN
497	Bronchitis	respiratory	rs111837807	CCHCR1	6	31121232	T	C	C	1.19	0.142885	0.899341	1.57461	0.223432	0.990431	1	475	7373	0.20363	2.152e-11	A2_Trans,B2_trans	CODING_TRANSCRIPT_INTRON_VARIANT	ASN
274.11	Gouty arthropathy	endocrine/metabolic	rs9501257	HLA-DPB1	6	33055355	A	G	G	1.14946	0.114415	0.918549	1.43841	0.223451	0.990431	1	180	7677	0.17269	4.1339e-08	A2_Trans	THREE_PRIME_UTR_EXON_VARIANT	ASN
480	Pneumonia	respiratory	rs721917	SFTPD	10	81706324	A	G	G	0.89893	0.0875322	0.757213	1.06717	0.223503	0.990431	1	276	7495	0.055247	2.0819e-07	B2_trans	SYNONYMOUS_VARIANT	ASN
530.11	GERD	digestive	rs915823	TMPRSS2	21	42851454	A	C	C	1.06441	0.0512911	0.962604	1.17697	0.223644	0.990431	1	657	5677	-0.066039	1.6687e-06	B2_trans	CODING_TRANSCRIPT_INTRON_VARIANT	ASN
521	Diseases of hard tissues of teeth	digestive	rs1878527	ANKRD30BL	2	133056313	T	C	C	0.87814	0.106791	0.712301	1.08259	0.223657	0.990431	1	473	5965	-0.077457	2.0215e-06	B2_trans	INTERGENIC_VARIANT	ASN
389	Hearing loss	sense organs	rs13050728	IFNAR2	21	34615210	T	C	C	1.04855	0.0389599	0.971461	1.13175	0.223686	0.990431	1	850	4142	-0.10657	4.0686e-21	B2_trans,A2_Trans	CODING_TRANSCRIPT_INTRON_VARIANT	ASN
411.3	Angina pectoris	circulatory system	rs2277732	DPP9	19	4723670	C	A	A	0.845502	0.137939	0.645209	1.10797	0.223735	0.990431	1	241	7508	0.11697	6.1912e-22	B2_trans,A2_Trans	FIVE_PRIME_UTR_INTRON_VARIANT	ASN
418	Nonspecific chest pain	circulatory system	rs7960611	CLEC1A	12	10230416	G	A	A	1.06698	0.0532995	0.961145	1.18448	0.22382	0.990431	1	902	5802	-0.1584	3.3086e-07	A2_Trans	CODING_TRANSCRIPT_INTRON_VARIANT	ASN
722	Intervertebral disc disorders	musculoskeletal	rs72655853	SBSPON	8	73985608	A	G	G	0.675246	0.322842	0.35864	1.27135	0.223865	0.990431	1	494	6677	0.22523	8.3915e-07	A2_Trans	CODING_TRANSCRIPT_INTRON_VARIANT	ASN
728.7	Fasciitis	musculoskeletal	rs766826	ELF5	11	34528766	C	T	T	0.922529	0.066298	0.810115	1.05054	0.223878	0.990431	1	401	6902	-0.082134	1.155e-11	B2_trans	CODING_TRANSCRIPT_INTRON_VARIANT	ASN
523.1	Gingivitis	digestive	rs8052423	SLC22A31	16	89269178	G	T	T	0.790123	0.193681	0.540547	1.15493	0.223887	0.990431	1	365	7130	0.13037	1.0019e-06	A2_Trans	UPSTREAM_GENE_VARIANT	ASN
605	Erectile dysfunction [ED]	genitourinary	rs4830964	.	23	15515319	C	G	G	0.956253	0.0367788	0.889747	1.02773	0.223888	0.990431	1	532	6144	0.046578	2.9701e-06	B2_trans	SEQUENCE_VARIANT	ASN
278.11	Morbid obesity	endocrine/metabolic	rs76423999	SLC12A7	5	1098067	T	A	A	0.852254	0.131507	0.658614	1.10283	0.224106	0.990431	1	157	7698	0.18412	3.8813e-07	A2_Trans	CODING_TRANSCRIPT_INTRON_VARIANT	ASN
796	Elevated prostate specific antigen [PSA]	genitourinary	rs9497053	UTRN	6	145026256	G	A	A	1.10207	0.0799494	0.942231	1.28903	0.224108	0.990431	1	143	7468	-0.064841	1.0064e-06	B2_trans	CODING_TRANSCRIPT_INTRON_VARIANT	ASN
401.22	Hypertensive chronic kidney disease	circulatory system	rs1878527	ANKRD30BL	2	133056313	T	C	C	1.37377	0.261226	0.823298	2.29229	0.224121	0.990431	1	187	7569	-0.077457	2.0215e-06	B2_trans	INTERGENIC_VARIANT	ASN
426.7	Abnormal electrocardiogram [ECG] [EKG]	circulatory system	rs2284028	NCF4	22	37265172	A	C	C	1.29584	0.213194	0.853255	1.96798	0.224143	0.990431	1	498	7324	0.31271	4.1737e-06	A2_Trans	CODING_TRANSCRIPT_INTRON_VARIANT	ASN
371.3	Inflammation of eyelids	sense organs	rs495828	ABO	9	136154867	G	T	T	0.895099	0.0911768	0.74862	1.07024	0.224196	0.990431	1	536	7043	-0.13432	6.5649e-10	A2_Trans	UPSTREAM_GENE_VARIANT	ASN
292	Neurological disorders	mental disorders	rs467843	TRAPPC13	5	64945715	A	G	G	0.925786	0.0634513	0.817525	1.04838	0.224255	0.990431	1	430	6951	-0.089724	1.7259e-06	A2_Trans	CODING_TRANSCRIPT_INTRON_VARIANT	ASN
722	Intervertebral disc disorders	musculoskeletal	rs111837807	CCHCR1	6	31121232	T	C	C	1.10187	0.079841	0.942259	1.28852	0.224348	0.990431	1	494	6677	0.20363	2.152e-11	A2_Trans,B2_trans	CODING_TRANSCRIPT_INTRON_VARIANT	ASN
465	Acute upper respiratory infections of multiple or unspecified sites	respiratory	rs11085727	TYK2	19	10466123	C	T	T	0.941566	0.0495587	0.85441	1.03761	0.224386	0.990431	1	1210	5761	0.17253	2.3333e-18	A2_Trans,B2_trans	CODING_TRANSCRIPT_INTRON_VARIANT	ASN
1002	NA	NA	rs11702230	LOC101928126	21	35377591	C	T	T	0.811556	0.171885	0.579442	1.13665	0.224449	0.990431	1	212	7649	0.099731	3.223e-09	B2_trans	INTERGENIC_VARIANT	ASN
476	Allergic rhinitis	respiratory	rs35705950	MUC5B	11	1241221	G	T	T	0.821575	0.161794	0.598312	1.12815	0.224479	0.990431	1	798	5567	-0.11177	1.2224e-08	B2_trans,A2_Trans	UPSTREAM_GENE_VARIANT	ASN
764	Sciatica	symptoms	rs117169628	SLC22A31	16	89262657	G	A	A	1.33618	0.23859	0.837098	2.13281	0.224484	0.990431	1	337	7426	0.081201	5.77e-07	B2_trans	SYNONYMOUS_VARIANT	ASN
304	Adjustment reaction	mental disorders	rs467843	TRAPPC13	5	64945715	A	G	G	1.06271	0.0500705	0.96337	1.17229	0.224496	0.990431	1	788	6020	-0.089724	1.7259e-06	A2_Trans	CODING_TRANSCRIPT_INTRON_VARIANT	ASN
372	Disorders of conjunctiva	sense organs	rs581342	LMNA	1	156095466	T	C	C	0.690159	0.305314	0.379372	1.25555	0.22452	0.990431	1	407	7330	0.090245	2.6355e-07	B2_trans	CODING_TRANSCRIPT_INTRON_VARIANT	ASN
696	Psoriasis and related disorders	dermatologic	rs35154152	THBS3	1	155172725	T	C	C	0.803832	0.179801	0.565091	1.14344	0.224565	0.990431	1	142	7650	-0.20528	2.3574e-11	A2_Trans	SYNONYMOUS_VARIANT	ASN
535	Gastritis and duodenitis	digestive	rs766826	ELF5	11	34528766	C	T	T	1.14275	0.109881	0.921337	1.41736	0.224615	0.990431	1	354	7460	-0.082134	1.155e-11	B2_trans	CODING_TRANSCRIPT_INTRON_VARIANT	ASN
300	Anxiety disorders	mental disorders	rs3746539	PTPRT	20	40702071	G	A	A	1.04713	0.0379259	0.972114	1.12793	0.224651	0.990431	1	525	4286	0.05405	1.7723e-06	B2_trans	THREE_PRIME_UTR_EXON_VARIANT	ASN
765	Cervical radiculitis	symptoms	rs1250993	LOC101929525	10	81399565	C	G	G	0.881423	0.103983	0.718908	1.08068	0.224814	0.990431	1	235	7517	0.12403	5.3767e-08	A2_Trans	INTERGENIC_VARIANT	ASN
522.1	Pulpitis and necrosis of tooth pulp	digestive	rs8052423	SLC22A31	16	89269178	G	T	T	1.33222	0.236333	0.838318	2.11711	0.224846	0.990431	1	214	7587	0.13037	1.0019e-06	A2_Trans	UPSTREAM_GENE_VARIANT	ASN
362.26	Macular puckering of retina	sense organs	rs35705950	MUC5B	11	1241221	G	T	T	0.563698	0.4723	0.22337	1.42255	0.224858	0.990431	1	172	7619	-0.11177	1.2224e-08	B2_trans,A2_Trans	UPSTREAM_GENE_VARIANT	ASN
278.11	Morbid obesity	endocrine/metabolic	rs61667602	CRHR1	17	43785349	T	C	C	1.38301	0.267168	0.819241	2.33474	0.224861	0.990431	1	157	7698	-0.093554	9.1279e-12	B2_trans	FIVE_PRIME_UTR_INTRON_VARIANT	ASN
070.2	Viral hepatitis B	infectious diseases	rs34488998	NKAIN3	8	63408372	G	A	A	2.37745	0.713693	0.586969	9.6296	0.224959	0.990431	1	71	7724	0.1355	3.4644e-06	B2_trans	CODING_TRANSCRIPT_INTRON_VARIANT	ASN
1010.6	NA	NA	rs35705950	MUC5B	11	1241221	G	T	T	0.563506	0.472729	0.223106	1.42327	0.225003	0.990431	1	125	7714	-0.11177	1.2224e-08	B2_trans,A2_Trans	UPSTREAM_GENE_VARIANT	ASN
535	Gastritis and duodenitis	digestive	rs72655853	SBSPON	8	73985608	A	G	G	0.30112	0.989232	0.0433216	2.09303	0.225011	0.990431	1	354	7460	0.22523	8.3915e-07	A2_Trans	CODING_TRANSCRIPT_INTRON_VARIANT	ASN
367.8	Hypermetropia	sense organs	rs5023077	FBRSL1	12	133141973	T	C	C	0.93106	0.0588749	0.829589	1.04494	0.225023	0.990431	1	663	6473	-0.090901	1.5172e-06	A2_Trans	CODING_TRANSCRIPT_INTRON_VARIANT	ASN
720.1	Spinal stenosis of lumbar region	musculoskeletal	rs10774671	OAS1	12	113357193	G	A	A	0.869507	0.115272	0.69367	1.08992	0.225116	0.990431	1	156	7685	0.12569	3.6032e-11	A2_Trans	SPLICE_ACCEPTOR_VARIANT	ASN
585.1	Acute renal failure	genitourinary	rs11085727	TYK2	19	10466123	C	T	T	0.897771	0.088951	0.754137	1.06876	0.225375	0.990431	1	211	7567	0.17253	2.3333e-18	A2_Trans,B2_trans	CODING_TRANSCRIPT_INTRON_VARIANT	ASN
389.1	Sensorineural hearing loss	sense organs	rs147812915	KAT7	17	47858295	C	T	T	1.18742	0.141718	0.899446	1.5676	0.225449	0.990431	1	775	5403	0.23438	1.0943e-07	A2_Trans	INTERGENIC_VARIANT	ASN
271	Disorders of carbohydrate transport and metabolism	endocrine/metabolic	rs8080583	KANSL1	17	44162597	C	A	A	1.56622	0.370143	0.758203	3.23533	0.225461	0.990431	1	273	7581	-0.12662	2.0785e-08	A2_Trans	CODING_TRANSCRIPT_INTRON_VARIANT	ASN
782.3	Edema	symptoms	rs11085727	TYK2	19	10466123	C	T	T	0.907193	0.0803566	0.774997	1.06194	0.225476	0.990431	1	382	7321	0.17253	2.3333e-18	A2_Trans,B2_trans	CODING_TRANSCRIPT_INTRON_VARIANT	ASN
840	Sprains and strains	injuries & poisonings	rs61667602	CRHR1	17	43785349	T	C	C	1.25671	0.188513	0.868502	1.81843	0.225481	0.990431	1	892	6296	-0.093554	9.1279e-12	B2_trans	FIVE_PRIME_UTR_INTRON_VARIANT	ASN
571.5	Other chronic nonalcoholic liver disease	digestive	rs78313563	ESS2	22	19136365	G	A	A	1.39767	0.276226	0.813356	2.40175	0.225484	0.990431	1	285	7239	0.40873	6.5914e-07	A2_Trans	UPSTREAM_GENE_VARIANT	ASN
374.6	Dermatochalasis	sense organs	rs11702230	LOC101928126	21	35377591	C	T	T	1.18787	0.142041	0.899212	1.56918	0.225499	0.990431	1	81	7718	0.099731	3.223e-09	B2_trans	INTERGENIC_VARIANT	ASN
296.1	Bipolar	mental disorders	rs2284028	NCF4	22	37265172	A	C	C	0.75177	0.235435	0.473895	1.19258	0.225548	0.990431	1	105	7660	0.31271	4.1737e-06	A2_Trans	CODING_TRANSCRIPT_INTRON_VARIANT	ASN
525	Other diseases of the teeth and supporting structures	digestive	rs7579014	BCL11A	2	60707894	G	A	A	0.900383	0.0865963	0.75983	1.06694	0.2256	0.990431	1	535	6101	-0.05629	1.2614e-06	B2_trans	CODING_TRANSCRIPT_INTRON_VARIANT	ASN
317	Alcohol-related disorders	mental disorders	rs495828	ABO	9	136154867	G	T	T	1.08556	0.0677503	0.950569	1.23971	0.225626	0.990431	1	320	6876	-0.13432	6.5649e-10	A2_Trans	UPSTREAM_GENE_VARIANT	ASN
782.3	Edema	symptoms	rs60869999	MYO1C	17	1390948	A	T	T	0.882261	0.103391	0.720427	1.08045	0.22567	0.990431	1	382	7321	0.059541	2.9039e-06	B2_trans	CODING_TRANSCRIPT_INTRON_VARIANT	ASN
785	Abdominal pain	symptoms	rs495828	ABO	9	136154867	G	T	T	0.922639	0.0664624	0.809951	1.051	0.225714	0.990431	1	837	6243	-0.13432	6.5649e-10	A2_Trans	UPSTREAM_GENE_VARIANT	ASN
550	Abdominal hernia	digestive	rs67579710	THBS3	1	155173527	G	A	A	1.22184	0.165437	0.883477	1.68981	0.225856	0.990431	1	252	7528	-0.10348	1.0252e-09	B2_trans	CODING_TRANSCRIPT_INTRON_VARIANT	ASN
411.8	Other chronic ischemic heart disease, unspecified	circulatory system	rs11702230	LOC101928126	21	35377591	C	T	T	0.867881	0.117008	0.690022	1.09158	0.225882	0.990431	1	204	7364	0.099731	3.223e-09	B2_trans	INTERGENIC_VARIANT	ASN
735	Acquired foot deformities	musculoskeletal	rs9268576	HLA-DRA	6	32395641	T	C	C	1.103	0.0809519	0.941172	1.29265	0.225894	0.990431	1	461	6870	0.095134	9.9752e-07	B2_trans	INTERGENIC_VARIANT	ASN
355.1	Chronic pain syndrome	neurological	rs9367106	LOC100505711	6	41483390	G	C	C	0.865397	0.119389	0.684844	1.09355	0.225937	0.990431	1	144	7675	0.20225	3.4038e-11	B2_trans	INTERGENIC_VARIANT	ASN
563	NA	NA	rs60305836	CDH8	16	61709381	A	C	C	0.733643	0.255839	0.444338	1.21131	0.226028	0.990431	1	430	7248	0.086719	1.1846e-06	B2_trans	CODING_TRANSCRIPT_INTRON_VARIANT	ASN
706.1	Acne	dermatologic	rs11702230	LOC101928126	21	35377591	C	T	T	1.16167	0.123801	0.911391	1.48069	0.226085	0.990431	1	239	7490	0.099731	3.223e-09	B2_trans	INTERGENIC_VARIANT	ASN
362	Other retinal disorders	sense organs	rs34488998	NKAIN3	8	63408372	G	A	A	1.60906	0.393066	0.74472	3.47656	0.226241	0.990431	1	592	6342	0.1355	3.4644e-06	B2_trans	CODING_TRANSCRIPT_INTRON_VARIANT	ASN
274	Gout and other crystal arthropathies	endocrine/metabolic	rs60869999	MYO1C	17	1390948	A	T	T	1.07872	0.0626305	0.954104	1.2196	0.226354	0.990431	1	220	6665	0.059541	2.9039e-06	B2_trans	CODING_TRANSCRIPT_INTRON_VARIANT	ASN
512	Other symptoms of respiratory system	respiratory	rs9497053	UTRN	6	145026256	G	A	A	1.05516	0.0443776	0.967257	1.15104	0.226357	0.990431	1	1337	4732	-0.064841	1.0064e-06	B2_trans	CODING_TRANSCRIPT_INTRON_VARIANT	ASN
271	Disorders of carbohydrate transport and metabolism	endocrine/metabolic	rs35705950	MUC5B	11	1241221	G	T	T	1.47723	0.322526	0.78508	2.7796	0.226382	0.990431	1	273	7581	-0.11177	1.2224e-08	B2_trans,A2_Trans	UPSTREAM_GENE_VARIANT	ASN
1010.7	NA	NA	rs9461128	TMEM14B	6	10753875	T	C	C	0.862441	0.122337	0.678572	1.09613	0.226405	0.990431	1	741	1027	0.13046	3.4269e-06	B2_trans	CODING_TRANSCRIPT_INTRON_VARIANT	ASN
535	Gastritis and duodenitis	digestive	rs9497053	UTRN	6	145026256	G	A	A	1.12974	0.100847	0.927125	1.37664	0.22641	0.990431	1	354	7460	-0.064841	1.0064e-06	B2_trans	CODING_TRANSCRIPT_INTRON_VARIANT	ASN
523.31	Acute periodontitis	digestive	rs9497053	UTRN	6	145026256	G	A	A	1.09394	0.0742258	0.945827	1.26524	0.226426	0.990431	1	295	7284	-0.064841	1.0064e-06	B2_trans	CODING_TRANSCRIPT_INTRON_VARIANT	ASN
272	Disorders of lipoid metabolism	endocrine/metabolic	rs117169628	SLC22A31	16	89262657	G	A	A	1.16623	0.127161	0.908959	1.49631	0.226549	0.990431	1	682	2469	0.081201	5.77e-07	B2_trans	SYNONYMOUS_VARIANT	ASN
401	Hypertension	circulatory system	rs12660421	FOXP4-AS1	6	41488378	G	A	A	0.940567	0.0506709	0.851645	1.03877	0.226579	0.990431	1	431	3446	0.35506	1.1424e-09	A2_Trans	DOWNSTREAM_GENE_VARIANT	ASN
773	NA	NA	rs13179014	SPEF2	5	35693227	A	C	C	1.07264	0.0579935	0.957391	1.20176	0.226612	0.990431	1	1209	5163	-0.061249	6.1057e-07	B2_trans	CODING_TRANSCRIPT_INTRON_VARIANT	ASN
372	Disorders of conjunctiva	sense organs	rs77534576	DLX4	17	47940666	C	T	T	0.687085	0.310388	0.373945	1.26245	0.226615	0.990431	1	407	7330	0.20794	1.7585e-10	B2_trans	INTERGENIC_VARIANT	ASN
389.4	Tinnitus	sense organs	rs467843	TRAPPC13	5	64945715	A	G	G	0.943878	0.0477707	0.859515	1.03652	0.226637	0.990431	1	1182	5480	-0.089724	1.7259e-06	A2_Trans	CODING_TRANSCRIPT_INTRON_VARIANT	ASN
365.11	Primary open angle glaucoma	sense organs	rs12567716	FOXD2	1	48197570	T	C	C	0.896501	0.0903749	0.750971	1.07023	0.226693	0.990431	1	98	7659	-0.090753	1.4878e-06	B2_trans	INTERGENIC_VARIANT	ASN
285	Other anemias	hematopoietic	rs915823	TMPRSS2	21	42851454	A	C	C	1.09223	0.0729827	0.946655	1.2602	0.226731	0.990431	1	410	6920	-0.066039	1.6687e-06	B2_trans	CODING_TRANSCRIPT_INTRON_VARIANT	ASN
401.21	Hypertensive heart disease	circulatory system	rs12809318	FBRSL1	12	133140840	T	C	C	1.17633	0.13436	0.903988	1.53073	0.226775	0.990431	1	237	7601	-0.062781	9.5289e-09	B2_trans	CODING_TRANSCRIPT_INTRON_VARIANT	ASN
696.41	Psoriasis vulgaris	dermatologic	rs2284028	NCF4	22	37265172	A	C	C	0.74583	0.242624	0.463573	1.19995	0.226781	0.990431	1	102	7711	0.31271	4.1737e-06	A2_Trans	CODING_TRANSCRIPT_INTRON_VARIANT	ASN
497	Bronchitis	respiratory	rs78313563	ESS2	22	19136365	G	A	A	1.64671	0.412666	0.733426	3.69726	0.226785	0.990431	1	475	7373	0.40873	6.5914e-07	A2_Trans	UPSTREAM_GENE_VARIANT	ASN
716	Other arthropathies	musculoskeletal	rs915823	TMPRSS2	21	42851454	A	C	C	1.12218	0.0954036	0.930795	1.35291	0.22695	0.990431	1	431	7252	-0.066039	1.6687e-06	B2_trans	CODING_TRANSCRIPT_INTRON_VARIANT	ASN
535	Gastritis and duodenitis	digestive	rs77534576	DLX4	17	47940666	C	T	T	0.653008	0.352742	0.327087	1.30369	0.226989	0.990431	1	354	7460	0.20794	1.7585e-10	B2_trans	INTERGENIC_VARIANT	ASN
304	Adjustment reaction	mental disorders	rs4830964	.	23	15515319	C	G	G	0.95421	0.0388021	0.884332	1.02961	0.22706	0.990431	1	788	6020	0.046578	2.9701e-06	B2_trans	SEQUENCE_VARIANT	ASN
110.11	Dermatophytosis of nail	infectious diseases	rs111837807	CCHCR1	6	31121232	T	C	C	0.87158	0.11379	0.697347	1.08935	0.227083	0.990431	1	350	7230	0.20363	2.152e-11	A2_Trans,B2_trans	CODING_TRANSCRIPT_INTRON_VARIANT	ASN
562.1	Diverticulosis	digestive	rs35154152	THBS3	1	155172725	T	C	C	0.791485	0.193626	0.541537	1.1568	0.227158	0.990431	1	393	7399	-0.20528	2.3574e-11	A2_Trans	SYNONYMOUS_VARIANT	ASN
788	Syncope and collapse	symptoms	rs7605877	FOXI3	2	88559025	T	C	C	0.770409	0.216005	0.504496	1.17648	0.227226	0.990431	1	231	7542	-0.071053	3.3369e-06	B2_trans	INTERGENIC_VARIANT	ASN
355.1	Chronic pain syndrome	neurological	rs8080583	KANSL1	17	44162597	C	A	A	1.36853	0.25988	0.822327	2.27754	0.227339	0.990431	1	144	7675	-0.12662	2.0785e-08	A2_Trans	CODING_TRANSCRIPT_INTRON_VARIANT	ASN
276.1	Electrolyte imbalance	endocrine/metabolic	rs1878527	ANKRD30BL	2	133056313	T	C	C	0.811119	0.173415	0.577395	1.13945	0.227369	0.990431	1	366	7238	-0.077457	2.0215e-06	B2_trans	INTERGENIC_VARIANT	ASN
296	Mood disorders	mental disorders	rs3746539	PTPRT	20	40702071	G	A	A	1.04701	0.0380517	0.971761	1.12808	0.227374	0.990431	1	506	4539	0.05405	1.7723e-06	B2_trans	THREE_PRIME_UTR_EXON_VARIANT	ASN
578	Gastrointestinal hemorrhage	digestive	rs6869036	MGAT1	5	180223327	C	T	T	0.797112	0.187849	0.551597	1.1519	0.227377	0.990431	1	540	6869	0.25536	1.7578e-06	A2_Trans	FIVE_PRIME_UTR_INTRON_VARIANT	ASN
295.1	Schizophrenia	mental disorders	rs9268576	HLA-DRA	6	32395641	T	C	C	0.824533	0.159838	0.602773	1.12788	0.2274	0.990431	1	57	7794	0.095134	9.9752e-07	B2_trans	INTERGENIC_VARIANT	ASN
297.1	Suicidal ideation	mental disorders	rs7579014	BCL11A	2	60707894	G	A	A	0.80528	0.179445	0.566505	1.1447	0.227485	0.990431	1	212	7601	-0.05629	1.2614e-06	B2_trans	CODING_TRANSCRIPT_INTRON_VARIANT	ASN
367.2	Astigmatism	sense organs	rs2284028	NCF4	22	37265172	A	C	C	0.884914	0.101327	0.725523	1.07932	0.227573	0.990431	1	1195	4963	0.31271	4.1737e-06	A2_Trans	CODING_TRANSCRIPT_INTRON_VARIANT	ASN
250.4	Abnormal glucose	endocrine/metabolic	rs12660421	FOXP4-AS1	6	41488378	G	A	A	1.07062	0.0565596	0.958281	1.19613	0.227616	0.990431	1	662	6292	0.35506	1.1424e-09	A2_Trans	DOWNSTREAM_GENE_VARIANT	ASN
411	Ischemic Heart Disease	circulatory system	rs4830964	.	23	15515319	C	G	G	1.05175	0.0418325	0.968957	1.14162	0.227766	0.990431	1	363	6625	0.046578	2.9701e-06	B2_trans	SEQUENCE_VARIANT	ASN
368	Visual disturbances	sense organs	rs7560588	BCL11A	2	60727416	G	A	A	1.1718	0.131493	0.905577	1.51628	0.227941	0.990431	1	823	6499	-0.12371	2.3396e-07	A2_Trans	CODING_TRANSCRIPT_INTRON_VARIANT	ASN
594.1	Calculus of kidney	genitourinary	rs9577395	ATP11A	13	113534984	C	G	G	0.885931	0.100458	0.727595	1.07872	0.227957	0.990431	1	159	7543	0.064829	8.6068e-07	B2_trans,A2_Trans	CODING_TRANSCRIPT_INTRON_VARIANT	ASN
427.21	Atrial fibrillation	circulatory system	rs915823	TMPRSS2	21	42851454	A	C	C	0.883928	0.102339	0.723279	1.08026	0.227972	0.990431	1	112	7562	-0.066039	1.6687e-06	B2_trans	CODING_TRANSCRIPT_INTRON_VARIANT	ASN
292	Neurological disorders	mental disorders	rs1250993	LOC101929525	10	81399565	C	G	G	1.09182	0.072866	0.946515	1.25943	0.227978	0.990431	1	430	6951	0.12403	5.3767e-08	A2_Trans	INTERGENIC_VARIANT	ASN
721.1	Spondylosis without myelopathy	musculoskeletal	rs1453205	LOC101928196	2	19901073	C	T	T	0.928394	0.0616331	0.822754	1.0476	0.228006	0.990431	1	476	6911	0.096992	3.6368e-06	A2_Trans	INTERGENIC_VARIANT	ASN
523.3	Periodontitis (acute or chronic)	digestive	rs55654108	PDCL3P4	3	101425703	A	G	G	1.0824	0.0656933	0.951637	1.23114	0.228062	0.990431	1	390	6934	-0.05662	1.0636e-06	B2_trans	INTERGENIC_VARIANT	ASN
355.1	Chronic pain syndrome	neurological	rs9896243	NSF	17	44826056	C	G	G	1.39001	0.273237	0.813652	2.37464	0.228117	0.990431	1	144	7675	-0.13155	3.2234e-08	A2_Trans	CODING_TRANSCRIPT_INTRON_VARIANT	ASN
250.22	Type 2 diabetes with renal manifestations	endocrine/metabolic	rs622568	SEC61G	7	54647894	A	C	C	1.20452	0.154399	0.889996	1.63019	0.228135	0.990431	1	143	7565	0.11965	2.6006e-06	A2_Trans	INTERGENIC_VARIANT	ASN
573.7	Abnormal results of function study of liver	digestive	rs2277732	DPP9	19	4723670	C	A	A	0.892067	0.0947711	0.740846	1.07415	0.228143	0.990431	1	464	6903	0.11697	6.1912e-22	B2_trans,A2_Trans	FIVE_PRIME_UTR_INTRON_VARIANT	ASN
355.1	Chronic pain syndrome	neurological	rs7579014	BCL11A	2	60707894	G	A	A	0.810024	0.174829	0.57502	1.14107	0.228153	0.990431	1	144	7675	-0.05629	1.2614e-06	B2_trans	CODING_TRANSCRIPT_INTRON_VARIANT	ASN
306	Other mental disorder	mental disorders	rs1250993	LOC101929525	10	81399565	C	G	G	0.905787	0.0821088	0.771143	1.06394	0.228158	0.990431	1	659	6895	0.12403	5.3767e-08	A2_Trans	INTERGENIC_VARIANT	ASN
339	Other headache syndromes	neurological	rs12660421	FOXP4-AS1	6	41488378	G	A	A	0.932955	0.0575903	0.833373	1.04444	0.228187	0.990431	1	807	6108	0.35506	1.1424e-09	A2_Trans	DOWNSTREAM_GENE_VARIANT	ASN
721	Spondylosis and allied disorders	musculoskeletal	rs147812915	KAT7	17	47858295	C	T	T	1.22635	0.169339	0.879982	1.70906	0.228225	0.990431	1	486	6841	0.23438	1.0943e-07	A2_Trans	INTERGENIC_VARIANT	ASN
735	Acquired foot deformities	musculoskeletal	rs7671107	LOC101929161	4	25449225	G	A	A	0.923879	0.065712	0.812234	1.05087	0.228257	0.990431	1	461	6870	-0.064456	1.0803e-06	B2_trans	INTERGENIC_VARIANT	ASN
208	Benign neoplasm of colon	neoplasms	rs55654108	PDCL3P4	3	101425703	A	G	G	0.929762	0.0604442	0.825889	1.0467	0.228261	0.990431	1	581	6372	-0.05662	1.0636e-06	B2_trans	INTERGENIC_VARIANT	ASN
272.1	Hyperlipidemia	endocrine/metabolic	rs78313563	ESS2	22	19136365	G	A	A	1.26338	0.194047	0.863693	1.84802	0.22828	0.990431	1	686	2472	0.40873	6.5914e-07	A2_Trans	UPSTREAM_GENE_VARIANT	ASN
721	Spondylosis and allied disorders	musculoskeletal	rs581342	LMNA	1	156095466	T	C	C	0.814427	0.170382	0.583207	1.13732	0.228293	0.990431	1	486	6841	0.090245	2.6355e-07	B2_trans	CODING_TRANSCRIPT_INTRON_VARIANT	ASN
782.3	Edema	symptoms	rs75505823	LRP1	12	57540956	G	T	T	1.8233	0.498709	0.68605	4.84573	0.228434	0.990431	1	382	7321	-0.20852	3.0745e-06	A2_Trans	CODING_TRANSCRIPT_INTRON_VARIANT	ASN
722.1	Displacement of intervertebral disc	musculoskeletal	rs1405655	NR1H2	19	50882619	T	C	C	1.17034	0.130602	0.906033	1.51175	0.228439	0.990431	1	224	7635	0.075181	1.1208e-11	B2_trans,A2_Trans	CODING_TRANSCRIPT_INTRON_VARIANT	ASN
522.1	Pulpitis and necrosis of tooth pulp	digestive	rs1405655	NR1H2	19	50882619	T	C	C	1.15262	0.117938	0.914735	1.45236	0.228471	0.990431	1	214	7587	0.075181	1.1208e-11	B2_trans,A2_Trans	CODING_TRANSCRIPT_INTRON_VARIANT	ASN
939	Atopic/contact dermatitis due to other or unspecified	dermatologic	rs10086829	COL14A1	8	121149129	G	A	A	1.06519	0.0524432	0.961145	1.18051	0.228479	0.990431	1	889	5826	-0.097352	3.8599e-06	A2_Trans	FIVE_PRIME_UTR_INTRON_VARIANT	ASN
401	Hypertension	circulatory system	rs13050728	IFNAR2	21	34615210	T	C	C	0.947773	0.044562	0.868506	1.03427	0.228697	0.990431	1	431	3446	-0.10657	4.0686e-21	B2_trans,A2_Trans	CODING_TRANSCRIPT_INTRON_VARIANT	ASN
362.2	Degeneration of macula and posterior pole of retina	sense organs	rs35705950	MUC5B	11	1241221	G	T	T	0.690547	0.307627	0.377869	1.26196	0.228731	0.990431	1	339	7161	-0.11177	1.2224e-08	B2_trans,A2_Trans	UPSTREAM_GENE_VARIANT	ASN
594	Urinary calculus	genitourinary	rs13050728	IFNAR2	21	34615210	T	C	C	0.911161	0.077303	0.78306	1.06022	0.228777	0.990431	1	174	7473	-0.10657	4.0686e-21	B2_trans,A2_Trans	CODING_TRANSCRIPT_INTRON_VARIANT	ASN
703	Diseases of nail, NOS	dermatologic	rs1250993	LOC101929525	10	81399565	C	G	G	0.870288	0.115438	0.694068	1.09125	0.228778	0.990431	1	223	7588	0.12403	5.3767e-08	A2_Trans	INTERGENIC_VARIANT	ASN
454	Varicose veins	circulatory system	rs117169628	SLC22A31	16	89262657	G	A	A	1.38941	0.273267	0.81325	2.37375	0.228783	0.990431	1	142	7728	0.081201	5.77e-07	B2_trans	SYNONYMOUS_VARIANT	ASN
411	Ischemic Heart Disease	circulatory system	rs147812915	KAT7	17	47858295	C	T	T	0.812082	0.172996	0.578556	1.13987	0.228886	0.990431	1	363	6625	0.23438	1.0943e-07	A2_Trans	INTERGENIC_VARIANT	ASN
272.13	Mixed hyperlipidemia	endocrine/metabolic	rs111837807	CCHCR1	6	31121232	T	C	C	1.09399	0.0746612	0.945066	1.26638	0.228899	0.990431	1	526	6428	0.20363	2.152e-11	A2_Trans,B2_trans	CODING_TRANSCRIPT_INTRON_VARIANT	ASN
428	Congestive heart failure; nonhypertensive	circulatory system	rs7671107	LOC101929161	4	25449225	G	A	A	0.893444	0.0936505	0.743621	1.07345	0.228935	0.990431	1	168	7550	-0.064456	1.0803e-06	B2_trans	INTERGENIC_VARIANT	ASN
297.1	Suicidal ideation	mental disorders	rs76423999	SLC12A7	5	1098067	T	A	A	0.867245	0.118391	0.687649	1.09375	0.228946	0.990431	1	212	7601	0.18412	3.8813e-07	A2_Trans	CODING_TRANSCRIPT_INTRON_VARIANT	ASN
740.1	Osteoarthritis; localized	musculoskeletal	rs766826	ELF5	11	34528766	C	T	T	1.07396	0.0593158	0.956093	1.20637	0.228978	0.990431	1	606	6436	-0.082134	1.155e-11	B2_trans	CODING_TRANSCRIPT_INTRON_VARIANT	ASN
250.2	Type 2 diabetes	endocrine/metabolic	rs5023077	FBRSL1	12	133141973	T	C	C	0.948799	0.0437022	0.870913	1.03365	0.229117	0.990431	1	256	5407	-0.090901	1.5172e-06	A2_Trans	CODING_TRANSCRIPT_INTRON_VARIANT	ASN
304	Adjustment reaction	mental disorders	rs9497053	UTRN	6	145026256	G	A	A	1.06369	0.0513425	0.961862	1.1763	0.229127	0.990431	1	788	6020	-0.064841	1.0064e-06	B2_trans	CODING_TRANSCRIPT_INTRON_VARIANT	ASN
763	Thoracic or lumbosacral neuritis or radiculitis, unspecified	symptoms	rs622568	SEC61G	7	54647894	A	C	C	1.15347	0.118732	0.913991	1.4557	0.229167	0.990431	1	348	7146	0.11965	2.6006e-06	A2_Trans	INTERGENIC_VARIANT	ASN
840.3	Joint/ligament sprain	injuries & poisonings	rs72711165	TMEM65	8	125336564	T	C	C	0.824465	0.160529	0.601908	1.12931	0.229207	0.990431	1	363	7471	0.18279	6.0907e-07	B2_trans	CODING_TRANSCRIPT_INTRON_VARIANT	ASN
401	Hypertension	circulatory system	rs495828	ABO	9	136154867	G	T	T	0.935612	0.055357	0.839413	1.04284	0.229257	0.990431	1	431	3446	-0.13432	6.5649e-10	A2_Trans	UPSTREAM_GENE_VARIANT	ASN
371.21	Allergic conjunctivitis	sense organs	rs35154152	THBS3	1	155172725	T	C	C	1.22592	0.169429	0.87952	1.70876	0.229268	0.990431	1	321	7515	-0.20528	2.3574e-11	A2_Trans	SYNONYMOUS_VARIANT	ASN
327.4	Insomnia	neurological	rs8080583	KANSL1	17	44162597	C	A	A	0.811577	0.173656	0.577449	1.14063	0.229269	0.990431	1	797	5995	-0.12662	2.0785e-08	A2_Trans	CODING_TRANSCRIPT_INTRON_VARIANT	ASN
327.32	Obstructive sleep apnea	neurological	rs1405655	NR1H2	19	50882619	T	C	C	1.06458	0.0520615	0.961314	1.17895	0.229314	0.990431	1	400	5480	0.075181	1.1208e-11	B2_trans,A2_Trans	CODING_TRANSCRIPT_INTRON_VARIANT	ASN
840.3	Joint/ligament sprain	injuries & poisonings	rs60869999	MYO1C	17	1390948	A	T	T	1.15784	0.121951	0.91168	1.47045	0.229465	0.990431	1	363	7471	0.059541	2.9039e-06	B2_trans	CODING_TRANSCRIPT_INTRON_VARIANT	ASN
250.42	Other abnormal glucose	endocrine/metabolic	rs111783124	LOC101928126	21	35362848	G	A	A	0.866335	0.119401	0.685569	1.09476	0.229483	0.990431	1	499	7169	0.13532	2.1558e-07	A2_Trans	INTERGENIC_VARIANT	ASN
070	Viral hepatitis	infectious diseases	rs60305836	CDH8	16	61709381	A	C	C	0.736733	0.254251	0.447602	1.21263	0.229485	0.990431	1	101	7561	0.086719	1.1846e-06	B2_trans	CODING_TRANSCRIPT_INTRON_VARIANT	ASN
338	Pain	neurological	rs12809318	FBRSL1	12	133140840	T	C	C	1.09547	0.0758889	0.944068	1.27115	0.229547	0.990431	1	787	6498	-0.062781	9.5289e-09	B2_trans	CODING_TRANSCRIPT_INTRON_VARIANT	ASN
521	Diseases of hard tissues of teeth	digestive	rs34488998	NKAIN3	8	63408372	G	A	A	0.628018	0.387181	0.294038	1.34135	0.229569	0.990431	1	473	5965	0.1355	3.4644e-06	B2_trans	CODING_TRANSCRIPT_INTRON_VARIANT	ASN
728.7	Fasciitis	musculoskeletal	rs111837807	CCHCR1	6	31121232	T	C	C	1.10387	0.0822696	0.939486	1.29702	0.229669	0.990431	1	401	6902	0.20363	2.152e-11	A2_Trans,B2_trans	CODING_TRANSCRIPT_INTRON_VARIANT	ASN
338.2	Chronic pain	neurological	rs10086829	COL14A1	8	121149129	G	A	A	1.096	0.0763186	0.943729	1.27284	0.229715	0.990431	1	551	6964	-0.097352	3.8599e-06	A2_Trans	FIVE_PRIME_UTR_INTRON_VARIANT	ASN
379	Other disorders of eye	sense organs	rs12567716	FOXD2	1	48197570	T	C	C	1.07786	0.0624277	0.95373	1.21815	0.229717	0.990431	1	603	6743	-0.090753	1.4878e-06	B2_trans	INTERGENIC_VARIANT	ASN
720.1	Spinal stenosis of lumbar region	musculoskeletal	rs10774679	OAS3	12	113374748	C	T	T	0.86713	0.118697	0.687146	1.09426	0.229718	0.990431	1	156	7685	0.075824	4.6954e-12	B2_trans	UPSTREAM_GENE_VARIANT	ASN
367.1	Myopia	sense organs	rs9461128	TMEM14B	6	10753875	T	C	C	1.13061	0.102211	0.925356	1.38138	0.22976	0.990431	1	1161	5255	0.13046	3.4269e-06	B2_trans	CODING_TRANSCRIPT_INTRON_VARIANT	ASN
244	Hypothyroidism	endocrine/metabolic	rs35508621	LZTFL1	3	45880481	T	C	C	0.796222	0.189752	0.54893	1.15492	0.229781	0.990431	1	109	7499	0.38931	6.0917e-89	B2_trans	CODING_TRANSCRIPT_INTRON_VARIANT	ASN
840	Sprains and strains	injuries & poisonings	rs622568	SEC61G	7	54647894	A	C	C	1.12489	0.0980023	0.928304	1.36311	0.229814	0.990431	1	892	6296	0.11965	2.6006e-06	A2_Trans	INTERGENIC_VARIANT	ASN
696.4	Psoriasis	dermatologic	rs13050728	IFNAR2	21	34615210	T	C	C	1.12019	0.0945189	0.930761	1.34818	0.229818	0.990431	1	104	7701	-0.10657	4.0686e-21	B2_trans,A2_Trans	CODING_TRANSCRIPT_INTRON_VARIANT	ASN
526	Diseases of the jaws	digestive	rs2924480	ELF5	11	34529831	T	C	C	0.85867	0.126892	0.669599	1.10113	0.229833	0.990431	1	305	7565	-0.11648	2.817e-07	A2_Trans	CODING_TRANSCRIPT_INTRON_VARIANT	ASN
561.1	NA	NA	rs9367106	LOC100505711	6	41483390	G	C	C	0.900599	0.0871902	0.759128	1.06843	0.229841	0.990431	1	588	7027	0.20225	3.4038e-11	B2_trans	INTERGENIC_VARIANT	ASN
433.31	Transient cerebral ischemia	circulatory system	rs1405655	NR1H2	19	50882619	T	C	C	0.840003	0.145246	0.631899	1.11664	0.229993	0.990431	1	149	7714	0.075181	1.1208e-11	B2_trans,A2_Trans	CODING_TRANSCRIPT_INTRON_VARIANT	ASN
521.2	Dental abrasion, erosion and attrition	digestive	rs76423999	SLC12A7	5	1098067	T	A	A	0.877718	0.108669	0.709342	1.08606	0.230041	0.990431	1	251	7530	0.18412	3.8813e-07	A2_Trans	CODING_TRANSCRIPT_INTRON_VARIANT	ASN
788	Syncope and collapse	symptoms	rs915823	TMPRSS2	21	42851454	A	C	C	0.871776	0.114344	0.696747	1.09077	0.230103	0.990431	1	231	7542	-0.066039	1.6687e-06	B2_trans	CODING_TRANSCRIPT_INTRON_VARIANT	ASN
271.3	Intestinal disaccharidase deficiencies and disaccharide malabsorption	endocrine/metabolic	rs1405655	NR1H2	19	50882619	T	C	C	0.840167	0.145177	0.632106	1.11671	0.230294	0.990431	1	270	7589	0.075181	1.1208e-11	B2_trans,A2_Trans	CODING_TRANSCRIPT_INTRON_VARIANT	ASN
292.2	Mild cognitive impairment	mental disorders	rs505922	ABO	9	136149229	T	C	C	0.887675	0.0993289	0.730643	1.07846	0.230317	0.990431	1	169	7658	-0.099884	2.0889e-20	B2_trans	CODING_TRANSCRIPT_INTRON_VARIANT	ASN
355.1	Chronic pain syndrome	neurological	rs2924480	ELF5	11	34529831	T	C	C	1.14678	0.114182	0.916828	1.4344	0.230349	0.990431	1	144	7675	-0.11648	2.817e-07	A2_Trans	CODING_TRANSCRIPT_INTRON_VARIANT	ASN
765	Cervical radiculitis	symptoms	rs10086829	COL14A1	8	121149129	G	A	A	1.12674	0.0994858	0.927129	1.36932	0.230362	0.990431	1	235	7517	-0.097352	3.8599e-06	A2_Trans	FIVE_PRIME_UTR_INTRON_VARIANT	ASN
939	Atopic/contact dermatitis due to other or unspecified	dermatologic	rs35508621	LZTFL1	3	45880481	T	C	C	1.15306	0.118789	0.913567	1.45535	0.230543	0.990431	1	889	5826	0.38931	6.0917e-89	B2_trans	CODING_TRANSCRIPT_INTRON_VARIANT	ASN
1015	NA	NA	rs61667602	CRHR1	17	43785349	T	C	C	1.44301	0.305884	0.792322	2.62808	0.230555	0.990431	1	406	7404	-0.093554	9.1279e-12	B2_trans	FIVE_PRIME_UTR_INTRON_VARIANT	ASN
535	Gastritis and duodenitis	digestive	rs111837807	CCHCR1	6	31121232	T	C	C	1.1871	0.143062	0.896839	1.57131	0.230567	0.990431	1	354	7460	0.20363	2.152e-11	A2_Trans,B2_trans	CODING_TRANSCRIPT_INTRON_VARIANT	ASN
532	Dysphagia	digestive	rs12660421	FOXP4-AS1	6	41488378	G	A	A	1.11162	0.0883076	0.934952	1.32167	0.230799	0.990431	1	226	7438	0.35506	1.1424e-09	A2_Trans	DOWNSTREAM_GENE_VARIANT	ASN
599	Other symptoms/disorders or the urinary system	genitourinary	rs76423999	SLC12A7	5	1098067	T	A	A	0.922685	0.0671646	0.808878	1.05251	0.230894	0.990431	1	688	6540	0.18412	3.8813e-07	A2_Trans	CODING_TRANSCRIPT_INTRON_VARIANT	ASN
250.42	Other abnormal glucose	endocrine/metabolic	rs721917	SFTPD	10	81706324	A	G	G	1.09652	0.0769094	0.943084	1.27491	0.230905	0.990431	1	499	7169	0.055247	2.0819e-07	B2_trans	SYNONYMOUS_VARIANT	ASN
523	Gingival and periodontal diseases	digestive	rs35154152	THBS3	1	155172725	T	C	C	0.904536	0.0837495	0.767606	1.06589	0.230914	0.990431	1	407	6118	-0.20528	2.3574e-11	A2_Trans	SYNONYMOUS_VARIANT	ASN
1010.6	NA	NA	rs8052423	SLC22A31	16	89269178	G	T	T	1.40749	0.285318	0.804604	2.46212	0.230921	0.990431	1	125	7714	0.13037	1.0019e-06	A2_Trans	UPSTREAM_GENE_VARIANT	ASN
411.4	Coronary atherosclerosis	circulatory system	rs2277732	DPP9	19	4723670	C	A	A	0.898448	0.0894012	0.754041	1.07051	0.23099	0.990431	1	265	6901	0.11697	6.1912e-22	B2_trans,A2_Trans	FIVE_PRIME_UTR_INTRON_VARIANT	ASN
512.7	Shortness of breath	respiratory	rs76073397	MIR548H2	16	11386452	T	C	C	0.870313	0.115968	0.693367	1.09242	0.231009	0.990431	1	630	6801	0.14454	9.6663e-07	A2_Trans,B2_trans	INTERGENIC_VARIANT	ASN
269	Proteinuria	endocrine/metabolic	rs13179014	SPEF2	5	35693227	A	C	C	1.17705	0.136104	0.901454	1.53691	0.231031	0.990431	1	145	7716	-0.061249	6.1057e-07	B2_trans	CODING_TRANSCRIPT_INTRON_VARIANT	ASN
1010	NA	NA	rs1405655	NR1H2	19	50882619	T	C	C	1.11611	0.0917177	0.932474	1.33591	0.231036	0.990431	1	711	623	0.075181	1.1208e-11	B2_trans,A2_Trans	CODING_TRANSCRIPT_INTRON_VARIANT	ASN
798	Malaise and fatigue	symptoms	rs72711165	TMEM65	8	125336564	T	C	C	1.12882	0.101169	0.925779	1.37638	0.231041	0.990431	1	689	6827	0.18279	6.0907e-07	B2_trans	CODING_TRANSCRIPT_INTRON_VARIANT	ASN
761	Cervicalgia	symptoms	rs9461128	TMEM14B	6	10753875	T	C	C	1.13984	0.109308	0.920031	1.41218	0.231128	0.990431	1	677	6068	0.13046	3.4269e-06	B2_trans	CODING_TRANSCRIPT_INTRON_VARIANT	ASN
523	Gingival and periodontal diseases	digestive	rs8052423	SLC22A31	16	89269178	G	T	T	0.864594	0.121512	0.681367	1.09709	0.23116	0.990431	1	407	6118	0.13037	1.0019e-06	A2_Trans	UPSTREAM_GENE_VARIANT	ASN
401.21	Hypertensive heart disease	circulatory system	rs13179014	SPEF2	5	35693227	A	C	C	1.1679	0.129644	0.905845	1.50577	0.231227	0.990431	1	237	7601	-0.061249	6.1057e-07	B2_trans	CODING_TRANSCRIPT_INTRON_VARIANT	ASN
386.9	Dizziness and giddiness (Light-headedness and vertigo)	sense organs	rs35508621	LZTFL1	3	45880481	T	C	C	1.19924	0.15176	0.890692	1.61467	0.231228	0.990431	1	697	6760	0.38931	6.0917e-89	B2_trans	CODING_TRANSCRIPT_INTRON_VARIANT	ASN
427.5	Arrhythmia (cardiac) NOS	circulatory system	rs7671107	LOC101929161	4	25449225	G	A	A	0.867294	0.118937	0.686952	1.09498	0.231275	0.990431	1	380	7485	-0.064456	1.0803e-06	B2_trans	INTERGENIC_VARIANT	ASN
427	Cardiac dysrhythmias	circulatory system	rs915823	TMPRSS2	21	42851454	A	C	C	0.928272	0.0621805	0.821764	1.04858	0.231301	0.990431	1	775	6129	-0.066039	1.6687e-06	B2_trans	CODING_TRANSCRIPT_INTRON_VARIANT	ASN
371	Inflammation of the eye	sense organs	rs111837807	CCHCR1	6	31121232	T	C	C	1.1043	0.0828941	0.938698	1.29911	0.231384	0.990431	1	709	6539	0.20363	2.152e-11	A2_Trans,B2_trans	CODING_TRANSCRIPT_INTRON_VARIANT	ASN
525	Other diseases of the teeth and supporting structures	digestive	rs111783124	LOC101928126	21	35362848	G	A	A	0.922031	0.0678306	0.807249	1.05313	0.2314	0.990431	1	535	6101	0.13532	2.1558e-07	A2_Trans	INTERGENIC_VARIANT	ASN
301	Personality disorders	mental disorders	rs67579710	THBS3	1	155173527	G	A	A	0.753933	0.236018	0.474716	1.19738	0.231407	0.990431	1	116	7746	-0.10348	1.0252e-09	B2_trans	CODING_TRANSCRIPT_INTRON_VARIANT	ASN
796	Elevated prostate specific antigen [PSA]	genitourinary	rs9896243	NSF	17	44826056	C	G	G	1.41185	0.288218	0.802521	2.48382	0.231438	0.990431	1	143	7468	-0.13155	3.2234e-08	A2_Trans	CODING_TRANSCRIPT_INTRON_VARIANT	ASN
480	Pneumonia	respiratory	rs1405655	NR1H2	19	50882619	T	C	C	1.14505	0.113193	0.917226	1.42947	0.231442	0.990431	1	276	7495	0.075181	1.1208e-11	B2_trans,A2_Trans	CODING_TRANSCRIPT_INTRON_VARIANT	ASN
840	Sprains and strains	injuries & poisonings	rs467843	TRAPPC13	5	64945715	A	G	G	0.934218	0.056865	0.835689	1.04436	0.231458	0.990431	1	892	6296	-0.089724	1.7259e-06	A2_Trans	CODING_TRANSCRIPT_INTRON_VARIANT	ASN
401.1	Essential hypertension	circulatory system	rs766826	ELF5	11	34528766	C	T	T	0.941457	0.0504205	0.852869	1.03925	0.231511	0.990431	1	431	3472	-0.082134	1.155e-11	B2_trans	CODING_TRANSCRIPT_INTRON_VARIANT	ASN
110.12	Althete's foot	infectious diseases	rs111783124	LOC101928126	21	35362848	G	A	A	0.839415	0.146309	0.630141	1.11819	0.231527	0.990431	1	318	7487	0.13532	2.1558e-07	A2_Trans	INTERGENIC_VARIANT	ASN
261.4	Vitamin D deficiency	endocrine/metabolic	rs721917	SFTPD	10	81706324	A	G	G	0.946561	0.0459041	0.865118	1.03567	0.231542	0.990431	1	692	6098	0.055247	2.0819e-07	B2_trans	SYNONYMOUS_VARIANT	ASN
389	Hearing loss	sense organs	rs7605877	FOXI3	2	88559025	T	C	C	1.11091	0.087928	0.935052	1.31985	0.231604	0.990431	1	850	4142	-0.071053	3.3369e-06	B2_trans	INTERGENIC_VARIANT	ASN
371.21	Allergic conjunctivitis	sense organs	rs1405655	NR1H2	19	50882619	T	C	C	1.1622	0.125685	0.908446	1.48684	0.231699	0.990431	1	321	7515	0.075181	1.1208e-11	B2_trans,A2_Trans	CODING_TRANSCRIPT_INTRON_VARIANT	ASN
578.8	Hemorrhage of rectum and anus	digestive	rs72655853	SBSPON	8	73985608	A	G	G	0.312407	0.972832	0.0464135	2.10279	0.23172	0.990431	1	327	7521	0.22523	8.3915e-07	A2_Trans	CODING_TRANSCRIPT_INTRON_VARIANT	ASN
276.1	Electrolyte imbalance	endocrine/metabolic	rs10129899	LINC00637	14	104330432	C	A	A	1.09736	0.077693	0.942362	1.27786	0.23175	0.990431	1	366	7238	-0.057002	2.1916e-06	B2_trans	INTERGENIC_VARIANT	ASN
763	Thoracic or lumbosacral neuritis or radiculitis, unspecified	symptoms	rs13050728	IFNAR2	21	34615210	T	C	C	0.922766	0.0672174	0.808865	1.05271	0.231768	0.990431	1	348	7146	-0.10657	4.0686e-21	B2_trans,A2_Trans	CODING_TRANSCRIPT_INTRON_VARIANT	ASN
740	Osteoarthrosis	musculoskeletal	rs12660421	FOXP4-AS1	6	41488378	G	A	A	0.941652	0.0502762	0.853287	1.03917	0.231781	0.990431	1	752	5533	0.35506	1.1424e-09	A2_Trans	DOWNSTREAM_GENE_VARIANT	ASN
599.4	Urinary incontinence	genitourinary	rs11234800	ME3	11	86479407	G	C	C	0.563318	0.479962	0.219892	1.44311	0.231797	0.990431	1	249	7578	-0.077173	3.0702e-06	B2_trans	INTERGENIC_VARIANT	ASN
278.1	Obesity	endocrine/metabolic	rs77534576	DLX4	17	47940666	C	T	T	0.849241	0.136674	0.649671	1.11012	0.23184	0.990431	1	525	5662	0.20794	1.7585e-10	B2_trans	INTERGENIC_VARIANT	ASN
496	Chronic airway obstruction	respiratory	rs76423999	SLC12A7	5	1098067	T	A	A	1.10751	0.0854214	0.936781	1.30936	0.231912	0.990431	1	329	7263	0.18412	3.8813e-07	A2_Trans	CODING_TRANSCRIPT_INTRON_VARIANT	ASN
269	Proteinuria	endocrine/metabolic	rs8080583	KANSL1	17	44162597	C	A	A	1.54249	0.362599	0.757839	3.13954	0.231989	0.990431	1	145	7716	-0.12662	2.0785e-08	A2_Trans	CODING_TRANSCRIPT_INTRON_VARIANT	ASN
1010.2	NA	NA	rs10774679	OAS3	12	113374748	C	T	T	0.917591	0.0719593	0.796888	1.05658	0.232023	0.990431	1	1002	6299	0.075824	4.6954e-12	B2_trans	UPSTREAM_GENE_VARIANT	ASN
512.9	Other dyspnea	respiratory	rs915823	TMPRSS2	21	42851454	A	C	C	0.907915	0.0808385	0.774882	1.06379	0.232076	0.990431	1	886	6565	-0.066039	1.6687e-06	B2_trans	CODING_TRANSCRIPT_INTRON_VARIANT	ASN
401.22	Hypertensive chronic kidney disease	circulatory system	rs732990	CIB4	2	26842146	C	G	G	0.838729	0.147172	0.628563	1.11917	0.232093	0.990431	1	187	7569	0.056389	5.6358e-07	B2_trans	CODING_TRANSCRIPT_INTRON_VARIANT	ASN
369	Infection of the eye	sense organs	rs622568	SEC61G	7	54647894	A	C	C	0.783146	0.204558	0.524472	1.1694	0.232106	0.990431	1	418	7422	0.11965	2.6006e-06	A2_Trans	INTERGENIC_VARIANT	ASN
600	Hyperplasia of prostate	genitourinary	rs9367106	LOC100505711	6	41483390	G	C	C	0.925892	0.0644641	0.815996	1.05059	0.232308	0.990431	1	380	6600	0.20225	3.4038e-11	B2_trans	INTERGENIC_VARIANT	ASN
301	Personality disorders	mental disorders	rs622568	SEC61G	7	54647894	A	C	C	0.785935	0.201697	0.5293	1.167	0.232372	0.990431	1	116	7746	0.11965	2.6006e-06	A2_Trans	INTERGENIC_VARIANT	ASN
721	Spondylosis and allied disorders	musculoskeletal	rs467843	TRAPPC13	5	64945715	A	G	G	0.929402	0.0613203	0.824153	1.04809	0.232495	0.990431	1	486	6841	-0.089724	1.7259e-06	A2_Trans	CODING_TRANSCRIPT_INTRON_VARIANT	ASN
573.7	Abnormal results of function study of liver	digestive	rs76073397	MIR548H2	16	11386452	T	C	C	1.1314	0.103401	0.923846	1.38557	0.232509	0.990431	1	464	6903	0.14454	9.6663e-07	A2_Trans,B2_trans	INTERGENIC_VARIANT	ASN
770	Myalgia and myositis unspecified	symptoms	rs7579014	BCL11A	2	60707894	G	A	A	0.833016	0.153028	0.617157	1.12438	0.232512	0.990431	1	329	7364	-0.05629	1.2614e-06	B2_trans	CODING_TRANSCRIPT_INTRON_VARIANT	ASN
578.2	Blood in stool	digestive	rs4830964	.	23	15515319	C	G	G	1.09407	0.0753262	0.943903	1.26813	0.232656	0.990431	1	419	7396	0.046578	2.9701e-06	B2_trans	SEQUENCE_VARIANT	ASN
696.41	Psoriasis vulgaris	dermatologic	rs6869036	MGAT1	5	180223327	C	T	T	0.698778	0.30031	0.387896	1.25882	0.23267	0.990431	1	102	7711	0.25536	1.7578e-06	A2_Trans	FIVE_PRIME_UTR_INTRON_VARIANT	ASN
395	Heart valve disorders	circulatory system	rs34488998	NKAIN3	8	63408372	G	A	A	0.162914	1.52047	0.00827431	3.20762	0.232711	0.990431	1	162	7664	0.1355	3.4644e-06	B2_trans	CODING_TRANSCRIPT_INTRON_VARIANT	ASN
372	Disorders of conjunctiva	sense organs	rs10129899	LINC00637	14	104330432	C	A	A	1.11477	0.0910438	0.932583	1.33254	0.232741	0.990431	1	407	7330	-0.057002	2.1916e-06	B2_trans	INTERGENIC_VARIANT	ASN
433.31	Transient cerebral ischemia	circulatory system	rs1453205	LOC101928196	2	19901073	C	T	T	0.877073	0.109921	0.707084	1.08793	0.232765	0.990431	1	149	7714	0.096992	3.6368e-06	A2_Trans	INTERGENIC_VARIANT	ASN
743	Osteoporosis, osteopenia and pathological fracture	musculoskeletal	rs2924480	ELF5	11	34529831	T	C	C	1.13092	0.103106	0.923988	1.38419	0.232783	0.990431	1	196	7548	-0.11648	2.817e-07	A2_Trans	CODING_TRANSCRIPT_INTRON_VARIANT	ASN
362.26	Macular puckering of retina	sense organs	rs61667602	CRHR1	17	43785349	T	C	C	0.534157	0.52554	0.19069	1.49627	0.232798	0.990431	1	172	7619	-0.093554	9.1279e-12	B2_trans	FIVE_PRIME_UTR_INTRON_VARIANT	ASN
594.1	Calculus of kidney	genitourinary	rs2277732	DPP9	19	4723670	C	A	A	1.15141	0.118179	0.913349	1.45152	0.232864	0.990431	1	159	7543	0.11697	6.1912e-22	B2_trans,A2_Trans	FIVE_PRIME_UTR_INTRON_VARIANT	ASN
297	Suicidal ideation or attempt	mental disorders	rs10774679	OAS3	12	113374748	C	T	T	1.13565	0.106634	0.921464	1.39963	0.232894	0.990431	1	259	7500	0.075824	4.6954e-12	B2_trans	UPSTREAM_GENE_VARIANT	ASN
586	Other disorders of the kidney and ureters	genitourinary	rs581342	LMNA	1	156095466	T	C	C	1.37484	0.266859	0.814893	2.31954	0.23291	0.990431	1	232	7603	0.090245	2.6355e-07	B2_trans	CODING_TRANSCRIPT_INTRON_VARIANT	ASN
244.4	Hypothyroidism NOS	endocrine/metabolic	rs11085727	TYK2	19	10466123	C	T	T	0.914743	0.0747091	0.790144	1.05899	0.232951	0.990431	1	112	7525	0.17253	2.3333e-18	A2_Trans,B2_trans	CODING_TRANSCRIPT_INTRON_VARIANT	ASN
362.2	Degeneration of macula and posterior pole of retina	sense organs	rs77534576	DLX4	17	47940666	C	T	T	1.27984	0.206913	0.853161	1.91991	0.233083	0.990431	1	339	7161	0.20794	1.7585e-10	B2_trans	INTERGENIC_VARIANT	ASN
687.4	Disturbance of skin sensation	dermatologic	rs4830964	.	23	15515319	C	G	G	0.928539	0.0621774	0.822006	1.04888	0.233092	0.990431	1	647	7003	0.046578	2.9701e-06	B2_trans	SEQUENCE_VARIANT	ASN
386	Vertiginous syndromes and other disorders of vestibular system	sense organs	rs9367106	LOC100505711	6	41483390	G	C	C	0.867426	0.119295	0.686575	1.09591	0.233177	0.990431	1	252	7591	0.20225	3.4038e-11	B2_trans	INTERGENIC_VARIANT	ASN
564	Functional digestive disorders	digestive	rs9497053	UTRN	6	145026256	G	A	A	1.12393	0.0980055	0.927507	1.36195	0.233222	0.990431	1	331	7460	-0.064841	1.0064e-06	B2_trans	CODING_TRANSCRIPT_INTRON_VARIANT	ASN
367.1	Myopia	sense organs	rs147812915	KAT7	17	47858295	C	T	T	0.852861	0.133543	0.656456	1.10803	0.233333	0.990431	1	1161	5255	0.23438	1.0943e-07	A2_Trans	INTERGENIC_VARIANT	ASN
301	Personality disorders	mental disorders	rs10774671	OAS1	12	113357193	G	A	A	1.16025	0.12472	0.908637	1.48154	0.233353	0.990431	1	116	7746	0.12569	3.6032e-11	A2_Trans	SPLICE_ACCEPTOR_VARIANT	ASN
726	Peripheral enthesopathies and allied syndromes	musculoskeletal	rs10086829	COL14A1	8	121149129	G	A	A	1.06256	0.050922	0.961634	1.17408	0.233381	0.990431	1	903	5673	-0.097352	3.8599e-06	A2_Trans	FIVE_PRIME_UTR_INTRON_VARIANT	ASN
704	Diseases of hair and hair follicles	dermatologic	rs67579710	THBS3	1	155173527	G	A	A	0.769344	0.220044	0.499826	1.18419	0.233395	0.990431	1	306	7519	-0.10348	1.0252e-09	B2_trans	CODING_TRANSCRIPT_INTRON_VARIANT	ASN
722.1	Displacement of intervertebral disc	musculoskeletal	rs11085727	TYK2	19	10466123	C	T	T	1.13279	0.104635	0.922749	1.39064	0.23342	0.990431	1	224	7635	0.17253	2.3333e-18	A2_Trans,B2_trans	CODING_TRANSCRIPT_INTRON_VARIANT	ASN
250.7	Diabetic retinopathy	endocrine/metabolic	rs9497053	UTRN	6	145026256	G	A	A	1.09594	0.0769114	0.942582	1.27425	0.233604	0.990431	1	283	7307	-0.064841	1.0064e-06	B2_trans	CODING_TRANSCRIPT_INTRON_VARIANT	ASN
525	Other diseases of the teeth and supporting structures	digestive	rs11702230	LOC101928126	21	35377591	C	T	T	0.91995	0.0700502	0.801932	1.05534	0.233618	0.990431	1	535	6101	0.099731	3.223e-09	B2_trans	INTERGENIC_VARIANT	ASN
295.3	Psychosis	mental disorders	rs72711165	TMEM65	8	125336564	T	C	C	1.18731	0.144158	0.895072	1.57497	0.233649	0.990431	1	105	7729	0.18279	6.0907e-07	B2_trans	CODING_TRANSCRIPT_INTRON_VARIANT	ASN
522	Diseases of pulp and periapical tissues	digestive	rs2277732	DPP9	19	4723670	C	A	A	1.14172	0.111285	0.917978	1.41999	0.233681	0.990431	1	257	7399	0.11697	6.1912e-22	B2_trans,A2_Trans	FIVE_PRIME_UTR_INTRON_VARIANT	ASN
389	Hearing loss	sense organs	rs111783124	LOC101928126	21	35362848	G	A	A	0.934217	0.0571383	0.835241	1.04492	0.233691	0.990431	1	850	4142	0.13532	2.1558e-07	A2_Trans	INTERGENIC_VARIANT	ASN
512.8	Cough	respiratory	rs721917	SFTPD	10	81706324	A	G	G	0.941619	0.0505127	0.852862	1.03961	0.233698	0.990431	1	1119	5936	0.055247	2.0819e-07	B2_trans	SYNONYMOUS_VARIANT	ASN
690.1	Seborrheic dermatitis	dermatologic	rs5023077	FBRSL1	12	133141973	T	C	C	1.12102	0.095933	0.928871	1.35292	0.233721	0.990431	1	288	7483	-0.090901	1.5172e-06	A2_Trans	CODING_TRANSCRIPT_INTRON_VARIANT	ASN
250.42	Other abnormal glucose	endocrine/metabolic	rs766826	ELF5	11	34528766	C	T	T	1.11036	0.0879123	0.934614	1.31915	0.233743	0.990431	1	499	7169	-0.082134	1.155e-11	B2_trans	CODING_TRANSCRIPT_INTRON_VARIANT	ASN
530	Diseases of esophagus	digestive	rs78313563	ESS2	22	19136365	G	A	A	1.23433	0.176808	0.872834	1.74554	0.233767	0.990431	1	652	5548	0.40873	6.5914e-07	A2_Trans	UPSTREAM_GENE_VARIANT	ASN
578.2	Blood in stool	digestive	rs13179014	SPEF2	5	35693227	A	C	C	0.849399	0.13709	0.649262	1.11123	0.233792	0.990431	1	419	7396	-0.061249	6.1057e-07	B2_trans	CODING_TRANSCRIPT_INTRON_VARIANT	ASN
327.4	Insomnia	neurological	rs12259804	PLEKHS1	10	115573378	T	C	C	0.668319	0.33866	0.344124	1.29793	0.234065	0.990431	1	797	5995	-0.27547	4.8674e-08	A2_Trans	INTERGENIC_VARIANT	ASN
770	Myalgia and myositis unspecified	symptoms	rs7089827	TFAM	10	60157611	C	T	T	0.894406	0.0937877	0.744222	1.0749	0.234094	0.990431	1	329	7364	-0.14471	2.0338e-06	A2_Trans	THREE_PRIME_UTR_EXON_VARIANT	ASN
362.26	Macular puckering of retina	sense organs	rs77534576	DLX4	17	47940666	C	T	T	1.37822	0.269623	0.812482	2.33787	0.234136	0.990431	1	172	7619	0.20794	1.7585e-10	B2_trans	INTERGENIC_VARIANT	ASN
562.1	Diverticulosis	digestive	rs67579710	THBS3	1	155173527	G	A	A	0.790202	0.197947	0.5361	1.16474	0.234226	0.990431	1	393	7399	-0.10348	1.0252e-09	B2_trans	CODING_TRANSCRIPT_INTRON_VARIANT	ASN
1005	NA	NA	rs9497053	UTRN	6	145026256	G	A	A	0.931933	0.0592673	0.829729	1.04673	0.23427	0.990431	1	1093	6119	-0.064841	1.0064e-06	B2_trans	CODING_TRANSCRIPT_INTRON_VARIANT	ASN
401.21	Hypertensive heart disease	circulatory system	rs35705950	MUC5B	11	1241221	G	T	T	0.601536	0.427443	0.260269	1.39028	0.234403	0.990431	1	237	7601	-0.11177	1.2224e-08	B2_trans,A2_Trans	UPSTREAM_GENE_VARIANT	ASN
702.2	Seborrheic keratosis	dermatologic	rs8052423	SLC22A31	16	89269178	G	T	T	0.728181	0.266818	0.431642	1.22844	0.2345	0.990431	1	508	7180	0.13037	1.0019e-06	A2_Trans	UPSTREAM_GENE_VARIANT	ASN
706.8	Other specified diseases of sebaceous glands	dermatologic	rs62200027	CASC20	20	6469515	G	A	A	0.867301	0.119791	0.68581	1.09682	0.234645	0.990431	1	394	7451	-0.053006	3.3456e-06	B2_trans,A2_Trans	NON_CODING_TRANSCRIPT_INTRON_VARIANT	ASN
389.4	Tinnitus	sense organs	rs7560588	BCL11A	2	60727416	G	A	A	0.879941	0.107629	0.71259	1.08659	0.234696	0.990431	1	1182	5480	-0.12371	2.3396e-07	A2_Trans	CODING_TRANSCRIPT_INTRON_VARIANT	ASN
411.3	Angina pectoris	circulatory system	rs9501257	HLA-DPB1	6	33055355	A	G	G	1.13062	0.103331	0.923342	1.38444	0.234786	0.990431	1	241	7508	0.17269	4.1339e-08	A2_Trans	THREE_PRIME_UTR_EXON_VARIANT	ASN
591	Urinary tract infection	genitourinary	rs467843	TRAPPC13	5	64945715	A	G	G	1.11141	0.0889025	0.933681	1.32296	0.234792	0.990431	1	428	7294	-0.089724	1.7259e-06	A2_Trans	CODING_TRANSCRIPT_INTRON_VARIANT	ASN
571	Chronic liver disease and cirrhosis	digestive	rs1250993	LOC101929525	10	81399565	C	G	G	1.10027	0.0804373	0.939791	1.28815	0.234849	0.990431	1	293	7221	0.12403	5.3767e-08	A2_Trans	INTERGENIC_VARIANT	ASN
386	Vertiginous syndromes and other disorders of vestibular system	sense organs	rs505922	ABO	9	136149229	T	C	C	1.12538	0.0994532	0.926069	1.36758	0.23496	0.990431	1	252	7591	-0.099884	2.0889e-20	B2_trans	CODING_TRANSCRIPT_INTRON_VARIANT	ASN
600	Hyperplasia of prostate	genitourinary	rs60869999	MYO1C	17	1390948	A	T	T	1.08491	0.0686191	0.948384	1.24108	0.234975	0.990431	1	380	6600	0.059541	2.9039e-06	B2_trans	CODING_TRANSCRIPT_INTRON_VARIANT	ASN
789	Nausea and vomiting	symptoms	rs72711165	TMEM65	8	125336564	T	C	C	0.832262	0.154607	0.614693	1.12684	0.234999	0.990431	1	423	7386	0.18279	6.0907e-07	B2_trans	CODING_TRANSCRIPT_INTRON_VARIANT	ASN
272.13	Mixed hyperlipidemia	endocrine/metabolic	rs2277732	DPP9	19	4723670	C	A	A	0.913385	0.0762886	0.786533	1.0607	0.235005	0.990431	1	526	6428	0.11697	6.1912e-22	B2_trans,A2_Trans	FIVE_PRIME_UTR_INTRON_VARIANT	ASN
428	Congestive heart failure; nonhypertensive	circulatory system	rs732990	CIB4	2	26842146	C	G	G	1.16117	0.125855	0.907336	1.48602	0.235105	0.990431	1	168	7550	0.056389	5.6358e-07	B2_trans	CODING_TRANSCRIPT_INTRON_VARIANT	ASN
401.1	Essential hypertension	circulatory system	rs495828	ABO	9	136154867	G	T	T	0.936596	0.0551764	0.840593	1.04356	0.235161	0.990431	1	431	3472	-0.13432	6.5649e-10	A2_Trans	UPSTREAM_GENE_VARIANT	ASN
585	Renal failure	genitourinary	rs2284028	NCF4	22	37265172	A	C	C	0.848035	0.138853	0.645985	1.11328	0.235185	0.990431	1	276	6951	0.31271	4.1737e-06	A2_Trans	CODING_TRANSCRIPT_INTRON_VARIANT	ASN
306	Other mental disorder	mental disorders	rs61667602	CRHR1	17	43785349	T	C	C	1.29958	0.220744	0.84315	2.00308	0.235198	0.990431	1	659	6895	-0.093554	9.1279e-12	B2_trans	FIVE_PRIME_UTR_INTRON_VARIANT	ASN
369	Infection of the eye	sense organs	rs9896243	NSF	17	44826056	C	G	G	0.584504	0.45237	0.24084	1.41855	0.235203	0.990431	1	418	7422	-0.13155	3.2234e-08	A2_Trans	CODING_TRANSCRIPT_INTRON_VARIANT	ASN
706.2	Sebaceous cyst	dermatologic	rs7579014	BCL11A	2	60707894	G	A	A	1.22372	0.170081	0.876816	1.70787	0.235209	0.990431	1	300	7491	-0.05629	1.2614e-06	B2_trans	CODING_TRANSCRIPT_INTRON_VARIANT	ASN
689	Disorder of skin and subcutaneous tissue NOS	dermatologic	rs117169628	SLC22A31	16	89262657	G	A	A	1.38288	0.273097	0.809697	2.36181	0.235228	0.990431	1	575	7274	0.081201	5.77e-07	B2_trans	SYNONYMOUS_VARIANT	ASN
401	Hypertension	circulatory system	rs1405655	NR1H2	19	50882619	T	C	C	1.07094	0.0577479	0.956337	1.19928	0.235285	0.990431	1	431	3446	0.075181	1.1208e-11	B2_trans,A2_Trans	CODING_TRANSCRIPT_INTRON_VARIANT	ASN
1010.5	NA	NA	rs10774671	OAS1	12	113357193	G	A	A	1.05541	0.0454498	0.965463	1.15374	0.23537	0.990431	1	1641	2601	0.12569	3.6032e-11	A2_Trans	SPLICE_ACCEPTOR_VARIANT	ASN
696.41	Psoriasis vulgaris	dermatologic	rs77534576	DLX4	17	47940666	C	T	T	1.38146	0.272325	0.810091	2.35581	0.235389	0.990431	1	102	7711	0.20794	1.7585e-10	B2_trans	INTERGENIC_VARIANT	ASN
735.1	Flat foot	musculoskeletal	rs11234800	ME3	11	86479407	G	C	C	0.640856	0.375003	0.307296	1.33648	0.235414	0.990431	1	280	7428	-0.077173	3.0702e-06	B2_trans	INTERGENIC_VARIANT	ASN
300	Anxiety disorders	mental disorders	rs35508621	LZTFL1	3	45880481	T	C	C	0.892641	0.0957216	0.739943	1.07685	0.235436	0.990431	1	525	4286	0.38931	6.0917e-89	B2_trans	CODING_TRANSCRIPT_INTRON_VARIANT	ASN
722.6	Degeneration of intervertebral disc	musculoskeletal	rs77534576	DLX4	17	47940666	C	T	T	0.771041	0.219159	0.501799	1.18475	0.235458	0.990431	1	479	6951	0.20794	1.7585e-10	B2_trans	INTERGENIC_VARIANT	ASN
716.9	Arthropathy NOS	musculoskeletal	rs766826	ELF5	11	34528766	C	T	T	1.1362	0.107634	0.9201	1.40305	0.235503	0.990431	1	361	7448	-0.082134	1.155e-11	B2_trans	CODING_TRANSCRIPT_INTRON_VARIANT	ASN
379.2	Disorders of vitreous body	sense organs	rs75505823	LRP1	12	57540956	G	T	T	0.397187	0.778345	0.0863907	1.8261	0.235506	0.990431	1	467	7083	-0.20852	3.0745e-06	A2_Trans	CODING_TRANSCRIPT_INTRON_VARIANT	ASN
401	Hypertension	circulatory system	rs147812915	KAT7	17	47858295	C	T	T	0.854466	0.132587	0.658926	1.10803	0.23553	0.990431	1	431	3446	0.23438	1.0943e-07	A2_Trans	INTERGENIC_VARIANT	ASN
465.2	Acute pharyngitis	respiratory	rs111783124	LOC101928126	21	35362848	G	A	A	1.18875	0.145765	0.89334	1.58186	0.235544	0.990431	1	566	7296	0.13532	2.1558e-07	A2_Trans	INTERGENIC_VARIANT	ASN
379	Other disorders of eye	sense organs	rs9497053	UTRN	6	145026256	G	A	A	0.923709	0.0669164	0.810169	1.05316	0.235647	0.990431	1	603	6743	-0.064841	1.0064e-06	B2_trans	CODING_TRANSCRIPT_INTRON_VARIANT	ASN
585.33	Chronic Kidney Disease, Stage III	genitourinary	rs35705950	MUC5B	11	1241221	G	T	T	0.639264	0.377334	0.305136	1.33927	0.235706	0.990431	1	142	7550	-0.11177	1.2224e-08	B2_trans,A2_Trans	UPSTREAM_GENE_VARIANT	ASN
495	Asthma	respiratory	rs78313563	ESS2	22	19136365	G	A	A	1.35215	0.254447	0.821182	2.22644	0.235742	0.990431	1	273	7109	0.40873	6.5914e-07	A2_Trans	UPSTREAM_GENE_VARIANT	ASN
755	Congenital anomalies of limbs	congenital anomalies	rs732990	CIB4	2	26842146	C	G	G	1.19452	0.149911	0.890405	1.60249	0.235763	0.990431	1	274	7577	0.056389	5.6358e-07	B2_trans	CODING_TRANSCRIPT_INTRON_VARIANT	ASN
706.1	Acne	dermatologic	rs12660421	FOXP4-AS1	6	41488378	G	A	A	0.888556	0.0996639	0.730887	1.08024	0.235794	0.990431	1	239	7490	0.35506	1.1424e-09	A2_Trans	DOWNSTREAM_GENE_VARIANT	ASN
522	Diseases of pulp and periapical tissues	digestive	rs35154152	THBS3	1	155172725	T	C	C	0.835228	0.151879	0.620191	1.12482	0.235823	0.990431	1	257	7399	-0.20528	2.3574e-11	A2_Trans	SYNONYMOUS_VARIANT	ASN
278.1	Obesity	endocrine/metabolic	rs1878527	ANKRD30BL	2	133056313	T	C	C	0.888648	0.0995903	0.731069	1.08019	0.235862	0.990431	1	525	5662	-0.077457	2.0215e-06	B2_trans	INTERGENIC_VARIANT	ASN
704	Diseases of hair and hair follicles	dermatologic	rs111837807	CCHCR1	6	31121232	T	C	C	1.19799	0.1524	0.888646	1.61501	0.235892	0.990431	1	306	7519	0.20363	2.152e-11	A2_Trans,B2_trans	CODING_TRANSCRIPT_INTRON_VARIANT	ASN
250.4	Abnormal glucose	endocrine/metabolic	rs60305836	CDH8	16	61709381	A	C	C	0.830483	0.15671	0.610856	1.12907	0.235898	0.990431	1	662	6292	0.086719	1.1846e-06	B2_trans	CODING_TRANSCRIPT_INTRON_VARIANT	ASN
274.1	Gout	endocrine/metabolic	rs9268576	HLA-DRA	6	32395641	T	C	C	1.08969	0.0724653	0.945408	1.25598	0.235912	0.990431	1	205	6697	0.095134	9.9752e-07	B2_trans	INTERGENIC_VARIANT	ASN
578.8	Hemorrhage of rectum and anus	digestive	rs2284028	NCF4	22	37265172	A	C	C	1.30412	0.224031	0.840661	2.02308	0.235931	0.990431	1	327	7521	0.31271	4.1737e-06	A2_Trans	CODING_TRANSCRIPT_INTRON_VARIANT	ASN
721	Spondylosis and allied disorders	musculoskeletal	rs10774671	OAS1	12	113357193	G	A	A	0.923437	0.0672061	0.809471	1.05345	0.235937	0.990431	1	486	6841	0.12569	3.6032e-11	A2_Trans	SPLICE_ACCEPTOR_VARIANT	ASN
727.1	Synovitis and tenosynovitis	musculoskeletal	rs111837807	CCHCR1	6	31121232	T	C	C	1.1413	0.11152	0.917223	1.42012	0.23595	0.990431	1	311	7365	0.20363	2.152e-11	A2_Trans,B2_trans	CODING_TRANSCRIPT_INTRON_VARIANT	ASN
687.1	Rash and other nonspecific skin eruption	dermatologic	rs11702230	LOC101928126	21	35377591	C	T	T	0.890349	0.0980086	0.734743	1.07891	0.236011	0.990431	1	962	6474	0.099731	3.223e-09	B2_trans	INTERGENIC_VARIANT	ASN
521.2	Dental abrasion, erosion and attrition	digestive	rs4830964	.	23	15515319	C	G	G	1.0887	0.0717147	0.945938	1.253	0.236028	0.990431	1	251	7530	0.046578	2.9701e-06	B2_trans	SEQUENCE_VARIANT	ASN
280	Iron deficiency anemias	hematopoietic	rs78313563	ESS2	22	19136365	G	A	A	0.550926	0.503174	0.20549	1.47705	0.2361	0.990431	1	195	7593	0.40873	6.5914e-07	A2_Trans	UPSTREAM_GENE_VARIANT	ASN
338.2	Chronic pain	neurological	rs55654108	PDCL3P4	3	101425703	A	G	G	1.09359	0.0755177	0.943135	1.26805	0.236136	0.990431	1	551	6964	-0.05662	1.0636e-06	B2_trans	INTERGENIC_VARIANT	ASN
340	Migraine	neurological	rs6869036	MGAT1	5	180223327	C	T	T	1.23404	0.177552	0.871356	1.74768	0.236259	0.990431	1	270	7152	0.25536	1.7578e-06	A2_Trans	FIVE_PRIME_UTR_INTRON_VARIANT	ASN
496	Chronic airway obstruction	respiratory	rs10129899	LINC00637	14	104330432	C	A	A	0.912678	0.0771476	0.784602	1.06166	0.236264	0.990431	1	329	7263	-0.057002	2.1916e-06	B2_trans	INTERGENIC_VARIANT	ASN
272.12	Hyperglyceridemia	endocrine/metabolic	rs11085727	TYK2	19	10466123	C	T	T	1.10841	0.0869184	0.934795	1.31428	0.236333	0.990431	1	214	7551	0.17253	2.3333e-18	A2_Trans,B2_trans	CODING_TRANSCRIPT_INTRON_VARIANT	ASN
704	Diseases of hair and hair follicles	dermatologic	rs13179014	SPEF2	5	35693227	A	C	C	1.16913	0.131972	0.902669	1.51425	0.236395	0.990431	1	306	7519	-0.061249	6.1057e-07	B2_trans	CODING_TRANSCRIPT_INTRON_VARIANT	ASN
365.1	Open-angle glaucoma	sense organs	rs35154152	THBS3	1	155172725	T	C	C	0.891044	0.0974322	0.736147	1.07853	0.236407	0.990431	1	329	6539	-0.20528	2.3574e-11	A2_Trans	SYNONYMOUS_VARIANT	ASN
300.11	Generalized anxiety disorder	mental disorders	rs117169628	SLC22A31	16	89262657	G	A	A	1.2545	0.191503	0.861909	1.8259	0.236426	0.990431	1	298	7304	0.081201	5.77e-07	B2_trans	SYNONYMOUS_VARIANT	ASN
261.4	Vitamin D deficiency	endocrine/metabolic	rs2924480	ELF5	11	34529831	T	C	C	0.937179	0.0548033	0.841732	1.04345	0.236454	0.990431	1	692	6098	-0.11648	2.817e-07	A2_Trans	CODING_TRANSCRIPT_INTRON_VARIANT	ASN
070.2	Viral hepatitis B	infectious diseases	rs9268576	HLA-DRA	6	32395641	T	C	C	1.16591	0.129684	0.90423	1.50333	0.236537	0.990431	1	71	7724	0.095134	9.9752e-07	B2_trans	INTERGENIC_VARIANT	ASN
741	Symptoms and disorders of the joints	musculoskeletal	rs2284028	NCF4	22	37265172	A	C	C	0.800555	0.187946	0.553874	1.1571	0.236576	0.990431	1	571	7046	0.31271	4.1737e-06	A2_Trans	CODING_TRANSCRIPT_INTRON_VARIANT	ASN
706	Diseases of sebaceous glands	dermatologic	rs467843	TRAPPC13	5	64945715	A	G	G	1.071	0.0579677	0.955974	1.19986	0.236712	0.990431	1	730	6498	-0.089724	1.7259e-06	A2_Trans	CODING_TRANSCRIPT_INTRON_VARIANT	ASN
706.1	Acne	dermatologic	rs111783124	LOC101928126	21	35362848	G	A	A	1.15174	0.119482	0.911278	1.45565	0.237053	0.990431	1	239	7490	0.13532	2.1558e-07	A2_Trans	INTERGENIC_VARIANT	ASN
367.1	Myopia	sense organs	rs7671107	LOC101929161	4	25449225	G	A	A	0.94508	0.0477765	0.8606	1.03785	0.237093	0.990431	1	1161	5255	-0.064456	1.0803e-06	B2_trans	INTERGENIC_VARIANT	ASN
