## Supplemental Table 7 for "A Phenome-Wide Association Study of genes associated with COVID-19 severity reveals shared genetics with complex diseases in the Million Veteran Program" (part 2 of 3)

### Sheet: S7 Table (continued)
S7 Table. Summary statistics from ASN ancestry PheWAS of lead SNPs identified from critical ill and hospitalized COVID-19 GWAS.
250.41	Impaired fasting glucose	endocrine/metabolic	rs7605877	FOXI3	2	88559025	T	C	C	1.16658	0.130321	0.903618	1.50606	0.237096	0.990431	1	431	6885	-0.071053	3.3369e-06	B2_trans	INTERGENIC_VARIANT	ASN
681	Superficial cellulitis and abscess	dermatologic	rs766826	ELF5	11	34528766	C	T	T	0.911268	0.0786015	0.781161	1.06305	0.23715	0.990431	1	545	6997	-0.082134	1.155e-11	B2_trans	CODING_TRANSCRIPT_INTRON_VARIANT	ASN
735	Acquired foot deformities	musculoskeletal	rs34488998	NKAIN3	8	63408372	G	A	A	0.49385	0.596974	0.153267	1.59126	0.237272	0.990431	1	461	6870	0.1355	3.4644e-06	B2_trans	CODING_TRANSCRIPT_INTRON_VARIANT	ASN
338.2	Chronic pain	neurological	rs2277732	DPP9	19	4723670	C	A	A	0.884986	0.103405	0.722632	1.08382	0.237366	0.990431	1	551	6964	0.11697	6.1912e-22	B2_trans,A2_Trans	FIVE_PRIME_UTR_INTRON_VARIANT	ASN
301	Personality disorders	mental disorders	rs111783124	LOC101928126	21	35362848	G	A	A	0.827321	0.160438	0.6041	1.13302	0.237391	0.990431	1	116	7746	0.13532	2.1558e-07	A2_Trans	INTERGENIC_VARIANT	ASN
626	Disorders of menstruation and other abnormal bleeding from female genital tract	genitourinary	rs13050728	IFNAR2	21	34615210	T	C	C	0.870836	0.117055	0.692308	1.0954	0.2374	0.990431	1	136	7677	-0.10657	4.0686e-21	B2_trans,A2_Trans	CODING_TRANSCRIPT_INTRON_VARIANT	ASN
1010.3	NA	NA	rs11085727	TYK2	19	10466123	C	T	T	0.95378	0.0400556	0.881765	1.03168	0.237443	0.990431	1	1566	4186	0.17253	2.3333e-18	A2_Trans,B2_trans	CODING_TRANSCRIPT_INTRON_VARIANT	ASN
1019	NA	NA	rs1250993	LOC101929525	10	81399565	C	G	G	1.11999	0.0959276	0.928027	1.35166	0.23748	0.990431	1	600	7103	0.12403	5.3767e-08	A2_Trans	INTERGENIC_VARIANT	ASN
250	Diabetes mellitus	endocrine/metabolic	rs147812915	KAT7	17	47858295	C	T	T	0.860829	0.126868	0.671316	1.10384	0.237514	0.990431	1	272	5384	0.23438	1.0943e-07	A2_Trans	INTERGENIC_VARIANT	ASN
475	Chronic sinusitis	respiratory	rs7960611	CLEC1A	12	10230416	G	A	A	0.889413	0.0992317	0.732213	1.08036	0.237599	0.990431	1	434	7302	-0.1584	3.3086e-07	A2_Trans	CODING_TRANSCRIPT_INTRON_VARIANT	ASN
564	Functional digestive disorders	digestive	rs10774671	OAS1	12	113357193	G	A	A	0.885648	0.102835	0.723982	1.08341	0.237649	0.990431	1	331	7460	0.12569	3.6032e-11	A2_Trans	SPLICE_ACCEPTOR_VARIANT	ASN
530.11	GERD	digestive	rs10774671	OAS1	12	113357193	G	A	A	0.944163	0.0486587	0.858279	1.03864	0.237683	0.990431	1	657	5677	0.12569	3.6032e-11	A2_Trans	SPLICE_ACCEPTOR_VARIANT	ASN
1010.3	NA	NA	rs7579014	BCL11A	2	60707894	G	A	A	0.912357	0.0777132	0.783457	1.06246	0.237884	0.990431	1	1566	4186	-0.05629	1.2614e-06	B2_trans	CODING_TRANSCRIPT_INTRON_VARIANT	ASN
763	Thoracic or lumbosacral neuritis or radiculitis, unspecified	symptoms	rs61667602	CRHR1	17	43785349	T	C	C	1.31054	0.229158	0.836354	2.05357	0.237944	0.990431	1	348	7146	-0.093554	9.1279e-12	B2_trans	FIVE_PRIME_UTR_INTRON_VARIANT	ASN
571	Chronic liver disease and cirrhosis	digestive	rs12567716	FOXD2	1	48197570	T	C	C	1.08387	0.0682446	0.94817	1.23899	0.237959	0.990431	1	293	7221	-0.090753	1.4878e-06	B2_trans	INTERGENIC_VARIANT	ASN
276.1	Electrolyte imbalance	endocrine/metabolic	rs6869036	MGAT1	5	180223327	C	T	T	1.24805	0.187769	0.86378	1.80327	0.237968	0.990431	1	366	7238	0.25536	1.7578e-06	A2_Trans	FIVE_PRIME_UTR_INTRON_VARIANT	ASN
216	Benign neoplasm of skin	neoplasms	rs12660421	FOXP4-AS1	6	41488378	G	A	A	1.12709	0.10138	0.923979	1.37484	0.237971	0.990431	1	525	7241	0.35506	1.1424e-09	A2_Trans	DOWNSTREAM_GENE_VARIANT	ASN
1015	NA	NA	rs72711165	TMEM65	8	125336564	T	C	C	1.17619	0.13752	0.898298	1.54005	0.23798	0.990431	1	406	7404	0.18279	6.0907e-07	B2_trans	CODING_TRANSCRIPT_INTRON_VARIANT	ASN
041	Bacterial infection NOS	infectious diseases	rs11234800	ME3	11	86479407	G	C	C	0.538858	0.524021	0.192942	1.50495	0.238033	0.990431	1	303	7561	-0.077173	3.0702e-06	B2_trans	INTERGENIC_VARIANT	ASN
740	Osteoarthrosis	musculoskeletal	rs495828	ABO	9	136154867	G	T	T	0.937625	0.0545864	0.84249	1.0435	0.238046	0.990431	1	752	5533	-0.13432	6.5649e-10	A2_Trans	UPSTREAM_GENE_VARIANT	ASN
401.21	Hypertensive heart disease	circulatory system	rs9367106	LOC100505711	6	41483390	G	C	C	0.868762	0.119253	0.68769	1.09751	0.238109	0.990431	1	237	7601	0.20225	3.4038e-11	B2_trans	INTERGENIC_VARIANT	ASN
523.32	Chronic periodontitis	digestive	rs75505823	LRP1	12	57540956	G	T	T	1.81268	0.504191	0.674763	4.86955	0.238112	0.990431	1	306	7305	-0.20852	3.0745e-06	A2_Trans	CODING_TRANSCRIPT_INTRON_VARIANT	ASN
295	Schizophrenia and other psychotic disorders	mental disorders	rs2284028	NCF4	22	37265172	A	C	C	0.773717	0.217508	0.505171	1.18502	0.238203	0.990431	1	109	7606	0.31271	4.1737e-06	A2_Trans	CODING_TRANSCRIPT_INTRON_VARIANT	ASN
378	Strabismus and other disorders of binocular eye movements	sense organs	rs147812915	KAT7	17	47858295	C	T	T	1.40884	0.290648	0.797008	2.49036	0.238268	0.990431	1	167	7704	0.23438	1.0943e-07	A2_Trans	INTERGENIC_VARIANT	ASN
327	Sleep disorders	neurological	rs5023077	FBRSL1	12	133141973	T	C	C	1.05337	0.044092	0.96616	1.14845	0.23832	0.990431	1	1030	5120	-0.090901	1.5172e-06	A2_Trans	CODING_TRANSCRIPT_INTRON_VARIANT	ASN
703	Diseases of nail, NOS	dermatologic	rs7671107	LOC101929161	4	25449225	G	A	A	0.882319	0.10618	0.716547	1.08644	0.23834	0.990431	1	223	7588	-0.064456	1.0803e-06	B2_trans	INTERGENIC_VARIANT	ASN
773	NA	NA	rs35508621	LZTFL1	3	45880481	T	C	C	0.878947	0.109434	0.709272	1.08921	0.238368	0.990431	1	1209	5163	0.38931	6.0917e-89	B2_trans	CODING_TRANSCRIPT_INTRON_VARIANT	ASN
594	Urinary calculus	genitourinary	rs35705950	MUC5B	11	1241221	G	T	T	0.687824	0.317462	0.369192	1.28145	0.23848	0.990431	1	174	7473	-0.11177	1.2224e-08	B2_trans,A2_Trans	UPSTREAM_GENE_VARIANT	ASN
939	Atopic/contact dermatitis due to other or unspecified	dermatologic	rs4830964	.	23	15515319	C	G	G	1.04409	0.036611	0.971793	1.12176	0.238622	0.990431	1	889	5826	0.046578	2.9701e-06	B2_trans	SEQUENCE_VARIANT	ASN
522.1	Pulpitis and necrosis of tooth pulp	digestive	rs4830964	.	23	15515319	C	G	G	1.09221	0.0748491	0.943181	1.26479	0.238627	0.990431	1	214	7587	0.046578	2.9701e-06	B2_trans	SEQUENCE_VARIANT	ASN
272.1	Hyperlipidemia	endocrine/metabolic	rs9367106	LOC100505711	6	41483390	G	C	C	0.942133	0.0505896	0.853199	1.04034	0.238687	0.990431	1	686	2472	0.20225	3.4038e-11	B2_trans	INTERGENIC_VARIANT	ASN
070	Viral hepatitis	infectious diseases	rs732990	CIB4	2	26842146	C	G	G	1.14797	0.117127	0.912501	1.44421	0.238719	0.990431	1	101	7561	0.056389	5.6358e-07	B2_trans	CODING_TRANSCRIPT_INTRON_VARIANT	ASN
292.2	Mild cognitive impairment	mental disorders	rs721917	SFTPD	10	81706324	A	G	G	0.893393	0.0956841	0.740621	1.07768	0.238745	0.990431	1	169	7658	0.055247	2.0819e-07	B2_trans	SYNONYMOUS_VARIANT	ASN
300.11	Generalized anxiety disorder	mental disorders	rs78313563	ESS2	22	19136365	G	A	A	0.64234	0.375725	0.307572	1.34147	0.23876	0.990431	1	298	7304	0.40873	6.5914e-07	A2_Trans	UPSTREAM_GENE_VARIANT	ASN
571.5	Other chronic nonalcoholic liver disease	digestive	rs8052423	SLC22A31	16	89269178	G	T	T	1.22087	0.169413	0.875923	1.70167	0.238801	0.990431	1	285	7239	0.13037	1.0019e-06	A2_Trans	UPSTREAM_GENE_VARIANT	ASN
278.1	Obesity	endocrine/metabolic	rs622568	SEC61G	7	54647894	A	C	C	0.913589	0.0767354	0.78602	1.06186	0.2389	0.990431	1	525	5662	0.11965	2.6006e-06	A2_Trans	INTERGENIC_VARIANT	ASN
761	Cervicalgia	symptoms	rs117169628	SLC22A31	16	89262657	G	A	A	1.16556	0.130077	0.903256	1.50402	0.2389	0.990431	1	677	6068	0.081201	5.77e-07	B2_trans	SYNONYMOUS_VARIANT	ASN
250.24	Type 2 diabetes with neurological manifestations	endocrine/metabolic	rs9367106	LOC100505711	6	41483390	G	C	C	0.900108	0.0893621	0.755491	1.07241	0.238923	0.990431	1	210	7426	0.20225	3.4038e-11	B2_trans	INTERGENIC_VARIANT	ASN
427.5	Arrhythmia (cardiac) NOS	circulatory system	rs10086829	COL14A1	8	121149129	G	A	A	0.871565	0.116732	0.693325	1.09563	0.238952	0.990431	1	380	7485	-0.097352	3.8599e-06	A2_Trans	FIVE_PRIME_UTR_INTRON_VARIANT	ASN
1019	NA	NA	rs13050728	IFNAR2	21	34615210	T	C	C	0.908688	0.0813192	0.774811	1.0657	0.238996	0.990431	1	600	7103	-0.10657	4.0686e-21	B2_trans,A2_Trans	CODING_TRANSCRIPT_INTRON_VARIANT	ASN
701	Other hypertrophic and atrophic conditions of skin	dermatologic	rs1250993	LOC101929525	10	81399565	C	G	G	0.898312	0.0910828	0.751445	1.07388	0.239049	0.990431	1	603	7046	0.12403	5.3767e-08	A2_Trans	INTERGENIC_VARIANT	ASN
368	Visual disturbances	sense organs	rs732990	CIB4	2	26842146	C	G	G	0.894964	0.0942688	0.743985	1.07658	0.239122	0.990431	1	823	6499	0.056389	5.6358e-07	B2_trans	CODING_TRANSCRIPT_INTRON_VARIANT	ASN
763	Thoracic or lumbosacral neuritis or radiculitis, unspecified	symptoms	rs581342	LMNA	1	156095466	T	C	C	0.794043	0.195916	0.540854	1.16576	0.239144	0.990431	1	348	7146	0.090245	2.6355e-07	B2_trans	CODING_TRANSCRIPT_INTRON_VARIANT	ASN
371.21	Allergic conjunctivitis	sense organs	rs9577395	ATP11A	13	113534984	C	G	G	0.864017	0.124178	0.677363	1.10211	0.239179	0.990431	1	321	7515	0.064829	8.6068e-07	B2_trans,A2_Trans	CODING_TRANSCRIPT_INTRON_VARIANT	ASN
782.3	Edema	symptoms	rs9501257	HLA-DPB1	6	33055355	A	G	G	1.12214	0.0979165	0.926193	1.35955	0.239226	0.990431	1	382	7321	0.17269	4.1339e-08	A2_Trans	THREE_PRIME_UTR_EXON_VARIANT	ASN
280	Iron deficiency anemias	hematopoietic	rs11085727	TYK2	19	10466123	C	T	T	0.898426	0.0910127	0.751644	1.07387	0.239244	0.990431	1	195	7593	0.17253	2.3333e-18	A2_Trans,B2_trans	CODING_TRANSCRIPT_INTRON_VARIANT	ASN
722.1	Displacement of intervertebral disc	musculoskeletal	rs467843	TRAPPC13	5	64945715	A	G	G	0.878888	0.109707	0.708844	1.08972	0.239296	0.990431	1	224	7635	-0.089724	1.7259e-06	A2_Trans	CODING_TRANSCRIPT_INTRON_VARIANT	ASN
687.4	Disturbance of skin sensation	dermatologic	rs7560588	BCL11A	2	60727416	G	A	A	1.19945	0.154554	0.885981	1.62382	0.239324	0.990431	1	647	7003	-0.12371	2.3396e-07	A2_Trans	CODING_TRANSCRIPT_INTRON_VARIANT	ASN
070	Viral hepatitis	infectious diseases	rs7579014	BCL11A	2	60707894	G	A	A	1.19674	0.152656	0.887275	1.61413	0.239397	0.990431	1	101	7561	-0.05629	1.2614e-06	B2_trans	CODING_TRANSCRIPT_INTRON_VARIANT	ASN
563	NA	NA	rs34488998	NKAIN3	8	63408372	G	A	A	0.310405	0.994381	0.044209	2.17945	0.2394	0.990431	1	430	7248	0.1355	3.4644e-06	B2_trans	CODING_TRANSCRIPT_INTRON_VARIANT	ASN
512.7	Shortness of breath	respiratory	rs7671107	LOC101929161	4	25449225	G	A	A	0.920128	0.0707621	0.800969	1.05701	0.239447	0.990431	1	630	6801	-0.064456	1.0803e-06	B2_trans	INTERGENIC_VARIANT	ASN
276.1	Electrolyte imbalance	endocrine/metabolic	rs3746539	PTPRT	20	40702071	G	A	A	0.915884	0.0747079	0.791132	1.06031	0.239544	0.990431	1	366	7238	0.05405	1.7723e-06	B2_trans	THREE_PRIME_UTR_EXON_VARIANT	ASN
772.3	Muscle weakness	symptoms	rs10086829	COL14A1	8	121149129	G	A	A	1.14637	0.116141	0.912985	1.4394	0.239545	0.990431	1	248	7582	-0.097352	3.8599e-06	A2_Trans	FIVE_PRIME_UTR_INTRON_VARIANT	ASN
789	Nausea and vomiting	symptoms	rs915823	TMPRSS2	21	42851454	A	C	C	0.868406	0.119977	0.686433	1.09862	0.239582	0.990431	1	423	7386	-0.066039	1.6687e-06	B2_trans	CODING_TRANSCRIPT_INTRON_VARIANT	ASN
296.1	Bipolar	mental disorders	rs1250993	LOC101929525	10	81399565	C	G	G	0.882394	0.106392	0.71631	1.08699	0.239599	0.990431	1	105	7660	0.12403	5.3767e-08	A2_Trans	INTERGENIC_VARIANT	ASN
372	Disorders of conjunctiva	sense organs	rs7560588	BCL11A	2	60727416	G	A	A	1.24626	0.187222	0.863466	1.79876	0.239649	0.990431	1	407	7330	-0.12371	2.3396e-07	A2_Trans	CODING_TRANSCRIPT_INTRON_VARIANT	ASN
696.41	Psoriasis vulgaris	dermatologic	rs495828	ABO	9	136154867	G	T	T	1.14597	0.115909	0.91309	1.43826	0.239778	0.990431	1	102	7711	-0.13432	6.5649e-10	A2_Trans	UPSTREAM_GENE_VARIANT	ASN
351	Other peripheral nerve disorders	neurological	rs622568	SEC61G	7	54647894	A	C	C	0.881441	0.10737	0.714167	1.08789	0.239856	0.990431	1	475	6738	0.11965	2.6006e-06	A2_Trans	INTERGENIC_VARIANT	ASN
244	Hypothyroidism	endocrine/metabolic	rs7579014	BCL11A	2	60707894	G	A	A	0.851069	0.137211	0.650385	1.11368	0.239881	0.990431	1	109	7499	-0.05629	1.2614e-06	B2_trans	CODING_TRANSCRIPT_INTRON_VARIANT	ASN
041	Bacterial infection NOS	infectious diseases	rs9896243	NSF	17	44826056	C	G	G	0.541622	0.521761	0.194793	1.50598	0.239904	0.990431	1	303	7561	-0.13155	3.2234e-08	A2_Trans	CODING_TRANSCRIPT_INTRON_VARIANT	ASN
379	Other disorders of eye	sense organs	rs11085727	TYK2	19	10466123	C	T	T	0.931222	0.0606362	0.826875	1.04874	0.239929	0.990431	1	603	6743	0.17253	2.3333e-18	A2_Trans,B2_trans	CODING_TRANSCRIPT_INTRON_VARIANT	ASN
350	Abnormal movement	neurological	rs13050728	IFNAR2	21	34615210	T	C	C	0.929269	0.0624267	0.82225	1.05022	0.239959	0.990431	1	587	6771	-0.10657	4.0686e-21	B2_trans,A2_Trans	CODING_TRANSCRIPT_INTRON_VARIANT	ASN
350.2	Abnormality of gait	neurological	rs915823	TMPRSS2	21	42851454	A	C	C	0.905418	0.0845552	0.767141	1.06862	0.239963	0.990431	1	463	7025	-0.066039	1.6687e-06	B2_trans	CODING_TRANSCRIPT_INTRON_VARIANT	ASN
301	Personality disorders	mental disorders	rs7560588	BCL11A	2	60727416	G	A	A	0.757543	0.236333	0.476695	1.20386	0.240023	0.990431	1	116	7746	-0.12371	2.3396e-07	A2_Trans	CODING_TRANSCRIPT_INTRON_VARIANT	ASN
361	Retinal detachments and defects	sense organs	rs72655853	SBSPON	8	73985608	A	G	G	0.188604	1.4198	0.0116685	3.04851	0.24004	0.990431	1	137	7715	0.22523	8.3915e-07	A2_Trans	CODING_TRANSCRIPT_INTRON_VARIANT	ASN
433.3	Cerebral ischemia	circulatory system	rs3746539	PTPRT	20	40702071	G	A	A	1.13031	0.104278	0.92137	1.38662	0.240145	0.990431	1	160	7685	0.05405	1.7723e-06	B2_trans	THREE_PRIME_UTR_EXON_VARIANT	ASN
564	Functional digestive disorders	digestive	rs581342	LMNA	1	156095466	T	C	C	0.72555	0.273145	0.424782	1.23928	0.240171	0.990431	1	331	7460	0.090245	2.6355e-07	B2_trans	CODING_TRANSCRIPT_INTRON_VARIANT	ASN
465	Acute upper respiratory infections of multiple or unspecified sites	respiratory	rs10086829	COL14A1	8	121149129	G	A	A	0.936913	0.0554994	0.840345	1.04458	0.24033	0.990431	1	1210	5761	-0.097352	3.8599e-06	A2_Trans	FIVE_PRIME_UTR_INTRON_VARIANT	ASN
521.2	Dental abrasion, erosion and attrition	digestive	rs721917	SFTPD	10	81706324	A	G	G	1.1121	0.0904907	0.931358	1.32791	0.240347	0.990431	1	251	7530	0.055247	2.0819e-07	B2_trans	SYNONYMOUS_VARIANT	ASN
070.2	Viral hepatitis B	infectious diseases	rs766826	ELF5	11	34528766	C	T	T	0.879692	0.109177	0.710229	1.08959	0.240359	0.990431	1	71	7724	-0.082134	1.155e-11	B2_trans	CODING_TRANSCRIPT_INTRON_VARIANT	ASN
271.3	Intestinal disaccharidase deficiencies and disaccharide malabsorption	endocrine/metabolic	rs67959919	LZTFL1	3	45871908	G	A	A	1.32364	0.238832	0.828847	2.1138	0.240405	0.990431	1	270	7589	0.59355	1.6043e-80	A2_Trans	CODING_TRANSCRIPT_INTRON_VARIANT	ASN
760	Back pain	symptoms	rs77534576	DLX4	17	47940666	C	T	T	0.872666	0.116026	0.695163	1.09549	0.240439	0.990431	1	803	3511	0.20794	1.7585e-10	B2_trans	INTERGENIC_VARIANT	ASN
726	Peripheral enthesopathies and allied syndromes	musculoskeletal	rs6869036	MGAT1	5	180223327	C	T	T	1.156	0.123494	0.907487	1.47257	0.240444	0.990431	1	903	5673	0.25536	1.7578e-06	A2_Trans	FIVE_PRIME_UTR_INTRON_VARIANT	ASN
300.1	Anxiety disorder	mental disorders	rs721917	SFTPD	10	81706324	A	G	G	0.951965	0.0419399	0.876843	1.03352	0.240499	0.990431	1	722	5550	0.055247	2.0819e-07	B2_trans	SYNONYMOUS_VARIANT	ASN
411	Ischemic Heart Disease	circulatory system	rs35508621	LZTFL1	3	45880481	T	C	C	1.16858	0.132731	0.900899	1.51579	0.240517	0.990431	1	363	6625	0.38931	6.0917e-89	B2_trans	CODING_TRANSCRIPT_INTRON_VARIANT	ASN
300.9	Posttraumatic stress disorder	mental disorders	rs35705950	MUC5B	11	1241221	G	T	T	1.17082	0.13437	0.89973	1.52358	0.240545	0.990431	1	339	5537	-0.11177	1.2224e-08	B2_trans,A2_Trans	UPSTREAM_GENE_VARIANT	ASN
585.3	Chronic renal failure [CKD]	genitourinary	rs62200027	CASC20	20	6469515	G	A	A	0.91325	0.0773226	0.784825	1.06269	0.240557	0.990431	1	209	7210	-0.053006	3.3456e-06	B2_trans,A2_Trans	NON_CODING_TRANSCRIPT_INTRON_VARIANT	ASN
526	Diseases of the jaws	digestive	rs581342	LMNA	1	156095466	T	C	C	1.37166	0.269282	0.809158	2.3252	0.240566	0.990431	1	305	7565	0.090245	2.6355e-07	B2_trans	CODING_TRANSCRIPT_INTRON_VARIANT	ASN
278.1	Obesity	endocrine/metabolic	rs72711165	TMEM65	8	125336564	T	C	C	1.07429	0.0610679	0.953103	1.21088	0.240622	0.990431	1	525	5662	0.18279	6.0907e-07	B2_trans	CODING_TRANSCRIPT_INTRON_VARIANT	ASN
1010.6	NA	NA	rs2277732	DPP9	19	4723670	C	A	A	0.800165	0.189994	0.551387	1.16119	0.240639	0.990431	1	125	7714	0.11697	6.1912e-22	B2_trans,A2_Trans	FIVE_PRIME_UTR_INTRON_VARIANT	ASN
523	Gingival and periodontal diseases	digestive	rs11085727	TYK2	19	10466123	C	T	T	0.950853	0.0429525	0.874082	1.03437	0.240681	0.990431	1	407	6118	0.17253	2.3333e-18	A2_Trans,B2_trans	CODING_TRANSCRIPT_INTRON_VARIANT	ASN
523	Gingival and periodontal diseases	digestive	rs505922	ABO	9	136149229	T	C	C	1.05169	0.0429544	0.966769	1.14406	0.240718	0.990431	1	407	6118	-0.099884	2.0889e-20	B2_trans	CODING_TRANSCRIPT_INTRON_VARIANT	ASN
773	NA	NA	rs12660421	FOXP4-AS1	6	41488378	G	A	A	1.05953	0.0492923	0.961958	1.167	0.240737	0.990431	1	1209	5163	0.35506	1.1424e-09	A2_Trans	DOWNSTREAM_GENE_VARIANT	ASN
318	Tobacco use disorder	mental disorders	rs61667602	CRHR1	17	43785349	T	C	C	0.829154	0.1597	0.606314	1.13389	0.240743	0.990431	1	677	5917	-0.093554	9.1279e-12	B2_trans	FIVE_PRIME_UTR_INTRON_VARIANT	ASN
523.32	Chronic periodontitis	digestive	rs7960611	CLEC1A	12	10230416	G	A	A	1.10239	0.0830987	0.936704	1.29739	0.240761	0.990431	1	306	7305	-0.1584	3.3086e-07	A2_Trans	CODING_TRANSCRIPT_INTRON_VARIANT	ASN
939	Atopic/contact dermatitis due to other or unspecified	dermatologic	rs147812915	KAT7	17	47858295	C	T	T	1.16899	0.133106	0.900557	1.51744	0.240774	0.990431	1	889	5826	0.23438	1.0943e-07	A2_Trans	INTERGENIC_VARIANT	ASN
401.2	Hypertensive heart and/or renal disease	circulatory system	rs581342	LMNA	1	156095466	T	C	C	1.24638	0.187771	0.862622	1.80087	0.240818	0.990431	1	345	7160	0.090245	2.6355e-07	B2_trans	CODING_TRANSCRIPT_INTRON_VARIANT	ASN
798	Malaise and fatigue	symptoms	rs2277732	DPP9	19	4723670	C	A	A	0.883741	0.105401	0.718799	1.08653	0.240965	0.990431	1	689	6827	0.11697	6.1912e-22	B2_trans,A2_Trans	FIVE_PRIME_UTR_INTRON_VARIANT	ASN
370	Keratitis	sense organs	rs77534576	DLX4	17	47940666	C	T	T	0.627825	0.397007	0.28834	1.36701	0.240992	0.990431	1	402	7457	0.20794	1.7585e-10	B2_trans	INTERGENIC_VARIANT	ASN
706.8	Other specified diseases of sebaceous glands	dermatologic	rs7960611	CLEC1A	12	10230416	G	A	A	1.14396	0.114716	0.91362	1.43238	0.241014	0.990431	1	394	7451	-0.1584	3.3086e-07	A2_Trans	CODING_TRANSCRIPT_INTRON_VARIANT	ASN
366.2	Senile cataract	sense organs	rs9577395	ATP11A	13	113534984	C	G	G	0.934549	0.0577613	0.834518	1.04657	0.241235	0.990431	1	574	5150	0.064829	8.6068e-07	B2_trans,A2_Trans	CODING_TRANSCRIPT_INTRON_VARIANT	ASN
338	Pain	neurological	rs2284028	NCF4	22	37265172	A	C	C	0.843423	0.145359	0.634331	1.12144	0.241402	0.990431	1	787	6498	0.31271	4.1737e-06	A2_Trans	CODING_TRANSCRIPT_INTRON_VARIANT	ASN
295.3	Psychosis	mental disorders	rs55654108	PDCL3P4	3	101425703	A	G	G	1.13713	0.109697	0.917138	1.40989	0.241416	0.990431	1	105	7729	-0.05662	1.0636e-06	B2_trans	INTERGENIC_VARIANT	ASN
426.7	Abnormal electrocardiogram [ECG] [EKG]	circulatory system	rs7605877	FOXI3	2	88559025	T	C	C	1.2684	0.202959	0.852112	1.88806	0.241421	0.990431	1	498	7324	-0.071053	3.3369e-06	B2_trans	INTERGENIC_VARIANT	ASN
389.4	Tinnitus	sense organs	rs495828	ABO	9	136154867	G	T	T	0.933872	0.0584193	0.832839	1.04716	0.241552	0.990431	1	1182	5480	-0.13432	6.5649e-10	A2_Trans	UPSTREAM_GENE_VARIANT	ASN
318	Tobacco use disorder	mental disorders	rs72655853	SBSPON	8	73985608	A	G	G	1.31834	0.236001	0.830124	2.09368	0.241573	0.990431	1	677	5917	0.22523	8.3915e-07	A2_Trans	CODING_TRANSCRIPT_INTRON_VARIANT	ASN
735.3	Hallux valgus (Bunion)	musculoskeletal	rs8052423	SLC22A31	16	89269178	G	T	T	1.33633	0.247583	0.822568	2.17099	0.241582	0.990431	1	169	7667	0.13037	1.0019e-06	A2_Trans	UPSTREAM_GENE_VARIANT	ASN
300.12	Agorophobia, social phobia, and panic disorder	mental disorders	rs111783124	LOC101928126	21	35362848	G	A	A	0.845478	0.143343	0.638393	1.11974	0.241603	0.990431	1	179	7613	0.13532	2.1558e-07	A2_Trans	INTERGENIC_VARIANT	ASN
371	Inflammation of the eye	sense organs	rs1453205	LOC101928196	2	19901073	C	T	T	0.93522	0.0571993	0.836037	1.04617	0.241649	0.990431	1	709	6539	0.096992	3.6368e-06	A2_Trans	INTERGENIC_VARIANT	ASN
1010.2	NA	NA	rs34488998	NKAIN3	8	63408372	G	A	A	1.64248	0.423797	0.715755	3.7691	0.241653	0.990431	1	1002	6299	0.1355	3.4644e-06	B2_trans	CODING_TRANSCRIPT_INTRON_VARIANT	ASN
070	Viral hepatitis	infectious diseases	rs12259804	PLEKHS1	10	115573378	T	C	C	1.81267	0.508115	0.669593	4.90713	0.241758	0.990431	1	101	7561	-0.27547	4.8674e-08	A2_Trans	INTERGENIC_VARIANT	ASN
521	Diseases of hard tissues of teeth	digestive	rs9268576	HLA-DRA	6	32395641	T	C	C	1.0732	0.0603491	0.953477	1.20795	0.241778	0.990431	1	473	5965	0.095134	9.9752e-07	B2_trans	INTERGENIC_VARIANT	ASN
402	NA	NA	rs1878527	ANKRD30BL	2	133056313	T	C	C	1.26701	0.202194	0.852456	1.88317	0.241817	0.990431	1	598	7059	-0.077457	2.0215e-06	B2_trans	INTERGENIC_VARIANT	ASN
689	Disorder of skin and subcutaneous tissue NOS	dermatologic	rs7089827	TFAM	10	60157611	C	T	T	0.869074	0.119899	0.687067	1.0993	0.241849	0.990431	1	575	7274	-0.14471	2.0338e-06	A2_Trans	THREE_PRIME_UTR_EXON_VARIANT	ASN
411.3	Angina pectoris	circulatory system	rs1453205	LOC101928196	2	19901073	C	T	T	0.90158	0.0885357	0.757953	1.07242	0.24191	0.990431	1	241	7508	0.096992	3.6368e-06	A2_Trans	INTERGENIC_VARIANT	ASN
110.12	Althete's foot	infectious diseases	rs2277732	DPP9	19	4723670	C	A	A	0.839256	0.149762	0.625773	1.12557	0.241951	0.990431	1	318	7487	0.11697	6.1912e-22	B2_trans,A2_Trans	FIVE_PRIME_UTR_INTRON_VARIANT	ASN
735	Acquired foot deformities	musculoskeletal	rs10129899	LINC00637	14	104330432	C	A	A	0.930026	0.0619993	0.823609	1.05019	0.241978	0.990431	1	461	6870	-0.057002	2.1916e-06	B2_trans	INTERGENIC_VARIANT	ASN
706.1	Acne	dermatologic	rs1405655	NR1H2	19	50882619	T	C	C	1.13717	0.109864	0.916868	1.41039	0.242011	0.990431	1	239	7490	0.075181	1.1208e-11	B2_trans,A2_Trans	CODING_TRANSCRIPT_INTRON_VARIANT	ASN
698	Pruritus and related conditions	dermatologic	rs75505823	LRP1	12	57540956	G	T	T	0.234221	1.24072	0.0205836	2.6652	0.24205	0.990431	1	385	7442	-0.20852	3.0745e-06	A2_Trans	CODING_TRANSCRIPT_INTRON_VARIANT	ASN
694	Dyschromia and Vitiligo	dermatologic	rs35705950	MUC5B	11	1241221	G	T	T	0.5834	0.460662	0.23651	1.43907	0.242081	0.990431	1	397	7456	-0.11177	1.2224e-08	B2_trans,A2_Trans	UPSTREAM_GENE_VARIANT	ASN
835	Internal derangement of knee	injuries & poisonings	rs60869999	MYO1C	17	1390948	A	T	T	1.12399	0.0999233	0.924078	1.36716	0.242094	0.990431	1	269	7444	0.059541	2.9039e-06	B2_trans	CODING_TRANSCRIPT_INTRON_VARIANT	ASN
427.3	Other specified cardiac dysrhythmias	circulatory system	rs9501257	HLA-DPB1	6	33055355	A	G	G	0.86931	0.119735	0.687474	1.09924	0.242119	0.990431	1	397	7431	0.17269	4.1339e-08	A2_Trans	THREE_PRIME_UTR_EXON_VARIANT	ASN
271	Disorders of carbohydrate transport and metabolism	endocrine/metabolic	rs10774679	OAS3	12	113374748	C	T	T	0.867957	0.121071	0.684609	1.10041	0.242134	0.990431	1	273	7581	0.075824	4.6954e-12	B2_trans	UPSTREAM_GENE_VARIANT	ASN
313	Pervasive developmental disorders	mental disorders	rs12809318	FBRSL1	12	133140840	T	C	C	0.850117	0.138851	0.647572	1.11601	0.242217	0.990431	1	76	7782	-0.062781	9.5289e-09	B2_trans	CODING_TRANSCRIPT_INTRON_VARIANT	ASN
389.1	Sensorineural hearing loss	sense organs	rs1405655	NR1H2	19	50882619	T	C	C	1.07435	0.0613268	0.952672	1.21156	0.242255	0.990431	1	775	5403	0.075181	1.1208e-11	B2_trans,A2_Trans	CODING_TRANSCRIPT_INTRON_VARIANT	ASN
244	Hypothyroidism	endocrine/metabolic	rs77534576	DLX4	17	47940666	C	T	T	1.28837	0.216689	0.842547	1.97009	0.242279	0.990431	1	109	7499	0.20794	1.7585e-10	B2_trans	INTERGENIC_VARIANT	ASN
367.2	Astigmatism	sense organs	rs9367106	LOC100505711	6	41483390	G	C	C	0.943752	0.0495169	0.856463	1.03994	0.242347	0.990431	1	1195	4963	0.20225	3.4038e-11	B2_trans	INTERGENIC_VARIANT	ASN
721.1	Spondylosis without myelopathy	musculoskeletal	rs9461128	TMEM14B	6	10753875	T	C	C	1.1826	0.143466	0.892728	1.56659	0.242395	0.990431	1	476	6911	0.13046	3.4269e-06	B2_trans	CODING_TRANSCRIPT_INTRON_VARIANT	ASN
726.1	Enthesopathy	musculoskeletal	rs8080583	KANSL1	17	44162597	C	A	A	1.28058	0.211564	0.845912	1.93862	0.242405	0.990431	1	619	6777	-0.12662	2.0785e-08	A2_Trans	CODING_TRANSCRIPT_INTRON_VARIANT	ASN
523	Gingival and periodontal diseases	digestive	rs4830964	.	23	15515319	C	G	G	1.04143	0.0347279	0.972903	1.11478	0.242428	0.990431	1	407	6118	0.046578	2.9701e-06	B2_trans	SEQUENCE_VARIANT	ASN
371.21	Allergic conjunctivitis	sense organs	rs77534576	DLX4	17	47940666	C	T	T	0.648303	0.370787	0.313446	1.34089	0.242461	0.990431	1	321	7515	0.20794	1.7585e-10	B2_trans	INTERGENIC_VARIANT	ASN
250.22	Type 2 diabetes with renal manifestations	endocrine/metabolic	rs7560588	BCL11A	2	60727416	G	A	A	0.787703	0.204186	0.527908	1.17535	0.242521	0.990431	1	143	7565	-0.12371	2.3396e-07	A2_Trans	CODING_TRANSCRIPT_INTRON_VARIANT	ASN
292.2	Mild cognitive impairment	mental disorders	rs766826	ELF5	11	34528766	C	T	T	1.14118	0.113016	0.914437	1.42414	0.2426	0.990431	1	169	7658	-0.082134	1.155e-11	B2_trans	CODING_TRANSCRIPT_INTRON_VARIANT	ASN
274.1	Gout	endocrine/metabolic	rs67579710	THBS3	1	155173527	G	A	A	0.893422	0.0964517	0.739532	1.07934	0.242638	0.990431	1	205	6697	-0.10348	1.0252e-09	B2_trans	CODING_TRANSCRIPT_INTRON_VARIANT	ASN
369	Infection of the eye	sense organs	rs4830964	.	23	15515319	C	G	G	0.909762	0.080953	0.776284	1.06619	0.24271	0.990431	1	418	7422	0.046578	2.9701e-06	B2_trans	SEQUENCE_VARIANT	ASN
250.41	Impaired fasting glucose	endocrine/metabolic	rs12259804	PLEKHS1	10	115573378	T	C	C	0.552615	0.507843	0.204242	1.4952	0.24286	0.990431	1	431	6885	-0.27547	4.8674e-08	A2_Trans	INTERGENIC_VARIANT	ASN
523.32	Chronic periodontitis	digestive	rs1878527	ANKRD30BL	2	133056313	T	C	C	1.2772	0.209552	0.847011	1.92589	0.242968	0.990431	1	306	7305	-0.077457	2.0215e-06	B2_trans	INTERGENIC_VARIANT	ASN
788	Syncope and collapse	symptoms	rs9896243	NSF	17	44826056	C	G	G	0.650679	0.368141	0.316231	1.33884	0.24308	0.990431	1	231	7542	-0.13155	3.2234e-08	A2_Trans	CODING_TRANSCRIPT_INTRON_VARIANT	ASN
402	NA	NA	rs75505823	LRP1	12	57540956	G	T	T	0.433734	0.715653	0.106674	1.76355	0.243122	0.990431	1	598	7059	-0.20852	3.0745e-06	A2_Trans	CODING_TRANSCRIPT_INTRON_VARIANT	ASN
530.11	GERD	digestive	rs61667602	CRHR1	17	43785349	T	C	C	0.833881	0.155653	0.614627	1.13135	0.243165	0.990431	1	657	5677	-0.093554	9.1279e-12	B2_trans	FIVE_PRIME_UTR_INTRON_VARIANT	ASN
761	Cervicalgia	symptoms	rs13179014	SPEF2	5	35693227	A	C	C	1.07568	0.062517	0.951631	1.2159	0.243241	0.990431	1	677	6068	-0.061249	6.1057e-07	B2_trans	CODING_TRANSCRIPT_INTRON_VARIANT	ASN
727	Other disorders of synovium, tendon, and bursa	musculoskeletal	rs7960611	CLEC1A	12	10230416	G	A	A	0.922169	0.0694406	0.804827	1.05662	0.243268	0.990431	1	536	6810	-0.1584	3.3086e-07	A2_Trans	CODING_TRANSCRIPT_INTRON_VARIANT	ASN
721	Spondylosis and allied disorders	musculoskeletal	rs3746539	PTPRT	20	40702071	G	A	A	1.07295	0.0603543	0.953249	1.20768	0.243349	0.990431	1	486	6841	0.05405	1.7723e-06	B2_trans	THREE_PRIME_UTR_EXON_VARIANT	ASN
571	Chronic liver disease and cirrhosis	digestive	rs5023077	FBRSL1	12	133141973	T	C	C	0.920757	0.0707729	0.801499	1.05776	0.243396	0.990431	1	293	7221	-0.090901	1.5172e-06	A2_Trans	CODING_TRANSCRIPT_INTRON_VARIANT	ASN
295.1	Schizophrenia	mental disorders	rs12567716	FOXD2	1	48197570	T	C	C	1.13164	0.106023	0.919306	1.39301	0.243456	0.990431	1	57	7794	-0.090753	1.4878e-06	B2_trans	INTERGENIC_VARIANT	ASN
272.13	Mixed hyperlipidemia	endocrine/metabolic	rs467843	TRAPPC13	5	64945715	A	G	G	0.941137	0.0520145	0.84992	1.04214	0.243476	0.990431	1	526	6428	-0.089724	1.7259e-06	A2_Trans	CODING_TRANSCRIPT_INTRON_VARIANT	ASN
760	Back pain	symptoms	rs7579014	BCL11A	2	60707894	G	A	A	0.921472	0.0701227	0.803144	1.05723	0.243499	0.990431	1	803	3511	-0.05629	1.2614e-06	B2_trans	CODING_TRANSCRIPT_INTRON_VARIANT	ASN
386.9	Dizziness and giddiness (Light-headedness and vertigo)	sense organs	rs62200027	CASC20	20	6469515	G	A	A	0.915268	0.0759221	0.788721	1.06212	0.243543	0.990431	1	697	6760	-0.053006	3.3456e-06	B2_trans,A2_Trans	NON_CODING_TRANSCRIPT_INTRON_VARIANT	ASN
523	Gingival and periodontal diseases	digestive	rs67579710	THBS3	1	155173527	G	A	A	0.905129	0.0854758	0.765514	1.07021	0.243554	0.990431	1	407	6118	-0.10348	1.0252e-09	B2_trans	CODING_TRANSCRIPT_INTRON_VARIANT	ASN
735.3	Hallux valgus (Bunion)	musculoskeletal	rs76423999	SLC12A7	5	1098067	T	A	A	1.14371	0.115147	0.912645	1.43327	0.243566	0.990431	1	169	7667	0.18412	3.8813e-07	A2_Trans	CODING_TRANSCRIPT_INTRON_VARIANT	ASN
340	Migraine	neurological	rs10774679	OAS3	12	113374748	C	T	T	1.0952	0.0779839	0.939969	1.27607	0.243575	0.990431	1	270	7152	0.075824	4.6954e-12	B2_trans	UPSTREAM_GENE_VARIANT	ASN
244.4	Hypothyroidism NOS	endocrine/metabolic	rs72655853	SBSPON	8	73985608	A	G	G	1.52612	0.362584	0.749819	3.10614	0.243664	0.990431	1	112	7525	0.22523	8.3915e-07	A2_Trans	CODING_TRANSCRIPT_INTRON_VARIANT	ASN
280	Iron deficiency anemias	hematopoietic	rs34488998	NKAIN3	8	63408372	G	A	A	1.89395	0.547814	0.647244	5.54203	0.243679	0.990431	1	195	7593	0.1355	3.4644e-06	B2_trans	CODING_TRANSCRIPT_INTRON_VARIANT	ASN
272.11	Hypercholesterolemia	endocrine/metabolic	rs7671107	LOC101929161	4	25449225	G	A	A	0.918878	0.072574	0.797044	1.05933	0.24372	0.990431	1	385	7098	-0.064456	1.0803e-06	B2_trans	INTERGENIC_VARIANT	ASN
292.2	Mild cognitive impairment	mental disorders	rs72655853	SBSPON	8	73985608	A	G	G	1.70666	0.458589	0.694694	4.19274	0.243773	0.990431	1	169	7658	0.22523	8.3915e-07	A2_Trans	CODING_TRANSCRIPT_INTRON_VARIANT	ASN
681	Superficial cellulitis and abscess	dermatologic	rs11702230	LOC101928126	21	35377591	C	T	T	0.883262	0.106509	0.716851	1.0883	0.243828	0.990431	1	545	6997	0.099731	3.223e-09	B2_trans	INTERGENIC_VARIANT	ASN
1015	NA	NA	rs9896243	NSF	17	44826056	C	G	G	1.44942	0.318555	0.776319	2.70614	0.243958	0.990431	1	406	7404	-0.13155	3.2234e-08	A2_Trans	CODING_TRANSCRIPT_INTRON_VARIANT	ASN
386.9	Dizziness and giddiness (Light-headedness and vertigo)	sense organs	rs67959919	LZTFL1	3	45871908	G	A	A	1.18834	0.148106	0.88894	1.58858	0.243983	0.990431	1	697	6760	0.59355	1.6043e-80	A2_Trans	CODING_TRANSCRIPT_INTRON_VARIANT	ASN
313	Pervasive developmental disorders	mental disorders	rs7960611	CLEC1A	12	10230416	G	A	A	1.15369	0.122714	0.90706	1.46739	0.243997	0.990431	1	76	7782	-0.1584	3.3086e-07	A2_Trans	CODING_TRANSCRIPT_INTRON_VARIANT	ASN
276.1	Electrolyte imbalance	endocrine/metabolic	rs915823	TMPRSS2	21	42851454	A	C	C	1.10861	0.0885088	0.932056	1.31862	0.244025	0.990431	1	366	7238	-0.066039	1.6687e-06	B2_trans	CODING_TRANSCRIPT_INTRON_VARIANT	ASN
269	Proteinuria	endocrine/metabolic	rs2277732	DPP9	19	4723670	C	A	A	0.817644	0.172822	0.582717	1.14728	0.244044	0.990431	1	145	7716	0.11697	6.1912e-22	B2_trans,A2_Trans	FIVE_PRIME_UTR_INTRON_VARIANT	ASN
041	Bacterial infection NOS	infectious diseases	rs77534576	DLX4	17	47940666	C	T	T	0.625476	0.402817	0.284009	1.37749	0.244059	0.990431	1	303	7561	0.20794	1.7585e-10	B2_trans	INTERGENIC_VARIANT	ASN
578	Gastrointestinal hemorrhage	digestive	rs35508621	LZTFL1	3	45880481	T	C	C	1.19563	0.153393	0.885173	1.61497	0.244098	0.990431	1	540	6869	0.38931	6.0917e-89	B2_trans	CODING_TRANSCRIPT_INTRON_VARIANT	ASN
578.2	Blood in stool	digestive	rs61667602	CRHR1	17	43785349	T	C	C	1.4436	0.315208	0.778292	2.67765	0.244116	0.990431	1	419	7396	-0.093554	9.1279e-12	B2_trans	FIVE_PRIME_UTR_INTRON_VARIANT	ASN
280.1	Iron deficiency anemias, unspecified or not due to blood loss	hematopoietic	rs505922	ABO	9	136149229	T	C	C	0.891465	0.0986472	0.734743	1.08162	0.24416	0.990431	1	180	7640	-0.099884	2.0889e-20	B2_trans	CODING_TRANSCRIPT_INTRON_VARIANT	ASN
769	Nonallopathic lesions NEC	symptoms	rs55654108	PDCL3P4	3	101425703	A	G	G	0.884085	0.105807	0.718507	1.08782	0.244259	0.990431	1	47	7721	-0.05662	1.0636e-06	B2_trans	INTERGENIC_VARIANT	ASN
782.3	Edema	symptoms	rs111837807	CCHCR1	6	31121232	T	C	C	1.14996	0.120007	0.908933	1.4549	0.244298	0.990431	1	382	7321	0.20363	2.152e-11	A2_Trans,B2_trans	CODING_TRANSCRIPT_INTRON_VARIANT	ASN
386	Vertiginous syndromes and other disorders of vestibular system	sense organs	rs111783124	LOC101928126	21	35362848	G	A	A	0.83107	0.158946	0.608615	1.13484	0.244353	0.990431	1	252	7591	0.13532	2.1558e-07	A2_Trans	INTERGENIC_VARIANT	ASN
389.4	Tinnitus	sense organs	rs9497053	UTRN	6	145026256	G	A	A	1.05873	0.0490361	0.961717	1.16554	0.244461	0.990431	1	1182	5480	-0.064841	1.0064e-06	B2_trans	CODING_TRANSCRIPT_INTRON_VARIANT	ASN
340	Migraine	neurological	rs13179014	SPEF2	5	35693227	A	C	C	1.10483	0.0856624	0.934072	1.30681	0.244505	0.990431	1	270	7152	-0.061249	6.1057e-07	B2_trans	CODING_TRANSCRIPT_INTRON_VARIANT	ASN
370	Keratitis	sense organs	rs7560588	BCL11A	2	60727416	G	A	A	0.717302	0.285506	0.409901	1.25524	0.244525	0.990431	1	402	7457	-0.12371	2.3396e-07	A2_Trans	CODING_TRANSCRIPT_INTRON_VARIANT	ASN
371.2	Conjunctivitis, noninfectious	sense organs	rs67579710	THBS3	1	155173527	G	A	A	1.21967	0.170642	0.872957	1.7041	0.244529	0.990431	1	333	7494	-0.10348	1.0252e-09	B2_trans	CODING_TRANSCRIPT_INTRON_VARIANT	ASN
381	Otitis media and Eustachian tube disorders	sense organs	rs35705950	MUC5B	11	1241221	G	T	T	0.611162	0.423112	0.266687	1.40059	0.244529	0.990431	1	377	7469	-0.11177	1.2224e-08	B2_trans,A2_Trans	UPSTREAM_GENE_VARIANT	ASN
401.2	Hypertensive heart and/or renal disease	circulatory system	rs1250993	LOC101929525	10	81399565	C	G	G	1.10074	0.0825062	0.936389	1.29394	0.244681	0.990431	1	345	7160	0.12403	5.3767e-08	A2_Trans	INTERGENIC_VARIANT	ASN
365.1	Open-angle glaucoma	sense organs	rs67579710	THBS3	1	155173527	G	A	A	0.890574	0.0996176	0.732614	1.08259	0.244692	0.990431	1	329	6539	-0.10348	1.0252e-09	B2_trans	CODING_TRANSCRIPT_INTRON_VARIANT	ASN
276.1	Electrolyte imbalance	endocrine/metabolic	rs9896243	NSF	17	44826056	C	G	G	0.706016	0.29928	0.392705	1.2693	0.244757	0.990431	1	366	7238	-0.13155	3.2234e-08	A2_Trans	CODING_TRANSCRIPT_INTRON_VARIANT	ASN
296.22	Major depressive disorder	mental disorders	rs2277732	DPP9	19	4723670	C	A	A	0.93365	0.059025	0.831653	1.04816	0.244781	0.990431	1	499	5195	0.11697	6.1912e-22	B2_trans,A2_Trans	FIVE_PRIME_UTR_INTRON_VARIANT	ASN
626	Disorders of menstruation and other abnormal bleeding from female genital tract	genitourinary	rs7579014	BCL11A	2	60707894	G	A	A	0.760562	0.235327	0.479539	1.20627	0.244809	0.990431	1	136	7677	-0.05629	1.2614e-06	B2_trans	CODING_TRANSCRIPT_INTRON_VARIANT	ASN
272.13	Mixed hyperlipidemia	endocrine/metabolic	rs78313563	ESS2	22	19136365	G	A	A	1.26702	0.203499	0.850287	1.888	0.24483	0.990431	1	526	6428	0.40873	6.5914e-07	A2_Trans	UPSTREAM_GENE_VARIANT	ASN
428.1	Congestive heart failure (CHF) NOS	circulatory system	rs12567716	FOXD2	1	48197570	T	C	C	1.12652	0.102453	0.921574	1.37704	0.244911	0.990431	1	162	7675	-0.090753	1.4878e-06	B2_trans	INTERGENIC_VARIANT	ASN
401.21	Hypertensive heart disease	circulatory system	rs467843	TRAPPC13	5	64945715	A	G	G	1.1307	0.105642	0.919233	1.39082	0.244919	0.990431	1	237	7601	-0.089724	1.7259e-06	A2_Trans	CODING_TRANSCRIPT_INTRON_VARIANT	ASN
295	Schizophrenia and other psychotic disorders	mental disorders	rs9501257	HLA-DPB1	6	33055355	A	G	G	1.12085	0.0981137	0.924765	1.3585	0.244924	0.990431	1	109	7606	0.17269	4.1339e-08	A2_Trans	THREE_PRIME_UTR_EXON_VARIANT	ASN
701	Other hypertrophic and atrophic conditions of skin	dermatologic	rs1453205	LOC101928196	2	19901073	C	T	T	0.914752	0.076638	0.787171	1.06301	0.244975	0.990431	1	603	7046	0.096992	3.6368e-06	A2_Trans	INTERGENIC_VARIANT	ASN
512	Other symptoms of respiratory system	respiratory	rs732990	CIB4	2	26842146	C	G	G	0.928918	0.0634207	0.82034	1.05187	0.244982	0.990431	1	1337	4732	0.056389	5.6358e-07	B2_trans	CODING_TRANSCRIPT_INTRON_VARIANT	ASN
483	Acute bronchitis and bronchiolitis	respiratory	rs78313563	ESS2	22	19136365	G	A	A	1.53528	0.368769	0.745231	3.16289	0.245011	0.990431	1	635	7157	0.40873	6.5914e-07	A2_Trans	UPSTREAM_GENE_VARIANT	ASN
574	Cholelithiasis and cholecystitis	digestive	rs60869999	MYO1C	17	1390948	A	T	T	0.860832	0.128912	0.668634	1.10828	0.245044	0.990431	1	136	7711	0.059541	2.9039e-06	B2_trans	CODING_TRANSCRIPT_INTRON_VARIANT	ASN
366	Cataract	sense organs	rs76423999	SLC12A7	5	1098067	T	A	A	0.934696	0.0580999	0.834095	1.04743	0.245084	0.990431	1	589	4831	0.18412	3.8813e-07	A2_Trans	CODING_TRANSCRIPT_INTRON_VARIANT	ASN
340	Migraine	neurological	rs10774671	OAS1	12	113357193	G	A	A	1.09262	0.0762099	0.941025	1.26865	0.245091	0.990431	1	270	7152	0.12569	3.6032e-11	A2_Trans	SPLICE_ACCEPTOR_VARIANT	ASN
722.6	Degeneration of intervertebral disc	musculoskeletal	rs5023077	FBRSL1	12	133141973	T	C	C	1.08136	0.0672952	0.947738	1.23382	0.245101	0.990431	1	479	6951	-0.090901	1.5172e-06	A2_Trans	CODING_TRANSCRIPT_INTRON_VARIANT	ASN
722.6	Degeneration of intervertebral disc	musculoskeletal	rs13179014	SPEF2	5	35693227	A	C	C	1.10064	0.082509	0.936296	1.29383	0.245158	0.990431	1	479	6951	-0.061249	6.1057e-07	B2_trans	CODING_TRANSCRIPT_INTRON_VARIANT	ASN
465.2	Acute pharyngitis	respiratory	rs467843	TRAPPC13	5	64945715	A	G	G	1.13877	0.111816	0.914659	1.4178	0.24516	0.990431	1	566	7296	-0.089724	1.7259e-06	A2_Trans	CODING_TRANSCRIPT_INTRON_VARIANT	ASN
208	Benign neoplasm of colon	neoplasms	rs72711165	TMEM65	8	125336564	T	C	C	0.910015	0.0811363	0.77622	1.06687	0.245165	0.990431	1	581	6372	0.18279	6.0907e-07	B2_trans	CODING_TRANSCRIPT_INTRON_VARIANT	ASN
720	Spinal stenosis	musculoskeletal	rs766826	ELF5	11	34528766	C	T	T	1.10747	0.0878367	0.932322	1.31553	0.245175	0.990431	1	239	7426	-0.082134	1.155e-11	B2_trans	CODING_TRANSCRIPT_INTRON_VARIANT	ASN
362.6	Peripheral retinal degenerations	sense organs	rs111837807	CCHCR1	6	31121232	T	C	C	0.812461	0.17872	0.572369	1.15327	0.245202	0.990431	1	184	7682	0.20363	2.152e-11	A2_Trans,B2_trans	CODING_TRANSCRIPT_INTRON_VARIANT	ASN
250	Diabetes mellitus	endocrine/metabolic	rs5023077	FBRSL1	12	133141973	T	C	C	0.950472	0.0437217	0.872415	1.03551	0.24531	0.990431	1	272	5384	-0.090901	1.5172e-06	A2_Trans	CODING_TRANSCRIPT_INTRON_VARIANT	ASN
389	Hearing loss	sense organs	rs9896243	NSF	17	44826056	C	G	G	0.838793	0.151307	0.623537	1.12836	0.245311	0.990431	1	850	4142	-0.13155	3.2234e-08	A2_Trans	CODING_TRANSCRIPT_INTRON_VARIANT	ASN
740.11	Osteoarthrosis, localized, primary	musculoskeletal	rs12259804	PLEKHS1	10	115573378	T	C	C	1.56302	0.384475	0.735696	3.32071	0.245384	0.990431	1	490	6888	-0.27547	4.8674e-08	A2_Trans	INTERGENIC_VARIANT	ASN
455	Hemorrhoids	circulatory system	rs111783124	LOC101928126	21	35362848	G	A	A	0.898801	0.0918496	0.750725	1.07608	0.245394	0.990431	1	775	6603	0.13532	2.1558e-07	A2_Trans	INTERGENIC_VARIANT	ASN
250.23	Type 2 diabetes with ophthalmic manifestations	endocrine/metabolic	rs35705950	MUC5B	11	1241221	G	T	T	0.686761	0.323511	0.364278	1.29473	0.245424	0.990431	1	279	7335	-0.11177	1.2224e-08	B2_trans,A2_Trans	UPSTREAM_GENE_VARIANT	ASN
296.2	Depression	mental disorders	rs3746539	PTPRT	20	40702071	G	A	A	1.04556	0.0383703	0.969812	1.12722	0.2456	0.990431	1	521	4668	0.05405	1.7723e-06	B2_trans	THREE_PRIME_UTR_EXON_VARIANT	ASN
300	Anxiety disorders	mental disorders	rs10774679	OAS3	12	113374748	C	T	T	1.0523	0.0439017	0.965536	1.14685	0.245604	0.990431	1	525	4286	0.075824	4.6954e-12	B2_trans	UPSTREAM_GENE_VARIANT	ASN
362.6	Peripheral retinal degenerations	sense organs	rs67579710	THBS3	1	155173527	G	A	A	1.24875	0.191371	0.858186	1.81707	0.245718	0.990431	1	184	7682	-0.10348	1.0252e-09	B2_trans	CODING_TRANSCRIPT_INTRON_VARIANT	ASN
495	Asthma	respiratory	rs61667602	CRHR1	17	43785349	T	C	C	1.2659	0.203134	0.850142	1.88498	0.245752	0.990431	1	273	7109	-0.093554	9.1279e-12	B2_trans	FIVE_PRIME_UTR_INTRON_VARIANT	ASN
523	Gingival and periodontal diseases	digestive	rs117169628	SLC22A31	16	89262657	G	A	A	0.859753	0.130211	0.666098	1.10971	0.245846	0.990431	1	407	6118	0.081201	5.77e-07	B2_trans	SYNONYMOUS_VARIANT	ASN
585	Renal failure	genitourinary	rs505922	ABO	9	136149229	T	C	C	1.06838	0.0570084	0.955434	1.19468	0.245941	0.990431	1	276	6951	-0.099884	2.0889e-20	B2_trans	CODING_TRANSCRIPT_INTRON_VARIANT	ASN
411.4	Coronary atherosclerosis	circulatory system	rs7960611	CLEC1A	12	10230416	G	A	A	1.07927	0.0657514	0.948772	1.22771	0.245971	0.990431	1	265	6901	-0.1584	3.3086e-07	A2_Trans	CODING_TRANSCRIPT_INTRON_VARIANT	ASN
476	Allergic rhinitis	respiratory	rs13179014	SPEF2	5	35693227	A	C	C	0.93423	0.0586512	0.832779	1.04804	0.246068	0.990431	1	798	5567	-0.061249	6.1057e-07	B2_trans	CODING_TRANSCRIPT_INTRON_VARIANT	ASN
296.22	Major depressive disorder	mental disorders	rs732990	CIB4	2	26842146	C	G	G	1.07016	0.0584588	0.954304	1.20007	0.246107	0.990431	1	499	5195	0.056389	5.6358e-07	B2_trans	CODING_TRANSCRIPT_INTRON_VARIANT	ASN
578.2	Blood in stool	digestive	rs12809318	FBRSL1	12	133140840	T	C	C	1.16321	0.130348	0.900957	1.50179	0.246124	0.990431	1	419	7396	-0.062781	9.5289e-09	B2_trans	CODING_TRANSCRIPT_INTRON_VARIANT	ASN
250.42	Other abnormal glucose	endocrine/metabolic	rs2924480	ELF5	11	34529831	T	C	C	1.11024	0.0901769	0.930376	1.32488	0.246175	0.990431	1	499	7169	-0.11648	2.817e-07	A2_Trans	CODING_TRANSCRIPT_INTRON_VARIANT	ASN
563	NA	NA	rs1878527	ANKRD30BL	2	133056313	T	C	C	1.27336	0.2084	0.846371	1.91576	0.246214	0.990431	1	430	7248	-0.077457	2.0215e-06	B2_trans	INTERGENIC_VARIANT	ASN
735.1	Flat foot	musculoskeletal	rs495828	ABO	9	136154867	G	T	T	0.883553	0.106768	0.716723	1.08921	0.246225	0.990431	1	280	7428	-0.13432	6.5649e-10	A2_Trans	UPSTREAM_GENE_VARIANT	ASN
561.1	NA	NA	rs5023077	FBRSL1	12	133141973	T	C	C	0.913439	0.0780857	0.783814	1.0645	0.24626	0.990431	1	588	7027	-0.090901	1.5172e-06	A2_Trans	CODING_TRANSCRIPT_INTRON_VARIANT	ASN
367.4	NA	NA	rs9367106	LOC100505711	6	41483390	G	C	C	0.940934	0.0525148	0.848904	1.04294	0.246323	0.990431	1	975	4107	0.20225	3.4038e-11	B2_trans	INTERGENIC_VARIANT	ASN
371.3	Inflammation of eyelids	sense organs	rs12567716	FOXD2	1	48197570	T	C	C	1.08631	0.0714142	0.944421	1.24952	0.246358	0.990431	1	536	7043	-0.090753	1.4878e-06	B2_trans	INTERGENIC_VARIANT	ASN
740	Osteoarthrosis	musculoskeletal	rs12259804	PLEKHS1	10	115573378	T	C	C	1.4196	0.302262	0.785021	2.56716	0.24638	0.990431	1	752	5533	-0.27547	4.8674e-08	A2_Trans	INTERGENIC_VARIANT	ASN
070.2	Viral hepatitis B	infectious diseases	rs9577395	ATP11A	13	113534984	C	G	G	1.13204	0.107005	0.917864	1.39619	0.246451	0.990431	1	71	7724	0.064829	8.6068e-07	B2_trans,A2_Trans	CODING_TRANSCRIPT_INTRON_VARIANT	ASN
585	Renal failure	genitourinary	rs7960611	CLEC1A	12	10230416	G	A	A	0.92422	0.067994	0.808907	1.05597	0.246453	0.990431	1	276	6951	-0.1584	3.3086e-07	A2_Trans	CODING_TRANSCRIPT_INTRON_VARIANT	ASN
1010.7	NA	NA	rs9497053	UTRN	6	145026256	G	A	A	1.06723	0.0561485	0.956015	1.19139	0.246518	0.990431	1	741	1027	-0.064841	1.0064e-06	B2_trans	CODING_TRANSCRIPT_INTRON_VARIANT	ASN
278.1	Obesity	endocrine/metabolic	rs2284028	NCF4	22	37265172	A	C	C	0.889346	0.1012	0.729339	1.08446	0.246543	0.990431	1	525	5662	0.31271	4.1737e-06	A2_Trans	CODING_TRANSCRIPT_INTRON_VARIANT	ASN
292.2	Mild cognitive impairment	mental disorders	rs2924480	ELF5	11	34529831	T	C	C	1.14382	0.115963	0.911276	1.43571	0.24655	0.990431	1	169	7658	-0.11648	2.817e-07	A2_Trans	CODING_TRANSCRIPT_INTRON_VARIANT	ASN
600	Hyperplasia of prostate	genitourinary	rs2924480	ELF5	11	34529831	T	C	C	0.927286	0.0651578	0.816115	1.0536	0.24661	0.990431	1	380	6600	-0.11648	2.817e-07	A2_Trans	CODING_TRANSCRIPT_INTRON_VARIANT	ASN
362	Other retinal disorders	sense organs	rs9497053	UTRN	6	145026256	G	A	A	0.938433	0.0548493	0.842783	1.04494	0.246654	0.990431	1	592	6342	-0.064841	1.0064e-06	B2_trans	CODING_TRANSCRIPT_INTRON_VARIANT	ASN
297	Suicidal ideation or attempt	mental disorders	rs10774671	OAS1	12	113357193	G	A	A	1.12779	0.103813	0.92016	1.38228	0.246679	0.990431	1	259	7500	0.12569	3.6032e-11	A2_Trans	SPLICE_ACCEPTOR_VARIANT	ASN
386.9	Dizziness and giddiness (Light-headedness and vertigo)	sense organs	rs9461128	TMEM14B	6	10753875	T	C	C	1.19427	0.153288	0.884345	1.6128	0.2468	0.990431	1	697	6760	0.13046	3.4269e-06	B2_trans	CODING_TRANSCRIPT_INTRON_VARIANT	ASN
327	Sleep disorders	neurological	rs147812915	KAT7	17	47858295	C	T	T	1.15259	0.122634	0.906334	1.46576	0.246861	0.990431	1	1030	5120	0.23438	1.0943e-07	A2_Trans	INTERGENIC_VARIANT	ASN
250.41	Impaired fasting glucose	endocrine/metabolic	rs721917	SFTPD	10	81706324	A	G	G	0.936092	0.0570372	0.837083	1.04681	0.246922	0.990431	1	431	6885	0.055247	2.0819e-07	B2_trans	SYNONYMOUS_VARIANT	ASN
296.2	Depression	mental disorders	rs60305836	CDH8	16	61709381	A	C	C	0.880067	0.110341	0.708914	1.09254	0.246927	0.990431	1	521	4668	0.086719	1.1846e-06	B2_trans	CODING_TRANSCRIPT_INTRON_VARIANT	ASN
271.3	Intestinal disaccharidase deficiencies and disaccharide malabsorption	endocrine/metabolic	rs13050728	IFNAR2	21	34615210	T	C	C	0.882398	0.108063	0.713972	1.09056	0.246956	0.990431	1	270	7589	-0.10657	4.0686e-21	B2_trans,A2_Trans	CODING_TRANSCRIPT_INTRON_VARIANT	ASN
272.11	Hypercholesterolemia	endocrine/metabolic	rs76423999	SLC12A7	5	1098067	T	A	A	0.913428	0.0782377	0.783571	1.06481	0.247116	0.990431	1	385	7098	0.18412	3.8813e-07	A2_Trans	CODING_TRANSCRIPT_INTRON_VARIANT	ASN
696.4	Psoriasis	dermatologic	rs67579710	THBS3	1	155173527	G	A	A	0.804806	0.187657	0.557131	1.16258	0.247195	0.990431	1	104	7701	-0.10348	1.0252e-09	B2_trans	CODING_TRANSCRIPT_INTRON_VARIANT	ASN
274	Gout and other crystal arthropathies	endocrine/metabolic	rs915823	TMPRSS2	21	42851454	A	C	C	1.07404	0.061732	0.951645	1.21218	0.247239	0.990431	1	220	6665	-0.066039	1.6687e-06	B2_trans	CODING_TRANSCRIPT_INTRON_VARIANT	ASN
418	Nonspecific chest pain	circulatory system	rs732990	CIB4	2	26842146	C	G	G	0.9211	0.0710298	0.801394	1.05869	0.247242	0.990431	1	902	5802	0.056389	5.6358e-07	B2_trans	CODING_TRANSCRIPT_INTRON_VARIANT	ASN
378	Strabismus and other disorders of binocular eye movements	sense organs	rs67959919	LZTFL1	3	45871908	G	A	A	1.33331	0.248664	0.818969	2.17067	0.24734	0.990431	1	167	7704	0.59355	1.6043e-80	A2_Trans	CODING_TRANSCRIPT_INTRON_VARIANT	ASN
571	Chronic liver disease and cirrhosis	digestive	rs8052423	SLC22A31	16	89269178	G	T	T	1.21453	0.168022	0.873751	1.68822	0.247381	0.990431	1	293	7221	0.13037	1.0019e-06	A2_Trans	UPSTREAM_GENE_VARIANT	ASN
514	Abnormal findings examination of lungs	respiratory	rs12660421	FOXP4-AS1	6	41488378	G	A	A	1.14348	0.115918	0.911084	1.43515	0.247423	0.990431	1	259	7576	0.35506	1.1424e-09	A2_Trans	DOWNSTREAM_GENE_VARIANT	ASN
389	Hearing loss	sense organs	rs13179014	SPEF2	5	35693227	A	C	C	1.06287	0.0527184	0.958533	1.17857	0.247433	0.990431	1	850	4142	-0.061249	6.1057e-07	B2_trans	CODING_TRANSCRIPT_INTRON_VARIANT	ASN
433.31	Transient cerebral ischemia	circulatory system	rs60869999	MYO1C	17	1390948	A	T	T	1.16189	0.12974	0.901014	1.49831	0.247456	0.990431	1	149	7714	0.059541	2.9039e-06	B2_trans	CODING_TRANSCRIPT_INTRON_VARIANT	ASN
1010	NA	NA	rs9268576	HLA-DRA	6	32395641	T	C	C	0.893041	0.0978392	0.737208	1.08181	0.247593	0.990431	1	711	623	0.095134	9.9752e-07	B2_trans	INTERGENIC_VARIANT	ASN
418	Nonspecific chest pain	circulatory system	rs117169628	SLC22A31	16	89262657	G	A	A	0.85179	0.138767	0.648954	1.11802	0.247679	0.990431	1	902	5802	0.081201	5.77e-07	B2_trans	SYNONYMOUS_VARIANT	ASN
272.13	Mixed hyperlipidemia	endocrine/metabolic	rs117169628	SLC22A31	16	89262657	G	A	A	0.839561	0.151314	0.6241	1.12941	0.247797	0.990431	1	526	6428	0.081201	5.77e-07	B2_trans	SYNONYMOUS_VARIANT	ASN
743	Osteoporosis, osteopenia and pathological fracture	musculoskeletal	rs12259804	PLEKHS1	10	115573378	T	C	C	1.86214	0.537996	0.648738	5.34509	0.247831	0.990431	1	196	7548	-0.27547	4.8674e-08	A2_Trans	INTERGENIC_VARIANT	ASN
790.6	Other abnormal blood chemistry	symptoms	rs1250993	LOC101929525	10	81399565	C	G	G	1.1173	0.095988	0.925684	1.34857	0.2479	0.990431	1	590	7101	0.12403	5.3767e-08	A2_Trans	INTERGENIC_VARIANT	ASN
362.6	Peripheral retinal degenerations	sense organs	rs13179014	SPEF2	5	35693227	A	C	C	0.836249	0.154786	0.617421	1.13263	0.247956	0.990431	1	184	7682	-0.061249	6.1057e-07	B2_trans	CODING_TRANSCRIPT_INTRON_VARIANT	ASN
374.6	Dermatochalasis	sense organs	rs2924480	ELF5	11	34529831	T	C	C	0.878487	0.112153	0.705132	1.09446	0.248027	0.990431	1	81	7718	-0.11648	2.817e-07	A2_Trans	CODING_TRANSCRIPT_INTRON_VARIANT	ASN
327	Sleep disorders	neurological	rs11702230	LOC101928126	21	35377591	C	T	T	1.07485	0.0624852	0.950952	1.21488	0.248048	0.990431	1	1030	5120	0.099731	3.223e-09	B2_trans	INTERGENIC_VARIANT	ASN
785	Abdominal pain	symptoms	rs7960611	CLEC1A	12	10230416	G	A	A	1.07167	0.0599612	0.952846	1.20532	0.248332	0.990431	1	837	6243	-0.1584	3.3086e-07	A2_Trans	CODING_TRANSCRIPT_INTRON_VARIANT	ASN
433.31	Transient cerebral ischemia	circulatory system	rs495828	ABO	9	136154867	G	T	T	0.856693	0.133994	0.658824	1.11399	0.248359	0.990431	1	149	7714	-0.13432	6.5649e-10	A2_Trans	UPSTREAM_GENE_VARIANT	ASN
476	Allergic rhinitis	respiratory	rs35508621	LZTFL1	3	45880481	T	C	C	0.876476	0.114237	0.700651	1.09642	0.248442	0.990431	1	798	5567	0.38931	6.0917e-89	B2_trans	CODING_TRANSCRIPT_INTRON_VARIANT	ASN
726	Peripheral enthesopathies and allied syndromes	musculoskeletal	rs12567716	FOXD2	1	48197570	T	C	C	1.05448	0.0459717	0.963622	1.1539	0.24854	0.990431	1	903	5673	-0.090753	1.4878e-06	B2_trans	INTERGENIC_VARIANT	ASN
338.1	Acute pain	neurological	rs3746539	PTPRT	20	40702071	G	A	A	1.12268	0.100291	0.922336	1.36655	0.248561	0.990431	1	440	7383	0.05405	1.7723e-06	B2_trans	THREE_PRIME_UTR_EXON_VARIANT	ASN
728.7	Fasciitis	musculoskeletal	rs5023077	FBRSL1	12	133141973	T	C	C	0.932136	0.0609092	0.827244	1.05033	0.248588	0.990431	1	401	6902	-0.090901	1.5172e-06	A2_Trans	CODING_TRANSCRIPT_INTRON_VARIANT	ASN
110.12	Althete's foot	infectious diseases	rs915823	TMPRSS2	21	42851454	A	C	C	0.870978	0.119741	0.688784	1.10137	0.248649	0.990431	1	318	7487	-0.066039	1.6687e-06	B2_trans	CODING_TRANSCRIPT_INTRON_VARIANT	ASN
427.9	Palpitations	circulatory system	rs60869999	MYO1C	17	1390948	A	T	T	0.867573	0.123144	0.681531	1.1044	0.248677	0.990431	1	280	7541	0.059541	2.9039e-06	B2_trans	CODING_TRANSCRIPT_INTRON_VARIANT	ASN
250.2	Type 2 diabetes	endocrine/metabolic	rs4830964	.	23	15515319	C	G	G	1.03802	0.0323541	0.974237	1.10597	0.248813	0.990431	1	256	5407	0.046578	2.9701e-06	B2_trans	SEQUENCE_VARIANT	ASN
772.3	Muscle weakness	symptoms	rs2284028	NCF4	22	37265172	A	C	C	0.73956	0.261636	0.442862	1.23503	0.248859	0.990431	1	248	7582	0.31271	4.1737e-06	A2_Trans	CODING_TRANSCRIPT_INTRON_VARIANT	ASN
411.3	Angina pectoris	circulatory system	rs467843	TRAPPC13	5	64945715	A	G	G	0.90112	0.0903127	0.754933	1.07562	0.248974	0.990431	1	241	7508	-0.089724	1.7259e-06	A2_Trans	CODING_TRANSCRIPT_INTRON_VARIANT	ASN
041	Bacterial infection NOS	infectious diseases	rs9367106	LOC100505711	6	41483390	G	C	C	1.15129	0.122246	0.905998	1.46299	0.249144	0.990431	1	303	7561	0.20225	3.4038e-11	B2_trans	INTERGENIC_VARIANT	ASN
585.3	Chronic renal failure [CKD]	genitourinary	rs1453205	LOC101928196	2	19901073	C	T	T	0.926671	0.0660844	0.814094	1.05482	0.249148	0.990431	1	209	7210	0.096992	3.6368e-06	A2_Trans	INTERGENIC_VARIANT	ASN
550	Abdominal hernia	digestive	rs7560588	BCL11A	2	60727416	G	A	A	1.23153	0.180717	0.864207	1.75498	0.249161	0.990431	1	252	7528	-0.12371	2.3396e-07	A2_Trans	CODING_TRANSCRIPT_INTRON_VARIANT	ASN
1010.6	NA	NA	rs8080583	KANSL1	17	44162597	C	A	A	0.610285	0.428634	0.263438	1.4138	0.24928	0.990431	1	125	7714	-0.12662	2.0785e-08	A2_Trans	CODING_TRANSCRIPT_INTRON_VARIANT	ASN
840	Sprains and strains	injuries & poisonings	rs76073397	MIR548H2	16	11386452	T	C	C	0.891785	0.0994211	0.733893	1.08365	0.249331	0.990431	1	892	6296	0.14454	9.6663e-07	A2_Trans,B2_trans	INTERGENIC_VARIANT	ASN
743	Osteoporosis, osteopenia and pathological fracture	musculoskeletal	rs35705950	MUC5B	11	1241221	G	T	T	0.649505	0.374615	0.31168	1.35349	0.249334	0.990431	1	196	7548	-0.11177	1.2224e-08	B2_trans,A2_Trans	UPSTREAM_GENE_VARIANT	ASN
530	Diseases of esophagus	digestive	rs1878527	ANKRD30BL	2	133056313	T	C	C	0.887693	0.103416	0.724827	1.08715	0.249346	0.990431	1	652	5548	-0.077457	2.0215e-06	B2_trans	INTERGENIC_VARIANT	ASN
110	Dermatophytosis / Dermatomycosis	infectious diseases	rs72711165	TMEM65	8	125336564	T	C	C	0.909321	0.08252	0.773529	1.06895	0.249353	0.990431	1	747	6373	0.18279	6.0907e-07	B2_trans	CODING_TRANSCRIPT_INTRON_VARIANT	ASN
735.1	Flat foot	musculoskeletal	rs8052423	SLC22A31	16	89269178	G	T	T	1.26057	0.201035	0.850053	1.86934	0.249379	0.990431	1	280	7428	0.13037	1.0019e-06	A2_Trans	UPSTREAM_GENE_VARIANT	ASN
371.21	Allergic conjunctivitis	sense organs	rs72655853	SBSPON	8	73985608	A	G	G	1.77097	0.496188	0.66966	4.68345	0.24939	0.990431	1	321	7515	0.22523	8.3915e-07	A2_Trans	CODING_TRANSCRIPT_INTRON_VARIANT	ASN
454	Varicose veins	circulatory system	rs67579710	THBS3	1	155173527	G	A	A	1.23508	0.183324	0.862284	1.76906	0.249436	0.990431	1	142	7728	-0.10348	1.0252e-09	B2_trans	CODING_TRANSCRIPT_INTRON_VARIANT	ASN
374.6	Dermatochalasis	sense organs	rs78313563	ESS2	22	19136365	G	A	A	0.614637	0.422613	0.268466	1.40717	0.249443	0.990431	1	81	7718	0.40873	6.5914e-07	A2_Trans	UPSTREAM_GENE_VARIANT	ASN
261.4	Vitamin D deficiency	endocrine/metabolic	rs13050728	IFNAR2	21	34615210	T	C	C	0.946913	0.0473694	0.862957	1.03904	0.249506	0.990431	1	692	6098	-0.10657	4.0686e-21	B2_trans,A2_Trans	CODING_TRANSCRIPT_INTRON_VARIANT	ASN
367.2	Astigmatism	sense organs	rs72655853	SBSPON	8	73985608	A	G	G	0.699546	0.310337	0.380765	1.28521	0.249565	0.990431	1	1195	4963	0.22523	8.3915e-07	A2_Trans	CODING_TRANSCRIPT_INTRON_VARIANT	ASN
327	Sleep disorders	neurological	rs67579710	THBS3	1	155173527	G	A	A	0.911635	0.08038	0.778756	1.06719	0.249743	0.990431	1	1030	5120	-0.10348	1.0252e-09	B2_trans	CODING_TRANSCRIPT_INTRON_VARIANT	ASN
365	Glaucoma	sense organs	rs9367106	LOC100505711	6	41483390	G	C	C	1.06158	0.0519253	0.958861	1.17531	0.249757	0.990431	1	346	6171	0.20225	3.4038e-11	B2_trans	INTERGENIC_VARIANT	ASN
355.1	Chronic pain syndrome	neurological	rs13050728	IFNAR2	21	34615210	T	C	C	1.11983	0.0983876	0.923431	1.358	0.250016	0.990431	1	144	7675	-0.10657	4.0686e-21	B2_trans,A2_Trans	CODING_TRANSCRIPT_INTRON_VARIANT	ASN
369	Infection of the eye	sense organs	rs9268576	HLA-DRA	6	32395641	T	C	C	1.17209	0.138045	0.894243	1.53626	0.250044	0.990431	1	418	7422	0.095134	9.9752e-07	B2_trans	INTERGENIC_VARIANT	ASN
735.1	Flat foot	musculoskeletal	rs2277732	DPP9	19	4723670	C	A	A	1.14654	0.118885	0.908223	1.44738	0.25005	0.990431	1	280	7428	0.11697	6.1912e-22	B2_trans,A2_Trans	FIVE_PRIME_UTR_INTRON_VARIANT	ASN
339	Other headache syndromes	neurological	rs1405655	NR1H2	19	50882619	T	C	C	1.07556	0.0633409	0.949989	1.21773	0.250149	0.990431	1	807	6108	0.075181	1.1208e-11	B2_trans,A2_Trans	CODING_TRANSCRIPT_INTRON_VARIANT	ASN
706.1	Acne	dermatologic	rs75505823	LRP1	12	57540956	G	T	T	1.82943	0.525352	0.653335	5.12266	0.250261	0.990431	1	239	7490	-0.20852	3.0745e-06	A2_Trans	CODING_TRANSCRIPT_INTRON_VARIANT	ASN
272.1	Hyperlipidemia	endocrine/metabolic	rs13179014	SPEF2	5	35693227	A	C	C	0.933477	0.0598791	0.830107	1.04972	0.250292	0.990431	1	686	2472	-0.061249	6.1057e-07	B2_trans	CODING_TRANSCRIPT_INTRON_VARIANT	ASN
367.8	Hypermetropia	sense organs	rs62200027	CASC20	20	6469515	G	A	A	1.08033	0.0672157	0.946985	1.23246	0.250325	0.990431	1	663	6473	-0.053006	3.3456e-06	B2_trans,A2_Trans	NON_CODING_TRANSCRIPT_INTRON_VARIANT	ASN
706	Diseases of sebaceous glands	dermatologic	rs9268576	HLA-DRA	6	32395641	T	C	C	1.09361	0.0778476	0.938859	1.27388	0.250338	0.990431	1	730	6498	0.095134	9.9752e-07	B2_trans	INTERGENIC_VARIANT	ASN
840.3	Joint/ligament sprain	injuries & poisonings	rs1878527	ANKRD30BL	2	133056313	T	C	C	1.35209	0.26243	0.808395	2.26144	0.250371	0.990431	1	363	7471	-0.077457	2.0215e-06	B2_trans	INTERGENIC_VARIANT	ASN
512.9	Other dyspnea	respiratory	rs9577395	ATP11A	13	113534984	C	G	G	1.09025	0.0751748	0.940887	1.26333	0.25038	0.990431	1	886	6565	0.064829	8.6068e-07	B2_trans,A2_Trans	CODING_TRANSCRIPT_INTRON_VARIANT	ASN
208	Benign neoplasm of colon	neoplasms	rs61667602	CRHR1	17	43785349	T	C	C	1.24394	0.189938	0.857285	1.805	0.250451	0.990431	1	581	6372	-0.093554	9.1279e-12	B2_trans	FIVE_PRIME_UTR_INTRON_VARIANT	ASN
562.1	Diverticulosis	digestive	rs1878527	ANKRD30BL	2	133056313	T	C	C	0.762599	0.235825	0.480354	1.21068	0.250452	0.990431	1	393	7399	-0.077457	2.0215e-06	B2_trans	INTERGENIC_VARIANT	ASN
521.2	Dental abrasion, erosion and attrition	digestive	rs76073397	MIR548H2	16	11386452	T	C	C	1.18974	0.151182	0.884639	1.60007	0.250481	0.990431	1	251	7530	0.14454	9.6663e-07	A2_Trans,B2_trans	INTERGENIC_VARIANT	ASN
512.8	Cough	respiratory	rs7089827	TFAM	10	60157611	C	T	T	0.934371	0.0590734	0.832216	1.04907	0.250513	0.990431	1	1119	5936	-0.14471	2.0338e-06	A2_Trans	THREE_PRIME_UTR_EXON_VARIANT	ASN
525	Other diseases of the teeth and supporting structures	digestive	rs12809318	FBRSL1	12	133140840	T	C	C	1.06954	0.0585087	0.953659	1.1995	0.25056	0.990431	1	535	6101	-0.062781	9.5289e-09	B2_trans	CODING_TRANSCRIPT_INTRON_VARIANT	ASN
743	Osteoporosis, osteopenia and pathological fracture	musculoskeletal	rs915823	TMPRSS2	21	42851454	A	C	C	0.880867	0.110417	0.709453	1.0937	0.250631	0.990431	1	196	7548	-0.066039	1.6687e-06	B2_trans	CODING_TRANSCRIPT_INTRON_VARIANT	ASN
365	Glaucoma	sense organs	rs505922	ABO	9	136149229	T	C	C	1.05247	0.0445199	0.964527	1.14843	0.250684	0.990431	1	346	6171	-0.099884	2.0889e-20	B2_trans	CODING_TRANSCRIPT_INTRON_VARIANT	ASN
367.4	NA	NA	rs766826	ELF5	11	34528766	C	T	T	0.942201	0.0518308	0.851187	1.04295	0.250689	0.990431	1	975	4107	-0.082134	1.155e-11	B2_trans	CODING_TRANSCRIPT_INTRON_VARIANT	ASN
586	Other disorders of the kidney and ureters	genitourinary	rs7089827	TFAM	10	60157611	C	T	T	0.876059	0.115205	0.698989	1.09798	0.25073	0.990431	1	232	7603	-0.14471	2.0338e-06	A2_Trans	THREE_PRIME_UTR_EXON_VARIANT	ASN
760	Back pain	symptoms	rs76423999	SLC12A7	5	1098067	T	A	A	1.05011	0.0425748	0.96604	1.1415	0.250782	0.990431	1	803	3511	0.18412	3.8813e-07	A2_Trans	CODING_TRANSCRIPT_INTRON_VARIANT	ASN
523.32	Chronic periodontitis	digestive	rs72655853	SBSPON	8	73985608	A	G	G	0.419922	0.755903	0.0954427	1.84754	0.251018	0.990431	1	306	7305	0.22523	8.3915e-07	A2_Trans	CODING_TRANSCRIPT_INTRON_VARIANT	ASN
366	Cataract	sense organs	rs7960611	CLEC1A	12	10230416	G	A	A	0.936529	0.0571289	0.837323	1.04749	0.251032	0.990431	1	589	4831	-0.1584	3.3086e-07	A2_Trans	CODING_TRANSCRIPT_INTRON_VARIANT	ASN
338.2	Chronic pain	neurological	rs766826	ELF5	11	34528766	C	T	T	1.09161	0.0763719	0.939851	1.26787	0.251089	0.990431	1	551	6964	-0.082134	1.155e-11	B2_trans	CODING_TRANSCRIPT_INTRON_VARIANT	ASN
351	Other peripheral nerve disorders	neurological	rs7560588	BCL11A	2	60727416	G	A	A	0.862587	0.1288	0.670144	1.11029	0.251106	0.990431	1	475	6738	-0.12371	2.3396e-07	A2_Trans	CODING_TRANSCRIPT_INTRON_VARIANT	ASN
300.1	Anxiety disorder	mental disorders	rs7089827	TFAM	10	60157611	C	T	T	0.945566	0.048772	0.859364	1.04041	0.251125	0.990431	1	722	5550	-0.14471	2.0338e-06	A2_Trans	THREE_PRIME_UTR_EXON_VARIANT	ASN
532	Dysphagia	digestive	rs62200027	CASC20	20	6469515	G	A	A	0.900427	0.0913977	0.75275	1.07708	0.251141	0.990431	1	226	7438	-0.053006	3.3456e-06	B2_trans,A2_Trans	NON_CODING_TRANSCRIPT_INTRON_VARIANT	ASN
578	Gastrointestinal hemorrhage	digestive	rs60869999	MYO1C	17	1390948	A	T	T	1.09155	0.0763411	0.93986	1.26773	0.251174	0.990431	1	540	6869	0.059541	2.9039e-06	B2_trans	CODING_TRANSCRIPT_INTRON_VARIANT	ASN
722.6	Degeneration of intervertebral disc	musculoskeletal	rs62200027	CASC20	20	6469515	G	A	A	1.0895	0.0747031	0.941106	1.26128	0.25121	0.990431	1	479	6951	-0.053006	3.3456e-06	B2_trans,A2_Trans	NON_CODING_TRANSCRIPT_INTRON_VARIANT	ASN
272	Disorders of lipoid metabolism	endocrine/metabolic	rs9268576	HLA-DRA	6	32395641	T	C	C	0.930689	0.0626197	0.823195	1.05222	0.251345	0.990431	1	682	2469	0.095134	9.9752e-07	B2_trans	INTERGENIC_VARIANT	ASN
362.26	Macular puckering of retina	sense organs	rs3746539	PTPRT	20	40702071	G	A	A	0.895705	0.0960267	0.742039	1.08119	0.251374	0.990431	1	172	7619	0.05405	1.7723e-06	B2_trans	THREE_PRIME_UTR_EXON_VARIANT	ASN
716.9	Arthropathy NOS	musculoskeletal	rs67959919	LZTFL1	3	45871908	G	A	A	0.742505	0.259575	0.446426	1.23495	0.251392	0.990431	1	361	7448	0.59355	1.6043e-80	A2_Trans	CODING_TRANSCRIPT_INTRON_VARIANT	ASN
426	Cardiac conduction disorders	circulatory system	rs721917	SFTPD	10	81706324	A	G	G	0.921747	0.0710533	0.80192	1.05948	0.251463	0.990431	1	548	7051	0.055247	2.0819e-07	B2_trans	SYNONYMOUS_VARIANT	ASN
110.1	Dermatophytosis	infectious diseases	rs55654108	PDCL3P4	3	101425703	A	G	G	1.07342	0.061791	0.950984	1.21162	0.251545	0.990431	1	693	6503	-0.05662	1.0636e-06	B2_trans	INTERGENIC_VARIANT	ASN
726.1	Enthesopathy	musculoskeletal	rs1405655	NR1H2	19	50882619	T	C	C	1.09458	0.0788156	0.937904	1.27742	0.25156	0.990431	1	619	6777	0.075181	1.1208e-11	B2_trans,A2_Trans	CODING_TRANSCRIPT_INTRON_VARIANT	ASN
593.2	Microscopic hematuria	genitourinary	rs622568	SEC61G	7	54647894	A	C	C	1.21537	0.170154	0.870712	1.69646	0.251661	0.990431	1	198	7614	0.11965	2.6006e-06	A2_Trans	INTERGENIC_VARIANT	ASN
411.8	Other chronic ischemic heart disease, unspecified	circulatory system	rs11085727	TYK2	19	10466123	C	T	T	1.08474	0.0709564	0.943902	1.24659	0.251662	0.990431	1	204	7364	0.17253	2.3333e-18	A2_Trans,B2_trans	CODING_TRANSCRIPT_INTRON_VARIANT	ASN
721.1	Spondylosis without myelopathy	musculoskeletal	rs1250993	LOC101929525	10	81399565	C	G	G	1.08798	0.0735652	0.941895	1.25673	0.251691	0.990431	1	476	6911	0.12403	5.3767e-08	A2_Trans	INTERGENIC_VARIANT	ASN
740.1	Osteoarthritis; localized	musculoskeletal	rs915823	TMPRSS2	21	42851454	A	C	C	0.928168	0.0650517	0.817061	1.05438	0.251837	0.990431	1	606	6436	-0.066039	1.6687e-06	B2_trans	CODING_TRANSCRIPT_INTRON_VARIANT	ASN
292	Neurological disorders	mental disorders	rs62200027	CASC20	20	6469515	G	A	A	0.921889	0.0709763	0.802165	1.05948	0.251846	0.990431	1	430	6951	-0.053006	3.3456e-06	B2_trans,A2_Trans	NON_CODING_TRANSCRIPT_INTRON_VARIANT	ASN
1010.1	NA	NA	rs7960611	CLEC1A	12	10230416	G	A	A	0.908136	0.0840963	0.770137	1.07086	0.251862	0.990431	1	629	6938	-0.1584	3.3086e-07	A2_Trans	CODING_TRANSCRIPT_INTRON_VARIANT	ASN
585.3	Chronic renal failure [CKD]	genitourinary	rs35508621	LZTFL1	3	45880481	T	C	C	1.20081	0.159733	0.878031	1.64225	0.251942	0.990431	1	209	7210	0.38931	6.0917e-89	B2_trans	CODING_TRANSCRIPT_INTRON_VARIANT	ASN
272	Disorders of lipoid metabolism	endocrine/metabolic	rs721917	SFTPD	10	81706324	A	G	G	1.05009	0.0426795	0.965827	1.14171	0.252097	0.990431	1	682	2469	0.055247	2.0819e-07	B2_trans	SYNONYMOUS_VARIANT	ASN
594.1	Calculus of kidney	genitourinary	rs505922	ABO	9	136149229	T	C	C	0.911437	0.0809713	0.777685	1.06819	0.252103	0.990431	1	159	7543	-0.099884	2.0889e-20	B2_trans	CODING_TRANSCRIPT_INTRON_VARIANT	ASN
327	Sleep disorders	neurological	rs1405655	NR1H2	19	50882619	T	C	C	1.06302	0.0533633	0.957456	1.18022	0.252107	0.990431	1	1030	5120	0.075181	1.1208e-11	B2_trans,A2_Trans	CODING_TRANSCRIPT_INTRON_VARIANT	ASN
250.2	Type 2 diabetes	endocrine/metabolic	rs147812915	KAT7	17	47858295	C	T	T	0.864847	0.126791	0.674551	1.10883	0.252119	0.990431	1	256	5407	0.23438	1.0943e-07	A2_Trans	INTERGENIC_VARIANT	ASN
512.7	Shortness of breath	respiratory	rs76423999	SLC12A7	5	1098067	T	A	A	1.08919	0.0746141	0.941005	1.26071	0.252203	0.990431	1	630	6801	0.18412	3.8813e-07	A2_Trans	CODING_TRANSCRIPT_INTRON_VARIANT	ASN
185	Cancer of prostate	neoplasms	rs1453205	LOC101928196	2	19901073	C	T	T	0.898834	0.0931511	0.748841	1.07887	0.252217	0.990431	1	70	7688	0.096992	3.6368e-06	A2_Trans	INTERGENIC_VARIANT	ASN
272.1	Hyperlipidemia	endocrine/metabolic	rs9268576	HLA-DRA	6	32395641	T	C	C	0.930821	0.0626172	0.823316	1.05236	0.252266	0.990431	1	686	2472	0.095134	9.9752e-07	B2_trans	INTERGENIC_VARIANT	ASN
530.11	GERD	digestive	rs117169628	SLC22A31	16	89262657	G	A	A	0.863287	0.128418	0.67119	1.11036	0.25231	0.990431	1	657	5677	0.081201	5.77e-07	B2_trans	SYNONYMOUS_VARIANT	ASN
521	Diseases of hard tissues of teeth	digestive	rs60869999	MYO1C	17	1390948	A	T	T	1.06267	0.0531102	0.957615	1.17925	0.252416	0.990431	1	473	5965	0.059541	2.9039e-06	B2_trans	CODING_TRANSCRIPT_INTRON_VARIANT	ASN
250	Diabetes mellitus	endocrine/metabolic	rs60869999	MYO1C	17	1390948	A	T	T	1.05985	0.0507927	0.959422	1.17079	0.252455	0.990431	1	272	5384	0.059541	2.9039e-06	B2_trans	CODING_TRANSCRIPT_INTRON_VARIANT	ASN
401	Hypertension	circulatory system	rs77534576	DLX4	17	47940666	C	T	T	0.851179	0.140822	0.645882	1.12173	0.252528	0.990431	1	431	3446	0.20794	1.7585e-10	B2_trans	INTERGENIC_VARIANT	ASN
1005	NA	NA	rs2924480	ELF5	11	34529831	T	C	C	0.929222	0.0641566	0.819425	1.05373	0.252544	0.990431	1	1093	6119	-0.11648	2.817e-07	A2_Trans	CODING_TRANSCRIPT_INTRON_VARIANT	ASN
250.4	Abnormal glucose	endocrine/metabolic	rs111783124	LOC101928126	21	35362848	G	A	A	1.08664	0.0726225	0.942473	1.25286	0.25257	0.990431	1	662	6292	0.13532	2.1558e-07	A2_Trans	INTERGENIC_VARIANT	ASN
216	Benign neoplasm of skin	neoplasms	rs76073397	MIR548H2	16	11386452	T	C	C	0.826618	0.166431	0.596539	1.14544	0.252583	0.990431	1	525	7241	0.14454	9.6663e-07	A2_Trans,B2_trans	INTERGENIC_VARIANT	ASN
362.6	Peripheral retinal degenerations	sense organs	rs7671107	LOC101929161	4	25449225	G	A	A	0.872166	0.119555	0.689976	1.10246	0.252606	0.990431	1	184	7682	-0.064456	1.0803e-06	B2_trans	INTERGENIC_VARIANT	ASN
522	Diseases of pulp and periapical tissues	digestive	rs67579710	THBS3	1	155173527	G	A	A	0.837549	0.154958	0.618173	1.13478	0.252614	0.990431	1	257	7399	-0.10348	1.0252e-09	B2_trans	CODING_TRANSCRIPT_INTRON_VARIANT	ASN
599	Other symptoms/disorders or the urinary system	genitourinary	rs9497053	UTRN	6	145026256	G	A	A	1.07189	0.0606842	0.951687	1.20727	0.252647	0.990431	1	688	6540	-0.064841	1.0064e-06	B2_trans	CODING_TRANSCRIPT_INTRON_VARIANT	ASN
1005	NA	NA	rs117169628	SLC22A31	16	89262657	G	A	A	0.821156	0.172249	0.585878	1.15092	0.25265	0.990431	1	1093	6119	0.081201	5.77e-07	B2_trans	SYNONYMOUS_VARIANT	ASN
523	Gingival and periodontal diseases	digestive	rs34488998	NKAIN3	8	63408372	G	A	A	0.628362	0.406195	0.283437	1.39304	0.252672	0.990431	1	407	6118	0.1355	3.4644e-06	B2_trans	CODING_TRANSCRIPT_INTRON_VARIANT	ASN
272.13	Mixed hyperlipidemia	endocrine/metabolic	rs7960611	CLEC1A	12	10230416	G	A	A	1.0677	0.0572781	0.954324	1.19456	0.25273	0.990431	1	526	6428	-0.1584	3.3086e-07	A2_Trans	CODING_TRANSCRIPT_INTRON_VARIANT	ASN
574	Cholelithiasis and cholecystitis	digestive	rs7579014	BCL11A	2	60707894	G	A	A	0.79545	0.200095	0.537393	1.17743	0.252751	0.990431	1	136	7711	-0.05629	1.2614e-06	B2_trans	CODING_TRANSCRIPT_INTRON_VARIANT	ASN
455	Hemorrhoids	circulatory system	rs12660421	FOXP4-AS1	6	41488378	G	A	A	0.92325	0.0698265	0.805161	1.05866	0.252779	0.990431	1	775	6603	0.35506	1.1424e-09	A2_Trans	DOWNSTREAM_GENE_VARIANT	ASN
313	Pervasive developmental disorders	mental disorders	rs7089827	TFAM	10	60157611	C	T	T	1.15065	0.12272	0.904655	1.46353	0.252848	0.990431	1	76	7782	-0.14471	2.0338e-06	A2_Trans	THREE_PRIME_UTR_EXON_VARIANT	ASN
716.9	Arthropathy NOS	musculoskeletal	rs35508621	LZTFL1	3	45880481	T	C	C	0.737428	0.266408	0.437475	1.24304	0.252909	0.990431	1	361	7448	0.38931	6.0917e-89	B2_trans	CODING_TRANSCRIPT_INTRON_VARIANT	ASN
301	Personality disorders	mental disorders	rs12567716	FOXD2	1	48197570	T	C	C	1.13508	0.110826	0.913461	1.41046	0.252942	0.990431	1	116	7746	-0.090753	1.4878e-06	B2_trans	INTERGENIC_VARIANT	ASN
427.9	Palpitations	circulatory system	rs72711165	TMEM65	8	125336564	T	C	C	1.16858	0.136289	0.894641	1.5264	0.253006	0.990431	1	280	7541	0.18279	6.0907e-07	B2_trans	CODING_TRANSCRIPT_INTRON_VARIANT	ASN
755.1	Congenital deformities of feet	congenital anomalies	rs62200027	CASC20	20	6469515	G	A	A	0.868664	0.12318	0.682341	1.10587	0.253024	0.990431	1	264	7598	-0.053006	3.3456e-06	B2_trans,A2_Trans	NON_CODING_TRANSCRIPT_INTRON_VARIANT	ASN
594.1	Calculus of kidney	genitourinary	rs12567716	FOXD2	1	48197570	T	C	C	1.09859	0.0822649	0.934998	1.2908	0.253053	0.990431	1	159	7543	-0.090753	1.4878e-06	B2_trans	INTERGENIC_VARIANT	ASN
401.2	Hypertensive heart and/or renal disease	circulatory system	rs9367106	LOC100505711	6	41483390	G	C	C	0.913193	0.0794533	0.781505	1.06707	0.253078	0.990431	1	345	7160	0.20225	3.4038e-11	B2_trans	INTERGENIC_VARIANT	ASN
696	Psoriasis and related disorders	dermatologic	rs147812915	KAT7	17	47858295	C	T	T	1.34446	0.259007	0.809248	2.23365	0.253119	0.990431	1	142	7650	0.23438	1.0943e-07	A2_Trans	INTERGENIC_VARIANT	ASN
374	Other disorders of eyelids	sense organs	rs505922	ABO	9	136149229	T	C	C	1.08656	0.072645	0.942363	1.25282	0.253135	0.990431	1	287	7317	-0.099884	2.0889e-20	B2_trans	CODING_TRANSCRIPT_INTRON_VARIANT	ASN
427	Cardiac dysrhythmias	circulatory system	rs111783124	LOC101928126	21	35362848	G	A	A	0.917441	0.0754152	0.791379	1.06358	0.253219	0.990431	1	775	6129	0.13532	2.1558e-07	A2_Trans	INTERGENIC_VARIANT	ASN
472	Chronic pharyngitis and nasopharyngitis	respiratory	rs111783124	LOC101928126	21	35362848	G	A	A	0.846559	0.145833	0.636098	1.12665	0.253358	0.990431	1	345	7462	0.13532	2.1558e-07	A2_Trans	INTERGENIC_VARIANT	ASN
372	Disorders of conjunctiva	sense organs	rs7089827	TFAM	10	60157611	C	T	T	1.1139	0.0944376	0.925681	1.34039	0.253361	0.990431	1	407	7330	-0.14471	2.0338e-06	A2_Trans	THREE_PRIME_UTR_EXON_VARIANT	ASN
605	Erectile dysfunction [ED]	genitourinary	rs495828	ABO	9	136154867	G	T	T	0.934526	0.0593176	0.831956	1.04974	0.253632	0.990431	1	532	6144	-0.13432	6.5649e-10	A2_Trans	UPSTREAM_GENE_VARIANT	ASN
593.2	Microscopic hematuria	genitourinary	rs13179014	SPEF2	5	35693227	A	C	C	0.857801	0.134363	0.659199	1.11624	0.253638	0.990431	1	198	7614	-0.061249	6.1057e-07	B2_trans	CODING_TRANSCRIPT_INTRON_VARIANT	ASN
535	Gastritis and duodenitis	digestive	rs7671107	LOC101929161	4	25449225	G	A	A	0.885692	0.106344	0.719056	1.09095	0.253685	0.990431	1	354	7460	-0.064456	1.0803e-06	B2_trans	INTERGENIC_VARIANT	ASN
276.1	Electrolyte imbalance	endocrine/metabolic	rs622568	SEC61G	7	54647894	A	C	C	0.847218	0.145279	0.637285	1.12631	0.253771	0.990431	1	366	7238	0.11965	2.6006e-06	A2_Trans	INTERGENIC_VARIANT	ASN
939	Atopic/contact dermatitis due to other or unspecified	dermatologic	rs60305836	CDH8	16	61709381	A	C	C	0.846685	0.145838	0.636186	1.12683	0.253799	0.990431	1	889	5826	0.086719	1.1846e-06	B2_trans	CODING_TRANSCRIPT_INTRON_VARIANT	ASN
371.21	Allergic conjunctivitis	sense organs	rs10129899	LINC00637	14	104330432	C	A	A	1.13148	0.108246	0.915182	1.3989	0.253802	0.990431	1	321	7515	-0.057002	2.1916e-06	B2_trans	INTERGENIC_VARIANT	ASN
401.22	Hypertensive chronic kidney disease	circulatory system	rs11234800	ME3	11	86479407	G	C	C	0.581234	0.475488	0.228884	1.476	0.253809	0.990431	1	187	7569	-0.077173	3.0702e-06	B2_trans	INTERGENIC_VARIANT	ASN
300.4	Dysthymic disorder	mental disorders	rs75505823	LRP1	12	57540956	G	T	T	0.493953	0.618166	0.147063	1.65909	0.253878	0.990431	1	245	7528	-0.20852	3.0745e-06	A2_Trans	CODING_TRANSCRIPT_INTRON_VARIANT	ASN
720	Spinal stenosis	musculoskeletal	rs2284028	NCF4	22	37265172	A	C	C	1.21844	0.173172	0.867758	1.71083	0.25392	0.990431	1	239	7426	0.31271	4.1737e-06	A2_Trans	CODING_TRANSCRIPT_INTRON_VARIANT	ASN
1002	NA	NA	rs77534576	DLX4	17	47940666	C	T	T	1.407	0.299299	0.78258	2.52963	0.253931	0.990431	1	212	7649	0.20794	1.7585e-10	B2_trans	INTERGENIC_VARIANT	ASN
427	Cardiac dysrhythmias	circulatory system	rs2924480	ELF5	11	34529831	T	C	C	0.935398	0.0585418	0.833999	1.04913	0.253961	0.990431	1	775	6129	-0.11648	2.817e-07	A2_Trans	CODING_TRANSCRIPT_INTRON_VARIANT	ASN
301	Personality disorders	mental disorders	rs35154152	THBS3	1	155172725	T	C	C	0.768909	0.230354	0.489551	1.20768	0.253963	0.990431	1	116	7746	-0.20528	2.3574e-11	A2_Trans	SYNONYMOUS_VARIANT	ASN
578.2	Blood in stool	digestive	rs35705950	MUC5B	11	1241221	G	T	T	0.61691	0.423431	0.269028	1.41464	0.25397	0.990431	1	419	7396	-0.11177	1.2224e-08	B2_trans,A2_Trans	UPSTREAM_GENE_VARIANT	ASN
550	Abdominal hernia	digestive	rs35154152	THBS3	1	155172725	T	C	C	1.20362	0.162481	0.875354	1.65498	0.254026	0.990431	1	252	7528	-0.20528	2.3574e-11	A2_Trans	SYNONYMOUS_VARIANT	ASN
561	Symptoms involving digestive system	digestive	rs10774679	OAS3	12	113374748	C	T	T	0.919149	0.0739182	0.795182	1.06244	0.254057	0.990431	1	709	6753	0.075824	4.6954e-12	B2_trans	UPSTREAM_GENE_VARIANT	ASN
250	Diabetes mellitus	endocrine/metabolic	rs78313563	ESS2	22	19136365	G	A	A	1.2248	0.177818	0.864385	1.7355	0.254128	0.990431	1	272	5384	0.40873	6.5914e-07	A2_Trans	UPSTREAM_GENE_VARIANT	ASN
840.3	Joint/ligament sprain	injuries & poisonings	rs9367106	LOC100505711	6	41483390	G	C	C	1.1388	0.113978	0.91081	1.42385	0.25415	0.990431	1	363	7471	0.20225	3.4038e-11	B2_trans	INTERGENIC_VARIANT	ASN
1009	NA	NA	rs10086829	COL14A1	8	121149129	G	A	A	1.09534	0.0798688	0.936622	1.28095	0.254212	0.990431	1	745	6821	-0.097352	3.8599e-06	A2_Trans	FIVE_PRIME_UTR_INTRON_VARIANT	ASN
585.33	Chronic Kidney Disease, Stage III	genitourinary	rs11702230	LOC101928126	21	35377591	C	T	T	1.15143	0.12367	0.903587	1.46726	0.254212	0.990431	1	142	7550	0.099731	3.223e-09	B2_trans	INTERGENIC_VARIANT	ASN
411.3	Angina pectoris	circulatory system	rs2924480	ELF5	11	34529831	T	C	C	1.12217	0.101094	0.920464	1.36807	0.254221	0.990431	1	241	7508	-0.11648	2.817e-07	A2_Trans	CODING_TRANSCRIPT_INTRON_VARIANT	ASN
1010.2	NA	NA	rs61667602	CRHR1	17	43785349	T	C	C	0.770566	0.228629	0.492266	1.2062	0.2543	0.990431	1	1002	6299	-0.093554	9.1279e-12	B2_trans	FIVE_PRIME_UTR_INTRON_VARIANT	ASN
600	Hyperplasia of prostate	genitourinary	rs467843	TRAPPC13	5	64945715	A	G	G	0.936081	0.0579442	0.835586	1.04866	0.254306	0.990431	1	380	6600	-0.089724	1.7259e-06	A2_Trans	CODING_TRANSCRIPT_INTRON_VARIANT	ASN
605	Erectile dysfunction [ED]	genitourinary	rs7605877	FOXI3	2	88559025	T	C	C	0.880489	0.111675	0.707402	1.09593	0.254404	0.990431	1	532	6144	-0.071053	3.3369e-06	B2_trans	INTERGENIC_VARIANT	ASN
427.21	Atrial fibrillation	circulatory system	rs13179014	SPEF2	5	35693227	A	C	C	1.1296	0.106927	0.916025	1.39296	0.254425	0.990431	1	112	7562	-0.061249	6.1057e-07	B2_trans	CODING_TRANSCRIPT_INTRON_VARIANT	ASN
522	Diseases of pulp and periapical tissues	digestive	rs147812915	KAT7	17	47858295	C	T	T	0.748082	0.254684	0.454111	1.23236	0.254445	0.990431	1	257	7399	0.23438	1.0943e-07	A2_Trans	INTERGENIC_VARIANT	ASN
798	Malaise and fatigue	symptoms	rs1453205	LOC101928196	2	19901073	C	T	T	0.924313	0.0690657	0.807291	1.0583	0.25447	0.990431	1	689	6827	0.096992	3.6368e-06	A2_Trans	INTERGENIC_VARIANT	ASN
427.5	Arrhythmia (cardiac) NOS	circulatory system	rs1453205	LOC101928196	2	19901073	C	T	T	0.882727	0.109473	0.712267	1.09398	0.254514	0.990431	1	380	7485	0.096992	3.6368e-06	A2_Trans	INTERGENIC_VARIANT	ASN
374.6	Dermatochalasis	sense organs	rs10774671	OAS1	12	113357193	G	A	A	0.882205	0.109993	0.71112	1.09445	0.254518	0.990431	1	81	7718	0.12569	3.6032e-11	A2_Trans	SPLICE_ACCEPTOR_VARIANT	ASN
300.12	Agorophobia, social phobia, and panic disorder	mental disorders	rs76423999	SLC12A7	5	1098067	T	A	A	1.13139	0.108342	0.914935	1.39905	0.25454	0.990431	1	179	7613	0.18412	3.8813e-07	A2_Trans	CODING_TRANSCRIPT_INTRON_VARIANT	ASN
272.1	Hyperlipidemia	endocrine/metabolic	rs721917	SFTPD	10	81706324	A	G	G	1.04983	0.0426837	0.965578	1.14144	0.254571	0.990431	1	686	2472	0.055247	2.0819e-07	B2_trans	SYNONYMOUS_VARIANT	ASN
411.8	Other chronic ischemic heart disease, unspecified	circulatory system	rs495828	ABO	9	136154867	G	T	T	1.10312	0.0861438	0.931744	1.30602	0.254587	0.990431	1	204	7364	-0.13432	6.5649e-10	A2_Trans	UPSTREAM_GENE_VARIANT	ASN
216	Benign neoplasm of skin	neoplasms	rs11234800	ME3	11	86479407	G	C	C	1.36335	0.272142	0.799758	2.32409	0.254745	0.990431	1	525	7241	-0.077173	3.0702e-06	B2_trans	INTERGENIC_VARIANT	ASN
840.3	Joint/ligament sprain	injuries & poisonings	rs10086829	COL14A1	8	121149129	G	A	A	1.13875	0.114099	0.91056	1.42414	0.254792	0.990431	1	363	7471	-0.097352	3.8599e-06	A2_Trans	FIVE_PRIME_UTR_INTRON_VARIANT	ASN
740	Osteoarthrosis	musculoskeletal	rs9461128	TMEM14B	6	10753875	T	C	C	1.12806	0.105829	0.91675	1.38808	0.254855	0.990431	1	752	5533	0.13046	3.4269e-06	B2_trans	CODING_TRANSCRIPT_INTRON_VARIANT	ASN
789	Nausea and vomiting	symptoms	rs75505823	LRP1	12	57540956	G	T	T	0.4005	0.803779	0.0828751	1.93544	0.254943	0.990431	1	423	7386	-0.20852	3.0745e-06	A2_Trans	CODING_TRANSCRIPT_INTRON_VARIANT	ASN
476	Allergic rhinitis	respiratory	rs766826	ELF5	11	34528766	C	T	T	0.946421	0.0483871	0.86079	1.04057	0.255088	0.990431	1	798	5567	-0.082134	1.155e-11	B2_trans	CODING_TRANSCRIPT_INTRON_VARIANT	ASN
280.1	Iron deficiency anemias, unspecified or not due to blood loss	hematopoietic	rs7671107	LOC101929161	4	25449225	G	A	A	0.883066	0.109275	0.712817	1.09398	0.255121	0.990431	1	180	7640	-0.064456	1.0803e-06	B2_trans	INTERGENIC_VARIANT	ASN
593.2	Microscopic hematuria	genitourinary	rs11234800	ME3	11	86479407	G	C	C	0.611555	0.432158	0.26217	1.42656	0.255164	0.990431	1	198	7614	-0.077173	3.0702e-06	B2_trans	INTERGENIC_VARIANT	ASN
706.8	Other specified diseases of sebaceous glands	dermatologic	rs117169628	SLC22A31	16	89262657	G	A	A	0.677437	0.342256	0.34637	1.32494	0.255179	0.990431	1	394	7451	0.081201	5.77e-07	B2_trans	SYNONYMOUS_VARIANT	ASN
523.3	Periodontitis (acute or chronic)	digestive	rs11085727	TYK2	19	10466123	C	T	T	0.9365	0.0576589	0.836428	1.04855	0.255195	0.990431	1	390	6934	0.17253	2.3333e-18	A2_Trans,B2_trans	CODING_TRANSCRIPT_INTRON_VARIANT	ASN
428.1	Congestive heart failure (CHF) NOS	circulatory system	rs766826	ELF5	11	34528766	C	T	T	1.14028	0.115387	0.909485	1.42965	0.25524	0.990431	1	162	7675	-0.082134	1.155e-11	B2_trans	CODING_TRANSCRIPT_INTRON_VARIANT	ASN
401.22	Hypertensive chronic kidney disease	circulatory system	rs8080583	KANSL1	17	44162597	C	A	A	1.43509	0.31751	0.770221	2.6739	0.255247	0.990431	1	187	7569	-0.12662	2.0785e-08	A2_Trans	CODING_TRANSCRIPT_INTRON_VARIANT	ASN
365	Glaucoma	sense organs	rs35154152	THBS3	1	155172725	T	C	C	0.904273	0.0884592	0.760331	1.07546	0.25532	0.990431	1	346	6171	-0.20528	2.3574e-11	A2_Trans	SYNONYMOUS_VARIANT	ASN
480	Pneumonia	respiratory	rs7089827	TFAM	10	60157611	C	T	T	0.888292	0.104156	0.724266	1.08947	0.255423	0.990431	1	276	7495	-0.14471	2.0338e-06	A2_Trans	THREE_PRIME_UTR_EXON_VARIANT	ASN
689	Disorder of skin and subcutaneous tissue NOS	dermatologic	rs61667602	CRHR1	17	43785349	T	C	C	1.47578	0.342222	0.754607	2.88617	0.255442	0.990431	1	575	7274	-0.093554	9.1279e-12	B2_trans	FIVE_PRIME_UTR_INTRON_VARIANT	ASN
272.1	Hyperlipidemia	endocrine/metabolic	rs732990	CIB4	2	26842146	C	G	G	0.927703	0.0659902	0.81515	1.0558	0.255455	0.990431	1	686	2472	0.056389	5.6358e-07	B2_trans	CODING_TRANSCRIPT_INTRON_VARIANT	ASN
764	Sciatica	symptoms	rs60305836	CDH8	16	61709381	A	C	C	0.69611	0.318566	0.372833	1.29969	0.255487	0.990431	1	337	7426	0.086719	1.1846e-06	B2_trans	CODING_TRANSCRIPT_INTRON_VARIANT	ASN
338	Pain	neurological	rs732990	CIB4	2	26842146	C	G	G	1.10052	0.0842341	0.933031	1.29807	0.255513	0.990431	1	787	6498	0.056389	5.6358e-07	B2_trans	CODING_TRANSCRIPT_INTRON_VARIANT	ASN
271.3	Intestinal disaccharidase deficiencies and disaccharide malabsorption	endocrine/metabolic	rs11085727	TYK2	19	10466123	C	T	T	0.888134	0.104345	0.723869	1.08968	0.25557	0.990431	1	270	7589	0.17253	2.3333e-18	A2_Trans,B2_trans	CODING_TRANSCRIPT_INTRON_VARIANT	ASN
835	Internal derangement of knee	injuries & poisonings	rs11085727	TYK2	19	10466123	C	T	T	0.912609	0.0804412	0.779495	1.06846	0.255613	0.990431	1	269	7444	0.17253	2.3333e-18	A2_Trans,B2_trans	CODING_TRANSCRIPT_INTRON_VARIANT	ASN
433.3	Cerebral ischemia	circulatory system	rs61667602	CRHR1	17	43785349	T	C	C	1.45711	0.331162	0.761388	2.78854	0.255636	0.990431	1	160	7685	-0.093554	9.1279e-12	B2_trans	FIVE_PRIME_UTR_INTRON_VARIANT	ASN
706.1	Acne	dermatologic	rs35705950	MUC5B	11	1241221	G	T	T	0.655784	0.371179	0.31682	1.35741	0.25566	0.990431	1	239	7490	-0.11177	1.2224e-08	B2_trans,A2_Trans	UPSTREAM_GENE_VARIANT	ASN
304	Adjustment reaction	mental disorders	rs7579014	BCL11A	2	60707894	G	A	A	1.10333	0.0865131	0.931246	1.30721	0.255707	0.990431	1	788	6020	-0.05629	1.2614e-06	B2_trans	CODING_TRANSCRIPT_INTRON_VARIANT	ASN
327	Sleep disorders	neurological	rs9497053	UTRN	6	145026256	G	A	A	1.05142	0.0441194	0.96432	1.14638	0.255756	0.990431	1	1030	5120	-0.064841	1.0064e-06	B2_trans	CODING_TRANSCRIPT_INTRON_VARIANT	ASN
041	Bacterial infection NOS	infectious diseases	rs35154152	THBS3	1	155172725	T	C	C	0.764375	0.236445	0.480889	1.21498	0.255788	0.990431	1	303	7561	-0.20528	2.3574e-11	A2_Trans	SYNONYMOUS_VARIANT	ASN
428.3	Heart failure with reduced EF [Systolic or combined heart failure]	circulatory system	rs12259804	PLEKHS1	10	115573378	T	C	C	0.23283	1.28258	0.0188496	2.87592	0.255816	0.990431	1	78	7789	-0.27547	4.8674e-08	A2_Trans	INTERGENIC_VARIANT	ASN
695	Erythematous conditions	dermatologic	rs8080583	KANSL1	17	44162597	C	A	A	1.37292	0.278928	0.794732	2.37175	0.255843	0.990431	1	331	7404	-0.12662	2.0785e-08	A2_Trans	CODING_TRANSCRIPT_INTRON_VARIANT	ASN
530.11	GERD	digestive	rs77534576	DLX4	17	47940666	C	T	T	0.855292	0.137573	0.653149	1.12	0.255866	0.990431	1	657	5677	0.20794	1.7585e-10	B2_trans	INTERGENIC_VARIANT	ASN
745	Pain in joint	musculoskeletal	rs1250993	LOC101929525	10	81399565	C	G	G	0.949244	0.045847	0.867667	1.03849	0.255894	0.990431	1	941	2702	0.12403	5.3767e-08	A2_Trans	INTERGENIC_VARIANT	ASN
402	NA	NA	rs7579014	BCL11A	2	60707894	G	A	A	1.17064	0.138673	0.892043	1.53625	0.255896	0.990431	1	598	7059	-0.05629	1.2614e-06	B2_trans	CODING_TRANSCRIPT_INTRON_VARIANT	ASN
939	Atopic/contact dermatitis due to other or unspecified	dermatologic	rs76423999	SLC12A7	5	1098067	T	A	A	0.940563	0.0539388	0.846204	1.04544	0.255937	0.990431	1	889	5826	0.18412	3.8813e-07	A2_Trans	CODING_TRANSCRIPT_INTRON_VARIANT	ASN
361	Retinal detachments and defects	sense organs	rs11234800	ME3	11	86479407	G	C	C	0.510988	0.591087	0.160427	1.62759	0.256003	0.990431	1	137	7715	-0.077173	3.0702e-06	B2_trans	INTERGENIC_VARIANT	ASN
250.22	Type 2 diabetes with renal manifestations	endocrine/metabolic	rs11085727	TYK2	19	10466123	C	T	T	0.912136	0.0809749	0.778276	1.06902	0.256065	0.990431	1	143	7565	0.17253	2.3333e-18	A2_Trans,B2_trans	CODING_TRANSCRIPT_INTRON_VARIANT	ASN
735	Acquired foot deformities	musculoskeletal	rs72711165	TMEM65	8	125336564	T	C	C	1.10088	0.0846253	0.932625	1.29949	0.256077	0.990431	1	461	6870	0.18279	6.0907e-07	B2_trans	CODING_TRANSCRIPT_INTRON_VARIANT	ASN
454	Varicose veins	circulatory system	rs1405655	NR1H2	19	50882619	T	C	C	1.1624	0.132513	0.89652	1.50713	0.256112	0.990431	1	142	7728	0.075181	1.1208e-11	B2_trans,A2_Trans	CODING_TRANSCRIPT_INTRON_VARIANT	ASN
721.1	Spondylosis without myelopathy	musculoskeletal	rs147812915	KAT7	17	47858295	C	T	T	1.22115	0.175939	0.864989	1.72397	0.256125	0.990431	1	476	6911	0.23438	1.0943e-07	A2_Trans	INTERGENIC_VARIANT	ASN
521	Diseases of hard tissues of teeth	digestive	rs76423999	SLC12A7	5	1098067	T	A	A	0.944412	0.0503673	0.855635	1.0424	0.256159	0.990431	1	473	5965	0.18412	3.8813e-07	A2_Trans	CODING_TRANSCRIPT_INTRON_VARIANT	ASN
475	Chronic sinusitis	respiratory	rs9268576	HLA-DRA	6	32395641	T	C	C	1.14045	0.115739	0.90899	1.43085	0.25616	0.990431	1	434	7302	0.095134	9.9752e-07	B2_trans	INTERGENIC_VARIANT	ASN
276	Disorders of fluid, electrolyte, and acid-base balance	endocrine/metabolic	rs9497053	UTRN	6	145026256	G	A	A	0.921708	0.0718073	0.800702	1.061	0.256228	0.990431	1	513	6974	-0.064841	1.0064e-06	B2_trans	CODING_TRANSCRIPT_INTRON_VARIANT	ASN
250.4	Abnormal glucose	endocrine/metabolic	rs10129899	LINC00637	14	104330432	C	A	A	0.942182	0.0524716	0.850102	1.04424	0.256366	0.990431	1	662	6292	-0.057002	2.1916e-06	B2_trans	INTERGENIC_VARIANT	ASN
703	Diseases of nail, NOS	dermatologic	rs60869999	MYO1C	17	1390948	A	T	T	0.871345	0.121335	0.686925	1.10528	0.25637	0.990431	1	223	7588	0.059541	2.9039e-06	B2_trans	CODING_TRANSCRIPT_INTRON_VARIANT	ASN
250.24	Type 2 diabetes with neurological manifestations	endocrine/metabolic	rs9577395	ATP11A	13	113534984	C	G	G	1.10742	0.0898991	0.928516	1.32079	0.256397	0.990431	1	210	7426	0.064829	8.6068e-07	B2_trans,A2_Trans	CODING_TRANSCRIPT_INTRON_VARIANT	ASN
593.2	Microscopic hematuria	genitourinary	rs12660421	FOXP4-AS1	6	41488378	G	A	A	1.13164	0.10897	0.914015	1.40108	0.256423	0.990431	1	198	7614	0.35506	1.1424e-09	A2_Trans	DOWNSTREAM_GENE_VARIANT	ASN
427.9	Palpitations	circulatory system	rs75505823	LRP1	12	57540956	G	T	T	0.262653	1.17807	0.0260981	2.64335	0.25644	0.990431	1	280	7541	-0.20852	3.0745e-06	A2_Trans	CODING_TRANSCRIPT_INTRON_VARIANT	ASN
702	Degenerative skin conditions and other dermatoses	dermatologic	rs117169628	SLC22A31	16	89262657	G	A	A	0.740482	0.264895	0.44059	1.2445	0.256694	0.990431	1	547	7067	0.081201	5.77e-07	B2_trans	SYNONYMOUS_VARIANT	ASN
740.11	Osteoarthrosis, localized, primary	musculoskeletal	rs7579014	BCL11A	2	60707894	G	A	A	0.877191	0.115525	0.699454	1.10009	0.256702	0.990431	1	490	6888	-0.05629	1.2614e-06	B2_trans	CODING_TRANSCRIPT_INTRON_VARIANT	ASN
378	Strabismus and other disorders of binocular eye movements	sense organs	rs9501257	HLA-DPB1	6	33055355	A	G	G	1.16268	0.132907	0.896044	1.50865	0.256764	0.990431	1	167	7704	0.17269	4.1339e-08	A2_Trans	THREE_PRIME_UTR_EXON_VARIANT	ASN
1010.7	NA	NA	rs10129899	LINC00637	14	104330432	C	A	A	1.064	0.0547058	0.955824	1.18443	0.256771	0.990431	1	741	1027	-0.057002	2.1916e-06	B2_trans	INTERGENIC_VARIANT	ASN
740	Osteoarthrosis	musculoskeletal	rs766826	ELF5	11	34528766	C	T	T	1.05809	0.0497935	0.959704	1.16656	0.256815	0.990431	1	752	5533	-0.082134	1.155e-11	B2_trans	CODING_TRANSCRIPT_INTRON_VARIANT	ASN
535	Gastritis and duodenitis	digestive	rs9268576	HLA-DRA	6	32395641	T	C	C	1.16431	0.134185	0.895059	1.51457	0.256901	0.990431	1	354	7460	0.095134	9.9752e-07	B2_trans	INTERGENIC_VARIANT	ASN
250.23	Type 2 diabetes with ophthalmic manifestations	endocrine/metabolic	rs12259804	PLEKHS1	10	115573378	T	C	C	1.74361	0.490413	0.666819	4.5592	0.256943	0.990431	1	279	7335	-0.27547	4.8674e-08	A2_Trans	INTERGENIC_VARIANT	ASN
1010.6	NA	NA	rs12567716	FOXD2	1	48197570	T	C	C	0.85932	0.13375	0.66116	1.11687	0.256977	0.990431	1	125	7714	-0.090753	1.4878e-06	B2_trans	INTERGENIC_VARIANT	ASN
367.2	Astigmatism	sense organs	rs7579014	BCL11A	2	60707894	G	A	A	0.907878	0.0852596	0.768165	1.073	0.256986	0.990431	1	1195	4963	-0.05629	1.2614e-06	B2_trans	CODING_TRANSCRIPT_INTRON_VARIANT	ASN
585.1	Acute renal failure	genitourinary	rs721917	SFTPD	10	81706324	A	G	G	0.904759	0.0882985	0.76098	1.0757	0.257005	0.990431	1	211	7567	0.055247	2.0819e-07	B2_trans	SYNONYMOUS_VARIANT	ASN
745	Pain in joint	musculoskeletal	rs76423999	SLC12A7	5	1098067	T	A	A	0.951241	0.044104	0.872468	1.03713	0.257045	0.990431	1	941	2702	0.18412	3.8813e-07	A2_Trans	CODING_TRANSCRIPT_INTRON_VARIANT	ASN
535	Gastritis and duodenitis	digestive	rs11702230	LOC101928126	21	35377591	C	T	T	0.841681	0.15208	0.624736	1.13396	0.257084	0.990431	1	354	7460	0.099731	3.223e-09	B2_trans	INTERGENIC_VARIANT	ASN
250.22	Type 2 diabetes with renal manifestations	endocrine/metabolic	rs9497053	UTRN	6	145026256	G	A	A	1.10413	0.0874054	0.930292	1.31044	0.257097	0.990431	1	143	7565	-0.064841	1.0064e-06	B2_trans	CODING_TRANSCRIPT_INTRON_VARIANT	ASN
530	Diseases of esophagus	digestive	rs2277732	DPP9	19	4723670	C	A	A	1.07249	0.0617516	0.950231	1.21047	0.257103	0.990431	1	652	5548	0.11697	6.1912e-22	B2_trans,A2_Trans	FIVE_PRIME_UTR_INTRON_VARIANT	ASN
695	Erythematous conditions	dermatologic	rs8052423	SLC22A31	16	89269178	G	T	T	0.749077	0.254941	0.454486	1.23462	0.257108	0.990431	1	331	7404	0.13037	1.0019e-06	A2_Trans	UPSTREAM_GENE_VARIANT	ASN
296.1	Bipolar	mental disorders	rs67579710	THBS3	1	155173527	G	A	A	0.810415	0.185513	0.563376	1.16578	0.257163	0.990431	1	105	7660	-0.10348	1.0252e-09	B2_trans	CODING_TRANSCRIPT_INTRON_VARIANT	ASN
250.2	Type 2 diabetes	endocrine/metabolic	rs10774671	OAS1	12	113357193	G	A	A	1.05596	0.0480511	0.961048	1.16024	0.257168	0.990431	1	256	5407	0.12569	3.6032e-11	A2_Trans	SPLICE_ACCEPTOR_VARIANT	ASN
272.11	Hypercholesterolemia	endocrine/metabolic	rs13050728	IFNAR2	21	34615210	T	C	C	0.92745	0.0664691	0.814164	1.0565	0.257171	0.990431	1	385	7098	-0.10657	4.0686e-21	B2_trans,A2_Trans	CODING_TRANSCRIPT_INTRON_VARIANT	ASN
365	Glaucoma	sense organs	rs60305836	CDH8	16	61709381	A	C	C	0.853739	0.139594	0.649385	1.1224	0.257304	0.990431	1	346	6171	0.086719	1.1846e-06	B2_trans	CODING_TRANSCRIPT_INTRON_VARIANT	ASN
374	Other disorders of eyelids	sense organs	rs11234800	ME3	11	86479407	G	C	C	1.40931	0.302896	0.77836	2.55171	0.257329	0.990431	1	287	7317	-0.077173	3.0702e-06	B2_trans	INTERGENIC_VARIANT	ASN
593	Hematuria	genitourinary	rs7579014	BCL11A	2	60707894	G	A	A	1.18001	0.146137	0.886126	1.57137	0.257348	0.990431	1	299	7400	-0.05629	1.2614e-06	B2_trans	CODING_TRANSCRIPT_INTRON_VARIANT	ASN
770	Myalgia and myositis unspecified	symptoms	rs9367106	LOC100505711	6	41483390	G	C	C	0.898403	0.0945865	0.746378	1.08139	0.257348	0.990431	1	329	7364	0.20225	3.4038e-11	B2_trans	INTERGENIC_VARIANT	ASN
411.3	Angina pectoris	circulatory system	rs6869036	MGAT1	5	180223327	C	T	T	0.742591	0.262788	0.443675	1.2429	0.25742	0.990431	1	241	7508	0.25536	1.7578e-06	A2_Trans	FIVE_PRIME_UTR_INTRON_VARIANT	ASN
512.8	Cough	respiratory	rs6869036	MGAT1	5	180223327	C	T	T	0.841267	0.152647	0.623735	1.13466	0.257497	0.990431	1	1119	5936	0.25536	1.7578e-06	A2_Trans	FIVE_PRIME_UTR_INTRON_VARIANT	ASN
698	Pruritus and related conditions	dermatologic	rs9461128	TMEM14B	6	10753875	T	C	C	1.29392	0.227575	0.828317	2.02125	0.257515	0.990431	1	385	7442	0.13046	3.4269e-06	B2_trans	CODING_TRANSCRIPT_INTRON_VARIANT	ASN
514	Abnormal findings examination of lungs	respiratory	rs35705950	MUC5B	11	1241221	G	T	T	0.615759	0.428252	0.266	1.42541	0.257518	0.990431	1	259	7576	-0.11177	1.2224e-08	B2_trans,A2_Trans	UPSTREAM_GENE_VARIANT	ASN
790.6	Other abnormal blood chemistry	symptoms	rs11085727	TYK2	19	10466123	C	T	T	0.915164	0.0782998	0.784965	1.06696	0.257546	0.990431	1	590	7101	0.17253	2.3333e-18	A2_Trans,B2_trans	CODING_TRANSCRIPT_INTRON_VARIANT	ASN
389	Hearing loss	sense organs	rs11702230	LOC101928126	21	35377591	C	T	T	0.935293	0.0590924	0.833006	1.05014	0.257615	0.990431	1	850	4142	0.099731	3.223e-09	B2_trans	INTERGENIC_VARIANT	ASN
563	NA	NA	rs1250993	LOC101929525	10	81399565	C	G	G	1.11262	0.0942685	0.92492	1.3384	0.257621	0.990431	1	430	7248	0.12403	5.3767e-08	A2_Trans	INTERGENIC_VARIANT	ASN
250.41	Impaired fasting glucose	endocrine/metabolic	rs10086829	COL14A1	8	121149129	G	A	A	0.929216	0.0648549	0.818299	1.05517	0.257645	0.990431	1	431	6885	-0.097352	3.8599e-06	A2_Trans	FIVE_PRIME_UTR_INTRON_VARIANT	ASN
290.3	Other persistent mental disorders due to conditions classified elsewhere	mental disorders	rs3746539	PTPRT	20	40702071	G	A	A	1.11938	0.0996265	0.920821	1.36075	0.257647	0.990431	1	196	7626	0.05405	1.7723e-06	B2_trans	THREE_PRIME_UTR_EXON_VARIANT	ASN
599.5	Frequency of urination and polyuria	genitourinary	rs495828	ABO	9	136154867	G	T	T	0.890721	0.102234	0.728986	1.08834	0.257656	0.990431	1	398	7286	-0.13432	6.5649e-10	A2_Trans	UPSTREAM_GENE_VARIANT	ASN
594	Urinary calculus	genitourinary	rs9896243	NSF	17	44826056	C	G	G	0.700783	0.31414	0.378606	1.29712	0.2577	0.990431	1	174	7473	-0.13155	3.2234e-08	A2_Trans	CODING_TRANSCRIPT_INTRON_VARIANT	ASN
250	Diabetes mellitus	endocrine/metabolic	rs10774671	OAS1	12	113357193	G	A	A	1.05591	0.0480692	0.960968	1.16022	0.257763	0.990431	1	272	5384	0.12569	3.6032e-11	A2_Trans	SPLICE_ACCEPTOR_VARIANT	ASN
761	Cervicalgia	symptoms	rs915823	TMPRSS2	21	42851454	A	C	C	0.9369	0.0576031	0.836877	1.04888	0.257842	0.990431	1	677	6068	-0.066039	1.6687e-06	B2_trans	CODING_TRANSCRIPT_INTRON_VARIANT	ASN
835	Internal derangement of knee	injuries & poisonings	rs6869036	MGAT1	5	180223327	C	T	T	1.27501	0.214741	0.836999	1.94223	0.257899	0.990431	1	269	7444	0.25536	1.7578e-06	A2_Trans	FIVE_PRIME_UTR_INTRON_VARIANT	ASN
362	Other retinal disorders	sense organs	rs7560588	BCL11A	2	60727416	G	A	A	1.13939	0.115387	0.908773	1.42853	0.258085	0.990431	1	592	6342	-0.12371	2.3396e-07	A2_Trans	CODING_TRANSCRIPT_INTRON_VARIANT	ASN
350.2	Abnormality of gait	neurological	rs35705950	MUC5B	11	1241221	G	T	T	0.732671	0.275083	0.427325	1.2562	0.258147	0.990431	1	463	7025	-0.11177	1.2224e-08	B2_trans,A2_Trans	UPSTREAM_GENE_VARIANT	ASN
465	Acute upper respiratory infections of multiple or unspecified sites	respiratory	rs6869036	MGAT1	5	180223327	C	T	T	0.844711	0.149274	0.630443	1.1318	0.258244	0.990431	1	1210	5761	0.25536	1.7578e-06	A2_Trans	FIVE_PRIME_UTR_INTRON_VARIANT	ASN
296.2	Depression	mental disorders	rs10086829	COL14A1	8	121149129	G	A	A	1.04842	0.0418248	0.965903	1.13798	0.258261	0.990431	1	521	4668	-0.097352	3.8599e-06	A2_Trans	FIVE_PRIME_UTR_INTRON_VARIANT	ASN
740.9	Osteoarthrosis NOS	musculoskeletal	rs9577395	ATP11A	13	113534984	C	G	G	0.933618	0.060759	0.828802	1.05169	0.258264	0.990431	1	587	6311	0.064829	8.6068e-07	B2_trans,A2_Trans	CODING_TRANSCRIPT_INTRON_VARIANT	ASN
600	Hyperplasia of prostate	genitourinary	rs12660421	FOXP4-AS1	6	41488378	G	A	A	0.930587	0.0636405	0.82146	1.05421	0.258305	0.990431	1	380	6600	0.35506	1.1424e-09	A2_Trans	DOWNSTREAM_GENE_VARIANT	ASN
1015	NA	NA	rs67579710	THBS3	1	155173527	G	A	A	0.793859	0.204238	0.53198	1.18465	0.258352	0.990431	1	406	7404	-0.10348	1.0252e-09	B2_trans	CODING_TRANSCRIPT_INTRON_VARIANT	ASN
578	Gastrointestinal hemorrhage	digestive	rs9461128	TMEM14B	6	10753875	T	C	C	1.17458	0.142363	0.888593	1.55261	0.258356	0.990431	1	540	6869	0.13046	3.4269e-06	B2_trans	CODING_TRANSCRIPT_INTRON_VARIANT	ASN
362	Other retinal disorders	sense organs	rs1453205	LOC101928196	2	19901073	C	T	T	0.942898	0.0520248	0.851493	1.04412	0.258403	0.990431	1	592	6342	0.096992	3.6368e-06	A2_Trans	INTERGENIC_VARIANT	ASN
295	Schizophrenia and other psychotic disorders	mental disorders	rs2924480	ELF5	11	34529831	T	C	C	0.896487	0.0967045	0.741701	1.08358	0.258497	0.990431	1	109	7606	-0.11648	2.817e-07	A2_Trans	CODING_TRANSCRIPT_INTRON_VARIANT	ASN
379	Other disorders of eye	sense organs	rs10086829	COL14A1	8	121149129	G	A	A	1.08356	0.071025	0.942748	1.2454	0.258527	0.990431	1	603	6743	-0.097352	3.8599e-06	A2_Trans	FIVE_PRIME_UTR_INTRON_VARIANT	ASN
727	Other disorders of synovium, tendon, and bursa	musculoskeletal	rs55654108	PDCL3P4	3	101425703	A	G	G	1.07863	0.0670002	0.945891	1.22999	0.258605	0.990431	1	536	6810	-0.05662	1.0636e-06	B2_trans	INTERGENIC_VARIANT	ASN
374	Other disorders of eyelids	sense organs	rs34488998	NKAIN3	8	63408372	G	A	A	0.297325	1.07378	0.0362436	2.43912	0.258649	0.990431	1	287	7317	0.1355	3.4644e-06	B2_trans	CODING_TRANSCRIPT_INTRON_VARIANT	ASN
770	Myalgia and myositis unspecified	symptoms	rs76073397	MIR548H2	16	11386452	T	C	C	0.845382	0.148698	0.631656	1.13142	0.258652	0.990431	1	329	7364	0.14454	9.6663e-07	A2_Trans,B2_trans	INTERGENIC_VARIANT	ASN
269	Proteinuria	endocrine/metabolic	rs1405655	NR1H2	19	50882619	T	C	C	0.849079	0.144844	0.639229	1.12782	0.258681	0.990431	1	145	7716	0.075181	1.1208e-11	B2_trans,A2_Trans	CODING_TRANSCRIPT_INTRON_VARIANT	ASN
380.4	Impacted cerumen	sense organs	rs35705950	MUC5B	11	1241221	G	T	T	1.30837	0.237968	0.820677	2.08588	0.25869	0.990431	1	411	7230	-0.11177	1.2224e-08	B2_trans,A2_Trans	UPSTREAM_GENE_VARIANT	ASN
371.2	Conjunctivitis, noninfectious	sense organs	rs72655853	SBSPON	8	73985608	A	G	G	1.75039	0.495732	0.662472	4.6249	0.258763	0.990431	1	333	7494	0.22523	8.3915e-07	A2_Trans	CODING_TRANSCRIPT_INTRON_VARIANT	ASN
594.1	Calculus of kidney	genitourinary	rs72711165	TMEM65	8	125336564	T	C	C	0.869496	0.123832	0.682121	1.10834	0.258779	0.990431	1	159	7543	0.18279	6.0907e-07	B2_trans	CODING_TRANSCRIPT_INTRON_VARIANT	ASN
735.3	Hallux valgus (Bunion)	musculoskeletal	rs6869036	MGAT1	5	180223327	C	T	T	1.33963	0.259041	0.806283	2.22576	0.259006	0.990431	1	169	7667	0.25536	1.7578e-06	A2_Trans	FIVE_PRIME_UTR_INTRON_VARIANT	ASN
110.11	Dermatophytosis of nail	infectious diseases	rs495828	ABO	9	136154867	G	T	T	1.10205	0.0861164	0.930891	1.30468	0.259157	0.990431	1	350	7230	-0.13432	6.5649e-10	A2_Trans	UPSTREAM_GENE_VARIANT	ASN
411.2	Myocardial infarction	circulatory system	rs60305836	CDH8	16	61709381	A	C	C	1.30293	0.234509	0.822822	2.06317	0.259162	0.990431	1	144	7636	0.086719	1.1846e-06	B2_trans	CODING_TRANSCRIPT_INTRON_VARIANT	ASN
290	Delirium dementia and amnestic and other cognitive disorders	mental disorders	rs732990	CIB4	2	26842146	C	G	G	1.19377	0.156979	0.877608	1.62384	0.259198	0.990431	1	137	7723	0.056389	5.6358e-07	B2_trans	CODING_TRANSCRIPT_INTRON_VARIANT	ASN
721.1	Spondylosis without myelopathy	musculoskeletal	rs7671107	LOC101929161	4	25449225	G	A	A	0.926693	0.0674768	0.811895	1.05772	0.259203	0.990431	1	476	6911	-0.064456	1.0803e-06	B2_trans	INTERGENIC_VARIANT	ASN
272	Disorders of lipoid metabolism	endocrine/metabolic	rs2284028	NCF4	22	37265172	A	C	C	0.890369	0.102929	0.727708	1.08939	0.259259	0.990431	1	682	2469	0.31271	4.1737e-06	A2_Trans	CODING_TRANSCRIPT_INTRON_VARIANT	ASN
365.11	Primary open angle glaucoma	sense organs	rs111837807	CCHCR1	6	31121232	T	C	C	0.848885	0.145264	0.638557	1.12849	0.259399	0.990431	1	98	7659	0.20363	2.152e-11	A2_Trans,B2_trans	CODING_TRANSCRIPT_INTRON_VARIANT	ASN
306	Other mental disorder	mental disorders	rs467843	TRAPPC13	5	64945715	A	G	G	0.921831	0.0721722	0.800237	1.0619	0.259421	0.990431	1	659	6895	-0.089724	1.7259e-06	A2_Trans	CODING_TRANSCRIPT_INTRON_VARIANT	ASN
274	Gout and other crystal arthropathies	endocrine/metabolic	rs35154152	THBS3	1	155172725	T	C	C	0.899838	0.0935886	0.749034	1.081	0.259442	0.990431	1	220	6665	-0.20528	2.3574e-11	A2_Trans	SYNONYMOUS_VARIANT	ASN
274.11	Gouty arthropathy	endocrine/metabolic	rs7960611	CLEC1A	12	10230416	G	A	A	1.14368	0.119048	0.905672	1.44424	0.259444	0.990431	1	180	7677	-0.1584	3.3086e-07	A2_Trans	CODING_TRANSCRIPT_INTRON_VARIANT	ASN
411	Ischemic Heart Disease	circulatory system	rs67959919	LZTFL1	3	45871908	G	A	A	1.1571	0.1294	0.897892	1.49113	0.259481	0.990431	1	363	6625	0.59355	1.6043e-80	A2_Trans	CODING_TRANSCRIPT_INTRON_VARIANT	ASN
796	Elevated prostate specific antigen [PSA]	genitourinary	rs117169628	SLC22A31	16	89262657	G	A	A	0.735941	0.271914	0.431906	1.254	0.259498	0.990431	1	143	7468	0.081201	5.77e-07	B2_trans	SYNONYMOUS_VARIANT	ASN
702.2	Seborrheic keratosis	dermatologic	rs77534576	DLX4	17	47940666	C	T	T	0.732228	0.276407	0.42596	1.2587	0.259508	0.990431	1	508	7180	0.20794	1.7585e-10	B2_trans	INTERGENIC_VARIANT	ASN
370	Keratitis	sense organs	rs9501257	HLA-DPB1	6	33055355	A	G	G	0.868686	0.124876	0.680092	1.10958	0.259613	0.990431	1	402	7457	0.17269	4.1339e-08	A2_Trans	THREE_PRIME_UTR_EXON_VARIANT	ASN
605	Erectile dysfunction [ED]	genitourinary	rs2924480	ELF5	11	34529831	T	C	C	0.939518	0.055343	0.842941	1.04716	0.259617	0.990431	1	532	6144	-0.11648	2.817e-07	A2_Trans	CODING_TRANSCRIPT_INTRON_VARIANT	ASN
244	Hypothyroidism	endocrine/metabolic	rs915823	TMPRSS2	21	42851454	A	C	C	1.1054	0.0888878	0.928659	1.31577	0.259618	0.990431	1	109	7499	-0.066039	1.6687e-06	B2_trans	CODING_TRANSCRIPT_INTRON_VARIANT	ASN
695	Erythematous conditions	dermatologic	rs915823	TMPRSS2	21	42851454	A	C	C	1.12025	0.100738	0.919535	1.36479	0.259644	0.990431	1	331	7404	-0.066039	1.6687e-06	B2_trans	CODING_TRANSCRIPT_INTRON_VARIANT	ASN
523	Gingival and periodontal diseases	digestive	rs1453205	LOC101928196	2	19901073	C	T	T	0.95181	0.0438201	0.873475	1.03717	0.259702	0.990431	1	407	6118	0.096992	3.6368e-06	A2_Trans	INTERGENIC_VARIANT	ASN
272	Disorders of lipoid metabolism	endocrine/metabolic	rs732990	CIB4	2	26842146	C	G	G	0.928354	0.0659676	0.815759	1.05649	0.259761	0.990431	1	682	2469	0.056389	5.6358e-07	B2_trans	CODING_TRANSCRIPT_INTRON_VARIANT	ASN
561.1	NA	NA	rs60869999	MYO1C	17	1390948	A	T	T	1.10872	0.0915995	0.92651	1.32675	0.259885	0.990431	1	588	7027	0.059541	2.9039e-06	B2_trans	CODING_TRANSCRIPT_INTRON_VARIANT	ASN
521.1	Dental caries	digestive	rs3746539	PTPRT	20	40702071	G	A	A	1.05169	0.0447311	0.96341	1.14805	0.259905	0.990431	1	490	6031	0.05405	1.7723e-06	B2_trans	THREE_PRIME_UTR_EXON_VARIANT	ASN
521	Diseases of hard tissues of teeth	digestive	rs11085727	TYK2	19	10466123	C	T	T	0.953726	0.042058	0.878261	1.03568	0.25995	0.990431	1	473	5965	0.17253	2.3333e-18	A2_Trans,B2_trans	CODING_TRANSCRIPT_INTRON_VARIANT	ASN
280.1	Iron deficiency anemias, unspecified or not due to blood loss	hematopoietic	rs72655853	SBSPON	8	73985608	A	G	G	0.438845	0.731183	0.104695	1.83948	0.259993	0.990431	1	180	7640	0.22523	8.3915e-07	A2_Trans	CODING_TRANSCRIPT_INTRON_VARIANT	ASN
300.11	Generalized anxiety disorder	mental disorders	rs35154152	THBS3	1	155172725	T	C	C	0.852221	0.141973	0.645216	1.12564	0.260021	0.990431	1	298	7304	-0.20528	2.3574e-11	A2_Trans	SYNONYMOUS_VARIANT	ASN
070	Viral hepatitis	infectious diseases	rs76423999	SLC12A7	5	1098067	T	A	A	1.10493	0.0885878	0.928811	1.31444	0.260024	0.990431	1	101	7561	0.18412	3.8813e-07	A2_Trans	CODING_TRANSCRIPT_INTRON_VARIANT	ASN
585.33	Chronic Kidney Disease, Stage III	genitourinary	rs111783124	LOC101928126	21	35362848	G	A	A	1.1441	0.119529	0.90515	1.44613	0.260066	0.990431	1	142	7550	0.13532	2.1558e-07	A2_Trans	INTERGENIC_VARIANT	ASN
512.8	Cough	respiratory	rs111837807	CCHCR1	6	31121232	T	C	C	1.09148	0.0777234	0.937252	1.27108	0.26008	0.990431	1	1119	5936	0.20363	2.152e-11	A2_Trans,B2_trans	CODING_TRANSCRIPT_INTRON_VARIANT	ASN
389	Hearing loss	sense organs	rs77534576	DLX4	17	47940666	C	T	T	1.14969	0.123867	0.901873	1.4656	0.260101	0.990431	1	850	4142	0.20794	1.7585e-10	B2_trans	INTERGENIC_VARIANT	ASN
317.1	Alcoholism	mental disorders	rs9367106	LOC100505711	6	41483390	G	C	C	1.09014	0.0766537	0.938072	1.26687	0.260177	0.990431	1	316	7165	0.20225	3.4038e-11	B2_trans	INTERGENIC_VARIANT	ASN
761	Cervicalgia	symptoms	rs1878527	ANKRD30BL	2	133056313	T	C	C	0.880134	0.113412	0.704713	1.09922	0.260245	0.990431	1	677	6068	-0.077457	2.0215e-06	B2_trans	INTERGENIC_VARIANT	ASN
371.3	Inflammation of eyelids	sense organs	rs111837807	CCHCR1	6	31121232	T	C	C	1.12311	0.103137	0.917552	1.37471	0.260304	0.990431	1	536	7043	0.20363	2.152e-11	A2_Trans,B2_trans	CODING_TRANSCRIPT_INTRON_VARIANT	ASN
574	Cholelithiasis and cholecystitis	digestive	rs7560588	BCL11A	2	60727416	G	A	A	0.75747	0.24682	0.466951	1.22874	0.26042	0.990431	1	136	7711	-0.12371	2.3396e-07	A2_Trans	CODING_TRANSCRIPT_INTRON_VARIANT	ASN
427.3	Other specified cardiac dysrhythmias	circulatory system	rs10129899	LINC00637	14	104330432	C	A	A	1.12706	0.106293	0.915106	1.38811	0.260449	0.990431	1	397	7431	-0.057002	2.1916e-06	B2_trans	INTERGENIC_VARIANT	ASN
745	Pain in joint	musculoskeletal	rs3746539	PTPRT	20	40702071	G	A	A	1.04511	0.0392112	0.9678	1.1286	0.260484	0.990431	1	941	2702	0.05405	1.7723e-06	B2_trans	THREE_PRIME_UTR_EXON_VARIANT	ASN
433	Cerebrovascular disease	circulatory system	rs12567716	FOXD2	1	48197570	T	C	C	1.08457	0.0721474	0.941554	1.24931	0.260492	0.990431	1	244	7313	-0.090753	1.4878e-06	B2_trans	INTERGENIC_VARIANT	ASN
371.2	Conjunctivitis, noninfectious	sense organs	rs35154152	THBS3	1	155172725	T	C	C	1.20712	0.167312	0.869629	1.67558	0.260563	0.990431	1	333	7494	-0.20528	2.3574e-11	A2_Trans	SYNONYMOUS_VARIANT	ASN
272.12	Hyperglyceridemia	endocrine/metabolic	rs62200027	CASC20	20	6469515	G	A	A	0.89135	0.10225	0.729479	1.08914	0.260643	0.990431	1	214	7551	-0.053006	3.3456e-06	B2_trans,A2_Trans	NON_CODING_TRANSCRIPT_INTRON_VARIANT	ASN
362.2	Degeneration of macula and posterior pole of retina	sense organs	rs35154152	THBS3	1	155172725	T	C	C	0.853441	0.140889	0.647514	1.12486	0.260653	0.990431	1	339	7161	-0.20528	2.3574e-11	A2_Trans	SYNONYMOUS_VARIANT	ASN
316	Substance addiction and disorders	mental disorders	rs1878527	ANKRD30BL	2	133056313	T	C	C	0.837814	0.157323	0.615508	1.14041	0.260669	0.990431	1	230	7325	-0.077457	2.0215e-06	B2_trans	INTERGENIC_VARIANT	ASN
740.9	Osteoarthrosis NOS	musculoskeletal	rs495828	ABO	9	136154867	G	T	T	0.931886	0.0627232	0.824086	1.05379	0.260717	0.990431	1	587	6311	-0.13432	6.5649e-10	A2_Trans	UPSTREAM_GENE_VARIANT	ASN
599	Other symptoms/disorders or the urinary system	genitourinary	rs766826	ELF5	11	34528766	C	T	T	0.929299	0.065215	0.817795	1.05601	0.260866	0.990431	1	688	6540	-0.082134	1.155e-11	B2_trans	CODING_TRANSCRIPT_INTRON_VARIANT	ASN
578.8	Hemorrhage of rectum and anus	digestive	rs11234800	ME3	11	86479407	G	C	C	1.43184	0.319277	0.765817	2.6771	0.26089	0.990431	1	327	7521	-0.077173	3.0702e-06	B2_trans	INTERGENIC_VARIANT	ASN
271	Disorders of carbohydrate transport and metabolism	endocrine/metabolic	rs10774671	OAS1	12	113357193	G	A	A	0.875655	0.118128	0.694676	1.10378	0.260989	0.990431	1	273	7581	0.12569	3.6032e-11	A2_Trans	SPLICE_ACCEPTOR_VARIANT	ASN
704	Diseases of hair and hair follicles	dermatologic	rs9501257	HLA-DPB1	6	33055355	A	G	G	0.869318	0.124629	0.680917	1.10985	0.261138	0.990431	1	306	7519	0.17269	4.1339e-08	A2_Trans	THREE_PRIME_UTR_EXON_VARIANT	ASN
300.12	Agorophobia, social phobia, and panic disorder	mental disorders	rs76073397	MIR548H2	16	11386452	T	C	C	0.820541	0.176027	0.58112	1.1586	0.261163	0.990431	1	179	7613	0.14454	9.6663e-07	A2_Trans,B2_trans	INTERGENIC_VARIANT	ASN
411.2	Myocardial infarction	circulatory system	rs3746539	PTPRT	20	40702071	G	A	A	1.11071	0.0934458	0.924824	1.33396	0.26117	0.990431	1	144	7636	0.05405	1.7723e-06	B2_trans	THREE_PRIME_UTR_EXON_VARIANT	ASN
401.22	Hypertensive chronic kidney disease	circulatory system	rs13050728	IFNAR2	21	34615210	T	C	C	0.903961	0.0898602	0.757985	1.07805	0.261174	0.990431	1	187	7569	-0.10657	4.0686e-21	B2_trans,A2_Trans	CODING_TRANSCRIPT_INTRON_VARIANT	ASN
365	Glaucoma	sense organs	rs67579710	THBS3	1	155173527	G	A	A	0.903458	0.0903626	0.756818	1.07851	0.26121	0.990431	1	346	6171	-0.10348	1.0252e-09	B2_trans	CODING_TRANSCRIPT_INTRON_VARIANT	ASN
261	Vitamin deficiency	endocrine/metabolic	rs4830964	.	23	15515319	C	G	G	0.959688	0.0366269	0.893209	1.03111	0.261262	0.990431	1	726	5942	0.046578	2.9701e-06	B2_trans	SEQUENCE_VARIANT	ASN
381	Otitis media and Eustachian tube disorders	sense organs	rs147812915	KAT7	17	47858295	C	T	T	1.36151	0.274694	0.794696	2.3326	0.261263	0.990431	1	377	7469	0.23438	1.0943e-07	A2_Trans	INTERGENIC_VARIANT	ASN
340	Migraine	neurological	rs3746539	PTPRT	20	40702071	G	A	A	1.07801	0.0668629	0.945601	1.22895	0.261263	0.990431	1	270	7152	0.05405	1.7723e-06	B2_trans	THREE_PRIME_UTR_EXON_VARIANT	ASN
702	Degenerative skin conditions and other dermatoses	dermatologic	rs622568	SEC61G	7	54647894	A	C	C	1.17438	0.143094	0.887174	1.55458	0.26129	0.990431	1	547	7067	0.11965	2.6006e-06	A2_Trans	INTERGENIC_VARIANT	ASN
244	Hypothyroidism	endocrine/metabolic	rs1405655	NR1H2	19	50882619	T	C	C	1.10963	0.0926186	0.925427	1.3305	0.261355	0.990431	1	109	7499	0.075181	1.1208e-11	B2_trans,A2_Trans	CODING_TRANSCRIPT_INTRON_VARIANT	ASN
271	Disorders of carbohydrate transport and metabolism	endocrine/metabolic	rs1405655	NR1H2	19	50882619	T	C	C	0.851612	0.143029	0.643421	1.12717	0.26143	0.990431	1	273	7581	0.075181	1.1208e-11	B2_trans,A2_Trans	CODING_TRANSCRIPT_INTRON_VARIANT	ASN
1015	NA	NA	rs8080583	KANSL1	17	44162597	C	A	A	1.40287	0.301452	0.777002	2.53288	0.261449	0.990431	1	406	7404	-0.12662	2.0785e-08	A2_Trans	CODING_TRANSCRIPT_INTRON_VARIANT	ASN
292.2	Mild cognitive impairment	mental disorders	rs1878527	ANKRD30BL	2	133056313	T	C	C	0.766607	0.236721	0.482032	1.21919	0.26154	0.990431	1	169	7658	-0.077457	2.0215e-06	B2_trans	INTERGENIC_VARIANT	ASN
573.7	Abnormal results of function study of liver	digestive	rs62200027	CASC20	20	6469515	G	A	A	0.923363	0.0710178	0.803381	1.06126	0.261556	0.990431	1	464	6903	-0.053006	3.3456e-06	B2_trans,A2_Trans	NON_CODING_TRANSCRIPT_INTRON_VARIANT	ASN
512.8	Cough	respiratory	rs12660421	FOXP4-AS1	6	41488378	G	A	A	0.934968	0.0598939	0.83141	1.05143	0.261565	0.990431	1	1119	5936	0.35506	1.1424e-09	A2_Trans	DOWNSTREAM_GENE_VARIANT	ASN
720.1	Spinal stenosis of lumbar region	musculoskeletal	rs9501257	HLA-DPB1	6	33055355	A	G	G	0.872099	0.121901	0.686758	1.10746	0.261587	0.990431	1	156	7685	0.17269	4.1339e-08	A2_Trans	THREE_PRIME_UTR_EXON_VARIANT	ASN
523.3	Periodontitis (acute or chronic)	digestive	rs9497053	UTRN	6	145026256	G	A	A	1.07224	0.0621464	0.94928	1.21114	0.261689	0.990431	1	390	6934	-0.064841	1.0064e-06	B2_trans	CODING_TRANSCRIPT_INTRON_VARIANT	ASN
694	Dyschromia and Vitiligo	dermatologic	rs76073397	MIR548H2	16	11386452	T	C	C	0.801898	0.196747	0.545315	1.17921	0.261812	0.990431	1	397	7456	0.14454	9.6663e-07	A2_Trans,B2_trans	INTERGENIC_VARIANT	ASN
340	Migraine	neurological	rs9461128	TMEM14B	6	10753875	T	C	C	1.18097	0.148251	0.883174	1.57917	0.261874	0.990431	1	270	7152	0.13046	3.4269e-06	B2_trans	CODING_TRANSCRIPT_INTRON_VARIANT	ASN
401.1	Essential hypertension	circulatory system	rs12660421	FOXP4-AS1	6	41488378	G	A	A	0.944912	0.05051	0.855849	1.04324	0.261938	0.990431	1	431	3472	0.35506	1.1424e-09	A2_Trans	DOWNSTREAM_GENE_VARIANT	ASN
735.3	Hallux valgus (Bunion)	musculoskeletal	rs11702230	LOC101928126	21	35377591	C	T	T	1.1773	0.145531	0.88514	1.5659	0.262036	0.990431	1	169	7667	0.099731	3.223e-09	B2_trans	INTERGENIC_VARIANT	ASN
599.5	Frequency of urination and polyuria	genitourinary	rs11702230	LOC101928126	21	35377591	C	T	T	0.866065	0.128233	0.673595	1.11353	0.262133	0.990431	1	398	7286	0.099731	3.223e-09	B2_trans	INTERGENIC_VARIANT	ASN
276.1	Electrolyte imbalance	endocrine/metabolic	rs495828	ABO	9	136154867	G	T	T	1.1029	0.0873531	0.929357	1.30886	0.262171	0.990431	1	366	7238	-0.13432	6.5649e-10	A2_Trans	UPSTREAM_GENE_VARIANT	ASN
740.1	Osteoarthritis; localized	musculoskeletal	rs35705950	MUC5B	11	1241221	G	T	T	0.802776	0.195922	0.546795	1.17859	0.262177	0.990431	1	606	6436	-0.11177	1.2224e-08	B2_trans,A2_Trans	UPSTREAM_GENE_VARIANT	ASN
280.1	Iron deficiency anemias, unspecified or not due to blood loss	hematopoietic	rs55654108	PDCL3P4	3	101425703	A	G	G	1.13045	0.10936	0.912355	1.40068	0.262197	0.990431	1	180	7640	-0.05662	1.0636e-06	B2_trans	INTERGENIC_VARIANT	ASN
476	Allergic rhinitis	respiratory	rs67959919	LZTFL1	3	45871908	G	A	A	0.882675	0.111309	0.709667	1.09786	0.26221	0.990431	1	798	5567	0.59355	1.6043e-80	A2_Trans	CODING_TRANSCRIPT_INTRON_VARIANT	ASN
578.2	Blood in stool	digestive	rs505922	ABO	9	136149229	T	C	C	0.897824	0.0961491	0.743616	1.08401	0.262296	0.990431	1	419	7396	-0.099884	2.0889e-20	B2_trans	CODING_TRANSCRIPT_INTRON_VARIANT	ASN
367.4	NA	NA	rs72655853	SBSPON	8	73985608	A	G	G	0.724079	0.288046	0.411719	1.27342	0.262355	0.990431	1	975	4107	0.22523	8.3915e-07	A2_Trans	CODING_TRANSCRIPT_INTRON_VARIANT	ASN
371	Inflammation of the eye	sense organs	rs7579014	BCL11A	2	60707894	G	A	A	0.883851	0.110175	0.712193	1.09688	0.262443	0.990431	1	709	6539	-0.05629	1.2614e-06	B2_trans	CODING_TRANSCRIPT_INTRON_VARIANT	ASN
185	Cancer of prostate	neoplasms	rs72711165	TMEM65	8	125336564	T	C	C	0.859733	0.134899	0.659991	1.11993	0.262567	0.990431	1	70	7688	0.18279	6.0907e-07	B2_trans	CODING_TRANSCRIPT_INTRON_VARIANT	ASN
296.22	Major depressive disorder	mental disorders	rs467843	TRAPPC13	5	64945715	A	G	G	1.04642	0.0404989	0.966566	1.13286	0.262588	0.990431	1	499	5195	-0.089724	1.7259e-06	A2_Trans	CODING_TRANSCRIPT_INTRON_VARIANT	ASN
702	Degenerative skin conditions and other dermatoses	dermatologic	rs10129899	LINC00637	14	104330432	C	A	A	1.09404	0.0802365	0.934835	1.28035	0.262658	0.990431	1	547	7067	-0.057002	2.1916e-06	B2_trans	INTERGENIC_VARIANT	ASN
1010.1	NA	NA	rs35154152	THBS3	1	155172725	T	C	C	0.847632	0.147593	0.634711	1.13198	0.2627	0.990431	1	629	6938	-0.20528	2.3574e-11	A2_Trans	SYNONYMOUS_VARIANT	ASN
696.4	Psoriasis	dermatologic	rs60305836	CDH8	16	61709381	A	C	C	0.674205	0.351977	0.338211	1.34399	0.262707	0.990431	1	104	7701	0.086719	1.1846e-06	B2_trans	CODING_TRANSCRIPT_INTRON_VARIANT	ASN
1010.2	NA	NA	rs766826	ELF5	11	34528766	C	T	T	0.922965	0.0716032	0.802115	1.06202	0.262903	0.990431	1	1002	6299	-0.082134	1.155e-11	B2_trans	CODING_TRANSCRIPT_INTRON_VARIANT	ASN
433.3	Cerebral ischemia	circulatory system	rs1878527	ANKRD30BL	2	133056313	T	C	C	0.75677	0.248954	0.464573	1.23275	0.262941	0.990431	1	160	7685	-0.077457	2.0215e-06	B2_trans	INTERGENIC_VARIANT	ASN
1010.2	NA	NA	rs8080583	KANSL1	17	44162597	C	A	A	0.78031	0.221597	0.505409	1.20473	0.262954	0.990431	1	1002	6299	-0.12662	2.0785e-08	A2_Trans	CODING_TRANSCRIPT_INTRON_VARIANT	ASN
110	Dermatophytosis / Dermatomycosis	infectious diseases	rs732990	CIB4	2	26842146	C	G	G	1.09154	0.0782557	0.936329	1.27248	0.263021	0.990431	1	747	6373	0.056389	5.6358e-07	B2_trans	CODING_TRANSCRIPT_INTRON_VARIANT	ASN
721	Spondylosis and allied disorders	musculoskeletal	rs35705950	MUC5B	11	1241221	G	T	T	0.783807	0.217636	0.511631	1.20077	0.263026	0.990431	1	486	6841	-0.11177	1.2224e-08	B2_trans,A2_Trans	UPSTREAM_GENE_VARIANT	ASN
605	Erectile dysfunction [ED]	genitourinary	rs11702230	LOC101928126	21	35377591	C	T	T	0.920339	0.0741684	0.795821	1.06434	0.263031	0.990431	1	532	6144	0.099731	3.223e-09	B2_trans	INTERGENIC_VARIANT	ASN
041	Bacterial infection NOS	infectious diseases	rs67579710	THBS3	1	155173527	G	A	A	0.763435	0.241176	0.475864	1.22479	0.263048	0.990431	1	303	7561	-0.10348	1.0252e-09	B2_trans	CODING_TRANSCRIPT_INTRON_VARIANT	ASN
380.4	Impacted cerumen	sense organs	rs76423999	SLC12A7	5	1098067	T	A	A	0.904105	0.0900733	0.757789	1.07867	0.263057	0.990431	1	411	7230	0.18412	3.8813e-07	A2_Trans	CODING_TRANSCRIPT_INTRON_VARIANT	ASN
763	Thoracic or lumbosacral neuritis or radiculitis, unspecified	symptoms	rs9896243	NSF	17	44826056	C	G	G	1.31011	0.24136	0.816325	2.10259	0.263085	0.990431	1	348	7146	-0.13155	3.2234e-08	A2_Trans	CODING_TRANSCRIPT_INTRON_VARIANT	ASN
740	Osteoarthrosis	musculoskeletal	rs78313563	ESS2	22	19136365	G	A	A	1.23491	0.188538	0.853394	1.78697	0.263095	0.990431	1	752	5533	0.40873	6.5914e-07	A2_Trans	UPSTREAM_GENE_VARIANT	ASN
244	Hypothyroidism	endocrine/metabolic	rs147812915	KAT7	17	47858295	C	T	T	1.26288	0.208565	0.839135	1.90061	0.263115	0.990431	1	109	7499	0.23438	1.0943e-07	A2_Trans	INTERGENIC_VARIANT	ASN
078	Viral warts & HPV	infectious diseases	rs147812915	KAT7	17	47858295	C	T	T	0.735734	0.27424	0.429821	1.25937	0.263123	0.990431	1	298	7418	0.23438	1.0943e-07	A2_Trans	INTERGENIC_VARIANT	ASN
290	Delirium dementia and amnestic and other cognitive disorders	mental disorders	rs10774671	OAS1	12	113357193	G	A	A	1.15967	0.13239	0.894631	1.50323	0.263171	0.990431	1	137	7723	0.12569	3.6032e-11	A2_Trans	SPLICE_ACCEPTOR_VARIANT	ASN
368	Visual disturbances	sense organs	rs7671107	LOC101929161	4	25449225	G	A	A	0.929557	0.06529	0.817902	1.05646	0.263223	0.990431	1	823	6499	-0.064456	1.0803e-06	B2_trans	INTERGENIC_VARIANT	ASN
274	Gout and other crystal arthropathies	endocrine/metabolic	rs12809318	FBRSL1	12	133140840	T	C	C	0.928998	0.0658294	0.816546	1.05694	0.263236	0.990431	1	220	6665	-0.062781	9.5289e-09	B2_trans	CODING_TRANSCRIPT_INTRON_VARIANT	ASN
700	Corns and callosities	dermatologic	rs111783124	LOC101928126	21	35362848	G	A	A	0.837795	0.158193	0.614446	1.14233	0.263237	0.990431	1	216	7630	0.13532	2.1558e-07	A2_Trans	INTERGENIC_VARIANT	ASN
276.1	Electrolyte imbalance	endocrine/metabolic	rs147812915	KAT7	17	47858295	C	T	T	1.26428	0.209624	0.838325	1.90668	0.263269	0.990431	1	366	7238	0.23438	1.0943e-07	A2_Trans	INTERGENIC_VARIANT	ASN
295.1	Schizophrenia	mental disorders	rs55654108	PDCL3P4	3	101425703	A	G	G	1.13429	0.112645	0.90958	1.41452	0.263299	0.990431	1	57	7794	-0.05662	1.0636e-06	B2_trans	INTERGENIC_VARIANT	ASN
327	Sleep disorders	neurological	rs915823	TMPRSS2	21	42851454	A	C	C	0.944837	0.0507275	0.855417	1.04361	0.263322	0.990431	1	1030	5120	-0.066039	1.6687e-06	B2_trans	CODING_TRANSCRIPT_INTRON_VARIANT	ASN
695	Erythematous conditions	dermatologic	rs117169628	SLC22A31	16	89262657	G	A	A	0.73375	0.276854	0.426471	1.26243	0.263468	0.990431	1	331	7404	0.081201	5.77e-07	B2_trans	SYNONYMOUS_VARIANT	ASN
835	Internal derangement of knee	injuries & poisonings	rs10129899	LINC00637	14	104330432	C	A	A	0.908374	0.0859514	0.767543	1.07505	0.26354	0.990431	1	269	7444	-0.057002	2.1916e-06	B2_trans	INTERGENIC_VARIANT	ASN
244	Hypothyroidism	endocrine/metabolic	rs13179014	SPEF2	5	35693227	A	C	C	1.11461	0.0970492	0.921538	1.34813	0.263563	0.990431	1	109	7499	-0.061249	6.1057e-07	B2_trans	CODING_TRANSCRIPT_INTRON_VARIANT	ASN
706.8	Other specified diseases of sebaceous glands	dermatologic	rs11702230	LOC101928126	21	35377591	C	T	T	0.830258	0.16641	0.59919	1.15043	0.263636	0.990431	1	394	7451	0.099731	3.223e-09	B2_trans	INTERGENIC_VARIANT	ASN
362.2	Degeneration of macula and posterior pole of retina	sense organs	rs67579710	THBS3	1	155173527	G	A	A	0.851222	0.144111	0.641764	1.12904	0.263665	0.990431	1	339	7161	-0.10348	1.0252e-09	B2_trans	CODING_TRANSCRIPT_INTRON_VARIANT	ASN
599.5	Frequency of urination and polyuria	genitourinary	rs10774679	OAS3	12	113374748	C	T	T	0.900546	0.0937178	0.749434	1.08213	0.263669	0.990431	1	398	7286	0.075824	4.6954e-12	B2_trans	UPSTREAM_GENE_VARIANT	ASN
389.4	Tinnitus	sense organs	rs766826	ELF5	11	34528766	C	T	T	1.0602	0.0523018	0.956902	1.17464	0.263719	0.990431	1	1182	5480	-0.082134	1.155e-11	B2_trans	CODING_TRANSCRIPT_INTRON_VARIANT	ASN
695	Erythematous conditions	dermatologic	rs7671107	LOC101929161	4	25449225	G	A	A	0.899907	0.0943662	0.747951	1.08274	0.263738	0.990431	1	331	7404	-0.064456	1.0803e-06	B2_trans	INTERGENIC_VARIANT	ASN
367.4	NA	NA	rs61667602	CRHR1	17	43785349	T	C	C	1.20911	0.169905	0.866649	1.6869	0.263738	0.990431	1	975	4107	-0.093554	9.1279e-12	B2_trans	FIVE_PRIME_UTR_INTRON_VARIANT	ASN
269	Proteinuria	endocrine/metabolic	rs4830964	.	23	15515319	C	G	G	0.910798	0.0836024	0.773143	1.07296	0.263738	0.990431	1	145	7716	0.046578	2.9701e-06	B2_trans	SEQUENCE_VARIANT	ASN
578.2	Blood in stool	digestive	rs76073397	MIR548H2	16	11386452	T	C	C	0.814795	0.183267	0.56892	1.16693	0.263739	0.990431	1	419	7396	0.14454	9.6663e-07	A2_Trans,B2_trans	INTERGENIC_VARIANT	ASN
395	Heart valve disorders	circulatory system	rs111837807	CCHCR1	6	31121232	T	C	C	0.835486	0.160829	0.609595	1.14508	0.263742	0.990431	1	162	7664	0.20363	2.152e-11	A2_Trans,B2_trans	CODING_TRANSCRIPT_INTRON_VARIANT	ASN
599.5	Frequency of urination and polyuria	genitourinary	rs1453205	LOC101928196	2	19901073	C	T	T	0.912948	0.0815103	0.778152	1.07109	0.26384	0.990431	1	398	7286	0.096992	3.6368e-06	A2_Trans	INTERGENIC_VARIANT	ASN
530.11	GERD	digestive	rs4830964	.	23	15515319	C	G	G	1.03832	0.0336518	0.972043	1.10911	0.263847	0.990431	1	657	5677	0.046578	2.9701e-06	B2_trans	SEQUENCE_VARIANT	ASN
561	Symptoms involving digestive system	digestive	rs12660421	FOXP4-AS1	6	41488378	G	A	A	0.919352	0.0752786	0.79324	1.06551	0.263991	0.990431	1	709	6753	0.35506	1.1424e-09	A2_Trans	DOWNSTREAM_GENE_VARIANT	ASN
274.1	Gout	endocrine/metabolic	rs9577395	ATP11A	13	113534984	C	G	G	0.933218	0.0618782	0.826632	1.05355	0.264002	0.990431	1	205	6697	0.064829	8.6068e-07	B2_trans,A2_Trans	CODING_TRANSCRIPT_INTRON_VARIANT	ASN
271.3	Intestinal disaccharidase deficiencies and disaccharide malabsorption	endocrine/metabolic	rs35508621	LZTFL1	3	45880481	T	C	C	1.31543	0.245478	0.813046	2.12823	0.264062	0.990431	1	270	7589	0.38931	6.0917e-89	B2_trans	CODING_TRANSCRIPT_INTRON_VARIANT	ASN
300.11	Generalized anxiety disorder	mental disorders	rs62200027	CASC20	20	6469515	G	A	A	1.10213	0.0870916	0.929178	1.30727	0.264188	0.990431	1	298	7304	-0.053006	3.3456e-06	B2_trans,A2_Trans	NON_CODING_TRANSCRIPT_INTRON_VARIANT	ASN
389	Hearing loss	sense organs	rs34488998	NKAIN3	8	63408372	G	A	A	1.40628	0.30547	0.772781	2.55911	0.264357	0.990431	1	850	4142	0.1355	3.4644e-06	B2_trans	CODING_TRANSCRIPT_INTRON_VARIANT	ASN
586	Other disorders of the kidney and ureters	genitourinary	rs1453205	LOC101928196	2	19901073	C	T	T	0.89174	0.102663	0.729209	1.0905	0.264386	0.990431	1	232	7603	0.096992	3.6368e-06	A2_Trans	INTERGENIC_VARIANT	ASN
300	Anxiety disorders	mental disorders	rs34488998	NKAIN3	8	63408372	G	A	A	0.71999	0.294378	0.404344	1.28204	0.264434	0.990431	1	525	4286	0.1355	3.4644e-06	B2_trans	CODING_TRANSCRIPT_INTRON_VARIANT	ASN
594	Urinary calculus	genitourinary	rs147812915	KAT7	17	47858295	C	T	T	1.27232	0.215838	0.833441	1.94231	0.264488	0.990431	1	174	7473	0.23438	1.0943e-07	A2_Trans	INTERGENIC_VARIANT	ASN
702.2	Seborrheic keratosis	dermatologic	rs12809318	FBRSL1	12	133140840	T	C	C	1.13043	0.109872	0.911423	1.40206	0.264501	0.990431	1	508	7180	-0.062781	9.5289e-09	B2_trans	CODING_TRANSCRIPT_INTRON_VARIANT	ASN
571	Chronic liver disease and cirrhosis	digestive	rs505922	ABO	9	136149229	T	C	C	1.07647	0.0660426	0.945771	1.22523	0.264532	0.990431	1	293	7221	-0.099884	2.0889e-20	B2_trans	CODING_TRANSCRIPT_INTRON_VARIANT	ASN
386	Vertiginous syndromes and other disorders of vestibular system	sense organs	rs9577395	ATP11A	13	113534984	C	G	G	1.14065	0.117967	0.905191	1.43737	0.264602	0.990431	1	252	7591	0.064829	8.6068e-07	B2_trans,A2_Trans	CODING_TRANSCRIPT_INTRON_VARIANT	ASN
250	Diabetes mellitus	endocrine/metabolic	rs77534576	DLX4	17	47940666	C	T	T	0.862284	0.132849	0.664614	1.11875	0.264707	0.990431	1	272	5384	0.20794	1.7585e-10	B2_trans	INTERGENIC_VARIANT	ASN
523.3	Periodontitis (acute or chronic)	digestive	rs581342	LMNA	1	156095466	T	C	C	0.821861	0.175914	0.582183	1.16021	0.264752	0.990431	1	390	6934	0.090245	2.6355e-07	B2_trans	CODING_TRANSCRIPT_INTRON_VARIANT	ASN
716.9	Arthropathy NOS	musculoskeletal	rs61667602	CRHR1	17	43785349	T	C	C	0.662069	0.369791	0.320728	1.36669	0.264772	0.990431	1	361	7448	-0.093554	9.1279e-12	B2_trans	FIVE_PRIME_UTR_INTRON_VARIANT	ASN
306	Other mental disorder	mental disorders	rs12259804	PLEKHS1	10	115573378	T	C	C	0.554218	0.529268	0.196411	1.56385	0.264799	0.990431	1	659	6895	-0.27547	4.8674e-08	A2_Trans	INTERGENIC_VARIANT	ASN
585.3	Chronic renal failure [CKD]	genitourinary	rs67959919	LZTFL1	3	45871908	G	A	A	1.18962	0.15574	0.876679	1.61426	0.264905	0.990431	1	209	7210	0.59355	1.6043e-80	A2_Trans	CODING_TRANSCRIPT_INTRON_VARIANT	ASN
521.1	Dental caries	digestive	rs76423999	SLC12A7	5	1098067	T	A	A	0.944501	0.0512194	0.854288	1.04424	0.264946	0.990431	1	490	6031	0.18412	3.8813e-07	A2_Trans	CODING_TRANSCRIPT_INTRON_VARIANT	ASN
271	Disorders of carbohydrate transport and metabolism	endocrine/metabolic	rs13050728	IFNAR2	21	34615210	T	C	C	0.887799	0.106774	0.72016	1.09446	0.265021	0.990431	1	273	7581	-0.10657	4.0686e-21	B2_trans,A2_Trans	CODING_TRANSCRIPT_INTRON_VARIANT	ASN
1005	NA	NA	rs8052423	SLC22A31	16	89269178	G	T	T	0.836472	0.160223	0.61104	1.14507	0.26508	0.990431	1	1093	6119	0.13037	1.0019e-06	A2_Trans	UPSTREAM_GENE_VARIANT	ASN
389	Hearing loss	sense organs	rs495828	ABO	9	136154867	G	T	T	1.05469	0.0477849	0.9604	1.15825	0.265106	0.990431	1	850	4142	-0.13432	6.5649e-10	A2_Trans	UPSTREAM_GENE_VARIANT	ASN
296	Mood disorders	mental disorders	rs7579014	BCL11A	2	60707894	G	A	A	1.08038	0.0693875	0.943005	1.23777	0.265182	0.990431	1	506	4539	-0.05629	1.2614e-06	B2_trans	CODING_TRANSCRIPT_INTRON_VARIANT	ASN
740	Osteoarthrosis	musculoskeletal	rs3746539	PTPRT	20	40702071	G	A	A	1.05119	0.0448084	0.962811	1.14769	0.265197	0.990431	1	752	5533	0.05405	1.7723e-06	B2_trans	THREE_PRIME_UTR_EXON_VARIANT	ASN
386	Vertiginous syndromes and other disorders of vestibular system	sense organs	rs766826	ELF5	11	34528766	C	T	T	0.87843	0.116364	0.699291	1.10346	0.265316	0.990431	1	252	7591	-0.082134	1.155e-11	B2_trans	CODING_TRANSCRIPT_INTRON_VARIANT	ASN
365.1	Open-angle glaucoma	sense organs	rs35508621	LZTFL1	3	45880481	T	C	C	1.15069	0.126015	0.898868	1.47307	0.265331	0.990431	1	329	6539	0.38931	6.0917e-89	B2_trans	CODING_TRANSCRIPT_INTRON_VARIANT	ASN
530	Diseases of esophagus	digestive	rs35705950	MUC5B	11	1241221	G	T	T	0.844853	0.151378	0.627953	1.13667	0.265399	0.990431	1	652	5548	-0.11177	1.2224e-08	B2_trans,A2_Trans	UPSTREAM_GENE_VARIANT	ASN
561.1	NA	NA	rs12259804	PLEKHS1	10	115573378	T	C	C	0.528198	0.573114	0.171775	1.62417	0.265402	0.990431	1	588	7027	-0.27547	4.8674e-08	A2_Trans	INTERGENIC_VARIANT	ASN
561	Symptoms involving digestive system	digestive	rs67959919	LZTFL1	3	45871908	G	A	A	1.17959	0.148333	0.882001	1.57758	0.265506	0.990431	1	709	6753	0.59355	1.6043e-80	A2_Trans	CODING_TRANSCRIPT_INTRON_VARIANT	ASN
369	Infection of the eye	sense organs	rs55654108	PDCL3P4	3	101425703	A	G	G	1.1315	0.110976	0.910313	1.40643	0.265607	0.990431	1	418	7422	-0.05662	1.0636e-06	B2_trans	INTERGENIC_VARIANT	ASN
535	Gastritis and duodenitis	digestive	rs34488998	NKAIN3	8	63408372	G	A	A	1.95283	0.601322	0.600922	6.34615	0.265703	0.990431	1	354	7460	0.1355	3.4644e-06	B2_trans	CODING_TRANSCRIPT_INTRON_VARIANT	ASN
687.4	Disturbance of skin sensation	dermatologic	rs13050728	IFNAR2	21	34615210	T	C	C	1.08817	0.0759163	0.937726	1.26275	0.265706	0.990431	1	647	7003	-0.10657	4.0686e-21	B2_trans,A2_Trans	CODING_TRANSCRIPT_INTRON_VARIANT	ASN
269	Proteinuria	endocrine/metabolic	rs6869036	MGAT1	5	180223327	C	T	T	0.691169	0.331881	0.36065	1.32459	0.265726	0.990431	1	145	7716	0.25536	1.7578e-06	A2_Trans	FIVE_PRIME_UTR_INTRON_VARIANT	ASN
411.4	Coronary atherosclerosis	circulatory system	rs1453205	LOC101928196	2	19901073	C	T	T	0.937415	0.0580764	0.83656	1.05043	0.265783	0.990431	1	265	6901	0.096992	3.6368e-06	A2_Trans	INTERGENIC_VARIANT	ASN
274	Gout and other crystal arthropathies	endocrine/metabolic	rs76073397	MIR548H2	16	11386452	T	C	C	0.904103	0.0906025	0.757002	1.07979	0.265844	0.990431	1	220	6665	0.14454	9.6663e-07	A2_Trans,B2_trans	INTERGENIC_VARIANT	ASN
512	Other symptoms of respiratory system	respiratory	rs7579014	BCL11A	2	60707894	G	A	A	0.91689	0.0779831	0.786934	1.06831	0.265861	0.990431	1	1337	4732	-0.05629	1.2614e-06	B2_trans	CODING_TRANSCRIPT_INTRON_VARIANT	ASN
523.1	Gingivitis	digestive	rs9501257	HLA-DPB1	6	33055355	A	G	G	0.916042	0.0788286	0.784904	1.06909	0.265945	0.990431	1	365	7130	0.17269	4.1339e-08	A2_Trans	THREE_PRIME_UTR_EXON_VARIANT	ASN
271.3	Intestinal disaccharidase deficiencies and disaccharide malabsorption	endocrine/metabolic	rs9461128	TMEM14B	6	10753875	T	C	C	1.30394	0.238572	0.816928	2.08128	0.265964	0.990431	1	270	7589	0.13046	3.4269e-06	B2_trans	CODING_TRANSCRIPT_INTRON_VARIANT	ASN
785	Abdominal pain	symptoms	rs7605877	FOXI3	2	88559025	T	C	C	0.872479	0.122639	0.686064	1.10955	0.265991	0.990431	1	837	6243	-0.071053	3.3369e-06	B2_trans	INTERGENIC_VARIANT	ASN
338.2	Chronic pain	neurological	rs77534576	DLX4	17	47940666	C	T	T	1.25058	0.201132	0.843158	1.85489	0.26624	0.990431	1	551	6964	0.20794	1.7585e-10	B2_trans	INTERGENIC_VARIANT	ASN
368	Visual disturbances	sense organs	rs9497053	UTRN	6	145026256	G	A	A	1.07174	0.062328	0.948494	1.21099	0.266328	0.990431	1	823	6499	-0.064841	1.0064e-06	B2_trans	CODING_TRANSCRIPT_INTRON_VARIANT	ASN
296.1	Bipolar	mental disorders	rs9268576	HLA-DRA	6	32395641	T	C	C	0.86123	0.134406	0.661778	1.12079	0.266349	0.990431	1	105	7660	0.095134	9.9752e-07	B2_trans	INTERGENIC_VARIANT	ASN
798	Malaise and fatigue	symptoms	rs6869036	MGAT1	5	180223327	C	T	T	0.799361	0.201486	0.538565	1.18645	0.266374	0.990431	1	689	6827	0.25536	1.7578e-06	A2_Trans	FIVE_PRIME_UTR_INTRON_VARIANT	ASN
770	Myalgia and myositis unspecified	symptoms	rs622568	SEC61G	7	54647894	A	C	C	1.16711	0.139052	0.88869	1.53275	0.266436	0.990431	1	329	7364	0.11965	2.6006e-06	A2_Trans	INTERGENIC_VARIANT	ASN
261	Vitamin deficiency	endocrine/metabolic	rs9896243	NSF	17	44826056	C	G	G	0.818987	0.179692	0.575868	1.16475	0.26645	0.990431	1	726	5942	-0.13155	3.2234e-08	A2_Trans	CODING_TRANSCRIPT_INTRON_VARIANT	ASN
522	Diseases of pulp and periapical tissues	digestive	rs2284028	NCF4	22	37265172	A	C	C	1.20831	0.170279	0.865437	1.68701	0.266469	0.990431	1	257	7399	0.31271	4.1737e-06	A2_Trans	CODING_TRANSCRIPT_INTRON_VARIANT	ASN
078	Viral warts & HPV	infectious diseases	rs76423999	SLC12A7	5	1098067	T	A	A	1.11122	0.0949107	0.922595	1.3384	0.266522	0.990431	1	298	7418	0.18412	3.8813e-07	A2_Trans	CODING_TRANSCRIPT_INTRON_VARIANT	ASN
428.1	Congestive heart failure (CHF) NOS	circulatory system	rs55654108	PDCL3P4	3	101425703	A	G	G	1.13215	0.111717	0.909519	1.40929	0.26655	0.990431	1	162	7675	-0.05662	1.0636e-06	B2_trans	INTERGENIC_VARIANT	ASN
703	Diseases of nail, NOS	dermatologic	rs34488998	NKAIN3	8	63408372	G	A	A	0.258576	1.21767	0.0237741	2.81236	0.266662	0.990431	1	223	7588	0.1355	3.4644e-06	B2_trans	CODING_TRANSCRIPT_INTRON_VARIANT	ASN
368	Visual disturbances	sense organs	rs11234800	ME3	11	86479407	G	C	C	0.751356	0.257391	0.453685	1.24434	0.266713	0.990431	1	823	6499	-0.077173	3.0702e-06	B2_trans	INTERGENIC_VARIANT	ASN
426.7	Abnormal electrocardiogram [ECG] [EKG]	circulatory system	rs10774671	OAS1	12	113357193	G	A	A	0.884465	0.110553	0.712161	1.09846	0.266769	0.990431	1	498	7324	0.12569	3.6032e-11	A2_Trans	SPLICE_ACCEPTOR_VARIANT	ASN
427.9	Palpitations	circulatory system	rs55654108	PDCL3P4	3	101425703	A	G	G	0.880788	0.114317	0.703987	1.10199	0.266823	0.990431	1	280	7541	-0.05662	1.0636e-06	B2_trans	INTERGENIC_VARIANT	ASN
593.2	Microscopic hematuria	genitourinary	rs467843	TRAPPC13	5	64945715	A	G	G	0.895096	0.0998142	0.73605	1.08851	0.266866	0.990431	1	198	7614	-0.089724	1.7259e-06	A2_Trans	CODING_TRANSCRIPT_INTRON_VARIANT	ASN
497	Bronchitis	respiratory	rs11702230	LOC101928126	21	35377591	C	T	T	0.830126	0.167696	0.597587	1.15315	0.266908	0.990431	1	475	7373	0.099731	3.223e-09	B2_trans	INTERGENIC_VARIANT	ASN
1015	NA	NA	rs9501257	HLA-DPB1	6	33055355	A	G	G	0.878697	0.116484	0.69934	1.10405	0.266933	0.990431	1	406	7404	0.17269	4.1339e-08	A2_Trans	THREE_PRIME_UTR_EXON_VARIANT	ASN
740.11	Osteoarthrosis, localized, primary	musculoskeletal	rs1250993	LOC101929525	10	81399565	C	G	G	0.920899	0.0742391	0.796195	1.06513	0.267001	0.990431	1	490	6888	0.12403	5.3767e-08	A2_Trans	INTERGENIC_VARIANT	ASN
110.11	Dermatophytosis of nail	infectious diseases	rs9577395	ATP11A	13	113534984	C	G	G	1.09736	0.0837112	0.931308	1.29302	0.267067	0.990431	1	350	7230	0.064829	8.6068e-07	B2_trans,A2_Trans	CODING_TRANSCRIPT_INTRON_VARIANT	ASN
371.2	Conjunctivitis, noninfectious	sense organs	rs3746539	PTPRT	20	40702071	G	A	A	0.89328	0.101693	0.731857	1.09031	0.267097	0.990431	1	333	7494	0.05405	1.7723e-06	B2_trans	THREE_PRIME_UTR_EXON_VARIANT	ASN
327.32	Obstructive sleep apnea	neurological	rs2277732	DPP9	19	4723670	C	A	A	1.06884	0.0599896	0.950275	1.2022	0.267106	0.990431	1	400	5480	0.11697	6.1912e-22	B2_trans,A2_Trans	FIVE_PRIME_UTR_INTRON_VARIANT	ASN
735	Acquired foot deformities	musculoskeletal	rs76423999	SLC12A7	5	1098067	T	A	A	1.0785	0.0681004	0.943743	1.2325	0.267114	0.990431	1	461	6870	0.18412	3.8813e-07	A2_Trans	CODING_TRANSCRIPT_INTRON_VARIANT	ASN
721.1	Spondylosis without myelopathy	musculoskeletal	rs1405655	NR1H2	19	50882619	T	C	C	1.08924	0.0770343	0.936596	1.26676	0.267148	0.990431	1	476	6911	0.075181	1.1208e-11	B2_trans,A2_Trans	CODING_TRANSCRIPT_INTRON_VARIANT	ASN
316	Substance addiction and disorders	mental disorders	rs77534576	DLX4	17	47940666	C	T	T	1.26716	0.213381	0.834068	1.92514	0.267149	0.990431	1	230	7325	0.20794	1.7585e-10	B2_trans	INTERGENIC_VARIANT	ASN
272.1	Hyperlipidemia	endocrine/metabolic	rs2284028	NCF4	22	37265172	A	C	C	0.892089	0.102937	0.729101	1.09151	0.267294	0.990431	1	686	2472	0.31271	4.1737e-06	A2_Trans	CODING_TRANSCRIPT_INTRON_VARIANT	ASN
694	Dyschromia and Vitiligo	dermatologic	rs10774671	OAS1	12	113357193	G	A	A	0.878994	0.116273	0.699864	1.10397	0.267319	0.990431	1	397	7456	0.12569	3.6032e-11	A2_Trans	SPLICE_ACCEPTOR_VARIANT	ASN
720	Spinal stenosis	musculoskeletal	rs7605877	FOXI3	2	88559025	T	C	C	0.814365	0.18515	0.566525	1.17063	0.267394	0.990431	1	239	7426	-0.071053	3.3369e-06	B2_trans	INTERGENIC_VARIANT	ASN
367.4	NA	NA	rs2924480	ELF5	11	34529831	T	C	C	0.942762	0.053151	0.849493	1.04627	0.267455	0.990431	1	975	4107	-0.11648	2.817e-07	A2_Trans	CODING_TRANSCRIPT_INTRON_VARIANT	ASN
269	Proteinuria	endocrine/metabolic	rs11234800	ME3	11	86479407	G	C	C	0.512147	0.603432	0.156947	1.67123	0.267475	0.990431	1	145	7716	-0.077173	3.0702e-06	B2_trans	INTERGENIC_VARIANT	ASN
216	Benign neoplasm of skin	neoplasms	rs11702230	LOC101928126	21	35377591	C	T	T	1.1522	0.127779	0.896938	1.48011	0.267543	0.990431	1	525	7241	0.099731	3.223e-09	B2_trans	INTERGENIC_VARIANT	ASN
428.1	Congestive heart failure (CHF) NOS	circulatory system	rs72711165	TMEM65	8	125336564	T	C	C	1.17184	0.14303	0.885363	1.55102	0.267562	0.990431	1	162	7675	0.18279	6.0907e-07	B2_trans	CODING_TRANSCRIPT_INTRON_VARIANT	ASN
939	Atopic/contact dermatitis due to other or unspecified	dermatologic	rs67959919	LZTFL1	3	45871908	G	A	A	1.13726	0.11602	0.905951	1.42763	0.267587	0.990431	1	889	5826	0.59355	1.6043e-80	A2_Trans	CODING_TRANSCRIPT_INTRON_VARIANT	ASN
367	Disorders of refraction and accommodation; blindness and low vision	sense organs	rs76423999	SLC12A7	5	1098067	T	A	A	0.95	0.0462748	0.86763	1.04019	0.267671	0.990431	1	687	2857	0.18412	3.8813e-07	A2_Trans	CODING_TRANSCRIPT_INTRON_VARIANT	ASN
338	Pain	neurological	rs34488998	NKAIN3	8	63408372	G	A	A	0.569949	0.507266	0.210887	1.54036	0.267728	0.990431	1	787	6498	0.1355	3.4644e-06	B2_trans	CODING_TRANSCRIPT_INTRON_VARIANT	ASN
599.4	Urinary incontinence	genitourinary	rs76423999	SLC12A7	5	1098067	T	A	A	0.876787	0.118643	0.694872	1.10633	0.267737	0.990431	1	249	7578	0.18412	3.8813e-07	A2_Trans	CODING_TRANSCRIPT_INTRON_VARIANT	ASN
726.1	Enthesopathy	musculoskeletal	rs495828	ABO	9	136154867	G	T	T	0.916868	0.0783117	0.786408	1.06897	0.26774	0.990431	1	619	6777	-0.13432	6.5649e-10	A2_Trans	UPSTREAM_GENE_VARIANT	ASN
772.3	Muscle weakness	symptoms	rs12660421	FOXP4-AS1	6	41488378	G	A	A	1.13545	0.114631	0.90697	1.42148	0.267801	0.990431	1	248	7582	0.35506	1.1424e-09	A2_Trans	DOWNSTREAM_GENE_VARIANT	ASN
250.41	Impaired fasting glucose	endocrine/metabolic	rs13179014	SPEF2	5	35693227	A	C	C	1.08998	0.07776	0.935899	1.26943	0.267853	0.990431	1	431	6885	-0.061249	6.1057e-07	B2_trans	CODING_TRANSCRIPT_INTRON_VARIANT	ASN
761	Cervicalgia	symptoms	rs8052423	SLC22A31	16	89269178	G	T	T	1.1448	0.122054	0.901232	1.45419	0.267887	0.990431	1	677	6068	0.13037	1.0019e-06	A2_Trans	UPSTREAM_GENE_VARIANT	ASN
327.32	Obstructive sleep apnea	neurological	rs9497053	UTRN	6	145026256	G	A	A	1.04867	0.0429074	0.964087	1.14068	0.268042	0.990431	1	400	5480	-0.064841	1.0064e-06	B2_trans	CODING_TRANSCRIPT_INTRON_VARIANT	ASN
375.1	Dry eyes	sense organs	rs7671107	LOC101929161	4	25449225	G	A	A	0.942384	0.0535867	0.848428	1.04675	0.268117	0.990431	1	838	5970	-0.064456	1.0803e-06	B2_trans	INTERGENIC_VARIANT	ASN
585	Renal failure	genitourinary	rs13050728	IFNAR2	21	34615210	T	C	C	0.936777	0.0589771	0.834516	1.05157	0.268127	0.990431	1	276	6951	-0.10657	4.0686e-21	B2_trans,A2_Trans	CODING_TRANSCRIPT_INTRON_VARIANT	ASN
274	Gout and other crystal arthropathies	endocrine/metabolic	rs9268576	HLA-DRA	6	32395641	T	C	C	1.08323	0.0722079	0.940276	1.24791	0.268238	0.990431	1	220	6665	0.095134	9.9752e-07	B2_trans	INTERGENIC_VARIANT	ASN
297	Suicidal ideation or attempt	mental disorders	rs9501257	HLA-DPB1	6	33055355	A	G	G	1.12267	0.104526	0.914697	1.37792	0.268315	0.990431	1	259	7500	0.17269	4.1339e-08	A2_Trans	THREE_PRIME_UTR_EXON_VARIANT	ASN
1010.7	NA	NA	rs78313563	ESS2	22	19136365	G	A	A	1.2958	0.234095	0.818987	2.05022	0.268316	0.990431	1	741	1027	0.40873	6.5914e-07	A2_Trans	UPSTREAM_GENE_VARIANT	ASN
585.33	Chronic Kidney Disease, Stage III	genitourinary	rs62200027	CASC20	20	6469515	G	A	A	0.899016	0.0961929	0.74454	1.08554	0.268435	0.990431	1	142	7550	-0.053006	3.3456e-06	B2_trans,A2_Trans	NON_CODING_TRANSCRIPT_INTRON_VARIANT	ASN
386	Vertiginous syndromes and other disorders of vestibular system	sense organs	rs60305836	CDH8	16	61709381	A	C	C	0.678708	0.350216	0.341648	1.3483	0.268448	0.990431	1	252	7591	0.086719	1.1846e-06	B2_trans	CODING_TRANSCRIPT_INTRON_VARIANT	ASN
706.8	Other specified diseases of sebaceous glands	dermatologic	rs12660421	FOXP4-AS1	6	41488378	G	A	A	0.876274	0.119361	0.693489	1.10724	0.2685	0.990431	1	394	7451	0.35506	1.1424e-09	A2_Trans	DOWNSTREAM_GENE_VARIANT	ASN
532	Dysphagia	digestive	rs10774671	OAS1	12	113357193	G	A	A	1.10925	0.0937267	0.923103	1.33294	0.268611	0.990431	1	226	7438	0.12569	3.6032e-11	A2_Trans	SPLICE_ACCEPTOR_VARIANT	ASN
1010.1	NA	NA	rs9497053	UTRN	6	145026256	G	A	A	1.09027	0.0781341	0.935459	1.27069	0.268694	0.990431	1	629	6938	-0.064841	1.0064e-06	B2_trans	CODING_TRANSCRIPT_INTRON_VARIANT	ASN
427.21	Atrial fibrillation	circulatory system	rs76423999	SLC12A7	5	1098067	T	A	A	1.10917	0.0936858	0.923111	1.33274	0.268734	0.990431	1	112	7562	0.18412	3.8813e-07	A2_Trans	CODING_TRANSCRIPT_INTRON_VARIANT	ASN
702	Degenerative skin conditions and other dermatoses	dermatologic	rs8052423	SLC22A31	16	89269178	G	T	T	0.763091	0.244489	0.472571	1.23221	0.268773	0.990431	1	547	7067	0.13037	1.0019e-06	A2_Trans	UPSTREAM_GENE_VARIANT	ASN
764	Sciatica	symptoms	rs8052423	SLC22A31	16	89269178	G	T	T	1.28653	0.227827	0.823176	2.01069	0.268783	0.990431	1	337	7426	0.13037	1.0019e-06	A2_Trans	UPSTREAM_GENE_VARIANT	ASN
250	Diabetes mellitus	endocrine/metabolic	rs732990	CIB4	2	26842146	C	G	G	1.07196	0.0628381	0.947744	1.21246	0.268794	0.990431	1	272	5384	0.056389	5.6358e-07	B2_trans	CODING_TRANSCRIPT_INTRON_VARIANT	ASN
402	NA	NA	rs7560588	BCL11A	2	60727416	G	A	A	1.19442	0.160665	0.871767	1.6365	0.268811	0.990431	1	598	7059	-0.12371	2.3396e-07	A2_Trans	CODING_TRANSCRIPT_INTRON_VARIANT	ASN
411.4	Coronary atherosclerosis	circulatory system	rs35508621	LZTFL1	3	45880481	T	C	C	1.16575	0.138696	0.888279	1.52991	0.268816	0.990431	1	265	6901	0.38931	6.0917e-89	B2_trans	CODING_TRANSCRIPT_INTRON_VARIANT	ASN
594.1	Calculus of kidney	genitourinary	rs9268576	HLA-DRA	6	32395641	T	C	C	0.873353	0.122499	0.686939	1.11035	0.268969	0.990431	1	159	7543	0.095134	9.9752e-07	B2_trans	INTERGENIC_VARIANT	ASN
379.2	Disorders of vitreous body	sense organs	rs721917	SFTPD	10	81706324	A	G	G	1.07985	0.0695073	0.942325	1.23746	0.26903	0.990431	1	467	7083	0.055247	2.0819e-07	B2_trans	SYNONYMOUS_VARIANT	ASN
728.7	Fasciitis	musculoskeletal	rs10129899	LINC00637	14	104330432	C	A	A	1.07089	0.0619669	0.948413	1.20918	0.269063	0.990431	1	401	6902	-0.057002	2.1916e-06	B2_trans	INTERGENIC_VARIANT	ASN
687.4	Disturbance of skin sensation	dermatologic	rs11085727	TYK2	19	10466123	C	T	T	0.920614	0.0748402	0.795012	1.06606	0.269065	0.990431	1	647	7003	0.17253	2.3333e-18	A2_Trans,B2_trans	CODING_TRANSCRIPT_INTRON_VARIANT	ASN
475	Chronic sinusitis	respiratory	rs34488998	NKAIN3	8	63408372	G	A	A	1.71816	0.489865	0.657794	4.48784	0.269201	0.990431	1	434	7302	0.1355	3.4644e-06	B2_trans	CODING_TRANSCRIPT_INTRON_VARIANT	ASN
525.1	Loss of teeth or edentulism	digestive	rs1405655	NR1H2	19	50882619	T	C	C	1.08353	0.0726083	0.939801	1.24924	0.269218	0.990431	1	273	6977	0.075181	1.1208e-11	B2_trans,A2_Trans	CODING_TRANSCRIPT_INTRON_VARIANT	ASN
785	Abdominal pain	symptoms	rs915823	TMPRSS2	21	42851454	A	C	C	1.07215	0.0630535	0.947509	1.21318	0.269229	0.990431	1	837	6243	-0.066039	1.6687e-06	B2_trans	CODING_TRANSCRIPT_INTRON_VARIANT	ASN
411	Ischemic Heart Disease	circulatory system	rs72655853	SBSPON	8	73985608	A	G	G	0.6626	0.372536	0.319262	1.37516	0.269239	0.990431	1	363	6625	0.22523	8.3915e-07	A2_Trans	CODING_TRANSCRIPT_INTRON_VARIANT	ASN
696.4	Psoriasis	dermatologic	rs1878527	ANKRD30BL	2	133056313	T	C	C	0.779751	0.225219	0.501475	1.21245	0.269327	0.990431	1	104	7701	-0.077457	2.0215e-06	B2_trans	INTERGENIC_VARIANT	ASN
362.26	Macular puckering of retina	sense organs	rs7089827	TFAM	10	60157611	C	T	T	0.888252	0.107289	0.7198	1.09613	0.269377	0.990431	1	172	7619	-0.14471	2.0338e-06	A2_Trans	THREE_PRIME_UTR_EXON_VARIANT	ASN
465	Acute upper respiratory infections of multiple or unspecified sites	respiratory	rs78313563	ESS2	22	19136365	G	A	A	1.26516	0.212961	0.833435	1.92051	0.269415	0.990431	1	1210	5761	0.40873	6.5914e-07	A2_Trans	UPSTREAM_GENE_VARIANT	ASN
790.6	Other abnormal blood chemistry	symptoms	rs34488998	NKAIN3	8	63408372	G	A	A	0.365026	0.912767	0.0610063	2.1841	0.269549	0.990431	1	590	7101	0.1355	3.4644e-06	B2_trans	CODING_TRANSCRIPT_INTRON_VARIANT	ASN
525.1	Loss of teeth or edentulism	digestive	rs7579014	BCL11A	2	60707894	G	A	A	0.885985	0.109649	0.714649	1.0984	0.269583	0.990431	1	273	6977	-0.05629	1.2614e-06	B2_trans	CODING_TRANSCRIPT_INTRON_VARIANT	ASN
269	Proteinuria	endocrine/metabolic	rs147812915	KAT7	17	47858295	C	T	T	1.38365	0.294138	0.777421	2.46262	0.269596	0.990431	1	145	7716	0.23438	1.0943e-07	A2_Trans	INTERGENIC_VARIANT	ASN
593.2	Microscopic hematuria	genitourinary	rs55654108	PDCL3P4	3	101425703	A	G	G	0.882477	0.113252	0.706812	1.1018	0.269622	0.990431	1	198	7614	-0.05662	1.0636e-06	B2_trans	INTERGENIC_VARIANT	ASN
585.3	Chronic renal failure [CKD]	genitourinary	rs34488998	NKAIN3	8	63408372	G	A	A	0.467857	0.688132	0.121443	1.80241	0.26966	0.990431	1	209	7210	0.1355	3.4644e-06	B2_trans	CODING_TRANSCRIPT_INTRON_VARIANT	ASN
110	Dermatophytosis / Dermatomycosis	infectious diseases	rs12259804	PLEKHS1	10	115573378	T	C	C	0.634904	0.411586	0.283378	1.42249	0.269709	0.990431	1	747	6373	-0.27547	4.8674e-08	A2_Trans	INTERGENIC_VARIANT	ASN
389.1	Sensorineural hearing loss	sense organs	rs7560588	BCL11A	2	60727416	G	A	A	0.886624	0.109026	0.716038	1.09785	0.269712	0.990431	1	775	5403	-0.12371	2.3396e-07	A2_Trans	CODING_TRANSCRIPT_INTRON_VARIANT	ASN
1015	NA	NA	rs35154152	THBS3	1	155172725	T	C	C	0.802287	0.199602	0.542535	1.1864	0.269751	0.990431	1	406	7404	-0.20528	2.3574e-11	A2_Trans	SYNONYMOUS_VARIANT	ASN
362.6	Peripheral retinal degenerations	sense organs	rs1405655	NR1H2	19	50882619	T	C	C	0.850302	0.14697	0.637488	1.13416	0.269863	0.990431	1	184	7682	0.075181	1.1208e-11	B2_trans,A2_Trans	CODING_TRANSCRIPT_INTRON_VARIANT	ASN
785	Abdominal pain	symptoms	rs13179014	SPEF2	5	35693227	A	C	C	0.922705	0.0729105	0.799836	1.06445	0.269873	0.990431	1	837	6243	-0.061249	6.1057e-07	B2_trans	CODING_TRANSCRIPT_INTRON_VARIANT	ASN
371.2	Conjunctivitis, noninfectious	sense organs	rs9577395	ATP11A	13	113534984	C	G	G	0.874468	0.121575	0.689063	1.10976	0.269878	0.990431	1	333	7494	0.064829	8.6068e-07	B2_trans,A2_Trans	CODING_TRANSCRIPT_INTRON_VARIANT	ASN
041	Bacterial infection NOS	infectious diseases	rs2924480	ELF5	11	34529831	T	C	C	0.87167	0.124482	0.682956	1.11253	0.269888	0.990431	1	303	7561	-0.11648	2.817e-07	A2_Trans	CODING_TRANSCRIPT_INTRON_VARIANT	ASN
411	Ischemic Heart Disease	circulatory system	rs72711165	TMEM65	8	125336564	T	C	C	1.09103	0.0789681	0.934581	1.27366	0.269937	0.990431	1	363	6625	0.18279	6.0907e-07	B2_trans	CODING_TRANSCRIPT_INTRON_VARIANT	ASN
401.22	Hypertensive chronic kidney disease	circulatory system	rs34488998	NKAIN3	8	63408372	G	A	A	0.256099	1.23486	0.0227662	2.88088	0.269978	0.990431	1	187	7569	0.1355	3.4644e-06	B2_trans	CODING_TRANSCRIPT_INTRON_VARIANT	ASN
840	Sprains and strains	injuries & poisonings	rs581342	LMNA	1	156095466	T	C	C	1.17164	0.14364	0.884153	1.55261	0.270119	0.990431	1	892	6296	0.090245	2.6355e-07	B2_trans	CODING_TRANSCRIPT_INTRON_VARIANT	ASN
280.1	Iron deficiency anemias, unspecified or not due to blood loss	hematopoietic	rs67959919	LZTFL1	3	45871908	G	A	A	0.759155	0.249886	0.465187	1.23889	0.270157	0.990431	1	180	7640	0.59355	1.6043e-80	A2_Trans	CODING_TRANSCRIPT_INTRON_VARIANT	ASN
296.1	Bipolar	mental disorders	rs1878527	ANKRD30BL	2	133056313	T	C	C	1.27662	0.221482	0.827055	1.97055	0.270186	0.990431	1	105	7660	-0.077457	2.0215e-06	B2_trans	INTERGENIC_VARIANT	ASN
365	Glaucoma	sense organs	rs72655853	SBSPON	8	73985608	A	G	G	1.36554	0.282553	0.784865	2.37583	0.270189	0.990431	1	346	6171	0.22523	8.3915e-07	A2_Trans	CODING_TRANSCRIPT_INTRON_VARIANT	ASN
272.1	Hyperlipidemia	endocrine/metabolic	rs67959919	LZTFL1	3	45871908	G	A	A	1.13366	0.113776	0.907059	1.41687	0.270201	0.990431	1	686	2472	0.59355	1.6043e-80	A2_Trans	CODING_TRANSCRIPT_INTRON_VARIANT	ASN
185	Cancer of prostate	neoplasms	rs77534576	DLX4	17	47940666	C	T	T	0.701079	0.322113	0.372893	1.3181	0.270237	0.990431	1	70	7688	0.20794	1.7585e-10	B2_trans	INTERGENIC_VARIANT	ASN
530.11	GERD	digestive	rs7605877	FOXI3	2	88559025	T	C	C	1.11102	0.095491	0.921381	1.33969	0.270252	0.990431	1	657	5677	-0.071053	3.3369e-06	B2_trans	INTERGENIC_VARIANT	ASN
769	Nonallopathic lesions NEC	symptoms	rs581342	LMNA	1	156095466	T	C	C	0.728692	0.287115	0.415099	1.27919	0.270305	0.990431	1	47	7721	0.090245	2.6355e-07	B2_trans	CODING_TRANSCRIPT_INTRON_VARIANT	ASN
835	Internal derangement of knee	injuries & poisonings	rs12660421	FOXP4-AS1	6	41488378	G	A	A	0.899374	0.0962107	0.744811	1.08601	0.270319	0.990431	1	269	7444	0.35506	1.1424e-09	A2_Trans	DOWNSTREAM_GENE_VARIANT	ASN
512.9	Other dyspnea	respiratory	rs8052423	SLC22A31	16	89269178	G	T	T	0.815877	0.184613	0.568175	1.17157	0.270347	0.990431	1	886	6565	0.13037	1.0019e-06	A2_Trans	UPSTREAM_GENE_VARIANT	ASN
703	Diseases of nail, NOS	dermatologic	rs12259804	PLEKHS1	10	115573378	T	C	C	0.369662	0.902989	0.0629766	2.16985	0.270426	0.990431	1	223	7588	-0.27547	4.8674e-08	A2_Trans	INTERGENIC_VARIANT	ASN
454	Varicose veins	circulatory system	rs10086829	COL14A1	8	121149129	G	A	A	1.14687	0.124343	0.898819	1.46337	0.270432	0.990431	1	142	7728	-0.097352	3.8599e-06	A2_Trans	FIVE_PRIME_UTR_INTRON_VARIANT	ASN
586	Other disorders of the kidney and ureters	genitourinary	rs5023077	FBRSL1	12	133141973	T	C	C	1.12711	0.108582	0.911052	1.39442	0.270446	0.990431	1	232	7603	-0.090901	1.5172e-06	A2_Trans	CODING_TRANSCRIPT_INTRON_VARIANT	ASN
726.1	Enthesopathy	musculoskeletal	rs9268576	HLA-DRA	6	32395641	T	C	C	1.09957	0.0861555	0.928729	1.30185	0.270564	0.990431	1	619	6777	0.095134	9.9752e-07	B2_trans	INTERGENIC_VARIANT	ASN
367.1	Myopia	sense organs	rs62200027	CASC20	20	6469515	G	A	A	0.945805	0.0505754	0.856548	1.04436	0.270589	0.990431	1	1161	5255	-0.053006	3.3456e-06	B2_trans,A2_Trans	NON_CODING_TRANSCRIPT_INTRON_VARIANT	ASN
728.7	Fasciitis	musculoskeletal	rs76073397	MIR548H2	16	11386452	T	C	C	1.1146	0.0984925	0.918933	1.35194	0.270634	0.990431	1	401	6902	0.14454	9.6663e-07	A2_Trans,B2_trans	INTERGENIC_VARIANT	ASN
110.12	Althete's foot	infectious diseases	rs67579710	THBS3	1	155173527	G	A	A	0.803435	0.198715	0.544258	1.18603	0.270736	0.990431	1	318	7487	-0.10348	1.0252e-09	B2_trans	CODING_TRANSCRIPT_INTRON_VARIANT	ASN
735	Acquired foot deformities	musculoskeletal	rs10086829	COL14A1	8	121149129	G	A	A	0.931029	0.0648877	0.819843	1.05729	0.270741	0.990431	1	461	6870	-0.097352	3.8599e-06	A2_Trans	FIVE_PRIME_UTR_INTRON_VARIANT	ASN
070	Viral hepatitis	infectious diseases	rs721917	SFTPD	10	81706324	A	G	G	0.920418	0.0752986	0.794129	1.06679	0.270763	0.990431	1	101	7561	0.055247	2.0819e-07	B2_trans	SYNONYMOUS_VARIANT	ASN
371	Inflammation of the eye	sense organs	rs915823	TMPRSS2	21	42851454	A	C	C	0.925506	0.0703152	0.806356	1.06226	0.270909	0.990431	1	709	6539	-0.066039	1.6687e-06	B2_trans	CODING_TRANSCRIPT_INTRON_VARIANT	ASN
418	Nonspecific chest pain	circulatory system	rs9577395	ATP11A	13	113534984	C	G	G	0.940324	0.0558906	0.842759	1.04918	0.270935	0.990431	1	902	5802	0.064829	8.6068e-07	B2_trans,A2_Trans	CODING_TRANSCRIPT_INTRON_VARIANT	ASN
361	Retinal detachments and defects	sense organs	rs915823	TMPRSS2	21	42851454	A	C	C	1.14497	0.122972	0.899748	1.45703	0.270941	0.990431	1	137	7715	-0.066039	1.6687e-06	B2_trans	CODING_TRANSCRIPT_INTRON_VARIANT	ASN
626	Disorders of menstruation and other abnormal bleeding from female genital tract	genitourinary	rs7560588	BCL11A	2	60727416	G	A	A	0.739341	0.274368	0.43182	1.26586	0.271028	0.990431	1	136	7677	-0.12371	2.3396e-07	A2_Trans	CODING_TRANSCRIPT_INTRON_VARIANT	ASN
350.2	Abnormality of gait	neurological	rs13050728	IFNAR2	21	34615210	T	C	C	0.927212	0.0686682	0.810455	1.06079	0.271092	0.990431	1	463	7025	-0.10657	4.0686e-21	B2_trans,A2_Trans	CODING_TRANSCRIPT_INTRON_VARIANT	ASN
367	Disorders of refraction and accommodation; blindness and low vision	sense organs	rs12809318	FBRSL1	12	133140840	T	C	C	0.944314	0.0520643	0.852706	1.04576	0.271119	0.990431	1	687	2857	-0.062781	9.5289e-09	B2_trans	CODING_TRANSCRIPT_INTRON_VARIANT	ASN
722	Intervertebral disc disorders	musculoskeletal	rs9367106	LOC100505711	6	41483390	G	C	C	0.932628	0.0633821	0.823678	1.05599	0.271133	0.990431	1	494	6677	0.20225	3.4038e-11	B2_trans	INTERGENIC_VARIANT	ASN
276	Disorders of fluid, electrolyte, and acid-base balance	endocrine/metabolic	rs11702230	LOC101928126	21	35377591	C	T	T	0.890883	0.105001	0.725177	1.09445	0.271157	0.990431	1	513	6974	0.099731	3.223e-09	B2_trans	INTERGENIC_VARIANT	ASN
465	Acute upper respiratory infections of multiple or unspecified sites	respiratory	rs35705950	MUC5B	11	1241221	G	T	T	1.19992	0.165674	0.86722	1.66025	0.271303	0.990431	1	1210	5761	-0.11177	1.2224e-08	B2_trans,A2_Trans	UPSTREAM_GENE_VARIANT	ASN
296.22	Major depressive disorder	mental disorders	rs67959919	LZTFL1	3	45871908	G	A	A	0.899109	0.0966804	0.743906	1.08669	0.271322	0.990431	1	499	5195	0.59355	1.6043e-80	A2_Trans	CODING_TRANSCRIPT_INTRON_VARIANT	ASN
1010.1	NA	NA	rs67579710	THBS3	1	155173527	G	A	A	0.847511	0.150417	0.631117	1.1381	0.271353	0.990431	1	629	6938	-0.10348	1.0252e-09	B2_trans	CODING_TRANSCRIPT_INTRON_VARIANT	ASN
250.2	Type 2 diabetes	endocrine/metabolic	rs10774679	OAS3	12	113374748	C	T	T	1.05587	0.0494264	0.958383	1.16328	0.271356	0.990431	1	256	5407	0.075824	4.6954e-12	B2_trans	UPSTREAM_GENE_VARIANT	ASN
296.22	Major depressive disorder	mental disorders	rs9577395	ATP11A	13	113534984	C	G	G	0.950268	0.0463771	0.867701	1.04069	0.27137	0.990431	1	499	5195	0.064829	8.6068e-07	B2_trans,A2_Trans	CODING_TRANSCRIPT_INTRON_VARIANT	ASN
1010.5	NA	NA	rs11085727	TYK2	19	10466123	C	T	T	0.95785	0.0391521	0.887097	1.03425	0.271371	0.990431	1	1641	2601	0.17253	2.3333e-18	A2_Trans,B2_trans	CODING_TRANSCRIPT_INTRON_VARIANT	ASN
458	Hypotension	circulatory system	rs8052423	SLC22A31	16	89269178	G	T	T	0.694844	0.331007	0.36319	1.32936	0.271385	0.990431	1	331	7514	0.13037	1.0019e-06	A2_Trans	UPSTREAM_GENE_VARIANT	ASN
561.1	NA	NA	rs2284028	NCF4	22	37265172	A	C	C	0.810196	0.191372	0.556793	1.17892	0.2714	0.990431	1	588	7027	0.31271	4.1737e-06	A2_Trans	CODING_TRANSCRIPT_INTRON_VARIANT	ASN
1010.7	NA	NA	rs72711165	TMEM65	8	125336564	T	C	C	0.917924	0.0778685	0.787997	1.06927	0.271412	0.990431	1	741	1027	0.18279	6.0907e-07	B2_trans	CODING_TRANSCRIPT_INTRON_VARIANT	ASN
380.4	Impacted cerumen	sense organs	rs1453205	LOC101928196	2	19901073	C	T	T	0.918553	0.0772638	0.789472	1.06874	0.271525	0.990431	1	411	7230	0.096992	3.6368e-06	A2_Trans	INTERGENIC_VARIANT	ASN
365.1	Open-angle glaucoma	sense organs	rs67959919	LZTFL1	3	45871908	G	A	A	1.14436	0.122651	0.899836	1.45534	0.27157	0.990431	1	329	6539	0.59355	1.6043e-80	A2_Trans	CODING_TRANSCRIPT_INTRON_VARIANT	ASN
261	Vitamin deficiency	endocrine/metabolic	rs61667602	CRHR1	17	43785349	T	C	C	0.829598	0.169925	0.594604	1.15747	0.271598	0.990431	1	726	5942	-0.093554	9.1279e-12	B2_trans	FIVE_PRIME_UTR_INTRON_VARIANT	ASN
476	Allergic rhinitis	respiratory	rs9501257	HLA-DPB1	6	33055355	A	G	G	1.05627	0.0497959	0.958052	1.16456	0.271601	0.990431	1	798	5567	0.17269	4.1339e-08	A2_Trans	THREE_PRIME_UTR_EXON_VARIANT	ASN
454	Varicose veins	circulatory system	rs35154152	THBS3	1	155172725	T	C	C	1.21864	0.179862	0.856595	1.7337	0.271613	0.990431	1	142	7728	-0.20528	2.3574e-11	A2_Trans	SYNONYMOUS_VARIANT	ASN
578.2	Blood in stool	digestive	rs67579710	THBS3	1	155173527	G	A	A	1.21208	0.174975	0.860188	1.70793	0.271661	0.990431	1	419	7396	-0.10348	1.0252e-09	B2_trans	CODING_TRANSCRIPT_INTRON_VARIANT	ASN
701	Other hypertrophic and atrophic conditions of skin	dermatologic	rs495828	ABO	9	136154867	G	T	T	0.898392	0.0974754	0.742155	1.08752	0.271662	0.990431	1	603	7046	-0.13432	6.5649e-10	A2_Trans	UPSTREAM_GENE_VARIANT	ASN
694	Dyschromia and Vitiligo	dermatologic	rs35154152	THBS3	1	155172725	T	C	C	0.783552	0.221924	0.507184	1.21051	0.271723	0.990431	1	397	7456	-0.20528	2.3574e-11	A2_Trans	SYNONYMOUS_VARIANT	ASN
593	Hematuria	genitourinary	rs10086829	COL14A1	8	121149129	G	A	A	0.907008	0.0888044	0.762115	1.07945	0.271728	0.990431	1	299	7400	-0.097352	3.8599e-06	A2_Trans	FIVE_PRIME_UTR_INTRON_VARIANT	ASN
350	Abnormal movement	neurological	rs9367106	LOC100505711	6	41483390	G	C	C	1.08079	0.070702	0.940939	1.24144	0.271802	0.990431	1	587	6771	0.20225	3.4038e-11	B2_trans	INTERGENIC_VARIANT	ASN
761	Cervicalgia	symptoms	rs12259804	PLEKHS1	10	115573378	T	C	C	0.697503	0.327829	0.366858	1.32616	0.271816	0.990431	1	677	6068	-0.27547	4.8674e-08	A2_Trans	INTERGENIC_VARIANT	ASN
695	Erythematous conditions	dermatologic	rs12567716	FOXD2	1	48197570	T	C	C	1.09868	0.0856861	0.92883	1.2996	0.272056	0.990431	1	331	7404	-0.090753	1.4878e-06	B2_trans	INTERGENIC_VARIANT	ASN
371.21	Allergic conjunctivitis	sense organs	rs6869036	MGAT1	5	180223327	C	T	T	1.32371	0.255332	0.802517	2.18339	0.27206	0.990431	1	321	7515	0.25536	1.7578e-06	A2_Trans	FIVE_PRIME_UTR_INTRON_VARIANT	ASN
350	Abnormal movement	neurological	rs7089827	TFAM	10	60157611	C	T	T	0.92583	0.0701788	0.806854	1.06235	0.272152	0.990431	1	587	6771	-0.14471	2.0338e-06	A2_Trans	THREE_PRIME_UTR_EXON_VARIANT	ASN
521.1	Dental caries	digestive	rs117169628	SLC22A31	16	89262657	G	A	A	0.866805	0.130171	0.671614	1.11872	0.272159	0.990431	1	490	6031	0.081201	5.77e-07	B2_trans	SYNONYMOUS_VARIANT	ASN
296.22	Major depressive disorder	mental disorders	rs67579710	THBS3	1	155173527	G	A	A	0.921157	0.0747899	0.795559	1.06658	0.272173	0.990431	1	499	5195	-0.10348	1.0252e-09	B2_trans	CODING_TRANSCRIPT_INTRON_VARIANT	ASN
378	Strabismus and other disorders of binocular eye movements	sense organs	rs7960611	CLEC1A	12	10230416	G	A	A	1.14384	0.122413	0.899842	1.45399	0.27228	0.990431	1	167	7704	-0.1584	3.3086e-07	A2_Trans	CODING_TRANSCRIPT_INTRON_VARIANT	ASN
317.1	Alcoholism	mental disorders	rs13050728	IFNAR2	21	34615210	T	C	C	1.0743	0.0652829	0.945271	1.22094	0.272282	0.990431	1	316	7165	-0.10657	4.0686e-21	B2_trans,A2_Trans	CODING_TRANSCRIPT_INTRON_VARIANT	ASN
563	NA	NA	rs8080583	KANSL1	17	44162597	C	A	A	0.719135	0.300376	0.399144	1.29566	0.272358	0.990431	1	430	7248	-0.12662	2.0785e-08	A2_Trans	CODING_TRANSCRIPT_INTRON_VARIANT	ASN
475	Chronic sinusitis	respiratory	rs72711165	TMEM65	8	125336564	T	C	C	0.861614	0.135716	0.660376	1.12418	0.272426	0.990431	1	434	7302	0.18279	6.0907e-07	B2_trans	CODING_TRANSCRIPT_INTRON_VARIANT	ASN
578.8	Hemorrhage of rectum and anus	digestive	rs7960611	CLEC1A	12	10230416	G	A	A	1.13544	0.11576	0.90496	1.42462	0.27252	0.990431	1	327	7521	-0.1584	3.3086e-07	A2_Trans	CODING_TRANSCRIPT_INTRON_VARIANT	ASN
185	Cancer of prostate	neoplasms	rs4830964	.	23	15515319	C	G	G	1.08016	0.0702738	0.941176	1.23967	0.272525	0.990431	1	70	7688	0.046578	2.9701e-06	B2_trans	SEQUENCE_VARIANT	ASN
599	Other symptoms/disorders or the urinary system	genitourinary	rs4830964	.	23	15515319	C	G	G	1.05124	0.0455687	0.961426	1.14945	0.272776	0.990431	1	688	6540	0.046578	2.9701e-06	B2_trans	SEQUENCE_VARIANT	ASN
250.2	Type 2 diabetes	endocrine/metabolic	rs77534576	DLX4	17	47940666	C	T	T	0.864642	0.132638	0.666707	1.12134	0.272854	0.990431	1	256	5407	0.20794	1.7585e-10	B2_trans	INTERGENIC_VARIANT	ASN
369	Infection of the eye	sense organs	rs732990	CIB4	2	26842146	C	G	G	0.83959	0.1595	0.614187	1.14772	0.273	0.990431	1	418	7422	0.056389	5.6358e-07	B2_trans	CODING_TRANSCRIPT_INTRON_VARIANT	ASN
790.6	Other abnormal blood chemistry	symptoms	rs2277732	DPP9	19	4723670	C	A	A	1.13476	0.115338	0.90517	1.42259	0.273022	0.990431	1	590	7101	0.11697	6.1912e-22	B2_trans,A2_Trans	FIVE_PRIME_UTR_INTRON_VARIANT	ASN
300.4	Dysthymic disorder	mental disorders	rs4830964	.	23	15515319	C	G	G	1.08384	0.0734662	0.938492	1.2517	0.273131	0.990431	1	245	7528	0.046578	2.9701e-06	B2_trans	SEQUENCE_VARIANT	ASN
427	Cardiac dysrhythmias	circulatory system	rs766826	ELF5	11	34528766	C	T	T	0.939044	0.0573903	0.839142	1.05084	0.273132	0.990431	1	775	6129	-0.082134	1.155e-11	B2_trans	CODING_TRANSCRIPT_INTRON_VARIANT	ASN
740.9	Osteoarthrosis NOS	musculoskeletal	rs581342	LMNA	1	156095466	T	C	C	0.847333	0.151181	0.63004	1.13957	0.273176	0.990431	1	587	6311	0.090245	2.6355e-07	B2_trans	CODING_TRANSCRIPT_INTRON_VARIANT	ASN
728.7	Fasciitis	musculoskeletal	rs915823	TMPRSS2	21	42851454	A	C	C	0.923883	0.0722529	0.801891	1.06443	0.273197	0.990431	1	401	6902	-0.066039	1.6687e-06	B2_trans	CODING_TRANSCRIPT_INTRON_VARIANT	ASN
362.6	Peripheral retinal degenerations	sense organs	rs9501257	HLA-DPB1	6	33055355	A	G	G	0.870386	0.126697	0.678995	1.11572	0.273221	0.990431	1	184	7682	0.17269	4.1339e-08	A2_Trans	THREE_PRIME_UTR_EXON_VARIANT	ASN
770	Myalgia and myositis unspecified	symptoms	rs12567716	FOXD2	1	48197570	T	C	C	1.09438	0.0823128	0.931329	1.28598	0.273225	0.990431	1	329	7364	-0.090753	1.4878e-06	B2_trans	INTERGENIC_VARIANT	ASN
367.1	Myopia	sense organs	rs11234800	ME3	11	86479407	G	C	C	0.815823	0.185789	0.566829	1.1742	0.273239	0.990431	1	1161	5255	-0.077173	3.0702e-06	B2_trans	INTERGENIC_VARIANT	ASN
521	Diseases of hard tissues of teeth	digestive	rs8052423	SLC22A31	16	89269178	G	T	T	0.87723	0.119583	0.693943	1.10893	0.27336	0.990431	1	473	5965	0.13037	1.0019e-06	A2_Trans	UPSTREAM_GENE_VARIANT	ASN
782.3	Edema	symptoms	rs35705950	MUC5B	11	1241221	G	T	T	0.688302	0.341044	0.352762	1.343	0.273408	0.990431	1	382	7321	-0.11177	1.2224e-08	B2_trans,A2_Trans	UPSTREAM_GENE_VARIANT	ASN
261	Vitamin deficiency	endocrine/metabolic	rs581342	LMNA	1	156095466	T	C	C	1.14077	0.120254	0.901237	1.44398	0.273413	0.990431	1	726	5942	0.090245	2.6355e-07	B2_trans	CODING_TRANSCRIPT_INTRON_VARIANT	ASN
300.1	Anxiety disorder	mental disorders	rs72711165	TMEM65	8	125336564	T	C	C	1.07207	0.0635617	0.9465	1.21431	0.273557	0.990431	1	722	5550	0.18279	6.0907e-07	B2_trans	CODING_TRANSCRIPT_INTRON_VARIANT	ASN
362.6	Peripheral retinal degenerations	sense organs	rs35154152	THBS3	1	155172725	T	C	C	1.22895	0.188297	0.849681	1.77751	0.273574	0.990431	1	184	7682	-0.20528	2.3574e-11	A2_Trans	SYNONYMOUS_VARIANT	ASN
772.3	Muscle weakness	symptoms	rs467843	TRAPPC13	5	64945715	A	G	G	0.892087	0.104305	0.727148	1.09444	0.273611	0.990431	1	248	7582	-0.089724	1.7259e-06	A2_Trans	CODING_TRANSCRIPT_INTRON_VARIANT	ASN
755.1	Congenital deformities of feet	congenital anomalies	rs1453205	LOC101928196	2	19901073	C	T	T	0.889247	0.107228	0.720692	1.09722	0.273659	0.990431	1	264	7598	0.096992	3.6368e-06	A2_Trans	INTERGENIC_VARIANT	ASN
696.4	Psoriasis	dermatologic	rs35154152	THBS3	1	155172725	T	C	C	0.819061	0.182394	0.572878	1.17104	0.273816	0.990431	1	104	7701	-0.20528	2.3574e-11	A2_Trans	SYNONYMOUS_VARIANT	ASN
698	Pruritus and related conditions	dermatologic	rs76423999	SLC12A7	5	1098067	T	A	A	0.879534	0.117306	0.698878	1.10689	0.273843	0.990431	1	385	7442	0.18412	3.8813e-07	A2_Trans	CODING_TRANSCRIPT_INTRON_VARIANT	ASN
274.11	Gouty arthropathy	endocrine/metabolic	rs77534576	DLX4	17	47940666	C	T	T	0.65422	0.387783	0.305944	1.39896	0.273869	0.990431	1	180	7677	0.20794	1.7585e-10	B2_trans	INTERGENIC_VARIANT	ASN
769	Nonallopathic lesions NEC	symptoms	rs75505823	LRP1	12	57540956	G	T	T	1.70558	0.488036	0.655321	4.43904	0.273962	0.990431	1	47	7721	-0.20852	3.0745e-06	A2_Trans	CODING_TRANSCRIPT_INTRON_VARIANT	ASN
327	Sleep disorders	neurological	rs72655853	SBSPON	8	73985608	A	G	G	1.27405	0.221496	0.825367	1.96663	0.274191	0.990431	1	1030	5120	0.22523	8.3915e-07	A2_Trans	CODING_TRANSCRIPT_INTRON_VARIANT	ASN
338.1	Acute pain	neurological	rs732990	CIB4	2	26842146	C	G	G	0.848039	0.150749	0.6311	1.13955	0.274221	0.990431	1	440	7383	0.056389	5.6358e-07	B2_trans	CODING_TRANSCRIPT_INTRON_VARIANT	ASN
593.2	Microscopic hematuria	genitourinary	rs9268576	HLA-DRA	6	32395641	T	C	C	1.1557	0.132384	0.891576	1.49806	0.27437	0.990431	1	198	7614	0.095134	9.9752e-07	B2_trans	INTERGENIC_VARIANT	ASN
411.8	Other chronic ischemic heart disease, unspecified	circulatory system	rs8052423	SLC22A31	16	89269178	G	T	T	0.776132	0.231883	0.49267	1.22268	0.274422	0.990431	1	204	7364	0.13037	1.0019e-06	A2_Trans	UPSTREAM_GENE_VARIANT	ASN
274.11	Gouty arthropathy	endocrine/metabolic	rs505922	ABO	9	136149229	T	C	C	0.890557	0.106055	0.723414	1.09632	0.274437	0.990431	1	180	7677	-0.099884	2.0889e-20	B2_trans	CODING_TRANSCRIPT_INTRON_VARIANT	ASN
272.13	Mixed hyperlipidemia	endocrine/metabolic	rs77534576	DLX4	17	47940666	C	T	T	0.8347	0.165338	0.603663	1.15416	0.274477	0.990431	1	526	6428	0.20794	1.7585e-10	B2_trans	INTERGENIC_VARIANT	ASN
216	Benign neoplasm of skin	neoplasms	rs2277732	DPP9	19	4723670	C	A	A	1.14808	0.126373	0.896193	1.47075	0.274528	0.990431	1	525	7241	0.11697	6.1912e-22	B2_trans,A2_Trans	FIVE_PRIME_UTR_INTRON_VARIANT	ASN
401	Hypertension	circulatory system	rs12809318	FBRSL1	12	133140840	T	C	C	1.06468	0.0573812	0.951429	1.19141	0.274718	0.990431	1	431	3446	-0.062781	9.5289e-09	B2_trans	CODING_TRANSCRIPT_INTRON_VARIANT	ASN
696.4	Psoriasis	dermatologic	rs7671107	LOC101929161	4	25449225	G	A	A	0.89082	0.105861	0.723904	1.09622	0.27478	0.990431	1	104	7701	-0.064456	1.0803e-06	B2_trans	INTERGENIC_VARIANT	ASN
272.12	Hyperglyceridemia	endocrine/metabolic	rs4830964	.	23	15515319	C	G	G	0.925249	0.0711409	0.804829	1.06369	0.274795	0.990431	1	214	7551	0.046578	2.9701e-06	B2_trans	SEQUENCE_VARIANT	ASN
626	Disorders of menstruation and other abnormal bleeding from female genital tract	genitourinary	rs7089827	TFAM	10	60157611	C	T	T	1.15999	0.135906	0.888734	1.51404	0.274819	0.990431	1	136	7677	-0.14471	2.0338e-06	A2_Trans	THREE_PRIME_UTR_EXON_VARIANT	ASN
454	Varicose veins	circulatory system	rs55654108	PDCL3P4	3	101425703	A	G	G	0.867864	0.129785	0.672943	1.11925	0.274852	0.990431	1	142	7728	-0.05662	1.0636e-06	B2_trans	INTERGENIC_VARIANT	ASN
1002	NA	NA	rs1453205	LOC101928196	2	19901073	C	T	T	0.885765	0.111098	0.712446	1.10125	0.274895	0.990431	1	212	7649	0.096992	3.6368e-06	A2_Trans	INTERGENIC_VARIANT	ASN
526	Diseases of the jaws	digestive	rs12567716	FOXD2	1	48197570	T	C	C	1.1281	0.110399	0.908602	1.40061	0.274935	0.990431	1	305	7565	-0.090753	1.4878e-06	B2_trans	INTERGENIC_VARIANT	ASN
497	Bronchitis	respiratory	rs1250993	LOC101929525	10	81399565	C	G	G	1.14569	0.124577	0.897485	1.46254	0.274938	0.990431	1	475	7373	0.12403	5.3767e-08	A2_Trans	INTERGENIC_VARIANT	ASN
365	Glaucoma	sense organs	rs4830964	.	23	15515319	C	G	G	1.0398	0.0357454	0.969441	1.11526	0.274961	0.990431	1	346	6171	0.046578	2.9701e-06	B2_trans	SEQUENCE_VARIANT	ASN
770	Myalgia and myositis unspecified	symptoms	rs34488998	NKAIN3	8	63408372	G	A	A	1.71246	0.492775	0.651883	4.49854	0.274993	0.990431	1	329	7364	0.1355	3.4644e-06	B2_trans	CODING_TRANSCRIPT_INTRON_VARIANT	ASN
427.9	Palpitations	circulatory system	rs6869036	MGAT1	5	180223327	C	T	T	1.31455	0.250542	0.804483	2.14803	0.274998	0.990431	1	280	7541	0.25536	1.7578e-06	A2_Trans	FIVE_PRIME_UTR_INTRON_VARIANT	ASN
526	Diseases of the jaws	digestive	rs766826	ELF5	11	34528766	C	T	T	0.872797	0.124645	0.683621	1.11432	0.275043	0.990431	1	305	7565	-0.082134	1.155e-11	B2_trans	CODING_TRANSCRIPT_INTRON_VARIANT	ASN
599.4	Urinary incontinence	genitourinary	rs505922	ABO	9	136149229	T	C	C	0.896301	0.100306	0.736331	1.09103	0.275077	0.990431	1	249	7578	-0.099884	2.0889e-20	B2_trans	CODING_TRANSCRIPT_INTRON_VARIANT	ASN
428.3	Heart failure with reduced EF [Systolic or combined heart failure]	circulatory system	rs12567716	FOXD2	1	48197570	T	C	C	1.12686	0.109433	0.909325	1.39643	0.275111	0.990431	1	78	7789	-0.090753	1.4878e-06	B2_trans	INTERGENIC_VARIANT	ASN
300.11	Generalized anxiety disorder	mental disorders	rs11234800	ME3	11	86479407	G	C	C	1.29173	0.23457	0.815653	2.04568	0.275148	0.990431	1	298	7304	-0.077173	3.0702e-06	B2_trans	INTERGENIC_VARIANT	ASN
110.1	Dermatophytosis	infectious diseases	rs581342	LMNA	1	156095466	T	C	C	1.1662	0.140932	0.884728	1.53721	0.275303	0.990431	1	693	6503	0.090245	2.6355e-07	B2_trans	CODING_TRANSCRIPT_INTRON_VARIANT	ASN
483	Acute bronchitis and bronchiolitis	respiratory	rs495828	ABO	9	136154867	G	T	T	0.879079	0.118164	0.697343	1.10818	0.275409	0.990431	1	635	7157	-0.13432	6.5649e-10	A2_Trans	UPSTREAM_GENE_VARIANT	ASN
512.7	Shortness of breath	respiratory	rs7089827	TFAM	10	60157611	C	T	T	0.923468	0.0730111	0.80034	1.06554	0.275487	0.990431	1	630	6801	-0.14471	2.0338e-06	A2_Trans	THREE_PRIME_UTR_EXON_VARIANT	ASN
695	Erythematous conditions	dermatologic	rs7089827	TFAM	10	60157611	C	T	T	0.899701	0.0969583	0.74399	1.088	0.275674	0.990431	1	331	7404	-0.14471	2.0338e-06	A2_Trans	THREE_PRIME_UTR_EXON_VARIANT	ASN
532	Dysphagia	digestive	rs1878527	ANKRD30BL	2	133056313	T	C	C	1.27482	0.22274	0.823857	1.97263	0.275679	0.990431	1	226	7438	-0.077457	2.0215e-06	B2_trans	INTERGENIC_VARIANT	ASN
250.41	Impaired fasting glucose	endocrine/metabolic	rs11234800	ME3	11	86479407	G	C	C	1.26319	0.214345	0.829883	1.92273	0.275709	0.990431	1	431	6885	-0.077173	3.0702e-06	B2_trans	INTERGENIC_VARIANT	ASN
512.9	Other dyspnea	respiratory	rs7960611	CLEC1A	12	10230416	G	A	A	0.921713	0.0748001	0.796024	1.06725	0.275778	0.990431	1	886	6565	-0.1584	3.3086e-07	A2_Trans	CODING_TRANSCRIPT_INTRON_VARIANT	ASN
745	Pain in joint	musculoskeletal	rs495828	ABO	9	136154867	G	T	T	0.949761	0.047296	0.865677	1.04201	0.275784	0.990431	1	941	2702	-0.13432	6.5649e-10	A2_Trans	UPSTREAM_GENE_VARIANT	ASN
722.1	Displacement of intervertebral disc	musculoskeletal	rs72655853	SBSPON	8	73985608	A	G	G	0.45082	0.73104	0.107582	1.88914	0.275801	0.990431	1	224	7635	0.22523	8.3915e-07	A2_Trans	CODING_TRANSCRIPT_INTRON_VARIANT	ASN
769	Nonallopathic lesions NEC	symptoms	rs7960611	CLEC1A	12	10230416	G	A	A	0.891791	0.105088	0.725792	1.09576	0.275808	0.990431	1	47	7721	-0.1584	3.3086e-07	A2_Trans	CODING_TRANSCRIPT_INTRON_VARIANT	ASN
523.32	Chronic periodontitis	digestive	rs67959919	LZTFL1	3	45871908	G	A	A	0.806012	0.19789	0.546887	1.18792	0.27581	0.990431	1	306	7305	0.59355	1.6043e-80	A2_Trans	CODING_TRANSCRIPT_INTRON_VARIANT	ASN
367.2	Astigmatism	sense organs	rs9501257	HLA-DPB1	6	33055355	A	G	G	1.05638	0.0503307	0.957147	1.1659	0.275817	0.990431	1	1195	4963	0.17269	4.1339e-08	A2_Trans	THREE_PRIME_UTR_EXON_VARIANT	ASN
562.1	Diverticulosis	digestive	rs60869999	MYO1C	17	1390948	A	T	T	1.13087	0.11287	0.90644	1.41087	0.275863	0.990431	1	393	7399	0.059541	2.9039e-06	B2_trans	CODING_TRANSCRIPT_INTRON_VARIANT	ASN
338	Pain	neurological	rs7579014	BCL11A	2	60707894	G	A	A	0.889427	0.107549	0.720384	1.09814	0.275923	0.990431	1	787	6498	-0.05629	1.2614e-06	B2_trans	CODING_TRANSCRIPT_INTRON_VARIANT	ASN
327	Sleep disorders	neurological	rs4830964	.	23	15515319	C	G	G	1.03653	0.0329342	0.971733	1.10564	0.276017	0.990431	1	1030	5120	0.046578	2.9701e-06	B2_trans	SEQUENCE_VARIANT	ASN
296	Mood disorders	mental disorders	rs62200027	CASC20	20	6469515	G	A	A	1.04835	0.0433508	0.962958	1.14132	0.276038	0.990431	1	506	4539	-0.053006	3.3456e-06	B2_trans,A2_Trans	NON_CODING_TRANSCRIPT_INTRON_VARIANT	ASN
367	Disorders of refraction and accommodation; blindness and low vision	sense organs	rs111837807	CCHCR1	6	31121232	T	C	C	1.07093	0.0629209	0.946682	1.21149	0.276083	0.990431	1	687	2857	0.20363	2.152e-11	A2_Trans,B2_trans	CODING_TRANSCRIPT_INTRON_VARIANT	ASN
367.8	Hypermetropia	sense organs	rs11234800	ME3	11	86479407	G	C	C	0.759857	0.252149	0.463556	1.24555	0.276094	0.990431	1	663	6473	-0.077173	3.0702e-06	B2_trans	INTERGENIC_VARIANT	ASN
274.1	Gout	endocrine/metabolic	rs495828	ABO	9	136154867	G	T	T	0.932511	0.0641571	0.822325	1.05746	0.276103	0.990431	1	205	6697	-0.13432	6.5649e-10	A2_Trans	UPSTREAM_GENE_VARIANT	ASN
571.5	Other chronic nonalcoholic liver disease	digestive	rs2277732	DPP9	19	4723670	C	A	A	1.11381	0.098976	0.917411	1.35226	0.276132	0.990431	1	285	7239	0.11697	6.1912e-22	B2_trans,A2_Trans	FIVE_PRIME_UTR_INTRON_VARIANT	ASN
371.3	Inflammation of eyelids	sense organs	rs12259804	PLEKHS1	10	115573378	T	C	C	1.63863	0.453508	0.673681	3.98572	0.276164	0.990431	1	536	7043	-0.27547	4.8674e-08	A2_Trans	INTERGENIC_VARIANT	ASN
599	Other symptoms/disorders or the urinary system	genitourinary	rs72711165	TMEM65	8	125336564	T	C	C	1.09393	0.0824453	0.930707	1.28578	0.276172	0.990431	1	688	6540	0.18279	6.0907e-07	B2_trans	CODING_TRANSCRIPT_INTRON_VARIANT	ASN
285	Other anemias	hematopoietic	rs1878527	ANKRD30BL	2	133056313	T	C	C	1.18721	0.157616	0.871692	1.61692	0.27627	0.990431	1	410	6920	-0.077457	2.0215e-06	B2_trans	INTERGENIC_VARIANT	ASN
381	Otitis media and Eustachian tube disorders	sense organs	rs35508621	LZTFL1	3	45880481	T	C	C	1.28071	0.227306	0.820288	1.99955	0.276395	0.990431	1	377	7469	0.38931	6.0917e-89	B2_trans	CODING_TRANSCRIPT_INTRON_VARIANT	ASN
427.9	Palpitations	circulatory system	rs1878527	ANKRD30BL	2	133056313	T	C	C	1.33805	0.267552	0.792011	2.26054	0.276405	0.990431	1	280	7541	-0.077457	2.0215e-06	B2_trans	INTERGENIC_VARIANT	ASN
250.4	Abnormal glucose	endocrine/metabolic	rs55654108	PDCL3P4	3	101425703	A	G	G	0.939606	0.057237	0.839897	1.05115	0.276439	0.990431	1	662	6292	-0.05662	1.0636e-06	B2_trans	INTERGENIC_VARIANT	ASN
362.6	Peripheral retinal degenerations	sense organs	rs147812915	KAT7	17	47858295	C	T	T	1.3689	0.288522	0.777645	2.40969	0.276449	0.990431	1	184	7682	0.23438	1.0943e-07	A2_Trans	INTERGENIC_VARIANT	ASN
250.22	Type 2 diabetes with renal manifestations	endocrine/metabolic	rs72711165	TMEM65	8	125336564	T	C	C	0.874314	0.123423	0.68645	1.11359	0.276484	0.990431	1	143	7565	0.18279	6.0907e-07	B2_trans	CODING_TRANSCRIPT_INTRON_VARIANT	ASN
300.9	Posttraumatic stress disorder	mental disorders	rs2277732	DPP9	19	4723670	C	A	A	0.936939	0.0598628	0.833213	1.05358	0.276546	0.990431	1	339	5537	0.11697	6.1912e-22	B2_trans,A2_Trans	FIVE_PRIME_UTR_INTRON_VARIANT	ASN
698	Pruritus and related conditions	dermatologic	rs60869999	MYO1C	17	1390948	A	T	T	0.872532	0.125323	0.682506	1.11547	0.276579	0.990431	1	385	7442	0.059541	2.9039e-06	B2_trans	CODING_TRANSCRIPT_INTRON_VARIANT	ASN
041	Bacterial infection NOS	infectious diseases	rs10774679	OAS3	12	113374748	C	T	T	1.15439	0.131957	0.891314	1.49512	0.276585	0.990431	1	303	7561	0.075824	4.6954e-12	B2_trans	UPSTREAM_GENE_VARIANT	ASN
512	Other symptoms of respiratory system	respiratory	rs75505823	LRP1	12	57540956	G	T	T	0.72395	0.296928	0.404542	1.29555	0.276631	0.990431	1	1337	4732	-0.20852	3.0745e-06	A2_Trans	CODING_TRANSCRIPT_INTRON_VARIANT	ASN
563	NA	NA	rs9896243	NSF	17	44826056	C	G	G	0.701846	0.325431	0.370881	1.32815	0.276631	0.990431	1	430	7248	-0.13155	3.2234e-08	A2_Trans	CODING_TRANSCRIPT_INTRON_VARIANT	ASN
428.3	Heart failure with reduced EF [Systolic or combined heart failure]	circulatory system	rs732990	CIB4	2	26842146	C	G	G	1.18983	0.159776	0.869931	1.62738	0.276657	0.990431	1	78	7789	0.056389	5.6358e-07	B2_trans	CODING_TRANSCRIPT_INTRON_VARIANT	ASN
706	Diseases of sebaceous glands	dermatologic	rs34488998	NKAIN3	8	63408372	G	A	A	1.56718	0.413002	0.697542	3.521	0.27667	0.990431	1	730	6498	0.1355	3.4644e-06	B2_trans	CODING_TRANSCRIPT_INTRON_VARIANT	ASN
078	Viral warts & HPV	infectious diseases	rs9497053	UTRN	6	145026256	G	A	A	1.09988	0.0875288	0.926488	1.30572	0.276759	0.990431	1	298	7418	-0.064841	1.0064e-06	B2_trans	CODING_TRANSCRIPT_INTRON_VARIANT	ASN
769	Nonallopathic lesions NEC	symptoms	rs8052423	SLC22A31	16	89269178	G	T	T	1.27333	0.222181	0.823795	1.96816	0.276794	0.990431	1	47	7721	0.13037	1.0019e-06	A2_Trans	UPSTREAM_GENE_VARIANT	ASN
110.1	Dermatophytosis	infectious diseases	rs495828	ABO	9	136154867	G	T	T	1.07574	0.0671363	0.943102	1.22702	0.276859	0.990431	1	693	6503	-0.13432	6.5649e-10	A2_Trans	UPSTREAM_GENE_VARIANT	ASN
250	Diabetes mellitus	endocrine/metabolic	rs10774679	OAS3	12	113374748	C	T	T	1.05523	0.0494433	0.957772	1.16261	0.276887	0.990431	1	272	5384	0.075824	4.6954e-12	B2_trans	UPSTREAM_GENE_VARIANT	ASN
573.7	Abnormal results of function study of liver	digestive	rs12567716	FOXD2	1	48197570	T	C	C	1.06946	0.0617642	0.947529	1.20709	0.276891	0.990431	1	464	6903	-0.090753	1.4878e-06	B2_trans	INTERGENIC_VARIANT	ASN
401.1	Essential hypertension	circulatory system	rs147812915	KAT7	17	47858295	C	T	T	0.865899	0.132429	0.667949	1.12251	0.276914	0.990431	1	431	3472	0.23438	1.0943e-07	A2_Trans	INTERGENIC_VARIANT	ASN
745	Pain in joint	musculoskeletal	rs111783124	LOC101928126	21	35362848	G	A	A	1.06248	0.0557615	0.952484	1.18518	0.277073	0.990431	1	941	2702	0.13532	2.1558e-07	A2_Trans	INTERGENIC_VARIANT	ASN
480	Pneumonia	respiratory	rs12259804	PLEKHS1	10	115573378	T	C	C	0.374356	0.90427	0.0636163	2.20293	0.277229	0.990431	1	276	7495	-0.27547	4.8674e-08	A2_Trans	INTERGENIC_VARIANT	ASN
278.1	Obesity	endocrine/metabolic	rs60869999	MYO1C	17	1390948	A	T	T	1.05742	0.0513802	0.956116	1.16945	0.277235	0.990431	1	525	5662	0.059541	2.9039e-06	B2_trans	CODING_TRANSCRIPT_INTRON_VARIANT	ASN
760	Back pain	symptoms	rs11085727	TYK2	19	10466123	C	T	T	0.96157	0.036068	0.895942	1.03201	0.277259	0.990431	1	803	3511	0.17253	2.3333e-18	A2_Trans,B2_trans	CODING_TRANSCRIPT_INTRON_VARIANT	ASN
300.12	Agorophobia, social phobia, and panic disorder	mental disorders	rs2277732	DPP9	19	4723670	C	A	A	1.15821	0.135196	0.888605	1.50961	0.277304	0.990431	1	179	7613	0.11697	6.1912e-22	B2_trans,A2_Trans	FIVE_PRIME_UTR_INTRON_VARIANT	ASN
411.2	Myocardial infarction	circulatory system	rs9497053	UTRN	6	145026256	G	A	A	1.11031	0.0963276	0.919281	1.34102	0.277372	0.990431	1	144	7636	-0.064841	1.0064e-06	B2_trans	CODING_TRANSCRIPT_INTRON_VARIANT	ASN
401	Hypertension	circulatory system	rs78313563	ESS2	22	19136365	G	A	A	1.23763	0.196292	0.842378	1.81834	0.27742	0.990431	1	431	3446	0.40873	6.5914e-07	A2_Trans	UPSTREAM_GENE_VARIANT	ASN
078	Viral warts & HPV	infectious diseases	rs9896243	NSF	17	44826056	C	G	G	0.659585	0.383173	0.311253	1.39775	0.277458	0.990431	1	298	7418	-0.13155	3.2234e-08	A2_Trans	CODING_TRANSCRIPT_INTRON_VARIANT	ASN
371.3	Inflammation of eyelids	sense organs	rs9577395	ATP11A	13	113534984	C	G	G	0.910409	0.0864355	0.768533	1.07848	0.277518	0.990431	1	536	7043	0.064829	8.6068e-07	B2_trans,A2_Trans	CODING_TRANSCRIPT_INTRON_VARIANT	ASN
599	Other symptoms/disorders or the urinary system	genitourinary	rs622568	SEC61G	7	54647894	A	C	C	0.886407	0.111054	0.713024	1.10195	0.277584	0.990431	1	688	6540	0.11965	2.6006e-06	A2_Trans	INTERGENIC_VARIANT	ASN
765	Cervical radiculitis	symptoms	rs7605877	FOXI3	2	88559025	T	C	C	0.796484	0.209591	0.528169	1.2011	0.27762	0.990431	1	235	7517	-0.071053	3.3369e-06	B2_trans	INTERGENIC_VARIANT	ASN
564	Functional digestive disorders	digestive	rs3746539	PTPRT	20	40702071	G	A	A	0.901319	0.0957004	0.747168	1.08727	0.277639	0.990431	1	331	7460	0.05405	1.7723e-06	B2_trans	THREE_PRIME_UTR_EXON_VARIANT	ASN
300.9	Posttraumatic stress disorder	mental disorders	rs75505823	LRP1	12	57540956	G	T	T	0.730381	0.289406	0.414197	1.28793	0.27764	0.990431	1	339	5537	-0.20852	3.0745e-06	A2_Trans	CODING_TRANSCRIPT_INTRON_VARIANT	ASN
110.12	Althete's foot	infectious diseases	rs35154152	THBS3	1	155172725	T	C	C	0.809899	0.194237	0.553472	1.18513	0.277696	0.990431	1	318	7487	-0.20528	2.3574e-11	A2_Trans	SYNONYMOUS_VARIANT	ASN
578	Gastrointestinal hemorrhage	digestive	rs35705950	MUC5B	11	1241221	G	T	T	0.770802	0.23983	0.481725	1.23335	0.277722	0.990431	1	540	6869	-0.11177	1.2224e-08	B2_trans,A2_Trans	UPSTREAM_GENE_VARIANT	ASN
318	Tobacco use disorder	mental disorders	rs12809318	FBRSL1	12	133140840	T	C	C	1.06552	0.0584717	0.950144	1.1949	0.27778	0.990431	1	677	5917	-0.062781	9.5289e-09	B2_trans	CODING_TRANSCRIPT_INTRON_VARIANT	ASN
706.1	Acne	dermatologic	rs62200027	CASC20	20	6469515	G	A	A	0.896512	0.100666	0.735986	1.09205	0.277831	0.990431	1	239	7490	-0.053006	3.3456e-06	B2_trans,A2_Trans	NON_CODING_TRANSCRIPT_INTRON_VARIANT	ASN
386	Vertiginous syndromes and other disorders of vestibular system	sense organs	rs9501257	HLA-DPB1	6	33055355	A	G	G	0.878305	0.119585	0.694792	1.11029	0.277875	0.990431	1	252	7591	0.17269	4.1339e-08	A2_Trans	THREE_PRIME_UTR_EXON_VARIANT	ASN
763	Thoracic or lumbosacral neuritis or radiculitis, unspecified	symptoms	rs4830964	.	23	15515319	C	G	G	0.944333	0.0528014	0.851492	1.0473	0.278029	0.990431	1	348	7146	0.046578	2.9701e-06	B2_trans	SEQUENCE_VARIANT	ASN
720.1	Spinal stenosis of lumbar region	musculoskeletal	rs60305836	CDH8	16	61709381	A	C	C	0.695953	0.334247	0.361467	1.33996	0.278166	0.990431	1	156	7685	0.086719	1.1846e-06	B2_trans	CODING_TRANSCRIPT_INTRON_VARIANT	ASN
716.9	Arthropathy NOS	musculoskeletal	rs78313563	ESS2	22	19136365	G	A	A	0.574667	0.510843	0.211148	1.56404	0.278182	0.990431	1	361	7448	0.40873	6.5914e-07	A2_Trans	UPSTREAM_GENE_VARIANT	ASN
296	Mood disorders	mental disorders	rs61667602	CRHR1	17	43785349	T	C	C	1.157	0.13448	0.88892	1.50592	0.278196	0.990431	1	506	4539	-0.093554	9.1279e-12	B2_trans	FIVE_PRIME_UTR_INTRON_VARIANT	ASN
278.11	Morbid obesity	endocrine/metabolic	rs7605877	FOXI3	2	88559025	T	C	C	1.25653	0.210583	0.831617	1.89854	0.278197	0.990431	1	157	7698	-0.071053	3.3369e-06	B2_trans	INTERGENIC_VARIANT	ASN
269	Proteinuria	endocrine/metabolic	rs35508621	LZTFL1	3	45880481	T	C	C	1.32247	0.257815	0.797871	2.19199	0.278316	0.990431	1	145	7716	0.38931	6.0917e-89	B2_trans	CODING_TRANSCRIPT_INTRON_VARIANT	ASN
367.2	Astigmatism	sense organs	rs7560588	BCL11A	2	60727416	G	A	A	0.895295	0.102024	0.733033	1.09348	0.278332	0.990431	1	1195	4963	-0.12371	2.3396e-07	A2_Trans	CODING_TRANSCRIPT_INTRON_VARIANT	ASN
379.2	Disorders of vitreous body	sense organs	rs3746539	PTPRT	20	40702071	G	A	A	0.924929	0.0720067	0.803186	1.06512	0.278469	0.990431	1	467	7083	0.05405	1.7723e-06	B2_trans	THREE_PRIME_UTR_EXON_VARIANT	ASN
720	Spinal stenosis	musculoskeletal	rs35705950	MUC5B	11	1241221	G	T	T	0.732431	0.287404	0.416992	1.28649	0.278612	0.990431	1	239	7426	-0.11177	1.2224e-08	B2_trans,A2_Trans	UPSTREAM_GENE_VARIANT	ASN
278.1	Obesity	endocrine/metabolic	rs11702230	LOC101928126	21	35377591	C	T	T	1.07026	0.0626798	0.946534	1.21016	0.278671	0.990431	1	525	5662	0.099731	3.223e-09	B2_trans	INTERGENIC_VARIANT	ASN
458	Hypotension	circulatory system	rs76423999	SLC12A7	5	1098067	T	A	A	1.13698	0.118527	0.901285	1.43431	0.278772	0.990431	1	331	7514	0.18412	3.8813e-07	A2_Trans	CODING_TRANSCRIPT_INTRON_VARIANT	ASN
480	Pneumonia	respiratory	rs72655853	SBSPON	8	73985608	A	G	G	1.70527	0.492794	0.649121	4.47981	0.278785	0.990431	1	276	7495	0.22523	8.3915e-07	A2_Trans	CODING_TRANSCRIPT_INTRON_VARIANT	ASN
694	Dyschromia and Vitiligo	dermatologic	rs67579710	THBS3	1	155173527	G	A	A	0.782651	0.226293	0.502281	1.21952	0.278824	0.990431	1	397	7456	-0.10348	1.0252e-09	B2_trans	CODING_TRANSCRIPT_INTRON_VARIANT	ASN
365.11	Primary open angle glaucoma	sense organs	rs2924480	ELF5	11	34529831	T	C	C	1.1185	0.103416	0.913289	1.36982	0.278857	0.990431	1	98	7659	-0.11648	2.817e-07	A2_Trans	CODING_TRANSCRIPT_INTRON_VARIANT	ASN
514	Abnormal findings examination of lungs	respiratory	rs147812915	KAT7	17	47858295	C	T	T	1.35295	0.2792	0.782755	2.33849	0.278947	0.990431	1	259	7576	0.23438	1.0943e-07	A2_Trans	INTERGENIC_VARIANT	ASN
571.5	Other chronic nonalcoholic liver disease	digestive	rs12259804	PLEKHS1	10	115573378	T	C	C	1.55965	0.410519	0.697576	3.48707	0.278953	0.990431	1	285	7239	-0.27547	4.8674e-08	A2_Trans	INTERGENIC_VARIANT	ASN
1010.5	NA	NA	rs7579014	BCL11A	2	60707894	G	A	A	0.920673	0.0763449	0.792721	1.06928	0.278988	0.990431	1	1641	2601	-0.05629	1.2614e-06	B2_trans	CODING_TRANSCRIPT_INTRON_VARIANT	ASN
605	Erectile dysfunction [ED]	genitourinary	rs9501257	HLA-DPB1	6	33055355	A	G	G	1.06146	0.0550981	0.952804	1.1825	0.279023	0.990431	1	532	6144	0.17269	4.1339e-08	A2_Trans	THREE_PRIME_UTR_EXON_VARIANT	ASN
523.3	Periodontitis (acute or chronic)	digestive	rs13050728	IFNAR2	21	34615210	T	C	C	0.938014	0.0591179	0.835388	1.05325	0.279066	0.990431	1	390	6934	-0.10657	4.0686e-21	B2_trans,A2_Trans	CODING_TRANSCRIPT_INTRON_VARIANT	ASN
428.1	Congestive heart failure (CHF) NOS	circulatory system	rs467843	TRAPPC13	5	64945715	A	G	G	1.12109	0.105601	0.911493	1.37889	0.279071	0.990431	1	162	7675	-0.089724	1.7259e-06	A2_Trans	CODING_TRANSCRIPT_INTRON_VARIANT	ASN
740	Osteoarthrosis	musculoskeletal	rs34488998	NKAIN3	8	63408372	G	A	A	0.664089	0.378178	0.316461	1.39358	0.279075	0.990431	1	752	5533	0.1355	3.4644e-06	B2_trans	CODING_TRANSCRIPT_INTRON_VARIANT	ASN
727	Other disorders of synovium, tendon, and bursa	musculoskeletal	rs62200027	CASC20	20	6469515	G	A	A	1.07942	0.0706045	0.939919	1.23962	0.279087	0.990431	1	536	6810	-0.053006	3.3456e-06	B2_trans,A2_Trans	NON_CODING_TRANSCRIPT_INTRON_VARIANT	ASN
523	Gingival and periodontal diseases	digestive	rs7671107	LOC101929161	4	25449225	G	A	A	0.949017	0.0483469	0.863219	1.04334	0.279095	0.990431	1	407	6118	-0.064456	1.0803e-06	B2_trans	INTERGENIC_VARIANT	ASN
386.9	Dizziness and giddiness (Light-headedness and vertigo)	sense organs	rs35154152	THBS3	1	155172725	T	C	C	1.13281	0.115224	0.903814	1.41983	0.279134	0.990431	1	697	6760	-0.20528	2.3574e-11	A2_Trans	SYNONYMOUS_VARIANT	ASN
367.1	Myopia	sense organs	rs9577395	ATP11A	13	113534984	C	G	G	1.05634	0.0506499	0.956516	1.16659	0.279152	0.990431	1	1161	5255	0.064829	8.6068e-07	B2_trans,A2_Trans	CODING_TRANSCRIPT_INTRON_VARIANT	ASN
078	Viral warts & HPV	infectious diseases	rs11702230	LOC101928126	21	35377591	C	T	T	0.868712	0.130052	0.673249	1.12092	0.279158	0.990431	1	298	7418	0.099731	3.223e-09	B2_trans	INTERGENIC_VARIANT	ASN
338.2	Chronic pain	neurological	rs1405655	NR1H2	19	50882619	T	C	C	1.09727	0.0857714	0.927476	1.29814	0.279168	0.990431	1	551	6964	0.075181	1.1208e-11	B2_trans,A2_Trans	CODING_TRANSCRIPT_INTRON_VARIANT	ASN
596	Other disorders of bladder	genitourinary	rs77534576	DLX4	17	47940666	C	T	T	0.661364	0.382099	0.31275	1.39857	0.27923	0.990431	1	192	7666	0.20794	1.7585e-10	B2_trans	INTERGENIC_VARIANT	ASN
418	Nonspecific chest pain	circulatory system	rs13179014	SPEF2	5	35693227	A	C	C	1.07008	0.0625966	0.946526	1.20975	0.279247	0.990431	1	902	5802	-0.061249	6.1057e-07	B2_trans	CODING_TRANSCRIPT_INTRON_VARIANT	ASN
250	Diabetes mellitus	endocrine/metabolic	rs4830964	.	23	15515319	C	G	G	1.03562	0.0323551	0.971985	1.10342	0.279364	0.990431	1	272	5384	0.046578	2.9701e-06	B2_trans	SEQUENCE_VARIANT	ASN
722.6	Degeneration of intervertebral disc	musculoskeletal	rs147812915	KAT7	17	47858295	C	T	T	0.799972	0.206352	0.53386	1.19873	0.279457	0.990431	1	479	6951	0.23438	1.0943e-07	A2_Trans	INTERGENIC_VARIANT	ASN
785	Abdominal pain	symptoms	rs75505823	LRP1	12	57540956	G	T	T	0.658206	0.38674	0.308438	1.40461	0.279499	0.990431	1	837	6243	-0.20852	3.0745e-06	A2_Trans	CODING_TRANSCRIPT_INTRON_VARIANT	ASN
379.2	Disorders of vitreous body	sense organs	rs1405655	NR1H2	19	50882619	T	C	C	0.903263	0.0940875	0.751151	1.08618	0.279544	0.990431	1	467	7083	0.075181	1.1208e-11	B2_trans,A2_Trans	CODING_TRANSCRIPT_INTRON_VARIANT	ASN
722.6	Degeneration of intervertebral disc	musculoskeletal	rs12660421	FOXP4-AS1	6	41488378	G	A	A	0.923693	0.0734053	0.799917	1.06662	0.279548	0.990431	1	479	6951	0.35506	1.1424e-09	A2_Trans	DOWNSTREAM_GENE_VARIANT	ASN
721	Spondylosis and allied disorders	musculoskeletal	rs111837807	CCHCR1	6	31121232	T	C	C	0.906221	0.091091	0.758049	1.08336	0.279685	0.990431	1	486	6841	0.20363	2.152e-11	A2_Trans,B2_trans	CODING_TRANSCRIPT_INTRON_VARIANT	ASN
271.3	Intestinal disaccharidase deficiencies and disaccharide malabsorption	endocrine/metabolic	rs5023077	FBRSL1	12	133141973	T	C	C	1.13317	0.115654	0.903336	1.42147	0.279718	0.990431	1	270	7589	-0.090901	1.5172e-06	A2_Trans	CODING_TRANSCRIPT_INTRON_VARIANT	ASN
295.1	Schizophrenia	mental disorders	rs10086829	COL14A1	8	121149129	G	A	A	0.883878	0.114195	0.706626	1.10559	0.27973	0.990431	1	57	7794	-0.097352	3.8599e-06	A2_Trans	FIVE_PRIME_UTR_INTRON_VARIANT	ASN
274.11	Gouty arthropathy	endocrine/metabolic	rs117169628	SLC22A31	16	89262657	G	A	A	0.643943	0.407217	0.289883	1.43045	0.279759	0.990431	1	180	7677	0.081201	5.77e-07	B2_trans	SYNONYMOUS_VARIANT	ASN
285	Other anemias	hematopoietic	rs77534576	DLX4	17	47940666	C	T	T	1.21606	0.181048	0.852799	1.73406	0.279935	0.990431	1	410	6920	0.20794	1.7585e-10	B2_trans	INTERGENIC_VARIANT	ASN
350	Abnormal movement	neurological	rs11085727	TYK2	19	10466123	C	T	T	0.937035	0.060195	0.832756	1.05437	0.279968	0.990431	1	587	6771	0.17253	2.3333e-18	A2_Trans,B2_trans	CODING_TRANSCRIPT_INTRON_VARIANT	ASN
578.8	Hemorrhage of rectum and anus	digestive	rs117169628	SLC22A31	16	89262657	G	A	A	0.705208	0.323306	0.374213	1.32897	0.280015	0.990431	1	327	7521	0.081201	5.77e-07	B2_trans	SYNONYMOUS_VARIANT	ASN
386.9	Dizziness and giddiness (Light-headedness and vertigo)	sense organs	rs34488998	NKAIN3	8	63408372	G	A	A	0.468368	0.702148	0.118282	1.85463	0.280028	0.990431	1	697	6760	0.1355	3.4644e-06	B2_trans	CODING_TRANSCRIPT_INTRON_VARIANT	ASN
599.5	Frequency of urination and polyuria	genitourinary	rs147812915	KAT7	17	47858295	C	T	T	1.27736	0.226612	0.819257	1.99161	0.280039	0.990431	1	398	7286	0.23438	1.0943e-07	A2_Trans	INTERGENIC_VARIANT	ASN
702.2	Seborrheic keratosis	dermatologic	rs72711165	TMEM65	8	125336564	T	C	C	0.871835	0.126976	0.679754	1.11819	0.280072	0.990431	1	508	7180	0.18279	6.0907e-07	B2_trans	CODING_TRANSCRIPT_INTRON_VARIANT	ASN
389	Hearing loss	sense organs	rs67959919	LZTFL1	3	45871908	G	A	A	1.1101	0.0967132	0.91842	1.3418	0.280125	0.990431	1	850	4142	0.59355	1.6043e-80	A2_Trans	CODING_TRANSCRIPT_INTRON_VARIANT	ASN
110	Dermatophytosis / Dermatomycosis	infectious diseases	rs55654108	PDCL3P4	3	101425703	A	G	G	1.06663	0.0597279	0.948794	1.19909	0.280182	0.990431	1	747	6373	-0.05662	1.0636e-06	B2_trans	INTERGENIC_VARIANT	ASN
411	Ischemic Heart Disease	circulatory system	rs10129899	LINC00637	14	104330432	C	A	A	0.940948	0.0563648	0.842535	1.05086	0.280194	0.990431	1	363	6625	-0.057002	2.1916e-06	B2_trans	INTERGENIC_VARIANT	ASN
599.5	Frequency of urination and polyuria	genitourinary	rs581342	LMNA	1	156095466	T	C	C	1.25376	0.209442	0.83164	1.89013	0.280258	0.990431	1	398	7286	0.090245	2.6355e-07	B2_trans	CODING_TRANSCRIPT_INTRON_VARIANT	ASN
350.2	Abnormality of gait	neurological	rs12567716	FOXD2	1	48197570	T	C	C	1.07587	0.0677326	0.942122	1.22861	0.28026	0.990431	1	463	7025	-0.090753	1.4878e-06	B2_trans	INTERGENIC_VARIANT	ASN
351	Other peripheral nerve disorders	neurological	rs55654108	PDCL3P4	3	101425703	A	G	G	1.06982	0.0625095	0.946463	1.20926	0.280264	0.990431	1	475	6738	-0.05662	1.0636e-06	B2_trans	INTERGENIC_VARIANT	ASN
735.3	Hallux valgus (Bunion)	musculoskeletal	rs60869999	MYO1C	17	1390948	A	T	T	1.14182	0.122844	0.897498	1.45266	0.28031	0.990431	1	169	7667	0.059541	2.9039e-06	B2_trans	CODING_TRANSCRIPT_INTRON_VARIANT	ASN
278.11	Morbid obesity	endocrine/metabolic	rs9896243	NSF	17	44826056	C	G	G	1.35073	0.278534	0.782492	2.33162	0.280417	0.990431	1	157	7698	-0.13155	3.2234e-08	A2_Trans	CODING_TRANSCRIPT_INTRON_VARIANT	ASN
770	Myalgia and myositis unspecified	symptoms	rs12660421	FOXP4-AS1	6	41488378	G	A	A	0.903239	0.0942858	0.750838	1.08657	0.280428	0.990431	1	329	7364	0.35506	1.1424e-09	A2_Trans	DOWNSTREAM_GENE_VARIANT	ASN
698	Pruritus and related conditions	dermatologic	rs62200027	CASC20	20	6469515	G	A	A	0.883907	0.114331	0.70646	1.10592	0.280431	0.990431	1	385	7442	-0.053006	3.3456e-06	B2_trans,A2_Trans	NON_CODING_TRANSCRIPT_INTRON_VARIANT	ASN
375.1	Dry eyes	sense organs	rs3746539	PTPRT	20	40702071	G	A	A	1.05504	0.049654	0.9572	1.16288	0.28058	0.990431	1	838	5970	0.05405	1.7723e-06	B2_trans	THREE_PRIME_UTR_EXON_VARIANT	ASN
070	Viral hepatitis	infectious diseases	rs147812915	KAT7	17	47858295	C	T	T	1.26531	0.218086	0.825205	1.94014	0.280583	0.990431	1	101	7561	0.23438	1.0943e-07	A2_Trans	INTERGENIC_VARIANT	ASN
379	Other disorders of eye	sense organs	rs111837807	CCHCR1	6	31121232	T	C	C	1.10337	0.0911774	0.922809	1.31927	0.280631	0.990431	1	603	6743	0.20363	2.152e-11	A2_Trans,B2_trans	CODING_TRANSCRIPT_INTRON_VARIANT	ASN
696	Psoriasis and related disorders	dermatologic	rs7560588	BCL11A	2	60727416	G	A	A	0.786852	0.2223	0.508945	1.21651	0.28088	0.990431	1	142	7650	-0.12371	2.3396e-07	A2_Trans	CODING_TRANSCRIPT_INTRON_VARIANT	ASN
428.3	Heart failure with reduced EF [Systolic or combined heart failure]	circulatory system	rs10774679	OAS3	12	113374748	C	T	T	1.15534	0.133916	0.88863	1.5021	0.280918	0.990431	1	78	7789	0.075824	4.6954e-12	B2_trans	UPSTREAM_GENE_VARIANT	ASN
773	NA	NA	rs8080583	KANSL1	17	44162597	C	A	A	1.17618	0.150507	0.87571	1.57973	0.280969	0.990431	1	1209	5163	-0.12662	2.0785e-08	A2_Trans	CODING_TRANSCRIPT_INTRON_VARIANT	ASN
362	Other retinal disorders	sense organs	rs111783124	LOC101928126	21	35362848	G	A	A	1.08386	0.07471	0.936225	1.25478	0.281084	0.990431	1	592	6342	0.13532	2.1558e-07	A2_Trans	INTERGENIC_VARIANT	ASN
788	Syncope and collapse	symptoms	rs9501257	HLA-DPB1	6	33055355	A	G	G	0.88534	0.112993	0.709464	1.10482	0.281122	0.990431	1	231	7542	0.17269	4.1339e-08	A2_Trans	THREE_PRIME_UTR_EXON_VARIANT	ASN
250.7	Diabetic retinopathy	endocrine/metabolic	rs2277732	DPP9	19	4723670	C	A	A	0.884183	0.114206	0.706854	1.106	0.281122	0.990431	1	283	7307	0.11697	6.1912e-22	B2_trans,A2_Trans	FIVE_PRIME_UTR_INTRON_VARIANT	ASN
1010.3	NA	NA	rs7605877	FOXI3	2	88559025	T	C	C	0.905127	0.0924881	0.755064	1.08501	0.281143	0.990431	1	1566	4186	-0.071053	3.3369e-06	B2_trans	INTERGENIC_VARIANT	ASN
374.6	Dermatochalasis	sense organs	rs7560588	BCL11A	2	60727416	G	A	A	0.731067	0.290715	0.413524	1.29245	0.281251	0.990431	1	81	7718	-0.12371	2.3396e-07	A2_Trans	CODING_TRANSCRIPT_INTRON_VARIANT	ASN
301	Personality disorders	mental disorders	rs72655853	SBSPON	8	73985608	A	G	G	0.526289	0.595984	0.163652	1.69249	0.281457	0.990431	1	116	7746	0.22523	8.3915e-07	A2_Trans	CODING_TRANSCRIPT_INTRON_VARIANT	ASN
297	Suicidal ideation or attempt	mental disorders	rs76073397	MIR548H2	16	11386452	T	C	C	1.17421	0.14917	0.876541	1.57297	0.281659	0.990431	1	259	7500	0.14454	9.6663e-07	A2_Trans,B2_trans	INTERGENIC_VARIANT	ASN
296.22	Major depressive disorder	mental disorders	rs35508621	LZTFL1	3	45880481	T	C	C	0.898771	0.0991391	0.740051	1.09153	0.281686	0.990431	1	499	5195	0.38931	6.0917e-89	B2_trans	CODING_TRANSCRIPT_INTRON_VARIANT	ASN
561.1	NA	NA	rs9896243	NSF	17	44826056	C	G	G	1.29211	0.238065	0.810323	2.06035	0.281706	0.990431	1	588	7027	-0.13155	3.2234e-08	A2_Trans	CODING_TRANSCRIPT_INTRON_VARIANT	ASN
574	Cholelithiasis and cholecystitis	digestive	rs12259804	PLEKHS1	10	115573378	T	C	C	1.84974	0.57137	0.603613	5.66841	0.281732	0.990431	1	136	7711	-0.27547	4.8674e-08	A2_Trans	INTERGENIC_VARIANT	ASN
521	Diseases of hard tissues of teeth	digestive	rs60305836	CDH8	16	61709381	A	C	C	0.865811	0.13386	0.666011	1.12555	0.281741	0.990431	1	473	5965	0.086719	1.1846e-06	B2_trans	CODING_TRANSCRIPT_INTRON_VARIANT	ASN
316	Substance addiction and disorders	mental disorders	rs12660421	FOXP4-AS1	6	41488378	G	A	A	1.09247	0.082187	0.929933	1.28341	0.281888	0.990431	1	230	7325	0.35506	1.1424e-09	A2_Trans	DOWNSTREAM_GENE_VARIANT	ASN
362	Other retinal disorders	sense organs	rs9501257	HLA-DPB1	6	33055355	A	G	G	1.06732	0.0605469	0.94789	1.2018	0.281897	0.990431	1	592	6342	0.17269	4.1339e-08	A2_Trans	THREE_PRIME_UTR_EXON_VARIANT	ASN
411.3	Angina pectoris	circulatory system	rs622568	SEC61G	7	54647894	A	C	C	1.18557	0.158245	0.869421	1.61669	0.282054	0.990431	1	241	7508	0.11965	2.6006e-06	A2_Trans	INTERGENIC_VARIANT	ASN
327.3	Sleep apnea	neurological	rs10774679	OAS3	12	113374748	C	T	T	0.95242	0.0453272	0.871457	1.04091	0.282157	0.990431	1	371	5024	0.075824	4.6954e-12	B2_trans	UPSTREAM_GENE_VARIANT	ASN
599.5	Frequency of urination and polyuria	genitourinary	rs8052423	SLC22A31	16	89269178	G	T	T	1.25722	0.212836	0.828407	1.90799	0.282162	0.990431	1	398	7286	0.13037	1.0019e-06	A2_Trans	UPSTREAM_GENE_VARIANT	ASN
698	Pruritus and related conditions	dermatologic	rs12567716	FOXD2	1	48197570	T	C	C	1.11179	0.0985498	0.916506	1.34867	0.282254	0.990431	1	385	7442	-0.090753	1.4878e-06	B2_trans	INTERGENIC_VARIANT	ASN
370	Keratitis	sense organs	rs10129899	LINC00637	14	104330432	C	A	A	0.888887	0.109548	0.717132	1.10178	0.282289	0.990431	1	402	7457	-0.057002	2.1916e-06	B2_trans	INTERGENIC_VARIANT	ASN
740	Osteoarthrosis	musculoskeletal	rs7560588	BCL11A	2	60727416	G	A	A	0.898431	0.099616	0.73908	1.09214	0.282295	0.990431	1	752	5533	-0.12371	2.3396e-07	A2_Trans	CODING_TRANSCRIPT_INTRON_VARIANT	ASN
702.2	Seborrheic keratosis	dermatologic	rs11234800	ME3	11	86479407	G	C	C	0.661494	0.384374	0.31142	1.40509	0.282313	0.990431	1	508	7180	-0.077173	3.0702e-06	B2_trans	INTERGENIC_VARIANT	ASN
427.21	Atrial fibrillation	circulatory system	rs6869036	MGAT1	5	180223327	C	T	T	1.25622	0.212171	0.82883	1.904	0.282325	0.990431	1	112	7562	0.25536	1.7578e-06	A2_Trans	FIVE_PRIME_UTR_INTRON_VARIANT	ASN
250.23	Type 2 diabetes with ophthalmic manifestations	endocrine/metabolic	rs11234800	ME3	11	86479407	G	C	C	0.690182	0.344956	0.351023	1.35703	0.282411	0.990431	1	279	7335	-0.077173	3.0702e-06	B2_trans	INTERGENIC_VARIANT	ASN
274	Gout and other crystal arthropathies	endocrine/metabolic	rs8052423	SLC22A31	16	89269178	G	T	T	0.842836	0.15907	0.617081	1.15118	0.282424	0.990431	1	220	6665	0.13037	1.0019e-06	A2_Trans	UPSTREAM_GENE_VARIANT	ASN
411	Ischemic Heart Disease	circulatory system	rs8052423	SLC22A31	16	89269178	G	T	T	0.84127	0.1608	0.61385	1.15295	0.282424	0.990431	1	363	6625	0.13037	1.0019e-06	A2_Trans	UPSTREAM_GENE_VARIANT	ASN
395	Heart valve disorders	circulatory system	rs10129899	LINC00637	14	104330432	C	A	A	1.1227	0.107687	0.909078	1.38652	0.282481	0.990431	1	162	7664	-0.057002	2.1916e-06	B2_trans	INTERGENIC_VARIANT	ASN
495	Asthma	respiratory	rs111837807	CCHCR1	6	31121232	T	C	C	0.905189	0.0926923	0.754813	1.08552	0.282535	0.990431	1	273	7109	0.20363	2.152e-11	A2_Trans,B2_trans	CODING_TRANSCRIPT_INTRON_VARIANT	ASN
381	Otitis media and Eustachian tube disorders	sense organs	rs1453205	LOC101928196	2	19901073	C	T	T	1.11471	0.101053	0.914418	1.35887	0.282551	0.990431	1	377	7469	0.096992	3.6368e-06	A2_Trans	INTERGENIC_VARIANT	ASN
574	Cholelithiasis and cholecystitis	digestive	rs467843	TRAPPC13	5	64945715	A	G	G	0.892009	0.106346	0.724181	1.09873	0.282557	0.990431	1	136	7711	-0.089724	1.7259e-06	A2_Trans	CODING_TRANSCRIPT_INTRON_VARIANT	ASN
274	Gout and other crystal arthropathies	endocrine/metabolic	rs495828	ABO	9	136154867	G	T	T	0.933813	0.0637348	0.824155	1.05806	0.282628	0.990431	1	220	6665	-0.13432	6.5649e-10	A2_Trans	UPSTREAM_GENE_VARIANT	ASN
280.1	Iron deficiency anemias, unspecified or not due to blood loss	hematopoietic	rs35508621	LZTFL1	3	45880481	T	C	C	0.75991	0.255577	0.460484	1.25403	0.282706	0.990431	1	180	7640	0.38931	6.0917e-89	B2_trans	CODING_TRANSCRIPT_INTRON_VARIANT	ASN
280.1	Iron deficiency anemias, unspecified or not due to blood loss	hematopoietic	rs60305836	CDH8	16	61709381	A	C	C	1.32083	0.25907	0.794927	2.19467	0.282784	0.990431	1	180	7640	0.086719	1.1846e-06	B2_trans	CODING_TRANSCRIPT_INTRON_VARIANT	ASN
350	Abnormal movement	neurological	rs3746539	PTPRT	20	40702071	G	A	A	1.06951	0.0625682	0.946079	1.20905	0.282792	0.990431	1	587	6771	0.05405	1.7723e-06	B2_trans	THREE_PRIME_UTR_EXON_VARIANT	ASN
389.1	Sensorineural hearing loss	sense organs	rs505922	ABO	9	136149229	T	C	C	1.05118	0.0464698	0.959666	1.15141	0.282821	0.990431	1	775	5403	-0.099884	2.0889e-20	B2_trans	CODING_TRANSCRIPT_INTRON_VARIANT	ASN
369	Infection of the eye	sense organs	rs11085727	TYK2	19	10466123	C	T	T	0.9001	0.0979977	0.742805	1.0907	0.282822	0.990431	1	418	7422	0.17253	2.3333e-18	A2_Trans,B2_trans	CODING_TRANSCRIPT_INTRON_VARIANT	ASN
599	Other symptoms/disorders or the urinary system	genitourinary	rs2924480	ELF5	11	34529831	T	C	C	0.931292	0.0662797	0.81784	1.06048	0.282838	0.990431	1	688	6540	-0.11648	2.817e-07	A2_Trans	CODING_TRANSCRIPT_INTRON_VARIANT	ASN
272.13	Mixed hyperlipidemia	endocrine/metabolic	rs2284028	NCF4	22	37265172	A	C	C	0.878004	0.121184	0.692379	1.11339	0.283001	0.990431	1	526	6428	0.31271	4.1737e-06	A2_Trans	CODING_TRANSCRIPT_INTRON_VARIANT	ASN
773	NA	NA	rs11702230	LOC101928126	21	35377591	C	T	T	0.931166	0.0664307	0.817487	1.06065	0.283015	0.990431	1	1209	5163	0.099731	3.223e-09	B2_trans	INTERGENIC_VARIANT	ASN
593	Hematuria	genitourinary	rs60305836	CDH8	16	61709381	A	C	C	0.753602	0.263548	0.449582	1.26321	0.283094	0.990431	1	299	7400	0.086719	1.1846e-06	B2_trans	CODING_TRANSCRIPT_INTRON_VARIANT	ASN
365.11	Primary open angle glaucoma	sense organs	rs77534576	DLX4	17	47940666	C	T	T	0.71505	0.312487	0.387567	1.31925	0.283122	0.990431	1	98	7659	0.20794	1.7585e-10	B2_trans	INTERGENIC_VARIANT	ASN
458	Hypotension	circulatory system	rs9461128	TMEM14B	6	10753875	T	C	C	0.732443	0.29017	0.414745	1.2935	0.283245	0.990431	1	331	7514	0.13046	3.4269e-06	B2_trans	CODING_TRANSCRIPT_INTRON_VARIANT	ASN
726.1	Enthesopathy	musculoskeletal	rs11234800	ME3	11	86479407	G	C	C	0.767065	0.247241	0.472477	1.24533	0.283463	0.990431	1	619	6777	-0.077173	3.0702e-06	B2_trans	INTERGENIC_VARIANT	ASN
526	Diseases of the jaws	digestive	rs622568	SEC61G	7	54647894	A	C	C	1.22253	0.18734	0.84683	1.76492	0.283488	0.990431	1	305	7565	0.11965	2.6006e-06	A2_Trans	INTERGENIC_VARIANT	ASN
278	Overweight, obesity and other hyperalimentation	endocrine/metabolic	rs10086829	COL14A1	8	121149129	G	A	A	0.954535	0.0433896	0.876715	1.03926	0.283538	0.990431	1	665	5040	-0.097352	3.8599e-06	A2_Trans	FIVE_PRIME_UTR_INTRON_VARIANT	ASN
078	Viral warts & HPV	infectious diseases	rs5023077	FBRSL1	12	133141973	T	C	C	0.910685	0.0872528	0.767536	1.08053	0.283603	0.990431	1	298	7418	-0.090901	1.5172e-06	A2_Trans	CODING_TRANSCRIPT_INTRON_VARIANT	ASN
571	Chronic liver disease and cirrhosis	digestive	rs11234800	ME3	11	86479407	G	C	C	1.27093	0.223591	0.819972	1.96989	0.283607	0.990431	1	293	7221	-0.077173	3.0702e-06	B2_trans	INTERGENIC_VARIANT	ASN
386	Vertiginous syndromes and other disorders of vestibular system	sense organs	rs721917	SFTPD	10	81706324	A	G	G	1.11525	0.101734	0.913638	1.36134	0.283652	0.990431	1	252	7591	0.055247	2.0819e-07	B2_trans	SYNONYMOUS_VARIANT	ASN
840	Sprains and strains	injuries & poisonings	rs55654108	PDCL3P4	3	101425703	A	G	G	0.934837	0.062851	0.826489	1.05739	0.283672	0.990431	1	892	6296	-0.05662	1.0636e-06	B2_trans	INTERGENIC_VARIANT	ASN
272.1	Hyperlipidemia	endocrine/metabolic	rs35508621	LZTFL1	3	45880481	T	C	C	1.13306	0.11652	0.901716	1.42375	0.283681	0.990431	1	686	2472	0.38931	6.0917e-89	B2_trans	CODING_TRANSCRIPT_INTRON_VARIANT	ASN
465.2	Acute pharyngitis	respiratory	rs8080583	KANSL1	17	44162597	C	A	A	0.661129	0.386021	0.310244	1.40886	0.28373	0.990431	1	566	7296	-0.12662	2.0785e-08	A2_Trans	CODING_TRANSCRIPT_INTRON_VARIANT	ASN
339	Other headache syndromes	neurological	rs72711165	TMEM65	8	125336564	T	C	C	1.08256	0.0740114	0.936379	1.25155	0.283814	0.990431	1	807	6108	0.18279	6.0907e-07	B2_trans	CODING_TRANSCRIPT_INTRON_VARIANT	ASN
375.1	Dry eyes	sense organs	rs13179014	SPEF2	5	35693227	A	C	C	1.07259	0.0653904	0.943572	1.21926	0.283846	0.990431	1	838	5970	-0.061249	6.1057e-07	B2_trans	CODING_TRANSCRIPT_INTRON_VARIANT	ASN
578	Gastrointestinal hemorrhage	digestive	rs10086829	COL14A1	8	121149129	G	A	A	1.07814	0.0701991	0.93955	1.23716	0.283846	0.990431	1	540	6869	-0.097352	3.8599e-06	A2_Trans	FIVE_PRIME_UTR_INTRON_VARIANT	ASN
428.3	Heart failure with reduced EF [Systolic or combined heart failure]	circulatory system	rs7605877	FOXI3	2	88559025	T	C	C	0.742069	0.278363	0.430032	1.28052	0.283869	0.990431	1	78	7789	-0.071053	3.3369e-06	B2_trans	INTERGENIC_VARIANT	ASN
380.4	Impacted cerumen	sense organs	rs9896243	NSF	17	44826056	C	G	G	0.701659	0.330626	0.367026	1.34139	0.283887	0.990431	1	411	7230	-0.13155	3.2234e-08	A2_Trans	CODING_TRANSCRIPT_INTRON_VARIANT	ASN
526	Diseases of the jaws	digestive	rs8052423	SLC22A31	16	89269178	G	T	T	1.33008	0.266185	0.789405	2.24107	0.283911	0.990431	1	305	7565	0.13037	1.0019e-06	A2_Trans	UPSTREAM_GENE_VARIANT	ASN
362.2	Degeneration of macula and posterior pole of retina	sense organs	rs8080583	KANSL1	17	44162597	C	A	A	0.70457	0.326832	0.371299	1.33698	0.28399	0.990431	1	339	7161	-0.12662	2.0785e-08	A2_Trans	CODING_TRANSCRIPT_INTRON_VARIANT	ASN
389.1	Sensorineural hearing loss	sense organs	rs67959919	LZTFL1	3	45871908	G	A	A	1.13443	0.117729	0.900668	1.42885	0.284024	0.990431	1	775	5403	0.59355	1.6043e-80	A2_Trans	CODING_TRANSCRIPT_INTRON_VARIANT	ASN
939	Atopic/contact dermatitis due to other or unspecified	dermatologic	rs78313563	ESS2	22	19136365	G	A	A	0.79707	0.211768	0.526307	1.20713	0.284149	0.990431	1	889	5826	0.40873	6.5914e-07	A2_Trans	UPSTREAM_GENE_VARIANT	ASN
562	Diverticulosis and diverticulitis	digestive	rs60869999	MYO1C	17	1390948	A	T	T	1.11822	0.104331	0.911421	1.37193	0.284184	0.990431	1	407	7333	0.059541	2.9039e-06	B2_trans	CODING_TRANSCRIPT_INTRON_VARIANT	ASN
295	Schizophrenia and other psychotic disorders	mental disorders	rs60869999	MYO1C	17	1390948	A	T	T	1.116	0.102476	0.912924	1.36424	0.284192	0.990431	1	109	7606	0.059541	2.9039e-06	B2_trans	CODING_TRANSCRIPT_INTRON_VARIANT	ASN
411.4	Coronary atherosclerosis	circulatory system	rs67959919	LZTFL1	3	45871908	G	A	A	1.15581	0.135226	0.886711	1.50658	0.284252	0.990431	1	265	6901	0.59355	1.6043e-80	A2_Trans	CODING_TRANSCRIPT_INTRON_VARIANT	ASN
362.2	Degeneration of macula and posterior pole of retina	sense organs	rs61667602	CRHR1	17	43785349	T	C	C	0.703766	0.328086	0.369965	1.33874	0.284266	0.990431	1	339	7161	-0.093554	9.1279e-12	B2_trans	FIVE_PRIME_UTR_INTRON_VARIANT	ASN
386.9	Dizziness and giddiness (Light-headedness and vertigo)	sense organs	rs7605877	FOXI3	2	88559025	T	C	C	1.16286	0.140953	0.882162	1.53288	0.284416	0.990431	1	697	6760	-0.071053	3.3369e-06	B2_trans	INTERGENIC_VARIANT	ASN
276	Disorders of fluid, electrolyte, and acid-base balance	endocrine/metabolic	rs75505823	LRP1	12	57540956	G	T	T	0.559023	0.543391	0.192706	1.62168	0.284506	0.990431	1	513	6974	-0.20852	3.0745e-06	A2_Trans	CODING_TRANSCRIPT_INTRON_VARIANT	ASN
365.11	Primary open angle glaucoma	sense organs	rs766826	ELF5	11	34528766	C	T	T	1.11366	0.100589	0.914389	1.35636	0.284525	0.990431	1	98	7659	-0.082134	1.155e-11	B2_trans	CODING_TRANSCRIPT_INTRON_VARIANT	ASN
261	Vitamin deficiency	endocrine/metabolic	rs75505823	LRP1	12	57540956	G	T	T	1.36726	0.292344	0.770917	2.42491	0.284617	0.990431	1	726	5942	-0.20852	3.0745e-06	A2_Trans	CODING_TRANSCRIPT_INTRON_VARIANT	ASN
605	Erectile dysfunction [ED]	genitourinary	rs2284028	NCF4	22	37265172	A	C	C	1.12248	0.107991	0.908355	1.38707	0.284669	0.990431	1	532	6144	0.31271	4.1737e-06	A2_Trans	CODING_TRANSCRIPT_INTRON_VARIANT	ASN
110.11	Dermatophytosis of nail	infectious diseases	rs60305836	CDH8	16	61709381	A	C	C	0.786916	0.223983	0.507311	1.22063	0.284675	0.990431	1	350	7230	0.086719	1.1846e-06	B2_trans	CODING_TRANSCRIPT_INTRON_VARIANT	ASN
216	Benign neoplasm of skin	neoplasms	rs1405655	NR1H2	19	50882619	T	C	C	0.882393	0.116968	0.701615	1.10975	0.284765	0.990431	1	525	7241	0.075181	1.1208e-11	B2_trans,A2_Trans	CODING_TRANSCRIPT_INTRON_VARIANT	ASN
411.4	Coronary atherosclerosis	circulatory system	rs11234800	ME3	11	86479407	G	C	C	0.777326	0.235493	0.489949	1.23326	0.284776	0.990431	1	265	6901	-0.077173	3.0702e-06	B2_trans	INTERGENIC_VARIANT	ASN
371.3	Inflammation of eyelids	sense organs	rs76423999	SLC12A7	5	1098067	T	A	A	0.91379	0.0842845	0.774646	1.07793	0.284778	0.990431	1	536	7043	0.18412	3.8813e-07	A2_Trans	CODING_TRANSCRIPT_INTRON_VARIANT	ASN
362	Other retinal disorders	sense organs	rs35154152	THBS3	1	155172725	T	C	C	0.899597	0.0989284	0.741038	1.09208	0.284826	0.990431	1	592	6342	-0.20528	2.3574e-11	A2_Trans	SYNONYMOUS_VARIANT	ASN
720	Spinal stenosis	musculoskeletal	rs9501257	HLA-DPB1	6	33055355	A	G	G	0.904885	0.0934614	0.753423	1.0868	0.284891	0.990431	1	239	7426	0.17269	4.1339e-08	A2_Trans	THREE_PRIME_UTR_EXON_VARIANT	ASN
743	Osteoporosis, osteopenia and pathological fracture	musculoskeletal	rs9497053	UTRN	6	145026256	G	A	A	1.10506	0.0934491	0.920111	1.32717	0.285076	0.990431	1	196	7548	-0.064841	1.0064e-06	B2_trans	CODING_TRANSCRIPT_INTRON_VARIANT	ASN
280	Iron deficiency anemias	hematopoietic	rs4830964	.	23	15515319	C	G	G	0.921576	0.0764069	0.793403	1.07046	0.285126	0.990431	1	195	7593	0.046578	2.9701e-06	B2_trans	SEQUENCE_VARIANT	ASN
300.4	Dysthymic disorder	mental disorders	rs34488998	NKAIN3	8	63408372	G	A	A	0.413286	0.826787	0.0817502	2.08936	0.285189	0.990431	1	245	7528	0.1355	3.4644e-06	B2_trans	CODING_TRANSCRIPT_INTRON_VARIANT	ASN
741	Symptoms and disorders of the joints	musculoskeletal	rs1453205	LOC101928196	2	19901073	C	T	T	0.923728	0.0742384	0.798642	1.0684	0.28521	0.990431	1	571	7046	0.096992	3.6368e-06	A2_Trans	INTERGENIC_VARIANT	ASN
295.1	Schizophrenia	mental disorders	rs72711165	TMEM65	8	125336564	T	C	C	1.17884	0.153992	0.871724	1.59417	0.285309	0.990431	1	57	7794	0.18279	6.0907e-07	B2_trans	CODING_TRANSCRIPT_INTRON_VARIANT	ASN
772.3	Muscle weakness	symptoms	rs6869036	MGAT1	5	180223327	C	T	T	0.716012	0.312692	0.387933	1.32155	0.285372	0.990431	1	248	7582	0.25536	1.7578e-06	A2_Trans	FIVE_PRIME_UTR_INTRON_VARIANT	ASN
626	Disorders of menstruation and other abnormal bleeding from female genital tract	genitourinary	rs62200027	CASC20	20	6469515	G	A	A	1.16744	0.144909	0.878793	1.55089	0.285373	0.990431	1	136	7677	-0.053006	3.3456e-06	B2_trans,A2_Trans	NON_CODING_TRANSCRIPT_INTRON_VARIANT	ASN
274.1	Gout	endocrine/metabolic	rs75505823	LRP1	12	57540956	G	T	T	1.59342	0.43611	0.677819	3.74583	0.285398	0.990431	1	205	6697	-0.20852	3.0745e-06	A2_Trans	CODING_TRANSCRIPT_INTRON_VARIANT	ASN
522.1	Pulpitis and necrosis of tooth pulp	digestive	rs111783124	LOC101928126	21	35362848	G	A	A	0.857897	0.14349	0.647584	1.13651	0.285447	0.990431	1	214	7587	0.13532	2.1558e-07	A2_Trans	INTERGENIC_VARIANT	ASN
374.6	Dermatochalasis	sense organs	rs495828	ABO	9	136154867	G	T	T	1.12529	0.110526	0.906119	1.39748	0.285518	0.990431	1	81	7718	-0.13432	6.5649e-10	A2_Trans	UPSTREAM_GENE_VARIANT	ASN
1010.2	NA	NA	rs11234800	ME3	11	86479407	G	C	C	0.783373	0.228615	0.500462	1.22621	0.285549	0.990431	1	1002	6299	-0.077173	3.0702e-06	B2_trans	INTERGENIC_VARIANT	ASN
250.4	Abnormal glucose	endocrine/metabolic	rs11085727	TYK2	19	10466123	C	T	T	0.948799	0.0492241	0.861539	1.0449	0.285643	0.990431	1	662	6292	0.17253	2.3333e-18	A2_Trans,B2_trans	CODING_TRANSCRIPT_INTRON_VARIANT	ASN
772.3	Muscle weakness	symptoms	rs9497053	UTRN	6	145026256	G	A	A	1.12006	0.106194	0.909597	1.37922	0.285657	0.990431	1	248	7582	-0.064841	1.0064e-06	B2_trans	CODING_TRANSCRIPT_INTRON_VARIANT	ASN
788	Syncope and collapse	symptoms	rs7579014	BCL11A	2	60707894	G	A	A	0.836212	0.167548	0.602142	1.16127	0.285704	0.990431	1	231	7542	-0.05629	1.2614e-06	B2_trans	CODING_TRANSCRIPT_INTRON_VARIANT	ASN
1010.5	NA	NA	rs10774679	OAS3	12	113374748	C	T	T	1.05119	0.0467646	0.959127	1.1521	0.285709	0.990431	1	1641	2601	0.075824	4.6954e-12	B2_trans	UPSTREAM_GENE_VARIANT	ASN
070	Viral hepatitis	infectious diseases	rs60869999	MYO1C	17	1390948	A	T	T	1.10948	0.097371	0.916721	1.34277	0.285986	0.990431	1	101	7561	0.059541	2.9039e-06	B2_trans	CODING_TRANSCRIPT_INTRON_VARIANT	ASN
706.8	Other specified diseases of sebaceous glands	dermatologic	rs9367106	LOC100505711	6	41483390	G	C	C	0.880184	0.119647	0.696193	1.1128	0.286115	0.990431	1	394	7451	0.20225	3.4038e-11	B2_trans	INTERGENIC_VARIANT	ASN
297.1	Suicidal ideation	mental disorders	rs2277732	DPP9	19	4723670	C	A	A	1.15968	0.138887	0.883319	1.52251	0.286128	0.990431	1	212	7601	0.11697	6.1912e-22	B2_trans,A2_Trans	FIVE_PRIME_UTR_INTRON_VARIANT	ASN
1019	NA	NA	rs7579014	BCL11A	2	60707894	G	A	A	1.16942	0.146731	0.877147	1.55908	0.28614	0.990431	1	600	7103	-0.05629	1.2614e-06	B2_trans	CODING_TRANSCRIPT_INTRON_VARIANT	ASN
374.6	Dermatochalasis	sense organs	rs9367106	LOC100505711	6	41483390	G	C	C	1.12248	0.108324	0.907764	1.38798	0.286147	0.990431	1	81	7718	0.20225	3.4038e-11	B2_trans	INTERGENIC_VARIANT	ASN
525	Other diseases of the teeth and supporting structures	digestive	rs35705950	MUC5B	11	1241221	G	T	T	1.17967	0.154934	0.870724	1.59823	0.286205	0.990431	1	535	6101	-0.11177	1.2224e-08	B2_trans,A2_Trans	UPSTREAM_GENE_VARIANT	ASN
427.3	Other specified cardiac dysrhythmias	circulatory system	rs9896243	NSF	17	44826056	C	G	G	0.6394	0.419448	0.28102	1.45481	0.286323	0.990431	1	397	7431	-0.13155	3.2234e-08	A2_Trans	CODING_TRANSCRIPT_INTRON_VARIANT	ASN
702.2	Seborrheic keratosis	dermatologic	rs78313563	ESS2	22	19136365	G	A	A	0.670482	0.37494	0.321542	1.39809	0.286337	0.990431	1	508	7180	0.40873	6.5914e-07	A2_Trans	UPSTREAM_GENE_VARIANT	ASN
272	Disorders of lipoid metabolism	endocrine/metabolic	rs67959919	LZTFL1	3	45871908	G	A	A	1.12894	0.113759	0.903317	1.41093	0.286364	0.990431	1	682	2469	0.59355	1.6043e-80	A2_Trans	CODING_TRANSCRIPT_INTRON_VARIANT	ASN
372	Disorders of conjunctiva	sense organs	rs495828	ABO	9	136154867	G	T	T	1.11543	0.102472	0.912471	1.36354	0.286392	0.990431	1	407	7330	-0.13432	6.5649e-10	A2_Trans	UPSTREAM_GENE_VARIANT	ASN
367.2	Astigmatism	sense organs	rs10129899	LINC00637	14	104330432	C	A	A	0.95268	0.0454724	0.871446	1.04149	0.286394	0.990431	1	1195	4963	-0.057002	2.1916e-06	B2_trans	INTERGENIC_VARIANT	ASN
269	Proteinuria	endocrine/metabolic	rs67959919	LZTFL1	3	45871908	G	A	A	1.30662	0.250876	0.799104	2.13647	0.286405	0.990431	1	145	7716	0.59355	1.6043e-80	A2_Trans	CODING_TRANSCRIPT_INTRON_VARIANT	ASN
411	Ischemic Heart Disease	circulatory system	rs9896243	NSF	17	44826056	C	G	G	1.24381	0.204694	0.832754	1.85776	0.286485	0.990431	1	363	6625	-0.13155	3.2234e-08	A2_Trans	CODING_TRANSCRIPT_INTRON_VARIANT	ASN
365.1	Open-angle glaucoma	sense organs	rs732990	CIB4	2	26842146	C	G	G	1.08423	0.0758715	0.934413	1.25806	0.286487	0.990431	1	329	6539	0.056389	5.6358e-07	B2_trans	CODING_TRANSCRIPT_INTRON_VARIANT	ASN
295.3	Psychosis	mental disorders	rs67579710	THBS3	1	155173527	G	A	A	0.795744	0.214368	0.522761	1.21128	0.286503	0.990431	1	105	7729	-0.10348	1.0252e-09	B2_trans	CODING_TRANSCRIPT_INTRON_VARIANT	ASN
427	Cardiac dysrhythmias	circulatory system	rs60305836	CDH8	16	61709381	A	C	C	0.849494	0.153043	0.629347	1.14665	0.286512	0.990431	1	775	6129	0.086719	1.1846e-06	B2_trans	CODING_TRANSCRIPT_INTRON_VARIANT	ASN
789	Nausea and vomiting	symptoms	rs62200027	CASC20	20	6469515	G	A	A	0.888699	0.110747	0.715297	1.10414	0.286668	0.990431	1	423	7386	-0.053006	3.3456e-06	B2_trans,A2_Trans	NON_CODING_TRANSCRIPT_INTRON_VARIANT	ASN
041	Bacterial infection NOS	infectious diseases	rs2284028	NCF4	22	37265172	A	C	C	0.740726	0.281743	0.42642	1.2867	0.286767	0.990431	1	303	7561	0.31271	4.1737e-06	A2_Trans	CODING_TRANSCRIPT_INTRON_VARIANT	ASN
798	Malaise and fatigue	symptoms	rs72655853	SBSPON	8	73985608	A	G	G	1.41045	0.322854	0.749108	2.65566	0.286778	0.990431	1	689	6827	0.22523	8.3915e-07	A2_Trans	CODING_TRANSCRIPT_INTRON_VARIANT	ASN
716	Other arthropathies	musculoskeletal	rs12259804	PLEKHS1	10	115573378	T	C	C	0.48621	0.677215	0.128937	1.83345	0.286956	0.990431	1	431	7252	-0.27547	4.8674e-08	A2_Trans	INTERGENIC_VARIANT	ASN
411.3	Angina pectoris	circulatory system	rs9896243	NSF	17	44826056	C	G	G	0.67363	0.371027	0.325539	1.39393	0.28696	0.990431	1	241	7508	-0.13155	3.2234e-08	A2_Trans	CODING_TRANSCRIPT_INTRON_VARIANT	ASN
571	Chronic liver disease and cirrhosis	digestive	rs12259804	PLEKHS1	10	115573378	T	C	C	1.54421	0.408067	0.694	3.43601	0.286963	0.990431	1	293	7221	-0.27547	4.8674e-08	A2_Trans	INTERGENIC_VARIANT	ASN
272	Disorders of lipoid metabolism	endocrine/metabolic	rs13179014	SPEF2	5	35693227	A	C	C	0.938237	0.0598802	0.834339	1.05507	0.287025	0.990431	1	682	2469	-0.061249	6.1057e-07	B2_trans	CODING_TRANSCRIPT_INTRON_VARIANT	ASN
285	Other anemias	hematopoietic	rs147812915	KAT7	17	47858295	C	T	T	1.20252	0.173221	0.856342	1.68865	0.287029	0.990431	1	410	6920	0.23438	1.0943e-07	A2_Trans	INTERGENIC_VARIANT	ASN
563	NA	NA	rs4830964	.	23	15515319	C	G	G	0.933185	0.0649538	0.821635	1.05988	0.287043	0.990431	1	430	7248	0.046578	2.9701e-06	B2_trans	SEQUENCE_VARIANT	ASN
798	Malaise and fatigue	symptoms	rs11085727	TYK2	19	10466123	C	T	T	0.932014	0.0661365	0.818704	1.06101	0.287063	0.990431	1	689	6827	0.17253	2.3333e-18	A2_Trans,B2_trans	CODING_TRANSCRIPT_INTRON_VARIANT	ASN
716.9	Arthropathy NOS	musculoskeletal	rs915823	TMPRSS2	21	42851454	A	C	C	1.12954	0.114437	0.902599	1.41355	0.287115	0.990431	1	361	7448	-0.066039	1.6687e-06	B2_trans	CODING_TRANSCRIPT_INTRON_VARIANT	ASN
244.4	Hypothyroidism NOS	endocrine/metabolic	rs915823	TMPRSS2	21	42851454	A	C	C	1.10226	0.0914778	0.92134	1.31872	0.287158	0.990431	1	112	7525	-0.066039	1.6687e-06	B2_trans	CODING_TRANSCRIPT_INTRON_VARIANT	ASN
250.7	Diabetic retinopathy	endocrine/metabolic	rs1250993	LOC101929525	10	81399565	C	G	G	1.09787	0.0877237	0.924441	1.30383	0.287165	0.990431	1	283	7307	0.12403	5.3767e-08	A2_Trans	INTERGENIC_VARIANT	ASN
796	Elevated prostate specific antigen [PSA]	genitourinary	rs8052423	SLC22A31	16	89269178	G	T	T	0.768136	0.247886	0.472539	1.24865	0.28726	0.990431	1	143	7468	0.13037	1.0019e-06	A2_Trans	UPSTREAM_GENE_VARIANT	ASN
728.7	Fasciitis	musculoskeletal	rs7960611	CLEC1A	12	10230416	G	A	A	0.930787	0.0674028	0.8156	1.06224	0.287275	0.990431	1	401	6902	-0.1584	3.3086e-07	A2_Trans	CODING_TRANSCRIPT_INTRON_VARIANT	ASN
351	Other peripheral nerve disorders	neurological	rs62200027	CASC20	20	6469515	G	A	A	1.07317	0.066366	0.942273	1.22225	0.287319	0.990431	1	475	6738	-0.053006	3.3456e-06	B2_trans,A2_Trans	NON_CODING_TRANSCRIPT_INTRON_VARIANT	ASN
594	Urinary calculus	genitourinary	rs7560588	BCL11A	2	60727416	G	A	A	1.18836	0.162192	0.864745	1.63307	0.287335	0.990431	1	174	7473	-0.12371	2.3396e-07	A2_Trans	CODING_TRANSCRIPT_INTRON_VARIANT	ASN
706.2	Sebaceous cyst	dermatologic	rs467843	TRAPPC13	5	64945715	A	G	G	1.10686	0.0954224	0.918056	1.33449	0.287338	0.990431	1	300	7491	-0.089724	1.7259e-06	A2_Trans	CODING_TRANSCRIPT_INTRON_VARIANT	ASN
367.4	NA	NA	rs7579014	BCL11A	2	60707894	G	A	A	0.910905	0.0877064	0.767039	1.08176	0.287344	0.990431	1	975	4107	-0.05629	1.2614e-06	B2_trans	CODING_TRANSCRIPT_INTRON_VARIANT	ASN
296.2	Depression	mental disorders	rs72655853	SBSPON	8	73985608	A	G	G	0.797488	0.212703	0.525619	1.20998	0.287388	0.990431	1	521	4668	0.22523	8.3915e-07	A2_Trans	CODING_TRANSCRIPT_INTRON_VARIANT	ASN
726	Peripheral enthesopathies and allied syndromes	musculoskeletal	rs9367106	LOC100505711	6	41483390	G	C	C	0.946083	0.0521257	0.8542	1.04785	0.287644	0.990431	1	903	5673	0.20225	3.4038e-11	B2_trans	INTERGENIC_VARIANT	ASN
740.9	Osteoarthrosis NOS	musculoskeletal	rs72655853	SBSPON	8	73985608	A	G	G	1.35418	0.285149	0.774382	2.36807	0.287656	0.990431	1	587	6311	0.22523	8.3915e-07	A2_Trans	CODING_TRANSCRIPT_INTRON_VARIANT	ASN
244	Hypothyroidism	endocrine/metabolic	rs10774671	OAS1	12	113357193	G	A	A	1.09761	0.0875922	0.924462	1.30319	0.287662	0.990431	1	109	7499	0.12569	3.6032e-11	A2_Trans	SPLICE_ACCEPTOR_VARIANT	ASN
700	Corns and callosities	dermatologic	rs2924480	ELF5	11	34529831	T	C	C	1.13461	0.118784	0.898951	1.43204	0.287711	0.990431	1	216	7630	-0.11648	2.817e-07	A2_Trans	CODING_TRANSCRIPT_INTRON_VARIANT	ASN
840.3	Joint/ligament sprain	injuries & poisonings	rs72655853	SBSPON	8	73985608	A	G	G	0.457179	0.736258	0.10799	1.93549	0.287758	0.990431	1	363	7471	0.22523	8.3915e-07	A2_Trans	CODING_TRANSCRIPT_INTRON_VARIANT	ASN
401	Hypertension	circulatory system	rs1250993	LOC101929525	10	81399565	C	G	G	0.945103	0.0531195	0.851655	1.0488	0.287818	0.990431	1	431	3446	0.12403	5.3767e-08	A2_Trans	INTERGENIC_VARIANT	ASN
593.2	Microscopic hematuria	genitourinary	rs1453205	LOC101928196	2	19901073	C	T	T	1.10686	0.095521	0.917878	1.33475	0.287836	0.990431	1	198	7614	0.096992	3.6368e-06	A2_Trans	INTERGENIC_VARIANT	ASN
250.7	Diabetic retinopathy	endocrine/metabolic	rs1405655	NR1H2	19	50882619	T	C	C	0.90292	0.0960869	0.747928	1.09003	0.28787	0.990431	1	283	7307	0.075181	1.1208e-11	B2_trans,A2_Trans	CODING_TRANSCRIPT_INTRON_VARIANT	ASN
250.4	Abnormal glucose	endocrine/metabolic	rs76073397	MIR548H2	16	11386452	T	C	C	1.09742	0.087476	0.92451	1.30266	0.28793	0.990431	1	662	6292	0.14454	9.6663e-07	A2_Trans,B2_trans	INTERGENIC_VARIANT	ASN
593	Hematuria	genitourinary	rs7560588	BCL11A	2	60727416	G	A	A	1.1997	0.171353	0.857463	1.67852	0.287993	0.990431	1	299	7400	-0.12371	2.3396e-07	A2_Trans	CODING_TRANSCRIPT_INTRON_VARIANT	ASN
472	Chronic pharyngitis and nasopharyngitis	respiratory	rs13179014	SPEF2	5	35693227	A	C	C	1.14072	0.123918	0.894747	1.45432	0.288017	0.990431	1	345	7462	-0.061249	6.1057e-07	B2_trans	CODING_TRANSCRIPT_INTRON_VARIANT	ASN
593	Hematuria	genitourinary	rs10774679	OAS3	12	113374748	C	T	T	1.11201	0.0999365	0.914207	1.35262	0.28805	0.990431	1	299	7400	0.075824	4.6954e-12	B2_trans	UPSTREAM_GENE_VARIANT	ASN
327	Sleep disorders	neurological	rs35154152	THBS3	1	155172725	T	C	C	0.919825	0.0786681	0.788393	1.07317	0.288085	0.990431	1	1030	5120	-0.20528	2.3574e-11	A2_Trans	SYNONYMOUS_VARIANT	ASN
327.32	Obstructive sleep apnea	neurological	rs12567716	FOXD2	1	48197570	T	C	C	1.04433	0.0408374	0.964002	1.13136	0.288138	0.990431	1	400	5480	-0.090753	1.4878e-06	B2_trans	INTERGENIC_VARIANT	ASN
521.1	Dental caries	digestive	rs1878527	ANKRD30BL	2	133056313	T	C	C	0.890942	0.108713	0.719967	1.10252	0.28814	0.990431	1	490	6031	-0.077457	2.0215e-06	B2_trans	INTERGENIC_VARIANT	ASN
386.9	Dizziness and giddiness (Light-headedness and vertigo)	sense organs	rs67579710	THBS3	1	155173527	G	A	A	1.13341	0.117938	0.899496	1.42816	0.2883	0.990431	1	697	6760	-0.10348	1.0252e-09	B2_trans	CODING_TRANSCRIPT_INTRON_VARIANT	ASN
523.32	Chronic periodontitis	digestive	rs35705950	MUC5B	11	1241221	G	T	T	0.713861	0.317473	0.38316	1.32998	0.288362	0.990431	1	306	7305	-0.11177	1.2224e-08	B2_trans,A2_Trans	UPSTREAM_GENE_VARIANT	ASN
512.8	Cough	respiratory	rs9367106	LOC100505711	6	41483390	G	C	C	0.937978	0.0603078	0.83341	1.05567	0.288375	0.990431	1	1119	5936	0.20225	3.4038e-11	B2_trans	INTERGENIC_VARIANT	ASN
318	Tobacco use disorder	mental disorders	rs9896243	NSF	17	44826056	C	G	G	0.838866	0.165503	0.60648	1.1603	0.288398	0.990431	1	677	5917	-0.13155	3.2234e-08	A2_Trans	CODING_TRANSCRIPT_INTRON_VARIANT	ASN
840.3	Joint/ligament sprain	injuries & poisonings	rs10129899	LINC00637	14	104330432	C	A	A	1.12003	0.106779	0.908529	1.38076	0.288427	0.990431	1	363	7471	-0.057002	2.1916e-06	B2_trans	INTERGENIC_VARIANT	ASN
523.1	Gingivitis	digestive	rs117169628	SLC22A31	16	89262657	G	A	A	0.803232	0.206436	0.535948	1.20382	0.288508	0.990431	1	365	7130	0.081201	5.77e-07	B2_trans	SYNONYMOUS_VARIANT	ASN
789	Nausea and vomiting	symptoms	rs4830964	.	23	15515319	C	G	G	0.919219	0.0793594	0.786807	1.07391	0.288514	0.990431	1	423	7386	0.046578	2.9701e-06	B2_trans	SEQUENCE_VARIANT	ASN
300.9	Posttraumatic stress disorder	mental disorders	rs9461128	TMEM14B	6	10753875	T	C	C	0.904426	0.0946534	0.751283	1.08878	0.288556	0.990431	1	339	5537	0.13046	3.4269e-06	B2_trans	CODING_TRANSCRIPT_INTRON_VARIANT	ASN
480	Pneumonia	respiratory	rs72711165	TMEM65	8	125336564	T	C	C	0.864828	0.136838	0.661383	1.13085	0.28856	0.990431	1	276	7495	0.18279	6.0907e-07	B2_trans	CODING_TRANSCRIPT_INTRON_VARIANT	ASN
389.1	Sensorineural hearing loss	sense organs	rs35508621	LZTFL1	3	45880481	T	C	C	1.13697	0.120967	0.896981	1.44118	0.288602	0.990431	1	775	5403	0.38931	6.0917e-89	B2_trans	CODING_TRANSCRIPT_INTRON_VARIANT	ASN
594.1	Calculus of kidney	genitourinary	rs1250993	LOC101929525	10	81399565	C	G	G	0.901064	0.0981893	0.743322	1.09228	0.288689	0.990431	1	159	7543	0.12403	5.3767e-08	A2_Trans	INTERGENIC_VARIANT	ASN
706.8	Other specified diseases of sebaceous glands	dermatologic	rs111783124	LOC101928126	21	35362848	G	A	A	0.842751	0.161252	0.614386	1.156	0.288704	0.990431	1	394	7451	0.13532	2.1558e-07	A2_Trans	INTERGENIC_VARIANT	ASN
788	Syncope and collapse	symptoms	rs2277732	DPP9	19	4723670	C	A	A	0.860567	0.141582	0.652034	1.13579	0.288866	0.990431	1	231	7542	0.11697	6.1912e-22	B2_trans,A2_Trans	FIVE_PRIME_UTR_INTRON_VARIANT	ASN
722.1	Displacement of intervertebral disc	musculoskeletal	rs78313563	ESS2	22	19136365	G	A	A	1.54823	0.41214	0.690271	3.47255	0.288879	0.990431	1	224	7635	0.40873	6.5914e-07	A2_Trans	UPSTREAM_GENE_VARIANT	ASN
578.8	Hemorrhage of rectum and anus	digestive	rs581342	LMNA	1	156095466	T	C	C	0.719307	0.310683	0.391255	1.32242	0.288936	0.990431	1	327	7521	0.090245	2.6355e-07	B2_trans	CODING_TRANSCRIPT_INTRON_VARIANT	ASN
790.6	Other abnormal blood chemistry	symptoms	rs147812915	KAT7	17	47858295	C	T	T	1.27242	0.227215	0.815127	1.98626	0.288997	0.990431	1	590	7101	0.23438	1.0943e-07	A2_Trans	INTERGENIC_VARIANT	ASN
741	Symptoms and disorders of the joints	musculoskeletal	rs5023077	FBRSL1	12	133141973	T	C	C	0.921271	0.0773516	0.791673	1.07209	0.289096	0.990431	1	571	7046	-0.090901	1.5172e-06	A2_Trans	CODING_TRANSCRIPT_INTRON_VARIANT	ASN
411.2	Myocardial infarction	circulatory system	rs76073397	MIR548H2	16	11386452	T	C	C	0.830676	0.175013	0.589467	1.17059	0.28914	0.990431	1	144	7636	0.14454	9.6663e-07	A2_Trans,B2_trans	INTERGENIC_VARIANT	ASN
599.4	Urinary incontinence	genitourinary	rs12660421	FOXP4-AS1	6	41488378	G	A	A	0.883719	0.116632	0.703132	1.11069	0.289202	0.990431	1	249	7578	0.35506	1.1424e-09	A2_Trans	DOWNSTREAM_GENE_VARIANT	ASN
727.1	Synovitis and tenosynovitis	musculoskeletal	rs9501257	HLA-DPB1	6	33055355	A	G	G	1.10085	0.0906573	0.921634	1.3149	0.289238	0.990431	1	311	7365	0.17269	4.1339e-08	A2_Trans	THREE_PRIME_UTR_EXON_VARIANT	ASN
296.2	Depression	mental disorders	rs12809318	FBRSL1	12	133140840	T	C	C	0.950325	0.0480769	0.864866	1.04423	0.28924	0.990431	1	521	4668	-0.062781	9.5289e-09	B2_trans	CODING_TRANSCRIPT_INTRON_VARIANT	ASN
1002	NA	NA	rs7579014	BCL11A	2	60707894	G	A	A	1.24699	0.208287	0.829026	1.87567	0.289259	0.990431	1	212	7649	-0.05629	1.2614e-06	B2_trans	CODING_TRANSCRIPT_INTRON_VARIANT	ASN
306	Other mental disorder	mental disorders	rs11234800	ME3	11	86479407	G	C	C	0.761026	0.257694	0.459251	1.2611	0.289265	0.990431	1	659	6895	-0.077173	3.0702e-06	B2_trans	INTERGENIC_VARIANT	ASN
939	Atopic/contact dermatitis due to other or unspecified	dermatologic	rs6869036	MGAT1	5	180223327	C	T	T	0.866671	0.135053	0.665116	1.1293	0.289345	0.990431	1	889	5826	0.25536	1.7578e-06	A2_Trans	FIVE_PRIME_UTR_INTRON_VARIANT	ASN
716.9	Arthropathy NOS	musculoskeletal	rs111837807	CCHCR1	6	31121232	T	C	C	0.852414	0.150741	0.634366	1.14541	0.289455	0.990431	1	361	7448	0.20363	2.152e-11	A2_Trans,B2_trans	CODING_TRANSCRIPT_INTRON_VARIANT	ASN
574	Cholelithiasis and cholecystitis	digestive	rs76073397	MIR548H2	16	11386452	T	C	C	0.815418	0.192632	0.558999	1.18946	0.289465	0.990431	1	136	7711	0.14454	9.6663e-07	A2_Trans,B2_trans	INTERGENIC_VARIANT	ASN
530.1	Esophagitis, GERD and related diseases	digestive	rs4830964	.	23	15515319	C	G	G	1.03565	0.0330736	0.970649	1.10501	0.289499	0.990431	1	651	5585	0.046578	2.9701e-06	B2_trans	SEQUENCE_VARIANT	ASN
681	Superficial cellulitis and abscess	dermatologic	rs67959919	LZTFL1	3	45871908	G	A	A	1.18478	0.160078	0.865721	1.62142	0.289507	0.990431	1	545	6997	0.59355	1.6043e-80	A2_Trans	CODING_TRANSCRIPT_INTRON_VARIANT	ASN
790.6	Other abnormal blood chemistry	symptoms	rs7089827	TFAM	10	60157611	C	T	T	1.09865	0.0888236	0.923106	1.30757	0.289521	0.990431	1	590	7101	-0.14471	2.0338e-06	A2_Trans	THREE_PRIME_UTR_EXON_VARIANT	ASN
550	Abdominal hernia	digestive	rs72655853	SBSPON	8	73985608	A	G	G	1.52708	0.399773	0.69755	3.34311	0.2896	0.990431	1	252	7528	0.22523	8.3915e-07	A2_Trans	CODING_TRANSCRIPT_INTRON_VARIANT	ASN
295.3	Psychosis	mental disorders	rs35508621	LZTFL1	3	45880481	T	C	C	1.28583	0.237404	0.807429	2.04768	0.289614	0.990431	1	105	7729	0.38931	6.0917e-89	B2_trans	CODING_TRANSCRIPT_INTRON_VARIANT	ASN
706.2	Sebaceous cyst	dermatologic	rs34488998	NKAIN3	8	63408372	G	A	A	1.8677	0.58993	0.587704	5.93549	0.28962	0.990431	1	300	7491	0.1355	3.4644e-06	B2_trans	CODING_TRANSCRIPT_INTRON_VARIANT	ASN
522	Diseases of pulp and periapical tissues	digestive	rs62200027	CASC20	20	6469515	G	A	A	1.1014	0.091229	0.921069	1.31704	0.289733	0.990431	1	257	7399	-0.053006	3.3456e-06	B2_trans,A2_Trans	NON_CODING_TRANSCRIPT_INTRON_VARIANT	ASN
381	Otitis media and Eustachian tube disorders	sense organs	rs67959919	LZTFL1	3	45871908	G	A	A	1.26557	0.222484	0.818288	1.95733	0.289787	0.990431	1	377	7469	0.59355	1.6043e-80	A2_Trans	CODING_TRANSCRIPT_INTRON_VARIANT	ASN
521.2	Dental abrasion, erosion and attrition	digestive	rs10086829	COL14A1	8	121149129	G	A	A	1.11632	0.103949	0.910554	1.36858	0.289808	0.990431	1	251	7530	-0.097352	3.8599e-06	A2_Trans	FIVE_PRIME_UTR_INTRON_VARIANT	ASN
070.2	Viral hepatitis B	infectious diseases	rs7960611	CLEC1A	12	10230416	G	A	A	1.11868	0.105956	0.908896	1.37687	0.289866	0.990431	1	71	7724	-0.1584	3.3086e-07	A2_Trans	CODING_TRANSCRIPT_INTRON_VARIANT	ASN
250.2	Type 2 diabetes	endocrine/metabolic	rs78313563	ESS2	22	19136365	G	A	A	1.20763	0.178268	0.851513	1.71268	0.289927	0.990431	1	256	5407	0.40873	6.5914e-07	A2_Trans	UPSTREAM_GENE_VARIANT	ASN
1010.2	NA	NA	rs35508621	LZTFL1	3	45880481	T	C	C	0.845639	0.158438	0.6199	1.15358	0.289955	0.990431	1	1002	6299	0.38931	6.0917e-89	B2_trans	CODING_TRANSCRIPT_INTRON_VARIANT	ASN
362.26	Macular puckering of retina	sense organs	rs75505823	LRP1	12	57540956	G	T	T	0.237564	1.35838	0.0165776	3.40439	0.290005	0.990431	1	172	7619	-0.20852	3.0745e-06	A2_Trans	CODING_TRANSCRIPT_INTRON_VARIANT	ASN
690	Erythematosquamous dermatosis	dermatologic	rs10086829	COL14A1	8	121149129	G	A	A	1.11316	0.101315	0.912678	1.35768	0.29001	0.990431	1	296	7474	-0.097352	3.8599e-06	A2_Trans	FIVE_PRIME_UTR_INTRON_VARIANT	ASN
369	Infection of the eye	sense organs	rs61667602	CRHR1	17	43785349	T	C	C	0.642708	0.417797	0.28339	1.45761	0.290016	0.990431	1	418	7422	-0.093554	9.1279e-12	B2_trans	FIVE_PRIME_UTR_INTRON_VARIANT	ASN
371.21	Allergic conjunctivitis	sense organs	rs13050728	IFNAR2	21	34615210	T	C	C	1.11184	0.100217	0.913559	1.35315	0.290122	0.990431	1	321	7515	-0.10657	4.0686e-21	B2_trans,A2_Trans	CODING_TRANSCRIPT_INTRON_VARIANT	ASN
250.42	Other abnormal glucose	endocrine/metabolic	rs147812915	KAT7	17	47858295	C	T	T	0.759298	0.260312	0.455862	1.26471	0.290142	0.990431	1	499	7169	0.23438	1.0943e-07	A2_Trans	INTERGENIC_VARIANT	ASN
411	Ischemic Heart Disease	circulatory system	rs62200027	CASC20	20	6469515	G	A	A	0.935105	0.0634321	0.825785	1.0589	0.290162	0.990431	1	363	6625	-0.053006	3.3456e-06	B2_trans,A2_Trans	NON_CODING_TRANSCRIPT_INTRON_VARIANT	ASN
743	Osteoporosis, osteopenia and pathological fracture	musculoskeletal	rs7089827	TFAM	10	60157611	C	T	T	0.897351	0.102396	0.734181	1.09679	0.290174	0.990431	1	196	7548	-0.14471	2.0338e-06	A2_Trans	THREE_PRIME_UTR_EXON_VARIANT	ASN
280.1	Iron deficiency anemias, unspecified or not due to blood loss	hematopoietic	rs76073397	MIR548H2	16	11386452	T	C	C	0.826744	0.179886	0.581102	1.17622	0.290206	0.990431	1	180	7640	0.14454	9.6663e-07	A2_Trans,B2_trans	INTERGENIC_VARIANT	ASN
578	Gastrointestinal hemorrhage	digestive	rs12567716	FOXD2	1	48197570	T	C	C	1.06837	0.0625306	0.945141	1.20767	0.290209	0.990431	1	540	6869	-0.090753	1.4878e-06	B2_trans	INTERGENIC_VARIANT	ASN
369	Infection of the eye	sense organs	rs9577395	ATP11A	13	113534984	C	G	G	0.877234	0.123853	0.688164	1.11825	0.29026	0.990431	1	418	7422	0.064829	8.6068e-07	B2_trans,A2_Trans	CODING_TRANSCRIPT_INTRON_VARIANT	ASN
378	Strabismus and other disorders of binocular eye movements	sense organs	rs75505823	LRP1	12	57540956	G	T	T	0.282493	1.19572	0.027115	2.94311	0.290425	0.990431	1	167	7704	-0.20852	3.0745e-06	A2_Trans	CODING_TRANSCRIPT_INTRON_VARIANT	ASN
523.3	Periodontitis (acute or chronic)	digestive	rs67959919	LZTFL1	3	45871908	G	A	A	0.851441	0.152166	0.631873	1.1473	0.290555	0.990431	1	390	6934	0.59355	1.6043e-80	A2_Trans	CODING_TRANSCRIPT_INTRON_VARIANT	ASN
681	Superficial cellulitis and abscess	dermatologic	rs35508621	LZTFL1	3	45880481	T	C	C	1.18917	0.163936	0.862388	1.63979	0.290571	0.990431	1	545	6997	0.38931	6.0917e-89	B2_trans	CODING_TRANSCRIPT_INTRON_VARIANT	ASN
472	Chronic pharyngitis and nasopharyngitis	respiratory	rs10129899	LINC00637	14	104330432	C	A	A	1.11359	0.101818	0.912132	1.35954	0.290656	0.990431	1	345	7462	-0.057002	2.1916e-06	B2_trans	INTERGENIC_VARIANT	ASN
402	NA	NA	rs2284028	NCF4	22	37265172	A	C	C	1.20158	0.17382	0.854668	1.68931	0.290744	0.990431	1	598	7059	0.31271	4.1737e-06	A2_Trans	CODING_TRANSCRIPT_INTRON_VARIANT	ASN
208	Benign neoplasm of colon	neoplasms	rs9501257	HLA-DPB1	6	33055355	A	G	G	1.06965	0.063741	0.944032	1.21199	0.290795	0.990431	1	581	6372	0.17269	4.1339e-08	A2_Trans	THREE_PRIME_UTR_EXON_VARIANT	ASN
840.3	Joint/ligament sprain	injuries & poisonings	rs915823	TMPRSS2	21	42851454	A	C	C	0.876692	0.124593	0.686741	1.11918	0.290861	0.990431	1	363	7471	-0.066039	1.6687e-06	B2_trans	CODING_TRANSCRIPT_INTRON_VARIANT	ASN
523	Gingival and periodontal diseases	digestive	rs581342	LMNA	1	156095466	T	C	C	0.877337	0.123914	0.688162	1.11852	0.290929	0.990431	1	407	6118	0.090245	2.6355e-07	B2_trans	CODING_TRANSCRIPT_INTRON_VARIANT	ASN
367	Disorders of refraction and accommodation; blindness and low vision	sense organs	rs4830964	.	23	15515319	C	G	G	1.0339	0.0315727	0.971861	1.0999	0.291	0.990431	1	687	2857	0.046578	2.9701e-06	B2_trans	SEQUENCE_VARIANT	ASN
573.7	Abnormal results of function study of liver	digestive	rs35705950	MUC5B	11	1241221	G	T	T	0.787636	0.22608	0.505692	1.22677	0.291009	0.990431	1	464	6903	-0.11177	1.2224e-08	B2_trans,A2_Trans	UPSTREAM_GENE_VARIANT	ASN
512.9	Other dyspnea	respiratory	rs9461128	TMEM14B	6	10753875	T	C	C	0.839218	0.166004	0.606139	1.16192	0.29101	0.990431	1	886	6565	0.13046	3.4269e-06	B2_trans	CODING_TRANSCRIPT_INTRON_VARIANT	ASN
727	Other disorders of synovium, tendon, and bursa	musculoskeletal	rs2924480	ELF5	11	34529831	T	C	C	0.929113	0.0696459	0.810561	1.065	0.291106	0.990431	1	536	6810	-0.11648	2.817e-07	A2_Trans	CODING_TRANSCRIPT_INTRON_VARIANT	ASN
782.3	Edema	symptoms	rs4830964	.	23	15515319	C	G	G	1.07139	0.0653301	0.942626	1.21775	0.291174	0.990431	1	382	7321	0.046578	2.9701e-06	B2_trans	SEQUENCE_VARIANT	ASN
250.41	Impaired fasting glucose	endocrine/metabolic	rs9577395	ATP11A	13	113534984	C	G	G	1.0755	0.0689528	0.939542	1.23112	0.291183	0.990431	1	431	6885	0.064829	8.6068e-07	B2_trans,A2_Trans	CODING_TRANSCRIPT_INTRON_VARIANT	ASN
070	Viral hepatitis	infectious diseases	rs3746539	PTPRT	20	40702071	G	A	A	0.919371	0.0796728	0.786454	1.07475	0.291365	0.990431	1	101	7561	0.05405	1.7723e-06	B2_trans	THREE_PRIME_UTR_EXON_VARIANT	ASN
250.22	Type 2 diabetes with renal manifestations	endocrine/metabolic	rs7089827	TFAM	10	60157611	C	T	T	0.905075	0.0945476	0.751979	1.08934	0.291476	0.990431	1	143	7565	-0.14471	2.0338e-06	A2_Trans	THREE_PRIME_UTR_EXON_VARIANT	ASN
292.2	Mild cognitive impairment	mental disorders	rs6869036	MGAT1	5	180223327	C	T	T	0.712646	0.321173	0.379744	1.33739	0.29152	0.990431	1	169	7658	0.25536	1.7578e-06	A2_Trans	FIVE_PRIME_UTR_INTRON_VARIANT	ASN
578	Gastrointestinal hemorrhage	digestive	rs1405655	NR1H2	19	50882619	T	C	C	1.08704	0.0791374	0.930854	1.26942	0.291634	0.990431	1	540	6869	0.075181	1.1208e-11	B2_trans,A2_Trans	CODING_TRANSCRIPT_INTRON_VARIANT	ASN
433.3	Cerebral ischemia	circulatory system	rs60305836	CDH8	16	61709381	A	C	C	0.70345	0.333567	0.365847	1.35259	0.291637	0.990431	1	160	7685	0.086719	1.1846e-06	B2_trans	CODING_TRANSCRIPT_INTRON_VARIANT	ASN
721.1	Spondylosis without myelopathy	musculoskeletal	rs9501257	HLA-DPB1	6	33055355	A	G	G	1.07812	0.0713386	0.93744	1.23991	0.291704	0.990431	1	476	6911	0.17269	4.1339e-08	A2_Trans	THREE_PRIME_UTR_EXON_VARIANT	ASN
327.32	Obstructive sleep apnea	neurological	rs34488998	NKAIN3	8	63408372	G	A	A	0.710257	0.324491	0.376018	1.3416	0.291721	0.990431	1	400	5480	0.1355	3.4644e-06	B2_trans	CODING_TRANSCRIPT_INTRON_VARIANT	ASN
300.4	Dysthymic disorder	mental disorders	rs9497053	UTRN	6	145026256	G	A	A	1.10535	0.0950327	0.917507	1.33166	0.291879	0.990431	1	245	7528	-0.064841	1.0064e-06	B2_trans	CODING_TRANSCRIPT_INTRON_VARIANT	ASN
687.1	Rash and other nonspecific skin eruption	dermatologic	rs10774679	OAS3	12	113374748	C	T	T	1.08352	0.076107	0.933373	1.25783	0.291881	0.990431	1	962	6474	0.075824	4.6954e-12	B2_trans	UPSTREAM_GENE_VARIANT	ASN
690.1	Seborrheic dermatitis	dermatologic	rs75505823	LRP1	12	57540956	G	T	T	0.346722	1.00511	0.0483538	2.48617	0.291952	0.990431	1	288	7483	-0.20852	3.0745e-06	A2_Trans	CODING_TRANSCRIPT_INTRON_VARIANT	ASN
110.11	Dermatophytosis of nail	infectious diseases	rs10774679	OAS3	12	113374748	C	T	T	0.91587	0.0834	0.777756	1.07851	0.292005	0.990431	1	350	7230	0.075824	4.6954e-12	B2_trans	UPSTREAM_GENE_VARIANT	ASN
1015	NA	NA	rs62200027	CASC20	20	6469515	G	A	A	0.889329	0.11131	0.715015	1.10614	0.29202	0.990431	1	406	7404	-0.053006	3.3456e-06	B2_trans,A2_Trans	NON_CODING_TRANSCRIPT_INTRON_VARIANT	ASN
110.11	Dermatophytosis of nail	infectious diseases	rs12660421	FOXP4-AS1	6	41488378	G	A	A	1.0906	0.0823059	0.928121	1.28151	0.292031	0.990431	1	350	7230	0.35506	1.1424e-09	A2_Trans	DOWNSTREAM_GENE_VARIANT	ASN
401.1	Essential hypertension	circulatory system	rs76073397	MIR548H2	16	11386452	T	C	C	0.921553	0.0775358	0.791629	1.0728	0.292048	0.990431	1	431	3472	0.14454	9.6663e-07	A2_Trans,B2_trans	INTERGENIC_VARIANT	ASN
760	Back pain	symptoms	rs2924480	ELF5	11	34529831	T	C	C	1.04587	0.0425705	0.962151	1.13688	0.29206	0.990431	1	803	3511	-0.11648	2.817e-07	A2_Trans	CODING_TRANSCRIPT_INTRON_VARIANT	ASN
272.11	Hypercholesterolemia	endocrine/metabolic	rs111837807	CCHCR1	6	31121232	T	C	C	0.897184	0.102978	0.733207	1.09783	0.292083	0.990431	1	385	7098	0.20363	2.152e-11	A2_Trans,B2_trans	CODING_TRANSCRIPT_INTRON_VARIANT	ASN
274	Gout and other crystal arthropathies	endocrine/metabolic	rs2924480	ELF5	11	34529831	T	C	C	1.06403	0.0589088	0.948005	1.19426	0.292083	0.990431	1	220	6665	-0.11648	2.817e-07	A2_Trans	CODING_TRANSCRIPT_INTRON_VARIANT	ASN
274.1	Gout	endocrine/metabolic	rs111837807	CCHCR1	6	31121232	T	C	C	1.07978	0.07286	0.93609	1.24553	0.292102	0.990431	1	205	6697	0.20363	2.152e-11	A2_Trans,B2_trans	CODING_TRANSCRIPT_INTRON_VARIANT	ASN
401.2	Hypertensive heart and/or renal disease	circulatory system	rs72711165	TMEM65	8	125336564	T	C	C	1.10739	0.0968365	0.91595	1.33883	0.29218	0.990431	1	345	7160	0.18279	6.0907e-07	B2_trans	CODING_TRANSCRIPT_INTRON_VARIANT	ASN
512.9	Other dyspnea	respiratory	rs12567716	FOXD2	1	48197570	T	C	C	0.932867	0.0659732	0.819716	1.06164	0.292183	0.990431	1	886	6565	-0.090753	1.4878e-06	B2_trans	INTERGENIC_VARIANT	ASN
594.1	Calculus of kidney	genitourinary	rs12259804	PLEKHS1	10	115573378	T	C	C	0.463535	0.729975	0.110848	1.93838	0.292209	0.990431	1	159	7543	-0.27547	4.8674e-08	A2_Trans	INTERGENIC_VARIANT	ASN
216	Benign neoplasm of skin	neoplasms	rs60869999	MYO1C	17	1390948	A	T	T	1.12081	0.10828	0.906488	1.3858	0.292218	0.990431	1	525	7241	0.059541	2.9039e-06	B2_trans	CODING_TRANSCRIPT_INTRON_VARIANT	ASN
355.1	Chronic pain syndrome	neurological	rs10129899	LINC00637	14	104330432	C	A	A	0.897369	0.102822	0.733582	1.09772	0.292264	0.990431	1	144	7675	-0.057002	2.1916e-06	B2_trans	INTERGENIC_VARIANT	ASN
295.1	Schizophrenia	mental disorders	rs1405655	NR1H2	19	50882619	T	C	C	1.1457	0.129172	0.889446	1.47579	0.292347	0.990431	1	57	7794	0.075181	1.1208e-11	B2_trans,A2_Trans	CODING_TRANSCRIPT_INTRON_VARIANT	ASN
272	Disorders of lipoid metabolism	endocrine/metabolic	rs60305836	CDH8	16	61709381	A	C	C	0.874747	0.127094	0.681867	1.12219	0.292378	0.990431	1	682	2469	0.086719	1.1846e-06	B2_trans	CODING_TRANSCRIPT_INTRON_VARIANT	ASN
361	Retinal detachments and defects	sense organs	rs732990	CIB4	2	26842146	C	G	G	0.834094	0.172292	0.595058	1.16915	0.292379	0.990431	1	137	7715	0.056389	5.6358e-07	B2_trans	CODING_TRANSCRIPT_INTRON_VARIANT	ASN
296.2	Depression	mental disorders	rs7579014	BCL11A	2	60707894	G	A	A	1.0766	0.0701339	0.938328	1.23524	0.292647	0.990431	1	521	4668	-0.05629	1.2614e-06	B2_trans	CODING_TRANSCRIPT_INTRON_VARIANT	ASN
585.1	Acute renal failure	genitourinary	rs9461128	TMEM14B	6	10753875	T	C	C	0.773992	0.243455	0.480294	1.24729	0.292652	0.990431	1	211	7567	0.13046	3.4269e-06	B2_trans	CODING_TRANSCRIPT_INTRON_VARIANT	ASN
296.1	Bipolar	mental disorders	rs7671107	LOC101929161	4	25449225	G	A	A	0.901276	0.0987836	0.742631	1.09381	0.292689	0.990431	1	105	7660	-0.064456	1.0803e-06	B2_trans	INTERGENIC_VARIANT	ASN
722.1	Displacement of intervertebral disc	musculoskeletal	rs10086829	COL14A1	8	121149129	G	A	A	1.13575	0.120987	0.895982	1.43969	0.292736	0.990431	1	224	7635	-0.097352	3.8599e-06	A2_Trans	FIVE_PRIME_UTR_INTRON_VARIANT	ASN
525	Other diseases of the teeth and supporting structures	digestive	rs467843	TRAPPC13	5	64945715	A	G	G	0.951948	0.0468074	0.868501	1.04341	0.292761	0.990431	1	535	6101	-0.089724	1.7259e-06	A2_Trans	CODING_TRANSCRIPT_INTRON_VARIANT	ASN
208	Benign neoplasm of colon	neoplasms	rs60869999	MYO1C	17	1390948	A	T	T	1.07085	0.0650664	0.942633	1.2165	0.292798	0.990431	1	581	6372	0.059541	2.9039e-06	B2_trans	CODING_TRANSCRIPT_INTRON_VARIANT	ASN
371.2	Conjunctivitis, noninfectious	sense organs	rs495828	ABO	9	136154867	G	T	T	0.871688	0.130536	0.674915	1.12583	0.2928	0.990431	1	333	7494	-0.13432	6.5649e-10	A2_Trans	UPSTREAM_GENE_VARIANT	ASN
427.3	Other specified cardiac dysrhythmias	circulatory system	rs111783124	LOC101928126	21	35362848	G	A	A	0.850121	0.154367	0.628179	1.15048	0.29285	0.990431	1	397	7431	0.13532	2.1558e-07	A2_Trans	INTERGENIC_VARIANT	ASN
523	Gingival and periodontal diseases	digestive	rs10129899	LINC00637	14	104330432	C	A	A	0.952745	0.0460234	0.870565	1.04268	0.292885	0.990431	1	407	6118	-0.057002	2.1916e-06	B2_trans	INTERGENIC_VARIANT	ASN
386	Vertiginous syndromes and other disorders of vestibular system	sense organs	rs1878527	ANKRD30BL	2	133056313	T	C	C	0.776857	0.240065	0.485286	1.24361	0.292893	0.990431	1	252	7591	-0.077457	2.0215e-06	B2_trans	INTERGENIC_VARIANT	ASN
593.2	Microscopic hematuria	genitourinary	rs10086829	COL14A1	8	121149129	G	A	A	0.895403	0.105043	0.728796	1.1001	0.292906	0.990431	1	198	7614	-0.097352	3.8599e-06	A2_Trans	FIVE_PRIME_UTR_INTRON_VARIANT	ASN
561	Symptoms involving digestive system	digestive	rs13050728	IFNAR2	21	34615210	T	C	C	1.06967	0.0640342	0.9435	1.2127	0.292931	0.990431	1	709	6753	-0.10657	4.0686e-21	B2_trans,A2_Trans	CODING_TRANSCRIPT_INTRON_VARIANT	ASN
427	Cardiac dysrhythmias	circulatory system	rs1453205	LOC101928196	2	19901073	C	T	T	0.948098	0.0506852	0.85844	1.04712	0.293009	0.990431	1	775	6129	0.096992	3.6368e-06	A2_Trans	INTERGENIC_VARIANT	ASN
355.1	Chronic pain syndrome	neurological	rs10774671	OAS1	12	113357193	G	A	A	0.891582	0.109134	0.71989	1.10422	0.293013	0.990431	1	144	7675	0.12569	3.6032e-11	A2_Trans	SPLICE_ACCEPTOR_VARIANT	ASN
041	Bacterial infection NOS	infectious diseases	rs10774671	OAS1	12	113357193	G	A	A	1.14455	0.128409	0.889879	1.47209	0.29308	0.990431	1	303	7561	0.12569	3.6032e-11	A2_Trans	SPLICE_ACCEPTOR_VARIANT	ASN
596	Other disorders of bladder	genitourinary	rs72655853	SBSPON	8	73985608	A	G	G	1.77731	0.547066	0.608275	5.1931	0.293145	0.990431	1	192	7666	0.22523	8.3915e-07	A2_Trans	CODING_TRANSCRIPT_INTRON_VARIANT	ASN
939	Atopic/contact dermatitis due to other or unspecified	dermatologic	rs35705950	MUC5B	11	1241221	G	T	T	0.8186	0.190406	0.563635	1.1889	0.293154	0.990431	1	889	5826	-0.11177	1.2224e-08	B2_trans,A2_Trans	UPSTREAM_GENE_VARIANT	ASN
696	Psoriasis and related disorders	dermatologic	rs505922	ABO	9	136149229	T	C	C	1.09967	0.0903952	0.921125	1.31283	0.293224	0.990431	1	142	7650	-0.099884	2.0889e-20	B2_trans	CODING_TRANSCRIPT_INTRON_VARIANT	ASN
740.1	Osteoarthritis; localized	musculoskeletal	rs75505823	LRP1	12	57540956	G	T	T	0.648514	0.412101	0.28916	1.45446	0.293312	0.990431	1	606	6436	-0.20852	3.0745e-06	A2_Trans	CODING_TRANSCRIPT_INTRON_VARIANT	ASN
362.2	Degeneration of macula and posterior pole of retina	sense organs	rs766826	ELF5	11	34528766	C	T	T	1.08637	0.0788345	0.930838	1.26789	0.293328	0.990431	1	339	7161	-0.082134	1.155e-11	B2_trans	CODING_TRANSCRIPT_INTRON_VARIANT	ASN
1019	NA	NA	rs8080583	KANSL1	17	44162597	C	A	A	0.728107	0.30196	0.402871	1.3159	0.29334	0.990431	1	600	7103	-0.12662	2.0785e-08	A2_Trans	CODING_TRANSCRIPT_INTRON_VARIANT	ASN
523.3	Periodontitis (acute or chronic)	digestive	rs766826	ELF5	11	34528766	C	T	T	1.07214	0.0662936	0.941506	1.2209	0.293371	0.990431	1	390	6934	-0.082134	1.155e-11	B2_trans	CODING_TRANSCRIPT_INTRON_VARIANT	ASN
480	Pneumonia	respiratory	rs766826	ELF5	11	34528766	C	T	T	1.11299	0.101893	0.911511	1.35902	0.293416	0.990431	1	276	7495	-0.082134	1.155e-11	B2_trans	CODING_TRANSCRIPT_INTRON_VARIANT	ASN
1010.2	NA	NA	rs67959919	LZTFL1	3	45871908	G	A	A	0.850079	0.154646	0.627805	1.15105	0.293576	0.990431	1	1002	6299	0.59355	1.6043e-80	A2_Trans	CODING_TRANSCRIPT_INTRON_VARIANT	ASN
599.5	Frequency of urination and polyuria	genitourinary	rs9896243	NSF	17	44826056	C	G	G	1.36077	0.293339	0.765763	2.41811	0.293647	0.990431	1	398	7286	-0.13155	3.2234e-08	A2_Trans	CODING_TRANSCRIPT_INTRON_VARIANT	ASN
761	Cervicalgia	symptoms	rs10774679	OAS3	12	113374748	C	T	T	0.943953	0.0549256	0.847613	1.05124	0.29366	0.990431	1	677	6068	0.075824	4.6954e-12	B2_trans	UPSTREAM_GENE_VARIANT	ASN
796	Elevated prostate specific antigen [PSA]	genitourinary	rs12259804	PLEKHS1	10	115573378	T	C	C	1.81766	0.569108	0.595782	5.54549	0.293728	0.990431	1	143	7468	-0.27547	4.8674e-08	A2_Trans	INTERGENIC_VARIANT	ASN
593	Hematuria	genitourinary	rs9501257	HLA-DPB1	6	33055355	A	G	G	0.905973	0.0940497	0.75346	1.08936	0.293751	0.990431	1	299	7400	0.17269	4.1339e-08	A2_Trans	THREE_PRIME_UTR_EXON_VARIANT	ASN
722.1	Displacement of intervertebral disc	musculoskeletal	rs111783124	LOC101928126	21	35362848	G	A	A	0.84429	0.161225	0.615541	1.15805	0.293797	0.990431	1	224	7635	0.13532	2.1558e-07	A2_Trans	INTERGENIC_VARIANT	ASN
261	Vitamin deficiency	endocrine/metabolic	rs34488998	NKAIN3	8	63408372	G	A	A	0.648094	0.413137	0.288387	1.45647	0.293802	0.990431	1	726	5942	0.1355	3.4644e-06	B2_trans	CODING_TRANSCRIPT_INTRON_VARIANT	ASN
362.6	Peripheral retinal degenerations	sense organs	rs2924480	ELF5	11	34529831	T	C	C	0.876949	0.125093	0.68627	1.12061	0.293872	0.990431	1	184	7682	-0.11648	2.817e-07	A2_Trans	CODING_TRANSCRIPT_INTRON_VARIANT	ASN
585	Renal failure	genitourinary	rs8052423	SLC22A31	16	89269178	G	T	T	0.828949	0.178737	0.583965	1.17671	0.293918	0.990431	1	276	6951	0.13037	1.0019e-06	A2_Trans	UPSTREAM_GENE_VARIANT	ASN
740.11	Osteoarthrosis, localized, primary	musculoskeletal	rs766826	ELF5	11	34528766	C	T	T	1.07601	0.0698042	0.938427	1.23377	0.29392	0.990431	1	490	6888	-0.082134	1.155e-11	B2_trans	CODING_TRANSCRIPT_INTRON_VARIANT	ASN
694	Dyschromia and Vitiligo	dermatologic	rs5023077	FBRSL1	12	133141973	T	C	C	1.12651	0.113519	0.901793	1.40722	0.294007	0.990431	1	397	7456	-0.090901	1.5172e-06	A2_Trans	CODING_TRANSCRIPT_INTRON_VARIANT	ASN
327.32	Obstructive sleep apnea	neurological	rs6869036	MGAT1	5	180223327	C	T	T	1.12481	0.112085	0.902968	1.40115	0.294026	0.990431	1	400	5480	0.25536	1.7578e-06	A2_Trans	FIVE_PRIME_UTR_INTRON_VARIANT	ASN
418	Nonspecific chest pain	circulatory system	rs10774671	OAS1	12	113357193	G	A	A	1.05911	0.0547321	0.951374	1.17904	0.294084	0.990431	1	902	5802	0.12569	3.6032e-11	A2_Trans	SPLICE_ACCEPTOR_VARIANT	ASN
338.1	Acute pain	neurological	rs7671107	LOC101929161	4	25449225	G	A	A	0.892176	0.108743	0.720922	1.10411	0.294091	0.990431	1	440	7383	-0.064456	1.0803e-06	B2_trans	INTERGENIC_VARIANT	ASN
402	NA	NA	rs505922	ABO	9	136149229	T	C	C	1.08135	0.0745509	0.934349	1.25148	0.29413	0.990431	1	598	7059	-0.099884	2.0889e-20	B2_trans	CODING_TRANSCRIPT_INTRON_VARIANT	ASN
216	Benign neoplasm of skin	neoplasms	rs11085727	TYK2	19	10466123	C	T	T	0.913245	0.0865062	0.77082	1.08199	0.294143	0.990431	1	525	7241	0.17253	2.3333e-18	A2_Trans,B2_trans	CODING_TRANSCRIPT_INTRON_VARIANT	ASN
274.1	Gout	endocrine/metabolic	rs13050728	IFNAR2	21	34615210	T	C	C	0.947133	0.0517784	0.855731	1.0483	0.294176	0.990431	1	205	6697	-0.10657	4.0686e-21	B2_trans,A2_Trans	CODING_TRANSCRIPT_INTRON_VARIANT	ASN
770	Myalgia and myositis unspecified	symptoms	rs7605877	FOXI3	2	88559025	T	C	C	0.813903	0.196323	0.55394	1.19587	0.294245	0.990431	1	329	7364	-0.071053	3.3369e-06	B2_trans	INTERGENIC_VARIANT	ASN
274	Gout and other crystal arthropathies	endocrine/metabolic	rs67579710	THBS3	1	155173527	G	A	A	0.904489	0.0957181	0.74977	1.09114	0.294291	0.990431	1	220	6665	-0.10348	1.0252e-09	B2_trans	CODING_TRANSCRIPT_INTRON_VARIANT	ASN
835	Internal derangement of knee	injuries & poisonings	rs34488998	NKAIN3	8	63408372	G	A	A	0.40609	0.859505	0.0753373	2.18894	0.294414	0.990431	1	269	7444	0.1355	3.4644e-06	B2_trans	CODING_TRANSCRIPT_INTRON_VARIANT	ASN
110.12	Althete's foot	infectious diseases	rs9461128	TMEM14B	6	10753875	T	C	C	1.2519	0.21428	0.82257	1.9053	0.294438	0.990431	1	318	7487	0.13046	3.4269e-06	B2_trans	CODING_TRANSCRIPT_INTRON_VARIANT	ASN
522	Diseases of pulp and periapical tissues	digestive	rs77534576	DLX4	17	47940666	C	T	T	0.754912	0.268192	0.446283	1.27697	0.294487	0.990431	1	257	7399	0.20794	1.7585e-10	B2_trans	INTERGENIC_VARIANT	ASN
426.7	Abnormal electrocardiogram [ECG] [EKG]	circulatory system	rs72711165	TMEM65	8	125336564	T	C	C	1.15906	0.140809	0.879531	1.52744	0.294488	0.990431	1	498	7324	0.18279	6.0907e-07	B2_trans	CODING_TRANSCRIPT_INTRON_VARIANT	ASN
726	Peripheral enthesopathies and allied syndromes	musculoskeletal	rs117169628	SLC22A31	16	89262657	G	A	A	1.14646	0.13039	0.887912	1.48029	0.294539	0.990431	1	903	5673	0.081201	5.77e-07	B2_trans	SYNONYMOUS_VARIANT	ASN
411.2	Myocardial infarction	circulatory system	rs117169628	SLC22A31	16	89262657	G	A	A	0.723726	0.308502	0.395346	1.32486	0.29459	0.990431	1	144	7636	0.081201	5.77e-07	B2_trans	SYNONYMOUS_VARIANT	ASN
276	Disorders of fluid, electrolyte, and acid-base balance	endocrine/metabolic	rs10129899	LINC00637	14	104330432	C	A	A	1.07645	0.0702896	0.937915	1.23545	0.2946	0.990431	1	513	6974	-0.057002	2.1916e-06	B2_trans	INTERGENIC_VARIANT	ASN
378	Strabismus and other disorders of binocular eye movements	sense organs	rs77534576	DLX4	17	47940666	C	T	T	1.38093	0.307999	0.755098	2.52547	0.294674	0.990431	1	167	7704	0.20794	1.7585e-10	B2_trans	INTERGENIC_VARIANT	ASN
290	Delirium dementia and amnestic and other cognitive disorders	mental disorders	rs581342	LMNA	1	156095466	T	C	C	1.33143	0.273173	0.779459	2.27428	0.294692	0.990431	1	137	7723	0.090245	2.6355e-07	B2_trans	CODING_TRANSCRIPT_INTRON_VARIANT	ASN
216	Benign neoplasm of skin	neoplasms	rs13179014	SPEF2	5	35693227	A	C	C	0.878311	0.123835	0.689033	1.11958	0.29473	0.990431	1	525	7241	-0.061249	6.1057e-07	B2_trans	CODING_TRANSCRIPT_INTRON_VARIANT	ASN
694	Dyschromia and Vitiligo	dermatologic	rs72711165	TMEM65	8	125336564	T	C	C	0.840674	0.165681	0.607575	1.1632	0.294868	0.990431	1	397	7456	0.18279	6.0907e-07	B2_trans	CODING_TRANSCRIPT_INTRON_VARIANT	ASN
272.12	Hyperglyceridemia	endocrine/metabolic	rs505922	ABO	9	136149229	T	C	C	1.09516	0.086778	0.92387	1.2982	0.29488	0.990431	1	214	7551	-0.099884	2.0889e-20	B2_trans	CODING_TRANSCRIPT_INTRON_VARIANT	ASN
1010.7	NA	NA	rs13050728	IFNAR2	21	34615210	T	C	C	0.947116	0.0518817	0.855542	1.04849	0.294975	0.990431	1	741	1027	-0.10657	4.0686e-21	B2_trans,A2_Trans	CODING_TRANSCRIPT_INTRON_VARIANT	ASN
327.3	Sleep apnea	neurological	rs10129899	LINC00637	14	104330432	C	A	A	0.958758	0.0402188	0.886084	1.03739	0.295019	0.990431	1	371	5024	-0.057002	2.1916e-06	B2_trans	INTERGENIC_VARIANT	ASN
395	Heart valve disorders	circulatory system	rs76073397	MIR548H2	16	11386452	T	C	C	0.818569	0.19118	0.562759	1.19066	0.295022	0.990431	1	162	7664	0.14454	9.6663e-07	A2_Trans,B2_trans	INTERGENIC_VARIANT	ASN
301	Personality disorders	mental disorders	rs11702230	LOC101928126	21	35377591	C	T	T	0.840714	0.165699	0.607582	1.1633	0.295053	0.990431	1	116	7746	0.099731	3.223e-09	B2_trans	INTERGENIC_VARIANT	ASN
367.8	Hypermetropia	sense organs	rs78313563	ESS2	22	19136365	G	A	A	1.29448	0.246512	0.798482	2.09859	0.295074	0.990431	1	663	6473	0.40873	6.5914e-07	A2_Trans	UPSTREAM_GENE_VARIANT	ASN
840.3	Joint/ligament sprain	injuries & poisonings	rs11085727	TYK2	19	10466123	C	T	T	1.10972	0.0994316	0.913221	1.34849	0.295098	0.990431	1	363	7471	0.17253	2.3333e-18	A2_Trans,B2_trans	CODING_TRANSCRIPT_INTRON_VARIANT	ASN
411.8	Other chronic ischemic heart disease, unspecified	circulatory system	rs111783124	LOC101928126	21	35362848	G	A	A	0.888965	0.112427	0.713159	1.10811	0.295156	0.990431	1	204	7364	0.13532	2.1558e-07	A2_Trans	INTERGENIC_VARIANT	ASN
427.5	Arrhythmia (cardiac) NOS	circulatory system	rs6869036	MGAT1	5	180223327	C	T	T	0.703568	0.335921	0.364224	1.35907	0.295262	0.990431	1	380	7485	0.25536	1.7578e-06	A2_Trans	FIVE_PRIME_UTR_INTRON_VARIANT	ASN
317	Alcohol-related disorders	mental disorders	rs76073397	MIR548H2	16	11386452	T	C	C	1.10496	0.0953662	0.916582	1.33206	0.295283	0.990431	1	320	6876	0.14454	9.6663e-07	A2_Trans,B2_trans	INTERGENIC_VARIANT	ASN
371.3	Inflammation of eyelids	sense organs	rs3746539	PTPRT	20	40702071	G	A	A	1.0786	0.0723192	0.936059	1.24285	0.295431	0.990431	1	536	7043	0.05405	1.7723e-06	B2_trans	THREE_PRIME_UTR_EXON_VARIANT	ASN
402	NA	NA	rs78313563	ESS2	22	19136365	G	A	A	0.684813	0.361862	0.336941	1.39184	0.295431	0.990431	1	598	7059	0.40873	6.5914e-07	A2_Trans	UPSTREAM_GENE_VARIANT	ASN
250.4	Abnormal glucose	endocrine/metabolic	rs915823	TMPRSS2	21	42851454	A	C	C	0.937703	0.06148	0.831254	1.05778	0.295459	0.990431	1	662	6292	-0.066039	1.6687e-06	B2_trans	CODING_TRANSCRIPT_INTRON_VARIANT	ASN
427	Cardiac dysrhythmias	circulatory system	rs12259804	PLEKHS1	10	115573378	T	C	C	1.41208	0.329819	0.739803	2.69526	0.295461	0.990431	1	775	6129	-0.27547	4.8674e-08	A2_Trans	INTERGENIC_VARIANT	ASN
696.41	Psoriasis vulgaris	dermatologic	rs7671107	LOC101929161	4	25449225	G	A	A	0.893724	0.1074	0.724077	1.10312	0.295483	0.990431	1	102	7711	-0.064456	1.0803e-06	B2_trans	INTERGENIC_VARIANT	ASN
687.1	Rash and other nonspecific skin eruption	dermatologic	rs13050728	IFNAR2	21	34615210	T	C	C	1.06819	0.0630616	0.944001	1.20873	0.295507	0.990431	1	962	6474	-0.10657	4.0686e-21	B2_trans,A2_Trans	CODING_TRANSCRIPT_INTRON_VARIANT	ASN
523	Gingival and periodontal diseases	digestive	rs495828	ABO	9	136154867	G	T	T	1.05783	0.0537518	0.952058	1.17536	0.295577	0.990431	1	407	6118	-0.13432	6.5649e-10	A2_Trans	UPSTREAM_GENE_VARIANT	ASN
689	Disorder of skin and subcutaneous tissue NOS	dermatologic	rs2924480	ELF5	11	34529831	T	C	C	1.13318	0.119535	0.896502	1.43235	0.295577	0.990431	1	575	7274	-0.11648	2.817e-07	A2_Trans	CODING_TRANSCRIPT_INTRON_VARIANT	ASN
317.1	Alcoholism	mental disorders	rs7560588	BCL11A	2	60727416	G	A	A	0.8633	0.140554	0.655424	1.13711	0.295646	0.990431	1	316	7165	-0.12371	2.3396e-07	A2_Trans	CODING_TRANSCRIPT_INTRON_VARIANT	ASN
745	Pain in joint	musculoskeletal	rs11702230	LOC101928126	21	35377591	C	T	T	1.06241	0.0579044	0.94843	1.1901	0.295755	0.990431	1	941	2702	0.099731	3.223e-09	B2_trans	INTERGENIC_VARIANT	ASN
525	Other diseases of the teeth and supporting structures	digestive	rs732990	CIB4	2	26842146	C	G	G	1.07356	0.0678944	0.9398	1.22636	0.295802	0.990431	1	535	6101	0.056389	5.6358e-07	B2_trans	CODING_TRANSCRIPT_INTRON_VARIANT	ASN
297	Suicidal ideation or attempt	mental disorders	rs111783124	LOC101928126	21	35362848	G	A	A	0.870444	0.132732	0.671056	1.12908	0.295862	0.990431	1	259	7500	0.13532	2.1558e-07	A2_Trans	INTERGENIC_VARIANT	ASN
362.2	Degeneration of macula and posterior pole of retina	sense organs	rs721917	SFTPD	10	81706324	A	G	G	1.074	0.0683149	0.939408	1.22787	0.296023	0.990431	1	339	7161	0.055247	2.0819e-07	B2_trans	SYNONYMOUS_VARIANT	ASN
593.2	Microscopic hematuria	genitourinary	rs60305836	CDH8	16	61709381	A	C	C	0.715442	0.320443	0.38178	1.34071	0.296035	0.990431	1	198	7614	0.086719	1.1846e-06	B2_trans	CODING_TRANSCRIPT_INTRON_VARIANT	ASN
362.2	Degeneration of macula and posterior pole of retina	sense organs	rs67959919	LZTFL1	3	45871908	G	A	A	0.821892	0.187716	0.568893	1.18741	0.296065	0.990431	1	339	7161	0.59355	1.6043e-80	A2_Trans	CODING_TRANSCRIPT_INTRON_VARIANT	ASN
271.3	Intestinal disaccharidase deficiencies and disaccharide malabsorption	endocrine/metabolic	rs10774679	OAS3	12	113374748	C	T	T	0.879693	0.122674	0.691689	1.1188	0.296069	0.990431	1	270	7589	0.075824	4.6954e-12	B2_trans	UPSTREAM_GENE_VARIANT	ASN
706.8	Other specified diseases of sebaceous glands	dermatologic	rs1250993	LOC101929525	10	81399565	C	G	G	1.13746	0.12327	0.893325	1.44832	0.296086	0.990431	1	394	7451	0.12403	5.3767e-08	A2_Trans	INTERGENIC_VARIANT	ASN
426	Cardiac conduction disorders	circulatory system	rs61667602	CRHR1	17	43785349	T	C	C	0.725827	0.306701	0.397896	1.32403	0.296112	0.990431	1	548	7051	-0.093554	9.1279e-12	B2_trans	FIVE_PRIME_UTR_INTRON_VARIANT	ASN
272.12	Hyperglyceridemia	endocrine/metabolic	rs7960611	CLEC1A	12	10230416	G	A	A	0.898934	0.101977	0.736079	1.09782	0.296115	0.990431	1	214	7551	-0.1584	3.3086e-07	A2_Trans	CODING_TRANSCRIPT_INTRON_VARIANT	ASN
313	Pervasive developmental disorders	mental disorders	rs10129899	LINC00637	14	104330432	C	A	A	0.886591	0.115214	0.70738	1.1112	0.29613	0.990431	1	76	7782	-0.057002	2.1916e-06	B2_trans	INTERGENIC_VARIANT	ASN
571	Chronic liver disease and cirrhosis	digestive	rs2277732	DPP9	19	4723670	C	A	A	1.10806	0.0982211	0.914025	1.34329	0.296159	0.990431	1	293	7221	0.11697	6.1912e-22	B2_trans,A2_Trans	FIVE_PRIME_UTR_INTRON_VARIANT	ASN
427	Cardiac dysrhythmias	circulatory system	rs72711165	TMEM65	8	125336564	T	C	C	1.07925	0.0730082	0.935358	1.24528	0.296188	0.990431	1	775	6129	0.18279	6.0907e-07	B2_trans	CODING_TRANSCRIPT_INTRON_VARIANT	ASN
295.3	Psychosis	mental disorders	rs1405655	NR1H2	19	50882619	T	C	C	1.14052	0.125907	0.891108	1.45974	0.296352	0.990431	1	105	7729	0.075181	1.1208e-11	B2_trans,A2_Trans	CODING_TRANSCRIPT_INTRON_VARIANT	ASN
110.12	Althete's foot	infectious diseases	rs12809318	FBRSL1	12	133140840	T	C	C	1.13976	0.125299	0.891578	1.45703	0.296461	0.990431	1	318	7487	-0.062781	9.5289e-09	B2_trans	CODING_TRANSCRIPT_INTRON_VARIANT	ASN
411.4	Coronary atherosclerosis	circulatory system	rs721917	SFTPD	10	81706324	A	G	G	1.0607	0.0564565	0.949594	1.18481	0.296556	0.990431	1	265	6901	0.055247	2.0819e-07	B2_trans	SYNONYMOUS_VARIANT	ASN
371	Inflammation of the eye	sense organs	rs72711165	TMEM65	8	125336564	T	C	C	0.914918	0.0851864	0.774233	1.08117	0.29656	0.990431	1	709	6539	0.18279	6.0907e-07	B2_trans	CODING_TRANSCRIPT_INTRON_VARIANT	ASN
727	Other disorders of synovium, tendon, and bursa	musculoskeletal	rs915823	TMPRSS2	21	42851454	A	C	C	1.07796	0.0719348	0.936208	1.24118	0.296662	0.990431	1	536	6810	-0.066039	1.6687e-06	B2_trans	CODING_TRANSCRIPT_INTRON_VARIANT	ASN
317	Alcohol-related disorders	mental disorders	rs766826	ELF5	11	34528766	C	T	T	1.06794	0.0629904	0.943909	1.20827	0.296695	0.990431	1	320	6876	-0.082134	1.155e-11	B2_trans	CODING_TRANSCRIPT_INTRON_VARIANT	ASN
290.3	Other persistent mental disorders due to conditions classified elsewhere	mental disorders	rs61667602	CRHR1	17	43785349	T	C	C	0.672088	0.380812	0.318624	1.41767	0.296731	0.990431	1	196	7626	-0.093554	9.1279e-12	B2_trans	FIVE_PRIME_UTR_INTRON_VARIANT	ASN
375.1	Dry eyes	sense organs	rs10774679	OAS3	12	113374748	C	T	T	0.942104	0.0571795	0.842224	1.05383	0.296942	0.990431	1	838	5970	0.075824	4.6954e-12	B2_trans	UPSTREAM_GENE_VARIANT	ASN
433	Cerebrovascular disease	circulatory system	rs2924480	ELF5	11	34529831	T	C	C	0.917359	0.0827184	0.780062	1.07882	0.297052	0.990431	1	244	7313	-0.11648	2.817e-07	A2_Trans	CODING_TRANSCRIPT_INTRON_VARIANT	ASN
271.3	Intestinal disaccharidase deficiencies and disaccharide malabsorption	endocrine/metabolic	rs7579014	BCL11A	2	60707894	G	A	A	0.796866	0.217768	0.52002	1.2211	0.297082	0.990431	1	270	7589	-0.05629	1.2614e-06	B2_trans	CODING_TRANSCRIPT_INTRON_VARIANT	ASN
361	Retinal detachments and defects	sense organs	rs35705950	MUC5B	11	1241221	G	T	T	0.584292	0.515385	0.212781	1.60445	0.297121	0.990431	1	137	7715	-0.11177	1.2224e-08	B2_trans,A2_Trans	UPSTREAM_GENE_VARIANT	ASN
745	Pain in joint	musculoskeletal	rs7671107	LOC101929161	4	25449225	G	A	A	0.956882	0.0422755	0.880792	1.03955	0.297149	0.990431	1	941	2702	-0.064456	1.0803e-06	B2_trans	INTERGENIC_VARIANT	ASN
593	Hematuria	genitourinary	rs55654108	PDCL3P4	3	101425703	A	G	G	0.906423	0.0942424	0.753549	1.09031	0.29717	0.990431	1	299	7400	-0.05662	1.0636e-06	B2_trans	INTERGENIC_VARIANT	ASN
497	Bronchitis	respiratory	rs77534576	DLX4	17	47940666	C	T	T	0.672514	0.380728	0.318878	1.41833	0.297396	0.990431	1	475	7373	0.20794	1.7585e-10	B2_trans	INTERGENIC_VARIANT	ASN
395	Heart valve disorders	circulatory system	rs67579710	THBS3	1	155173527	G	A	A	1.21694	0.188423	0.841169	1.76058	0.297405	0.990431	1	162	7664	-0.10348	1.0252e-09	B2_trans	CODING_TRANSCRIPT_INTRON_VARIANT	ASN
216	Benign neoplasm of skin	neoplasms	rs12259804	PLEKHS1	10	115573378	T	C	C	1.6202	0.463195	0.653578	4.01644	0.297509	0.990431	1	525	7241	-0.27547	4.8674e-08	A2_Trans	INTERGENIC_VARIANT	ASN
250.2	Type 2 diabetes	endocrine/metabolic	rs581342	LMNA	1	156095466	T	C	C	1.1305	0.117748	0.897518	1.42396	0.297543	0.990431	1	256	5407	0.090245	2.6355e-07	B2_trans	CODING_TRANSCRIPT_INTRON_VARIANT	ASN
278.1	Obesity	endocrine/metabolic	rs9461128	TMEM14B	6	10753875	T	C	C	0.898928	0.102286	0.735629	1.09848	0.297546	0.990431	1	525	5662	0.13046	3.4269e-06	B2_trans	CODING_TRANSCRIPT_INTRON_VARIANT	ASN
696.41	Psoriasis vulgaris	dermatologic	rs11234800	ME3	11	86479407	G	C	C	1.40491	0.326364	0.741051	2.66349	0.297548	0.990431	1	102	7711	-0.077173	3.0702e-06	B2_trans	INTERGENIC_VARIANT	ASN
426.7	Abnormal electrocardiogram [ECG] [EKG]	circulatory system	rs1250993	LOC101929525	10	81399565	C	G	G	1.13034	0.117626	0.897606	1.42342	0.297597	0.990431	1	498	7324	0.12403	5.3767e-08	A2_Trans	INTERGENIC_VARIANT	ASN
735.3	Hallux valgus (Bunion)	musculoskeletal	rs111783124	LOC101928126	21	35362848	G	A	A	1.1584	0.141177	0.878394	1.52767	0.297623	0.990431	1	169	7667	0.13532	2.1558e-07	A2_Trans	INTERGENIC_VARIANT	ASN
740	Osteoarthrosis	musculoskeletal	rs60305836	CDH8	16	61709381	A	C	C	0.87054	0.133114	0.670628	1.13005	0.297634	0.990431	1	752	5533	0.086719	1.1846e-06	B2_trans	CODING_TRANSCRIPT_INTRON_VARIANT	ASN
362.2	Degeneration of macula and posterior pole of retina	sense organs	rs35508621	LZTFL1	3	45880481	T	C	C	0.817981	0.19291	0.560451	1.19385	0.297642	0.990431	1	339	7161	0.38931	6.0917e-89	B2_trans	CODING_TRANSCRIPT_INTRON_VARIANT	ASN
296.1	Bipolar	mental disorders	rs34488998	NKAIN3	8	63408372	G	A	A	1.67311	0.494179	0.635154	4.40729	0.297645	0.990431	1	105	7660	0.1355	3.4644e-06	B2_trans	CODING_TRANSCRIPT_INTRON_VARIANT	ASN
819	Skull and face fracture and other intercranial injury	injuries & poisonings	rs60869999	MYO1C	17	1390948	A	T	T	1.10324	0.0943385	0.916998	1.3273	0.29766	0.990431	1	228	7382	0.059541	2.9039e-06	B2_trans	CODING_TRANSCRIPT_INTRON_VARIANT	ASN
696	Psoriasis and related disorders	dermatologic	rs60305836	CDH8	16	61709381	A	C	C	0.705643	0.33483	0.366081	1.36017	0.297755	0.990431	1	142	7650	0.086719	1.1846e-06	B2_trans	CODING_TRANSCRIPT_INTRON_VARIANT	ASN
819	Skull and face fracture and other intercranial injury	injuries & poisonings	rs10086829	COL14A1	8	121149129	G	A	A	0.917518	0.0826841	0.78025	1.07894	0.297827	0.990431	1	228	7382	-0.097352	3.8599e-06	A2_Trans	FIVE_PRIME_UTR_INTRON_VARIANT	ASN
593	Hematuria	genitourinary	rs72655853	SBSPON	8	73985608	A	G	G	0.53212	0.60598	0.162255	1.7451	0.297828	0.990431	1	299	7400	0.22523	8.3915e-07	A2_Trans	CODING_TRANSCRIPT_INTRON_VARIANT	ASN
740.1	Osteoarthritis; localized	musculoskeletal	rs62200027	CASC20	20	6469515	G	A	A	0.937789	0.0617034	0.830966	1.05834	0.297896	0.990431	1	606	6436	-0.053006	3.3456e-06	B2_trans,A2_Trans	NON_CODING_TRANSCRIPT_INTRON_VARIANT	ASN
773	NA	NA	rs4830964	.	23	15515319	C	G	G	1.03661	0.0345439	0.96875	1.10922	0.297935	0.990431	1	1209	5163	0.046578	2.9701e-06	B2_trans	SEQUENCE_VARIANT	ASN
561	Symptoms involving digestive system	digestive	rs7579014	BCL11A	2	60707894	G	A	A	1.12821	0.115911	0.898935	1.41597	0.297983	0.990431	1	709	6753	-0.05629	1.2614e-06	B2_trans	CODING_TRANSCRIPT_INTRON_VARIANT	ASN
521.1	Dental caries	digestive	rs60305836	CDH8	16	61709381	A	C	C	0.868194	0.135837	0.665262	1.13303	0.298102	0.990431	1	490	6031	0.086719	1.1846e-06	B2_trans	CODING_TRANSCRIPT_INTRON_VARIANT	ASN
773	NA	NA	rs1878527	ANKRD30BL	2	133056313	T	C	C	0.896224	0.105301	0.729095	1.10166	0.298109	0.990431	1	1209	5163	-0.077457	2.0215e-06	B2_trans	INTERGENIC_VARIANT	ASN
578.2	Blood in stool	digestive	rs35154152	THBS3	1	155172725	T	C	C	1.19587	0.171923	0.853771	1.67503	0.29815	0.990431	1	419	7396	-0.20528	2.3574e-11	A2_Trans	SYNONYMOUS_VARIANT	ASN
401.1	Essential hypertension	circulatory system	rs77534576	DLX4	17	47940666	C	T	T	0.863852	0.140701	0.655654	1.13816	0.298257	0.990431	1	431	3472	0.20794	1.7585e-10	B2_trans	INTERGENIC_VARIANT	ASN
426.7	Abnormal electrocardiogram [ECG] [EKG]	circulatory system	rs76423999	SLC12A7	5	1098067	T	A	A	0.88446	0.118047	0.701773	1.1147	0.298301	0.990431	1	498	7324	0.18412	3.8813e-07	A2_Trans	CODING_TRANSCRIPT_INTRON_VARIANT	ASN
295.1	Schizophrenia	mental disorders	rs34488998	NKAIN3	8	63408372	G	A	A	1.87231	0.603139	0.574097	6.10619	0.29841	0.990431	1	57	7794	0.1355	3.4644e-06	B2_trans	CODING_TRANSCRIPT_INTRON_VARIANT	ASN
523	Gingival and periodontal diseases	digestive	rs12567716	FOXD2	1	48197570	T	C	C	1.04703	0.0442003	0.960145	1.14178	0.298426	0.990431	1	407	6118	-0.090753	1.4878e-06	B2_trans	INTERGENIC_VARIANT	ASN
365.1	Open-angle glaucoma	sense organs	rs55654108	PDCL3P4	3	101425703	A	G	G	0.942685	0.0567682	0.843423	1.05363	0.298474	0.990431	1	329	6539	-0.05662	1.0636e-06	B2_trans	INTERGENIC_VARIANT	ASN
250.22	Type 2 diabetes with renal manifestations	endocrine/metabolic	rs13050728	IFNAR2	21	34615210	T	C	C	0.91635	0.0840317	0.777202	1.08041	0.298542	0.990431	1	143	7565	-0.10657	4.0686e-21	B2_trans,A2_Trans	CODING_TRANSCRIPT_INTRON_VARIANT	ASN
525	Other diseases of the teeth and supporting structures	digestive	rs111837807	CCHCR1	6	31121232	T	C	C	0.931841	0.0679117	0.815709	1.06451	0.298579	0.990431	1	535	6101	0.20363	2.152e-11	A2_Trans,B2_trans	CODING_TRANSCRIPT_INTRON_VARIANT	ASN
278	Overweight, obesity and other hyperalimentation	endocrine/metabolic	rs111783124	LOC101928126	21	35362848	G	A	A	1.06126	0.0572011	0.948707	1.18717	0.298605	0.990431	1	665	5040	0.13532	2.1558e-07	A2_Trans	INTERGENIC_VARIANT	ASN
295.1	Schizophrenia	mental disorders	rs732990	CIB4	2	26842146	C	G	G	1.16619	0.147925	0.872682	1.55842	0.298651	0.990431	1	57	7794	0.056389	5.6358e-07	B2_trans	CODING_TRANSCRIPT_INTRON_VARIANT	ASN
626	Disorders of menstruation and other abnormal bleeding from female genital tract	genitourinary	rs67959919	LZTFL1	3	45871908	G	A	A	1.35456	0.292005	0.764266	2.40079	0.298666	0.990431	1	136	7677	0.59355	1.6043e-80	A2_Trans	CODING_TRANSCRIPT_INTRON_VARIANT	ASN
250	Diabetes mellitus	endocrine/metabolic	rs62200027	CASC20	20	6469515	G	A	A	1.05174	0.0485424	0.956292	1.15672	0.298676	0.990431	1	272	5384	-0.053006	3.3456e-06	B2_trans,A2_Trans	NON_CODING_TRANSCRIPT_INTRON_VARIANT	ASN
369	Infection of the eye	sense organs	rs9501257	HLA-DPB1	6	33055355	A	G	G	1.13083	0.118305	0.896799	1.42593	0.298681	0.990431	1	418	7422	0.17269	4.1339e-08	A2_Trans	THREE_PRIME_UTR_EXON_VARIANT	ASN
465	Acute upper respiratory infections of multiple or unspecified sites	respiratory	rs117169628	SLC22A31	16	89262657	G	A	A	0.857781	0.147617	0.64228	1.14559	0.298703	0.990431	1	1210	5761	0.081201	5.77e-07	B2_trans	SYNONYMOUS_VARIANT	ASN
706.2	Sebaceous cyst	dermatologic	rs10086829	COL14A1	8	121149129	G	A	A	1.11712	0.106575	0.906532	1.37663	0.298705	0.990431	1	300	7491	-0.097352	3.8599e-06	A2_Trans	FIVE_PRIME_UTR_INTRON_VARIANT	ASN
722.6	Degeneration of intervertebral disc	musculoskeletal	rs7579014	BCL11A	2	60707894	G	A	A	0.886303	0.116144	0.705862	1.11287	0.298715	0.990431	1	479	6951	-0.05629	1.2614e-06	B2_trans	CODING_TRANSCRIPT_INTRON_VARIANT	ASN
840	Sprains and strains	injuries & poisonings	rs13179014	SPEF2	5	35693227	A	C	C	1.07879	0.0729848	0.935003	1.24469	0.298736	0.990431	1	892	6296	-0.061249	6.1057e-07	B2_trans	CODING_TRANSCRIPT_INTRON_VARIANT	ASN
550	Abdominal hernia	digestive	rs78313563	ESS2	22	19136365	G	A	A	0.632292	0.441242	0.266276	1.50142	0.298853	0.990431	1	252	7528	0.40873	6.5914e-07	A2_Trans	UPSTREAM_GENE_VARIANT	ASN
740.11	Osteoarthrosis, localized, primary	musculoskeletal	rs2924480	ELF5	11	34529831	T	C	C	1.07705	0.0714468	0.936308	1.23894	0.298877	0.990431	1	490	6888	-0.11648	2.817e-07	A2_Trans	CODING_TRANSCRIPT_INTRON_VARIANT	ASN
702	Degenerative skin conditions and other dermatoses	dermatologic	rs13179014	SPEF2	5	35693227	A	C	C	1.11012	0.100577	0.911507	1.35202	0.298936	0.990431	1	547	7067	-0.061249	6.1057e-07	B2_trans	CODING_TRANSCRIPT_INTRON_VARIANT	ASN
278	Overweight, obesity and other hyperalimentation	endocrine/metabolic	rs9497053	UTRN	6	145026256	G	A	A	1.04439	0.0418164	0.962205	1.13359	0.298989	0.990431	1	665	5040	-0.064841	1.0064e-06	B2_trans	CODING_TRANSCRIPT_INTRON_VARIANT	ASN
796	Elevated prostate specific antigen [PSA]	genitourinary	rs9577395	ATP11A	13	113534984	C	G	G	1.09664	0.0888486	0.921376	1.30525	0.29912	0.990431	1	143	7468	0.064829	8.6068e-07	B2_trans,A2_Trans	CODING_TRANSCRIPT_INTRON_VARIANT	ASN
523.31	Acute periodontitis	digestive	rs72655853	SBSPON	8	73985608	A	G	G	1.47326	0.373197	0.708949	3.06159	0.299143	0.990431	1	295	7284	0.22523	8.3915e-07	A2_Trans	CODING_TRANSCRIPT_INTRON_VARIANT	ASN
369	Infection of the eye	sense organs	rs8080583	KANSL1	17	44162597	C	A	A	0.654249	0.408662	0.29369	1.45746	0.299183	0.990431	1	418	7422	-0.12662	2.0785e-08	A2_Trans	CODING_TRANSCRIPT_INTRON_VARIANT	ASN
1019	NA	NA	rs2284028	NCF4	22	37265172	A	C	C	0.805655	0.208153	0.535758	1.21152	0.299188	0.990431	1	600	7103	0.31271	4.1737e-06	A2_Trans	CODING_TRANSCRIPT_INTRON_VARIANT	ASN
696.4	Psoriasis	dermatologic	rs7960611	CLEC1A	12	10230416	G	A	A	0.891235	0.110918	0.717099	1.10766	0.299212	0.990431	1	104	7701	-0.1584	3.3086e-07	A2_Trans	CODING_TRANSCRIPT_INTRON_VARIANT	ASN
389	Hearing loss	sense organs	rs732990	CIB4	2	26842146	C	G	G	1.06284	0.0587046	0.947322	1.19244	0.299215	0.990431	1	850	4142	0.056389	5.6358e-07	B2_trans	CODING_TRANSCRIPT_INTRON_VARIANT	ASN
578.8	Hemorrhage of rectum and anus	digestive	rs732990	CIB4	2	26842146	C	G	G	1.16676	0.148586	0.871975	1.5612	0.299281	0.990431	1	327	7521	0.056389	5.6358e-07	B2_trans	CODING_TRANSCRIPT_INTRON_VARIANT	ASN
367	Disorders of refraction and accommodation; blindness and low vision	sense organs	rs581342	LMNA	1	156095466	T	C	C	1.12374	0.112397	0.901558	1.40068	0.29929	0.990431	1	687	2857	0.090245	2.6355e-07	B2_trans	CODING_TRANSCRIPT_INTRON_VARIANT	ASN
454	Varicose veins	circulatory system	rs12660421	FOXP4-AS1	6	41488378	G	A	A	0.875238	0.128427	0.68047	1.12575	0.299445	0.990431	1	142	7728	0.35506	1.1424e-09	A2_Trans	DOWNSTREAM_GENE_VARIANT	ASN
594.1	Calculus of kidney	genitourinary	rs581342	LMNA	1	156095466	T	C	C	0.764111	0.259293	0.45967	1.27019	0.299457	0.990431	1	159	7543	0.090245	2.6355e-07	B2_trans	CODING_TRANSCRIPT_INTRON_VARIANT	ASN
514	Abnormal findings examination of lungs	respiratory	rs5023077	FBRSL1	12	133141973	T	C	C	1.12195	0.110898	0.902769	1.39434	0.299457	0.990431	1	259	7576	-0.090901	1.5172e-06	A2_Trans	CODING_TRANSCRIPT_INTRON_VARIANT	ASN
276	Disorders of fluid, electrolyte, and acid-base balance	endocrine/metabolic	rs111783124	LOC101928126	21	35362848	G	A	A	0.900284	0.101247	0.738241	1.0979	0.299497	0.990431	1	513	6974	0.13532	2.1558e-07	A2_Trans	INTERGENIC_VARIANT	ASN
706.8	Other specified diseases of sebaceous glands	dermatologic	rs10129899	LINC00637	14	104330432	C	A	A	1.12006	0.109298	0.904078	1.38763	0.299571	0.990431	1	394	7451	-0.057002	2.1916e-06	B2_trans	INTERGENIC_VARIANT	ASN
272.11	Hypercholesterolemia	endocrine/metabolic	rs35508621	LZTFL1	3	45880481	T	C	C	0.834323	0.174617	0.592516	1.17481	0.299583	0.990431	1	385	7098	0.38931	6.0917e-89	B2_trans	CODING_TRANSCRIPT_INTRON_VARIANT	ASN
497	Bronchitis	respiratory	rs60305836	CDH8	16	61709381	A	C	C	0.695299	0.350337	0.349916	1.38159	0.299583	0.990431	1	475	7373	0.086719	1.1846e-06	B2_trans	CODING_TRANSCRIPT_INTRON_VARIANT	ASN
366	Cataract	sense organs	rs1405655	NR1H2	19	50882619	T	C	C	0.935659	0.0641181	0.825163	1.06095	0.299632	0.990431	1	589	4831	0.075181	1.1208e-11	B2_trans,A2_Trans	CODING_TRANSCRIPT_INTRON_VARIANT	ASN
735	Acquired foot deformities	musculoskeletal	rs12567716	FOXD2	1	48197570	T	C	C	1.06362	0.0594733	0.946592	1.19512	0.299703	0.990431	1	461	6870	-0.090753	1.4878e-06	B2_trans	INTERGENIC_VARIANT	ASN
428	Congestive heart failure; nonhypertensive	circulatory system	rs60869999	MYO1C	17	1390948	A	T	T	1.11254	0.10284	0.90945	1.36098	0.299725	0.990431	1	168	7550	0.059541	2.9039e-06	B2_trans	CODING_TRANSCRIPT_INTRON_VARIANT	ASN
476	Allergic rhinitis	respiratory	rs6869036	MGAT1	5	180223327	C	T	T	0.880185	0.123069	0.691541	1.12029	0.299735	0.990431	1	798	5567	0.25536	1.7578e-06	A2_Trans	FIVE_PRIME_UTR_INTRON_VARIANT	ASN
706.2	Sebaceous cyst	dermatologic	rs9367106	LOC100505711	6	41483390	G	C	C	1.11521	0.105152	0.907505	1.37044	0.299756	0.990431	1	300	7491	0.20225	3.4038e-11	B2_trans	INTERGENIC_VARIANT	ASN
722	Intervertebral disc disorders	musculoskeletal	rs7671107	LOC101929161	4	25449225	G	A	A	0.939644	0.0600363	0.835334	1.05698	0.299759	0.990431	1	494	6677	-0.064456	1.0803e-06	B2_trans	INTERGENIC_VARIANT	ASN
278.11	Morbid obesity	endocrine/metabolic	rs117169628	SLC22A31	16	89262657	G	A	A	1.2869	0.243248	0.798896	2.07299	0.299765	0.990431	1	157	7698	0.081201	5.77e-07	B2_trans	SYNONYMOUS_VARIANT	ASN
338.2	Chronic pain	neurological	rs60305836	CDH8	16	61709381	A	C	C	0.804977	0.209258	0.53415	1.21312	0.299866	0.990431	1	551	6964	0.086719	1.1846e-06	B2_trans	CODING_TRANSCRIPT_INTRON_VARIANT	ASN
327.32	Obstructive sleep apnea	neurological	rs10774679	OAS3	12	113374748	C	T	T	0.951916	0.0475383	0.867229	1.04487	0.299916	0.990431	1	400	5480	0.075824	4.6954e-12	B2_trans	UPSTREAM_GENE_VARIANT	ASN
585.3	Chronic renal failure [CKD]	genitourinary	rs76073397	MIR548H2	16	11386452	T	C	C	0.884081	0.118873	0.700336	1.11603	0.29999	0.990431	1	209	7210	0.14454	9.6663e-07	A2_Trans,B2_trans	INTERGENIC_VARIANT	ASN
585.1	Acute renal failure	genitourinary	rs76423999	SLC12A7	5	1098067	T	A	A	1.11573	0.105661	0.907029	1.37246	0.299998	0.990431	1	211	7567	0.18412	3.8813e-07	A2_Trans	CODING_TRANSCRIPT_INTRON_VARIANT	ASN
512.7	Shortness of breath	respiratory	rs9367106	LOC100505711	6	41483390	G	C	C	0.925415	0.0747877	0.79924	1.07151	0.299998	0.990431	1	630	6801	0.20225	3.4038e-11	B2_trans	INTERGENIC_VARIANT	ASN
703	Diseases of nail, NOS	dermatologic	rs766826	ELF5	11	34528766	C	T	T	1.11944	0.10887	0.904337	1.38571	0.300033	0.990431	1	223	7588	-0.082134	1.155e-11	B2_trans	CODING_TRANSCRIPT_INTRON_VARIANT	ASN
722.6	Degeneration of intervertebral disc	musculoskeletal	rs11234800	ME3	11	86479407	G	C	C	0.788913	0.228832	0.503787	1.23541	0.300142	0.990431	1	479	6951	-0.077173	3.0702e-06	B2_trans	INTERGENIC_VARIANT	ASN
428.3	Heart failure with reduced EF [Systolic or combined heart failure]	circulatory system	rs75505823	LRP1	12	57540956	G	T	T	0.306009	1.14285	0.0325789	2.87429	0.300142	0.990431	1	78	7789	-0.20852	3.0745e-06	A2_Trans	CODING_TRANSCRIPT_INTRON_VARIANT	ASN
523.32	Chronic periodontitis	digestive	rs732990	CIB4	2	26842146	C	G	G	0.885132	0.117768	0.70269	1.11494	0.30016	0.990431	1	306	7305	0.056389	5.6358e-07	B2_trans	CODING_TRANSCRIPT_INTRON_VARIANT	ASN
296	Mood disorders	mental disorders	rs2284028	NCF4	22	37265172	A	C	C	0.912557	0.0883203	0.767506	1.08502	0.300176	0.990431	1	506	4539	0.31271	4.1737e-06	A2_Trans	CODING_TRANSCRIPT_INTRON_VARIANT	ASN
389	Hearing loss	sense organs	rs35508621	LZTFL1	3	45880481	T	C	C	1.10831	0.0992791	0.912336	1.34638	0.300279	0.990431	1	850	4142	0.38931	6.0917e-89	B2_trans	CODING_TRANSCRIPT_INTRON_VARIANT	ASN
379.2	Disorders of vitreous body	sense organs	rs2924480	ELF5	11	34529831	T	C	C	1.08891	0.0822353	0.926813	1.27935	0.300321	0.990431	1	467	7083	-0.11648	2.817e-07	A2_Trans	CODING_TRANSCRIPT_INTRON_VARIANT	ASN
411.2	Myocardial infarction	circulatory system	rs622568	SEC61G	7	54647894	A	C	C	1.19114	0.168879	0.855483	1.65848	0.300343	0.990431	1	144	7636	0.11965	2.6006e-06	A2_Trans	INTERGENIC_VARIANT	ASN
411.2	Myocardial infarction	circulatory system	rs495828	ABO	9	136154867	G	T	T	1.11733	0.107117	0.905737	1.37835	0.30035	0.990431	1	144	7636	-0.13432	6.5649e-10	A2_Trans	UPSTREAM_GENE_VARIANT	ASN
726.1	Enthesopathy	musculoskeletal	rs721917	SFTPD	10	81706324	A	G	G	0.939867	0.0598827	0.835784	1.05691	0.300366	0.990431	1	619	6777	0.055247	2.0819e-07	B2_trans	SYNONYMOUS_VARIANT	ASN
755.1	Congenital deformities of feet	congenital anomalies	rs7560588	BCL11A	2	60727416	G	A	A	1.25407	0.218642	0.816982	1.92499	0.300462	0.990431	1	264	7598	-0.12371	2.3396e-07	A2_Trans	CODING_TRANSCRIPT_INTRON_VARIANT	ASN
706	Diseases of sebaceous glands	dermatologic	rs9367106	LOC100505711	6	41483390	G	C	C	0.935375	0.0645338	0.824242	1.06149	0.30056	0.990431	1	730	6498	0.20225	3.4038e-11	B2_trans	INTERGENIC_VARIANT	ASN
278	Overweight, obesity and other hyperalimentation	endocrine/metabolic	rs12660421	FOXP4-AS1	6	41488378	G	A	A	0.954535	0.0449476	0.874042	1.04244	0.300564	0.990431	1	665	5040	0.35506	1.1424e-09	A2_Trans	DOWNSTREAM_GENE_VARIANT	ASN
721	Spondylosis and allied disorders	musculoskeletal	rs9268576	HLA-DRA	6	32395641	T	C	C	0.914126	0.0867349	0.771218	1.08351	0.30058	0.990431	1	486	6841	0.095134	9.9752e-07	B2_trans	INTERGENIC_VARIANT	ASN
389	Hearing loss	sense organs	rs7579014	BCL11A	2	60707894	G	A	A	1.07974	0.0741156	0.933755	1.24856	0.300585	0.990431	1	850	4142	-0.05629	1.2614e-06	B2_trans	CODING_TRANSCRIPT_INTRON_VARIANT	ASN
525.1	Loss of teeth or edentulism	digestive	rs77534576	DLX4	17	47940666	C	T	T	0.821061	0.190479	0.565248	1.19265	0.300639	0.990431	1	273	6977	0.20794	1.7585e-10	B2_trans	INTERGENIC_VARIANT	ASN
272	Disorders of lipoid metabolism	endocrine/metabolic	rs35508621	LZTFL1	3	45880481	T	C	C	1.12815	0.116502	0.897846	1.41754	0.300657	0.990431	1	682	2469	0.38931	6.0917e-89	B2_trans	CODING_TRANSCRIPT_INTRON_VARIANT	ASN
599	Other symptoms/disorders or the urinary system	genitourinary	rs8080583	KANSL1	17	44162597	C	A	A	1.2256	0.196574	0.83373	1.80166	0.300721	0.990431	1	688	6540	-0.12662	2.0785e-08	A2_Trans	CODING_TRANSCRIPT_INTRON_VARIANT	ASN
782.3	Edema	symptoms	rs495828	ABO	9	136154867	G	T	T	0.897068	0.104963	0.730265	1.10197	0.300731	0.990431	1	382	7321	-0.13432	6.5649e-10	A2_Trans	UPSTREAM_GENE_VARIANT	ASN
1015	NA	NA	rs12567716	FOXD2	1	48197570	T	C	C	1.10589	0.0972579	0.913955	1.33813	0.300736	0.990431	1	406	7404	-0.090753	1.4878e-06	B2_trans	INTERGENIC_VARIANT	ASN
721.1	Spondylosis without myelopathy	musculoskeletal	rs3746539	PTPRT	20	40702071	G	A	A	1.06692	0.0625937	0.943736	1.20618	0.300754	0.990431	1	476	6911	0.05405	1.7723e-06	B2_trans	THREE_PRIME_UTR_EXON_VARIANT	ASN
1010.6	NA	NA	rs61667602	CRHR1	17	43785349	T	C	C	0.614784	0.470173	0.244631	1.54502	0.300813	0.990431	1	125	7714	-0.093554	9.1279e-12	B2_trans	FIVE_PRIME_UTR_INTRON_VARIANT	ASN
389.1	Sensorineural hearing loss	sense organs	rs10086829	COL14A1	8	121149129	G	A	A	1.05689	0.0534847	0.951711	1.1737	0.300868	0.990431	1	775	5403	-0.097352	3.8599e-06	A2_Trans	FIVE_PRIME_UTR_INTRON_VARIANT	ASN
401	Hypertension	circulatory system	rs766826	ELF5	11	34528766	C	T	T	0.949	0.0506244	0.859359	1.04799	0.301125	0.990431	1	431	3446	-0.082134	1.155e-11	B2_trans	CODING_TRANSCRIPT_INTRON_VARIANT	ASN
427.9	Palpitations	circulatory system	rs60305836	CDH8	16	61709381	A	C	C	0.707132	0.335186	0.366598	1.36399	0.301198	0.990431	1	280	7541	0.086719	1.1846e-06	B2_trans	CODING_TRANSCRIPT_INTRON_VARIANT	ASN
338.1	Acute pain	neurological	rs78313563	ESS2	22	19136365	G	A	A	0.591474	0.507997	0.218539	1.60082	0.301257	0.990431	1	440	7383	0.40873	6.5914e-07	A2_Trans	UPSTREAM_GENE_VARIANT	ASN
755	Congenital anomalies of limbs	congenital anomalies	rs67959919	LZTFL1	3	45871908	G	A	A	0.756351	0.270201	0.445377	1.28446	0.301375	0.990431	1	274	7577	0.59355	1.6043e-80	A2_Trans	CODING_TRANSCRIPT_INTRON_VARIANT	ASN
297	Suicidal ideation or attempt	mental disorders	rs117169628	SLC22A31	16	89262657	G	A	A	0.762386	0.262533	0.455729	1.27539	0.301416	0.990431	1	259	7500	0.081201	5.77e-07	B2_trans	SYNONYMOUS_VARIANT	ASN
740	Osteoarthrosis	musculoskeletal	rs721917	SFTPD	10	81706324	A	G	G	1.04566	0.0432031	0.960759	1.13806	0.30143	0.990431	1	752	5533	0.055247	2.0819e-07	B2_trans	SYNONYMOUS_VARIANT	ASN
722.6	Degeneration of intervertebral disc	musculoskeletal	rs622568	SEC61G	7	54647894	A	C	C	1.12228	0.111642	0.901724	1.39679	0.301433	0.990431	1	479	6951	0.11965	2.6006e-06	A2_Trans	INTERGENIC_VARIANT	ASN
785	Abdominal pain	symptoms	rs10774671	OAS1	12	113357193	G	A	A	0.939871	0.0600157	0.83557	1.05719	0.301478	0.990431	1	837	6243	0.12569	3.6032e-11	A2_Trans	SPLICE_ACCEPTOR_VARIANT	ASN
427.2	Atrial fibrillation and flutter	circulatory system	rs2277732	DPP9	19	4723670	C	A	A	1.12864	0.117136	0.897115	1.41991	0.301566	0.990431	1	118	7531	0.11697	6.1912e-22	B2_trans,A2_Trans	FIVE_PRIME_UTR_INTRON_VARIANT	ASN
296.1	Bipolar	mental disorders	rs6869036	MGAT1	5	180223327	C	T	T	1.28106	0.239796	0.800672	2.04967	0.301646	0.990431	1	105	7660	0.25536	1.7578e-06	A2_Trans	FIVE_PRIME_UTR_INTRON_VARIANT	ASN
296.22	Major depressive disorder	mental disorders	rs9896243	NSF	17	44826056	C	G	G	1.15794	0.141988	0.876646	1.52948	0.301718	0.990431	1	499	5195	-0.13155	3.2234e-08	A2_Trans	CODING_TRANSCRIPT_INTRON_VARIANT	ASN
740	Osteoarthrosis	musculoskeletal	rs10129899	LINC00637	14	104330432	C	A	A	0.953437	0.0461731	0.870942	1.04375	0.301755	0.990431	1	752	5533	-0.057002	2.1916e-06	B2_trans	INTERGENIC_VARIANT	ASN
455	Hemorrhoids	circulatory system	rs11702230	LOC101928126	21	35377591	C	T	T	0.906878	0.0946571	0.753315	1.09174	0.301769	0.990431	1	775	6603	0.099731	3.223e-09	B2_trans	INTERGENIC_VARIANT	ASN
1002	NA	NA	rs5023077	FBRSL1	12	133141973	T	C	C	1.13197	0.120059	0.894624	1.43228	0.301843	0.990431	1	212	7649	-0.090901	1.5172e-06	A2_Trans	CODING_TRANSCRIPT_INTRON_VARIANT	ASN
070	Viral hepatitis	infectious diseases	rs766826	ELF5	11	34528766	C	T	T	0.911341	0.0899284	0.764071	1.087	0.301907	0.990431	1	101	7561	-0.082134	1.155e-11	B2_trans	CODING_TRANSCRIPT_INTRON_VARIANT	ASN
402	NA	NA	rs35705950	MUC5B	11	1241221	G	T	T	1.28479	0.242747	0.798374	2.06757	0.301912	0.990431	1	598	7059	-0.11177	1.2224e-08	B2_trans,A2_Trans	UPSTREAM_GENE_VARIANT	ASN
522.1	Pulpitis and necrosis of tooth pulp	digestive	rs1878527	ANKRD30BL	2	133056313	T	C	C	1.31506	0.265331	0.781803	2.21206	0.301958	0.990431	1	214	7587	-0.077457	2.0215e-06	B2_trans	INTERGENIC_VARIANT	ASN
728.7	Fasciitis	musculoskeletal	rs111783124	LOC101928126	21	35362848	G	A	A	0.912774	0.0884212	0.767536	1.08549	0.301984	0.990431	1	401	6902	0.13532	2.1558e-07	A2_Trans	INTERGENIC_VARIANT	ASN
295.3	Psychosis	mental disorders	rs67959919	LZTFL1	3	45871908	G	A	A	1.27095	0.232296	0.806116	2.00382	0.302002	0.990431	1	105	7729	0.59355	1.6043e-80	A2_Trans	CODING_TRANSCRIPT_INTRON_VARIANT	ASN
726	Peripheral enthesopathies and allied syndromes	musculoskeletal	rs12259804	PLEKHS1	10	115573378	T	C	C	1.37435	0.308101	0.751347	2.51392	0.302043	0.990431	1	903	5673	-0.27547	4.8674e-08	A2_Trans	INTERGENIC_VARIANT	ASN
271	Disorders of carbohydrate transport and metabolism	endocrine/metabolic	rs34488998	NKAIN3	8	63408372	G	A	A	0.0510783	2.88227	0.000179821	14.5089	0.30209	0.990431	1	273	7581	0.1355	3.4644e-06	B2_trans	CODING_TRANSCRIPT_INTRON_VARIANT	ASN
760	Back pain	symptoms	rs1405655	NR1H2	19	50882619	T	C	C	1.05028	0.0475518	0.956813	1.15287	0.302277	0.990431	1	803	3511	0.075181	1.1208e-11	B2_trans,A2_Trans	CODING_TRANSCRIPT_INTRON_VARIANT	ASN
280.1	Iron deficiency anemias, unspecified or not due to blood loss	hematopoietic	rs61667602	CRHR1	17	43785349	T	C	C	1.35643	0.295548	0.760024	2.42085	0.302306	0.990431	1	180	7640	-0.093554	9.1279e-12	B2_trans	FIVE_PRIME_UTR_INTRON_VARIANT	ASN
563	NA	NA	rs9497053	UTRN	6	145026256	G	A	A	1.08985	0.0834121	0.925475	1.28341	0.302326	0.990431	1	430	7248	-0.064841	1.0064e-06	B2_trans	CODING_TRANSCRIPT_INTRON_VARIANT	ASN
696.41	Psoriasis vulgaris	dermatologic	rs1878527	ANKRD30BL	2	133056313	T	C	C	0.790124	0.22839	0.504998	1.23623	0.302345	0.990431	1	102	7711	-0.077457	2.0215e-06	B2_trans	INTERGENIC_VARIANT	ASN
110	Dermatophytosis / Dermatomycosis	infectious diseases	rs915823	TMPRSS2	21	42851454	A	C	C	1.06895	0.0646521	0.941732	1.21336	0.302364	0.990431	1	747	6373	-0.066039	1.6687e-06	B2_trans	CODING_TRANSCRIPT_INTRON_VARIANT	ASN
726.1	Enthesopathy	musculoskeletal	rs915823	TMPRSS2	21	42851454	A	C	C	1.07948	0.0741536	0.933458	1.24834	0.302372	0.990431	1	619	6777	-0.066039	1.6687e-06	B2_trans	CODING_TRANSCRIPT_INTRON_VARIANT	ASN
295	Schizophrenia and other psychotic disorders	mental disorders	rs467843	TRAPPC13	5	64945715	A	G	G	1.09279	0.0860711	0.923155	1.29361	0.302547	0.990431	1	109	7606	-0.089724	1.7259e-06	A2_Trans	CODING_TRANSCRIPT_INTRON_VARIANT	ASN
760	Back pain	symptoms	rs915823	TMPRSS2	21	42851454	A	C	C	0.955295	0.0443631	0.875741	1.04208	0.302575	0.990431	1	803	3511	-0.066039	1.6687e-06	B2_trans	CODING_TRANSCRIPT_INTRON_VARIANT	ASN
788	Syncope and collapse	symptoms	rs10086829	COL14A1	8	121149129	G	A	A	1.11334	0.104148	0.90777	1.36546	0.302606	0.990431	1	231	7542	-0.097352	3.8599e-06	A2_Trans	FIVE_PRIME_UTR_INTRON_VARIANT	ASN
728.7	Fasciitis	musculoskeletal	rs12567716	FOXD2	1	48197570	T	C	C	1.06325	0.0594915	0.946226	1.19474	0.302609	0.990431	1	401	6902	-0.090753	1.4878e-06	B2_trans	INTERGENIC_VARIANT	ASN
110.1	Dermatophytosis	infectious diseases	rs9497053	UTRN	6	145026256	G	A	A	1.06231	0.0586537	0.946949	1.19173	0.302723	0.990431	1	693	6503	-0.064841	1.0064e-06	B2_trans	CODING_TRANSCRIPT_INTRON_VARIANT	ASN
1010.2	NA	NA	rs7089827	TFAM	10	60157611	C	T	T	1.07476	0.0699643	0.93704	1.23272	0.302773	0.990431	1	1002	6299	-0.14471	2.0338e-06	A2_Trans	THREE_PRIME_UTR_EXON_VARIANT	ASN
772.3	Muscle weakness	symptoms	rs7605877	FOXI3	2	88559025	T	C	C	0.773001	0.249874	0.473681	1.26146	0.302813	0.990431	1	248	7582	-0.071053	3.3369e-06	B2_trans	INTERGENIC_VARIANT	ASN
574	Cholelithiasis and cholecystitis	digestive	rs10129899	LINC00637	14	104330432	C	A	A	1.11873	0.108882	0.90374	1.38486	0.302825	0.990431	1	136	7711	-0.057002	2.1916e-06	B2_trans	INTERGENIC_VARIANT	ASN
521	Diseases of hard tissues of teeth	digestive	rs76073397	MIR548H2	16	11386452	T	C	C	1.07918	0.0739549	0.933559	1.24751	0.302855	0.990431	1	473	5965	0.14454	9.6663e-07	A2_Trans,B2_trans	INTERGENIC_VARIANT	ASN
512	Other symptoms of respiratory system	respiratory	rs147812915	KAT7	17	47858295	C	T	T	1.13553	0.123368	0.891639	1.44614	0.302881	0.990431	1	1337	4732	0.23438	1.0943e-07	A2_Trans	INTERGENIC_VARIANT	ASN
070	Viral hepatitis	infectious diseases	rs10086829	COL14A1	8	121149129	G	A	A	1.09608	0.0890542	0.920532	1.3051	0.302939	0.990431	1	101	7561	-0.097352	3.8599e-06	A2_Trans	FIVE_PRIME_UTR_INTRON_VARIANT	ASN
317	Alcohol-related disorders	mental disorders	rs2924480	ELF5	11	34529831	T	C	C	1.06837	0.0642125	0.942032	1.21166	0.303012	0.990431	1	320	6876	-0.11648	2.817e-07	A2_Trans	CODING_TRANSCRIPT_INTRON_VARIANT	ASN
285	Other anemias	hematopoietic	rs8080583	KANSL1	17	44162597	C	A	A	1.22965	0.200737	0.829689	1.82243	0.303071	0.990431	1	410	6920	-0.12662	2.0785e-08	A2_Trans	CODING_TRANSCRIPT_INTRON_VARIANT	ASN
593.2	Microscopic hematuria	genitourinary	rs9367106	LOC100505711	6	41483390	G	C	C	1.12058	0.110546	0.902288	1.39168	0.303083	0.990431	1	198	7614	0.20225	3.4038e-11	B2_trans	INTERGENIC_VARIANT	ASN
704	Diseases of hair and hair follicles	dermatologic	rs11234800	ME3	11	86479407	G	C	C	1.34591	0.28847	0.764661	2.36898	0.3031	0.990431	1	306	7519	-0.077173	3.0702e-06	B2_trans	INTERGENIC_VARIANT	ASN
274.11	Gouty arthropathy	endocrine/metabolic	rs34488998	NKAIN3	8	63408372	G	A	A	0.0716908	2.55945	0.000475181	10.816	0.303163	0.990431	1	180	7677	0.1355	3.4644e-06	B2_trans	CODING_TRANSCRIPT_INTRON_VARIANT	ASN
244.4	Hypothyroidism NOS	endocrine/metabolic	rs9367106	LOC100505711	6	41483390	G	C	C	0.911785	0.089691	0.764799	1.08702	0.303171	0.990431	1	112	7525	0.20225	3.4038e-11	B2_trans	INTERGENIC_VARIANT	ASN
272.11	Hypercholesterolemia	endocrine/metabolic	rs75505823	LRP1	12	57540956	G	T	T	0.569649	0.546631	0.195126	1.66303	0.303264	0.990431	1	385	7098	-0.20852	3.0745e-06	A2_Trans	CODING_TRANSCRIPT_INTRON_VARIANT	ASN
427.9	Palpitations	circulatory system	rs11085727	TYK2	19	10466123	C	T	T	0.905759	0.0961498	0.750188	1.09359	0.303268	0.990431	1	280	7541	0.17253	2.3333e-18	A2_Trans,B2_trans	CODING_TRANSCRIPT_INTRON_VARIANT	ASN
261	Vitamin deficiency	endocrine/metabolic	rs12259804	PLEKHS1	10	115573378	T	C	C	0.710916	0.331525	0.371214	1.36148	0.303392	0.990431	1	726	5942	-0.27547	4.8674e-08	A2_Trans	INTERGENIC_VARIANT	ASN
426	Cardiac conduction disorders	circulatory system	rs5023077	FBRSL1	12	133141973	T	C	C	0.922912	0.0779522	0.79215	1.07526	0.30343	0.990431	1	548	7051	-0.090901	1.5172e-06	A2_Trans	CODING_TRANSCRIPT_INTRON_VARIANT	ASN
819	Skull and face fracture and other intercranial injury	injuries & poisonings	rs9501257	HLA-DPB1	6	33055355	A	G	G	0.909719	0.0919493	0.759696	1.08937	0.30346	0.990431	1	228	7382	0.17269	4.1339e-08	A2_Trans	THREE_PRIME_UTR_EXON_VARIANT	ASN
374.6	Dermatochalasis	sense organs	rs111783124	LOC101928126	21	35362848	G	A	A	1.1507	0.13641	0.880742	1.50339	0.303473	0.990431	1	81	7718	0.13532	2.1558e-07	A2_Trans	INTERGENIC_VARIANT	ASN
687.1	Rash and other nonspecific skin eruption	dermatologic	rs55654108	PDCL3P4	3	101425703	A	G	G	1.07548	0.0707228	0.936275	1.23538	0.303514	0.990431	1	962	6474	-0.05662	1.0636e-06	B2_trans	INTERGENIC_VARIANT	ASN
561.1	NA	NA	rs8080583	KANSL1	17	44162597	C	A	A	1.26154	0.225803	0.810396	1.96384	0.303517	0.990431	1	588	7027	-0.12662	2.0785e-08	A2_Trans	CODING_TRANSCRIPT_INTRON_VARIANT	ASN
362.2	Degeneration of macula and posterior pole of retina	sense organs	rs7089827	TFAM	10	60157611	C	T	T	0.922187	0.0787444	0.790299	1.07608	0.303603	0.990431	1	339	7161	-0.14471	2.0338e-06	A2_Trans	THREE_PRIME_UTR_EXON_VARIANT	ASN
1019	NA	NA	rs3746539	PTPRT	20	40702071	G	A	A	0.918445	0.0826988	0.781016	1.08006	0.303617	0.990431	1	600	7103	0.05405	1.7723e-06	B2_trans	THREE_PRIME_UTR_EXON_VARIANT	ASN
427.21	Atrial fibrillation	circulatory system	rs11085727	TYK2	19	10466123	C	T	T	0.92217	0.0787653	0.790252	1.07611	0.303621	0.990431	1	112	7562	0.17253	2.3333e-18	A2_Trans,B2_trans	CODING_TRANSCRIPT_INTRON_VARIANT	ASN
371.2	Conjunctivitis, noninfectious	sense organs	rs1405655	NR1H2	19	50882619	T	C	C	1.1361	0.124044	0.890904	1.44878	0.303624	0.990431	1	333	7494	0.075181	1.1208e-11	B2_trans,A2_Trans	CODING_TRANSCRIPT_INTRON_VARIANT	ASN
755	Congenital anomalies of limbs	congenital anomalies	rs35508621	LZTFL1	3	45880481	T	C	C	0.752328	0.276653	0.437441	1.29388	0.303638	0.990431	1	274	7577	0.38931	6.0917e-89	B2_trans	CODING_TRANSCRIPT_INTRON_VARIANT	ASN
250.22	Type 2 diabetes with renal manifestations	endocrine/metabolic	rs9268576	HLA-DRA	6	32395641	T	C	C	1.12662	0.115903	0.897676	1.41395	0.303661	0.990431	1	143	7565	0.095134	9.9752e-07	B2_trans	INTERGENIC_VARIANT	ASN
433	Cerebrovascular disease	circulatory system	rs5023077	FBRSL1	12	133141973	T	C	C	1.08293	0.0774529	0.930403	1.26045	0.303672	0.990431	1	244	7313	-0.090901	1.5172e-06	A2_Trans	CODING_TRANSCRIPT_INTRON_VARIANT	ASN
687.4	Disturbance of skin sensation	dermatologic	rs581342	LMNA	1	156095466	T	C	C	0.792949	0.225553	0.509629	1.23378	0.303683	0.990431	1	647	7003	0.090245	2.6355e-07	B2_trans	CODING_TRANSCRIPT_INTRON_VARIANT	ASN
722.6	Degeneration of intervertebral disc	musculoskeletal	rs1878527	ANKRD30BL	2	133056313	T	C	C	1.1736	0.15565	0.865029	1.59224	0.303746	0.990431	1	479	6951	-0.077457	2.0215e-06	B2_trans	INTERGENIC_VARIANT	ASN
261	Vitamin deficiency	endocrine/metabolic	rs7671107	LOC101929161	4	25449225	G	A	A	1.05292	0.050145	0.954361	1.16166	0.303758	0.990431	1	726	5942	-0.064456	1.0803e-06	B2_trans	INTERGENIC_VARIANT	ASN
573.7	Abnormal results of function study of liver	digestive	rs4830964	.	23	15515319	C	G	G	0.951878	0.0479569	0.866483	1.04569	0.303762	0.990431	1	464	6903	0.046578	2.9701e-06	B2_trans	SEQUENCE_VARIANT	ASN
295.1	Schizophrenia	mental disorders	rs9497053	UTRN	6	145026256	G	A	A	0.889776	0.113581	0.712197	1.11163	0.303847	0.990431	1	57	7794	-0.064841	1.0064e-06	B2_trans	CODING_TRANSCRIPT_INTRON_VARIANT	ASN
272.12	Hyperglyceridemia	endocrine/metabolic	rs622568	SEC61G	7	54647894	A	C	C	0.839083	0.170631	0.60057	1.17232	0.303847	0.990431	1	214	7551	0.11965	2.6006e-06	A2_Trans	INTERGENIC_VARIANT	ASN
523	Gingival and periodontal diseases	digestive	rs67959919	LZTFL1	3	45871908	G	A	A	0.892345	0.110779	0.718188	1.10874	0.303857	0.990431	1	407	6118	0.59355	1.6043e-80	A2_Trans	CODING_TRANSCRIPT_INTRON_VARIANT	ASN
250	Diabetes mellitus	endocrine/metabolic	rs9501257	HLA-DPB1	6	33055355	A	G	G	1.05072	0.0481173	0.956156	1.15463	0.303861	0.990431	1	272	5384	0.17269	4.1339e-08	A2_Trans	THREE_PRIME_UTR_EXON_VARIANT	ASN
280	Iron deficiency anemias	hematopoietic	rs622568	SEC61G	7	54647894	A	C	C	1.17729	0.158779	0.862446	1.60708	0.303968	0.990431	1	195	7593	0.11965	2.6006e-06	A2_Trans	INTERGENIC_VARIANT	ASN
690.1	Seborrheic dermatitis	dermatologic	rs67959919	LZTFL1	3	45871908	G	A	A	1.22447	0.19701	0.832251	1.80154	0.303987	0.990431	1	288	7483	0.59355	1.6043e-80	A2_Trans	CODING_TRANSCRIPT_INTRON_VARIANT	ASN
427	Cardiac dysrhythmias	circulatory system	rs9268576	HLA-DRA	6	32395641	T	C	C	1.07715	0.0723104	0.934818	1.24116	0.304034	0.990431	1	775	6129	0.095134	9.9752e-07	B2_trans	INTERGENIC_VARIANT	ASN
300	Anxiety disorders	mental disorders	rs7671107	LOC101929161	4	25449225	G	A	A	0.958886	0.0408492	0.885107	1.03881	0.304059	0.990431	1	525	4286	-0.064456	1.0803e-06	B2_trans	INTERGENIC_VARIANT	ASN
721.1	Spondylosis without myelopathy	musculoskeletal	rs76073397	MIR548H2	16	11386452	T	C	C	0.891839	0.111377	0.716939	1.10941	0.304063	0.990431	1	476	6911	0.14454	9.6663e-07	A2_Trans,B2_trans	INTERGENIC_VARIANT	ASN
525.1	Loss of teeth or edentulism	digestive	rs7671107	LOC101929161	4	25449225	G	A	A	0.937054	0.0632603	0.827784	1.06075	0.304075	0.990431	1	273	6977	-0.064456	1.0803e-06	B2_trans	INTERGENIC_VARIANT	ASN
374	Other disorders of eyelids	sense organs	rs467843	TRAPPC13	5	64945715	A	G	G	0.923716	0.077211	0.793993	1.07463	0.304088	0.990431	1	287	7317	-0.089724	1.7259e-06	A2_Trans	CODING_TRANSCRIPT_INTRON_VARIANT	ASN
365.11	Primary open angle glaucoma	sense organs	rs2277732	DPP9	19	4723670	C	A	A	1.14748	0.13386	0.882679	1.49172	0.304096	0.990431	1	98	7659	0.11697	6.1912e-22	B2_trans,A2_Trans	FIVE_PRIME_UTR_INTRON_VARIANT	ASN
368	Visual disturbances	sense organs	rs8052423	SLC22A31	16	89269178	G	T	T	1.18081	0.161785	0.859941	1.62141	0.30428	0.990431	1	823	6499	0.13037	1.0019e-06	A2_Trans	UPSTREAM_GENE_VARIANT	ASN
521.2	Dental abrasion, erosion and attrition	digestive	rs11234800	ME3	11	86479407	G	C	C	1.37286	0.308519	0.749919	2.51326	0.304349	0.990431	1	251	7530	-0.077173	3.0702e-06	B2_trans	INTERGENIC_VARIANT	ASN
389.4	Tinnitus	sense organs	rs10774671	OAS1	12	113357193	G	A	A	0.947017	0.0529999	0.85358	1.05068	0.304352	0.990431	1	1182	5480	0.12569	3.6032e-11	A2_Trans	SPLICE_ACCEPTOR_VARIANT	ASN
562.1	Diverticulosis	digestive	rs581342	LMNA	1	156095466	T	C	C	0.727949	0.309136	0.397159	1.33425	0.304357	0.990431	1	393	7399	0.090245	2.6355e-07	B2_trans	CODING_TRANSCRIPT_INTRON_VARIANT	ASN
735	Acquired foot deformities	musculoskeletal	rs915823	TMPRSS2	21	42851454	A	C	C	0.927955	0.072803	0.804557	1.07028	0.3044	0.990431	1	461	6870	-0.066039	1.6687e-06	B2_trans	CODING_TRANSCRIPT_INTRON_VARIANT	ASN
401.21	Hypertensive heart disease	circulatory system	rs10129899	LINC00637	14	104330432	C	A	A	0.897571	0.105248	0.730266	1.1032	0.304539	0.990431	1	237	7601	-0.057002	2.1916e-06	B2_trans	INTERGENIC_VARIANT	ASN
427.21	Atrial fibrillation	circulatory system	rs35154152	THBS3	1	155172725	T	C	C	1.16138	0.14571	0.872859	1.54526	0.304545	0.990431	1	112	7562	-0.20528	2.3574e-11	A2_Trans	SYNONYMOUS_VARIANT	ASN
250.41	Impaired fasting glucose	endocrine/metabolic	rs622568	SEC61G	7	54647894	A	C	C	0.888299	0.115375	0.708519	1.1137	0.304597	0.990431	1	431	6885	0.11965	2.6006e-06	A2_Trans	INTERGENIC_VARIANT	ASN
1010.7	NA	NA	rs1405655	NR1H2	19	50882619	T	C	C	0.933496	0.067058	0.818526	1.06461	0.304773	0.990431	1	741	1027	0.075181	1.1208e-11	B2_trans,A2_Trans	CODING_TRANSCRIPT_INTRON_VARIANT	ASN
562	Diverticulosis and diverticulitis	digestive	rs13050728	IFNAR2	21	34615210	T	C	C	1.09273	0.0864124	0.92248	1.29439	0.304799	0.990431	1	407	7333	-0.10657	4.0686e-21	B2_trans,A2_Trans	CODING_TRANSCRIPT_INTRON_VARIANT	ASN
702	Degenerative skin conditions and other dermatoses	dermatologic	rs3746539	PTPRT	20	40702071	G	A	A	1.08193	0.0767564	0.930813	1.25757	0.304946	0.990431	1	547	7067	0.05405	1.7723e-06	B2_trans	THREE_PRIME_UTR_EXON_VARIANT	ASN
512.7	Shortness of breath	respiratory	rs78313563	ESS2	22	19136365	G	A	A	1.32495	0.27433	0.773911	2.26835	0.305037	0.990431	1	630	6801	0.40873	6.5914e-07	A2_Trans	UPSTREAM_GENE_VARIANT	ASN
690.1	Seborrheic dermatitis	dermatologic	rs7605877	FOXI3	2	88559025	T	C	C	1.22205	0.195512	0.833048	1.79271	0.305043	0.990431	1	288	7483	-0.071053	3.3369e-06	B2_trans	INTERGENIC_VARIANT	ASN
250.42	Other abnormal glucose	endocrine/metabolic	rs34488998	NKAIN3	8	63408372	G	A	A	0.434089	0.813639	0.0881065	2.1387	0.305059	0.990431	1	499	7169	0.1355	3.4644e-06	B2_trans	CODING_TRANSCRIPT_INTRON_VARIANT	ASN
300	Anxiety disorders	mental disorders	rs2277732	DPP9	19	4723670	C	A	A	0.94447	0.0557101	0.846774	1.05344	0.305118	0.990431	1	525	4286	0.11697	6.1912e-22	B2_trans,A2_Trans	FIVE_PRIME_UTR_INTRON_VARIANT	ASN
274.11	Gouty arthropathy	endocrine/metabolic	rs12567716	FOXD2	1	48197570	T	C	C	1.11375	0.105067	0.90647	1.36842	0.305197	0.990431	1	180	7677	-0.090753	1.4878e-06	B2_trans	INTERGENIC_VARIANT	ASN
367.1	Myopia	sense organs	rs10774671	OAS1	12	113357193	G	A	A	1.05289	0.0502682	0.9541	1.16191	0.305246	0.990431	1	1161	5255	0.12569	3.6032e-11	A2_Trans	SPLICE_ACCEPTOR_VARIANT	ASN
706.1	Acne	dermatologic	rs622568	SEC61G	7	54647894	A	C	C	1.17067	0.153709	0.866159	1.58224	0.305284	0.990431	1	239	7490	0.11965	2.6006e-06	A2_Trans	INTERGENIC_VARIANT	ASN
790.6	Other abnormal blood chemistry	symptoms	rs766826	ELF5	11	34528766	C	T	T	0.910821	0.0911242	0.761847	1.08892	0.305327	0.990431	1	590	7101	-0.082134	1.155e-11	B2_trans	CODING_TRANSCRIPT_INTRON_VARIANT	ASN
372	Disorders of conjunctiva	sense organs	rs8052423	SLC22A31	16	89269178	G	T	T	1.28776	0.246776	0.793922	2.08877	0.305446	0.990431	1	407	7330	0.13037	1.0019e-06	A2_Trans	UPSTREAM_GENE_VARIANT	ASN
272.12	Hyperglyceridemia	endocrine/metabolic	rs467843	TRAPPC13	5	64945715	A	G	G	1.09924	0.0923332	0.917274	1.31731	0.305471	0.990431	1	214	7551	-0.089724	1.7259e-06	A2_Trans	CODING_TRANSCRIPT_INTRON_VARIANT	ASN
1010.1	NA	NA	rs9896243	NSF	17	44826056	C	G	G	0.734021	0.301791	0.406278	1.32615	0.305548	0.990431	1	629	6938	-0.13155	3.2234e-08	A2_Trans	CODING_TRANSCRIPT_INTRON_VARIANT	ASN
389.4	Tinnitus	sense organs	rs75505823	LRP1	12	57540956	G	T	T	0.668854	0.392552	0.309878	1.44368	0.305576	0.990431	1	1182	5480	-0.20852	3.0745e-06	A2_Trans	CODING_TRANSCRIPT_INTRON_VARIANT	ASN
355.1	Chronic pain syndrome	neurological	rs13179014	SPEF2	5	35693227	A	C	C	1.13799	0.12617	0.888672	1.45725	0.305596	0.990431	1	144	7675	-0.061249	6.1057e-07	B2_trans	CODING_TRANSCRIPT_INTRON_VARIANT	ASN
271.3	Intestinal disaccharidase deficiencies and disaccharide malabsorption	endocrine/metabolic	rs61667602	CRHR1	17	43785349	T	C	C	1.47687	0.380789	0.700188	3.1151	0.305837	0.990431	1	270	7589	-0.093554	9.1279e-12	B2_trans	FIVE_PRIME_UTR_INTRON_VARIANT	ASN
366.2	Senile cataract	sense organs	rs7560588	BCL11A	2	60727416	G	A	A	0.89193	0.111696	0.716564	1.11021	0.305876	0.990431	1	574	5150	-0.12371	2.3396e-07	A2_Trans	CODING_TRANSCRIPT_INTRON_VARIANT	ASN
476	Allergic rhinitis	respiratory	rs1878527	ANKRD30BL	2	133056313	T	C	C	0.895325	0.108024	0.724487	1.10645	0.306048	0.990431	1	798	5567	-0.077457	2.0215e-06	B2_trans	INTERGENIC_VARIANT	ASN
735.3	Hallux valgus (Bunion)	musculoskeletal	rs13179014	SPEF2	5	35693227	A	C	C	1.14336	0.130889	0.884645	1.47773	0.306057	0.990431	1	169	7667	-0.061249	6.1057e-07	B2_trans	CODING_TRANSCRIPT_INTRON_VARIANT	ASN
512.9	Other dyspnea	respiratory	rs67959919	LZTFL1	3	45871908	G	A	A	1.16312	0.147632	0.870882	1.55342	0.30606	0.990431	1	886	6565	0.59355	1.6043e-80	A2_Trans	CODING_TRANSCRIPT_INTRON_VARIANT	ASN
362.2	Degeneration of macula and posterior pole of retina	sense organs	rs147812915	KAT7	17	47858295	C	T	T	1.22881	0.201352	0.828122	1.82338	0.306156	0.990431	1	339	7161	0.23438	1.0943e-07	A2_Trans	INTERGENIC_VARIANT	ASN
339	Other headache syndromes	neurological	rs10774671	OAS1	12	113357193	G	A	A	0.943504	0.0568299	0.844053	1.05467	0.306159	0.990431	1	807	6108	0.12569	3.6032e-11	A2_Trans	SPLICE_ACCEPTOR_VARIANT	ASN
761	Cervicalgia	symptoms	rs6869036	MGAT1	5	180223327	C	T	T	0.870678	0.135341	0.667813	1.13517	0.306206	0.990431	1	677	6068	0.25536	1.7578e-06	A2_Trans	FIVE_PRIME_UTR_INTRON_VARIANT	ASN
563	NA	NA	rs67579710	THBS3	1	155173527	G	A	A	1.16221	0.146918	0.871422	1.55004	0.306217	0.990431	1	430	7248	-0.10348	1.0252e-09	B2_trans	CODING_TRANSCRIPT_INTRON_VARIANT	ASN
483	Acute bronchitis and bronchiolitis	respiratory	rs3746539	PTPRT	20	40702071	G	A	A	1.10153	0.0945131	0.915268	1.32571	0.306225	0.990431	1	635	7157	0.05405	1.7723e-06	B2_trans	THREE_PRIME_UTR_EXON_VARIANT	ASN
386.9	Dizziness and giddiness (Light-headedness and vertigo)	sense organs	rs10774671	OAS1	12	113357193	G	A	A	0.9268	0.0742964	0.801207	1.07208	0.306227	0.990431	1	697	6760	0.12569	3.6032e-11	A2_Trans	SPLICE_ACCEPTOR_VARIANT	ASN
591	Urinary tract infection	genitourinary	rs581342	LMNA	1	156095466	T	C	C	1.26568	0.23039	0.805776	1.98807	0.306477	0.990431	1	428	7294	0.090245	2.6355e-07	B2_trans	CODING_TRANSCRIPT_INTRON_VARIANT	ASN
585	Renal failure	genitourinary	rs8080583	KANSL1	17	44162597	C	A	A	1.23955	0.209998	0.821318	1.87074	0.306496	0.990431	1	276	6951	-0.12662	2.0785e-08	A2_Trans	CODING_TRANSCRIPT_INTRON_VARIANT	ASN
530.11	GERD	digestive	rs35705950	MUC5B	11	1241221	G	T	T	0.853979	0.154367	0.631029	1.1557	0.306518	0.990431	1	657	5677	-0.11177	1.2224e-08	B2_trans,A2_Trans	UPSTREAM_GENE_VARIANT	ASN
271.3	Intestinal disaccharidase deficiencies and disaccharide malabsorption	endocrine/metabolic	rs34488998	NKAIN3	8	63408372	G	A	A	0.0503917	2.92212	0.000164077	15.4764	0.306534	0.990431	1	270	7589	0.1355	3.4644e-06	B2_trans	CODING_TRANSCRIPT_INTRON_VARIANT	ASN
272.1	Hyperlipidemia	endocrine/metabolic	rs111783124	LOC101928126	21	35362848	G	A	A	0.93773	0.0628772	0.829004	1.06072	0.306535	0.990431	1	686	2472	0.13532	2.1558e-07	A2_Trans	INTERGENIC_VARIANT	ASN
764	Sciatica	symptoms	rs77534576	DLX4	17	47940666	C	T	T	0.726225	0.312878	0.393323	1.34089	0.306579	0.990431	1	337	7426	0.20794	1.7585e-10	B2_trans	INTERGENIC_VARIANT	ASN
840.3	Joint/ligament sprain	injuries & poisonings	rs732990	CIB4	2	26842146	C	G	G	0.854297	0.154051	0.631656	1.15541	0.306668	0.990431	1	363	7471	0.056389	5.6358e-07	B2_trans	CODING_TRANSCRIPT_INTRON_VARIANT	ASN
562.1	Diverticulosis	digestive	rs5023077	FBRSL1	12	133141973	T	C	C	1.11027	0.102328	0.908502	1.35684	0.306681	0.990431	1	393	7399	-0.090901	1.5172e-06	A2_Trans	CODING_TRANSCRIPT_INTRON_VARIANT	ASN
521.1	Dental caries	digestive	rs11085727	TYK2	19	10466123	C	T	T	0.957124	0.0428714	0.879986	1.04102	0.30669	0.990431	1	490	6031	0.17253	2.3333e-18	A2_Trans,B2_trans	CODING_TRANSCRIPT_INTRON_VARIANT	ASN
593.2	Microscopic hematuria	genitourinary	rs915823	TMPRSS2	21	42851454	A	C	C	1.12593	0.116037	0.896894	1.41346	0.306697	0.990431	1	198	7614	-0.066039	1.6687e-06	B2_trans	CODING_TRANSCRIPT_INTRON_VARIANT	ASN
561	Symptoms involving digestive system	digestive	rs35508621	LZTFL1	3	45880481	T	C	C	1.16837	0.152231	0.86696	1.57456	0.306702	0.990431	1	709	6753	0.38931	6.0917e-89	B2_trans	CODING_TRANSCRIPT_INTRON_VARIANT	ASN
427.3	Other specified cardiac dysrhythmias	circulatory system	rs7579014	BCL11A	2	60707894	G	A	A	0.820108	0.194041	0.560664	1.19961	0.30676	0.990431	1	397	7431	-0.05629	1.2614e-06	B2_trans	CODING_TRANSCRIPT_INTRON_VARIANT	ASN
274.1	Gout	endocrine/metabolic	rs915823	TMPRSS2	21	42851454	A	C	C	1.06552	0.0620942	0.943422	1.20341	0.306778	0.990431	1	205	6697	-0.066039	1.6687e-06	B2_trans	CODING_TRANSCRIPT_INTRON_VARIANT	ASN
427.9	Palpitations	circulatory system	rs622568	SEC61G	7	54647894	A	C	C	1.19316	0.172803	0.850371	1.67413	0.306782	0.990431	1	280	7541	0.11965	2.6006e-06	A2_Trans	INTERGENIC_VARIANT	ASN
465.2	Acute pharyngitis	respiratory	rs61667602	CRHR1	17	43785349	T	C	C	0.673017	0.387509	0.314903	1.43838	0.306842	0.990431	1	566	7296	-0.093554	9.1279e-12	B2_trans	FIVE_PRIME_UTR_INTRON_VARIANT	ASN
338.2	Chronic pain	neurological	rs7671107	LOC101929161	4	25449225	G	A	A	0.926633	0.074608	0.800573	1.07254	0.307106	0.990431	1	551	6964	-0.064456	1.0803e-06	B2_trans	INTERGENIC_VARIANT	ASN
411	Ischemic Heart Disease	circulatory system	rs1405655	NR1H2	19	50882619	T	C	C	0.931125	0.0698763	0.81195	1.06779	0.307135	0.990431	1	363	6625	0.075181	1.1208e-11	B2_trans,A2_Trans	CODING_TRANSCRIPT_INTRON_VARIANT	ASN
402	NA	NA	rs721917	SFTPD	10	81706324	A	G	G	0.927236	0.0739819	0.802078	1.07192	0.307177	0.990431	1	598	7059	0.055247	2.0819e-07	B2_trans	SYNONYMOUS_VARIANT	ASN
745	Pain in joint	musculoskeletal	rs8080583	KANSL1	17	44162597	C	A	A	1.16012	0.14545	0.872357	1.5428	0.307203	0.990431	1	941	2702	-0.12662	2.0785e-08	A2_Trans	CODING_TRANSCRIPT_INTRON_VARIANT	ASN
428.1	Congestive heart failure (CHF) NOS	circulatory system	rs76073397	MIR548H2	16	11386452	T	C	C	1.19584	0.175172	0.848334	1.6857	0.307255	0.990431	1	162	7675	0.14454	9.6663e-07	A2_Trans,B2_trans	INTERGENIC_VARIANT	ASN
316	Substance addiction and disorders	mental disorders	rs60869999	MYO1C	17	1390948	A	T	T	1.09262	0.0867625	0.921758	1.29515	0.307286	0.990431	1	230	7325	0.059541	2.9039e-06	B2_trans	CODING_TRANSCRIPT_INTRON_VARIANT	ASN
372	Disorders of conjunctiva	sense organs	rs35154152	THBS3	1	155172725	T	C	C	1.16172	0.146865	0.871142	1.54922	0.307414	0.990431	1	407	7330	-0.20528	2.3574e-11	A2_Trans	SYNONYMOUS_VARIANT	ASN
564	Functional digestive disorders	digestive	rs12660421	FOXP4-AS1	6	41488378	G	A	A	1.115	0.106653	0.904675	1.37423	0.307417	0.990431	1	331	7460	0.35506	1.1424e-09	A2_Trans	DOWNSTREAM_GENE_VARIANT	ASN
735.3	Hallux valgus (Bunion)	musculoskeletal	rs7671107	LOC101929161	4	25449225	G	A	A	1.12034	0.111337	0.900701	1.39355	0.307428	0.990431	1	169	7667	-0.064456	1.0803e-06	B2_trans	INTERGENIC_VARIANT	ASN
362	Other retinal disorders	sense organs	rs67579710	THBS3	1	155173527	G	A	A	0.902005	0.101063	0.739918	1.0996	0.30749	0.990431	1	592	6342	-0.10348	1.0252e-09	B2_trans	CODING_TRANSCRIPT_INTRON_VARIANT	ASN
455	Hemorrhoids	circulatory system	rs34488998	NKAIN3	8	63408372	G	A	A	0.537989	0.607588	0.163529	1.76992	0.30759	0.990431	1	775	6603	0.1355	3.4644e-06	B2_trans	CODING_TRANSCRIPT_INTRON_VARIANT	ASN
722.6	Degeneration of intervertebral disc	musculoskeletal	rs505922	ABO	9	136149229	T	C	C	0.938049	0.0626982	0.829577	1.0607	0.307718	0.990431	1	479	6951	-0.099884	2.0889e-20	B2_trans	CODING_TRANSCRIPT_INTRON_VARIANT	ASN
110.11	Dermatophytosis of nail	infectious diseases	rs72711165	TMEM65	8	125336564	T	C	C	0.892447	0.111562	0.717168	1.11056	0.307747	0.990431	1	350	7230	0.18279	6.0907e-07	B2_trans	CODING_TRANSCRIPT_INTRON_VARIANT	ASN
327.3	Sleep apnea	neurological	rs9896243	NSF	17	44826056	C	G	G	1.1567	0.142726	0.874445	1.53007	0.307754	0.990431	1	371	5024	-0.13155	3.2234e-08	A2_Trans	CODING_TRANSCRIPT_INTRON_VARIANT	ASN
599.5	Frequency of urination and polyuria	genitourinary	rs1405655	NR1H2	19	50882619	T	C	C	1.10835	0.100861	0.909542	1.35061	0.307766	0.990431	1	398	7286	0.075181	1.1208e-11	B2_trans,A2_Trans	CODING_TRANSCRIPT_INTRON_VARIANT	ASN
772.3	Muscle weakness	symptoms	rs5023077	FBRSL1	12	133141973	T	C	C	0.897492	0.106039	0.729071	1.10482	0.307769	0.990431	1	248	7582	-0.090901	1.5172e-06	A2_Trans	CODING_TRANSCRIPT_INTRON_VARIANT	ASN
700	Corns and callosities	dermatologic	rs495828	ABO	9	136154867	G	T	T	1.13196	0.121546	0.89201	1.43645	0.307842	0.990431	1	216	7630	-0.13432	6.5649e-10	A2_Trans	UPSTREAM_GENE_VARIANT	ASN
395	Heart valve disorders	circulatory system	rs505922	ABO	9	136149229	T	C	C	1.10459	0.0975509	0.91236	1.33733	0.307854	0.990431	1	162	7664	-0.099884	2.0889e-20	B2_trans	CODING_TRANSCRIPT_INTRON_VARIANT	ASN
1005	NA	NA	rs9461128	TMEM14B	6	10753875	T	C	C	1.14266	0.130792	0.884276	1.47655	0.307896	0.990431	1	1093	6119	0.13046	3.4269e-06	B2_trans	CODING_TRANSCRIPT_INTRON_VARIANT	ASN
368	Visual disturbances	sense organs	rs3746539	PTPRT	20	40702071	G	A	A	1.06329	0.0602026	0.944951	1.19646	0.307999	0.990431	1	823	6499	0.05405	1.7723e-06	B2_trans	THREE_PRIME_UTR_EXON_VARIANT	ASN
374.6	Dermatochalasis	sense organs	rs12660421	FOXP4-AS1	6	41488378	G	A	A	1.11537	0.107119	0.904148	1.37594	0.308056	0.990431	1	81	7718	0.35506	1.1424e-09	A2_Trans	DOWNSTREAM_GENE_VARIANT	ASN
472	Chronic pharyngitis and nasopharyngitis	respiratory	rs76423999	SLC12A7	5	1098067	T	A	A	0.890013	0.114336	0.711334	1.11357	0.308159	0.990431	1	345	7462	0.18412	3.8813e-07	A2_Trans	CODING_TRANSCRIPT_INTRON_VARIANT	ASN
216	Benign neoplasm of skin	neoplasms	rs9367106	LOC100505711	6	41483390	G	C	C	1.11025	0.102644	0.907924	1.35766	0.308249	0.990431	1	525	7241	0.20225	3.4038e-11	B2_trans	INTERGENIC_VARIANT	ASN
278	Overweight, obesity and other hyperalimentation	endocrine/metabolic	rs1878527	ANKRD30BL	2	133056313	T	C	C	0.906722	0.0961034	0.751053	1.09466	0.308253	0.990431	1	665	5040	-0.077457	2.0215e-06	B2_trans	INTERGENIC_VARIANT	ASN
1010.2	NA	NA	rs5023077	FBRSL1	12	133141973	T	C	C	0.935224	0.0657273	0.822183	1.06381	0.308257	0.990431	1	1002	6299	-0.090901	1.5172e-06	A2_Trans	CODING_TRANSCRIPT_INTRON_VARIANT	ASN
411.4	Coronary atherosclerosis	circulatory system	rs622568	SEC61G	7	54647894	A	C	C	1.11746	0.109	0.902506	1.38361	0.308268	0.990431	1	265	6901	0.11965	2.6006e-06	A2_Trans	INTERGENIC_VARIANT	ASN
561	Symptoms involving digestive system	digestive	rs13179014	SPEF2	5	35693227	A	C	C	1.09192	0.0863061	0.921988	1.29316	0.308272	0.990431	1	709	6753	-0.061249	6.1057e-07	B2_trans	CODING_TRANSCRIPT_INTRON_VARIANT	ASN
296.1	Bipolar	mental disorders	rs7960611	CLEC1A	12	10230416	G	A	A	0.899965	0.10348	0.734756	1.10232	0.308419	0.990431	1	105	7660	-0.1584	3.3086e-07	A2_Trans	CODING_TRANSCRIPT_INTRON_VARIANT	ASN
370	Keratitis	sense organs	rs7579014	BCL11A	2	60707894	G	A	A	0.792558	0.228306	0.506637	1.23984	0.308524	0.990431	1	402	7457	-0.05629	1.2614e-06	B2_trans	CODING_TRANSCRIPT_INTRON_VARIANT	ASN
300.11	Generalized anxiety disorder	mental disorders	rs75505823	LRP1	12	57540956	G	T	T	1.50447	0.401191	0.685315	3.30278	0.308641	0.990431	1	298	7304	-0.20852	3.0745e-06	A2_Trans	CODING_TRANSCRIPT_INTRON_VARIANT	ASN
401.22	Hypertensive chronic kidney disease	circulatory system	rs7579014	BCL11A	2	60707894	G	A	A	0.831159	0.181702	0.582128	1.18672	0.308777	0.990431	1	187	7569	-0.05629	1.2614e-06	B2_trans	CODING_TRANSCRIPT_INTRON_VARIANT	ASN
523.31	Acute periodontitis	digestive	rs11234800	ME3	11	86479407	G	C	C	0.737474	0.299205	0.410264	1.32565	0.308783	0.990431	1	295	7284	-0.077173	3.0702e-06	B2_trans	INTERGENIC_VARIANT	ASN
366.2	Senile cataract	sense organs	rs12259804	PLEKHS1	10	115573378	T	C	C	0.690883	0.363374	0.338922	1.40835	0.308849	0.990431	1	574	5150	-0.27547	4.8674e-08	A2_Trans	INTERGENIC_VARIANT	ASN
244.4	Hypothyroidism NOS	endocrine/metabolic	rs60305836	CDH8	16	61709381	A	C	C	0.786308	0.236292	0.494835	1.24947	0.308957	0.990431	1	112	7525	0.086719	1.1846e-06	B2_trans	CODING_TRANSCRIPT_INTRON_VARIANT	ASN
250.2	Type 2 diabetes	endocrine/metabolic	rs12660421	FOXP4-AS1	6	41488378	G	A	A	0.953417	0.0468986	0.869687	1.04521	0.309086	0.990431	1	256	5407	0.35506	1.1424e-09	A2_Trans	DOWNSTREAM_GENE_VARIANT	ASN
476	Allergic rhinitis	respiratory	rs12660421	FOXP4-AS1	6	41488378	G	A	A	0.951987	0.0483797	0.865865	1.04668	0.309138	0.990431	1	798	5567	0.35506	1.1424e-09	A2_Trans	DOWNSTREAM_GENE_VARIANT	ASN
790.6	Other abnormal blood chemistry	symptoms	rs622568	SEC61G	7	54647894	A	C	C	0.852432	0.15699	0.626657	1.15955	0.309142	0.990431	1	590	7101	0.11965	2.6006e-06	A2_Trans	INTERGENIC_VARIANT	ASN
585	Renal failure	genitourinary	rs9501257	HLA-DPB1	6	33055355	A	G	G	1.07141	0.0678385	0.938021	1.22377	0.30925	0.990431	1	276	6951	0.17269	4.1339e-08	A2_Trans	THREE_PRIME_UTR_EXON_VARIANT	ASN
593.2	Microscopic hematuria	genitourinary	rs13050728	IFNAR2	21	34615210	T	C	C	0.905458	0.0976748	0.7477	1.0965	0.309253	0.990431	1	198	7614	-0.10657	4.0686e-21	B2_trans,A2_Trans	CODING_TRANSCRIPT_INTRON_VARIANT	ASN
761	Cervicalgia	symptoms	rs60305836	CDH8	16	61709381	A	C	C	0.865921	0.141593	0.656076	1.14288	0.309281	0.990431	1	677	6068	0.086719	1.1846e-06	B2_trans	CODING_TRANSCRIPT_INTRON_VARIANT	ASN
585.3	Chronic renal failure [CKD]	genitourinary	rs505922	ABO	9	136149229	T	C	C	1.06672	0.0635246	0.941839	1.20815	0.3093	0.990431	1	209	7210	-0.099884	2.0889e-20	B2_trans	CODING_TRANSCRIPT_INTRON_VARIANT	ASN
939	Atopic/contact dermatitis due to other or unspecified	dermatologic	rs766826	ELF5	11	34528766	C	T	T	1.05494	0.0526087	0.95158	1.16952	0.309365	0.990431	1	889	5826	-0.082134	1.155e-11	B2_trans	CODING_TRANSCRIPT_INTRON_VARIANT	ASN
278.1	Obesity	endocrine/metabolic	rs1405655	NR1H2	19	50882619	T	C	C	1.05573	0.0533574	0.950899	1.17211	0.309452	0.990431	1	525	5662	0.075181	1.1208e-11	B2_trans,A2_Trans	CODING_TRANSCRIPT_INTRON_VARIANT	ASN
790.6	Other abnormal blood chemistry	symptoms	rs10086829	COL14A1	8	121149129	G	A	A	1.0965	0.0906521	0.918002	1.3097	0.30954	0.990431	1	590	7101	-0.097352	3.8599e-06	A2_Trans	FIVE_PRIME_UTR_INTRON_VARIANT	ASN
371.2	Conjunctivitis, noninfectious	sense organs	rs12259804	PLEKHS1	10	115573378	T	C	C	0.392206	0.921112	0.0644855	2.38543	0.309568	0.990431	1	333	7494	-0.27547	4.8674e-08	A2_Trans	INTERGENIC_VARIANT	ASN
512.9	Other dyspnea	respiratory	rs4830964	.	23	15515319	C	G	G	1.05289	0.0507334	0.953236	1.16297	0.309653	0.990431	1	886	6565	0.046578	2.9701e-06	B2_trans	SEQUENCE_VARIANT	ASN
578.2	Blood in stool	digestive	rs11702230	LOC101928126	21	35377591	C	T	T	0.857624	0.151216	0.637649	1.15349	0.309773	0.990431	1	419	7396	0.099731	3.223e-09	B2_trans	INTERGENIC_VARIANT	ASN
272.1	Hyperlipidemia	endocrine/metabolic	rs60305836	CDH8	16	61709381	A	C	C	0.87888	0.127118	0.685057	1.12754	0.309798	0.990431	1	686	2472	0.086719	1.1846e-06	B2_trans	CODING_TRANSCRIPT_INTRON_VARIANT	ASN
292	Neurological disorders	mental disorders	rs78313563	ESS2	22	19136365	G	A	A	1.28702	0.248446	0.790872	2.09441	0.309811	0.990431	1	430	6951	0.40873	6.5914e-07	A2_Trans	UPSTREAM_GENE_VARIANT	ASN
599.5	Frequency of urination and polyuria	genitourinary	rs505922	ABO	9	136149229	T	C	C	0.922019	0.079946	0.788296	1.07842	0.30984	0.990431	1	398	7286	-0.099884	2.0889e-20	B2_trans	CODING_TRANSCRIPT_INTRON_VARIANT	ASN
369	Infection of the eye	sense organs	rs7560588	BCL11A	2	60727416	G	A	A	0.779471	0.245343	0.481908	1.26077	0.309879	0.990431	1	418	7422	-0.12371	2.3396e-07	A2_Trans	CODING_TRANSCRIPT_INTRON_VARIANT	ASN
274	Gout and other crystal arthropathies	endocrine/metabolic	rs75505823	LRP1	12	57540956	G	T	T	1.55641	0.435652	0.662669	3.65555	0.309891	0.990431	1	220	6665	-0.20852	3.0745e-06	A2_Trans	CODING_TRANSCRIPT_INTRON_VARIANT	ASN
296.2	Depression	mental disorders	rs622568	SEC61G	7	54647894	A	C	C	1.0729	0.0692949	0.936643	1.22897	0.30991	0.990431	1	521	4668	0.11965	2.6006e-06	A2_Trans	INTERGENIC_VARIANT	ASN
530.11	GERD	digestive	rs62200027	CASC20	20	6469515	G	A	A	0.950967	0.0495158	0.863014	1.04788	0.309941	0.990431	1	657	5677	-0.053006	3.3456e-06	B2_trans,A2_Trans	NON_CODING_TRANSCRIPT_INTRON_VARIANT	ASN
523.3	Periodontitis (acute or chronic)	digestive	rs7089827	TFAM	10	60157611	C	T	T	0.934539	0.0666861	0.820038	1.06503	0.309995	0.990431	1	390	6934	-0.14471	2.0338e-06	A2_Trans	THREE_PRIME_UTR_EXON_VARIANT	ASN
454	Varicose veins	circulatory system	rs1453205	LOC101928196	2	19901073	C	T	T	0.894703	0.109594	0.72176	1.10909	0.309996	0.990431	1	142	7728	0.096992	3.6368e-06	A2_Trans	INTERGENIC_VARIANT	ASN
278.1	Obesity	endocrine/metabolic	rs2277732	DPP9	19	4723670	C	A	A	0.938513	0.0625074	0.830298	1.06083	0.310001	0.990431	1	525	5662	0.11697	6.1912e-22	B2_trans,A2_Trans	FIVE_PRIME_UTR_INTRON_VARIANT	ASN
1010.1	NA	NA	rs7579014	BCL11A	2	60707894	G	A	A	1.14573	0.13401	0.881076	1.48988	0.310024	0.990431	1	629	6938	-0.05629	1.2614e-06	B2_trans	CODING_TRANSCRIPT_INTRON_VARIANT	ASN
381	Otitis media and Eustachian tube disorders	sense organs	rs9896243	NSF	17	44826056	C	G	G	0.625866	0.461672	0.253224	1.54688	0.310083	0.990431	1	377	7469	-0.13155	3.2234e-08	A2_Trans	CODING_TRANSCRIPT_INTRON_VARIANT	ASN
297	Suicidal ideation or attempt	mental disorders	rs7671107	LOC101929161	4	25449225	G	A	A	1.10408	0.0975557	0.911929	1.33672	0.310139	0.990431	1	259	7500	-0.064456	1.0803e-06	B2_trans	INTERGENIC_VARIANT	ASN
571.5	Other chronic nonalcoholic liver disease	digestive	rs11234800	ME3	11	86479407	G	C	C	1.25957	0.227409	0.80659	1.96696	0.310203	0.990431	1	285	7239	-0.077173	3.0702e-06	B2_trans	INTERGENIC_VARIANT	ASN
530.1	Esophagitis, GERD and related diseases	digestive	rs117169628	SLC22A31	16	89262657	G	A	A	0.879936	0.126045	0.687324	1.12653	0.310218	0.990431	1	651	5585	0.081201	5.77e-07	B2_trans	SYNONYMOUS_VARIANT	ASN
480	Pneumonia	respiratory	rs9501257	HLA-DPB1	6	33055355	A	G	G	1.11333	0.105798	0.904833	1.36987	0.31024	0.990431	1	276	7495	0.17269	4.1339e-08	A2_Trans	THREE_PRIME_UTR_EXON_VARIANT	ASN
372	Disorders of conjunctiva	sense organs	rs60305836	CDH8	16	61709381	A	C	C	1.28809	0.249568	0.789792	2.10077	0.310399	0.990431	1	407	7330	0.086719	1.1846e-06	B2_trans	CODING_TRANSCRIPT_INTRON_VARIANT	ASN
371	Inflammation of the eye	sense organs	rs62200027	CASC20	20	6469515	G	A	A	0.934505	0.0667852	0.819849	1.0652	0.310452	0.990431	1	709	6539	-0.053006	3.3456e-06	B2_trans,A2_Trans	NON_CODING_TRANSCRIPT_INTRON_VARIANT	ASN
796	Elevated prostate specific antigen [PSA]	genitourinary	rs72655853	SBSPON	8	73985608	A	G	G	1.61198	0.470764	0.640685	4.05579	0.310473	0.990431	1	143	7468	0.22523	8.3915e-07	A2_Trans	CODING_TRANSCRIPT_INTRON_VARIANT	ASN
939	Atopic/contact dermatitis due to other or unspecified	dermatologic	rs2284028	NCF4	22	37265172	A	C	C	0.89261	0.112014	0.716663	1.11175	0.310485	0.990431	1	889	5826	0.31271	4.1737e-06	A2_Trans	CODING_TRANSCRIPT_INTRON_VARIANT	ASN
362	Other retinal disorders	sense organs	rs11234800	ME3	11	86479407	G	C	C	0.797115	0.223614	0.514256	1.23555	0.310558	0.990431	1	592	6342	-0.077173	3.0702e-06	B2_trans	INTERGENIC_VARIANT	ASN
939	Atopic/contact dermatitis due to other or unspecified	dermatologic	rs9501257	HLA-DPB1	6	33055355	A	G	G	1.05639	0.0541015	0.95011	1.17456	0.310575	0.990431	1	889	5826	0.17269	4.1339e-08	A2_Trans	THREE_PRIME_UTR_EXON_VARIANT	ASN
297.1	Suicidal ideation	mental disorders	rs60869999	MYO1C	17	1390948	A	T	T	1.1283	0.119063	0.893469	1.42486	0.31064	0.990431	1	212	7601	0.059541	2.9039e-06	B2_trans	CODING_TRANSCRIPT_INTRON_VARIANT	ASN
327.3	Sleep apnea	neurological	rs1405655	NR1H2	19	50882619	T	C	C	1.05136	0.0494067	0.954328	1.15826	0.310688	0.990431	1	371	5024	0.075181	1.1208e-11	B2_trans,A2_Trans	CODING_TRANSCRIPT_INTRON_VARIANT	ASN
386.9	Dizziness and giddiness (Light-headedness and vertigo)	sense organs	rs9577395	ATP11A	13	113534984	C	G	G	0.923677	0.0783212	0.792233	1.07693	0.310737	0.990431	1	697	6760	0.064829	8.6068e-07	B2_trans,A2_Trans	CODING_TRANSCRIPT_INTRON_VARIANT	ASN
338.1	Acute pain	neurological	rs9461128	TMEM14B	6	10753875	T	C	C	0.767409	0.261175	0.459954	1.28038	0.310758	0.990431	1	440	7383	0.13046	3.4269e-06	B2_trans	CODING_TRANSCRIPT_INTRON_VARIANT	ASN
740.11	Osteoarthrosis, localized, primary	musculoskeletal	rs35705950	MUC5B	11	1241221	G	T	T	0.791912	0.230283	0.504265	1.24364	0.311001	0.990431	1	490	6888	-0.11177	1.2224e-08	B2_trans,A2_Trans	UPSTREAM_GENE_VARIANT	ASN
378	Strabismus and other disorders of binocular eye movements	sense organs	rs1878527	ANKRD30BL	2	133056313	T	C	C	1.36127	0.304444	0.749553	2.47223	0.31103	0.990431	1	167	7704	-0.077457	2.0215e-06	B2_trans	INTERGENIC_VARIANT	ASN
295.3	Psychosis	mental disorders	rs35154152	THBS3	1	155172725	T	C	C	0.809277	0.208937	0.53734	1.21884	0.311151	0.990431	1	105	7729	-0.20528	2.3574e-11	A2_Trans	SYNONYMOUS_VARIANT	ASN
300.12	Agorophobia, social phobia, and panic disorder	mental disorders	rs1878527	ANKRD30BL	2	133056313	T	C	C	1.27613	0.240771	0.796068	2.04569	0.311197	0.990431	1	179	7613	-0.077457	2.0215e-06	B2_trans	INTERGENIC_VARIANT	ASN
706	Diseases of sebaceous glands	dermatologic	rs7671107	LOC101929161	4	25449225	G	A	A	1.06449	0.0617171	0.943213	1.20137	0.311207	0.990431	1	730	6498	-0.064456	1.0803e-06	B2_trans	INTERGENIC_VARIANT	ASN
250.42	Other abnormal glucose	endocrine/metabolic	rs9268576	HLA-DRA	6	32395641	T	C	C	0.889644	0.115471	0.709458	1.11559	0.311219	0.990431	1	499	7169	0.095134	9.9752e-07	B2_trans	INTERGENIC_VARIANT	ASN
716	Other arthropathies	musculoskeletal	rs9501257	HLA-DPB1	6	33055355	A	G	G	0.909052	0.0941651	0.755849	1.09331	0.311242	0.990431	1	431	7252	0.17269	4.1339e-08	A2_Trans	THREE_PRIME_UTR_EXON_VARIANT	ASN
526	Diseases of the jaws	digestive	rs77534576	DLX4	17	47940666	C	T	T	0.666473	0.400707	0.303879	1.46172	0.311252	0.990431	1	305	7565	0.20794	1.7585e-10	B2_trans	INTERGENIC_VARIANT	ASN
295.3	Psychosis	mental disorders	rs11702230	LOC101928126	21	35377591	C	T	T	0.85359	0.156335	0.628313	1.15964	0.311253	0.990431	1	105	7729	0.099731	3.223e-09	B2_trans	INTERGENIC_VARIANT	ASN
374.6	Dermatochalasis	sense organs	rs505922	ABO	9	136149229	T	C	C	1.09933	0.0935332	0.915196	1.32052	0.311286	0.990431	1	81	7718	-0.099884	2.0889e-20	B2_trans	CODING_TRANSCRIPT_INTRON_VARIANT	ASN
690	Erythematosquamous dermatosis	dermatologic	rs7605877	FOXI3	2	88559025	T	C	C	1.21884	0.195471	0.830924	1.78785	0.311337	0.990431	1	296	7474	-0.071053	3.3369e-06	B2_trans	INTERGENIC_VARIANT	ASN
317	Alcohol-related disorders	mental disorders	rs11085727	TYK2	19	10466123	C	T	T	1.05692	0.0546798	0.949507	1.17648	0.31134	0.990431	1	320	6876	0.17253	2.3333e-18	A2_Trans,B2_trans	CODING_TRANSCRIPT_INTRON_VARIANT	ASN
720	Spinal stenosis	musculoskeletal	rs60305836	CDH8	16	61709381	A	C	C	0.783508	0.241011	0.488533	1.25659	0.311396	0.990431	1	239	7426	0.086719	1.1846e-06	B2_trans	CODING_TRANSCRIPT_INTRON_VARIANT	ASN
327.32	Obstructive sleep apnea	neurological	rs147812915	KAT7	17	47858295	C	T	T	0.879282	0.127095	0.685401	1.12801	0.31143	0.990431	1	400	5480	0.23438	1.0943e-07	A2_Trans	INTERGENIC_VARIANT	ASN
530	Diseases of esophagus	digestive	rs732990	CIB4	2	26842146	C	G	G	0.938021	0.063216	0.82871	1.06175	0.311472	0.990431	1	652	5548	0.056389	5.6358e-07	B2_trans	CODING_TRANSCRIPT_INTRON_VARIANT	ASN
702.2	Seborrheic keratosis	dermatologic	rs35508621	LZTFL1	3	45880481	T	C	C	0.779413	0.246238	0.481027	1.26289	0.311495	0.990431	1	508	7180	0.38931	6.0917e-89	B2_trans	CODING_TRANSCRIPT_INTRON_VARIANT	ASN
250.2	Type 2 diabetes	endocrine/metabolic	rs60869999	MYO1C	17	1390948	A	T	T	1.05277	0.0508149	0.952967	1.16302	0.311576	0.990431	1	256	5407	0.059541	2.9039e-06	B2_trans	CODING_TRANSCRIPT_INTRON_VARIANT	ASN
401.2	Hypertensive heart and/or renal disease	circulatory system	rs34488998	NKAIN3	8	63408372	G	A	A	0.515425	0.655104	0.142738	1.86119	0.311686	0.990431	1	345	7160	0.1355	3.4644e-06	B2_trans	CODING_TRANSCRIPT_INTRON_VARIANT	ASN
495	Asthma	respiratory	rs111783124	LOC101928126	21	35362848	G	A	A	0.911727	0.0913555	0.76226	1.0905	0.311733	0.990431	1	273	7109	0.13532	2.1558e-07	A2_Trans	INTERGENIC_VARIANT	ASN
371.3	Inflammation of eyelids	sense organs	rs732990	CIB4	2	26842146	C	G	G	0.891738	0.11328	0.714188	1.11343	0.311778	0.990431	1	536	7043	0.056389	5.6358e-07	B2_trans	CODING_TRANSCRIPT_INTRON_VARIANT	ASN
740	Osteoarthrosis	musculoskeletal	rs13050728	IFNAR2	21	34615210	T	C	C	1.04586	0.0443271	0.958828	1.14078	0.311785	0.990431	1	752	5533	-0.10657	4.0686e-21	B2_trans,A2_Trans	CODING_TRANSCRIPT_INTRON_VARIANT	ASN
350	Abnormal movement	neurological	rs2284028	NCF4	22	37265172	A	C	C	0.860206	0.148879	0.642505	1.15167	0.311802	0.990431	1	587	6771	0.31271	4.1737e-06	A2_Trans	CODING_TRANSCRIPT_INTRON_VARIANT	ASN
600	Hyperplasia of prostate	genitourinary	rs35705950	MUC5B	11	1241221	G	T	T	0.798386	0.222626	0.516075	1.23513	0.311828	0.990431	1	380	6600	-0.11177	1.2224e-08	B2_trans,A2_Trans	UPSTREAM_GENE_VARIANT	ASN
274.1	Gout	endocrine/metabolic	rs76073397	MIR548H2	16	11386452	T	C	C	0.912148	0.0909271	0.763252	1.09009	0.31188	0.990431	1	205	6697	0.14454	9.6663e-07	A2_Trans,B2_trans	INTERGENIC_VARIANT	ASN
208	Benign neoplasm of colon	neoplasms	rs9461128	TMEM14B	6	10753875	T	C	C	0.871414	0.136165	0.6673	1.13796	0.312102	0.990431	1	581	6372	0.13046	3.4269e-06	B2_trans	CODING_TRANSCRIPT_INTRON_VARIANT	ASN
427.3	Other specified cardiac dysrhythmias	circulatory system	rs10774679	OAS3	12	113374748	C	T	T	1.13185	0.122534	0.890204	1.4391	0.312111	0.990431	1	397	7431	0.075824	4.6954e-12	B2_trans	UPSTREAM_GENE_VARIANT	ASN
512	Other symptoms of respiratory system	respiratory	rs60305836	CDH8	16	61709381	A	C	C	0.884243	0.121741	0.696539	1.12253	0.312244	0.990431	1	1337	4732	0.086719	1.1846e-06	B2_trans	CODING_TRANSCRIPT_INTRON_VARIANT	ASN
278.11	Morbid obesity	endocrine/metabolic	rs7560588	BCL11A	2	60727416	G	A	A	0.804588	0.215174	0.527736	1.22668	0.312274	0.990431	1	157	7698	-0.12371	2.3396e-07	A2_Trans	CODING_TRANSCRIPT_INTRON_VARIANT	ASN
290.3	Other persistent mental disorders due to conditions classified elsewhere	mental disorders	rs78313563	ESS2	22	19136365	G	A	A	0.602316	0.501735	0.225292	1.61028	0.312285	0.990431	1	196	7626	0.40873	6.5914e-07	A2_Trans	UPSTREAM_GENE_VARIANT	ASN
300.4	Dysthymic disorder	mental disorders	rs55654108	PDCL3P4	3	101425703	A	G	G	0.900644	0.103568	0.735184	1.10334	0.312305	0.990431	1	245	7528	-0.05662	1.0636e-06	B2_trans	INTERGENIC_VARIANT	ASN
367.8	Hypermetropia	sense organs	rs505922	ABO	9	136149229	T	C	C	1.0573	0.0551644	0.948949	1.17803	0.312462	0.990431	1	663	6473	-0.099884	2.0889e-20	B2_trans	CODING_TRANSCRIPT_INTRON_VARIANT	ASN
427.21	Atrial fibrillation	circulatory system	rs35705950	MUC5B	11	1241221	G	T	T	0.694358	0.361132	0.342127	1.40922	0.312464	0.990431	1	112	7562	-0.11177	1.2224e-08	B2_trans,A2_Trans	UPSTREAM_GENE_VARIANT	ASN
296.22	Major depressive disorder	mental disorders	rs12660421	FOXP4-AS1	6	41488378	G	A	A	0.95581	0.0447602	0.875531	1.04345	0.312621	0.990431	1	499	5195	0.35506	1.1424e-09	A2_Trans	DOWNSTREAM_GENE_VARIANT	ASN
316	Substance addiction and disorders	mental disorders	rs9501257	HLA-DPB1	6	33055355	A	G	G	0.915937	0.0869665	0.772395	1.08615	0.312652	0.990431	1	230	7325	0.17269	4.1339e-08	A2_Trans	THREE_PRIME_UTR_EXON_VARIANT	ASN
272.12	Hyperglyceridemia	endocrine/metabolic	rs9367106	LOC100505711	6	41483390	G	C	C	0.900147	0.10419	0.733883	1.10408	0.312653	0.990431	1	214	7551	0.20225	3.4038e-11	B2_trans	INTERGENIC_VARIANT	ASN
261	Vitamin deficiency	endocrine/metabolic	rs78313563	ESS2	22	19136365	G	A	A	1.21455	0.192574	0.832718	1.77148	0.312801	0.990431	1	726	5942	0.40873	6.5914e-07	A2_Trans	UPSTREAM_GENE_VARIANT	ASN
571	Chronic liver disease and cirrhosis	digestive	rs7605877	FOXI3	2	88559025	T	C	C	1.16	0.147055	0.869533	1.54751	0.312828	0.990431	1	293	7221	-0.071053	3.3369e-06	B2_trans	INTERGENIC_VARIANT	ASN
626	Disorders of menstruation and other abnormal bleeding from female genital tract	genitourinary	rs35508621	LZTFL1	3	45880481	T	C	C	1.35115	0.298195	0.753148	2.42397	0.312847	0.990431	1	136	7677	0.38931	6.0917e-89	B2_trans	CODING_TRANSCRIPT_INTRON_VARIANT	ASN
535	Gastritis and duodenitis	digestive	rs7579014	BCL11A	2	60707894	G	A	A	1.2016	0.181984	0.841114	1.71659	0.31289	0.990431	1	354	7460	-0.05629	1.2614e-06	B2_trans	CODING_TRANSCRIPT_INTRON_VARIANT	ASN
789	Nausea and vomiting	symptoms	rs61667602	CRHR1	17	43785349	T	C	C	0.713416	0.334655	0.370241	1.37468	0.312941	0.990431	1	423	7386	-0.093554	9.1279e-12	B2_trans	FIVE_PRIME_UTR_INTRON_VARIANT	ASN
250.23	Type 2 diabetes with ophthalmic manifestations	endocrine/metabolic	rs581342	LMNA	1	156095466	T	C	C	0.788677	0.235307	0.497285	1.25081	0.313027	0.990431	1	279	7335	0.090245	2.6355e-07	B2_trans	CODING_TRANSCRIPT_INTRON_VARIANT	ASN
840	Sprains and strains	injuries & poisonings	rs72655853	SBSPON	8	73985608	A	G	G	0.704271	0.347564	0.356363	1.39183	0.313113	0.990431	1	892	6296	0.22523	8.3915e-07	A2_Trans	CODING_TRANSCRIPT_INTRON_VARIANT	ASN
690	Erythematosquamous dermatosis	dermatologic	rs67959919	LZTFL1	3	45871908	G	A	A	1.21981	0.196981	0.829127	1.79457	0.313122	0.990431	1	296	7474	0.59355	1.6043e-80	A2_Trans	CODING_TRANSCRIPT_INTRON_VARIANT	ASN
740.1	Osteoarthritis; localized	musculoskeletal	rs2924480	ELF5	11	34529831	T	C	C	1.06319	0.0607465	0.943847	1.19761	0.313156	0.990431	1	606	6436	-0.11648	2.817e-07	A2_Trans	CODING_TRANSCRIPT_INTRON_VARIANT	ASN
562.1	Diverticulosis	digestive	rs766826	ELF5	11	34528766	C	T	T	1.11303	0.106191	0.90389	1.37055	0.313263	0.990431	1	393	7399	-0.082134	1.155e-11	B2_trans	CODING_TRANSCRIPT_INTRON_VARIANT	ASN
765	Cervical radiculitis	symptoms	rs72655853	SBSPON	8	73985608	A	G	G	0.587744	0.527127	0.209169	1.6515	0.313345	0.990431	1	235	7517	0.22523	8.3915e-07	A2_Trans	CODING_TRANSCRIPT_INTRON_VARIANT	ASN
381	Otitis media and Eustachian tube disorders	sense organs	rs76073397	MIR548H2	16	11386452	T	C	C	0.824776	0.191138	0.567073	1.19959	0.313515	0.990431	1	377	7469	0.14454	9.6663e-07	A2_Trans,B2_trans	INTERGENIC_VARIANT	ASN
317	Alcohol-related disorders	mental disorders	rs55654108	PDCL3P4	3	101425703	A	G	G	1.0645	0.0620242	0.942647	1.2021	0.313599	0.990431	1	320	6876	-0.05662	1.0636e-06	B2_trans	INTERGENIC_VARIANT	ASN
512.7	Shortness of breath	respiratory	rs721917	SFTPD	10	81706324	A	G	G	0.939348	0.0620957	0.831707	1.06092	0.313633	0.990431	1	630	6801	0.055247	2.0819e-07	B2_trans	SYNONYMOUS_VARIANT	ASN
418	Nonspecific chest pain	circulatory system	rs147812915	KAT7	17	47858295	C	T	T	1.14842	0.137356	0.877373	1.50321	0.31368	0.990431	1	902	5802	0.23438	1.0943e-07	A2_Trans	INTERGENIC_VARIANT	ASN
250.23	Type 2 diabetes with ophthalmic manifestations	endocrine/metabolic	rs117169628	SLC22A31	16	89262657	G	A	A	1.25011	0.221574	0.80974	1.92998	0.313698	0.990431	1	279	7335	0.081201	5.77e-07	B2_trans	SYNONYMOUS_VARIANT	ASN
562.1	Diverticulosis	digestive	rs11085727	TYK2	19	10466123	C	T	T	0.913003	0.0903424	0.764844	1.08986	0.313717	0.990431	1	393	7399	0.17253	2.3333e-18	A2_Trans,B2_trans	CODING_TRANSCRIPT_INTRON_VARIANT	ASN
285	Other anemias	hematopoietic	rs7089827	TFAM	10	60157611	C	T	T	1.07077	0.0678747	0.937392	1.22313	0.31373	0.990431	1	410	6920	-0.14471	2.0338e-06	A2_Trans	THREE_PRIME_UTR_EXON_VARIANT	ASN
411.3	Angina pectoris	circulatory system	rs13179014	SPEF2	5	35693227	A	C	C	0.88527	0.121031	0.69832	1.12227	0.313994	0.990431	1	241	7508	-0.061249	6.1057e-07	B2_trans	CODING_TRANSCRIPT_INTRON_VARIANT	ASN
185	Cancer of prostate	neoplasms	rs915823	TMPRSS2	21	42851454	A	C	C	1.11842	0.111158	0.899471	1.39066	0.314019	0.990431	1	70	7688	-0.066039	1.6687e-06	B2_trans	CODING_TRANSCRIPT_INTRON_VARIANT	ASN
765	Cervical radiculitis	symptoms	rs3746539	PTPRT	20	40702071	G	A	A	1.0935	0.0887777	0.918862	1.30132	0.314029	0.990431	1	235	7517	0.05405	1.7723e-06	B2_trans	THREE_PRIME_UTR_EXON_VARIANT	ASN
790.6	Other abnormal blood chemistry	symptoms	rs35154152	THBS3	1	155172725	T	C	C	1.15203	0.140574	0.874595	1.51747	0.314045	0.990431	1	590	7101	-0.20528	2.3574e-11	A2_Trans	SYNONYMOUS_VARIANT	ASN
269	Proteinuria	endocrine/metabolic	rs12660421	FOXP4-AS1	6	41488378	G	A	A	0.885443	0.120854	0.698698	1.1221	0.314063	0.990431	1	145	7716	0.35506	1.1424e-09	A2_Trans	DOWNSTREAM_GENE_VARIANT	ASN
690	Erythematosquamous dermatosis	dermatologic	rs35705950	MUC5B	11	1241221	G	T	T	0.672627	0.39395	0.310773	1.45581	0.314109	0.990431	1	296	7474	-0.11177	1.2224e-08	B2_trans,A2_Trans	UPSTREAM_GENE_VARIANT	ASN
272.1	Hyperlipidemia	endocrine/metabolic	rs11702230	LOC101928126	21	35377591	C	T	T	0.93663	0.0650369	0.824534	1.06397	0.314122	0.990431	1	686	2472	0.099731	3.223e-09	B2_trans	INTERGENIC_VARIANT	ASN
401.2	Hypertensive heart and/or renal disease	circulatory system	rs467843	TRAPPC13	5	64945715	A	G	G	1.07393	0.0708545	0.934681	1.23392	0.314128	0.990431	1	345	7160	-0.089724	1.7259e-06	A2_Trans	CODING_TRANSCRIPT_INTRON_VARIANT	ASN
721	Spondylosis and allied disorders	musculoskeletal	rs1250993	LOC101929525	10	81399565	C	G	G	1.07402	0.0709376	0.934606	1.23422	0.314135	0.990431	1	486	6841	0.12403	5.3767e-08	A2_Trans	INTERGENIC_VARIANT	ASN
561	Symptoms involving digestive system	digestive	rs495828	ABO	9	136154867	G	T	T	0.922235	0.0804292	0.787735	1.0797	0.314159	0.990431	1	709	6753	-0.13432	6.5649e-10	A2_Trans	UPSTREAM_GENE_VARIANT	ASN
401.2	Hypertensive heart and/or renal disease	circulatory system	rs766826	ELF5	11	34528766	C	T	T	1.08068	0.0770915	0.929127	1.25694	0.314209	0.990431	1	345	7160	-0.082134	1.155e-11	B2_trans	CODING_TRANSCRIPT_INTRON_VARIANT	ASN
563	NA	NA	rs581342	LMNA	1	156095466	T	C	C	0.794075	0.229111	0.506806	1.24417	0.314223	0.990431	1	430	7248	0.090245	2.6355e-07	B2_trans	CODING_TRANSCRIPT_INTRON_VARIANT	ASN
304	Adjustment reaction	mental disorders	rs11234800	ME3	11	86479407	G	C	C	1.1766	0.161607	0.857176	1.61506	0.314252	0.990431	1	788	6020	-0.077173	3.0702e-06	B2_trans	INTERGENIC_VARIANT	ASN
525.1	Loss of teeth or edentulism	digestive	rs2284028	NCF4	22	37265172	A	C	C	1.13711	0.12769	0.885348	1.46047	0.314277	0.990431	1	273	6977	0.31271	4.1737e-06	A2_Trans	CODING_TRANSCRIPT_INTRON_VARIANT	ASN
276.1	Electrolyte imbalance	endocrine/metabolic	rs8052423	SLC22A31	16	89269178	G	T	T	0.801993	0.21929	0.521808	1.23262	0.314307	0.990431	1	366	7238	0.13037	1.0019e-06	A2_Trans	UPSTREAM_GENE_VARIANT	ASN
1010.3	NA	NA	rs10774679	OAS3	12	113374748	C	T	T	0.952614	0.0482459	0.866662	1.04709	0.314316	0.990431	1	1566	4186	0.075824	4.6954e-12	B2_trans	UPSTREAM_GENE_VARIANT	ASN
735.3	Hallux valgus (Bunion)	musculoskeletal	rs60305836	CDH8	16	61709381	A	C	C	0.688459	0.371038	0.332698	1.42464	0.314369	0.990431	1	169	7667	0.086719	1.1846e-06	B2_trans	CODING_TRANSCRIPT_INTRON_VARIANT	ASN
378	Strabismus and other disorders of binocular eye movements	sense organs	rs9461128	TMEM14B	6	10753875	T	C	C	1.28262	0.247423	0.789754	2.08308	0.314418	0.990431	1	167	7704	0.13046	3.4269e-06	B2_trans	CODING_TRANSCRIPT_INTRON_VARIANT	ASN
367.8	Hypermetropia	sense organs	rs10774671	OAS1	12	113357193	G	A	A	0.936104	0.0656357	0.823104	1.06462	0.31442	0.990431	1	663	6473	0.12569	3.6032e-11	A2_Trans	SPLICE_ACCEPTOR_VARIANT	ASN
110.11	Dermatophytosis of nail	infectious diseases	rs2284028	NCF4	22	37265172	A	C	C	0.8324	0.182372	0.582232	1.19006	0.314479	0.990431	1	350	7230	0.31271	4.1737e-06	A2_Trans	CODING_TRANSCRIPT_INTRON_VARIANT	ASN
687.4	Disturbance of skin sensation	dermatologic	rs12567716	FOXD2	1	48197570	T	C	C	1.08182	0.0781909	0.928107	1.26099	0.314519	0.990431	1	647	7003	-0.090753	1.4878e-06	B2_trans	INTERGENIC_VARIANT	ASN
355.1	Chronic pain syndrome	neurological	rs75505823	LRP1	12	57540956	G	T	T	0.50574	0.677871	0.133944	1.90955	0.314561	0.990431	1	144	7675	-0.20852	3.0745e-06	A2_Trans	CODING_TRANSCRIPT_INTRON_VARIANT	ASN
070.2	Viral hepatitis B	infectious diseases	rs7560588	BCL11A	2	60727416	G	A	A	0.755017	0.279449	0.436605	1.30564	0.314606	0.990431	1	71	7724	-0.12371	2.3396e-07	A2_Trans	CODING_TRANSCRIPT_INTRON_VARIANT	ASN
562.1	Diverticulosis	digestive	rs78313563	ESS2	22	19136365	G	A	A	0.637475	0.447757	0.265052	1.53318	0.314634	0.990431	1	393	7399	0.40873	6.5914e-07	A2_Trans	UPSTREAM_GENE_VARIANT	ASN
411	Ischemic Heart Disease	circulatory system	rs7605877	FOXI3	2	88559025	T	C	C	0.880589	0.126466	0.687267	1.12829	0.314647	0.990431	1	363	6625	-0.071053	3.3369e-06	B2_trans	INTERGENIC_VARIANT	ASN
428	Congestive heart failure; nonhypertensive	circulatory system	rs76423999	SLC12A7	5	1098067	T	A	A	1.10337	0.097833	0.910845	1.33658	0.31468	0.990431	1	168	7550	0.18412	3.8813e-07	A2_Trans	CODING_TRANSCRIPT_INTRON_VARIANT	ASN
362	Other retinal disorders	sense organs	rs60869999	MYO1C	17	1390948	A	T	T	1.06535	0.0629679	0.941662	1.20529	0.314718	0.990431	1	592	6342	0.059541	2.9039e-06	B2_trans	CODING_TRANSCRIPT_INTRON_VARIANT	ASN
338	Pain	neurological	rs35154152	THBS3	1	155172725	T	C	C	1.11089	0.104607	0.904964	1.36368	0.314736	0.990431	1	787	6498	-0.20528	2.3574e-11	A2_Trans	SYNONYMOUS_VARIANT	ASN
427.9	Palpitations	circulatory system	rs76423999	SLC12A7	5	1098067	T	A	A	0.888375	0.117748	0.705293	1.11898	0.314797	0.990431	1	280	7541	0.18412	3.8813e-07	A2_Trans	CODING_TRANSCRIPT_INTRON_VARIANT	ASN
769	Nonallopathic lesions NEC	symptoms	rs505922	ABO	9	136149229	T	C	C	0.913325	0.0902031	0.765322	1.08995	0.314848	0.990431	1	47	7721	-0.099884	2.0889e-20	B2_trans	CODING_TRANSCRIPT_INTRON_VARIANT	ASN
454	Varicose veins	circulatory system	rs4830964	.	23	15515319	C	G	G	1.09024	0.0859609	0.921192	1.2903	0.314879	0.990431	1	142	7728	0.046578	2.9701e-06	B2_trans	SEQUENCE_VARIANT	ASN
389.4	Tinnitus	sense organs	rs9268576	HLA-DRA	6	32395641	T	C	C	1.06811	0.065574	0.939293	1.2146	0.314951	0.990431	1	1182	5480	0.095134	9.9752e-07	B2_trans	INTERGENIC_VARIANT	ASN
523	Gingival and periodontal diseases	digestive	rs111837807	CCHCR1	6	31121232	T	C	C	0.934284	0.0676463	0.818273	1.06674	0.314968	0.990431	1	407	6118	0.20363	2.152e-11	A2_Trans,B2_trans	CODING_TRANSCRIPT_INTRON_VARIANT	ASN
386	Vertiginous syndromes and other disorders of vestibular system	sense organs	rs75505823	LRP1	12	57540956	G	T	T	0.348194	1.05016	0.0444552	2.72722	0.315088	0.990431	1	252	7591	-0.20852	3.0745e-06	A2_Trans	CODING_TRANSCRIPT_INTRON_VARIANT	ASN
530.1	Esophagitis, GERD and related diseases	digestive	rs10774679	OAS3	12	113374748	C	T	T	0.951723	0.049256	0.864139	1.04818	0.3151	0.990431	1	651	5585	0.075824	4.6954e-12	B2_trans	UPSTREAM_GENE_VARIANT	ASN
386	Vertiginous syndromes and other disorders of vestibular system	sense organs	rs11702230	LOC101928126	21	35377591	C	T	T	0.848993	0.162985	0.616839	1.16852	0.315179	0.990431	1	252	7591	0.099731	3.223e-09	B2_trans	INTERGENIC_VARIANT	ASN
296.1	Bipolar	mental disorders	rs35154152	THBS3	1	155172725	T	C	C	0.834502	0.180165	0.586233	1.18791	0.315288	0.990431	1	105	7660	-0.20528	2.3574e-11	A2_Trans	SYNONYMOUS_VARIANT	ASN
1010.3	NA	NA	rs12567716	FOXD2	1	48197570	T	C	C	1.04243	0.0413836	0.961215	1.1305	0.315329	0.990431	1	1566	4186	-0.090753	1.4878e-06	B2_trans	INTERGENIC_VARIANT	ASN
296.2	Depression	mental disorders	rs2277732	DPP9	19	4723670	C	A	A	0.945	0.0563398	0.846204	1.05533	0.315331	0.990431	1	521	4668	0.11697	6.1912e-22	B2_trans,A2_Trans	FIVE_PRIME_UTR_INTRON_VARIANT	ASN
338	Pain	neurological	rs13050728	IFNAR2	21	34615210	T	C	C	0.943108	0.0583356	0.841213	1.05735	0.315334	0.990431	1	787	6498	-0.10657	4.0686e-21	B2_trans,A2_Trans	CODING_TRANSCRIPT_INTRON_VARIANT	ASN
765	Cervical radiculitis	symptoms	rs7960611	CLEC1A	12	10230416	G	A	A	0.903528	0.101042	0.741198	1.10141	0.315368	0.990431	1	235	7517	-0.1584	3.3086e-07	A2_Trans	CODING_TRANSCRIPT_INTRON_VARIANT	ASN
512.7	Shortness of breath	respiratory	rs9268576	HLA-DRA	6	32395641	T	C	C	1.09386	0.0893634	0.918108	1.30325	0.315446	0.990431	1	630	6801	0.095134	9.9752e-07	B2_trans	INTERGENIC_VARIANT	ASN
274	Gout and other crystal arthropathies	endocrine/metabolic	rs13050728	IFNAR2	21	34615210	T	C	C	0.94959	0.0515262	0.858375	1.0505	0.315448	0.990431	1	220	6665	-0.10657	4.0686e-21	B2_trans,A2_Trans	CODING_TRANSCRIPT_INTRON_VARIANT	ASN
702.2	Seborrheic keratosis	dermatologic	rs60869999	MYO1C	17	1390948	A	T	T	1.10493	0.0994046	0.909331	1.34261	0.315472	0.990431	1	508	7180	0.059541	2.9039e-06	B2_trans	CODING_TRANSCRIPT_INTRON_VARIANT	ASN
495	Asthma	respiratory	rs9268576	HLA-DRA	6	32395641	T	C	C	1.08826	0.0842601	0.922591	1.28367	0.315489	0.990431	1	273	7109	0.095134	9.9752e-07	B2_trans	INTERGENIC_VARIANT	ASN
585.3	Chronic renal failure [CKD]	genitourinary	rs72655853	SBSPON	8	73985608	A	G	G	0.584916	0.534385	0.205222	1.6671	0.315591	0.990431	1	209	7210	0.22523	8.3915e-07	A2_Trans	CODING_TRANSCRIPT_INTRON_VARIANT	ASN
250.42	Other abnormal glucose	endocrine/metabolic	rs732990	CIB4	2	26842146	C	G	G	1.11922	0.112242	0.898201	1.39462	0.315643	0.990431	1	499	7169	0.056389	5.6358e-07	B2_trans	CODING_TRANSCRIPT_INTRON_VARIANT	ASN
300.4	Dysthymic disorder	mental disorders	rs7579014	BCL11A	2	60707894	G	A	A	0.850305	0.161618	0.619449	1.1672	0.315691	0.990431	1	245	7528	-0.05629	1.2614e-06	B2_trans	CODING_TRANSCRIPT_INTRON_VARIANT	ASN
523.3	Periodontitis (acute or chronic)	digestive	rs9577395	ATP11A	13	113534984	C	G	G	0.931588	0.0706277	0.811158	1.0699	0.315691	0.990431	1	390	6934	0.064829	8.6068e-07	B2_trans,A2_Trans	CODING_TRANSCRIPT_INTRON_VARIANT	ASN
244	Hypothyroidism	endocrine/metabolic	rs9367106	LOC100505711	6	41483390	G	C	C	0.916187	0.0872562	0.772167	1.08707	0.315766	0.990431	1	109	7499	0.20225	3.4038e-11	B2_trans	INTERGENIC_VARIANT	ASN
401.1	Essential hypertension	circulatory system	rs13050728	IFNAR2	21	34615210	T	C	C	0.956439	0.0443993	0.876727	1.0434	0.315799	0.990431	1	431	3472	-0.10657	4.0686e-21	B2_trans,A2_Trans	CODING_TRANSCRIPT_INTRON_VARIANT	ASN
698	Pruritus and related conditions	dermatologic	rs111837807	CCHCR1	6	31121232	T	C	C	1.15618	0.144681	0.870712	1.53525	0.315826	0.990431	1	385	7442	0.20363	2.152e-11	A2_Trans,B2_trans	CODING_TRANSCRIPT_INTRON_VARIANT	ASN
728.7	Fasciitis	musculoskeletal	rs1878527	ANKRD30BL	2	133056313	T	C	C	0.868329	0.140758	0.658978	1.14419	0.315844	0.990431	1	401	6902	-0.077457	2.0215e-06	B2_trans	INTERGENIC_VARIANT	ASN
496	Chronic airway obstruction	respiratory	rs721917	SFTPD	10	81706324	A	G	G	0.930855	0.0714372	0.809235	1.07075	0.315857	0.990431	1	329	7263	0.055247	2.0819e-07	B2_trans	SYNONYMOUS_VARIANT	ASN
796	Elevated prostate specific antigen [PSA]	genitourinary	rs9367106	LOC100505711	6	41483390	G	C	C	1.09004	0.085961	0.921023	1.29006	0.315911	0.990431	1	143	7468	0.20225	3.4038e-11	B2_trans	INTERGENIC_VARIANT	ASN
280.1	Iron deficiency anemias, unspecified or not due to blood loss	hematopoietic	rs10129899	LINC00637	14	104330432	C	A	A	1.11038	0.104414	0.90489	1.36254	0.31596	0.990431	1	180	7640	-0.057002	2.1916e-06	B2_trans	INTERGENIC_VARIANT	ASN
735	Acquired foot deformities	musculoskeletal	rs9461128	TMEM14B	6	10753875	T	C	C	1.14682	0.136622	0.877409	1.49895	0.315999	0.990431	1	461	6870	0.13046	3.4269e-06	B2_trans	CODING_TRANSCRIPT_INTRON_VARIANT	ASN
480	Pneumonia	respiratory	rs11702230	LOC101928126	21	35377591	C	T	T	0.863719	0.146118	0.648629	1.15013	0.316021	0.990431	1	276	7495	0.099731	3.223e-09	B2_trans	INTERGENIC_VARIANT	ASN
340	Migraine	neurological	rs7605877	FOXI3	2	88559025	T	C	C	1.14861	0.138205	0.876056	1.50596	0.316099	0.990431	1	270	7152	-0.071053	3.3369e-06	B2_trans	INTERGENIC_VARIANT	ASN
819	Skull and face fracture and other intercranial injury	injuries & poisonings	rs2924480	ELF5	11	34529831	T	C	C	1.0912	0.0870722	0.920003	1.29426	0.316155	0.990431	1	228	7382	-0.11648	2.817e-07	A2_Trans	CODING_TRANSCRIPT_INTRON_VARIANT	ASN
355.1	Chronic pain syndrome	neurological	rs111837807	CCHCR1	6	31121232	T	C	C	0.851029	0.160937	0.620805	1.16663	0.316192	0.990431	1	144	7675	0.20363	2.152e-11	A2_Trans,B2_trans	CODING_TRANSCRIPT_INTRON_VARIANT	ASN
110.1	Dermatophytosis	infectious diseases	rs111837807	CCHCR1	6	31121232	T	C	C	0.916797	0.0866714	0.773568	1.08655	0.31621	0.990431	1	693	6503	0.20363	2.152e-11	A2_Trans,B2_trans	CODING_TRANSCRIPT_INTRON_VARIANT	ASN
454	Varicose veins	circulatory system	rs766826	ELF5	11	34528766	C	T	T	0.883565	0.123518	0.693585	1.12558	0.316244	0.990431	1	142	7728	-0.082134	1.155e-11	B2_trans	CODING_TRANSCRIPT_INTRON_VARIANT	ASN
690	Erythematosquamous dermatosis	dermatologic	rs75505823	LRP1	12	57540956	G	T	T	0.37357	0.982561	0.0544521	2.56289	0.316283	0.990431	1	296	7474	-0.20852	3.0745e-06	A2_Trans	CODING_TRANSCRIPT_INTRON_VARIANT	ASN
351	Other peripheral nerve disorders	neurological	rs35154152	THBS3	1	155172725	T	C	C	0.900001	0.105156	0.732376	1.10599	0.31638	0.990431	1	475	6738	-0.20528	2.3574e-11	A2_Trans	SYNONYMOUS_VARIANT	ASN
690.1	Seborrheic dermatitis	dermatologic	rs35705950	MUC5B	11	1241221	G	T	T	0.673919	0.393899	0.311401	1.45846	0.316393	0.990431	1	288	7483	-0.11177	1.2224e-08	B2_trans,A2_Trans	UPSTREAM_GENE_VARIANT	ASN
698	Pruritus and related conditions	dermatologic	rs9577395	ATP11A	13	113534984	C	G	G	1.12028	0.113372	0.897067	1.39904	0.316422	0.990431	1	385	7442	0.064829	8.6068e-07	B2_trans,A2_Trans	CODING_TRANSCRIPT_INTRON_VARIANT	ASN
626	Disorders of menstruation and other abnormal bleeding from female genital tract	genitourinary	rs2277732	DPP9	19	4723670	C	A	A	1.19085	0.174379	0.846108	1.67606	0.316507	0.990431	1	136	7677	0.11697	6.1912e-22	B2_trans,A2_Trans	FIVE_PRIME_UTR_INTRON_VARIANT	ASN
428.3	Heart failure with reduced EF [Systolic or combined heart failure]	circulatory system	rs111837807	CCHCR1	6	31121232	T	C	C	1.17084	0.157481	0.8599	1.59421	0.316582	0.990431	1	78	7789	0.20363	2.152e-11	A2_Trans,B2_trans	CODING_TRANSCRIPT_INTRON_VARIANT	ASN
250	Diabetes mellitus	endocrine/metabolic	rs12660421	FOXP4-AS1	6	41488378	G	A	A	0.954127	0.0469001	0.870332	1.04599	0.31671	0.990431	1	272	5384	0.35506	1.1424e-09	A2_Trans	DOWNSTREAM_GENE_VARIANT	ASN
427.21	Atrial fibrillation	circulatory system	rs117169628	SLC22A31	16	89262657	G	A	A	0.754026	0.281986	0.43387	1.31043	0.316724	0.990431	1	112	7562	0.081201	5.77e-07	B2_trans	SYNONYMOUS_VARIANT	ASN
745	Pain in joint	musculoskeletal	rs111837807	CCHCR1	6	31121232	T	C	C	1.06131	0.0594418	0.944598	1.19245	0.316772	0.990431	1	941	2702	0.20363	2.152e-11	A2_Trans,B2_trans	CODING_TRANSCRIPT_INTRON_VARIANT	ASN
755	Congenital anomalies of limbs	congenital anomalies	rs1453205	LOC101928196	2	19901073	C	T	T	0.900702	0.104466	0.733938	1.10536	0.316776	0.990431	1	274	7577	0.096992	3.6368e-06	A2_Trans	INTERGENIC_VARIANT	ASN
338.2	Chronic pain	neurological	rs9367106	LOC100505711	6	41483390	G	C	C	0.92377	0.0792043	0.790943	1.0789	0.316776	0.990431	1	551	6964	0.20225	3.4038e-11	B2_trans	INTERGENIC_VARIANT	ASN
216	Benign neoplasm of skin	neoplasms	rs721917	SFTPD	10	81706324	A	G	G	1.09099	0.0869968	0.919964	1.29382	0.316794	0.990431	1	525	7241	0.055247	2.0819e-07	B2_trans	SYNONYMOUS_VARIANT	ASN
276	Disorders of fluid, electrolyte, and acid-base balance	endocrine/metabolic	rs766826	ELF5	11	34528766	C	T	T	1.07824	0.0752616	0.93036	1.24962	0.316892	0.990431	1	513	6974	-0.082134	1.155e-11	B2_trans	CODING_TRANSCRIPT_INTRON_VARIANT	ASN
695	Erythematous conditions	dermatologic	rs505922	ABO	9	136149229	T	C	C	1.08652	0.0829234	0.923534	1.27827	0.316986	0.990431	1	331	7404	-0.099884	2.0889e-20	B2_trans	CODING_TRANSCRIPT_INTRON_VARIANT	ASN
735.3	Hallux valgus (Bunion)	musculoskeletal	rs78313563	ESS2	22	19136365	G	A	A	0.564045	0.57236	0.183705	1.73184	0.31709	0.990431	1	169	7667	0.40873	6.5914e-07	A2_Trans	UPSTREAM_GENE_VARIANT	ASN
274.11	Gouty arthropathy	endocrine/metabolic	rs35705950	MUC5B	11	1241221	G	T	T	1.45986	0.378189	0.695657	3.06356	0.317119	0.990431	1	180	7677	-0.11177	1.2224e-08	B2_trans,A2_Trans	UPSTREAM_GENE_VARIANT	ASN
700	Corns and callosities	dermatologic	rs72655853	SBSPON	8	73985608	A	G	G	1.63671	0.492516	0.623365	4.29737	0.317139	0.990431	1	216	7630	0.22523	8.3915e-07	A2_Trans	CODING_TRANSCRIPT_INTRON_VARIANT	ASN
835	Internal derangement of knee	injuries & poisonings	rs76073397	MIR548H2	16	11386452	T	C	C	0.859417	0.151472	0.638662	1.15648	0.317218	0.990431	1	269	7444	0.14454	9.6663e-07	A2_Trans,B2_trans	INTERGENIC_VARIANT	ASN
339	Other headache syndromes	neurological	rs10774679	OAS3	12	113374748	C	T	T	0.943285	0.058385	0.84129	1.05765	0.317298	0.990431	1	807	6108	0.075824	4.6954e-12	B2_trans	UPSTREAM_GENE_VARIANT	ASN
706	Diseases of sebaceous glands	dermatologic	rs10129899	LINC00637	14	104330432	C	A	A	1.06142	0.0596201	0.944361	1.19299	0.317417	0.990431	1	730	6498	-0.057002	2.1916e-06	B2_trans	INTERGENIC_VARIANT	ASN
523.32	Chronic periodontitis	digestive	rs766826	ELF5	11	34528766	C	T	T	1.08675	0.0832143	0.923203	1.27927	0.317449	0.990431	1	306	7305	-0.082134	1.155e-11	B2_trans	CODING_TRANSCRIPT_INTRON_VARIANT	ASN
745	Pain in joint	musculoskeletal	rs147812915	KAT7	17	47858295	C	T	T	0.891874	0.114477	0.712624	1.11621	0.317511	0.990431	1	941	2702	0.23438	1.0943e-07	A2_Trans	INTERGENIC_VARIANT	ASN
523.1	Gingivitis	digestive	rs78313563	ESS2	22	19136365	G	A	A	1.30791	0.26856	0.772644	2.21399	0.317544	0.990431	1	365	7130	0.40873	6.5914e-07	A2_Trans	UPSTREAM_GENE_VARIANT	ASN
338	Pain	neurological	rs67579710	THBS3	1	155173527	G	A	A	1.11273	0.106874	0.902441	1.37202	0.317567	0.990431	1	787	6498	-0.10348	1.0252e-09	B2_trans	CODING_TRANSCRIPT_INTRON_VARIANT	ASN
689	Disorder of skin and subcutaneous tissue NOS	dermatologic	rs467843	TRAPPC13	5	64945715	A	G	G	0.898694	0.106893	0.728827	1.10815	0.317674	0.990431	1	575	7274	-0.089724	1.7259e-06	A2_Trans	CODING_TRANSCRIPT_INTRON_VARIANT	ASN
375.1	Dry eyes	sense organs	rs76073397	MIR548H2	16	11386452	T	C	C	0.91616	0.0876304	0.771578	1.08783	0.317675	0.990431	1	838	5970	0.14454	9.6663e-07	A2_Trans,B2_trans	INTERGENIC_VARIANT	ASN
362.6	Peripheral retinal degenerations	sense organs	rs34488998	NKAIN3	8	63408372	G	A	A	1.99098	0.689229	0.515696	7.68669	0.317734	0.990431	1	184	7682	0.1355	3.4644e-06	B2_trans	CODING_TRANSCRIPT_INTRON_VARIANT	ASN
561	Symptoms involving digestive system	digestive	rs7089827	TFAM	10	60157611	C	T	T	0.928425	0.0743455	0.802535	1.07406	0.317829	0.990431	1	709	6753	-0.14471	2.0338e-06	A2_Trans	THREE_PRIME_UTR_EXON_VARIANT	ASN
401	Hypertension	circulatory system	rs76073397	MIR548H2	16	11386452	T	C	C	0.925216	0.0778255	0.794324	1.07768	0.317917	0.990431	1	431	3446	0.14454	9.6663e-07	A2_Trans,B2_trans	INTERGENIC_VARIANT	ASN
208	Benign neoplasm of colon	neoplasms	rs76423999	SLC12A7	5	1098067	T	A	A	0.940078	0.0618782	0.832709	1.06129	0.317981	0.990431	1	581	6372	0.18412	3.8813e-07	A2_Trans	CODING_TRANSCRIPT_INTRON_VARIANT	ASN
605	Erectile dysfunction [ED]	genitourinary	rs1250993	LOC101929525	10	81399565	C	G	G	1.05882	0.0572415	0.946455	1.18454	0.318003	0.990431	1	532	6144	0.12403	5.3767e-08	A2_Trans	INTERGENIC_VARIANT	ASN
316	Substance addiction and disorders	mental disorders	rs9367106	LOC100505711	6	41483390	G	C	C	1.08651	0.0830958	0.923211	1.27868	0.318062	0.990431	1	230	7325	0.20225	3.4038e-11	B2_trans	INTERGENIC_VARIANT	ASN
250.23	Type 2 diabetes with ophthalmic manifestations	endocrine/metabolic	rs12809318	FBRSL1	12	133140840	T	C	C	0.909991	0.0944715	0.756176	1.09509	0.318084	0.990431	1	279	7335	-0.062781	9.5289e-09	B2_trans	CODING_TRANSCRIPT_INTRON_VARIANT	ASN
401.21	Hypertensive heart disease	circulatory system	rs62200027	CASC20	20	6469515	G	A	A	0.888659	0.118237	0.704841	1.12042	0.318112	0.990431	1	237	7601	-0.053006	3.3456e-06	B2_trans,A2_Trans	NON_CODING_TRANSCRIPT_INTRON_VARIANT	ASN
402	NA	NA	rs9461128	TMEM14B	6	10753875	T	C	C	1.19363	0.1773	0.84324	1.68961	0.318136	0.990431	1	598	7059	0.13046	3.4269e-06	B2_trans	CODING_TRANSCRIPT_INTRON_VARIANT	ASN
272.11	Hypercholesterolemia	endocrine/metabolic	rs10129899	LINC00637	14	104330432	C	A	A	1.07239	0.0700142	0.93488	1.23012	0.318185	0.990431	1	385	7098	-0.057002	2.1916e-06	B2_trans	INTERGENIC_VARIANT	ASN
687.1	Rash and other nonspecific skin eruption	dermatologic	rs13179014	SPEF2	5	35693227	A	C	C	1.08844	0.0849025	0.921583	1.2855	0.318217	0.990431	1	962	6474	-0.061249	6.1057e-07	B2_trans	CODING_TRANSCRIPT_INTRON_VARIANT	ASN
726	Peripheral enthesopathies and allied syndromes	musculoskeletal	rs581342	LMNA	1	156095466	T	C	C	0.878689	0.129574	0.681619	1.13274	0.318246	0.990431	1	903	5673	0.090245	2.6355e-07	B2_trans	CODING_TRANSCRIPT_INTRON_VARIANT	ASN
726.1	Enthesopathy	musculoskeletal	rs766826	ELF5	11	34528766	C	T	T	1.07228	0.0699212	0.934954	1.22977	0.318257	0.990431	1	619	6777	-0.082134	1.155e-11	B2_trans	CODING_TRANSCRIPT_INTRON_VARIANT	ASN
599.5	Frequency of urination and polyuria	genitourinary	rs111783124	LOC101928126	21	35362848	G	A	A	0.884225	0.123285	0.69442	1.12591	0.318259	0.990431	1	398	7286	0.13532	2.1558e-07	A2_Trans	INTERGENIC_VARIANT	ASN
1010.3	NA	NA	rs9896243	NSF	17	44826056	C	G	G	0.852638	0.159745	0.623433	1.16611	0.318297	0.990431	1	1566	4186	-0.13155	3.2234e-08	A2_Trans	CODING_TRANSCRIPT_INTRON_VARIANT	ASN
523	Gingival and periodontal diseases	digestive	rs78313563	ESS2	22	19136365	G	A	A	0.81848	0.200734	0.552259	1.21303	0.318342	0.990431	1	407	6118	0.40873	6.5914e-07	A2_Trans	UPSTREAM_GENE_VARIANT	ASN
301	Personality disorders	mental disorders	rs55654108	PDCL3P4	3	101425703	A	G	G	1.12434	0.117467	0.893122	1.41543	0.318413	0.990431	1	116	7746	-0.05662	1.0636e-06	B2_trans	INTERGENIC_VARIANT	ASN
722	Intervertebral disc disorders	musculoskeletal	rs467843	TRAPPC13	5	64945715	A	G	G	0.945136	0.056555	0.84597	1.05593	0.318414	0.990431	1	494	6677	-0.089724	1.7259e-06	A2_Trans	CODING_TRANSCRIPT_INTRON_VARIANT	ASN
773	NA	NA	rs61667602	CRHR1	17	43785349	T	C	C	1.16342	0.151708	0.864175	1.56628	0.318415	0.990431	1	1209	5163	-0.093554	9.1279e-12	B2_trans	FIVE_PRIME_UTR_INTRON_VARIANT	ASN
690.1	Seborrheic dermatitis	dermatologic	rs10086829	COL14A1	8	121149129	G	A	A	1.10635	0.101333	0.90706	1.34941	0.318606	0.990431	1	288	7483	-0.097352	3.8599e-06	A2_Trans	FIVE_PRIME_UTR_INTRON_VARIANT	ASN
521.1	Dental caries	digestive	rs111783124	LOC101928126	21	35362848	G	A	A	0.93767	0.0645324	0.826266	1.06409	0.318624	0.990431	1	490	6031	0.13532	2.1558e-07	A2_Trans	INTERGENIC_VARIANT	ASN
271.3	Intestinal disaccharidase deficiencies and disaccharide malabsorption	endocrine/metabolic	rs10774671	OAS1	12	113357193	G	A	A	0.887473	0.119709	0.701874	1.12215	0.318653	0.990431	1	270	7589	0.12569	3.6032e-11	A2_Trans	SPLICE_ACCEPTOR_VARIANT	ASN
306	Other mental disorder	mental disorders	rs13179014	SPEF2	5	35693227	A	C	C	0.908739	0.0959906	0.752891	1.09685	0.318793	0.990431	1	659	6895	-0.061249	6.1057e-07	B2_trans	CODING_TRANSCRIPT_INTRON_VARIANT	ASN
426.7	Abnormal electrocardiogram [ECG] [EKG]	circulatory system	rs11234800	ME3	11	86479407	G	C	C	0.667617	0.405284	0.301682	1.47743	0.318798	0.990431	1	498	7324	-0.077173	3.0702e-06	B2_trans	INTERGENIC_VARIANT	ASN
1005	NA	NA	rs11702230	LOC101928126	21	35377591	C	T	T	0.917743	0.0861086	0.775221	1.08647	0.318837	0.990431	1	1093	6119	0.099731	3.223e-09	B2_trans	INTERGENIC_VARIANT	ASN
740.1	Osteoarthritis; localized	musculoskeletal	rs78313563	ESS2	22	19136365	G	A	A	1.24896	0.22302	0.8067	1.93367	0.318858	0.990431	1	606	6436	0.40873	6.5914e-07	A2_Trans	UPSTREAM_GENE_VARIANT	ASN
250.41	Impaired fasting glucose	endocrine/metabolic	rs11085727	TYK2	19	10466123	C	T	T	0.944266	0.0575385	0.843563	1.05699	0.31892	0.990431	1	431	6885	0.17253	2.3333e-18	A2_Trans,B2_trans	CODING_TRANSCRIPT_INTRON_VARIANT	ASN
340	Migraine	neurological	rs55654108	PDCL3P4	3	101425703	A	G	G	1.07592	0.0734261	0.931712	1.24246	0.318932	0.990431	1	270	7152	-0.05662	1.0636e-06	B2_trans	INTERGENIC_VARIANT	ASN
690.1	Seborrheic dermatitis	dermatologic	rs35508621	LZTFL1	3	45880481	T	C	C	1.22368	0.202556	0.822718	1.82005	0.318973	0.990431	1	288	7483	0.38931	6.0917e-89	B2_trans	CODING_TRANSCRIPT_INTRON_VARIANT	ASN
455	Hemorrhoids	circulatory system	rs7960611	CLEC1A	12	10230416	G	A	A	0.932054	0.070632	0.811557	1.07044	0.319148	0.990431	1	775	6603	-0.1584	3.3086e-07	A2_Trans	CODING_TRANSCRIPT_INTRON_VARIANT	ASN
295	Schizophrenia and other psychotic disorders	mental disorders	rs8052423	SLC22A31	16	89269178	G	T	T	0.791909	0.234201	0.500407	1.25322	0.319158	0.990431	1	109	7606	0.13037	1.0019e-06	A2_Trans	UPSTREAM_GENE_VARIANT	ASN
735.1	Flat foot	musculoskeletal	rs34488998	NKAIN3	8	63408372	G	A	A	0.374165	0.986858	0.0540815	2.58868	0.319177	0.990431	1	280	7428	0.1355	3.4644e-06	B2_trans	CODING_TRANSCRIPT_INTRON_VARIANT	ASN
296.22	Major depressive disorder	mental disorders	rs13179014	SPEF2	5	35693227	A	C	C	1.05395	0.0527491	0.950426	1.16874	0.319217	0.990431	1	499	5195	-0.061249	6.1057e-07	B2_trans	CODING_TRANSCRIPT_INTRON_VARIANT	ASN
840	Sprains and strains	injuries & poisonings	rs2277732	DPP9	19	4723670	C	A	A	1.0837	0.0807015	0.925157	1.26941	0.319238	0.990431	1	892	6296	0.11697	6.1912e-22	B2_trans,A2_Trans	FIVE_PRIME_UTR_INTRON_VARIANT	ASN
426	Cardiac conduction disorders	circulatory system	rs766826	ELF5	11	34528766	C	T	T	1.08615	0.082971	0.923135	1.27795	0.319245	0.990431	1	548	7051	-0.082134	1.155e-11	B2_trans	CODING_TRANSCRIPT_INTRON_VARIANT	ASN
411.4	Coronary atherosclerosis	circulatory system	rs111783124	LOC101928126	21	35362848	G	A	A	0.916091	0.0880021	0.770959	1.08854	0.319309	0.990431	1	265	6901	0.13532	2.1558e-07	A2_Trans	INTERGENIC_VARIANT	ASN
526	Diseases of the jaws	digestive	rs11085727	TYK2	19	10466123	C	T	T	1.11457	0.108923	0.900309	1.37982	0.319335	0.990431	1	305	7565	0.17253	2.3333e-18	A2_Trans,B2_trans	CODING_TRANSCRIPT_INTRON_VARIANT	ASN
1009	NA	NA	rs732990	CIB4	2	26842146	C	G	G	1.10799	0.102977	0.905485	1.35578	0.319341	0.990431	1	745	6821	0.056389	5.6358e-07	B2_trans	CODING_TRANSCRIPT_INTRON_VARIANT	ASN
585.33	Chronic Kidney Disease, Stage III	genitourinary	rs1405655	NR1H2	19	50882619	T	C	C	1.10947	0.104326	0.904301	1.36119	0.319369	0.990431	1	142	7550	0.075181	1.1208e-11	B2_trans,A2_Trans	CODING_TRANSCRIPT_INTRON_VARIANT	ASN
599	Other symptoms/disorders or the urinary system	genitourinary	rs11234800	ME3	11	86479407	G	C	C	0.797896	0.226745	0.511612	1.24438	0.319379	0.990431	1	688	6540	-0.077173	3.0702e-06	B2_trans	INTERGENIC_VARIANT	ASN
367	Disorders of refraction and accommodation; blindness and low vision	sense organs	rs10774671	OAS1	12	113357193	G	A	A	0.955188	0.0460475	0.872757	1.04541	0.319424	0.990431	1	687	2857	0.12569	3.6032e-11	A2_Trans	SPLICE_ACCEPTOR_VARIANT	ASN
599.5	Frequency of urination and polyuria	genitourinary	rs12259804	PLEKHS1	10	115573378	T	C	C	1.65373	0.505326	0.61423	4.45246	0.319509	0.990431	1	398	7286	-0.27547	4.8674e-08	A2_Trans	INTERGENIC_VARIANT	ASN
280.1	Iron deficiency anemias, unspecified or not due to blood loss	hematopoietic	rs78313563	ESS2	22	19136365	G	A	A	0.5941	0.523104	0.213104	1.65625	0.319531	0.990431	1	180	7640	0.40873	6.5914e-07	A2_Trans	UPSTREAM_GENE_VARIANT	ASN
798	Malaise and fatigue	symptoms	rs9268576	HLA-DRA	6	32395641	T	C	C	0.903806	0.101624	0.740582	1.103	0.319617	0.990431	1	689	6827	0.095134	9.9752e-07	B2_trans	INTERGENIC_VARIANT	ASN
261	Vitamin deficiency	endocrine/metabolic	rs76423999	SLC12A7	5	1098067	T	A	A	1.05405	0.0529	0.950235	1.1692	0.319735	0.990431	1	726	5942	0.18412	3.8813e-07	A2_Trans	CODING_TRANSCRIPT_INTRON_VARIANT	ASN
571.5	Other chronic nonalcoholic liver disease	digestive	rs5023077	FBRSL1	12	133141973	T	C	C	0.931398	0.0714279	0.809722	1.07136	0.319751	0.990431	1	285	7239	-0.090901	1.5172e-06	A2_Trans	CODING_TRANSCRIPT_INTRON_VARIANT	ASN
300.1	Anxiety disorder	mental disorders	rs10129899	LINC00637	14	104330432	C	A	A	0.956041	0.0451963	0.874994	1.04459	0.319903	0.990431	1	722	5550	-0.057002	2.1916e-06	B2_trans	INTERGENIC_VARIANT	ASN
596	Other disorders of bladder	genitourinary	rs75505823	LRP1	12	57540956	G	T	T	0.240397	1.43329	0.0144847	3.98978	0.319961	0.990431	1	192	7666	-0.20852	3.0745e-06	A2_Trans	CODING_TRANSCRIPT_INTRON_VARIANT	ASN
371	Inflammation of the eye	sense organs	rs7671107	LOC101929161	4	25449225	G	A	A	0.939183	0.0630981	0.829929	1.06282	0.320023	0.990431	1	709	6539	-0.064456	1.0803e-06	B2_trans	INTERGENIC_VARIANT	ASN
276.1	Electrolyte imbalance	endocrine/metabolic	rs76073397	MIR548H2	16	11386452	T	C	C	0.874099	0.135331	0.67045	1.13961	0.320072	0.990431	1	366	7238	0.14454	9.6663e-07	A2_Trans,B2_trans	INTERGENIC_VARIANT	ASN
041	Bacterial infection NOS	infectious diseases	rs72655853	SBSPON	8	73985608	A	G	G	1.71895	0.544878	0.590831	5.00109	0.320128	0.990431	1	303	7561	0.22523	8.3915e-07	A2_Trans	CODING_TRANSCRIPT_INTRON_VARIANT	ASN
819	Skull and face fracture and other intercranial injury	injuries & poisonings	rs8080583	KANSL1	17	44162597	C	A	A	0.753115	0.285206	0.430619	1.31713	0.320152	0.990431	1	228	7382	-0.12662	2.0785e-08	A2_Trans	CODING_TRANSCRIPT_INTRON_VARIANT	ASN
696	Psoriasis and related disorders	dermatologic	rs7671107	LOC101929161	4	25449225	G	A	A	0.902455	0.103248	0.737124	1.10487	0.320188	0.990431	1	142	7650	-0.064456	1.0803e-06	B2_trans	INTERGENIC_VARIANT	ASN
755	Congenital anomalies of limbs	congenital anomalies	rs2924480	ELF5	11	34529831	T	C	C	0.887196	0.120412	0.700688	1.12335	0.320222	0.990431	1	274	7577	-0.11648	2.817e-07	A2_Trans	CODING_TRANSCRIPT_INTRON_VARIANT	ASN
300.11	Generalized anxiety disorder	mental disorders	rs581342	LMNA	1	156095466	T	C	C	1.20278	0.185755	0.835744	1.73102	0.320226	0.990431	1	298	7304	0.090245	2.6355e-07	B2_trans	CODING_TRANSCRIPT_INTRON_VARIANT	ASN
271.3	Intestinal disaccharidase deficiencies and disaccharide malabsorption	endocrine/metabolic	rs8052423	SLC22A31	16	89269178	G	T	T	1.30103	0.264792	0.774274	2.18614	0.320315	0.990431	1	270	7589	0.13037	1.0019e-06	A2_Trans	UPSTREAM_GENE_VARIANT	ASN
274	Gout and other crystal arthropathies	endocrine/metabolic	rs9577395	ATP11A	13	113534984	C	G	G	0.940757	0.0614527	0.834005	1.06117	0.320328	0.990431	1	220	6665	0.064829	8.6068e-07	B2_trans,A2_Trans	CODING_TRANSCRIPT_INTRON_VARIANT	ASN
427	Cardiac dysrhythmias	circulatory system	rs9497053	UTRN	6	145026256	G	A	A	0.947475	0.0542939	0.851829	1.05386	0.320343	0.990431	1	775	6129	-0.064841	1.0064e-06	B2_trans	CODING_TRANSCRIPT_INTRON_VARIANT	ASN
728.7	Fasciitis	musculoskeletal	rs60305836	CDH8	16	61709381	A	C	C	0.825695	0.192761	0.565902	1.20475	0.320411	0.990431	1	401	6902	0.086719	1.1846e-06	B2_trans	CODING_TRANSCRIPT_INTRON_VARIANT	ASN
250.24	Type 2 diabetes with neurological manifestations	endocrine/metabolic	rs12567716	FOXD2	1	48197570	T	C	C	1.07974	0.0772204	0.928091	1.25618	0.320433	0.990431	1	210	7426	-0.090753	1.4878e-06	B2_trans	INTERGENIC_VARIANT	ASN
523.1	Gingivitis	digestive	rs12809318	FBRSL1	12	133140840	T	C	C	0.919676	0.084276	0.779649	1.08485	0.320433	0.990431	1	365	7130	-0.062781	9.5289e-09	B2_trans	CODING_TRANSCRIPT_INTRON_VARIANT	ASN
701	Other hypertrophic and atrophic conditions of skin	dermatologic	rs9501257	HLA-DPB1	6	33055355	A	G	G	1.09158	0.0882017	0.918288	1.29758	0.320468	0.990431	1	603	7046	0.17269	4.1339e-08	A2_Trans	THREE_PRIME_UTR_EXON_VARIANT	ASN
371	Inflammation of the eye	sense organs	rs2277732	DPP9	19	4723670	C	A	A	1.08769	0.0846462	0.921411	1.28397	0.320708	0.990431	1	709	6539	0.11697	6.1912e-22	B2_trans,A2_Trans	FIVE_PRIME_UTR_INTRON_VARIANT	ASN
765	Cervical radiculitis	symptoms	rs12809318	FBRSL1	12	133140840	T	C	C	1.11957	0.113753	0.89583	1.3992	0.32075	0.990431	1	235	7517	-0.062781	9.5289e-09	B2_trans	CODING_TRANSCRIPT_INTRON_VARIANT	ASN
512	Other symptoms of respiratory system	respiratory	rs495828	ABO	9	136154867	G	T	T	0.950061	0.0516085	0.858662	1.05119	0.320881	0.990431	1	1337	4732	-0.13432	6.5649e-10	A2_Trans	UPSTREAM_GENE_VARIANT	ASN
401.21	Hypertensive heart disease	circulatory system	rs60305836	CDH8	16	61709381	A	C	C	0.716112	0.336399	0.370372	1.3846	0.320892	0.990431	1	237	7601	0.086719	1.1846e-06	B2_trans	CODING_TRANSCRIPT_INTRON_VARIANT	ASN
496	Chronic airway obstruction	respiratory	rs12567716	FOXD2	1	48197570	T	C	C	1.077	0.0747336	0.930256	1.24689	0.320909	0.990431	1	329	7263	-0.090753	1.4878e-06	B2_trans	INTERGENIC_VARIANT	ASN
721	Spondylosis and allied disorders	musculoskeletal	rs721917	SFTPD	10	81706324	A	G	G	1.05943	0.0581588	0.945291	1.18734	0.320916	0.990431	1	486	6841	0.055247	2.0819e-07	B2_trans	SYNONYMOUS_VARIANT	ASN
720	Spinal stenosis	musculoskeletal	rs147812915	KAT7	17	47858295	C	T	T	0.777377	0.253714	0.472791	1.27818	0.320917	0.990431	1	239	7426	0.23438	1.0943e-07	A2_Trans	INTERGENIC_VARIANT	ASN
514	Abnormal findings examination of lungs	respiratory	rs6869036	MGAT1	5	180223327	C	T	T	0.732548	0.313627	0.396166	1.35455	0.321029	0.990431	1	259	7576	0.25536	1.7578e-06	A2_Trans	FIVE_PRIME_UTR_INTRON_VARIANT	ASN
522	Diseases of pulp and periapical tissues	digestive	rs721917	SFTPD	10	81706324	A	G	G	1.07796	0.0756504	0.929412	1.25025	0.321048	0.990431	1	257	7399	0.055247	2.0819e-07	B2_trans	SYNONYMOUS_VARIANT	ASN
1009	NA	NA	rs1250993	LOC101929525	10	81399565	C	G	G	0.920396	0.0835943	0.781303	1.08425	0.321049	0.990431	1	745	6821	0.12403	5.3767e-08	A2_Trans	INTERGENIC_VARIANT	ASN
327.3	Sleep apnea	neurological	rs147812915	KAT7	17	47858295	C	T	T	0.888215	0.119511	0.702732	1.12266	0.321255	0.990431	1	371	5024	0.23438	1.0943e-07	A2_Trans	INTERGENIC_VARIANT	ASN
369	Infection of the eye	sense organs	rs111837807	CCHCR1	6	31121232	T	C	C	0.851006	0.162685	0.618663	1.1706	0.321339	0.990431	1	418	7422	0.20363	2.152e-11	A2_Trans,B2_trans	CODING_TRANSCRIPT_INTRON_VARIANT	ASN
522.1	Pulpitis and necrosis of tooth pulp	digestive	rs766826	ELF5	11	34528766	C	T	T	1.11082	0.105984	0.902462	1.36728	0.321381	0.990431	1	214	7587	-0.082134	1.155e-11	B2_trans	CODING_TRANSCRIPT_INTRON_VARIANT	ASN
300.12	Agorophobia, social phobia, and panic disorder	mental disorders	rs732990	CIB4	2	26842146	C	G	G	1.14317	0.134935	0.877512	1.48925	0.321386	0.990431	1	179	7613	0.056389	5.6358e-07	B2_trans	CODING_TRANSCRIPT_INTRON_VARIANT	ASN
741	Symptoms and disorders of the joints	musculoskeletal	rs12567716	FOXD2	1	48197570	T	C	C	1.07662	0.0744654	0.930416	1.2458	0.321485	0.990431	1	571	7046	-0.090753	1.4878e-06	B2_trans	INTERGENIC_VARIANT	ASN
306	Other mental disorder	mental disorders	rs10086829	COL14A1	8	121149129	G	A	A	1.08136	0.0789097	0.926411	1.26223	0.32154	0.990431	1	659	6895	-0.097352	3.8599e-06	A2_Trans	FIVE_PRIME_UTR_INTRON_VARIANT	ASN
426.7	Abnormal electrocardiogram [ECG] [EKG]	circulatory system	rs75505823	LRP1	12	57540956	G	T	T	0.370455	1.00175	0.0520049	2.63892	0.321545	0.990431	1	498	7324	-0.20852	3.0745e-06	A2_Trans	CODING_TRANSCRIPT_INTRON_VARIANT	ASN
720.1	Spinal stenosis of lumbar region	musculoskeletal	rs111783124	LOC101928126	21	35362848	G	A	A	0.854647	0.15846	0.626477	1.16592	0.321585	0.990431	1	156	7685	0.13532	2.1558e-07	A2_Trans	INTERGENIC_VARIANT	ASN
571.5	Other chronic nonalcoholic liver disease	digestive	rs10086829	COL14A1	8	121149129	G	A	A	1.07881	0.0765344	0.928536	1.2534	0.321602	0.990431	1	285	7239	-0.097352	3.8599e-06	A2_Trans	FIVE_PRIME_UTR_INTRON_VARIANT	ASN
789	Nausea and vomiting	symptoms	rs3746539	PTPRT	20	40702071	G	A	A	1.10133	0.0973825	0.909967	1.33294	0.321617	0.990431	1	423	7386	0.05405	1.7723e-06	B2_trans	THREE_PRIME_UTR_EXON_VARIANT	ASN
285	Other anemias	hematopoietic	rs62200027	CASC20	20	6469515	G	A	A	1.07362	0.071686	0.932894	1.23558	0.321703	0.990431	1	410	6920	-0.053006	3.3456e-06	B2_trans,A2_Trans	NON_CODING_TRANSCRIPT_INTRON_VARIANT	ASN
276	Disorders of fluid, electrolyte, and acid-base balance	endocrine/metabolic	rs915823	TMPRSS2	21	42851454	A	C	C	1.08314	0.0805928	0.924875	1.26848	0.321719	0.990431	1	513	6974	-0.066039	1.6687e-06	B2_trans	CODING_TRANSCRIPT_INTRON_VARIANT	ASN
760	Back pain	symptoms	rs7605877	FOXI3	2	88559025	T	C	C	0.920331	0.0837876	0.780951	1.08459	0.321751	0.990431	1	803	3511	-0.071053	3.3369e-06	B2_trans	INTERGENIC_VARIANT	ASN
735.1	Flat foot	musculoskeletal	rs60305836	CDH8	16	61709381	A	C	C	1.25734	0.231119	0.799326	1.9778	0.321769	0.990431	1	280	7428	0.086719	1.1846e-06	B2_trans	CODING_TRANSCRIPT_INTRON_VARIANT	ASN
695	Erythematous conditions	dermatologic	rs10774671	OAS1	12	113357193	G	A	A	0.909247	0.0960203	0.753268	1.09753	0.321777	0.990431	1	331	7404	0.12569	3.6032e-11	A2_Trans	SPLICE_ACCEPTOR_VARIANT	ASN
351	Other peripheral nerve disorders	neurological	rs67579710	THBS3	1	155173527	G	A	A	0.898953	0.107536	0.728119	1.10987	0.321886	0.990431	1	475	6738	-0.10348	1.0252e-09	B2_trans	CODING_TRANSCRIPT_INTRON_VARIANT	ASN
563	NA	NA	rs61667602	CRHR1	17	43785349	T	C	C	0.737093	0.307942	0.40309	1.34785	0.321891	0.990431	1	430	7248	-0.093554	9.1279e-12	B2_trans	FIVE_PRIME_UTR_INTRON_VARIANT	ASN
700	Corns and callosities	dermatologic	rs12567716	FOXD2	1	48197570	T	C	C	1.10778	0.103331	0.904683	1.35646	0.321907	0.990431	1	216	7630	-0.090753	1.4878e-06	B2_trans	INTERGENIC_VARIANT	ASN
522.1	Pulpitis and necrosis of tooth pulp	digestive	rs11085727	TYK2	19	10466123	C	T	T	0.913278	0.0915877	0.763209	1.09285	0.321943	0.990431	1	214	7587	0.17253	2.3333e-18	A2_Trans,B2_trans	CODING_TRANSCRIPT_INTRON_VARIANT	ASN
761	Cervicalgia	symptoms	rs62200027	CASC20	20	6469515	G	A	A	0.947183	0.054787	0.850744	1.05455	0.321957	0.990431	1	677	6068	-0.053006	3.3456e-06	B2_trans,A2_Trans	NON_CODING_TRANSCRIPT_INTRON_VARIANT	ASN
433	Cerebrovascular disease	circulatory system	rs77534576	DLX4	17	47940666	C	T	T	1.235	0.213115	0.813321	1.8753	0.32198	0.990431	1	244	7313	0.20794	1.7585e-10	B2_trans	INTERGENIC_VARIANT	ASN
250.4	Abnormal glucose	endocrine/metabolic	rs11702230	LOC101928126	21	35377591	C	T	T	1.07749	0.0753625	0.929532	1.249	0.322016	0.990431	1	662	6292	0.099731	3.223e-09	B2_trans	INTERGENIC_VARIANT	ASN
401.1	Essential hypertension	circulatory system	rs12809318	FBRSL1	12	133140840	T	C	C	1.05823	0.057155	0.946085	1.18367	0.322043	0.990431	1	431	3472	-0.062781	9.5289e-09	B2_trans	CODING_TRANSCRIPT_INTRON_VARIANT	ASN
367	Disorders of refraction and accommodation; blindness and low vision	sense organs	rs9367106	LOC100505711	6	41483390	G	C	C	0.955498	0.0459783	0.873158	1.0456	0.322129	0.990431	1	687	2857	0.20225	3.4038e-11	B2_trans	INTERGENIC_VARIANT	ASN
411.8	Other chronic ischemic heart disease, unspecified	circulatory system	rs915823	TMPRSS2	21	42851454	A	C	C	0.913394	0.0915073	0.763426	1.09282	0.322195	0.990431	1	204	7364	-0.066039	1.6687e-06	B2_trans	CODING_TRANSCRIPT_INTRON_VARIANT	ASN
261	Vitamin deficiency	endocrine/metabolic	rs732990	CIB4	2	26842146	C	G	G	1.06916	0.0675547	0.936572	1.22052	0.322198	0.990431	1	726	5942	0.056389	5.6358e-07	B2_trans	CODING_TRANSCRIPT_INTRON_VARIANT	ASN
428.3	Heart failure with reduced EF [Systolic or combined heart failure]	circulatory system	rs7671107	LOC101929161	4	25449225	G	A	A	0.888349	0.119599	0.702718	1.12302	0.322223	0.990431	1	78	7789	-0.064456	1.0803e-06	B2_trans	INTERGENIC_VARIANT	ASN
626	Disorders of menstruation and other abnormal bleeding from female genital tract	genitourinary	rs72655853	SBSPON	8	73985608	A	G	G	1.78626	0.586103	0.566307	5.63425	0.322274	0.990431	1	136	7677	0.22523	8.3915e-07	A2_Trans	CODING_TRANSCRIPT_INTRON_VARIANT	ASN
278.11	Morbid obesity	endocrine/metabolic	rs9577395	ATP11A	13	113534984	C	G	G	1.12961	0.123151	0.887366	1.43799	0.322356	0.990431	1	157	7698	0.064829	8.6068e-07	B2_trans,A2_Trans	CODING_TRANSCRIPT_INTRON_VARIANT	ASN
271	Disorders of carbohydrate transport and metabolism	endocrine/metabolic	rs7579014	BCL11A	2	60707894	G	A	A	0.808128	0.215295	0.529933	1.23236	0.322417	0.990431	1	273	7581	-0.05629	1.2614e-06	B2_trans	CODING_TRANSCRIPT_INTRON_VARIANT	ASN
530	Diseases of esophagus	digestive	rs76073397	MIR548H2	16	11386452	T	C	C	0.929018	0.0744114	0.802943	1.07489	0.322437	0.990431	1	652	5548	0.14454	9.6663e-07	A2_Trans,B2_trans	INTERGENIC_VARIANT	ASN
261	Vitamin deficiency	endocrine/metabolic	rs766826	ELF5	11	34528766	C	T	T	0.949965	0.0518775	0.858123	1.05164	0.322441	0.990431	1	726	5942	-0.082134	1.155e-11	B2_trans	CODING_TRANSCRIPT_INTRON_VARIANT	ASN
530.11	GERD	digestive	rs9497053	UTRN	6	145026256	G	A	A	1.04582	0.0452899	0.956988	1.1429	0.322547	0.990431	1	657	5677	-0.064841	1.0064e-06	B2_trans	CODING_TRANSCRIPT_INTRON_VARIANT	ASN
702	Degenerative skin conditions and other dermatoses	dermatologic	rs1878527	ANKRD30BL	2	133056313	T	C	C	0.820504	0.200033	0.554386	1.21437	0.322655	0.990431	1	547	7067	-0.077457	2.0215e-06	B2_trans	INTERGENIC_VARIANT	ASN
585.33	Chronic Kidney Disease, Stage III	genitourinary	rs34488998	NKAIN3	8	63408372	G	A	A	0.362654	1.02585	0.0485608	2.70832	0.322788	0.990431	1	142	7550	0.1355	3.4644e-06	B2_trans	CODING_TRANSCRIPT_INTRON_VARIANT	ASN
411.4	Coronary atherosclerosis	circulatory system	rs4830964	.	23	15515319	C	G	G	1.04498	0.0445042	0.957694	1.14023	0.322823	0.990431	1	265	6901	0.046578	2.9701e-06	B2_trans	SEQUENCE_VARIANT	ASN
428.3	Heart failure with reduced EF [Systolic or combined heart failure]	circulatory system	rs467843	TRAPPC13	5	64945715	A	G	G	1.11687	0.111836	0.897031	1.39059	0.322993	0.990431	1	78	7789	-0.089724	1.7259e-06	A2_Trans	CODING_TRANSCRIPT_INTRON_VARIANT	ASN
769	Nonallopathic lesions NEC	symptoms	rs1453205	LOC101928196	2	19901073	C	T	T	0.915002	0.0898908	0.767197	1.09128	0.323063	0.990431	1	47	7721	0.096992	3.6368e-06	A2_Trans	INTERGENIC_VARIANT	ASN
720	Spinal stenosis	musculoskeletal	rs5023077	FBRSL1	12	133141973	T	C	C	0.922164	0.0820185	0.785225	1.08299	0.323167	0.990431	1	239	7426	-0.090901	1.5172e-06	A2_Trans	CODING_TRANSCRIPT_INTRON_VARIANT	ASN
296	Mood disorders	mental disorders	rs7605877	FOXI3	2	88559025	T	C	C	0.919353	0.0851203	0.778086	1.08627	0.32323	0.990431	1	506	4539	-0.071053	3.3369e-06	B2_trans	INTERGENIC_VARIANT	ASN
745	Pain in joint	musculoskeletal	rs622568	SEC61G	7	54647894	A	C	C	1.07394	0.072213	0.932205	1.23722	0.323248	0.990431	1	941	2702	0.11965	2.6006e-06	A2_Trans	INTERGENIC_VARIANT	ASN
772.3	Muscle weakness	symptoms	rs495828	ABO	9	136154867	G	T	T	1.12508	0.119321	0.890467	1.42151	0.323289	0.990431	1	248	7582	-0.13432	6.5649e-10	A2_Trans	UPSTREAM_GENE_VARIANT	ASN
272.11	Hypercholesterolemia	endocrine/metabolic	rs2277732	DPP9	19	4723670	C	A	A	0.904874	0.101235	0.742022	1.10347	0.323444	0.990431	1	385	7098	0.11697	6.1912e-22	B2_trans,A2_Trans	FIVE_PRIME_UTR_INTRON_VARIANT	ASN
304	Adjustment reaction	mental disorders	rs76073397	MIR548H2	16	11386452	T	C	C	1.08595	0.083513	0.921988	1.27908	0.323454	0.990431	1	788	6020	0.14454	9.6663e-07	A2_Trans,B2_trans	INTERGENIC_VARIANT	ASN
367	Disorders of refraction and accommodation; blindness and low vision	sense organs	rs915823	TMPRSS2	21	42851454	A	C	C	0.953431	0.0482986	0.867316	1.0481	0.323462	0.990431	1	687	2857	-0.066039	1.6687e-06	B2_trans	CODING_TRANSCRIPT_INTRON_VARIANT	ASN
296.1	Bipolar	mental disorders	rs1453205	LOC101928196	2	19901073	C	T	T	0.915084	0.0898761	0.767287	1.09135	0.323467	0.990431	1	105	7660	0.096992	3.6368e-06	A2_Trans	INTERGENIC_VARIANT	ASN
389	Hearing loss	sense organs	rs61667602	CRHR1	17	43785349	T	C	C	0.866341	0.145326	0.651608	1.15184	0.323507	0.990431	1	850	4142	-0.093554	9.1279e-12	B2_trans	FIVE_PRIME_UTR_INTRON_VARIANT	ASN
740.11	Osteoarthrosis, localized, primary	musculoskeletal	rs9501257	HLA-DPB1	6	33055355	A	G	G	0.931324	0.0720946	0.8086	1.07267	0.323706	0.990431	1	490	6888	0.17269	4.1339e-08	A2_Trans	THREE_PRIME_UTR_EXON_VARIANT	ASN
745	Pain in joint	musculoskeletal	rs9367106	LOC100505711	6	41483390	G	C	C	0.957753	0.0437473	0.879054	1.0435	0.323791	0.990431	1	941	2702	0.20225	3.4038e-11	B2_trans	INTERGENIC_VARIANT	ASN
525.1	Loss of teeth or edentulism	digestive	rs111783124	LOC101928126	21	35362848	G	A	A	0.91822	0.0864691	0.775076	1.0878	0.323795	0.990431	1	273	6977	0.13532	2.1558e-07	A2_Trans	INTERGENIC_VARIANT	ASN
564	Functional digestive disorders	digestive	rs7560588	BCL11A	2	60727416	G	A	A	0.809076	0.214742	0.53113	1.23248	0.323844	0.990431	1	331	7460	-0.12371	2.3396e-07	A2_Trans	CODING_TRANSCRIPT_INTRON_VARIANT	ASN
427.21	Atrial fibrillation	circulatory system	rs67579710	THBS3	1	155173527	G	A	A	1.15874	0.149347	0.86469	1.55278	0.323889	0.990431	1	112	7562	-0.10348	1.0252e-09	B2_trans	CODING_TRANSCRIPT_INTRON_VARIANT	ASN
272.11	Hypercholesterolemia	endocrine/metabolic	rs67959919	LZTFL1	3	45871908	G	A	A	0.846029	0.169535	0.606843	1.17949	0.324017	0.990431	1	385	7098	0.59355	1.6043e-80	A2_Trans	CODING_TRANSCRIPT_INTRON_VARIANT	ASN
745	Pain in joint	musculoskeletal	rs35154152	THBS3	1	155172725	T	C	C	0.930834	0.0726762	0.807254	1.07333	0.324029	0.990431	1	941	2702	-0.20528	2.3574e-11	A2_Trans	SYNONYMOUS_VARIANT	ASN
367.2	Astigmatism	sense organs	rs1405655	NR1H2	19	50882619	T	C	C	1.05692	0.0561354	0.946803	1.17984	0.324054	0.990431	1	1195	4963	0.075181	1.1208e-11	B2_trans,A2_Trans	CODING_TRANSCRIPT_INTRON_VARIANT	ASN
681	Superficial cellulitis and abscess	dermatologic	rs7605877	FOXI3	2	88559025	T	C	C	1.15361	0.144917	0.868371	1.53254	0.324106	0.990431	1	545	6997	-0.071053	3.3369e-06	B2_trans	INTERGENIC_VARIANT	ASN
433	Cerebrovascular disease	circulatory system	rs915823	TMPRSS2	21	42851454	A	C	C	1.089	0.0864712	0.91923	1.29013	0.324127	0.990431	1	244	7313	-0.066039	1.6687e-06	B2_trans	CODING_TRANSCRIPT_INTRON_VARIANT	ASN
599.4	Urinary incontinence	genitourinary	rs622568	SEC61G	7	54647894	A	C	C	0.821349	0.199613	0.555414	1.21462	0.324162	0.990431	1	249	7578	0.11965	2.6006e-06	A2_Trans	INTERGENIC_VARIANT	ASN
1010.5	NA	NA	rs467843	TRAPPC13	5	64945715	A	G	G	0.960141	0.0412552	0.885561	1.041	0.324165	0.990431	1	1641	2601	-0.089724	1.7259e-06	A2_Trans	CODING_TRANSCRIPT_INTRON_VARIANT	ASN
696.4	Psoriasis	dermatologic	rs7605877	FOXI3	2	88559025	T	C	C	0.786721	0.243324	0.488318	1.26747	0.324205	0.990431	1	104	7701	-0.071053	3.3369e-06	B2_trans	INTERGENIC_VARIANT	ASN
523.32	Chronic periodontitis	digestive	rs35508621	LZTFL1	3	45880481	T	C	C	0.819593	0.201819	0.551835	1.21727	0.324246	0.990431	1	306	7305	0.38931	6.0917e-89	B2_trans	CODING_TRANSCRIPT_INTRON_VARIANT	ASN
700	Corns and callosities	dermatologic	rs732990	CIB4	2	26842146	C	G	G	1.15845	0.149222	0.86469	1.55202	0.32429	0.990431	1	216	7630	0.056389	5.6358e-07	B2_trans	CODING_TRANSCRIPT_INTRON_VARIANT	ASN
374	Other disorders of eyelids	sense organs	rs7605877	FOXI3	2	88559025	T	C	C	0.83333	0.184983	0.579908	1.1975	0.324314	0.990431	1	287	7317	-0.071053	3.3369e-06	B2_trans	INTERGENIC_VARIANT	ASN
340	Migraine	neurological	rs117169628	SLC22A31	16	89262657	G	A	A	1.18366	0.171077	0.846461	1.65519	0.324329	0.990431	1	270	7152	0.081201	5.77e-07	B2_trans	SYNONYMOUS_VARIANT	ASN
306	Other mental disorder	mental disorders	rs67959919	LZTFL1	3	45871908	G	A	A	1.17263	0.161591	0.85431	1.60957	0.324367	0.990431	1	659	6895	0.59355	1.6043e-80	A2_Trans	CODING_TRANSCRIPT_INTRON_VARIANT	ASN
418	Nonspecific chest pain	circulatory system	rs11234800	ME3	11	86479407	G	C	C	0.838212	0.17911	0.590059	1.19073	0.324457	0.990431	1	902	5802	-0.077173	3.0702e-06	B2_trans	INTERGENIC_VARIANT	ASN
339	Other headache syndromes	neurological	rs8052423	SLC22A31	16	89269178	G	T	T	0.87711	0.133074	0.675743	1.13848	0.324459	0.990431	1	807	6108	0.13037	1.0019e-06	A2_Trans	UPSTREAM_GENE_VARIANT	ASN
721	Spondylosis and allied disorders	musculoskeletal	rs34488998	NKAIN3	8	63408372	G	A	A	0.595568	0.525971	0.212434	1.6697	0.324477	0.990431	1	486	6841	0.1355	3.4644e-06	B2_trans	CODING_TRANSCRIPT_INTRON_VARIANT	ASN
411.2	Myocardial infarction	circulatory system	rs35154152	THBS3	1	155172725	T	C	C	1.17825	0.166484	0.850206	1.63285	0.324507	0.990431	1	144	7636	-0.20528	2.3574e-11	A2_Trans	SYNONYMOUS_VARIANT	ASN
512	Other symptoms of respiratory system	respiratory	rs4830964	.	23	15515319	C	G	G	1.03301	0.0329626	0.96838	1.10195	0.324524	0.990431	1	1337	4732	0.046578	2.9701e-06	B2_trans	SEQUENCE_VARIANT	ASN
070	Viral hepatitis	infectious diseases	rs9367106	LOC100505711	6	41483390	G	C	C	1.0908	0.0882205	0.917593	1.29669	0.324567	0.990431	1	101	7561	0.20225	3.4038e-11	B2_trans	INTERGENIC_VARIANT	ASN
300.11	Generalized anxiety disorder	mental disorders	rs60869999	MYO1C	17	1390948	A	T	T	1.09301	0.0902895	0.915736	1.30461	0.324613	0.990431	1	298	7304	0.059541	2.9039e-06	B2_trans	CODING_TRANSCRIPT_INTRON_VARIANT	ASN
318	Tobacco use disorder	mental disorders	rs622568	SEC61G	7	54647894	A	C	C	1.08481	0.0826664	0.922546	1.27562	0.324749	0.990431	1	677	5917	0.11965	2.6006e-06	A2_Trans	INTERGENIC_VARIANT	ASN
244.4	Hypothyroidism NOS	endocrine/metabolic	rs5023077	FBRSL1	12	133141973	T	C	C	1.08395	0.0818827	0.923229	1.27264	0.324898	0.990431	1	112	7525	-0.090901	1.5172e-06	A2_Trans	CODING_TRANSCRIPT_INTRON_VARIANT	ASN
530.1	Esophagitis, GERD and related diseases	digestive	rs1878527	ANKRD30BL	2	133056313	T	C	C	0.902458	0.104272	0.735649	1.10709	0.324979	0.990431	1	651	5585	-0.077457	2.0215e-06	B2_trans	INTERGENIC_VARIANT	ASN
594	Urinary calculus	genitourinary	rs9577395	ATP11A	13	113534984	C	G	G	0.912371	0.0931786	0.760078	1.09518	0.325008	0.990431	1	174	7473	0.064829	8.6068e-07	B2_trans,A2_Trans	CODING_TRANSCRIPT_INTRON_VARIANT	ASN
362.2	Degeneration of macula and posterior pole of retina	sense organs	rs915823	TMPRSS2	21	42851454	A	C	C	0.918095	0.0868331	0.774418	1.08843	0.325058	0.990431	1	339	7161	-0.066039	1.6687e-06	B2_trans	CODING_TRANSCRIPT_INTRON_VARIANT	ASN
1002	NA	NA	rs9497053	UTRN	6	145026256	G	A	A	1.11818	0.113523	0.895117	1.39683	0.325144	0.990431	1	212	7649	-0.064841	1.0064e-06	B2_trans	CODING_TRANSCRIPT_INTRON_VARIANT	ASN
512.8	Cough	respiratory	rs9896243	NSF	17	44826056	C	G	G	1.21205	0.195453	0.826325	1.77783	0.325146	0.990431	1	1119	5936	-0.13155	3.2234e-08	A2_Trans	CODING_TRANSCRIPT_INTRON_VARIANT	ASN
339	Other headache syndromes	neurological	rs62200027	CASC20	20	6469515	G	A	A	1.05934	0.0585908	0.944415	1.18825	0.325179	0.990431	1	807	6108	-0.053006	3.3456e-06	B2_trans,A2_Trans	NON_CODING_TRANSCRIPT_INTRON_VARIANT	ASN
1010.3	NA	NA	rs9268576	HLA-DRA	6	32395641	T	C	C	1.05935	0.0586114	0.944388	1.18831	0.32525	0.990431	1	1566	4186	0.095134	9.9752e-07	B2_trans	INTERGENIC_VARIANT	ASN
694	Dyschromia and Vitiligo	dermatologic	rs7671107	LOC101929161	4	25449225	G	A	A	1.11892	0.11424	0.89445	1.39971	0.325338	0.990431	1	397	7456	-0.064456	1.0803e-06	B2_trans	INTERGENIC_VARIANT	ASN
369	Infection of the eye	sense organs	rs76073397	MIR548H2	16	11386452	T	C	C	1.181	0.169142	0.847764	1.64521	0.32534	0.990431	1	418	7422	0.14454	9.6663e-07	A2_Trans,B2_trans	INTERGENIC_VARIANT	ASN
743	Osteoporosis, osteopenia and pathological fracture	musculoskeletal	rs8080583	KANSL1	17	44162597	C	A	A	0.712073	0.345311	0.361906	1.40105	0.325416	0.990431	1	196	7548	-0.12662	2.0785e-08	A2_Trans	CODING_TRANSCRIPT_INTRON_VARIANT	ASN
300.9	Posttraumatic stress disorder	mental disorders	rs2284028	NCF4	22	37265172	A	C	C	0.911326	0.0944241	0.757356	1.0966	0.325421	0.990431	1	339	5537	0.31271	4.1737e-06	A2_Trans	CODING_TRANSCRIPT_INTRON_VARIANT	ASN
761	Cervicalgia	symptoms	rs9896243	NSF	17	44826056	C	G	G	1.1795	0.167899	0.848754	1.63913	0.325476	0.990431	1	677	6068	-0.13155	3.2234e-08	A2_Trans	CODING_TRANSCRIPT_INTRON_VARIANT	ASN
1010.1	NA	NA	rs34488998	NKAIN3	8	63408372	G	A	A	0.499232	0.706585	0.124985	1.99411	0.32553	0.990431	1	629	6938	0.1355	3.4644e-06	B2_trans	CODING_TRANSCRIPT_INTRON_VARIANT	ASN
578	Gastrointestinal hemorrhage	digestive	rs4830964	.	23	15515319	C	G	G	1.04887	0.0485387	0.953688	1.15356	0.325591	0.990431	1	540	6869	0.046578	2.9701e-06	B2_trans	SEQUENCE_VARIANT	ASN
790.6	Other abnormal blood chemistry	symptoms	rs505922	ABO	9	136149229	T	C	C	1.0801	0.0783882	0.926272	1.25947	0.325638	0.990431	1	590	7101	-0.099884	2.0889e-20	B2_trans	CODING_TRANSCRIPT_INTRON_VARIANT	ASN
300.9	Posttraumatic stress disorder	mental disorders	rs2924480	ELF5	11	34529831	T	C	C	1.04599	0.0457413	0.956292	1.14409	0.325654	0.990431	1	339	5537	-0.11648	2.817e-07	A2_Trans	CODING_TRANSCRIPT_INTRON_VARIANT	ASN
292	Neurological disorders	mental disorders	rs1405655	NR1H2	19	50882619	T	C	C	1.0788	0.0771687	0.927372	1.25495	0.325666	0.990431	1	430	6951	0.075181	1.1208e-11	B2_trans,A2_Trans	CODING_TRANSCRIPT_INTRON_VARIANT	ASN
521.1	Dental caries	digestive	rs11702230	LOC101928126	21	35377591	C	T	T	0.936554	0.0666944	0.821793	1.06734	0.325698	0.990431	1	490	6031	0.099731	3.223e-09	B2_trans	INTERGENIC_VARIANT	ASN
272	Disorders of lipoid metabolism	endocrine/metabolic	rs3746539	PTPRT	20	40702071	G	A	A	1.04507	0.044869	0.95709	1.14114	0.325849	0.990431	1	682	2469	0.05405	1.7723e-06	B2_trans	THREE_PRIME_UTR_EXON_VARIANT	ASN
295	Schizophrenia and other psychotic disorders	mental disorders	rs7605877	FOXI3	2	88559025	T	C	C	0.821038	0.20073	0.553989	1.21682	0.32593	0.990431	1	109	7606	-0.071053	3.3369e-06	B2_trans	INTERGENIC_VARIANT	ASN
495	Asthma	respiratory	rs12567716	FOXD2	1	48197570	T	C	C	0.940788	0.0621376	0.832914	1.06263	0.325953	0.990431	1	273	7109	-0.090753	1.4878e-06	B2_trans	INTERGENIC_VARIANT	ASN
381	Otitis media and Eustachian tube disorders	sense organs	rs505922	ABO	9	136149229	T	C	C	0.904762	0.10189	0.740978	1.10475	0.325968	0.990431	1	377	7469	-0.099884	2.0889e-20	B2_trans	CODING_TRANSCRIPT_INTRON_VARIANT	ASN
740	Osteoarthrosis	musculoskeletal	rs505922	ABO	9	136149229	T	C	C	0.958215	0.043455	0.879983	1.0434	0.325987	0.990431	1	752	5533	-0.099884	2.0889e-20	B2_trans	CODING_TRANSCRIPT_INTRON_VARIANT	ASN
367.8	Hypermetropia	sense organs	rs7089827	TFAM	10	60157611	C	T	T	0.939588	0.0634592	0.8297	1.06403	0.326127	0.990431	1	663	6473	-0.14471	2.0338e-06	A2_Trans	THREE_PRIME_UTR_EXON_VARIANT	ASN
761	Cervicalgia	symptoms	rs11702230	LOC101928126	21	35377591	C	T	T	1.07097	0.0698355	0.933971	1.22807	0.326194	0.990431	1	677	6068	0.099731	3.223e-09	B2_trans	INTERGENIC_VARIANT	ASN
939	Atopic/contact dermatitis due to other or unspecified	dermatologic	rs9577395	ATP11A	13	113534984	C	G	G	1.05458	0.0541306	0.948425	1.17261	0.32623	0.990431	1	889	5826	0.064829	8.6068e-07	B2_trans,A2_Trans	CODING_TRANSCRIPT_INTRON_VARIANT	ASN
185	Cancer of prostate	neoplasms	rs111837807	CCHCR1	6	31121232	T	C	C	0.870408	0.141379	0.659752	1.14833	0.326242	0.990431	1	70	7688	0.20363	2.152e-11	A2_Trans,B2_trans	CODING_TRANSCRIPT_INTRON_VARIANT	ASN
339	Other headache syndromes	neurological	rs1250993	LOC101929525	10	81399565	C	G	G	1.06037	0.0597078	0.943263	1.19201	0.326247	0.990431	1	807	6108	0.12403	5.3767e-08	A2_Trans	INTERGENIC_VARIANT	ASN
720.1	Spinal stenosis of lumbar region	musculoskeletal	rs9461128	TMEM14B	6	10753875	T	C	C	1.258	0.23381	0.795541	1.9893	0.326258	0.990431	1	156	7685	0.13046	3.4269e-06	B2_trans	CODING_TRANSCRIPT_INTRON_VARIANT	ASN
401.2	Hypertensive heart and/or renal disease	circulatory system	rs9461128	TMEM14B	6	10753875	T	C	C	0.842498	0.174597	0.598345	1.18628	0.326297	0.990431	1	345	7160	0.13046	3.4269e-06	B2_trans	CODING_TRANSCRIPT_INTRON_VARIANT	ASN
278.11	Morbid obesity	endocrine/metabolic	rs766826	ELF5	11	34528766	C	T	T	1.12294	0.118128	0.890848	1.41549	0.326333	0.990431	1	157	7698	-0.082134	1.155e-11	B2_trans	CODING_TRANSCRIPT_INTRON_VARIANT	ASN
300	Anxiety disorders	mental disorders	rs8052423	SLC22A31	16	89269178	G	T	T	0.906889	0.0995777	0.746094	1.10234	0.326347	0.990431	1	525	4286	0.13037	1.0019e-06	A2_Trans	UPSTREAM_GENE_VARIANT	ASN
480	Pneumonia	respiratory	rs111783124	LOC101928126	21	35362848	G	A	A	0.870664	0.141122	0.660279	1.14808	0.326388	0.990431	1	276	7495	0.13532	2.1558e-07	A2_Trans	INTERGENIC_VARIANT	ASN
720.1	Spinal stenosis of lumbar region	musculoskeletal	rs721917	SFTPD	10	81706324	A	G	G	1.10307	0.0999601	0.906812	1.34181	0.326409	0.990431	1	156	7685	0.055247	2.0819e-07	B2_trans	SYNONYMOUS_VARIANT	ASN
740.1	Osteoarthritis; localized	musculoskeletal	rs5023077	FBRSL1	12	133141973	T	C	C	0.947222	0.0552522	0.850004	1.05556	0.326423	0.990431	1	606	6436	-0.090901	1.5172e-06	A2_Trans	CODING_TRANSCRIPT_INTRON_VARIANT	ASN
185	Cancer of prostate	neoplasms	rs75505823	LRP1	12	57540956	G	T	T	1.95327	0.682283	0.512864	7.43916	0.326457	0.990431	1	70	7688	-0.20852	3.0745e-06	A2_Trans	CODING_TRANSCRIPT_INTRON_VARIANT	ASN
561	Symptoms involving digestive system	digestive	rs77534576	DLX4	17	47940666	C	T	T	0.805788	0.220069	0.523477	1.24035	0.326486	0.990431	1	709	6753	0.20794	1.7585e-10	B2_trans	INTERGENIC_VARIANT	ASN
378	Strabismus and other disorders of binocular eye movements	sense organs	rs35705950	MUC5B	11	1241221	G	T	T	0.635247	0.462436	0.256635	1.57242	0.326494	0.990431	1	167	7704	-0.11177	1.2224e-08	B2_trans,A2_Trans	UPSTREAM_GENE_VARIANT	ASN
295.3	Psychosis	mental disorders	rs62200027	CASC20	20	6469515	G	A	A	0.892337	0.116098	0.710733	1.12034	0.326508	0.990431	1	105	7729	-0.053006	3.3456e-06	B2_trans,A2_Trans	NON_CODING_TRANSCRIPT_INTRON_VARIANT	ASN
455	Hemorrhoids	circulatory system	rs11234800	ME3	11	86479407	G	C	C	1.23243	0.213005	0.811807	1.871	0.32652	0.990431	1	775	6603	-0.077173	3.0702e-06	B2_trans	INTERGENIC_VARIANT	ASN
369	Infection of the eye	sense organs	rs505922	ABO	9	136149229	T	C	C	0.905993	0.100628	0.743824	1.10352	0.326554	0.990431	1	418	7422	-0.099884	2.0889e-20	B2_trans	CODING_TRANSCRIPT_INTRON_VARIANT	ASN
599.5	Frequency of urination and polyuria	genitourinary	rs7671107	LOC101929161	4	25449225	G	A	A	0.916372	0.0890302	0.769643	1.09107	0.326625	0.990431	1	398	7286	-0.064456	1.0803e-06	B2_trans	INTERGENIC_VARIANT	ASN
716.9	Arthropathy NOS	musculoskeletal	rs76073397	MIR548H2	16	11386452	T	C	C	0.841362	0.176127	0.595749	1.18823	0.326723	0.990431	1	361	7448	0.14454	9.6663e-07	A2_Trans,B2_trans	INTERGENIC_VARIANT	ASN
433.31	Transient cerebral ischemia	circulatory system	rs7560588	BCL11A	2	60727416	G	A	A	0.770325	0.266085	0.457279	1.29768	0.326753	0.990431	1	149	7714	-0.12371	2.3396e-07	A2_Trans	CODING_TRANSCRIPT_INTRON_VARIANT	ASN
530.1	Esophagitis, GERD and related diseases	digestive	rs78313563	ESS2	22	19136365	G	A	A	1.19149	0.178661	0.839485	1.69108	0.326771	0.990431	1	651	5585	0.40873	6.5914e-07	A2_Trans	UPSTREAM_GENE_VARIANT	ASN
772.3	Muscle weakness	symptoms	rs62200027	CASC20	20	6469515	G	A	A	0.890415	0.118361	0.706062	1.1229	0.326779	0.990431	1	248	7582	-0.053006	3.3456e-06	B2_trans,A2_Trans	NON_CODING_TRANSCRIPT_INTRON_VARIANT	ASN
272.13	Mixed hyperlipidemia	endocrine/metabolic	rs7671107	LOC101929161	4	25449225	G	A	A	0.947138	0.0553857	0.849706	1.05574	0.326798	0.990431	1	526	6428	-0.064456	1.0803e-06	B2_trans	INTERGENIC_VARIANT	ASN
563	NA	NA	rs7605877	FOXI3	2	88559025	T	C	C	0.833608	0.185619	0.579378	1.19939	0.326859	0.990431	1	430	7248	-0.071053	3.3369e-06	B2_trans	INTERGENIC_VARIANT	ASN
297	Suicidal ideation or attempt	mental disorders	rs5023077	FBRSL1	12	133141973	T	C	C	0.912655	0.0932213	0.76025	1.09561	0.326871	0.990431	1	259	7500	-0.090901	1.5172e-06	A2_Trans	CODING_TRANSCRIPT_INTRON_VARIANT	ASN
306	Other mental disorder	mental disorders	rs12660421	FOXP4-AS1	6	41488378	G	A	A	1.08086	0.0793251	0.925228	1.26268	0.326959	0.990431	1	659	6895	0.35506	1.1424e-09	A2_Trans	DOWNSTREAM_GENE_VARIANT	ASN
433.3	Cerebral ischemia	circulatory system	rs9268576	HLA-DRA	6	32395641	T	C	C	0.854683	0.160188	0.624385	1.16992	0.326963	0.990431	1	160	7685	0.095134	9.9752e-07	B2_trans	INTERGENIC_VARIANT	ASN
1010.7	NA	NA	rs9577395	ATP11A	13	113534984	C	G	G	1.06297	0.062296	0.940791	1.20101	0.326975	0.990431	1	741	1027	0.064829	8.6068e-07	B2_trans,A2_Trans	CODING_TRANSCRIPT_INTRON_VARIANT	ASN
735.1	Flat foot	musculoskeletal	rs72711165	TMEM65	8	125336564	T	C	C	1.11966	0.115311	0.893167	1.40358	0.327006	0.990431	1	280	7428	0.18279	6.0907e-07	B2_trans	CODING_TRANSCRIPT_INTRON_VARIANT	ASN
290	Delirium dementia and amnestic and other cognitive disorders	mental disorders	rs721917	SFTPD	10	81706324	A	G	G	0.901895	0.105356	0.73363	1.10875	0.327046	0.990431	1	137	7723	0.055247	2.0819e-07	B2_trans	SYNONYMOUS_VARIANT	ASN
523.32	Chronic periodontitis	digestive	rs10774679	OAS3	12	113374748	C	T	T	1.09203	0.0898454	0.915708	1.3023	0.327154	0.990431	1	306	7305	0.075824	4.6954e-12	B2_trans	UPSTREAM_GENE_VARIANT	ASN
689	Disorder of skin and subcutaneous tissue NOS	dermatologic	rs581342	LMNA	1	156095466	T	C	C	0.723879	0.329792	0.379268	1.38161	0.327183	0.990431	1	575	7274	0.090245	2.6355e-07	B2_trans	CODING_TRANSCRIPT_INTRON_VARIANT	ASN
593.2	Microscopic hematuria	genitourinary	rs6869036	MGAT1	5	180223327	C	T	T	1.2723	0.24581	0.78588	2.05979	0.32722	0.990431	1	198	7614	0.25536	1.7578e-06	A2_Trans	FIVE_PRIME_UTR_INTRON_VARIANT	ASN
1010.5	NA	NA	rs9367106	LOC100505711	6	41483390	G	C	C	1.0459	0.0458046	0.956092	1.14414	0.327241	0.990431	1	1641	2601	0.20225	3.4038e-11	B2_trans	INTERGENIC_VARIANT	ASN
250	Diabetes mellitus	endocrine/metabolic	rs67959919	LZTFL1	3	45871908	G	A	A	1.1057	0.102563	0.904347	1.35188	0.327251	0.990431	1	272	5384	0.59355	1.6043e-80	A2_Trans	CODING_TRANSCRIPT_INTRON_VARIANT	ASN
306	Other mental disorder	mental disorders	rs35508621	LZTFL1	3	45880481	T	C	C	1.17593	0.165486	0.850194	1.62645	0.327445	0.990431	1	659	6895	0.38931	6.0917e-89	B2_trans	CODING_TRANSCRIPT_INTRON_VARIANT	ASN
366.2	Senile cataract	sense organs	rs1405655	NR1H2	19	50882619	T	C	C	0.940807	0.0623098	0.83265	1.06301	0.327451	0.990431	1	574	5150	0.075181	1.1208e-11	B2_trans,A2_Trans	CODING_TRANSCRIPT_INTRON_VARIANT	ASN
564	Functional digestive disorders	digestive	rs67579710	THBS3	1	155173527	G	A	A	1.18223	0.170963	0.845625	1.65282	0.327496	0.990431	1	331	7460	-0.10348	1.0252e-09	B2_trans	CODING_TRANSCRIPT_INTRON_VARIANT	ASN
070.2	Viral hepatitis B	infectious diseases	rs12259804	PLEKHS1	10	115573378	T	C	C	2.04599	0.731157	0.488136	8.57561	0.327528	0.990431	1	71	7724	-0.27547	4.8674e-08	A2_Trans	INTERGENIC_VARIANT	ASN
300.1	Anxiety disorder	mental disorders	rs13179014	SPEF2	5	35693227	A	C	C	1.05821	0.0577863	0.944895	1.18511	0.327535	0.990431	1	722	5550	-0.061249	6.1057e-07	B2_trans	CODING_TRANSCRIPT_INTRON_VARIANT	ASN
250.41	Impaired fasting glucose	endocrine/metabolic	rs72655853	SBSPON	8	73985608	A	G	G	0.651617	0.437446	0.276464	1.53584	0.327535	0.990431	1	431	6885	0.22523	8.3915e-07	A2_Trans	CODING_TRANSCRIPT_INTRON_VARIANT	ASN
433	Cerebrovascular disease	circulatory system	rs495828	ABO	9	136154867	G	T	T	0.917809	0.0876028	0.773009	1.08973	0.327562	0.990431	1	244	7313	-0.13432	6.5649e-10	A2_Trans	UPSTREAM_GENE_VARIANT	ASN
600	Hyperplasia of prostate	genitourinary	rs766826	ELF5	11	34528766	C	T	T	0.939488	0.0637658	0.829113	1.06456	0.327629	0.990431	1	380	6600	-0.082134	1.155e-11	B2_trans	CODING_TRANSCRIPT_INTRON_VARIANT	ASN
530.11	GERD	digestive	rs76073397	MIR548H2	16	11386452	T	C	C	0.928323	0.0759815	0.799877	1.07739	0.327645	0.990431	1	657	5677	0.14454	9.6663e-07	A2_Trans,B2_trans	INTERGENIC_VARIANT	ASN
386.9	Dizziness and giddiness (Light-headedness and vertigo)	sense organs	rs7089827	TFAM	10	60157611	C	T	T	1.07293	0.0719262	0.93185	1.23536	0.32776	0.990431	1	697	6760	-0.14471	2.0338e-06	A2_Trans	THREE_PRIME_UTR_EXON_VARIANT	ASN
250.4	Abnormal glucose	endocrine/metabolic	rs76423999	SLC12A7	5	1098067	T	A	A	1.05874	0.0583282	0.944367	1.18697	0.327766	0.990431	1	662	6292	0.18412	3.8813e-07	A2_Trans	CODING_TRANSCRIPT_INTRON_VARIANT	ASN
574	Cholelithiasis and cholecystitis	digestive	rs147812915	KAT7	17	47858295	C	T	T	1.32625	0.288533	0.753401	2.33467	0.327782	0.990431	1	136	7711	0.23438	1.0943e-07	A2_Trans	INTERGENIC_VARIANT	ASN
389.4	Tinnitus	sense organs	rs8052423	SLC22A31	16	89269178	G	T	T	0.876584	0.134607	0.673311	1.14123	0.327792	0.990431	1	1182	5480	0.13037	1.0019e-06	A2_Trans	UPSTREAM_GENE_VARIANT	ASN
599.4	Urinary incontinence	genitourinary	rs732990	CIB4	2	26842146	C	G	G	0.856347	0.158488	0.627689	1.1683	0.327829	0.990431	1	249	7578	0.056389	5.6358e-07	B2_trans	CODING_TRANSCRIPT_INTRON_VARIANT	ASN
428.1	Congestive heart failure (CHF) NOS	circulatory system	rs505922	ABO	9	136149229	T	C	C	1.10182	0.0991575	0.90721	1.33818	0.328136	0.990431	1	162	7675	-0.099884	2.0889e-20	B2_trans	CODING_TRANSCRIPT_INTRON_VARIANT	ASN
355.1	Chronic pain syndrome	neurological	rs5023077	FBRSL1	12	133141973	T	C	C	0.903978	0.103234	0.738389	1.1067	0.328136	0.990431	1	144	7675	-0.090901	1.5172e-06	A2_Trans	CODING_TRANSCRIPT_INTRON_VARIANT	ASN
375.1	Dry eyes	sense organs	rs60869999	MYO1C	17	1390948	A	T	T	1.0601	0.0596812	0.943072	1.19164	0.328142	0.990431	1	838	5970	0.059541	2.9039e-06	B2_trans	CODING_TRANSCRIPT_INTRON_VARIANT	ASN
427.21	Atrial fibrillation	circulatory system	rs1405655	NR1H2	19	50882619	T	C	C	0.899297	0.108561	0.726936	1.11253	0.328215	0.990431	1	112	7562	0.075181	1.1208e-11	B2_trans,A2_Trans	CODING_TRANSCRIPT_INTRON_VARIANT	ASN
276.1	Electrolyte imbalance	endocrine/metabolic	rs117169628	SLC22A31	16	89262657	G	A	A	0.794079	0.235854	0.500155	1.26073	0.32827	0.990431	1	366	7238	0.081201	5.77e-07	B2_trans	SYNONYMOUS_VARIANT	ASN
690	Erythematosquamous dermatosis	dermatologic	rs35508621	LZTFL1	3	45880481	T	C	C	1.21896	0.202538	0.819573	1.81296	0.328286	0.990431	1	296	7474	0.38931	6.0917e-89	B2_trans	CODING_TRANSCRIPT_INTRON_VARIANT	ASN
722	Intervertebral disc disorders	musculoskeletal	rs9501257	HLA-DPB1	6	33055355	A	G	G	0.939062	0.0643206	0.827836	1.06523	0.328317	0.990431	1	494	6677	0.17269	4.1339e-08	A2_Trans	THREE_PRIME_UTR_EXON_VARIANT	ASN
395	Heart valve disorders	circulatory system	rs35154152	THBS3	1	155172725	T	C	C	1.19806	0.18488	0.833886	1.72126	0.328376	0.990431	1	162	7664	-0.20528	2.3574e-11	A2_Trans	SYNONYMOUS_VARIANT	ASN
689	Disorder of skin and subcutaneous tissue NOS	dermatologic	rs1250993	LOC101929525	10	81399565	C	G	G	1.12889	0.124046	0.885242	1.43959	0.328415	0.990431	1	575	7274	0.12403	5.3767e-08	A2_Trans	INTERGENIC_VARIANT	ASN
521	Diseases of hard tissues of teeth	digestive	rs467843	TRAPPC13	5	64945715	A	G	G	0.957403	0.0445425	0.877364	1.04474	0.328424	0.990431	1	473	5965	-0.089724	1.7259e-06	A2_Trans	CODING_TRANSCRIPT_INTRON_VARIANT	ASN
292.2	Mild cognitive impairment	mental disorders	rs467843	TRAPPC13	5	64945715	A	G	G	1.10615	0.103262	0.903481	1.35429	0.328556	0.990431	1	169	7658	-0.089724	1.7259e-06	A2_Trans	CODING_TRANSCRIPT_INTRON_VARIANT	ASN
593	Hematuria	genitourinary	rs10129899	LINC00637	14	104330432	C	A	A	1.08722	0.0856102	0.919273	1.28584	0.328685	0.990431	1	299	7400	-0.057002	2.1916e-06	B2_trans	INTERGENIC_VARIANT	ASN
339	Other headache syndromes	neurological	rs34488998	NKAIN3	8	63408372	G	A	A	0.653613	0.435432	0.278407	1.53448	0.32877	0.990431	1	807	6108	0.1355	3.4644e-06	B2_trans	CODING_TRANSCRIPT_INTRON_VARIANT	ASN
250.24	Type 2 diabetes with neurological manifestations	endocrine/metabolic	rs9497053	UTRN	6	145026256	G	A	A	1.08246	0.0811456	0.923297	1.26907	0.328817	0.990431	1	210	7426	-0.064841	1.0064e-06	B2_trans	CODING_TRANSCRIPT_INTRON_VARIANT	ASN
483	Acute bronchitis and bronchiolitis	respiratory	rs467843	TRAPPC13	5	64945715	A	G	G	1.09828	0.0960109	0.909887	1.32567	0.328875	0.990431	1	635	7157	-0.089724	1.7259e-06	A2_Trans	CODING_TRANSCRIPT_INTRON_VARIANT	ASN
300.12	Agorophobia, social phobia, and panic disorder	mental disorders	rs7579014	BCL11A	2	60707894	G	A	A	0.840332	0.178167	0.592646	1.19154	0.328878	0.990431	1	179	7613	-0.05629	1.2614e-06	B2_trans	CODING_TRANSCRIPT_INTRON_VARIANT	ASN
300.9	Posttraumatic stress disorder	mental disorders	rs72711165	TMEM65	8	125336564	T	C	C	1.05839	0.0581393	0.944407	1.18614	0.328984	0.990431	1	339	5537	0.18279	6.0907e-07	B2_trans	CODING_TRANSCRIPT_INTRON_VARIANT	ASN
367.8	Hypermetropia	sense organs	rs9268576	HLA-DRA	6	32395641	T	C	C	1.08061	0.0794236	0.924836	1.26263	0.328992	0.990431	1	663	6473	0.095134	9.9752e-07	B2_trans	INTERGENIC_VARIANT	ASN
696.4	Psoriasis	dermatologic	rs147812915	KAT7	17	47858295	C	T	T	1.29856	0.267637	0.768507	2.19419	0.328992	0.990431	1	104	7701	0.23438	1.0943e-07	A2_Trans	INTERGENIC_VARIANT	ASN
428.1	Congestive heart failure (CHF) NOS	circulatory system	rs732990	CIB4	2	26842146	C	G	G	1.16135	0.153257	0.860028	1.56826	0.329037	0.990431	1	162	7675	0.056389	5.6358e-07	B2_trans	CODING_TRANSCRIPT_INTRON_VARIANT	ASN
361	Retinal detachments and defects	sense organs	rs12567716	FOXD2	1	48197570	T	C	C	0.901973	0.105704	0.733193	1.10961	0.329049	0.990431	1	137	7715	-0.090753	1.4878e-06	B2_trans	INTERGENIC_VARIANT	ASN
185	Cancer of prostate	neoplasms	rs7560588	BCL11A	2	60727416	G	A	A	0.79831	0.230824	0.507801	1.25502	0.329119	0.990431	1	70	7688	-0.12371	2.3396e-07	A2_Trans	CODING_TRANSCRIPT_INTRON_VARIANT	ASN
280	Iron deficiency anemias	hematopoietic	rs6869036	MGAT1	5	180223327	C	T	T	1.26631	0.242008	0.788028	2.03487	0.329259	0.990431	1	195	7593	0.25536	1.7578e-06	A2_Trans	FIVE_PRIME_UTR_INTRON_VARIANT	ASN
427	Cardiac dysrhythmias	circulatory system	rs11702230	LOC101928126	21	35377591	C	T	T	0.926606	0.0781377	0.795031	1.07996	0.329292	0.990431	1	775	6129	0.099731	3.223e-09	B2_trans	INTERGENIC_VARIANT	ASN
317.1	Alcoholism	mental disorders	rs72655853	SBSPON	8	73985608	A	G	G	0.701222	0.363863	0.343665	1.43079	0.329335	0.990431	1	316	7165	0.22523	8.3915e-07	A2_Trans	CODING_TRANSCRIPT_INTRON_VARIANT	ASN
789	Nausea and vomiting	symptoms	rs117169628	SLC22A31	16	89262657	G	A	A	0.750615	0.294108	0.421766	1.33586	0.329379	0.990431	1	423	7386	0.081201	5.77e-07	B2_trans	SYNONYMOUS_VARIANT	ASN
070.2	Viral hepatitis B	infectious diseases	rs2284028	NCF4	22	37265172	A	C	C	0.793607	0.237012	0.498724	1.26285	0.329391	0.990431	1	71	7724	0.31271	4.1737e-06	A2_Trans	CODING_TRANSCRIPT_INTRON_VARIANT	ASN
521.2	Dental abrasion, erosion and attrition	digestive	rs2277732	DPP9	19	4723670	C	A	A	0.86861	0.144426	0.654469	1.15282	0.329406	0.990431	1	251	7530	0.11697	6.1912e-22	B2_trans,A2_Trans	FIVE_PRIME_UTR_INTRON_VARIANT	ASN
840	Sprains and strains	injuries & poisonings	rs75505823	LRP1	12	57540956	G	T	T	1.39772	0.343387	0.713062	2.73975	0.329506	0.990431	1	892	6296	-0.20852	3.0745e-06	A2_Trans	CODING_TRANSCRIPT_INTRON_VARIANT	ASN
1005	NA	NA	rs10129899	LINC00637	14	104330432	C	A	A	1.05882	0.0586333	0.943877	1.18777	0.329629	0.990431	1	1093	6119	-0.057002	2.1916e-06	B2_trans	INTERGENIC_VARIANT	ASN
785	Abdominal pain	symptoms	rs60305836	CDH8	16	61709381	A	C	C	0.856748	0.158645	0.62779	1.16921	0.329773	0.990431	1	837	6243	0.086719	1.1846e-06	B2_trans	CODING_TRANSCRIPT_INTRON_VARIANT	ASN
594.1	Calculus of kidney	genitourinary	rs75505823	LRP1	12	57540956	G	T	T	0.486595	0.739195	0.114278	2.07191	0.329824	0.990431	1	159	7543	-0.20852	3.0745e-06	A2_Trans	CODING_TRANSCRIPT_INTRON_VARIANT	ASN
702.2	Seborrheic keratosis	dermatologic	rs117169628	SLC22A31	16	89262657	G	A	A	0.760041	0.281575	0.437684	1.31982	0.329829	0.990431	1	508	7180	0.081201	5.77e-07	B2_trans	SYNONYMOUS_VARIANT	ASN
585.1	Acute renal failure	genitourinary	rs72655853	SBSPON	8	73985608	A	G	G	1.56098	0.457117	0.637232	3.8238	0.32997	0.990431	1	211	7567	0.22523	8.3915e-07	A2_Trans	CODING_TRANSCRIPT_INTRON_VARIANT	ASN
389.4	Tinnitus	sense organs	rs117169628	SLC22A31	16	89262657	G	A	A	0.868993	0.144152	0.65511	1.15271	0.330001	0.990431	1	1182	5480	0.081201	5.77e-07	B2_trans	SYNONYMOUS_VARIANT	ASN
840.3	Joint/ligament sprain	injuries & poisonings	rs581342	LMNA	1	156095466	T	C	C	1.26816	0.243889	0.786275	2.04537	0.330022	0.990431	1	363	7471	0.090245	2.6355e-07	B2_trans	CODING_TRANSCRIPT_INTRON_VARIANT	ASN
269	Proteinuria	endocrine/metabolic	rs72711165	TMEM65	8	125336564	T	C	C	0.855724	0.159968	0.625415	1.17084	0.330064	0.990431	1	145	7716	0.18279	6.0907e-07	B2_trans	CODING_TRANSCRIPT_INTRON_VARIANT	ASN
523	Gingival and periodontal diseases	digestive	rs35508621	LZTFL1	3	45880481	T	C	C	0.89532	0.113538	0.716695	1.11846	0.330108	0.990431	1	407	6118	0.38931	6.0917e-89	B2_trans	CODING_TRANSCRIPT_INTRON_VARIANT	ASN
599.4	Urinary incontinence	genitourinary	rs60305836	CDH8	16	61709381	A	C	C	0.730164	0.322946	0.387729	1.37503	0.330154	0.990431	1	249	7578	0.086719	1.1846e-06	B2_trans	CODING_TRANSCRIPT_INTRON_VARIANT	ASN
339	Other headache syndromes	neurological	rs7579014	BCL11A	2	60707894	G	A	A	0.913989	0.0923657	0.762639	1.09537	0.330203	0.990431	1	807	6108	-0.05629	1.2614e-06	B2_trans	CODING_TRANSCRIPT_INTRON_VARIANT	ASN
735.3	Hallux valgus (Bunion)	musculoskeletal	rs61667602	CRHR1	17	43785349	T	C	C	1.39801	0.344172	0.712117	2.74455	0.330304	0.990431	1	169	7667	-0.093554	9.1279e-12	B2_trans	FIVE_PRIME_UTR_INTRON_VARIANT	ASN
041	Bacterial infection NOS	infectious diseases	rs76073397	MIR548H2	16	11386452	T	C	C	0.820053	0.203797	0.550009	1.22268	0.330329	0.990431	1	303	7561	0.14454	9.6663e-07	A2_Trans,B2_trans	INTERGENIC_VARIANT	ASN
741	Symptoms and disorders of the joints	musculoskeletal	rs34488998	NKAIN3	8	63408372	G	A	A	0.480169	0.753638	0.109621	2.10326	0.330337	0.990431	1	571	7046	0.1355	3.4644e-06	B2_trans	CODING_TRANSCRIPT_INTRON_VARIANT	ASN
372	Disorders of conjunctiva	sense organs	rs67579710	THBS3	1	155173527	G	A	A	1.15816	0.150846	0.861727	1.55658	0.330345	0.990431	1	407	7330	-0.10348	1.0252e-09	B2_trans	CODING_TRANSCRIPT_INTRON_VARIANT	ASN
411.4	Coronary atherosclerosis	circulatory system	rs7560588	BCL11A	2	60727416	G	A	A	0.879338	0.132102	0.678751	1.1392	0.330363	0.990431	1	265	6901	-0.12371	2.3396e-07	A2_Trans	CODING_TRANSCRIPT_INTRON_VARIANT	ASN
362.6	Peripheral retinal degenerations	sense organs	rs12259804	PLEKHS1	10	115573378	T	C	C	0.308621	1.20794	0.0289217	3.29327	0.330424	0.990431	1	184	7682	-0.27547	4.8674e-08	A2_Trans	INTERGENIC_VARIANT	ASN
317.1	Alcoholism	mental disorders	rs10774671	OAS1	12	113357193	G	A	A	1.0763	0.0755585	0.928152	1.2481	0.330465	0.990431	1	316	7165	0.12569	3.6032e-11	A2_Trans	SPLICE_ACCEPTOR_VARIANT	ASN
523.3	Periodontitis (acute or chronic)	digestive	rs35508621	LZTFL1	3	45880481	T	C	C	0.859561	0.155505	0.633739	1.16585	0.330468	0.990431	1	390	6934	0.38931	6.0917e-89	B2_trans	CODING_TRANSCRIPT_INTRON_VARIANT	ASN
703	Diseases of nail, NOS	dermatologic	rs75505823	LRP1	12	57540956	G	T	T	0.41259	0.909823	0.0693547	2.45449	0.330529	0.990431	1	223	7588	-0.20852	3.0745e-06	A2_Trans	CODING_TRANSCRIPT_INTRON_VARIANT	ASN
726	Peripheral enthesopathies and allied syndromes	musculoskeletal	rs55654108	PDCL3P4	3	101425703	A	G	G	0.950938	0.0517022	0.859297	1.05235	0.330547	0.990431	1	903	5673	-0.05662	1.0636e-06	B2_trans	INTERGENIC_VARIANT	ASN
372	Disorders of conjunctiva	sense organs	rs1405655	NR1H2	19	50882619	T	C	C	0.893504	0.115731	0.712174	1.121	0.330558	0.990431	1	407	7330	0.075181	1.1208e-11	B2_trans,A2_Trans	CODING_TRANSCRIPT_INTRON_VARIANT	ASN
280.1	Iron deficiency anemias, unspecified or not due to blood loss	hematopoietic	rs35705950	MUC5B	11	1241221	G	T	T	0.697679	0.370026	0.337822	1.44086	0.330606	0.990431	1	180	7640	-0.11177	1.2224e-08	B2_trans,A2_Trans	UPSTREAM_GENE_VARIANT	ASN
726.1	Enthesopathy	musculoskeletal	rs3746539	PTPRT	20	40702071	G	A	A	1.06359	0.0633704	0.939364	1.20425	0.330618	0.990431	1	619	6777	0.05405	1.7723e-06	B2_trans	THREE_PRIME_UTR_EXON_VARIANT	ASN
727	Other disorders of synovium, tendon, and bursa	musculoskeletal	rs732990	CIB4	2	26842146	C	G	G	0.914328	0.0920679	0.763367	1.09514	0.330638	0.990431	1	536	6810	0.056389	5.6358e-07	B2_trans	CODING_TRANSCRIPT_INTRON_VARIANT	ASN
465	Acute upper respiratory infections of multiple or unspecified sites	respiratory	rs13179014	SPEF2	5	35693227	A	C	C	0.934552	0.0695781	0.815415	1.0711	0.330638	0.990431	1	1210	5761	-0.061249	6.1057e-07	B2_trans	CODING_TRANSCRIPT_INTRON_VARIANT	ASN
514	Abnormal findings examination of lungs	respiratory	rs2924480	ELF5	11	34529831	T	C	C	1.12121	0.117608	0.890386	1.41187	0.330658	0.990431	1	259	7576	-0.11648	2.817e-07	A2_Trans	CODING_TRANSCRIPT_INTRON_VARIANT	ASN
798	Malaise and fatigue	symptoms	rs467843	TRAPPC13	5	64945715	A	G	G	1.07132	0.0708176	0.932476	1.23083	0.330673	0.990431	1	689	6827	-0.089724	1.7259e-06	A2_Trans	CODING_TRANSCRIPT_INTRON_VARIANT	ASN
835	Internal derangement of knee	injuries & poisonings	rs495828	ABO	9	136154867	G	T	T	1.10126	0.0991632	0.906742	1.33752	0.330688	0.990431	1	269	7444	-0.13432	6.5649e-10	A2_Trans	UPSTREAM_GENE_VARIANT	ASN
070.2	Viral hepatitis B	infectious diseases	rs9896243	NSF	17	44826056	C	G	G	0.541486	0.630718	0.157296	1.86404	0.330751	0.990431	1	71	7724	-0.13155	3.2234e-08	A2_Trans	CODING_TRANSCRIPT_INTRON_VARIANT	ASN
362.6	Peripheral retinal degenerations	sense organs	rs6869036	MGAT1	5	180223327	C	T	T	0.716369	0.342982	0.365755	1.40308	0.330788	0.990431	1	184	7682	0.25536	1.7578e-06	A2_Trans	FIVE_PRIME_UTR_INTRON_VARIANT	ASN
362.6	Peripheral retinal degenerations	sense organs	rs581342	LMNA	1	156095466	T	C	C	1.30735	0.275571	0.76177	2.24366	0.330791	0.990431	1	184	7682	0.090245	2.6355e-07	B2_trans	CODING_TRANSCRIPT_INTRON_VARIANT	ASN
770	Myalgia and myositis unspecified	symptoms	rs11702230	LOC101928126	21	35377591	C	T	T	0.884932	0.125711	0.691679	1.13218	0.330836	0.990431	1	329	7364	0.099731	3.223e-09	B2_trans	INTERGENIC_VARIANT	ASN
402	NA	NA	rs2277732	DPP9	19	4723670	C	A	A	1.11474	0.111725	0.895514	1.38763	0.33095	0.990431	1	598	7059	0.11697	6.1912e-22	B2_trans,A2_Trans	FIVE_PRIME_UTR_INTRON_VARIANT	ASN
716.9	Arthropathy NOS	musculoskeletal	rs60869999	MYO1C	17	1390948	A	T	T	1.11872	0.115399	0.892265	1.40265	0.330972	0.990431	1	361	7448	0.059541	2.9039e-06	B2_trans	CODING_TRANSCRIPT_INTRON_VARIANT	ASN
296.22	Major depressive disorder	mental disorders	rs35154152	THBS3	1	155172725	T	C	C	0.931367	0.0731393	0.806983	1.07492	0.330976	0.990431	1	499	5195	-0.20528	2.3574e-11	A2_Trans	SYNONYMOUS_VARIANT	ASN
070	Viral hepatitis	infectious diseases	rs9497053	UTRN	6	145026256	G	A	A	0.922099	0.0834282	0.783003	1.0859	0.330989	0.990431	1	101	7561	-0.064841	1.0064e-06	B2_trans	CODING_TRANSCRIPT_INTRON_VARIANT	ASN
790.6	Other abnormal blood chemistry	symptoms	rs9577395	ATP11A	13	113534984	C	G	G	1.09437	0.0927692	0.912425	1.31259	0.331031	0.990431	1	590	7101	0.064829	8.6068e-07	B2_trans,A2_Trans	CODING_TRANSCRIPT_INTRON_VARIANT	ASN
585.1	Acute renal failure	genitourinary	rs2284028	NCF4	22	37265172	A	C	C	0.802662	0.226172	0.515247	1.2504	0.331089	0.990431	1	211	7567	0.31271	4.1737e-06	A2_Trans	CODING_TRANSCRIPT_INTRON_VARIANT	ASN
721	Spondylosis and allied disorders	musculoskeletal	rs1878527	ANKRD30BL	2	133056313	T	C	C	1.15547	0.148682	0.863375	1.54638	0.331096	0.990431	1	486	6841	-0.077457	2.0215e-06	B2_trans	INTERGENIC_VARIANT	ASN
401	Hypertension	circulatory system	rs9367106	LOC100505711	6	41483390	G	C	C	0.951541	0.051113	0.860835	1.0518	0.331143	0.990431	1	431	3446	0.20225	3.4038e-11	B2_trans	INTERGENIC_VARIANT	ASN
700	Corns and callosities	dermatologic	rs2277732	DPP9	19	4723670	C	A	A	0.854394	0.161971	0.621997	1.17362	0.331275	0.990431	1	216	7630	0.11697	6.1912e-22	B2_trans,A2_Trans	FIVE_PRIME_UTR_INTRON_VARIANT	ASN
367	Disorders of refraction and accommodation; blindness and low vision	sense organs	rs34488998	NKAIN3	8	63408372	G	A	A	1.3586	0.315436	0.732139	2.52111	0.331281	0.990431	1	687	2857	0.1355	3.4644e-06	B2_trans	CODING_TRANSCRIPT_INTRON_VARIANT	ASN
496	Chronic airway obstruction	respiratory	rs7605877	FOXI3	2	88559025	T	C	C	0.843897	0.174698	0.599219	1.18848	0.331282	0.990431	1	329	7263	-0.071053	3.3369e-06	B2_trans	INTERGENIC_VARIANT	ASN
694	Dyschromia and Vitiligo	dermatologic	rs12809318	FBRSL1	12	133140840	T	C	C	1.14533	0.139673	0.871049	1.50599	0.331282	0.990431	1	397	7456	-0.062781	9.5289e-09	B2_trans	CODING_TRANSCRIPT_INTRON_VARIANT	ASN
250.7	Diabetic retinopathy	endocrine/metabolic	rs10086829	COL14A1	8	121149129	G	A	A	0.92395	0.0814183	0.787672	1.08381	0.331306	0.990431	1	283	7307	-0.097352	3.8599e-06	A2_Trans	FIVE_PRIME_UTR_INTRON_VARIANT	ASN
530.11	GERD	digestive	rs2924480	ELF5	11	34529831	T	C	C	0.953335	0.0492088	0.865683	1.04986	0.331475	0.990431	1	657	5677	-0.11648	2.817e-07	A2_Trans	CODING_TRANSCRIPT_INTRON_VARIANT	ASN
318	Tobacco use disorder	mental disorders	rs1405655	NR1H2	19	50882619	T	C	C	0.945119	0.0581292	0.843348	1.05917	0.331543	0.990431	1	677	5917	0.075181	1.1208e-11	B2_trans,A2_Trans	CODING_TRANSCRIPT_INTRON_VARIANT	ASN
535	Gastritis and duodenitis	digestive	rs147812915	KAT7	17	47858295	C	T	T	0.737223	0.313969	0.398426	1.36411	0.331548	0.990431	1	354	7460	0.23438	1.0943e-07	A2_Trans	INTERGENIC_VARIANT	ASN
367.4	NA	NA	rs78313563	ESS2	22	19136365	G	A	A	1.21078	0.197035	0.822905	1.78149	0.331686	0.990431	1	975	4107	0.40873	6.5914e-07	A2_Trans	UPSTREAM_GENE_VARIANT	ASN
371.2	Conjunctivitis, noninfectious	sense organs	rs13050728	IFNAR2	21	34615210	T	C	C	1.10018	0.0983576	0.907277	1.33409	0.331726	0.990431	1	333	7494	-0.10657	4.0686e-21	B2_trans,A2_Trans	CODING_TRANSCRIPT_INTRON_VARIANT	ASN
840.3	Joint/ligament sprain	injuries & poisonings	rs9268576	HLA-DRA	6	32395641	T	C	C	1.14231	0.137082	0.873172	1.49441	0.331743	0.990431	1	363	7471	0.095134	9.9752e-07	B2_trans	INTERGENIC_VARIANT	ASN
261.4	Vitamin D deficiency	endocrine/metabolic	rs12259804	PLEKHS1	10	115573378	T	C	C	0.714728	0.346023	0.362748	1.40824	0.331743	0.990431	1	692	6098	-0.27547	4.8674e-08	A2_Trans	INTERGENIC_VARIANT	ASN
339	Other headache syndromes	neurological	rs10129899	LINC00637	14	104330432	C	A	A	1.05266	0.0528801	0.94902	1.16761	0.331821	0.990431	1	807	6108	-0.057002	2.1916e-06	B2_trans	INTERGENIC_VARIANT	ASN
525	Other diseases of the teeth and supporting structures	digestive	rs581342	LMNA	1	156095466	T	C	C	0.881973	0.129419	0.684374	1.13662	0.331825	0.990431	1	535	6101	0.090245	2.6355e-07	B2_trans	CODING_TRANSCRIPT_INTRON_VARIANT	ASN
368	Visual disturbances	sense organs	rs9268576	HLA-DRA	6	32395641	T	C	C	1.08488	0.0839637	0.920261	1.27894	0.331912	0.990431	1	823	6499	0.095134	9.9752e-07	B2_trans	INTERGENIC_VARIANT	ASN
696.4	Psoriasis	dermatologic	rs11234800	ME3	11	86479407	G	C	C	1.37223	0.326142	0.724129	2.60041	0.33192	0.990431	1	104	7701	-0.077173	3.0702e-06	B2_trans	INTERGENIC_VARIANT	ASN
426.7	Abnormal electrocardiogram [ECG] [EKG]	circulatory system	rs11085727	TYK2	19	10466123	C	T	T	1.0986	0.0969169	0.908536	1.32842	0.331923	0.990431	1	498	7324	0.17253	2.3333e-18	A2_Trans,B2_trans	CODING_TRANSCRIPT_INTRON_VARIANT	ASN
599.4	Urinary incontinence	genitourinary	rs1250993	LOC101929525	10	81399565	C	G	G	1.12367	0.120176	0.887858	1.42211	0.331937	0.990431	1	249	7578	0.12403	5.3767e-08	A2_Trans	INTERGENIC_VARIANT	ASN
1010.1	NA	NA	rs9268576	HLA-DRA	6	32395641	T	C	C	1.10173	0.0998557	0.905891	1.33989	0.331961	0.990431	1	629	6938	0.095134	9.9752e-07	B2_trans	INTERGENIC_VARIANT	ASN
532	Dysphagia	digestive	rs13179014	SPEF2	5	35693227	A	C	C	0.898891	0.109878	0.724734	1.1149	0.331992	0.990431	1	226	7438	-0.061249	6.1057e-07	B2_trans	CODING_TRANSCRIPT_INTRON_VARIANT	ASN
578.8	Hemorrhage of rectum and anus	digestive	rs915823	TMPRSS2	21	42851454	A	C	C	1.12484	0.12127	0.886878	1.42664	0.332025	0.990431	1	327	7521	-0.066039	1.6687e-06	B2_trans	CODING_TRANSCRIPT_INTRON_VARIANT	ASN
378	Strabismus and other disorders of binocular eye movements	sense organs	rs11085727	TYK2	19	10466123	C	T	T	0.902152	0.106155	0.732689	1.11081	0.332038	0.990431	1	167	7704	0.17253	2.3333e-18	A2_Trans,B2_trans	CODING_TRANSCRIPT_INTRON_VARIANT	ASN
586	Other disorders of the kidney and ureters	genitourinary	rs7579014	BCL11A	2	60707894	G	A	A	1.1977	0.185991	0.831824	1.7245	0.332073	0.990431	1	232	7603	-0.05629	1.2614e-06	B2_trans	CODING_TRANSCRIPT_INTRON_VARIANT	ASN
593.2	Microscopic hematuria	genitourinary	rs147812915	KAT7	17	47858295	C	T	T	1.30463	0.274164	0.762286	2.23283	0.332083	0.990431	1	198	7614	0.23438	1.0943e-07	A2_Trans	INTERGENIC_VARIANT	ASN
272.12	Hyperglyceridemia	endocrine/metabolic	rs9896243	NSF	17	44826056	C	G	G	1.33545	0.298251	0.744312	2.39607	0.332108	0.990431	1	214	7551	-0.13155	3.2234e-08	A2_Trans	CODING_TRANSCRIPT_INTRON_VARIANT	ASN
285	Other anemias	hematopoietic	rs10129899	LINC00637	14	104330432	C	A	A	0.940744	0.0629916	0.831482	1.06436	0.332188	0.990431	1	410	6920	-0.057002	2.1916e-06	B2_trans	INTERGENIC_VARIANT	ASN
401.2	Hypertensive heart and/or renal disease	circulatory system	rs78313563	ESS2	22	19136365	G	A	A	1.31852	0.285204	0.753913	2.30596	0.332287	0.990431	1	345	7160	0.40873	6.5914e-07	A2_Trans	UPSTREAM_GENE_VARIANT	ASN
369	Infection of the eye	sense organs	rs9497053	UTRN	6	145026256	G	A	A	1.10841	0.106184	0.900153	1.36485	0.332385	0.990431	1	418	7422	-0.064841	1.0064e-06	B2_trans	CODING_TRANSCRIPT_INTRON_VARIANT	ASN
564	Functional digestive disorders	digestive	rs9367106	LOC100505711	6	41483390	G	C	C	1.10995	0.10762	0.89887	1.37059	0.332406	0.990431	1	331	7460	0.20225	3.4038e-11	B2_trans	INTERGENIC_VARIANT	ASN
721	Spondylosis and allied disorders	musculoskeletal	rs72711165	TMEM65	8	125336564	T	C	C	0.916595	0.089876	0.768555	1.09315	0.332546	0.990431	1	486	6841	0.18279	6.0907e-07	B2_trans	CODING_TRANSCRIPT_INTRON_VARIANT	ASN
745	Pain in joint	musculoskeletal	rs67579710	THBS3	1	155173527	G	A	A	0.930564	0.0742729	0.804498	1.07639	0.332588	0.990431	1	941	2702	-0.10348	1.0252e-09	B2_trans	CODING_TRANSCRIPT_INTRON_VARIANT	ASN
327.32	Obstructive sleep apnea	neurological	rs4830964	.	23	15515319	C	G	G	0.969766	0.031687	0.91137	1.0319	0.332604	0.990431	1	400	5480	0.046578	2.9701e-06	B2_trans	SEQUENCE_VARIANT	ASN
596	Other disorders of bladder	genitourinary	rs7089827	TFAM	10	60157611	C	T	T	1.12055	0.117484	0.890084	1.4107	0.33262	0.990431	1	192	7666	-0.14471	2.0338e-06	A2_Trans	THREE_PRIME_UTR_EXON_VARIANT	ASN
378	Strabismus and other disorders of binocular eye movements	sense organs	rs12660421	FOXP4-AS1	6	41488378	G	A	A	1.12757	0.123955	0.88437	1.43766	0.332723	0.990431	1	167	7704	0.35506	1.1424e-09	A2_Trans	DOWNSTREAM_GENE_VARIANT	ASN
563	NA	NA	rs35154152	THBS3	1	155172725	T	C	C	1.14994	0.144289	0.866675	1.52579	0.332913	0.990431	1	430	7248	-0.20528	2.3574e-11	A2_Trans	SYNONYMOUS_VARIANT	ASN
763	Thoracic or lumbosacral neuritis or radiculitis, unspecified	symptoms	rs8080583	KANSL1	17	44162597	C	A	A	1.24969	0.230208	0.795885	1.96226	0.332921	0.990431	1	348	7146	-0.12662	2.0785e-08	A2_Trans	CODING_TRANSCRIPT_INTRON_VARIANT	ASN
706	Diseases of sebaceous glands	dermatologic	rs6869036	MGAT1	5	180223327	C	T	T	0.85132	0.166246	0.614587	1.17924	0.332922	0.990431	1	730	6498	0.25536	1.7578e-06	A2_Trans	FIVE_PRIME_UTR_INTRON_VARIANT	ASN
367.8	Hypermetropia	sense organs	rs9461128	TMEM14B	6	10753875	T	C	C	1.13612	0.131806	0.877467	1.47102	0.332927	0.990431	1	663	6473	0.13046	3.4269e-06	B2_trans	CODING_TRANSCRIPT_INTRON_VARIANT	ASN
496	Chronic airway obstruction	respiratory	rs147812915	KAT7	17	47858295	C	T	T	1.22662	0.211052	0.811077	1.85506	0.333129	0.990431	1	329	7263	0.23438	1.0943e-07	A2_Trans	INTERGENIC_VARIANT	ASN
381	Otitis media and Eustachian tube disorders	sense organs	rs9501257	HLA-DPB1	6	33055355	A	G	G	1.12504	0.121753	0.886202	1.42825	0.33319	0.990431	1	377	7469	0.17269	4.1339e-08	A2_Trans	THREE_PRIME_UTR_EXON_VARIANT	ASN
465	Acute upper respiratory infections of multiple or unspecified sites	respiratory	rs9461128	TMEM14B	6	10753875	T	C	C	1.12165	0.11865	0.888918	1.41531	0.333271	0.990431	1	1210	5761	0.13046	3.4269e-06	B2_trans	CODING_TRANSCRIPT_INTRON_VARIANT	ASN
327	Sleep disorders	neurological	rs11234800	ME3	11	86479407	G	C	C	0.859635	0.156325	0.632776	1.16783	0.333285	0.990431	1	1030	5120	-0.077173	3.0702e-06	B2_trans	INTERGENIC_VARIANT	ASN
216	Benign neoplasm of skin	neoplasms	rs9497053	UTRN	6	145026256	G	A	A	1.09472	0.0935575	0.911313	1.31504	0.333383	0.990431	1	525	7241	-0.064841	1.0064e-06	B2_trans	CODING_TRANSCRIPT_INTRON_VARIANT	ASN
522	Diseases of pulp and periapical tissues	digestive	rs10774671	OAS1	12	113357193	G	A	A	0.919461	0.0868048	0.775613	1.08999	0.333386	0.990431	1	257	7399	0.12569	3.6032e-11	A2_Trans	SPLICE_ACCEPTOR_VARIANT	ASN
371.2	Conjunctivitis, noninfectious	sense organs	rs10774679	OAS3	12	113374748	C	T	T	0.894583	0.115162	0.71383	1.12111	0.333386	0.990431	1	333	7494	0.075824	4.6954e-12	B2_trans	UPSTREAM_GENE_VARIANT	ASN
285	Other anemias	hematopoietic	rs7579014	BCL11A	2	60707894	G	A	A	0.894599	0.11515	0.713859	1.1211	0.333417	0.990431	1	410	6920	-0.05629	1.2614e-06	B2_trans	CODING_TRANSCRIPT_INTRON_VARIANT	ASN
526	Diseases of the jaws	digestive	rs76423999	SLC12A7	5	1098067	T	A	A	1.12891	0.125365	0.882979	1.44335	0.33343	0.990431	1	305	7565	0.18412	3.8813e-07	A2_Trans	CODING_TRANSCRIPT_INTRON_VARIANT	ASN
367	Disorders of refraction and accommodation; blindness and low vision	sense organs	rs10774679	OAS3	12	113374748	C	T	T	0.955323	0.0472543	0.870818	1.04803	0.333434	0.990431	1	687	2857	0.075824	4.6954e-12	B2_trans	UPSTREAM_GENE_VARIANT	ASN
1010	NA	NA	rs11702230	LOC101928126	21	35377591	C	T	T	0.906268	0.101758	0.742403	1.1063	0.333446	0.990431	1	711	623	0.099731	3.223e-09	B2_trans	INTERGENIC_VARIANT	ASN
840.3	Joint/ligament sprain	injuries & poisonings	rs4830964	.	23	15515319	C	G	G	1.08037	0.0799277	0.923715	1.26359	0.33346	0.990431	1	363	7471	0.046578	2.9701e-06	B2_trans	SEQUENCE_VARIANT	ASN
428.1	Congestive heart failure (CHF) NOS	circulatory system	rs35705950	MUC5B	11	1241221	G	T	T	0.635621	0.468564	0.253721	1.59236	0.33349	0.990431	1	162	7675	-0.11177	1.2224e-08	B2_trans,A2_Trans	UPSTREAM_GENE_VARIANT	ASN
433	Cerebrovascular disease	circulatory system	rs9497053	UTRN	6	145026256	G	A	A	1.07569	0.0754454	0.927825	1.24711	0.333526	0.990431	1	244	7313	-0.064841	1.0064e-06	B2_trans	CODING_TRANSCRIPT_INTRON_VARIANT	ASN
782.3	Edema	symptoms	rs11234800	ME3	11	86479407	G	C	C	0.722636	0.335923	0.374095	1.39591	0.333527	0.990431	1	382	7321	-0.077173	3.0702e-06	B2_trans	INTERGENIC_VARIANT	ASN
530	Diseases of esophagus	digestive	rs8080583	KANSL1	17	44162597	C	A	A	0.865958	0.148841	0.646849	1.15929	0.33358	0.990431	1	652	5548	-0.12662	2.0785e-08	A2_Trans	CODING_TRANSCRIPT_INTRON_VARIANT	ASN
338.1	Acute pain	neurological	rs2284028	NCF4	22	37265172	A	C	C	0.780864	0.255851	0.472928	1.28931	0.333649	0.990431	1	440	7383	0.31271	4.1737e-06	A2_Trans	CODING_TRANSCRIPT_INTRON_VARIANT	ASN
185	Cancer of prostate	neoplasms	rs622568	SEC61G	7	54647894	A	C	C	0.830242	0.192437	0.56938	1.21062	0.333669	0.990431	1	70	7688	0.11965	2.6006e-06	A2_Trans	INTERGENIC_VARIANT	ASN
716.9	Arthropathy NOS	musculoskeletal	rs7579014	BCL11A	2	60707894	G	A	A	0.838748	0.181992	0.587109	1.19824	0.333932	0.990431	1	361	7448	-0.05629	1.2614e-06	B2_trans	CODING_TRANSCRIPT_INTRON_VARIANT	ASN
716	Other arthropathies	musculoskeletal	rs7560588	BCL11A	2	60727416	G	A	A	0.837978	0.18295	0.585471	1.19939	0.333951	0.990431	1	431	7252	-0.12371	2.3396e-07	A2_Trans	CODING_TRANSCRIPT_INTRON_VARIANT	ASN
1010.2	NA	NA	rs9896243	NSF	17	44826056	C	G	G	0.795123	0.237312	0.499383	1.266	0.334012	0.990431	1	1002	6299	-0.13155	3.2234e-08	A2_Trans	CODING_TRANSCRIPT_INTRON_VARIANT	ASN
313	Pervasive developmental disorders	mental disorders	rs581342	LMNA	1	156095466	T	C	C	0.740905	0.31042	0.403212	1.36142	0.334017	0.990431	1	76	7782	0.090245	2.6355e-07	B2_trans	CODING_TRANSCRIPT_INTRON_VARIANT	ASN
626	Disorders of menstruation and other abnormal bleeding from female genital tract	genitourinary	rs2284028	NCF4	22	37265172	A	C	C	0.749622	0.298329	0.417738	1.34518	0.334044	0.990431	1	136	7677	0.31271	4.1737e-06	A2_Trans	CODING_TRANSCRIPT_INTRON_VARIANT	ASN
340	Migraine	neurological	rs75505823	LRP1	12	57540956	G	T	T	1.42349	0.365605	0.695266	2.91446	0.33413	0.990431	1	270	7152	-0.20852	3.0745e-06	A2_Trans	CODING_TRANSCRIPT_INTRON_VARIANT	ASN
292	Neurological disorders	mental disorders	rs915823	TMPRSS2	21	42851454	A	C	C	0.929911	0.0752663	0.80237	1.07773	0.334318	0.990431	1	430	6951	-0.066039	1.6687e-06	B2_trans	CODING_TRANSCRIPT_INTRON_VARIANT	ASN
272.13	Mixed hyperlipidemia	endocrine/metabolic	rs3746539	PTPRT	20	40702071	G	A	A	0.951842	0.0511227	0.861091	1.05216	0.334324	0.990431	1	526	6428	0.05405	1.7723e-06	B2_trans	THREE_PRIME_UTR_EXON_VARIANT	ASN
1010.3	NA	NA	rs35705950	MUC5B	11	1241221	G	T	T	0.865504	0.149628	0.645513	1.16047	0.33437	0.990431	1	1566	4186	-0.11177	1.2224e-08	B2_trans,A2_Trans	UPSTREAM_GENE_VARIANT	ASN
317	Alcohol-related disorders	mental disorders	rs12809318	FBRSL1	12	133140840	T	C	C	1.07153	0.0715808	0.931271	1.23292	0.334441	0.990431	1	320	6876	-0.062781	9.5289e-09	B2_trans	CODING_TRANSCRIPT_INTRON_VARIANT	ASN
250.2	Type 2 diabetes	endocrine/metabolic	rs1878527	ANKRD30BL	2	133056313	T	C	C	0.903348	0.105319	0.734865	1.11046	0.334476	0.990431	1	256	5407	-0.077457	2.0215e-06	B2_trans	INTERGENIC_VARIANT	ASN
110.12	Althete's foot	infectious diseases	rs1250993	LOC101929525	10	81399565	C	G	G	0.896261	0.11351	0.717488	1.11958	0.334603	0.990431	1	318	7487	0.12403	5.3767e-08	A2_Trans	INTERGENIC_VARIANT	ASN
401.22	Hypertensive chronic kidney disease	circulatory system	rs76423999	SLC12A7	5	1098067	T	A	A	1.10411	0.102643	0.902904	1.35015	0.334609	0.990431	1	187	7569	0.18412	3.8813e-07	A2_Trans	CODING_TRANSCRIPT_INTRON_VARIANT	ASN
366	Cataract	sense organs	rs10774679	OAS3	12	113374748	C	T	T	0.944387	0.0593046	0.840756	1.06079	0.334627	0.990431	1	589	4831	0.075824	4.6954e-12	B2_trans	UPSTREAM_GENE_VARIANT	ASN
361	Retinal detachments and defects	sense organs	rs2277732	DPP9	19	4723670	C	A	A	0.851433	0.166724	0.614095	1.1805	0.334707	0.990431	1	137	7715	0.11697	6.1912e-22	B2_trans,A2_Trans	FIVE_PRIME_UTR_INTRON_VARIANT	ASN
530.1	Esophagitis, GERD and related diseases	digestive	rs6869036	MGAT1	5	180223327	C	T	T	0.891594	0.118947	0.706187	1.12568	0.334711	0.990431	1	651	5585	0.25536	1.7578e-06	A2_Trans	FIVE_PRIME_UTR_INTRON_VARIANT	ASN
313	Pervasive developmental disorders	mental disorders	rs35508621	LZTFL1	3	45880481	T	C	C	1.28179	0.2574	0.773956	2.12283	0.33481	0.990431	1	76	7782	0.38931	6.0917e-89	B2_trans	CODING_TRANSCRIPT_INTRON_VARIANT	ASN
374	Other disorders of eyelids	sense organs	rs67959919	LZTFL1	3	45871908	G	A	A	1.21743	0.203994	0.816214	1.81586	0.334821	0.990431	1	287	7317	0.59355	1.6043e-80	A2_Trans	CODING_TRANSCRIPT_INTRON_VARIANT	ASN
591	Urinary tract infection	genitourinary	rs9577395	ATP11A	13	113534984	C	G	G	1.10264	0.101307	0.904064	1.34482	0.334832	0.990431	1	428	7294	0.064829	8.6068e-07	B2_trans,A2_Trans	CODING_TRANSCRIPT_INTRON_VARIANT	ASN
426	Cardiac conduction disorders	circulatory system	rs11702230	LOC101928126	21	35377591	C	T	T	0.894885	0.115166	0.714066	1.12149	0.33487	0.990431	1	548	7051	0.099731	3.223e-09	B2_trans	INTERGENIC_VARIANT	ASN
740.1	Osteoarthritis; localized	musculoskeletal	rs11702230	LOC101928126	21	35377591	C	T	T	0.924101	0.0818546	0.787127	1.08491	0.334885	0.990431	1	606	6436	0.099731	3.223e-09	B2_trans	INTERGENIC_VARIANT	ASN
728.7	Fasciitis	musculoskeletal	rs55654108	PDCL3P4	3	101425703	A	G	G	1.06622	0.0664966	0.935936	1.21465	0.334899	0.990431	1	401	6902	-0.05662	1.0636e-06	B2_trans	INTERGENIC_VARIANT	ASN
765	Cervical radiculitis	symptoms	rs60869999	MYO1C	17	1390948	A	T	T	0.900387	0.10884	0.727419	1.11448	0.335003	0.990431	1	235	7517	0.059541	2.9039e-06	B2_trans	CODING_TRANSCRIPT_INTRON_VARIANT	ASN
532	Dysphagia	digestive	rs76073397	MIR548H2	16	11386452	T	C	C	1.13931	0.135289	0.873946	1.48525	0.335025	0.990431	1	226	7438	0.14454	9.6663e-07	A2_Trans,B2_trans	INTERGENIC_VARIANT	ASN
760	Back pain	symptoms	rs76073397	MIR548H2	16	11386452	T	C	C	1.06452	0.0648575	0.937445	1.20881	0.335057	0.990431	1	803	3511	0.14454	9.6663e-07	A2_Trans,B2_trans	INTERGENIC_VARIANT	ASN
726.1	Enthesopathy	musculoskeletal	rs61667602	CRHR1	17	43785349	T	C	C	1.23271	0.217084	0.805522	1.88643	0.335177	0.990431	1	619	6777	-0.093554	9.1279e-12	B2_trans	FIVE_PRIME_UTR_INTRON_VARIANT	ASN
722.6	Degeneration of intervertebral disc	musculoskeletal	rs10774679	OAS3	12	113374748	C	T	T	0.931249	0.0739104	0.805663	1.07641	0.33519	0.990431	1	479	6951	0.075824	4.6954e-12	B2_trans	UPSTREAM_GENE_VARIANT	ASN
295.1	Schizophrenia	mental disorders	rs76073397	MIR548H2	16	11386452	T	C	C	0.825107	0.199521	0.558056	1.21995	0.335287	0.990431	1	57	7794	0.14454	9.6663e-07	A2_Trans,B2_trans	INTERGENIC_VARIANT	ASN
372	Disorders of conjunctiva	sense organs	rs35705950	MUC5B	11	1241221	G	T	T	0.664529	0.424159	0.289381	1.52601	0.335297	0.990431	1	407	7330	-0.11177	1.2224e-08	B2_trans,A2_Trans	UPSTREAM_GENE_VARIANT	ASN
726	Peripheral enthesopathies and allied syndromes	musculoskeletal	rs11085727	TYK2	19	10466123	C	T	T	0.957918	0.0446247	0.877695	1.04547	0.335324	0.990431	1	903	5673	0.17253	2.3333e-18	A2_Trans,B2_trans	CODING_TRANSCRIPT_INTRON_VARIANT	ASN
339	Other headache syndromes	neurological	rs7605877	FOXI3	2	88559025	T	C	C	1.1108	0.109069	0.897004	1.37554	0.335347	0.990431	1	807	6108	-0.071053	3.3369e-06	B2_trans	INTERGENIC_VARIANT	ASN
378	Strabismus and other disorders of binocular eye movements	sense organs	rs12809318	FBRSL1	12	133140840	T	C	C	1.15252	0.147356	0.86341	1.53843	0.335402	0.990431	1	167	7704	-0.062781	9.5289e-09	B2_trans	CODING_TRANSCRIPT_INTRON_VARIANT	ASN
372	Disorders of conjunctiva	sense organs	rs766826	ELF5	11	34528766	C	T	T	0.910286	0.097581	0.751825	1.10215	0.335412	0.990431	1	407	7330	-0.082134	1.155e-11	B2_trans	CODING_TRANSCRIPT_INTRON_VARIANT	ASN
316	Substance addiction and disorders	mental disorders	rs72655853	SBSPON	8	73985608	A	G	G	0.704028	0.364336	0.34472	1.43785	0.335435	0.990431	1	230	7325	0.22523	8.3915e-07	A2_Trans	CODING_TRANSCRIPT_INTRON_VARIANT	ASN
512.9	Other dyspnea	respiratory	rs76073397	MIR548H2	16	11386452	T	C	C	0.894008	0.116323	0.71175	1.12294	0.335451	0.990431	1	886	6565	0.14454	9.6663e-07	A2_Trans,B2_trans	INTERGENIC_VARIANT	ASN
599	Other symptoms/disorders or the urinary system	genitourinary	rs9501257	HLA-DPB1	6	33055355	A	G	G	1.06738	0.0677102	0.934726	1.21886	0.335528	0.990431	1	688	6540	0.17269	4.1339e-08	A2_Trans	THREE_PRIME_UTR_EXON_VARIANT	ASN
371.2	Conjunctivitis, noninfectious	sense organs	rs117169628	SLC22A31	16	89262657	G	A	A	1.2829	0.258739	0.772597	2.13025	0.335633	0.990431	1	333	7494	0.081201	5.77e-07	B2_trans	SYNONYMOUS_VARIANT	ASN
788	Syncope and collapse	symptoms	rs76073397	MIR548H2	16	11386452	T	C	C	1.16107	0.155108	0.856701	1.57357	0.335644	0.990431	1	231	7542	0.14454	9.6663e-07	A2_Trans,B2_trans	INTERGENIC_VARIANT	ASN
371	Inflammation of the eye	sense organs	rs12809318	FBRSL1	12	133140840	T	C	C	0.932492	0.0725986	0.808814	1.07508	0.335668	0.990431	1	709	6539	-0.062781	9.5289e-09	B2_trans	CODING_TRANSCRIPT_INTRON_VARIANT	ASN
269	Proteinuria	endocrine/metabolic	rs1250993	LOC101929525	10	81399565	C	G	G	0.884093	0.127966	0.687976	1.13612	0.335698	0.990431	1	145	7716	0.12403	5.3767e-08	A2_Trans	INTERGENIC_VARIANT	ASN
276.1	Electrolyte imbalance	endocrine/metabolic	rs9497053	UTRN	6	145026256	G	A	A	0.926384	0.0794303	0.792829	1.08244	0.335702	0.990431	1	366	7238	-0.064841	1.0064e-06	B2_trans	CODING_TRANSCRIPT_INTRON_VARIANT	ASN
523.32	Chronic periodontitis	digestive	rs2924480	ELF5	11	34529831	T	C	C	1.0859	0.0856022	0.918172	1.28426	0.335713	0.990431	1	306	7305	-0.11648	2.817e-07	A2_Trans	CODING_TRANSCRIPT_INTRON_VARIANT	ASN
244.4	Hypothyroidism NOS	endocrine/metabolic	rs76423999	SLC12A7	5	1098067	T	A	A	0.916106	0.091038	0.766397	1.09506	0.335803	0.990431	1	112	7525	0.18412	3.8813e-07	A2_Trans	CODING_TRANSCRIPT_INTRON_VARIANT	ASN
401.1	Essential hypertension	circulatory system	rs9367106	LOC100505711	6	41483390	G	C	C	0.952161	0.0509452	0.86168	1.05214	0.335934	0.990431	1	431	3472	0.20225	3.4038e-11	B2_trans	INTERGENIC_VARIANT	ASN
370	Keratitis	sense organs	rs147812915	KAT7	17	47858295	C	T	T	0.705693	0.362463	0.346806	1.43597	0.336208	0.990431	1	402	7457	0.23438	1.0943e-07	A2_Trans	INTERGENIC_VARIANT	ASN
250.2	Type 2 diabetes	endocrine/metabolic	rs1405655	NR1H2	19	50882619	T	C	C	1.05239	0.0531037	0.948364	1.16783	0.336246	0.990431	1	256	5407	0.075181	1.1208e-11	B2_trans,A2_Trans	CODING_TRANSCRIPT_INTRON_VARIANT	ASN
365.1	Open-angle glaucoma	sense organs	rs11085727	TYK2	19	10466123	C	T	T	1.04787	0.048631	0.952607	1.15267	0.336261	0.990431	1	329	6539	0.17253	2.3333e-18	A2_Trans,B2_trans	CODING_TRANSCRIPT_INTRON_VARIANT	ASN
521.1	Dental caries	digestive	rs622568	SEC61G	7	54647894	A	C	C	0.923505	0.0827765	0.785199	1.08617	0.336362	0.990431	1	490	6031	0.11965	2.6006e-06	A2_Trans	INTERGENIC_VARIANT	ASN
745	Pain in joint	musculoskeletal	rs75505823	LRP1	12	57540956	G	T	T	0.765318	0.278248	0.443606	1.32034	0.33643	0.990431	1	941	2702	-0.20852	3.0745e-06	A2_Trans	CODING_TRANSCRIPT_INTRON_VARIANT	ASN
564	Functional digestive disorders	digestive	rs72711165	TMEM65	8	125336564	T	C	C	1.1422	0.138325	0.870962	1.49791	0.336461	0.990431	1	331	7460	0.18279	6.0907e-07	B2_trans	CODING_TRANSCRIPT_INTRON_VARIANT	ASN
562	Diverticulosis and diverticulitis	digestive	rs581342	LMNA	1	156095466	T	C	C	0.767526	0.275279	0.447481	1.31647	0.336479	0.990431	1	407	7333	0.090245	2.6355e-07	B2_trans	CODING_TRANSCRIPT_INTRON_VARIANT	ASN
250	Diabetes mellitus	endocrine/metabolic	rs1405655	NR1H2	19	50882619	T	C	C	1.05239	0.0531363	0.948306	1.16791	0.336522	0.990431	1	272	5384	0.075181	1.1208e-11	B2_trans,A2_Trans	CODING_TRANSCRIPT_INTRON_VARIANT	ASN
512	Other symptoms of respiratory system	respiratory	rs915823	TMPRSS2	21	42851454	A	C	C	0.95231	0.0508492	0.861976	1.05211	0.336567	0.990431	1	1337	4732	-0.066039	1.6687e-06	B2_trans	CODING_TRANSCRIPT_INTRON_VARIANT	ASN
362.26	Macular puckering of retina	sense organs	rs67579710	THBS3	1	155173527	G	A	A	0.823914	0.201578	0.555007	1.22311	0.336621	0.990431	1	172	7619	-0.10348	1.0252e-09	B2_trans	CODING_TRANSCRIPT_INTRON_VARIANT	ASN
304	Adjustment reaction	mental disorders	rs7671107	LOC101929161	4	25449225	G	A	A	0.950009	0.0533731	0.855651	1.05477	0.336624	0.990431	1	788	6020	-0.064456	1.0803e-06	B2_trans	INTERGENIC_VARIANT	ASN
564	Functional digestive disorders	digestive	rs35154152	THBS3	1	155172725	T	C	C	1.17508	0.167941	0.845505	1.63313	0.336714	0.990431	1	331	7460	-0.20528	2.3574e-11	A2_Trans	SYNONYMOUS_VARIANT	ASN
550	Abdominal hernia	digestive	rs9367106	LOC100505711	6	41483390	G	C	C	0.900565	0.109035	0.727284	1.11513	0.336781	0.990431	1	252	7528	0.20225	3.4038e-11	B2_trans	INTERGENIC_VARIANT	ASN
327	Sleep disorders	neurological	rs111783124	LOC101928126	21	35362848	G	A	A	1.05965	0.0603284	0.94148	1.19265	0.336855	0.990431	1	1030	5120	0.13532	2.1558e-07	A2_Trans	INTERGENIC_VARIANT	ASN
401.22	Hypertensive chronic kidney disease	circulatory system	rs9268576	HLA-DRA	6	32395641	T	C	C	1.12993	0.127217	0.880575	1.44991	0.33693	0.990431	1	187	7569	0.095134	9.9752e-07	B2_trans	INTERGENIC_VARIANT	ASN
371.21	Allergic conjunctivitis	sense organs	rs12259804	PLEKHS1	10	115573378	T	C	C	0.416582	0.91204	0.0697222	2.48903	0.336993	0.990431	1	321	7515	-0.27547	4.8674e-08	A2_Trans	INTERGENIC_VARIANT	ASN
728.7	Fasciitis	musculoskeletal	rs4830964	.	23	15515319	C	G	G	1.046	0.0468446	0.954239	1.14658	0.337038	0.990431	1	401	6902	0.046578	2.9701e-06	B2_trans	SEQUENCE_VARIANT	ASN
716	Other arthropathies	musculoskeletal	rs495828	ABO	9	136154867	G	T	T	0.908146	0.100369	0.74597	1.10558	0.33708	0.990431	1	431	7252	-0.13432	6.5649e-10	A2_Trans	UPSTREAM_GENE_VARIANT	ASN
274	Gout and other crystal arthropathies	endocrine/metabolic	rs55654108	PDCL3P4	3	101425703	A	G	G	0.945395	0.0585004	0.842981	1.06025	0.337123	0.990431	1	220	6665	-0.05662	1.0636e-06	B2_trans	INTERGENIC_VARIANT	ASN
389.4	Tinnitus	sense organs	rs11085727	TYK2	19	10466123	C	T	T	1.04465	0.0455094	0.955501	1.14211	0.337183	0.990431	1	1182	5480	0.17253	2.3333e-18	A2_Trans,B2_trans	CODING_TRANSCRIPT_INTRON_VARIANT	ASN
110.12	Althete's foot	infectious diseases	rs9896243	NSF	17	44826056	C	G	G	0.655327	0.440422	0.27642	1.55362	0.337265	0.990431	1	318	7487	-0.13155	3.2234e-08	A2_Trans	CODING_TRANSCRIPT_INTRON_VARIANT	ASN
687.1	Rash and other nonspecific skin eruption	dermatologic	rs7960611	CLEC1A	12	10230416	G	A	A	0.932484	0.0728649	0.808386	1.07563	0.337379	0.990431	1	962	6474	-0.1584	3.3086e-07	A2_Trans	CODING_TRANSCRIPT_INTRON_VARIANT	ASN
318	Tobacco use disorder	mental disorders	rs13179014	SPEF2	5	35693227	A	C	C	0.942479	0.0617934	0.834974	1.06383	0.337709	0.990431	1	677	5917	-0.061249	6.1057e-07	B2_trans	CODING_TRANSCRIPT_INTRON_VARIANT	ASN
512.9	Other dyspnea	respiratory	rs147812915	KAT7	17	47858295	C	T	T	1.19638	0.187031	0.829217	1.72612	0.337726	0.990431	1	886	6565	0.23438	1.0943e-07	A2_Trans	INTERGENIC_VARIANT	ASN
764	Sciatica	symptoms	rs60869999	MYO1C	17	1390948	A	T	T	1.10866	0.1076	0.89786	1.36895	0.337732	0.990431	1	337	7426	0.059541	2.9039e-06	B2_trans	CODING_TRANSCRIPT_INTRON_VARIANT	ASN
790.6	Other abnormal blood chemistry	symptoms	rs67579710	THBS3	1	155173527	G	A	A	1.148	0.143975	0.865745	1.52228	0.337737	0.990431	1	590	7101	-0.10348	1.0252e-09	B2_trans	CODING_TRANSCRIPT_INTRON_VARIANT	ASN
722.6	Degeneration of intervertebral disc	musculoskeletal	rs10774671	OAS1	12	113357193	G	A	A	0.933478	0.0718102	0.810922	1.07456	0.337755	0.990431	1	479	6951	0.12569	3.6032e-11	A2_Trans	SPLICE_ACCEPTOR_VARIANT	ASN
379.2	Disorders of vitreous body	sense organs	rs7671107	LOC101929161	4	25449225	G	A	A	0.927671	0.0783329	0.795641	1.08161	0.33784	0.990431	1	467	7083	-0.064456	1.0803e-06	B2_trans	INTERGENIC_VARIANT	ASN
362.6	Peripheral retinal degenerations	sense organs	rs111783124	LOC101928126	21	35362848	G	A	A	0.854563	0.163982	0.619672	1.17849	0.337846	0.990431	1	184	7682	0.13532	2.1558e-07	A2_Trans	INTERGENIC_VARIANT	ASN
433	Cerebrovascular disease	circulatory system	rs766826	ELF5	11	34528766	C	T	T	0.925121	0.0812137	0.788986	1.08475	0.337889	0.990431	1	244	7313	-0.082134	1.155e-11	B2_trans	CODING_TRANSCRIPT_INTRON_VARIANT	ASN
454	Varicose veins	circulatory system	rs12809318	FBRSL1	12	133140840	T	C	C	0.88104	0.132188	0.67995	1.1416	0.338003	0.990431	1	142	7728	-0.062781	9.5289e-09	B2_trans	CODING_TRANSCRIPT_INTRON_VARIANT	ASN
735.3	Hallux valgus (Bunion)	musculoskeletal	rs35705950	MUC5B	11	1241221	G	T	T	0.643377	0.460305	0.261008	1.58591	0.338006	0.990431	1	169	7667	-0.11177	1.2224e-08	B2_trans,A2_Trans	UPSTREAM_GENE_VARIANT	ASN
591	Urinary tract infection	genitourinary	rs10774679	OAS3	12	113374748	C	T	T	0.908993	0.0995928	0.747802	1.10493	0.33802	0.990431	1	428	7294	0.075824	4.6954e-12	B2_trans	UPSTREAM_GENE_VARIANT	ASN
327.4	Insomnia	neurological	rs1878527	ANKRD30BL	2	133056313	T	C	C	0.895139	0.115635	0.713611	1.12284	0.33807	0.990431	1	797	5995	-0.077457	2.0215e-06	B2_trans	INTERGENIC_VARIANT	ASN
366	Cataract	sense organs	rs11085727	TYK2	19	10466123	C	T	T	0.954509	0.0486165	0.867756	1.04994	0.338238	0.990431	1	589	4831	0.17253	2.3333e-18	A2_Trans,B2_trans	CODING_TRANSCRIPT_INTRON_VARIANT	ASN
835	Internal derangement of knee	injuries & poisonings	rs7960611	CLEC1A	12	10230416	G	A	A	1.09274	0.0926087	0.911354	1.31022	0.338244	0.990431	1	269	7444	-0.1584	3.3086e-07	A2_Trans	CODING_TRANSCRIPT_INTRON_VARIANT	ASN
626	Disorders of menstruation and other abnormal bleeding from female genital tract	genitourinary	rs12660421	FOXP4-AS1	6	41488378	G	A	A	0.873229	0.141557	0.661659	1.15245	0.338257	0.990431	1	136	7677	0.35506	1.1424e-09	A2_Trans	DOWNSTREAM_GENE_VARIANT	ASN
386.9	Dizziness and giddiness (Light-headedness and vertigo)	sense organs	rs75505823	LRP1	12	57540956	G	T	T	0.579981	0.568948	0.190162	1.7689	0.338322	0.990431	1	697	6760	-0.20852	3.0745e-06	A2_Trans	CODING_TRANSCRIPT_INTRON_VARIANT	ASN
600	Hyperplasia of prostate	genitourinary	rs10129899	LINC00637	14	104330432	C	A	A	0.94531	0.0587429	0.842504	1.06066	0.338346	0.990431	1	380	6600	-0.057002	2.1916e-06	B2_trans	INTERGENIC_VARIANT	ASN
401.21	Hypertensive heart disease	circulatory system	rs7671107	LOC101929161	4	25449225	G	A	A	1.11241	0.111273	0.894438	1.38351	0.338371	0.990431	1	237	7601	-0.064456	1.0803e-06	B2_trans	INTERGENIC_VARIANT	ASN
798	Malaise and fatigue	symptoms	rs1878527	ANKRD30BL	2	133056313	T	C	C	0.857854	0.160168	0.626727	1.17422	0.33844	0.990431	1	689	6827	-0.077457	2.0215e-06	B2_trans	INTERGENIC_VARIANT	ASN
041	Bacterial infection NOS	infectious diseases	rs35705950	MUC5B	11	1241221	G	T	T	0.641141	0.464365	0.258039	1.59302	0.33845	0.990431	1	303	7561	-0.11177	1.2224e-08	B2_trans,A2_Trans	UPSTREAM_GENE_VARIANT	ASN
561.1	NA	NA	rs1453205	LOC101928196	2	19901073	C	T	T	0.93162	0.0740038	0.805836	1.07704	0.338506	0.990431	1	588	7027	0.096992	3.6368e-06	A2_Trans	INTERGENIC_VARIANT	ASN
769	Nonallopathic lesions NEC	symptoms	rs13179014	SPEF2	5	35693227	A	C	C	1.11744	0.116023	0.890156	1.40276	0.33853	0.990431	1	47	7721	-0.061249	6.1057e-07	B2_trans	CODING_TRANSCRIPT_INTRON_VARIANT	ASN
740	Osteoarthrosis	musculoskeletal	rs76073397	MIR548H2	16	11386452	T	C	C	0.928468	0.0775498	0.797547	1.08088	0.338542	0.990431	1	752	5533	0.14454	9.6663e-07	A2_Trans,B2_trans	INTERGENIC_VARIANT	ASN
426	Cardiac conduction disorders	circulatory system	rs7089827	TFAM	10	60157611	C	T	T	0.922874	0.0838743	0.782976	1.08777	0.338596	0.990431	1	548	7051	-0.14471	2.0338e-06	A2_Trans	THREE_PRIME_UTR_EXON_VARIANT	ASN
327.4	Insomnia	neurological	rs732990	CIB4	2	26842146	C	G	G	1.07006	0.0707674	0.931472	1.22926	0.33865	0.990431	1	797	5995	0.056389	5.6358e-07	B2_trans	CODING_TRANSCRIPT_INTRON_VARIANT	ASN
365.1	Open-angle glaucoma	sense organs	rs6869036	MGAT1	5	180223327	C	T	T	0.873631	0.141195	0.662435	1.15216	0.338662	0.990431	1	329	6539	0.25536	1.7578e-06	A2_Trans	FIVE_PRIME_UTR_INTRON_VARIANT	ASN
362.26	Macular puckering of retina	sense organs	rs35154152	THBS3	1	155172725	T	C	C	0.828377	0.196799	0.563264	1.21827	0.338697	0.990431	1	172	7619	-0.20528	2.3574e-11	A2_Trans	SYNONYMOUS_VARIANT	ASN
250.23	Type 2 diabetes with ophthalmic manifestations	endocrine/metabolic	rs10774671	OAS1	12	113357193	G	A	A	1.08927	0.0894012	0.914192	1.29788	0.338842	0.990431	1	279	7335	0.12569	3.6032e-11	A2_Trans	SPLICE_ACCEPTOR_VARIANT	ASN
483	Acute bronchitis and bronchiolitis	respiratory	rs7560588	BCL11A	2	60727416	G	A	A	0.81924	0.208457	0.544467	1.23268	0.338846	0.990431	1	635	7157	-0.12371	2.3396e-07	A2_Trans	CODING_TRANSCRIPT_INTRON_VARIANT	ASN
300.1	Anxiety disorder	mental disorders	rs62200027	CASC20	20	6469515	G	A	A	1.04919	0.0502051	0.950866	1.15768	0.338855	0.990431	1	722	5550	-0.053006	3.3456e-06	B2_trans,A2_Trans	NON_CODING_TRANSCRIPT_INTRON_VARIANT	ASN
1010.3	NA	NA	rs915823	TMPRSS2	21	42851454	A	C	C	0.953117	0.0502082	0.863792	1.05168	0.33889	0.990431	1	1566	4186	-0.066039	1.6687e-06	B2_trans	CODING_TRANSCRIPT_INTRON_VARIANT	ASN
306	Other mental disorder	mental disorders	rs732990	CIB4	2	26842146	C	G	G	0.905424	0.103902	0.738602	1.10992	0.338964	0.990431	1	659	6895	0.056389	5.6358e-07	B2_trans	CODING_TRANSCRIPT_INTRON_VARIANT	ASN
687.4	Disturbance of skin sensation	dermatologic	rs9501257	HLA-DPB1	6	33055355	A	G	G	1.08872	0.0888988	0.914632	1.29595	0.338975	0.990431	1	647	7003	0.17269	4.1339e-08	A2_Trans	THREE_PRIME_UTR_EXON_VARIANT	ASN
411.4	Coronary atherosclerosis	circulatory system	rs9367106	LOC100505711	6	41483390	G	C	C	0.938123	0.0668021	0.822996	1.06935	0.338984	0.990431	1	265	6901	0.20225	3.4038e-11	B2_trans	INTERGENIC_VARIANT	ASN
433	Cerebrovascular disease	circulatory system	rs35154152	THBS3	1	155172725	T	C	C	1.13384	0.131393	0.876413	1.46688	0.339088	0.990431	1	244	7313	-0.20528	2.3574e-11	A2_Trans	SYNONYMOUS_VARIANT	ASN
741	Symptoms and disorders of the joints	musculoskeletal	rs72711165	TMEM65	8	125336564	T	C	C	1.10623	0.105611	0.899394	1.36064	0.339094	0.990431	1	571	7046	0.18279	6.0907e-07	B2_trans	CODING_TRANSCRIPT_INTRON_VARIANT	ASN
428.1	Congestive heart failure (CHF) NOS	circulatory system	rs12259804	PLEKHS1	10	115573378	T	C	C	1.87767	0.659066	0.515966	6.83308	0.3391	0.990431	1	162	7675	-0.27547	4.8674e-08	A2_Trans	INTERGENIC_VARIANT	ASN
596	Other disorders of bladder	genitourinary	rs495828	ABO	9	136154867	G	T	T	0.880078	0.133635	0.677283	1.14359	0.33911	0.990431	1	192	7666	-0.13432	6.5649e-10	A2_Trans	UPSTREAM_GENE_VARIANT	ASN
701	Other hypertrophic and atrophic conditions of skin	dermatologic	rs2284028	NCF4	22	37265172	A	C	C	0.833432	0.190657	0.573565	1.21104	0.339243	0.990431	1	603	7046	0.31271	4.1737e-06	A2_Trans	CODING_TRANSCRIPT_INTRON_VARIANT	ASN
523.32	Chronic periodontitis	digestive	rs76423999	SLC12A7	5	1098067	T	A	A	1.08364	0.0840663	0.919026	1.27774	0.339323	0.990431	1	306	7305	0.18412	3.8813e-07	A2_Trans	CODING_TRANSCRIPT_INTRON_VARIANT	ASN
367.8	Hypermetropia	sense organs	rs8052423	SLC22A31	16	89269178	G	T	T	1.16188	0.157043	0.854056	1.58065	0.339373	0.990431	1	663	6473	0.13037	1.0019e-06	A2_Trans	UPSTREAM_GENE_VARIANT	ASN
272.13	Mixed hyperlipidemia	endocrine/metabolic	rs12809318	FBRSL1	12	133140840	T	C	C	0.940869	0.0638068	0.830265	1.06621	0.339454	0.990431	1	526	6428	-0.062781	9.5289e-09	B2_trans	CODING_TRANSCRIPT_INTRON_VARIANT	ASN
591	Urinary tract infection	genitourinary	rs1453205	LOC101928196	2	19901073	C	T	T	0.920304	0.0869454	0.77611	1.09129	0.339474	0.990431	1	428	7294	0.096992	3.6368e-06	A2_Trans	INTERGENIC_VARIANT	ASN
769	Nonallopathic lesions NEC	symptoms	rs111837807	CCHCR1	6	31121232	T	C	C	0.878803	0.135297	0.674103	1.14566	0.339629	0.990431	1	47	7721	0.20363	2.152e-11	A2_Trans,B2_trans	CODING_TRANSCRIPT_INTRON_VARIANT	ASN
939	Atopic/contact dermatitis due to other or unspecified	dermatologic	rs1250993	LOC101929525	10	81399565	C	G	G	1.05462	0.0556966	0.945553	1.17626	0.33969	0.990431	1	889	5826	0.12403	5.3767e-08	A2_Trans	INTERGENIC_VARIANT	ASN
763	Thoracic or lumbosacral neuritis or radiculitis, unspecified	symptoms	rs7579014	BCL11A	2	60707894	G	A	A	0.885889	0.126906	0.690807	1.13606	0.339704	0.990431	1	348	7146	-0.05629	1.2614e-06	B2_trans	CODING_TRANSCRIPT_INTRON_VARIANT	ASN
840	Sprains and strains	injuries & poisonings	rs721917	SFTPD	10	81706324	A	G	G	0.95027	0.0534353	0.855781	1.05519	0.339777	0.990431	1	892	6296	0.055247	2.0819e-07	B2_trans	SYNONYMOUS_VARIANT	ASN
1005	NA	NA	rs60869999	MYO1C	17	1390948	A	T	T	1.06753	0.0684715	0.933461	1.22085	0.33991	0.990431	1	1093	6119	0.059541	2.9039e-06	B2_trans	CODING_TRANSCRIPT_INTRON_VARIANT	ASN
379.2	Disorders of vitreous body	sense organs	rs8052423	SLC22A31	16	89269178	G	T	T	0.805257	0.226984	0.516091	1.25644	0.33997	0.990431	1	467	7083	0.13037	1.0019e-06	A2_Trans	UPSTREAM_GENE_VARIANT	ASN
495	Asthma	respiratory	rs495828	ABO	9	136154867	G	T	T	1.07376	0.0745785	0.927735	1.24276	0.339987	0.990431	1	273	7109	-0.13432	6.5649e-10	A2_Trans	UPSTREAM_GENE_VARIANT	ASN
716.9	Arthropathy NOS	musculoskeletal	rs8080583	KANSL1	17	44162597	C	A	A	0.712694	0.355018	0.355395	1.42921	0.34006	0.990431	1	361	7448	-0.12662	2.0785e-08	A2_Trans	CODING_TRANSCRIPT_INTRON_VARIANT	ASN
782.3	Edema	symptoms	rs62200027	CASC20	20	6469515	G	A	A	0.911788	0.0968028	0.754215	1.10228	0.340093	0.990431	1	382	7321	-0.053006	3.3456e-06	B2_trans,A2_Trans	NON_CODING_TRANSCRIPT_INTRON_VARIANT	ASN
770	Myalgia and myositis unspecified	symptoms	rs72711165	TMEM65	8	125336564	T	C	C	0.886832	0.125915	0.692886	1.13506	0.340177	0.990431	1	329	7364	0.18279	6.0907e-07	B2_trans	CODING_TRANSCRIPT_INTRON_VARIANT	ASN
250	Diabetes mellitus	endocrine/metabolic	rs35508621	LZTFL1	3	45880481	T	C	C	1.10565	0.105301	0.899467	1.35909	0.340201	0.990431	1	272	5384	0.38931	6.0917e-89	B2_trans	CODING_TRANSCRIPT_INTRON_VARIANT	ASN
411	Ischemic Heart Disease	circulatory system	rs55654108	PDCL3P4	3	101425703	A	G	G	0.943067	0.0614615	0.836038	1.0638	0.340214	0.990431	1	363	6625	-0.05662	1.0636e-06	B2_trans	INTERGENIC_VARIANT	ASN
594.1	Calculus of kidney	genitourinary	rs7089827	TFAM	10	60157611	C	T	T	1.08967	0.0900479	0.913372	1.30001	0.340235	0.990431	1	159	7543	-0.14471	2.0338e-06	A2_Trans	THREE_PRIME_UTR_EXON_VARIANT	ASN
367.2	Astigmatism	sense organs	rs111783124	LOC101928126	21	35362848	G	A	A	0.940978	0.0638083	0.830359	1.06633	0.340382	0.990431	1	1195	4963	0.13532	2.1558e-07	A2_Trans	INTERGENIC_VARIANT	ASN
301	Personality disorders	mental disorders	rs72711165	TMEM65	8	125336564	T	C	C	1.16871	0.16356	0.848176	1.61039	0.340493	0.990431	1	116	7746	0.18279	6.0907e-07	B2_trans	CODING_TRANSCRIPT_INTRON_VARIANT	ASN
208	Benign neoplasm of colon	neoplasms	rs147812915	KAT7	17	47858295	C	T	T	0.856051	0.163082	0.621848	1.17846	0.340563	0.990431	1	581	6372	0.23438	1.0943e-07	A2_Trans	INTERGENIC_VARIANT	ASN
532	Dysphagia	digestive	rs467843	TRAPPC13	5	64945715	A	G	G	0.925713	0.0809967	0.789827	1.08498	0.340585	0.990431	1	226	7438	-0.089724	1.7259e-06	A2_Trans	CODING_TRANSCRIPT_INTRON_VARIANT	ASN
292.2	Mild cognitive impairment	mental disorders	rs117169628	SLC22A31	16	89262657	G	A	A	1.28468	0.262878	0.767422	2.15059	0.340608	0.990431	1	169	7658	0.081201	5.77e-07	B2_trans	SYNONYMOUS_VARIANT	ASN
250.7	Diabetic retinopathy	endocrine/metabolic	rs7579014	BCL11A	2	60707894	G	A	A	0.872607	0.142997	0.659324	1.15488	0.340611	0.990431	1	283	7307	-0.05629	1.2614e-06	B2_trans	CODING_TRANSCRIPT_INTRON_VARIANT	ASN
530.11	GERD	digestive	rs8052423	SLC22A31	16	89269178	G	T	T	0.892957	0.118814	0.707451	1.12711	0.340643	0.990431	1	657	5677	0.13037	1.0019e-06	A2_Trans	UPSTREAM_GENE_VARIANT	ASN
272.11	Hypercholesterolemia	endocrine/metabolic	rs1453205	LOC101928196	2	19901073	C	T	T	1.06435	0.0654497	0.936211	1.21003	0.340657	0.990431	1	385	7098	0.096992	3.6368e-06	A2_Trans	INTERGENIC_VARIANT	ASN
571	Chronic liver disease and cirrhosis	digestive	rs10086829	COL14A1	8	121149129	G	A	A	1.07491	0.0758246	0.926468	1.24714	0.340744	0.990431	1	293	7221	-0.097352	3.8599e-06	A2_Trans	FIVE_PRIME_UTR_INTRON_VARIANT	ASN
727.1	Synovitis and tenosynovitis	musculoskeletal	rs2284028	NCF4	22	37265172	A	C	C	0.829339	0.196447	0.564308	1.21884	0.340816	0.990431	1	311	7365	0.31271	4.1737e-06	A2_Trans	CODING_TRANSCRIPT_INTRON_VARIANT	ASN
785	Abdominal pain	symptoms	rs12660421	FOXP4-AS1	6	41488378	G	A	A	0.943822	0.0607054	0.837949	1.06307	0.34088	0.990431	1	837	6243	0.35506	1.1424e-09	A2_Trans	DOWNSTREAM_GENE_VARIANT	ASN
526	Diseases of the jaws	digestive	rs7960611	CLEC1A	12	10230416	G	A	A	0.885551	0.127621	0.689576	1.13722	0.340897	0.990431	1	305	7565	-0.1584	3.3086e-07	A2_Trans	CODING_TRANSCRIPT_INTRON_VARIANT	ASN
368	Visual disturbances	sense organs	rs5023077	FBRSL1	12	133141973	T	C	C	0.941947	0.0628109	0.83284	1.06535	0.34101	0.990431	1	823	6499	-0.090901	1.5172e-06	A2_Trans	CODING_TRANSCRIPT_INTRON_VARIANT	ASN
599.5	Frequency of urination and polyuria	genitourinary	rs11085727	TYK2	19	10466123	C	T	T	0.928428	0.0779982	0.796813	1.08178	0.341046	0.990431	1	398	7286	0.17253	2.3333e-18	A2_Trans,B2_trans	CODING_TRANSCRIPT_INTRON_VARIANT	ASN
1005	NA	NA	rs77534576	DLX4	17	47940666	C	T	T	1.17536	0.169714	0.842769	1.6392	0.341085	0.990431	1	1093	6119	0.20794	1.7585e-10	B2_trans	INTERGENIC_VARIANT	ASN
716	Other arthropathies	musculoskeletal	rs35154152	THBS3	1	155172725	T	C	C	0.862377	0.155527	0.635788	1.16972	0.341094	0.990431	1	431	7252	-0.20528	2.3574e-11	A2_Trans	SYNONYMOUS_VARIANT	ASN
690.1	Seborrheic dermatitis	dermatologic	rs11234800	ME3	11	86479407	G	C	C	1.35934	0.322484	0.722484	2.55756	0.341109	0.990431	1	288	7483	-0.077173	3.0702e-06	B2_trans	INTERGENIC_VARIANT	ASN
591	Urinary tract infection	genitourinary	rs11702230	LOC101928126	21	35377591	C	T	T	0.881002	0.13311	0.678692	1.14362	0.341194	0.990431	1	428	7294	0.099731	3.223e-09	B2_trans	INTERGENIC_VARIANT	ASN
726.1	Enthesopathy	musculoskeletal	rs7579014	BCL11A	2	60707894	G	A	A	0.892957	0.119027	0.707154	1.12758	0.34151	0.990431	1	619	6777	-0.05629	1.2614e-06	B2_trans	CODING_TRANSCRIPT_INTRON_VARIANT	ASN
297.1	Suicidal ideation	mental disorders	rs34488998	NKAIN3	8	63408372	G	A	A	1.68554	0.54898	0.574705	4.94345	0.341601	0.990431	1	212	7601	0.1355	3.4644e-06	B2_trans	CODING_TRANSCRIPT_INTRON_VARIANT	ASN
495	Asthma	respiratory	rs622568	SEC61G	7	54647894	A	C	C	1.10827	0.108101	0.896663	1.36981	0.341628	0.990431	1	273	7109	0.11965	2.6006e-06	A2_Trans	INTERGENIC_VARIANT	ASN
297.1	Suicidal ideation	mental disorders	rs9501257	HLA-DPB1	6	33055355	A	G	G	1.11294	0.112541	0.892644	1.38761	0.341685	0.990431	1	212	7601	0.17269	4.1339e-08	A2_Trans	THREE_PRIME_UTR_EXON_VARIANT	ASN
362.6	Peripheral retinal degenerations	sense organs	rs72655853	SBSPON	8	73985608	A	G	G	0.373466	1.03588	0.0490352	2.84442	0.341699	0.990431	1	184	7682	0.22523	8.3915e-07	A2_Trans	CODING_TRANSCRIPT_INTRON_VARIANT	ASN
300	Anxiety disorders	mental disorders	rs581342	LMNA	1	156095466	T	C	C	0.906257	0.103526	0.739826	1.11013	0.341705	0.990431	1	525	4286	0.090245	2.6355e-07	B2_trans	CODING_TRANSCRIPT_INTRON_VARIANT	ASN
530	Diseases of esophagus	digestive	rs9497053	UTRN	6	145026256	G	A	A	1.0431	0.044394	0.95618	1.13793	0.341805	0.990431	1	652	5548	-0.064841	1.0064e-06	B2_trans	CODING_TRANSCRIPT_INTRON_VARIANT	ASN
362.6	Peripheral retinal degenerations	sense organs	rs117169628	SLC22A31	16	89262657	G	A	A	1.30294	0.278377	0.755037	2.24842	0.341817	0.990431	1	184	7682	0.081201	5.77e-07	B2_trans	SYNONYMOUS_VARIANT	ASN
512	Other symptoms of respiratory system	respiratory	rs7560588	BCL11A	2	60727416	G	A	A	0.915554	0.0928538	0.763214	1.0983	0.342031	0.990431	1	1337	4732	-0.12371	2.3396e-07	A2_Trans	CODING_TRANSCRIPT_INTRON_VARIANT	ASN
521	Diseases of hard tissues of teeth	digestive	rs766826	ELF5	11	34528766	C	T	T	1.04724	0.048583	0.952121	1.15186	0.342069	0.990431	1	473	5965	-0.082134	1.155e-11	B2_trans	CODING_TRANSCRIPT_INTRON_VARIANT	ASN
512.7	Shortness of breath	respiratory	rs505922	ABO	9	136149229	T	C	C	1.06144	0.0627637	0.938582	1.20039	0.342076	0.990431	1	630	6801	-0.099884	2.0889e-20	B2_trans	CODING_TRANSCRIPT_INTRON_VARIANT	ASN
426.7	Abnormal electrocardiogram [ECG] [EKG]	circulatory system	rs10774679	OAS3	12	113374748	C	T	T	0.897201	0.114183	0.717294	1.12223	0.342108	0.990431	1	498	7324	0.075824	4.6954e-12	B2_trans	UPSTREAM_GENE_VARIANT	ASN
300.9	Posttraumatic stress disorder	mental disorders	rs4830964	.	23	15515319	C	G	G	1.03018	0.0313071	0.96887	1.09538	0.342203	0.990431	1	339	5537	0.046578	2.9701e-06	B2_trans	SEQUENCE_VARIANT	ASN
269	Proteinuria	endocrine/metabolic	rs7579014	BCL11A	2	60707894	G	A	A	0.813728	0.217044	0.531779	1.24517	0.342257	0.990431	1	145	7716	-0.05629	1.2614e-06	B2_trans	CODING_TRANSCRIPT_INTRON_VARIANT	ASN
428.1	Congestive heart failure (CHF) NOS	circulatory system	rs9268576	HLA-DRA	6	32395641	T	C	C	0.858427	0.160751	0.626429	1.17635	0.342303	0.990431	1	162	7675	0.095134	9.9752e-07	B2_trans	INTERGENIC_VARIANT	ASN
370	Keratitis	sense organs	rs467843	TRAPPC13	5	64945715	A	G	G	1.11	0.109898	0.894908	1.37679	0.342305	0.990431	1	402	7457	-0.089724	1.7259e-06	A2_Trans	CODING_TRANSCRIPT_INTRON_VARIANT	ASN
483	Acute bronchitis and bronchiolitis	respiratory	rs9501257	HLA-DPB1	6	33055355	A	G	G	1.10631	0.106397	0.898073	1.36283	0.342334	0.990431	1	635	7157	0.17269	4.1339e-08	A2_Trans	THREE_PRIME_UTR_EXON_VARIANT	ASN
250.2	Type 2 diabetes	endocrine/metabolic	rs67959919	LZTFL1	3	45871908	G	A	A	1.1021	0.102387	0.901714	1.34702	0.342361	0.990431	1	256	5407	0.59355	1.6043e-80	A2_Trans	CODING_TRANSCRIPT_INTRON_VARIANT	ASN
365.1	Open-angle glaucoma	sense organs	rs7960611	CLEC1A	12	10230416	G	A	A	1.05537	0.0567563	0.944263	1.17955	0.342374	0.990431	1	329	6539	-0.1584	3.3086e-07	A2_Trans	CODING_TRANSCRIPT_INTRON_VARIANT	ASN
338.1	Acute pain	neurological	rs76423999	SLC12A7	5	1098067	T	A	A	0.894048	0.117963	0.709497	1.1266	0.342412	0.990431	1	440	7383	0.18412	3.8813e-07	A2_Trans	CODING_TRANSCRIPT_INTRON_VARIANT	ASN
735.3	Hallux valgus (Bunion)	musculoskeletal	rs2284028	NCF4	22	37265172	A	C	C	1.23363	0.221181	0.799677	1.90307	0.342485	0.990431	1	169	7667	0.31271	4.1737e-06	A2_Trans	CODING_TRANSCRIPT_INTRON_VARIANT	ASN
743	Osteoporosis, osteopenia and pathological fracture	musculoskeletal	rs11702230	LOC101928126	21	35377591	C	T	T	0.877878	0.137239	0.670836	1.14882	0.342592	0.990431	1	196	7548	0.099731	3.223e-09	B2_trans	INTERGENIC_VARIANT	ASN
362.6	Peripheral retinal degenerations	sense organs	rs622568	SEC61G	7	54647894	A	C	C	0.814354	0.216403	0.532857	1.24456	0.342633	0.990431	1	184	7682	0.11965	2.6006e-06	A2_Trans	INTERGENIC_VARIANT	ASN
564	Functional digestive disorders	digestive	rs78313563	ESS2	22	19136365	G	A	A	0.658006	0.441175	0.277141	1.56228	0.342776	0.990431	1	331	7460	0.40873	6.5914e-07	A2_Trans	UPSTREAM_GENE_VARIANT	ASN
362.2	Degeneration of macula and posterior pole of retina	sense organs	rs11085727	TYK2	19	10466123	C	T	T	0.937984	0.067487	0.82177	1.07063	0.342789	0.990431	1	339	7161	0.17253	2.3333e-18	A2_Trans,B2_trans	CODING_TRANSCRIPT_INTRON_VARIANT	ASN
599.4	Urinary incontinence	genitourinary	rs6869036	MGAT1	5	180223327	C	T	T	0.746518	0.308172	0.40806	1.3657	0.342818	0.990431	1	249	7578	0.25536	1.7578e-06	A2_Trans	FIVE_PRIME_UTR_INTRON_VARIANT	ASN
327.4	Insomnia	neurological	rs10086829	COL14A1	8	121149129	G	A	A	1.05194	0.0533918	0.947423	1.16799	0.342925	0.990431	1	797	5995	-0.097352	3.8599e-06	A2_Trans	FIVE_PRIME_UTR_INTRON_VARIANT	ASN
313	Pervasive developmental disorders	mental disorders	rs5023077	FBRSL1	12	133141973	T	C	C	0.895204	0.116747	0.712109	1.12537	0.343009	0.990431	1	76	7782	-0.090901	1.5172e-06	A2_Trans	CODING_TRANSCRIPT_INTRON_VARIANT	ASN
300.4	Dysthymic disorder	mental disorders	rs7560588	BCL11A	2	60727416	G	A	A	0.833189	0.192503	0.571326	1.21507	0.343125	0.990431	1	245	7528	-0.12371	2.3396e-07	A2_Trans	CODING_TRANSCRIPT_INTRON_VARIANT	ASN
401.2	Hypertensive heart and/or renal disease	circulatory system	rs75505823	LRP1	12	57540956	G	T	T	1.53508	0.45212	0.632827	3.72371	0.343162	0.990431	1	345	7160	-0.20852	3.0745e-06	A2_Trans	CODING_TRANSCRIPT_INTRON_VARIANT	ASN
690	Erythematosquamous dermatosis	dermatologic	rs11234800	ME3	11	86479407	G	C	C	1.35747	0.322418	0.721583	2.55371	0.343181	0.990431	1	296	7474	-0.077173	3.0702e-06	B2_trans	INTERGENIC_VARIANT	ASN
274.1	Gout	endocrine/metabolic	rs2924480	ELF5	11	34529831	T	C	C	1.05776	0.0592437	0.941798	1.18799	0.343235	0.990431	1	205	6697	-0.11648	2.817e-07	A2_Trans	CODING_TRANSCRIPT_INTRON_VARIANT	ASN
760	Back pain	symptoms	rs12809318	FBRSL1	12	133140840	T	C	C	0.955759	0.0477438	0.870379	1.04951	0.343249	0.990431	1	803	3511	-0.062781	9.5289e-09	B2_trans	CODING_TRANSCRIPT_INTRON_VARIANT	ASN
300.4	Dysthymic disorder	mental disorders	rs61667602	CRHR1	17	43785349	T	C	C	1.27101	0.253051	0.774016	2.08711	0.343299	0.990431	1	245	7528	-0.093554	9.1279e-12	B2_trans	FIVE_PRIME_UTR_INTRON_VARIANT	ASN
365.11	Primary open angle glaucoma	sense organs	rs147812915	KAT7	17	47858295	C	T	T	0.758772	0.291325	0.428682	1.34304	0.343344	0.990431	1	98	7659	0.23438	1.0943e-07	A2_Trans	INTERGENIC_VARIANT	ASN
317.1	Alcoholism	mental disorders	rs10774679	OAS3	12	113374748	C	T	T	1.07635	0.0776438	0.924403	1.25326	0.343352	0.990431	1	316	7165	0.075824	4.6954e-12	B2_trans	UPSTREAM_GENE_VARIANT	ASN
706.1	Acne	dermatologic	rs7579014	BCL11A	2	60707894	G	A	A	1.16924	0.165027	0.846118	1.61575	0.343421	0.990431	1	239	7490	-0.05629	1.2614e-06	B2_trans	CODING_TRANSCRIPT_INTRON_VARIANT	ASN
250	Diabetes mellitus	endocrine/metabolic	rs581342	LMNA	1	156095466	T	C	C	1.11806	0.117792	0.887568	1.40842	0.343427	0.990431	1	272	5384	0.090245	2.6355e-07	B2_trans	CODING_TRANSCRIPT_INTRON_VARIANT	ASN
530.1	Esophagitis, GERD and related diseases	digestive	rs76073397	MIR548H2	16	11386452	T	C	C	0.931582	0.074806	0.804537	1.07869	0.343438	0.990431	1	651	5585	0.14454	9.6663e-07	A2_Trans,B2_trans	INTERGENIC_VARIANT	ASN
480	Pneumonia	respiratory	rs11234800	ME3	11	86479407	G	C	C	0.679275	0.408269	0.305159	1.51205	0.343517	0.990431	1	276	7495	-0.077173	3.0702e-06	B2_trans	INTERGENIC_VARIANT	ASN
110.11	Dermatophytosis of nail	infectious diseases	rs8080583	KANSL1	17	44162597	C	A	A	1.25407	0.239032	0.784977	2.00348	0.343575	0.990431	1	350	7230	-0.12662	2.0785e-08	A2_Trans	CODING_TRANSCRIPT_INTRON_VARIANT	ASN
078	Viral warts & HPV	infectious diseases	rs13179014	SPEF2	5	35693227	A	C	C	1.11067	0.110834	0.893806	1.38016	0.343618	0.990431	1	298	7418	-0.061249	6.1057e-07	B2_trans	CODING_TRANSCRIPT_INTRON_VARIANT	ASN
338.1	Acute pain	neurological	rs75505823	LRP1	12	57540956	G	T	T	0.451182	0.840569	0.0868676	2.34339	0.34372	0.990431	1	440	7383	-0.20852	3.0745e-06	A2_Trans	CODING_TRANSCRIPT_INTRON_VARIANT	ASN
743	Osteoporosis, osteopenia and pathological fracture	musculoskeletal	rs581342	LMNA	1	156095466	T	C	C	0.760304	0.289426	0.431149	1.34075	0.343725	0.990431	1	196	7548	0.090245	2.6355e-07	B2_trans	CODING_TRANSCRIPT_INTRON_VARIANT	ASN
428.3	Heart failure with reduced EF [Systolic or combined heart failure]	circulatory system	rs147812915	KAT7	17	47858295	C	T	T	1.3254	0.297535	0.739747	2.37469	0.343733	0.990431	1	78	7789	0.23438	1.0943e-07	A2_Trans	INTERGENIC_VARIANT	ASN
338	Pain	neurological	rs1250993	LOC101929525	10	81399565	C	G	G	0.936242	0.0695864	0.816876	1.07305	0.343761	0.990431	1	787	6498	0.12403	5.3767e-08	A2_Trans	INTERGENIC_VARIANT	ASN
300.11	Generalized anxiety disorder	mental disorders	rs9577395	ATP11A	13	113534984	C	G	G	1.08397	0.0851647	0.917325	1.28088	0.343786	0.990431	1	298	7304	0.064829	8.6068e-07	B2_trans,A2_Trans	CODING_TRANSCRIPT_INTRON_VARIANT	ASN
274.1	Gout	endocrine/metabolic	rs55654108	PDCL3P4	3	101425703	A	G	G	0.945855	0.0588185	0.842865	1.06143	0.343941	0.990431	1	205	6697	-0.05662	1.0636e-06	B2_trans	INTERGENIC_VARIANT	ASN
327.4	Insomnia	neurological	rs9896243	NSF	17	44826056	C	G	G	0.841021	0.182984	0.587558	1.20382	0.344048	0.990431	1	797	5995	-0.13155	3.2234e-08	A2_Trans	CODING_TRANSCRIPT_INTRON_VARIANT	ASN
728.7	Fasciitis	musculoskeletal	rs2277732	DPP9	19	4723670	C	A	A	1.08548	0.0866945	0.915854	1.28652	0.344109	0.990431	1	401	6902	0.11697	6.1912e-22	B2_trans,A2_Trans	FIVE_PRIME_UTR_INTRON_VARIANT	ASN
716	Other arthropathies	musculoskeletal	rs2284028	NCF4	22	37265172	A	C	C	0.826449	0.201484	0.556817	1.22665	0.344115	0.990431	1	431	7252	0.31271	4.1737e-06	A2_Trans	CODING_TRANSCRIPT_INTRON_VARIANT	ASN
722	Intervertebral disc disorders	musculoskeletal	rs622568	SEC61G	7	54647894	A	C	C	1.09674	0.0976057	0.905775	1.32796	0.344124	0.990431	1	494	6677	0.11965	2.6006e-06	A2_Trans	INTERGENIC_VARIANT	ASN
600	Hyperplasia of prostate	genitourinary	rs6869036	MGAT1	5	180223327	C	T	T	0.862814	0.155988	0.635536	1.17137	0.344179	0.990431	1	380	6600	0.25536	1.7578e-06	A2_Trans	FIVE_PRIME_UTR_INTRON_VARIANT	ASN
571.5	Other chronic nonalcoholic liver disease	digestive	rs147812915	KAT7	17	47858295	C	T	T	0.81013	0.222663	0.523629	1.25339	0.34433	0.990431	1	285	7239	0.23438	1.0943e-07	A2_Trans	INTERGENIC_VARIANT	ASN
703	Diseases of nail, NOS	dermatologic	rs495828	ABO	9	136154867	G	T	T	1.11334	0.113549	0.891201	1.39085	0.344379	0.990431	1	223	7588	-0.13432	6.5649e-10	A2_Trans	UPSTREAM_GENE_VARIANT	ASN
522.1	Pulpitis and necrosis of tooth pulp	digestive	rs11234800	ME3	11	86479407	G	C	C	0.664531	0.432386	0.284752	1.55083	0.344577	0.990431	1	214	7587	-0.077173	3.0702e-06	B2_trans	INTERGENIC_VARIANT	ASN
454	Varicose veins	circulatory system	rs72711165	TMEM65	8	125336564	T	C	C	1.15229	0.150002	0.858779	1.54613	0.344649	0.990431	1	142	7728	0.18279	6.0907e-07	B2_trans	CODING_TRANSCRIPT_INTRON_VARIANT	ASN
250.23	Type 2 diabetes with ophthalmic manifestations	endocrine/metabolic	rs12660421	FOXP4-AS1	6	41488378	G	A	A	0.922356	0.0855278	0.780005	1.09069	0.344658	0.990431	1	279	7335	0.35506	1.1424e-09	A2_Trans	DOWNSTREAM_GENE_VARIANT	ASN
250.7	Diabetic retinopathy	endocrine/metabolic	rs915823	TMPRSS2	21	42851454	A	C	C	1.08768	0.0889398	0.913682	1.29481	0.34467	0.990431	1	283	7307	-0.066039	1.6687e-06	B2_trans	CODING_TRANSCRIPT_INTRON_VARIANT	ASN
250.42	Other abnormal glucose	endocrine/metabolic	rs60869999	MYO1C	17	1390948	A	T	T	1.09383	0.0949183	0.908145	1.31748	0.344726	0.990431	1	499	7169	0.059541	2.9039e-06	B2_trans	CODING_TRANSCRIPT_INTRON_VARIANT	ASN
244	Hypothyroidism	endocrine/metabolic	rs4830964	.	23	15515319	C	G	G	0.943977	0.0610191	0.837571	1.0639	0.344735	0.990431	1	109	7499	0.046578	2.9701e-06	B2_trans	SEQUENCE_VARIANT	ASN
366.2	Senile cataract	sense organs	rs9497053	UTRN	6	145026256	G	A	A	1.04986	0.0514969	0.949066	1.16135	0.344754	0.990431	1	574	5150	-0.064841	1.0064e-06	B2_trans	CODING_TRANSCRIPT_INTRON_VARIANT	ASN
374	Other disorders of eyelids	sense organs	rs12809318	FBRSL1	12	133140840	T	C	C	1.10097	0.101813	0.901806	1.34413	0.344755	0.990431	1	287	7317	-0.062781	9.5289e-09	B2_trans	CODING_TRANSCRIPT_INTRON_VARIANT	ASN
401.1	Essential hypertension	circulatory system	rs1250993	LOC101929525	10	81399565	C	G	G	0.951225	0.0529281	0.857494	1.0552	0.344782	0.990431	1	431	3472	0.12403	5.3767e-08	A2_Trans	INTERGENIC_VARIANT	ASN
300.12	Agorophobia, social phobia, and panic disorder	mental disorders	rs11234800	ME3	11	86479407	G	C	C	1.32225	0.2957	0.740651	2.36056	0.344832	0.990431	1	179	7613	-0.077173	3.0702e-06	B2_trans	INTERGENIC_VARIANT	ASN
250.2	Type 2 diabetes	endocrine/metabolic	rs732990	CIB4	2	26842146	C	G	G	1.06119	0.0628662	0.938165	1.20034	0.34484	0.990431	1	256	5407	0.056389	5.6358e-07	B2_trans	CODING_TRANSCRIPT_INTRON_VARIANT	ASN
690	Erythematosquamous dermatosis	dermatologic	rs9461128	TMEM14B	6	10753875	T	C	C	0.809285	0.224061	0.521652	1.25552	0.344965	0.990431	1	296	7474	0.13046	3.4269e-06	B2_trans	CODING_TRANSCRIPT_INTRON_VARIANT	ASN
367.8	Hypermetropia	sense organs	rs622568	SEC61G	7	54647894	A	C	C	0.900429	0.11107	0.724279	1.11942	0.345013	0.990431	1	663	6473	0.11965	2.6006e-06	A2_Trans	INTERGENIC_VARIANT	ASN
433.3	Cerebral ischemia	circulatory system	rs7605877	FOXI3	2	88559025	T	C	C	0.785795	0.255284	0.476443	1.29601	0.345026	0.990431	1	160	7685	-0.071053	3.3369e-06	B2_trans	INTERGENIC_VARIANT	ASN
208	Benign neoplasm of colon	neoplasms	rs13179014	SPEF2	5	35693227	A	C	C	1.06979	0.0714624	0.929973	1.23063	0.345144	0.990431	1	581	6372	-0.061249	6.1057e-07	B2_trans	CODING_TRANSCRIPT_INTRON_VARIANT	ASN
706.1	Acne	dermatologic	rs60869999	MYO1C	17	1390948	A	T	T	1.10796	0.108603	0.895532	1.37078	0.345176	0.990431	1	239	7490	0.059541	2.9039e-06	B2_trans	CODING_TRANSCRIPT_INTRON_VARIANT	ASN
745	Pain in joint	musculoskeletal	rs732990	CIB4	2	26842146	C	G	G	0.946241	0.0585407	0.843668	1.06128	0.345206	0.990431	1	941	2702	0.056389	5.6358e-07	B2_trans	CODING_TRANSCRIPT_INTRON_VARIANT	ASN
366	Cataract	sense organs	rs7579014	BCL11A	2	60707894	G	A	A	0.914077	0.0951917	0.758499	1.10156	0.345278	0.990431	1	589	4831	-0.05629	1.2614e-06	B2_trans	CODING_TRANSCRIPT_INTRON_VARIANT	ASN
261	Vitamin deficiency	endocrine/metabolic	rs111783124	LOC101928126	21	35362848	G	A	A	1.06352	0.0652597	0.935831	1.20864	0.345319	0.990431	1	726	5942	0.13532	2.1558e-07	A2_Trans	INTERGENIC_VARIANT	ASN
274	Gout and other crystal arthropathies	endocrine/metabolic	rs111837807	CCHCR1	6	31121232	T	C	C	1.071	0.0726887	0.928786	1.23498	0.345366	0.990431	1	220	6665	0.20363	2.152e-11	A2_Trans,B2_trans	CODING_TRANSCRIPT_INTRON_VARIANT	ASN
285	Other anemias	hematopoietic	rs12567716	FOXD2	1	48197570	T	C	C	1.05914	0.0608956	0.939984	1.19341	0.34538	0.990431	1	410	6920	-0.090753	1.4878e-06	B2_trans	INTERGENIC_VARIANT	ASN
530.1	Esophagitis, GERD and related diseases	digestive	rs8080583	KANSL1	17	44162597	C	A	A	0.868102	0.149904	0.647102	1.16458	0.345385	0.990431	1	651	5585	-0.12662	2.0785e-08	A2_Trans	CODING_TRANSCRIPT_INTRON_VARIANT	ASN
379.2	Disorders of vitreous body	sense organs	rs13050728	IFNAR2	21	34615210	T	C	C	0.934679	0.071606	0.812291	1.07551	0.345487	0.990431	1	467	7083	-0.10657	4.0686e-21	B2_trans,A2_Trans	CODING_TRANSCRIPT_INTRON_VARIANT	ASN
1019	NA	NA	rs35705950	MUC5B	11	1241221	G	T	T	0.741328	0.317279	0.398054	1.38063	0.345491	0.990431	1	600	7103	-0.11177	1.2224e-08	B2_trans,A2_Trans	UPSTREAM_GENE_VARIANT	ASN
716.9	Arthropathy NOS	musculoskeletal	rs72655853	SBSPON	8	73985608	A	G	G	1.53797	0.45631	0.628835	3.76149	0.345497	0.990431	1	361	7448	0.22523	8.3915e-07	A2_Trans	CODING_TRANSCRIPT_INTRON_VARIANT	ASN
317.1	Alcoholism	mental disorders	rs12660421	FOXP4-AS1	6	41488378	G	A	A	1.07422	0.0759112	0.925716	1.24655	0.345608	0.990431	1	316	7165	0.35506	1.1424e-09	A2_Trans	DOWNSTREAM_GENE_VARIANT	ASN
338	Pain	neurological	rs60869999	MYO1C	17	1390948	A	T	T	1.0695	0.0712434	0.930119	1.22977	0.345615	0.990431	1	787	6498	0.059541	2.9039e-06	B2_trans	CODING_TRANSCRIPT_INTRON_VARIANT	ASN
532	Dysphagia	digestive	rs13050728	IFNAR2	21	34615210	T	C	C	0.928051	0.0791818	0.794643	1.08386	0.345681	0.990431	1	226	7438	-0.10657	4.0686e-21	B2_trans,A2_Trans	CODING_TRANSCRIPT_INTRON_VARIANT	ASN
514	Abnormal findings examination of lungs	respiratory	rs622568	SEC61G	7	54647894	A	C	C	0.824329	0.204926	0.551654	1.23178	0.345831	0.990431	1	259	7576	0.11965	2.6006e-06	A2_Trans	INTERGENIC_VARIANT	ASN
300	Anxiety disorders	mental disorders	rs62200027	CASC20	20	6469515	G	A	A	1.04179	0.0434259	0.956785	1.13434	0.345844	0.990431	1	525	4286	-0.053006	3.3456e-06	B2_trans,A2_Trans	NON_CODING_TRANSCRIPT_INTRON_VARIANT	ASN
741	Symptoms and disorders of the joints	musculoskeletal	rs75505823	LRP1	12	57540956	G	T	T	1.51876	0.44341	0.636881	3.62177	0.345959	0.990431	1	571	7046	-0.20852	3.0745e-06	A2_Trans	CODING_TRANSCRIPT_INTRON_VARIANT	ASN
550	Abdominal hernia	digestive	rs622568	SEC61G	7	54647894	A	C	C	1.16457	0.161653	0.848332	1.59869	0.345962	0.990431	1	252	7528	0.11965	2.6006e-06	A2_Trans	INTERGENIC_VARIANT	ASN
433.3	Cerebral ischemia	circulatory system	rs9461128	TMEM14B	6	10753875	T	C	C	0.763483	0.28635	0.43557	1.33826	0.345973	0.990431	1	160	7685	0.13046	3.4269e-06	B2_trans	CODING_TRANSCRIPT_INTRON_VARIANT	ASN
626	Disorders of menstruation and other abnormal bleeding from female genital tract	genitourinary	rs721917	SFTPD	10	81706324	A	G	G	0.895987	0.116544	0.713015	1.12591	0.345994	0.990431	1	136	7677	0.055247	2.0819e-07	B2_trans	SYNONYMOUS_VARIANT	ASN
401.22	Hypertensive chronic kidney disease	circulatory system	rs78313563	ESS2	22	19136365	G	A	A	1.41331	0.367088	0.688291	2.90205	0.345999	0.990431	1	187	7569	0.40873	6.5914e-07	A2_Trans	UPSTREAM_GENE_VARIANT	ASN
735.1	Flat foot	musculoskeletal	rs505922	ABO	9	136149229	T	C	C	0.92604	0.0815424	0.789261	1.08652	0.346036	0.990431	1	280	7428	-0.099884	2.0889e-20	B2_trans	CODING_TRANSCRIPT_INTRON_VARIANT	ASN
578	Gastrointestinal hemorrhage	digestive	rs61667602	CRHR1	17	43785349	T	C	C	1.228	0.217987	0.801025	1.88256	0.346098	0.990431	1	540	6869	-0.093554	9.1279e-12	B2_trans	FIVE_PRIME_UTR_INTRON_VARIANT	ASN
300.12	Agorophobia, social phobia, and panic disorder	mental disorders	rs11702230	LOC101928126	21	35377591	C	T	T	0.87087	0.146747	0.653194	1.16109	0.346099	0.990431	1	179	7613	0.099731	3.223e-09	B2_trans	INTERGENIC_VARIANT	ASN
338.1	Acute pain	neurological	rs9577395	ATP11A	13	113534984	C	G	G	0.892293	0.120963	0.703952	1.13102	0.346134	0.990431	1	440	7383	0.064829	8.6068e-07	B2_trans,A2_Trans	CODING_TRANSCRIPT_INTRON_VARIANT	ASN
696	Psoriasis and related disorders	dermatologic	rs34488998	NKAIN3	8	63408372	G	A	A	0.345471	1.12827	0.0378465	3.15354	0.346186	0.990431	1	142	7650	0.1355	3.4644e-06	B2_trans	CODING_TRANSCRIPT_INTRON_VARIANT	ASN
706	Diseases of sebaceous glands	dermatologic	rs4830964	.	23	15515319	C	G	G	1.04311	0.0448009	0.955418	1.13884	0.346196	0.990431	1	730	6498	0.046578	2.9701e-06	B2_trans	SEQUENCE_VARIANT	ASN
386	Vertiginous syndromes and other disorders of vestibular system	sense organs	rs4830964	.	23	15515319	C	G	G	1.0794	0.0811185	0.920736	1.26541	0.34623	0.990431	1	252	7591	0.046578	2.9701e-06	B2_trans	SEQUENCE_VARIANT	ASN
1002	NA	NA	rs62200027	CASC20	20	6469515	G	A	A	1.12833	0.128184	0.877658	1.45059	0.346239	0.990431	1	212	7649	-0.053006	3.3456e-06	B2_trans,A2_Trans	NON_CODING_TRANSCRIPT_INTRON_VARIANT	ASN
530	Diseases of esophagus	digestive	rs34488998	NKAIN3	8	63408372	G	A	A	0.729188	0.335382	0.377887	1.40707	0.346354	0.990431	1	652	5548	0.1355	3.4644e-06	B2_trans	CODING_TRANSCRIPT_INTRON_VARIANT	ASN
728.7	Fasciitis	musculoskeletal	rs7605877	FOXI3	2	88559025	T	C	C	0.876729	0.139705	0.666728	1.15288	0.346357	0.990431	1	401	6902	-0.071053	3.3369e-06	B2_trans	INTERGENIC_VARIANT	ASN
740.9	Osteoarthrosis NOS	musculoskeletal	rs1878527	ANKRD30BL	2	133056313	T	C	C	0.887401	0.126861	0.692048	1.1379	0.346374	0.990431	1	587	6311	-0.077457	2.0215e-06	B2_trans	INTERGENIC_VARIANT	ASN
726.1	Enthesopathy	musculoskeletal	rs13050728	IFNAR2	21	34615210	T	C	C	0.942897	0.0624423	0.834283	1.06565	0.346378	0.990431	1	619	6777	-0.10657	4.0686e-21	B2_trans,A2_Trans	CODING_TRANSCRIPT_INTRON_VARIANT	ASN
367.8	Hypermetropia	sense organs	rs4830964	.	23	15515319	C	G	G	0.959266	0.0441661	0.879721	1.046	0.346393	0.990431	1	663	6473	0.046578	2.9701e-06	B2_trans	SEQUENCE_VARIANT	ASN
782.3	Edema	symptoms	rs12567716	FOXD2	1	48197570	T	C	C	1.0822	0.0839125	0.918079	1.27565	0.346512	0.990431	1	382	7321	-0.090753	1.4878e-06	B2_trans	INTERGENIC_VARIANT	ASN
1009	NA	NA	rs35705950	MUC5B	11	1241221	G	T	T	1.2406	0.229029	0.791924	1.94349	0.346522	0.990431	1	745	6821	-0.11177	1.2224e-08	B2_trans,A2_Trans	UPSTREAM_GENE_VARIANT	ASN
760	Back pain	symptoms	rs1878527	ANKRD30BL	2	133056313	T	C	C	0.914729	0.0946832	0.759798	1.10125	0.346538	0.990431	1	803	3511	-0.077457	2.0215e-06	B2_trans	INTERGENIC_VARIANT	ASN
722.1	Displacement of intervertebral disc	musculoskeletal	rs1250993	LOC101929525	10	81399565	C	G	G	0.888209	0.125978	0.693878	1.13697	0.346692	0.990431	1	224	7635	0.12403	5.3767e-08	A2_Trans	INTERGENIC_VARIANT	ASN
271.3	Intestinal disaccharidase deficiencies and disaccharide malabsorption	endocrine/metabolic	rs12259804	PLEKHS1	10	115573378	T	C	C	1.84341	0.650137	0.515495	6.59203	0.346833	0.990431	1	270	7589	-0.27547	4.8674e-08	A2_Trans	INTERGENIC_VARIANT	ASN
327.3	Sleep apnea	neurological	rs10774671	OAS1	12	113357193	G	A	A	0.959357	0.0441056	0.879908	1.04598	0.346833	0.990431	1	371	5024	0.12569	3.6032e-11	A2_Trans	SPLICE_ACCEPTOR_VARIANT	ASN
428	Congestive heart failure; nonhypertensive	circulatory system	rs62200027	CASC20	20	6469515	G	A	A	1.09903	0.100378	0.902751	1.33798	0.346845	0.990431	1	168	7550	-0.053006	3.3456e-06	B2_trans,A2_Trans	NON_CODING_TRANSCRIPT_INTRON_VARIANT	ASN
433.3	Cerebral ischemia	circulatory system	rs2277732	DPP9	19	4723670	C	A	A	0.858369	0.162375	0.624396	1.18002	0.346936	0.990431	1	160	7685	0.11697	6.1912e-22	B2_trans,A2_Trans	FIVE_PRIME_UTR_INTRON_VARIANT	ASN
078	Viral warts & HPV	infectious diseases	rs2277732	DPP9	19	4723670	C	A	A	0.884915	0.129993	0.685885	1.1417	0.34694	0.990431	1	298	7418	0.11697	6.1912e-22	B2_trans,A2_Trans	FIVE_PRIME_UTR_INTRON_VARIANT	ASN
605	Erectile dysfunction [ED]	genitourinary	rs7960611	CLEC1A	12	10230416	G	A	A	0.94985	0.0547064	0.853275	1.05736	0.346961	0.990431	1	532	6144	-0.1584	3.3086e-07	A2_Trans	CODING_TRANSCRIPT_INTRON_VARIANT	ASN
274.1	Gout	endocrine/metabolic	rs2277732	DPP9	19	4723670	C	A	A	0.927966	0.0794905	0.794089	1.08441	0.346963	0.990431	1	205	6697	0.11697	6.1912e-22	B2_trans,A2_Trans	FIVE_PRIME_UTR_INTRON_VARIANT	ASN
367.8	Hypermetropia	sense organs	rs117169628	SLC22A31	16	89262657	G	A	A	1.17094	0.167793	0.842768	1.6269	0.346973	0.990431	1	663	6473	0.081201	5.77e-07	B2_trans	SYNONYMOUS_VARIANT	ASN
285	Other anemias	hematopoietic	rs7560588	BCL11A	2	60727416	G	A	A	0.877652	0.138769	0.668655	1.15197	0.346989	0.990431	1	410	6920	-0.12371	2.3396e-07	A2_Trans	CODING_TRANSCRIPT_INTRON_VARIANT	ASN
1015	NA	NA	rs9461128	TMEM14B	6	10753875	T	C	C	1.23155	0.221463	0.797888	1.90091	0.34699	0.990431	1	406	7404	0.13046	3.4269e-06	B2_trans	CODING_TRANSCRIPT_INTRON_VARIANT	ASN
244	Hypothyroidism	endocrine/metabolic	rs76423999	SLC12A7	5	1098067	T	A	A	0.920226	0.0884428	0.77377	1.0944	0.347219	0.990431	1	109	7499	0.18412	3.8813e-07	A2_Trans	CODING_TRANSCRIPT_INTRON_VARIANT	ASN
1010.3	NA	NA	rs7960611	CLEC1A	12	10230416	G	A	A	0.956885	0.0468897	0.872865	1.04899	0.347268	0.990431	1	1566	4186	-0.1584	3.3086e-07	A2_Trans	CODING_TRANSCRIPT_INTRON_VARIANT	ASN
427.3	Other specified cardiac dysrhythmias	circulatory system	rs62200027	CASC20	20	6469515	G	A	A	1.11794	0.118636	0.886008	1.4106	0.347329	0.990431	1	397	7431	-0.053006	3.3456e-06	B2_trans,A2_Trans	NON_CODING_TRANSCRIPT_INTRON_VARIANT	ASN
250.7	Diabetic retinopathy	endocrine/metabolic	rs7560588	BCL11A	2	60727416	G	A	A	0.85135	0.171257	0.608603	1.19092	0.347367	0.990431	1	283	7307	-0.12371	2.3396e-07	A2_Trans	CODING_TRANSCRIPT_INTRON_VARIANT	ASN
428.1	Congestive heart failure (CHF) NOS	circulatory system	rs117169628	SLC22A31	16	89262657	G	A	A	0.712276	0.361083	0.350989	1.44545	0.347401	0.990431	1	162	7675	0.081201	5.77e-07	B2_trans	SYNONYMOUS_VARIANT	ASN
472	Chronic pharyngitis and nasopharyngitis	respiratory	rs1453205	LOC101928196	2	19901073	C	T	T	0.914176	0.0955017	0.758121	1.10235	0.347428	0.990431	1	345	7462	0.096992	3.6368e-06	A2_Trans	INTERGENIC_VARIANT	ASN
790.6	Other abnormal blood chemistry	symptoms	rs6869036	MGAT1	5	180223327	C	T	T	0.798048	0.240122	0.498467	1.27768	0.347491	0.990431	1	590	7101	0.25536	1.7578e-06	A2_Trans	FIVE_PRIME_UTR_INTRON_VARIANT	ASN
411.3	Angina pectoris	circulatory system	rs9367106	LOC100505711	6	41483390	G	C	C	0.908297	0.102385	0.743153	1.11014	0.347508	0.990431	1	241	7508	0.20225	3.4038e-11	B2_trans	INTERGENIC_VARIANT	ASN
427.2	Atrial fibrillation and flutter	circulatory system	rs117169628	SLC22A31	16	89262657	G	A	A	0.777131	0.268411	0.459221	1.31512	0.347525	0.990431	1	118	7531	0.081201	5.77e-07	B2_trans	SYNONYMOUS_VARIANT	ASN
367.1	Myopia	sense organs	rs35154152	THBS3	1	155172725	T	C	C	0.925343	0.0826013	0.787032	1.08796	0.347553	0.990431	1	1161	5255	-0.20528	2.3574e-11	A2_Trans	SYNONYMOUS_VARIANT	ASN
296.1	Bipolar	mental disorders	rs495828	ABO	9	136154867	G	T	T	0.897912	0.114647	0.717209	1.12414	0.347596	0.990431	1	105	7660	-0.13432	6.5649e-10	A2_Trans	UPSTREAM_GENE_VARIANT	ASN
078	Viral warts & HPV	infectious diseases	rs10774671	OAS1	12	113357193	G	A	A	1.09512	0.0967441	0.905964	1.32376	0.347642	0.990431	1	298	7418	0.12569	3.6032e-11	A2_Trans	SPLICE_ACCEPTOR_VARIANT	ASN
465	Acute upper respiratory infections of multiple or unspecified sites	respiratory	rs34488998	NKAIN3	8	63408372	G	A	A	1.37395	0.338289	0.707976	2.66638	0.347678	0.990431	1	1210	5761	0.1355	3.4644e-06	B2_trans	CODING_TRANSCRIPT_INTRON_VARIANT	ASN
698	Pruritus and related conditions	dermatologic	rs7560588	BCL11A	2	60727416	G	A	A	0.798043	0.240229	0.49836	1.27794	0.347692	0.990431	1	385	7442	-0.12371	2.3396e-07	A2_Trans	CODING_TRANSCRIPT_INTRON_VARIANT	ASN
389	Hearing loss	sense organs	rs915823	TMPRSS2	21	42851454	A	C	C	0.956702	0.047142	0.872267	1.04931	0.347768	0.990431	1	850	4142	-0.066039	1.6687e-06	B2_trans	CODING_TRANSCRIPT_INTRON_VARIANT	ASN
721.1	Spondylosis without myelopathy	musculoskeletal	rs1878527	ANKRD30BL	2	133056313	T	C	C	1.15616	0.154576	0.853973	1.56529	0.34786	0.990431	1	476	6911	-0.077457	2.0215e-06	B2_trans	INTERGENIC_VARIANT	ASN
525	Other diseases of the teeth and supporting structures	digestive	rs721917	SFTPD	10	81706324	A	G	G	1.0425	0.0443443	0.955718	1.13716	0.347945	0.990431	1	535	6101	0.055247	2.0819e-07	B2_trans	SYNONYMOUS_VARIANT	ASN
290	Delirium dementia and amnestic and other cognitive disorders	mental disorders	rs1405655	NR1H2	19	50882619	T	C	C	1.13603	0.135896	0.870393	1.48274	0.347976	0.990431	1	137	7723	0.075181	1.1208e-11	B2_trans,A2_Trans	CODING_TRANSCRIPT_INTRON_VARIANT	ASN
726	Peripheral enthesopathies and allied syndromes	musculoskeletal	rs76073397	MIR548H2	16	11386452	T	C	C	0.927417	0.0802894	0.792378	1.08547	0.347983	0.990431	1	903	5673	0.14454	9.6663e-07	A2_Trans,B2_trans	INTERGENIC_VARIANT	ASN
379	Other disorders of eye	sense organs	rs72711165	TMEM65	8	125336564	T	C	C	1.08715	0.0890404	0.913055	1.29443	0.348029	0.990431	1	603	6743	0.18279	6.0907e-07	B2_trans	CODING_TRANSCRIPT_INTRON_VARIANT	ASN
250	Diabetes mellitus	endocrine/metabolic	rs12259804	PLEKHS1	10	115573378	T	C	C	0.749652	0.307097	0.410637	1.36855	0.348095	0.990431	1	272	5384	-0.27547	4.8674e-08	A2_Trans	INTERGENIC_VARIANT	ASN
721.1	Spondylosis without myelopathy	musculoskeletal	rs10774679	OAS3	12	113374748	C	T	T	0.934872	0.0717884	0.812168	1.07611	0.348187	0.990431	1	476	6911	0.075824	4.6954e-12	B2_trans	UPSTREAM_GENE_VARIANT	ASN
070	Viral hepatitis	infectious diseases	rs7605877	FOXI3	2	88559025	T	C	C	1.17669	0.173451	0.837572	1.65312	0.348208	0.990431	1	101	7561	-0.071053	3.3369e-06	B2_trans	INTERGENIC_VARIANT	ASN
300.1	Anxiety disorder	mental disorders	rs78313563	ESS2	22	19136365	G	A	A	1.19022	0.185638	0.827205	1.71255	0.348209	0.990431	1	722	5550	0.40873	6.5914e-07	A2_Trans	UPSTREAM_GENE_VARIANT	ASN
706.8	Other specified diseases of sebaceous glands	dermatologic	rs9497053	UTRN	6	145026256	G	A	A	0.900636	0.111579	0.723724	1.12079	0.348277	0.990431	1	394	7451	-0.064841	1.0064e-06	B2_trans	CODING_TRANSCRIPT_INTRON_VARIANT	ASN
740.11	Osteoarthrosis, localized, primary	musculoskeletal	rs2277732	DPP9	19	4723670	C	A	A	1.08906	0.0909621	0.911224	1.30161	0.348283	0.990431	1	490	6888	0.11697	6.1912e-22	B2_trans,A2_Trans	FIVE_PRIME_UTR_INTRON_VARIANT	ASN
411	Ischemic Heart Disease	circulatory system	rs766826	ELF5	11	34528766	C	T	T	1.05879	0.0609141	0.939638	1.19306	0.348316	0.990431	1	363	6625	-0.082134	1.155e-11	B2_trans	CODING_TRANSCRIPT_INTRON_VARIANT	ASN
401.1	Essential hypertension	circulatory system	rs1878527	ANKRD30BL	2	133056313	T	C	C	0.900815	0.111386	0.724142	1.12059	0.348359	0.990431	1	431	3472	-0.077457	2.0215e-06	B2_trans	INTERGENIC_VARIANT	ASN
465.2	Acute pharyngitis	respiratory	rs60305836	CDH8	16	61709381	A	C	C	1.29168	0.272935	0.75654	2.20535	0.348375	0.990431	1	566	7296	0.086719	1.1846e-06	B2_trans	CODING_TRANSCRIPT_INTRON_VARIANT	ASN
593	Hematuria	genitourinary	rs2924480	ELF5	11	34529831	T	C	C	0.915509	0.0941459	0.761247	1.10103	0.348428	0.990431	1	299	7400	-0.11648	2.817e-07	A2_Trans	CODING_TRANSCRIPT_INTRON_VARIANT	ASN
296.22	Major depressive disorder	mental disorders	rs72711165	TMEM65	8	125336564	T	C	C	1.05565	0.0577778	0.942624	1.18222	0.348608	0.990431	1	499	5195	0.18279	6.0907e-07	B2_trans	CODING_TRANSCRIPT_INTRON_VARIANT	ASN
274.11	Gouty arthropathy	endocrine/metabolic	rs72655853	SBSPON	8	73985608	A	G	G	0.263287	1.42401	0.016155	4.29092	0.348682	0.990431	1	180	7677	0.22523	8.3915e-07	A2_Trans	CODING_TRANSCRIPT_INTRON_VARIANT	ASN
455	Hemorrhoids	circulatory system	rs7560588	BCL11A	2	60727416	G	A	A	0.876733	0.140379	0.66585	1.15441	0.348697	0.990431	1	775	6603	-0.12371	2.3396e-07	A2_Trans	CODING_TRANSCRIPT_INTRON_VARIANT	ASN
272.11	Hypercholesterolemia	endocrine/metabolic	rs12660421	FOXP4-AS1	6	41488378	G	A	A	0.93153	0.0756899	0.803099	1.0805	0.348719	0.990431	1	385	7098	0.35506	1.1424e-09	A2_Trans	DOWNSTREAM_GENE_VARIANT	ASN
704	Diseases of hair and hair follicles	dermatologic	rs5023077	FBRSL1	12	133141973	T	C	C	0.906264	0.105035	0.737648	1.11342	0.348726	0.990431	1	306	7519	-0.090901	1.5172e-06	A2_Trans	CODING_TRANSCRIPT_INTRON_VARIANT	ASN
586	Other disorders of the kidney and ureters	genitourinary	rs7960611	CLEC1A	12	10230416	G	A	A	1.11305	0.11432	0.889619	1.39259	0.348833	0.990431	1	232	7603	-0.1584	3.3086e-07	A2_Trans	CODING_TRANSCRIPT_INTRON_VARIANT	ASN
274.11	Gouty arthropathy	endocrine/metabolic	rs13050728	IFNAR2	21	34615210	T	C	C	0.904137	0.10759	0.73224	1.11639	0.34894	0.990431	1	180	7677	-0.10657	4.0686e-21	B2_trans,A2_Trans	CODING_TRANSCRIPT_INTRON_VARIANT	ASN
274	Gout and other crystal arthropathies	endocrine/metabolic	rs505922	ABO	9	136149229	T	C	C	0.953886	0.0504048	0.864155	1.05293	0.348944	0.990431	1	220	6665	-0.099884	2.0889e-20	B2_trans	CODING_TRANSCRIPT_INTRON_VARIANT	ASN
798	Malaise and fatigue	symptoms	rs766826	ELF5	11	34528766	C	T	T	1.07482	0.0770435	0.924176	1.25001	0.349023	0.990431	1	689	6827	-0.082134	1.155e-11	B2_trans	CODING_TRANSCRIPT_INTRON_VARIANT	ASN
703	Diseases of nail, NOS	dermatologic	rs6869036	MGAT1	5	180223327	C	T	T	0.756848	0.297507	0.422445	1.35596	0.349053	0.990431	1	223	7588	0.25536	1.7578e-06	A2_Trans	FIVE_PRIME_UTR_INTRON_VARIANT	ASN
522.1	Pulpitis and necrosis of tooth pulp	digestive	rs721917	SFTPD	10	81706324	A	G	G	1.09093	0.0929504	0.909235	1.30893	0.34913	0.990431	1	214	7587	0.055247	2.0819e-07	B2_trans	SYNONYMOUS_VARIANT	ASN
455	Hemorrhoids	circulatory system	rs72655853	SBSPON	8	73985608	A	G	G	1.3496	0.320256	0.720448	2.52818	0.349195	0.990431	1	775	6603	0.22523	8.3915e-07	A2_Trans	CODING_TRANSCRIPT_INTRON_VARIANT	ASN
372	Disorders of conjunctiva	sense organs	rs3746539	PTPRT	20	40702071	G	A	A	1.08557	0.087712	0.914108	1.2892	0.34923	0.990431	1	407	7330	0.05405	1.7723e-06	B2_trans	THREE_PRIME_UTR_EXON_VARIANT	ASN
426.7	Abnormal electrocardiogram [ECG] [EKG]	circulatory system	rs8052423	SLC22A31	16	89269178	G	T	T	1.26514	0.251324	0.773057	2.07045	0.349389	0.990431	1	498	7324	0.13037	1.0019e-06	A2_Trans	UPSTREAM_GENE_VARIANT	ASN
362.26	Macular puckering of retina	sense organs	rs5023077	FBRSL1	12	133141973	T	C	C	0.910046	0.10073	0.747002	1.10868	0.349393	0.990431	1	172	7619	-0.090901	1.5172e-06	A2_Trans	CODING_TRANSCRIPT_INTRON_VARIANT	ASN
561.1	NA	NA	rs2277732	DPP9	19	4723670	C	A	A	0.899155	0.113608	0.719667	1.12341	0.349442	0.990431	1	588	7027	0.11697	6.1912e-22	B2_trans,A2_Trans	FIVE_PRIME_UTR_INTRON_VARIANT	ASN
702.2	Seborrheic keratosis	dermatologic	rs67959919	LZTFL1	3	45871908	G	A	A	0.80035	0.238069	0.50192	1.27622	0.349547	0.990431	1	508	7180	0.59355	1.6043e-80	A2_Trans	CODING_TRANSCRIPT_INTRON_VARIANT	ASN
599.4	Urinary incontinence	genitourinary	rs581342	LMNA	1	156095466	T	C	C	1.27988	0.263886	0.763044	2.14679	0.349722	0.990431	1	249	7578	0.090245	2.6355e-07	B2_trans	CODING_TRANSCRIPT_INTRON_VARIANT	ASN
727	Other disorders of synovium, tendon, and bursa	musculoskeletal	rs8052423	SLC22A31	16	89269178	G	T	T	0.850685	0.172933	0.606133	1.1939	0.349723	0.990431	1	536	6810	0.13037	1.0019e-06	A2_Trans	UPSTREAM_GENE_VARIANT	ASN
355.1	Chronic pain syndrome	neurological	rs9497053	UTRN	6	145026256	G	A	A	1.10231	0.104176	0.898725	1.352	0.349793	0.990431	1	144	7675	-0.064841	1.0064e-06	B2_trans	CODING_TRANSCRIPT_INTRON_VARIANT	ASN
070.2	Viral hepatitis B	infectious diseases	rs12567716	FOXD2	1	48197570	T	C	C	1.09247	0.0946008	0.907577	1.31502	0.349866	0.990431	1	71	7724	-0.090753	1.4878e-06	B2_trans	INTERGENIC_VARIANT	ASN
722.1	Displacement of intervertebral disc	musculoskeletal	rs12259804	PLEKHS1	10	115573378	T	C	C	0.435347	0.889574	0.0761429	2.4891	0.349869	0.990431	1	224	7635	-0.27547	4.8674e-08	A2_Trans	INTERGENIC_VARIANT	ASN
070	Viral hepatitis	infectious diseases	rs12660421	FOXP4-AS1	6	41488378	G	A	A	1.08501	0.0872859	0.914402	1.28746	0.349908	0.990431	1	101	7561	0.35506	1.1424e-09	A2_Trans	DOWNSTREAM_GENE_VARIANT	ASN
721.1	Spondylosis without myelopathy	musculoskeletal	rs111837807	CCHCR1	6	31121232	T	C	C	0.915331	0.0946476	0.76035	1.1019	0.349927	0.990431	1	476	6911	0.20363	2.152e-11	A2_Trans,B2_trans	CODING_TRANSCRIPT_INTRON_VARIANT	ASN
523.31	Acute periodontitis	digestive	rs7089827	TFAM	10	60157611	C	T	T	0.927586	0.0804282	0.792307	1.08596	0.349983	0.990431	1	295	7284	-0.14471	2.0338e-06	A2_Trans	THREE_PRIME_UTR_EXON_VARIANT	ASN
1009	NA	NA	rs9501257	HLA-DPB1	6	33055355	A	G	G	1.08103	0.0833866	0.918037	1.27297	0.350094	0.990431	1	745	6821	0.17269	4.1339e-08	A2_Trans	THREE_PRIME_UTR_EXON_VARIANT	ASN
720.1	Spinal stenosis of lumbar region	musculoskeletal	rs467843	TRAPPC13	5	64945715	A	G	G	0.906592	0.10496	0.738023	1.11366	0.350158	0.990431	1	156	7685	-0.089724	1.7259e-06	A2_Trans	CODING_TRANSCRIPT_INTRON_VARIANT	ASN
1002	NA	NA	rs12259804	PLEKHS1	10	115573378	T	C	C	0.325478	1.20148	0.0308901	3.42944	0.350185	0.990431	1	212	7649	-0.27547	4.8674e-08	A2_Trans	INTERGENIC_VARIANT	ASN
338.2	Chronic pain	neurological	rs13179014	SPEF2	5	35693227	A	C	C	1.0865	0.0888065	0.912933	1.29307	0.35019	0.990431	1	551	6964	-0.061249	6.1057e-07	B2_trans	CODING_TRANSCRIPT_INTRON_VARIANT	ASN
530	Diseases of esophagus	digestive	rs117169628	SLC22A31	16	89262657	G	A	A	0.890315	0.124363	0.697728	1.13606	0.350199	0.990431	1	652	5548	0.081201	5.77e-07	B2_trans	SYNONYMOUS_VARIANT	ASN
366	Cataract	sense organs	rs1250993	LOC101929525	10	81399565	C	G	G	0.945751	0.0597069	0.841306	1.06316	0.350216	0.990431	1	589	4831	0.12403	5.3767e-08	A2_Trans	INTERGENIC_VARIANT	ASN
585.1	Acute renal failure	genitourinary	rs13179014	SPEF2	5	35693227	A	C	C	0.888831	0.126165	0.694109	1.13818	0.350262	0.990431	1	211	7567	-0.061249	6.1057e-07	B2_trans	CODING_TRANSCRIPT_INTRON_VARIANT	ASN
371.2	Conjunctivitis, noninfectious	sense organs	rs581342	LMNA	1	156095466	T	C	C	1.26281	0.249821	0.773909	2.06056	0.350291	0.990431	1	333	7494	0.090245	2.6355e-07	B2_trans	CODING_TRANSCRIPT_INTRON_VARIANT	ASN
367.1	Myopia	sense organs	rs67579710	THBS3	1	155173527	G	A	A	0.924202	0.0843937	0.783304	1.09044	0.350295	0.990431	1	1161	5255	-0.10348	1.0252e-09	B2_trans	CODING_TRANSCRIPT_INTRON_VARIANT	ASN
208	Benign neoplasm of colon	neoplasms	rs622568	SEC61G	7	54647894	A	C	C	1.09984	0.101889	0.900741	1.34294	0.350319	0.990431	1	581	6372	0.11965	2.6006e-06	A2_Trans	INTERGENIC_VARIANT	ASN
367.8	Hypermetropia	sense organs	rs12660421	FOXP4-AS1	6	41488378	G	A	A	0.941706	0.0643171	0.830173	1.06822	0.350386	0.990431	1	663	6473	0.35506	1.1424e-09	A2_Trans	DOWNSTREAM_GENE_VARIANT	ASN
458	Hypotension	circulatory system	rs1453205	LOC101928196	2	19901073	C	T	T	0.906364	0.105282	0.737372	1.11409	0.350398	0.990431	1	331	7514	0.096992	3.6368e-06	A2_Trans	INTERGENIC_VARIANT	ASN
362	Other retinal disorders	sense organs	rs495828	ABO	9	136154867	G	T	T	1.05973	0.0621383	0.938214	1.19698	0.350516	0.990431	1	592	6342	-0.13432	6.5649e-10	A2_Trans	UPSTREAM_GENE_VARIANT	ASN
280.1	Iron deficiency anemias, unspecified or not due to blood loss	hematopoietic	rs111783124	LOC101928126	21	35362848	G	A	A	1.13672	0.137273	0.868575	1.48765	0.350543	0.990431	1	180	7640	0.13532	2.1558e-07	A2_Trans	INTERGENIC_VARIANT	ASN
361	Retinal detachments and defects	sense organs	rs3746539	PTPRT	20	40702071	G	A	A	1.10369	0.105688	0.897192	1.35772	0.350563	0.990431	1	137	7715	0.05405	1.7723e-06	B2_trans	THREE_PRIME_UTR_EXON_VARIANT	ASN
694	Dyschromia and Vitiligo	dermatologic	rs34488998	NKAIN3	8	63408372	G	A	A	0.198914	1.73033	0.00669581	5.90918	0.350676	0.990431	1	397	7456	0.1355	3.4644e-06	B2_trans	CODING_TRANSCRIPT_INTRON_VARIANT	ASN
564	Functional digestive disorders	digestive	rs915823	TMPRSS2	21	42851454	A	C	C	1.10859	0.110465	0.892773	1.37657	0.350721	0.990431	1	331	7460	-0.066039	1.6687e-06	B2_trans	CODING_TRANSCRIPT_INTRON_VARIANT	ASN
741	Symptoms and disorders of the joints	musculoskeletal	rs1405655	NR1H2	19	50882619	T	C	C	0.91239	0.0982527	0.752572	1.10615	0.350727	0.990431	1	571	7046	0.075181	1.1208e-11	B2_trans,A2_Trans	CODING_TRANSCRIPT_INTRON_VARIANT	ASN
304	Adjustment reaction	mental disorders	rs9268576	HLA-DRA	6	32395641	T	C	C	1.06524	0.0677269	0.93282	1.21646	0.350743	0.990431	1	788	6020	0.095134	9.9752e-07	B2_trans	INTERGENIC_VARIANT	ASN
472	Chronic pharyngitis and nasopharyngitis	respiratory	rs13050728	IFNAR2	21	34615210	T	C	C	1.09222	0.094547	0.907466	1.31458	0.350833	0.990431	1	345	7462	-0.10657	4.0686e-21	B2_trans,A2_Trans	CODING_TRANSCRIPT_INTRON_VARIANT	ASN
770	Myalgia and myositis unspecified	symptoms	rs8052423	SLC22A31	16	89269178	G	T	T	1.20435	0.199307	0.814894	1.77992	0.350863	0.990431	1	329	7364	0.13037	1.0019e-06	A2_Trans	UPSTREAM_GENE_VARIANT	ASN
428	Congestive heart failure; nonhypertensive	circulatory system	rs766826	ELF5	11	34528766	C	T	T	1.09331	0.0956427	0.906427	1.31873	0.350947	0.990431	1	168	7550	-0.082134	1.155e-11	B2_trans	CODING_TRANSCRIPT_INTRON_VARIANT	ASN
782.3	Edema	symptoms	rs8080583	KANSL1	17	44162597	C	A	A	1.27869	0.263599	0.762763	2.14359	0.351018	0.990431	1	382	7321	-0.12662	2.0785e-08	A2_Trans	CODING_TRANSCRIPT_INTRON_VARIANT	ASN
755.1	Congenital deformities of feet	congenital anomalies	rs12809318	FBRSL1	12	133140840	T	C	C	0.883002	0.13342	0.67982	1.14691	0.351028	0.990431	1	264	7598	-0.062781	9.5289e-09	B2_trans	CODING_TRANSCRIPT_INTRON_VARIANT	ASN
626	Disorders of menstruation and other abnormal bleeding from female genital tract	genitourinary	rs75505823	LRP1	12	57540956	G	T	T	0.543861	0.653155	0.151189	1.95639	0.351083	0.990431	1	136	7677	-0.20852	3.0745e-06	A2_Trans	CODING_TRANSCRIPT_INTRON_VARIANT	ASN
250.2	Type 2 diabetes	endocrine/metabolic	rs11702230	LOC101928126	21	35377591	C	T	T	1.06051	0.0630211	0.937288	1.19994	0.351182	0.990431	1	256	5407	0.099731	3.223e-09	B2_trans	INTERGENIC_VARIANT	ASN
735.3	Hallux valgus (Bunion)	musculoskeletal	rs77534576	DLX4	17	47940666	C	T	T	0.719385	0.353394	0.359875	1.43804	0.351344	0.990431	1	169	7667	0.20794	1.7585e-10	B2_trans	INTERGENIC_VARIANT	ASN
698	Pruritus and related conditions	dermatologic	rs732990	CIB4	2	26842146	C	G	G	1.14644	0.146635	0.860072	1.52815	0.351349	0.990431	1	385	7442	0.056389	5.6358e-07	B2_trans	CODING_TRANSCRIPT_INTRON_VARIANT	ASN
386	Vertiginous syndromes and other disorders of vestibular system	sense organs	rs55654108	PDCL3P4	3	101425703	A	G	G	1.11135	0.113283	0.89007	1.38764	0.351353	0.990431	1	252	7591	-0.05662	1.0636e-06	B2_trans	INTERGENIC_VARIANT	ASN
292.2	Mild cognitive impairment	mental disorders	rs78313563	ESS2	22	19136365	G	A	A	1.42843	0.382653	0.674752	3.02395	0.351412	0.990431	1	169	7658	0.40873	6.5914e-07	A2_Trans	UPSTREAM_GENE_VARIANT	ASN
523.1	Gingivitis	digestive	rs7579014	BCL11A	2	60707894	G	A	A	0.888148	0.127296	0.692039	1.13983	0.351431	0.990431	1	365	7130	-0.05629	1.2614e-06	B2_trans	CODING_TRANSCRIPT_INTRON_VARIANT	ASN
798	Malaise and fatigue	symptoms	rs78313563	ESS2	22	19136365	G	A	A	0.741151	0.321471	0.394703	1.39169	0.351433	0.990431	1	689	6827	0.40873	6.5914e-07	A2_Trans	UPSTREAM_GENE_VARIANT	ASN
271.3	Intestinal disaccharidase deficiencies and disaccharide malabsorption	endocrine/metabolic	rs10086829	COL14A1	8	121149129	G	A	A	1.1202	0.121875	0.882176	1.42244	0.351681	0.990431	1	270	7589	-0.097352	3.8599e-06	A2_Trans	FIVE_PRIME_UTR_INTRON_VARIANT	ASN
244.4	Hypothyroidism NOS	endocrine/metabolic	rs67959919	LZTFL1	3	45871908	G	A	A	0.839317	0.188088	0.58053	1.21346	0.351697	0.990431	1	112	7525	0.59355	1.6043e-80	A2_Trans	CODING_TRANSCRIPT_INTRON_VARIANT	ASN
110	Dermatophytosis / Dermatomycosis	infectious diseases	rs7960611	CLEC1A	12	10230416	G	A	A	0.944253	0.0615968	0.836868	1.06542	0.351729	0.990431	1	747	6373	-0.1584	3.3086e-07	A2_Trans	CODING_TRANSCRIPT_INTRON_VARIANT	ASN
1010.3	NA	NA	rs8080583	KANSL1	17	44162597	C	A	A	0.869829	0.149766	0.648564	1.16658	0.351763	0.990431	1	1566	4186	-0.12662	2.0785e-08	A2_Trans	CODING_TRANSCRIPT_INTRON_VARIANT	ASN
272.1	Hyperlipidemia	endocrine/metabolic	rs3746539	PTPRT	20	40702071	G	A	A	1.04267	0.0448775	0.954878	1.13854	0.351789	0.990431	1	686	2472	0.05405	1.7723e-06	B2_trans	THREE_PRIME_UTR_EXON_VARIANT	ASN
454	Varicose veins	circulatory system	rs6869036	MGAT1	5	180223327	C	T	T	0.732651	0.33418	0.380577	1.41043	0.351911	0.990431	1	142	7728	0.25536	1.7578e-06	A2_Trans	FIVE_PRIME_UTR_INTRON_VARIANT	ASN
696.4	Psoriasis	dermatologic	rs7560588	BCL11A	2	60727416	G	A	A	0.810949	0.225109	0.521652	1.26069	0.351914	0.990431	1	104	7701	-0.12371	2.3396e-07	A2_Trans	CODING_TRANSCRIPT_INTRON_VARIANT	ASN
454	Varicose veins	circulatory system	rs2277732	DPP9	19	4723670	C	A	A	0.852832	0.171013	0.609954	1.19242	0.351916	0.990431	1	142	7728	0.11697	6.1912e-22	B2_trans,A2_Trans	FIVE_PRIME_UTR_INTRON_VARIANT	ASN
411.8	Other chronic ischemic heart disease, unspecified	circulatory system	rs72655853	SBSPON	8	73985608	A	G	G	1.51224	0.444339	0.632992	3.61278	0.351956	0.990431	1	204	7364	0.22523	8.3915e-07	A2_Trans	CODING_TRANSCRIPT_INTRON_VARIANT	ASN
371	Inflammation of the eye	sense organs	rs60869999	MYO1C	17	1390948	A	T	T	1.06739	0.0700771	0.930409	1.22454	0.352032	0.990431	1	709	6539	0.059541	2.9039e-06	B2_trans	CODING_TRANSCRIPT_INTRON_VARIANT	ASN
401.2	Hypertensive heart and/or renal disease	circulatory system	rs9577395	ATP11A	13	113534984	C	G	G	0.925118	0.083639	0.785242	1.08991	0.352063	0.990431	1	345	7160	0.064829	8.6068e-07	B2_trans,A2_Trans	CODING_TRANSCRIPT_INTRON_VARIANT	ASN
411	Ischemic Heart Disease	circulatory system	rs2924480	ELF5	11	34529831	T	C	C	1.05967	0.0622775	0.937904	1.19724	0.352077	0.990431	1	363	6625	-0.11648	2.817e-07	A2_Trans	CODING_TRANSCRIPT_INTRON_VARIANT	ASN
368	Visual disturbances	sense organs	rs766826	ELF5	11	34528766	C	T	T	0.939096	0.0675289	0.822677	1.07199	0.352097	0.990431	1	823	6499	-0.082134	1.155e-11	B2_trans	CODING_TRANSCRIPT_INTRON_VARIANT	ASN
550	Abdominal hernia	digestive	rs7960611	CLEC1A	12	10230416	G	A	A	1.10136	0.103761	0.898688	1.34975	0.352118	0.990431	1	252	7528	-0.1584	3.3086e-07	A2_Trans	CODING_TRANSCRIPT_INTRON_VARIANT	ASN
338.2	Chronic pain	neurological	rs7960611	CLEC1A	12	10230416	G	A	A	0.930056	0.0779295	0.798317	1.08354	0.352135	0.990431	1	551	6964	-0.1584	3.3086e-07	A2_Trans	CODING_TRANSCRIPT_INTRON_VARIANT	ASN
272	Disorders of lipoid metabolism	endocrine/metabolic	rs111783124	LOC101928126	21	35362848	G	A	A	0.94316	0.0628938	0.833777	1.06689	0.352141	0.990431	1	682	2469	0.13532	2.1558e-07	A2_Trans	INTERGENIC_VARIANT	ASN
700	Corns and callosities	dermatologic	rs77534576	DLX4	17	47940666	C	T	T	1.31597	0.295111	0.737982	2.34663	0.352164	0.990431	1	216	7630	0.20794	1.7585e-10	B2_trans	INTERGENIC_VARIANT	ASN
070	Viral hepatitis	infectious diseases	rs117169628	SLC22A31	16	89262657	G	A	A	1.22135	0.21492	0.801492	1.86114	0.352181	0.990431	1	101	7561	0.081201	5.77e-07	B2_trans	SYNONYMOUS_VARIANT	ASN
292	Neurological disorders	mental disorders	rs505922	ABO	9	136149229	T	C	C	0.945061	0.0607444	0.838985	1.06455	0.35226	0.990431	1	430	6951	-0.099884	2.0889e-20	B2_trans	CODING_TRANSCRIPT_INTRON_VARIANT	ASN
702	Degenerative skin conditions and other dermatoses	dermatologic	rs60869999	MYO1C	17	1390948	A	T	T	1.08976	0.0924061	0.909231	1.30613	0.352267	0.990431	1	547	7067	0.059541	2.9039e-06	B2_trans	CODING_TRANSCRIPT_INTRON_VARIANT	ASN
318	Tobacco use disorder	mental disorders	rs581342	LMNA	1	156095466	T	C	C	0.88984	0.125484	0.695825	1.13795	0.352315	0.990431	1	677	5917	0.090245	2.6355e-07	B2_trans	CODING_TRANSCRIPT_INTRON_VARIANT	ASN
371.2	Conjunctivitis, noninfectious	sense organs	rs2284028	NCF4	22	37265172	A	C	C	0.791114	0.251926	0.482836	1.29622	0.352327	0.990431	1	333	7494	0.31271	4.1737e-06	A2_Trans	CODING_TRANSCRIPT_INTRON_VARIANT	ASN
704	Diseases of hair and hair follicles	dermatologic	rs10129899	LINC00637	14	104330432	C	A	A	0.907056	0.104889	0.738504	1.11408	0.35235	0.990431	1	306	7519	-0.057002	2.1916e-06	B2_trans	INTERGENIC_VARIANT	ASN
525	Other diseases of the teeth and supporting structures	digestive	rs1250993	LOC101929525	10	81399565	C	G	G	0.950745	0.0543128	0.854738	1.05754	0.352386	0.990431	1	535	6101	0.12403	5.3767e-08	A2_Trans	INTERGENIC_VARIANT	ASN
694	Dyschromia and Vitiligo	dermatologic	rs10774679	OAS3	12	113374748	C	T	T	0.89421	0.120244	0.70646	1.13186	0.352423	0.990431	1	397	7456	0.075824	4.6954e-12	B2_trans	UPSTREAM_GENE_VARIANT	ASN
521	Diseases of hard tissues of teeth	digestive	rs12567716	FOXD2	1	48197570	T	C	C	1.0411	0.0433171	0.956359	1.13335	0.352451	0.990431	1	473	5965	-0.090753	1.4878e-06	B2_trans	INTERGENIC_VARIANT	ASN
300	Anxiety disorders	mental disorders	rs1250993	LOC101929525	10	81399565	C	G	G	0.959702	0.0442367	0.879999	1.04662	0.352463	0.990431	1	525	4286	0.12403	5.3767e-08	A2_Trans	INTERGENIC_VARIANT	ASN
041	Bacterial infection NOS	infectious diseases	rs10129899	LINC00637	14	104330432	C	A	A	1.11199	0.114177	0.889026	1.39088	0.352513	0.990431	1	303	7561	-0.057002	2.1916e-06	B2_trans	INTERGENIC_VARIANT	ASN
271	Disorders of carbohydrate transport and metabolism	endocrine/metabolic	rs7671107	LOC101929161	4	25449225	G	A	A	0.897147	0.116743	0.71366	1.12781	0.352531	0.990431	1	273	7581	-0.064456	1.0803e-06	B2_trans	INTERGENIC_VARIANT	ASN
401.1	Essential hypertension	circulatory system	rs2924480	ELF5	11	34529831	T	C	C	0.953189	0.0515691	0.861555	1.05457	0.35254	0.990431	1	431	3472	-0.11648	2.817e-07	A2_Trans	CODING_TRANSCRIPT_INTRON_VARIANT	ASN
530.1	Esophagitis, GERD and related diseases	digestive	rs35705950	MUC5B	11	1241221	G	T	T	0.868846	0.151275	0.645918	1.16871	0.352698	0.990431	1	651	5585	-0.11177	1.2224e-08	B2_trans,A2_Trans	UPSTREAM_GENE_VARIANT	ASN
755.1	Congenital deformities of feet	congenital anomalies	rs60305836	CDH8	16	61709381	A	C	C	1.32055	0.29922	0.734615	2.37385	0.352757	0.990431	1	264	7598	0.086719	1.1846e-06	B2_trans	CODING_TRANSCRIPT_INTRON_VARIANT	ASN
269	Proteinuria	endocrine/metabolic	rs35705950	MUC5B	11	1241221	G	T	T	0.618957	0.516314	0.224995	1.70274	0.352825	0.990431	1	145	7716	-0.11177	1.2224e-08	B2_trans,A2_Trans	UPSTREAM_GENE_VARIANT	ASN
720.1	Spinal stenosis of lumbar region	musculoskeletal	rs622568	SEC61G	7	54647894	A	C	C	1.18437	0.182127	0.82882	1.69244	0.352849	0.990431	1	156	7685	0.11965	2.6006e-06	A2_Trans	INTERGENIC_VARIANT	ASN
562	Diverticulosis and diverticulitis	digestive	rs7605877	FOXI3	2	88559025	T	C	C	0.823277	0.209327	0.546218	1.24087	0.352895	0.990431	1	407	7333	-0.071053	3.3369e-06	B2_trans	INTERGENIC_VARIANT	ASN
261.4	Vitamin D deficiency	endocrine/metabolic	rs34488998	NKAIN3	8	63408372	G	A	A	0.676528	0.420759	0.296575	1.54325	0.353016	0.990431	1	692	6098	0.1355	3.4644e-06	B2_trans	CODING_TRANSCRIPT_INTRON_VARIANT	ASN
317.1	Alcoholism	mental disorders	rs2284028	NCF4	22	37265172	A	C	C	0.855115	0.168528	0.614573	1.1898	0.35302	0.990431	1	316	7165	0.31271	4.1737e-06	A2_Trans	CODING_TRANSCRIPT_INTRON_VARIANT	ASN
530.11	GERD	digestive	rs6869036	MGAT1	5	180223327	C	T	T	0.89373	0.120989	0.705051	1.1329	0.353091	0.990431	1	657	5677	0.25536	1.7578e-06	A2_Trans	FIVE_PRIME_UTR_INTRON_VARIANT	ASN
366.2	Senile cataract	sense organs	rs35705950	MUC5B	11	1241221	G	T	T	0.845413	0.180843	0.593109	1.20504	0.3531	0.990431	1	574	5150	-0.11177	1.2224e-08	B2_trans,A2_Trans	UPSTREAM_GENE_VARIANT	ASN
208	Benign neoplasm of colon	neoplasms	rs12809318	FBRSL1	12	133140840	T	C	C	0.938951	0.0678399	0.822048	1.07248	0.353125	0.990431	1	581	6372	-0.062781	9.5289e-09	B2_trans	CODING_TRANSCRIPT_INTRON_VARIANT	ASN
374	Other disorders of eyelids	sense organs	rs35508621	LZTFL1	3	45880481	T	C	C	1.21537	0.21011	0.805123	1.83466	0.353244	0.990431	1	287	7317	0.38931	6.0917e-89	B2_trans	CODING_TRANSCRIPT_INTRON_VARIANT	ASN
208	Benign neoplasm of colon	neoplasms	rs10774671	OAS1	12	113357193	G	A	A	0.944666	0.0613216	0.837686	1.06531	0.353263	0.990431	1	581	6372	0.12569	3.6032e-11	A2_Trans	SPLICE_ACCEPTOR_VARIANT	ASN
706.2	Sebaceous cyst	dermatologic	rs76423999	SLC12A7	5	1098067	T	A	A	0.903332	0.10953	0.728812	1.11964	0.353306	0.990431	1	300	7491	0.18412	3.8813e-07	A2_Trans	CODING_TRANSCRIPT_INTRON_VARIANT	ASN
301	Personality disorders	mental disorders	rs35508621	LZTFL1	3	45880481	T	C	C	0.767606	0.284946	0.439129	1.34179	0.353319	0.990431	1	116	7746	0.38931	6.0917e-89	B2_trans	CODING_TRANSCRIPT_INTRON_VARIANT	ASN
594.1	Calculus of kidney	genitourinary	rs62200027	CASC20	20	6469515	G	A	A	1.09431	0.0971013	0.904662	1.32371	0.353349	0.990431	1	159	7543	-0.053006	3.3456e-06	B2_trans,A2_Trans	NON_CODING_TRANSCRIPT_INTRON_VARIANT	ASN
370	Keratitis	sense organs	rs35508621	LZTFL1	3	45880481	T	C	C	1.28234	0.267974	0.758409	2.16822	0.353396	0.990431	1	402	7457	0.38931	6.0917e-89	B2_trans	CODING_TRANSCRIPT_INTRON_VARIANT	ASN
726	Peripheral enthesopathies and allied syndromes	musculoskeletal	rs915823	TMPRSS2	21	42851454	A	C	C	1.05238	0.0550158	0.944808	1.1722	0.353396	0.990431	1	903	5673	-0.066039	1.6687e-06	B2_trans	CODING_TRANSCRIPT_INTRON_VARIANT	ASN
365	Glaucoma	sense organs	rs111837807	CCHCR1	6	31121232	T	C	C	1.06498	0.0678435	0.932383	1.21644	0.353405	0.990431	1	346	6171	0.20363	2.152e-11	A2_Trans,B2_trans	CODING_TRANSCRIPT_INTRON_VARIANT	ASN
313	Pervasive developmental disorders	mental disorders	rs67959919	LZTFL1	3	45871908	G	A	A	1.26369	0.252234	0.770793	2.07177	0.353488	0.990431	1	76	7782	0.59355	1.6043e-80	A2_Trans	CODING_TRANSCRIPT_INTRON_VARIANT	ASN
433	Cerebrovascular disease	circulatory system	rs11085727	TYK2	19	10466123	C	T	T	0.937802	0.0692121	0.818837	1.07405	0.353499	0.990431	1	244	7313	0.17253	2.3333e-18	A2_Trans,B2_trans	CODING_TRANSCRIPT_INTRON_VARIANT	ASN
327.32	Obstructive sleep apnea	neurological	rs1453205	LOC101928196	2	19901073	C	T	T	0.963409	0.0401862	0.890439	1.04236	0.353611	0.990431	1	400	5480	0.096992	3.6368e-06	A2_Trans	INTERGENIC_VARIANT	ASN
525.1	Loss of teeth or edentulism	digestive	rs9268576	HLA-DRA	6	32395641	T	C	C	1.07656	0.0795317	0.92117	1.25816	0.353644	0.990431	1	273	6977	0.095134	9.9752e-07	B2_trans	INTERGENIC_VARIANT	ASN
530	Diseases of esophagus	digestive	rs4830964	.	23	15515319	C	G	G	1.03095	0.0328722	0.966618	1.09955	0.35387	0.990431	1	652	5548	0.046578	2.9701e-06	B2_trans	SEQUENCE_VARIANT	ASN
563	NA	NA	rs495828	ABO	9	136154867	G	T	T	1.09197	0.0949041	0.906622	1.3152	0.35391	0.990431	1	430	7248	-0.13432	6.5649e-10	A2_Trans	UPSTREAM_GENE_VARIANT	ASN
041	Bacterial infection NOS	infectious diseases	rs34488998	NKAIN3	8	63408372	G	A	A	0.284538	1.35592	0.0199516	4.05791	0.353946	0.990431	1	303	7561	0.1355	3.4644e-06	B2_trans	CODING_TRANSCRIPT_INTRON_VARIANT	ASN
433	Cerebrovascular disease	circulatory system	rs67579710	THBS3	1	155173527	G	A	A	1.13276	0.134484	0.870295	1.47439	0.353951	0.990431	1	244	7313	-0.10348	1.0252e-09	B2_trans	CODING_TRANSCRIPT_INTRON_VARIANT	ASN
720	Spinal stenosis	musculoskeletal	rs9461128	TMEM14B	6	10753875	T	C	C	1.18562	0.183689	0.827159	1.69942	0.353969	0.990431	1	239	7426	0.13046	3.4269e-06	B2_trans	CODING_TRANSCRIPT_INTRON_VARIANT	ASN
362.26	Macular puckering of retina	sense organs	rs12660421	FOXP4-AS1	6	41488378	G	A	A	0.90466	0.108118	0.731906	1.11819	0.354066	0.990431	1	172	7619	0.35506	1.1424e-09	A2_Trans	DOWNSTREAM_GENE_VARIANT	ASN
355.1	Chronic pain syndrome	neurological	rs12660421	FOXP4-AS1	6	41488378	G	A	A	0.896122	0.118359	0.710592	1.13009	0.354104	0.990431	1	144	7675	0.35506	1.1424e-09	A2_Trans	DOWNSTREAM_GENE_VARIANT	ASN
765	Cervical radiculitis	symptoms	rs76423999	SLC12A7	5	1098067	T	A	A	1.09795	0.100848	0.901033	1.3379	0.354143	0.990431	1	235	7517	0.18412	3.8813e-07	A2_Trans	CODING_TRANSCRIPT_INTRON_VARIANT	ASN
1010.3	NA	NA	rs9577395	ATP11A	13	113534984	C	G	G	1.04627	0.0488156	0.950805	1.15132	0.354156	0.990431	1	1566	4186	0.064829	8.6068e-07	B2_trans,A2_Trans	CODING_TRANSCRIPT_INTRON_VARIANT	ASN
110.1	Dermatophytosis	infectious diseases	rs2284028	NCF4	22	37265172	A	C	C	0.880585	0.137252	0.672887	1.15239	0.354168	0.990431	1	693	6503	0.31271	4.1737e-06	A2_Trans	CODING_TRANSCRIPT_INTRON_VARIANT	ASN
703	Diseases of nail, NOS	dermatologic	rs10774679	OAS3	12	113374748	C	T	T	0.902217	0.111066	0.725724	1.12163	0.354194	0.990431	1	223	7588	0.075824	4.6954e-12	B2_trans	UPSTREAM_GENE_VARIANT	ASN
278	Overweight, obesity and other hyperalimentation	endocrine/metabolic	rs11702230	LOC101928126	21	35377591	C	T	T	1.05644	0.0592645	0.940587	1.18656	0.354219	0.990431	1	665	5040	0.099731	3.223e-09	B2_trans	INTERGENIC_VARIANT	ASN
411.3	Angina pectoris	circulatory system	rs8052423	SLC22A31	16	89269178	G	T	T	0.781922	0.265565	0.464637	1.31587	0.354277	0.990431	1	241	7508	0.13037	1.0019e-06	A2_Trans	UPSTREAM_GENE_VARIANT	ASN
110	Dermatophytosis / Dermatomycosis	infectious diseases	rs581342	LMNA	1	156095466	T	C	C	1.13404	0.135796	0.869035	1.47985	0.354307	0.990431	1	747	6373	0.090245	2.6355e-07	B2_trans	CODING_TRANSCRIPT_INTRON_VARIANT	ASN
782.3	Edema	symptoms	rs1453205	LOC101928196	2	19901073	C	T	T	0.925044	0.0841297	0.784424	1.09087	0.354382	0.990431	1	382	7321	0.096992	3.6368e-06	A2_Trans	INTERGENIC_VARIANT	ASN
514	Abnormal findings examination of lungs	respiratory	rs3746539	PTPRT	20	40702071	G	A	A	1.09994	0.102858	0.899117	1.34562	0.354395	0.990431	1	259	7576	0.05405	1.7723e-06	B2_trans	THREE_PRIME_UTR_EXON_VARIANT	ASN
578.8	Hemorrhage of rectum and anus	digestive	rs10129899	LINC00637	14	104330432	C	A	A	0.905224	0.107525	0.733214	1.11759	0.354422	0.990431	1	327	7521	-0.057002	2.1916e-06	B2_trans	INTERGENIC_VARIANT	ASN
427.9	Palpitations	circulatory system	rs9501257	HLA-DPB1	6	33055355	A	G	G	0.899904	0.113907	0.719844	1.125	0.354491	0.990431	1	280	7541	0.17269	4.1339e-08	A2_Trans	THREE_PRIME_UTR_EXON_VARIANT	ASN
375.1	Dry eyes	sense organs	rs9501257	HLA-DPB1	6	33055355	A	G	G	1.05456	0.0573803	0.942385	1.18008	0.354555	0.990431	1	838	5970	0.17269	4.1339e-08	A2_Trans	THREE_PRIME_UTR_EXON_VARIANT	ASN
433	Cerebrovascular disease	circulatory system	rs60305836	CDH8	16	61709381	A	C	C	0.818525	0.216327	0.535666	1.25075	0.354608	0.990431	1	244	7313	0.086719	1.1846e-06	B2_trans	CODING_TRANSCRIPT_INTRON_VARIANT	ASN
355.1	Chronic pain syndrome	neurological	rs9501257	HLA-DPB1	6	33055355	A	G	G	0.894017	0.121043	0.705202	1.13339	0.354686	0.990431	1	144	7675	0.17269	4.1339e-08	A2_Trans	THREE_PRIME_UTR_EXON_VARIANT	ASN
578.2	Blood in stool	digestive	rs9367106	LOC100505711	6	41483390	G	C	C	1.10689	0.109734	0.892688	1.3725	0.354715	0.990431	1	419	7396	0.20225	3.4038e-11	B2_trans	INTERGENIC_VARIANT	ASN
362.6	Peripheral retinal degenerations	sense organs	rs76423999	SLC12A7	5	1098067	T	A	A	0.888826	0.127345	0.692502	1.14081	0.354722	0.990431	1	184	7682	0.18412	3.8813e-07	A2_Trans	CODING_TRANSCRIPT_INTRON_VARIANT	ASN
755	Congenital anomalies of limbs	congenital anomalies	rs766826	ELF5	11	34528766	C	T	T	0.896376	0.118216	0.710991	1.1301	0.354765	0.990431	1	274	7577	-0.082134	1.155e-11	B2_trans	CODING_TRANSCRIPT_INTRON_VARIANT	ASN
244.4	Hypothyroidism NOS	endocrine/metabolic	rs10774671	OAS1	12	113357193	G	A	A	1.08689	0.0900355	0.911057	1.29665	0.35477	0.990431	1	112	7525	0.12569	3.6032e-11	A2_Trans	SPLICE_ACCEPTOR_VARIANT	ASN
700	Corns and callosities	dermatologic	rs7960611	CLEC1A	12	10230416	G	A	A	1.11304	0.115733	0.887152	1.39644	0.354786	0.990431	1	216	7630	-0.1584	3.3086e-07	A2_Trans	CODING_TRANSCRIPT_INTRON_VARIANT	ASN
295.1	Schizophrenia	mental disorders	rs9577395	ATP11A	13	113534984	C	G	G	1.11611	0.118727	0.884396	1.40854	0.354844	0.990431	1	57	7794	0.064829	8.6068e-07	B2_trans,A2_Trans	CODING_TRANSCRIPT_INTRON_VARIANT	ASN
939	Atopic/contact dermatitis due to other or unspecified	dermatologic	rs13050728	IFNAR2	21	34615210	T	C	C	1.0435	0.0460262	0.953491	1.14201	0.354856	0.990431	1	889	5826	-0.10657	4.0686e-21	B2_trans,A2_Trans	CODING_TRANSCRIPT_INTRON_VARIANT	ASN
726	Peripheral enthesopathies and allied syndromes	musculoskeletal	rs1878527	ANKRD30BL	2	133056313	T	C	C	1.11228	0.115038	0.887754	1.39359	0.354967	0.990431	1	903	5673	-0.077457	2.0215e-06	B2_trans	INTERGENIC_VARIANT	ASN
740.1	Osteoarthritis; localized	musculoskeletal	rs55654108	PDCL3P4	3	101425703	A	G	G	0.945759	0.0602987	0.840338	1.06441	0.355044	0.990431	1	606	6436	-0.05662	1.0636e-06	B2_trans	INTERGENIC_VARIANT	ASN
272	Disorders of lipoid metabolism	endocrine/metabolic	rs11702230	LOC101928126	21	35377591	C	T	T	0.941613	0.0650491	0.828901	1.06965	0.355044	0.990431	1	682	2469	0.099731	3.223e-09	B2_trans	INTERGENIC_VARIANT	ASN
472	Chronic pharyngitis and nasopharyngitis	respiratory	rs9461128	TMEM14B	6	10753875	T	C	C	0.796108	0.246632	0.490951	1.29094	0.355206	0.990431	1	345	7462	0.13046	3.4269e-06	B2_trans	CODING_TRANSCRIPT_INTRON_VARIANT	ASN
297	Suicidal ideation or attempt	mental disorders	rs77534576	DLX4	17	47940666	C	T	T	1.27453	0.262379	0.762103	2.13151	0.355207	0.990431	1	259	7500	0.20794	1.7585e-10	B2_trans	INTERGENIC_VARIANT	ASN
523.1	Gingivitis	digestive	rs721917	SFTPD	10	81706324	A	G	G	1.06218	0.065252	0.934665	1.20709	0.355232	0.990431	1	365	7130	0.055247	2.0819e-07	B2_trans	SYNONYMOUS_VARIANT	ASN
301	Personality disorders	mental disorders	rs60305836	CDH8	16	61709381	A	C	C	0.742027	0.322785	0.394152	1.39693	0.355299	0.990431	1	116	7746	0.086719	1.1846e-06	B2_trans	CODING_TRANSCRIPT_INTRON_VARIANT	ASN
514	Abnormal findings examination of lungs	respiratory	rs12567716	FOXD2	1	48197570	T	C	C	0.908347	0.104034	0.740794	1.1138	0.355481	0.990431	1	259	7576	-0.090753	1.4878e-06	B2_trans	INTERGENIC_VARIANT	ASN
433.31	Transient cerebral ischemia	circulatory system	rs7960611	CLEC1A	12	10230416	G	A	A	1.11934	0.122015	0.881254	1.42174	0.355511	0.990431	1	149	7714	-0.1584	3.3086e-07	A2_Trans	CODING_TRANSCRIPT_INTRON_VARIANT	ASN
772.3	Muscle weakness	symptoms	rs72711165	TMEM65	8	125336564	T	C	C	1.14139	0.143146	0.86216	1.51106	0.355561	0.990431	1	248	7582	0.18279	6.0907e-07	B2_trans	CODING_TRANSCRIPT_INTRON_VARIANT	ASN
728.7	Fasciitis	musculoskeletal	rs2924480	ELF5	11	34529831	T	C	C	0.939428	0.0676414	0.822787	1.07261	0.355617	0.990431	1	401	6902	-0.11648	2.817e-07	A2_Trans	CODING_TRANSCRIPT_INTRON_VARIANT	ASN
1010.2	NA	NA	rs55654108	PDCL3P4	3	101425703	A	G	G	0.935993	0.0716119	0.813423	1.07703	0.355644	0.990431	1	1002	6299	-0.05662	1.0636e-06	B2_trans	INTERGENIC_VARIANT	ASN
561	Symptoms involving digestive system	digestive	rs76423999	SLC12A7	5	1098067	T	A	A	1.07107	0.0743432	0.925841	1.23908	0.355737	0.990431	1	709	6753	0.18412	3.8813e-07	A2_Trans	CODING_TRANSCRIPT_INTRON_VARIANT	ASN
726.1	Enthesopathy	musculoskeletal	rs8052423	SLC22A31	16	89269178	G	T	T	1.16098	0.161637	0.845747	1.59372	0.35576	0.990431	1	619	6777	0.13037	1.0019e-06	A2_Trans	UPSTREAM_GENE_VARIANT	ASN
368	Visual disturbances	sense organs	rs581342	LMNA	1	156095466	T	C	C	0.844572	0.182937	0.590094	1.2088	0.355795	0.990431	1	823	6499	0.090245	2.6355e-07	B2_trans	CODING_TRANSCRIPT_INTRON_VARIANT	ASN
375.1	Dry eyes	sense organs	rs11702230	LOC101928126	21	35377591	C	T	T	0.933503	0.0745236	0.806643	1.08031	0.355828	0.990431	1	838	5970	0.099731	3.223e-09	B2_trans	INTERGENIC_VARIANT	ASN
1009	NA	NA	rs7605877	FOXI3	2	88559025	T	C	C	0.855801	0.168647	0.614922	1.19104	0.355834	0.990431	1	745	6821	-0.071053	3.3369e-06	B2_trans	INTERGENIC_VARIANT	ASN
599	Other symptoms/disorders or the urinary system	genitourinary	rs34488998	NKAIN3	8	63408372	G	A	A	0.609792	0.535735	0.213385	1.74261	0.355858	0.990431	1	688	6540	0.1355	3.4644e-06	B2_trans	CODING_TRANSCRIPT_INTRON_VARIANT	ASN
695	Erythematous conditions	dermatologic	rs1878527	ANKRD30BL	2	133056313	T	C	C	0.829169	0.202928	0.557071	1.23417	0.355932	0.990431	1	331	7404	-0.077457	2.0215e-06	B2_trans	INTERGENIC_VARIANT	ASN
706.2	Sebaceous cyst	dermatologic	rs5023077	FBRSL1	12	133141973	T	C	C	1.09674	0.100028	0.901484	1.33428	0.355944	0.990431	1	300	7491	-0.090901	1.5172e-06	A2_Trans	CODING_TRANSCRIPT_INTRON_VARIANT	ASN
1002	NA	NA	rs1878527	ANKRD30BL	2	133056313	T	C	C	0.766705	0.28778	0.436184	1.34768	0.355949	0.990431	1	212	7649	-0.077457	2.0215e-06	B2_trans	INTERGENIC_VARIANT	ASN
769	Nonallopathic lesions NEC	symptoms	rs7605877	FOXI3	2	88559025	T	C	C	1.19578	0.1937	0.818035	1.74794	0.35598	0.990431	1	47	7721	-0.071053	3.3369e-06	B2_trans	INTERGENIC_VARIANT	ASN
366	Cataract	sense organs	rs12567716	FOXD2	1	48197570	T	C	C	1.0474	0.0501721	0.949302	1.15563	0.35602	0.990431	1	589	4831	-0.090753	1.4878e-06	B2_trans	INTERGENIC_VARIANT	ASN
367.2	Astigmatism	sense organs	rs11702230	LOC101928126	21	35377591	C	T	T	0.940838	0.0660756	0.826554	1.07092	0.356034	0.990431	1	1195	4963	0.099731	3.223e-09	B2_trans	INTERGENIC_VARIANT	ASN
458	Hypotension	circulatory system	rs505922	ABO	9	136149229	T	C	C	1.09695	0.100303	0.901177	1.33526	0.356232	0.990431	1	331	7514	-0.099884	2.0889e-20	B2_trans	CODING_TRANSCRIPT_INTRON_VARIANT	ASN
208	Benign neoplasm of colon	neoplasms	rs72655853	SBSPON	8	73985608	A	G	G	1.32185	0.302468	0.730668	2.39135	0.356261	0.990431	1	581	6372	0.22523	8.3915e-07	A2_Trans	CODING_TRANSCRIPT_INTRON_VARIANT	ASN
561	Symptoms involving digestive system	digestive	rs11085727	TYK2	19	10466123	C	T	T	1.06004	0.0632141	0.936515	1.19986	0.356333	0.990431	1	709	6753	0.17253	2.3333e-18	A2_Trans,B2_trans	CODING_TRANSCRIPT_INTRON_VARIANT	ASN
1010	NA	NA	rs111837807	CCHCR1	6	31121232	T	C	C	1.1114	0.114537	0.887921	1.39111	0.356469	0.990431	1	711	623	0.20363	2.152e-11	A2_Trans,B2_trans	CODING_TRANSCRIPT_INTRON_VARIANT	ASN
300	Anxiety disorders	mental disorders	rs76423999	SLC12A7	5	1098067	T	A	A	1.04072	0.0432921	0.956059	1.13288	0.356526	0.990431	1	525	4286	0.18412	3.8813e-07	A2_Trans	CODING_TRANSCRIPT_INTRON_VARIANT	ASN
840	Sprains and strains	injuries & poisonings	rs1250993	LOC101929525	10	81399565	C	G	G	0.941475	0.0654116	0.828191	1.07026	0.356547	0.990431	1	892	6296	0.12403	5.3767e-08	A2_Trans	INTERGENIC_VARIANT	ASN
296	Mood disorders	mental disorders	rs10086829	COL14A1	8	121149129	G	A	A	1.03895	0.0414629	0.957862	1.12691	0.356706	0.990431	1	506	4539	-0.097352	3.8599e-06	A2_Trans	FIVE_PRIME_UTR_INTRON_VARIANT	ASN
525	Other diseases of the teeth and supporting structures	digestive	rs1405655	NR1H2	19	50882619	T	C	C	1.05501	0.0580984	0.941459	1.18225	0.356708	0.990431	1	535	6101	0.075181	1.1208e-11	B2_trans,A2_Trans	CODING_TRANSCRIPT_INTRON_VARIANT	ASN
389.1	Sensorineural hearing loss	sense organs	rs766826	ELF5	11	34528766	C	T	T	1.05043	0.0533871	0.946073	1.1663	0.356736	0.990431	1	775	5403	-0.082134	1.155e-11	B2_trans	CODING_TRANSCRIPT_INTRON_VARIANT	ASN
351	Other peripheral nerve disorders	neurological	rs10086829	COL14A1	8	121149129	G	A	A	1.0591	0.0623096	0.937347	1.19668	0.356749	0.990431	1	475	6738	-0.097352	3.8599e-06	A2_Trans	FIVE_PRIME_UTR_INTRON_VARIANT	ASN
297.1	Suicidal ideation	mental disorders	rs2924480	ELF5	11	34529831	T	C	C	0.90117	0.112934	0.722233	1.12444	0.356824	0.990431	1	212	7601	-0.11648	2.817e-07	A2_Trans	CODING_TRANSCRIPT_INTRON_VARIANT	ASN
250.2	Type 2 diabetes	endocrine/metabolic	rs35508621	LZTFL1	3	45880481	T	C	C	1.1017	0.10511	0.896585	1.35373	0.35683	0.990431	1	256	5407	0.38931	6.0917e-89	B2_trans	CODING_TRANSCRIPT_INTRON_VARIANT	ASN
578	Gastrointestinal hemorrhage	digestive	rs111783124	LOC101928126	21	35362848	G	A	A	0.919002	0.0916739	0.767863	1.09989	0.35685	0.990431	1	540	6869	0.13532	2.1558e-07	A2_Trans	INTERGENIC_VARIANT	ASN
411.2	Myocardial infarction	circulatory system	rs721917	SFTPD	10	81706324	A	G	G	0.921675	0.0885333	0.774851	1.09632	0.356911	0.990431	1	144	7636	0.055247	2.0819e-07	B2_trans	SYNONYMOUS_VARIANT	ASN
483	Acute bronchitis and bronchiolitis	respiratory	rs721917	SFTPD	10	81706324	A	G	G	0.920755	0.0896208	0.772429	1.09756	0.356928	0.990431	1	635	7157	0.055247	2.0819e-07	B2_trans	SYNONYMOUS_VARIANT	ASN
523	Gingival and periodontal diseases	digestive	rs76423999	SLC12A7	5	1098067	T	A	A	0.953977	0.0511494	0.862977	1.05457	0.356973	0.990431	1	407	6118	0.18412	3.8813e-07	A2_Trans	CODING_TRANSCRIPT_INTRON_VARIANT	ASN
327	Sleep disorders	neurological	rs6869036	MGAT1	5	180223327	C	T	T	1.11088	0.114162	0.888162	1.38945	0.357006	0.990431	1	1030	5120	0.25536	1.7578e-06	A2_Trans	FIVE_PRIME_UTR_INTRON_VARIANT	ASN
593.2	Microscopic hematuria	genitourinary	rs10774679	OAS3	12	113374748	C	T	T	0.900835	0.113383	0.721329	1.12501	0.357018	0.990431	1	198	7614	0.075824	4.6954e-12	B2_trans	UPSTREAM_GENE_VARIANT	ASN
272.11	Hypercholesterolemia	endocrine/metabolic	rs147812915	KAT7	17	47858295	C	T	T	0.823834	0.210401	0.545439	1.24432	0.357032	0.990431	1	385	7098	0.23438	1.0943e-07	A2_Trans	INTERGENIC_VARIANT	ASN
300.1	Anxiety disorder	mental disorders	rs12809318	FBRSL1	12	133140840	T	C	C	0.95088	0.0546863	0.854233	1.05846	0.357035	0.990431	1	722	5550	-0.062781	9.5289e-09	B2_trans	CODING_TRANSCRIPT_INTRON_VARIANT	ASN
605	Erectile dysfunction [ED]	genitourinary	rs111783124	LOC101928126	21	35362848	G	A	A	0.936282	0.0714988	0.813855	1.07713	0.35714	0.990431	1	532	6144	0.13532	2.1558e-07	A2_Trans	INTERGENIC_VARIANT	ASN
596	Other disorders of bladder	genitourinary	rs1878527	ANKRD30BL	2	133056313	T	C	C	1.32163	0.302857	0.729993	2.39279	0.357158	0.990431	1	192	7666	-0.077457	2.0215e-06	B2_trans	INTERGENIC_VARIANT	ASN
250.4	Abnormal glucose	endocrine/metabolic	rs60869999	MYO1C	17	1390948	A	T	T	1.05839	0.0616461	0.937936	1.19432	0.35727	0.990431	1	662	6292	0.059541	2.9039e-06	B2_trans	CODING_TRANSCRIPT_INTRON_VARIANT	ASN
735.1	Flat foot	musculoskeletal	rs9367106	LOC100505711	6	41483390	G	C	C	1.08845	0.0920773	0.908728	1.30373	0.3573	0.990431	1	280	7428	0.20225	3.4038e-11	B2_trans	INTERGENIC_VARIANT	ASN
740.1	Osteoarthritis; localized	musculoskeletal	rs3746539	PTPRT	20	40702071	G	A	A	1.05053	0.0535505	0.945858	1.16678	0.357307	0.990431	1	606	6436	0.05405	1.7723e-06	B2_trans	THREE_PRIME_UTR_EXON_VARIANT	ASN
274.1	Gout	endocrine/metabolic	rs60869999	MYO1C	17	1390948	A	T	T	1.05962	0.0629165	0.936691	1.19869	0.357329	0.990431	1	205	6697	0.059541	2.9039e-06	B2_trans	CODING_TRANSCRIPT_INTRON_VARIANT	ASN
599.5	Frequency of urination and polyuria	genitourinary	rs77534576	DLX4	17	47940666	C	T	T	1.24532	0.23837	0.780514	1.98693	0.357367	0.990431	1	398	7286	0.20794	1.7585e-10	B2_trans	INTERGENIC_VARIANT	ASN
276	Disorders of fluid, electrolyte, and acid-base balance	endocrine/metabolic	rs2284028	NCF4	22	37265172	A	C	C	0.861687	0.161764	0.627561	1.18316	0.357441	0.990431	1	513	6974	0.31271	4.1737e-06	A2_Trans	CODING_TRANSCRIPT_INTRON_VARIANT	ASN
594	Urinary calculus	genitourinary	rs7089827	TFAM	10	60157611	C	T	T	1.08073	0.08437	0.916012	1.27507	0.357471	0.990431	1	174	7473	-0.14471	2.0338e-06	A2_Trans	THREE_PRIME_UTR_EXON_VARIANT	ASN
721.1	Spondylosis without myelopathy	musculoskeletal	rs9367106	LOC100505711	6	41483390	G	C	C	0.936593	0.0711877	0.814622	1.07683	0.357472	0.990431	1	476	6911	0.20225	3.4038e-11	B2_trans	INTERGENIC_VARIANT	ASN
770	Myalgia and myositis unspecified	symptoms	rs3746539	PTPRT	20	40702071	G	A	A	0.926614	0.0828323	0.787756	1.08995	0.357492	0.990431	1	329	7364	0.05405	1.7723e-06	B2_trans	THREE_PRIME_UTR_EXON_VARIANT	ASN
700	Corns and callosities	dermatologic	rs62200027	CASC20	20	6469515	G	A	A	0.895997	0.119355	0.709106	1.13214	0.357519	0.990431	1	216	7630	-0.053006	3.3456e-06	B2_trans,A2_Trans	NON_CODING_TRANSCRIPT_INTRON_VARIANT	ASN
483	Acute bronchitis and bronchiolitis	respiratory	rs10086829	COL14A1	8	121149129	G	A	A	0.911284	0.100971	0.747665	1.11071	0.357531	0.990431	1	635	7157	-0.097352	3.8599e-06	A2_Trans	FIVE_PRIME_UTR_INTRON_VARIANT	ASN
366	Cataract	sense organs	rs111783124	LOC101928126	21	35362848	G	A	A	0.93483	0.0732447	0.809817	1.07914	0.357535	0.990431	1	589	4831	0.13532	2.1558e-07	A2_Trans	INTERGENIC_VARIANT	ASN
722.6	Degeneration of intervertebral disc	musculoskeletal	rs10086829	COL14A1	8	121149129	G	A	A	1.06786	0.0713634	0.928473	1.22817	0.357561	0.990431	1	479	6951	-0.097352	3.8599e-06	A2_Trans	FIVE_PRIME_UTR_INTRON_VARIANT	ASN
362.26	Macular puckering of retina	sense organs	rs467843	TRAPPC13	5	64945715	A	G	G	0.914704	0.0969122	0.756465	1.10604	0.357599	0.990431	1	172	7619	-0.089724	1.7259e-06	A2_Trans	CODING_TRANSCRIPT_INTRON_VARIANT	ASN
433.31	Transient cerebral ischemia	circulatory system	rs13050728	IFNAR2	21	34615210	T	C	C	1.10323	0.106798	0.894871	1.36011	0.357617	0.990431	1	149	7714	-0.10657	4.0686e-21	B2_trans,A2_Trans	CODING_TRANSCRIPT_INTRON_VARIANT	ASN
208	Benign neoplasm of colon	neoplasms	rs35705950	MUC5B	11	1241221	G	T	T	0.825558	0.208398	0.54873	1.24204	0.35765	0.990431	1	581	6372	-0.11177	1.2224e-08	B2_trans,A2_Trans	UPSTREAM_GENE_VARIANT	ASN
512.9	Other dyspnea	respiratory	rs622568	SEC61G	7	54647894	A	C	C	0.893128	0.122887	0.701959	1.13636	0.357705	0.990431	1	886	6565	0.11965	2.6006e-06	A2_Trans	INTERGENIC_VARIANT	ASN
1010.6	NA	NA	rs117169628	SLC22A31	16	89262657	G	A	A	1.32638	0.307105	0.726541	2.42145	0.357714	0.990431	1	125	7714	0.081201	5.77e-07	B2_trans	SYNONYMOUS_VARIANT	ASN
367.1	Myopia	sense organs	rs34488998	NKAIN3	8	63408372	G	A	A	1.37858	0.349095	0.695474	2.73264	0.357744	0.990431	1	1161	5255	0.1355	3.4644e-06	B2_trans	CODING_TRANSCRIPT_INTRON_VARIANT	ASN
727	Other disorders of synovium, tendon, and bursa	musculoskeletal	rs60305836	CDH8	16	61709381	A	C	C	1.16369	0.164855	0.842385	1.60754	0.35781	0.990431	1	536	6810	0.086719	1.1846e-06	B2_trans	CODING_TRANSCRIPT_INTRON_VARIANT	ASN
411.4	Coronary atherosclerosis	circulatory system	rs11702230	LOC101928126	21	35377591	C	T	T	0.919753	0.0909722	0.769548	1.09928	0.35783	0.990431	1	265	6901	0.099731	3.223e-09	B2_trans	INTERGENIC_VARIANT	ASN
427.3	Other specified cardiac dysrhythmias	circulatory system	rs6869036	MGAT1	5	180223327	C	T	T	0.756258	0.30383	0.416917	1.3718	0.357831	0.990431	1	397	7431	0.25536	1.7578e-06	A2_Trans	FIVE_PRIME_UTR_INTRON_VARIANT	ASN
418	Nonspecific chest pain	circulatory system	rs76423999	SLC12A7	5	1098067	T	A	A	1.05143	0.0545449	0.944825	1.17006	0.357868	0.990431	1	902	5802	0.18412	3.8813e-07	A2_Trans	CODING_TRANSCRIPT_INTRON_VARIANT	ASN
271.3	Intestinal disaccharidase deficiencies and disaccharide malabsorption	endocrine/metabolic	rs9896243	NSF	17	44826056	C	G	G	1.45292	0.406365	0.655154	3.2221	0.357934	0.990431	1	270	7589	-0.13155	3.2234e-08	A2_Trans	CODING_TRANSCRIPT_INTRON_VARIANT	ASN
271	Disorders of carbohydrate transport and metabolism	endocrine/metabolic	rs61667602	CRHR1	17	43785349	T	C	C	1.41867	0.380487	0.672993	2.99056	0.358023	0.990431	1	273	7581	-0.093554	9.1279e-12	B2_trans	FIVE_PRIME_UTR_INTRON_VARIANT	ASN
562	Diverticulosis and diverticulitis	digestive	rs1453205	LOC101928196	2	19901073	C	T	T	0.92266	0.0875768	0.777134	1.09544	0.358027	0.990431	1	407	7333	0.096992	3.6368e-06	A2_Trans	INTERGENIC_VARIANT	ASN
694	Dyschromia and Vitiligo	dermatologic	rs1250993	LOC101929525	10	81399565	C	G	G	1.12153	0.124787	0.878199	1.43229	0.358027	0.990431	1	397	7456	0.12403	5.3767e-08	A2_Trans	INTERGENIC_VARIANT	ASN
366	Cataract	sense organs	rs35705950	MUC5B	11	1241221	G	T	T	0.843955	0.184604	0.587739	1.21187	0.358081	0.990431	1	589	4831	-0.11177	1.2224e-08	B2_trans,A2_Trans	UPSTREAM_GENE_VARIANT	ASN
296	Mood disorders	mental disorders	rs9367106	LOC100505711	6	41483390	G	C	C	0.961682	0.0425288	0.884771	1.04528	0.35825	0.990431	1	506	4539	0.20225	3.4038e-11	B2_trans	INTERGENIC_VARIANT	ASN
110.1	Dermatophytosis	infectious diseases	rs11702230	LOC101928126	21	35377591	C	T	T	0.924371	0.0856103	0.781582	1.09325	0.358304	0.990431	1	693	6503	0.099731	3.223e-09	B2_trans	INTERGENIC_VARIANT	ASN
426	Cardiac conduction disorders	circulatory system	rs12259804	PLEKHS1	10	115573378	T	C	C	1.55743	0.482414	0.605029	4.00903	0.358425	0.990431	1	548	7051	-0.27547	4.8674e-08	A2_Trans	INTERGENIC_VARIANT	ASN
741	Symptoms and disorders of the joints	musculoskeletal	rs7605877	FOXI3	2	88559025	T	C	C	0.848656	0.178691	0.597901	1.20457	0.358433	0.990431	1	571	7046	-0.071053	3.3369e-06	B2_trans	INTERGENIC_VARIANT	ASN
295.1	Schizophrenia	mental disorders	rs721917	SFTPD	10	81706324	A	G	G	0.911279	0.101171	0.747368	1.11114	0.35846	0.990431	1	57	7794	0.055247	2.0819e-07	B2_trans	SYNONYMOUS_VARIANT	ASN
578.2	Blood in stool	digestive	rs111783124	LOC101928126	21	35362848	G	A	A	0.87491	0.145545	0.657771	1.16373	0.358532	0.990431	1	419	7396	0.13532	2.1558e-07	A2_Trans	INTERGENIC_VARIANT	ASN
327.3	Sleep apnea	neurological	rs7089827	TFAM	10	60157611	C	T	T	0.961254	0.0430396	0.883493	1.04586	0.358546	0.990431	1	371	5024	-0.14471	2.0338e-06	A2_Trans	THREE_PRIME_UTR_EXON_VARIANT	ASN
1010.7	NA	NA	rs72655853	SBSPON	8	73985608	A	G	G	0.742804	0.323836	0.393754	1.40128	0.358553	0.990431	1	741	1027	0.22523	8.3915e-07	A2_Trans	CODING_TRANSCRIPT_INTRON_VARIANT	ASN
523.31	Acute periodontitis	digestive	rs7579014	BCL11A	2	60707894	G	A	A	0.880139	0.139061	0.670166	1.1559	0.358554	0.990431	1	295	7284	-0.05629	1.2614e-06	B2_trans	CODING_TRANSCRIPT_INTRON_VARIANT	ASN
317.1	Alcoholism	mental disorders	rs8052423	SLC22A31	16	89269178	G	T	T	1.15349	0.155587	0.850311	1.56477	0.358745	0.990431	1	316	7165	0.13037	1.0019e-06	A2_Trans	UPSTREAM_GENE_VARIANT	ASN
740.1	Osteoarthritis; localized	musculoskeletal	rs34488998	NKAIN3	8	63408372	G	A	A	0.650768	0.468167	0.259969	1.62904	0.358815	0.990431	1	606	6436	0.1355	3.4644e-06	B2_trans	CODING_TRANSCRIPT_INTRON_VARIANT	ASN
1010.1	NA	NA	rs72655853	SBSPON	8	73985608	A	G	G	0.661452	0.450449	0.273575	1.59927	0.358845	0.990431	1	629	6938	0.22523	8.3915e-07	A2_Trans	CODING_TRANSCRIPT_INTRON_VARIANT	ASN
300.1	Anxiety disorder	mental disorders	rs6869036	MGAT1	5	180223327	C	T	T	1.11563	0.119263	0.883088	1.40941	0.358894	0.990431	1	722	5550	0.25536	1.7578e-06	A2_Trans	FIVE_PRIME_UTR_INTRON_VARIANT	ASN
313	Pervasive developmental disorders	mental disorders	rs1453205	LOC101928196	2	19901073	C	T	T	0.903785	0.110268	0.728122	1.12183	0.358914	0.990431	1	76	7782	0.096992	3.6368e-06	A2_Trans	INTERGENIC_VARIANT	ASN
591	Urinary tract infection	genitourinary	rs7605877	FOXI3	2	88559025	T	C	C	0.82724	0.206794	0.55158	1.24066	0.359064	0.990431	1	428	7294	-0.071053	3.3369e-06	B2_trans	INTERGENIC_VARIANT	ASN
722.1	Displacement of intervertebral disc	musculoskeletal	rs61667602	CRHR1	17	43785349	T	C	C	1.32923	0.310344	0.723492	2.44211	0.359122	0.990431	1	224	7635	-0.093554	9.1279e-12	B2_trans	FIVE_PRIME_UTR_INTRON_VARIANT	ASN
782.3	Edema	symptoms	rs721917	SFTPD	10	81706324	A	G	G	1.07746	0.0813643	0.918639	1.26374	0.359159	0.990431	1	382	7321	0.055247	2.0819e-07	B2_trans	SYNONYMOUS_VARIANT	ASN
278	Overweight, obesity and other hyperalimentation	endocrine/metabolic	rs622568	SEC61G	7	54647894	A	C	C	0.9358	0.0723628	0.812059	1.0784	0.359163	0.990431	1	665	5040	0.11965	2.6006e-06	A2_Trans	INTERGENIC_VARIANT	ASN
703	Diseases of nail, NOS	dermatologic	rs13050728	IFNAR2	21	34615210	T	C	C	0.914629	0.0973255	0.75579	1.10685	0.359198	0.990431	1	223	7588	-0.10657	4.0686e-21	B2_trans,A2_Trans	CODING_TRANSCRIPT_INTRON_VARIANT	ASN
578	Gastrointestinal hemorrhage	digestive	rs9577395	ATP11A	13	113534984	C	G	G	1.06785	0.0716102	0.928014	1.22875	0.359297	0.990431	1	540	6869	0.064829	8.6068e-07	B2_trans,A2_Trans	CODING_TRANSCRIPT_INTRON_VARIANT	ASN
250.2	Type 2 diabetes	endocrine/metabolic	rs62200027	CASC20	20	6469515	G	A	A	1.04546	0.0485119	0.950636	1.14974	0.359449	0.990431	1	256	5407	-0.053006	3.3456e-06	B2_trans,A2_Trans	NON_CODING_TRANSCRIPT_INTRON_VARIANT	ASN
300.11	Generalized anxiety disorder	mental disorders	rs35705950	MUC5B	11	1241221	G	T	T	0.776803	0.275635	0.452574	1.33331	0.359503	0.990431	1	298	7304	-0.11177	1.2224e-08	B2_trans,A2_Trans	UPSTREAM_GENE_VARIANT	ASN
366	Cataract	sense organs	rs60869999	MYO1C	17	1390948	A	T	T	1.05843	0.0619831	0.937351	1.19515	0.359574	0.990431	1	589	4831	0.059541	2.9039e-06	B2_trans	CODING_TRANSCRIPT_INTRON_VARIANT	ASN
796	Elevated prostate specific antigen [PSA]	genitourinary	rs12809318	FBRSL1	12	133140840	T	C	C	0.91501	0.0969477	0.756665	1.10649	0.359579	0.990431	1	143	7468	-0.062781	9.5289e-09	B2_trans	CODING_TRANSCRIPT_INTRON_VARIANT	ASN
681	Superficial cellulitis and abscess	dermatologic	rs9367106	LOC100505711	6	41483390	G	C	C	1.07552	0.079468	0.920398	1.25679	0.359582	0.990431	1	545	6997	0.20225	3.4038e-11	B2_trans	INTERGENIC_VARIANT	ASN
535	Gastritis and duodenitis	digestive	rs1405655	NR1H2	19	50882619	T	C	C	0.888838	0.128653	0.690736	1.14375	0.35969	0.990431	1	354	7460	0.075181	1.1208e-11	B2_trans,A2_Trans	CODING_TRANSCRIPT_INTRON_VARIANT	ASN
411	Ischemic Heart Disease	circulatory system	rs10774671	OAS1	12	113357193	G	A	A	1.05992	0.0635369	0.935817	1.20048	0.359708	0.990431	1	363	6625	0.12569	3.6032e-11	A2_Trans	SPLICE_ACCEPTOR_VARIANT	ASN
532	Dysphagia	digestive	rs34488998	NKAIN3	8	63408372	G	A	A	0.464877	0.836385	0.0902414	2.39481	0.359759	0.990431	1	226	7438	0.1355	3.4644e-06	B2_trans	CODING_TRANSCRIPT_INTRON_VARIANT	ASN
250.24	Type 2 diabetes with neurological manifestations	endocrine/metabolic	rs12660421	FOXP4-AS1	6	41488378	G	A	A	0.922222	0.0884126	0.775494	1.09671	0.359763	0.990431	1	210	7426	0.35506	1.1424e-09	A2_Trans	DOWNSTREAM_GENE_VARIANT	ASN
317.1	Alcoholism	mental disorders	rs766826	ELF5	11	34528766	C	T	T	1.0704	0.0743019	0.925336	1.2382	0.359876	0.990431	1	316	7165	-0.082134	1.155e-11	B2_trans	CODING_TRANSCRIPT_INTRON_VARIANT	ASN
773	NA	NA	rs2277732	DPP9	19	4723670	C	A	A	1.06084	0.0645202	0.934827	1.20385	0.359967	0.990431	1	1209	5163	0.11697	6.1912e-22	B2_trans,A2_Trans	FIVE_PRIME_UTR_INTRON_VARIANT	ASN
532	Dysphagia	digestive	rs147812915	KAT7	17	47858295	C	T	T	1.22494	0.221674	0.793278	1.89149	0.360051	0.990431	1	226	7438	0.23438	1.0943e-07	A2_Trans	INTERGENIC_VARIANT	ASN
522.1	Pulpitis and necrosis of tooth pulp	digestive	rs13050728	IFNAR2	21	34615210	T	C	C	1.08936	0.0935204	0.906911	1.3085	0.360108	0.990431	1	214	7587	-0.10657	4.0686e-21	B2_trans,A2_Trans	CODING_TRANSCRIPT_INTRON_VARIANT	ASN
741	Symptoms and disorders of the joints	musculoskeletal	rs11085727	TYK2	19	10466123	C	T	T	0.936045	0.0722285	0.812485	1.07839	0.360169	0.990431	1	571	7046	0.17253	2.3333e-18	A2_Trans,B2_trans	CODING_TRANSCRIPT_INTRON_VARIANT	ASN
411.2	Myocardial infarction	circulatory system	rs67579710	THBS3	1	155173527	G	A	A	1.16924	0.170886	0.836461	1.63441	0.360211	0.990431	1	144	7636	-0.10348	1.0252e-09	B2_trans	CODING_TRANSCRIPT_INTRON_VARIANT	ASN
295	Schizophrenia and other psychotic disorders	mental disorders	rs766826	ELF5	11	34528766	C	T	T	0.916862	0.0948675	0.761294	1.10422	0.360219	0.990431	1	109	7606	-0.082134	1.155e-11	B2_trans	CODING_TRANSCRIPT_INTRON_VARIANT	ASN
296	Mood disorders	mental disorders	rs915823	TMPRSS2	21	42851454	A	C	C	1.04196	0.0449313	0.954126	1.13788	0.360279	0.990431	1	506	4539	-0.066039	1.6687e-06	B2_trans	CODING_TRANSCRIPT_INTRON_VARIANT	ASN
523.32	Chronic periodontitis	digestive	rs2277732	DPP9	19	4723670	C	A	A	0.899203	0.116138	0.716144	1.12905	0.360284	0.990431	1	306	7305	0.11697	6.1912e-22	B2_trans,A2_Trans	FIVE_PRIME_UTR_INTRON_VARIANT	ASN
366	Cataract	sense organs	rs35154152	THBS3	1	155172725	T	C	C	0.917473	0.0941802	0.762828	1.10347	0.360428	0.990431	1	589	4831	-0.20528	2.3574e-11	A2_Trans	SYNONYMOUS_VARIANT	ASN
427.5	Arrhythmia (cardiac) NOS	circulatory system	rs67579710	THBS3	1	155173527	G	A	A	1.19597	0.1957	0.814971	1.7551	0.36047	0.990431	1	380	7485	-0.10348	1.0252e-09	B2_trans	CODING_TRANSCRIPT_INTRON_VARIANT	ASN
371.3	Inflammation of eyelids	sense organs	rs5023077	FBRSL1	12	133141973	T	C	C	0.933546	0.0752122	0.805592	1.08182	0.360571	0.990431	1	536	7043	-0.090901	1.5172e-06	A2_Trans	CODING_TRANSCRIPT_INTRON_VARIANT	ASN
280.1	Iron deficiency anemias, unspecified or not due to blood loss	hematopoietic	rs11702230	LOC101928126	21	35377591	C	T	T	1.13897	0.14234	0.861693	1.50547	0.360618	0.990431	1	180	7640	0.099731	3.223e-09	B2_trans	INTERGENIC_VARIANT	ASN
411.4	Coronary atherosclerosis	circulatory system	rs10086829	COL14A1	8	121149129	G	A	A	1.06122	0.0650051	0.934275	1.20542	0.360648	0.990431	1	265	6901	-0.097352	3.8599e-06	A2_Trans	FIVE_PRIME_UTR_INTRON_VARIANT	ASN
512.8	Cough	respiratory	rs8052423	SLC22A31	16	89269178	G	T	T	0.873751	0.147648	0.654198	1.16699	0.360683	0.990431	1	1119	5936	0.13037	1.0019e-06	A2_Trans	UPSTREAM_GENE_VARIANT	ASN
395	Heart valve disorders	circulatory system	rs11702230	LOC101928126	21	35377591	C	T	T	0.864007	0.159916	0.631534	1.18206	0.360683	0.990431	1	162	7664	0.099731	3.223e-09	B2_trans	INTERGENIC_VARIANT	ASN
418	Nonspecific chest pain	circulatory system	rs622568	SEC61G	7	54647894	A	C	C	1.08045	0.0846556	0.915263	1.27545	0.360697	0.990431	1	902	5802	0.11965	2.6006e-06	A2_Trans	INTERGENIC_VARIANT	ASN
433.3	Cerebral ischemia	circulatory system	rs495828	ABO	9	136154867	G	T	T	0.890311	0.127117	0.693968	1.1422	0.360716	0.990431	1	160	7685	-0.13432	6.5649e-10	A2_Trans	UPSTREAM_GENE_VARIANT	ASN
596	Other disorders of bladder	genitourinary	rs2284028	NCF4	22	37265172	A	C	C	0.781301	0.270049	0.460206	1.32643	0.360773	0.990431	1	192	7666	0.31271	4.1737e-06	A2_Trans	CODING_TRANSCRIPT_INTRON_VARIANT	ASN
594	Urinary calculus	genitourinary	rs13179014	SPEF2	5	35693227	A	C	C	1.09556	0.099879	0.900777	1.33245	0.360861	0.990431	1	174	7473	-0.061249	6.1057e-07	B2_trans	CODING_TRANSCRIPT_INTRON_VARIANT	ASN
563	NA	NA	rs2277732	DPP9	19	4723670	C	A	A	0.892756	0.124161	0.699917	1.13873	0.360894	0.990431	1	430	7248	0.11697	6.1912e-22	B2_trans,A2_Trans	FIVE_PRIME_UTR_INTRON_VARIANT	ASN
770	Myalgia and myositis unspecified	symptoms	rs12259804	PLEKHS1	10	115573378	T	C	C	0.580076	0.596102	0.180336	1.8659	0.360929	0.990431	1	329	7364	-0.27547	4.8674e-08	A2_Trans	INTERGENIC_VARIANT	ASN
585.1	Acute renal failure	genitourinary	rs7671107	LOC101929161	4	25449225	G	A	A	1.09574	0.100099	0.900543	1.33326	0.361016	0.990431	1	211	7567	-0.064456	1.0803e-06	B2_trans	INTERGENIC_VARIANT	ASN
690	Erythematosquamous dermatosis	dermatologic	rs34488998	NKAIN3	8	63408372	G	A	A	0.329136	1.21663	0.0303234	3.57249	0.361025	0.990431	1	296	7474	0.1355	3.4644e-06	B2_trans	CODING_TRANSCRIPT_INTRON_VARIANT	ASN
389.4	Tinnitus	sense organs	rs72711165	TMEM65	8	125336564	T	C	C	1.06265	0.0665257	0.932746	1.21064	0.361028	0.990431	1	1182	5480	0.18279	6.0907e-07	B2_trans	CODING_TRANSCRIPT_INTRON_VARIANT	ASN
722.6	Degeneration of intervertebral disc	musculoskeletal	rs12567716	FOXD2	1	48197570	T	C	C	1.06061	0.0644313	0.934784	1.20337	0.361098	0.990431	1	479	6951	-0.090753	1.4878e-06	B2_trans	INTERGENIC_VARIANT	ASN
497	Bronchitis	respiratory	rs3746539	PTPRT	20	40702071	G	A	A	0.908369	0.105257	0.739039	1.1165	0.36122	0.990431	1	475	7373	0.05405	1.7723e-06	B2_trans	THREE_PRIME_UTR_EXON_VARIANT	ASN
272.11	Hypercholesterolemia	endocrine/metabolic	rs10774679	OAS3	12	113374748	C	T	T	1.07464	0.0788407	0.920771	1.25421	0.361245	0.990431	1	385	7098	0.075824	4.6954e-12	B2_trans	UPSTREAM_GENE_VARIANT	ASN
716	Other arthropathies	musculoskeletal	rs732990	CIB4	2	26842146	C	G	G	1.11285	0.117133	0.884568	1.40003	0.361342	0.990431	1	431	7252	0.056389	5.6358e-07	B2_trans	CODING_TRANSCRIPT_INTRON_VARIANT	ASN
365.1	Open-angle glaucoma	sense organs	rs2924480	ELF5	11	34529831	T	C	C	0.948711	0.0576909	0.847281	1.06228	0.361429	0.990431	1	329	6539	-0.11648	2.817e-07	A2_Trans	CODING_TRANSCRIPT_INTRON_VARIANT	ASN
371.3	Inflammation of eyelids	sense organs	rs467843	TRAPPC13	5	64945715	A	G	G	0.934787	0.0738916	0.808753	1.08046	0.361431	0.990431	1	536	7043	-0.089724	1.7259e-06	A2_Trans	CODING_TRANSCRIPT_INTRON_VARIANT	ASN
327.32	Obstructive sleep apnea	neurological	rs60305836	CDH8	16	61709381	A	C	C	0.893975	0.122815	0.702725	1.13728	0.361468	0.990431	1	400	5480	0.086719	1.1846e-06	B2_trans	CODING_TRANSCRIPT_INTRON_VARIANT	ASN
278.1	Obesity	endocrine/metabolic	rs10129899	LINC00637	14	104330432	C	A	A	0.960948	0.0436556	0.882146	1.04679	0.361519	0.990431	1	525	5662	-0.057002	2.1916e-06	B2_trans	INTERGENIC_VARIANT	ASN
745	Pain in joint	musculoskeletal	rs13179014	SPEF2	5	35693227	A	C	C	1.04909	0.0525218	0.946468	1.16284	0.361536	0.990431	1	941	2702	-0.061249	6.1057e-07	B2_trans	CODING_TRANSCRIPT_INTRON_VARIANT	ASN
078	Viral warts & HPV	infectious diseases	rs10774679	OAS3	12	113374748	C	T	T	1.09482	0.0992903	0.901209	1.33002	0.361586	0.990431	1	298	7418	0.075824	4.6954e-12	B2_trans	UPSTREAM_GENE_VARIANT	ASN
261	Vitamin deficiency	endocrine/metabolic	rs8080583	KANSL1	17	44162597	C	A	A	0.858988	0.166642	0.619642	1.19079	0.361699	0.990431	1	726	5942	-0.12662	2.0785e-08	A2_Trans	CODING_TRANSCRIPT_INTRON_VARIANT	ASN
465.2	Acute pharyngitis	respiratory	rs9501257	HLA-DPB1	6	33055355	A	G	G	0.885906	0.132818	0.682862	1.14933	0.361715	0.990431	1	566	7296	0.17269	4.1339e-08	A2_Trans	THREE_PRIME_UTR_EXON_VARIANT	ASN
250	Diabetes mellitus	endocrine/metabolic	rs7089827	TFAM	10	60157611	C	T	T	0.95845	0.0465385	0.874895	1.04998	0.361828	0.990431	1	272	5384	-0.14471	2.0338e-06	A2_Trans	THREE_PRIME_UTR_EXON_VARIANT	ASN
586	Other disorders of the kidney and ureters	genitourinary	rs10086829	COL14A1	8	121149129	G	A	A	0.904475	0.110138	0.728865	1.1224	0.361986	0.990431	1	232	7603	-0.097352	3.8599e-06	A2_Trans	FIVE_PRIME_UTR_INTRON_VARIANT	ASN
290	Delirium dementia and amnestic and other cognitive disorders	mental disorders	rs11702230	LOC101928126	21	35377591	C	T	T	0.852148	0.175517	0.604109	1.20203	0.361997	0.990431	1	137	7723	0.099731	3.223e-09	B2_trans	INTERGENIC_VARIANT	ASN
280	Iron deficiency anemias	hematopoietic	rs55654108	PDCL3P4	3	101425703	A	G	G	1.09951	0.104077	0.896623	1.34831	0.362026	0.990431	1	195	7593	-0.05662	1.0636e-06	B2_trans	INTERGENIC_VARIANT	ASN
594	Urinary calculus	genitourinary	rs12259804	PLEKHS1	10	115573378	T	C	C	0.557588	0.640881	0.158779	1.95809	0.362055	0.990431	1	174	7473	-0.27547	4.8674e-08	A2_Trans	INTERGENIC_VARIANT	ASN
250	Diabetes mellitus	endocrine/metabolic	rs11702230	LOC101928126	21	35377591	C	T	T	1.05909	0.062995	0.93608	1.19827	0.362084	0.990431	1	272	5384	0.099731	3.223e-09	B2_trans	INTERGENIC_VARIANT	ASN
272.11	Hypercholesterolemia	endocrine/metabolic	rs61667602	CRHR1	17	43785349	T	C	C	1.22751	0.224947	0.789863	1.90766	0.362143	0.990431	1	385	7098	-0.093554	9.1279e-12	B2_trans	FIVE_PRIME_UTR_INTRON_VARIANT	ASN
512.8	Cough	respiratory	rs3746539	PTPRT	20	40702071	G	A	A	1.0499	0.0534345	0.945503	1.16582	0.362171	0.990431	1	1119	5936	0.05405	1.7723e-06	B2_trans	THREE_PRIME_UTR_EXON_VARIANT	ASN
755	Congenital anomalies of limbs	congenital anomalies	rs7560588	BCL11A	2	60727416	G	A	A	1.21677	0.215351	0.797815	1.85574	0.362253	0.990431	1	274	7577	-0.12371	2.3396e-07	A2_Trans	CODING_TRANSCRIPT_INTRON_VARIANT	ASN
250.4	Abnormal glucose	endocrine/metabolic	rs7579014	BCL11A	2	60707894	G	A	A	1.08925	0.0938329	0.906265	1.30917	0.362271	0.990431	1	662	6292	-0.05629	1.2614e-06	B2_trans	CODING_TRANSCRIPT_INTRON_VARIANT	ASN
290.3	Other persistent mental disorders due to conditions classified elsewhere	mental disorders	rs9896243	NSF	17	44826056	C	G	G	0.700778	0.390291	0.32611	1.5059	0.362282	0.990431	1	196	7626	-0.13155	3.2234e-08	A2_Trans	CODING_TRANSCRIPT_INTRON_VARIANT	ASN
585.33	Chronic Kidney Disease, Stage III	genitourinary	rs495828	ABO	9	136154867	G	T	T	0.911297	0.101961	0.746227	1.11288	0.362293	0.990431	1	142	7550	-0.13432	6.5649e-10	A2_Trans	UPSTREAM_GENE_VARIANT	ASN
365	Glaucoma	sense organs	rs9896243	NSF	17	44826056	C	G	G	1.1827	0.184255	0.824205	1.69711	0.362467	0.990431	1	346	6171	-0.13155	3.2234e-08	A2_Trans	CODING_TRANSCRIPT_INTRON_VARIANT	ASN
371.21	Allergic conjunctivitis	sense organs	rs9501257	HLA-DPB1	6	33055355	A	G	G	0.90044	0.115161	0.718505	1.12844	0.362479	0.990431	1	321	7515	0.17269	4.1339e-08	A2_Trans	THREE_PRIME_UTR_EXON_VARIANT	ASN
696.41	Psoriasis vulgaris	dermatologic	rs3746539	PTPRT	20	40702071	G	A	A	1.09369	0.0983585	0.901926	1.32622	0.362554	0.990431	1	102	7711	0.05405	1.7723e-06	B2_trans	THREE_PRIME_UTR_EXON_VARIANT	ASN
703	Diseases of nail, NOS	dermatologic	rs2924480	ELF5	11	34529831	T	C	C	1.10694	0.111599	0.889472	1.37758	0.362597	0.990431	1	223	7588	-0.11648	2.817e-07	A2_Trans	CODING_TRANSCRIPT_INTRON_VARIANT	ASN
426.7	Abnormal electrocardiogram [ECG] [EKG]	circulatory system	rs495828	ABO	9	136154867	G	T	T	1.11135	0.115983	0.885375	1.39501	0.362665	0.990431	1	498	7324	-0.13432	6.5649e-10	A2_Trans	UPSTREAM_GENE_VARIANT	ASN
411.2	Myocardial infarction	circulatory system	rs7579014	BCL11A	2	60707894	G	A	A	0.847678	0.181544	0.593882	1.20993	0.362681	0.990431	1	144	7636	-0.05629	1.2614e-06	B2_trans	CODING_TRANSCRIPT_INTRON_VARIANT	ASN
274.1	Gout	endocrine/metabolic	rs8052423	SLC22A31	16	89269178	G	T	T	0.865304	0.15897	0.633655	1.18164	0.362783	0.990431	1	205	6697	0.13037	1.0019e-06	A2_Trans	UPSTREAM_GENE_VARIANT	ASN
687.1	Rash and other nonspecific skin eruption	dermatologic	rs11085727	TYK2	19	10466123	C	T	T	0.945013	0.0621484	0.836636	1.06743	0.362806	0.990431	1	962	6474	0.17253	2.3333e-18	A2_Trans,B2_trans	CODING_TRANSCRIPT_INTRON_VARIANT	ASN
476	Allergic rhinitis	respiratory	rs505922	ABO	9	136149229	T	C	C	0.962326	0.0422038	0.885928	1.04531	0.362864	0.990431	1	798	5567	-0.099884	2.0889e-20	B2_trans	CODING_TRANSCRIPT_INTRON_VARIANT	ASN
523	Gingival and periodontal diseases	digestive	rs76073397	MIR548H2	16	11386452	T	C	C	1.07127	0.0756664	0.923615	1.24253	0.362912	0.990431	1	407	6118	0.14454	9.6663e-07	A2_Trans,B2_trans	INTERGENIC_VARIANT	ASN
599	Other symptoms/disorders or the urinary system	genitourinary	rs147812915	KAT7	17	47858295	C	T	T	0.850111	0.178508	0.599142	1.20621	0.362982	0.990431	1	688	6540	0.23438	1.0943e-07	A2_Trans	INTERGENIC_VARIANT	ASN
585.33	Chronic Kidney Disease, Stage III	genitourinary	rs721917	SFTPD	10	81706324	A	G	G	0.930569	0.079119	0.796898	1.08666	0.363086	0.990431	1	142	7550	0.055247	2.0819e-07	B2_trans	SYNONYMOUS_VARIANT	ASN
599.4	Urinary incontinence	genitourinary	rs35705950	MUC5B	11	1241221	G	T	T	0.678727	0.426182	0.294394	1.56481	0.36318	0.990431	1	249	7578	-0.11177	1.2224e-08	B2_trans,A2_Trans	UPSTREAM_GENE_VARIANT	ASN
362.26	Macular puckering of retina	sense organs	rs11702230	LOC101928126	21	35377591	C	T	T	1.13729	0.14148	0.861872	1.50072	0.363195	0.990431	1	172	7619	0.099731	3.223e-09	B2_trans	INTERGENIC_VARIANT	ASN
327.4	Insomnia	neurological	rs117169628	SLC22A31	16	89262657	G	A	A	0.881568	0.138636	0.671813	1.15681	0.363222	0.990431	1	797	5995	0.081201	5.77e-07	B2_trans	SYNONYMOUS_VARIANT	ASN
269	Proteinuria	endocrine/metabolic	rs2924480	ELF5	11	34529831	T	C	C	0.894092	0.123134	0.702378	1.13814	0.363275	0.990431	1	145	7716	-0.11648	2.817e-07	A2_Trans	CODING_TRANSCRIPT_INTRON_VARIANT	ASN
727	Other disorders of synovium, tendon, and bursa	musculoskeletal	rs117169628	SLC22A31	16	89262657	G	A	A	0.844815	0.18553	0.58727	1.2153	0.363376	0.990431	1	536	6810	0.081201	5.77e-07	B2_trans	SYNONYMOUS_VARIANT	ASN
522	Diseases of pulp and periapical tissues	digestive	rs10086829	COL14A1	8	121149129	G	A	A	1.08221	0.0869393	0.91266	1.28326	0.363483	0.990431	1	257	7399	-0.097352	3.8599e-06	A2_Trans	FIVE_PRIME_UTR_INTRON_VARIANT	ASN
355.1	Chronic pain syndrome	neurological	rs77534576	DLX4	17	47940666	C	T	T	1.30565	0.2935	0.734512	2.32089	0.363515	0.990431	1	144	7675	0.20794	1.7585e-10	B2_trans	INTERGENIC_VARIANT	ASN
278.1	Obesity	endocrine/metabolic	rs9577395	ATP11A	13	113534984	C	G	G	0.955513	0.0500875	0.866168	1.05407	0.363594	0.990431	1	525	5662	0.064829	8.6068e-07	B2_trans,A2_Trans	CODING_TRANSCRIPT_INTRON_VARIANT	ASN
367.4	NA	NA	rs76423999	SLC12A7	5	1098067	T	A	A	0.952891	0.0531167	0.858678	1.05744	0.363634	0.990431	1	975	4107	0.18412	3.8813e-07	A2_Trans	CODING_TRANSCRIPT_INTRON_VARIANT	ASN
378	Strabismus and other disorders of binocular eye movements	sense organs	rs61667602	CRHR1	17	43785349	T	C	C	0.648447	0.476827	0.254682	1.65101	0.363639	0.990431	1	167	7704	-0.093554	9.1279e-12	B2_trans	FIVE_PRIME_UTR_INTRON_VARIANT	ASN
185	Cancer of prostate	neoplasms	rs13050728	IFNAR2	21	34615210	T	C	C	0.919556	0.0923172	0.767357	1.10194	0.363647	0.990431	1	70	7688	-0.10657	4.0686e-21	B2_trans,A2_Trans	CODING_TRANSCRIPT_INTRON_VARIANT	ASN
1009	NA	NA	rs10774671	OAS1	12	113357193	G	A	A	0.931037	0.0786631	0.798011	1.08624	0.363674	0.990431	1	745	6821	0.12569	3.6032e-11	A2_Trans	SPLICE_ACCEPTOR_VARIANT	ASN
271	Disorders of carbohydrate transport and metabolism	endocrine/metabolic	rs10129899	LINC00637	14	104330432	C	A	A	1.10811	0.113029	0.887917	1.38291	0.363759	0.990431	1	273	7581	-0.057002	2.1916e-06	B2_trans	INTERGENIC_VARIANT	ASN
340	Migraine	neurological	rs9268576	HLA-DRA	6	32395641	T	C	C	0.918742	0.0933467	0.765133	1.10319	0.363927	0.990431	1	270	7152	0.095134	9.9752e-07	B2_trans	INTERGENIC_VARIANT	ASN
313	Pervasive developmental disorders	mental disorders	rs55654108	PDCL3P4	3	101425703	A	G	G	1.11462	0.11953	0.881822	1.40886	0.363983	0.990431	1	76	7782	-0.05662	1.0636e-06	B2_trans	INTERGENIC_VARIANT	ASN
300.4	Dysthymic disorder	mental disorders	rs12259804	PLEKHS1	10	115573378	T	C	C	1.50674	0.451645	0.621725	3.65158	0.364045	0.990431	1	245	7528	-0.27547	4.8674e-08	A2_Trans	INTERGENIC_VARIANT	ASN
735.3	Hallux valgus (Bunion)	musculoskeletal	rs13050728	IFNAR2	21	34615210	T	C	C	1.09496	0.0999579	0.900145	1.33193	0.364127	0.990431	1	169	7667	-0.10657	4.0686e-21	B2_trans,A2_Trans	CODING_TRANSCRIPT_INTRON_VARIANT	ASN
798	Malaise and fatigue	symptoms	rs9461128	TMEM14B	6	10753875	T	C	C	1.16065	0.164165	0.841328	1.60118	0.364129	0.990431	1	689	6827	0.13046	3.4269e-06	B2_trans	CODING_TRANSCRIPT_INTRON_VARIANT	ASN
740.11	Osteoarthrosis, localized, primary	musculoskeletal	rs34488998	NKAIN3	8	63408372	G	A	A	0.60691	0.550318	0.206392	1.78466	0.364181	0.990431	1	490	6888	0.1355	3.4644e-06	B2_trans	CODING_TRANSCRIPT_INTRON_VARIANT	ASN
722	Intervertebral disc disorders	musculoskeletal	rs55654108	PDCL3P4	3	101425703	A	G	G	1.05702	0.0611135	0.937699	1.19153	0.364195	0.990431	1	494	6677	-0.05662	1.0636e-06	B2_trans	INTERGENIC_VARIANT	ASN
274.1	Gout	endocrine/metabolic	rs12809318	FBRSL1	12	133140840	T	C	C	0.941636	0.0662736	0.826934	1.07225	0.364197	0.990431	1	205	6697	-0.062781	9.5289e-09	B2_trans	CODING_TRANSCRIPT_INTRON_VARIANT	ASN
1009	NA	NA	rs2277732	DPP9	19	4723670	C	A	A	0.907006	0.107606	0.73454	1.11997	0.364373	0.990431	1	745	6821	0.11697	6.1912e-22	B2_trans,A2_Trans	FIVE_PRIME_UTR_INTRON_VARIANT	ASN
110	Dermatophytosis / Dermatomycosis	infectious diseases	rs9497053	UTRN	6	145026256	G	A	A	1.05281	0.0567359	0.942011	1.17664	0.364388	0.990431	1	747	6373	-0.064841	1.0064e-06	B2_trans	CODING_TRANSCRIPT_INTRON_VARIANT	ASN
495	Asthma	respiratory	rs72711165	TMEM65	8	125336564	T	C	C	0.92056	0.0912568	0.769793	1.10085	0.364388	0.990431	1	273	7109	0.18279	6.0907e-07	B2_trans	CODING_TRANSCRIPT_INTRON_VARIANT	ASN
327.4	Insomnia	neurological	rs62200027	CASC20	20	6469515	G	A	A	0.950704	0.0557422	0.852309	1.06046	0.364458	0.990431	1	797	5995	-0.053006	3.3456e-06	B2_trans,A2_Trans	NON_CODING_TRANSCRIPT_INTRON_VARIANT	ASN
696	Psoriasis and related disorders	dermatologic	rs55654108	PDCL3P4	3	101425703	A	G	G	0.906102	0.108728	0.732196	1.12131	0.36447	0.990431	1	142	7650	-0.05662	1.0636e-06	B2_trans	INTERGENIC_VARIANT	ASN
411.3	Angina pectoris	circulatory system	rs67959919	LZTFL1	3	45871908	G	A	A	1.19699	0.19829	0.81153	1.76553	0.364516	0.990431	1	241	7508	0.59355	1.6043e-80	A2_Trans	CODING_TRANSCRIPT_INTRON_VARIANT	ASN
1009	NA	NA	rs12809318	FBRSL1	12	133140840	T	C	C	1.08753	0.0925383	0.907136	1.3038	0.36454	0.990431	1	745	6821	-0.062781	9.5289e-09	B2_trans	CODING_TRANSCRIPT_INTRON_VARIANT	ASN
591	Urinary tract infection	genitourinary	rs9268576	HLA-DRA	6	32395641	T	C	C	1.11482	0.119873	0.881392	1.41007	0.364543	0.990431	1	428	7294	0.095134	9.9752e-07	B2_trans	INTERGENIC_VARIANT	ASN
690.1	Seborrheic dermatitis	dermatologic	rs34488998	NKAIN3	8	63408372	G	A	A	0.332595	1.2142	0.0307884	3.59288	0.364602	0.990431	1	288	7483	0.1355	3.4644e-06	B2_trans	CODING_TRANSCRIPT_INTRON_VARIANT	ASN
704	Diseases of hair and hair follicles	dermatologic	rs117169628	SLC22A31	16	89262657	G	A	A	0.771408	0.286321	0.440116	1.35207	0.364693	0.990431	1	306	7519	0.081201	5.77e-07	B2_trans	SYNONYMOUS_VARIANT	ASN
1015	NA	NA	rs467843	TRAPPC13	5	64945715	A	G	G	1.09465	0.0997767	0.900212	1.33108	0.364742	0.990431	1	406	7404	-0.089724	1.7259e-06	A2_Trans	CODING_TRANSCRIPT_INTRON_VARIANT	ASN
599	Other symptoms/disorders or the urinary system	genitourinary	rs10129899	LINC00637	14	104330432	C	A	A	0.947098	0.059977	0.842059	1.06524	0.364821	0.990431	1	688	6540	-0.057002	2.1916e-06	B2_trans	INTERGENIC_VARIANT	ASN
835	Internal derangement of knee	injuries & poisonings	rs581342	LMNA	1	156095466	T	C	C	0.809861	0.23276	0.513197	1.27802	0.364908	0.990431	1	269	7444	0.090245	2.6355e-07	B2_trans	CODING_TRANSCRIPT_INTRON_VARIANT	ASN
338	Pain	neurological	rs1405655	NR1H2	19	50882619	T	C	C	1.06922	0.0738778	0.925087	1.23581	0.364959	0.990431	1	787	6498	0.075181	1.1208e-11	B2_trans,A2_Trans	CODING_TRANSCRIPT_INTRON_VARIANT	ASN
523.3	Periodontitis (acute or chronic)	digestive	rs2277732	DPP9	19	4723670	C	A	A	0.920953	0.0908947	0.770669	1.10054	0.364963	0.990431	1	390	6934	0.11697	6.1912e-22	B2_trans,A2_Trans	FIVE_PRIME_UTR_INTRON_VARIANT	ASN
706.1	Acne	dermatologic	rs61667602	CRHR1	17	43785349	T	C	C	0.70207	0.390448	0.326611	1.50914	0.364967	0.990431	1	239	7490	-0.093554	9.1279e-12	B2_trans	FIVE_PRIME_UTR_INTRON_VARIANT	ASN
371.3	Inflammation of eyelids	sense organs	rs10086829	COL14A1	8	121149129	G	A	A	0.931121	0.0787812	0.797898	1.08659	0.365002	0.990431	1	536	7043	-0.097352	3.8599e-06	A2_Trans	FIVE_PRIME_UTR_INTRON_VARIANT	ASN
562.1	Diverticulosis	digestive	rs67959919	LZTFL1	3	45871908	G	A	A	1.22306	0.222294	0.791097	1.89088	0.365041	0.990431	1	393	7399	0.59355	1.6043e-80	A2_Trans	CODING_TRANSCRIPT_INTRON_VARIANT	ASN
295.3	Psychosis	mental disorders	rs915823	TMPRSS2	21	42851454	A	C	C	0.893202	0.124711	0.699512	1.14052	0.365129	0.990431	1	105	7729	-0.066039	1.6687e-06	B2_trans	CODING_TRANSCRIPT_INTRON_VARIANT	ASN
497	Bronchitis	respiratory	rs111783124	LOC101928126	21	35362848	G	A	A	0.864522	0.160758	0.630868	1.18471	0.365159	0.990431	1	475	7373	0.13532	2.1558e-07	A2_Trans	INTERGENIC_VARIANT	ASN
365.11	Primary open angle glaucoma	sense organs	rs76423999	SLC12A7	5	1098067	T	A	A	0.909656	0.104565	0.74109	1.11656	0.365178	0.990431	1	98	7659	0.18412	3.8813e-07	A2_Trans	CODING_TRANSCRIPT_INTRON_VARIANT	ASN
773	NA	NA	rs505922	ABO	9	136149229	T	C	C	1.03949	0.042766	0.955908	1.13037	0.365183	0.990431	1	1209	5163	-0.099884	2.0889e-20	B2_trans	CODING_TRANSCRIPT_INTRON_VARIANT	ASN
296.22	Major depressive disorder	mental disorders	rs4830964	.	23	15515319	C	G	G	0.972226	0.0311067	0.914722	1.03335	0.365211	0.990431	1	499	5195	0.046578	2.9701e-06	B2_trans	SEQUENCE_VARIANT	ASN
365.1	Open-angle glaucoma	sense organs	rs4830964	.	23	15515319	C	G	G	1.03597	0.0390266	0.959682	1.11832	0.365223	0.990431	1	329	6539	0.046578	2.9701e-06	B2_trans	SEQUENCE_VARIANT	ASN
591	Urinary tract infection	genitourinary	rs3746539	PTPRT	20	40702071	G	A	A	1.08251	0.0875767	0.911775	1.28522	0.365292	0.990431	1	428	7294	0.05405	1.7723e-06	B2_trans	THREE_PRIME_UTR_EXON_VARIANT	ASN
530.1	Esophagitis, GERD and related diseases	digestive	rs2277732	DPP9	19	4723670	C	A	A	1.05806	0.0623448	0.93636	1.19558	0.365331	0.990431	1	651	5585	0.11697	6.1912e-22	B2_trans,A2_Trans	FIVE_PRIME_UTR_INTRON_VARIANT	ASN
428.3	Heart failure with reduced EF [Systolic or combined heart failure]	circulatory system	rs10774671	OAS1	12	113357193	G	A	A	1.12417	0.129373	0.872389	1.44862	0.36561	0.990431	1	78	7789	0.12569	3.6032e-11	A2_Trans	SPLICE_ACCEPTOR_VARIANT	ASN
720	Spinal stenosis	musculoskeletal	rs6869036	MGAT1	5	180223327	C	T	T	1.20217	0.203518	0.806733	1.79143	0.365615	0.990431	1	239	7426	0.25536	1.7578e-06	A2_Trans	FIVE_PRIME_UTR_INTRON_VARIANT	ASN
741	Symptoms and disorders of the joints	musculoskeletal	rs10129899	LINC00637	14	104330432	C	A	A	0.93228	0.0775136	0.800878	1.08524	0.365652	0.990431	1	571	7046	-0.057002	2.1916e-06	B2_trans	INTERGENIC_VARIANT	ASN
280.1	Iron deficiency anemias, unspecified or not due to blood loss	hematopoietic	rs8080583	KANSL1	17	44162597	C	A	A	1.30537	0.294585	0.732794	2.32533	0.365672	0.990431	1	180	7640	-0.12662	2.0785e-08	A2_Trans	CODING_TRANSCRIPT_INTRON_VARIANT	ASN
696.4	Psoriasis	dermatologic	rs34488998	NKAIN3	8	63408372	G	A	A	0.350525	1.15889	0.0361631	3.3976	0.365684	0.990431	1	104	7701	0.1355	3.4644e-06	B2_trans	CODING_TRANSCRIPT_INTRON_VARIANT	ASN
465.2	Acute pharyngitis	respiratory	rs7579014	BCL11A	2	60707894	G	A	A	0.838618	0.194575	0.572719	1.22797	0.365711	0.990431	1	566	7296	-0.05629	1.2614e-06	B2_trans	CODING_TRANSCRIPT_INTRON_VARIANT	ASN
772.3	Muscle weakness	symptoms	rs55654108	PDCL3P4	3	101425703	A	G	G	0.900497	0.115877	0.717543	1.1301	0.365742	0.990431	1	248	7582	-0.05662	1.0636e-06	B2_trans	INTERGENIC_VARIANT	ASN
726	Peripheral enthesopathies and allied syndromes	musculoskeletal	rs10129899	LINC00637	14	104330432	C	A	A	0.957935	0.0475188	0.872746	1.05144	0.365791	0.990431	1	903	5673	-0.057002	2.1916e-06	B2_trans	INTERGENIC_VARIANT	ASN
720	Spinal stenosis	musculoskeletal	rs10086829	COL14A1	8	121149129	G	A	A	1.08334	0.0885171	0.910788	1.28857	0.365838	0.990431	1	239	7426	-0.097352	3.8599e-06	A2_Trans	FIVE_PRIME_UTR_INTRON_VARIANT	ASN
300.4	Dysthymic disorder	mental disorders	rs12660421	FOXP4-AS1	6	41488378	G	A	A	1.09921	0.10462	0.895421	1.34937	0.365929	0.990431	1	245	7528	0.35506	1.1424e-09	A2_Trans	DOWNSTREAM_GENE_VARIANT	ASN
526	Diseases of the jaws	digestive	rs34488998	NKAIN3	8	63408372	G	A	A	0.230076	1.62518	0.00951739	5.56194	0.365936	0.990431	1	305	7565	0.1355	3.4644e-06	B2_trans	CODING_TRANSCRIPT_INTRON_VARIANT	ASN
696	Psoriasis and related disorders	dermatologic	rs2284028	NCF4	22	37265172	A	C	C	0.814339	0.227164	0.521727	1.27106	0.365943	0.990431	1	142	7650	0.31271	4.1737e-06	A2_Trans	CODING_TRANSCRIPT_INTRON_VARIANT	ASN
365	Glaucoma	sense organs	rs61667602	CRHR1	17	43785349	T	C	C	1.17285	0.176354	0.830099	1.65712	0.365957	0.990431	1	346	6171	-0.093554	9.1279e-12	B2_trans	FIVE_PRIME_UTR_INTRON_VARIANT	ASN
426.7	Abnormal electrocardiogram [ECG] [EKG]	circulatory system	rs11702230	LOC101928126	21	35377591	C	T	T	0.868603	0.155822	0.640008	1.17885	0.365975	0.990431	1	498	7324	0.099731	3.223e-09	B2_trans	INTERGENIC_VARIANT	ASN
362.2	Degeneration of macula and posterior pole of retina	sense organs	rs11234800	ME3	11	86479407	G	C	C	0.74094	0.331698	0.38676	1.41946	0.366025	0.990431	1	339	7161	-0.077173	3.0702e-06	B2_trans	INTERGENIC_VARIANT	ASN
367.4	NA	NA	rs10774679	OAS3	12	113374748	C	T	T	0.952357	0.0540035	0.856706	1.05869	0.366036	0.990431	1	975	4107	0.075824	4.6954e-12	B2_trans	UPSTREAM_GENE_VARIANT	ASN
716.9	Arthropathy NOS	musculoskeletal	rs7605877	FOXI3	2	88559025	T	C	C	0.807931	0.23595	0.508784	1.28297	0.366042	0.990431	1	361	7448	-0.071053	3.3369e-06	B2_trans	INTERGENIC_VARIANT	ASN
427.21	Atrial fibrillation	circulatory system	rs8052423	SLC22A31	16	89269178	G	T	T	0.790589	0.259967	0.47497	1.31594	0.366063	0.990431	1	112	7562	0.13037	1.0019e-06	A2_Trans	UPSTREAM_GENE_VARIANT	ASN
696.4	Psoriasis	dermatologic	rs2284028	NCF4	22	37265172	A	C	C	0.810298	0.232738	0.513497	1.27865	0.366092	0.990431	1	104	7701	0.31271	4.1737e-06	A2_Trans	CODING_TRANSCRIPT_INTRON_VARIANT	ASN
458	Hypotension	circulatory system	rs76073397	MIR548H2	16	11386452	T	C	C	1.17456	0.178031	0.828583	1.66501	0.366126	0.990431	1	331	7514	0.14454	9.6663e-07	A2_Trans,B2_trans	INTERGENIC_VARIANT	ASN
295.3	Psychosis	mental disorders	rs9501257	HLA-DPB1	6	33055355	A	G	G	1.11291	0.118394	0.882439	1.40359	0.366201	0.990431	1	105	7729	0.17269	4.1339e-08	A2_Trans	THREE_PRIME_UTR_EXON_VARIANT	ASN
701	Other hypertrophic and atrophic conditions of skin	dermatologic	rs9367106	LOC100505711	6	41483390	G	C	C	1.08194	0.0871691	0.91202	1.28352	0.366272	0.990431	1	603	7046	0.20225	3.4038e-11	B2_trans	INTERGENIC_VARIANT	ASN
526	Diseases of the jaws	digestive	rs9501257	HLA-DPB1	6	33055355	A	G	G	1.12025	0.125685	0.875653	1.43317	0.366279	0.990431	1	305	7565	0.17269	4.1339e-08	A2_Trans	THREE_PRIME_UTR_EXON_VARIANT	ASN
244.4	Hypothyroidism NOS	endocrine/metabolic	rs35508621	LZTFL1	3	45880481	T	C	C	0.840257	0.19267	0.575985	1.22578	0.366341	0.990431	1	112	7525	0.38931	6.0917e-89	B2_trans	CODING_TRANSCRIPT_INTRON_VARIANT	ASN
367.2	Astigmatism	sense organs	rs622568	SEC61G	7	54647894	A	C	C	0.926989	0.0839273	0.786386	1.09273	0.366356	0.990431	1	1195	4963	0.11965	2.6006e-06	A2_Trans	INTERGENIC_VARIANT	ASN
428.1	Congestive heart failure (CHF) NOS	circulatory system	rs7671107	LOC101929161	4	25449225	G	A	A	0.902861	0.11313	0.72331	1.12698	0.366385	0.990431	1	162	7675	-0.064456	1.0803e-06	B2_trans	INTERGENIC_VARIANT	ASN
369	Infection of the eye	sense organs	rs62200027	CASC20	20	6469515	G	A	A	0.899394	0.117421	0.714497	1.13214	0.366514	0.990431	1	418	7422	-0.053006	3.3456e-06	B2_trans,A2_Trans	NON_CODING_TRANSCRIPT_INTRON_VARIANT	ASN
272.1	Hyperlipidemia	endocrine/metabolic	rs8052423	SLC22A31	16	89269178	G	T	T	1.11306	0.118622	0.882162	1.4044	0.366527	0.990431	1	686	2472	0.13037	1.0019e-06	A2_Trans	UPSTREAM_GENE_VARIANT	ASN
521	Diseases of hard tissues of teeth	digestive	rs35705950	MUC5B	11	1241221	G	T	T	1.14201	0.147073	0.856014	1.52356	0.36659	0.990431	1	473	5965	-0.11177	1.2224e-08	B2_trans,A2_Trans	UPSTREAM_GENE_VARIANT	ASN
274.1	Gout	endocrine/metabolic	rs505922	ABO	9	136149229	T	C	C	0.95525	0.0507127	0.864869	1.05508	0.366651	0.990431	1	205	6697	-0.099884	2.0889e-20	B2_trans	CODING_TRANSCRIPT_INTRON_VARIANT	ASN
562	Diverticulosis and diverticulitis	digestive	rs61667602	CRHR1	17	43785349	T	C	C	1.29317	0.284827	0.739961	2.25996	0.366722	0.990431	1	407	7333	-0.093554	9.1279e-12	B2_trans	FIVE_PRIME_UTR_INTRON_VARIANT	ASN
367.4	NA	NA	rs915823	TMPRSS2	21	42851454	A	C	C	0.951148	0.0554903	0.853129	1.06043	0.36674	0.990431	1	975	4107	-0.066039	1.6687e-06	B2_trans	CODING_TRANSCRIPT_INTRON_VARIANT	ASN
743	Osteoporosis, osteopenia and pathological fracture	musculoskeletal	rs76423999	SLC12A7	5	1098067	T	A	A	0.910373	0.10408	0.74238	1.11638	0.366951	0.990431	1	196	7548	0.18412	3.8813e-07	A2_Trans	CODING_TRANSCRIPT_INTRON_VARIANT	ASN
340	Migraine	neurological	rs7671107	LOC101929161	4	25449225	G	A	A	1.0673	0.0722001	0.926467	1.22954	0.366996	0.990431	1	270	7152	-0.064456	1.0803e-06	B2_trans	INTERGENIC_VARIANT	ASN
585.33	Chronic Kidney Disease, Stage III	genitourinary	rs78313563	ESS2	22	19136365	G	A	A	1.36888	0.348068	0.691971	2.70795	0.367008	0.990431	1	142	7550	0.40873	6.5914e-07	A2_Trans	UPSTREAM_GENE_VARIANT	ASN
561.1	NA	NA	rs77534576	DLX4	17	47940666	C	T	T	0.794481	0.255046	0.481935	1.30972	0.367027	0.990431	1	588	7027	0.20794	1.7585e-10	B2_trans	INTERGENIC_VARIANT	ASN
740.9	Osteoarthrosis NOS	musculoskeletal	rs9896243	NSF	17	44826056	C	G	G	1.18152	0.184924	0.822306	1.69765	0.367057	0.990431	1	587	6311	-0.13155	3.2234e-08	A2_Trans	CODING_TRANSCRIPT_INTRON_VARIANT	ASN
720.1	Spinal stenosis of lumbar region	musculoskeletal	rs2924480	ELF5	11	34529831	T	C	C	1.11151	0.117221	0.883351	1.39859	0.367137	0.990431	1	156	7685	-0.11648	2.817e-07	A2_Trans	CODING_TRANSCRIPT_INTRON_VARIANT	ASN
295	Schizophrenia and other psychotic disorders	mental disorders	rs7579014	BCL11A	2	60707894	G	A	A	1.14588	0.151046	0.852256	1.54067	0.367295	0.990431	1	109	7606	-0.05629	1.2614e-06	B2_trans	CODING_TRANSCRIPT_INTRON_VARIANT	ASN
261	Vitamin deficiency	endocrine/metabolic	rs1405655	NR1H2	19	50882619	T	C	C	1.05439	0.0587585	0.939697	1.18309	0.36736	0.990431	1	726	5942	0.075181	1.1208e-11	B2_trans,A2_Trans	CODING_TRANSCRIPT_INTRON_VARIANT	ASN
361	Retinal detachments and defects	sense organs	rs9501257	HLA-DPB1	6	33055355	A	G	G	0.893894	0.124445	0.70042	1.14081	0.367402	0.990431	1	137	7715	0.17269	4.1339e-08	A2_Trans	THREE_PRIME_UTR_EXON_VARIANT	ASN
216	Benign neoplasm of skin	neoplasms	rs76423999	SLC12A7	5	1098067	T	A	A	0.90901	0.105845	0.738708	1.11857	0.367423	0.990431	1	525	7241	0.18412	3.8813e-07	A2_Trans	CODING_TRANSCRIPT_INTRON_VARIANT	ASN
694	Dyschromia and Vitiligo	dermatologic	rs581342	LMNA	1	156095466	T	C	C	0.753988	0.313309	0.408014	1.39333	0.367438	0.990431	1	397	7456	0.090245	2.6355e-07	B2_trans	CODING_TRANSCRIPT_INTRON_VARIANT	ASN
362	Other retinal disorders	sense organs	rs4830964	.	23	15515319	C	G	G	1.0368	0.0401087	0.958419	1.1216	0.367538	0.990431	1	592	6342	0.046578	2.9701e-06	B2_trans	SEQUENCE_VARIANT	ASN
764	Sciatica	symptoms	rs35154152	THBS3	1	155172725	T	C	C	0.857375	0.170797	0.613463	1.19827	0.367613	0.990431	1	337	7426	-0.20528	2.3574e-11	A2_Trans	SYNONYMOUS_VARIANT	ASN
523.31	Acute periodontitis	digestive	rs721917	SFTPD	10	81706324	A	G	G	0.940107	0.0685549	0.821908	1.0753	0.367639	0.990431	1	295	7284	0.055247	2.0819e-07	B2_trans	SYNONYMOUS_VARIANT	ASN
278	Overweight, obesity and other hyperalimentation	endocrine/metabolic	rs581342	LMNA	1	156095466	T	C	C	1.09999	0.105784	0.894015	1.35341	0.36765	0.990431	1	665	5040	0.090245	2.6355e-07	B2_trans	CODING_TRANSCRIPT_INTRON_VARIANT	ASN
371.2	Conjunctivitis, noninfectious	sense organs	rs9367106	LOC100505711	6	41483390	G	C	C	0.901826	0.114711	0.720245	1.12918	0.367684	0.990431	1	333	7494	0.20225	3.4038e-11	B2_trans	INTERGENIC_VARIANT	ASN
1015	NA	NA	rs111783124	LOC101928126	21	35362848	G	A	A	0.878169	0.14422	0.661938	1.16503	0.367686	0.990431	1	406	7404	0.13532	2.1558e-07	A2_Trans	INTERGENIC_VARIANT	ASN
427	Cardiac dysrhythmias	circulatory system	rs11234800	ME3	11	86479407	G	C	C	1.18041	0.184124	0.822822	1.6934	0.36769	0.990431	1	775	6129	-0.077173	3.0702e-06	B2_trans	INTERGENIC_VARIANT	ASN
726.1	Enthesopathy	musculoskeletal	rs12259804	PLEKHS1	10	115573378	T	C	C	1.43024	0.397253	0.65655	3.11567	0.367696	0.990431	1	619	6777	-0.27547	4.8674e-08	A2_Trans	INTERGENIC_VARIANT	ASN
727.1	Synovitis and tenosynovitis	musculoskeletal	rs1878527	ANKRD30BL	2	133056313	T	C	C	0.840142	0.193384	0.5751	1.22733	0.367738	0.990431	1	311	7365	-0.077457	2.0215e-06	B2_trans	INTERGENIC_VARIANT	ASN
367	Disorders of refraction and accommodation; blindness and low vision	sense organs	rs9501257	HLA-DPB1	6	33055355	A	G	G	1.04381	0.0476135	0.950808	1.14591	0.367841	0.990431	1	687	2857	0.17269	4.1339e-08	A2_Trans	THREE_PRIME_UTR_EXON_VARIANT	ASN
278.11	Morbid obesity	endocrine/metabolic	rs4830964	.	23	15515319	C	G	G	1.07843	0.0838541	0.91499	1.27107	0.367864	0.990431	1	157	7698	0.046578	2.9701e-06	B2_trans	SEQUENCE_VARIANT	ASN
278.11	Morbid obesity	endocrine/metabolic	rs495828	ABO	9	136154867	G	T	T	0.885441	0.135128	0.67942	1.15393	0.367908	0.990431	1	157	7698	-0.13432	6.5649e-10	A2_Trans	UPSTREAM_GENE_VARIANT	ASN
563	NA	NA	rs12259804	PLEKHS1	10	115573378	T	C	C	0.575648	0.613391	0.172997	1.91547	0.36794	0.990431	1	430	7248	-0.27547	4.8674e-08	A2_Trans	INTERGENIC_VARIANT	ASN
428.3	Heart failure with reduced EF [Systolic or combined heart failure]	circulatory system	rs7089827	TFAM	10	60157611	C	T	T	1.11471	0.120651	0.879961	1.41208	0.368086	0.990431	1	78	7789	-0.14471	2.0338e-06	A2_Trans	THREE_PRIME_UTR_EXON_VARIANT	ASN
278.1	Obesity	endocrine/metabolic	rs915823	TMPRSS2	21	42851454	A	C	C	0.955013	0.0511416	0.863927	1.0557	0.368086	0.990431	1	525	5662	-0.066039	1.6687e-06	B2_trans	CODING_TRANSCRIPT_INTRON_VARIANT	ASN
1010.7	NA	NA	rs12660421	FOXP4-AS1	6	41488378	G	A	A	0.948394	0.0588694	0.845044	1.06438	0.368094	0.990431	1	741	1027	0.35506	1.1424e-09	A2_Trans	DOWNSTREAM_GENE_VARIANT	ASN
475	Chronic sinusitis	respiratory	rs7605877	FOXI3	2	88559025	T	C	C	0.833796	0.201968	0.561234	1.23873	0.368135	0.990431	1	434	7302	-0.071053	3.3369e-06	B2_trans	INTERGENIC_VARIANT	ASN
702.2	Seborrheic keratosis	dermatologic	rs11085727	TYK2	19	10466123	C	T	T	0.931776	0.0785173	0.798873	1.08679	0.368141	0.990431	1	508	7180	0.17253	2.3333e-18	A2_Trans,B2_trans	CODING_TRANSCRIPT_INTRON_VARIANT	ASN
690.1	Seborrheic dermatitis	dermatologic	rs9461128	TMEM14B	6	10753875	T	C	C	0.817566	0.223892	0.527164	1.26794	0.368309	0.990431	1	288	7483	0.13046	3.4269e-06	B2_trans	CODING_TRANSCRIPT_INTRON_VARIANT	ASN
593	Hematuria	genitourinary	rs1453205	LOC101928196	2	19901073	C	T	T	0.928896	0.0819886	0.791003	1.09083	0.36832	0.990431	1	299	7400	0.096992	3.6368e-06	A2_Trans	INTERGENIC_VARIANT	ASN
313	Pervasive developmental disorders	mental disorders	rs6869036	MGAT1	5	180223327	C	T	T	0.723761	0.359392	0.357833	1.4639	0.368356	0.990431	1	76	7782	0.25536	1.7578e-06	A2_Trans	FIVE_PRIME_UTR_INTRON_VARIANT	ASN
599.5	Frequency of urination and polyuria	genitourinary	rs60869999	MYO1C	17	1390948	A	T	T	1.09215	0.0979932	0.901304	1.32341	0.368357	0.990431	1	398	7286	0.059541	2.9039e-06	B2_trans	CODING_TRANSCRIPT_INTRON_VARIANT	ASN
427.2	Atrial fibrillation and flutter	circulatory system	rs8052423	SLC22A31	16	89269178	G	T	T	0.798934	0.249548	0.489886	1.30295	0.368368	0.990431	1	118	7531	0.13037	1.0019e-06	A2_Trans	UPSTREAM_GENE_VARIANT	ASN
365.1	Open-angle glaucoma	sense organs	rs2277732	DPP9	19	4723670	C	A	A	0.932874	0.0772508	0.801802	1.08537	0.368401	0.990431	1	329	6539	0.11697	6.1912e-22	B2_trans,A2_Trans	FIVE_PRIME_UTR_INTRON_VARIANT	ASN
389.1	Sensorineural hearing loss	sense organs	rs11234800	ME3	11	86479407	G	C	C	1.18046	0.184455	0.822326	1.69458	0.368418	0.990431	1	775	5403	-0.077173	3.0702e-06	B2_trans	INTERGENIC_VARIANT	ASN
350.2	Abnormality of gait	neurological	rs2277732	DPP9	19	4723670	C	A	A	0.909734	0.105186	0.740253	1.11802	0.368443	0.990431	1	463	7025	0.11697	6.1912e-22	B2_trans,A2_Trans	FIVE_PRIME_UTR_INTRON_VARIANT	ASN
110.1	Dermatophytosis	infectious diseases	rs60869999	MYO1C	17	1390948	A	T	T	0.939547	0.0693487	0.820141	1.07634	0.368552	0.990431	1	693	6503	0.059541	2.9039e-06	B2_trans	CODING_TRANSCRIPT_INTRON_VARIANT	ASN
070.2	Viral hepatitis B	infectious diseases	rs61667602	CRHR1	17	43785349	T	C	C	0.591158	0.584673	0.187944	1.85942	0.368606	0.990431	1	71	7724	-0.093554	9.1279e-12	B2_trans	FIVE_PRIME_UTR_INTRON_VARIANT	ASN
433	Cerebrovascular disease	circulatory system	rs111837807	CCHCR1	6	31121232	T	C	C	0.904117	0.112111	0.725764	1.1263	0.368613	0.990431	1	244	7313	0.20363	2.152e-11	A2_Trans,B2_trans	CODING_TRANSCRIPT_INTRON_VARIANT	ASN
280	Iron deficiency anemias	hematopoietic	rs76073397	MIR548H2	16	11386452	T	C	C	0.860261	0.167421	0.619613	1.19437	0.368627	0.990431	1	195	7593	0.14454	9.6663e-07	A2_Trans,B2_trans	INTERGENIC_VARIANT	ASN
338.2	Chronic pain	neurological	rs581342	LMNA	1	156095466	T	C	C	0.844157	0.188449	0.583466	1.22132	0.368647	0.990431	1	551	6964	0.090245	2.6355e-07	B2_trans	CODING_TRANSCRIPT_INTRON_VARIANT	ASN
522.1	Pulpitis and necrosis of tooth pulp	digestive	rs75505823	LRP1	12	57540956	G	T	T	0.421322	0.961464	0.0640051	2.7734	0.368651	0.990431	1	214	7587	-0.20852	3.0745e-06	A2_Trans	CODING_TRANSCRIPT_INTRON_VARIANT	ASN
350.2	Abnormality of gait	neurological	rs77534576	DLX4	17	47940666	C	T	T	0.814034	0.228892	0.519768	1.2749	0.368702	0.990431	1	463	7025	0.20794	1.7585e-10	B2_trans	INTERGENIC_VARIANT	ASN
427.2	Atrial fibrillation and flutter	circulatory system	rs10774671	OAS1	12	113357193	G	A	A	1.08819	0.0940283	0.905044	1.30841	0.368716	0.990431	1	118	7531	0.12569	3.6032e-11	A2_Trans	SPLICE_ACCEPTOR_VARIANT	ASN
433.31	Transient cerebral ischemia	circulatory system	rs7579014	BCL11A	2	60707894	G	A	A	0.824022	0.215335	0.540313	1.2567	0.36872	0.990431	1	149	7714	-0.05629	1.2614e-06	B2_trans	CODING_TRANSCRIPT_INTRON_VARIANT	ASN
280	Iron deficiency anemias	hematopoietic	rs76423999	SLC12A7	5	1098067	T	A	A	1.10119	0.10725	0.892421	1.35879	0.368797	0.990431	1	195	7593	0.18412	3.8813e-07	A2_Trans	CODING_TRANSCRIPT_INTRON_VARIANT	ASN
250.2	Type 2 diabetes	endocrine/metabolic	rs9501257	HLA-DPB1	6	33055355	A	G	G	1.04417	0.0480985	0.950234	1.1474	0.368832	0.990431	1	256	5407	0.17269	4.1339e-08	A2_Trans	THREE_PRIME_UTR_EXON_VARIANT	ASN
745	Pain in joint	musculoskeletal	rs9896243	NSF	17	44826056	C	G	G	1.14861	0.154183	0.849049	1.55387	0.368845	0.990431	1	941	2702	-0.13155	3.2234e-08	A2_Trans	CODING_TRANSCRIPT_INTRON_VARIANT	ASN
110	Dermatophytosis / Dermatomycosis	infectious diseases	rs111837807	CCHCR1	6	31121232	T	C	C	0.927845	0.0833431	0.788013	1.09249	0.368872	0.990431	1	747	6373	0.20363	2.152e-11	A2_Trans,B2_trans	CODING_TRANSCRIPT_INTRON_VARIANT	ASN
362	Other retinal disorders	sense organs	rs1405655	NR1H2	19	50882619	T	C	C	0.94085	0.0678561	0.823685	1.07468	0.368892	0.990431	1	592	6342	0.075181	1.1208e-11	B2_trans,A2_Trans	CODING_TRANSCRIPT_INTRON_VARIANT	ASN
782.3	Edema	symptoms	rs72655853	SBSPON	8	73985608	A	G	G	1.4769	0.433975	0.630887	3.45741	0.368895	0.990431	1	382	7321	0.22523	8.3915e-07	A2_Trans	CODING_TRANSCRIPT_INTRON_VARIANT	ASN
362.2	Degeneration of macula and posterior pole of retina	sense organs	rs4830964	.	23	15515319	C	G	G	1.04983	0.0541234	0.944169	1.16732	0.368924	0.990431	1	339	7161	0.046578	2.9701e-06	B2_trans	SEQUENCE_VARIANT	ASN
1010.6	NA	NA	rs9461128	TMEM14B	6	10753875	T	C	C	0.763465	0.300402	0.423728	1.3756	0.368959	0.990431	1	125	7714	0.13046	3.4269e-06	B2_trans	CODING_TRANSCRIPT_INTRON_VARIANT	ASN
300.1	Anxiety disorder	mental disorders	rs8052423	SLC22A31	16	89269178	G	T	T	1.1052	0.111338	0.888527	1.37472	0.368963	0.990431	1	722	5550	0.13037	1.0019e-06	A2_Trans	UPSTREAM_GENE_VARIANT	ASN
764	Sciatica	symptoms	rs67579710	THBS3	1	155173527	G	A	A	0.854651	0.174846	0.60668	1.20398	0.369033	0.990431	1	337	7426	-0.10348	1.0252e-09	B2_trans	CODING_TRANSCRIPT_INTRON_VARIANT	ASN
585.33	Chronic Kidney Disease, Stage III	genitourinary	rs11234800	ME3	11	86479407	G	C	C	0.693006	0.408255	0.311336	1.54257	0.36905	0.990431	1	142	7550	-0.077173	3.0702e-06	B2_trans	INTERGENIC_VARIANT	ASN
687.4	Disturbance of skin sensation	dermatologic	rs721917	SFTPD	10	81706324	A	G	G	1.07005	0.0753827	0.923076	1.24042	0.369117	0.990431	1	647	7003	0.055247	2.0819e-07	B2_trans	SYNONYMOUS_VARIANT	ASN
740.9	Osteoarthrosis NOS	musculoskeletal	rs7579014	BCL11A	2	60707894	G	A	A	0.917267	0.0961642	0.759697	1.10752	0.369176	0.990431	1	587	6311	-0.05629	1.2614e-06	B2_trans	CODING_TRANSCRIPT_INTRON_VARIANT	ASN
562.1	Diverticulosis	digestive	rs732990	CIB4	2	26842146	C	G	G	0.875397	0.148196	0.654728	1.17044	0.369194	0.990431	1	393	7399	0.056389	5.6358e-07	B2_trans	CODING_TRANSCRIPT_INTRON_VARIANT	ASN
386	Vertiginous syndromes and other disorders of vestibular system	sense organs	rs72711165	TMEM65	8	125336564	T	C	C	1.13807	0.144038	0.858153	1.5093	0.369219	0.990431	1	252	7591	0.18279	6.0907e-07	B2_trans	CODING_TRANSCRIPT_INTRON_VARIANT	ASN
819	Skull and face fracture and other intercranial injury	injuries & poisonings	rs12259804	PLEKHS1	10	115573378	T	C	C	0.607498	0.555082	0.204672	1.80315	0.36924	0.990431	1	228	7382	-0.27547	4.8674e-08	A2_Trans	INTERGENIC_VARIANT	ASN
250.24	Type 2 diabetes with neurological manifestations	endocrine/metabolic	rs9501257	HLA-DPB1	6	33055355	A	G	G	1.0821	0.0878824	0.910885	1.28551	0.369248	0.990431	1	210	7426	0.17269	4.1339e-08	A2_Trans	THREE_PRIME_UTR_EXON_VARIANT	ASN
371	Inflammation of the eye	sense organs	rs10129899	LINC00637	14	104330432	C	A	A	1.0557	0.0603673	0.937897	1.1883	0.369253	0.990431	1	709	6539	-0.057002	2.1916e-06	B2_trans	INTERGENIC_VARIANT	ASN
338	Pain	neurological	rs78313563	ESS2	22	19136365	G	A	A	1.2486	0.247335	0.76894	2.02748	0.36936	0.990431	1	787	6498	0.40873	6.5914e-07	A2_Trans	UPSTREAM_GENE_VARIANT	ASN
366	Cataract	sense organs	rs11702230	LOC101928126	21	35377591	C	T	T	0.933987	0.0760804	0.804602	1.08418	0.369381	0.990431	1	589	4831	0.099731	3.223e-09	B2_trans	INTERGENIC_VARIANT	ASN
596	Other disorders of bladder	genitourinary	rs11702230	LOC101928126	21	35377591	C	T	T	0.860029	0.168004	0.618739	1.19541	0.369433	0.990431	1	192	7666	0.099731	3.223e-09	B2_trans	INTERGENIC_VARIANT	ASN
290.3	Other persistent mental disorders due to conditions classified elsewhere	mental disorders	rs4830964	.	23	15515319	C	G	G	1.0713	0.0767454	0.921688	1.24519	0.369519	0.990431	1	196	7626	0.046578	2.9701e-06	B2_trans	SEQUENCE_VARIANT	ASN
362	Other retinal disorders	sense organs	rs7671107	LOC101929161	4	25449225	G	A	A	0.950463	0.0566177	0.850633	1.06201	0.369534	0.990431	1	592	6342	-0.064456	1.0803e-06	B2_trans	INTERGENIC_VARIANT	ASN
760	Back pain	symptoms	rs72655853	SBSPON	8	73985608	A	G	G	0.824682	0.21482	0.541291	1.25644	0.369562	0.990431	1	803	3511	0.22523	8.3915e-07	A2_Trans	CODING_TRANSCRIPT_INTRON_VARIANT	ASN
250.22	Type 2 diabetes with renal manifestations	endocrine/metabolic	rs10774671	OAS1	12	113357193	G	A	A	1.09439	0.100531	0.898671	1.33274	0.369598	0.990431	1	143	7565	0.12569	3.6032e-11	A2_Trans	SPLICE_ACCEPTOR_VARIANT	ASN
716	Other arthropathies	musculoskeletal	rs67579710	THBS3	1	155173527	G	A	A	0.867373	0.158586	0.635649	1.18357	0.369605	0.990431	1	431	7252	-0.10348	1.0252e-09	B2_trans	CODING_TRANSCRIPT_INTRON_VARIANT	ASN
522.1	Pulpitis and necrosis of tooth pulp	digestive	rs9501257	HLA-DPB1	6	33055355	A	G	G	0.904081	0.112389	0.72534	1.12687	0.369608	0.990431	1	214	7587	0.17269	4.1339e-08	A2_Trans	THREE_PRIME_UTR_EXON_VARIANT	ASN
402	NA	NA	rs55654108	PDCL3P4	3	101425703	A	G	G	1.0791	0.0848453	0.913776	1.27433	0.369609	0.990431	1	598	7059	-0.05662	1.0636e-06	B2_trans	INTERGENIC_VARIANT	ASN
1010.2	NA	NA	rs915823	TMPRSS2	21	42851454	A	C	C	0.933793	0.0763518	0.804007	1.08453	0.369632	0.990431	1	1002	6299	-0.066039	1.6687e-06	B2_trans	CODING_TRANSCRIPT_INTRON_VARIANT	ASN
696.41	Psoriasis vulgaris	dermatologic	rs62200027	CASC20	20	6469515	G	A	A	0.903587	0.113025	0.72404	1.12766	0.369725	0.990431	1	102	7711	-0.053006	3.3456e-06	B2_trans,A2_Trans	NON_CODING_TRANSCRIPT_INTRON_VARIANT	ASN
296	Mood disorders	mental disorders	rs2277732	DPP9	19	4723670	C	A	A	0.951244	0.0557392	0.852799	1.06105	0.369843	0.990431	1	506	4539	0.11697	6.1912e-22	B2_trans,A2_Trans	FIVE_PRIME_UTR_INTRON_VARIANT	ASN
550	Abdominal hernia	digestive	rs1250993	LOC101929525	10	81399565	C	G	G	0.907093	0.108736	0.732985	1.12256	0.369844	0.990431	1	252	7528	0.12403	5.3767e-08	A2_Trans	INTERGENIC_VARIANT	ASN
1005	NA	NA	rs1250993	LOC101929525	10	81399565	C	G	G	0.941866	0.0668021	0.82628	1.07362	0.369956	0.990431	1	1093	6119	0.12403	5.3767e-08	A2_Trans	INTERGENIC_VARIANT	ASN
571.5	Other chronic nonalcoholic liver disease	digestive	rs9501257	HLA-DPB1	6	33055355	A	G	G	0.931173	0.0795572	0.79673	1.0883	0.37007	0.990431	1	285	7239	0.17269	4.1339e-08	A2_Trans	THREE_PRIME_UTR_EXON_VARIANT	ASN
585.33	Chronic Kidney Disease, Stage III	genitourinary	rs12567716	FOXD2	1	48197570	T	C	C	0.928373	0.0829181	0.789119	1.0922	0.370082	0.990431	1	142	7550	-0.090753	1.4878e-06	B2_trans	INTERGENIC_VARIANT	ASN
1009	NA	NA	rs11234800	ME3	11	86479407	G	C	C	0.784092	0.271399	0.46063	1.3347	0.370145	0.990431	1	745	6821	-0.077173	3.0702e-06	B2_trans	INTERGENIC_VARIANT	ASN
796	Elevated prostate specific antigen [PSA]	genitourinary	rs7579014	BCL11A	2	60707894	G	A	A	0.869723	0.155757	0.640915	1.18022	0.370176	0.990431	1	143	7468	-0.05629	1.2614e-06	B2_trans	CODING_TRANSCRIPT_INTRON_VARIANT	ASN
458	Hypotension	circulatory system	rs7560588	BCL11A	2	60727416	G	A	A	0.804684	0.242527	0.500249	1.29439	0.370248	0.990431	1	331	7514	-0.12371	2.3396e-07	A2_Trans	CODING_TRANSCRIPT_INTRON_VARIANT	ASN
296.22	Major depressive disorder	mental disorders	rs62200027	CASC20	20	6469515	G	A	A	1.04189	0.0458018	0.952434	1.13975	0.370287	0.990431	1	499	5195	-0.053006	3.3456e-06	B2_trans,A2_Trans	NON_CODING_TRANSCRIPT_INTRON_VARIANT	ASN
327.4	Insomnia	neurological	rs61667602	CRHR1	17	43785349	T	C	C	0.855408	0.17433	0.607832	1.20383	0.370325	0.990431	1	797	5995	-0.093554	9.1279e-12	B2_trans	FIVE_PRIME_UTR_INTRON_VARIANT	ASN
340	Migraine	neurological	rs11702230	LOC101928126	21	35377591	C	T	T	1.08919	0.0953683	0.903493	1.31305	0.370358	0.990431	1	270	7152	0.099731	3.223e-09	B2_trans	INTERGENIC_VARIANT	ASN
367.4	NA	NA	rs9896243	NSF	17	44826056	C	G	G	1.17161	0.176814	0.828475	1.65687	0.370389	0.990431	1	975	4107	-0.13155	3.2234e-08	A2_Trans	CODING_TRANSCRIPT_INTRON_VARIANT	ASN
785	Abdominal pain	symptoms	rs62200027	CASC20	20	6469515	G	A	A	0.946684	0.0611699	0.839725	1.06727	0.370412	0.990431	1	837	6243	-0.053006	3.3456e-06	B2_trans,A2_Trans	NON_CODING_TRANSCRIPT_INTRON_VARIANT	ASN
525.1	Loss of teeth or edentulism	digestive	rs2924480	ELF5	11	34529831	T	C	C	1.06077	0.0658749	0.932284	1.20696	0.370488	0.990431	1	273	6977	-0.11648	2.817e-07	A2_Trans	CODING_TRANSCRIPT_INTRON_VARIANT	ASN
301	Personality disorders	mental disorders	rs7960611	CLEC1A	12	10230416	G	A	A	1.11404	0.120592	0.879534	1.41107	0.37051	0.990431	1	116	7746	-0.1584	3.3086e-07	A2_Trans	CODING_TRANSCRIPT_INTRON_VARIANT	ASN
317	Alcohol-related disorders	mental disorders	rs9497053	UTRN	6	145026256	G	A	A	1.05421	0.0589538	0.939173	1.18334	0.370536	0.990431	1	320	6876	-0.064841	1.0064e-06	B2_trans	CODING_TRANSCRIPT_INTRON_VARIANT	ASN
512.7	Shortness of breath	respiratory	rs581342	LMNA	1	156095466	T	C	C	1.15547	0.161378	0.842155	1.58534	0.370554	0.990431	1	630	6801	0.090245	2.6355e-07	B2_trans	CODING_TRANSCRIPT_INTRON_VARIANT	ASN
367.8	Hypermetropia	sense organs	rs77534576	DLX4	17	47940666	C	T	T	0.84596	0.186849	0.586549	1.2201	0.370634	0.990431	1	663	6473	0.20794	1.7585e-10	B2_trans	INTERGENIC_VARIANT	ASN
427.2	Atrial fibrillation and flutter	circulatory system	rs1405655	NR1H2	19	50882619	T	C	C	0.909849	0.105535	0.73984	1.11892	0.370672	0.990431	1	118	7531	0.075181	1.1208e-11	B2_trans,A2_Trans	CODING_TRANSCRIPT_INTRON_VARIANT	ASN
530.1	Esophagitis, GERD and related diseases	digestive	rs732990	CIB4	2	26842146	C	G	G	0.944777	0.063469	0.834266	1.06993	0.370772	0.990431	1	651	5585	0.056389	5.6358e-07	B2_trans	CODING_TRANSCRIPT_INTRON_VARIANT	ASN
433	Cerebrovascular disease	circulatory system	rs10086829	COL14A1	8	121149129	G	A	A	0.931396	0.0794206	0.797134	1.08827	0.370859	0.990431	1	244	7313	-0.097352	3.8599e-06	A2_Trans	FIVE_PRIME_UTR_INTRON_VARIANT	ASN
274	Gout and other crystal arthropathies	endocrine/metabolic	rs2277732	DPP9	19	4723670	C	A	A	0.931789	0.078955	0.798199	1.08774	0.370898	0.990431	1	220	6665	0.11697	6.1912e-22	B2_trans,A2_Trans	FIVE_PRIME_UTR_INTRON_VARIANT	ASN
599.4	Urinary incontinence	genitourinary	rs915823	TMPRSS2	21	42851454	A	C	C	0.894728	0.12432	0.701244	1.1416	0.370919	0.990431	1	249	7578	-0.066039	1.6687e-06	B2_trans	CODING_TRANSCRIPT_INTRON_VARIANT	ASN
365.1	Open-angle glaucoma	sense organs	rs60869999	MYO1C	17	1390948	A	T	T	0.946276	0.0617218	0.838456	1.06796	0.370963	0.990431	1	329	6539	0.059541	2.9039e-06	B2_trans	CODING_TRANSCRIPT_INTRON_VARIANT	ASN
278.11	Morbid obesity	endocrine/metabolic	rs8080583	KANSL1	17	44162597	C	A	A	1.27195	0.268917	0.750875	2.15463	0.371045	0.990431	1	157	7698	-0.12662	2.0785e-08	A2_Trans	CODING_TRANSCRIPT_INTRON_VARIANT	ASN
727.1	Synovitis and tenosynovitis	musculoskeletal	rs60869999	MYO1C	17	1390948	A	T	T	0.915877	0.0982392	0.755468	1.11035	0.371066	0.990431	1	311	7365	0.059541	2.9039e-06	B2_trans	CODING_TRANSCRIPT_INTRON_VARIANT	ASN
368	Visual disturbances	sense organs	rs505922	ABO	9	136149229	T	C	C	0.94891	0.0586308	0.845898	1.06447	0.371088	0.990431	1	823	6499	-0.099884	2.0889e-20	B2_trans	CODING_TRANSCRIPT_INTRON_VARIANT	ASN
740.9	Osteoarthrosis NOS	musculoskeletal	rs12567716	FOXD2	1	48197570	T	C	C	1.0467	0.0510301	0.947077	1.1568	0.371099	0.990431	1	587	6311	-0.090753	1.4878e-06	B2_trans	INTERGENIC_VARIANT	ASN
411	Ischemic Heart Disease	circulatory system	rs77534576	DLX4	17	47940666	C	T	T	0.853249	0.177443	0.60261	1.20814	0.371113	0.990431	1	363	6625	0.20794	1.7585e-10	B2_trans	INTERGENIC_VARIANT	ASN
512.9	Other dyspnea	respiratory	rs1453205	LOC101928196	2	19901073	C	T	T	1.05901	0.0641166	0.93395	1.20081	0.37121	0.990431	1	886	6565	0.096992	3.6368e-06	A2_Trans	INTERGENIC_VARIANT	ASN
371	Inflammation of the eye	sense organs	rs9501257	HLA-DPB1	6	33055355	A	G	G	0.942187	0.0666019	0.826886	1.07357	0.371244	0.990431	1	709	6539	0.17269	4.1339e-08	A2_Trans	THREE_PRIME_UTR_EXON_VARIANT	ASN
525.1	Loss of teeth or edentulism	digestive	rs495828	ABO	9	136154867	G	T	T	0.937789	0.0718341	0.814629	1.07957	0.371247	0.990431	1	273	6977	-0.13432	6.5649e-10	A2_Trans	UPSTREAM_GENE_VARIANT	ASN
706	Diseases of sebaceous glands	dermatologic	rs9497053	UTRN	6	145026256	G	A	A	1.0544	0.0592386	0.938814	1.18421	0.37125	0.990431	1	730	6498	-0.064841	1.0064e-06	B2_trans	CODING_TRANSCRIPT_INTRON_VARIANT	ASN
365	Glaucoma	sense organs	rs76423999	SLC12A7	5	1098067	T	A	A	0.95351	0.053252	0.859007	1.05841	0.371337	0.990431	1	346	6171	0.18412	3.8813e-07	A2_Trans	CODING_TRANSCRIPT_INTRON_VARIANT	ASN
721	Spondylosis and allied disorders	musculoskeletal	rs1453205	LOC101928196	2	19901073	C	T	T	0.948404	0.0592642	0.844399	1.06522	0.371388	0.990431	1	486	6841	0.096992	3.6368e-06	A2_Trans	INTERGENIC_VARIANT	ASN
571	Chronic liver disease and cirrhosis	digestive	rs9501257	HLA-DPB1	6	33055355	A	G	G	0.931857	0.0789553	0.798256	1.08782	0.371392	0.990431	1	293	7221	0.17269	4.1339e-08	A2_Trans	THREE_PRIME_UTR_EXON_VARIANT	ASN
720.1	Spinal stenosis of lumbar region	musculoskeletal	rs9268576	HLA-DRA	6	32395641	T	C	C	1.13639	0.143049	0.858545	1.50414	0.37144	0.990431	1	156	7685	0.095134	9.9752e-07	B2_trans	INTERGENIC_VARIANT	ASN
427.5	Arrhythmia (cardiac) NOS	circulatory system	rs35154152	THBS3	1	155172725	T	C	C	1.187	0.191816	0.815033	1.72872	0.371482	0.990431	1	380	7485	-0.20528	2.3574e-11	A2_Trans	SYNONYMOUS_VARIANT	ASN
379	Other disorders of eye	sense organs	rs915823	TMPRSS2	21	42851454	A	C	C	0.933226	0.077332	0.801977	1.08596	0.371507	0.990431	1	603	6743	-0.066039	1.6687e-06	B2_trans	CODING_TRANSCRIPT_INTRON_VARIANT	ASN
370	Keratitis	sense organs	rs60305836	CDH8	16	61709381	A	C	C	0.718509	0.369948	0.347962	1.48365	0.371548	0.990431	1	402	7457	0.086719	1.1846e-06	B2_trans	CODING_TRANSCRIPT_INTRON_VARIANT	ASN
523	Gingival and periodontal diseases	digestive	rs60305836	CDH8	16	61709381	A	C	C	0.884428	0.137457	0.675552	1.15789	0.371602	0.990431	1	407	6118	0.086719	1.1846e-06	B2_trans	CODING_TRANSCRIPT_INTRON_VARIANT	ASN
512.8	Cough	respiratory	rs9577395	ATP11A	13	113534984	C	G	G	1.05619	0.0611905	0.936824	1.19077	0.371614	0.990431	1	1119	5936	0.064829	8.6068e-07	B2_trans,A2_Trans	CODING_TRANSCRIPT_INTRON_VARIANT	ASN
300.12	Agorophobia, social phobia, and panic disorder	mental disorders	rs8052423	SLC22A31	16	89269178	G	T	T	0.786783	0.268401	0.464934	1.33143	0.371615	0.990431	1	179	7613	0.13037	1.0019e-06	A2_Trans	UPSTREAM_GENE_VARIANT	ASN
514	Abnormal findings examination of lungs	respiratory	rs11702230	LOC101928126	21	35377591	C	T	T	1.14339	0.149983	0.852175	1.53412	0.371632	0.990431	1	259	7576	0.099731	3.223e-09	B2_trans	INTERGENIC_VARIANT	ASN
702.2	Seborrheic keratosis	dermatologic	rs4830964	.	23	15515319	C	G	G	0.944464	0.0639774	0.833158	1.07064	0.371804	0.990431	1	508	7180	0.046578	2.9701e-06	B2_trans	SEQUENCE_VARIANT	ASN
722.1	Displacement of intervertebral disc	musculoskeletal	rs7579014	BCL11A	2	60707894	G	A	A	0.838333	0.197473	0.569282	1.23454	0.371865	0.990431	1	224	7635	-0.05629	1.2614e-06	B2_trans	CODING_TRANSCRIPT_INTRON_VARIANT	ASN
512	Other symptoms of respiratory system	respiratory	rs72655853	SBSPON	8	73985608	A	G	G	0.803536	0.24497	0.497149	1.29874	0.37191	0.990431	1	1337	4732	0.22523	8.3915e-07	A2_Trans	CODING_TRANSCRIPT_INTRON_VARIANT	ASN
261.4	Vitamin D deficiency	endocrine/metabolic	rs2284028	NCF4	22	37265172	A	C	C	1.10342	0.110235	0.889014	1.36953	0.371982	0.990431	1	692	6098	0.31271	4.1737e-06	A2_Trans	CODING_TRANSCRIPT_INTRON_VARIANT	ASN
1015	NA	NA	rs11702230	LOC101928126	21	35377591	C	T	T	0.875033	0.14956	0.652707	1.17309	0.372084	0.990431	1	406	7404	0.099731	3.223e-09	B2_trans	INTERGENIC_VARIANT	ASN
250.24	Type 2 diabetes with neurological manifestations	endocrine/metabolic	rs11702230	LOC101928126	21	35377591	C	T	T	0.895644	0.123496	0.703098	1.14092	0.372158	0.990431	1	210	7426	0.099731	3.223e-09	B2_trans	INTERGENIC_VARIANT	ASN
317.1	Alcoholism	mental disorders	rs77534576	DLX4	17	47940666	C	T	T	0.817058	0.226397	0.524257	1.27339	0.372159	0.990431	1	316	7165	0.20794	1.7585e-10	B2_trans	INTERGENIC_VARIANT	ASN
521.2	Dental abrasion, erosion and attrition	digestive	rs8052423	SLC22A31	16	89269178	G	T	T	0.78119	0.27674	0.454146	1.34375	0.372228	0.990431	1	251	7530	0.13037	1.0019e-06	A2_Trans	UPSTREAM_GENE_VARIANT	ASN
586	Other disorders of the kidney and ureters	genitourinary	rs78313563	ESS2	22	19136365	G	A	A	1.43981	0.408546	0.646474	3.20672	0.372274	0.990431	1	232	7603	0.40873	6.5914e-07	A2_Trans	UPSTREAM_GENE_VARIANT	ASN
338	Pain	neurological	rs75505823	LRP1	12	57540956	G	T	T	1.35367	0.339407	0.696	2.6328	0.372284	0.990431	1	787	6498	-0.20852	3.0745e-06	A2_Trans	CODING_TRANSCRIPT_INTRON_VARIANT	ASN
340	Migraine	neurological	rs67959919	LZTFL1	3	45871908	G	A	A	1.13857	0.14546	0.856137	1.51417	0.372314	0.990431	1	270	7152	0.59355	1.6043e-80	A2_Trans	CODING_TRANSCRIPT_INTRON_VARIANT	ASN
689	Disorder of skin and subcutaneous tissue NOS	dermatologic	rs7960611	CLEC1A	12	10230416	G	A	A	1.10923	0.116232	0.883252	1.39303	0.372451	0.990431	1	575	7274	-0.1584	3.3086e-07	A2_Trans	CODING_TRANSCRIPT_INTRON_VARIANT	ASN
374.6	Dermatochalasis	sense organs	rs34488998	NKAIN3	8	63408372	G	A	A	0.258165	1.5183	0.0131678	5.06151	0.372453	0.990431	1	81	7718	0.1355	3.4644e-06	B2_trans	CODING_TRANSCRIPT_INTRON_VARIANT	ASN
696	Psoriasis and related disorders	dermatologic	rs62200027	CASC20	20	6469515	G	A	A	0.907512	0.108816	0.73321	1.12325	0.372469	0.990431	1	142	7650	-0.053006	3.3456e-06	B2_trans,A2_Trans	NON_CODING_TRANSCRIPT_INTRON_VARIANT	ASN
300.9	Posttraumatic stress disorder	mental disorders	rs467843	TRAPPC13	5	64945715	A	G	G	0.96415	0.040948	0.889794	1.04472	0.372613	0.990431	1	339	5537	-0.089724	1.7259e-06	A2_Trans	CODING_TRANSCRIPT_INTRON_VARIANT	ASN
379	Other disorders of eye	sense organs	rs55654108	PDCL3P4	3	101425703	A	G	G	1.06416	0.0697551	0.92818	1.22007	0.372652	0.990431	1	603	6743	-0.05662	1.0636e-06	B2_trans	INTERGENIC_VARIANT	ASN
395	Heart valve disorders	circulatory system	rs111783124	LOC101928126	21	35362848	G	A	A	0.871589	0.154162	0.6443	1.17906	0.372655	0.990431	1	162	7664	0.13532	2.1558e-07	A2_Trans	INTERGENIC_VARIANT	ASN
367.4	NA	NA	rs1250993	LOC101929525	10	81399565	C	G	G	0.952376	0.0547459	0.855478	1.06025	0.372767	0.990431	1	975	4107	0.12403	5.3767e-08	A2_Trans	INTERGENIC_VARIANT	ASN
585	Renal failure	genitourinary	rs7605877	FOXI3	2	88559025	T	C	C	0.882708	0.139979	0.670913	1.16136	0.372778	0.990431	1	276	6951	-0.071053	3.3369e-06	B2_trans	INTERGENIC_VARIANT	ASN
596	Other disorders of bladder	genitourinary	rs9577395	ATP11A	13	113534984	C	G	G	1.11562	0.122763	0.877042	1.4191	0.372806	0.990431	1	192	7666	0.064829	8.6068e-07	B2_trans,A2_Trans	CODING_TRANSCRIPT_INTRON_VARIANT	ASN
735.3	Hallux valgus (Bunion)	musculoskeletal	rs3746539	PTPRT	20	40702071	G	A	A	1.09665	0.103523	0.895261	1.34334	0.372812	0.990431	1	169	7667	0.05405	1.7723e-06	B2_trans	THREE_PRIME_UTR_EXON_VARIANT	ASN
764	Sciatica	symptoms	rs61667602	CRHR1	17	43785349	T	C	C	1.32189	0.313148	0.715556	2.44201	0.372846	0.990431	1	337	7426	-0.093554	9.1279e-12	B2_trans	FIVE_PRIME_UTR_INTRON_VARIANT	ASN
295	Schizophrenia and other psychotic disorders	mental disorders	rs78313563	ESS2	22	19136365	G	A	A	1.34644	0.333808	0.69992	2.59015	0.372865	0.990431	1	109	7606	0.40873	6.5914e-07	A2_Trans	UPSTREAM_GENE_VARIANT	ASN
317.1	Alcoholism	mental disorders	rs2924480	ELF5	11	34529831	T	C	C	1.06983	0.0757719	0.922182	1.24111	0.373036	0.990431	1	316	7165	-0.11648	2.817e-07	A2_Trans	CODING_TRANSCRIPT_INTRON_VARIANT	ASN
726.1	Enthesopathy	musculoskeletal	rs75505823	LRP1	12	57540956	G	T	T	0.640558	0.500056	0.240387	1.7069	0.373073	0.990431	1	619	6777	-0.20852	3.0745e-06	A2_Trans	CODING_TRANSCRIPT_INTRON_VARIANT	ASN
562.1	Diverticulosis	digestive	rs11234800	ME3	11	86479407	G	C	C	0.693267	0.411297	0.309602	1.55238	0.373094	0.990431	1	393	7399	-0.077173	3.0702e-06	B2_trans	INTERGENIC_VARIANT	ASN
523.31	Acute periodontitis	digestive	rs10774679	OAS3	12	113374748	C	T	T	1.07892	0.0852917	0.912827	1.27523	0.373149	0.990431	1	295	7284	0.075824	4.6954e-12	B2_trans	UPSTREAM_GENE_VARIANT	ASN
743	Osteoporosis, osteopenia and pathological fracture	musculoskeletal	rs11234800	ME3	11	86479407	G	C	C	1.32018	0.311937	0.716327	2.43307	0.373219	0.990431	1	196	7548	-0.077173	3.0702e-06	B2_trans	INTERGENIC_VARIANT	ASN
789	Nausea and vomiting	symptoms	rs34488998	NKAIN3	8	63408372	G	A	A	0.460163	0.871719	0.0833495	2.5405	0.373253	0.990431	1	423	7386	0.1355	3.4644e-06	B2_trans	CODING_TRANSCRIPT_INTRON_VARIANT	ASN
276.1	Electrolyte imbalance	endocrine/metabolic	rs13050728	IFNAR2	21	34615210	T	C	C	0.936591	0.07358	0.810809	1.08189	0.373306	0.990431	1	366	7238	-0.10657	4.0686e-21	B2_trans,A2_Trans	CODING_TRANSCRIPT_INTRON_VARIANT	ASN
796	Elevated prostate specific antigen [PSA]	genitourinary	rs581342	LMNA	1	156095466	T	C	C	1.21569	0.21939	0.790822	1.86882	0.373328	0.990431	1	143	7468	0.090245	2.6355e-07	B2_trans	CODING_TRANSCRIPT_INTRON_VARIANT	ASN
706.1	Acne	dermatologic	rs6869036	MGAT1	5	180223327	C	T	T	0.783131	0.274661	0.457133	1.34161	0.373453	0.990431	1	239	7490	0.25536	1.7578e-06	A2_Trans	FIVE_PRIME_UTR_INTRON_VARIANT	ASN
361	Retinal detachments and defects	sense organs	rs7560588	BCL11A	2	60727416	G	A	A	1.23212	0.234529	0.778074	1.95112	0.373456	0.990431	1	137	7715	-0.12371	2.3396e-07	A2_Trans	CODING_TRANSCRIPT_INTRON_VARIANT	ASN
550	Abdominal hernia	digestive	rs7579014	BCL11A	2	60707894	G	A	A	0.8618	0.167114	0.621097	1.19579	0.373464	0.990431	1	252	7528	-0.05629	1.2614e-06	B2_trans	CODING_TRANSCRIPT_INTRON_VARIANT	ASN
1009	NA	NA	rs7960611	CLEC1A	12	10230416	G	A	A	1.07384	0.0800418	0.917923	1.25623	0.373466	0.990431	1	745	6821	-0.1584	3.3086e-07	A2_Trans	CODING_TRANSCRIPT_INTRON_VARIANT	ASN
599.4	Urinary incontinence	genitourinary	rs10129899	LINC00637	14	104330432	C	A	A	0.911878	0.10366	0.74422	1.11731	0.373506	0.990431	1	249	7578	-0.057002	2.1916e-06	B2_trans	INTERGENIC_VARIANT	ASN
585.33	Chronic Kidney Disease, Stage III	genitourinary	rs111837807	CCHCR1	6	31121232	T	C	C	1.11037	0.117646	0.881713	1.39833	0.373517	0.990431	1	142	7550	0.20363	2.152e-11	A2_Trans,B2_trans	CODING_TRANSCRIPT_INTRON_VARIANT	ASN
525.1	Loss of teeth or edentulism	digestive	rs11702230	LOC101928126	21	35377591	C	T	T	0.923786	0.0890837	0.775788	1.10002	0.373521	0.990431	1	273	6977	0.099731	3.223e-09	B2_trans	INTERGENIC_VARIANT	ASN
1002	NA	NA	rs10086829	COL14A1	8	121149129	G	A	A	1.11927	0.126628	0.873272	1.43457	0.373554	0.990431	1	212	7649	-0.097352	3.8599e-06	A2_Trans	FIVE_PRIME_UTR_INTRON_VARIANT	ASN
296.1	Bipolar	mental disorders	rs72655853	SBSPON	8	73985608	A	G	G	0.630272	0.518781	0.228003	1.74227	0.373582	0.990431	1	105	7660	0.22523	8.3915e-07	A2_Trans	CODING_TRANSCRIPT_INTRON_VARIANT	ASN
411	Ischemic Heart Disease	circulatory system	rs6869036	MGAT1	5	180223327	C	T	T	0.872284	0.153571	0.645563	1.17863	0.373598	0.990431	1	363	6625	0.25536	1.7578e-06	A2_Trans	FIVE_PRIME_UTR_INTRON_VARIANT	ASN
300.9	Posttraumatic stress disorder	mental disorders	rs732990	CIB4	2	26842146	C	G	G	1.05386	0.0589618	0.938845	1.18296	0.373628	0.990431	1	339	5537	0.056389	5.6358e-07	B2_trans	CODING_TRANSCRIPT_INTRON_VARIANT	ASN
272.11	Hypercholesterolemia	endocrine/metabolic	rs9497053	UTRN	6	145026256	G	A	A	0.93924	0.070486	0.818048	1.07839	0.373835	0.990431	1	385	7098	-0.064841	1.0064e-06	B2_trans	CODING_TRANSCRIPT_INTRON_VARIANT	ASN
740.9	Osteoarthrosis NOS	musculoskeletal	rs12259804	PLEKHS1	10	115573378	T	C	C	1.35911	0.345018	0.691153	2.6726	0.373836	0.990431	1	587	6311	-0.27547	4.8674e-08	A2_Trans	INTERGENIC_VARIANT	ASN
389.4	Tinnitus	sense organs	rs1250993	LOC101929525	10	81399565	C	G	G	0.951915	0.0554144	0.853944	1.06113	0.373846	0.990431	1	1182	5480	0.12403	5.3767e-08	A2_Trans	INTERGENIC_VARIANT	ASN
745	Pain in joint	musculoskeletal	rs60869999	MYO1C	17	1390948	A	T	T	1.04363	0.0480289	0.949873	1.14665	0.373892	0.990431	1	941	2702	0.059541	2.9039e-06	B2_trans	CODING_TRANSCRIPT_INTRON_VARIANT	ASN
317	Alcohol-related disorders	mental disorders	rs9268576	HLA-DRA	6	32395641	T	C	C	0.93027	0.0812981	0.793246	1.09096	0.373961	0.990431	1	320	6876	0.095134	9.9752e-07	B2_trans	INTERGENIC_VARIANT	ASN
070.2	Viral hepatitis B	infectious diseases	rs581342	LMNA	1	156095466	T	C	C	0.749985	0.323597	0.397746	1.41416	0.373962	0.990431	1	71	7724	0.090245	2.6355e-07	B2_trans	CODING_TRANSCRIPT_INTRON_VARIANT	ASN
371.3	Inflammation of eyelids	sense organs	rs7560588	BCL11A	2	60727416	G	A	A	1.1486	0.155844	0.846282	1.55892	0.373999	0.990431	1	536	7043	-0.12371	2.3396e-07	A2_Trans	CODING_TRANSCRIPT_INTRON_VARIANT	ASN
1010.3	NA	NA	rs61667602	CRHR1	17	43785349	T	C	C	0.874152	0.151318	0.649807	1.17595	0.374078	0.990431	1	1566	4186	-0.093554	9.1279e-12	B2_trans	FIVE_PRIME_UTR_INTRON_VARIANT	ASN
728.7	Fasciitis	musculoskeletal	rs7089827	TFAM	10	60157611	C	T	T	0.943061	0.0659639	0.828688	1.07322	0.374144	0.990431	1	401	6902	-0.14471	2.0338e-06	A2_Trans	THREE_PRIME_UTR_EXON_VARIANT	ASN
433.31	Transient cerebral ischemia	circulatory system	rs8080583	KANSL1	17	44162597	C	A	A	1.36943	0.353757	0.684575	2.73942	0.374149	0.990431	1	149	7714	-0.12662	2.0785e-08	A2_Trans	CODING_TRANSCRIPT_INTRON_VARIANT	ASN
512.9	Other dyspnea	respiratory	rs78313563	ESS2	22	19136365	G	A	A	1.28081	0.278525	0.741998	2.21088	0.37423	0.990431	1	886	6565	0.40873	6.5914e-07	A2_Trans	UPSTREAM_GENE_VARIANT	ASN
296.2	Depression	mental disorders	rs10129899	LINC00637	14	104330432	C	A	A	0.965492	0.0395259	0.89352	1.04326	0.374287	0.990431	1	521	4668	-0.057002	2.1916e-06	B2_trans	INTERGENIC_VARIANT	ASN
250	Diabetes mellitus	endocrine/metabolic	rs1878527	ANKRD30BL	2	133056313	T	C	C	0.910623	0.105386	0.740686	1.11955	0.374315	0.990431	1	272	5384	-0.077457	2.0215e-06	B2_trans	INTERGENIC_VARIANT	ASN
1010	NA	NA	rs4830964	.	23	15515319	C	G	G	0.954247	0.0527282	0.860555	1.05814	0.374442	0.990431	1	711	623	0.046578	2.9701e-06	B2_trans	SEQUENCE_VARIANT	ASN
562.1	Diverticulosis	digestive	rs12660421	FOXP4-AS1	6	41488378	G	A	A	0.907675	0.109069	0.732978	1.12401	0.374461	0.990431	1	393	7399	0.35506	1.1424e-09	A2_Trans	DOWNSTREAM_GENE_VARIANT	ASN
370	Keratitis	sense organs	rs67579710	THBS3	1	155173527	G	A	A	0.823501	0.218684	0.536439	1.26418	0.374542	0.990431	1	402	7457	-0.10348	1.0252e-09	B2_trans	CODING_TRANSCRIPT_INTRON_VARIANT	ASN
599	Other symptoms/disorders or the urinary system	genitourinary	rs35705950	MUC5B	11	1241221	G	T	T	0.826476	0.214624	0.542678	1.25869	0.374544	0.990431	1	688	6540	-0.11177	1.2224e-08	B2_trans,A2_Trans	UPSTREAM_GENE_VARIANT	ASN
365	Glaucoma	sense organs	rs7960611	CLEC1A	12	10230416	G	A	A	1.04725	0.0519977	0.945777	1.1596	0.374631	0.990431	1	346	6171	-0.1584	3.3086e-07	A2_Trans	CODING_TRANSCRIPT_INTRON_VARIANT	ASN
369	Infection of the eye	sense organs	rs7089827	TFAM	10	60157611	C	T	T	0.902448	0.115636	0.719436	1.13201	0.374729	0.990431	1	418	7422	-0.14471	2.0338e-06	A2_Trans	THREE_PRIME_UTR_EXON_VARIANT	ASN
1009	NA	NA	rs1878527	ANKRD30BL	2	133056313	T	C	C	0.857904	0.172745	0.611502	1.20359	0.374959	0.990431	1	745	6821	-0.077457	2.0215e-06	B2_trans	INTERGENIC_VARIANT	ASN
706	Diseases of sebaceous glands	dermatologic	rs9896243	NSF	17	44826056	C	G	G	0.80931	0.238467	0.507144	1.29151	0.37496	0.990431	1	730	6498	-0.13155	3.2234e-08	A2_Trans	CODING_TRANSCRIPT_INTRON_VARIANT	ASN
458	Hypotension	circulatory system	rs9501257	HLA-DPB1	6	33055355	A	G	G	1.11818	0.125923	0.873628	1.43119	0.375036	0.990431	1	331	7514	0.17269	4.1339e-08	A2_Trans	THREE_PRIME_UTR_EXON_VARIANT	ASN
782.3	Edema	symptoms	rs8052423	SLC22A31	16	89269178	G	T	T	1.21271	0.217408	0.791953	1.85701	0.375036	0.990431	1	382	7321	0.13037	1.0019e-06	A2_Trans	UPSTREAM_GENE_VARIANT	ASN
1009	NA	NA	rs12259804	PLEKHS1	10	115573378	T	C	C	0.605781	0.565059	0.200142	1.83356	0.375051	0.990431	1	745	6821	-0.27547	4.8674e-08	A2_Trans	INTERGENIC_VARIANT	ASN
599.5	Frequency of urination and polyuria	genitourinary	rs61667602	CRHR1	17	43785349	T	C	C	1.29063	0.287648	0.734439	2.26803	0.375101	0.990431	1	398	7286	-0.093554	9.1279e-12	B2_trans	FIVE_PRIME_UTR_INTRON_VARIANT	ASN
433	Cerebrovascular disease	circulatory system	rs11702230	LOC101928126	21	35377591	C	T	T	0.904525	0.11314	0.724629	1.12908	0.375124	0.990431	1	244	7313	0.099731	3.223e-09	B2_trans	INTERGENIC_VARIANT	ASN
350	Abnormal movement	neurological	rs67579710	THBS3	1	155173527	G	A	A	1.10806	0.115719	0.883211	1.39016	0.37521	0.990431	1	587	6771	-0.10348	1.0252e-09	B2_trans	CODING_TRANSCRIPT_INTRON_VARIANT	ASN
327.4	Insomnia	neurological	rs60305836	CDH8	16	61709381	A	C	C	0.879971	0.14421	0.66331	1.1674	0.375261	0.990431	1	797	5995	0.086719	1.1846e-06	B2_trans	CODING_TRANSCRIPT_INTRON_VARIANT	ASN
561	Symptoms involving digestive system	digestive	rs915823	TMPRSS2	21	42851454	A	C	C	1.07082	0.0771792	0.920499	1.2457	0.37528	0.990431	1	709	6753	-0.066039	1.6687e-06	B2_trans	CODING_TRANSCRIPT_INTRON_VARIANT	ASN
706	Diseases of sebaceous glands	dermatologic	rs721917	SFTPD	10	81706324	A	G	G	0.953012	0.0542864	0.85682	1.06	0.375315	0.990431	1	730	6498	0.055247	2.0819e-07	B2_trans	SYNONYMOUS_VARIANT	ASN
819	Skull and face fracture and other intercranial injury	injuries & poisonings	rs78313563	ESS2	22	19136365	G	A	A	0.728995	0.356533	0.362446	1.46624	0.375315	0.990431	1	228	7382	0.40873	6.5914e-07	A2_Trans	UPSTREAM_GENE_VARIANT	ASN
605	Erectile dysfunction [ED]	genitourinary	rs8080583	KANSL1	17	44162597	C	A	A	0.852113	0.180521	0.598187	1.21383	0.375336	0.990431	1	532	6144	-0.12662	2.0785e-08	A2_Trans	CODING_TRANSCRIPT_INTRON_VARIANT	ASN
521.2	Dental abrasion, erosion and attrition	digestive	rs7579014	BCL11A	2	60707894	G	A	A	0.852855	0.17956	0.599837	1.2126	0.37539	0.990431	1	251	7530	-0.05629	1.2614e-06	B2_trans	CODING_TRANSCRIPT_INTRON_VARIANT	ASN
304	Adjustment reaction	mental disorders	rs77534576	DLX4	17	47940666	C	T	T	1.14077	0.148601	0.852529	1.52647	0.375455	0.990431	1	788	6020	0.20794	1.7585e-10	B2_trans	INTERGENIC_VARIANT	ASN
764	Sciatica	symptoms	rs1453205	LOC101928196	2	19901073	C	T	T	1.08065	0.0875399	0.910273	1.28292	0.375593	0.990431	1	337	7426	0.096992	3.6368e-06	A2_Trans	INTERGENIC_VARIANT	ASN
593.2	Microscopic hematuria	genitourinary	rs72655853	SBSPON	8	73985608	A	G	G	0.520683	0.736576	0.122913	2.20571	0.375612	0.990431	1	198	7614	0.22523	8.3915e-07	A2_Trans	CODING_TRANSCRIPT_INTRON_VARIANT	ASN
250.4	Abnormal glucose	endocrine/metabolic	rs732990	CIB4	2	26842146	C	G	G	1.06882	0.0751197	0.922491	1.23836	0.375634	0.990431	1	662	6292	0.056389	5.6358e-07	B2_trans	CODING_TRANSCRIPT_INTRON_VARIANT	ASN
702.2	Seborrheic keratosis	dermatologic	rs2277732	DPP9	19	4723670	C	A	A	1.11288	0.120722	0.878394	1.40996	0.375656	0.990431	1	508	7180	0.11697	6.1912e-22	B2_trans,A2_Trans	FIVE_PRIME_UTR_INTRON_VARIANT	ASN
327.32	Obstructive sleep apnea	neurological	rs2284028	NCF4	22	37265172	A	C	C	0.918459	0.0960119	0.760912	1.10863	0.375664	0.990431	1	400	5480	0.31271	4.1737e-06	A2_Trans	CODING_TRANSCRIPT_INTRON_VARIANT	ASN
769	Nonallopathic lesions NEC	symptoms	rs721917	SFTPD	10	81706324	A	G	G	1.08215	0.0891233	0.908714	1.2887	0.375678	0.990431	1	47	7721	0.055247	2.0819e-07	B2_trans	SYNONYMOUS_VARIANT	ASN
411.2	Myocardial infarction	circulatory system	rs9896243	NSF	17	44826056	C	G	G	0.708794	0.388536	0.330977	1.5179	0.375691	0.990431	1	144	7636	-0.13155	3.2234e-08	A2_Trans	CODING_TRANSCRIPT_INTRON_VARIANT	ASN
722	Intervertebral disc disorders	musculoskeletal	rs1878527	ANKRD30BL	2	133056313	T	C	C	1.12759	0.135559	0.864496	1.47075	0.37571	0.990431	1	494	6677	-0.077457	2.0215e-06	B2_trans	INTERGENIC_VARIANT	ASN
338.2	Chronic pain	neurological	rs61667602	CRHR1	17	43785349	T	C	C	1.2081	0.213425	0.795123	1.83556	0.37574	0.990431	1	551	6964	-0.093554	9.1279e-12	B2_trans	FIVE_PRIME_UTR_INTRON_VARIANT	ASN
696	Psoriasis and related disorders	dermatologic	rs1878527	ANKRD30BL	2	133056313	T	C	C	0.820751	0.223063	0.530079	1.27082	0.375855	0.990431	1	142	7650	-0.077457	2.0215e-06	B2_trans	INTERGENIC_VARIANT	ASN
571.5	Other chronic nonalcoholic liver disease	digestive	rs505922	ABO	9	136149229	T	C	C	1.06082	0.0666744	0.930867	1.20891	0.375887	0.990431	1	285	7239	-0.099884	2.0889e-20	B2_trans	CODING_TRANSCRIPT_INTRON_VARIANT	ASN
1010.5	NA	NA	rs55654108	PDCL3P4	3	101425703	A	G	G	0.961121	0.0447876	0.880349	1.0493	0.375938	0.990431	1	1641	2601	-0.05662	1.0636e-06	B2_trans	INTERGENIC_VARIANT	ASN
278.11	Morbid obesity	endocrine/metabolic	rs5023077	FBRSL1	12	133141973	T	C	C	1.10377	0.111516	0.887062	1.37341	0.375985	0.990431	1	157	7698	-0.090901	1.5172e-06	A2_Trans	CODING_TRANSCRIPT_INTRON_VARIANT	ASN
338	Pain	neurological	rs2924480	ELF5	11	34529831	T	C	C	1.06145	0.0673773	0.930139	1.2113	0.376105	0.990431	1	787	6498	-0.11648	2.817e-07	A2_Trans	CODING_TRANSCRIPT_INTRON_VARIANT	ASN
562.1	Diverticulosis	digestive	rs6869036	MGAT1	5	180223327	C	T	T	0.778953	0.282261	0.447971	1.35448	0.376149	0.990431	1	393	7399	0.25536	1.7578e-06	A2_Trans	FIVE_PRIME_UTR_INTRON_VARIANT	ASN
244.4	Hypothyroidism NOS	endocrine/metabolic	rs9461128	TMEM14B	6	10753875	T	C	C	0.841018	0.195656	0.573143	1.23409	0.376192	0.990431	1	112	7525	0.13046	3.4269e-06	B2_trans	CODING_TRANSCRIPT_INTRON_VARIANT	ASN
317	Alcohol-related disorders	mental disorders	rs75505823	LRP1	12	57540956	G	T	T	0.721794	0.368407	0.35061	1.48594	0.376194	0.990431	1	320	6876	-0.20852	3.0745e-06	A2_Trans	CODING_TRANSCRIPT_INTRON_VARIANT	ASN
585.3	Chronic renal failure [CKD]	genitourinary	rs1878527	ANKRD30BL	2	133056313	T	C	C	1.17515	0.182385	0.821955	1.68012	0.376195	0.990431	1	209	7210	-0.077457	2.0215e-06	B2_trans	INTERGENIC_VARIANT	ASN
433	Cerebrovascular disease	circulatory system	rs622568	SEC61G	7	54647894	A	C	C	1.12541	0.133509	0.866296	1.46202	0.376202	0.990431	1	244	7313	0.11965	2.6006e-06	A2_Trans	INTERGENIC_VARIANT	ASN
389	Hearing loss	sense organs	rs9367106	LOC100505711	6	41483390	G	C	C	0.961298	0.0446042	0.880828	1.04912	0.376205	0.990431	1	850	4142	0.20225	3.4038e-11	B2_trans	INTERGENIC_VARIANT	ASN
465.2	Acute pharyngitis	respiratory	rs72711165	TMEM65	8	125336564	T	C	C	0.85727	0.174049	0.60949	1.20578	0.376252	0.990431	1	566	7296	0.18279	6.0907e-07	B2_trans	CODING_TRANSCRIPT_INTRON_VARIANT	ASN
578	Gastrointestinal hemorrhage	digestive	rs11702230	LOC101928126	21	35377591	C	T	T	0.919593	0.0947382	0.763755	1.10723	0.376263	0.990431	1	540	6869	0.099731	3.223e-09	B2_trans	INTERGENIC_VARIANT	ASN
523.32	Chronic periodontitis	digestive	rs12809318	FBRSL1	12	133140840	T	C	C	1.09047	0.0979038	0.900075	1.32115	0.376344	0.990431	1	306	7305	-0.062781	9.5289e-09	B2_trans	CODING_TRANSCRIPT_INTRON_VARIANT	ASN
523	Gingival and periodontal diseases	digestive	rs13050728	IFNAR2	21	34615210	T	C	C	0.962072	0.0437086	0.883086	1.04812	0.376358	0.990431	1	407	6118	-0.10657	4.0686e-21	B2_trans,A2_Trans	CODING_TRANSCRIPT_INTRON_VARIANT	ASN
626	Disorders of menstruation and other abnormal bleeding from female genital tract	genitourinary	rs495828	ABO	9	136154867	G	T	T	0.868928	0.158831	0.636482	1.18626	0.376395	0.990431	1	136	7677	-0.13432	6.5649e-10	A2_Trans	UPSTREAM_GENE_VARIANT	ASN
605	Erectile dysfunction [ED]	genitourinary	rs9896243	NSF	17	44826056	C	G	G	0.846335	0.188625	0.584769	1.2249	0.376423	0.990431	1	532	6144	-0.13155	3.2234e-08	A2_Trans	CODING_TRANSCRIPT_INTRON_VARIANT	ASN
687.4	Disturbance of skin sensation	dermatologic	rs9497053	UTRN	6	145026256	G	A	A	0.929773	0.0823275	0.791224	1.09258	0.376452	0.990431	1	647	7003	-0.064841	1.0064e-06	B2_trans	CODING_TRANSCRIPT_INTRON_VARIANT	ASN
185	Cancer of prostate	neoplasms	rs8080583	KANSL1	17	44162597	C	A	A	0.692173	0.416012	0.30627	1.56432	0.376482	0.990431	1	70	7688	-0.12662	2.0785e-08	A2_Trans	CODING_TRANSCRIPT_INTRON_VARIANT	ASN
550	Abdominal hernia	digestive	rs721917	SFTPD	10	81706324	A	G	G	0.925048	0.0880958	0.778354	1.09939	0.376494	0.990431	1	252	7528	0.055247	2.0819e-07	B2_trans	SYNONYMOUS_VARIANT	ASN
512	Other symptoms of respiratory system	respiratory	rs1250993	LOC101929525	10	81399565	C	G	G	0.956984	0.0497211	0.868125	1.05494	0.376533	0.990431	1	1337	4732	0.12403	5.3767e-08	A2_Trans	INTERGENIC_VARIANT	ASN
594.1	Calculus of kidney	genitourinary	rs147812915	KAT7	17	47858295	C	T	T	1.23063	0.234772	0.776766	1.94969	0.376721	0.990431	1	159	7543	0.23438	1.0943e-07	A2_Trans	INTERGENIC_VARIANT	ASN
585	Renal failure	genitourinary	rs11234800	ME3	11	86479407	G	C	C	0.807157	0.242441	0.501871	1.29815	0.376876	0.990431	1	276	6951	-0.077173	3.0702e-06	B2_trans	INTERGENIC_VARIANT	ASN
297	Suicidal ideation or attempt	mental disorders	rs7579014	BCL11A	2	60707894	G	A	A	0.865997	0.162839	0.629372	1.19158	0.376946	0.990431	1	259	7500	-0.05629	1.2614e-06	B2_trans	CODING_TRANSCRIPT_INTRON_VARIANT	ASN
495	Asthma	respiratory	rs1453205	LOC101928196	2	19901073	C	T	T	1.05474	0.0603179	0.937132	1.1871	0.376977	0.990431	1	273	7109	0.096992	3.6368e-06	A2_Trans	INTERGENIC_VARIANT	ASN
770	Myalgia and myositis unspecified	symptoms	rs10086829	COL14A1	8	121149129	G	A	A	1.08405	0.0913568	0.906331	1.29662	0.377017	0.990431	1	329	7364	-0.097352	3.8599e-06	A2_Trans	FIVE_PRIME_UTR_INTRON_VARIANT	ASN
272.13	Mixed hyperlipidemia	endocrine/metabolic	rs9461128	TMEM14B	6	10753875	T	C	C	1.11164	0.119818	0.878971	1.4059	0.377072	0.990431	1	526	6428	0.13046	3.4269e-06	B2_trans	CODING_TRANSCRIPT_INTRON_VARIANT	ASN
244.4	Hypothyroidism NOS	endocrine/metabolic	rs147812915	KAT7	17	47858295	C	T	T	1.21213	0.217838	0.790908	1.85769	0.377162	0.990431	1	112	7525	0.23438	1.0943e-07	A2_Trans	INTERGENIC_VARIANT	ASN
216	Benign neoplasm of skin	neoplasms	rs1878527	ANKRD30BL	2	133056313	T	C	C	0.834316	0.205113	0.558133	1.24716	0.377164	0.990431	1	525	7241	-0.077457	2.0215e-06	B2_trans	INTERGENIC_VARIANT	ASN
716.9	Arthropathy NOS	musculoskeletal	rs76423999	SLC12A7	5	1098067	T	A	A	0.90319	0.115307	0.720492	1.13221	0.377205	0.990431	1	361	7448	0.18412	3.8813e-07	A2_Trans	CODING_TRANSCRIPT_INTRON_VARIANT	ASN
939	Atopic/contact dermatitis due to other or unspecified	dermatologic	rs13179014	SPEF2	5	35693227	A	C	C	0.945033	0.0640242	0.833584	1.07138	0.37722	0.990431	1	889	5826	-0.061249	6.1057e-07	B2_trans	CODING_TRANSCRIPT_INTRON_VARIANT	ASN
599.4	Urinary incontinence	genitourinary	rs721917	SFTPD	10	81706324	A	G	G	1.09052	0.0981445	0.89969	1.32183	0.377274	0.990431	1	249	7578	0.055247	2.0819e-07	B2_trans	SYNONYMOUS_VARIANT	ASN
368	Visual disturbances	sense organs	rs111837807	CCHCR1	6	31121232	T	C	C	1.08162	0.0888675	0.908724	1.28742	0.377276	0.990431	1	823	6499	0.20363	2.152e-11	A2_Trans,B2_trans	CODING_TRANSCRIPT_INTRON_VARIANT	ASN
696.41	Psoriasis vulgaris	dermatologic	rs34488998	NKAIN3	8	63408372	G	A	A	0.362971	1.14797	0.0382577	3.44369	0.377342	0.990431	1	102	7711	0.1355	3.4644e-06	B2_trans	CODING_TRANSCRIPT_INTRON_VARIANT	ASN
835	Internal derangement of knee	injuries & poisonings	rs9501257	HLA-DPB1	6	33055355	A	G	G	0.917125	0.098007	0.756841	1.11135	0.377392	0.990431	1	269	7444	0.17269	4.1339e-08	A2_Trans	THREE_PRIME_UTR_EXON_VARIANT	ASN
1002	NA	NA	rs60305836	CDH8	16	61709381	A	C	C	1.27369	0.274114	0.744282	2.17967	0.377482	0.990431	1	212	7649	0.086719	1.1846e-06	B2_trans	CODING_TRANSCRIPT_INTRON_VARIANT	ASN
261.4	Vitamin D deficiency	endocrine/metabolic	rs75505823	LRP1	12	57540956	G	T	T	1.30405	0.300842	0.723131	2.35164	0.37754	0.990431	1	692	6098	-0.20852	3.0745e-06	A2_Trans	CODING_TRANSCRIPT_INTRON_VARIANT	ASN
726	Peripheral enthesopathies and allied syndromes	musculoskeletal	rs732990	CIB4	2	26842146	C	G	G	0.940607	0.0694119	0.820965	1.07769	0.377713	0.990431	1	903	5673	0.056389	5.6358e-07	B2_trans	CODING_TRANSCRIPT_INTRON_VARIANT	ASN
745	Pain in joint	musculoskeletal	rs72655853	SBSPON	8	73985608	A	G	G	0.818416	0.227178	0.524324	1.27746	0.377745	0.990431	1	941	2702	0.22523	8.3915e-07	A2_Trans	CODING_TRANSCRIPT_INTRON_VARIANT	ASN
755	Congenital anomalies of limbs	congenital anomalies	rs6869036	MGAT1	5	180223327	C	T	T	1.27265	0.273343	0.744797	2.1746	0.377756	0.990431	1	274	7577	0.25536	1.7578e-06	A2_Trans	FIVE_PRIME_UTR_INTRON_VARIANT	ASN
690	Erythematosquamous dermatosis	dermatologic	rs7671107	LOC101929161	4	25449225	G	A	A	1.0913	0.0990615	0.898713	1.32515	0.377815	0.990431	1	296	7474	-0.064456	1.0803e-06	B2_trans	INTERGENIC_VARIANT	ASN
296.1	Bipolar	mental disorders	rs1405655	NR1H2	19	50882619	T	C	C	1.10375	0.111931	0.886328	1.37451	0.377824	0.990431	1	105	7660	0.075181	1.1208e-11	B2_trans,A2_Trans	CODING_TRANSCRIPT_INTRON_VARIANT	ASN
250.4	Abnormal glucose	endocrine/metabolic	rs10086829	COL14A1	8	121149129	G	A	A	0.952337	0.0553795	0.854381	1.06152	0.377859	0.990431	1	662	6292	-0.097352	3.8599e-06	A2_Trans	FIVE_PRIME_UTR_INTRON_VARIANT	ASN
483	Acute bronchitis and bronchiolitis	respiratory	rs77534576	DLX4	17	47940666	C	T	T	0.748671	0.328253	0.393443	1.42463	0.377882	0.990431	1	635	7157	0.20794	1.7585e-10	B2_trans	INTERGENIC_VARIANT	ASN
250.7	Diabetic retinopathy	endocrine/metabolic	rs35705950	MUC5B	11	1241221	G	T	T	0.766896	0.30099	0.425142	1.38337	0.377902	0.990431	1	283	7307	-0.11177	1.2224e-08	B2_trans,A2_Trans	UPSTREAM_GENE_VARIANT	ASN
770	Myalgia and myositis unspecified	symptoms	rs7671107	LOC101929161	4	25449225	G	A	A	0.924068	0.0895629	0.775297	1.10139	0.377929	0.990431	1	329	7364	-0.064456	1.0803e-06	B2_trans	INTERGENIC_VARIANT	ASN
250.22	Type 2 diabetes with renal manifestations	endocrine/metabolic	rs4830964	.	23	15515319	C	G	G	0.944658	0.0645716	0.83236	1.07211	0.377942	0.990431	1	143	7565	0.046578	2.9701e-06	B2_trans	SEQUENCE_VARIANT	ASN
721	Spondylosis and allied disorders	musculoskeletal	rs10086829	COL14A1	8	121149129	G	A	A	1.06046	0.0665844	0.930721	1.20829	0.377944	0.990431	1	486	6841	-0.097352	3.8599e-06	A2_Trans	FIVE_PRIME_UTR_INTRON_VARIANT	ASN
427.9	Palpitations	circulatory system	rs10129899	LINC00637	14	104330432	C	A	A	1.09607	0.104039	0.893881	1.34399	0.377946	0.990431	1	280	7541	-0.057002	2.1916e-06	B2_trans	INTERGENIC_VARIANT	ASN
596	Other disorders of bladder	genitourinary	rs11234800	ME3	11	86479407	G	C	C	1.38252	0.36741	0.67287	2.84061	0.377995	0.990431	1	192	7666	-0.077173	3.0702e-06	B2_trans	INTERGENIC_VARIANT	ASN
280	Iron deficiency anemias	hematopoietic	rs7671107	LOC101929161	4	25449225	G	A	A	0.912998	0.103249	0.745735	1.11778	0.378008	0.990431	1	195	7593	-0.064456	1.0803e-06	B2_trans	INTERGENIC_VARIANT	ASN
835	Internal derangement of knee	injuries & poisonings	rs505922	ABO	9	136149229	T	C	C	1.07343	0.0803771	0.916969	1.25658	0.378031	0.990431	1	269	7444	-0.099884	2.0889e-20	B2_trans	CODING_TRANSCRIPT_INTRON_VARIANT	ASN
428	Congestive heart failure; nonhypertensive	circulatory system	rs2924480	ELF5	11	34529831	T	C	C	1.09017	0.0979456	0.899751	1.32089	0.378084	0.990431	1	168	7550	-0.11648	2.817e-07	A2_Trans	CODING_TRANSCRIPT_INTRON_VARIANT	ASN
295.3	Psychosis	mental disorders	rs6869036	MGAT1	5	180223327	C	T	T	1.26746	0.268909	0.748237	2.14699	0.3781	0.990431	1	105	7729	0.25536	1.7578e-06	A2_Trans	FIVE_PRIME_UTR_INTRON_VARIANT	ASN
278.1	Obesity	endocrine/metabolic	rs62200027	CASC20	20	6469515	G	A	A	0.957749	0.0489797	0.870082	1.05425	0.378116	0.990431	1	525	5662	-0.053006	3.3456e-06	B2_trans,A2_Trans	NON_CODING_TRANSCRIPT_INTRON_VARIANT	ASN
720	Spinal stenosis	musculoskeletal	rs34488998	NKAIN3	8	63408372	G	A	A	0.532487	0.715024	0.131123	2.16241	0.37812	0.990431	1	239	7426	0.1355	3.4644e-06	B2_trans	CODING_TRANSCRIPT_INTRON_VARIANT	ASN
374.6	Dermatochalasis	sense organs	rs915823	TMPRSS2	21	42851454	A	C	C	1.10639	0.114714	0.883615	1.38533	0.378134	0.990431	1	81	7718	-0.066039	1.6687e-06	B2_trans	CODING_TRANSCRIPT_INTRON_VARIANT	ASN
728.7	Fasciitis	musculoskeletal	rs505922	ABO	9	136149229	T	C	C	1.05189	0.0574106	0.939947	1.17717	0.378199	0.990431	1	401	6902	-0.099884	2.0889e-20	B2_trans	CODING_TRANSCRIPT_INTRON_VARIANT	ASN
578	Gastrointestinal hemorrhage	digestive	rs34488998	NKAIN3	8	63408372	G	A	A	0.591734	0.595452	0.184194	1.90097	0.378223	0.990431	1	540	6869	0.1355	3.4644e-06	B2_trans	CODING_TRANSCRIPT_INTRON_VARIANT	ASN
727	Other disorders of synovium, tendon, and bursa	musculoskeletal	rs76423999	SLC12A7	5	1098067	T	A	A	1.06287	0.0692026	0.928054	1.21726	0.378305	0.990431	1	536	6810	0.18412	3.8813e-07	A2_Trans	CODING_TRANSCRIPT_INTRON_VARIANT	ASN
700	Corns and callosities	dermatologic	rs34488998	NKAIN3	8	63408372	G	A	A	1.71748	0.614145	0.515383	5.72338	0.378498	0.990431	1	216	7630	0.1355	3.4644e-06	B2_trans	CODING_TRANSCRIPT_INTRON_VARIANT	ASN
389	Hearing loss	sense organs	rs12660421	FOXP4-AS1	6	41488378	G	A	A	0.961806	0.0442195	0.881958	1.04888	0.378505	0.990431	1	850	4142	0.35506	1.1424e-09	A2_Trans	DOWNSTREAM_GENE_VARIANT	ASN
371	Inflammation of the eye	sense organs	rs6869036	MGAT1	5	180223327	C	T	T	0.863066	0.167322	0.621754	1.19803	0.378791	0.990431	1	709	6539	0.25536	1.7578e-06	A2_Trans	FIVE_PRIME_UTR_INTRON_VARIANT	ASN
726	Peripheral enthesopathies and allied syndromes	musculoskeletal	rs7089827	TFAM	10	60157611	C	T	T	1.04559	0.0506597	0.946764	1.15474	0.378805	0.990431	1	903	5673	-0.14471	2.0338e-06	A2_Trans	THREE_PRIME_UTR_EXON_VARIANT	ASN
355.1	Chronic pain syndrome	neurological	rs62200027	CASC20	20	6469515	G	A	A	1.10715	0.115663	0.882582	1.38886	0.378823	0.990431	1	144	7675	-0.053006	3.3456e-06	B2_trans,A2_Trans	NON_CODING_TRANSCRIPT_INTRON_VARIANT	ASN
361	Retinal detachments and defects	sense organs	rs4830964	.	23	15515319	C	G	G	0.930511	0.0818532	0.792589	1.09243	0.378924	0.990431	1	137	7715	0.046578	2.9701e-06	B2_trans	SEQUENCE_VARIANT	ASN
300.1	Anxiety disorder	mental disorders	rs9501257	HLA-DPB1	6	33055355	A	G	G	0.956268	0.0508262	0.865598	1.05644	0.378962	0.990431	1	722	5550	0.17269	4.1339e-08	A2_Trans	THREE_PRIME_UTR_EXON_VARIANT	ASN
370	Keratitis	sense organs	rs67959919	LZTFL1	3	45871908	G	A	A	1.25873	0.261635	0.753751	2.10202	0.379141	0.990431	1	402	7457	0.59355	1.6043e-80	A2_Trans	CODING_TRANSCRIPT_INTRON_VARIANT	ASN
371.2	Conjunctivitis, noninfectious	sense organs	rs505922	ABO	9	136149229	T	C	C	0.916536	0.0991085	0.754724	1.11304	0.379194	0.990431	1	333	7494	-0.099884	2.0889e-20	B2_trans	CODING_TRANSCRIPT_INTRON_VARIANT	ASN
389.4	Tinnitus	sense organs	rs721917	SFTPD	10	81706324	A	G	G	0.961153	0.0450585	0.879911	1.0499	0.379223	0.990431	1	1182	5480	0.055247	2.0819e-07	B2_trans	SYNONYMOUS_VARIANT	ASN
1009	NA	NA	rs10774679	OAS3	12	113374748	C	T	T	0.931445	0.0807655	0.795078	1.0912	0.379235	0.990431	1	745	6821	0.075824	4.6954e-12	B2_trans	UPSTREAM_GENE_VARIANT	ASN
788	Syncope and collapse	symptoms	rs1453205	LOC101928196	2	19901073	C	T	T	0.923104	0.0910115	0.772292	1.10337	0.379315	0.990431	1	231	7542	0.096992	3.6368e-06	A2_Trans	INTERGENIC_VARIANT	ASN
426	Cardiac conduction disorders	circulatory system	rs78313563	ESS2	22	19136365	G	A	A	0.732816	0.353607	0.366441	1.4655	0.37934	0.990431	1	548	7051	0.40873	6.5914e-07	A2_Trans	UPSTREAM_GENE_VARIANT	ASN
702	Degenerative skin conditions and other dermatoses	dermatologic	rs147812915	KAT7	17	47858295	C	T	T	0.816065	0.231265	0.518647	1.28404	0.379451	0.990431	1	547	7067	0.23438	1.0943e-07	A2_Trans	INTERGENIC_VARIANT	ASN
694	Dyschromia and Vitiligo	dermatologic	rs495828	ABO	9	136154867	G	T	T	0.889651	0.133118	0.685345	1.15486	0.379747	0.990431	1	397	7456	-0.13432	6.5649e-10	A2_Trans	UPSTREAM_GENE_VARIANT	ASN
706	Diseases of sebaceous glands	dermatologic	rs12809318	FBRSL1	12	133140840	T	C	C	1.06686	0.0736899	0.923388	1.23263	0.37977	0.990431	1	730	6498	-0.062781	9.5289e-09	B2_trans	CODING_TRANSCRIPT_INTRON_VARIANT	ASN
278.11	Morbid obesity	endocrine/metabolic	rs8052423	SLC22A31	16	89269178	G	T	T	1.22717	0.233073	0.777164	1.93774	0.379776	0.990431	1	157	7698	0.13037	1.0019e-06	A2_Trans	UPSTREAM_GENE_VARIANT	ASN
070.2	Viral hepatitis B	infectious diseases	rs1878527	ANKRD30BL	2	133056313	T	C	C	1.31186	0.309088	0.715799	2.40427	0.379829	0.990431	1	71	7724	-0.077457	2.0215e-06	B2_trans	INTERGENIC_VARIANT	ASN
244.4	Hypothyroidism NOS	endocrine/metabolic	rs721917	SFTPD	10	81706324	A	G	G	0.937119	0.0739608	0.810661	1.0833	0.379887	0.990431	1	112	7525	0.055247	2.0819e-07	B2_trans	SYNONYMOUS_VARIANT	ASN
426.7	Abnormal electrocardiogram [ECG] [EKG]	circulatory system	rs34488998	NKAIN3	8	63408372	G	A	A	0.382461	1.09464	0.0447539	3.26846	0.379925	0.990431	1	498	7324	0.1355	3.4644e-06	B2_trans	CODING_TRANSCRIPT_INTRON_VARIANT	ASN
728.7	Fasciitis	musculoskeletal	rs10774679	OAS3	12	113374748	C	T	T	0.941256	0.0689499	0.822276	1.07745	0.379925	0.990431	1	401	6902	0.075824	4.6954e-12	B2_trans	UPSTREAM_GENE_VARIANT	ASN
327	Sleep disorders	neurological	rs1453205	LOC101928196	2	19901073	C	T	T	0.964285	0.0414365	0.889067	1.04587	0.380108	0.990431	1	1030	5120	0.096992	3.6368e-06	A2_Trans	INTERGENIC_VARIANT	ASN
599.4	Urinary incontinence	genitourinary	rs9367106	LOC100505711	6	41483390	G	C	C	0.902787	0.116521	0.71846	1.1344	0.380113	0.990431	1	249	7578	0.20225	3.4038e-11	B2_trans	INTERGENIC_VARIANT	ASN
271	Disorders of carbohydrate transport and metabolism	endocrine/metabolic	rs9461128	TMEM14B	6	10753875	T	C	C	1.23361	0.239215	0.771897	1.97151	0.380131	0.990431	1	273	7581	0.13046	3.4269e-06	B2_trans	CODING_TRANSCRIPT_INTRON_VARIANT	ASN
250.4	Abnormal glucose	endocrine/metabolic	rs5023077	FBRSL1	12	133141973	T	C	C	1.04798	0.0534019	0.943839	1.16362	0.380152	0.990431	1	662	6292	-0.090901	1.5172e-06	A2_Trans	CODING_TRANSCRIPT_INTRON_VARIANT	ASN
389	Hearing loss	sense organs	rs7960611	CLEC1A	12	10230416	G	A	A	1.03974	0.0444055	0.953074	1.13429	0.380153	0.990431	1	850	4142	-0.1584	3.3086e-07	A2_Trans	CODING_TRANSCRIPT_INTRON_VARIANT	ASN
370	Keratitis	sense organs	rs35154152	THBS3	1	155172725	T	C	C	0.82916	0.213473	0.54567	1.25993	0.380167	0.990431	1	402	7457	-0.20528	2.3574e-11	A2_Trans	SYNONYMOUS_VARIANT	ASN
562	Diverticulosis and diverticulitis	digestive	rs7560588	BCL11A	2	60727416	G	A	A	0.836838	0.202971	0.562176	1.24569	0.380167	0.990431	1	407	7333	-0.12371	2.3396e-07	A2_Trans	CODING_TRANSCRIPT_INTRON_VARIANT	ASN
703	Diseases of nail, NOS	dermatologic	rs72711165	TMEM65	8	125336564	T	C	C	0.873925	0.153571	0.646776	1.18085	0.380209	0.990431	1	223	7588	0.18279	6.0907e-07	B2_trans	CODING_TRANSCRIPT_INTRON_VARIANT	ASN
574	Cholelithiasis and cholecystitis	digestive	rs2284028	NCF4	22	37265172	A	C	C	0.796906	0.258714	0.479943	1.3232	0.380222	0.990431	1	136	7711	0.31271	4.1737e-06	A2_Trans	CODING_TRANSCRIPT_INTRON_VARIANT	ASN
300.4	Dysthymic disorder	mental disorders	rs67579710	THBS3	1	155173527	G	A	A	0.84943	0.185996	0.58994	1.22306	0.380279	0.990431	1	245	7528	-0.10348	1.0252e-09	B2_trans	CODING_TRANSCRIPT_INTRON_VARIANT	ASN
433	Cerebrovascular disease	circulatory system	rs505922	ABO	9	136149229	T	C	C	0.940107	0.0703951	0.818949	1.07919	0.380297	0.990431	1	244	7313	-0.099884	2.0889e-20	B2_trans	CODING_TRANSCRIPT_INTRON_VARIANT	ASN
300.1	Anxiety disorder	mental disorders	rs10774679	OAS3	12	113374748	C	T	T	1.04554	0.0507565	0.946531	1.1549	0.380317	0.990431	1	722	5550	0.075824	4.6954e-12	B2_trans	UPSTREAM_GENE_VARIANT	ASN
244.4	Hypothyroidism NOS	endocrine/metabolic	rs12567716	FOXD2	1	48197570	T	C	C	0.933535	0.0784045	0.800557	1.0886	0.380374	0.990431	1	112	7525	-0.090753	1.4878e-06	B2_trans	INTERGENIC_VARIANT	ASN
819	Skull and face fracture and other intercranial injury	injuries & poisonings	rs7560588	BCL11A	2	60727416	G	A	A	0.860481	0.171332	0.61504	1.20387	0.380468	0.990431	1	228	7382	-0.12371	2.3396e-07	A2_Trans	CODING_TRANSCRIPT_INTRON_VARIANT	ASN
594.1	Calculus of kidney	genitourinary	rs61667602	CRHR1	17	43785349	T	C	C	0.761251	0.311071	0.413756	1.40059	0.380515	0.990431	1	159	7543	-0.093554	9.1279e-12	B2_trans	FIVE_PRIME_UTR_INTRON_VARIANT	ASN
782.3	Edema	symptoms	rs55654108	PDCL3P4	3	101425703	A	G	G	1.08468	0.0927037	0.904468	1.30081	0.380568	0.990431	1	382	7321	-0.05662	1.0636e-06	B2_trans	INTERGENIC_VARIANT	ASN
596	Other disorders of bladder	genitourinary	rs111783124	LOC101928126	21	35362848	G	A	A	0.867717	0.161875	0.631814	1.1917	0.380739	0.990431	1	192	7666	0.13532	2.1558e-07	A2_Trans	INTERGENIC_VARIANT	ASN
386.9	Dizziness and giddiness (Light-headedness and vertigo)	sense organs	rs55654108	PDCL3P4	3	101425703	A	G	G	0.936533	0.0748169	0.808795	1.08444	0.380804	0.990431	1	697	6760	-0.05662	1.0636e-06	B2_trans	INTERGENIC_VARIANT	ASN
585.33	Chronic Kidney Disease, Stage III	genitourinary	rs72655853	SBSPON	8	73985608	A	G	G	0.520453	0.745484	0.120732	2.24356	0.381021	0.990431	1	142	7550	0.22523	8.3915e-07	A2_Trans	CODING_TRANSCRIPT_INTRON_VARIANT	ASN
427.3	Other specified cardiac dysrhythmias	circulatory system	rs111837807	CCHCR1	6	31121232	T	C	C	0.870706	0.158061	0.638748	1.1869	0.381066	0.990431	1	397	7431	0.20363	2.152e-11	A2_Trans,B2_trans	CODING_TRANSCRIPT_INTRON_VARIANT	ASN
454	Varicose veins	circulatory system	rs2284028	NCF4	22	37265172	A	C	C	0.783371	0.27873	0.453641	1.35277	0.381067	0.990431	1	142	7728	0.31271	4.1737e-06	A2_Trans	CODING_TRANSCRIPT_INTRON_VARIANT	ASN
755.1	Congenital deformities of feet	congenital anomalies	rs67959919	LZTFL1	3	45871908	G	A	A	0.788859	0.270765	0.464007	1.34114	0.381075	0.990431	1	264	7598	0.59355	1.6043e-80	A2_Trans	CODING_TRANSCRIPT_INTRON_VARIANT	ASN
523.32	Chronic periodontitis	digestive	rs77534576	DLX4	17	47940666	C	T	T	0.803652	0.249592	0.492737	1.31075	0.381146	0.990431	1	306	7305	0.20794	1.7585e-10	B2_trans	INTERGENIC_VARIANT	ASN
1010.2	NA	NA	rs12259804	PLEKHS1	10	115573378	T	C	C	0.701941	0.404166	0.317888	1.54998	0.381223	0.990431	1	1002	6299	-0.27547	4.8674e-08	A2_Trans	INTERGENIC_VARIANT	ASN
371.2	Conjunctivitis, noninfectious	sense organs	rs9501257	HLA-DPB1	6	33055355	A	G	G	0.905863	0.112909	0.726029	1.13024	0.381228	0.990431	1	333	7494	0.17269	4.1339e-08	A2_Trans	THREE_PRIME_UTR_EXON_VARIANT	ASN
696	Psoriasis and related disorders	dermatologic	rs5023077	FBRSL1	12	133141973	T	C	C	1.09014	0.0985702	0.89863	1.32247	0.381235	0.990431	1	142	7650	-0.090901	1.5172e-06	A2_Trans	CODING_TRANSCRIPT_INTRON_VARIANT	ASN
704	Diseases of hair and hair follicles	dermatologic	rs505922	ABO	9	136149229	T	C	C	0.917439	0.0984143	0.756496	1.11262	0.38126	0.990431	1	306	7519	-0.099884	2.0889e-20	B2_trans	CODING_TRANSCRIPT_INTRON_VARIANT	ASN
297.1	Suicidal ideation	mental disorders	rs12660421	FOXP4-AS1	6	41488378	G	A	A	0.90489	0.114158	0.723476	1.13179	0.381319	0.990431	1	212	7601	0.35506	1.1424e-09	A2_Trans	DOWNSTREAM_GENE_VARIANT	ASN
740.1	Osteoarthritis; localized	musculoskeletal	rs117169628	SLC22A31	16	89262657	G	A	A	0.868191	0.161461	0.632673	1.19138	0.381354	0.990431	1	606	6436	0.081201	5.77e-07	B2_trans	SYNONYMOUS_VARIANT	ASN
371.21	Allergic conjunctivitis	sense organs	rs1453205	LOC101928196	2	19901073	C	T	T	1.09142	0.0999451	0.897263	1.3276	0.381409	0.990431	1	321	7515	0.096992	3.6368e-06	A2_Trans	INTERGENIC_VARIANT	ASN
427	Cardiac dysrhythmias	circulatory system	rs495828	ABO	9	136154867	G	T	T	1.05511	0.0612873	0.935684	1.18978	0.381419	0.990431	1	775	6129	-0.13432	6.5649e-10	A2_Trans	UPSTREAM_GENE_VARIANT	ASN
740.11	Osteoarthrosis, localized, primary	musculoskeletal	rs495828	ABO	9	136154867	G	T	T	0.934804	0.0770378	0.803796	1.08716	0.381502	0.990431	1	490	6888	-0.13432	6.5649e-10	A2_Trans	UPSTREAM_GENE_VARIANT	ASN
411.3	Angina pectoris	circulatory system	rs35705950	MUC5B	11	1241221	G	T	T	0.743307	0.339232	0.382308	1.44518	0.381865	0.990431	1	241	7508	-0.11177	1.2224e-08	B2_trans,A2_Trans	UPSTREAM_GENE_VARIANT	ASN
261	Vitamin deficiency	endocrine/metabolic	rs7579014	BCL11A	2	60707894	G	A	A	0.927312	0.0863008	0.783008	1.09821	0.381874	0.990431	1	726	5942	-0.05629	1.2614e-06	B2_trans	CODING_TRANSCRIPT_INTRON_VARIANT	ASN
411.2	Myocardial infarction	circulatory system	rs11702230	LOC101928126	21	35377591	C	T	T	0.879679	0.146614	0.659973	1.17253	0.381907	0.990431	1	144	7636	0.099731	3.223e-09	B2_trans	INTERGENIC_VARIANT	ASN
789	Nausea and vomiting	symptoms	rs505922	ABO	9	136149229	T	C	C	1.08497	0.0932816	0.903681	1.30262	0.381992	0.990431	1	423	7386	-0.099884	2.0889e-20	B2_trans	CODING_TRANSCRIPT_INTRON_VARIANT	ASN
690.1	Seborrheic dermatitis	dermatologic	rs72711165	TMEM65	8	125336564	T	C	C	0.891163	0.131807	0.688277	1.15386	0.382002	0.990431	1	288	7483	0.18279	6.0907e-07	B2_trans	CODING_TRANSCRIPT_INTRON_VARIANT	ASN
367.8	Hypermetropia	sense organs	rs7960611	CLEC1A	12	10230416	G	A	A	1.05792	0.0644293	0.932417	1.20031	0.382176	0.990431	1	663	6473	-0.1584	3.3086e-07	A2_Trans	CODING_TRANSCRIPT_INTRON_VARIANT	ASN
585.1	Acute renal failure	genitourinary	rs622568	SEC61G	7	54647894	A	C	C	1.15718	0.167072	0.834042	1.6055	0.382242	0.990431	1	211	7567	0.11965	2.6006e-06	A2_Trans	INTERGENIC_VARIANT	ASN
292	Neurological disorders	mental disorders	rs6869036	MGAT1	5	180223327	C	T	T	0.851467	0.184036	0.59363	1.22129	0.382276	0.990431	1	430	6951	0.25536	1.7578e-06	A2_Trans	FIVE_PRIME_UTR_INTRON_VARIANT	ASN
599	Other symptoms/disorders or the urinary system	genitourinary	rs77534576	DLX4	17	47940666	C	T	T	0.84919	0.18711	0.588486	1.22539	0.382297	0.990431	1	688	6540	0.20794	1.7585e-10	B2_trans	INTERGENIC_VARIANT	ASN
740.1	Osteoarthritis; localized	musculoskeletal	rs2277732	DPP9	19	4723670	C	A	A	1.07086	0.0783658	0.918394	1.24865	0.382303	0.990431	1	606	6436	0.11697	6.1912e-22	B2_trans,A2_Trans	FIVE_PRIME_UTR_INTRON_VARIANT	ASN
573.7	Abnormal results of function study of liver	digestive	rs6869036	MGAT1	5	180223327	C	T	T	0.852662	0.182458	0.596305	1.21923	0.382344	0.990431	1	464	6903	0.25536	1.7578e-06	A2_Trans	FIVE_PRIME_UTR_INTRON_VARIANT	ASN
696.4	Psoriasis	dermatologic	rs62200027	CASC20	20	6469515	G	A	A	0.907275	0.111393	0.729326	1.12864	0.382352	0.990431	1	104	7701	-0.053006	3.3456e-06	B2_trans,A2_Trans	NON_CODING_TRANSCRIPT_INTRON_VARIANT	ASN
272	Disorders of lipoid metabolism	endocrine/metabolic	rs1453205	LOC101928196	2	19901073	C	T	T	0.962606	0.0436279	0.883715	1.04854	0.382358	0.990431	1	682	2469	0.096992	3.6368e-06	A2_Trans	INTERGENIC_VARIANT	ASN
250.2	Type 2 diabetes	endocrine/metabolic	rs12259804	PLEKHS1	10	115573378	T	C	C	0.764839	0.306907	0.419112	1.39576	0.382378	0.990431	1	256	5407	-0.27547	4.8674e-08	A2_Trans	INTERGENIC_VARIANT	ASN
741	Symptoms and disorders of the joints	musculoskeletal	rs61667602	CRHR1	17	43785349	T	C	C	1.24774	0.253397	0.759332	2.05029	0.382411	0.990431	1	571	7046	-0.093554	9.1279e-12	B2_trans	FIVE_PRIME_UTR_INTRON_VARIANT	ASN
512.9	Other dyspnea	respiratory	rs7605877	FOXI3	2	88559025	T	C	C	1.13085	0.1408	0.858135	1.49023	0.382466	0.990431	1	886	6565	-0.071053	3.3369e-06	B2_trans	INTERGENIC_VARIANT	ASN
1010.6	NA	NA	rs111837807	CCHCR1	6	31121232	T	C	C	0.82574	0.219241	0.537311	1.269	0.382469	0.990431	1	125	7714	0.20363	2.152e-11	A2_Trans,B2_trans	CODING_TRANSCRIPT_INTRON_VARIANT	ASN
1015	NA	NA	rs6869036	MGAT1	5	180223327	C	T	T	0.773061	0.294726	0.433853	1.37748	0.382475	0.990431	1	406	7404	0.25536	1.7578e-06	A2_Trans	FIVE_PRIME_UTR_INTRON_VARIANT	ASN
594.1	Calculus of kidney	genitourinary	rs3746539	PTPRT	20	40702071	G	A	A	1.07511	0.0829348	0.913818	1.26488	0.382512	0.990431	1	159	7543	0.05405	1.7723e-06	B2_trans	THREE_PRIME_UTR_EXON_VARIANT	ASN
371.2	Conjunctivitis, noninfectious	sense organs	rs8052423	SLC22A31	16	89269178	G	T	T	1.23868	0.245132	0.76613	2.0027	0.382561	0.990431	1	333	7494	0.13037	1.0019e-06	A2_Trans	UPSTREAM_GENE_VARIANT	ASN
497	Bronchitis	respiratory	rs12660421	FOXP4-AS1	6	41488378	G	A	A	0.900884	0.119543	0.712712	1.13874	0.382578	0.990431	1	475	7373	0.35506	1.1424e-09	A2_Trans	DOWNSTREAM_GENE_VARIANT	ASN
454	Varicose veins	circulatory system	rs34488998	NKAIN3	8	63408372	G	A	A	1.77909	0.659823	0.488152	6.48394	0.382601	0.990431	1	142	7728	0.1355	3.4644e-06	B2_trans	CODING_TRANSCRIPT_INTRON_VARIANT	ASN
512.8	Cough	respiratory	rs67959919	LZTFL1	3	45871908	G	A	A	1.11704	0.126787	0.871259	1.43215	0.382678	0.990431	1	1119	5936	0.59355	1.6043e-80	A2_Trans	CODING_TRANSCRIPT_INTRON_VARIANT	ASN
755	Congenital anomalies of limbs	congenital anomalies	rs2277732	DPP9	19	4723670	C	A	A	0.867567	0.162753	0.630619	1.19354	0.382732	0.990431	1	274	7577	0.11697	6.1912e-22	B2_trans,A2_Trans	FIVE_PRIME_UTR_INTRON_VARIANT	ASN
782.3	Edema	symptoms	rs67579710	THBS3	1	155173527	G	A	A	0.864857	0.1664	0.624173	1.19835	0.382913	0.990431	1	382	7321	-0.10348	1.0252e-09	B2_trans	CODING_TRANSCRIPT_INTRON_VARIANT	ASN
272.11	Hypercholesterolemia	endocrine/metabolic	rs62200027	CASC20	20	6469515	G	A	A	1.07037	0.0779549	0.918714	1.24707	0.382989	0.990431	1	385	7098	-0.053006	3.3456e-06	B2_trans,A2_Trans	NON_CODING_TRANSCRIPT_INTRON_VARIANT	ASN
594.1	Calculus of kidney	genitourinary	rs10129899	LINC00637	14	104330432	C	A	A	1.07806	0.0861599	0.910551	1.27639	0.382995	0.990431	1	159	7543	-0.057002	2.1916e-06	B2_trans	INTERGENIC_VARIANT	ASN
770	Myalgia and myositis unspecified	symptoms	rs766826	ELF5	11	34528766	C	T	T	0.922882	0.0919986	0.770614	1.10524	0.383027	0.990431	1	329	7364	-0.082134	1.155e-11	B2_trans	CODING_TRANSCRIPT_INTRON_VARIANT	ASN
523	Gingival and periodontal diseases	digestive	rs9896243	NSF	17	44826056	C	G	G	1.15862	0.168785	0.832282	1.61291	0.383053	0.990431	1	407	6118	-0.13155	3.2234e-08	A2_Trans	CODING_TRANSCRIPT_INTRON_VARIANT	ASN
338.1	Acute pain	neurological	rs8080583	KANSL1	17	44162597	C	A	A	0.744243	0.338642	0.383233	1.44533	0.383062	0.990431	1	440	7383	-0.12662	2.0785e-08	A2_Trans	CODING_TRANSCRIPT_INTRON_VARIANT	ASN
244	Hypothyroidism	endocrine/metabolic	rs1878527	ANKRD30BL	2	133056313	T	C	C	1.17491	0.184793	0.817914	1.68772	0.383063	0.990431	1	109	7499	-0.077457	2.0215e-06	B2_trans	INTERGENIC_VARIANT	ASN
743	Osteoporosis, osteopenia and pathological fracture	musculoskeletal	rs9461128	TMEM14B	6	10753875	T	C	C	1.2086	0.217234	0.78954	1.8501	0.383113	0.990431	1	196	7548	0.13046	3.4269e-06	B2_trans	CODING_TRANSCRIPT_INTRON_VARIANT	ASN
593.2	Microscopic hematuria	genitourinary	rs117169628	SLC22A31	16	89262657	G	A	A	0.752772	0.325679	0.397598	1.42522	0.383206	0.990431	1	198	7614	0.081201	5.77e-07	B2_trans	SYNONYMOUS_VARIANT	ASN
563	NA	NA	rs13050728	IFNAR2	21	34615210	T	C	C	1.07081	0.0784759	0.918153	1.24886	0.383294	0.990431	1	430	7248	-0.10657	4.0686e-21	B2_trans,A2_Trans	CODING_TRANSCRIPT_INTRON_VARIANT	ASN
244.4	Hypothyroidism NOS	endocrine/metabolic	rs77534576	DLX4	17	47940666	C	T	T	1.21922	0.227366	0.780813	1.90377	0.383338	0.990431	1	112	7525	0.20794	1.7585e-10	B2_trans	INTERGENIC_VARIANT	ASN
338.1	Acute pain	neurological	rs11702230	LOC101928126	21	35377591	C	T	T	0.873873	0.154679	0.645335	1.18335	0.383421	0.990431	1	440	7383	0.099731	3.223e-09	B2_trans	INTERGENIC_VARIANT	ASN
772.3	Muscle weakness	symptoms	rs147812915	KAT7	17	47858295	C	T	T	1.27849	0.281892	0.735784	2.22149	0.38346	0.990431	1	248	7582	0.23438	1.0943e-07	A2_Trans	INTERGENIC_VARIANT	ASN
427.2	Atrial fibrillation and flutter	circulatory system	rs4830964	.	23	15515319	C	G	G	1.05432	0.0607077	0.936051	1.18754	0.383543	0.990431	1	118	7531	0.046578	2.9701e-06	B2_trans	SEQUENCE_VARIANT	ASN
522	Diseases of pulp and periapical tissues	digestive	rs9501257	HLA-DPB1	6	33055355	A	G	G	0.924665	0.0898864	0.775305	1.1028	0.383553	0.990431	1	257	7399	0.17269	4.1339e-08	A2_Trans	THREE_PRIME_UTR_EXON_VARIANT	ASN
372	Disorders of conjunctiva	sense organs	rs6869036	MGAT1	5	180223327	C	T	T	0.803724	0.250757	0.491657	1.31387	0.383557	0.990431	1	407	7330	0.25536	1.7578e-06	A2_Trans	FIVE_PRIME_UTR_INTRON_VARIANT	ASN
703	Diseases of nail, NOS	dermatologic	rs11234800	ME3	11	86479407	G	C	C	0.702655	0.405024	0.317677	1.55417	0.383602	0.990431	1	223	7588	-0.077173	3.0702e-06	B2_trans	INTERGENIC_VARIANT	ASN
741	Symptoms and disorders of the joints	musculoskeletal	rs8080583	KANSL1	17	44162597	C	A	A	1.24413	0.250756	0.761063	2.0338	0.383699	0.990431	1	571	7046	-0.12662	2.0785e-08	A2_Trans	CODING_TRANSCRIPT_INTRON_VARIANT	ASN
722	Intervertebral disc disorders	musculoskeletal	rs77534576	DLX4	17	47940666	C	T	T	0.853586	0.181748	0.597782	1.21885	0.383737	0.990431	1	494	6677	0.20794	1.7585e-10	B2_trans	INTERGENIC_VARIANT	ASN
338.1	Acute pain	neurological	rs60305836	CDH8	16	61709381	A	C	C	1.24151	0.248389	0.762992	2.02013	0.383798	0.990431	1	440	7383	0.086719	1.1846e-06	B2_trans	CODING_TRANSCRIPT_INTRON_VARIANT	ASN
367	Disorders of refraction and accommodation; blindness and low vision	sense organs	rs8052423	SLC22A31	16	89269178	G	T	T	1.09963	0.109055	0.888012	1.36168	0.383818	0.990431	1	687	2857	0.13037	1.0019e-06	A2_Trans	UPSTREAM_GENE_VARIANT	ASN
458	Hypotension	circulatory system	rs1878527	ANKRD30BL	2	133056313	T	C	C	1.28433	0.287338	0.731296	2.25558	0.383822	0.990431	1	331	7514	-0.077457	2.0215e-06	B2_trans	INTERGENIC_VARIANT	ASN
626	Disorders of menstruation and other abnormal bleeding from female genital tract	genitourinary	rs1878527	ANKRD30BL	2	133056313	T	C	C	0.7837	0.279889	0.452801	1.35641	0.383859	0.990431	1	136	7677	-0.077457	2.0215e-06	B2_trans	INTERGENIC_VARIANT	ASN
578	Gastrointestinal hemorrhage	digestive	rs1250993	LOC101929525	10	81399565	C	G	G	1.0664	0.0738396	0.922718	1.23246	0.38392	0.990431	1	540	6869	0.12403	5.3767e-08	A2_Trans	INTERGENIC_VARIANT	ASN
496	Chronic airway obstruction	respiratory	rs12809318	FBRSL1	12	133140840	T	C	C	1.08746	0.0963114	0.900391	1.31338	0.384019	0.990431	1	329	7263	-0.062781	9.5289e-09	B2_trans	CODING_TRANSCRIPT_INTRON_VARIANT	ASN
327.32	Obstructive sleep apnea	neurological	rs581342	LMNA	1	156095466	T	C	C	0.906468	0.11281	0.726656	1.13078	0.384036	0.990431	1	400	5480	0.090245	2.6355e-07	B2_trans	CODING_TRANSCRIPT_INTRON_VARIANT	ASN
772.3	Muscle weakness	symptoms	rs12567716	FOXD2	1	48197570	T	C	C	1.09208	0.101188	0.895615	1.33163	0.384048	0.990431	1	248	7582	-0.090753	1.4878e-06	B2_trans	INTERGENIC_VARIANT	ASN
300	Anxiety disorders	mental disorders	rs915823	TMPRSS2	21	42851454	A	C	C	1.03988	0.0449283	0.952229	1.13561	0.384051	0.990431	1	525	4286	-0.066039	1.6687e-06	B2_trans	CODING_TRANSCRIPT_INTRON_VARIANT	ASN
687.1	Rash and other nonspecific skin eruption	dermatologic	rs2924480	ELF5	11	34529831	T	C	C	1.06634	0.0737962	0.922744	1.23229	0.384064	0.990431	1	962	6474	-0.11648	2.817e-07	A2_Trans	CODING_TRANSCRIPT_INTRON_VARIANT	ASN
722.1	Displacement of intervertebral disc	musculoskeletal	rs10129899	LINC00637	14	104330432	C	A	A	0.908685	0.110034	0.732407	1.12739	0.384161	0.990431	1	224	7635	-0.057002	2.1916e-06	B2_trans	INTERGENIC_VARIANT	ASN
591	Urinary tract infection	genitourinary	rs111783124	LOC101928126	21	35362848	G	A	A	0.894659	0.12791	0.696275	1.14957	0.384168	0.990431	1	428	7294	0.13532	2.1558e-07	A2_Trans	INTERGENIC_VARIANT	ASN
561	Symptoms involving digestive system	digestive	rs2924480	ELF5	11	34529831	T	C	C	0.936962	0.0748288	0.809147	1.08497	0.384215	0.990431	1	709	6753	-0.11648	2.817e-07	A2_Trans	CODING_TRANSCRIPT_INTRON_VARIANT	ASN
726.1	Enthesopathy	musculoskeletal	rs4830964	.	23	15515319	C	G	G	1.04439	0.0499211	0.947046	1.15175	0.38425	0.990431	1	619	6777	0.046578	2.9701e-06	B2_trans	SEQUENCE_VARIANT	ASN
366.2	Senile cataract	sense organs	rs4830964	.	23	15515319	C	G	G	1.03356	0.0379347	0.959498	1.11333	0.384259	0.990431	1	574	5150	0.046578	2.9701e-06	B2_trans	SEQUENCE_VARIANT	ASN
696.41	Psoriasis vulgaris	dermatologic	rs7605877	FOXI3	2	88559025	T	C	C	0.809088	0.24353	0.501999	1.30403	0.384353	0.990431	1	102	7711	-0.071053	3.3369e-06	B2_trans	INTERGENIC_VARIANT	ASN
250.41	Impaired fasting glucose	endocrine/metabolic	rs1250993	LOC101929525	10	81399565	C	G	G	0.940275	0.0707934	0.818456	1.08022	0.384353	0.990431	1	431	6885	0.12403	5.3767e-08	A2_Trans	INTERGENIC_VARIANT	ASN
244	Hypothyroidism	endocrine/metabolic	rs10774679	OAS3	12	113374748	C	T	T	1.08106	0.0896114	0.90693	1.28863	0.3844	0.990431	1	109	7499	0.075824	4.6954e-12	B2_trans	UPSTREAM_GENE_VARIANT	ASN
411.8	Other chronic ischemic heart disease, unspecified	circulatory system	rs9497053	UTRN	6	145026256	G	A	A	0.933939	0.0785756	0.800635	1.08944	0.384413	0.990431	1	204	7364	-0.064841	1.0064e-06	B2_trans	CODING_TRANSCRIPT_INTRON_VARIANT	ASN
297	Suicidal ideation or attempt	mental disorders	rs1453205	LOC101928196	2	19901073	C	T	T	0.92555	0.0889791	0.777429	1.10189	0.384576	0.990431	1	259	7500	0.096992	3.6368e-06	A2_Trans	INTERGENIC_VARIANT	ASN
472	Chronic pharyngitis and nasopharyngitis	respiratory	rs55654108	PDCL3P4	3	101425703	A	G	G	1.09576	0.105181	0.891633	1.34663	0.384596	0.990431	1	345	7462	-0.05662	1.0636e-06	B2_trans	INTERGENIC_VARIANT	ASN
755.1	Congenital deformities of feet	congenital anomalies	rs35508621	LZTFL1	3	45880481	T	C	C	0.785828	0.277204	0.456427	1.35296	0.384598	0.990431	1	264	7598	0.38931	6.0917e-89	B2_trans	CODING_TRANSCRIPT_INTRON_VARIANT	ASN
585	Renal failure	genitourinary	rs76423999	SLC12A7	5	1098067	T	A	A	1.06101	0.0681146	0.928409	1.21254	0.384627	0.990431	1	276	6951	0.18412	3.8813e-07	A2_Trans	CODING_TRANSCRIPT_INTRON_VARIANT	ASN
743	Osteoporosis, osteopenia and pathological fracture	musculoskeletal	rs7960611	CLEC1A	12	10230416	G	A	A	0.913806	0.10369	0.745749	1.11974	0.384687	0.990431	1	196	7548	-0.1584	3.3086e-07	A2_Trans	CODING_TRANSCRIPT_INTRON_VARIANT	ASN
720.1	Spinal stenosis of lumbar region	musculoskeletal	rs10086829	COL14A1	8	121149129	G	A	A	1.10657	0.116494	0.880683	1.3904	0.384695	0.990431	1	156	7685	-0.097352	3.8599e-06	A2_Trans	FIVE_PRIME_UTR_INTRON_VARIANT	ASN
600	Hyperplasia of prostate	genitourinary	rs11234800	ME3	11	86479407	G	C	C	0.810772	0.241399	0.505149	1.3013	0.384865	0.990431	1	380	6600	-0.077173	3.0702e-06	B2_trans	INTERGENIC_VARIANT	ASN
706.2	Sebaceous cyst	dermatologic	rs9268576	HLA-DRA	6	32395641	T	C	C	1.11992	0.130385	0.867367	1.44601	0.385049	0.990431	1	300	7491	0.095134	9.9752e-07	B2_trans	INTERGENIC_VARIANT	ASN
475	Chronic sinusitis	respiratory	rs72655853	SBSPON	8	73985608	A	G	G	0.630203	0.531549	0.222344	1.78622	0.385056	0.990431	1	434	7302	0.22523	8.3915e-07	A2_Trans	CODING_TRANSCRIPT_INTRON_VARIANT	ASN
366	Cataract	sense organs	rs67579710	THBS3	1	155173527	G	A	A	0.919688	0.0963854	0.761372	1.11092	0.385061	0.990431	1	589	4831	-0.10348	1.0252e-09	B2_trans	CODING_TRANSCRIPT_INTRON_VARIANT	ASN
371.2	Conjunctivitis, noninfectious	sense organs	rs34488998	NKAIN3	8	63408372	G	A	A	0.301275	1.38121	0.0201035	4.51497	0.385063	0.990431	1	333	7494	0.1355	3.4644e-06	B2_trans	CODING_TRANSCRIPT_INTRON_VARIANT	ASN
371.3	Inflammation of eyelids	sense organs	rs9896243	NSF	17	44826056	C	G	G	1.26535	0.270957	0.744001	2.15204	0.385068	0.990431	1	536	7043	-0.13155	3.2234e-08	A2_Trans	CODING_TRANSCRIPT_INTRON_VARIANT	ASN
530.1	Esophagitis, GERD and related diseases	digestive	rs8052423	SLC22A31	16	89269178	G	T	T	0.9035	0.116833	0.718588	1.13599	0.385072	0.990431	1	651	5585	0.13037	1.0019e-06	A2_Trans	UPSTREAM_GENE_VARIANT	ASN
735.1	Flat foot	musculoskeletal	rs78313563	ESS2	22	19136365	G	A	A	1.3399	0.336861	0.692365	2.59303	0.385072	0.990431	1	280	7428	0.40873	6.5914e-07	A2_Trans	UPSTREAM_GENE_VARIANT	ASN
278	Overweight, obesity and other hyperalimentation	endocrine/metabolic	rs78313563	ESS2	22	19136365	G	A	A	1.1607	0.171576	0.829229	1.62468	0.385087	0.990431	1	665	5040	0.40873	6.5914e-07	A2_Trans	UPSTREAM_GENE_VARIANT	ASN
578	Gastrointestinal hemorrhage	digestive	rs2924480	ELF5	11	34529831	T	C	C	0.93939	0.0719949	0.815762	1.08175	0.38514	0.990431	1	540	6869	-0.11648	2.817e-07	A2_Trans	CODING_TRANSCRIPT_INTRON_VARIANT	ASN
327	Sleep disorders	neurological	rs10774671	OAS1	12	113357193	G	A	A	0.959901	0.0471276	0.875208	1.05279	0.385184	0.990431	1	1030	5120	0.12569	3.6032e-11	A2_Trans	SPLICE_ACCEPTOR_VARIANT	ASN
1010.3	NA	NA	rs1405655	NR1H2	19	50882619	T	C	C	1.04658	0.0524335	0.944371	1.15986	0.385196	0.990431	1	1566	4186	0.075181	1.1208e-11	B2_trans,A2_Trans	CODING_TRANSCRIPT_INTRON_VARIANT	ASN
578.2	Blood in stool	digestive	rs55654108	PDCL3P4	3	101425703	A	G	G	0.908644	0.110327	0.731953	1.12799	0.385203	0.990431	1	419	7396	-0.05662	1.0636e-06	B2_trans	INTERGENIC_VARIANT	ASN
297	Suicidal ideation or attempt	mental disorders	rs581342	LMNA	1	156095466	T	C	C	0.807324	0.246491	0.498006	1.30876	0.385226	0.990431	1	259	7500	0.090245	2.6355e-07	B2_trans	CODING_TRANSCRIPT_INTRON_VARIANT	ASN
593	Hematuria	genitourinary	rs467843	TRAPPC13	5	64945715	A	G	G	0.929551	0.0841342	0.788239	1.0962	0.385232	0.990431	1	299	7400	-0.089724	1.7259e-06	A2_Trans	CODING_TRANSCRIPT_INTRON_VARIANT	ASN
512.7	Shortness of breath	respiratory	rs147812915	KAT7	17	47858295	C	T	T	1.17639	0.187112	0.815231	1.69755	0.385288	0.990431	1	630	6801	0.23438	1.0943e-07	A2_Trans	INTERGENIC_VARIANT	ASN
378	Strabismus and other disorders of binocular eye movements	sense organs	rs766826	ELF5	11	34528766	C	T	T	1.11333	0.12368	0.873671	1.41873	0.385383	0.990431	1	167	7704	-0.082134	1.155e-11	B2_trans	CODING_TRANSCRIPT_INTRON_VARIANT	ASN
455	Hemorrhoids	circulatory system	rs467843	TRAPPC13	5	64945715	A	G	G	0.946768	0.0630288	0.836746	1.07126	0.385465	0.990431	1	775	6603	-0.089724	1.7259e-06	A2_Trans	CODING_TRANSCRIPT_INTRON_VARIANT	ASN
770	Myalgia and myositis unspecified	symptoms	rs9268576	HLA-DRA	6	32395641	T	C	C	1.10134	0.111235	0.885602	1.36963	0.385513	0.990431	1	329	7364	0.095134	9.9752e-07	B2_trans	INTERGENIC_VARIANT	ASN
365.11	Primary open angle glaucoma	sense organs	rs495828	ABO	9	136154867	G	T	T	0.909646	0.109147	0.734457	1.12662	0.385595	0.990431	1	98	7659	-0.13432	6.5649e-10	A2_Trans	UPSTREAM_GENE_VARIANT	ASN
300.11	Generalized anxiety disorder	mental disorders	rs11702230	LOC101928126	21	35377591	C	T	T	0.90639	0.113283	0.725919	1.13173	0.385607	0.990431	1	298	7304	0.099731	3.223e-09	B2_trans	INTERGENIC_VARIANT	ASN
290.3	Other persistent mental disorders due to conditions classified elsewhere	mental disorders	rs34488998	NKAIN3	8	63408372	G	A	A	1.66322	0.586554	0.526835	5.25081	0.385741	0.990431	1	196	7626	0.1355	3.4644e-06	B2_trans	CODING_TRANSCRIPT_INTRON_VARIANT	ASN
741	Symptoms and disorders of the joints	musculoskeletal	rs10086829	COL14A1	8	121149129	G	A	A	0.932049	0.0811311	0.795024	1.09269	0.385747	0.990431	1	571	7046	-0.097352	3.8599e-06	A2_Trans	FIVE_PRIME_UTR_INTRON_VARIANT	ASN
727	Other disorders of synovium, tendon, and bursa	musculoskeletal	rs75505823	LRP1	12	57540956	G	T	T	1.38257	0.373492	0.664921	2.87478	0.385758	0.990431	1	536	6810	-0.20852	3.0745e-06	A2_Trans	CODING_TRANSCRIPT_INTRON_VARIANT	ASN
593.2	Microscopic hematuria	genitourinary	rs7579014	BCL11A	2	60707894	G	A	A	1.15707	0.168208	0.832112	1.60894	0.385759	0.990431	1	198	7614	-0.05629	1.2614e-06	B2_trans	CODING_TRANSCRIPT_INTRON_VARIANT	ASN
250.4	Abnormal glucose	endocrine/metabolic	rs35705950	MUC5B	11	1241221	G	T	T	0.848296	0.189709	0.58488	1.23035	0.385805	0.990431	1	662	6292	-0.11177	1.2224e-08	B2_trans,A2_Trans	UPSTREAM_GENE_VARIANT	ASN
578.2	Blood in stool	digestive	rs35508621	LZTFL1	3	45880481	T	C	C	0.787638	0.275268	0.459217	1.35094	0.385824	0.990431	1	419	7396	0.38931	6.0917e-89	B2_trans	CODING_TRANSCRIPT_INTRON_VARIANT	ASN
278.1	Obesity	endocrine/metabolic	rs9501257	HLA-DPB1	6	33055355	A	G	G	1.04227	0.0477478	0.949156	1.14452	0.385894	0.990431	1	525	5662	0.17269	4.1339e-08	A2_Trans	THREE_PRIME_UTR_EXON_VARIANT	ASN
367	Disorders of refraction and accommodation; blindness and low vision	sense organs	rs9577395	ATP11A	13	113534984	C	G	G	1.04198	0.0474356	0.949471	1.1435	0.386003	0.990431	1	687	2857	0.064829	8.6068e-07	B2_trans,A2_Trans	CODING_TRANSCRIPT_INTRON_VARIANT	ASN
835	Internal derangement of knee	injuries & poisonings	rs9367106	LOC100505711	6	41483390	G	C	C	0.919829	0.0964019	0.761464	1.11113	0.386013	0.990431	1	269	7444	0.20225	3.4038e-11	B2_trans	INTERGENIC_VARIANT	ASN
433	Cerebrovascular disease	circulatory system	rs111783124	LOC101928126	21	35362848	G	A	A	0.909832	0.109017	0.734794	1.12656	0.386052	0.990431	1	244	7313	0.13532	2.1558e-07	A2_Trans	INTERGENIC_VARIANT	ASN
1019	NA	NA	rs915823	TMPRSS2	21	42851454	A	C	C	1.08704	0.0963064	0.900056	1.31287	0.386166	0.990431	1	600	7103	-0.066039	1.6687e-06	B2_trans	CODING_TRANSCRIPT_INTRON_VARIANT	ASN
367.1	Myopia	sense organs	rs622568	SEC61G	7	54647894	A	C	C	0.930526	0.0830908	0.790682	1.0951	0.386172	0.990431	1	1161	5255	0.11965	2.6006e-06	A2_Trans	INTERGENIC_VARIANT	ASN
532	Dysphagia	digestive	rs495828	ABO	9	136154867	G	T	T	1.08441	0.0935385	0.902763	1.30261	0.386302	0.990431	1	226	7438	-0.13432	6.5649e-10	A2_Trans	UPSTREAM_GENE_VARIANT	ASN
379	Other disorders of eye	sense organs	rs147812915	KAT7	17	47858295	C	T	T	1.16924	0.18048	0.820879	1.66544	0.386311	0.990431	1	603	6743	0.23438	1.0943e-07	A2_Trans	INTERGENIC_VARIANT	ASN
250.24	Type 2 diabetes with neurological manifestations	endocrine/metabolic	rs13179014	SPEF2	5	35693227	A	C	C	1.09066	0.10018	0.896225	1.32728	0.386329	0.990431	1	210	7426	-0.061249	6.1057e-07	B2_trans	CODING_TRANSCRIPT_INTRON_VARIANT	ASN
789	Nausea and vomiting	symptoms	rs2284028	NCF4	22	37265172	A	C	C	1.20411	0.214415	0.790962	1.83306	0.386344	0.990431	1	423	7386	0.31271	4.1737e-06	A2_Trans	CODING_TRANSCRIPT_INTRON_VARIANT	ASN
110.12	Althete's foot	infectious diseases	rs76423999	SLC12A7	5	1098067	T	A	A	0.907434	0.112131	0.728399	1.13048	0.386349	0.990431	1	318	7487	0.18412	3.8813e-07	A2_Trans	CODING_TRANSCRIPT_INTRON_VARIANT	ASN
041	Bacterial infection NOS	infectious diseases	rs495828	ABO	9	136154867	G	T	T	0.889929	0.134665	0.683484	1.15873	0.386517	0.990431	1	303	7561	-0.13432	6.5649e-10	A2_Trans	UPSTREAM_GENE_VARIANT	ASN
704	Diseases of hair and hair follicles	dermatologic	rs2924480	ELF5	11	34529831	T	C	C	1.10514	0.115448	0.881345	1.38575	0.386537	0.990431	1	306	7519	-0.11648	2.817e-07	A2_Trans	CODING_TRANSCRIPT_INTRON_VARIANT	ASN
216	Benign neoplasm of skin	neoplasms	rs111783124	LOC101928126	21	35362848	G	A	A	1.11345	0.124123	0.87301	1.42012	0.38659	0.990431	1	525	7241	0.13532	2.1558e-07	A2_Trans	INTERGENIC_VARIANT	ASN
599.4	Urinary incontinence	genitourinary	rs9577395	ATP11A	13	113534984	C	G	G	0.899775	0.122019	0.708388	1.14287	0.386751	0.990431	1	249	7578	0.064829	8.6068e-07	B2_trans,A2_Trans	CODING_TRANSCRIPT_INTRON_VARIANT	ASN
455	Hemorrhoids	circulatory system	rs6869036	MGAT1	5	180223327	C	T	T	0.853622	0.182858	0.596508	1.22156	0.386755	0.990431	1	775	6603	0.25536	1.7578e-06	A2_Trans	FIVE_PRIME_UTR_INTRON_VARIANT	ASN
523	Gingival and periodontal diseases	digestive	rs9577395	ATP11A	13	113534984	C	G	G	0.955965	0.0520349	0.863276	1.05861	0.38679	0.990431	1	407	6118	0.064829	8.6068e-07	B2_trans,A2_Trans	CODING_TRANSCRIPT_INTRON_VARIANT	ASN
297.1	Suicidal ideation	mental disorders	rs622568	SEC61G	7	54647894	A	C	C	0.854154	0.182212	0.597637	1.22077	0.386946	0.990431	1	212	7601	0.11965	2.6006e-06	A2_Trans	INTERGENIC_VARIANT	ASN
716	Other arthropathies	musculoskeletal	rs7605877	FOXI3	2	88559025	T	C	C	0.846543	0.192581	0.580395	1.23474	0.387005	0.990431	1	431	7252	-0.071053	3.3369e-06	B2_trans	INTERGENIC_VARIANT	ASN
340	Migraine	neurological	rs35508621	LZTFL1	3	45880481	T	C	C	1.13766	0.14909	0.849387	1.52376	0.387013	0.990431	1	270	7152	0.38931	6.0917e-89	B2_trans	CODING_TRANSCRIPT_INTRON_VARIANT	ASN
522.1	Pulpitis and necrosis of tooth pulp	digestive	rs7960611	CLEC1A	12	10230416	G	A	A	0.909801	0.109304	0.734356	1.12716	0.387131	0.990431	1	214	7587	-0.1584	3.3086e-07	A2_Trans	CODING_TRANSCRIPT_INTRON_VARIANT	ASN
522	Diseases of pulp and periapical tissues	digestive	rs12259804	PLEKHS1	10	115573378	T	C	C	1.51161	0.477774	0.592594	3.85586	0.387154	0.990431	1	257	7399	-0.27547	4.8674e-08	A2_Trans	INTERGENIC_VARIANT	ASN
185	Cancer of prostate	neoplasms	rs581342	LMNA	1	156095466	T	C	C	1.25759	0.265037	0.748062	2.11416	0.387168	0.990431	1	70	7688	0.090245	2.6355e-07	B2_trans	CODING_TRANSCRIPT_INTRON_VARIANT	ASN
789	Nausea and vomiting	symptoms	rs7605877	FOXI3	2	88559025	T	C	C	1.18527	0.196564	0.806308	1.74234	0.387201	0.990431	1	423	7386	-0.071053	3.3369e-06	B2_trans	INTERGENIC_VARIANT	ASN
428.3	Heart failure with reduced EF [Systolic or combined heart failure]	circulatory system	rs10086829	COL14A1	8	121149129	G	A	A	0.901801	0.119558	0.713416	1.13993	0.3873	0.990431	1	78	7789	-0.097352	3.8599e-06	A2_Trans	FIVE_PRIME_UTR_INTRON_VARIANT	ASN
782.3	Edema	symptoms	rs12259804	PLEKHS1	10	115573378	T	C	C	1.53489	0.495603	0.581058	4.05448	0.387303	0.990431	1	382	7321	-0.27547	4.8674e-08	A2_Trans	INTERGENIC_VARIANT	ASN
740.9	Osteoarthrosis NOS	musculoskeletal	rs117169628	SLC22A31	16	89262657	G	A	A	0.874706	0.154874	0.645704	1.18493	0.387389	0.990431	1	587	6311	0.081201	5.77e-07	B2_trans	SYNONYMOUS_VARIANT	ASN
782.3	Edema	symptoms	rs9367106	LOC100505711	6	41483390	G	C	C	0.919311	0.0973342	0.759646	1.11253	0.387397	0.990431	1	382	7321	0.20225	3.4038e-11	B2_trans	INTERGENIC_VARIANT	ASN
110.12	Althete's foot	infectious diseases	rs7671107	LOC101929161	4	25449225	G	A	A	0.913533	0.104636	0.744146	1.12148	0.387425	0.990431	1	318	7487	-0.064456	1.0803e-06	B2_trans	INTERGENIC_VARIANT	ASN
250.2	Type 2 diabetes	endocrine/metabolic	rs7089827	TFAM	10	60157611	C	T	T	0.960598	0.0465121	0.876901	1.05228	0.387442	0.990431	1	256	5407	-0.14471	2.0338e-06	A2_Trans	THREE_PRIME_UTR_EXON_VARIANT	ASN
244.4	Hypothyroidism NOS	endocrine/metabolic	rs8052423	SLC22A31	16	89269178	G	T	T	0.829412	0.216417	0.542695	1.26761	0.38745	0.990431	1	112	7525	0.13037	1.0019e-06	A2_Trans	UPSTREAM_GENE_VARIANT	ASN
290.3	Other persistent mental disorders due to conditions classified elsewhere	mental disorders	rs12259804	PLEKHS1	10	115573378	T	C	C	0.503435	0.794525	0.106082	2.38915	0.387704	0.990431	1	196	7626	-0.27547	4.8674e-08	A2_Trans	INTERGENIC_VARIANT	ASN
720	Spinal stenosis	musculoskeletal	rs60869999	MYO1C	17	1390948	A	T	T	1.08503	0.0944954	0.901588	1.3058	0.387786	0.990431	1	239	7426	0.059541	2.9039e-06	B2_trans	CODING_TRANSCRIPT_INTRON_VARIANT	ASN
690.1	Seborrheic dermatitis	dermatologic	rs7671107	LOC101929161	4	25449225	G	A	A	1.08946	0.099212	0.896938	1.32331	0.387788	0.990431	1	288	7483	-0.064456	1.0803e-06	B2_trans	INTERGENIC_VARIANT	ASN
745	Pain in joint	musculoskeletal	rs35508621	LZTFL1	3	45880481	T	C	C	1.09291	0.102904	0.893293	1.33714	0.387916	0.990431	1	941	2702	0.38931	6.0917e-89	B2_trans	CODING_TRANSCRIPT_INTRON_VARIANT	ASN
276	Disorders of fluid, electrolyte, and acid-base balance	endocrine/metabolic	rs6869036	MGAT1	5	180223327	C	T	T	1.16493	0.176818	0.823741	1.64743	0.387936	0.990431	1	513	6974	0.25536	1.7578e-06	A2_Trans	FIVE_PRIME_UTR_INTRON_VARIANT	ASN
740.1	Osteoarthritis; localized	musculoskeletal	rs495828	ABO	9	136154867	G	T	T	0.944996	0.0655439	0.831072	1.07454	0.388051	0.990431	1	606	6436	-0.13432	6.5649e-10	A2_Trans	UPSTREAM_GENE_VARIANT	ASN
745	Pain in joint	musculoskeletal	rs34488998	NKAIN3	8	63408372	G	A	A	0.761645	0.315458	0.410425	1.41342	0.388076	0.990431	1	941	2702	0.1355	3.4644e-06	B2_trans	CODING_TRANSCRIPT_INTRON_VARIANT	ASN
741	Symptoms and disorders of the joints	musculoskeletal	rs505922	ABO	9	136149229	T	C	C	0.93876	0.0732183	0.813263	1.08362	0.38808	0.990431	1	571	7046	-0.099884	2.0889e-20	B2_trans	CODING_TRANSCRIPT_INTRON_VARIANT	ASN
704	Diseases of hair and hair follicles	dermatologic	rs7671107	LOC101929161	4	25449225	G	A	A	1.09889	0.10926	0.887056	1.3613	0.388104	0.990431	1	306	7519	-0.064456	1.0803e-06	B2_trans	INTERGENIC_VARIANT	ASN
727.1	Synovitis and tenosynovitis	musculoskeletal	rs72655853	SBSPON	8	73985608	A	G	G	0.583894	0.623414	0.172061	1.98146	0.388111	0.990431	1	311	7365	0.22523	8.3915e-07	A2_Trans	CODING_TRANSCRIPT_INTRON_VARIANT	ASN
573.7	Abnormal results of function study of liver	digestive	rs60869999	MYO1C	17	1390948	A	T	T	1.06741	0.0756121	0.920389	1.23792	0.38825	0.990431	1	464	6903	0.059541	2.9039e-06	B2_trans	CODING_TRANSCRIPT_INTRON_VARIANT	ASN
317	Alcohol-related disorders	mental disorders	rs2284028	NCF4	22	37265172	A	C	C	0.886846	0.139197	0.675093	1.16502	0.388305	0.990431	1	320	6876	0.31271	4.1737e-06	A2_Trans	CODING_TRANSCRIPT_INTRON_VARIANT	ASN
696.41	Psoriasis vulgaris	dermatologic	rs76073397	MIR548H2	16	11386452	T	C	C	0.860434	0.174252	0.611497	1.21071	0.388328	0.990431	1	102	7711	0.14454	9.6663e-07	A2_Trans,B2_trans	INTERGENIC_VARIANT	ASN
301	Personality disorders	mental disorders	rs67959919	LZTFL1	3	45871908	G	A	A	0.787309	0.27724	0.457254	1.3556	0.388383	0.990431	1	116	7746	0.59355	1.6043e-80	A2_Trans	CODING_TRANSCRIPT_INTRON_VARIANT	ASN
110	Dermatophytosis / Dermatomycosis	infectious diseases	rs11085727	TYK2	19	10466123	C	T	T	1.04639	0.0525786	0.94393	1.15998	0.388412	0.990431	1	747	6373	0.17253	2.3333e-18	A2_Trans,B2_trans	CODING_TRANSCRIPT_INTRON_VARIANT	ASN
110.1	Dermatophytosis	infectious diseases	rs111783124	LOC101928126	21	35362848	G	A	A	0.931261	0.0825765	0.792104	1.09487	0.388455	0.990431	1	693	6503	0.13532	2.1558e-07	A2_Trans	INTERGENIC_VARIANT	ASN
426	Cardiac conduction disorders	circulatory system	rs2924480	ELF5	11	34529831	T	C	C	1.07607	0.0850158	0.910912	1.27118	0.388456	0.990431	1	548	7051	-0.11648	2.817e-07	A2_Trans	CODING_TRANSCRIPT_INTRON_VARIANT	ASN
594.1	Calculus of kidney	genitourinary	rs7560588	BCL11A	2	60727416	G	A	A	1.1606	0.172722	0.827297	1.62818	0.388526	0.990431	1	159	7543	-0.12371	2.3396e-07	A2_Trans	CODING_TRANSCRIPT_INTRON_VARIANT	ASN
716	Other arthropathies	musculoskeletal	rs75505823	LRP1	12	57540956	G	T	T	0.569387	0.653153	0.158286	2.0482	0.388538	0.990431	1	431	7252	-0.20852	3.0745e-06	A2_Trans	CODING_TRANSCRIPT_INTRON_VARIANT	ASN
372	Disorders of conjunctiva	sense organs	rs76073397	MIR548H2	16	11386452	T	C	C	1.13329	0.145116	0.852745	1.50614	0.388544	0.990431	1	407	7330	0.14454	9.6663e-07	A2_Trans,B2_trans	INTERGENIC_VARIANT	ASN
1005	NA	NA	rs1405655	NR1H2	19	50882619	T	C	C	0.939183	0.0727759	0.814336	1.08317	0.388599	0.990431	1	1093	6119	0.075181	1.1208e-11	B2_trans,A2_Trans	CODING_TRANSCRIPT_INTRON_VARIANT	ASN
304	Adjustment reaction	mental disorders	rs60869999	MYO1C	17	1390948	A	T	T	1.0533	0.0602542	0.935975	1.18534	0.388775	0.990431	1	788	6020	0.059541	2.9039e-06	B2_trans	CODING_TRANSCRIPT_INTRON_VARIANT	ASN
939	Atopic/contact dermatitis due to other or unspecified	dermatologic	rs7560588	BCL11A	2	60727416	G	A	A	0.909308	0.110317	0.732502	1.12879	0.388795	0.990431	1	889	5826	-0.12371	2.3396e-07	A2_Trans	CODING_TRANSCRIPT_INTRON_VARIANT	ASN
350.2	Abnormality of gait	neurological	rs61667602	CRHR1	17	43785349	T	C	C	0.792783	0.269466	0.467503	1.34439	0.38884	0.990431	1	463	7025	-0.093554	9.1279e-12	B2_trans	FIVE_PRIME_UTR_INTRON_VARIANT	ASN
244.4	Hypothyroidism NOS	endocrine/metabolic	rs62200027	CASC20	20	6469515	G	A	A	0.925721	0.0895744	0.776666	1.10338	0.38888	0.990431	1	112	7525	-0.053006	3.3456e-06	B2_trans,A2_Trans	NON_CODING_TRANSCRIPT_INTRON_VARIANT	ASN
386.9	Dizziness and giddiness (Light-headedness and vertigo)	sense organs	rs8052423	SLC22A31	16	89269178	G	T	T	0.851304	0.186886	0.590211	1.2279	0.38901	0.990431	1	697	6760	0.13037	1.0019e-06	A2_Trans	UPSTREAM_GENE_VARIANT	ASN
244.4	Hypothyroidism NOS	endocrine/metabolic	rs117169628	SLC22A31	16	89262657	G	A	A	0.818284	0.232827	0.518468	1.29148	0.389045	0.990431	1	112	7525	0.081201	5.77e-07	B2_trans	SYNONYMOUS_VARIANT	ASN
367.2	Astigmatism	sense organs	rs147812915	KAT7	17	47858295	C	T	T	1.11847	0.129988	0.866916	1.44301	0.389071	0.990431	1	1195	4963	0.23438	1.0943e-07	A2_Trans	INTERGENIC_VARIANT	ASN
428.1	Congestive heart failure (CHF) NOS	circulatory system	rs8052423	SLC22A31	16	89269178	G	T	T	0.753022	0.329354	0.394876	1.436	0.389092	0.990431	1	162	7675	0.13037	1.0019e-06	A2_Trans	UPSTREAM_GENE_VARIANT	ASN
327.3	Sleep apnea	neurological	rs2924480	ELF5	11	34529831	T	C	C	1.03896	0.0443822	0.952404	1.13339	0.389134	0.990431	1	371	5024	-0.11648	2.817e-07	A2_Trans	CODING_TRANSCRIPT_INTRON_VARIANT	ASN
427	Cardiac dysrhythmias	circulatory system	rs62200027	CASC20	20	6469515	G	A	A	0.950579	0.0588805	0.846972	1.06686	0.389349	0.990431	1	775	6129	-0.053006	3.3456e-06	B2_trans,A2_Trans	NON_CODING_TRANSCRIPT_INTRON_VARIANT	ASN
272.13	Mixed hyperlipidemia	endocrine/metabolic	rs12259804	PLEKHS1	10	115573378	T	C	C	0.724567	0.374291	0.347922	1.50895	0.389362	0.990431	1	526	6428	-0.27547	4.8674e-08	A2_Trans	INTERGENIC_VARIANT	ASN
495	Asthma	respiratory	rs12660421	FOXP4-AS1	6	41488378	G	A	A	1.06122	0.0690489	0.926892	1.21501	0.389526	0.990431	1	273	7109	0.35506	1.1424e-09	A2_Trans	DOWNSTREAM_GENE_VARIANT	ASN
362.2	Degeneration of macula and posterior pole of retina	sense organs	rs2277732	DPP9	19	4723670	C	A	A	0.909556	0.110174	0.732907	1.12878	0.389544	0.990431	1	339	7161	0.11697	6.1912e-22	B2_trans,A2_Trans	FIVE_PRIME_UTR_INTRON_VARIANT	ASN
274.1	Gout	endocrine/metabolic	rs35508621	LZTFL1	3	45880481	T	C	C	1.1243	0.136167	0.86095	1.46821	0.389546	0.990431	1	205	6697	0.38931	6.0917e-89	B2_trans	CODING_TRANSCRIPT_INTRON_VARIANT	ASN
1010	NA	NA	rs915823	TMPRSS2	21	42851454	A	C	C	0.931886	0.081994	0.793541	1.09435	0.389587	0.990431	1	711	623	-0.066039	1.6687e-06	B2_trans	CODING_TRANSCRIPT_INTRON_VARIANT	ASN
561	Symptoms involving digestive system	digestive	rs581342	LMNA	1	156095466	T	C	C	0.857225	0.179063	0.603498	1.21763	0.389602	0.990431	1	709	6753	0.090245	2.6355e-07	B2_trans	CODING_TRANSCRIPT_INTRON_VARIANT	ASN
362.2	Degeneration of macula and posterior pole of retina	sense organs	rs12809318	FBRSL1	12	133140840	T	C	C	0.925547	0.0899378	0.775967	1.10396	0.389644	0.990431	1	339	7161	-0.062781	9.5289e-09	B2_trans	CODING_TRANSCRIPT_INTRON_VARIANT	ASN
465.2	Acute pharyngitis	respiratory	rs10086829	COL14A1	8	121149129	G	A	A	0.904391	0.116854	0.719268	1.13716	0.389794	0.990431	1	566	7296	-0.097352	3.8599e-06	A2_Trans	FIVE_PRIME_UTR_INTRON_VARIANT	ASN
378	Strabismus and other disorders of binocular eye movements	sense organs	rs9367106	LOC100505711	6	41483390	G	C	C	1.11391	0.125444	0.87111	1.42439	0.389804	0.990431	1	167	7704	0.20225	3.4038e-11	B2_trans	INTERGENIC_VARIANT	ASN
428.3	Heart failure with reduced EF [Systolic or combined heart failure]	circulatory system	rs8080583	KANSL1	17	44162597	C	A	A	1.34543	0.345042	0.684166	2.64583	0.389822	0.990431	1	78	7789	-0.12662	2.0785e-08	A2_Trans	CODING_TRANSCRIPT_INTRON_VARIANT	ASN
600	Hyperplasia of prostate	genitourinary	rs60305836	CDH8	16	61709381	A	C	C	1.14872	0.161232	0.837476	1.57563	0.389837	0.990431	1	380	6600	0.086719	1.1846e-06	B2_trans	CODING_TRANSCRIPT_INTRON_VARIANT	ASN
271	Disorders of carbohydrate transport and metabolism	endocrine/metabolic	rs9896243	NSF	17	44826056	C	G	G	1.41597	0.404483	0.640853	3.1286	0.389842	0.990431	1	273	7581	-0.13155	3.2234e-08	A2_Trans	CODING_TRANSCRIPT_INTRON_VARIANT	ASN
735	Acquired foot deformities	musculoskeletal	rs7089827	TFAM	10	60157611	C	T	T	1.05816	0.0657455	0.930228	1.20369	0.389853	0.990431	1	461	6870	-0.14471	2.0338e-06	A2_Trans	THREE_PRIME_UTR_EXON_VARIANT	ASN
427.9	Palpitations	circulatory system	rs9896243	NSF	17	44826056	C	G	G	1.33944	0.339889	0.688032	2.60757	0.389877	0.990431	1	280	7541	-0.13155	3.2234e-08	A2_Trans	CODING_TRANSCRIPT_INTRON_VARIANT	ASN
110.1	Dermatophytosis	infectious diseases	rs2924480	ELF5	11	34529831	T	C	C	0.946255	0.0642632	0.834271	1.07327	0.389986	0.990431	1	693	6503	-0.11648	2.817e-07	A2_Trans	CODING_TRANSCRIPT_INTRON_VARIANT	ASN
271	Disorders of carbohydrate transport and metabolism	endocrine/metabolic	rs8052423	SLC22A31	16	89269178	G	T	T	1.25572	0.264918	0.747125	2.11053	0.390043	0.990431	1	273	7581	0.13037	1.0019e-06	A2_Trans	UPSTREAM_GENE_VARIANT	ASN
703	Diseases of nail, NOS	dermatologic	rs72655853	SBSPON	8	73985608	A	G	G	1.52909	0.494118	0.580551	4.02743	0.390086	0.990431	1	223	7588	0.22523	8.3915e-07	A2_Trans	CODING_TRANSCRIPT_INTRON_VARIANT	ASN
370	Keratitis	sense organs	rs1405655	NR1H2	19	50882619	T	C	C	1.12355	0.135552	0.861409	1.46546	0.39013	0.990431	1	402	7457	0.075181	1.1208e-11	B2_trans,A2_Trans	CODING_TRANSCRIPT_INTRON_VARIANT	ASN
1010.3	NA	NA	rs34488998	NKAIN3	8	63408372	G	A	A	0.747253	0.339052	0.384474	1.45234	0.390168	0.990431	1	1566	4186	0.1355	3.4644e-06	B2_trans	CODING_TRANSCRIPT_INTRON_VARIANT	ASN
796	Elevated prostate specific antigen [PSA]	genitourinary	rs495828	ABO	9	136154867	G	T	T	1.08081	0.0904478	0.905236	1.29045	0.390215	0.990431	1	143	7468	-0.13432	6.5649e-10	A2_Trans	UPSTREAM_GENE_VARIANT	ASN
600	Hyperplasia of prostate	genitourinary	rs8052423	SLC22A31	16	89269178	G	T	T	0.863051	0.171433	0.616755	1.2077	0.390276	0.990431	1	380	6600	0.13037	1.0019e-06	A2_Trans	UPSTREAM_GENE_VARIANT	ASN
244	Hypothyroidism	endocrine/metabolic	rs581342	LMNA	1	156095466	T	C	C	1.17679	0.189488	0.811721	1.70605	0.390279	0.990431	1	109	7499	0.090245	2.6355e-07	B2_trans	CODING_TRANSCRIPT_INTRON_VARIANT	ASN
339	Other headache syndromes	neurological	rs11234800	ME3	11	86479407	G	C	C	0.85561	0.181662	0.599301	1.22154	0.390664	0.990431	1	807	6108	-0.077173	3.0702e-06	B2_trans	INTERGENIC_VARIANT	ASN
716	Other arthropathies	musculoskeletal	rs78313563	ESS2	22	19136365	G	A	A	0.711522	0.396521	0.327091	1.54778	0.390707	0.990431	1	431	7252	0.40873	6.5914e-07	A2_Trans	UPSTREAM_GENE_VARIANT	ASN
695	Erythematous conditions	dermatologic	rs7605877	FOXI3	2	88559025	T	C	C	1.16995	0.182879	0.817525	1.67431	0.390731	0.990431	1	331	7404	-0.071053	3.3369e-06	B2_trans	INTERGENIC_VARIANT	ASN
835	Internal derangement of knee	injuries & poisonings	rs7605877	FOXI3	2	88559025	T	C	C	1.16016	0.173097	0.826373	1.62876	0.390775	0.990431	1	269	7444	-0.071053	3.3369e-06	B2_trans	INTERGENIC_VARIANT	ASN
433	Cerebrovascular disease	circulatory system	rs7960611	CLEC1A	12	10230416	G	A	A	0.931172	0.0831	0.791216	1.09588	0.390816	0.990431	1	244	7313	-0.1584	3.3086e-07	A2_Trans	CODING_TRANSCRIPT_INTRON_VARIANT	ASN
694	Dyschromia and Vitiligo	dermatologic	rs62200027	CASC20	20	6469515	G	A	A	0.901182	0.121264	0.710545	1.14296	0.390877	0.990431	1	397	7456	-0.053006	3.3456e-06	B2_trans,A2_Trans	NON_CODING_TRANSCRIPT_INTRON_VARIANT	ASN
770	Myalgia and myositis unspecified	symptoms	rs111783124	LOC101928126	21	35362848	G	A	A	0.901453	0.120918	0.711243	1.14253	0.390895	0.990431	1	329	7364	0.13532	2.1558e-07	A2_Trans	INTERGENIC_VARIANT	ASN
475	Chronic sinusitis	respiratory	rs2277732	DPP9	19	4723670	C	A	A	0.894051	0.130531	0.692236	1.1547	0.390907	0.990431	1	434	7302	0.11697	6.1912e-22	B2_trans,A2_Trans	FIVE_PRIME_UTR_INTRON_VARIANT	ASN
521.1	Dental caries	digestive	rs8052423	SLC22A31	16	89269178	G	T	T	0.901298	0.121124	0.710833	1.1428	0.390915	0.990431	1	490	6031	0.13037	1.0019e-06	A2_Trans	UPSTREAM_GENE_VARIANT	ASN
840	Sprains and strains	injuries & poisonings	rs35705950	MUC5B	11	1241221	G	T	T	0.837498	0.206792	0.558422	1.25604	0.391135	0.990431	1	892	6296	-0.11177	1.2224e-08	B2_trans,A2_Trans	UPSTREAM_GENE_VARIANT	ASN
290.3	Other persistent mental disorders due to conditions classified elsewhere	mental disorders	rs7605877	FOXI3	2	88559025	T	C	C	0.817608	0.234831	0.516008	1.29549	0.391159	0.990431	1	196	7626	-0.071053	3.3369e-06	B2_trans	INTERGENIC_VARIANT	ASN
276.1	Electrolyte imbalance	endocrine/metabolic	rs7671107	LOC101929161	4	25449225	G	A	A	1.07135	0.0803667	0.915211	1.25412	0.39116	0.990431	1	366	7238	-0.064456	1.0803e-06	B2_trans	INTERGENIC_VARIANT	ASN
585.33	Chronic Kidney Disease, Stage III	genitourinary	rs1250993	LOC101929525	10	81399565	C	G	G	1.08883	0.0992465	0.896354	1.32263	0.391193	0.990431	1	142	7550	0.12403	5.3767e-08	A2_Trans	INTERGENIC_VARIANT	ASN
185	Cancer of prostate	neoplasms	rs7579014	BCL11A	2	60707894	G	A	A	0.851599	0.187391	0.589832	1.22954	0.391311	0.990431	1	70	7688	-0.05629	1.2614e-06	B2_trans	CODING_TRANSCRIPT_INTRON_VARIANT	ASN
690	Erythematosquamous dermatosis	dermatologic	rs111783124	LOC101928126	21	35362848	G	A	A	0.887927	0.138667	0.676618	1.16523	0.391334	0.990431	1	296	7474	0.13532	2.1558e-07	A2_Trans	INTERGENIC_VARIANT	ASN
735	Acquired foot deformities	musculoskeletal	rs7960611	CLEC1A	12	10230416	G	A	A	0.943298	0.0681016	0.825431	1.078	0.391368	0.990431	1	461	6870	-0.1584	3.3086e-07	A2_Trans	CODING_TRANSCRIPT_INTRON_VARIANT	ASN
355.1	Chronic pain syndrome	neurological	rs766826	ELF5	11	34528766	C	T	T	1.10017	0.111379	0.884412	1.36857	0.391375	0.990431	1	144	7675	-0.082134	1.155e-11	B2_trans	CODING_TRANSCRIPT_INTRON_VARIANT	ASN
720	Spinal stenosis	musculoskeletal	rs9367106	LOC100505711	6	41483390	G	C	C	1.07996	0.0897436	0.905767	1.28764	0.391381	0.990431	1	239	7426	0.20225	3.4038e-11	B2_trans	INTERGENIC_VARIANT	ASN
350.2	Abnormality of gait	neurological	rs9367106	LOC100505711	6	41483390	G	C	C	1.06873	0.0775706	0.917996	1.24422	0.391476	0.990431	1	463	7025	0.20225	3.4038e-11	B2_trans	INTERGENIC_VARIANT	ASN
278.1	Obesity	endocrine/metabolic	rs11085727	TYK2	19	10466123	C	T	T	0.965426	0.0410598	0.890777	1.04633	0.391483	0.990431	1	525	5662	0.17253	2.3333e-18	A2_Trans,B2_trans	CODING_TRANSCRIPT_INTRON_VARIANT	ASN
271	Disorders of carbohydrate transport and metabolism	endocrine/metabolic	rs12259804	PLEKHS1	10	115573378	T	C	C	1.74845	0.652104	0.487058	6.2766	0.391551	0.990431	1	273	7581	-0.27547	4.8674e-08	A2_Trans	INTERGENIC_VARIANT	ASN
300.1	Anxiety disorder	mental disorders	rs34488998	NKAIN3	8	63408372	G	A	A	0.749948	0.335854	0.388286	1.44847	0.39157	0.990431	1	722	5550	0.1355	3.4644e-06	B2_trans	CODING_TRANSCRIPT_INTRON_VARIANT	ASN
350	Abnormal movement	neurological	rs35154152	THBS3	1	155172725	T	C	C	1.10192	0.113295	0.882501	1.3759	0.391619	0.990431	1	587	6771	-0.20528	2.3574e-11	A2_Trans	SYNONYMOUS_VARIANT	ASN
594.1	Calculus of kidney	genitourinary	rs6869036	MGAT1	5	180223327	C	T	T	1.20127	0.214065	0.789636	1.82748	0.391642	0.990431	1	159	7543	0.25536	1.7578e-06	A2_Trans	FIVE_PRIME_UTR_INTRON_VARIANT	ASN
745	Pain in joint	musculoskeletal	rs67959919	LZTFL1	3	45871908	G	A	A	1.08961	0.100186	0.895348	1.32602	0.391673	0.990431	1	941	2702	0.59355	1.6043e-80	A2_Trans	CODING_TRANSCRIPT_INTRON_VARIANT	ASN
1010.3	NA	NA	rs117169628	SLC22A31	16	89262657	G	A	A	1.10607	0.117699	0.878205	1.39305	0.391713	0.990431	1	1566	4186	0.081201	5.77e-07	B2_trans	SYNONYMOUS_VARIANT	ASN
687.1	Rash and other nonspecific skin eruption	dermatologic	rs3746539	PTPRT	20	40702071	G	A	A	1.05717	0.0649262	0.93085	1.20063	0.391839	0.990431	1	962	6474	0.05405	1.7723e-06	B2_trans	THREE_PRIME_UTR_EXON_VARIANT	ASN
496	Chronic airway obstruction	respiratory	rs11085727	TYK2	19	10466123	C	T	T	0.94048	0.0716712	0.817227	1.08232	0.391884	0.990431	1	329	7263	0.17253	2.3333e-18	A2_Trans,B2_trans	CODING_TRANSCRIPT_INTRON_VARIANT	ASN
525.1	Loss of teeth or edentulism	digestive	rs34488998	NKAIN3	8	63408372	G	A	A	0.623164	0.552429	0.211044	1.84006	0.391931	0.990431	1	273	6977	0.1355	3.4644e-06	B2_trans	CODING_TRANSCRIPT_INTRON_VARIANT	ASN
741	Symptoms and disorders of the joints	musculoskeletal	rs9896243	NSF	17	44826056	C	G	G	1.25306	0.263499	0.747619	2.1002	0.391932	0.990431	1	571	7046	-0.13155	3.2234e-08	A2_Trans	CODING_TRANSCRIPT_INTRON_VARIANT	ASN
727	Other disorders of synovium, tendon, and bursa	musculoskeletal	rs6869036	MGAT1	5	180223327	C	T	T	1.14744	0.160662	0.837477	1.57211	0.391987	0.990431	1	536	6810	0.25536	1.7578e-06	A2_Trans	FIVE_PRIME_UTR_INTRON_VARIANT	ASN
523.1	Gingivitis	digestive	rs505922	ABO	9	136149229	T	C	C	0.945042	0.066047	0.830294	1.07565	0.392086	0.990431	1	365	7130	-0.099884	2.0889e-20	B2_trans	CODING_TRANSCRIPT_INTRON_VARIANT	ASN
475	Chronic sinusitis	respiratory	rs9367106	LOC100505711	6	41483390	G	C	C	0.917485	0.100631	0.753254	1.11752	0.39211	0.990431	1	434	7302	0.20225	3.4038e-11	B2_trans	INTERGENIC_VARIANT	ASN
350	Abnormal movement	neurological	rs61667602	CRHR1	17	43785349	T	C	C	0.813656	0.240968	0.507374	1.30483	0.392114	0.990431	1	587	6771	-0.093554	9.1279e-12	B2_trans	FIVE_PRIME_UTR_INTRON_VARIANT	ASN
411	Ischemic Heart Disease	circulatory system	rs76073397	MIR548H2	16	11386452	T	C	C	1.08412	0.0943842	0.901025	1.30442	0.392147	0.990431	1	363	6625	0.14454	9.6663e-07	A2_Trans,B2_trans	INTERGENIC_VARIANT	ASN
272.11	Hypercholesterolemia	endocrine/metabolic	rs13179014	SPEF2	5	35693227	A	C	C	1.07741	0.0871416	0.90825	1.27807	0.392216	0.990431	1	385	7098	-0.061249	6.1057e-07	B2_trans	CODING_TRANSCRIPT_INTRON_VARIANT	ASN
571.5	Other chronic nonalcoholic liver disease	digestive	rs7605877	FOXI3	2	88559025	T	C	C	1.13604	0.149078	0.848203	1.52156	0.392217	0.990431	1	285	7239	-0.071053	3.3369e-06	B2_trans	INTERGENIC_VARIANT	ASN
687.1	Rash and other nonspecific skin eruption	dermatologic	rs111783124	LOC101928126	21	35362848	G	A	A	0.922911	0.0937618	0.767979	1.1091	0.392218	0.990431	1	962	6474	0.13532	2.1558e-07	A2_Trans	INTERGENIC_VARIANT	ASN
367.8	Hypermetropia	sense organs	rs9896243	NSF	17	44826056	C	G	G	1.20678	0.219681	0.784573	1.85618	0.392237	0.990431	1	663	6473	-0.13155	3.2234e-08	A2_Trans	CODING_TRANSCRIPT_INTRON_VARIANT	ASN
522	Diseases of pulp and periapical tissues	digestive	rs581342	LMNA	1	156095466	T	C	C	0.821808	0.229438	0.524171	1.28845	0.39236	0.990431	1	257	7399	0.090245	2.6355e-07	B2_trans	CODING_TRANSCRIPT_INTRON_VARIANT	ASN
366.2	Senile cataract	sense organs	rs7579014	BCL11A	2	60707894	G	A	A	0.923168	0.0934636	0.768643	1.10876	0.39236	0.990431	1	574	5150	-0.05629	1.2614e-06	B2_trans	CODING_TRANSCRIPT_INTRON_VARIANT	ASN
280	Iron deficiency anemias	hematopoietic	rs60305836	CDH8	16	61709381	A	C	C	1.2409	0.252343	0.756729	2.03484	0.392375	0.990431	1	195	7593	0.086719	1.1846e-06	B2_trans	CODING_TRANSCRIPT_INTRON_VARIANT	ASN
599	Other symptoms/disorders or the urinary system	genitourinary	rs11702230	LOC101928126	21	35377591	C	T	T	0.927119	0.0884831	0.779504	1.10269	0.392422	0.990431	1	688	6540	0.099731	3.223e-09	B2_trans	INTERGENIC_VARIANT	ASN
512.8	Cough	respiratory	rs35508621	LZTFL1	3	45880481	T	C	C	1.11764	0.130061	0.866155	1.44215	0.392461	0.990431	1	1119	5936	0.38931	6.0917e-89	B2_trans	CODING_TRANSCRIPT_INTRON_VARIANT	ASN
272.12	Hyperglyceridemia	endocrine/metabolic	rs60305836	CDH8	16	61709381	A	C	C	0.78897	0.277236	0.458223	1.35845	0.39257	0.990431	1	214	7551	0.086719	1.1846e-06	B2_trans	CODING_TRANSCRIPT_INTRON_VARIANT	ASN
433.3	Cerebral ischemia	circulatory system	rs9501257	HLA-DPB1	6	33055355	A	G	G	1.115	0.127322	0.868757	1.43104	0.392575	0.990431	1	160	7685	0.17269	4.1339e-08	A2_Trans	THREE_PRIME_UTR_EXON_VARIANT	ASN
593	Hematuria	genitourinary	rs76423999	SLC12A7	5	1098067	T	A	A	0.92074	0.096599	0.761924	1.11266	0.392635	0.990431	1	299	7400	0.18412	3.8813e-07	A2_Trans	CODING_TRANSCRIPT_INTRON_VARIANT	ASN
522	Diseases of pulp and periapical tissues	digestive	rs9896243	NSF	17	44826056	C	G	G	1.26061	0.270921	0.741264	2.14382	0.392636	0.990431	1	257	7399	-0.13155	3.2234e-08	A2_Trans	CODING_TRANSCRIPT_INTRON_VARIANT	ASN
727	Other disorders of synovium, tendon, and bursa	musculoskeletal	rs467843	TRAPPC13	5	64945715	A	G	G	0.948433	0.0619349	0.840016	1.07084	0.39264	0.990431	1	536	6810	-0.089724	1.7259e-06	A2_Trans	CODING_TRANSCRIPT_INTRON_VARIANT	ASN
626	Disorders of menstruation and other abnormal bleeding from female genital tract	genitourinary	rs10086829	COL14A1	8	121149129	G	A	A	1.12159	0.134242	0.86212	1.45915	0.39267	0.990431	1	136	7677	-0.097352	3.8599e-06	A2_Trans	FIVE_PRIME_UTR_INTRON_VARIANT	ASN
366.2	Senile cataract	sense organs	rs3746539	PTPRT	20	40702071	G	A	A	1.04298	0.0492359	0.947039	1.14865	0.392676	0.990431	1	574	5150	0.05405	1.7723e-06	B2_trans	THREE_PRIME_UTR_EXON_VARIANT	ASN
704	Diseases of hair and hair follicles	dermatologic	rs34488998	NKAIN3	8	63408372	G	A	A	0.399221	1.07433	0.0486123	3.27855	0.39271	0.990431	1	306	7519	0.1355	3.4644e-06	B2_trans	CODING_TRANSCRIPT_INTRON_VARIANT	ASN
401.2	Hypertensive heart and/or renal disease	circulatory system	rs60869999	MYO1C	17	1390948	A	T	T	0.930161	0.0847131	0.787862	1.09816	0.392763	0.990431	1	345	7160	0.059541	2.9039e-06	B2_trans	CODING_TRANSCRIPT_INTRON_VARIANT	ASN
1010.1	NA	NA	rs117169628	SLC22A31	16	89262657	G	A	A	1.17857	0.192262	0.808543	1.71795	0.392777	0.990431	1	629	6938	0.081201	5.77e-07	B2_trans	SYNONYMOUS_VARIANT	ASN
476	Allergic rhinitis	respiratory	rs76073397	MIR548H2	16	11386452	T	C	C	0.937166	0.0759394	0.807564	1.08757	0.392794	0.990431	1	798	5567	0.14454	9.6663e-07	A2_Trans,B2_trans	INTERGENIC_VARIANT	ASN
585.1	Acute renal failure	genitourinary	rs505922	ABO	9	136149229	T	C	C	1.0791	0.0890945	0.906203	1.28499	0.392835	0.990431	1	211	7567	-0.099884	2.0889e-20	B2_trans	CODING_TRANSCRIPT_INTRON_VARIANT	ASN
369	Infection of the eye	sense organs	rs10086829	COL14A1	8	121149129	G	A	A	1.10364	0.115412	0.880218	1.38378	0.392836	0.990431	1	418	7422	-0.097352	3.8599e-06	A2_Trans	FIVE_PRIME_UTR_INTRON_VARIANT	ASN
300.4	Dysthymic disorder	mental disorders	rs9896243	NSF	17	44826056	C	G	G	1.25438	0.265251	0.745839	2.10965	0.392869	0.990431	1	245	7528	-0.13155	3.2234e-08	A2_Trans	CODING_TRANSCRIPT_INTRON_VARIANT	ASN
365	Glaucoma	sense organs	rs60869999	MYO1C	17	1390948	A	T	T	0.952941	0.0564241	0.853175	1.06437	0.392952	0.990431	1	346	6171	0.059541	2.9039e-06	B2_trans	CODING_TRANSCRIPT_INTRON_VARIANT	ASN
578	Gastrointestinal hemorrhage	digestive	rs35154152	THBS3	1	155172725	T	C	C	0.90093	0.122132	0.70914	1.14459	0.392982	0.990431	1	540	6869	-0.20528	2.3574e-11	A2_Trans	SYNONYMOUS_VARIANT	ASN
280	Iron deficiency anemias	hematopoietic	rs72655853	SBSPON	8	73985608	A	G	G	0.594888	0.608034	0.180666	1.95882	0.392995	0.990431	1	195	7593	0.22523	8.3915e-07	A2_Trans	CODING_TRANSCRIPT_INTRON_VARIANT	ASN
530.11	GERD	digestive	rs12660421	FOXP4-AS1	6	41488378	G	A	A	1.04202	0.0481876	0.948107	1.14523	0.393041	0.990431	1	657	5677	0.35506	1.1424e-09	A2_Trans	DOWNSTREAM_GENE_VARIANT	ASN
304	Adjustment reaction	mental disorders	rs35705950	MUC5B	11	1241221	G	T	T	1.1433	0.156813	0.84078	1.55468	0.393089	0.990431	1	788	6020	-0.11177	1.2224e-08	B2_trans,A2_Trans	UPSTREAM_GENE_VARIANT	ASN
561.1	NA	NA	rs915823	TMPRSS2	21	42851454	A	C	C	1.07831	0.0882868	0.906973	1.28202	0.393112	0.990431	1	588	7027	-0.066039	1.6687e-06	B2_trans	CODING_TRANSCRIPT_INTRON_VARIANT	ASN
292.2	Mild cognitive impairment	mental disorders	rs60305836	CDH8	16	61709381	A	C	C	0.769439	0.306921	0.421622	1.40419	0.393135	0.990431	1	169	7658	0.086719	1.1846e-06	B2_trans	CODING_TRANSCRIPT_INTRON_VARIANT	ASN
070	Viral hepatitis	infectious diseases	rs61667602	CRHR1	17	43785349	T	C	C	0.753764	0.331029	0.39397	1.44214	0.393143	0.990431	1	101	7561	-0.093554	9.1279e-12	B2_trans	FIVE_PRIME_UTR_INTRON_VARIANT	ASN
789	Nausea and vomiting	symptoms	rs8052423	SLC22A31	16	89269178	G	T	T	0.795964	0.267263	0.47141	1.34397	0.393191	0.990431	1	423	7386	0.13037	1.0019e-06	A2_Trans	UPSTREAM_GENE_VARIANT	ASN
720	Spinal stenosis	musculoskeletal	rs13179014	SPEF2	5	35693227	A	C	C	1.09136	0.102422	0.892867	1.33398	0.393335	0.990431	1	239	7426	-0.061249	6.1057e-07	B2_trans	CODING_TRANSCRIPT_INTRON_VARIANT	ASN
250.23	Type 2 diabetes with ophthalmic manifestations	endocrine/metabolic	rs67959919	LZTFL1	3	45871908	G	A	A	0.848009	0.193172	0.580727	1.23831	0.393404	0.990431	1	279	7335	0.59355	1.6043e-80	A2_Trans	CODING_TRANSCRIPT_INTRON_VARIANT	ASN
1002	NA	NA	rs4830964	.	23	15515319	C	G	G	1.0744	0.0840839	0.911158	1.26689	0.393406	0.990431	1	212	7649	0.046578	2.9701e-06	B2_trans	SEQUENCE_VARIANT	ASN
727.1	Synovitis and tenosynovitis	musculoskeletal	rs495828	ABO	9	136154867	G	T	T	1.08473	0.0953029	0.899914	1.30751	0.393421	0.990431	1	311	7365	-0.13432	6.5649e-10	A2_Trans	UPSTREAM_GENE_VARIANT	ASN
371	Inflammation of the eye	sense organs	rs7560588	BCL11A	2	60727416	G	A	A	0.893976	0.131336	0.691086	1.15643	0.393464	0.990431	1	709	6539	-0.12371	2.3396e-07	A2_Trans	CODING_TRANSCRIPT_INTRON_VARIANT	ASN
362.26	Macular puckering of retina	sense organs	rs147812915	KAT7	17	47858295	C	T	T	1.25428	0.26558	0.745301	2.11084	0.393617	0.990431	1	172	7619	0.23438	1.0943e-07	A2_Trans	INTERGENIC_VARIANT	ASN
722.6	Degeneration of intervertebral disc	musculoskeletal	rs67579710	THBS3	1	155173527	G	A	A	0.90063	0.122719	0.708089	1.14553	0.393743	0.990431	1	479	6951	-0.10348	1.0252e-09	B2_trans	CODING_TRANSCRIPT_INTRON_VARIANT	ASN
362	Other retinal disorders	sense organs	rs10774671	OAS1	12	113357193	G	A	A	0.950793	0.0592005	0.846631	1.06777	0.394024	0.990431	1	592	6342	0.12569	3.6032e-11	A2_Trans	SPLICE_ACCEPTOR_VARIANT	ASN
250.41	Impaired fasting glucose	endocrine/metabolic	rs9501257	HLA-DPB1	6	33055355	A	G	G	0.94289	0.0689947	0.823631	1.07942	0.394034	0.990431	1	431	6885	0.17269	4.1339e-08	A2_Trans	THREE_PRIME_UTR_EXON_VARIANT	ASN
773	NA	NA	rs147812915	KAT7	17	47858295	C	T	T	1.11604	0.128814	0.867031	1.43657	0.394037	0.990431	1	1209	5163	0.23438	1.0943e-07	A2_Trans	INTERGENIC_VARIANT	ASN
521.1	Dental caries	digestive	rs12567716	FOXD2	1	48197570	T	C	C	1.03832	0.0441223	0.952303	1.13211	0.394042	0.990431	1	490	6031	-0.090753	1.4878e-06	B2_trans	INTERGENIC_VARIANT	ASN
378	Strabismus and other disorders of binocular eye movements	sense organs	rs7579014	BCL11A	2	60707894	G	A	A	0.831086	0.217102	0.543061	1.27187	0.394084	0.990431	1	167	7704	-0.05629	1.2614e-06	B2_trans	CODING_TRANSCRIPT_INTRON_VARIANT	ASN
765	Cervical radiculitis	symptoms	rs10774679	OAS3	12	113374748	C	T	T	1.09262	0.103945	0.891232	1.33952	0.394122	0.990431	1	235	7517	0.075824	4.6954e-12	B2_trans	UPSTREAM_GENE_VARIANT	ASN
304	Adjustment reaction	mental disorders	rs76423999	SLC12A7	5	1098067	T	A	A	0.952673	0.0568944	0.852149	1.06506	0.394125	0.990431	1	788	6020	0.18412	3.8813e-07	A2_Trans	CODING_TRANSCRIPT_INTRON_VARIANT	ASN
366	Cataract	sense organs	rs78313563	ESS2	22	19136365	G	A	A	1.19879	0.212824	0.789925	1.81927	0.394259	0.990431	1	589	4831	0.40873	6.5914e-07	A2_Trans	UPSTREAM_GENE_VARIANT	ASN
696	Psoriasis and related disorders	dermatologic	rs7605877	FOXI3	2	88559025	T	C	C	0.818696	0.234823	0.516703	1.29719	0.394275	0.990431	1	142	7650	-0.071053	3.3369e-06	B2_trans	INTERGENIC_VARIANT	ASN
316	Substance addiction and disorders	mental disorders	rs9461128	TMEM14B	6	10753875	T	C	C	0.859112	0.178276	0.60576	1.21842	0.394323	0.990431	1	230	7325	0.13046	3.4269e-06	B2_trans	CODING_TRANSCRIPT_INTRON_VARIANT	ASN
327.3	Sleep apnea	neurological	rs78313563	ESS2	22	19136365	G	A	A	1.15464	0.168804	0.829391	1.60743	0.394328	0.990431	1	371	5024	0.40873	6.5914e-07	A2_Trans	UPSTREAM_GENE_VARIANT	ASN
371.2	Conjunctivitis, noninfectious	sense organs	rs6869036	MGAT1	5	180223327	C	T	T	1.24289	0.255337	0.753509	2.0501	0.394451	0.990431	1	333	7494	0.25536	1.7578e-06	A2_Trans	FIVE_PRIME_UTR_INTRON_VARIANT	ASN
428.3	Heart failure with reduced EF [Systolic or combined heart failure]	circulatory system	rs12660421	FOXP4-AS1	6	41488378	G	A	A	1.11063	0.123225	0.872328	1.41403	0.394487	0.990431	1	78	7789	0.35506	1.1424e-09	A2_Trans	DOWNSTREAM_GENE_VARIANT	ASN
1005	NA	NA	rs7960611	CLEC1A	12	10230416	G	A	A	0.947073	0.063865	0.835645	1.07336	0.39451	0.990431	1	1093	6119	-0.1584	3.3086e-07	A2_Trans	CODING_TRANSCRIPT_INTRON_VARIANT	ASN
272	Disorders of lipoid metabolism	endocrine/metabolic	rs8052423	SLC22A31	16	89269178	G	T	T	1.10622	0.118583	0.876809	1.39567	0.394589	0.990431	1	682	2469	0.13037	1.0019e-06	A2_Trans	UPSTREAM_GENE_VARIANT	ASN
401.22	Hypertensive chronic kidney disease	circulatory system	rs1453205	LOC101928196	2	19901073	C	T	T	1.07888	0.0891929	0.905841	1.28497	0.394643	0.990431	1	187	7569	0.096992	3.6368e-06	A2_Trans	INTERGENIC_VARIANT	ASN
338.1	Acute pain	neurological	rs62200027	CASC20	20	6469515	G	A	A	1.10344	0.115657	0.879635	1.38419	0.394719	0.990431	1	440	7383	-0.053006	3.3456e-06	B2_trans,A2_Trans	NON_CODING_TRANSCRIPT_INTRON_VARIANT	ASN
351	Other peripheral nerve disorders	neurological	rs2284028	NCF4	22	37265172	A	C	C	1.11391	0.126769	0.86885	1.42809	0.394779	0.990431	1	475	6738	0.31271	4.1737e-06	A2_Trans	CODING_TRANSCRIPT_INTRON_VARIANT	ASN
365.1	Open-angle glaucoma	sense organs	rs8052423	SLC22A31	16	89269178	G	T	T	1.12836	0.141929	0.85435	1.49024	0.394849	0.990431	1	329	6539	0.13037	1.0019e-06	A2_Trans	UPSTREAM_GENE_VARIANT	ASN
411.2	Myocardial infarction	circulatory system	rs75505823	LRP1	12	57540956	G	T	T	1.59462	0.54846	0.544262	4.67205	0.394873	0.990431	1	144	7636	-0.20852	3.0745e-06	A2_Trans	CODING_TRANSCRIPT_INTRON_VARIANT	ASN
280	Iron deficiency anemias	hematopoietic	rs12259804	PLEKHS1	10	115573378	T	C	C	0.541763	0.720436	0.132	2.22354	0.394896	0.990431	1	195	7593	-0.27547	4.8674e-08	A2_Trans	INTERGENIC_VARIANT	ASN
304	Adjustment reaction	mental disorders	rs72711165	TMEM65	8	125336564	T	C	C	1.06299	0.0718022	0.923443	1.22362	0.394927	0.990431	1	788	6020	0.18279	6.0907e-07	B2_trans	CODING_TRANSCRIPT_INTRON_VARIANT	ASN
367.2	Astigmatism	sense organs	rs721917	SFTPD	10	81706324	A	G	G	1.03671	0.0423856	0.95407	1.12652	0.394948	0.990431	1	1195	4963	0.055247	2.0819e-07	B2_trans	SYNONYMOUS_VARIANT	ASN
703	Diseases of nail, NOS	dermatologic	rs721917	SFTPD	10	81706324	A	G	G	0.924027	0.0928908	0.770222	1.10854	0.394983	0.990431	1	223	7588	0.055247	2.0819e-07	B2_trans	SYNONYMOUS_VARIANT	ASN
355.1	Chronic pain syndrome	neurological	rs12259804	PLEKHS1	10	115573378	T	C	C	1.50159	0.477998	0.588408	3.83199	0.395062	0.990431	1	144	7675	-0.27547	4.8674e-08	A2_Trans	INTERGENIC_VARIANT	ASN
704	Diseases of hair and hair follicles	dermatologic	rs78313563	ESS2	22	19136365	G	A	A	0.660472	0.48778	0.253896	1.71812	0.395112	0.990431	1	306	7519	0.40873	6.5914e-07	A2_Trans	UPSTREAM_GENE_VARIANT	ASN
338.1	Acute pain	neurological	rs10774671	OAS1	12	113357193	G	A	A	1.10417	0.11654	0.878695	1.38751	0.395146	0.990431	1	440	7383	0.12569	3.6032e-11	A2_Trans	SPLICE_ACCEPTOR_VARIANT	ASN
600	Hyperplasia of prostate	genitourinary	rs77534576	DLX4	17	47940666	C	T	T	0.859485	0.178084	0.606252	1.2185	0.395169	0.990431	1	380	6600	0.20794	1.7585e-10	B2_trans	INTERGENIC_VARIANT	ASN
755	Congenital anomalies of limbs	congenital anomalies	rs62200027	CASC20	20	6469515	G	A	A	0.90261	0.120512	0.712722	1.14309	0.395186	0.990431	1	274	7577	-0.053006	3.3456e-06	B2_trans,A2_Trans	NON_CODING_TRANSCRIPT_INTRON_VARIANT	ASN
722.1	Displacement of intervertebral disc	musculoskeletal	rs67579710	THBS3	1	155173527	G	A	A	0.833411	0.214329	0.547548	1.26852	0.395197	0.990431	1	224	7635	-0.10348	1.0252e-09	B2_trans	CODING_TRANSCRIPT_INTRON_VARIANT	ASN
411	Ischemic Heart Disease	circulatory system	rs1250993	LOC101929525	10	81399565	C	G	G	1.05659	0.0647433	0.930671	1.19954	0.395208	0.990431	1	363	6625	0.12403	5.3767e-08	A2_Trans	INTERGENIC_VARIANT	ASN
295.1	Schizophrenia	mental disorders	rs8080583	KANSL1	17	44162597	C	A	A	0.709142	0.404278	0.321079	1.56623	0.395238	0.990431	1	57	7794	-0.12662	2.0785e-08	A2_Trans	CODING_TRANSCRIPT_INTRON_VARIANT	ASN
458	Hypotension	circulatory system	rs495828	ABO	9	136154867	G	T	T	1.1079	0.120546	0.874764	1.40317	0.395321	0.990431	1	331	7514	-0.13432	6.5649e-10	A2_Trans	UPSTREAM_GENE_VARIANT	ASN
722	Intervertebral disc disorders	musculoskeletal	rs76423999	SLC12A7	5	1098067	T	A	A	0.946664	0.0644895	0.834262	1.07421	0.39537	0.990431	1	494	6677	0.18412	3.8813e-07	A2_Trans	CODING_TRANSCRIPT_INTRON_VARIANT	ASN
401.21	Hypertensive heart disease	circulatory system	rs721917	SFTPD	10	81706324	A	G	G	1.08917	0.1005	0.894435	1.3263	0.395387	0.990431	1	237	7601	0.055247	2.0819e-07	B2_trans	SYNONYMOUS_VARIANT	ASN
368	Visual disturbances	sense organs	rs1878527	ANKRD30BL	2	133056313	T	C	C	0.877731	0.153456	0.649739	1.18572	0.395407	0.990431	1	823	6499	-0.077457	2.0215e-06	B2_trans	INTERGENIC_VARIANT	ASN
761	Cervicalgia	symptoms	rs111783124	LOC101928126	21	35362848	G	A	A	1.05909	0.0675728	0.927711	1.20906	0.395583	0.990431	1	677	6068	0.13532	2.1558e-07	A2_Trans	INTERGENIC_VARIANT	ASN
512	Other symptoms of respiratory system	respiratory	rs77534576	DLX4	17	47940666	C	T	T	1.11623	0.129475	0.866052	1.43867	0.395744	0.990431	1	1337	4732	0.20794	1.7585e-10	B2_trans	INTERGENIC_VARIANT	ASN
362.2	Degeneration of macula and posterior pole of retina	sense organs	rs72655853	SBSPON	8	73985608	A	G	G	1.49702	0.475131	0.589925	3.79893	0.395773	0.990431	1	339	7161	0.22523	8.3915e-07	A2_Trans	CODING_TRANSCRIPT_INTRON_VARIANT	ASN
317.1	Alcoholism	mental disorders	rs67959919	LZTFL1	3	45871908	G	A	A	0.876057	0.155835	0.645484	1.18899	0.39581	0.990431	1	316	7165	0.59355	1.6043e-80	A2_Trans	CODING_TRANSCRIPT_INTRON_VARIANT	ASN
512.9	Other dyspnea	respiratory	rs2277732	DPP9	19	4723670	C	A	A	0.919443	0.0989198	0.757398	1.11616	0.395855	0.990431	1	886	6565	0.11697	6.1912e-22	B2_trans,A2_Trans	FIVE_PRIME_UTR_INTRON_VARIANT	ASN
512.8	Cough	respiratory	rs62200027	CASC20	20	6469515	G	A	A	1.05384	0.0617647	0.933685	1.18946	0.395865	0.990431	1	1119	5936	-0.053006	3.3456e-06	B2_trans,A2_Trans	NON_CODING_TRANSCRIPT_INTRON_VARIANT	ASN
428.1	Congestive heart failure (CHF) NOS	circulatory system	rs11234800	ME3	11	86479407	G	C	C	0.668138	0.474981	0.263367	1.695	0.395878	0.990431	1	162	7675	-0.077173	3.0702e-06	B2_trans	INTERGENIC_VARIANT	ASN
626	Disorders of menstruation and other abnormal bleeding from female genital tract	genitourinary	rs467843	TRAPPC13	5	64945715	A	G	G	1.11387	0.127026	0.868383	1.42876	0.395886	0.990431	1	136	7677	-0.089724	1.7259e-06	A2_Trans	CODING_TRANSCRIPT_INTRON_VARIANT	ASN
300.4	Dysthymic disorder	mental disorders	rs35154152	THBS3	1	155172725	T	C	C	0.856747	0.182119	0.59956	1.22426	0.395901	0.990431	1	245	7528	-0.20528	2.3574e-11	A2_Trans	SYNONYMOUS_VARIANT	ASN
250.7	Diabetic retinopathy	endocrine/metabolic	rs147812915	KAT7	17	47858295	C	T	T	1.19813	0.212969	0.789268	1.8188	0.396007	0.990431	1	283	7307	0.23438	1.0943e-07	A2_Trans	INTERGENIC_VARIANT	ASN
706.2	Sebaceous cyst	dermatologic	rs2284028	NCF4	22	37265172	A	C	C	0.820069	0.233734	0.518675	1.2966	0.396057	0.990431	1	300	7491	0.31271	4.1737e-06	A2_Trans	CODING_TRANSCRIPT_INTRON_VARIANT	ASN
702	Degenerative skin conditions and other dermatoses	dermatologic	rs581342	LMNA	1	156095466	T	C	C	0.813068	0.24386	0.504141	1.3113	0.396102	0.990431	1	547	7067	0.090245	2.6355e-07	B2_trans	CODING_TRANSCRIPT_INTRON_VARIANT	ASN
428	Congestive heart failure; nonhypertensive	circulatory system	rs7560588	BCL11A	2	60727416	G	A	A	0.845043	0.198461	0.572728	1.24684	0.396235	0.990431	1	168	7550	-0.12371	2.3396e-07	A2_Trans	CODING_TRANSCRIPT_INTRON_VARIANT	ASN
272.1	Hyperlipidemia	endocrine/metabolic	rs1453205	LOC101928196	2	19901073	C	T	T	0.96367	0.0436264	0.884695	1.04969	0.396291	0.990431	1	686	2472	0.096992	3.6368e-06	A2_Trans	INTERGENIC_VARIANT	ASN
591	Urinary tract infection	genitourinary	rs62200027	CASC20	20	6469515	G	A	A	0.918492	0.100266	0.75462	1.11795	0.39646	0.990431	1	428	7294	-0.053006	3.3456e-06	B2_trans,A2_Trans	NON_CODING_TRANSCRIPT_INTRON_VARIANT	ASN
571	Chronic liver disease and cirrhosis	digestive	rs7960611	CLEC1A	12	10230416	G	A	A	0.936148	0.077815	0.803727	1.09039	0.39648	0.990431	1	293	7221	-0.1584	3.3086e-07	A2_Trans	CODING_TRANSCRIPT_INTRON_VARIANT	ASN
395	Heart valve disorders	circulatory system	rs8052423	SLC22A31	16	89269178	G	T	T	0.762052	0.320526	0.406587	1.42829	0.396552	0.990431	1	162	7664	0.13037	1.0019e-06	A2_Trans	UPSTREAM_GENE_VARIANT	ASN
702	Degenerative skin conditions and other dermatoses	dermatologic	rs1250993	LOC101929525	10	81399565	C	G	G	1.08031	0.091124	0.903613	1.29155	0.396604	0.990431	1	547	7067	0.12403	5.3767e-08	A2_Trans	INTERGENIC_VARIANT	ASN
530	Diseases of esophagus	digestive	rs2924480	ELF5	11	34529831	T	C	C	0.959988	0.048174	0.873494	1.05505	0.39663	0.990431	1	652	5548	-0.11648	2.817e-07	A2_Trans	CODING_TRANSCRIPT_INTRON_VARIANT	ASN
512.8	Cough	respiratory	rs2277732	DPP9	19	4723670	C	A	A	1.06846	0.078128	0.916763	1.24527	0.396658	0.990431	1	1119	5936	0.11697	6.1912e-22	B2_trans,A2_Trans	FIVE_PRIME_UTR_INTRON_VARIANT	ASN
593	Hematuria	genitourinary	rs7605877	FOXI3	2	88559025	T	C	C	0.846422	0.196718	0.575626	1.24461	0.396662	0.990431	1	299	7400	-0.071053	3.3369e-06	B2_trans	INTERGENIC_VARIANT	ASN
250.24	Type 2 diabetes with neurological manifestations	endocrine/metabolic	rs62200027	CASC20	20	6469515	G	A	A	1.08044	0.0912827	0.903444	1.29212	0.396667	0.990431	1	210	7426	-0.053006	3.3456e-06	B2_trans,A2_Trans	NON_CODING_TRANSCRIPT_INTRON_VARIANT	ASN
497	Bronchitis	respiratory	rs35705950	MUC5B	11	1241221	G	T	T	1.33556	0.341402	0.68401	2.60775	0.396693	0.990431	1	475	7373	-0.11177	1.2224e-08	B2_trans,A2_Trans	UPSTREAM_GENE_VARIANT	ASN
740.9	Osteoarthrosis NOS	musculoskeletal	rs505922	ABO	9	136149229	T	C	C	0.958683	0.0497866	0.869554	1.05695	0.396711	0.990431	1	587	6311	-0.099884	2.0889e-20	B2_trans	CODING_TRANSCRIPT_INTRON_VARIANT	ASN
374.6	Dermatochalasis	sense organs	rs60869999	MYO1C	17	1390948	A	T	T	0.902874	0.120561	0.712862	1.14353	0.396728	0.990431	1	81	7718	0.059541	2.9039e-06	B2_trans	CODING_TRANSCRIPT_INTRON_VARIANT	ASN
276	Disorders of fluid, electrolyte, and acid-base balance	endocrine/metabolic	rs60305836	CDH8	16	61709381	A	C	C	1.16502	0.180261	0.818263	1.65871	0.396833	0.990431	1	513	6974	0.086719	1.1846e-06	B2_trans	CODING_TRANSCRIPT_INTRON_VARIANT	ASN
735	Acquired foot deformities	musculoskeletal	rs7579014	BCL11A	2	60707894	G	A	A	0.908532	0.113235	0.727704	1.13429	0.39692	0.990431	1	461	6870	-0.05629	1.2614e-06	B2_trans	CODING_TRANSCRIPT_INTRON_VARIANT	ASN
769	Nonallopathic lesions NEC	symptoms	rs7089827	TFAM	10	60157611	C	T	T	0.917094	0.102164	0.750675	1.12041	0.396931	0.990431	1	47	7721	-0.14471	2.0338e-06	A2_Trans	THREE_PRIME_UTR_EXON_VARIANT	ASN
483	Acute bronchitis and bronchiolitis	respiratory	rs147812915	KAT7	17	47858295	C	T	T	0.76937	0.309531	0.419433	1.41126	0.396975	0.990431	1	635	7157	0.23438	1.0943e-07	A2_Trans	INTERGENIC_VARIANT	ASN
295.3	Psychosis	mental disorders	rs9577395	ATP11A	13	113534984	C	G	G	1.10203	0.114704	0.880154	1.37984	0.396984	0.990431	1	105	7729	0.064829	8.6068e-07	B2_trans,A2_Trans	CODING_TRANSCRIPT_INTRON_VARIANT	ASN
722.6	Degeneration of intervertebral disc	musculoskeletal	rs12259804	PLEKHS1	10	115573378	T	C	C	1.36585	0.368125	0.663827	2.81029	0.397031	0.990431	1	479	6951	-0.27547	4.8674e-08	A2_Trans	INTERGENIC_VARIANT	ASN
1010.3	NA	NA	rs111783124	LOC101928126	21	35362848	G	A	A	0.95048	0.0599725	0.845073	1.06903	0.397071	0.990431	1	1566	4186	0.13532	2.1558e-07	A2_Trans	INTERGENIC_VARIANT	ASN
261	Vitamin deficiency	endocrine/metabolic	rs721917	SFTPD	10	81706324	A	G	G	0.963149	0.0443403	0.88298	1.0506	0.397108	0.990431	1	726	5942	0.055247	2.0819e-07	B2_trans	SYNONYMOUS_VARIANT	ASN
428	Congestive heart failure; nonhypertensive	circulatory system	rs61667602	CRHR1	17	43785349	T	C	C	0.761499	0.32178	0.405293	1.43077	0.397136	0.990431	1	168	7550	-0.093554	9.1279e-12	B2_trans	FIVE_PRIME_UTR_INTRON_VARIANT	ASN
426	Cardiac conduction disorders	circulatory system	rs7560588	BCL11A	2	60727416	G	A	A	0.862643	0.174516	0.612749	1.21445	0.39719	0.990431	1	548	7051	-0.12371	2.3396e-07	A2_Trans	CODING_TRANSCRIPT_INTRON_VARIANT	ASN
703	Diseases of nail, NOS	dermatologic	rs9268576	HLA-DRA	6	32395641	T	C	C	1.12223	0.136208	0.859291	1.46562	0.397211	0.990431	1	223	7588	0.095134	9.9752e-07	B2_trans	INTERGENIC_VARIANT	ASN
428.1	Congestive heart failure (CHF) NOS	circulatory system	rs10129899	LINC00637	14	104330432	C	A	A	0.913638	0.106705	0.741219	1.12616	0.397301	0.990431	1	162	7675	-0.057002	2.1916e-06	B2_trans	INTERGENIC_VARIANT	ASN
365	Glaucoma	sense organs	rs12809318	FBRSL1	12	133140840	T	C	C	1.05146	0.0592794	0.936122	1.181	0.39731	0.990431	1	346	6171	-0.062781	9.5289e-09	B2_trans	CODING_TRANSCRIPT_INTRON_VARIANT	ASN
368	Visual disturbances	sense organs	rs76423999	SLC12A7	5	1098067	T	A	A	0.943182	0.0691146	0.823693	1.08001	0.397353	0.990431	1	823	6499	0.18412	3.8813e-07	A2_Trans	CODING_TRANSCRIPT_INTRON_VARIANT	ASN
574	Cholelithiasis and cholecystitis	digestive	rs34488998	NKAIN3	8	63408372	G	A	A	0.405272	1.06718	0.0500447	3.28198	0.397365	0.990431	1	136	7711	0.1355	3.4644e-06	B2_trans	CODING_TRANSCRIPT_INTRON_VARIANT	ASN
562	Diverticulosis and diverticulitis	digestive	rs10129899	LINC00637	14	104330432	C	A	A	1.08065	0.0916555	0.902958	1.29331	0.397418	0.990431	1	407	7333	-0.057002	2.1916e-06	B2_trans	INTERGENIC_VARIANT	ASN
185	Cancer of prostate	neoplasms	rs9896243	NSF	17	44826056	C	G	G	0.697494	0.425749	0.30279	1.60672	0.397452	0.990431	1	70	7688	-0.13155	3.2234e-08	A2_Trans	CODING_TRANSCRIPT_INTRON_VARIANT	ASN
078	Viral warts & HPV	infectious diseases	rs111783124	LOC101928126	21	35362848	G	A	A	0.899923	0.12462	0.704901	1.1489	0.397474	0.990431	1	298	7418	0.13532	2.1558e-07	A2_Trans	INTERGENIC_VARIANT	ASN
185	Cancer of prostate	neoplasms	rs9461128	TMEM14B	6	10753875	T	C	C	1.19989	0.21538	0.786702	1.8301	0.3975	0.990431	1	70	7688	0.13046	3.4269e-06	B2_trans	CODING_TRANSCRIPT_INTRON_VARIANT	ASN
370	Keratitis	sense organs	rs75505823	LRP1	12	57540956	G	T	T	0.287654	1.47279	0.0160408	5.15838	0.397547	0.990431	1	402	7457	-0.20852	3.0745e-06	A2_Trans	CODING_TRANSCRIPT_INTRON_VARIANT	ASN
318	Tobacco use disorder	mental disorders	rs147812915	KAT7	17	47858295	C	T	T	1.1191	0.133011	0.86228	1.4524	0.397577	0.990431	1	677	5917	0.23438	1.0943e-07	A2_Trans	INTERGENIC_VARIANT	ASN
244	Hypothyroidism	endocrine/metabolic	rs12259804	PLEKHS1	10	115573378	T	C	C	0.644554	0.519206	0.232976	1.78323	0.397608	0.990431	1	109	7499	-0.27547	4.8674e-08	A2_Trans	INTERGENIC_VARIANT	ASN
110.1	Dermatophytosis	infectious diseases	rs72711165	TMEM65	8	125336564	T	C	C	0.930776	0.0848231	0.788213	1.09912	0.397709	0.990431	1	693	6503	0.18279	6.0907e-07	B2_trans	CODING_TRANSCRIPT_INTRON_VARIANT	ASN
561.1	NA	NA	rs2924480	ELF5	11	34529831	T	C	C	0.930241	0.0855073	0.786705	1.09997	0.397734	0.990431	1	588	7027	-0.11648	2.817e-07	A2_Trans	CODING_TRANSCRIPT_INTRON_VARIANT	ASN
681	Superficial cellulitis and abscess	dermatologic	rs12660421	FOXP4-AS1	6	41488378	G	A	A	1.06879	0.0786626	0.916078	1.24695	0.397737	0.990431	1	545	6997	0.35506	1.1424e-09	A2_Trans	DOWNSTREAM_GENE_VARIANT	ASN
512.9	Other dyspnea	respiratory	rs35508621	LZTFL1	3	45880481	T	C	C	1.13753	0.15238	0.843835	1.53345	0.397745	0.990431	1	886	6565	0.38931	6.0917e-89	B2_trans	CODING_TRANSCRIPT_INTRON_VARIANT	ASN
433.3	Cerebral ischemia	circulatory system	rs62200027	CASC20	20	6469515	G	A	A	0.903185	0.120416	0.71331	1.1436	0.397755	0.990431	1	160	7685	-0.053006	3.3456e-06	B2_trans,A2_Trans	NON_CODING_TRANSCRIPT_INTRON_VARIANT	ASN
716.9	Arthropathy NOS	musculoskeletal	rs13179014	SPEF2	5	35693227	A	C	C	1.11068	0.124139	0.870808	1.41663	0.397767	0.990431	1	361	7448	-0.061249	6.1057e-07	B2_trans	CODING_TRANSCRIPT_INTRON_VARIANT	ASN
306	Other mental disorder	mental disorders	rs111837807	CCHCR1	6	31121232	T	C	C	1.09134	0.103374	0.891187	1.33645	0.397799	0.990431	1	659	6895	0.20363	2.152e-11	A2_Trans,B2_trans	CODING_TRANSCRIPT_INTRON_VARIANT	ASN
562.1	Diverticulosis	digestive	rs9497053	UTRN	6	145026256	G	A	A	1.08742	0.0991632	0.895345	1.32071	0.398012	0.990431	1	393	7399	-0.064841	1.0064e-06	B2_trans	CODING_TRANSCRIPT_INTRON_VARIANT	ASN
703	Diseases of nail, NOS	dermatologic	rs2277732	DPP9	19	4723670	C	A	A	1.12613	0.14055	0.854974	1.48329	0.398014	0.990431	1	223	7588	0.11697	6.1912e-22	B2_trans,A2_Trans	FIVE_PRIME_UTR_INTRON_VARIANT	ASN
496	Chronic airway obstruction	respiratory	rs111783124	LOC101928126	21	35362848	G	A	A	0.909651	0.112071	0.730264	1.1331	0.398136	0.990431	1	329	7263	0.13532	2.1558e-07	A2_Trans	INTERGENIC_VARIANT	ASN
521.1	Dental caries	digestive	rs766826	ELF5	11	34528766	C	T	T	1.04269	0.0494737	0.946327	1.14886	0.398172	0.990431	1	490	6031	-0.082134	1.155e-11	B2_trans	CODING_TRANSCRIPT_INTRON_VARIANT	ASN
626	Disorders of menstruation and other abnormal bleeding from female genital tract	genitourinary	rs55654108	PDCL3P4	3	101425703	A	G	G	1.12277	0.137057	0.858277	1.46877	0.398173	0.990431	1	136	7677	-0.05662	1.0636e-06	B2_trans	INTERGENIC_VARIANT	ASN
300.9	Posttraumatic stress disorder	mental disorders	rs60305836	CDH8	16	61709381	A	C	C	0.904535	0.118763	0.716695	1.14161	0.398204	0.990431	1	339	5537	0.086719	1.1846e-06	B2_trans	CODING_TRANSCRIPT_INTRON_VARIANT	ASN
690.1	Seborrheic dermatitis	dermatologic	rs111783124	LOC101928126	21	35362848	G	A	A	0.889459	0.138667	0.677786	1.16724	0.398239	0.990431	1	288	7483	0.13532	2.1558e-07	A2_Trans	INTERGENIC_VARIANT	ASN
290	Delirium dementia and amnestic and other cognitive disorders	mental disorders	rs111783124	LOC101928126	21	35362848	G	A	A	0.86711	0.168795	0.622867	1.20713	0.39825	0.990431	1	137	7723	0.13532	2.1558e-07	A2_Trans	INTERGENIC_VARIANT	ASN
687.1	Rash and other nonspecific skin eruption	dermatologic	rs60305836	CDH8	16	61709381	A	C	C	0.847462	0.195931	0.577222	1.24422	0.398261	0.990431	1	962	6474	0.086719	1.1846e-06	B2_trans	CODING_TRANSCRIPT_INTRON_VARIANT	ASN
365.11	Primary open angle glaucoma	sense organs	rs8080583	KANSL1	17	44162597	C	A	A	0.712184	0.401863	0.323986	1.56552	0.398326	0.990431	1	98	7659	-0.12662	2.0785e-08	A2_Trans	CODING_TRANSCRIPT_INTRON_VARIANT	ASN
367.4	NA	NA	rs9268576	HLA-DRA	6	32395641	T	C	C	1.05828	0.0670747	0.927915	1.20697	0.398357	0.990431	1	975	4107	0.095134	9.9752e-07	B2_trans	INTERGENIC_VARIANT	ASN
522	Diseases of pulp and periapical tissues	digestive	rs34488998	NKAIN3	8	63408372	G	A	A	0.520807	0.772489	0.114586	2.36712	0.398384	0.990431	1	257	7399	0.1355	3.4644e-06	B2_trans	CODING_TRANSCRIPT_INTRON_VARIANT	ASN
367.2	Astigmatism	sense organs	rs2277732	DPP9	19	4723670	C	A	A	1.05646	0.0650398	0.93002	1.2001	0.398385	0.990431	1	1195	4963	0.11697	6.1912e-22	B2_trans,A2_Trans	FIVE_PRIME_UTR_INTRON_VARIANT	ASN
389.4	Tinnitus	sense organs	rs34488998	NKAIN3	8	63408372	G	A	A	1.34101	0.347472	0.678677	2.64972	0.398417	0.990431	1	1182	5480	0.1355	3.4644e-06	B2_trans	CODING_TRANSCRIPT_INTRON_VARIANT	ASN
411.3	Angina pectoris	circulatory system	rs35508621	LZTFL1	3	45880481	T	C	C	1.18816	0.204188	0.796288	1.77289	0.398471	0.990431	1	241	7508	0.38931	6.0917e-89	B2_trans	CODING_TRANSCRIPT_INTRON_VARIANT	ASN
367.4	NA	NA	rs8080583	KANSL1	17	44162597	C	A	A	1.15211	0.16775	0.829287	1.6006	0.398622	0.990431	1	975	4107	-0.12662	2.0785e-08	A2_Trans	CODING_TRANSCRIPT_INTRON_VARIANT	ASN
789	Nausea and vomiting	symptoms	rs732990	CIB4	2	26842146	C	G	G	0.88671	0.142457	0.670691	1.17231	0.398655	0.990431	1	423	7386	0.056389	5.6358e-07	B2_trans	CODING_TRANSCRIPT_INTRON_VARIANT	ASN
371.3	Inflammation of eyelids	sense organs	rs13179014	SPEF2	5	35693227	A	C	C	1.0835	0.0950284	0.899378	1.30533	0.398691	0.990431	1	536	7043	-0.061249	6.1057e-07	B2_trans	CODING_TRANSCRIPT_INTRON_VARIANT	ASN
574	Cholelithiasis and cholecystitis	digestive	rs77534576	DLX4	17	47940666	C	T	T	1.28943	0.301263	0.714434	2.3272	0.398791	0.990431	1	136	7711	0.20794	1.7585e-10	B2_trans	INTERGENIC_VARIANT	ASN
185	Cancer of prostate	neoplasms	rs9268576	HLA-DRA	6	32395641	T	C	C	0.889978	0.138158	0.678859	1.16675	0.398859	0.990431	1	70	7688	0.095134	9.9752e-07	B2_trans	INTERGENIC_VARIANT	ASN
318	Tobacco use disorder	mental disorders	rs7605877	FOXI3	2	88559025	T	C	C	0.916839	0.102917	0.749358	1.12175	0.39888	0.990431	1	677	5917	-0.071053	3.3369e-06	B2_trans	INTERGENIC_VARIANT	ASN
276.1	Electrolyte imbalance	endocrine/metabolic	rs9268576	HLA-DRA	6	32395641	T	C	C	1.09108	0.103335	0.891042	1.33603	0.398913	0.990431	1	366	7238	0.095134	9.9752e-07	B2_trans	INTERGENIC_VARIANT	ASN
522.1	Pulpitis and necrosis of tooth pulp	digestive	rs7579014	BCL11A	2	60707894	G	A	A	0.852193	0.189606	0.587686	1.23575	0.398922	0.990431	1	214	7587	-0.05629	1.2614e-06	B2_trans	CODING_TRANSCRIPT_INTRON_VARIANT	ASN
401.22	Hypertensive chronic kidney disease	circulatory system	rs10086829	COL14A1	8	121149129	G	A	A	1.08952	0.10164	0.892727	1.32969	0.39893	0.990431	1	187	7569	-0.097352	3.8599e-06	A2_Trans	FIVE_PRIME_UTR_INTRON_VARIANT	ASN
306	Other mental disorder	mental disorders	rs11085727	TYK2	19	10466123	C	T	T	0.944041	0.0682753	0.8258	1.07921	0.398983	0.990431	1	659	6895	0.17253	2.3333e-18	A2_Trans,B2_trans	CODING_TRANSCRIPT_INTRON_VARIANT	ASN
698	Pruritus and related conditions	dermatologic	rs72711165	TMEM65	8	125336564	T	C	C	0.877849	0.154475	0.64853	1.18825	0.39902	0.990431	1	385	7442	0.18279	6.0907e-07	B2_trans	CODING_TRANSCRIPT_INTRON_VARIANT	ASN
698	Pruritus and related conditions	dermatologic	rs10774679	OAS3	12	113374748	C	T	T	1.10565	0.119086	0.87549	1.39632	0.399026	0.990431	1	385	7442	0.075824	4.6954e-12	B2_trans	UPSTREAM_GENE_VARIANT	ASN
380.4	Impacted cerumen	sense organs	rs9367106	LOC100505711	6	41483390	G	C	C	0.927856	0.0887984	0.779642	1.10425	0.399089	0.990431	1	411	7230	0.20225	3.4038e-11	B2_trans	INTERGENIC_VARIANT	ASN
374.6	Dermatochalasis	sense organs	rs55654108	PDCL3P4	3	101425703	A	G	G	1.09183	0.1042	0.890146	1.33922	0.399131	0.990431	1	81	7718	-0.05662	1.0636e-06	B2_trans	INTERGENIC_VARIANT	ASN
380.4	Impacted cerumen	sense organs	rs1405655	NR1H2	19	50882619	T	C	C	1.08512	0.0968827	0.897448	1.31203	0.399145	0.990431	1	411	7230	0.075181	1.1208e-11	B2_trans,A2_Trans	CODING_TRANSCRIPT_INTRON_VARIANT	ASN
704	Diseases of hair and hair follicles	dermatologic	rs1453205	LOC101928196	2	19901073	C	T	T	1.08581	0.0976467	0.89668	1.31484	0.39916	0.990431	1	306	7519	0.096992	3.6368e-06	A2_Trans	INTERGENIC_VARIANT	ASN
594	Urinary calculus	genitourinary	rs766826	ELF5	11	34528766	C	T	T	1.07544	0.0862663	0.908144	1.27355	0.399202	0.990431	1	174	7473	-0.082134	1.155e-11	B2_trans	CODING_TRANSCRIPT_INTRON_VARIANT	ASN
743	Osteoporosis, osteopenia and pathological fracture	musculoskeletal	rs12567716	FOXD2	1	48197570	T	C	C	1.07886	0.0900483	0.904306	1.2871	0.39927	0.990431	1	196	7548	-0.090753	1.4878e-06	B2_trans	INTERGENIC_VARIANT	ASN
367.1	Myopia	sense organs	rs10774679	OAS3	12	113374748	C	T	T	1.04445	0.051604	0.943981	1.15562	0.399333	0.990431	1	1161	5255	0.075824	4.6954e-12	B2_trans	UPSTREAM_GENE_VARIANT	ASN
297.1	Suicidal ideation	mental disorders	rs5023077	FBRSL1	12	133141973	T	C	C	0.917843	0.101722	0.751939	1.12035	0.399353	0.990431	1	212	7601	-0.090901	1.5172e-06	A2_Trans	CODING_TRANSCRIPT_INTRON_VARIANT	ASN
495	Asthma	respiratory	rs505922	ABO	9	136149229	T	C	C	0.950427	0.0603437	0.844412	1.06975	0.39947	0.990431	1	273	7109	-0.099884	2.0889e-20	B2_trans	CODING_TRANSCRIPT_INTRON_VARIANT	ASN
472	Chronic pharyngitis and nasopharyngitis	respiratory	rs34488998	NKAIN3	8	63408372	G	A	A	0.415488	1.04246	0.0538536	3.20555	0.399493	0.990431	1	345	7462	0.1355	3.4644e-06	B2_trans	CODING_TRANSCRIPT_INTRON_VARIANT	ASN
411.2	Myocardial infarction	circulatory system	rs7089827	TFAM	10	60157611	C	T	T	0.914975	0.105488	0.744076	1.12513	0.39959	0.990431	1	144	7636	-0.14471	2.0338e-06	A2_Trans	THREE_PRIME_UTR_EXON_VARIANT	ASN
563	NA	NA	rs9367106	LOC100505711	6	41483390	G	C	C	0.92452	0.0931781	0.770199	1.10976	0.399643	0.990431	1	430	7248	0.20225	3.4038e-11	B2_trans	INTERGENIC_VARIANT	ASN
706.8	Other specified diseases of sebaceous glands	dermatologic	rs67579710	THBS3	1	155173527	G	A	A	0.838865	0.208639	0.557312	1.26266	0.399704	0.990431	1	394	7451	-0.10348	1.0252e-09	B2_trans	CODING_TRANSCRIPT_INTRON_VARIANT	ASN
386.9	Dizziness and giddiness (Light-headedness and vertigo)	sense organs	rs11085727	TYK2	19	10466123	C	T	T	1.05505	0.0636344	0.931339	1.1952	0.399711	0.990431	1	697	6760	0.17253	2.3333e-18	A2_Trans,B2_trans	CODING_TRANSCRIPT_INTRON_VARIANT	ASN
755	Congenital anomalies of limbs	congenital anomalies	rs1250993	LOC101929525	10	81399565	C	G	G	1.11001	0.123947	0.870608	1.41524	0.399768	0.990431	1	274	7577	0.12403	5.3767e-08	A2_Trans	INTERGENIC_VARIANT	ASN
465.2	Acute pharyngitis	respiratory	rs78313563	ESS2	22	19136365	G	A	A	1.42783	0.423038	0.623141	3.27166	0.399842	0.990431	1	566	7296	0.40873	6.5914e-07	A2_Trans	UPSTREAM_GENE_VARIANT	ASN
338.1	Acute pain	neurological	rs34488998	NKAIN3	8	63408372	G	A	A	0.455496	0.934128	0.0730051	2.84194	0.399888	0.990431	1	440	7383	0.1355	3.4644e-06	B2_trans	CODING_TRANSCRIPT_INTRON_VARIANT	ASN
585.1	Acute renal failure	genitourinary	rs6869036	MGAT1	5	180223327	C	T	T	1.22225	0.238451	0.765931	1.95043	0.399983	0.990431	1	211	7567	0.25536	1.7578e-06	A2_Trans	FIVE_PRIME_UTR_INTRON_VARIANT	ASN
355.1	Chronic pain syndrome	neurological	rs12809318	FBRSL1	12	133140840	T	C	C	0.902313	0.122158	0.710192	1.14641	0.400078	0.990431	1	144	7675	-0.062781	9.5289e-09	B2_trans	CODING_TRANSCRIPT_INTRON_VARIANT	ASN
386	Vertiginous syndromes and other disorders of vestibular system	sense organs	rs12660421	FOXP4-AS1	6	41488378	G	A	A	0.905487	0.117997	0.718527	1.14109	0.400122	0.990431	1	252	7591	0.35506	1.1424e-09	A2_Trans	DOWNSTREAM_GENE_VARIANT	ASN
292	Neurological disorders	mental disorders	rs4830964	.	23	15515319	C	G	G	1.04158	0.0484223	0.947273	1.14527	0.400178	0.990431	1	430	6951	0.046578	2.9701e-06	B2_trans	SEQUENCE_VARIANT	ASN
427	Cardiac dysrhythmias	circulatory system	rs10774679	OAS3	12	113374748	C	T	T	1.05229	0.0605935	0.934455	1.18499	0.40025	0.990431	1	775	6129	0.075824	4.6954e-12	B2_trans	UPSTREAM_GENE_VARIANT	ASN
401.21	Hypertensive heart disease	circulatory system	rs2924480	ELF5	11	34529831	T	C	C	1.10351	0.117127	0.877162	1.38828	0.400363	0.990431	1	237	7601	-0.11648	2.817e-07	A2_Trans	CODING_TRANSCRIPT_INTRON_VARIANT	ASN
272.13	Mixed hyperlipidemia	endocrine/metabolic	rs10774679	OAS3	12	113374748	C	T	T	0.951918	0.0586029	0.848627	1.06778	0.400434	0.990431	1	526	6428	0.075824	4.6954e-12	B2_trans	UPSTREAM_GENE_VARIANT	ASN
401.2	Hypertensive heart and/or renal disease	circulatory system	rs13050728	IFNAR2	21	34615210	T	C	C	0.94361	0.0690318	0.8242	1.08032	0.400459	0.990431	1	345	7160	-0.10657	4.0686e-21	B2_trans,A2_Trans	CODING_TRANSCRIPT_INTRON_VARIANT	ASN
274	Gout and other crystal arthropathies	endocrine/metabolic	rs12660421	FOXP4-AS1	6	41488378	G	A	A	0.953499	0.056636	0.85332	1.06544	0.400488	0.990431	1	220	6665	0.35506	1.1424e-09	A2_Trans	DOWNSTREAM_GENE_VARIANT	ASN
401.22	Hypertensive chronic kidney disease	circulatory system	rs55654108	PDCL3P4	3	101425703	A	G	G	1.08736	0.0996184	0.894494	1.32181	0.400502	0.990431	1	187	7569	-0.05662	1.0636e-06	B2_trans	INTERGENIC_VARIANT	ASN
274	Gout and other crystal arthropathies	endocrine/metabolic	rs766826	ELF5	11	34528766	C	T	T	1.04948	0.0574776	0.93767	1.17463	0.400758	0.990431	1	220	6665	-0.082134	1.155e-11	B2_trans	CODING_TRANSCRIPT_INTRON_VARIANT	ASN
496	Chronic airway obstruction	respiratory	rs9497053	UTRN	6	145026256	G	A	A	1.06848	0.0788287	0.915515	1.24699	0.400786	0.990431	1	329	7263	-0.064841	1.0064e-06	B2_trans	CODING_TRANSCRIPT_INTRON_VARIANT	ASN
365	Glaucoma	sense organs	rs9268576	HLA-DRA	6	32395641	T	C	C	0.945896	0.0662071	0.830783	1.07696	0.400834	0.990431	1	346	6171	0.095134	9.9752e-07	B2_trans	INTERGENIC_VARIANT	ASN
110.12	Althete's foot	infectious diseases	rs721917	SFTPD	10	81706324	A	G	G	1.08179	0.0935857	0.900498	1.29958	0.400876	0.990431	1	318	7487	0.055247	2.0819e-07	B2_trans	SYNONYMOUS_VARIANT	ASN
300.4	Dysthymic disorder	mental disorders	rs6869036	MGAT1	5	180223327	C	T	T	1.22465	0.241359	0.763075	1.96543	0.401109	0.990431	1	245	7528	0.25536	1.7578e-06	A2_Trans	FIVE_PRIME_UTR_INTRON_VARIANT	ASN
317	Alcohol-related disorders	mental disorders	rs7605877	FOXI3	2	88559025	T	C	C	1.10452	0.118394	0.87578	1.393	0.40111	0.990431	1	320	6876	-0.071053	3.3369e-06	B2_trans	INTERGENIC_VARIANT	ASN
740.1	Osteoarthritis; localized	musculoskeletal	rs111783124	LOC101928126	21	35362848	G	A	A	0.935806	0.0790208	0.801536	1.09257	0.401124	0.990431	1	606	6436	0.13532	2.1558e-07	A2_Trans	INTERGENIC_VARIANT	ASN
698	Pruritus and related conditions	dermatologic	rs721917	SFTPD	10	81706324	A	G	G	0.92323	0.0951542	0.766151	1.11251	0.401218	0.990431	1	385	7442	0.055247	2.0819e-07	B2_trans	SYNONYMOUS_VARIANT	ASN
578.2	Blood in stool	digestive	rs12259804	PLEKHS1	10	115573378	T	C	C	0.483211	0.866404	0.0884408	2.64011	0.401218	0.990431	1	419	7396	-0.27547	4.8674e-08	A2_Trans	INTERGENIC_VARIANT	ASN
790.6	Other abnormal blood chemistry	symptoms	rs12259804	PLEKHS1	10	115573378	T	C	C	1.50717	0.488749	0.57828	3.92813	0.401271	0.990431	1	590	7101	-0.27547	4.8674e-08	A2_Trans	INTERGENIC_VARIANT	ASN
301	Personality disorders	mental disorders	rs13050728	IFNAR2	21	34615210	T	C	C	1.09322	0.106194	0.887803	1.34618	0.401285	0.990431	1	116	7746	-0.10657	4.0686e-21	B2_trans,A2_Trans	CODING_TRANSCRIPT_INTRON_VARIANT	ASN
522	Diseases of pulp and periapical tissues	digestive	rs60869999	MYO1C	17	1390948	A	T	T	1.08206	0.0939686	0.900046	1.30088	0.401315	0.990431	1	257	7399	0.059541	2.9039e-06	B2_trans	CODING_TRANSCRIPT_INTRON_VARIANT	ASN
687.4	Disturbance of skin sensation	dermatologic	rs55654108	PDCL3P4	3	101425703	A	G	G	1.07477	0.0859178	0.908202	1.27189	0.401323	0.990431	1	647	7003	-0.05662	1.0636e-06	B2_trans	INTERGENIC_VARIANT	ASN
535	Gastritis and duodenitis	digestive	rs8080583	KANSL1	17	44162597	C	A	A	0.708671	0.410386	0.317047	1.58404	0.401401	0.990431	1	354	7460	-0.12662	2.0785e-08	A2_Trans	CODING_TRANSCRIPT_INTRON_VARIANT	ASN
472	Chronic pharyngitis and nasopharyngitis	respiratory	rs9367106	LOC100505711	6	41483390	G	C	C	0.911409	0.110552	0.733857	1.13192	0.401412	0.990431	1	345	7462	0.20225	3.4038e-11	B2_trans	INTERGENIC_VARIANT	ASN
721	Spondylosis and allied disorders	musculoskeletal	rs75505823	LRP1	12	57540956	G	T	T	1.35067	0.358288	0.669228	2.72599	0.401473	0.990431	1	486	6841	-0.20852	3.0745e-06	A2_Trans	CODING_TRANSCRIPT_INTRON_VARIANT	ASN
274.1	Gout	endocrine/metabolic	rs67959919	LZTFL1	3	45871908	G	A	A	1.11737	0.13228	0.862184	1.44808	0.401495	0.990431	1	205	6697	0.59355	1.6043e-80	A2_Trans	CODING_TRANSCRIPT_INTRON_VARIANT	ASN
296	Mood disorders	mental disorders	rs13050728	IFNAR2	21	34615210	T	C	C	1.03145	0.0369099	0.959465	1.10883	0.401536	0.990431	1	506	4539	-0.10657	4.0686e-21	B2_trans,A2_Trans	CODING_TRANSCRIPT_INTRON_VARIANT	ASN
1010.5	NA	NA	rs10129899	LINC00637	14	104330432	C	A	A	1.03586	0.0419968	0.954007	1.12473	0.401564	0.990431	1	1641	2601	-0.057002	2.1916e-06	B2_trans	INTERGENIC_VARIANT	ASN
593.2	Microscopic hematuria	genitourinary	rs505922	ABO	9	136149229	T	C	C	1.08169	0.0936185	0.900361	1.29955	0.401569	0.990431	1	198	7614	-0.099884	2.0889e-20	B2_trans	CODING_TRANSCRIPT_INTRON_VARIANT	ASN
522	Diseases of pulp and periapical tissues	digestive	rs915823	TMPRSS2	21	42851454	A	C	C	0.923118	0.0953717	0.765732	1.11285	0.401577	0.990431	1	257	7399	-0.066039	1.6687e-06	B2_trans	CODING_TRANSCRIPT_INTRON_VARIANT	ASN
687.1	Rash and other nonspecific skin eruption	dermatologic	rs9501257	HLA-DPB1	6	33055355	A	G	G	1.06538	0.0755034	0.918828	1.2353	0.401613	0.990431	1	962	6474	0.17269	4.1339e-08	A2_Trans	THREE_PRIME_UTR_EXON_VARIANT	ASN
433	Cerebrovascular disease	circulatory system	rs9268576	HLA-DRA	6	32395641	T	C	C	0.91391	0.107344	0.740512	1.12791	0.401668	0.990431	1	244	7313	0.095134	9.9752e-07	B2_trans	INTERGENIC_VARIANT	ASN
585.33	Chronic Kidney Disease, Stage III	genitourinary	rs1878527	ANKRD30BL	2	133056313	T	C	C	1.22016	0.23727	0.766393	1.94259	0.401682	0.990431	1	142	7550	-0.077457	2.0215e-06	B2_trans	INTERGENIC_VARIANT	ASN
696.4	Psoriasis	dermatologic	rs505922	ABO	9	136149229	T	C	C	1.08085	0.0927133	0.901254	1.29623	0.401713	0.990431	1	104	7701	-0.099884	2.0889e-20	B2_trans	CODING_TRANSCRIPT_INTRON_VARIANT	ASN
280	Iron deficiency anemias	hematopoietic	rs111837807	CCHCR1	6	31121232	T	C	C	1.11882	0.133908	0.860554	1.4546	0.401772	0.990431	1	195	7593	0.20363	2.152e-11	A2_Trans,B2_trans	CODING_TRANSCRIPT_INTRON_VARIANT	ASN
250.24	Type 2 diabetes with neurological manifestations	endocrine/metabolic	rs78313563	ESS2	22	19136365	G	A	A	1.30363	0.316251	0.701392	2.42297	0.401792	0.990431	1	210	7426	0.40873	6.5914e-07	A2_Trans	UPSTREAM_GENE_VARIANT	ASN
296.2	Depression	mental disorders	rs505922	ABO	9	136149229	T	C	C	0.96948	0.0369726	0.901712	1.04234	0.401846	0.990431	1	521	4668	-0.099884	2.0889e-20	B2_trans	CODING_TRANSCRIPT_INTRON_VARIANT	ASN
041	Bacterial infection NOS	infectious diseases	rs3746539	PTPRT	20	40702071	G	A	A	1.09592	0.109259	0.884659	1.35762	0.401864	0.990431	1	303	7561	0.05405	1.7723e-06	B2_trans	THREE_PRIME_UTR_EXON_VARIANT	ASN
743	Osteoporosis, osteopenia and pathological fracture	musculoskeletal	rs67579710	THBS3	1	155173527	G	A	A	0.848809	0.195545	0.578578	1.24526	0.401876	0.990431	1	196	7548	-0.10348	1.0252e-09	B2_trans	CODING_TRANSCRIPT_INTRON_VARIANT	ASN
271	Disorders of carbohydrate transport and metabolism	endocrine/metabolic	rs55654108	PDCL3P4	3	101425703	A	G	G	1.10224	0.116131	0.877858	1.38397	0.401909	0.990431	1	273	7581	-0.05662	1.0636e-06	B2_trans	INTERGENIC_VARIANT	ASN
274	Gout and other crystal arthropathies	endocrine/metabolic	rs34488998	NKAIN3	8	63408372	G	A	A	0.624548	0.561609	0.207742	1.87762	0.401932	0.990431	1	220	6665	0.1355	3.4644e-06	B2_trans	CODING_TRANSCRIPT_INTRON_VARIANT	ASN
355.1	Chronic pain syndrome	neurological	rs35705950	MUC5B	11	1241221	G	T	T	1.25846	0.274286	0.735133	2.15432	0.40196	0.990431	1	144	7675	-0.11177	1.2224e-08	B2_trans,A2_Trans	UPSTREAM_GENE_VARIANT	ASN
317.1	Alcoholism	mental disorders	rs9268576	HLA-DRA	6	32395641	T	C	C	0.922877	0.0957667	0.764939	1.11342	0.40199	0.990431	1	316	7165	0.095134	9.9752e-07	B2_trans	INTERGENIC_VARIANT	ASN
427.2	Atrial fibrillation and flutter	circulatory system	rs2284028	NCF4	22	37265172	A	C	C	0.855722	0.185926	0.594391	1.23195	0.40202	0.990431	1	118	7531	0.31271	4.1737e-06	A2_Trans	CODING_TRANSCRIPT_INTRON_VARIANT	ASN
370	Keratitis	sense organs	rs8052423	SLC22A31	16	89269178	G	T	T	0.746955	0.348173	0.37751	1.47795	0.402061	0.990431	1	402	7457	0.13037	1.0019e-06	A2_Trans	UPSTREAM_GENE_VARIANT	ASN
1002	NA	NA	rs67579710	THBS3	1	155173527	G	A	A	1.19555	0.213206	0.787204	1.81572	0.402184	0.990431	1	212	7649	-0.10348	1.0252e-09	B2_trans	CODING_TRANSCRIPT_INTRON_VARIANT	ASN
411.4	Coronary atherosclerosis	circulatory system	rs3746539	PTPRT	20	40702071	G	A	A	0.952284	0.0583796	0.849324	1.06772	0.402316	0.990431	1	265	6901	0.05405	1.7723e-06	B2_trans	THREE_PRIME_UTR_EXON_VARIANT	ASN
338	Pain	neurological	rs7960611	CLEC1A	12	10230416	G	A	A	0.945551	0.0668566	0.829424	1.07794	0.402352	0.990431	1	787	6498	-0.1584	3.3086e-07	A2_Trans	CODING_TRANSCRIPT_INTRON_VARIANT	ASN
700	Corns and callosities	dermatologic	rs9461128	TMEM14B	6	10753875	T	C	C	0.794953	0.274025	0.464613	1.36017	0.40236	0.990431	1	216	7630	0.13046	3.4269e-06	B2_trans	CODING_TRANSCRIPT_INTRON_VARIANT	ASN
735	Acquired foot deformities	musculoskeletal	rs35508621	LZTFL1	3	45880481	T	C	C	0.879539	0.153285	0.651297	1.18777	0.402382	0.990431	1	461	6870	0.38931	6.0917e-89	B2_trans	CODING_TRANSCRIPT_INTRON_VARIANT	ASN
338.2	Chronic pain	neurological	rs9497053	UTRN	6	145026256	G	A	A	1.06173	0.0715286	0.922841	1.22151	0.402391	0.990431	1	551	6964	-0.064841	1.0064e-06	B2_trans	CODING_TRANSCRIPT_INTRON_VARIANT	ASN
304	Adjustment reaction	mental disorders	rs732990	CIB4	2	26842146	C	G	G	1.06082	0.0705196	0.923878	1.21806	0.402463	0.990431	1	788	6020	0.056389	5.6358e-07	B2_trans	CODING_TRANSCRIPT_INTRON_VARIANT	ASN
433.31	Transient cerebral ischemia	circulatory system	rs111783124	LOC101928126	21	35362848	G	A	A	1.13631	0.15264	0.842499	1.53258	0.402497	0.990431	1	149	7714	0.13532	2.1558e-07	A2_Trans	INTERGENIC_VARIANT	ASN
735	Acquired foot deformities	musculoskeletal	rs67959919	LZTFL1	3	45871908	G	A	A	0.882415	0.149433	0.658378	1.18269	0.40253	0.990431	1	461	6870	0.59355	1.6043e-80	A2_Trans	CODING_TRANSCRIPT_INTRON_VARIANT	ASN
292	Neurological disorders	mental disorders	rs7089827	TFAM	10	60157611	C	T	T	0.942906	0.0702308	0.821652	1.08205	0.402552	0.990431	1	430	6951	-0.14471	2.0338e-06	A2_Trans	THREE_PRIME_UTR_EXON_VARIANT	ASN
716	Other arthropathies	musculoskeletal	rs111837807	CCHCR1	6	31121232	T	C	C	0.902009	0.123208	0.708494	1.14838	0.402568	0.990431	1	431	7252	0.20363	2.152e-11	A2_Trans,B2_trans	CODING_TRANSCRIPT_INTRON_VARIANT	ASN
401.2	Hypertensive heart and/or renal disease	circulatory system	rs7579014	BCL11A	2	60707894	G	A	A	0.895834	0.131417	0.692413	1.15902	0.402575	0.990431	1	345	7160	-0.05629	1.2614e-06	B2_trans	CODING_TRANSCRIPT_INTRON_VARIANT	ASN
371	Inflammation of the eye	sense organs	rs78313563	ESS2	22	19136365	G	A	A	0.80272	0.262552	0.479821	1.34291	0.402606	0.990431	1	709	6539	0.40873	6.5914e-07	A2_Trans	UPSTREAM_GENE_VARIANT	ASN
722.6	Degeneration of intervertebral disc	musculoskeletal	rs35154152	THBS3	1	155172725	T	C	C	0.904417	0.120033	0.71482	1.1443	0.402608	0.990431	1	479	6951	-0.20528	2.3574e-11	A2_Trans	SYNONYMOUS_VARIANT	ASN
525.1	Loss of teeth or edentulism	digestive	rs10129899	LINC00637	14	104330432	C	A	A	0.951389	0.059545	0.84659	1.06916	0.402658	0.990431	1	273	6977	-0.057002	2.1916e-06	B2_trans	INTERGENIC_VARIANT	ASN
722	Intervertebral disc disorders	musculoskeletal	rs13179014	SPEF2	5	35693227	A	C	C	1.0624	0.0723299	0.921977	1.22421	0.402682	0.990431	1	494	6677	-0.061249	6.1057e-07	B2_trans	CODING_TRANSCRIPT_INTRON_VARIANT	ASN
700	Corns and callosities	dermatologic	rs7089827	TFAM	10	60157611	C	T	T	1.1007	0.114662	0.879159	1.37806	0.40273	0.990431	1	216	7630	-0.14471	2.0338e-06	A2_Trans	THREE_PRIME_UTR_EXON_VARIANT	ASN
313	Pervasive developmental disorders	mental disorders	rs11702230	LOC101928126	21	35377591	C	T	T	1.13997	0.156564	0.83874	1.5494	0.40273	0.990431	1	76	7782	0.099731	3.223e-09	B2_trans	INTERGENIC_VARIANT	ASN
389	Hearing loss	sense organs	rs12809318	FBRSL1	12	133140840	T	C	C	0.958995	0.0500382	0.869408	1.05781	0.402735	0.990431	1	850	4142	-0.062781	9.5289e-09	B2_trans	CODING_TRANSCRIPT_INTRON_VARIANT	ASN
530	Diseases of esophagus	digestive	rs6869036	MGAT1	5	180223327	C	T	T	0.906045	0.117925	0.719071	1.14164	0.402769	0.990431	1	652	5548	0.25536	1.7578e-06	A2_Trans	FIVE_PRIME_UTR_INTRON_VARIANT	ASN
722	Intervertebral disc disorders	musculoskeletal	rs581342	LMNA	1	156095466	T	C	C	0.880709	0.151825	0.654032	1.18595	0.402776	0.990431	1	494	6677	0.090245	2.6355e-07	B2_trans	CODING_TRANSCRIPT_INTRON_VARIANT	ASN
367	Disorders of refraction and accommodation; blindness and low vision	sense organs	rs7579014	BCL11A	2	60707894	G	A	A	0.93838	0.0760151	0.80849	1.08914	0.402776	0.990431	1	687	2857	-0.05629	1.2614e-06	B2_trans	CODING_TRANSCRIPT_INTRON_VARIANT	ASN
278	Overweight, obesity and other hyperalimentation	endocrine/metabolic	rs9501257	HLA-DPB1	6	33055355	A	G	G	1.03859	0.0452601	0.950429	1.13493	0.402796	0.990431	1	665	5040	0.17269	4.1339e-08	A2_Trans	THREE_PRIME_UTR_EXON_VARIANT	ASN
250.41	Impaired fasting glucose	endocrine/metabolic	rs35705950	MUC5B	11	1241221	G	T	T	0.820958	0.235812	0.517127	1.3033	0.402809	0.990431	1	431	6885	-0.11177	1.2224e-08	B2_trans,A2_Trans	UPSTREAM_GENE_VARIANT	ASN
535	Gastritis and duodenitis	digestive	rs111783124	LOC101928126	21	35362848	G	A	A	0.886209	0.144402	0.667761	1.17612	0.402836	0.990431	1	354	7460	0.13532	2.1558e-07	A2_Trans	INTERGENIC_VARIANT	ASN
428.3	Heart failure with reduced EF [Systolic or combined heart failure]	circulatory system	rs7560588	BCL11A	2	60727416	G	A	A	0.805456	0.258692	0.485113	1.33734	0.402981	0.990431	1	78	7789	-0.12371	2.3396e-07	A2_Trans	CODING_TRANSCRIPT_INTRON_VARIANT	ASN
764	Sciatica	symptoms	rs915823	TMPRSS2	21	42851454	A	C	C	1.09226	0.105537	0.88816	1.34325	0.403071	0.990431	1	337	7426	-0.066039	1.6687e-06	B2_trans	CODING_TRANSCRIPT_INTRON_VARIANT	ASN
411.2	Myocardial infarction	circulatory system	rs9577395	ATP11A	13	113534984	C	G	G	0.910417	0.112248	0.730625	1.13445	0.403091	0.990431	1	144	7636	0.064829	8.6068e-07	B2_trans,A2_Trans	CODING_TRANSCRIPT_INTRON_VARIANT	ASN
512.8	Cough	respiratory	rs61667602	CRHR1	17	43785349	T	C	C	1.16978	0.187551	0.809952	1.68946	0.403095	0.990431	1	1119	5936	-0.093554	9.1279e-12	B2_trans	FIVE_PRIME_UTR_INTRON_VARIANT	ASN
386.9	Dizziness and giddiness (Light-headedness and vertigo)	sense organs	rs10129899	LINC00637	14	104330432	C	A	A	1.05876	0.0682984	0.926111	1.21042	0.403124	0.990431	1	697	6760	-0.057002	2.1916e-06	B2_trans	INTERGENIC_VARIANT	ASN
727	Other disorders of synovium, tendon, and bursa	musculoskeletal	rs11085727	TYK2	19	10466123	C	T	T	0.952041	0.0587899	0.848426	1.06831	0.403171	0.990431	1	536	6810	0.17253	2.3333e-18	A2_Trans,B2_trans	CODING_TRANSCRIPT_INTRON_VARIANT	ASN
362	Other retinal disorders	sense organs	rs1878527	ANKRD30BL	2	133056313	T	C	C	0.8938	0.134317	0.686925	1.16298	0.403221	0.990431	1	592	6342	-0.077457	2.0215e-06	B2_trans	INTERGENIC_VARIANT	ASN
261.4	Vitamin D deficiency	endocrine/metabolic	rs9501257	HLA-DPB1	6	33055355	A	G	G	1.04809	0.0562015	0.938773	1.17014	0.403285	0.990431	1	692	6098	0.17269	4.1339e-08	A2_Trans	THREE_PRIME_UTR_EXON_VARIANT	ASN
367	Disorders of refraction and accommodation; blindness and low vision	sense organs	rs11234800	ME3	11	86479407	G	C	C	0.882719	0.149269	0.658817	1.18272	0.403309	0.990431	1	687	2857	-0.077173	3.0702e-06	B2_trans	INTERGENIC_VARIANT	ASN
735.1	Flat foot	musculoskeletal	rs1453205	LOC101928196	2	19901073	C	T	T	1.07006	0.0810232	0.912934	1.25422	0.403329	0.990431	1	280	7428	0.096992	3.6368e-06	A2_Trans	INTERGENIC_VARIANT	ASN
338.1	Acute pain	neurological	rs1453205	LOC101928196	2	19901073	C	T	T	0.920933	0.0985643	0.759154	1.11719	0.403335	0.990431	1	440	7383	0.096992	3.6368e-06	A2_Trans	INTERGENIC_VARIANT	ASN
389.4	Tinnitus	sense organs	rs10774679	OAS3	12	113374748	C	T	T	0.955475	0.0545084	0.858661	1.0632	0.403385	0.990431	1	1182	5480	0.075824	4.6954e-12	B2_trans	UPSTREAM_GENE_VARIANT	ASN
295.3	Psychosis	mental disorders	rs77534576	DLX4	17	47940666	C	T	T	0.743429	0.354824	0.370862	1.49027	0.403393	0.990431	1	105	7729	0.20794	1.7585e-10	B2_trans	INTERGENIC_VARIANT	ASN
690	Erythematosquamous dermatosis	dermatologic	rs11702230	LOC101928126	21	35377591	C	T	T	0.887828	0.142397	0.671615	1.17365	0.403417	0.990431	1	296	7474	0.099731	3.223e-09	B2_trans	INTERGENIC_VARIANT	ASN
562	Diverticulosis and diverticulitis	digestive	rs5023077	FBRSL1	12	133141973	T	C	C	1.08122	0.0934679	0.900235	1.2986	0.403424	0.990431	1	407	7333	-0.090901	1.5172e-06	A2_Trans	CODING_TRANSCRIPT_INTRON_VARIANT	ASN
726	Peripheral enthesopathies and allied syndromes	musculoskeletal	rs67959919	LZTFL1	3	45871908	G	A	A	1.09646	0.110225	0.883424	1.36087	0.403465	0.990431	1	903	5673	0.59355	1.6043e-80	A2_Trans	CODING_TRANSCRIPT_INTRON_VARIANT	ASN
292.2	Mild cognitive impairment	mental disorders	rs495828	ABO	9	136154867	G	T	T	0.901043	0.124737	0.705617	1.15059	0.403504	0.990431	1	169	7658	-0.13432	6.5649e-10	A2_Trans	UPSTREAM_GENE_VARIANT	ASN
465.2	Acute pharyngitis	respiratory	rs2277732	DPP9	19	4723670	C	A	A	1.13516	0.151775	0.843076	1.52844	0.403556	0.990431	1	566	7296	0.11697	6.1912e-22	B2_trans,A2_Trans	FIVE_PRIME_UTR_INTRON_VARIANT	ASN
433.31	Transient cerebral ischemia	circulatory system	rs915823	TMPRSS2	21	42851454	A	C	C	1.1138	0.129032	0.864918	1.4343	0.403559	0.990431	1	149	7714	-0.066039	1.6687e-06	B2_trans	CODING_TRANSCRIPT_INTRON_VARIANT	ASN
782.3	Edema	symptoms	rs35154152	THBS3	1	155172725	T	C	C	0.873339	0.162145	0.635572	1.20005	0.403577	0.990431	1	382	7321	-0.20528	2.3574e-11	A2_Trans	SYNONYMOUS_VARIANT	ASN
706.8	Other specified diseases of sebaceous glands	dermatologic	rs2277732	DPP9	19	4723670	C	A	A	0.873012	0.162598	0.63477	1.20067	0.403593	0.990431	1	394	7451	0.11697	6.1912e-22	B2_trans,A2_Trans	FIVE_PRIME_UTR_INTRON_VARIANT	ASN
426	Cardiac conduction disorders	circulatory system	rs10129899	LINC00637	14	104330432	C	A	A	1.06721	0.0778915	0.91611	1.24323	0.403673	0.990431	1	548	7051	-0.057002	2.1916e-06	B2_trans	INTERGENIC_VARIANT	ASN
367	Disorders of refraction and accommodation; blindness and low vision	sense organs	rs11702230	LOC101928126	21	35377591	C	T	T	0.951326	0.0597533	0.846189	1.06953	0.403676	0.990431	1	687	2857	0.099731	3.223e-09	B2_trans	INTERGENIC_VARIANT	ASN
722.6	Degeneration of intervertebral disc	musculoskeletal	rs60869999	MYO1C	17	1390948	A	T	T	1.06642	0.0770041	0.917024	1.24015	0.40368	0.990431	1	479	6951	0.059541	2.9039e-06	B2_trans	CODING_TRANSCRIPT_INTRON_VARIANT	ASN
763	Thoracic or lumbosacral neuritis or radiculitis, unspecified	symptoms	rs10086829	COL14A1	8	121149129	G	A	A	1.06432	0.0746722	0.91941	1.23206	0.403866	0.990673	1	348	7146	-0.097352	3.8599e-06	A2_Trans	FIVE_PRIME_UTR_INTRON_VARIANT	ASN
371	Inflammation of the eye	sense organs	rs12259804	PLEKHS1	10	115573378	T	C	C	0.69425	0.437186	0.294702	1.63549	0.403881	0.990673	1	709	6539	-0.27547	4.8674e-08	A2_Trans	INTERGENIC_VARIANT	ASN
401	Hypertension	circulatory system	rs581342	LMNA	1	156095466	T	C	C	1.10871	0.123643	0.870108	1.41274	0.403923	0.990673	1	431	3446	0.090245	2.6355e-07	B2_trans	CODING_TRANSCRIPT_INTRON_VARIANT	ASN
351	Other peripheral nerve disorders	neurological	rs7671107	LOC101929161	4	25449225	G	A	A	0.949713	0.0618322	0.841319	1.07207	0.404027	0.99081	1	475	6738	-0.064456	1.0803e-06	B2_trans	INTERGENIC_VARIANT	ASN
573.7	Abnormal results of function study of liver	digestive	rs581342	LMNA	1	156095466	T	C	C	0.86547	0.173261	0.616272	1.21544	0.404336	0.99122	1	464	6903	0.090245	2.6355e-07	B2_trans	CODING_TRANSCRIPT_INTRON_VARIANT	ASN
727.1	Synovitis and tenosynovitis	musculoskeletal	rs721917	SFTPD	10	81706324	A	G	G	1.067	0.0777702	0.916146	1.24268	0.404377	0.99122	1	311	7365	0.055247	2.0819e-07	B2_trans	SYNONYMOUS_VARIANT	ASN
514	Abnormal findings examination of lungs	respiratory	rs61667602	CRHR1	17	43785349	T	C	C	1.29603	0.311006	0.704509	2.38421	0.404412	0.99122	1	259	7576	-0.093554	9.1279e-12	B2_trans	FIVE_PRIME_UTR_INTRON_VARIANT	ASN
365.1	Open-angle glaucoma	sense organs	rs12809318	FBRSL1	12	133140840	T	C	C	1.05567	0.0649909	0.929414	1.19908	0.404487	0.99122	1	329	6539	-0.062781	9.5289e-09	B2_trans	CODING_TRANSCRIPT_INTRON_VARIANT	ASN
338.1	Acute pain	neurological	rs12259804	PLEKHS1	10	115573378	T	C	C	1.5631	0.535899	0.546802	4.46834	0.40456	0.99122	1	440	7383	-0.27547	4.8674e-08	A2_Trans	INTERGENIC_VARIANT	ASN
599.5	Frequency of urination and polyuria	genitourinary	rs62200027	CASC20	20	6469515	G	A	A	0.92419	0.0945911	0.767795	1.11244	0.404589	0.99122	1	398	7286	-0.053006	3.3456e-06	B2_trans,A2_Trans	NON_CODING_TRANSCRIPT_INTRON_VARIANT	ASN
427.5	Arrhythmia (cardiac) NOS	circulatory system	rs77534576	DLX4	17	47940666	C	T	T	1.29657	0.311637	0.703932	2.38815	0.40461	0.99122	1	380	7485	0.20794	1.7585e-10	B2_trans	INTERGENIC_VARIANT	ASN
295.3	Psychosis	mental disorders	rs2277732	DPP9	19	4723670	C	A	A	0.878061	0.156046	0.646693	1.19221	0.404653	0.99122	1	105	7729	0.11697	6.1912e-22	B2_trans,A2_Trans	FIVE_PRIME_UTR_INTRON_VARIANT	ASN
788	Syncope and collapse	symptoms	rs7671107	LOC101929161	4	25449225	G	A	A	0.92102	0.0987503	0.758949	1.1177	0.404764	0.99122	1	231	7542	-0.064456	1.0803e-06	B2_trans	INTERGENIC_VARIANT	ASN
689	Disorder of skin and subcutaneous tissue NOS	dermatologic	rs11085727	TYK2	19	10466123	C	T	T	1.08759	0.100787	0.892641	1.32513	0.404774	0.99122	1	575	7274	0.17253	2.3333e-18	A2_Trans,B2_trans	CODING_TRANSCRIPT_INTRON_VARIANT	ASN
250.22	Type 2 diabetes with renal manifestations	endocrine/metabolic	rs12660421	FOXP4-AS1	6	41488378	G	A	A	0.924156	0.0946853	0.767625	1.11261	0.404835	0.99122	1	143	7565	0.35506	1.1424e-09	A2_Trans	DOWNSTREAM_GENE_VARIANT	ASN
375.1	Dry eyes	sense organs	rs8080583	KANSL1	17	44162597	C	A	A	0.853484	0.190193	0.587899	1.23905	0.40485	0.99122	1	838	5970	-0.12662	2.0785e-08	A2_Trans	CODING_TRANSCRIPT_INTRON_VARIANT	ASN
433.3	Cerebral ischemia	circulatory system	rs60869999	MYO1C	17	1390948	A	T	T	1.11003	0.12533	0.868269	1.41911	0.404893	0.99122	1	160	7685	0.059541	2.9039e-06	B2_trans	CODING_TRANSCRIPT_INTRON_VARIANT	ASN
475	Chronic sinusitis	respiratory	rs11085727	TYK2	19	10466123	C	T	T	0.932714	0.083645	0.79168	1.09887	0.404974	0.99122	1	434	7302	0.17253	2.3333e-18	A2_Trans,B2_trans	CODING_TRANSCRIPT_INTRON_VARIANT	ASN
455	Hemorrhoids	circulatory system	rs62200027	CASC20	20	6469515	G	A	A	0.942688	0.0708829	0.820413	1.08319	0.405047	0.99122	1	775	6603	-0.053006	3.3456e-06	B2_trans,A2_Trans	NON_CODING_TRANSCRIPT_INTRON_VARIANT	ASN
306	Other mental disorder	mental disorders	rs8080583	KANSL1	17	44162597	C	A	A	1.20246	0.221433	0.779086	1.8559	0.405066	0.99122	1	659	6895	-0.12662	2.0785e-08	A2_Trans	CODING_TRANSCRIPT_INTRON_VARIANT	ASN
250.4	Abnormal glucose	endocrine/metabolic	rs4830964	.	23	15515319	C	G	G	0.967456	0.039742	0.894959	1.04583	0.405132	0.99122	1	662	6292	0.046578	2.9701e-06	B2_trans	SEQUENCE_VARIANT	ASN
401.2	Hypertensive heart and/or renal disease	circulatory system	rs2924480	ELF5	11	34529831	T	C	C	1.06808	0.079125	0.914645	1.24726	0.405187	0.99122	1	345	7160	-0.11648	2.817e-07	A2_Trans	CODING_TRANSCRIPT_INTRON_VARIANT	ASN
269	Proteinuria	endocrine/metabolic	rs7605877	FOXI3	2	88559025	T	C	C	0.79681	0.272884	0.466741	1.3603	0.405204	0.99122	1	145	7716	-0.071053	3.3369e-06	B2_trans	INTERGENIC_VARIANT	ASN
418	Nonspecific chest pain	circulatory system	rs77534576	DLX4	17	47940666	C	T	T	1.12768	0.144386	0.849739	1.49654	0.405269	0.99122	1	902	5802	0.20794	1.7585e-10	B2_trans	INTERGENIC_VARIANT	ASN
261.4	Vitamin D deficiency	endocrine/metabolic	rs766826	ELF5	11	34528766	C	T	T	0.956362	0.0536182	0.860959	1.06234	0.405323	0.99122	1	692	6098	-0.082134	1.155e-11	B2_trans	CODING_TRANSCRIPT_INTRON_VARIANT	ASN
562	Diverticulosis and diverticulitis	digestive	rs8080583	KANSL1	17	44162597	C	A	A	1.26647	0.28389	0.726016	2.20923	0.405343	0.99122	1	407	7333	-0.12662	2.0785e-08	A2_Trans	CODING_TRANSCRIPT_INTRON_VARIANT	ASN
765	Cervical radiculitis	symptoms	rs12259804	PLEKHS1	10	115573378	T	C	C	1.48783	0.477486	0.5836	3.79305	0.405353	0.99122	1	235	7517	-0.27547	4.8674e-08	A2_Trans	INTERGENIC_VARIANT	ASN
1010.6	NA	NA	rs7089827	TFAM	10	60157611	C	T	T	1.1301	0.146997	0.847215	1.50744	0.405384	0.99122	1	125	7714	-0.14471	2.0338e-06	A2_Trans	THREE_PRIME_UTR_EXON_VARIANT	ASN
562.1	Diverticulosis	digestive	rs35508621	LZTFL1	3	45880481	T	C	C	1.21003	0.229166	0.772202	1.89611	0.405455	0.99122	1	393	7399	0.38931	6.0917e-89	B2_trans	CODING_TRANSCRIPT_INTRON_VARIANT	ASN
338.1	Acute pain	neurological	rs2924480	ELF5	11	34529831	T	C	C	1.09905	0.113551	0.879759	1.37301	0.405534	0.99122	1	440	7383	-0.11648	2.817e-07	A2_Trans	CODING_TRANSCRIPT_INTRON_VARIANT	ASN
1010.1	NA	NA	rs8052423	SLC22A31	16	89269178	G	T	T	1.16302	0.18156	0.814781	1.66008	0.405539	0.99122	1	629	6938	0.13037	1.0019e-06	A2_Trans	UPSTREAM_GENE_VARIANT	ASN
280.1	Iron deficiency anemias, unspecified or not due to blood loss	hematopoietic	rs1878527	ANKRD30BL	2	133056313	T	C	C	1.23086	0.249743	0.754445	2.00812	0.405573	0.99122	1	180	7640	-0.077457	2.0215e-06	B2_trans	INTERGENIC_VARIANT	ASN
338.1	Acute pain	neurological	rs4830964	.	23	15515319	C	G	G	0.936273	0.0791828	0.801682	1.09346	0.405637	0.99122	1	440	7383	0.046578	2.9701e-06	B2_trans	SEQUENCE_VARIANT	ASN
375.1	Dry eyes	sense organs	rs10774671	OAS1	12	113357193	G	A	A	0.954717	0.055728	0.855932	1.0649	0.405668	0.99122	1	838	5970	0.12569	3.6032e-11	A2_Trans	SPLICE_ACCEPTOR_VARIANT	ASN
300.12	Agorophobia, social phobia, and panic disorder	mental disorders	rs35705950	MUC5B	11	1241221	G	T	T	1.27025	0.28778	0.722656	2.2328	0.405833	0.99122	1	179	7613	-0.11177	1.2224e-08	B2_trans,A2_Trans	UPSTREAM_GENE_VARIANT	ASN
741	Symptoms and disorders of the joints	musculoskeletal	rs1878527	ANKRD30BL	2	133056313	T	C	C	0.862401	0.178092	0.608299	1.22265	0.405846	0.99122	1	571	7046	-0.077457	2.0215e-06	B2_trans	INTERGENIC_VARIANT	ASN
721.1	Spondylosis without myelopathy	musculoskeletal	rs10086829	COL14A1	8	121149129	G	A	A	1.05913	0.0691155	0.92495	1.21278	0.405868	0.99122	1	476	6911	-0.097352	3.8599e-06	A2_Trans	FIVE_PRIME_UTR_INTRON_VARIANT	ASN
280.1	Iron deficiency anemias, unspecified or not due to blood loss	hematopoietic	rs7560588	BCL11A	2	60727416	G	A	A	0.832175	0.221051	0.53958	1.28343	0.405924	0.99122	1	180	7640	-0.12371	2.3396e-07	A2_Trans	CODING_TRANSCRIPT_INTRON_VARIANT	ASN
244.4	Hypothyroidism NOS	endocrine/metabolic	rs10774679	OAS3	12	113374748	C	T	T	1.07973	0.0923096	0.90103	1.29386	0.405988	0.99122	1	112	7525	0.075824	4.6954e-12	B2_trans	UPSTREAM_GENE_VARIANT	ASN
706.8	Other specified diseases of sebaceous glands	dermatologic	rs7605877	FOXI3	2	88559025	T	C	C	1.19874	0.218166	0.781665	1.83835	0.406045	0.99122	1	394	7451	-0.071053	3.3369e-06	B2_trans	INTERGENIC_VARIANT	ASN
327.4	Insomnia	neurological	rs72655853	SBSPON	8	73985608	A	G	G	1.22781	0.247031	0.756584	1.99252	0.406094	0.99122	1	797	5995	0.22523	8.3915e-07	A2_Trans	CODING_TRANSCRIPT_INTRON_VARIANT	ASN
1010.1	NA	NA	rs12660421	FOXP4-AS1	6	41488378	G	A	A	1.07126	0.0828637	0.91067	1.26017	0.406139	0.99122	1	629	6938	0.35506	1.1424e-09	A2_Trans	DOWNSTREAM_GENE_VARIANT	ASN
295	Schizophrenia and other psychotic disorders	mental disorders	rs915823	TMPRSS2	21	42851454	A	C	C	0.918618	0.102194	0.751878	1.12233	0.406182	0.99122	1	109	7606	-0.066039	1.6687e-06	B2_trans	CODING_TRANSCRIPT_INTRON_VARIANT	ASN
472	Chronic pharyngitis and nasopharyngitis	respiratory	rs11702230	LOC101928126	21	35377591	C	T	T	0.88394	0.148522	0.660695	1.18262	0.406186	0.99122	1	345	7462	0.099731	3.223e-09	B2_trans	INTERGENIC_VARIANT	ASN
599.4	Urinary incontinence	genitourinary	rs10774679	OAS3	12	113374748	C	T	T	0.907636	0.116679	0.722094	1.14085	0.40621	0.99122	1	249	7578	0.075824	4.6954e-12	B2_trans	UPSTREAM_GENE_VARIANT	ASN
764	Sciatica	symptoms	rs12809318	FBRSL1	12	133140840	T	C	C	0.911847	0.111109	0.733408	1.1337	0.406217	0.99122	1	337	7426	-0.062781	9.5289e-09	B2_trans	CODING_TRANSCRIPT_INTRON_VARIANT	ASN
250.24	Type 2 diabetes with neurological manifestations	endocrine/metabolic	rs1250993	LOC101929525	10	81399565	C	G	G	0.926304	0.092194	0.773175	1.10976	0.406341	0.991256	1	210	7426	0.12403	5.3767e-08	A2_Trans	INTERGENIC_VARIANT	ASN
426.7	Abnormal electrocardiogram [ECG] [EKG]	circulatory system	rs9577395	ATP11A	13	113534984	C	G	G	1.09954	0.114289	0.87888	1.37561	0.40636	0.991256	1	498	7324	0.064829	8.6068e-07	B2_trans,A2_Trans	CODING_TRANSCRIPT_INTRON_VARIANT	ASN
695	Erythematous conditions	dermatologic	rs581342	LMNA	1	156095466	T	C	C	1.19724	0.216851	0.782701	1.83132	0.40646	0.991256	1	331	7404	0.090245	2.6355e-07	B2_trans	CODING_TRANSCRIPT_INTRON_VARIANT	ASN
763	Thoracic or lumbosacral neuritis or radiculitis, unspecified	symptoms	rs1250993	LOC101929525	10	81399565	C	G	G	1.0684	0.0797135	0.913868	1.24907	0.406508	0.991256	1	348	7146	0.12403	5.3767e-08	A2_Trans	INTERGENIC_VARIANT	ASN
300.11	Generalized anxiety disorder	mental disorders	rs9461128	TMEM14B	6	10753875	T	C	C	1.14906	0.16741	0.827644	1.5953	0.406556	0.991256	1	298	7304	0.13046	3.4269e-06	B2_trans	CODING_TRANSCRIPT_INTRON_VARIANT	ASN
1010.7	NA	NA	rs11085727	TYK2	19	10466123	C	T	T	0.958412	0.0511854	0.866928	1.05955	0.406608	0.991256	1	741	1027	0.17253	2.3333e-18	A2_Trans,B2_trans	CODING_TRANSCRIPT_INTRON_VARIANT	ASN
740.9	Osteoarthrosis NOS	musculoskeletal	rs62200027	CASC20	20	6469515	G	A	A	1.051	0.0599471	0.93449	1.18203	0.406695	0.991256	1	587	6311	-0.053006	3.3456e-06	B2_trans,A2_Trans	NON_CODING_TRANSCRIPT_INTRON_VARIANT	ASN
721.1	Spondylosis without myelopathy	musculoskeletal	rs721917	SFTPD	10	81706324	A	G	G	1.05126	0.0602621	0.934148	1.18306	0.406784	0.991256	1	476	6911	0.055247	2.0819e-07	B2_trans	SYNONYMOUS_VARIANT	ASN
386	Vertiginous syndromes and other disorders of vestibular system	sense organs	rs5023077	FBRSL1	12	133141973	T	C	C	1.09514	0.109559	0.883513	1.35746	0.406806	0.991256	1	252	7591	-0.090901	1.5172e-06	A2_Trans	CODING_TRANSCRIPT_INTRON_VARIANT	ASN
585	Renal failure	genitourinary	rs35705950	MUC5B	11	1241221	G	T	T	0.831481	0.222493	0.537608	1.28599	0.406849	0.991256	1	276	6951	-0.11177	1.2224e-08	B2_trans,A2_Trans	UPSTREAM_GENE_VARIANT	ASN
721	Spondylosis and allied disorders	musculoskeletal	rs622568	SEC61G	7	54647894	A	C	C	0.911164	0.112164	0.731345	1.1352	0.406862	0.991256	1	486	6841	0.11965	2.6006e-06	A2_Trans	INTERGENIC_VARIANT	ASN
110	Dermatophytosis / Dermatomycosis	infectious diseases	rs7605877	FOXI3	2	88559025	T	C	C	1.10183	0.11692	0.876181	1.3856	0.406864	0.991256	1	747	6373	-0.071053	3.3369e-06	B2_trans	INTERGENIC_VARIANT	ASN
819	Skull and face fracture and other intercranial injury	injuries & poisonings	rs4830964	.	23	15515319	C	G	G	0.951809	0.0595527	0.846951	1.06965	0.4069	0.991256	1	228	7382	0.046578	2.9701e-06	B2_trans	SEQUENCE_VARIANT	ASN
722.6	Degeneration of intervertebral disc	musculoskeletal	rs76073397	MIR548H2	16	11386452	T	C	C	0.910799	0.112668	0.73033	1.13586	0.406945	0.991256	1	479	6951	0.14454	9.6663e-07	A2_Trans,B2_trans	INTERGENIC_VARIANT	ASN
600	Hyperplasia of prostate	genitourinary	rs8080583	KANSL1	17	44162597	C	A	A	1.19704	0.216903	0.782495	1.83121	0.406997	0.991256	1	380	6600	-0.12662	2.0785e-08	A2_Trans	CODING_TRANSCRIPT_INTRON_VARIANT	ASN
427.3	Other specified cardiac dysrhythmias	circulatory system	rs11702230	LOC101928126	21	35377591	C	T	T	0.876889	0.158494	0.642739	1.19634	0.407166	0.991256	1	397	7431	0.099731	3.223e-09	B2_trans	INTERGENIC_VARIANT	ASN
764	Sciatica	symptoms	rs766826	ELF5	11	34528766	C	T	T	1.08578	0.0992903	0.893769	1.31904	0.407183	0.991256	1	337	7426	-0.082134	1.155e-11	B2_trans	CODING_TRANSCRIPT_INTRON_VARIANT	ASN
371.21	Allergic conjunctivitis	sense organs	rs34488998	NKAIN3	8	63408372	G	A	A	0.325834	1.35292	0.0229821	4.61959	0.407189	0.991256	1	321	7515	0.1355	3.4644e-06	B2_trans	CODING_TRANSCRIPT_INTRON_VARIANT	ASN
728.7	Fasciitis	musculoskeletal	rs732990	CIB4	2	26842146	C	G	G	1.07516	0.087447	0.905815	1.27617	0.407242	0.991256	1	401	6902	0.056389	5.6358e-07	B2_trans	CODING_TRANSCRIPT_INTRON_VARIANT	ASN
740.9	Osteoarthrosis NOS	musculoskeletal	rs1250993	LOC101929525	10	81399565	C	G	G	0.950658	0.0610567	0.843438	1.07151	0.407249	0.991256	1	587	6311	0.12403	5.3767e-08	A2_Trans	INTERGENIC_VARIANT	ASN
578.8	Hemorrhage of rectum and anus	digestive	rs34488998	NKAIN3	8	63408372	G	A	A	0.381326	1.16345	0.0389913	3.72927	0.407297	0.991256	1	327	7521	0.1355	3.4644e-06	B2_trans	CODING_TRANSCRIPT_INTRON_VARIANT	ASN
835	Internal derangement of knee	injuries & poisonings	rs72655853	SBSPON	8	73985608	A	G	G	0.672852	0.478161	0.263577	1.71764	0.4073	0.991256	1	269	7444	0.22523	8.3915e-07	A2_Trans	CODING_TRANSCRIPT_INTRON_VARIANT	ASN
389.1	Sensorineural hearing loss	sense organs	rs67579710	THBS3	1	155173527	G	A	A	0.926508	0.0921304	0.773442	1.10987	0.407369	0.991256	1	775	5403	-0.10348	1.0252e-09	B2_trans	CODING_TRANSCRIPT_INTRON_VARIANT	ASN
339	Other headache syndromes	neurological	rs7671107	LOC101929161	4	25449225	G	A	A	0.955403	0.0550662	0.857658	1.06429	0.407388	0.991256	1	807	6108	-0.064456	1.0803e-06	B2_trans	INTERGENIC_VARIANT	ASN
427.9	Palpitations	circulatory system	rs2277732	DPP9	19	4723670	C	A	A	1.12435	0.141536	0.851975	1.48381	0.407609	0.991677	1	280	7541	0.11697	6.1912e-22	B2_trans,A2_Trans	FIVE_PRIME_UTR_INTRON_VARIANT	ASN
274.1	Gout	endocrine/metabolic	rs12660421	FOXP4-AS1	6	41488378	G	A	A	0.953936	0.0569566	0.853174	1.0666	0.407686	0.991724	1	205	6697	0.35506	1.1424e-09	A2_Trans	DOWNSTREAM_GENE_VARIANT	ASN
411.3	Angina pectoris	circulatory system	rs61667602	CRHR1	17	43785349	T	C	C	0.753455	0.341931	0.385483	1.47268	0.407725	0.991724	1	241	7508	-0.093554	9.1279e-12	B2_trans	FIVE_PRIME_UTR_INTRON_VARIANT	ASN
743	Osteoporosis, osteopenia and pathological fracture	musculoskeletal	rs35154152	THBS3	1	155172725	T	C	C	0.853585	0.191281	0.586716	1.24184	0.40788	0.991901	1	196	7548	-0.20528	2.3574e-11	A2_Trans	SYNONYMOUS_VARIANT	ASN
722	Intervertebral disc disorders	musculoskeletal	rs7605877	FOXI3	2	88559025	T	C	C	0.901814	0.124875	0.706029	1.15189	0.407894	0.991901	1	494	6677	-0.071053	3.3369e-06	B2_trans	INTERGENIC_VARIANT	ASN
041	Bacterial infection NOS	infectious diseases	rs11702230	LOC101928126	21	35377591	C	T	T	0.869862	0.168507	0.625197	1.21027	0.408014	0.991948	1	303	7561	0.099731	3.223e-09	B2_trans	INTERGENIC_VARIANT	ASN
295.1	Schizophrenia	mental disorders	rs61667602	CRHR1	17	43785349	T	C	C	0.714477	0.406351	0.322183	1.58444	0.408025	0.991948	1	57	7794	-0.093554	9.1279e-12	B2_trans	FIVE_PRIME_UTR_INTRON_VARIANT	ASN
427.21	Atrial fibrillation	circulatory system	rs2284028	NCF4	22	37265172	A	C	C	0.854252	0.19041	0.588177	1.24069	0.408058	0.991948	1	112	7562	0.31271	4.1737e-06	A2_Trans	CODING_TRANSCRIPT_INTRON_VARIANT	ASN
261.4	Vitamin D deficiency	endocrine/metabolic	rs622568	SEC61G	7	54647894	A	C	C	0.929412	0.088523	0.781371	1.1055	0.408271	0.991983	1	692	6098	0.11965	2.6006e-06	A2_Trans	INTERGENIC_VARIANT	ASN
574	Cholelithiasis and cholecystitis	digestive	rs111837807	CCHCR1	6	31121232	T	C	C	0.876599	0.15927	0.64155	1.19777	0.408276	0.991983	1	136	7711	0.20363	2.152e-11	A2_Trans,B2_trans	CODING_TRANSCRIPT_INTRON_VARIANT	ASN
327.32	Obstructive sleep apnea	neurological	rs11702230	LOC101928126	21	35377591	C	T	T	1.05182	0.0610982	0.933113	1.18563	0.408306	0.991983	1	400	5480	0.099731	3.223e-09	B2_trans	INTERGENIC_VARIANT	ASN
530	Diseases of esophagus	digestive	rs10774679	OAS3	12	113374748	C	T	T	0.960301	0.0489929	0.872378	1.05709	0.408336	0.991983	1	652	5548	0.075824	4.6954e-12	B2_trans	UPSTREAM_GENE_VARIANT	ASN
362.26	Macular puckering of retina	sense organs	rs111783124	LOC101928126	21	35362848	G	A	A	1.11929	0.136309	0.856869	1.46207	0.408391	0.991983	1	172	7619	0.13532	2.1558e-07	A2_Trans	INTERGENIC_VARIANT	ASN
274.11	Gouty arthropathy	endocrine/metabolic	rs11702230	LOC101928126	21	35377591	C	T	T	0.866172	0.173821	0.616095	1.21776	0.40849	0.991983	1	180	7677	0.099731	3.223e-09	B2_trans	INTERGENIC_VARIANT	ASN
593.2	Microscopic hematuria	genitourinary	rs721917	SFTPD	10	81706324	A	G	G	1.08185	0.095186	0.89773	1.30374	0.408497	0.991983	1	198	7614	0.055247	2.0819e-07	B2_trans	SYNONYMOUS_VARIANT	ASN
208	Benign neoplasm of colon	neoplasms	rs1405655	NR1H2	19	50882619	T	C	C	1.05713	0.0672379	0.92661	1.20604	0.40861	0.991983	1	581	6372	0.075181	1.1208e-11	B2_trans,A2_Trans	CODING_TRANSCRIPT_INTRON_VARIANT	ASN
418	Nonspecific chest pain	circulatory system	rs62200027	CASC20	20	6469515	G	A	A	0.955872	0.0546217	0.858827	1.06388	0.40866	0.991983	1	902	5802	-0.053006	3.3456e-06	B2_trans,A2_Trans	NON_CODING_TRANSCRIPT_INTRON_VARIANT	ASN
296	Mood disorders	mental disorders	rs9268576	HLA-DRA	6	32395641	T	C	C	1.04473	0.0529623	0.94172	1.159	0.408696	0.991983	1	506	4539	0.095134	9.9752e-07	B2_trans	INTERGENIC_VARIANT	ASN
721.1	Spondylosis without myelopathy	musculoskeletal	rs61667602	CRHR1	17	43785349	T	C	C	1.18619	0.206692	0.791072	1.77865	0.408763	0.991983	1	476	6911	-0.093554	9.1279e-12	B2_trans	FIVE_PRIME_UTR_INTRON_VARIANT	ASN
530	Diseases of esophagus	digestive	rs9577395	ATP11A	13	113534984	C	G	G	0.959875	0.0495805	0.870987	1.05783	0.408818	0.991983	1	652	5548	0.064829	8.6068e-07	B2_trans,A2_Trans	CODING_TRANSCRIPT_INTRON_VARIANT	ASN
1010	NA	NA	rs13179014	SPEF2	5	35693227	A	C	C	1.08311	0.0966645	0.896174	1.30904	0.408843	0.991983	1	711	623	-0.061249	6.1057e-07	B2_trans	CODING_TRANSCRIPT_INTRON_VARIANT	ASN
395	Heart valve disorders	circulatory system	rs8080583	KANSL1	17	44162597	C	A	A	0.725092	0.389337	0.338056	1.55524	0.409002	0.991983	1	162	7664	-0.12662	2.0785e-08	A2_Trans	CODING_TRANSCRIPT_INTRON_VARIANT	ASN
272.11	Hypercholesterolemia	endocrine/metabolic	rs35154152	THBS3	1	155172725	T	C	C	0.89918	0.128725	0.698676	1.15722	0.409046	0.991983	1	385	7098	-0.20528	2.3574e-11	A2_Trans	SYNONYMOUS_VARIANT	ASN
295	Schizophrenia and other psychotic disorders	mental disorders	rs67579710	THBS3	1	155173527	G	A	A	0.869001	0.170092	0.622641	1.21284	0.409088	0.991983	1	109	7606	-0.10348	1.0252e-09	B2_trans	CODING_TRANSCRIPT_INTRON_VARIANT	ASN
285	Other anemias	hematopoietic	rs766826	ELF5	11	34528766	C	T	T	1.05801	0.0683114	0.925429	1.20959	0.409094	0.991983	1	410	6920	-0.082134	1.155e-11	B2_trans	CODING_TRANSCRIPT_INTRON_VARIANT	ASN
585.3	Chronic renal failure [CKD]	genitourinary	rs7579014	BCL11A	2	60707894	G	A	A	1.10625	0.122329	0.870416	1.40598	0.409118	0.991983	1	209	7210	-0.05629	1.2614e-06	B2_trans	CODING_TRANSCRIPT_INTRON_VARIANT	ASN
367.2	Astigmatism	sense organs	rs8080583	KANSL1	17	44162597	C	A	A	0.870283	0.168319	0.62573	1.21041	0.409122	0.991983	1	1195	4963	-0.12662	2.0785e-08	A2_Trans	CODING_TRANSCRIPT_INTRON_VARIANT	ASN
250.4	Abnormal glucose	endocrine/metabolic	rs147812915	KAT7	17	47858295	C	T	T	0.879385	0.155722	0.64808	1.19325	0.409146	0.991983	1	662	6292	0.23438	1.0943e-07	A2_Trans	INTERGENIC_VARIANT	ASN
269	Proteinuria	endocrine/metabolic	rs76423999	SLC12A7	5	1098067	T	A	A	0.901122	0.126156	0.703719	1.1539	0.409212	0.991983	1	145	7716	0.18412	3.8813e-07	A2_Trans	CODING_TRANSCRIPT_INTRON_VARIANT	ASN
700	Corns and callosities	dermatologic	rs12660421	FOXP4-AS1	6	41488378	G	A	A	1.10089	0.116469	0.876201	1.38319	0.409232	0.991983	1	216	7630	0.35506	1.1424e-09	A2_Trans	DOWNSTREAM_GENE_VARIANT	ASN
512.7	Shortness of breath	respiratory	rs12259804	PLEKHS1	10	115573378	T	C	C	0.691927	0.446323	0.288502	1.65948	0.409298	0.991983	1	630	6801	-0.27547	4.8674e-08	A2_Trans	INTERGENIC_VARIANT	ASN
280	Iron deficiency anemias	hematopoietic	rs1878527	ANKRD30BL	2	133056313	T	C	C	1.2132	0.23424	0.766563	1.92008	0.409334	0.991983	1	195	7593	-0.077457	2.0215e-06	B2_trans	INTERGENIC_VARIANT	ASN
300.4	Dysthymic disorder	mental disorders	rs9461128	TMEM14B	6	10753875	T	C	C	0.826493	0.230968	0.52558	1.29969	0.409336	0.991983	1	245	7528	0.13046	3.4269e-06	B2_trans	CODING_TRANSCRIPT_INTRON_VARIANT	ASN
261	Vitamin deficiency	endocrine/metabolic	rs147812915	KAT7	17	47858295	C	T	T	0.890522	0.140547	0.6761	1.17295	0.409389	0.991983	1	726	5942	0.23438	1.0943e-07	A2_Trans	INTERGENIC_VARIANT	ASN
728.7	Fasciitis	musculoskeletal	rs10774671	OAS1	12	113357193	G	A	A	0.946128	0.0671315	0.829483	1.07918	0.409426	0.991983	1	401	6902	0.12569	3.6032e-11	A2_Trans	SPLICE_ACCEPTOR_VARIANT	ASN
512.7	Shortness of breath	respiratory	rs915823	TMPRSS2	21	42851454	A	C	C	0.936477	0.0795648	0.801257	1.09452	0.40945	0.991983	1	630	6801	-0.066039	1.6687e-06	B2_trans	CODING_TRANSCRIPT_INTRON_VARIANT	ASN
761	Cervicalgia	symptoms	rs61667602	CRHR1	17	43785349	T	C	C	1.14186	0.160838	0.833117	1.56501	0.409497	0.991983	1	677	6068	-0.093554	9.1279e-12	B2_trans	FIVE_PRIME_UTR_INTRON_VARIANT	ASN
716	Other arthropathies	musculoskeletal	rs11234800	ME3	11	86479407	G	C	C	0.770815	0.315623	0.415233	1.4309	0.40952	0.991983	1	431	7252	-0.077173	3.0702e-06	B2_trans	INTERGENIC_VARIANT	ASN
276	Disorders of fluid, electrolyte, and acid-base balance	endocrine/metabolic	rs721917	SFTPD	10	81706324	A	G	G	0.9481	0.0646347	0.835289	1.07615	0.409617	0.991983	1	513	6974	0.055247	2.0819e-07	B2_trans	SYNONYMOUS_VARIANT	ASN
465.2	Acute pharyngitis	respiratory	rs72655853	SBSPON	8	73985608	A	G	G	0.603384	0.612777	0.18155	2.00535	0.409686	0.991983	1	566	7296	0.22523	8.3915e-07	A2_Trans	CODING_TRANSCRIPT_INTRON_VARIANT	ASN
361	Retinal detachments and defects	sense organs	rs62200027	CASC20	20	6469515	G	A	A	1.10765	0.124035	0.868606	1.41248	0.409786	0.991983	1	137	7715	-0.053006	3.3456e-06	B2_trans,A2_Trans	NON_CODING_TRANSCRIPT_INTRON_VARIANT	ASN
721.1	Spondylosis without myelopathy	musculoskeletal	rs9577395	ATP11A	13	113534984	C	G	G	1.06095	0.0717775	0.921716	1.22121	0.409789	0.991983	1	476	6911	0.064829	8.6068e-07	B2_trans,A2_Trans	CODING_TRANSCRIPT_INTRON_VARIANT	ASN
605	Erectile dysfunction [ED]	genitourinary	rs766826	ELF5	11	34528766	C	T	T	0.956268	0.0542516	0.859807	1.06355	0.409799	0.991983	1	532	6144	-0.082134	1.155e-11	B2_trans	CODING_TRANSCRIPT_INTRON_VARIANT	ASN
250.22	Type 2 diabetes with renal manifestations	endocrine/metabolic	rs1453205	LOC101928196	2	19901073	C	T	T	0.932976	0.0841716	0.791086	1.10032	0.409817	0.991983	1	143	7565	0.096992	3.6368e-06	A2_Trans	INTERGENIC_VARIANT	ASN
367.1	Myopia	sense organs	rs1878527	ANKRD30BL	2	133056313	T	C	C	0.911197	0.11285	0.730388	1.13676	0.409901	0.991983	1	1161	5255	-0.077457	2.0215e-06	B2_trans	INTERGENIC_VARIANT	ASN
773	NA	NA	rs2924480	ELF5	11	34529831	T	C	C	0.959389	0.0503126	0.869298	1.05882	0.409925	0.991983	1	1209	5163	-0.11648	2.817e-07	A2_Trans	CODING_TRANSCRIPT_INTRON_VARIANT	ASN
070	Viral hepatitis	infectious diseases	rs6869036	MGAT1	5	180223327	C	T	T	1.19272	0.21388	0.784299	1.81381	0.409952	0.991983	1	101	7561	0.25536	1.7578e-06	A2_Trans	FIVE_PRIME_UTR_INTRON_VARIANT	ASN
250.7	Diabetic retinopathy	endocrine/metabolic	rs111783124	LOC101928126	21	35362848	G	A	A	0.912369	0.111315	0.733532	1.13481	0.410004	0.991992	1	283	7307	0.13532	2.1558e-07	A2_Trans	INTERGENIC_VARIANT	ASN
306	Other mental disorder	mental disorders	rs60869999	MYO1C	17	1390948	A	T	T	1.07303	0.0855708	0.90735	1.26897	0.410084	0.992039	1	659	6895	0.059541	2.9039e-06	B2_trans	CODING_TRANSCRIPT_INTRON_VARIANT	ASN
578.2	Blood in stool	digestive	rs732990	CIB4	2	26842146	C	G	G	1.12452	0.142481	0.850527	1.48679	0.41012	0.992039	1	419	7396	0.056389	5.6358e-07	B2_trans	CODING_TRANSCRIPT_INTRON_VARIANT	ASN
788	Syncope and collapse	symptoms	rs467843	TRAPPC13	5	64945715	A	G	G	1.08048	0.0939892	0.898697	1.29903	0.410191	0.992094	1	231	7542	-0.089724	1.7259e-06	A2_Trans	CODING_TRANSCRIPT_INTRON_VARIANT	ASN
250.24	Type 2 diabetes with neurological manifestations	endocrine/metabolic	rs9268576	HLA-DRA	6	32395641	T	C	C	1.09265	0.10761	0.884879	1.34921	0.410271	0.992168	1	210	7426	0.095134	9.9752e-07	B2_trans	INTERGENIC_VARIANT	ASN
300.11	Generalized anxiety disorder	mental disorders	rs76073397	MIR548H2	16	11386452	T	C	C	1.10796	0.124522	0.868024	1.41422	0.410318	0.992168	1	298	7304	0.14454	9.6663e-07	A2_Trans,B2_trans	INTERGENIC_VARIANT	ASN
433.3	Cerebral ischemia	circulatory system	rs8080583	KANSL1	17	44162597	C	A	A	1.32071	0.337899	0.681065	2.56112	0.41037	0.992177	1	160	7685	-0.12662	2.0785e-08	A2_Trans	CODING_TRANSCRIPT_INTRON_VARIANT	ASN
401	Hypertension	circulatory system	rs2924480	ELF5	11	34529831	T	C	C	0.958284	0.0517766	0.865809	1.06064	0.410521	0.992211	1	431	3446	-0.11648	2.817e-07	A2_Trans	CODING_TRANSCRIPT_INTRON_VARIANT	ASN
526	Diseases of the jaws	digestive	rs9577395	ATP11A	13	113534984	C	G	G	1.1095	0.126285	0.866227	1.42109	0.410628	0.992211	1	305	7565	0.064829	8.6068e-07	B2_trans,A2_Trans	CODING_TRANSCRIPT_INTRON_VARIANT	ASN
317	Alcohol-related disorders	mental disorders	rs7579014	BCL11A	2	60707894	G	A	A	0.920456	0.10074	0.755533	1.12138	0.410637	0.992211	1	320	6876	-0.05629	1.2614e-06	B2_trans	CODING_TRANSCRIPT_INTRON_VARIANT	ASN
1002	NA	NA	rs35154152	THBS3	1	155172725	T	C	C	1.18762	0.209008	0.788442	1.7889	0.410676	0.992211	1	212	7649	-0.20528	2.3574e-11	A2_Trans	SYNONYMOUS_VARIANT	ASN
370	Keratitis	sense organs	rs6869036	MGAT1	5	180223327	C	T	T	0.764714	0.32607	0.403596	1.44894	0.410686	0.992211	1	402	7457	0.25536	1.7578e-06	A2_Trans	FIVE_PRIME_UTR_INTRON_VARIANT	ASN
374.6	Dermatochalasis	sense organs	rs10129899	LINC00637	14	104330432	C	A	A	0.921249	0.0997256	0.757688	1.12012	0.41079	0.992211	1	81	7718	-0.057002	2.1916e-06	B2_trans	INTERGENIC_VARIANT	ASN
244.4	Hypothyroidism NOS	endocrine/metabolic	rs60869999	MYO1C	17	1390948	A	T	T	1.07906	0.0925297	0.900087	1.29362	0.410885	0.992211	1	112	7525	0.059541	2.9039e-06	B2_trans	CODING_TRANSCRIPT_INTRON_VARIANT	ASN
476	Allergic rhinitis	respiratory	rs732990	CIB4	2	26842146	C	G	G	1.0546	0.0646618	0.929068	1.19709	0.410998	0.992211	1	798	5567	0.056389	5.6358e-07	B2_trans	CODING_TRANSCRIPT_INTRON_VARIANT	ASN
523.31	Acute periodontitis	digestive	rs2284028	NCF4	22	37265172	A	C	C	1.13961	0.15897	0.834525	1.55622	0.411045	0.992211	1	295	7284	0.31271	4.1737e-06	A2_Trans	CODING_TRANSCRIPT_INTRON_VARIANT	ASN
695	Erythematous conditions	dermatologic	rs10129899	LINC00637	14	104330432	C	A	A	0.929412	0.0890562	0.780555	1.10666	0.411085	0.992211	1	331	7404	-0.057002	2.1916e-06	B2_trans	INTERGENIC_VARIANT	ASN
550	Abdominal hernia	digestive	rs11234800	ME3	11	86479407	G	C	C	1.25197	0.273396	0.732623	2.13949	0.411098	0.992211	1	252	7528	-0.077173	3.0702e-06	B2_trans	INTERGENIC_VARIANT	ASN
317	Alcohol-related disorders	mental disorders	rs1453205	LOC101928196	2	19901073	C	T	T	0.955381	0.0555419	0.856839	1.06526	0.411184	0.992211	1	320	6876	0.096992	3.6368e-06	A2_Trans	INTERGENIC_VARIANT	ASN
428.1	Congestive heart failure (CHF) NOS	circulatory system	rs60305836	CDH8	16	61709381	A	C	C	1.24467	0.26639	0.738419	2.09801	0.411293	0.992211	1	162	7675	0.086719	1.1846e-06	B2_trans	CODING_TRANSCRIPT_INTRON_VARIANT	ASN
586	Other disorders of the kidney and ureters	genitourinary	rs62200027	CASC20	20	6469515	G	A	A	1.10469	0.121185	0.871141	1.40086	0.411298	0.992211	1	232	7603	-0.053006	3.3456e-06	B2_trans,A2_Trans	NON_CODING_TRANSCRIPT_INTRON_VARIANT	ASN
455	Hemorrhoids	circulatory system	rs915823	TMPRSS2	21	42851454	A	C	C	0.940514	0.0746566	0.812489	1.08871	0.411372	0.992211	1	775	6603	-0.066039	1.6687e-06	B2_trans	CODING_TRANSCRIPT_INTRON_VARIANT	ASN
274	Gout and other crystal arthropathies	endocrine/metabolic	rs35508621	LZTFL1	3	45880481	T	C	C	1.11783	0.135601	0.856945	1.45815	0.41138	0.992211	1	220	6665	0.38931	6.0917e-89	B2_trans	CODING_TRANSCRIPT_INTRON_VARIANT	ASN
386	Vertiginous syndromes and other disorders of vestibular system	sense organs	rs76423999	SLC12A7	5	1098067	T	A	A	0.904444	0.122356	0.711594	1.14956	0.411733	0.992211	1	252	7591	0.18412	3.8813e-07	A2_Trans	CODING_TRANSCRIPT_INTRON_VARIANT	ASN
216	Benign neoplasm of skin	neoplasms	rs9577395	ATP11A	13	113534984	C	G	G	0.915324	0.107811	0.740979	1.13069	0.411834	0.992211	1	525	7241	0.064829	8.6068e-07	B2_trans,A2_Trans	CODING_TRANSCRIPT_INTRON_VARIANT	ASN
521.2	Dental abrasion, erosion and attrition	digestive	rs12809318	FBRSL1	12	133140840	T	C	C	0.910497	0.114259	0.727815	1.13903	0.411858	0.992211	1	251	7530	-0.062781	9.5289e-09	B2_trans	CODING_TRANSCRIPT_INTRON_VARIANT	ASN
250.2	Type 2 diabetes	endocrine/metabolic	rs117169628	SLC22A31	16	89262657	G	A	A	1.10591	0.12267	0.869564	1.40648	0.411864	0.992211	1	256	5407	0.081201	5.77e-07	B2_trans	SYNONYMOUS_VARIANT	ASN
722	Intervertebral disc disorders	musculoskeletal	rs11234800	ME3	11	86479407	G	C	C	0.85154	0.195866	0.580074	1.25005	0.411927	0.992211	1	494	6677	-0.077173	3.0702e-06	B2_trans	INTERGENIC_VARIANT	ASN
278.11	Morbid obesity	endocrine/metabolic	rs915823	TMPRSS2	21	42851454	A	C	C	1.109	0.126089	0.86617	1.4199	0.411936	0.992211	1	157	7698	-0.066039	1.6687e-06	B2_trans	CODING_TRANSCRIPT_INTRON_VARIANT	ASN
250.23	Type 2 diabetes with ophthalmic manifestations	endocrine/metabolic	rs35508621	LZTFL1	3	45880481	T	C	C	0.849934	0.198189	0.57635	1.25338	0.411982	0.992211	1	279	7335	0.38931	6.0917e-89	B2_trans	CODING_TRANSCRIPT_INTRON_VARIANT	ASN
694	Dyschromia and Vitiligo	dermatologic	rs60305836	CDH8	16	61709381	A	C	C	0.749486	0.351554	0.376288	1.49282	0.412064	0.992211	1	397	7456	0.086719	1.1846e-06	B2_trans	CODING_TRANSCRIPT_INTRON_VARIANT	ASN
600	Hyperplasia of prostate	genitourinary	rs505922	ABO	9	136149229	T	C	C	0.956011	0.0548436	0.858578	1.0645	0.412071	0.992211	1	380	6600	-0.099884	2.0889e-20	B2_trans	CODING_TRANSCRIPT_INTRON_VARIANT	ASN
740.9	Osteoarthrosis NOS	musculoskeletal	rs61667602	CRHR1	17	43785349	T	C	C	1.1572	0.17806	0.816288	1.64049	0.412234	0.992211	1	587	6311	-0.093554	9.1279e-12	B2_trans	FIVE_PRIME_UTR_INTRON_VARIANT	ASN
722.1	Displacement of intervertebral disc	musculoskeletal	rs67959919	LZTFL1	3	45871908	G	A	A	1.21956	0.242119	0.758771	1.96018	0.412327	0.992211	1	224	7635	0.59355	1.6043e-80	A2_Trans	CODING_TRANSCRIPT_INTRON_VARIANT	ASN
297	Suicidal ideation or attempt	mental disorders	rs505922	ABO	9	136149229	T	C	C	1.07432	0.0874456	0.905106	1.27517	0.412338	0.992211	1	259	7500	-0.099884	2.0889e-20	B2_trans	CODING_TRANSCRIPT_INTRON_VARIANT	ASN
110.12	Althete's foot	infectious diseases	rs11234800	ME3	11	86479407	G	C	C	0.731287	0.381776	0.346035	1.54545	0.412376	0.992211	1	318	7487	-0.077173	3.0702e-06	B2_trans	INTERGENIC_VARIANT	ASN
300.4	Dysthymic disorder	mental disorders	rs10086829	COL14A1	8	121149129	G	A	A	0.921949	0.0991448	0.759127	1.11969	0.412406	0.992211	1	245	7528	-0.097352	3.8599e-06	A2_Trans	FIVE_PRIME_UTR_INTRON_VARIANT	ASN
250	Diabetes mellitus	endocrine/metabolic	rs721917	SFTPD	10	81706324	A	G	G	1.03365	0.0403817	0.954995	1.11879	0.412431	0.992211	1	272	5384	0.055247	2.0819e-07	B2_trans	SYNONYMOUS_VARIANT	ASN
687.4	Disturbance of skin sensation	dermatologic	rs7089827	TFAM	10	60157611	C	T	T	1.07266	0.0855852	0.907011	1.26857	0.412457	0.992211	1	647	7003	-0.14471	2.0338e-06	A2_Trans	THREE_PRIME_UTR_EXON_VARIANT	ASN
690.1	Seborrheic dermatitis	dermatologic	rs11702230	LOC101928126	21	35377591	C	T	T	0.889817	0.14244	0.673063	1.17638	0.412463	0.992211	1	288	7483	0.099731	3.223e-09	B2_trans	INTERGENIC_VARIANT	ASN
480	Pneumonia	respiratory	rs10774679	OAS3	12	113374748	C	T	T	1.09527	0.111041	0.881057	1.36157	0.412472	0.992211	1	276	7495	0.075824	4.6954e-12	B2_trans	UPSTREAM_GENE_VARIANT	ASN
185	Cancer of prostate	neoplasms	rs9497053	UTRN	6	145026256	G	A	A	1.08318	0.0975107	0.894742	1.31129	0.412577	0.992211	1	70	7688	-0.064841	1.0064e-06	B2_trans	CODING_TRANSCRIPT_INTRON_VARIANT	ASN
208	Benign neoplasm of colon	neoplasms	rs7089827	TFAM	10	60157611	C	T	T	0.95212	0.0598925	0.846664	1.07071	0.412669	0.992211	1	581	6372	-0.14471	2.0338e-06	A2_Trans	THREE_PRIME_UTR_EXON_VARIANT	ASN
722.1	Displacement of intervertebral disc	musculoskeletal	rs34488998	NKAIN3	8	63408372	G	A	A	0.431673	1.02562	0.0578289	3.22229	0.412728	0.992211	1	224	7635	0.1355	3.4644e-06	B2_trans	CODING_TRANSCRIPT_INTRON_VARIANT	ASN
512.9	Other dyspnea	respiratory	rs60305836	CDH8	16	61709381	A	C	C	0.852181	0.195287	0.58117	1.24957	0.412738	0.992211	1	886	6565	0.086719	1.1846e-06	B2_trans	CODING_TRANSCRIPT_INTRON_VARIANT	ASN
454	Varicose veins	circulatory system	rs11085727	TYK2	19	10466123	C	T	T	0.916239	0.106803	0.743186	1.12959	0.412751	0.992211	1	142	7728	0.17253	2.3333e-18	A2_Trans,B2_trans	CODING_TRANSCRIPT_INTRON_VARIANT	ASN
526	Diseases of the jaws	digestive	rs5023077	FBRSL1	12	133141973	T	C	C	0.911033	0.113784	0.728921	1.13864	0.412851	0.992211	1	305	7565	-0.090901	1.5172e-06	A2_Trans	CODING_TRANSCRIPT_INTRON_VARIANT	ASN
280	Iron deficiency anemias	hematopoietic	rs7560588	BCL11A	2	60727416	G	A	A	0.843499	0.207858	0.561249	1.26769	0.412892	0.992211	1	195	7593	-0.12371	2.3396e-07	A2_Trans	CODING_TRANSCRIPT_INTRON_VARIANT	ASN
301	Personality disorders	mental disorders	rs9577395	ATP11A	13	113534984	C	G	G	0.898508	0.130708	0.695445	1.16086	0.412918	0.992211	1	116	7746	0.064829	8.6068e-07	B2_trans,A2_Trans	CODING_TRANSCRIPT_INTRON_VARIANT	ASN
764	Sciatica	symptoms	rs55654108	PDCL3P4	3	101425703	A	G	G	1.08442	0.0989992	0.893162	1.31664	0.412976	0.992211	1	337	7426	-0.05662	1.0636e-06	B2_trans	INTERGENIC_VARIANT	ASN
704	Diseases of hair and hair follicles	dermatologic	rs12660421	FOXP4-AS1	6	41488378	G	A	A	1.09737	0.113505	0.878494	1.37079	0.412993	0.992211	1	306	7519	0.35506	1.1424e-09	A2_Trans	DOWNSTREAM_GENE_VARIANT	ASN
208	Benign neoplasm of colon	neoplasms	rs78313563	ESS2	22	19136365	G	A	A	0.830297	0.227193	0.53192	1.29605	0.413035	0.992211	1	581	6372	0.40873	6.5914e-07	A2_Trans	UPSTREAM_GENE_VARIANT	ASN
250.7	Diabetic retinopathy	endocrine/metabolic	rs9461128	TMEM14B	6	10753875	T	C	C	0.856532	0.189192	0.591157	1.24104	0.413041	0.992211	1	283	7307	0.13046	3.4269e-06	B2_trans	CODING_TRANSCRIPT_INTRON_VARIANT	ASN
722.1	Displacement of intervertebral disc	musculoskeletal	rs2277732	DPP9	19	4723670	C	A	A	1.13158	0.151023	0.841657	1.52138	0.413056	0.992211	1	224	7635	0.11697	6.1912e-22	B2_trans,A2_Trans	FIVE_PRIME_UTR_INTRON_VARIANT	ASN
530	Diseases of esophagus	digestive	rs8052423	SLC22A31	16	89269178	G	T	T	0.909814	0.115476	0.725536	1.1409	0.413084	0.992211	1	652	5548	0.13037	1.0019e-06	A2_Trans	UPSTREAM_GENE_VARIANT	ASN
296.2	Depression	mental disorders	rs2284028	NCF4	22	37265172	A	C	C	0.929741	0.0890062	0.780908	1.10694	0.413089	0.992211	1	521	4668	0.31271	4.1737e-06	A2_Trans	CODING_TRANSCRIPT_INTRON_VARIANT	ASN
523.3	Periodontitis (acute or chronic)	digestive	rs34488998	NKAIN3	8	63408372	G	A	A	1.42758	0.434964	0.608638	3.34844	0.41312	0.992211	1	390	6934	0.1355	3.4644e-06	B2_trans	CODING_TRANSCRIPT_INTRON_VARIANT	ASN
278	Overweight, obesity and other hyperalimentation	endocrine/metabolic	rs77534576	DLX4	17	47940666	C	T	T	0.901742	0.126379	0.703895	1.1552	0.413136	0.992211	1	665	5040	0.20794	1.7585e-10	B2_trans	INTERGENIC_VARIANT	ASN
296.2	Depression	mental disorders	rs61667602	CRHR1	17	43785349	T	C	C	1.1156	0.133684	0.858453	1.44978	0.41319	0.992211	1	521	4668	-0.093554	9.1279e-12	B2_trans	FIVE_PRIME_UTR_INTRON_VARIANT	ASN
454	Varicose veins	circulatory system	rs10774679	OAS3	12	113374748	C	T	T	1.1169	0.135162	0.85697	1.45568	0.413366	0.992211	1	142	7728	0.075824	4.6954e-12	B2_trans	UPSTREAM_GENE_VARIANT	ASN
411.2	Myocardial infarction	circulatory system	rs77534576	DLX4	17	47940666	C	T	T	0.773608	0.313819	0.418213	1.43102	0.413382	0.992211	1	144	7636	0.20794	1.7585e-10	B2_trans	INTERGENIC_VARIANT	ASN
304	Adjustment reaction	mental disorders	rs34488998	NKAIN3	8	63408372	G	A	A	0.73704	0.373019	0.354795	1.53111	0.413383	0.992211	1	788	6020	0.1355	3.4644e-06	B2_trans	CODING_TRANSCRIPT_INTRON_VARIANT	ASN
770	Myalgia and myositis unspecified	symptoms	rs11234800	ME3	11	86479407	G	C	C	1.24003	0.263015	0.740548	2.07639	0.413383	0.992211	1	329	7364	-0.077173	3.0702e-06	B2_trans	INTERGENIC_VARIANT	ASN
735.3	Hallux valgus (Bunion)	musculoskeletal	rs915823	TMPRSS2	21	42851454	A	C	C	1.10267	0.119496	0.872426	1.39367	0.413437	0.992211	1	169	7667	-0.066039	1.6687e-06	B2_trans	CODING_TRANSCRIPT_INTRON_VARIANT	ASN
782.3	Edema	symptoms	rs72711165	TMEM65	8	125336564	T	C	C	1.10302	0.119896	0.872022	1.39521	0.413466	0.992211	1	382	7321	0.18279	6.0907e-07	B2_trans	CODING_TRANSCRIPT_INTRON_VARIANT	ASN
716	Other arthropathies	musculoskeletal	rs13179014	SPEF2	5	35693227	A	C	C	1.08878	0.10402	0.887974	1.33501	0.413502	0.992211	1	431	7252	-0.061249	6.1057e-07	B2_trans	CODING_TRANSCRIPT_INTRON_VARIANT	ASN
110.12	Althete's foot	infectious diseases	rs35705950	MUC5B	11	1241221	G	T	T	0.738557	0.370606	0.35721	1.52702	0.413509	0.992211	1	318	7487	-0.11177	1.2224e-08	B2_trans,A2_Trans	UPSTREAM_GENE_VARIANT	ASN
772.3	Muscle weakness	symptoms	rs9367106	LOC100505711	6	41483390	G	C	C	1.09973	0.116261	0.875641	1.38117	0.413524	0.992211	1	248	7582	0.20225	3.4038e-11	B2_trans	INTERGENIC_VARIANT	ASN
371.21	Allergic conjunctivitis	sense organs	rs76423999	SLC12A7	5	1098067	T	A	A	0.906203	0.120451	0.715645	1.1475	0.413531	0.992211	1	321	7515	0.18412	3.8813e-07	A2_Trans	CODING_TRANSCRIPT_INTRON_VARIANT	ASN
722.1	Displacement of intervertebral disc	musculoskeletal	rs35154152	THBS3	1	155172725	T	C	C	0.842782	0.209228	0.559268	1.27002	0.413635	0.992211	1	224	7635	-0.20528	2.3574e-11	A2_Trans	SYNONYMOUS_VARIANT	ASN
512.9	Other dyspnea	respiratory	rs581342	LMNA	1	156095466	T	C	C	1.14727	0.168065	0.825296	1.59487	0.413659	0.992211	1	886	6565	0.090245	2.6355e-07	B2_trans	CODING_TRANSCRIPT_INTRON_VARIANT	ASN
250.41	Impaired fasting glucose	endocrine/metabolic	rs2284028	NCF4	22	37265172	A	C	C	1.11622	0.134544	0.857487	1.45303	0.413803	0.992211	1	431	6885	0.31271	4.1737e-06	A2_Trans	CODING_TRANSCRIPT_INTRON_VARIANT	ASN
366.2	Senile cataract	sense organs	rs1878527	ANKRD30BL	2	133056313	T	C	C	0.901516	0.126883	0.703025	1.15605	0.413863	0.992211	1	574	5150	-0.077457	2.0215e-06	B2_trans	INTERGENIC_VARIANT	ASN
1019	NA	NA	rs5023077	FBRSL1	12	133141973	T	C	C	1.07389	0.0872569	0.905081	1.27419	0.413921	0.992211	1	600	7103	-0.090901	1.5172e-06	A2_Trans	CODING_TRANSCRIPT_INTRON_VARIANT	ASN
530.1	Esophagitis, GERD and related diseases	digestive	rs76423999	SLC12A7	5	1098067	T	A	A	1.0405	0.0486027	0.945961	1.1445	0.413961	0.992211	1	651	5585	0.18412	3.8813e-07	A2_Trans	CODING_TRANSCRIPT_INTRON_VARIANT	ASN
706.2	Sebaceous cyst	dermatologic	rs1405655	NR1H2	19	50882619	T	C	C	0.904299	0.123179	0.710334	1.15123	0.414125	0.992211	1	300	7491	0.075181	1.1208e-11	B2_trans,A2_Trans	CODING_TRANSCRIPT_INTRON_VARIANT	ASN
593	Hematuria	genitourinary	rs7671107	LOC101929161	4	25449225	G	A	A	1.07536	0.0889678	0.90328	1.28021	0.414155	0.992211	1	299	7400	-0.064456	1.0803e-06	B2_trans	INTERGENIC_VARIANT	ASN
244	Hypothyroidism	endocrine/metabolic	rs2277732	DPP9	19	4723670	C	A	A	0.910691	0.114598	0.727486	1.14003	0.414305	0.992211	1	109	7499	0.11697	6.1912e-22	B2_trans,A2_Trans	FIVE_PRIME_UTR_INTRON_VARIANT	ASN
721	Spondylosis and allied disorders	musculoskeletal	rs8080583	KANSL1	17	44162597	C	A	A	1.17504	0.197657	0.797641	1.73101	0.414454	0.992211	1	486	6841	-0.12662	2.0785e-08	A2_Trans	CODING_TRANSCRIPT_INTRON_VARIANT	ASN
687.1	Rash and other nonspecific skin eruption	dermatologic	rs62200027	CASC20	20	6469515	G	A	A	0.941395	0.0740039	0.814291	1.08834	0.414456	0.992211	1	962	6474	-0.053006	3.3456e-06	B2_trans,A2_Trans	NON_CODING_TRANSCRIPT_INTRON_VARIANT	ASN
327	Sleep disorders	neurological	rs732990	CIB4	2	26842146	C	G	G	1.05216	0.0623183	0.931184	1.18885	0.414578	0.992211	1	1030	5120	0.056389	5.6358e-07	B2_trans	CODING_TRANSCRIPT_INTRON_VARIANT	ASN
290.3	Other persistent mental disorders due to conditions classified elsewhere	mental disorders	rs505922	ABO	9	136149229	T	C	C	0.923824	0.0971465	0.763656	1.11758	0.414722	0.992211	1	196	7626	-0.099884	2.0889e-20	B2_trans	CODING_TRANSCRIPT_INTRON_VARIANT	ASN
426	Cardiac conduction disorders	circulatory system	rs505922	ABO	9	136149229	T	C	C	1.06018	0.0716544	0.921272	1.22004	0.414737	0.992211	1	548	7051	-0.099884	2.0889e-20	B2_trans	CODING_TRANSCRIPT_INTRON_VARIANT	ASN
110	Dermatophytosis / Dermatomycosis	infectious diseases	rs75505823	LRP1	12	57540956	G	T	T	1.32134	0.34165	0.676395	2.58123	0.414739	0.992211	1	747	6373	-0.20852	3.0745e-06	A2_Trans	CODING_TRANSCRIPT_INTRON_VARIANT	ASN
401.2	Hypertensive heart and/or renal disease	circulatory system	rs11234800	ME3	11	86479407	G	C	C	0.791461	0.286788	0.451145	1.38849	0.414788	0.992211	1	345	7160	-0.077173	3.0702e-06	B2_trans	INTERGENIC_VARIANT	ASN
272.12	Hyperglyceridemia	endocrine/metabolic	rs13050728	IFNAR2	21	34615210	T	C	C	0.929445	0.0897268	0.779558	1.10815	0.414818	0.992211	1	214	7551	-0.10657	4.0686e-21	B2_trans,A2_Trans	CODING_TRANSCRIPT_INTRON_VARIANT	ASN
735	Acquired foot deformities	musculoskeletal	rs732990	CIB4	2	26842146	C	G	G	1.07464	0.0882802	0.903893	1.27763	0.414852	0.992211	1	461	6870	0.056389	5.6358e-07	B2_trans	CODING_TRANSCRIPT_INTRON_VARIANT	ASN
401.21	Hypertensive heart disease	circulatory system	rs2284028	NCF4	22	37265172	A	C	C	1.19656	0.220086	0.777316	1.84193	0.414859	0.992211	1	237	7601	0.31271	4.1737e-06	A2_Trans	CODING_TRANSCRIPT_INTRON_VARIANT	ASN
295	Schizophrenia and other psychotic disorders	mental disorders	rs12567716	FOXD2	1	48197570	T	C	C	1.07116	0.0843116	0.908005	1.26363	0.414883	0.992211	1	109	7606	-0.090753	1.4878e-06	B2_trans	INTERGENIC_VARIANT	ASN
735.3	Hallux valgus (Bunion)	musculoskeletal	rs117169628	SLC22A31	16	89262657	G	A	A	1.24524	0.269043	0.734926	2.10991	0.414946	0.992211	1	169	7667	0.081201	5.77e-07	B2_trans	SYNONYMOUS_VARIANT	ASN
740	Osteoarthrosis	musculoskeletal	rs11085727	TYK2	19	10466123	C	T	T	0.965657	0.0428824	0.887813	1.05033	0.415106	0.992211	1	752	5533	0.17253	2.3333e-18	A2_Trans,B2_trans	CODING_TRANSCRIPT_INTRON_VARIANT	ASN
426	Cardiac conduction disorders	circulatory system	rs62200027	CASC20	20	6469515	G	A	A	1.07367	0.0872432	0.904922	1.2739	0.415177	0.992211	1	548	7051	-0.053006	3.3456e-06	B2_trans,A2_Trans	NON_CODING_TRANSCRIPT_INTRON_VARIANT	ASN
523.31	Acute periodontitis	digestive	rs78313563	ESS2	22	19136365	G	A	A	1.26517	0.288679	0.718497	2.22778	0.415204	0.992211	1	295	7284	0.40873	6.5914e-07	A2_Trans	UPSTREAM_GENE_VARIANT	ASN
317.1	Alcoholism	mental disorders	rs10129899	LINC00637	14	104330432	C	A	A	1.05896	0.0703131	0.922632	1.21543	0.415222	0.992211	1	316	7165	-0.057002	2.1916e-06	B2_trans	INTERGENIC_VARIANT	ASN
741	Symptoms and disorders of the joints	musculoskeletal	rs35705950	MUC5B	11	1241221	G	T	T	1.21304	0.237046	0.762257	1.93041	0.415223	0.992211	1	571	7046	-0.11177	1.2224e-08	B2_trans,A2_Trans	UPSTREAM_GENE_VARIANT	ASN
465.2	Acute pharyngitis	respiratory	rs505922	ABO	9	136149229	T	C	C	0.916506	0.107028	0.743076	1.13041	0.415294	0.992211	1	566	7296	-0.099884	2.0889e-20	B2_trans	CODING_TRANSCRIPT_INTRON_VARIANT	ASN
367.1	Myopia	sense organs	rs12259804	PLEKHS1	10	115573378	T	C	C	0.75423	0.346255	0.382623	1.48674	0.415303	0.992211	1	1161	5255	-0.27547	4.8674e-08	A2_Trans	INTERGENIC_VARIANT	ASN
722.6	Degeneration of intervertebral disc	musculoskeletal	rs2277732	DPP9	19	4723670	C	A	A	0.924875	0.0958931	0.766405	1.11611	0.415405	0.992211	1	479	6951	0.11697	6.1912e-22	B2_trans,A2_Trans	FIVE_PRIME_UTR_INTRON_VARIANT	ASN
564	Functional digestive disorders	digestive	rs35705950	MUC5B	11	1241221	G	T	T	0.76228	0.333301	0.396651	1.46494	0.415413	0.992211	1	331	7460	-0.11177	1.2224e-08	B2_trans,A2_Trans	UPSTREAM_GENE_VARIANT	ASN
512.9	Other dyspnea	respiratory	rs11702230	LOC101928126	21	35377591	C	T	T	0.921411	0.100504	0.756665	1.12203	0.415423	0.992211	1	886	6565	0.099731	3.223e-09	B2_trans	INTERGENIC_VARIANT	ASN
350.2	Abnormality of gait	neurological	rs8080583	KANSL1	17	44162597	C	A	A	0.805366	0.265802	0.478346	1.35595	0.415441	0.992211	1	463	7025	-0.12662	2.0785e-08	A2_Trans	CODING_TRANSCRIPT_INTRON_VARIANT	ASN
306	Other mental disorder	mental disorders	rs10129899	LINC00637	14	104330432	C	A	A	1.06177	0.0736014	0.919138	1.22654	0.415447	0.992211	1	659	6895	-0.057002	2.1916e-06	B2_trans	INTERGENIC_VARIANT	ASN
317.1	Alcoholism	mental disorders	rs147812915	KAT7	17	47858295	C	T	T	0.844278	0.207866	0.561758	1.26888	0.41545	0.992211	1	316	7165	0.23438	1.0943e-07	A2_Trans	INTERGENIC_VARIANT	ASN
389.1	Sensorineural hearing loss	sense organs	rs9577395	ATP11A	13	113534984	C	G	G	1.0465	0.0558205	0.93805	1.16749	0.415478	0.992211	1	775	5403	0.064829	8.6068e-07	B2_trans,A2_Trans	CODING_TRANSCRIPT_INTRON_VARIANT	ASN
426.7	Abnormal electrocardiogram [ECG] [EKG]	circulatory system	rs4830964	.	23	15515319	C	G	G	0.939025	0.0772699	0.807058	1.09257	0.415532	0.992211	1	498	7324	0.046578	2.9701e-06	B2_trans	SEQUENCE_VARIANT	ASN
110.11	Dermatophytosis of nail	infectious diseases	rs7960611	CLEC1A	12	10230416	G	A	A	0.934484	0.0832283	0.793831	1.10006	0.415555	0.992211	1	350	7230	-0.1584	3.3086e-07	A2_Trans	CODING_TRANSCRIPT_INTRON_VARIANT	ASN
626	Disorders of menstruation and other abnormal bleeding from female genital tract	genitourinary	rs76423999	SLC12A7	5	1098067	T	A	A	0.887063	0.14722	0.664722	1.18377	0.415635	0.992211	1	136	7677	0.18412	3.8813e-07	A2_Trans	CODING_TRANSCRIPT_INTRON_VARIANT	ASN
338.1	Acute pain	neurological	rs117169628	SLC22A31	16	89262657	G	A	A	0.779769	0.305602	0.428388	1.41937	0.415649	0.992211	1	440	7383	0.081201	5.77e-07	B2_trans	SYNONYMOUS_VARIANT	ASN
367.4	NA	NA	rs1405655	NR1H2	19	50882619	T	C	C	1.04952	0.0593822	0.934207	1.17906	0.415713	0.992211	1	975	4107	0.075181	1.1208e-11	B2_trans,A2_Trans	CODING_TRANSCRIPT_INTRON_VARIANT	ASN
740.9	Osteoarthrosis NOS	musculoskeletal	rs9461128	TMEM14B	6	10753875	T	C	C	0.902287	0.12634	0.704375	1.15581	0.41573	0.992211	1	587	6311	0.13046	3.4269e-06	B2_trans	CODING_TRANSCRIPT_INTRON_VARIANT	ASN
743	Osteoporosis, osteopenia and pathological fracture	musculoskeletal	rs467843	TRAPPC13	5	64945715	A	G	G	1.07785	0.0921275	0.899784	1.29115	0.415807	0.992211	1	196	7548	-0.089724	1.7259e-06	A2_Trans	CODING_TRANSCRIPT_INTRON_VARIANT	ASN
704	Diseases of hair and hair follicles	dermatologic	rs60869999	MYO1C	17	1390948	A	T	T	0.900796	0.128405	0.70037	1.15858	0.415847	0.992211	1	306	7519	0.059541	2.9039e-06	B2_trans	CODING_TRANSCRIPT_INTRON_VARIANT	ASN
411.8	Other chronic ischemic heart disease, unspecified	circulatory system	rs10129899	LINC00637	14	104330432	C	A	A	0.939887	0.0761955	0.809502	1.09127	0.415853	0.992211	1	204	7364	-0.057002	2.1916e-06	B2_trans	INTERGENIC_VARIANT	ASN
327.4	Insomnia	neurological	rs3746539	PTPRT	20	40702071	G	A	A	0.961021	0.0488786	0.873227	1.05764	0.415973	0.992211	1	797	5995	0.05405	1.7723e-06	B2_trans	THREE_PRIME_UTR_EXON_VARIANT	ASN
327	Sleep disorders	neurological	rs111837807	CCHCR1	6	31121232	T	C	C	0.948983	0.0643777	0.836489	1.07661	0.415996	0.992211	1	1030	5120	0.20363	2.152e-11	A2_Trans,B2_trans	CODING_TRANSCRIPT_INTRON_VARIANT	ASN
496	Chronic airway obstruction	respiratory	rs76073397	MIR548H2	16	11386452	T	C	C	0.896558	0.134245	0.689142	1.1664	0.415997	0.992211	1	329	7263	0.14454	9.6663e-07	A2_Trans,B2_trans	INTERGENIC_VARIANT	ASN
362	Other retinal disorders	sense organs	rs7089827	TFAM	10	60157611	C	T	T	0.953916	0.0580051	0.851405	1.06877	0.416007	0.992211	1	592	6342	-0.14471	2.0338e-06	A2_Trans	THREE_PRIME_UTR_EXON_VARIANT	ASN
290	Delirium dementia and amnestic and other cognitive disorders	mental disorders	rs5023077	FBRSL1	12	133141973	T	C	C	1.102	0.119428	0.872012	1.39264	0.416083	0.992211	1	137	7723	-0.090901	1.5172e-06	A2_Trans	CODING_TRANSCRIPT_INTRON_VARIANT	ASN
401.21	Hypertensive heart disease	circulatory system	rs12259804	PLEKHS1	10	115573378	T	C	C	1.6326	0.60278	0.500948	5.32068	0.41611	0.992211	1	237	7601	-0.27547	4.8674e-08	A2_Trans	INTERGENIC_VARIANT	ASN
706.2	Sebaceous cyst	dermatologic	rs12567716	FOXD2	1	48197570	T	C	C	1.07888	0.0933855	0.898431	1.29558	0.416192	0.992211	1	300	7491	-0.090753	1.4878e-06	B2_trans	INTERGENIC_VARIANT	ASN
295.1	Schizophrenia	mental disorders	rs13050728	IFNAR2	21	34615210	T	C	C	1.08835	0.104132	0.887421	1.33477	0.416217	0.992211	1	57	7794	-0.10657	4.0686e-21	B2_trans,A2_Trans	CODING_TRANSCRIPT_INTRON_VARIANT	ASN
1005	NA	NA	rs7560588	BCL11A	2	60727416	G	A	A	0.902487	0.126217	0.704701	1.15578	0.416278	0.992211	1	1093	6119	-0.12371	2.3396e-07	A2_Trans	CODING_TRANSCRIPT_INTRON_VARIANT	ASN
433.3	Cerebral ischemia	circulatory system	rs7960611	CLEC1A	12	10230416	G	A	A	1.10022	0.1175	0.873902	1.38514	0.41631	0.992211	1	160	7685	-0.1584	3.3086e-07	A2_Trans	CODING_TRANSCRIPT_INTRON_VARIANT	ASN
599	Other symptoms/disorders or the urinary system	genitourinary	rs67959919	LZTFL1	3	45871908	G	A	A	1.11844	0.13774	0.853823	1.46506	0.416422	0.992211	1	688	6540	0.59355	1.6043e-80	A2_Trans	CODING_TRANSCRIPT_INTRON_VARIANT	ASN
1010.6	NA	NA	rs622568	SEC61G	7	54647894	A	C	C	1.19001	0.214075	0.782219	1.81038	0.416445	0.992211	1	125	7714	0.11965	2.6006e-06	A2_Trans	INTERGENIC_VARIANT	ASN
765	Cervical radiculitis	symptoms	rs10774671	OAS1	12	113357193	G	A	A	1.08567	0.101176	0.890386	1.32379	0.416531	0.992211	1	235	7517	0.12569	3.6032e-11	A2_Trans	SPLICE_ACCEPTOR_VARIANT	ASN
512.8	Cough	respiratory	rs72655853	SBSPON	8	73985608	A	G	G	0.758903	0.339568	0.390073	1.47648	0.416534	0.992211	1	1119	5936	0.22523	8.3915e-07	A2_Trans	CODING_TRANSCRIPT_INTRON_VARIANT	ASN
272.12	Hyperglyceridemia	endocrine/metabolic	rs34488998	NKAIN3	8	63408372	G	A	A	1.60675	0.583766	0.511737	5.04488	0.416598	0.992211	1	214	7551	0.1355	3.4644e-06	B2_trans	CODING_TRANSCRIPT_INTRON_VARIANT	ASN
702.2	Seborrheic keratosis	dermatologic	rs34488998	NKAIN3	8	63408372	G	A	A	0.445935	0.994364	0.0635138	3.13095	0.4167	0.992211	1	508	7180	0.1355	3.4644e-06	B2_trans	CODING_TRANSCRIPT_INTRON_VARIANT	ASN
411.8	Other chronic ischemic heart disease, unspecified	circulatory system	rs147812915	KAT7	17	47858295	C	T	T	0.828914	0.231104	0.526979	1.30384	0.416836	0.992211	1	204	7364	0.23438	1.0943e-07	A2_Trans	INTERGENIC_VARIANT	ASN
297.1	Suicidal ideation	mental disorders	rs13050728	IFNAR2	21	34615210	T	C	C	0.924143	0.0971666	0.76389	1.11802	0.416858	0.992211	1	212	7601	-0.10657	4.0686e-21	B2_trans,A2_Trans	CODING_TRANSCRIPT_INTRON_VARIANT	ASN
276	Disorders of fluid, electrolyte, and acid-base balance	endocrine/metabolic	rs5023077	FBRSL1	12	133141973	T	C	C	0.944689	0.0700903	0.823432	1.0838	0.416903	0.992211	1	513	6974	-0.090901	1.5172e-06	A2_Trans	CODING_TRANSCRIPT_INTRON_VARIANT	ASN
1010.5	NA	NA	rs13179014	SPEF2	5	35693227	A	C	C	1.04516	0.0544044	0.939446	1.16276	0.416906	0.992211	1	1641	2601	-0.061249	6.1057e-07	B2_trans	CODING_TRANSCRIPT_INTRON_VARIANT	ASN
563	NA	NA	rs10774671	OAS1	12	113357193	G	A	A	0.929554	0.090012	0.779213	1.1089	0.417045	0.992211	1	430	7248	0.12569	3.6032e-11	A2_Trans	SPLICE_ACCEPTOR_VARIANT	ASN
512.7	Shortness of breath	respiratory	rs1878527	ANKRD30BL	2	133056313	T	C	C	1.13516	0.156254	0.835704	1.54191	0.417186	0.992211	1	630	6801	-0.077457	2.0215e-06	B2_trans	INTERGENIC_VARIANT	ASN
362.2	Degeneration of macula and posterior pole of retina	sense organs	rs111837807	CCHCR1	6	31121232	T	C	C	1.08745	0.103355	0.888038	1.33163	0.417305	0.992211	1	339	7161	0.20363	2.152e-11	A2_Trans,B2_trans	CODING_TRANSCRIPT_INTRON_VARIANT	ASN
687.1	Rash and other nonspecific skin eruption	dermatologic	rs60869999	MYO1C	17	1390948	A	T	T	1.06606	0.0788671	0.913374	1.24426	0.417324	0.992211	1	962	6474	0.059541	2.9039e-06	B2_trans	CODING_TRANSCRIPT_INTRON_VARIANT	ASN
272.11	Hypercholesterolemia	endocrine/metabolic	rs10086829	COL14A1	8	121149129	G	A	A	1.06205	0.0742264	0.918252	1.22836	0.417368	0.992211	1	385	7098	-0.097352	3.8599e-06	A2_Trans	FIVE_PRIME_UTR_INTRON_VARIANT	ASN
296.1	Bipolar	mental disorders	rs505922	ABO	9	136149229	T	C	C	0.929986	0.0895137	0.780337	1.10833	0.417428	0.992211	1	105	7660	-0.099884	2.0889e-20	B2_trans	CODING_TRANSCRIPT_INTRON_VARIANT	ASN
365.1	Open-angle glaucoma	sense organs	rs495828	ABO	9	136154867	G	T	T	1.04983	0.0599752	0.933398	1.18078	0.417506	0.992211	1	329	6539	-0.13432	6.5649e-10	A2_Trans	UPSTREAM_GENE_VARIANT	ASN
740.11	Osteoarthrosis, localized, primary	musculoskeletal	rs13179014	SPEF2	5	35693227	A	C	C	1.06828	0.081485	0.910596	1.25327	0.417599	0.992211	1	490	6888	-0.061249	6.1057e-07	B2_trans	CODING_TRANSCRIPT_INTRON_VARIANT	ASN
740.1	Osteoarthritis; localized	musculoskeletal	rs12567716	FOXD2	1	48197570	T	C	C	1.04429	0.0534824	0.940365	1.1597	0.417767	0.992211	1	606	6436	-0.090753	1.4878e-06	B2_trans	INTERGENIC_VARIANT	ASN
361	Retinal detachments and defects	sense organs	rs7579014	BCL11A	2	60707894	G	A	A	1.17668	0.200794	0.79386	1.74412	0.417776	0.992211	1	137	7715	-0.05629	1.2614e-06	B2_trans	CODING_TRANSCRIPT_INTRON_VARIANT	ASN
698	Pruritus and related conditions	dermatologic	rs495828	ABO	9	136154867	G	T	T	0.904281	0.124187	0.708917	1.15348	0.417827	0.992211	1	385	7442	-0.13432	6.5649e-10	A2_Trans	UPSTREAM_GENE_VARIANT	ASN
290.3	Other persistent mental disorders due to conditions classified elsewhere	mental disorders	rs2284028	NCF4	22	37265172	A	C	C	0.81944	0.245803	0.506162	1.32662	0.417862	0.992211	1	196	7626	0.31271	4.1737e-06	A2_Trans	CODING_TRANSCRIPT_INTRON_VARIANT	ASN
208	Benign neoplasm of colon	neoplasms	rs35508621	LZTFL1	3	45880481	T	C	C	0.891162	0.142246	0.674337	1.17771	0.4179	0.992211	1	581	6372	0.38931	6.0917e-89	B2_trans	CODING_TRANSCRIPT_INTRON_VARIANT	ASN
687.1	Rash and other nonspecific skin eruption	dermatologic	rs721917	SFTPD	10	81706324	A	G	G	0.951357	0.0615613	0.843223	1.07336	0.417929	0.992211	1	962	6474	0.055247	2.0819e-07	B2_trans	SYNONYMOUS_VARIANT	ASN
261.4	Vitamin D deficiency	endocrine/metabolic	rs732990	CIB4	2	26842146	C	G	G	1.05854	0.0702535	0.922377	1.21481	0.418044	0.992211	1	692	6098	0.056389	5.6358e-07	B2_trans	CODING_TRANSCRIPT_INTRON_VARIANT	ASN
290.3	Other persistent mental disorders due to conditions classified elsewhere	mental disorders	rs495828	ABO	9	136154867	G	T	T	0.904874	0.123503	0.710333	1.15269	0.418303	0.992211	1	196	7626	-0.13432	6.5649e-10	A2_Trans	UPSTREAM_GENE_VARIANT	ASN
690	Erythematosquamous dermatosis	dermatologic	rs72711165	TMEM65	8	125336564	T	C	C	0.899318	0.131116	0.695517	1.16284	0.418315	0.992211	1	296	7474	0.18279	6.0907e-07	B2_trans	CODING_TRANSCRIPT_INTRON_VARIANT	ASN
395	Heart valve disorders	circulatory system	rs9501257	HLA-DPB1	6	33055355	A	G	G	0.905836	0.122215	0.712886	1.15101	0.418399	0.992211	1	162	7664	0.17269	4.1339e-08	A2_Trans	THREE_PRIME_UTR_EXON_VARIANT	ASN
285	Other anemias	hematopoietic	rs9268576	HLA-DRA	6	32395641	T	C	C	1.07222	0.0861976	0.905553	1.26957	0.418508	0.992211	1	410	6920	0.095134	9.9752e-07	B2_trans	INTERGENIC_VARIANT	ASN
278.1	Obesity	endocrine/metabolic	rs581342	LMNA	1	156095466	T	C	C	1.09409	0.111153	0.879913	1.3604	0.418511	0.992211	1	525	5662	0.090245	2.6355e-07	B2_trans	CODING_TRANSCRIPT_INTRON_VARIANT	ASN
728.7	Fasciitis	musculoskeletal	rs581342	LMNA	1	156095466	T	C	C	0.87117	0.170485	0.623715	1.2168	0.418528	0.992211	1	401	6902	0.090245	2.6355e-07	B2_trans	CODING_TRANSCRIPT_INTRON_VARIANT	ASN
386.9	Dizziness and giddiness (Light-headedness and vertigo)	sense organs	rs10086829	COL14A1	8	121149129	G	A	A	0.943896	0.0713788	0.820666	1.08563	0.418563	0.992211	1	697	6760	-0.097352	3.8599e-06	A2_Trans	FIVE_PRIME_UTR_INTRON_VARIANT	ASN
512.9	Other dyspnea	respiratory	rs76423999	SLC12A7	5	1098067	T	A	A	0.940069	0.0764046	0.809327	1.09193	0.418584	0.992211	1	886	6565	0.18412	3.8813e-07	A2_Trans	CODING_TRANSCRIPT_INTRON_VARIANT	ASN
338.1	Acute pain	neurological	rs915823	TMPRSS2	21	42851454	A	C	C	0.906019	0.122016	0.713308	1.15079	0.418594	0.992211	1	440	7383	-0.066039	1.6687e-06	B2_trans	CODING_TRANSCRIPT_INTRON_VARIANT	ASN
703	Diseases of nail, NOS	dermatologic	rs12660421	FOXP4-AS1	6	41488378	G	A	A	1.0933	0.110279	0.880783	1.35709	0.418602	0.992211	1	223	7588	0.35506	1.1424e-09	A2_Trans	DOWNSTREAM_GENE_VARIANT	ASN
379	Other disorders of eye	sense organs	rs3746539	PTPRT	20	40702071	G	A	A	0.949993	0.0634291	0.838937	1.07575	0.418638	0.992211	1	603	6743	0.05405	1.7723e-06	B2_trans	THREE_PRIME_UTR_EXON_VARIANT	ASN
216	Benign neoplasm of skin	neoplasms	rs12809318	FBRSL1	12	133140840	T	C	C	0.91385	0.111393	0.734611	1.13682	0.41866	0.992211	1	525	7241	-0.062781	9.5289e-09	B2_trans	CODING_TRANSCRIPT_INTRON_VARIANT	ASN
700	Corns and callosities	dermatologic	rs1250993	LOC101929525	10	81399565	C	G	G	1.10415	0.122508	0.868456	1.4038	0.418683	0.992211	1	216	7630	0.12403	5.3767e-08	A2_Trans	INTERGENIC_VARIANT	ASN
340	Migraine	neurological	rs1878527	ANKRD30BL	2	133056313	T	C	C	1.13433	0.155863	0.835736	1.53961	0.418701	0.992211	1	270	7152	-0.077457	2.0215e-06	B2_trans	INTERGENIC_VARIANT	ASN
571.5	Other chronic nonalcoholic liver disease	digestive	rs77534576	DLX4	17	47940666	C	T	T	0.826462	0.235701	0.520708	1.31175	0.418712	0.992211	1	285	7239	0.20794	1.7585e-10	B2_trans	INTERGENIC_VARIANT	ASN
600	Hyperplasia of prostate	genitourinary	rs78313563	ESS2	22	19136365	G	A	A	1.20662	0.23229	0.765323	1.90237	0.418763	0.992211	1	380	6600	0.40873	6.5914e-07	A2_Trans	UPSTREAM_GENE_VARIANT	ASN
290.3	Other persistent mental disorders due to conditions classified elsewhere	mental disorders	rs9497053	UTRN	6	145026256	G	A	A	0.918142	0.105638	0.746432	1.12935	0.418829	0.992211	1	196	7626	-0.064841	1.0064e-06	B2_trans	CODING_TRANSCRIPT_INTRON_VARIANT	ASN
395	Heart valve disorders	circulatory system	rs11234800	ME3	11	86479407	G	C	C	0.698083	0.444585	0.292062	1.66855	0.41884	0.992211	1	162	7664	-0.077173	3.0702e-06	B2_trans	INTERGENIC_VARIANT	ASN
740.1	Osteoarthritis; localized	musculoskeletal	rs10086829	COL14A1	8	121149129	G	A	A	1.04867	0.0587855	0.934543	1.17673	0.418883	0.992211	1	606	6436	-0.097352	3.8599e-06	A2_Trans	FIVE_PRIME_UTR_INTRON_VARIANT	ASN
735	Acquired foot deformities	musculoskeletal	rs11085727	TYK2	19	10466123	C	T	T	0.954129	0.0580929	0.851448	1.06919	0.418921	0.992211	1	461	6870	0.17253	2.3333e-18	A2_Trans,B2_trans	CODING_TRANSCRIPT_INTRON_VARIANT	ASN
765	Cervical radiculitis	symptoms	rs4830964	.	23	15515319	C	G	G	0.944934	0.0700786	0.823665	1.08406	0.418954	0.992211	1	235	7517	0.046578	2.9701e-06	B2_trans	SEQUENCE_VARIANT	ASN
745	Pain in joint	musculoskeletal	rs9501257	HLA-DPB1	6	33055355	A	G	G	0.963694	0.0457684	0.88101	1.05414	0.419082	0.992211	1	941	2702	0.17269	4.1339e-08	A2_Trans	THREE_PRIME_UTR_EXON_VARIANT	ASN
401.21	Hypertensive heart disease	circulatory system	rs78313563	ESS2	22	19136365	G	A	A	1.40658	0.422224	0.614847	3.21783	0.419084	0.992211	1	237	7601	0.40873	6.5914e-07	A2_Trans	UPSTREAM_GENE_VARIANT	ASN
764	Sciatica	symptoms	rs505922	ABO	9	136149229	T	C	C	0.931324	0.0880554	0.783696	1.10676	0.419093	0.992211	1	337	7426	-0.099884	2.0889e-20	B2_trans	CODING_TRANSCRIPT_INTRON_VARIANT	ASN
521.2	Dental abrasion, erosion and attrition	digestive	rs11085727	TYK2	19	10466123	C	T	T	1.07521	0.0897622	0.901755	1.28204	0.419152	0.992211	1	251	7530	0.17253	2.3333e-18	A2_Trans,B2_trans	CODING_TRANSCRIPT_INTRON_VARIANT	ASN
367.2	Astigmatism	sense organs	rs12660421	FOXP4-AS1	6	41488378	G	A	A	0.96113	0.0490735	0.872993	1.05816	0.419153	0.992211	1	1195	4963	0.35506	1.1424e-09	A2_Trans	DOWNSTREAM_GENE_VARIANT	ASN
411.2	Myocardial infarction	circulatory system	rs11085727	TYK2	19	10466123	C	T	T	0.930805	0.0887635	0.782173	1.10768	0.419188	0.992211	1	144	7636	0.17253	2.3333e-18	A2_Trans,B2_trans	CODING_TRANSCRIPT_INTRON_VARIANT	ASN
769	Nonallopathic lesions NEC	symptoms	rs4830964	.	23	15515319	C	G	G	1.05961	0.0716858	0.920723	1.21946	0.419227	0.992211	1	47	7721	0.046578	2.9701e-06	B2_trans	SEQUENCE_VARIANT	ASN
465	Acute upper respiratory infections of multiple or unspecified sites	respiratory	rs12567716	FOXD2	1	48197570	T	C	C	1.04247	0.0514945	0.942391	1.15318	0.419262	0.992211	1	1210	5761	-0.090753	1.4878e-06	B2_trans	INTERGENIC_VARIANT	ASN
300	Anxiety disorders	mental disorders	rs77534576	DLX4	17	47940666	C	T	T	1.10042	0.118482	0.87238	1.38807	0.4193	0.992211	1	525	4286	0.20794	1.7585e-10	B2_trans	INTERGENIC_VARIANT	ASN
1010.3	NA	NA	rs505922	ABO	9	136149229	T	C	C	1.03314	0.0403644	0.954552	1.11819	0.419303	0.992211	1	1566	4186	-0.099884	2.0889e-20	B2_trans	CODING_TRANSCRIPT_INTRON_VARIANT	ASN
300.4	Dysthymic disorder	mental disorders	rs11234800	ME3	11	86479407	G	C	C	0.784278	0.30091	0.434845	1.41451	0.419365	0.992211	1	245	7528	-0.077173	3.0702e-06	B2_trans	INTERGENIC_VARIANT	ASN
378	Strabismus and other disorders of binocular eye movements	sense organs	rs11234800	ME3	11	86479407	G	C	C	0.683907	0.470629	0.271892	1.72027	0.4195	0.992211	1	167	7704	-0.077173	3.0702e-06	B2_trans	INTERGENIC_VARIANT	ASN
695	Erythematous conditions	dermatologic	rs11085727	TYK2	19	10466123	C	T	T	0.935043	0.0831966	0.794354	1.10065	0.419503	0.992211	1	331	7404	0.17253	2.3333e-18	A2_Trans,B2_trans	CODING_TRANSCRIPT_INTRON_VARIANT	ASN
411	Ischemic Heart Disease	circulatory system	rs622568	SEC61G	7	54647894	A	C	C	1.08625	0.102482	0.888579	1.32789	0.419522	0.992211	1	363	6625	0.11965	2.6006e-06	A2_Trans	INTERGENIC_VARIANT	ASN
525	Other diseases of the teeth and supporting structures	digestive	rs55654108	PDCL3P4	3	101425703	A	G	G	1.04206	0.0510375	0.942862	1.15169	0.419561	0.992211	1	535	6101	-0.05662	1.0636e-06	B2_trans	INTERGENIC_VARIANT	ASN
274.11	Gouty arthropathy	endocrine/metabolic	rs11234800	ME3	11	86479407	G	C	C	0.618524	0.595211	0.192625	1.9861	0.419585	0.992211	1	180	7677	-0.077173	3.0702e-06	B2_trans	INTERGENIC_VARIANT	ASN
562.1	Diverticulosis	digestive	rs75505823	LRP1	12	57540956	G	T	T	1.61181	0.591443	0.505681	5.1375	0.419604	0.992211	1	393	7399	-0.20852	3.0745e-06	A2_Trans	CODING_TRANSCRIPT_INTRON_VARIANT	ASN
295.1	Schizophrenia	mental disorders	rs75505823	LRP1	12	57540956	G	T	T	1.59356	0.577379	0.513927	4.94121	0.419643	0.992211	1	57	7794	-0.20852	3.0745e-06	A2_Trans	CODING_TRANSCRIPT_INTRON_VARIANT	ASN
1010.5	NA	NA	rs12660421	FOXP4-AS1	6	41488378	G	A	A	1.0374	0.0455092	0.948874	1.13418	0.419773	0.992211	1	1641	2601	0.35506	1.1424e-09	A2_Trans	DOWNSTREAM_GENE_VARIANT	ASN
573.7	Abnormal results of function study of liver	digestive	rs147812915	KAT7	17	47858295	C	T	T	0.85493	0.194287	0.584188	1.25115	0.419827	0.992211	1	464	6903	0.23438	1.0943e-07	A2_Trans	INTERGENIC_VARIANT	ASN
740.9	Osteoarthrosis NOS	musculoskeletal	rs7605877	FOXI3	2	88559025	T	C	C	1.0949	0.112392	0.878428	1.36472	0.419858	0.992211	1	587	6311	-0.071053	3.3369e-06	B2_trans	INTERGENIC_VARIANT	ASN
523.1	Gingivitis	digestive	rs111837807	CCHCR1	6	31121232	T	C	C	0.919624	0.103885	0.750211	1.12729	0.419913	0.992211	1	365	7130	0.20363	2.152e-11	A2_Trans,B2_trans	CODING_TRANSCRIPT_INTRON_VARIANT	ASN
702.2	Seborrheic keratosis	dermatologic	rs1405655	NR1H2	19	50882619	T	C	C	0.916482	0.10813	0.741452	1.13283	0.419923	0.992211	1	508	7180	0.075181	1.1208e-11	B2_trans,A2_Trans	CODING_TRANSCRIPT_INTRON_VARIANT	ASN
523.1	Gingivitis	digestive	rs9268576	HLA-DRA	6	32395641	T	C	C	1.07751	0.0925694	0.898722	1.29186	0.419995	0.992211	1	365	7130	0.095134	9.9752e-07	B2_trans	INTERGENIC_VARIANT	ASN
722.1	Displacement of intervertebral disc	musculoskeletal	rs76073397	MIR548H2	16	11386452	T	C	C	1.15165	0.175103	0.817095	1.62319	0.420034	0.992211	1	224	7635	0.14454	9.6663e-07	A2_Trans,B2_trans	INTERGENIC_VARIANT	ASN
562.1	Diverticulosis	digestive	rs505922	ABO	9	136149229	T	C	C	0.928495	0.0920199	0.775268	1.11201	0.420104	0.992211	1	393	7399	-0.099884	2.0889e-20	B2_trans	CODING_TRANSCRIPT_INTRON_VARIANT	ASN
455	Hemorrhoids	circulatory system	rs60305836	CDH8	16	61709381	A	C	C	0.860922	0.185814	0.598134	1.23917	0.42029	0.992211	1	775	6603	0.086719	1.1846e-06	B2_trans	CODING_TRANSCRIPT_INTRON_VARIANT	ASN
755.1	Congenital deformities of feet	congenital anomalies	rs1878527	ANKRD30BL	2	133056313	T	C	C	1.25428	0.281176	0.722863	2.17636	0.420385	0.992211	1	264	7598	-0.077457	2.0215e-06	B2_trans	INTERGENIC_VARIANT	ASN
735	Acquired foot deformities	musculoskeletal	rs1405655	NR1H2	19	50882619	T	C	C	1.06263	0.0754115	0.916621	1.23189	0.420543	0.992211	1	461	6870	0.075181	1.1208e-11	B2_trans,A2_Trans	CODING_TRANSCRIPT_INTRON_VARIANT	ASN
785	Abdominal pain	symptoms	rs35705950	MUC5B	11	1241221	G	T	T	0.860427	0.186637	0.596826	1.24045	0.420561	0.992211	1	837	6243	-0.11177	1.2224e-08	B2_trans,A2_Trans	UPSTREAM_GENE_VARIANT	ASN
378	Strabismus and other disorders of binocular eye movements	sense organs	rs9268576	HLA-DRA	6	32395641	T	C	C	0.875218	0.165479	0.632791	1.21052	0.420572	0.992211	1	167	7704	0.095134	9.9752e-07	B2_trans	INTERGENIC_VARIANT	ASN
250.24	Type 2 diabetes with neurological manifestations	endocrine/metabolic	rs467843	TRAPPC13	5	64945715	A	G	G	0.937934	0.0795579	0.802514	1.09621	0.420593	0.992211	1	210	7426	-0.089724	1.7259e-06	A2_Trans	CODING_TRANSCRIPT_INTRON_VARIANT	ASN
371	Inflammation of the eye	sense organs	rs9896243	NSF	17	44826056	C	G	G	1.19223	0.218309	0.777202	1.82887	0.420598	0.992211	1	709	6539	-0.13155	3.2234e-08	A2_Trans	CODING_TRANSCRIPT_INTRON_VARIANT	ASN
472	Chronic pharyngitis and nasopharyngitis	respiratory	rs12259804	PLEKHS1	10	115573378	T	C	C	0.534186	0.778554	0.116141	2.45697	0.420616	0.992211	1	345	7462	-0.27547	4.8674e-08	A2_Trans	INTERGENIC_VARIANT	ASN
735.1	Flat foot	musculoskeletal	rs117169628	SLC22A31	16	89262657	G	A	A	1.18962	0.215668	0.779525	1.81545	0.420771	0.992211	1	280	7428	0.081201	5.77e-07	B2_trans	SYNONYMOUS_VARIANT	ASN
735	Acquired foot deformities	musculoskeletal	rs72655853	SBSPON	8	73985608	A	G	G	0.734319	0.383602	0.346228	1.55743	0.420803	0.992211	1	461	6870	0.22523	8.3915e-07	A2_Trans	CODING_TRANSCRIPT_INTRON_VARIANT	ASN
378	Strabismus and other disorders of binocular eye movements	sense organs	rs9896243	NSF	17	44826056	C	G	G	0.675319	0.487671	0.259659	1.75637	0.420826	0.992211	1	167	7704	-0.13155	3.2234e-08	A2_Trans	CODING_TRANSCRIPT_INTRON_VARIANT	ASN
250	Diabetes mellitus	endocrine/metabolic	rs7579014	BCL11A	2	60707894	G	A	A	1.0653	0.0785857	0.913232	1.2427	0.420836	0.992211	1	272	5384	-0.05629	1.2614e-06	B2_trans	CODING_TRANSCRIPT_INTRON_VARIANT	ASN
763	Thoracic or lumbosacral neuritis or radiculitis, unspecified	symptoms	rs55654108	PDCL3P4	3	101425703	A	G	G	1.06184	0.0745377	0.91751	1.22887	0.420843	0.992211	1	348	7146	-0.05662	1.0636e-06	B2_trans	INTERGENIC_VARIANT	ASN
796	Elevated prostate specific antigen [PSA]	genitourinary	rs67959919	LZTFL1	3	45871908	G	A	A	0.846939	0.206399	0.565151	1.26923	0.420891	0.992211	1	143	7468	0.59355	1.6043e-80	A2_Trans	CODING_TRANSCRIPT_INTRON_VARIANT	ASN
369	Infection of the eye	sense organs	rs35705950	MUC5B	11	1241221	G	T	T	1.29635	0.322496	0.688989	2.43911	0.420924	0.992211	1	418	7422	-0.11177	1.2224e-08	B2_trans,A2_Trans	UPSTREAM_GENE_VARIANT	ASN
574	Cholelithiasis and cholecystitis	digestive	rs9501257	HLA-DPB1	6	33055355	A	G	G	1.09965	0.118032	0.872539	1.38587	0.420942	0.992211	1	136	7711	0.17269	4.1339e-08	A2_Trans	THREE_PRIME_UTR_EXON_VARIANT	ASN
740.11	Osteoarthrosis, localized, primary	musculoskeletal	rs4830964	.	23	15515319	C	G	G	0.961141	0.0492518	0.872698	1.05855	0.420982	0.992211	1	490	6888	0.046578	2.9701e-06	B2_trans	SEQUENCE_VARIANT	ASN
278.1	Obesity	endocrine/metabolic	rs9497053	UTRN	6	145026256	G	A	A	1.03642	0.0444552	0.949936	1.13077	0.421031	0.992211	1	525	5662	-0.064841	1.0064e-06	B2_trans	CODING_TRANSCRIPT_INTRON_VARIANT	ASN
475	Chronic sinusitis	respiratory	rs60305836	CDH8	16	61709381	A	C	C	1.20103	0.227674	0.768698	1.8765	0.421076	0.992211	1	434	7302	0.086719	1.1846e-06	B2_trans	CODING_TRANSCRIPT_INTRON_VARIANT	ASN
706.8	Other specified diseases of sebaceous glands	dermatologic	rs1405655	NR1H2	19	50882619	T	C	C	0.89616	0.136274	0.686103	1.17053	0.421093	0.992211	1	394	7451	0.075181	1.1208e-11	B2_trans,A2_Trans	CODING_TRANSCRIPT_INTRON_VARIANT	ASN
727.1	Synovitis and tenosynovitis	musculoskeletal	rs9497053	UTRN	6	145026256	G	A	A	1.06932	0.0833115	0.908222	1.25899	0.421129	0.992211	1	311	7365	-0.064841	1.0064e-06	B2_trans	CODING_TRANSCRIPT_INTRON_VARIANT	ASN
475	Chronic sinusitis	respiratory	rs2284028	NCF4	22	37265172	A	C	C	1.17169	0.196973	0.796431	1.72376	0.421164	0.992211	1	434	7302	0.31271	4.1737e-06	A2_Trans	CODING_TRANSCRIPT_INTRON_VARIANT	ASN
573.7	Abnormal results of function study of liver	digestive	rs12660421	FOXP4-AS1	6	41488378	G	A	A	1.05712	0.0690572	0.923299	1.21034	0.421183	0.992211	1	464	6903	0.35506	1.1424e-09	A2_Trans	DOWNSTREAM_GENE_VARIANT	ASN
564	Functional digestive disorders	digestive	rs147812915	KAT7	17	47858295	C	T	T	0.785791	0.299696	0.436722	1.41387	0.421186	0.992211	1	331	7460	0.23438	1.0943e-07	A2_Trans	INTERGENIC_VARIANT	ASN
578	Gastrointestinal hemorrhage	digestive	rs495828	ABO	9	136154867	G	T	T	1.06255	0.0754289	0.916524	1.23184	0.421195	0.992211	1	540	6869	-0.13432	6.5649e-10	A2_Trans	UPSTREAM_GENE_VARIANT	ASN
372	Disorders of conjunctiva	sense organs	rs9577395	ATP11A	13	113534984	C	G	G	0.919003	0.105014	0.748046	1.12903	0.421205	0.992211	1	407	7330	0.064829	8.6068e-07	B2_trans,A2_Trans	CODING_TRANSCRIPT_INTRON_VARIANT	ASN
338.1	Acute pain	neurological	rs9501257	HLA-DPB1	6	33055355	A	G	G	1.09736	0.115519	0.875022	1.37619	0.421251	0.992211	1	440	7383	0.17269	4.1339e-08	A2_Trans	THREE_PRIME_UTR_EXON_VARIANT	ASN
313	Pervasive developmental disorders	mental disorders	rs7671107	LOC101929161	4	25449225	G	A	A	1.10188	0.120652	0.869832	1.39584	0.421326	0.992211	1	76	7782	-0.064456	1.0803e-06	B2_trans	INTERGENIC_VARIANT	ASN
701	Other hypertrophic and atrophic conditions of skin	dermatologic	rs9497053	UTRN	6	145026256	G	A	A	1.06681	0.0804285	0.911228	1.24896	0.421327	0.992211	1	603	7046	-0.064841	1.0064e-06	B2_trans	CODING_TRANSCRIPT_INTRON_VARIANT	ASN
427.3	Other specified cardiac dysrhythmias	circulatory system	rs3746539	PTPRT	20	40702071	G	A	A	0.92189	0.101156	0.756092	1.12404	0.421394	0.992211	1	397	7431	0.05405	1.7723e-06	B2_trans	THREE_PRIME_UTR_EXON_VARIANT	ASN
427.5	Arrhythmia (cardiac) NOS	circulatory system	rs732990	CIB4	2	26842146	C	G	G	0.873548	0.168187	0.62824	1.21464	0.421499	0.992211	1	380	7485	0.056389	5.6358e-07	B2_trans	CODING_TRANSCRIPT_INTRON_VARIANT	ASN
381	Otitis media and Eustachian tube disorders	sense organs	rs4830964	.	23	15515319	C	G	G	0.935979	0.0823113	0.796531	1.09984	0.421509	0.992211	1	377	7469	0.046578	2.9701e-06	B2_trans	SEQUENCE_VARIANT	ASN
216	Benign neoplasm of skin	neoplasms	rs13050728	IFNAR2	21	34615210	T	C	C	1.07351	0.0882462	0.903004	1.2762	0.421524	0.992211	1	525	7241	-0.10657	4.0686e-21	B2_trans,A2_Trans	CODING_TRANSCRIPT_INTRON_VARIANT	ASN
295.3	Psychosis	mental disorders	rs3746539	PTPRT	20	40702071	G	A	A	1.08644	0.103165	0.887544	1.3299	0.421633	0.992211	1	105	7729	0.05405	1.7723e-06	B2_trans	THREE_PRIME_UTR_EXON_VARIANT	ASN
523.1	Gingivitis	digestive	rs3746539	PTPRT	20	40702071	G	A	A	1.0561	0.0679329	0.924447	1.20651	0.421664	0.992211	1	365	7130	0.05405	1.7723e-06	B2_trans	THREE_PRIME_UTR_EXON_VARIANT	ASN
261.4	Vitamin D deficiency	endocrine/metabolic	rs1250993	LOC101929525	10	81399565	C	G	G	0.955545	0.0565963	0.855217	1.06764	0.421699	0.992211	1	692	6098	0.12403	5.3767e-08	A2_Trans	INTERGENIC_VARIANT	ASN
696.41	Psoriasis vulgaris	dermatologic	rs7560588	BCL11A	2	60727416	G	A	A	0.83429	0.225491	0.536264	1.29794	0.421706	0.992211	1	102	7711	-0.12371	2.3396e-07	A2_Trans	CODING_TRANSCRIPT_INTRON_VARIANT	ASN
371.21	Allergic conjunctivitis	sense organs	rs117169628	SLC22A31	16	89262657	G	A	A	1.23673	0.264465	0.736483	2.07678	0.421738	0.992211	1	321	7515	0.081201	5.77e-07	B2_trans	SYNONYMOUS_VARIANT	ASN
585	Renal failure	genitourinary	rs111837807	CCHCR1	6	31121232	T	C	C	1.07077	0.085116	0.906242	1.26516	0.421787	0.992211	1	276	6951	0.20363	2.152e-11	A2_Trans,B2_trans	CODING_TRANSCRIPT_INTRON_VARIANT	ASN
593	Hematuria	genitourinary	rs75505823	LRP1	12	57540956	G	T	T	0.56931	0.701314	0.144009	2.25065	0.421831	0.992211	1	299	7400	-0.20852	3.0745e-06	A2_Trans	CODING_TRANSCRIPT_INTRON_VARIANT	ASN
782.3	Edema	symptoms	rs9577395	ATP11A	13	113534984	C	G	G	0.922832	0.0999911	0.758595	1.12263	0.421884	0.992211	1	382	7321	0.064829	8.6068e-07	B2_trans,A2_Trans	CODING_TRANSCRIPT_INTRON_VARIANT	ASN
272.12	Hyperglyceridemia	endocrine/metabolic	rs9461128	TMEM14B	6	10753875	T	C	C	0.832097	0.22887	0.531324	1.30313	0.421916	0.992211	1	214	7551	0.13046	3.4269e-06	B2_trans	CODING_TRANSCRIPT_INTRON_VARIANT	ASN
728.7	Fasciitis	musculoskeletal	rs72711165	TMEM65	8	125336564	T	C	C	0.932847	0.0865732	0.787262	1.10535	0.422003	0.992211	1	401	6902	0.18279	6.0907e-07	B2_trans	CODING_TRANSCRIPT_INTRON_VARIANT	ASN
689	Disorder of skin and subcutaneous tissue NOS	dermatologic	rs60305836	CDH8	16	61709381	A	C	C	0.764482	0.334508	0.396856	1.47265	0.422066	0.992211	1	575	7274	0.086719	1.1846e-06	B2_trans	CODING_TRANSCRIPT_INTRON_VARIANT	ASN
070	Viral hepatitis	infectious diseases	rs1453205	LOC101928196	2	19901073	C	T	T	0.938427	0.079166	0.803552	1.09594	0.42212	0.992211	1	101	7561	0.096992	3.6368e-06	A2_Trans	INTERGENIC_VARIANT	ASN
722.6	Degeneration of intervertebral disc	musculoskeletal	rs721917	SFTPD	10	81706324	A	G	G	1.05115	0.0621433	0.930609	1.1873	0.422151	0.992211	1	479	6951	0.055247	2.0819e-07	B2_trans	SYNONYMOUS_VARIANT	ASN
296	Mood disorders	mental disorders	rs9577395	ATP11A	13	113534984	C	G	G	0.965476	0.0437721	0.8861	1.05196	0.422171	0.992211	1	506	4539	0.064829	8.6068e-07	B2_trans,A2_Trans	CODING_TRANSCRIPT_INTRON_VARIANT	ASN
278	Overweight, obesity and other hyperalimentation	endocrine/metabolic	rs7579014	BCL11A	2	60707894	G	A	A	0.943267	0.072765	0.817894	1.08786	0.422172	0.992211	1	665	5040	-0.05629	1.2614e-06	B2_trans	CODING_TRANSCRIPT_INTRON_VARIANT	ASN
530.11	GERD	digestive	rs13050728	IFNAR2	21	34615210	T	C	C	0.966275	0.0427433	0.888623	1.05071	0.42219	0.992211	1	657	5677	-0.10657	4.0686e-21	B2_trans,A2_Trans	CODING_TRANSCRIPT_INTRON_VARIANT	ASN
521	Diseases of hard tissues of teeth	digestive	rs2924480	ELF5	11	34529831	T	C	C	1.04063	0.0496279	0.944179	1.14694	0.422227	0.992211	1	473	5965	-0.11648	2.817e-07	A2_Trans	CODING_TRANSCRIPT_INTRON_VARIANT	ASN
785	Abdominal pain	symptoms	rs11234800	ME3	11	86479407	G	C	C	0.854069	0.196551	0.581017	1.25544	0.422229	0.992211	1	837	6243	-0.077173	3.0702e-06	B2_trans	INTERGENIC_VARIANT	ASN
380.4	Impacted cerumen	sense organs	rs6869036	MGAT1	5	180223327	C	T	T	0.829989	0.232191	0.52654	1.30832	0.422242	0.992211	1	411	7230	0.25536	1.7578e-06	A2_Trans	FIVE_PRIME_UTR_INTRON_VARIANT	ASN
362	Other retinal disorders	sense organs	rs76423999	SLC12A7	5	1098067	T	A	A	0.953025	0.0599671	0.847345	1.07189	0.422351	0.992211	1	592	6342	0.18412	3.8813e-07	A2_Trans	CODING_TRANSCRIPT_INTRON_VARIANT	ASN
521.2	Dental abrasion, erosion and attrition	digestive	rs13050728	IFNAR2	21	34615210	T	C	C	0.928704	0.092192	0.775182	1.11263	0.422384	0.992211	1	251	7530	-0.10657	4.0686e-21	B2_trans,A2_Trans	CODING_TRANSCRIPT_INTRON_VARIANT	ASN
362.2	Degeneration of macula and posterior pole of retina	sense organs	rs111783124	LOC101928126	21	35362848	G	A	A	1.08581	0.102622	0.887979	1.32772	0.422408	0.992211	1	339	7161	0.13532	2.1558e-07	A2_Trans	INTERGENIC_VARIANT	ASN
389	Hearing loss	sense organs	rs8080583	KANSL1	17	44162597	C	A	A	0.891539	0.143114	0.673474	1.18021	0.422437	0.992211	1	850	4142	-0.12662	2.0785e-08	A2_Trans	CODING_TRANSCRIPT_INTRON_VARIANT	ASN
401.22	Hypertensive chronic kidney disease	circulatory system	rs61667602	CRHR1	17	43785349	T	C	C	1.30002	0.327085	0.684757	2.46812	0.422445	0.992211	1	187	7569	-0.093554	9.1279e-12	B2_trans	FIVE_PRIME_UTR_INTRON_VARIANT	ASN
427.5	Arrhythmia (cardiac) NOS	circulatory system	rs76423999	SLC12A7	5	1098067	T	A	A	1.10397	0.123311	0.866951	1.40578	0.422477	0.992211	1	380	7485	0.18412	3.8813e-07	A2_Trans	CODING_TRANSCRIPT_INTRON_VARIANT	ASN
578.8	Hemorrhage of rectum and anus	digestive	rs2277732	DPP9	19	4723670	C	A	A	0.879742	0.159736	0.643263	1.20316	0.422487	0.992211	1	327	7521	0.11697	6.1912e-22	B2_trans,A2_Trans	FIVE_PRIME_UTR_INTRON_VARIANT	ASN
773	NA	NA	rs34488998	NKAIN3	8	63408372	G	A	A	0.74534	0.366444	0.363443	1.52853	0.422512	0.992211	1	1209	5163	0.1355	3.4644e-06	B2_trans	CODING_TRANSCRIPT_INTRON_VARIANT	ASN
070.2	Viral hepatitis B	infectious diseases	rs7605877	FOXI3	2	88559025	T	C	C	1.19266	0.219674	0.77541	1.83445	0.422523	0.992211	1	71	7724	-0.071053	3.3369e-06	B2_trans	INTERGENIC_VARIANT	ASN
280	Iron deficiency anemias	hematopoietic	rs61667602	CRHR1	17	43785349	T	C	C	1.25916	0.287329	0.71698	2.21135	0.422533	0.992211	1	195	7593	-0.093554	9.1279e-12	B2_trans	FIVE_PRIME_UTR_INTRON_VARIANT	ASN
1010.5	NA	NA	rs4830964	.	23	15515319	C	G	G	1.02551	0.0314169	0.96427	1.09064	0.422626	0.992211	1	1641	2601	0.046578	2.9701e-06	B2_trans	SEQUENCE_VARIANT	ASN
411.8	Other chronic ischemic heart disease, unspecified	circulatory system	rs9577395	ATP11A	13	113534984	C	G	G	1.0713	0.0858947	0.905311	1.26773	0.422648	0.992211	1	204	7364	0.064829	8.6068e-07	B2_trans,A2_Trans	CODING_TRANSCRIPT_INTRON_VARIANT	ASN
475	Chronic sinusitis	respiratory	rs721917	SFTPD	10	81706324	A	G	G	1.06989	0.0842523	0.907033	1.26199	0.422658	0.992211	1	434	7302	0.055247	2.0819e-07	B2_trans	SYNONYMOUS_VARIANT	ASN
591	Urinary tract infection	genitourinary	rs60869999	MYO1C	17	1390948	A	T	T	1.08706	0.104121	0.886392	1.33316	0.422704	0.992211	1	428	7294	0.059541	2.9039e-06	B2_trans	CODING_TRANSCRIPT_INTRON_VARIANT	ASN
525.1	Loss of teeth or edentulism	digestive	rs732990	CIB4	2	26842146	C	G	G	1.07153	0.0861734	0.905006	1.26868	0.42274	0.992211	1	273	6977	0.056389	5.6358e-07	B2_trans	CODING_TRANSCRIPT_INTRON_VARIANT	ASN
585.33	Chronic Kidney Disease, Stage III	genitourinary	rs9577395	ATP11A	13	113534984	C	G	G	0.922885	0.100111	0.758461	1.12295	0.422776	0.992211	1	142	7550	0.064829	8.6068e-07	B2_trans,A2_Trans	CODING_TRANSCRIPT_INTRON_VARIANT	ASN
379.2	Disorders of vitreous body	sense organs	rs11085727	TYK2	19	10466123	C	T	T	0.946274	0.0688937	0.82675	1.08308	0.422799	0.992211	1	467	7083	0.17253	2.3333e-18	A2_Trans,B2_trans	CODING_TRANSCRIPT_INTRON_VARIANT	ASN
1019	NA	NA	rs8052423	SLC22A31	16	89269178	G	T	T	0.830254	0.232102	0.5268	1.30851	0.422858	0.992211	1	600	7103	0.13037	1.0019e-06	A2_Trans	UPSTREAM_GENE_VARIANT	ASN
350.2	Abnormality of gait	neurological	rs117169628	SLC22A31	16	89262657	G	A	A	0.839529	0.218248	0.547347	1.28768	0.422871	0.992211	1	463	7025	0.081201	5.77e-07	B2_trans	SYNONYMOUS_VARIANT	ASN
735	Acquired foot deformities	musculoskeletal	rs13050728	IFNAR2	21	34615210	T	C	C	1.04809	0.0586233	0.934322	1.1757	0.423046	0.992232	1	461	6870	-0.10657	4.0686e-21	B2_trans,A2_Trans	CODING_TRANSCRIPT_INTRON_VARIANT	ASN
297	Suicidal ideation or attempt	mental disorders	rs12259804	PLEKHS1	10	115573378	T	C	C	0.595963	0.646048	0.167997	2.11415	0.423048	0.992232	1	259	7500	-0.27547	4.8674e-08	A2_Trans	INTERGENIC_VARIANT	ASN
727	Other disorders of synovium, tendon, and bursa	musculoskeletal	rs11234800	ME3	11	86479407	G	C	C	1.18787	0.214916	0.779527	1.81011	0.4231	0.992232	1	536	6810	-0.077173	3.0702e-06	B2_trans	INTERGENIC_VARIANT	ASN
280.1	Iron deficiency anemias, unspecified or not due to blood loss	hematopoietic	rs622568	SEC61G	7	54647894	A	C	C	1.14477	0.168793	0.822322	1.59366	0.423127	0.992232	1	180	7640	0.11965	2.6006e-06	A2_Trans	INTERGENIC_VARIANT	ASN
292	Neurological disorders	mental disorders	rs72711165	TMEM65	8	125336564	T	C	C	0.925551	0.0966232	0.765869	1.11853	0.423307	0.992232	1	430	6951	0.18279	6.0907e-07	B2_trans	CODING_TRANSCRIPT_INTRON_VARIANT	ASN
389.4	Tinnitus	sense organs	rs10086829	COL14A1	8	121149129	G	A	A	0.959937	0.0510828	0.868483	1.06102	0.423473	0.992232	1	1182	5480	-0.097352	3.8599e-06	A2_Trans	FIVE_PRIME_UTR_INTRON_VARIANT	ASN
365.11	Primary open angle glaucoma	sense organs	rs13050728	IFNAR2	21	34615210	T	C	C	0.930531	0.0899609	0.78011	1.10996	0.42351	0.992232	1	98	7659	-0.10657	4.0686e-21	B2_trans,A2_Trans	CODING_TRANSCRIPT_INTRON_VARIANT	ASN
261.4	Vitamin D deficiency	endocrine/metabolic	rs9268576	HLA-DRA	6	32395641	T	C	C	1.05466	0.0664933	0.925789	1.20146	0.423531	0.992232	1	692	6098	0.095134	9.9752e-07	B2_trans	INTERGENIC_VARIANT	ASN
426	Cardiac conduction disorders	circulatory system	rs2277732	DPP9	19	4723670	C	A	A	0.912643	0.11422	0.729587	1.14163	0.423537	0.992232	1	548	7051	0.11697	6.1912e-22	B2_trans,A2_Trans	FIVE_PRIME_UTR_INTRON_VARIANT	ASN
522	Diseases of pulp and periapical tissues	digestive	rs72655853	SBSPON	8	73985608	A	G	G	1.39279	0.414015	0.618691	3.13541	0.42358	0.992232	1	257	7399	0.22523	8.3915e-07	A2_Trans	CODING_TRANSCRIPT_INTRON_VARIANT	ASN
695	Erythematous conditions	dermatologic	rs10774679	OAS3	12	113374748	C	T	T	0.923678	0.0992302	0.760424	1.12198	0.423668	0.992232	1	331	7404	0.075824	4.6954e-12	B2_trans	UPSTREAM_GENE_VARIANT	ASN
721.1	Spondylosis without myelopathy	musculoskeletal	rs75505823	LRP1	12	57540956	G	T	T	1.34689	0.372245	0.649348	2.79376	0.423704	0.992232	1	476	6911	-0.20852	3.0745e-06	A2_Trans	CODING_TRANSCRIPT_INTRON_VARIANT	ASN
578	Gastrointestinal hemorrhage	digestive	rs67579710	THBS3	1	155173527	G	A	A	0.905235	0.124453	0.709295	1.1553	0.423715	0.992232	1	540	6869	-0.10348	1.0252e-09	B2_trans	CODING_TRANSCRIPT_INTRON_VARIANT	ASN
530.11	GERD	digestive	rs1878527	ANKRD30BL	2	133056313	T	C	C	0.918823	0.105834	0.746699	1.13062	0.423744	0.992232	1	657	5677	-0.077457	2.0215e-06	B2_trans	INTERGENIC_VARIANT	ASN
327.4	Insomnia	neurological	rs75505823	LRP1	12	57540956	G	T	T	0.769654	0.327297	0.405228	1.46181	0.423752	0.992232	1	797	5995	-0.20852	3.0745e-06	A2_Trans	CODING_TRANSCRIPT_INTRON_VARIANT	ASN
740	Osteoarthrosis	musculoskeletal	rs581342	LMNA	1	156095466	T	C	C	0.903202	0.127282	0.703788	1.15912	0.423786	0.992232	1	752	5533	0.090245	2.6355e-07	B2_trans	CODING_TRANSCRIPT_INTRON_VARIANT	ASN
411	Ischemic Heart Disease	circulatory system	rs35705950	MUC5B	11	1241221	G	T	T	0.851307	0.201266	0.57381	1.263	0.423798	0.992232	1	363	6625	-0.11177	1.2224e-08	B2_trans,A2_Trans	UPSTREAM_GENE_VARIANT	ASN
411.8	Other chronic ischemic heart disease, unspecified	circulatory system	rs12259804	PLEKHS1	10	115573378	T	C	C	1.52894	0.530828	0.540192	4.32745	0.423808	0.992232	1	204	7364	-0.27547	4.8674e-08	A2_Trans	INTERGENIC_VARIANT	ASN
681	Superficial cellulitis and abscess	dermatologic	rs11234800	ME3	11	86479407	G	C	C	1.19159	0.219256	0.775343	1.83129	0.424028	0.992232	1	545	6997	-0.077173	3.0702e-06	B2_trans	INTERGENIC_VARIANT	ASN
835	Internal derangement of knee	injuries & poisonings	rs1405655	NR1H2	19	50882619	T	C	C	1.08543	0.102553	0.887785	1.32707	0.424091	0.992232	1	269	7444	0.075181	1.1208e-11	B2_trans,A2_Trans	CODING_TRANSCRIPT_INTRON_VARIANT	ASN
401	Hypertension	circulatory system	rs9497053	UTRN	6	145026256	G	A	A	1.03851	0.0472736	0.946609	1.13933	0.424119	0.992232	1	431	3446	-0.064841	1.0064e-06	B2_trans	CODING_TRANSCRIPT_INTRON_VARIANT	ASN
696	Psoriasis and related disorders	dermatologic	rs11234800	ME3	11	86479407	G	C	C	1.29709	0.325455	0.6854	2.45471	0.424133	0.992232	1	142	7650	-0.077173	3.0702e-06	B2_trans	INTERGENIC_VARIANT	ASN
735.3	Hallux valgus (Bunion)	musculoskeletal	rs622568	SEC61G	7	54647894	A	C	C	1.15195	0.176984	0.814298	1.6296	0.424148	0.992232	1	169	7667	0.11965	2.6006e-06	A2_Trans	INTERGENIC_VARIANT	ASN
770	Myalgia and myositis unspecified	symptoms	rs62200027	CASC20	20	6469515	G	A	A	0.927394	0.0943098	0.770882	1.11568	0.424148	0.992232	1	329	7364	-0.053006	3.3456e-06	B2_trans,A2_Trans	NON_CODING_TRANSCRIPT_INTRON_VARIANT	ASN
296	Mood disorders	mental disorders	rs505922	ABO	9	136149229	T	C	C	0.971157	0.0366181	0.9039	1.04342	0.424151	0.992232	1	506	4539	-0.099884	2.0889e-20	B2_trans	CODING_TRANSCRIPT_INTRON_VARIANT	ASN
472	Chronic pharyngitis and nasopharyngitis	respiratory	rs7579014	BCL11A	2	60707894	G	A	A	0.865213	0.181152	0.606633	1.23401	0.424164	0.992232	1	345	7462	-0.05629	1.2614e-06	B2_trans	CODING_TRANSCRIPT_INTRON_VARIANT	ASN
371.3	Inflammation of eyelids	sense organs	rs61667602	CRHR1	17	43785349	T	C	C	1.23305	0.26213	0.737656	2.06113	0.42419	0.992232	1	536	7043	-0.093554	9.1279e-12	B2_trans	FIVE_PRIME_UTR_INTRON_VARIANT	ASN
722.1	Displacement of intervertebral disc	musculoskeletal	rs35508621	LZTFL1	3	45880481	T	C	C	1.21946	0.24829	0.74959	1.98387	0.42423	0.992232	1	224	7635	0.38931	6.0917e-89	B2_trans	CODING_TRANSCRIPT_INTRON_VARIANT	ASN
428.3	Heart failure with reduced EF [Systolic or combined heart failure]	circulatory system	rs13179014	SPEF2	5	35693227	A	C	C	0.886542	0.150747	0.659755	1.19128	0.424367	0.992333	1	78	7789	-0.061249	6.1057e-07	B2_trans	CODING_TRANSCRIPT_INTRON_VARIANT	ASN
586	Other disorders of the kidney and ureters	genitourinary	rs12809318	FBRSL1	12	133140840	T	C	C	1.11242	0.133383	0.856513	1.44479	0.424432	0.992333	1	232	7603	-0.062781	9.5289e-09	B2_trans	CODING_TRANSCRIPT_INTRON_VARIANT	ASN
428.3	Heart failure with reduced EF [Systolic or combined heart failure]	circulatory system	rs76073397	MIR548H2	16	11386452	T	C	C	1.16077	0.186681	0.805088	1.67359	0.42452	0.992333	1	78	7789	0.14454	9.6663e-07	A2_Trans,B2_trans	INTERGENIC_VARIANT	ASN
290	Delirium dementia and amnestic and other cognitive disorders	mental disorders	rs7960611	CLEC1A	12	10230416	G	A	A	0.902678	0.128213	0.702098	1.16056	0.424528	0.992333	1	137	7723	-0.1584	3.3086e-07	A2_Trans	CODING_TRANSCRIPT_INTRON_VARIANT	ASN
427	Cardiac dysrhythmias	circulatory system	rs7960611	CLEC1A	12	10230416	G	A	A	1.04755	0.0581685	0.934674	1.17405	0.424549	0.992333	1	775	6129	-0.1584	3.3086e-07	A2_Trans	CODING_TRANSCRIPT_INTRON_VARIANT	ASN
535	Gastritis and duodenitis	digestive	rs117169628	SLC22A31	16	89262657	G	A	A	0.771027	0.325839	0.407113	1.46024	0.424848	0.992333	1	354	7460	0.081201	5.77e-07	B2_trans	SYNONYMOUS_VARIANT	ASN
411.4	Coronary atherosclerosis	circulatory system	rs62200027	CASC20	20	6469515	G	A	A	0.947294	0.0678563	0.829326	1.08204	0.424899	0.992333	1	265	6901	-0.053006	3.3456e-06	B2_trans,A2_Trans	NON_CODING_TRANSCRIPT_INTRON_VARIANT	ASN
250.42	Other abnormal glucose	endocrine/metabolic	rs915823	TMPRSS2	21	42851454	A	C	C	0.926051	0.0962804	0.766798	1.11838	0.424906	0.992333	1	499	7169	-0.066039	1.6687e-06	B2_trans	CODING_TRANSCRIPT_INTRON_VARIANT	ASN
454	Varicose veins	circulatory system	rs467843	TRAPPC13	5	64945715	A	G	G	1.0947	0.113404	0.876531	1.36718	0.424933	0.992333	1	142	7728	-0.089724	1.7259e-06	A2_Trans	CODING_TRANSCRIPT_INTRON_VARIANT	ASN
250.2	Type 2 diabetes	endocrine/metabolic	rs721917	SFTPD	10	81706324	A	G	G	1.03273	0.0403695	0.954169	1.11776	0.424971	0.992333	1	256	5407	0.055247	2.0819e-07	B2_trans	SYNONYMOUS_VARIANT	ASN
696	Psoriasis and related disorders	dermatologic	rs12660421	FOXP4-AS1	6	41488378	G	A	A	1.08572	0.103084	0.887099	1.32881	0.424975	0.992333	1	142	7650	0.35506	1.1424e-09	A2_Trans	DOWNSTREAM_GENE_VARIANT	ASN
338.1	Acute pain	neurological	rs111783124	LOC101928126	21	35362848	G	A	A	0.888071	0.148794	0.663429	1.18878	0.425004	0.992333	1	440	7383	0.13532	2.1558e-07	A2_Trans	INTERGENIC_VARIANT	ASN
272.11	Hypercholesterolemia	endocrine/metabolic	rs4830964	.	23	15515319	C	G	G	0.959354	0.0520142	0.866372	1.06232	0.425011	0.992333	1	385	7098	0.046578	2.9701e-06	B2_trans	SEQUENCE_VARIANT	ASN
706.8	Other specified diseases of sebaceous glands	dermatologic	rs12259804	PLEKHS1	10	115573378	T	C	C	0.500749	0.867051	0.0915345	2.7394	0.425042	0.992333	1	394	7451	-0.27547	4.8674e-08	A2_Trans	INTERGENIC_VARIANT	ASN
295.3	Psychosis	mental disorders	rs78313563	ESS2	22	19136365	G	A	A	1.37662	0.400741	0.62763	3.01944	0.4251	0.992333	1	105	7729	0.40873	6.5914e-07	A2_Trans	UPSTREAM_GENE_VARIANT	ASN
578.8	Hemorrhage of rectum and anus	digestive	rs13050728	IFNAR2	21	34615210	T	C	C	0.920704	0.103592	0.751524	1.12797	0.425147	0.992333	1	327	7521	-0.10657	4.0686e-21	B2_trans,A2_Trans	CODING_TRANSCRIPT_INTRON_VARIANT	ASN
317.1	Alcoholism	mental disorders	rs35508621	LZTFL1	3	45880481	T	C	C	0.880818	0.159123	0.644823	1.20318	0.425149	0.992333	1	316	7165	0.38931	6.0917e-89	B2_trans	CODING_TRANSCRIPT_INTRON_VARIANT	ASN
371.3	Inflammation of eyelids	sense organs	rs13050728	IFNAR2	21	34615210	T	C	C	0.944387	0.0717622	0.820476	1.08701	0.425252	0.992333	1	536	7043	-0.10657	4.0686e-21	B2_trans,A2_Trans	CODING_TRANSCRIPT_INTRON_VARIANT	ASN
274	Gout and other crystal arthropathies	endocrine/metabolic	rs67959919	LZTFL1	3	45871908	G	A	A	1.11076	0.131753	0.85797	1.43803	0.425286	0.992333	1	220	6665	0.59355	1.6043e-80	A2_Trans	CODING_TRANSCRIPT_INTRON_VARIANT	ASN
755.1	Congenital deformities of feet	congenital anomalies	rs5023077	FBRSL1	12	133141973	T	C	C	0.914993	0.111486	0.735395	1.13845	0.425529	0.992333	1	264	7598	-0.090901	1.5172e-06	A2_Trans	CODING_TRANSCRIPT_INTRON_VARIANT	ASN
594.1	Calculus of kidney	genitourinary	rs77534576	DLX4	17	47940666	C	T	T	1.21549	0.244926	0.752093	1.96442	0.425581	0.992333	1	159	7543	0.20794	1.7585e-10	B2_trans	INTERGENIC_VARIANT	ASN
765	Cervical radiculitis	symptoms	rs111837807	CCHCR1	6	31121232	T	C	C	1.10733	0.127957	0.861704	1.42296	0.425602	0.992333	1	235	7517	0.20363	2.152e-11	A2_Trans,B2_trans	CODING_TRANSCRIPT_INTRON_VARIANT	ASN
526	Diseases of the jaws	digestive	rs7579014	BCL11A	2	60707894	G	A	A	0.846924	0.208531	0.562785	1.27452	0.425604	0.992333	1	305	7565	-0.05629	1.2614e-06	B2_trans	CODING_TRANSCRIPT_INTRON_VARIANT	ASN
427.2	Atrial fibrillation and flutter	circulatory system	rs6869036	MGAT1	5	180223327	C	T	T	1.18185	0.209752	0.783469	1.7828	0.4257	0.992333	1	118	7531	0.25536	1.7578e-06	A2_Trans	FIVE_PRIME_UTR_INTRON_VARIANT	ASN
250.41	Impaired fasting glucose	endocrine/metabolic	rs147812915	KAT7	17	47858295	C	T	T	0.863064	0.184891	0.600707	1.24	0.425738	0.992333	1	431	6885	0.23438	1.0943e-07	A2_Trans	INTERGENIC_VARIANT	ASN
278.1	Obesity	endocrine/metabolic	rs9268576	HLA-DRA	6	32395641	T	C	C	0.953426	0.0598803	0.847845	1.07215	0.425751	0.992333	1	525	5662	0.095134	9.9752e-07	B2_trans	INTERGENIC_VARIANT	ASN
389.1	Sensorineural hearing loss	sense organs	rs35154152	THBS3	1	155172725	T	C	C	0.930869	0.0899494	0.780411	1.11033	0.425791	0.992333	1	775	5403	-0.20528	2.3574e-11	A2_Trans	SYNONYMOUS_VARIANT	ASN
1010	NA	NA	rs11085727	TYK2	19	10466123	C	T	T	0.947379	0.0678761	0.829368	1.08218	0.425799	0.992333	1	711	623	0.17253	2.3333e-18	A2_Trans,B2_trans	CODING_TRANSCRIPT_INTRON_VARIANT	ASN
716.9	Arthropathy NOS	musculoskeletal	rs10086829	COL14A1	8	121149129	G	A	A	1.0904	0.10869	0.88119	1.34928	0.425877	0.992333	1	361	7448	-0.097352	3.8599e-06	A2_Trans	FIVE_PRIME_UTR_INTRON_VARIANT	ASN
720.1	Spinal stenosis of lumbar region	musculoskeletal	rs34488998	NKAIN3	8	63408372	G	A	A	0.432228	1.05344	0.0548307	3.40724	0.425886	0.992333	1	156	7685	0.1355	3.4644e-06	B2_trans	CODING_TRANSCRIPT_INTRON_VARIANT	ASN
338	Pain	neurological	rs9268576	HLA-DRA	6	32395641	T	C	C	0.934512	0.0850723	0.790991	1.10408	0.425943	0.992333	1	787	6498	0.095134	9.9752e-07	B2_trans	INTERGENIC_VARIANT	ASN
295.3	Psychosis	mental disorders	rs467843	TRAPPC13	5	64945715	A	G	G	1.0866	0.104322	0.885665	1.33312	0.425972	0.992333	1	105	7729	-0.089724	1.7259e-06	A2_Trans	CODING_TRANSCRIPT_INTRON_VARIANT	ASN
706	Diseases of sebaceous glands	dermatologic	rs505922	ABO	9	136149229	T	C	C	1.04468	0.054903	0.938099	1.16336	0.425975	0.992333	1	730	6498	-0.099884	2.0889e-20	B2_trans	CODING_TRANSCRIPT_INTRON_VARIANT	ASN
389	Hearing loss	sense organs	rs147812915	KAT7	17	47858295	C	T	T	1.09773	0.11716	0.872506	1.38109	0.42611	0.992333	1	850	4142	0.23438	1.0943e-07	A2_Trans	INTERGENIC_VARIANT	ASN
530	Diseases of esophagus	digestive	rs61667602	CRHR1	17	43785349	T	C	C	0.887141	0.150508	0.66051	1.19153	0.426236	0.992333	1	652	5548	-0.093554	9.1279e-12	B2_trans	FIVE_PRIME_UTR_INTRON_VARIANT	ASN
367.2	Astigmatism	sense organs	rs9896243	NSF	17	44826056	C	G	G	0.868876	0.176654	0.614596	1.22836	0.426236	0.992333	1	1195	4963	-0.13155	3.2234e-08	A2_Trans	CODING_TRANSCRIPT_INTRON_VARIANT	ASN
695	Erythematous conditions	dermatologic	rs11234800	ME3	11	86479407	G	C	C	1.25933	0.28986	0.71353	2.22264	0.426323	0.992333	1	331	7404	-0.077173	3.0702e-06	B2_trans	INTERGENIC_VARIANT	ASN
585.33	Chronic Kidney Disease, Stage III	genitourinary	rs467843	TRAPPC13	5	64945715	A	G	G	1.06979	0.084838	0.905904	1.26331	0.426533	0.992333	1	142	7550	-0.089724	1.7259e-06	A2_Trans	CODING_TRANSCRIPT_INTRON_VARIANT	ASN
532	Dysphagia	digestive	rs111783124	LOC101928126	21	35362848	G	A	A	0.910105	0.118471	0.721521	1.14798	0.426562	0.992333	1	226	7438	0.13532	2.1558e-07	A2_Trans	INTERGENIC_VARIANT	ASN
290	Delirium dementia and amnestic and other cognitive disorders	mental disorders	rs67579710	THBS3	1	155173527	G	A	A	1.17753	0.205556	0.787048	1.76174	0.426614	0.992333	1	137	7723	-0.10348	1.0252e-09	B2_trans	CODING_TRANSCRIPT_INTRON_VARIANT	ASN
427.9	Palpitations	circulatory system	rs7089827	TFAM	10	60157611	C	T	T	0.915253	0.111392	0.73574	1.13857	0.426626	0.992333	1	280	7541	-0.14471	2.0338e-06	A2_Trans	THREE_PRIME_UTR_EXON_VARIANT	ASN
411.2	Myocardial infarction	circulatory system	rs7671107	LOC101929161	4	25449225	G	A	A	0.922747	0.101146	0.75681	1.12507	0.426676	0.992333	1	144	7636	-0.064456	1.0803e-06	B2_trans	INTERGENIC_VARIANT	ASN
426	Cardiac conduction disorders	circulatory system	rs9497053	UTRN	6	145026256	G	A	A	1.06367	0.0776634	0.913484	1.23855	0.426724	0.992333	1	548	7051	-0.064841	1.0064e-06	B2_trans	CODING_TRANSCRIPT_INTRON_VARIANT	ASN
250.7	Diabetic retinopathy	endocrine/metabolic	rs35154152	THBS3	1	155172725	T	C	C	1.11086	0.132277	0.857163	1.43964	0.42674	0.992333	1	283	7307	-0.20528	2.3574e-11	A2_Trans	SYNONYMOUS_VARIANT	ASN
819	Skull and face fracture and other intercranial injury	injuries & poisonings	rs7671107	LOC101929161	4	25449225	G	A	A	0.935987	0.0832409	0.795087	1.10186	0.426771	0.992333	1	228	7382	-0.064456	1.0803e-06	B2_trans	INTERGENIC_VARIANT	ASN
1010.3	NA	NA	rs9497053	UTRN	6	145026256	G	A	A	1.03511	0.0434331	0.950643	1.12709	0.426862	0.992333	1	1566	4186	-0.064841	1.0064e-06	B2_trans	CODING_TRANSCRIPT_INTRON_VARIANT	ASN
571	Chronic liver disease and cirrhosis	digestive	rs1453205	LOC101928196	2	19901073	C	T	T	1.05449	0.0667807	0.925125	1.20195	0.426871	0.992333	1	293	7221	0.096992	3.6368e-06	A2_Trans	INTERGENIC_VARIANT	ASN
755	Congenital anomalies of limbs	congenital anomalies	rs77534576	DLX4	17	47940666	C	T	T	0.748238	0.365052	0.365853	1.53029	0.426904	0.992333	1	274	7577	0.20794	1.7585e-10	B2_trans	INTERGENIC_VARIANT	ASN
585.1	Acute renal failure	genitourinary	rs13050728	IFNAR2	21	34615210	T	C	C	1.07515	0.0912062	0.899154	1.28559	0.426928	0.992333	1	211	7567	-0.10657	4.0686e-21	B2_trans,A2_Trans	CODING_TRANSCRIPT_INTRON_VARIANT	ASN
1002	NA	NA	rs721917	SFTPD	10	81706324	A	G	G	0.920556	0.104196	0.750513	1.12913	0.426942	0.992333	1	212	7649	0.055247	2.0819e-07	B2_trans	SYNONYMOUS_VARIANT	ASN
626	Disorders of menstruation and other abnormal bleeding from female genital tract	genitourinary	rs13179014	SPEF2	5	35693227	A	C	C	1.13209	0.156189	0.833554	1.53756	0.426991	0.992333	1	136	7677	-0.061249	6.1057e-07	B2_trans	CODING_TRANSCRIPT_INTRON_VARIANT	ASN
285	Other anemias	hematopoietic	rs505922	ABO	9	136149229	T	C	C	1.04809	0.0591259	0.933403	1.17686	0.426994	0.992333	1	410	6920	-0.099884	2.0889e-20	B2_trans	CODING_TRANSCRIPT_INTRON_VARIANT	ASN
578.8	Hemorrhage of rectum and anus	digestive	rs4830964	.	23	15515319	C	G	G	1.06606	0.0805313	0.910401	1.24833	0.427003	0.992333	1	327	7521	0.046578	2.9701e-06	B2_trans	SEQUENCE_VARIANT	ASN
362.6	Peripheral retinal degenerations	sense organs	rs35705950	MUC5B	11	1241221	G	T	T	0.692623	0.462378	0.279846	1.71425	0.427018	0.992333	1	184	7682	-0.11177	1.2224e-08	B2_trans,A2_Trans	UPSTREAM_GENE_VARIANT	ASN
362.6	Peripheral retinal degenerations	sense organs	rs732990	CIB4	2	26842146	C	G	G	1.1358	0.160312	0.829551	1.5551	0.427023	0.992333	1	184	7682	0.056389	5.6358e-07	B2_trans	CODING_TRANSCRIPT_INTRON_VARIANT	ASN
395	Heart valve disorders	circulatory system	rs77534576	DLX4	17	47940666	C	T	T	0.75753	0.34973	0.381688	1.50346	0.427185	0.992333	1	162	7664	0.20794	1.7585e-10	B2_trans	INTERGENIC_VARIANT	ASN
563	NA	NA	rs5023077	FBRSL1	12	133141973	T	C	C	0.935702	0.0837088	0.794117	1.10253	0.427238	0.992333	1	430	7248	-0.090901	1.5172e-06	A2_Trans	CODING_TRANSCRIPT_INTRON_VARIANT	ASN
367.8	Hypermetropia	sense organs	rs2284028	NCF4	22	37265172	A	C	C	0.900761	0.131666	0.695881	1.16596	0.42732	0.992333	1	663	6473	0.31271	4.1737e-06	A2_Trans	CODING_TRANSCRIPT_INTRON_VARIANT	ASN
599	Other symptoms/disorders or the urinary system	genitourinary	rs35508621	LZTFL1	3	45880481	T	C	C	1.11885	0.141482	0.847897	1.47639	0.427333	0.992333	1	688	6540	0.38931	6.0917e-89	B2_trans	CODING_TRANSCRIPT_INTRON_VARIANT	ASN
426.7	Abnormal electrocardiogram [ECG] [EKG]	circulatory system	rs5023077	FBRSL1	12	133141973	T	C	C	0.920601	0.104247	0.750474	1.12929	0.427439	0.992333	1	498	7324	-0.090901	1.5172e-06	A2_Trans	CODING_TRANSCRIPT_INTRON_VARIANT	ASN
411.3	Angina pectoris	circulatory system	rs72711165	TMEM65	8	125336564	T	C	C	1.10479	0.125588	0.863735	1.41313	0.427465	0.992333	1	241	7508	0.18279	6.0907e-07	B2_trans	CODING_TRANSCRIPT_INTRON_VARIANT	ASN
726.1	Enthesopathy	musculoskeletal	rs60869999	MYO1C	17	1390948	A	T	T	1.06212	0.0759453	0.915223	1.23258	0.427486	0.992333	1	619	6777	0.059541	2.9039e-06	B2_trans	CODING_TRANSCRIPT_INTRON_VARIANT	ASN
362.6	Peripheral retinal degenerations	sense organs	rs75505823	LRP1	12	57540956	G	T	T	0.400831	1.15213	0.0419049	3.83405	0.427487	0.992333	1	184	7682	-0.20852	3.0745e-06	A2_Trans	CODING_TRANSCRIPT_INTRON_VARIANT	ASN
480	Pneumonia	respiratory	rs9367106	LOC100505711	6	41483390	G	C	C	0.919858	0.105301	0.748322	1.13072	0.427603	0.992333	1	276	7495	0.20225	3.4038e-11	B2_trans	INTERGENIC_VARIANT	ASN
722.1	Displacement of intervertebral disc	musculoskeletal	rs6869036	MGAT1	5	180223327	C	T	T	0.771637	0.326808	0.406662	1.46418	0.427632	0.992333	1	224	7635	0.25536	1.7578e-06	A2_Trans	FIVE_PRIME_UTR_INTRON_VARIANT	ASN
271	Disorders of carbohydrate transport and metabolism	endocrine/metabolic	rs915823	TMPRSS2	21	42851454	A	C	C	0.901577	0.130614	0.697949	1.16461	0.427635	0.992333	1	273	7581	-0.066039	1.6687e-06	B2_trans	CODING_TRANSCRIPT_INTRON_VARIANT	ASN
578	Gastrointestinal hemorrhage	digestive	rs55654108	PDCL3P4	3	101425703	A	G	G	0.945882	0.0701469	0.824381	1.08529	0.427686	0.992333	1	540	6869	-0.05662	1.0636e-06	B2_trans	INTERGENIC_VARIANT	ASN
427.9	Palpitations	circulatory system	rs117169628	SLC22A31	16	89262657	G	A	A	0.775518	0.320538	0.413761	1.45356	0.427709	0.992333	1	280	7541	0.081201	5.77e-07	B2_trans	SYNONYMOUS_VARIANT	ASN
401.2	Hypertensive heart and/or renal disease	circulatory system	rs9501257	HLA-DPB1	6	33055355	A	G	G	1.06512	0.0795479	0.911354	1.24483	0.427735	0.992333	1	345	7160	0.17269	4.1339e-08	A2_Trans	THREE_PRIME_UTR_EXON_VARIANT	ASN
745	Pain in joint	musculoskeletal	rs12809318	FBRSL1	12	133140840	T	C	C	0.961052	0.0500998	0.871168	1.06021	0.427801	0.992333	1	941	2702	-0.062781	9.5289e-09	B2_trans	CODING_TRANSCRIPT_INTRON_VARIANT	ASN
523.31	Acute periodontitis	digestive	rs7671107	LOC101929161	4	25449225	G	A	A	0.940183	0.0778031	0.80721	1.09506	0.427907	0.992333	1	295	7284	-0.064456	1.0803e-06	B2_trans	INTERGENIC_VARIANT	ASN
578	Gastrointestinal hemorrhage	digestive	rs766826	ELF5	11	34528766	C	T	T	0.94563	0.0705167	0.823564	1.08579	0.427912	0.992333	1	540	6869	-0.082134	1.155e-11	B2_trans	CODING_TRANSCRIPT_INTRON_VARIANT	ASN
411.8	Other chronic ischemic heart disease, unspecified	circulatory system	rs35705950	MUC5B	11	1241221	G	T	T	0.794431	0.290291	0.449739	1.40331	0.427923	0.992333	1	204	7364	-0.11177	1.2224e-08	B2_trans,A2_Trans	UPSTREAM_GENE_VARIANT	ASN
272.1	Hyperlipidemia	endocrine/metabolic	rs76423999	SLC12A7	5	1098067	T	A	A	1.04126	0.0510082	0.942197	1.15074	0.427966	0.992333	1	686	2472	0.18412	3.8813e-07	A2_Trans	CODING_TRANSCRIPT_INTRON_VARIANT	ASN
338	Pain	neurological	rs11702230	LOC101928126	21	35377591	C	T	T	0.931875	0.0890188	0.782681	1.10951	0.428011	0.992333	1	787	6498	0.099731	3.223e-09	B2_trans	INTERGENIC_VARIANT	ASN
726	Peripheral enthesopathies and allied syndromes	musculoskeletal	rs495828	ABO	9	136154867	G	T	T	0.955986	0.0567996	0.855271	1.06856	0.428087	0.992333	1	903	5673	-0.13432	6.5649e-10	A2_Trans	UPSTREAM_GENE_VARIANT	ASN
525	Other diseases of the teeth and supporting structures	digestive	rs7960611	CLEC1A	12	10230416	G	A	A	0.959658	0.0519697	0.866722	1.06256	0.428158	0.992333	1	535	6101	-0.1584	3.3086e-07	A2_Trans	CODING_TRANSCRIPT_INTRON_VARIANT	ASN
1010.3	NA	NA	rs4830964	.	23	15515319	C	G	G	1.02584	0.0322015	0.963097	1.09267	0.428204	0.992333	1	1566	4186	0.046578	2.9701e-06	B2_trans	SEQUENCE_VARIANT	ASN
313	Pervasive developmental disorders	mental disorders	rs111783124	LOC101928126	21	35362848	G	A	A	1.12681	0.150752	0.83855	1.51416	0.42839	0.992333	1	76	7782	0.13532	2.1558e-07	A2_Trans	INTERGENIC_VARIANT	ASN
704	Diseases of hair and hair follicles	dermatologic	rs8080583	KANSL1	17	44162597	C	A	A	1.28634	0.318069	0.689628	2.39936	0.428563	0.992333	1	306	7519	-0.12662	2.0785e-08	A2_Trans	CODING_TRANSCRIPT_INTRON_VARIANT	ASN
261	Vitamin deficiency	endocrine/metabolic	rs9497053	UTRN	6	145026256	G	A	A	0.962	0.0489512	0.873993	1.05887	0.428703	0.992333	1	726	5942	-0.064841	1.0064e-06	B2_trans	CODING_TRANSCRIPT_INTRON_VARIANT	ASN
586	Other disorders of the kidney and ureters	genitourinary	rs8080583	KANSL1	17	44162597	C	A	A	1.3282	0.358637	0.657645	2.68248	0.42871	0.992333	1	232	7603	-0.12662	2.0785e-08	A2_Trans	CODING_TRANSCRIPT_INTRON_VARIANT	ASN
1019	NA	NA	rs55654108	PDCL3P4	3	101425703	A	G	G	1.07314	0.0892132	0.900985	1.27819	0.428812	0.992333	1	600	7103	-0.05662	1.0636e-06	B2_trans	INTERGENIC_VARIANT	ASN
522	Diseases of pulp and periapical tissues	digestive	rs4830964	.	23	15515319	C	G	G	1.04939	0.0609379	0.931251	1.18252	0.428866	0.992333	1	257	7399	0.046578	2.9701e-06	B2_trans	SEQUENCE_VARIANT	ASN
760	Back pain	symptoms	rs7560588	BCL11A	2	60727416	G	A	A	0.936508	0.0829201	0.79603	1.10178	0.428888	0.992333	1	803	3511	-0.12371	2.3396e-07	A2_Trans	CODING_TRANSCRIPT_INTRON_VARIANT	ASN
561.1	NA	NA	rs495828	ABO	9	136154867	G	T	T	0.930239	0.0914347	0.777616	1.11282	0.429012	0.992333	1	588	7027	-0.13432	6.5649e-10	A2_Trans	UPSTREAM_GENE_VARIANT	ASN
562.1	Diverticulosis	digestive	rs1453205	LOC101928196	2	19901073	C	T	T	0.927726	0.0948647	0.770319	1.1173	0.429059	0.992333	1	393	7399	0.096992	3.6368e-06	A2_Trans	INTERGENIC_VARIANT	ASN
433.3	Cerebral ischemia	circulatory system	rs13050728	IFNAR2	21	34615210	T	C	C	1.08445	0.102516	0.887046	1.32578	0.429061	0.992333	1	160	7685	-0.10657	4.0686e-21	B2_trans,A2_Trans	CODING_TRANSCRIPT_INTRON_VARIANT	ASN
427.3	Other specified cardiac dysrhythmias	circulatory system	rs11234800	ME3	11	86479407	G	C	C	0.725732	0.405425	0.327852	1.60648	0.429113	0.992333	1	397	7431	-0.077173	3.0702e-06	B2_trans	INTERGENIC_VARIANT	ASN
765	Cervical radiculitis	symptoms	rs2284028	NCF4	22	37265172	A	C	C	1.1726	0.201387	0.790187	1.74009	0.429153	0.992333	1	235	7517	0.31271	4.1737e-06	A2_Trans	CODING_TRANSCRIPT_INTRON_VARIANT	ASN
300.12	Agorophobia, social phobia, and panic disorder	mental disorders	rs9896243	NSF	17	44826056	C	G	G	0.739451	0.381801	0.349881	1.56279	0.429185	0.992333	1	179	7613	-0.13155	3.2234e-08	A2_Trans	CODING_TRANSCRIPT_INTRON_VARIANT	ASN
411.2	Myocardial infarction	circulatory system	rs1405655	NR1H2	19	50882619	T	C	C	1.09505	0.114864	0.8743	1.37153	0.429249	0.992333	1	144	7636	0.075181	1.1208e-11	B2_trans,A2_Trans	CODING_TRANSCRIPT_INTRON_VARIANT	ASN
1010	NA	NA	rs35154152	THBS3	1	155172725	T	C	C	0.900824	0.132141	0.695283	1.16713	0.42929	0.992333	1	711	623	-0.20528	2.3574e-11	A2_Trans	SYNONYMOUS_VARIANT	ASN
292.2	Mild cognitive impairment	mental disorders	rs35508621	LZTFL1	3	45880481	T	C	C	0.810988	0.26509	0.482358	1.36351	0.429349	0.992333	1	169	7658	0.38931	6.0917e-89	B2_trans	CODING_TRANSCRIPT_INTRON_VARIANT	ASN
280.1	Iron deficiency anemias, unspecified or not due to blood loss	hematopoietic	rs721917	SFTPD	10	81706324	A	G	G	0.92794	0.0946397	0.770837	1.11706	0.429387	0.992333	1	180	7640	0.055247	2.0819e-07	B2_trans	SYNONYMOUS_VARIANT	ASN
301	Personality disorders	mental disorders	rs721917	SFTPD	10	81706324	A	G	G	1.08687	0.105422	0.883981	1.33633	0.429417	0.992333	1	116	7746	0.055247	2.0819e-07	B2_trans	SYNONYMOUS_VARIANT	ASN
269	Proteinuria	endocrine/metabolic	rs7560588	BCL11A	2	60727416	G	A	A	0.812437	0.262877	0.48532	1.36004	0.429429	0.992333	1	145	7716	-0.12371	2.3396e-07	A2_Trans	CODING_TRANSCRIPT_INTRON_VARIANT	ASN
378	Strabismus and other disorders of binocular eye movements	sense organs	rs1405655	NR1H2	19	50882619	T	C	C	1.11419	0.136846	0.852072	1.45695	0.429441	0.992333	1	167	7704	0.075181	1.1208e-11	B2_trans,A2_Trans	CODING_TRANSCRIPT_INTRON_VARIANT	ASN
292.2	Mild cognitive impairment	mental disorders	rs9896243	NSF	17	44826056	C	G	G	1.30713	0.338982	0.67263	2.54016	0.429464	0.992333	1	169	7658	-0.13155	3.2234e-08	A2_Trans	CODING_TRANSCRIPT_INTRON_VARIANT	ASN
306	Other mental disorder	mental disorders	rs3746539	PTPRT	20	40702071	G	A	A	1.0577	0.0709979	0.920296	1.21561	0.429485	0.992333	1	659	6895	0.05405	1.7723e-06	B2_trans	THREE_PRIME_UTR_EXON_VARIANT	ASN
704	Diseases of hair and hair follicles	dermatologic	rs11702230	LOC101928126	21	35377591	C	T	T	0.888119	0.15018	0.661664	1.19208	0.4295	0.992333	1	306	7519	0.099731	3.223e-09	B2_trans	INTERGENIC_VARIANT	ASN
338	Pain	neurological	rs9461128	TMEM14B	6	10753875	T	C	C	0.891163	0.14587	0.669565	1.1861	0.429563	0.992333	1	787	6498	0.13046	3.4269e-06	B2_trans	CODING_TRANSCRIPT_INTRON_VARIANT	ASN
706.1	Acne	dermatologic	rs495828	ABO	9	136154867	G	T	T	0.914449	0.113219	0.732466	1.14165	0.429579	0.992333	1	239	7490	-0.13432	6.5649e-10	A2_Trans	UPSTREAM_GENE_VARIANT	ASN
296	Mood disorders	mental disorders	rs1405655	NR1H2	19	50882619	T	C	C	1.0386	0.0479411	0.94545	1.14092	0.429582	0.992333	1	506	4539	0.075181	1.1208e-11	B2_trans,A2_Trans	CODING_TRANSCRIPT_INTRON_VARIANT	ASN
317.1	Alcoholism	mental disorders	rs78313563	ESS2	22	19136365	G	A	A	0.786644	0.303821	0.433676	1.42689	0.429605	0.992333	1	316	7165	0.40873	6.5914e-07	A2_Trans	UPSTREAM_GENE_VARIANT	ASN
760	Back pain	symptoms	rs75505823	LRP1	12	57540956	G	T	T	0.813288	0.261662	0.486987	1.35823	0.429625	0.992333	1	803	3511	-0.20852	3.0745e-06	A2_Trans	CODING_TRANSCRIPT_INTRON_VARIANT	ASN
530.1	Esophagitis, GERD and related diseases	digestive	rs2924480	ELF5	11	34529831	T	C	C	0.962456	0.0484556	0.875256	1.05834	0.429682	0.992333	1	651	5585	-0.11648	2.817e-07	A2_Trans	CODING_TRANSCRIPT_INTRON_VARIANT	ASN
593.2	Microscopic hematuria	genitourinary	rs12259804	PLEKHS1	10	115573378	T	C	C	1.5747	0.574996	0.510222	4.85998	0.429715	0.992333	1	198	7614	-0.27547	4.8674e-08	A2_Trans	INTERGENIC_VARIANT	ASN
512.8	Cough	respiratory	rs9501257	HLA-DPB1	6	33055355	A	G	G	1.04986	0.0616239	0.930415	1.18464	0.42978	0.992333	1	1119	5936	0.17269	4.1339e-08	A2_Trans	THREE_PRIME_UTR_EXON_VARIANT	ASN
735	Acquired foot deformities	musculoskeletal	rs75505823	LRP1	12	57540956	G	T	T	1.3478	0.378092	0.642381	2.82786	0.429868	0.992333	1	461	6870	-0.20852	3.0745e-06	A2_Trans	CODING_TRANSCRIPT_INTRON_VARIANT	ASN
722.6	Degeneration of intervertebral disc	musculoskeletal	rs72711165	TMEM65	8	125336564	T	C	C	0.927347	0.0955531	0.768966	1.11835	0.429889	0.992333	1	479	6951	0.18279	6.0907e-07	B2_trans	CODING_TRANSCRIPT_INTRON_VARIANT	ASN
521.1	Dental caries	digestive	rs467843	TRAPPC13	5	64945715	A	G	G	0.964872	0.045304	0.88289	1.05447	0.429912	0.992333	1	490	6031	-0.089724	1.7259e-06	A2_Trans	CODING_TRANSCRIPT_INTRON_VARIANT	ASN
716	Other arthropathies	musculoskeletal	rs35705950	MUC5B	11	1241221	G	T	T	1.22553	0.257657	0.739614	2.03068	0.429931	0.992333	1	431	7252	-0.11177	1.2224e-08	B2_trans,A2_Trans	UPSTREAM_GENE_VARIANT	ASN
782.3	Edema	symptoms	rs61667602	CRHR1	17	43785349	T	C	C	1.23647	0.268922	0.729922	2.09454	0.42994	0.992333	1	382	7321	-0.093554	9.1279e-12	B2_trans	FIVE_PRIME_UTR_INTRON_VARIANT	ASN
350	Abnormal movement	neurological	rs76423999	SLC12A7	5	1098067	T	A	A	0.944121	0.0728538	0.818492	1.08903	0.429959	0.992333	1	587	6771	0.18412	3.8813e-07	A2_Trans	CODING_TRANSCRIPT_INTRON_VARIANT	ASN
1015	NA	NA	rs581342	LMNA	1	156095466	T	C	C	1.20776	0.239254	0.75566	1.93034	0.430126	0.992333	1	406	7404	0.090245	2.6355e-07	B2_trans	CODING_TRANSCRIPT_INTRON_VARIANT	ASN
295.3	Psychosis	mental disorders	rs9497053	UTRN	6	145026256	G	A	A	0.917631	0.108973	0.741158	1.13612	0.430219	0.992333	1	105	7729	-0.064841	1.0064e-06	B2_trans	CODING_TRANSCRIPT_INTRON_VARIANT	ASN
271.3	Intestinal disaccharidase deficiencies and disaccharide malabsorption	endocrine/metabolic	rs10129899	LINC00637	14	104330432	C	A	A	1.0943	0.114257	0.874744	1.36896	0.430282	0.992333	1	270	7589	-0.057002	2.1916e-06	B2_trans	INTERGENIC_VARIANT	ASN
522	Diseases of pulp and periapical tissues	digestive	rs622568	SEC61G	7	54647894	A	C	C	0.88977	0.148082	0.665625	1.18939	0.430286	0.992333	1	257	7399	0.11965	2.6006e-06	A2_Trans	INTERGENIC_VARIANT	ASN
578.2	Blood in stool	digestive	rs72655853	SBSPON	8	73985608	A	G	G	0.549688	0.758743	0.124243	2.43198	0.4303	0.992333	1	419	7396	0.22523	8.3915e-07	A2_Trans	CODING_TRANSCRIPT_INTRON_VARIANT	ASN
1010	NA	NA	rs11234800	ME3	11	86479407	G	C	C	0.815702	0.258318	0.491644	1.35336	0.430354	0.992333	1	711	623	-0.077173	3.0702e-06	B2_trans	INTERGENIC_VARIANT	ASN
1010	NA	NA	rs495828	ABO	9	136154867	G	T	T	0.936	0.0838721	0.794116	1.10324	0.43036	0.992333	1	711	623	-0.13432	6.5649e-10	A2_Trans	UPSTREAM_GENE_VARIANT	ASN
250.23	Type 2 diabetes with ophthalmic manifestations	endocrine/metabolic	rs9896243	NSF	17	44826056	C	G	G	1.25922	0.292301	0.71006	2.2331	0.430376	0.992333	1	279	7335	-0.13155	3.2234e-08	A2_Trans	CODING_TRANSCRIPT_INTRON_VARIANT	ASN
306	Other mental disorder	mental disorders	rs35705950	MUC5B	11	1241221	G	T	T	1.18719	0.21761	0.774982	1.81866	0.430386	0.992333	1	659	6895	-0.11177	1.2224e-08	B2_trans,A2_Trans	UPSTREAM_GENE_VARIANT	ASN
411.8	Other chronic ischemic heart disease, unspecified	circulatory system	rs77534576	DLX4	17	47940666	C	T	T	0.826884	0.241069	0.515521	1.3263	0.430386	0.992333	1	204	7364	0.20794	1.7585e-10	B2_trans	INTERGENIC_VARIANT	ASN
304	Adjustment reaction	mental disorders	rs2277732	DPP9	19	4723670	C	A	A	0.944206	0.0728228	0.818616	1.08907	0.430487	0.992333	1	788	6020	0.11697	6.1912e-22	B2_trans,A2_Trans	FIVE_PRIME_UTR_INTRON_VARIANT	ASN
562	Diverticulosis and diverticulitis	digestive	rs13179014	SPEF2	5	35693227	A	C	C	1.09347	0.113401	0.875549	1.36564	0.430706	0.992333	1	407	7333	-0.061249	6.1057e-07	B2_trans	CODING_TRANSCRIPT_INTRON_VARIANT	ASN
295	Schizophrenia and other psychotic disorders	mental disorders	rs117169628	SLC22A31	16	89262657	G	A	A	0.825183	0.243885	0.511629	1.3309	0.430771	0.992333	1	109	7606	0.081201	5.77e-07	B2_trans	SYNONYMOUS_VARIANT	ASN
593.2	Microscopic hematuria	genitourinary	rs77534576	DLX4	17	47940666	C	T	T	1.25235	0.285619	0.715496	2.19203	0.430787	0.992333	1	198	7614	0.20794	1.7585e-10	B2_trans	INTERGENIC_VARIANT	ASN
426	Cardiac conduction disorders	circulatory system	rs8080583	KANSL1	17	44162597	C	A	A	0.792132	0.295782	0.443637	1.41438	0.430792	0.992333	1	548	7051	-0.12662	2.0785e-08	A2_Trans	CODING_TRANSCRIPT_INTRON_VARIANT	ASN
743	Osteoporosis, osteopenia and pathological fracture	musculoskeletal	rs61667602	CRHR1	17	43785349	T	C	C	0.763391	0.342718	0.389964	1.49441	0.430829	0.992333	1	196	7548	-0.093554	9.1279e-12	B2_trans	FIVE_PRIME_UTR_INTRON_VARIANT	ASN
1009	NA	NA	rs9268576	HLA-DRA	6	32395641	T	C	C	0.921201	0.104204	0.751028	1.12993	0.430896	0.992333	1	745	6821	0.095134	9.9752e-07	B2_trans	INTERGENIC_VARIANT	ASN
370	Keratitis	sense organs	rs111783124	LOC101928126	21	35362848	G	A	A	1.12523	0.149843	0.838867	1.50934	0.431056	0.992333	1	402	7457	0.13532	2.1558e-07	A2_Trans	INTERGENIC_VARIANT	ASN
530.1	Esophagitis, GERD and related diseases	digestive	rs9577395	ATP11A	13	113534984	C	G	G	0.961529	0.049829	0.872063	1.06017	0.431104	0.992333	1	651	5585	0.064829	8.6068e-07	B2_trans,A2_Trans	CODING_TRANSCRIPT_INTRON_VARIANT	ASN
304	Adjustment reaction	mental disorders	rs1453205	LOC101928196	2	19901073	C	T	T	0.962735	0.0482401	0.875881	1.0582	0.431139	0.992333	1	788	6020	0.096992	3.6368e-06	A2_Trans	INTERGENIC_VARIANT	ASN
327	Sleep disorders	neurological	rs10774679	OAS3	12	113374748	C	T	T	0.962528	0.0485174	0.875216	1.05855	0.431175	0.992333	1	1030	5120	0.075824	4.6954e-12	B2_trans	UPSTREAM_GENE_VARIANT	ASN
514	Abnormal findings examination of lungs	respiratory	rs9268576	HLA-DRA	6	32395641	T	C	C	0.884013	0.156624	0.65034	1.20165	0.431202	0.992333	1	259	7576	0.095134	9.9752e-07	B2_trans	INTERGENIC_VARIANT	ASN
681	Superficial cellulitis and abscess	dermatologic	rs7560588	BCL11A	2	60727416	G	A	A	0.885362	0.154692	0.653803	1.19893	0.431221	0.992333	1	545	6997	-0.12371	2.3396e-07	A2_Trans	CODING_TRANSCRIPT_INTRON_VARIANT	ASN
290.3	Other persistent mental disorders due to conditions classified elsewhere	mental disorders	rs9268576	HLA-DRA	6	32395641	T	C	C	0.890219	0.147749	0.666397	1.18922	0.431247	0.992333	1	196	7626	0.095134	9.9752e-07	B2_trans	INTERGENIC_VARIANT	ASN
250.4	Abnormal glucose	endocrine/metabolic	rs505922	ABO	9	136149229	T	C	C	0.961551	0.0498286	0.872083	1.0602	0.431365	0.992333	1	662	6292	-0.099884	2.0889e-20	B2_trans	CODING_TRANSCRIPT_INTRON_VARIANT	ASN
562.1	Diverticulosis	digestive	rs2277732	DPP9	19	4723670	C	A	A	0.890455	0.14749	0.666911	1.18893	0.431487	0.992333	1	393	7399	0.11697	6.1912e-22	B2_trans,A2_Trans	FIVE_PRIME_UTR_INTRON_VARIANT	ASN
327.3	Sleep apnea	neurological	rs6869036	MGAT1	5	180223327	C	T	T	1.08756	0.106714	0.882303	1.34057	0.431546	0.992333	1	371	5024	0.25536	1.7578e-06	A2_Trans	FIVE_PRIME_UTR_INTRON_VARIANT	ASN
272.11	Hypercholesterolemia	endocrine/metabolic	rs12259804	PLEKHS1	10	115573378	T	C	C	1.38934	0.418186	0.612138	3.15334	0.431674	0.992333	1	385	7098	-0.27547	4.8674e-08	A2_Trans	INTERGENIC_VARIANT	ASN
362	Other retinal disorders	sense organs	rs67959919	LZTFL1	3	45871908	G	A	A	0.900129	0.13381	0.692477	1.17005	0.431679	0.992333	1	592	6342	0.59355	1.6043e-80	A2_Trans	CODING_TRANSCRIPT_INTRON_VARIANT	ASN
939	Atopic/contact dermatitis due to other or unspecified	dermatologic	rs10774671	OAS1	12	113357193	G	A	A	0.958922	0.0533491	0.863718	1.06462	0.431718	0.992333	1	889	5826	0.12569	3.6032e-11	A2_Trans	SPLICE_ACCEPTOR_VARIANT	ASN
317.1	Alcoholism	mental disorders	rs11085727	TYK2	19	10466123	C	T	T	1.05225	0.0647832	0.926779	1.19471	0.43175	0.992333	1	316	7165	0.17253	2.3333e-18	A2_Trans,B2_trans	CODING_TRANSCRIPT_INTRON_VARIANT	ASN
764	Sciatica	symptoms	rs5023077	FBRSL1	12	133141973	T	C	C	0.929854	0.0925061	0.775663	1.11469	0.431751	0.992333	1	337	7426	-0.090901	1.5172e-06	A2_Trans	CODING_TRANSCRIPT_INTRON_VARIANT	ASN
355.1	Chronic pain syndrome	neurological	rs67579710	THBS3	1	155173527	G	A	A	0.855247	0.198918	0.579124	1.26302	0.431822	0.992333	1	144	7675	-0.10348	1.0252e-09	B2_trans	CODING_TRANSCRIPT_INTRON_VARIANT	ASN
272.13	Mixed hyperlipidemia	endocrine/metabolic	rs9367106	LOC100505711	6	41483390	G	C	C	0.955498	0.0579159	0.852966	1.07036	0.431863	0.992333	1	526	6428	0.20225	3.4038e-11	B2_trans	INTERGENIC_VARIANT	ASN
367.2	Astigmatism	sense organs	rs5023077	FBRSL1	12	133141973	T	C	C	0.964639	0.0458133	0.881796	1.05526	0.431964	0.992333	1	1195	4963	-0.090901	1.5172e-06	A2_Trans	CODING_TRANSCRIPT_INTRON_VARIANT	ASN
295	Schizophrenia and other psychotic disorders	mental disorders	rs35154152	THBS3	1	155172725	T	C	C	0.877528	0.166252	0.6335	1.21556	0.431965	0.992333	1	109	7606	-0.20528	2.3574e-11	A2_Trans	SYNONYMOUS_VARIANT	ASN
1010.2	NA	NA	rs3746539	PTPRT	20	40702071	G	A	A	1.05159	0.0640199	0.927586	1.19218	0.431985	0.992333	1	1002	6299	0.05405	1.7723e-06	B2_trans	THREE_PRIME_UTR_EXON_VARIANT	ASN
371.2	Conjunctivitis, noninfectious	sense organs	rs76423999	SLC12A7	5	1098067	T	A	A	0.911424	0.118029	0.723192	1.14865	0.431987	0.992333	1	333	7494	0.18412	3.8813e-07	A2_Trans	CODING_TRANSCRIPT_INTRON_VARIANT	ASN
755	Congenital anomalies of limbs	congenital anomalies	rs1878527	ANKRD30BL	2	133056313	T	C	C	1.23995	0.273711	0.72514	2.12025	0.432005	0.992333	1	274	7577	-0.077457	2.0215e-06	B2_trans	INTERGENIC_VARIANT	ASN
367.2	Astigmatism	sense organs	rs1250993	LOC101929525	10	81399565	C	G	G	0.959989	0.051967	0.867026	1.06292	0.432011	0.992333	1	1195	4963	0.12403	5.3767e-08	A2_Trans	INTERGENIC_VARIANT	ASN
840.3	Joint/ligament sprain	injuries & poisonings	rs12660421	FOXP4-AS1	6	41488378	G	A	A	1.09301	0.113191	0.875542	1.3645	0.432023	0.992333	1	363	7471	0.35506	1.1424e-09	A2_Trans	DOWNSTREAM_GENE_VARIANT	ASN
475	Chronic sinusitis	respiratory	rs35154152	THBS3	1	155172725	T	C	C	0.877676	0.166066	0.633839	1.21532	0.432045	0.992333	1	434	7302	-0.20528	2.3574e-11	A2_Trans	SYNONYMOUS_VARIANT	ASN
110	Dermatophytosis / Dermatomycosis	infectious diseases	rs1878527	ANKRD30BL	2	133056313	T	C	C	0.902887	0.130031	0.699763	1.16497	0.432077	0.992333	1	747	6373	-0.077457	2.0215e-06	B2_trans	INTERGENIC_VARIANT	ASN
292.2	Mild cognitive impairment	mental disorders	rs12809318	FBRSL1	12	133140840	T	C	C	1.10971	0.132508	0.855887	1.4388	0.432117	0.992333	1	169	7658	-0.062781	9.5289e-09	B2_trans	CODING_TRANSCRIPT_INTRON_VARIANT	ASN
694	Dyschromia and Vitiligo	dermatologic	rs9461128	TMEM14B	6	10753875	T	C	C	0.805892	0.274715	0.47037	1.38075	0.432123	0.992333	1	397	7456	0.13046	3.4269e-06	B2_trans	CODING_TRANSCRIPT_INTRON_VARIANT	ASN
433.3	Cerebral ischemia	circulatory system	rs10774671	OAS1	12	113357193	G	A	A	0.913156	0.115653	0.727949	1.14548	0.432145	0.992333	1	160	7685	0.12569	3.6032e-11	A2_Trans	SPLICE_ACCEPTOR_VARIANT	ASN
585	Renal failure	genitourinary	rs117169628	SLC22A31	16	89262657	G	A	A	0.862089	0.18893	0.595298	1.24844	0.432183	0.992333	1	276	6951	0.081201	5.77e-07	B2_trans	SYNONYMOUS_VARIANT	ASN
455	Hemorrhoids	circulatory system	rs9896243	NSF	17	44826056	C	G	G	0.826587	0.242541	0.513851	1.32966	0.432321	0.992333	1	775	6603	-0.13155	3.2234e-08	A2_Trans	CODING_TRANSCRIPT_INTRON_VARIANT	ASN
765	Cervical radiculitis	symptoms	rs77534576	DLX4	17	47940666	C	T	T	0.789581	0.300888	0.437804	1.42401	0.432346	0.992333	1	235	7517	0.20794	1.7585e-10	B2_trans	INTERGENIC_VARIANT	ASN
741	Symptoms and disorders of the joints	musculoskeletal	rs1250993	LOC101929525	10	81399565	C	G	G	0.932852	0.0885366	0.784242	1.10962	0.432403	0.992333	1	571	7046	0.12403	5.3767e-08	A2_Trans	INTERGENIC_VARIANT	ASN
472	Chronic pharyngitis and nasopharyngitis	respiratory	rs9497053	UTRN	6	145026256	G	A	A	1.08165	0.10001	0.889116	1.31588	0.432572	0.992333	1	345	7462	-0.064841	1.0064e-06	B2_trans	CODING_TRANSCRIPT_INTRON_VARIANT	ASN
276.1	Electrolyte imbalance	endocrine/metabolic	rs12259804	PLEKHS1	10	115573378	T	C	C	0.638247	0.572167	0.20795	1.95893	0.432578	0.992333	1	366	7238	-0.27547	4.8674e-08	A2_Trans	INTERGENIC_VARIANT	ASN
362.26	Macular puckering of retina	sense organs	rs622568	SEC61G	7	54647894	A	C	C	0.856671	0.197132	0.582123	1.2607	0.432595	0.992333	1	172	7619	0.11965	2.6006e-06	A2_Trans	INTERGENIC_VARIANT	ASN
317	Alcohol-related disorders	mental disorders	rs78313563	ESS2	22	19136365	G	A	A	0.820463	0.252194	0.500485	1.34501	0.432654	0.992333	1	320	6876	0.40873	6.5914e-07	A2_Trans	UPSTREAM_GENE_VARIANT	ASN
765	Cervical radiculitis	symptoms	rs34488998	NKAIN3	8	63408372	G	A	A	0.559442	0.740332	0.131094	2.38741	0.432727	0.992333	1	235	7517	0.1355	3.4644e-06	B2_trans	CODING_TRANSCRIPT_INTRON_VARIANT	ASN
078	Viral warts & HPV	infectious diseases	rs12567716	FOXD2	1	48197570	T	C	C	1.06777	0.0835884	0.906414	1.25785	0.432775	0.992333	1	298	7418	-0.090753	1.4878e-06	B2_trans	INTERGENIC_VARIANT	ASN
433.31	Transient cerebral ischemia	circulatory system	rs732990	CIB4	2	26842146	C	G	G	1.13277	0.158928	0.829588	1.54676	0.43279	0.992333	1	149	7714	0.056389	5.6358e-07	B2_trans	CODING_TRANSCRIPT_INTRON_VARIANT	ASN
720	Spinal stenosis	musculoskeletal	rs10774671	OAS1	12	113357193	G	A	A	1.07456	0.0916819	0.897824	1.28609	0.432827	0.992333	1	239	7426	0.12569	3.6032e-11	A2_Trans	SPLICE_ACCEPTOR_VARIANT	ASN
495	Asthma	respiratory	rs732990	CIB4	2	26842146	C	G	G	1.0737	0.0906682	0.89889	1.28251	0.432856	0.992333	1	273	7109	0.056389	5.6358e-07	B2_trans	CODING_TRANSCRIPT_INTRON_VARIANT	ASN
272.12	Hyperglyceridemia	endocrine/metabolic	rs1453205	LOC101928196	2	19901073	C	T	T	1.07142	0.0879548	0.901761	1.27299	0.432869	0.992333	1	214	7551	0.096992	3.6368e-06	A2_Trans	INTERGENIC_VARIANT	ASN
296.1	Bipolar	mental disorders	rs3746539	PTPRT	20	40702071	G	A	A	0.930511	0.091836	0.777232	1.11402	0.4329	0.992333	1	105	7660	0.05405	1.7723e-06	B2_trans	THREE_PRIME_UTR_EXON_VARIANT	ASN
292	Neurological disorders	mental disorders	rs7960611	CLEC1A	12	10230416	G	A	A	1.05586	0.069317	0.921726	1.2095	0.432979	0.992333	1	430	6951	-0.1584	3.3086e-07	A2_Trans	CODING_TRANSCRIPT_INTRON_VARIANT	ASN
389.1	Sensorineural hearing loss	sense organs	rs495828	ABO	9	136154867	G	T	T	1.04615	0.0575453	0.934573	1.17106	0.432986	0.992333	1	775	5403	-0.13432	6.5649e-10	A2_Trans	UPSTREAM_GENE_VARIANT	ASN
535	Gastritis and duodenitis	digestive	rs6869036	MGAT1	5	180223327	C	T	T	0.791902	0.297587	0.441942	1.41898	0.43302	0.992333	1	354	7460	0.25536	1.7578e-06	A2_Trans	FIVE_PRIME_UTR_INTRON_VARIANT	ASN
745	Pain in joint	musculoskeletal	rs505922	ABO	9	136149229	T	C	C	0.970769	0.0378467	0.901365	1.04552	0.433122	0.992333	1	941	2702	-0.099884	2.0889e-20	B2_trans	CODING_TRANSCRIPT_INTRON_VARIANT	ASN
274	Gout and other crystal arthropathies	endocrine/metabolic	rs72711165	TMEM65	8	125336564	T	C	C	1.05711	0.0708705	0.920015	1.21463	0.433242	0.992333	1	220	6665	0.18279	6.0907e-07	B2_trans	CODING_TRANSCRIPT_INTRON_VARIANT	ASN
411	Ischemic Heart Disease	circulatory system	rs1453205	LOC101928196	2	19901073	C	T	T	0.958323	0.0543242	0.861532	1.06599	0.433257	0.992333	1	363	6625	0.096992	3.6368e-06	A2_Trans	INTERGENIC_VARIANT	ASN
350	Abnormal movement	neurological	rs7560588	BCL11A	2	60727416	G	A	A	0.893252	0.144059	0.673521	1.18467	0.433268	0.992333	1	587	6771	-0.12371	2.3396e-07	A2_Trans	CODING_TRANSCRIPT_INTRON_VARIANT	ASN
269	Proteinuria	endocrine/metabolic	rs7089827	TFAM	10	60157611	C	T	T	0.910215	0.120072	0.719347	1.15173	0.43334	0.992333	1	145	7716	-0.14471	2.0338e-06	A2_Trans	THREE_PRIME_UTR_EXON_VARIANT	ASN
721.1	Spondylosis without myelopathy	musculoskeletal	rs34488998	NKAIN3	8	63408372	G	A	A	0.661312	0.527809	0.235036	1.86071	0.433344	0.992333	1	476	6911	0.1355	3.4644e-06	B2_trans	CODING_TRANSCRIPT_INTRON_VARIANT	ASN
370	Keratitis	sense organs	rs76073397	MIR548H2	16	11386452	T	C	C	0.856601	0.19757	0.581576	1.26168	0.433372	0.992333	1	402	7457	0.14454	9.6663e-07	A2_Trans,B2_trans	INTERGENIC_VARIANT	ASN
070.2	Viral hepatitis B	infectious diseases	rs1453205	LOC101928196	2	19901073	C	T	T	0.927455	0.096134	0.768181	1.11975	0.433394	0.992333	1	71	7724	0.096992	3.6368e-06	A2_Trans	INTERGENIC_VARIANT	ASN
366	Cataract	sense organs	rs2924480	ELF5	11	34529831	T	C	C	0.95573	0.0578006	0.853366	1.07037	0.433403	0.992333	1	589	4831	-0.11648	2.817e-07	A2_Trans	CODING_TRANSCRIPT_INTRON_VARIANT	ASN
362	Other retinal disorders	sense organs	rs10774679	OAS3	12	113374748	C	T	T	0.953433	0.0608737	0.846202	1.07425	0.433413	0.992333	1	592	6342	0.075824	4.6954e-12	B2_trans	UPSTREAM_GENE_VARIANT	ASN
365.1	Open-angle glaucoma	sense organs	rs147812915	KAT7	17	47858295	C	T	T	0.88578	0.154871	0.653882	1.19992	0.433539	0.992333	1	329	6539	0.23438	1.0943e-07	A2_Trans	INTERGENIC_VARIANT	ASN
727.1	Synovitis and tenosynovitis	musculoskeletal	rs60305836	CDH8	16	61709381	A	C	C	1.1899	0.222024	0.770058	1.83864	0.433562	0.992333	1	311	7365	0.086719	1.1846e-06	B2_trans	CODING_TRANSCRIPT_INTRON_VARIANT	ASN
743	Osteoporosis, osteopenia and pathological fracture	musculoskeletal	rs67959919	LZTFL1	3	45871908	G	A	A	0.823066	0.248651	0.505572	1.33994	0.433568	0.992333	1	196	7548	0.59355	1.6043e-80	A2_Trans	CODING_TRANSCRIPT_INTRON_VARIANT	ASN
698	Pruritus and related conditions	dermatologic	rs2284028	NCF4	22	37265172	A	C	C	0.822902	0.248972	0.505152	1.34052	0.433691	0.992333	1	385	7442	0.31271	4.1737e-06	A2_Trans	CODING_TRANSCRIPT_INTRON_VARIANT	ASN
379.2	Disorders of vitreous body	sense organs	rs1250993	LOC101929525	10	81399565	C	G	G	1.06897	0.0852269	0.904525	1.26331	0.433881	0.992333	1	467	7083	0.12403	5.3767e-08	A2_Trans	INTERGENIC_VARIANT	ASN
272.1	Hyperlipidemia	endocrine/metabolic	rs915823	TMPRSS2	21	42851454	A	C	C	0.95954	0.0527809	0.865238	1.06412	0.433915	0.992333	1	686	2472	-0.066039	1.6687e-06	B2_trans	CODING_TRANSCRIPT_INTRON_VARIANT	ASN
722	Intervertebral disc disorders	musculoskeletal	rs505922	ABO	9	136149229	T	C	C	0.958679	0.0539482	0.862487	1.0656	0.434087	0.992333	1	494	6677	-0.099884	2.0889e-20	B2_trans	CODING_TRANSCRIPT_INTRON_VARIANT	ASN
773	NA	NA	rs111783124	LOC101928126	21	35362848	G	A	A	0.951193	0.0639826	0.839086	1.07828	0.434178	0.992333	1	1209	5163	0.13532	2.1558e-07	A2_Trans	INTERGENIC_VARIANT	ASN
689	Disorder of skin and subcutaneous tissue NOS	dermatologic	rs55654108	PDCL3P4	3	101425703	A	G	G	0.911674	0.118248	0.72308	1.14946	0.434199	0.992333	1	575	7274	-0.05662	1.0636e-06	B2_trans	INTERGENIC_VARIANT	ASN
578.2	Blood in stool	digestive	rs67959919	LZTFL1	3	45871908	G	A	A	0.812348	0.265789	0.482506	1.36767	0.434258	0.992333	1	419	7396	0.59355	1.6043e-80	A2_Trans	CODING_TRANSCRIPT_INTRON_VARIANT	ASN
788	Syncope and collapse	symptoms	rs9268576	HLA-DRA	6	32395641	T	C	C	1.10505	0.127754	0.860277	1.41947	0.434266	0.992333	1	231	7542	0.095134	9.9752e-07	B2_trans	INTERGENIC_VARIANT	ASN
596	Other disorders of bladder	genitourinary	rs732990	CIB4	2	26842146	C	G	G	0.876048	0.169272	0.6287	1.22071	0.434338	0.992333	1	192	7666	0.056389	5.6358e-07	B2_trans	CODING_TRANSCRIPT_INTRON_VARIANT	ASN
735.1	Flat foot	musculoskeletal	rs732990	CIB4	2	26842146	C	G	G	1.10009	0.122015	0.8661	1.39729	0.43434	0.992333	1	280	7428	0.056389	5.6358e-07	B2_trans	CODING_TRANSCRIPT_INTRON_VARIANT	ASN
727	Other disorders of synovium, tendon, and bursa	musculoskeletal	rs9461128	TMEM14B	6	10753875	T	C	C	0.888422	0.151338	0.660389	1.19519	0.434361	0.992333	1	536	6810	0.13046	3.4269e-06	B2_trans	CODING_TRANSCRIPT_INTRON_VARIANT	ASN
427.2	Atrial fibrillation and flutter	circulatory system	rs13179014	SPEF2	5	35693227	A	C	C	1.08575	0.105241	0.883382	1.33448	0.434369	0.992333	1	118	7531	-0.061249	6.1057e-07	B2_trans	CODING_TRANSCRIPT_INTRON_VARIANT	ASN
755.1	Congenital deformities of feet	congenital anomalies	rs2924480	ELF5	11	34529831	T	C	C	0.90819	0.123201	0.713359	1.15623	0.434415	0.992333	1	264	7598	-0.11648	2.817e-07	A2_Trans	CODING_TRANSCRIPT_INTRON_VARIANT	ASN
763	Thoracic or lumbosacral neuritis or radiculitis, unspecified	symptoms	rs111837807	CCHCR1	6	31121232	T	C	C	0.923919	0.101237	0.757637	1.1267	0.434427	0.992333	1	348	7146	0.20363	2.152e-11	A2_Trans,B2_trans	CODING_TRANSCRIPT_INTRON_VARIANT	ASN
292.2	Mild cognitive impairment	mental disorders	rs10774679	OAS3	12	113374748	C	T	T	1.09767	0.119232	0.86892	1.38663	0.434477	0.992333	1	169	7658	0.075824	4.6954e-12	B2_trans	UPSTREAM_GENE_VARIANT	ASN
1010.1	NA	NA	rs75505823	LRP1	12	57540956	G	T	T	1.44004	0.46664	0.576993	3.59401	0.434517	0.992333	1	629	6938	-0.20852	3.0745e-06	A2_Trans	CODING_TRANSCRIPT_INTRON_VARIANT	ASN
338.2	Chronic pain	neurological	rs2924480	ELF5	11	34529831	T	C	C	1.06303	0.0782279	0.911926	1.23918	0.434568	0.992333	1	551	6964	-0.11648	2.817e-07	A2_Trans	CODING_TRANSCRIPT_INTRON_VARIANT	ASN
292	Neurological disorders	mental disorders	rs111837807	CCHCR1	6	31121232	T	C	C	0.925282	0.099386	0.761512	1.12427	0.43459	0.992333	1	430	6951	0.20363	2.152e-11	A2_Trans,B2_trans	CODING_TRANSCRIPT_INTRON_VARIANT	ASN
351	Other peripheral nerve disorders	neurological	rs2924480	ELF5	11	34529831	T	C	C	1.05179	0.0646265	0.926659	1.19382	0.434597	0.992333	1	475	6738	-0.11648	2.817e-07	A2_Trans	CODING_TRANSCRIPT_INTRON_VARIANT	ASN
362	Other retinal disorders	sense organs	rs5023077	FBRSL1	12	133141973	T	C	C	0.958058	0.0548401	0.860422	1.06677	0.434621	0.992333	1	592	6342	-0.090901	1.5172e-06	A2_Trans	CODING_TRANSCRIPT_INTRON_VARIANT	ASN
427.3	Other specified cardiac dysrhythmias	circulatory system	rs35154152	THBS3	1	155172725	T	C	C	1.15101	0.180035	0.808785	1.63804	0.434695	0.992333	1	397	7431	-0.20528	2.3574e-11	A2_Trans	SYNONYMOUS_VARIANT	ASN
278.11	Morbid obesity	endocrine/metabolic	rs76073397	MIR548H2	16	11386452	T	C	C	0.863247	0.18825	0.596893	1.24846	0.434706	0.992333	1	157	7698	0.14454	9.6663e-07	A2_Trans,B2_trans	INTERGENIC_VARIANT	ASN
530.1	Esophagitis, GERD and related diseases	digestive	rs61667602	CRHR1	17	43785349	T	C	C	0.88833	0.151601	0.659981	1.19569	0.43476	0.992333	1	651	5585	-0.093554	9.1279e-12	B2_trans	FIVE_PRIME_UTR_INTRON_VARIANT	ASN
401.2	Hypertensive heart and/or renal disease	circulatory system	rs505922	ABO	9	136149229	T	C	C	1.05359	0.0668353	0.924231	1.20105	0.434771	0.992333	1	345	7160	-0.099884	2.0889e-20	B2_trans	CODING_TRANSCRIPT_INTRON_VARIANT	ASN
365	Glaucoma	sense organs	rs1453205	LOC101928196	2	19901073	C	T	T	0.964881	0.0457743	0.882086	1.05545	0.434794	0.992333	1	346	6171	0.096992	3.6368e-06	A2_Trans	INTERGENIC_VARIANT	ASN
701	Other hypertrophic and atrophic conditions of skin	dermatologic	rs7579014	BCL11A	2	60707894	G	A	A	1.11429	0.138566	0.849277	1.46199	0.434823	0.992333	1	603	7046	-0.05629	1.2614e-06	B2_trans	CODING_TRANSCRIPT_INTRON_VARIANT	ASN
378	Strabismus and other disorders of binocular eye movements	sense organs	rs8080583	KANSL1	17	44162597	C	A	A	0.703358	0.450613	0.290813	1.70114	0.434855	0.992333	1	167	7704	-0.12662	2.0785e-08	A2_Trans	CODING_TRANSCRIPT_INTRON_VARIANT	ASN
318	Tobacco use disorder	mental disorders	rs9461128	TMEM14B	6	10753875	T	C	C	0.916984	0.110986	0.737718	1.13981	0.434881	0.992333	1	677	5917	0.13046	3.4269e-06	B2_trans	CODING_TRANSCRIPT_INTRON_VARIANT	ASN
770	Myalgia and myositis unspecified	symptoms	rs10774679	OAS3	12	113374748	C	T	T	0.929057	0.0942652	0.772331	1.11759	0.435026	0.992422	1	329	7364	0.075824	4.6954e-12	B2_trans	UPSTREAM_GENE_VARIANT	ASN
497	Bronchitis	respiratory	rs7671107	LOC101929161	4	25449225	G	A	A	1.09263	0.113513	0.874685	1.36489	0.435131	0.992422	1	475	7373	-0.064456	1.0803e-06	B2_trans	INTERGENIC_VARIANT	ASN
295.3	Psychosis	mental disorders	rs1250993	LOC101929525	10	81399565	C	G	G	1.09848	0.120357	0.867651	1.39073	0.435138	0.992422	1	105	7729	0.12403	5.3767e-08	A2_Trans	INTERGENIC_VARIANT	ASN
1009	NA	NA	rs9461128	TMEM14B	6	10753875	T	C	C	1.1351	0.162375	0.825696	1.56044	0.435143	0.992422	1	745	6821	0.13046	3.4269e-06	B2_trans	CODING_TRANSCRIPT_INTRON_VARIANT	ASN
110.1	Dermatophytosis	infectious diseases	rs766826	ELF5	11	34528766	C	T	T	0.951943	0.0631096	0.841186	1.07728	0.435161	0.992422	1	693	6503	-0.082134	1.155e-11	B2_trans	CODING_TRANSCRIPT_INTRON_VARIANT	ASN
250.7	Diabetic retinopathy	endocrine/metabolic	rs60305836	CDH8	16	61709381	A	C	C	1.17201	0.203426	0.786637	1.74617	0.435255	0.992475	1	283	7307	0.086719	1.1846e-06	B2_trans	CODING_TRANSCRIPT_INTRON_VARIANT	ASN
574	Cholelithiasis and cholecystitis	digestive	rs4830964	.	23	15515319	C	G	G	0.937989	0.0820531	0.798646	1.10164	0.435281	0.992475	1	136	7711	0.046578	2.9701e-06	B2_trans	SEQUENCE_VARIANT	ASN
300.4	Dysthymic disorder	mental disorders	rs1250993	LOC101929525	10	81399565	C	G	G	0.920204	0.106621	0.746669	1.13407	0.435419	0.99268	1	245	7528	0.12403	5.3767e-08	A2_Trans	INTERGENIC_VARIANT	ASN
521	Diseases of hard tissues of teeth	digestive	rs3746539	PTPRT	20	40702071	G	A	A	1.03486	0.0439359	0.94947	1.12792	0.435504	0.99276	1	473	5965	0.05405	1.7723e-06	B2_trans	THREE_PRIME_UTR_EXON_VARIANT	ASN
740.11	Osteoarthrosis, localized, primary	musculoskeletal	rs7560588	BCL11A	2	60727416	G	A	A	0.898704	0.136979	0.6871	1.17548	0.435573	0.99276	1	490	6888	-0.12371	2.3396e-07	A2_Trans	CODING_TRANSCRIPT_INTRON_VARIANT	ASN
427.9	Palpitations	circulatory system	rs72655853	SBSPON	8	73985608	A	G	G	0.562965	0.736998	0.132785	2.38679	0.435646	0.99276	1	280	7541	0.22523	8.3915e-07	A2_Trans	CODING_TRANSCRIPT_INTRON_VARIANT	ASN
773	NA	NA	rs12259804	PLEKHS1	10	115573378	T	C	C	0.792502	0.298321	0.441641	1.4221	0.435647	0.99276	1	1209	5163	-0.27547	4.8674e-08	A2_Trans	INTERGENIC_VARIANT	ASN
269	Proteinuria	endocrine/metabolic	rs581342	LMNA	1	156095466	T	C	C	0.757668	0.356087	0.377031	1.52258	0.435785	0.992964	1	145	7716	0.090245	2.6355e-07	B2_trans	CODING_TRANSCRIPT_INTRON_VARIANT	ASN
375.1	Dry eyes	sense organs	rs72655853	SBSPON	8	73985608	A	G	G	1.25298	0.289526	0.710391	2.20998	0.436019	0.993129	1	838	5970	0.22523	8.3915e-07	A2_Trans	CODING_TRANSCRIPT_INTRON_VARIANT	ASN
605	Erectile dysfunction [ED]	genitourinary	rs7089827	TFAM	10	60157611	C	T	T	1.04223	0.0531086	0.939198	1.15656	0.436089	0.993129	1	532	6144	-0.14471	2.0338e-06	A2_Trans	THREE_PRIME_UTR_EXON_VARIANT	ASN
760	Back pain	symptoms	rs62200027	CASC20	20	6469515	G	A	A	1.03388	0.0427863	0.950717	1.12432	0.436121	0.993129	1	803	3511	-0.053006	3.3456e-06	B2_trans,A2_Trans	NON_CODING_TRANSCRIPT_INTRON_VARIANT	ASN
285	Other anemias	hematopoietic	rs4830964	.	23	15515319	C	G	G	0.963207	0.0481402	0.876481	1.05851	0.436149	0.993129	1	410	6920	0.046578	2.9701e-06	B2_trans	SEQUENCE_VARIANT	ASN
274.11	Gouty arthropathy	endocrine/metabolic	rs8052423	SLC22A31	16	89269178	G	T	T	0.760852	0.351098	0.382336	1.5141	0.436296	0.993129	1	180	7677	0.13037	1.0019e-06	A2_Trans	UPSTREAM_GENE_VARIANT	ASN
433.31	Transient cerebral ischemia	circulatory system	rs622568	SEC61G	7	54647894	A	C	C	1.16825	0.199846	0.789632	1.7284	0.436503	0.993129	1	149	7714	0.11965	2.6006e-06	A2_Trans	INTERGENIC_VARIANT	ASN
433.31	Transient cerebral ischemia	circulatory system	rs7605877	FOXI3	2	88559025	T	C	C	0.815244	0.26252	0.487338	1.36378	0.436507	0.993129	1	149	7714	-0.071053	3.3369e-06	B2_trans	INTERGENIC_VARIANT	ASN
374.6	Dermatochalasis	sense organs	rs5023077	FBRSL1	12	133141973	T	C	C	0.922186	0.104114	0.751963	1.13094	0.436524	0.993129	1	81	7718	-0.090901	1.5172e-06	A2_Trans	CODING_TRANSCRIPT_INTRON_VARIANT	ASN
735.1	Flat foot	musculoskeletal	rs55654108	PDCL3P4	3	101425703	A	G	G	0.929378	0.0941316	0.7728	1.11768	0.436533	0.993129	1	280	7428	-0.05662	1.0636e-06	B2_trans	INTERGENIC_VARIANT	ASN
1019	NA	NA	rs581342	LMNA	1	156095466	T	C	C	1.18027	0.213023	0.777418	1.79187	0.436544	0.993129	1	600	7103	0.090245	2.6355e-07	B2_trans	CODING_TRANSCRIPT_INTRON_VARIANT	ASN
374.6	Dermatochalasis	sense organs	rs467843	TRAPPC13	5	64945715	A	G	G	0.92574	0.0991796	0.762197	1.12437	0.43657	0.993129	1	81	7718	-0.089724	1.7259e-06	A2_Trans	CODING_TRANSCRIPT_INTRON_VARIANT	ASN
362	Other retinal disorders	sense organs	rs35508621	LZTFL1	3	45880481	T	C	C	0.898657	0.137353	0.686561	1.17628	0.436601	0.993129	1	592	6342	0.38931	6.0917e-89	B2_trans	CODING_TRANSCRIPT_INTRON_VARIANT	ASN
722.6	Degeneration of intervertebral disc	musculoskeletal	rs55654108	PDCL3P4	3	101425703	A	G	G	1.05692	0.0711663	0.919314	1.21512	0.436661	0.993129	1	479	6951	-0.05662	1.0636e-06	B2_trans	INTERGENIC_VARIANT	ASN
380.4	Impacted cerumen	sense organs	rs72655853	SBSPON	8	73985608	A	G	G	0.660148	0.534096	0.231749	1.88046	0.436829	0.993129	1	411	7230	0.22523	8.3915e-07	A2_Trans	CODING_TRANSCRIPT_INTRON_VARIANT	ASN
726	Peripheral enthesopathies and allied syndromes	musculoskeletal	rs34488998	NKAIN3	8	63408372	G	A	A	0.749845	0.3703	0.362887	1.54943	0.436894	0.993129	1	903	5673	0.1355	3.4644e-06	B2_trans	CODING_TRANSCRIPT_INTRON_VARIANT	ASN
1015	NA	NA	rs4830964	.	23	15515319	C	G	G	1.06266	0.0781785	0.911697	1.23863	0.4369	0.993129	1	406	7404	0.046578	2.9701e-06	B2_trans	SEQUENCE_VARIANT	ASN
278.11	Morbid obesity	endocrine/metabolic	rs2284028	NCF4	22	37265172	A	C	C	0.80987	0.271253	0.475909	1.37818	0.436902	0.993129	1	157	7698	0.31271	4.1737e-06	A2_Trans	CODING_TRANSCRIPT_INTRON_VARIANT	ASN
687.1	Rash and other nonspecific skin eruption	dermatologic	rs5023077	FBRSL1	12	133141973	T	C	C	0.948828	0.0675815	0.831117	1.08321	0.437011	0.993129	1	962	6474	-0.090901	1.5172e-06	A2_Trans	CODING_TRANSCRIPT_INTRON_VARIANT	ASN
301	Personality disorders	mental disorders	rs732990	CIB4	2	26842146	C	G	G	0.885879	0.155902	0.652635	1.20248	0.437013	0.993129	1	116	7746	0.056389	5.6358e-07	B2_trans	CODING_TRANSCRIPT_INTRON_VARIANT	ASN
274.1	Gout	endocrine/metabolic	rs147812915	KAT7	17	47858295	C	T	T	0.881593	0.162144	0.64158	1.21139	0.437017	0.993129	1	205	6697	0.23438	1.0943e-07	A2_Trans	INTERGENIC_VARIANT	ASN
070.2	Viral hepatitis B	infectious diseases	rs3746539	PTPRT	20	40702071	G	A	A	0.927645	0.0966402	0.767576	1.12109	0.437058	0.993129	1	71	7724	0.05405	1.7723e-06	B2_trans	THREE_PRIME_UTR_EXON_VARIANT	ASN
594	Urinary calculus	genitourinary	rs10086829	COL14A1	8	121149129	G	A	A	1.06915	0.0860363	0.903242	1.26553	0.437067	0.993129	1	174	7473	-0.097352	3.8599e-06	A2_Trans	FIVE_PRIME_UTR_INTRON_VARIANT	ASN
290	Delirium dementia and amnestic and other cognitive disorders	mental disorders	rs7089827	TFAM	10	60157611	C	T	T	1.10098	0.12381	0.863756	1.40335	0.437166	0.993129	1	137	7723	-0.14471	2.0338e-06	A2_Trans	THREE_PRIME_UTR_EXON_VARIANT	ASN
285	Other anemias	hematopoietic	rs581342	LMNA	1	156095466	T	C	C	1.1346	0.162539	0.82507	1.56027	0.43719	0.993129	1	410	6920	0.090245	2.6355e-07	B2_trans	CODING_TRANSCRIPT_INTRON_VARIANT	ASN
216	Benign neoplasm of skin	neoplasms	rs35705950	MUC5B	11	1241221	G	T	T	0.781322	0.317643	0.419229	1.45616	0.437234	0.993129	1	525	7241	-0.11177	1.2224e-08	B2_trans,A2_Trans	UPSTREAM_GENE_VARIANT	ASN
596	Other disorders of bladder	genitourinary	rs35705950	MUC5B	11	1241221	G	T	T	0.69658	0.465474	0.279743	1.73454	0.437287	0.993129	1	192	7666	-0.11177	1.2224e-08	B2_trans,A2_Trans	UPSTREAM_GENE_VARIANT	ASN
591	Urinary tract infection	genitourinary	rs34488998	NKAIN3	8	63408372	G	A	A	0.52623	0.826827	0.104083	2.66055	0.437464	0.993129	1	428	7294	0.1355	3.4644e-06	B2_trans	CODING_TRANSCRIPT_INTRON_VARIANT	ASN
1009	NA	NA	rs72655853	SBSPON	8	73985608	A	G	G	1.31873	0.356316	0.655931	2.65125	0.437474	0.993129	1	745	6821	0.22523	8.3915e-07	A2_Trans	CODING_TRANSCRIPT_INTRON_VARIANT	ASN
280	Iron deficiency anemias	hematopoietic	rs10086829	COL14A1	8	121149129	G	A	A	0.924351	0.101324	0.757862	1.12742	0.437542	0.993129	1	195	7593	-0.097352	3.8599e-06	A2_Trans	FIVE_PRIME_UTR_INTRON_VARIANT	ASN
070.2	Viral hepatitis B	infectious diseases	rs72711165	TMEM65	8	125336564	T	C	C	0.89389	0.144491	0.673431	1.18652	0.437553	0.993129	1	71	7724	0.18279	6.0907e-07	B2_trans	CODING_TRANSCRIPT_INTRON_VARIANT	ASN
1010.5	NA	NA	rs76423999	SLC12A7	5	1098067	T	A	A	0.964722	0.0462703	0.881083	1.0563	0.43763	0.993129	1	1641	2601	0.18412	3.8813e-07	A2_Trans	CODING_TRANSCRIPT_INTRON_VARIANT	ASN
110.12	Althete's foot	infectious diseases	rs72711165	TMEM65	8	125336564	T	C	C	0.891836	0.147485	0.667952	1.19076	0.437651	0.993129	1	318	7487	0.18279	6.0907e-07	B2_trans	CODING_TRANSCRIPT_INTRON_VARIANT	ASN
361	Retinal detachments and defects	sense organs	rs6869036	MGAT1	5	180223327	C	T	T	0.779467	0.321011	0.415483	1.46232	0.437675	0.993129	1	137	7715	0.25536	1.7578e-06	A2_Trans	FIVE_PRIME_UTR_INTRON_VARIANT	ASN
696.41	Psoriasis vulgaris	dermatologic	rs721917	SFTPD	10	81706324	A	G	G	0.930211	0.0932204	0.774876	1.11669	0.437717	0.993129	1	102	7711	0.055247	2.0819e-07	B2_trans	SYNONYMOUS_VARIANT	ASN
700	Corns and callosities	dermatologic	rs9896243	NSF	17	44826056	C	G	G	0.723479	0.417097	0.319442	1.63855	0.437726	0.993129	1	216	7630	-0.13155	3.2234e-08	A2_Trans	CODING_TRANSCRIPT_INTRON_VARIANT	ASN
389.4	Tinnitus	sense organs	rs7960611	CLEC1A	12	10230416	G	A	A	1.0416	0.0525194	0.939712	1.15453	0.437756	0.993129	1	1182	5480	-0.1584	3.3086e-07	A2_Trans	CODING_TRANSCRIPT_INTRON_VARIANT	ASN
706	Diseases of sebaceous glands	dermatologic	rs111837807	CCHCR1	6	31121232	T	C	C	0.933786	0.0882894	0.785408	1.1102	0.437777	0.993129	1	730	6498	0.20363	2.152e-11	A2_Trans,B2_trans	CODING_TRANSCRIPT_INTRON_VARIANT	ASN
585.1	Acute renal failure	genitourinary	rs10086829	COL14A1	8	121149129	G	A	A	0.924623	0.101026	0.758527	1.12709	0.437909	0.993129	1	211	7567	-0.097352	3.8599e-06	A2_Trans	FIVE_PRIME_UTR_INTRON_VARIANT	ASN
1010.1	NA	NA	rs10774671	OAS1	12	113357193	G	A	A	1.06745	0.0841514	0.905148	1.25887	0.437919	0.993129	1	629	6938	0.12569	3.6032e-11	A2_Trans	SPLICE_ACCEPTOR_VARIANT	ASN
512.9	Other dyspnea	respiratory	rs721917	SFTPD	10	81706324	A	G	G	0.952383	0.0628972	0.841925	1.07733	0.43794	0.993129	1	886	6565	0.055247	2.0819e-07	B2_trans	SYNONYMOUS_VARIANT	ASN
292	Neurological disorders	mental disorders	rs12809318	FBRSL1	12	133140840	T	C	C	1.06432	0.0803682	0.909209	1.2459	0.437952	0.993129	1	430	6951	-0.062781	9.5289e-09	B2_trans	CODING_TRANSCRIPT_INTRON_VARIANT	ASN
512	Other symptoms of respiratory system	respiratory	rs3746539	PTPRT	20	40702071	G	A	A	1.03335	0.0422987	0.951136	1.12267	0.438005	0.993129	1	1337	4732	0.05405	1.7723e-06	B2_trans	THREE_PRIME_UTR_EXON_VARIANT	ASN
512	Other symptoms of respiratory system	respiratory	rs12259804	PLEKHS1	10	115573378	T	C	C	1.23975	0.277168	0.720127	2.13433	0.438113	0.993129	1	1337	4732	-0.27547	4.8674e-08	A2_Trans	INTERGENIC_VARIANT	ASN
755	Congenital anomalies of limbs	congenital anomalies	rs9896243	NSF	17	44826056	C	G	G	0.684811	0.488321	0.262973	1.78332	0.438142	0.993129	1	274	7577	-0.13155	3.2234e-08	A2_Trans	CODING_TRANSCRIPT_INTRON_VARIANT	ASN
250.42	Other abnormal glucose	endocrine/metabolic	rs7671107	LOC101929161	4	25449225	G	A	A	1.06858	0.0855496	0.903619	1.26365	0.438163	0.993129	1	499	7169	-0.064456	1.0803e-06	B2_trans	INTERGENIC_VARIANT	ASN
681	Superficial cellulitis and abscess	dermatologic	rs34488998	NKAIN3	8	63408372	G	A	A	1.40622	0.439721	0.593968	3.32924	0.438173	0.993129	1	545	6997	0.1355	3.4644e-06	B2_trans	CODING_TRANSCRIPT_INTRON_VARIANT	ASN
428	Congestive heart failure; nonhypertensive	circulatory system	rs111837807	CCHCR1	6	31121232	T	C	C	1.10066	0.123718	0.863664	1.40269	0.438196	0.993129	1	168	7550	0.20363	2.152e-11	A2_Trans,B2_trans	CODING_TRANSCRIPT_INTRON_VARIANT	ASN
428.1	Congestive heart failure (CHF) NOS	circulatory system	rs78313563	ESS2	22	19136365	G	A	A	0.676515	0.504115	0.251869	1.81711	0.438209	0.993129	1	162	7675	0.40873	6.5914e-07	A2_Trans	UPSTREAM_GENE_VARIANT	ASN
562.1	Diverticulosis	digestive	rs9367106	LOC100505711	6	41483390	G	C	C	0.918505	0.10968	0.740835	1.13878	0.438305	0.993129	1	393	7399	0.20225	3.4038e-11	B2_trans	INTERGENIC_VARIANT	ASN
721	Spondylosis and allied disorders	musculoskeletal	rs76073397	MIR548H2	16	11386452	T	C	C	0.921146	0.106015	0.748321	1.13388	0.438477	0.993129	1	486	6841	0.14454	9.6663e-07	A2_Trans,B2_trans	INTERGENIC_VARIANT	ASN
741	Symptoms and disorders of the joints	musculoskeletal	rs7560588	BCL11A	2	60727416	G	A	A	0.876813	0.169681	0.628745	1.22275	0.438482	0.993129	1	571	7046	-0.12371	2.3396e-07	A2_Trans	CODING_TRANSCRIPT_INTRON_VARIANT	ASN
250.2	Type 2 diabetes	endocrine/metabolic	rs10129899	LINC00637	14	104330432	C	A	A	0.966992	0.0433259	0.888267	1.05269	0.438504	0.993129	1	256	5407	-0.057002	2.1916e-06	B2_trans	INTERGENIC_VARIANT	ASN
250.7	Diabetic retinopathy	endocrine/metabolic	rs581342	LMNA	1	156095466	T	C	C	0.840093	0.22491	0.540609	1.30548	0.438506	0.993129	1	283	7307	0.090245	2.6355e-07	B2_trans	CODING_TRANSCRIPT_INTRON_VARIANT	ASN
272.12	Hyperglyceridemia	endocrine/metabolic	rs12660421	FOXP4-AS1	6	41488378	G	A	A	0.923144	0.103236	0.754041	1.13017	0.438559	0.993129	1	214	7551	0.35506	1.1424e-09	A2_Trans	DOWNSTREAM_GENE_VARIANT	ASN
070.2	Viral hepatitis B	infectious diseases	rs13179014	SPEF2	5	35693227	A	C	C	1.10526	0.1292	0.858005	1.42377	0.438562	0.993129	1	71	7724	-0.061249	6.1057e-07	B2_trans	CODING_TRANSCRIPT_INTRON_VARIANT	ASN
271.3	Intestinal disaccharidase deficiencies and disaccharide malabsorption	endocrine/metabolic	rs7671107	LOC101929161	4	25449225	G	A	A	0.912753	0.117892	0.724441	1.15001	0.43872	0.993129	1	270	7589	-0.064456	1.0803e-06	B2_trans	INTERGENIC_VARIANT	ASN
433	Cerebrovascular disease	circulatory system	rs35705950	MUC5B	11	1241221	G	T	T	0.807877	0.275518	0.470787	1.38633	0.438728	0.993129	1	244	7313	-0.11177	1.2224e-08	B2_trans,A2_Trans	UPSTREAM_GENE_VARIANT	ASN
722.6	Degeneration of intervertebral disc	musculoskeletal	rs72655853	SBSPON	8	73985608	A	G	G	0.762056	0.350932	0.383066	1.516	0.438739	0.993129	1	479	6951	0.22523	8.3915e-07	A2_Trans	CODING_TRANSCRIPT_INTRON_VARIANT	ASN
378	Strabismus and other disorders of binocular eye movements	sense organs	rs622568	SEC61G	7	54647894	A	C	C	0.844523	0.218293	0.550554	1.29546	0.438864	0.993129	1	167	7704	0.11965	2.6006e-06	A2_Trans	INTERGENIC_VARIANT	ASN
521	Diseases of hard tissues of teeth	digestive	rs111783124	LOC101928126	21	35362848	G	A	A	0.952248	0.0632084	0.841292	1.07784	0.438865	0.993129	1	473	5965	0.13532	2.1558e-07	A2_Trans	INTERGENIC_VARIANT	ASN
840.3	Joint/ligament sprain	injuries & poisonings	rs12567716	FOXD2	1	48197570	T	C	C	0.923934	0.102203	0.756216	1.12885	0.438876	0.993129	1	363	7471	-0.090753	1.4878e-06	B2_trans	INTERGENIC_VARIANT	ASN
070.2	Viral hepatitis B	infectious diseases	rs467843	TRAPPC13	5	64945715	A	G	G	0.92749	0.0972553	0.766523	1.12226	0.438944	0.993129	1	71	7724	-0.089724	1.7259e-06	A2_Trans	CODING_TRANSCRIPT_INTRON_VARIANT	ASN
720.1	Spinal stenosis of lumbar region	musculoskeletal	rs11702230	LOC101928126	21	35377591	C	T	T	0.881893	0.162391	0.641488	1.21239	0.438954	0.993129	1	156	7685	0.099731	3.223e-09	B2_trans	INTERGENIC_VARIANT	ASN
327.32	Obstructive sleep apnea	neurological	rs9367106	LOC100505711	6	41483390	G	C	C	1.03629	0.046066	0.946829	1.13421	0.438987	0.993129	1	400	5480	0.20225	3.4038e-11	B2_trans	INTERGENIC_VARIANT	ASN
530.1	Esophagitis, GERD and related diseases	digestive	rs9497053	UTRN	6	145026256	G	A	A	1.03515	0.0446418	0.948427	1.1298	0.439017	0.993129	1	651	5585	-0.064841	1.0064e-06	B2_trans	CODING_TRANSCRIPT_INTRON_VARIANT	ASN
428	Congestive heart failure; nonhypertensive	circulatory system	rs12809318	FBRSL1	12	133140840	T	C	C	1.09056	0.112061	0.87551	1.35842	0.439182	0.993129	1	168	7550	-0.062781	9.5289e-09	B2_trans	CODING_TRANSCRIPT_INTRON_VARIANT	ASN
562	Diverticulosis and diverticulitis	digestive	rs72711165	TMEM65	8	125336564	T	C	C	0.90249	0.132653	0.69587	1.17046	0.439269	0.993129	1	407	7333	0.18279	6.0907e-07	B2_trans	CODING_TRANSCRIPT_INTRON_VARIANT	ASN
250.24	Type 2 diabetes with neurological manifestations	endocrine/metabolic	rs10774679	OAS3	12	113374748	C	T	T	1.07509	0.0936235	0.894857	1.29163	0.439291	0.993129	1	210	7426	0.075824	4.6954e-12	B2_trans	UPSTREAM_GENE_VARIANT	ASN
297.1	Suicidal ideation	mental disorders	rs2284028	NCF4	22	37265172	A	C	C	0.824544	0.249482	0.505655	1.34454	0.439344	0.993129	1	212	7601	0.31271	4.1737e-06	A2_Trans	CODING_TRANSCRIPT_INTRON_VARIANT	ASN
362	Other retinal disorders	sense organs	rs9367106	LOC100505711	6	41483390	G	C	C	0.955694	0.0586092	0.851982	1.07203	0.439393	0.993129	1	592	6342	0.20225	3.4038e-11	B2_trans	INTERGENIC_VARIANT	ASN
327	Sleep disorders	neurological	rs78313563	ESS2	22	19136365	G	A	A	1.14747	0.1779	0.809675	1.62618	0.439394	0.993129	1	1030	5120	0.40873	6.5914e-07	A2_Trans	UPSTREAM_GENE_VARIANT	ASN
386	Vertiginous syndromes and other disorders of vestibular system	sense organs	rs7089827	TFAM	10	60157611	C	T	T	1.0914	0.113115	0.874378	1.36228	0.439412	0.993129	1	252	7591	-0.14471	2.0338e-06	A2_Trans	THREE_PRIME_UTR_EXON_VARIANT	ASN
411.2	Myocardial infarction	circulatory system	rs12567716	FOXD2	1	48197570	T	C	C	1.07391	0.0922237	0.896327	1.28667	0.439418	0.993129	1	144	7636	-0.090753	1.4878e-06	B2_trans	INTERGENIC_VARIANT	ASN
272.12	Hyperglyceridemia	endocrine/metabolic	rs721917	SFTPD	10	81706324	A	G	G	0.935538	0.086183	0.790137	1.1077	0.439428	0.993129	1	214	7551	0.055247	2.0819e-07	B2_trans	SYNONYMOUS_VARIANT	ASN
743	Osteoporosis, osteopenia and pathological fracture	musculoskeletal	rs35508621	LZTFL1	3	45880481	T	C	C	0.821018	0.255102	0.497977	1.35362	0.439483	0.993144	1	196	7548	0.38931	6.0917e-89	B2_trans	CODING_TRANSCRIPT_INTRON_VARIANT	ASN
512.8	Cough	respiratory	rs55654108	PDCL3P4	3	101425703	A	G	G	1.04612	0.0583383	0.933093	1.17284	0.439574	0.993163	1	1119	5936	-0.05662	1.0636e-06	B2_trans	INTERGENIC_VARIANT	ASN
276	Disorders of fluid, electrolyte, and acid-base balance	endocrine/metabolic	rs12567716	FOXD2	1	48197570	T	C	C	1.0533	0.0672116	0.9233	1.20161	0.43973	0.993163	1	513	6974	-0.090753	1.4878e-06	B2_trans	INTERGENIC_VARIANT	ASN
292.2	Mild cognitive impairment	mental disorders	rs67959919	LZTFL1	3	45871908	G	A	A	0.818982	0.258463	0.493481	1.35919	0.43975	0.993163	1	169	7658	0.59355	1.6043e-80	A2_Trans	CODING_TRANSCRIPT_INTRON_VARIANT	ASN
1010.5	NA	NA	rs1250993	LOC101929525	10	81399565	C	G	G	0.963701	0.0478565	0.877419	1.05847	0.439759	0.993163	1	1641	2601	0.12403	5.3767e-08	A2_Trans	INTERGENIC_VARIANT	ASN
418	Nonspecific chest pain	circulatory system	rs12809318	FBRSL1	12	133140840	T	C	C	1.04786	0.0605194	0.930656	1.17983	0.439823	0.993163	1	902	5802	-0.062781	9.5289e-09	B2_trans	CODING_TRANSCRIPT_INTRON_VARIANT	ASN
1010.6	NA	NA	rs7579014	BCL11A	2	60707894	G	A	A	0.825644	0.248091	0.507712	1.34267	0.439959	0.993163	1	125	7714	-0.05629	1.2614e-06	B2_trans	CODING_TRANSCRIPT_INTRON_VARIANT	ASN
512	Other symptoms of respiratory system	respiratory	rs10129899	LINC00637	14	104330432	C	A	A	1.03441	0.0438106	0.949292	1.12715	0.440027	0.993163	1	1337	4732	-0.057002	2.1916e-06	B2_trans	INTERGENIC_VARIANT	ASN
271	Disorders of carbohydrate transport and metabolism	endocrine/metabolic	rs9501257	HLA-DPB1	6	33055355	A	G	G	1.09956	0.12293	0.864133	1.39913	0.440075	0.993163	1	273	7581	0.17269	4.1339e-08	A2_Trans	THREE_PRIME_UTR_EXON_VARIANT	ASN
351	Other peripheral nerve disorders	neurological	rs9268576	HLA-DRA	6	32395641	T	C	C	1.06208	0.0780489	0.911428	1.23764	0.44029	0.993163	1	475	6738	0.095134	9.9752e-07	B2_trans	INTERGENIC_VARIANT	ASN
550	Abdominal hernia	digestive	rs72711165	TMEM65	8	125336564	T	C	C	0.893711	0.145628	0.671797	1.18893	0.440325	0.993163	1	252	7528	0.18279	6.0907e-07	B2_trans	CODING_TRANSCRIPT_INTRON_VARIANT	ASN
401.21	Hypertensive heart disease	circulatory system	rs581342	LMNA	1	156095466	T	C	C	1.22518	0.263233	0.73137	2.05242	0.440394	0.993163	1	237	7601	0.090245	2.6355e-07	B2_trans	CODING_TRANSCRIPT_INTRON_VARIANT	ASN
300.9	Posttraumatic stress disorder	mental disorders	rs5023077	FBRSL1	12	133141973	T	C	C	0.968328	0.041718	0.892303	1.05083	0.440429	0.993163	1	339	5537	-0.090901	1.5172e-06	A2_Trans	CODING_TRANSCRIPT_INTRON_VARIANT	ASN
401.2	Hypertensive heart and/or renal disease	circulatory system	rs12259804	PLEKHS1	10	115573378	T	C	C	1.42346	0.45769	0.580441	3.49085	0.440435	0.993163	1	345	7160	-0.27547	4.8674e-08	A2_Trans	INTERGENIC_VARIANT	ASN
755	Congenital anomalies of limbs	congenital anomalies	rs5023077	FBRSL1	12	133141973	T	C	C	0.919382	0.108957	0.742594	1.13826	0.440449	0.993163	1	274	7577	-0.090901	1.5172e-06	A2_Trans	CODING_TRANSCRIPT_INTRON_VARIANT	ASN
740.1	Osteoarthritis; localized	musculoskeletal	rs7605877	FOXI3	2	88559025	T	C	C	0.908999	0.123685	0.713317	1.15836	0.440469	0.993163	1	606	6436	-0.071053	3.3369e-06	B2_trans	INTERGENIC_VARIANT	ASN
338.2	Chronic pain	neurological	rs76073397	MIR548H2	16	11386452	T	C	C	0.910509	0.121554	0.717492	1.15545	0.440543	0.993163	1	551	6964	0.14454	9.6663e-07	A2_Trans,B2_trans	INTERGENIC_VARIANT	ASN
785	Abdominal pain	symptoms	rs78313563	ESS2	22	19136365	G	A	A	1.18835	0.223758	0.766442	1.84249	0.44059	0.993163	1	837	6243	0.40873	6.5914e-07	A2_Trans	UPSTREAM_GENE_VARIANT	ASN
295.3	Psychosis	mental disorders	rs10086829	COL14A1	8	121149129	G	A	A	0.918574	0.110139	0.740225	1.13989	0.440622	0.993163	1	105	7729	-0.097352	3.8599e-06	A2_Trans	FIVE_PRIME_UTR_INTRON_VARIANT	ASN
418	Nonspecific chest pain	circulatory system	rs35705950	MUC5B	11	1241221	G	T	T	0.879098	0.167121	0.633554	1.21981	0.440677	0.993163	1	902	5802	-0.11177	1.2224e-08	B2_trans,A2_Trans	UPSTREAM_GENE_VARIANT	ASN
296.2	Depression	mental disorders	rs1405655	NR1H2	19	50882619	T	C	C	1.03788	0.0482196	0.94428	1.14075	0.440723	0.993163	1	521	4668	0.075181	1.1208e-11	B2_trans,A2_Trans	CODING_TRANSCRIPT_INTRON_VARIANT	ASN
427.3	Other specified cardiac dysrhythmias	circulatory system	rs72655853	SBSPON	8	73985608	A	G	G	0.564724	0.741214	0.132103	2.41412	0.440753	0.993163	1	397	7431	0.22523	8.3915e-07	A2_Trans	CODING_TRANSCRIPT_INTRON_VARIANT	ASN
496	Chronic airway obstruction	respiratory	rs11702230	LOC101928126	21	35377591	C	T	T	0.914244	0.116316	0.72787	1.14834	0.440817	0.993163	1	329	7263	0.099731	3.223e-09	B2_trans	INTERGENIC_VARIANT	ASN
698	Pruritus and related conditions	dermatologic	rs7605877	FOXI3	2	88559025	T	C	C	1.17966	0.214403	0.774916	1.79579	0.440934	0.993163	1	385	7442	-0.071053	3.3369e-06	B2_trans	INTERGENIC_VARIANT	ASN
433.31	Transient cerebral ischemia	circulatory system	rs147812915	KAT7	17	47858295	C	T	T	1.25453	0.294291	0.70466	2.23348	0.440986	0.993163	1	149	7714	0.23438	1.0943e-07	A2_Trans	INTERGENIC_VARIANT	ASN
362.26	Macular puckering of retina	sense organs	rs9577395	ATP11A	13	113534984	C	G	G	1.08821	0.109728	0.877633	1.34932	0.44105	0.993163	1	172	7619	0.064829	8.6068e-07	B2_trans,A2_Trans	CODING_TRANSCRIPT_INTRON_VARIANT	ASN
244	Hypothyroidism	endocrine/metabolic	rs78313563	ESS2	22	19136365	G	A	A	0.762379	0.352187	0.382287	1.52038	0.441085	0.993163	1	109	7499	0.40873	6.5914e-07	A2_Trans	UPSTREAM_GENE_VARIANT	ASN
585	Renal failure	genitourinary	rs76073397	MIR548H2	16	11386452	T	C	C	0.92219	0.105152	0.750438	1.13325	0.441094	0.993163	1	276	6951	0.14454	9.6663e-07	A2_Trans,B2_trans	INTERGENIC_VARIANT	ASN
574	Cholelithiasis and cholecystitis	digestive	rs1453205	LOC101928196	2	19901073	C	T	T	1.08201	0.102314	0.8854	1.32227	0.441103	0.993163	1	136	7711	0.096992	3.6368e-06	A2_Trans	INTERGENIC_VARIANT	ASN
185	Cancer of prostate	neoplasms	rs76073397	MIR548H2	16	11386452	T	C	C	0.878204	0.1686	0.631078	1.2221	0.441111	0.993163	1	70	7688	0.14454	9.6663e-07	A2_Trans,B2_trans	INTERGENIC_VARIANT	ASN
789	Nausea and vomiting	symptoms	rs147812915	KAT7	17	47858295	C	T	T	0.784233	0.315532	0.422536	1.45555	0.441132	0.993163	1	423	7386	0.23438	1.0943e-07	A2_Trans	INTERGENIC_VARIANT	ASN
716	Other arthropathies	musculoskeletal	rs67959919	LZTFL1	3	45871908	G	A	A	0.852445	0.207267	0.567859	1.27965	0.441152	0.993163	1	431	7252	0.59355	1.6043e-80	A2_Trans	CODING_TRANSCRIPT_INTRON_VARIANT	ASN
594.1	Calculus of kidney	genitourinary	rs13179014	SPEF2	5	35693227	A	C	C	1.08547	0.106488	0.880994	1.33739	0.44123	0.993163	1	159	7543	-0.061249	6.1057e-07	B2_trans	CODING_TRANSCRIPT_INTRON_VARIANT	ASN
340	Migraine	neurological	rs7560588	BCL11A	2	60727416	G	A	A	1.10676	0.131741	0.854904	1.43283	0.441295	0.993163	1	270	7152	-0.12371	2.3396e-07	A2_Trans	CODING_TRANSCRIPT_INTRON_VARIANT	ASN
523.31	Acute periodontitis	digestive	rs766826	ELF5	11	34528766	C	T	T	1.06321	0.0796189	0.90959	1.24277	0.441433	0.993163	1	295	7284	-0.082134	1.155e-11	B2_trans	CODING_TRANSCRIPT_INTRON_VARIANT	ASN
272.13	Mixed hyperlipidemia	endocrine/metabolic	rs6869036	MGAT1	5	180223327	C	T	T	1.11279	0.138846	0.847669	1.46082	0.44149	0.993163	1	526	6428	0.25536	1.7578e-06	A2_Trans	FIVE_PRIME_UTR_INTRON_VARIANT	ASN
327.3	Sleep apnea	neurological	rs766826	ELF5	11	34528766	C	T	T	1.03397	0.0434159	0.949623	1.1258	0.44167	0.993163	1	371	5024	-0.082134	1.155e-11	B2_trans	CODING_TRANSCRIPT_INTRON_VARIANT	ASN
591	Urinary tract infection	genitourinary	rs9501257	HLA-DPB1	6	33055355	A	G	G	0.924373	0.102218	0.756553	1.12942	0.441696	0.993163	1	428	7294	0.17269	4.1339e-08	A2_Trans	THREE_PRIME_UTR_EXON_VARIANT	ASN
433	Cerebrovascular disease	circulatory system	rs76073397	MIR548H2	16	11386452	T	C	C	0.904509	0.130458	0.700433	1.16804	0.441711	0.993163	1	244	7313	0.14454	9.6663e-07	A2_Trans,B2_trans	INTERGENIC_VARIANT	ASN
525.1	Loss of teeth or edentulism	digestive	rs72655853	SBSPON	8	73985608	A	G	G	1.29715	0.338272	0.668422	2.51725	0.441832	0.993163	1	273	6977	0.22523	8.3915e-07	A2_Trans	CODING_TRANSCRIPT_INTRON_VARIANT	ASN
297.1	Suicidal ideation	mental disorders	rs75505823	LRP1	12	57540956	G	T	T	1.48229	0.511768	0.543646	4.04158	0.441847	0.993163	1	212	7601	-0.20852	3.0745e-06	A2_Trans	CODING_TRANSCRIPT_INTRON_VARIANT	ASN
296.1	Bipolar	mental disorders	rs10774679	OAS3	12	113374748	C	T	T	1.08478	0.105845	0.881552	1.33487	0.441975	0.993163	1	105	7660	0.075824	4.6954e-12	B2_trans	UPSTREAM_GENE_VARIANT	ASN
250.7	Diabetic retinopathy	endocrine/metabolic	rs9367106	LOC100505711	6	41483390	G	C	C	0.937132	0.0844522	0.794173	1.10583	0.441985	0.993163	1	283	7307	0.20225	3.4038e-11	B2_trans	INTERGENIC_VARIANT	ASN
327.4	Insomnia	neurological	rs60869999	MYO1C	17	1390948	A	T	T	1.04647	0.0590817	0.932044	1.17494	0.442001	0.993163	1	797	5995	0.059541	2.9039e-06	B2_trans	CODING_TRANSCRIPT_INTRON_VARIANT	ASN
355.1	Chronic pain syndrome	neurological	rs35154152	THBS3	1	155172725	T	C	C	0.860976	0.194724	0.587816	1.26107	0.442057	0.993163	1	144	7675	-0.20528	2.3574e-11	A2_Trans	SYNONYMOUS_VARIANT	ASN
535	Gastritis and duodenitis	digestive	rs12809318	FBRSL1	12	133140840	T	C	C	1.10468	0.129514	0.857029	1.4239	0.442065	0.993163	1	354	7460	-0.062781	9.5289e-09	B2_trans	CODING_TRANSCRIPT_INTRON_VARIANT	ASN
454	Varicose veins	circulatory system	rs1878527	ANKRD30BL	2	133056313	T	C	C	1.22278	0.26169	0.732145	2.0422	0.44215	0.993163	1	142	7728	-0.077457	2.0215e-06	B2_trans	INTERGENIC_VARIANT	ASN
740.11	Osteoarthrosis, localized, primary	musculoskeletal	rs12567716	FOXD2	1	48197570	T	C	C	1.04966	0.0630644	0.927616	1.18776	0.442173	0.993163	1	490	6888	-0.090753	1.4878e-06	B2_trans	INTERGENIC_VARIANT	ASN
525	Other diseases of the teeth and supporting structures	digestive	rs62200027	CASC20	20	6469515	G	A	A	1.0418	0.0532933	0.938474	1.15651	0.442226	0.993163	1	535	6101	-0.053006	3.3456e-06	B2_trans,A2_Trans	NON_CODING_TRANSCRIPT_INTRON_VARIANT	ASN
371.3	Inflammation of eyelids	sense organs	rs9501257	HLA-DPB1	6	33055355	A	G	G	0.937967	0.0833388	0.796617	1.1044	0.442231	0.993163	1	536	7043	0.17269	4.1339e-08	A2_Trans	THREE_PRIME_UTR_EXON_VARIANT	ASN
564	Functional digestive disorders	digestive	rs62200027	CASC20	20	6469515	G	A	A	1.08761	0.109289	0.8779	1.34741	0.442238	0.993163	1	331	7460	-0.053006	3.3456e-06	B2_trans,A2_Trans	NON_CODING_TRANSCRIPT_INTRON_VARIANT	ASN
761	Cervicalgia	symptoms	rs76073397	MIR548H2	16	11386452	T	C	C	0.937882	0.0834645	0.796348	1.10457	0.44227	0.993163	1	677	6068	0.14454	9.6663e-07	A2_Trans,B2_trans	INTERGENIC_VARIANT	ASN
475	Chronic sinusitis	respiratory	rs67579710	THBS3	1	155173527	G	A	A	0.877906	0.169491	0.629763	1.22382	0.442325	0.993163	1	434	7302	-0.10348	1.0252e-09	B2_trans	CODING_TRANSCRIPT_INTRON_VARIANT	ASN
375.1	Dry eyes	sense organs	rs2277732	DPP9	19	4723670	C	A	A	0.944164	0.0747975	0.815417	1.09324	0.4424	0.993163	1	838	5970	0.11697	6.1912e-22	B2_trans,A2_Trans	FIVE_PRIME_UTR_INTRON_VARIANT	ASN
110.12	Althete's foot	infectious diseases	rs5023077	FBRSL1	12	133141973	T	C	C	0.926447	0.099462	0.762357	1.12586	0.442419	0.993163	1	318	7487	-0.090901	1.5172e-06	A2_Trans	CODING_TRANSCRIPT_INTRON_VARIANT	ASN
702	Degenerative skin conditions and other dermatoses	dermatologic	rs495828	ABO	9	136154867	G	T	T	0.931903	0.0918205	0.778418	1.11565	0.442433	0.993163	1	547	7067	-0.13432	6.5649e-10	A2_Trans	UPSTREAM_GENE_VARIANT	ASN
304	Adjustment reaction	mental disorders	rs505922	ABO	9	136149229	T	C	C	0.963843	0.0479492	0.877389	1.05882	0.442469	0.993163	1	788	6020	-0.099884	2.0889e-20	B2_trans	CODING_TRANSCRIPT_INTRON_VARIANT	ASN
745	Pain in joint	musculoskeletal	rs721917	SFTPD	10	81706324	A	G	G	0.971613	0.0375014	0.902759	1.04572	0.442539	0.993163	1	941	2702	0.055247	2.0819e-07	B2_trans	SYNONYMOUS_VARIANT	ASN
371.3	Inflammation of eyelids	sense organs	rs1878527	ANKRD30BL	2	133056313	T	C	C	0.871571	0.179007	0.613666	1.23787	0.442549	0.993163	1	536	7043	-0.077457	2.0215e-06	B2_trans	INTERGENIC_VARIANT	ASN
765	Cervical radiculitis	symptoms	rs581342	LMNA	1	156095466	T	C	C	0.823479	0.253011	0.501521	1.35212	0.442709	0.993163	1	235	7517	0.090245	2.6355e-07	B2_trans	CODING_TRANSCRIPT_INTRON_VARIANT	ASN
361	Retinal detachments and defects	sense organs	rs76073397	MIR548H2	16	11386452	T	C	C	1.14735	0.179083	0.807717	1.62979	0.442763	0.993163	1	137	7715	0.14454	9.6663e-07	A2_Trans,B2_trans	INTERGENIC_VARIANT	ASN
401.21	Hypertensive heart disease	circulatory system	rs55654108	PDCL3P4	3	101425703	A	G	G	0.913833	0.117406	0.725989	1.15028	0.442792	0.993163	1	237	7601	-0.05662	1.0636e-06	B2_trans	INTERGENIC_VARIANT	ASN
727.1	Synovitis and tenosynovitis	musculoskeletal	rs11085727	TYK2	19	10466123	C	T	T	1.06165	0.0779483	0.911237	1.23689	0.4428	0.993163	1	311	7365	0.17253	2.3333e-18	A2_Trans,B2_trans	CODING_TRANSCRIPT_INTRON_VARIANT	ASN
521	Diseases of hard tissues of teeth	digestive	rs11702230	LOC101928126	21	35377591	C	T	T	0.951094	0.0653359	0.836777	1.08103	0.442815	0.993163	1	473	5965	0.099731	3.223e-09	B2_trans	INTERGENIC_VARIANT	ASN
317.1	Alcoholism	mental disorders	rs12567716	FOXD2	1	48197570	T	C	C	0.949093	0.0680871	0.830525	1.08459	0.442855	0.993163	1	316	7165	-0.090753	1.4878e-06	B2_trans	INTERGENIC_VARIANT	ASN
1010	NA	NA	rs60869999	MYO1C	17	1390948	A	T	T	1.06976	0.0878781	0.900499	1.27083	0.44288	0.993163	1	711	623	0.059541	2.9039e-06	B2_trans	CODING_TRANSCRIPT_INTRON_VARIANT	ASN
726	Peripheral enthesopathies and allied syndromes	musculoskeletal	rs78313563	ESS2	22	19136365	G	A	A	1.15895	0.192241	0.79511	1.68927	0.44289	0.993163	1	903	5673	0.40873	6.5914e-07	A2_Trans	UPSTREAM_GENE_VARIANT	ASN
526	Diseases of the jaws	digestive	rs75505823	LRP1	12	57540956	G	T	T	0.453456	1.03082	0.0601306	3.41959	0.442957	0.993163	1	305	7565	-0.20852	3.0745e-06	A2_Trans	CODING_TRANSCRIPT_INTRON_VARIANT	ASN
702.2	Seborrheic keratosis	dermatologic	rs495828	ABO	9	136154867	G	T	T	0.925932	0.100305	0.760675	1.12709	0.442963	0.993163	1	508	7180	-0.13432	6.5649e-10	A2_Trans	UPSTREAM_GENE_VARIANT	ASN
743	Osteoporosis, osteopenia and pathological fracture	musculoskeletal	rs766826	ELF5	11	34528766	C	T	T	1.07997	0.100281	0.887263	1.31453	0.442976	0.993163	1	196	7548	-0.082134	1.155e-11	B2_trans	CODING_TRANSCRIPT_INTRON_VARIANT	ASN
371.3	Inflammation of eyelids	sense organs	rs60869999	MYO1C	17	1390948	A	T	T	1.06951	0.0876027	0.900776	1.26985	0.443029	0.993163	1	536	7043	0.059541	2.9039e-06	B2_trans	CODING_TRANSCRIPT_INTRON_VARIANT	ASN
274.1	Gout	endocrine/metabolic	rs766826	ELF5	11	34528766	C	T	T	1.04535	0.0578248	0.933346	1.1708	0.443048	0.993163	1	205	6697	-0.082134	1.155e-11	B2_trans	CODING_TRANSCRIPT_INTRON_VARIANT	ASN
300.9	Posttraumatic stress disorder	mental disorders	rs581342	LMNA	1	156095466	T	C	C	0.920298	0.108282	0.744318	1.13788	0.443049	0.993163	1	339	5537	0.090245	2.6355e-07	B2_trans	CODING_TRANSCRIPT_INTRON_VARIANT	ASN
525	Other diseases of the teeth and supporting structures	digestive	rs10086829	COL14A1	8	121149129	G	A	A	1.03937	0.0503473	0.941708	1.14717	0.443058	0.993163	1	535	6101	-0.097352	3.8599e-06	A2_Trans	FIVE_PRIME_UTR_INTRON_VARIANT	ASN
250	Diabetes mellitus	endocrine/metabolic	rs72655853	SBSPON	8	73985608	A	G	G	0.817846	0.262163	0.489236	1.36718	0.443078	0.993163	1	272	5384	0.22523	8.3915e-07	A2_Trans	CODING_TRANSCRIPT_INTRON_VARIANT	ASN
355.1	Chronic pain syndrome	neurological	rs76423999	SLC12A7	5	1098067	T	A	A	0.912728	0.119065	0.722758	1.15263	0.443111	0.993163	1	144	7675	0.18412	3.8813e-07	A2_Trans	CODING_TRANSCRIPT_INTRON_VARIANT	ASN
523	Gingival and periodontal diseases	digestive	rs2284028	NCF4	22	37265172	A	C	C	1.08	0.100384	0.887112	1.31484	0.443257	0.993165	1	407	6118	0.31271	4.1737e-06	A2_Trans	CODING_TRANSCRIPT_INTRON_VARIANT	ASN
316	Substance addiction and disorders	mental disorders	rs7560588	BCL11A	2	60727416	G	A	A	1.1138	0.140576	0.845569	1.46712	0.443264	0.993165	1	230	7325	-0.12371	2.3396e-07	A2_Trans	CODING_TRANSCRIPT_INTRON_VARIANT	ASN
261	Vitamin deficiency	endocrine/metabolic	rs62200027	CASC20	20	6469515	G	A	A	1.04192	0.0535697	0.938073	1.15727	0.443313	0.993165	1	726	5942	-0.053006	3.3456e-06	B2_trans,A2_Trans	NON_CODING_TRANSCRIPT_INTRON_VARIANT	ASN
361	Retinal detachments and defects	sense organs	rs11085727	TYK2	19	10466123	C	T	T	1.08146	0.102163	0.885216	1.32121	0.443352	0.993165	1	137	7715	0.17253	2.3333e-18	A2_Trans,B2_trans	CODING_TRANSCRIPT_INTRON_VARIANT	ASN
369	Infection of the eye	sense organs	rs915823	TMPRSS2	21	42851454	A	C	C	1.09588	0.119439	0.867151	1.38493	0.443358	0.993165	1	418	7422	-0.066039	1.6687e-06	B2_trans	CODING_TRANSCRIPT_INTRON_VARIANT	ASN
512.7	Shortness of breath	respiratory	rs10774679	OAS3	12	113374748	C	T	T	1.06048	0.0766259	0.9126	1.23233	0.443439	0.993165	1	630	6801	0.075824	4.6954e-12	B2_trans	UPSTREAM_GENE_VARIANT	ASN
562	Diverticulosis and diverticulitis	digestive	rs467843	TRAPPC13	5	64945715	A	G	G	1.07045	0.0888613	0.89935	1.27411	0.443579	0.993165	1	407	7333	-0.089724	1.7259e-06	A2_Trans	CODING_TRANSCRIPT_INTRON_VARIANT	ASN
371.3	Inflammation of eyelids	sense organs	rs12809318	FBRSL1	12	133140840	T	C	C	0.932723	0.0909054	0.780502	1.11463	0.443588	0.993165	1	536	7043	-0.062781	9.5289e-09	B2_trans	CODING_TRANSCRIPT_INTRON_VARIANT	ASN
411.8	Other chronic ischemic heart disease, unspecified	circulatory system	rs8080583	KANSL1	17	44162597	C	A	A	1.23782	0.278532	0.717086	2.13671	0.44368	0.993165	1	204	7364	-0.12662	2.0785e-08	A2_Trans	CODING_TRANSCRIPT_INTRON_VARIANT	ASN
1010.5	NA	NA	rs60869999	MYO1C	17	1390948	A	T	T	1.03876	0.0496421	0.942451	1.14491	0.443686	0.993165	1	1641	2601	0.059541	2.9039e-06	B2_trans	CODING_TRANSCRIPT_INTRON_VARIANT	ASN
530	Diseases of esophagus	digestive	rs75505823	LRP1	12	57540956	G	T	T	0.791883	0.304632	0.435871	1.43868	0.443688	0.993165	1	652	5548	-0.20852	3.0745e-06	A2_Trans	CODING_TRANSCRIPT_INTRON_VARIANT	ASN
411.4	Coronary atherosclerosis	circulatory system	rs76073397	MIR548H2	16	11386452	T	C	C	1.08029	0.100823	0.886582	1.31632	0.443691	0.993165	1	265	6901	0.14454	9.6663e-07	A2_Trans,B2_trans	INTERGENIC_VARIANT	ASN
362.2	Degeneration of macula and posterior pole of retina	sense organs	rs11702230	LOC101928126	21	35377591	C	T	T	1.08506	0.106588	0.880493	1.33715	0.443742	0.993171	1	339	7161	0.099731	3.223e-09	B2_trans	INTERGENIC_VARIANT	ASN
395	Heart valve disorders	circulatory system	rs2284028	NCF4	22	37265172	A	C	C	1.18714	0.2241	0.765155	1.84186	0.443969	0.993326	1	162	7664	0.31271	4.1737e-06	A2_Trans	CODING_TRANSCRIPT_INTRON_VARIANT	ASN
208	Benign neoplasm of colon	neoplasms	rs9896243	NSF	17	44826056	C	G	G	1.1651	0.199645	0.78782	1.72307	0.444024	0.993326	1	581	6372	-0.13155	3.2234e-08	A2_Trans	CODING_TRANSCRIPT_INTRON_VARIANT	ASN
300.9	Posttraumatic stress disorder	mental disorders	rs34488998	NKAIN3	8	63408372	G	A	A	0.78414	0.317705	0.42069	1.46159	0.44404	0.993326	1	339	5537	0.1355	3.4644e-06	B2_trans	CODING_TRANSCRIPT_INTRON_VARIANT	ASN
290.3	Other persistent mental disorders due to conditions classified elsewhere	mental disorders	rs75505823	LRP1	12	57540956	G	T	T	0.533314	0.821342	0.106624	2.66754	0.444041	0.993326	1	196	7626	-0.20852	3.0745e-06	A2_Trans	CODING_TRANSCRIPT_INTRON_VARIANT	ASN
411.4	Coronary atherosclerosis	circulatory system	rs7671107	LOC101929161	4	25449225	G	A	A	1.04964	0.0633101	0.927155	1.18832	0.444093	0.993326	1	265	6901	-0.064456	1.0803e-06	B2_trans	INTERGENIC_VARIANT	ASN
740	Osteoarthrosis	musculoskeletal	rs2277732	DPP9	19	4723670	C	A	A	1.05225	0.0665523	0.923565	1.19885	0.444149	0.993326	1	752	5533	0.11697	6.1912e-22	B2_trans,A2_Trans	FIVE_PRIME_UTR_INTRON_VARIANT	ASN
295	Schizophrenia and other psychotic disorders	mental disorders	rs12809318	FBRSL1	12	133140840	T	C	C	1.08786	0.110054	0.876788	1.34974	0.444164	0.993326	1	109	7606	-0.062781	9.5289e-09	B2_trans	CODING_TRANSCRIPT_INTRON_VARIANT	ASN
695	Erythematous conditions	dermatologic	rs111783124	LOC101928126	21	35362848	G	A	A	1.09777	0.121945	0.864393	1.39416	0.444308	0.993326	1	331	7404	0.13532	2.1558e-07	A2_Trans	INTERGENIC_VARIANT	ASN
530.11	GERD	digestive	rs9896243	NSF	17	44826056	C	G	G	0.884449	0.160566	0.645653	1.21157	0.444431	0.993326	1	657	5677	-0.13155	3.2234e-08	A2_Trans	CODING_TRANSCRIPT_INTRON_VARIANT	ASN
368	Visual disturbances	sense organs	rs7579014	BCL11A	2	60707894	G	A	A	0.913478	0.118359	0.724353	1.15198	0.444515	0.993326	1	823	6499	-0.05629	1.2614e-06	B2_trans	CODING_TRANSCRIPT_INTRON_VARIANT	ASN
599.4	Urinary incontinence	genitourinary	rs61667602	CRHR1	17	43785349	T	C	C	1.29475	0.337867	0.667719	2.51061	0.444534	0.993326	1	249	7578	-0.093554	9.1279e-12	B2_trans	FIVE_PRIME_UTR_INTRON_VARIANT	ASN
250.2	Type 2 diabetes	endocrine/metabolic	rs10086829	COL14A1	8	121149129	G	A	A	1.03587	0.0460918	0.94639	1.1338	0.444567	0.993326	1	256	5407	-0.097352	3.8599e-06	A2_Trans	FIVE_PRIME_UTR_INTRON_VARIANT	ASN
411.2	Myocardial infarction	circulatory system	rs8052423	SLC22A31	16	89269178	G	T	T	0.807902	0.279057	0.467547	1.39602	0.444623	0.993326	1	144	7636	0.13037	1.0019e-06	A2_Trans	UPSTREAM_GENE_VARIANT	ASN
585.1	Acute renal failure	genitourinary	rs3746539	PTPRT	20	40702071	G	A	A	0.931228	0.0932119	0.775736	1.11789	0.444627	0.993326	1	211	7567	0.05405	1.7723e-06	B2_trans	THREE_PRIME_UTR_EXON_VARIANT	ASN
1010.1	NA	NA	rs111837807	CCHCR1	6	31121232	T	C	C	1.08889	0.111433	0.875252	1.35468	0.444727	0.993326	1	629	6938	0.20363	2.152e-11	A2_Trans,B2_trans	CODING_TRANSCRIPT_INTRON_VARIANT	ASN
327	Sleep disorders	neurological	rs1250993	LOC101929525	10	81399565	C	G	G	0.96287	0.0495099	0.873826	1.06099	0.444733	0.993326	1	1030	5120	0.12403	5.3767e-08	A2_Trans	INTERGENIC_VARIANT	ASN
340	Migraine	neurological	rs12809318	FBRSL1	12	133140840	T	C	C	0.939348	0.081874	0.800083	1.10285	0.444738	0.993326	1	270	7152	-0.062781	9.5289e-09	B2_trans	CODING_TRANSCRIPT_INTRON_VARIANT	ASN
374.6	Dermatochalasis	sense organs	rs8052423	SLC22A31	16	89269178	G	T	T	0.754218	0.369155	0.365824	1.55497	0.444802	0.993326	1	81	7718	0.13037	1.0019e-06	A2_Trans	UPSTREAM_GENE_VARIANT	ASN
327.32	Obstructive sleep apnea	neurological	rs76073397	MIR548H2	16	11386452	T	C	C	1.05483	0.0698627	0.919843	1.20962	0.444862	0.993326	1	400	5480	0.14454	9.6663e-07	A2_Trans,B2_trans	INTERGENIC_VARIANT	ASN
480	Pneumonia	respiratory	rs1878527	ANKRD30BL	2	133056313	T	C	C	0.842251	0.224713	0.542208	1.30833	0.444877	0.993326	1	276	7495	-0.077457	2.0215e-06	B2_trans	INTERGENIC_VARIANT	ASN
362.26	Macular puckering of retina	sense organs	rs7605877	FOXI3	2	88559025	T	C	C	0.836321	0.233991	0.528688	1.32296	0.444933	0.993326	1	172	7619	-0.071053	3.3369e-06	B2_trans	INTERGENIC_VARIANT	ASN
250.7	Diabetic retinopathy	endocrine/metabolic	rs67579710	THBS3	1	155173527	G	A	A	1.1091	0.135585	0.850273	1.4467	0.445054	0.993326	1	283	7307	-0.10348	1.0252e-09	B2_trans	CODING_TRANSCRIPT_INTRON_VARIANT	ASN
250.4	Abnormal glucose	endocrine/metabolic	rs1250993	LOC101929525	10	81399565	C	G	G	0.954898	0.0604537	0.8482	1.07502	0.445216	0.993326	1	662	6292	0.12403	5.3767e-08	A2_Trans	INTERGENIC_VARIANT	ASN
476	Allergic rhinitis	respiratory	rs147812915	KAT7	17	47858295	C	T	T	0.904953	0.130832	0.700264	1.16947	0.445246	0.993326	1	798	5567	0.23438	1.0943e-07	A2_Trans	INTERGENIC_VARIANT	ASN
475	Chronic sinusitis	respiratory	rs9501257	HLA-DPB1	6	33055355	A	G	G	1.07945	0.100151	0.887061	1.31356	0.445253	0.993326	1	434	7302	0.17269	4.1339e-08	A2_Trans	THREE_PRIME_UTR_EXON_VARIANT	ASN
276	Disorders of fluid, electrolyte, and acid-base balance	endocrine/metabolic	rs1878527	ANKRD30BL	2	133056313	T	C	C	0.883842	0.161783	0.643673	1.21363	0.44533	0.993326	1	513	6974	-0.077457	2.0215e-06	B2_trans	INTERGENIC_VARIANT	ASN
327	Sleep disorders	neurological	rs622568	SEC61G	7	54647894	A	C	C	1.05979	0.0761009	0.912938	1.23026	0.445444	0.993326	1	1030	5120	0.11965	2.6006e-06	A2_Trans	INTERGENIC_VARIANT	ASN
763	Thoracic or lumbosacral neuritis or radiculitis, unspecified	symptoms	rs75505823	LRP1	12	57540956	G	T	T	1.39703	0.438253	0.591785	3.29797	0.445517	0.993326	1	348	7146	-0.20852	3.0745e-06	A2_Trans	CODING_TRANSCRIPT_INTRON_VARIANT	ASN
244.4	Hypothyroidism NOS	endocrine/metabolic	rs12259804	PLEKHS1	10	115573378	T	C	C	0.665684	0.533434	0.233996	1.89377	0.445542	0.993326	1	112	7525	-0.27547	4.8674e-08	A2_Trans	INTERGENIC_VARIANT	ASN
698	Pruritus and related conditions	dermatologic	rs76073397	MIR548H2	16	11386452	T	C	C	0.87068	0.181551	0.609989	1.24278	0.445606	0.993326	1	385	7442	0.14454	9.6663e-07	A2_Trans,B2_trans	INTERGENIC_VARIANT	ASN
300.11	Generalized anxiety disorder	mental disorders	rs495828	ABO	9	136154867	G	T	T	1.07143	0.0904631	0.897351	1.27928	0.445639	0.993326	1	298	7304	-0.13432	6.5649e-10	A2_Trans	UPSTREAM_GENE_VARIANT	ASN
763	Thoracic or lumbosacral neuritis or radiculitis, unspecified	symptoms	rs9577395	ATP11A	13	113534984	C	G	G	1.06091	0.0775225	0.911362	1.235	0.445645	0.993326	1	348	7146	0.064829	8.6068e-07	B2_trans,A2_Trans	CODING_TRANSCRIPT_INTRON_VARIANT	ASN
788	Syncope and collapse	symptoms	rs505922	ABO	9	136149229	T	C	C	1.06931	0.0878826	0.900115	1.27031	0.445741	0.993326	1	231	7542	-0.099884	2.0889e-20	B2_trans	CODING_TRANSCRIPT_INTRON_VARIANT	ASN
274.11	Gouty arthropathy	endocrine/metabolic	rs12259804	PLEKHS1	10	115573378	T	C	C	0.376729	1.28025	0.0306395	4.63207	0.445741	0.993326	1	180	7677	-0.27547	4.8674e-08	A2_Trans	INTERGENIC_VARIANT	ASN
835	Internal derangement of knee	injuries & poisonings	rs11234800	ME3	11	86479407	G	C	C	0.797145	0.297352	0.445072	1.42772	0.445786	0.993326	1	269	7444	-0.077173	3.0702e-06	B2_trans	INTERGENIC_VARIANT	ASN
379.2	Disorders of vitreous body	sense organs	rs35508621	LZTFL1	3	45880481	T	C	C	1.14636	0.179179	0.806868	1.62869	0.445874	0.993326	1	467	7083	0.38931	6.0917e-89	B2_trans	CODING_TRANSCRIPT_INTRON_VARIANT	ASN
735.1	Flat foot	musculoskeletal	rs9896243	NSF	17	44826056	C	G	G	0.754583	0.369457	0.365784	1.55664	0.445957	0.993326	1	280	7428	-0.13155	3.2234e-08	A2_Trans	CODING_TRANSCRIPT_INTRON_VARIANT	ASN
798	Malaise and fatigue	symptoms	rs2924480	ELF5	11	34529831	T	C	C	1.06194	0.0788575	0.909865	1.23944	0.445992	0.993326	1	689	6827	-0.11648	2.817e-07	A2_Trans	CODING_TRANSCRIPT_INTRON_VARIANT	ASN
1010.7	NA	NA	rs55654108	PDCL3P4	3	101425703	A	G	G	0.956999	0.0576761	0.854708	1.07153	0.446022	0.993326	1	741	1027	-0.05662	1.0636e-06	B2_trans	INTERGENIC_VARIANT	ASN
327.4	Insomnia	neurological	rs1250993	LOC101929525	10	81399565	C	G	G	0.957571	0.0569024	0.856516	1.07055	0.446101	0.993326	1	797	5995	0.12403	5.3767e-08	A2_Trans	INTERGENIC_VARIANT	ASN
773	NA	NA	rs13050728	IFNAR2	21	34615210	T	C	C	1.03356	0.0433353	0.949403	1.12519	0.446166	0.993326	1	1209	5163	-0.10657	4.0686e-21	B2_trans,A2_Trans	CODING_TRANSCRIPT_INTRON_VARIANT	ASN
271	Disorders of carbohydrate transport and metabolism	endocrine/metabolic	rs11234800	ME3	11	86479407	G	C	C	0.698145	0.471742	0.276948	1.75992	0.446235	0.993326	1	273	7581	-0.077173	3.0702e-06	B2_trans	INTERGENIC_VARIANT	ASN
274.1	Gout	endocrine/metabolic	rs34488998	NKAIN3	8	63408372	G	A	A	0.653216	0.559177	0.218316	1.95447	0.446322	0.993326	1	205	6697	0.1355	3.4644e-06	B2_trans	CODING_TRANSCRIPT_INTRON_VARIANT	ASN
250.41	Impaired fasting glucose	endocrine/metabolic	rs72711165	TMEM65	8	125336564	T	C	C	1.06735	0.0855926	0.902507	1.2623	0.446351	0.993326	1	431	6885	0.18279	6.0907e-07	B2_trans	CODING_TRANSCRIPT_INTRON_VARIANT	ASN
521	Diseases of hard tissues of teeth	digestive	rs12660421	FOXP4-AS1	6	41488378	G	A	A	1.03774	0.048657	0.943349	1.14158	0.446425	0.993326	1	473	5965	0.35506	1.1424e-09	A2_Trans	DOWNSTREAM_GENE_VARIANT	ASN
702	Degenerative skin conditions and other dermatoses	dermatologic	rs766826	ELF5	11	34528766	C	T	T	1.06761	0.0859269	0.902135	1.26344	0.446437	0.993326	1	547	7067	-0.082134	1.155e-11	B2_trans	CODING_TRANSCRIPT_INTRON_VARIANT	ASN
564	Functional digestive disorders	digestive	rs9896243	NSF	17	44826056	C	G	G	1.25535	0.298728	0.699015	2.25446	0.446495	0.993326	1	331	7460	-0.13155	3.2234e-08	A2_Trans	CODING_TRANSCRIPT_INTRON_VARIANT	ASN
716	Other arthropathies	musculoskeletal	rs1878527	ANKRD30BL	2	133056313	T	C	C	0.863908	0.192175	0.592772	1.25906	0.446519	0.993326	1	431	7252	-0.077457	2.0215e-06	B2_trans	INTERGENIC_VARIANT	ASN
1010	NA	NA	rs2277732	DPP9	19	4723670	C	A	A	0.925485	0.101733	0.758183	1.1297	0.446551	0.993326	1	711	623	0.11697	6.1912e-22	B2_trans,A2_Trans	FIVE_PRIME_UTR_INTRON_VARIANT	ASN
596	Other disorders of bladder	genitourinary	rs2277732	DPP9	19	4723670	C	A	A	0.880158	0.167743	0.633545	1.22277	0.446654	0.993326	1	192	7666	0.11697	6.1912e-22	B2_trans,A2_Trans	FIVE_PRIME_UTR_INTRON_VARIANT	ASN
300.12	Agorophobia, social phobia, and panic disorder	mental disorders	rs915823	TMPRSS2	21	42851454	A	C	C	1.0888	0.1118	0.874547	1.35554	0.446684	0.993326	1	179	7613	-0.066039	1.6687e-06	B2_trans	CODING_TRANSCRIPT_INTRON_VARIANT	ASN
578.8	Hemorrhage of rectum and anus	digestive	rs12259804	PLEKHS1	10	115573378	T	C	C	1.5763	0.598192	0.488042	5.09121	0.4468	0.993326	1	327	7521	-0.27547	4.8674e-08	A2_Trans	INTERGENIC_VARIANT	ASN
389	Hearing loss	sense organs	rs505922	ABO	9	136149229	T	C	C	1.02946	0.0381663	0.955261	1.10942	0.446823	0.993326	1	850	4142	-0.099884	2.0889e-20	B2_trans	CODING_TRANSCRIPT_INTRON_VARIANT	ASN
574	Cholelithiasis and cholecystitis	digestive	rs915823	TMPRSS2	21	42851454	A	C	C	1.0981	0.123025	0.862826	1.39753	0.446847	0.993326	1	136	7711	-0.066039	1.6687e-06	B2_trans	CODING_TRANSCRIPT_INTRON_VARIANT	ASN
496	Chronic airway obstruction	respiratory	rs78313563	ESS2	22	19136365	G	A	A	1.26479	0.30881	0.690492	2.31674	0.446848	0.993326	1	329	7263	0.40873	6.5914e-07	A2_Trans	UPSTREAM_GENE_VARIANT	ASN
689	Disorder of skin and subcutaneous tissue NOS	dermatologic	rs10086829	COL14A1	8	121149129	G	A	A	0.917017	0.113895	0.73355	1.14637	0.44689	0.993326	1	575	7274	-0.097352	3.8599e-06	A2_Trans	FIVE_PRIME_UTR_INTRON_VARIANT	ASN
840	Sprains and strains	injuries & poisonings	rs2284028	NCF4	22	37265172	A	C	C	0.903162	0.13391	0.694674	1.17422	0.446891	0.993326	1	892	6296	0.31271	4.1737e-06	A2_Trans	CODING_TRANSCRIPT_INTRON_VARIANT	ASN
701	Other hypertrophic and atrophic conditions of skin	dermatologic	rs732990	CIB4	2	26842146	C	G	G	0.915056	0.116731	0.727923	1.1503	0.446978	0.993326	1	603	7046	0.056389	5.6358e-07	B2_trans	CODING_TRANSCRIPT_INTRON_VARIANT	ASN
605	Erectile dysfunction [ED]	genitourinary	rs35705950	MUC5B	11	1241221	G	T	T	0.874319	0.176619	0.618489	1.23597	0.446985	0.993326	1	532	6144	-0.11177	1.2224e-08	B2_trans,A2_Trans	UPSTREAM_GENE_VARIANT	ASN
428.3	Heart failure with reduced EF [Systolic or combined heart failure]	circulatory system	rs77534576	DLX4	17	47940666	C	T	T	1.2687	0.313003	0.686959	2.34309	0.447041	0.993326	1	78	7789	0.20794	1.7585e-10	B2_trans	INTERGENIC_VARIANT	ASN
523.1	Gingivitis	digestive	rs732990	CIB4	2	26842146	C	G	G	1.07751	0.0981861	0.888883	1.30616	0.447073	0.993326	1	365	7130	0.056389	5.6358e-07	B2_trans	CODING_TRANSCRIPT_INTRON_VARIANT	ASN
798	Malaise and fatigue	symptoms	rs1405655	NR1H2	19	50882619	T	C	C	1.06713	0.0854726	0.902536	1.26175	0.447131	0.993326	1	689	6827	0.075181	1.1208e-11	B2_trans,A2_Trans	CODING_TRANSCRIPT_INTRON_VARIANT	ASN
250.7	Diabetic retinopathy	endocrine/metabolic	rs9577395	ATP11A	13	113534984	C	G	G	1.06833	0.0869559	0.900924	1.26684	0.447187	0.993326	1	283	7307	0.064829	8.6068e-07	B2_trans,A2_Trans	CODING_TRANSCRIPT_INTRON_VARIANT	ASN
465.2	Acute pharyngitis	respiratory	rs35508621	LZTFL1	3	45880481	T	C	C	0.816811	0.26624	0.484727	1.3764	0.447242	0.993326	1	566	7296	0.38931	6.0917e-89	B2_trans	CODING_TRANSCRIPT_INTRON_VARIANT	ASN
695	Erythematous conditions	dermatologic	rs9268576	HLA-DRA	6	32395641	T	C	C	0.910785	0.122959	0.715736	1.15899	0.447254	0.993326	1	331	7404	0.095134	9.9752e-07	B2_trans	INTERGENIC_VARIANT	ASN
1002	NA	NA	rs35705950	MUC5B	11	1241221	G	T	T	0.699691	0.46993	0.278549	1.75756	0.447293	0.993326	1	212	7649	-0.11177	1.2224e-08	B2_trans,A2_Trans	UPSTREAM_GENE_VARIANT	ASN
512.8	Cough	respiratory	rs11702230	LOC101928126	21	35377591	C	T	T	1.06107	0.0780065	0.910637	1.23636	0.447301	0.993326	1	1119	5936	0.099731	3.223e-09	B2_trans	INTERGENIC_VARIANT	ASN
702	Degenerative skin conditions and other dermatoses	dermatologic	rs76423999	SLC12A7	5	1098067	T	A	A	0.934965	0.0884958	0.786082	1.11205	0.447329	0.993326	1	547	7067	0.18412	3.8813e-07	A2_Trans	CODING_TRANSCRIPT_INTRON_VARIANT	ASN
427.3	Other specified cardiac dysrhythmias	circulatory system	rs67579710	THBS3	1	155173527	G	A	A	1.15018	0.184197	0.801635	1.65027	0.447488	0.993326	1	397	7431	-0.10348	1.0252e-09	B2_trans	CODING_TRANSCRIPT_INTRON_VARIANT	ASN
523.3	Periodontitis (acute or chronic)	digestive	rs75505823	LRP1	12	57540956	G	T	T	0.689734	0.489041	0.26449	1.79868	0.447526	0.993326	1	390	6934	-0.20852	3.0745e-06	A2_Trans	CODING_TRANSCRIPT_INTRON_VARIANT	ASN
1010.6	NA	NA	rs147812915	KAT7	17	47858295	C	T	T	1.28773	0.333001	0.670462	2.4733	0.447611	0.993326	1	125	7714	0.23438	1.0943e-07	A2_Trans	INTERGENIC_VARIANT	ASN
1010.3	NA	NA	rs35154152	THBS3	1	155172725	T	C	C	0.943853	0.0760986	0.813072	1.09567	0.447646	0.993326	1	1566	4186	-0.20528	2.3574e-11	A2_Trans	SYNONYMOUS_VARIANT	ASN
426	Cardiac conduction disorders	circulatory system	rs55654108	PDCL3P4	3	101425703	A	G	G	1.06389	0.0815623	0.906715	1.24831	0.447658	0.993326	1	548	7051	-0.05662	1.0636e-06	B2_trans	INTERGENIC_VARIANT	ASN
535	Gastritis and duodenitis	digestive	rs11085727	TYK2	19	10466123	C	T	T	0.931221	0.0938467	0.774765	1.11927	0.447665	0.993326	1	354	7460	0.17253	2.3333e-18	A2_Trans,B2_trans	CODING_TRANSCRIPT_INTRON_VARIANT	ASN
389.1	Sensorineural hearing loss	sense organs	rs915823	TMPRSS2	21	42851454	A	C	C	0.956873	0.0580788	0.853921	1.07224	0.447826	0.993326	1	775	5403	-0.066039	1.6687e-06	B2_trans	CODING_TRANSCRIPT_INTRON_VARIANT	ASN
379.2	Disorders of vitreous body	sense organs	rs9896243	NSF	17	44826056	C	G	G	0.775955	0.334192	0.403062	1.49383	0.447837	0.993326	1	467	7083	-0.13155	3.2234e-08	A2_Trans	CODING_TRANSCRIPT_INTRON_VARIANT	ASN
480	Pneumonia	respiratory	rs9461128	TMEM14B	6	10753875	T	C	C	0.836858	0.234716	0.528276	1.32569	0.447975	0.993326	1	276	7495	0.13046	3.4269e-06	B2_trans	CODING_TRANSCRIPT_INTRON_VARIANT	ASN
374	Other disorders of eyelids	sense organs	rs9501257	HLA-DPB1	6	33055355	A	G	G	0.930039	0.095598	0.771131	1.12169	0.44804	0.993326	1	287	7317	0.17269	4.1339e-08	A2_Trans	THREE_PRIME_UTR_EXON_VARIANT	ASN
840.3	Joint/ligament sprain	injuries & poisonings	rs9896243	NSF	17	44826056	C	G	G	0.737234	0.401976	0.335307	1.62094	0.448224	0.993326	1	363	7471	-0.13155	3.2234e-08	A2_Trans	CODING_TRANSCRIPT_INTRON_VARIANT	ASN
454	Varicose veins	circulatory system	rs62200027	CASC20	20	6469515	G	A	A	1.10324	0.129617	0.855736	1.42233	0.448443	0.993326	1	142	7728	-0.053006	3.3456e-06	B2_trans,A2_Trans	NON_CODING_TRANSCRIPT_INTRON_VARIANT	ASN
785	Abdominal pain	symptoms	rs622568	SEC61G	7	54647894	A	C	C	1.07501	0.0954238	0.891638	1.2961	0.448447	0.993326	1	837	6243	0.11965	2.6006e-06	A2_Trans	INTERGENIC_VARIANT	ASN
261	Vitamin deficiency	endocrine/metabolic	rs9461128	TMEM14B	6	10753875	T	C	C	1.08606	0.108916	0.877291	1.34451	0.448468	0.993326	1	726	5942	0.13046	3.4269e-06	B2_trans	CODING_TRANSCRIPT_INTRON_VARIANT	ASN
578.2	Blood in stool	digestive	rs10086829	COL14A1	8	121149129	G	A	A	1.08679	0.109805	0.876352	1.34776	0.448479	0.993326	1	419	7396	-0.097352	3.8599e-06	A2_Trans	FIVE_PRIME_UTR_INTRON_VARIANT	ASN
368	Visual disturbances	sense organs	rs9501257	HLA-DPB1	6	33055355	A	G	G	1.05561	0.0714052	0.91775	1.21419	0.448481	0.993326	1	823	6499	0.17269	4.1339e-08	A2_Trans	THREE_PRIME_UTR_EXON_VARIANT	ASN
716	Other arthropathies	musculoskeletal	rs35508621	LZTFL1	3	45880481	T	C	C	0.851219	0.212532	0.561221	1.29107	0.448489	0.993326	1	431	7252	0.38931	6.0917e-89	B2_trans	CODING_TRANSCRIPT_INTRON_VARIANT	ASN
561	Symptoms involving digestive system	digestive	rs1250993	LOC101929525	10	81399565	C	G	G	1.05975	0.0765746	0.912062	1.23136	0.448507	0.993326	1	709	6753	0.12403	5.3767e-08	A2_Trans	INTERGENIC_VARIANT	ASN
272.12	Hyperglyceridemia	endocrine/metabolic	rs1250993	LOC101929525	10	81399565	C	G	G	0.922882	0.105894	0.749909	1.13575	0.448531	0.993326	1	214	7551	0.12403	5.3767e-08	A2_Trans	INTERGENIC_VARIANT	ASN
521.1	Dental caries	digestive	rs12660421	FOXP4-AS1	6	41488378	G	A	A	1.03827	0.0495596	0.942162	1.14418	0.448558	0.993326	1	490	6031	0.35506	1.1424e-09	A2_Trans	DOWNSTREAM_GENE_VARIANT	ASN
338.2	Chronic pain	neurological	rs915823	TMPRSS2	21	42851454	A	C	C	1.06356	0.0813112	0.906876	1.2473	0.448571	0.993326	1	551	6964	-0.066039	1.6687e-06	B2_trans	CODING_TRANSCRIPT_INTRON_VARIANT	ASN
300.1	Anxiety disorder	mental disorders	rs60869999	MYO1C	17	1390948	A	T	T	0.959993	0.0538841	0.863777	1.06693	0.448615	0.993326	1	722	5550	0.059541	2.9039e-06	B2_trans	CODING_TRANSCRIPT_INTRON_VARIANT	ASN
290.3	Other persistent mental disorders due to conditions classified elsewhere	mental disorders	rs9501257	HLA-DPB1	6	33055355	A	G	G	1.09243	0.11668	0.869111	1.37313	0.448652	0.993326	1	196	7626	0.17269	4.1339e-08	A2_Trans	THREE_PRIME_UTR_EXON_VARIANT	ASN
727.1	Synovitis and tenosynovitis	musculoskeletal	rs35508621	LZTFL1	3	45880481	T	C	C	0.850512	0.213714	0.559457	1.29299	0.44867	0.993326	1	311	7365	0.38931	6.0917e-89	B2_trans	CODING_TRANSCRIPT_INTRON_VARIANT	ASN
782.3	Edema	symptoms	rs117169628	SLC22A31	16	89262657	G	A	A	1.1936	0.233588	0.75514	1.88664	0.448676	0.993326	1	382	7321	0.081201	5.77e-07	B2_trans	SYNONYMOUS_VARIANT	ASN
389	Hearing loss	sense organs	rs60305836	CDH8	16	61709381	A	C	C	1.09171	0.115815	0.870008	1.3699	0.448693	0.993326	1	850	4142	0.086719	1.1846e-06	B2_trans	CODING_TRANSCRIPT_INTRON_VARIANT	ASN
272.11	Hypercholesterolemia	endocrine/metabolic	rs67579710	THBS3	1	155173527	G	A	A	0.905351	0.13125	0.699998	1.17095	0.448699	0.993326	1	385	7098	-0.10348	1.0252e-09	B2_trans	CODING_TRANSCRIPT_INTRON_VARIANT	ASN
591	Urinary tract infection	genitourinary	rs117169628	SLC22A31	16	89262657	G	A	A	0.809269	0.279369	0.468051	1.39924	0.448747	0.993326	1	428	7294	0.081201	5.77e-07	B2_trans	SYNONYMOUS_VARIANT	ASN
296.2	Depression	mental disorders	rs13050728	IFNAR2	21	34615210	T	C	C	1.02861	0.0372375	0.956211	1.10649	0.448749	0.993326	1	521	4668	-0.10657	4.0686e-21	B2_trans,A2_Trans	CODING_TRANSCRIPT_INTRON_VARIANT	ASN
523.3	Periodontitis (acute or chronic)	digestive	rs12259804	PLEKHS1	10	115573378	T	C	C	0.703584	0.464133	0.283299	1.74738	0.448766	0.993326	1	390	6934	-0.27547	4.8674e-08	A2_Trans	INTERGENIC_VARIANT	ASN
594	Urinary calculus	genitourinary	rs10774679	OAS3	12	113374748	C	T	T	1.07247	0.0923715	0.89487	1.28533	0.448775	0.993326	1	174	7473	0.075824	4.6954e-12	B2_trans	UPSTREAM_GENE_VARIANT	ASN
523.32	Chronic periodontitis	digestive	rs721917	SFTPD	10	81706324	A	G	G	1.05642	0.0724673	0.916544	1.21765	0.448804	0.993326	1	306	7305	0.055247	2.0819e-07	B2_trans	SYNONYMOUS_VARIANT	ASN
702	Degenerative skin conditions and other dermatoses	dermatologic	rs78313563	ESS2	22	19136365	G	A	A	0.783099	0.32285	0.415917	1.47444	0.448867	0.993326	1	547	7067	0.40873	6.5914e-07	A2_Trans	UPSTREAM_GENE_VARIANT	ASN
695	Erythematous conditions	dermatologic	rs72655853	SBSPON	8	73985608	A	G	G	0.630267	0.609582	0.19083	2.08162	0.448894	0.993326	1	331	7404	0.22523	8.3915e-07	A2_Trans	CODING_TRANSCRIPT_INTRON_VARIANT	ASN
740	Osteoarthrosis	musculoskeletal	rs9501257	HLA-DPB1	6	33055355	A	G	G	0.961824	0.0514036	0.869642	1.06378	0.448913	0.993326	1	752	5533	0.17269	4.1339e-08	A2_Trans	THREE_PRIME_UTR_EXON_VARIANT	ASN
362.26	Macular puckering of retina	sense organs	rs12259804	PLEKHS1	10	115573378	T	C	C	1.68986	0.692853	0.434604	6.57067	0.448913	0.993326	1	172	7619	-0.27547	4.8674e-08	A2_Trans	INTERGENIC_VARIANT	ASN
386.9	Dizziness and giddiness (Light-headedness and vertigo)	sense organs	rs4830964	.	23	15515319	C	G	G	1.0397	0.0514251	0.940014	1.14995	0.449031	0.993326	1	697	6760	0.046578	2.9701e-06	B2_trans	SEQUENCE_VARIANT	ASN
362	Other retinal disorders	sense organs	rs8080583	KANSL1	17	44162597	C	A	A	0.85298	0.210097	0.565072	1.28758	0.449121	0.993326	1	592	6342	-0.12662	2.0785e-08	A2_Trans	CODING_TRANSCRIPT_INTRON_VARIANT	ASN
427.2	Atrial fibrillation and flutter	circulatory system	rs62200027	CASC20	20	6469515	G	A	A	0.931918	0.0931602	0.776389	1.1186	0.449124	0.993326	1	118	7531	-0.053006	3.3456e-06	B2_trans,A2_Trans	NON_CODING_TRANSCRIPT_INTRON_VARIANT	ASN
280	Iron deficiency anemias	hematopoietic	rs10129899	LINC00637	14	104330432	C	A	A	1.07728	0.0983548	0.888402	1.30632	0.449131	0.993326	1	195	7593	-0.057002	2.1916e-06	B2_trans	INTERGENIC_VARIANT	ASN
295	Schizophrenia and other psychotic disorders	mental disorders	rs1405655	NR1H2	19	50882619	T	C	C	1.08254	0.104793	0.881544	1.32936	0.449155	0.993326	1	109	7606	0.075181	1.1208e-11	B2_trans,A2_Trans	CODING_TRANSCRIPT_INTRON_VARIANT	ASN
687.4	Disturbance of skin sensation	dermatologic	rs9268576	HLA-DRA	6	32395641	T	C	C	0.918288	0.112643	0.736372	1.14515	0.449189	0.993326	1	647	7003	0.095134	9.9752e-07	B2_trans	INTERGENIC_VARIANT	ASN
760	Back pain	symptoms	rs111837807	CCHCR1	6	31121232	T	C	C	1.04354	0.05632	0.934481	1.16533	0.449193	0.993326	1	803	3511	0.20363	2.152e-11	A2_Trans,B2_trans	CODING_TRANSCRIPT_INTRON_VARIANT	ASN
694	Dyschromia and Vitiligo	dermatologic	rs10129899	LINC00637	14	104330432	C	A	A	0.92088	0.108924	0.743853	1.14004	0.449217	0.993326	1	397	7456	-0.057002	2.1916e-06	B2_trans	INTERGENIC_VARIANT	ASN
1010	NA	NA	rs9367106	LOC100505711	6	41483390	G	C	C	0.942303	0.0785701	0.807815	1.09918	0.449427	0.993509	1	711	623	0.20225	3.4038e-11	B2_trans	INTERGENIC_VARIANT	ASN
512.8	Cough	respiratory	rs111783124	LOC101928126	21	35362848	G	A	A	1.05859	0.0752819	0.913372	1.2269	0.449452	0.993509	1	1119	5936	0.13532	2.1558e-07	A2_Trans	INTERGENIC_VARIANT	ASN
278	Overweight, obesity and other hyperalimentation	endocrine/metabolic	rs8052423	SLC22A31	16	89269178	G	T	T	1.08223	0.104491	0.88181	1.32819	0.449507	0.993509	1	665	5040	0.13037	1.0019e-06	A2_Trans	UPSTREAM_GENE_VARIANT	ASN
366	Cataract	sense organs	rs9577395	ATP11A	13	113534984	C	G	G	0.95592	0.0596218	0.850494	1.07441	0.449576	0.993509	1	589	4831	0.064829	8.6068e-07	B2_trans,A2_Trans	CODING_TRANSCRIPT_INTRON_VARIANT	ASN
371	Inflammation of the eye	sense organs	rs61667602	CRHR1	17	43785349	T	C	C	1.17179	0.209672	0.776922	1.76736	0.449584	0.993509	1	709	6539	-0.093554	9.1279e-12	B2_trans	FIVE_PRIME_UTR_INTRON_VARIANT	ASN
1010.1	NA	NA	rs11234800	ME3	11	86479407	G	C	C	0.808761	0.280733	0.466509	1.4021	0.449611	0.993509	1	629	6938	-0.077173	3.0702e-06	B2_trans	INTERGENIC_VARIANT	ASN
1010	NA	NA	rs67579710	THBS3	1	155173527	G	A	A	0.902935	0.135063	0.692932	1.17658	0.449662	0.993509	1	711	623	-0.10348	1.0252e-09	B2_trans	CODING_TRANSCRIPT_INTRON_VARIANT	ASN
362.2	Degeneration of macula and posterior pole of retina	sense organs	rs467843	TRAPPC13	5	64945715	A	G	G	0.947328	0.0715876	0.823313	1.09002	0.449737	0.993509	1	339	7161	-0.089724	1.7259e-06	A2_Trans	CODING_TRANSCRIPT_INTRON_VARIANT	ASN
563	NA	NA	rs9461128	TMEM14B	6	10753875	T	C	C	0.857598	0.203271	0.575783	1.27735	0.449805	0.993509	1	430	7248	0.13046	3.4269e-06	B2_trans	CODING_TRANSCRIPT_INTRON_VARIANT	ASN
338	Pain	neurological	rs10086829	COL14A1	8	121149129	G	A	A	1.05033	0.0649885	0.924717	1.19301	0.449865	0.993509	1	787	6498	-0.097352	3.8599e-06	A2_Trans	FIVE_PRIME_UTR_INTRON_VARIANT	ASN
411	Ischemic Heart Disease	circulatory system	rs10774679	OAS3	12	113374748	C	T	T	1.05048	0.0651762	0.924507	1.19362	0.449873	0.993509	1	363	6625	0.075824	4.6954e-12	B2_trans	UPSTREAM_GENE_VARIANT	ASN
110.11	Dermatophytosis of nail	infectious diseases	rs3746539	PTPRT	20	40702071	G	A	A	1.057	0.0733634	0.915432	1.22045	0.449916	0.993509	1	350	7230	0.05405	1.7723e-06	B2_trans	THREE_PRIME_UTR_EXON_VARIANT	ASN
366	Cataract	sense organs	rs7560588	BCL11A	2	60727416	G	A	A	0.917747	0.113609	0.734546	1.14664	0.449938	0.993509	1	589	4831	-0.12371	2.3396e-07	A2_Trans	CODING_TRANSCRIPT_INTRON_VARIANT	ASN
721	Spondylosis and allied disorders	musculoskeletal	rs9896243	NSF	17	44826056	C	G	G	1.1694	0.207153	0.779177	1.75507	0.449976	0.993509	1	486	6841	-0.13155	3.2234e-08	A2_Trans	CODING_TRANSCRIPT_INTRON_VARIANT	ASN
340	Migraine	neurological	rs8080583	KANSL1	17	44162597	C	A	A	0.845917	0.221554	0.547949	1.30592	0.450087	0.993509	1	270	7152	-0.12662	2.0785e-08	A2_Trans	CODING_TRANSCRIPT_INTRON_VARIANT	ASN
695	Erythematous conditions	dermatologic	rs10086829	COL14A1	8	121149129	G	A	A	0.931985	0.0932687	0.77628	1.11892	0.450115	0.993509	1	331	7404	-0.097352	3.8599e-06	A2_Trans	FIVE_PRIME_UTR_INTRON_VARIANT	ASN
367.1	Myopia	sense organs	rs77534576	DLX4	17	47940666	C	T	T	0.899287	0.140572	0.68272	1.18455	0.450158	0.993509	1	1161	5255	0.20794	1.7585e-10	B2_trans	INTERGENIC_VARIANT	ASN
041	Bacterial infection NOS	infectious diseases	rs766826	ELF5	11	34528766	C	T	T	0.911975	0.122034	0.717972	1.1584	0.450213	0.993509	1	303	7561	-0.082134	1.155e-11	B2_trans	CODING_TRANSCRIPT_INTRON_VARIANT	ASN
465.2	Acute pharyngitis	respiratory	rs60869999	MYO1C	17	1390948	A	T	T	0.902971	0.135204	0.692768	1.17696	0.450315	0.993509	1	566	7296	0.059541	2.9039e-06	B2_trans	CODING_TRANSCRIPT_INTRON_VARIANT	ASN
244	Hypothyroidism	endocrine/metabolic	rs5023077	FBRSL1	12	133141973	T	C	C	1.06171	0.0793309	0.908825	1.24032	0.450338	0.993509	1	109	7499	-0.090901	1.5172e-06	A2_Trans	CODING_TRANSCRIPT_INTRON_VARIANT	ASN
720	Spinal stenosis	musculoskeletal	rs721917	SFTPD	10	81706324	A	G	G	1.05904	0.0759983	0.912482	1.22915	0.450339	0.993509	1	239	7426	0.055247	2.0819e-07	B2_trans	SYNONYMOUS_VARIANT	ASN
372	Disorders of conjunctiva	sense organs	rs12660421	FOXP4-AS1	6	41488378	G	A	A	0.929607	0.096711	0.769093	1.12362	0.450391	0.993509	1	407	7330	0.35506	1.1424e-09	A2_Trans	DOWNSTREAM_GENE_VARIANT	ASN
573.7	Abnormal results of function study of liver	digestive	rs732990	CIB4	2	26842146	C	G	G	1.07085	0.0906979	0.896451	1.27918	0.45041	0.993509	1	464	6903	0.056389	5.6358e-07	B2_trans	CODING_TRANSCRIPT_INTRON_VARIANT	ASN
690.1	Seborrheic dermatitis	dermatologic	rs35154152	THBS3	1	155172725	T	C	C	1.12357	0.154423	0.830147	1.5207	0.450554	0.99359	1	288	7483	-0.20528	2.3574e-11	A2_Trans	SYNONYMOUS_VARIANT	ASN
521.2	Dental abrasion, erosion and attrition	digestive	rs915823	TMPRSS2	21	42851454	A	C	C	0.91771	0.113821	0.734212	1.14707	0.450571	0.99359	1	251	7530	-0.066039	1.6687e-06	B2_trans	CODING_TRANSCRIPT_INTRON_VARIANT	ASN
743	Osteoporosis, osteopenia and pathological fracture	musculoskeletal	rs9896243	NSF	17	44826056	C	G	G	0.762512	0.359412	0.376976	1.54234	0.450615	0.99359	1	196	7548	-0.13155	3.2234e-08	A2_Trans	CODING_TRANSCRIPT_INTRON_VARIANT	ASN
290	Delirium dementia and amnestic and other cognitive disorders	mental disorders	rs72711165	TMEM65	8	125336564	T	C	C	0.8763	0.175048	0.621801	1.23496	0.45064	0.99359	1	137	7723	0.18279	6.0907e-07	B2_trans	CODING_TRANSCRIPT_INTRON_VARIANT	ASN
585.3	Chronic renal failure [CKD]	genitourinary	rs495828	ABO	9	136154867	G	T	T	0.941397	0.0800749	0.804661	1.10137	0.450748	0.993722	1	209	7210	-0.13432	6.5649e-10	A2_Trans	UPSTREAM_GENE_VARIANT	ASN
840	Sprains and strains	injuries & poisonings	rs11234800	ME3	11	86479407	G	C	C	0.853023	0.21081	0.564311	1.28944	0.450797	0.993723	1	892	6296	-0.077173	3.0702e-06	B2_trans	INTERGENIC_VARIANT	ASN
835	Internal derangement of knee	injuries & poisonings	rs2924480	ELF5	11	34529831	T	C	C	1.0744	0.0951807	0.891555	1.29474	0.450873	0.99377	1	269	7444	-0.11648	2.817e-07	A2_Trans	CODING_TRANSCRIPT_INTRON_VARIANT	ASN
185	Cancer of prostate	neoplasms	rs61667602	CRHR1	17	43785349	T	C	C	0.73537	0.407984	0.330544	1.636	0.4512	0.99377	1	70	7688	-0.093554	9.1279e-12	B2_trans	FIVE_PRIME_UTR_INTRON_VARIANT	ASN
272.12	Hyperglyceridemia	endocrine/metabolic	rs12809318	FBRSL1	12	133140840	T	C	C	0.91923	0.111786	0.738367	1.1444	0.451214	0.99377	1	214	7551	-0.062781	9.5289e-09	B2_trans	CODING_TRANSCRIPT_INTRON_VARIANT	ASN
1010	NA	NA	rs7960611	CLEC1A	12	10230416	G	A	A	1.06156	0.0792974	0.908752	1.24006	0.451248	0.99377	1	711	623	-0.1584	3.3086e-07	A2_Trans	CODING_TRANSCRIPT_INTRON_VARIANT	ASN
706.1	Acne	dermatologic	rs76423999	SLC12A7	5	1098067	T	A	A	1.07774	0.0993859	0.886987	1.30952	0.451266	0.99377	1	239	7490	0.18412	3.8813e-07	A2_Trans	CODING_TRANSCRIPT_INTRON_VARIANT	ASN
1010.5	NA	NA	rs111837807	CCHCR1	6	31121232	T	C	C	1.04781	0.0620026	0.927906	1.1832	0.451348	0.99377	1	1641	2601	0.20363	2.152e-11	A2_Trans,B2_trans	CODING_TRANSCRIPT_INTRON_VARIANT	ASN
735.3	Hallux valgus (Bunion)	musculoskeletal	rs8080583	KANSL1	17	44162597	C	A	A	1.30016	0.348517	0.656657	2.57428	0.451356	0.99377	1	169	7667	-0.12662	2.0785e-08	A2_Trans	CODING_TRANSCRIPT_INTRON_VARIANT	ASN
297	Suicidal ideation or attempt	mental disorders	rs11234800	ME3	11	86479407	G	C	C	0.790107	0.312809	0.427979	1.45864	0.451371	0.99377	1	259	7500	-0.077173	3.0702e-06	B2_trans	INTERGENIC_VARIANT	ASN
789	Nausea and vomiting	symptoms	rs5023077	FBRSL1	12	133141973	T	C	C	0.927281	0.10026	0.76185	1.12863	0.451436	0.99377	1	423	7386	-0.090901	1.5172e-06	A2_Trans	CODING_TRANSCRIPT_INTRON_VARIANT	ASN
395	Heart valve disorders	circulatory system	rs75505823	LRP1	12	57540956	G	T	T	0.466249	1.01332	0.0639854	3.39746	0.451445	0.99377	1	162	7664	-0.20852	3.0745e-06	A2_Trans	CODING_TRANSCRIPT_INTRON_VARIANT	ASN
428.1	Congestive heart failure (CHF) NOS	circulatory system	rs9501257	HLA-DPB1	6	33055355	A	G	G	0.911308	0.123341	0.715612	1.16052	0.451458	0.99377	1	162	7675	0.17269	4.1339e-08	A2_Trans	THREE_PRIME_UTR_EXON_VARIANT	ASN
380.4	Impacted cerumen	sense organs	rs9461128	TMEM14B	6	10753875	T	C	C	1.14623	0.181263	0.80349	1.63517	0.451491	0.99377	1	411	7230	0.13046	3.4269e-06	B2_trans	CODING_TRANSCRIPT_INTRON_VARIANT	ASN
379.2	Disorders of vitreous body	sense organs	rs67959919	LZTFL1	3	45871908	G	A	A	1.14043	0.174548	0.810011	1.60562	0.451566	0.99377	1	467	7083	0.59355	1.6043e-80	A2_Trans	CODING_TRANSCRIPT_INTRON_VARIANT	ASN
514	Abnormal findings examination of lungs	respiratory	rs60305836	CDH8	16	61709381	A	C	C	0.793025	0.308064	0.433573	1.45048	0.45159	0.99377	1	259	7576	0.086719	1.1846e-06	B2_trans	CODING_TRANSCRIPT_INTRON_VARIANT	ASN
338	Pain	neurological	rs9577395	ATP11A	13	113534984	C	G	G	1.05231	0.0677409	0.921476	1.20173	0.451611	0.99377	1	787	6498	0.064829	8.6068e-07	B2_trans,A2_Trans	CODING_TRANSCRIPT_INTRON_VARIANT	ASN
1005	NA	NA	rs111783124	LOC101928126	21	35362848	G	A	A	0.939545	0.0828578	0.79871	1.10521	0.451685	0.99377	1	1093	6119	0.13532	2.1558e-07	A2_Trans	INTERGENIC_VARIANT	ASN
458	Hypotension	circulatory system	rs2277732	DPP9	19	4723670	C	A	A	0.885995	0.160838	0.646436	1.21433	0.451702	0.99377	1	331	7514	0.11697	6.1912e-22	B2_trans,A2_Trans	FIVE_PRIME_UTR_INTRON_VARIANT	ASN
727.1	Synovitis and tenosynovitis	musculoskeletal	rs12259804	PLEKHS1	10	115573378	T	C	C	1.45887	0.501851	0.545556	3.90114	0.451731	0.99377	1	311	7365	-0.27547	4.8674e-08	A2_Trans	INTERGENIC_VARIANT	ASN
721	Spondylosis and allied disorders	musculoskeletal	rs9367106	LOC100505711	6	41483390	G	C	C	0.949845	0.0683833	0.830701	1.08608	0.45177	0.99377	1	486	6841	0.20225	3.4038e-11	B2_trans	INTERGENIC_VARIANT	ASN
250.42	Other abnormal glucose	endocrine/metabolic	rs495828	ABO	9	136154867	G	T	T	0.928389	0.0987675	0.764995	1.12668	0.45186	0.99377	1	499	7169	-0.13432	6.5649e-10	A2_Trans	UPSTREAM_GENE_VARIANT	ASN
769	Nonallopathic lesions NEC	symptoms	rs12660421	FOXP4-AS1	6	41488378	G	A	A	1.07925	0.101382	0.884763	1.3165	0.451867	0.99377	1	47	7721	0.35506	1.1424e-09	A2_Trans	DOWNSTREAM_GENE_VARIANT	ASN
727.1	Synovitis and tenosynovitis	musculoskeletal	rs67959919	LZTFL1	3	45871908	G	A	A	0.855193	0.207957	0.568919	1.28552	0.451922	0.99377	1	311	7365	0.59355	1.6043e-80	A2_Trans	CODING_TRANSCRIPT_INTRON_VARIANT	ASN
563	NA	NA	rs7579014	BCL11A	2	60707894	G	A	A	0.895336	0.146977	0.671241	1.19424	0.45193	0.99377	1	430	7248	-0.05629	1.2614e-06	B2_trans	CODING_TRANSCRIPT_INTRON_VARIANT	ASN
250.7	Diabetic retinopathy	endocrine/metabolic	rs11702230	LOC101928126	21	35377591	C	T	T	0.917054	0.115126	0.731813	1.14919	0.451977	0.99377	1	283	7307	0.099731	3.223e-09	B2_trans	INTERGENIC_VARIANT	ASN
706.8	Other specified diseases of sebaceous glands	dermatologic	rs10086829	COL14A1	8	121149129	G	A	A	1.09122	0.116085	0.869158	1.37001	0.452069	0.993799	1	394	7451	-0.097352	3.8599e-06	A2_Trans	FIVE_PRIME_UTR_INTRON_VARIANT	ASN
720.1	Spinal stenosis of lumbar region	musculoskeletal	rs13050728	IFNAR2	21	34615210	T	C	C	0.925522	0.102932	0.756434	1.13241	0.452097	0.993799	1	156	7685	-0.10657	4.0686e-21	B2_trans,A2_Trans	CODING_TRANSCRIPT_INTRON_VARIANT	ASN
402	NA	NA	rs9501257	HLA-DPB1	6	33055355	A	G	G	0.932837	0.0924701	0.778207	1.11819	0.452135	0.993799	1	598	7059	0.17269	4.1339e-08	A2_Trans	THREE_PRIME_UTR_EXON_VARIANT	ASN
372	Disorders of conjunctiva	sense organs	rs1878527	ANKRD30BL	2	133056313	T	C	C	1.2047	0.247743	0.741308	1.95775	0.452232	0.993866	1	407	7330	-0.077457	2.0215e-06	B2_trans	INTERGENIC_VARIANT	ASN
550	Abdominal hernia	digestive	rs732990	CIB4	2	26842146	C	G	G	0.903678	0.134759	0.693915	1.17685	0.452304	0.993866	1	252	7528	0.056389	5.6358e-07	B2_trans	CODING_TRANSCRIPT_INTRON_VARIANT	ASN
280.1	Iron deficiency anemias, unspecified or not due to blood loss	hematopoietic	rs1250993	LOC101929525	10	81399565	C	G	G	0.915226	0.117875	0.726428	1.15309	0.452349	0.993866	1	180	7640	0.12403	5.3767e-08	A2_Trans	INTERGENIC_VARIANT	ASN
375.1	Dry eyes	sense organs	rs9268576	HLA-DRA	6	32395641	T	C	C	1.05305	0.0688014	0.920206	1.20507	0.45247	0.993866	1	838	5970	0.095134	9.9752e-07	B2_trans	INTERGENIC_VARIANT	ASN
426.7	Abnormal electrocardiogram [ECG] [EKG]	circulatory system	rs60305836	CDH8	16	61709381	A	C	C	0.794594	0.30604	0.436157	1.4476	0.45248	0.993866	1	498	7324	0.086719	1.1846e-06	B2_trans	CODING_TRANSCRIPT_INTRON_VARIANT	ASN
327.32	Obstructive sleep apnea	neurological	rs8080583	KANSL1	17	44162597	C	A	A	1.11146	0.140656	0.843659	1.46426	0.45248	0.993866	1	400	5480	-0.12662	2.0785e-08	A2_Trans	CODING_TRANSCRIPT_INTRON_VARIANT	ASN
041	Bacterial infection NOS	infectious diseases	rs8080583	KANSL1	17	44162597	C	A	A	0.715691	0.445298	0.299011	1.71303	0.452535	0.993866	1	303	7561	-0.12662	2.0785e-08	A2_Trans	CODING_TRANSCRIPT_INTRON_VARIANT	ASN
362.26	Macular puckering of retina	sense organs	rs721917	SFTPD	10	81706324	A	G	G	1.07191	0.0924522	0.894262	1.28486	0.452554	0.993866	1	172	7619	0.055247	2.0819e-07	B2_trans	SYNONYMOUS_VARIANT	ASN
300.11	Generalized anxiety disorder	mental disorders	rs622568	SEC61G	7	54647894	A	C	C	1.10161	0.128867	0.855728	1.41814	0.452687	0.993866	1	298	7304	0.11965	2.6006e-06	A2_Trans	INTERGENIC_VARIANT	ASN
727.1	Synovitis and tenosynovitis	musculoskeletal	rs12809318	FBRSL1	12	133140840	T	C	C	0.927982	0.0995567	0.763478	1.12793	0.452795	0.993866	1	311	7365	-0.062781	9.5289e-09	B2_trans	CODING_TRANSCRIPT_INTRON_VARIANT	ASN
250	Diabetes mellitus	endocrine/metabolic	rs7605877	FOXI3	2	88559025	T	C	C	0.930301	0.0962346	0.770386	1.12341	0.452807	0.993866	1	272	5384	-0.071053	3.3369e-06	B2_trans	INTERGENIC_VARIANT	ASN
110.1	Dermatophytosis	infectious diseases	rs10774679	OAS3	12	113374748	C	T	T	1.05067	0.065846	0.923464	1.19541	0.45282	0.993866	1	693	6503	0.075824	4.6954e-12	B2_trans	UPSTREAM_GENE_VARIANT	ASN
433.3	Cerebral ischemia	circulatory system	rs7579014	BCL11A	2	60707894	G	A	A	0.858606	0.203103	0.576649	1.27843	0.452905	0.993866	1	160	7685	-0.05629	1.2614e-06	B2_trans	CODING_TRANSCRIPT_INTRON_VARIANT	ASN
401	Hypertension	circulatory system	rs9577395	ATP11A	13	113534984	C	G	G	0.961584	0.0521962	0.868076	1.06516	0.452954	0.993866	1	431	3446	0.064829	8.6068e-07	B2_trans,A2_Trans	CODING_TRANSCRIPT_INTRON_VARIANT	ASN
365	Glaucoma	sense organs	rs622568	SEC61G	7	54647894	A	C	C	1.06759	0.0871617	0.899938	1.26648	0.45303	0.993866	1	346	6171	0.11965	2.6006e-06	A2_Trans	INTERGENIC_VARIANT	ASN
704	Diseases of hair and hair follicles	dermatologic	rs1250993	LOC101929525	10	81399565	C	G	G	1.09169	0.11691	0.868128	1.37282	0.453042	0.993866	1	306	7519	0.12403	5.3767e-08	A2_Trans	INTERGENIC_VARIANT	ASN
720	Spinal stenosis	musculoskeletal	rs9268576	HLA-DRA	6	32395641	T	C	C	1.08629	0.110304	0.875091	1.34845	0.453059	0.993866	1	239	7426	0.095134	9.9752e-07	B2_trans	INTERGENIC_VARIANT	ASN
586	Other disorders of the kidney and ureters	genitourinary	rs77534576	DLX4	17	47940666	C	T	T	1.24535	0.292433	0.702059	2.20908	0.453059	0.993866	1	232	7603	0.20794	1.7585e-10	B2_trans	INTERGENIC_VARIANT	ASN
367.1	Myopia	sense organs	rs9497053	UTRN	6	145026256	G	A	A	1.03494	0.0457763	0.946128	1.13209	0.453121	0.993866	1	1161	5255	-0.064841	1.0064e-06	B2_trans	CODING_TRANSCRIPT_INTRON_VARIANT	ASN
512.8	Cough	respiratory	rs147812915	KAT7	17	47858295	C	T	T	0.885315	0.162436	0.64392	1.2172	0.453311	0.993866	1	1119	5936	0.23438	1.0943e-07	A2_Trans	INTERGENIC_VARIANT	ASN
296.1	Bipolar	mental disorders	rs62200027	CASC20	20	6469515	G	A	A	1.08166	0.104674	0.881031	1.32797	0.453316	0.993866	1	105	7660	-0.053006	3.3456e-06	B2_trans,A2_Trans	NON_CODING_TRANSCRIPT_INTRON_VARIANT	ASN
599	Other symptoms/disorders or the urinary system	genitourinary	rs2284028	NCF4	22	37265172	A	C	C	1.10302	0.130766	0.853641	1.42525	0.453358	0.993866	1	688	6540	0.31271	4.1737e-06	A2_Trans	CODING_TRANSCRIPT_INTRON_VARIANT	ASN
512	Other symptoms of respiratory system	respiratory	rs10774671	OAS1	12	113357193	G	A	A	0.964689	0.0479616	0.878137	1.05977	0.453524	0.993866	1	1337	4732	0.12569	3.6032e-11	A2_Trans	SPLICE_ACCEPTOR_VARIANT	ASN
1010.3	NA	NA	rs12259804	PLEKHS1	10	115573378	T	C	C	1.23896	0.28587	0.707496	2.16965	0.453531	0.993866	1	1566	4186	-0.27547	4.8674e-08	A2_Trans	INTERGENIC_VARIANT	ASN
379.2	Disorders of vitreous body	sense organs	rs11702230	LOC101928126	21	35377591	C	T	T	1.08384	0.107417	0.878077	1.33783	0.453532	0.993866	1	467	7083	0.099731	3.223e-09	B2_trans	INTERGENIC_VARIANT	ASN
740.1	Osteoarthritis; localized	musculoskeletal	rs9577395	ATP11A	13	113534984	C	G	G	0.953755	0.0631839	0.842665	1.07949	0.453635	0.993866	1	606	6436	0.064829	8.6068e-07	B2_trans,A2_Trans	CODING_TRANSCRIPT_INTRON_VARIANT	ASN
720.1	Spinal stenosis of lumbar region	musculoskeletal	rs6869036	MGAT1	5	180223327	C	T	T	1.2169	0.26199	0.728196	2.03358	0.453681	0.993866	1	156	7685	0.25536	1.7578e-06	A2_Trans	FIVE_PRIME_UTR_INTRON_VARIANT	ASN
721	Spondylosis and allied disorders	musculoskeletal	rs10774679	OAS3	12	113374748	C	T	T	0.949307	0.0694332	0.828524	1.0877	0.453704	0.993866	1	486	6841	0.075824	4.6954e-12	B2_trans	UPSTREAM_GENE_VARIANT	ASN
522.1	Pulpitis and necrosis of tooth pulp	digestive	rs60869999	MYO1C	17	1390948	A	T	T	1.09016	0.115225	0.869781	1.36637	0.453756	0.993866	1	214	7587	0.059541	2.9039e-06	B2_trans	CODING_TRANSCRIPT_INTRON_VARIANT	ASN
274.11	Gouty arthropathy	endocrine/metabolic	rs111783124	LOC101928126	21	35362848	G	A	A	0.881601	0.168327	0.633858	1.22618	0.454078	0.993866	1	180	7677	0.13532	2.1558e-07	A2_Trans	INTERGENIC_VARIANT	ASN
562	Diverticulosis and diverticulitis	digestive	rs2924480	ELF5	11	34529831	T	C	C	1.07817	0.100543	0.885332	1.31302	0.45409	0.993866	1	407	7333	-0.11648	2.817e-07	A2_Trans	CODING_TRANSCRIPT_INTRON_VARIANT	ASN
735.3	Hallux valgus (Bunion)	musculoskeletal	rs581342	LMNA	1	156095466	T	C	C	1.22395	0.269988	0.721025	2.07768	0.454159	0.993866	1	169	7667	0.090245	2.6355e-07	B2_trans	CODING_TRANSCRIPT_INTRON_VARIANT	ASN
317	Alcohol-related disorders	mental disorders	rs505922	ABO	9	136149229	T	C	C	1.04161	0.0544735	0.936131	1.15897	0.454234	0.993866	1	320	6876	-0.099884	2.0889e-20	B2_trans	CODING_TRANSCRIPT_INTRON_VARIANT	ASN
726	Peripheral enthesopathies and allied syndromes	musculoskeletal	rs7605877	FOXI3	2	88559025	T	C	C	1.07875	0.101294	0.884503	1.31565	0.454255	0.993866	1	903	5673	-0.071053	3.3369e-06	B2_trans	INTERGENIC_VARIANT	ASN
605	Erectile dysfunction [ED]	genitourinary	rs1878527	ANKRD30BL	2	133056313	T	C	C	0.914613	0.119275	0.723953	1.15548	0.454272	0.993866	1	532	6144	-0.077457	2.0215e-06	B2_trans	INTERGENIC_VARIANT	ASN
433.3	Cerebral ischemia	circulatory system	rs622568	SEC61G	7	54647894	A	C	C	1.15436	0.191839	0.792591	1.68126	0.454291	0.993866	1	160	7685	0.11965	2.6006e-06	A2_Trans	INTERGENIC_VARIANT	ASN
365.1	Open-angle glaucoma	sense organs	rs72711165	TMEM65	8	125336564	T	C	C	0.946026	0.0741581	0.81805	1.09402	0.45434	0.993866	1	329	6539	0.18279	6.0907e-07	B2_trans	CODING_TRANSCRIPT_INTRON_VARIANT	ASN
521.1	Dental caries	digestive	rs35705950	MUC5B	11	1241221	G	T	T	1.11888	0.150128	0.833667	1.50166	0.454346	0.993866	1	490	6031	-0.11177	1.2224e-08	B2_trans,A2_Trans	UPSTREAM_GENE_VARIANT	ASN
1010.2	NA	NA	rs9461128	TMEM14B	6	10753875	T	C	C	1.11679	0.147637	0.836186	1.49156	0.454347	0.993866	1	1002	6299	0.13046	3.4269e-06	B2_trans	CODING_TRANSCRIPT_INTRON_VARIANT	ASN
704	Diseases of hair and hair follicles	dermatologic	rs9268576	HLA-DRA	6	32395641	T	C	C	1.10517	0.133703	0.850398	1.43628	0.454493	0.993866	1	306	7519	0.095134	9.9752e-07	B2_trans	INTERGENIC_VARIANT	ASN
367.4	NA	NA	rs4830964	.	23	15515319	C	G	G	1.02726	0.0359618	0.95735	1.10228	0.4545	0.993866	1	975	4107	0.046578	2.9701e-06	B2_trans	SEQUENCE_VARIANT	ASN
427.9	Palpitations	circulatory system	rs147812915	KAT7	17	47858295	C	T	T	0.785067	0.323561	0.416381	1.48021	0.454529	0.993866	1	280	7541	0.23438	1.0943e-07	A2_Trans	INTERGENIC_VARIANT	ASN
300.4	Dysthymic disorder	mental disorders	rs111837807	CCHCR1	6	31121232	T	C	C	1.10783	0.136955	0.847029	1.44894	0.454617	0.993866	1	245	7528	0.20363	2.152e-11	A2_Trans,B2_trans	CODING_TRANSCRIPT_INTRON_VARIANT	ASN
770	Myalgia and myositis unspecified	symptoms	rs7560588	BCL11A	2	60727416	G	A	A	0.875697	0.177521	0.618369	1.24011	0.454632	0.993866	1	329	7364	-0.12371	2.3396e-07	A2_Trans	CODING_TRANSCRIPT_INTRON_VARIANT	ASN
523.1	Gingivitis	digestive	rs2284028	NCF4	22	37265172	A	C	C	1.11872	0.150048	0.83368	1.50121	0.45467	0.993866	1	365	7130	0.31271	4.1737e-06	A2_Trans	CODING_TRANSCRIPT_INTRON_VARIANT	ASN
578.8	Hemorrhage of rectum and anus	digestive	rs11085727	TYK2	19	10466123	C	T	T	0.92737	0.100856	0.761035	1.13006	0.454685	0.993866	1	327	7521	0.17253	2.3333e-18	A2_Trans,B2_trans	CODING_TRANSCRIPT_INTRON_VARIANT	ASN
840	Sprains and strains	injuries & poisonings	rs77534576	DLX4	17	47940666	C	T	T	0.875259	0.178219	0.617215	1.24119	0.454706	0.993866	1	892	6296	0.20794	1.7585e-10	B2_trans	INTERGENIC_VARIANT	ASN
703	Diseases of nail, NOS	dermatologic	rs7605877	FOXI3	2	88559025	T	C	C	0.842988	0.228473	0.538697	1.31916	0.45471	0.993866	1	223	7588	-0.071053	3.3369e-06	B2_trans	INTERGENIC_VARIANT	ASN
078	Viral warts & HPV	infectious diseases	rs7671107	LOC101929161	4	25449225	G	A	A	1.0706	0.0912818	0.895217	1.28034	0.454848	0.993866	1	298	7418	-0.064456	1.0803e-06	B2_trans	INTERGENIC_VARIANT	ASN
271	Disorders of carbohydrate transport and metabolism	endocrine/metabolic	rs62200027	CASC20	20	6469515	G	A	A	0.912762	0.122143	0.718437	1.15965	0.454868	0.993866	1	273	7581	-0.053006	3.3456e-06	B2_trans,A2_Trans	NON_CODING_TRANSCRIPT_INTRON_VARIANT	ASN
261	Vitamin deficiency	endocrine/metabolic	rs10774671	OAS1	12	113357193	G	A	A	0.961894	0.0519879	0.868711	1.06507	0.454881	0.993866	1	726	5942	0.12569	3.6032e-11	A2_Trans	SPLICE_ACCEPTOR_VARIANT	ASN
250.2	Type 2 diabetes	endocrine/metabolic	rs8052423	SLC22A31	16	89269178	G	T	T	1.09007	0.11541	0.869395	1.36676	0.454904	0.993866	1	256	5407	0.13037	1.0019e-06	A2_Trans	UPSTREAM_GENE_VARIANT	ASN
371.21	Allergic conjunctivitis	sense organs	rs62200027	CASC20	20	6469515	G	A	A	0.915516	0.118126	0.726301	1.15402	0.454923	0.993866	1	321	7515	-0.053006	3.3456e-06	B2_trans,A2_Trans	NON_CODING_TRANSCRIPT_INTRON_VARIANT	ASN
523.3	Periodontitis (acute or chronic)	digestive	rs60869999	MYO1C	17	1390948	A	T	T	1.05555	0.0723558	0.915991	1.21638	0.454933	0.993866	1	390	6934	0.059541	2.9039e-06	B2_trans	CODING_TRANSCRIPT_INTRON_VARIANT	ASN
514	Abnormal findings examination of lungs	respiratory	rs7560588	BCL11A	2	60727416	G	A	A	0.83457	0.242021	0.519343	1.34113	0.454941	0.993866	1	259	7576	-0.12371	2.3396e-07	A2_Trans	CODING_TRANSCRIPT_INTRON_VARIANT	ASN
250	Diabetes mellitus	endocrine/metabolic	rs10086829	COL14A1	8	121149129	G	A	A	1.03506	0.0461223	0.9456	1.13299	0.454943	0.993866	1	272	5384	-0.097352	3.8599e-06	A2_Trans	FIVE_PRIME_UTR_INTRON_VARIANT	ASN
427.9	Palpitations	circulatory system	rs1453205	LOC101928196	2	19901073	C	T	T	0.929095	0.0984377	0.766072	1.12681	0.454991	0.993866	1	280	7541	0.096992	3.6368e-06	A2_Trans	INTERGENIC_VARIANT	ASN
367	Disorders of refraction and accommodation; blindness and low vision	sense organs	rs2284028	NCF4	22	37265172	A	C	C	0.932255	0.0938934	0.775555	1.12062	0.454999	0.993866	1	687	2857	0.31271	4.1737e-06	A2_Trans	CODING_TRANSCRIPT_INTRON_VARIANT	ASN
1005	NA	NA	rs72711165	TMEM65	8	125336564	T	C	C	1.06156	0.0799763	0.90755	1.24172	0.455052	0.993866	1	1093	6119	0.18279	6.0907e-07	B2_trans	CODING_TRANSCRIPT_INTRON_VARIANT	ASN
375.1	Dry eyes	sense organs	rs6869036	MGAT1	5	180223327	C	T	T	0.900312	0.140594	0.683469	1.18595	0.455106	0.993866	1	838	5970	0.25536	1.7578e-06	A2_Trans	FIVE_PRIME_UTR_INTRON_VARIANT	ASN
726.1	Enthesopathy	musculoskeletal	rs622568	SEC61G	7	54647894	A	C	C	1.08795	0.112876	0.872027	1.35734	0.455173	0.993866	1	619	6777	0.11965	2.6006e-06	A2_Trans	INTERGENIC_VARIANT	ASN
760	Back pain	symptoms	rs9461128	TMEM14B	6	10753875	T	C	C	1.06704	0.0868871	0.899958	1.26514	0.455175	0.993866	1	803	3511	0.13046	3.4269e-06	B2_trans	CODING_TRANSCRIPT_INTRON_VARIANT	ASN
599	Other symptoms/disorders or the urinary system	genitourinary	rs7605877	FOXI3	2	88559025	T	C	C	0.905042	0.133609	0.696531	1.17597	0.455208	0.993866	1	688	6540	-0.071053	3.3369e-06	B2_trans	INTERGENIC_VARIANT	ASN
374	Other disorders of eyelids	sense organs	rs581342	LMNA	1	156095466	T	C	C	0.829515	0.250342	0.507846	1.35493	0.455283	0.993902	1	287	7317	0.090245	2.6355e-07	B2_trans	CODING_TRANSCRIPT_INTRON_VARIANT	ASN
525	Other diseases of the teeth and supporting structures	digestive	rs60869999	MYO1C	17	1390948	A	T	T	1.04251	0.0557649	0.934574	1.16291	0.455321	0.993902	1	535	6101	0.059541	2.9039e-06	B2_trans	CODING_TRANSCRIPT_INTRON_VARIANT	ASN
600	Hyperplasia of prostate	genitourinary	rs1250993	LOC101929525	10	81399565	C	G	G	1.05155	0.0673408	0.921532	1.19992	0.455382	0.99393	1	380	6600	0.12403	5.3767e-08	A2_Trans	INTERGENIC_VARIANT	ASN
722.6	Degeneration of intervertebral disc	musculoskeletal	rs1453205	LOC101928196	2	19901073	C	T	T	0.953932	0.0631894	0.842812	1.0797	0.455446	0.99393	1	479	6951	0.096992	3.6368e-06	A2_Trans	INTERGENIC_VARIANT	ASN
426	Cardiac conduction disorders	circulatory system	rs60305836	CDH8	16	61709381	A	C	C	0.849857	0.217988	0.554363	1.30286	0.455479	0.99393	1	548	7051	0.086719	1.1846e-06	B2_trans	CODING_TRANSCRIPT_INTRON_VARIANT	ASN
599.4	Urinary incontinence	genitourinary	rs62200027	CASC20	20	6469515	G	A	A	0.91598	0.117619	0.727392	1.15346	0.455582	0.99405	1	249	7578	-0.053006	3.3456e-06	B2_trans,A2_Trans	NON_CODING_TRANSCRIPT_INTRON_VARIANT	ASN
1010.3	NA	NA	rs67579710	THBS3	1	155173527	G	A	A	0.943645	0.0778096	0.810172	1.09911	0.455983	0.99414	1	1566	4186	-0.10348	1.0252e-09	B2_trans	CODING_TRANSCRIPT_INTRON_VARIANT	ASN
727.1	Synovitis and tenosynovitis	musculoskeletal	rs9268576	HLA-DRA	6	32395641	T	C	C	1.086	0.110719	0.874146	1.34919	0.45621	0.99414	1	311	7365	0.095134	9.9752e-07	B2_trans	INTERGENIC_VARIANT	ASN
401.2	Hypertensive heart and/or renal disease	circulatory system	rs721917	SFTPD	10	81706324	A	G	G	1.0515	0.0674028	0.921377	1.20001	0.456215	0.99414	1	345	7160	0.055247	2.0819e-07	B2_trans	SYNONYMOUS_VARIANT	ASN
721	Spondylosis and allied disorders	musculoskeletal	rs1405655	NR1H2	19	50882619	T	C	C	1.05727	0.0747536	0.913179	1.2241	0.456272	0.99414	1	486	6841	0.075181	1.1208e-11	B2_trans,A2_Trans	CODING_TRANSCRIPT_INTRON_VARIANT	ASN
681	Superficial cellulitis and abscess	dermatologic	rs13050728	IFNAR2	21	34615210	T	C	C	0.950246	0.0685294	0.830814	1.08685	0.456449	0.99414	1	545	6997	-0.10657	4.0686e-21	B2_trans,A2_Trans	CODING_TRANSCRIPT_INTRON_VARIANT	ASN
726.1	Enthesopathy	musculoskeletal	rs55654108	PDCL3P4	3	101425703	A	G	G	0.948279	0.0713134	0.824583	1.09053	0.456459	0.99414	1	619	6777	-0.05662	1.0636e-06	B2_trans	INTERGENIC_VARIANT	ASN
689	Disorder of skin and subcutaneous tissue NOS	dermatologic	rs11234800	ME3	11	86479407	G	C	C	1.29209	0.344131	0.658218	2.53641	0.45647	0.99414	1	575	7274	-0.077173	3.0702e-06	B2_trans	INTERGENIC_VARIANT	ASN
706.8	Other specified diseases of sebaceous glands	dermatologic	rs35154152	THBS3	1	155172725	T	C	C	0.860218	0.202207	0.578748	1.27858	0.456493	0.99414	1	394	7451	-0.20528	2.3574e-11	A2_Trans	SYNONYMOUS_VARIANT	ASN
1002	NA	NA	rs467843	TRAPPC13	5	64945715	A	G	G	0.920293	0.11155	0.739562	1.14519	0.456494	0.99414	1	212	7649	-0.089724	1.7259e-06	A2_Trans	CODING_TRANSCRIPT_INTRON_VARIANT	ASN
300.11	Generalized anxiety disorder	mental disorders	rs111783124	LOC101928126	21	35362848	G	A	A	0.921819	0.109336	0.74401	1.14212	0.456544	0.99414	1	298	7304	0.13532	2.1558e-07	A2_Trans	INTERGENIC_VARIANT	ASN
361	Retinal detachments and defects	sense organs	rs12809318	FBRSL1	12	133140840	T	C	C	0.905781	0.132926	0.698034	1.17536	0.456603	0.99414	1	137	7715	-0.062781	9.5289e-09	B2_trans	CODING_TRANSCRIPT_INTRON_VARIANT	ASN
563	NA	NA	rs766826	ELF5	11	34528766	C	T	T	1.06872	0.0892761	0.897164	1.27308	0.456604	0.99414	1	430	7248	-0.082134	1.155e-11	B2_trans	CODING_TRANSCRIPT_INTRON_VARIANT	ASN
578	Gastrointestinal hemorrhage	digestive	rs2284028	NCF4	22	37265172	A	C	C	0.894123	0.15033	0.665941	1.20049	0.45661	0.99414	1	540	6869	0.31271	4.1737e-06	A2_Trans	CODING_TRANSCRIPT_INTRON_VARIANT	ASN
379.2	Disorders of vitreous body	sense organs	rs60869999	MYO1C	17	1390948	A	T	T	0.936824	0.0876682	0.788923	1.11245	0.456634	0.99414	1	467	7083	0.059541	2.9039e-06	B2_trans	CODING_TRANSCRIPT_INTRON_VARIANT	ASN
769	Nonallopathic lesions NEC	symptoms	rs8080583	KANSL1	17	44162597	C	A	A	1.23688	0.285607	0.70667	2.16489	0.456671	0.99414	1	47	7721	-0.12662	2.0785e-08	A2_Trans	CODING_TRANSCRIPT_INTRON_VARIANT	ASN
371.3	Inflammation of eyelids	sense organs	rs77534576	DLX4	17	47940666	C	T	T	0.837207	0.238743	0.524342	1.33675	0.456725	0.99414	1	536	7043	0.20794	1.7585e-10	B2_trans	INTERGENIC_VARIANT	ASN
1010.7	NA	NA	rs67579710	THBS3	1	155173527	G	A	A	1.08334	0.107574	0.877399	1.33762	0.456804	0.99414	1	741	1027	-0.10348	1.0252e-09	B2_trans	CODING_TRANSCRIPT_INTRON_VARIANT	ASN
361	Retinal detachments and defects	sense organs	rs9367106	LOC100505711	6	41483390	G	C	C	0.915838	0.118148	0.726526	1.15448	0.456809	0.99414	1	137	7715	0.20225	3.4038e-11	B2_trans	INTERGENIC_VARIANT	ASN
350	Abnormal movement	neurological	rs12660421	FOXP4-AS1	6	41488378	G	A	A	1.05346	0.0700272	0.918352	1.20844	0.457081	0.99414	1	587	6771	0.35506	1.1424e-09	A2_Trans	DOWNSTREAM_GENE_VARIANT	ASN
428.3	Heart failure with reduced EF [Systolic or combined heart failure]	circulatory system	rs1250993	LOC101929525	10	81399565	C	G	G	0.907382	0.130715	0.702304	1.17234	0.457156	0.99414	1	78	7789	0.12403	5.3767e-08	A2_Trans	INTERGENIC_VARIANT	ASN
1002	NA	NA	rs1250993	LOC101929525	10	81399565	C	G	G	1.10086	0.129246	0.854515	1.41823	0.457171	0.99414	1	212	7649	0.12403	5.3767e-08	A2_Trans	INTERGENIC_VARIANT	ASN
465.2	Acute pharyngitis	respiratory	rs111837807	CCHCR1	6	31121232	T	C	C	0.876793	0.176889	0.61991	1.24012	0.45729	0.99414	1	566	7296	0.20363	2.152e-11	A2_Trans,B2_trans	CODING_TRANSCRIPT_INTRON_VARIANT	ASN
770	Myalgia and myositis unspecified	symptoms	rs2924480	ELF5	11	34529831	T	C	C	0.932582	0.0939024	0.775813	1.12103	0.457295	0.99414	1	329	7364	-0.11648	2.817e-07	A2_Trans	CODING_TRANSCRIPT_INTRON_VARIANT	ASN
269	Proteinuria	endocrine/metabolic	rs67579710	THBS3	1	155173527	G	A	A	0.856677	0.208123	0.569721	1.28817	0.457313	0.99414	1	145	7716	-0.10348	1.0252e-09	B2_trans	CODING_TRANSCRIPT_INTRON_VARIANT	ASN
300.4	Dysthymic disorder	mental disorders	rs11085727	TYK2	19	10466123	C	T	T	1.06815	0.088721	0.897663	1.27102	0.457418	0.99414	1	245	7528	0.17253	2.3333e-18	A2_Trans,B2_trans	CODING_TRANSCRIPT_INTRON_VARIANT	ASN
722	Intervertebral disc disorders	musculoskeletal	rs76073397	MIR548H2	16	11386452	T	C	C	0.930683	0.0966761	0.770036	1.12485	0.457446	0.99414	1	494	6677	0.14454	9.6663e-07	A2_Trans,B2_trans	INTERGENIC_VARIANT	ASN
1010	NA	NA	rs7605877	FOXI3	2	88559025	T	C	C	1.13359	0.168799	0.814279	1.57811	0.457591	0.99414	1	711	623	-0.071053	3.3369e-06	B2_trans	INTERGENIC_VARIANT	ASN
427.5	Arrhythmia (cardiac) NOS	circulatory system	rs55654108	PDCL3P4	3	101425703	A	G	G	0.91247	0.123318	0.716556	1.16195	0.457607	0.99414	1	380	7485	-0.05662	1.0636e-06	B2_trans	INTERGENIC_VARIANT	ASN
483	Acute bronchitis and bronchiolitis	respiratory	rs62200027	CASC20	20	6469515	G	A	A	1.08502	0.109862	0.87483	1.34572	0.457635	0.99414	1	635	7157	-0.053006	3.3456e-06	B2_trans,A2_Trans	NON_CODING_TRANSCRIPT_INTRON_VARIANT	ASN
1010.5	NA	NA	rs9577395	ATP11A	13	113534984	C	G	G	0.965743	0.0469412	0.880857	1.05881	0.45774	0.99414	1	1641	2601	0.064829	8.6068e-07	B2_trans,A2_Trans	CODING_TRANSCRIPT_INTRON_VARIANT	ASN
687.1	Rash and other nonspecific skin eruption	dermatologic	rs10129899	LINC00637	14	104330432	C	A	A	0.951683	0.0666917	0.835073	1.08458	0.457744	0.99414	1	962	6474	-0.057002	2.1916e-06	B2_trans	INTERGENIC_VARIANT	ASN
1010.3	NA	NA	rs78313563	ESS2	22	19136365	G	A	A	1.14306	0.180105	0.803092	1.62696	0.457837	0.99414	1	1566	4186	0.40873	6.5914e-07	A2_Trans	UPSTREAM_GENE_VARIANT	ASN
573.7	Abnormal results of function study of liver	digestive	rs2284028	NCF4	22	37265172	A	C	C	0.893966	0.150992	0.664961	1.20184	0.457881	0.99414	1	464	6903	0.31271	4.1737e-06	A2_Trans	CODING_TRANSCRIPT_INTRON_VARIANT	ASN
702.2	Seborrheic keratosis	dermatologic	rs5023077	FBRSL1	12	133141973	T	C	C	1.06791	0.0885221	0.897811	1.27024	0.457943	0.99414	1	508	7180	-0.090901	1.5172e-06	A2_Trans	CODING_TRANSCRIPT_INTRON_VARIANT	ASN
564	Functional digestive disorders	digestive	rs10086829	COL14A1	8	121149129	G	A	A	1.08237	0.106649	0.878207	1.334	0.457964	0.99414	1	331	7460	-0.097352	3.8599e-06	A2_Trans	FIVE_PRIME_UTR_INTRON_VARIANT	ASN
269	Proteinuria	endocrine/metabolic	rs12567716	FOXD2	1	48197570	T	C	C	1.08184	0.10599	0.878908	1.33162	0.457987	0.99414	1	145	7716	-0.090753	1.4878e-06	B2_trans	INTERGENIC_VARIANT	ASN
689	Disorder of skin and subcutaneous tissue NOS	dermatologic	rs721917	SFTPD	10	81706324	A	G	G	1.07801	0.101223	0.884021	1.31457	0.458021	0.99414	1	575	7274	0.055247	2.0819e-07	B2_trans	SYNONYMOUS_VARIANT	ASN
593	Hematuria	genitourinary	rs1878527	ANKRD30BL	2	133056313	T	C	C	0.862903	0.198716	0.58454	1.27383	0.458072	0.99414	1	299	7400	-0.077457	2.0215e-06	B2_trans	INTERGENIC_VARIANT	ASN
512.7	Shortness of breath	respiratory	rs75505823	LRP1	12	57540956	G	T	T	0.726297	0.431078	0.312018	1.69063	0.458176	0.99414	1	630	6801	-0.20852	3.0745e-06	A2_Trans	CODING_TRANSCRIPT_INTRON_VARIANT	ASN
208	Benign neoplasm of colon	neoplasms	rs12567716	FOXD2	1	48197570	T	C	C	0.960777	0.0539411	0.864386	1.06792	0.458217	0.99414	1	581	6372	-0.090753	1.4878e-06	B2_trans	INTERGENIC_VARIANT	ASN
367	Disorders of refraction and accommodation; blindness and low vision	sense organs	rs9461128	TMEM14B	6	10753875	T	C	C	1.07468	0.0971017	0.888439	1.29997	0.458234	0.99414	1	687	2857	0.13046	3.4269e-06	B2_trans	CODING_TRANSCRIPT_INTRON_VARIANT	ASN
411.4	Coronary atherosclerosis	circulatory system	rs6869036	MGAT1	5	180223327	C	T	T	0.886973	0.1617	0.646058	1.21773	0.458239	0.99414	1	265	6901	0.25536	1.7578e-06	A2_Trans	FIVE_PRIME_UTR_INTRON_VARIANT	ASN
338.2	Chronic pain	neurological	rs5023077	FBRSL1	12	133141973	T	C	C	1.05518	0.0724083	0.91557	1.21607	0.45824	0.99414	1	551	6964	-0.090901	1.5172e-06	A2_Trans	CODING_TRANSCRIPT_INTRON_VARIANT	ASN
740.11	Osteoarthrosis, localized, primary	musculoskeletal	rs7089827	TFAM	10	60157611	C	T	T	0.949096	0.0704407	0.826705	1.08961	0.458271	0.99414	1	490	6888	-0.14471	2.0338e-06	A2_Trans	THREE_PRIME_UTR_EXON_VARIANT	ASN
272.11	Hypercholesterolemia	endocrine/metabolic	rs1250993	LOC101929525	10	81399565	C	G	G	1.06039	0.0790585	0.908174	1.23811	0.458307	0.99414	1	385	7098	0.12403	5.3767e-08	A2_Trans	INTERGENIC_VARIANT	ASN
366.2	Senile cataract	sense organs	rs55654108	PDCL3P4	3	101425703	A	G	G	1.04118	0.0544358	0.935814	1.15841	0.458509	0.99414	1	574	5150	-0.05662	1.0636e-06	B2_trans	INTERGENIC_VARIANT	ASN
278	Overweight, obesity and other hyperalimentation	endocrine/metabolic	rs915823	TMPRSS2	21	42851454	A	C	C	0.965217	0.0477578	0.878969	1.05993	0.458524	0.99414	1	665	5040	-0.066039	1.6687e-06	B2_trans	CODING_TRANSCRIPT_INTRON_VARIANT	ASN
690.1	Seborrheic dermatitis	dermatologic	rs67579710	THBS3	1	155173527	G	A	A	1.12427	0.158031	0.824812	1.53245	0.458563	0.99414	1	288	7483	-0.10348	1.0252e-09	B2_trans	CODING_TRANSCRIPT_INTRON_VARIANT	ASN
278.11	Morbid obesity	endocrine/metabolic	rs147812915	KAT7	17	47858295	C	T	T	1.25171	0.302925	0.691278	2.26648	0.458612	0.99414	1	157	7698	0.23438	1.0943e-07	A2_Trans	INTERGENIC_VARIANT	ASN
427.9	Palpitations	circulatory system	rs35154152	THBS3	1	155172725	T	C	C	0.869823	0.188193	0.601507	1.25783	0.458645	0.99414	1	280	7541	-0.20528	2.3574e-11	A2_Trans	SYNONYMOUS_VARIANT	ASN
365	Glaucoma	sense organs	rs766826	ELF5	11	34528766	C	T	T	0.962324	0.0518258	0.869375	1.06521	0.458684	0.99414	1	346	6171	-0.082134	1.155e-11	B2_trans	CODING_TRANSCRIPT_INTRON_VARIANT	ASN
272.1	Hyperlipidemia	endocrine/metabolic	rs2277732	DPP9	19	4723670	C	A	A	0.952389	0.065834	0.837099	1.08356	0.458709	0.99414	1	686	2472	0.11697	6.1912e-22	B2_trans,A2_Trans	FIVE_PRIME_UTR_INTRON_VARIANT	ASN
773	NA	NA	rs11234800	ME3	11	86479407	G	C	C	0.884967	0.164933	0.640525	1.2227	0.458733	0.99414	1	1209	5163	-0.077173	3.0702e-06	B2_trans	INTERGENIC_VARIANT	ASN
694	Dyschromia and Vitiligo	dermatologic	rs76423999	SLC12A7	5	1098067	T	A	A	1.09247	0.119378	0.864563	1.38047	0.458762	0.99414	1	397	7456	0.18412	3.8813e-07	A2_Trans	CODING_TRANSCRIPT_INTRON_VARIANT	ASN
512.9	Other dyspnea	respiratory	rs2284028	NCF4	22	37265172	A	C	C	1.11643	0.148649	0.834255	1.49403	0.458765	0.99414	1	886	6565	0.31271	4.1737e-06	A2_Trans	CODING_TRANSCRIPT_INTRON_VARIANT	ASN
716.9	Arthropathy NOS	musculoskeletal	rs55654108	PDCL3P4	3	101425703	A	G	G	0.921241	0.110738	0.741502	1.14455	0.458821	0.99414	1	361	7448	-0.05662	1.0636e-06	B2_trans	INTERGENIC_VARIANT	ASN
306	Other mental disorder	mental disorders	rs7605877	FOXI3	2	88559025	T	C	C	1.11667	0.148963	0.833923	1.49528	0.45883	0.99414	1	659	6895	-0.071053	3.3369e-06	B2_trans	INTERGENIC_VARIANT	ASN
295.1	Schizophrenia	mental disorders	rs13179014	SPEF2	5	35693227	A	C	C	0.896622	0.14733	0.671741	1.19679	0.458904	0.99414	1	57	7794	-0.061249	6.1057e-07	B2_trans	CODING_TRANSCRIPT_INTRON_VARIANT	ASN
300.12	Agorophobia, social phobia, and panic disorder	mental disorders	rs467843	TRAPPC13	5	64945715	A	G	G	1.07533	0.0980854	0.887265	1.30327	0.458998	0.99414	1	179	7613	-0.089724	1.7259e-06	A2_Trans	CODING_TRANSCRIPT_INTRON_VARIANT	ASN
585.3	Chronic renal failure [CKD]	genitourinary	rs11702230	LOC101928126	21	35377591	C	T	T	1.07752	0.100826	0.884304	1.31295	0.459002	0.99414	1	209	7210	0.099731	3.223e-09	B2_trans	INTERGENIC_VARIANT	ASN
365.1	Open-angle glaucoma	sense organs	rs117169628	SLC22A31	16	89262657	G	A	A	1.11993	0.152983	0.829798	1.51151	0.45906	0.99414	1	329	6539	0.081201	5.77e-07	B2_trans	SYNONYMOUS_VARIANT	ASN
427.2	Atrial fibrillation and flutter	circulatory system	rs11085727	TYK2	19	10466123	C	T	T	0.944727	0.0767993	0.812708	1.09819	0.459082	0.99414	1	118	7531	0.17253	2.3333e-18	A2_Trans,B2_trans	CODING_TRANSCRIPT_INTRON_VARIANT	ASN
594	Urinary calculus	genitourinary	rs9501257	HLA-DPB1	6	33055355	A	G	G	1.06689	0.0874536	0.898831	1.26637	0.459095	0.99414	1	174	7473	0.17269	4.1339e-08	A2_Trans	THREE_PRIME_UTR_EXON_VARIANT	ASN
586	Other disorders of the kidney and ureters	genitourinary	rs505922	ABO	9	136149229	T	C	C	1.0754	0.0982043	0.887115	1.30366	0.459147	0.99414	1	232	7603	-0.099884	2.0889e-20	B2_trans	CODING_TRANSCRIPT_INTRON_VARIANT	ASN
244.4	Hypothyroidism NOS	endocrine/metabolic	rs12660421	FOXP4-AS1	6	41488378	G	A	A	0.936209	0.0890461	0.786279	1.11473	0.45915	0.99414	1	112	7525	0.35506	1.1424e-09	A2_Trans	DOWNSTREAM_GENE_VARIANT	ASN
362	Other retinal disorders	sense organs	rs505922	ABO	9	136149229	T	C	C	1.03797	0.0503508	0.940433	1.14563	0.459166	0.99414	1	592	6342	-0.099884	2.0889e-20	B2_trans	CODING_TRANSCRIPT_INTRON_VARIANT	ASN
411.4	Coronary atherosclerosis	circulatory system	rs147812915	KAT7	17	47858295	C	T	T	0.875689	0.179364	0.616133	1.24459	0.45925	0.99414	1	265	6901	0.23438	1.0943e-07	A2_Trans	INTERGENIC_VARIANT	ASN
185	Cancer of prostate	neoplasms	rs2277732	DPP9	19	4723670	C	A	A	0.897094	0.146735	0.672879	1.19602	0.459258	0.99414	1	70	7688	0.11697	6.1912e-22	B2_trans,A2_Trans	FIVE_PRIME_UTR_INTRON_VARIANT	ASN
070	Viral hepatitis	infectious diseases	rs9461128	TMEM14B	6	10753875	T	C	C	1.14098	0.178219	0.804597	1.618	0.459277	0.99414	1	101	7561	0.13046	3.4269e-06	B2_trans	CODING_TRANSCRIPT_INTRON_VARIANT	ASN
411.3	Angina pectoris	circulatory system	rs11234800	ME3	11	86479407	G	C	C	0.773218	0.347571	0.391245	1.52811	0.459316	0.99414	1	241	7508	-0.077173	3.0702e-06	B2_trans	INTERGENIC_VARIANT	ASN
740.1	Osteoarthritis; localized	musculoskeletal	rs8052423	SLC22A31	16	89269178	G	T	T	0.895401	0.149337	0.668192	1.19987	0.459403	0.99414	1	606	6436	0.13037	1.0019e-06	A2_Trans	UPSTREAM_GENE_VARIANT	ASN
274	Gout and other crystal arthropathies	endocrine/metabolic	rs1453205	LOC101928196	2	19901073	C	T	T	0.962875	0.0511457	0.871033	1.0644	0.459494	0.99414	1	220	6665	0.096992	3.6368e-06	A2_Trans	INTERGENIC_VARIANT	ASN
380.4	Impacted cerumen	sense organs	rs9497053	UTRN	6	145026256	G	A	A	1.06145	0.0806511	0.906254	1.24323	0.459636	0.99414	1	411	7230	-0.064841	1.0064e-06	B2_trans	CODING_TRANSCRIPT_INTRON_VARIANT	ASN
355.1	Chronic pain syndrome	neurological	rs10774679	OAS3	12	113374748	C	T	T	0.920013	0.112759	0.737587	1.14756	0.459703	0.99414	1	144	7675	0.075824	4.6954e-12	B2_trans	UPSTREAM_GENE_VARIANT	ASN
563	NA	NA	rs147812915	KAT7	17	47858295	C	T	T	1.18205	0.226237	0.75869	1.84167	0.459732	0.99414	1	430	7248	0.23438	1.0943e-07	A2_Trans	INTERGENIC_VARIANT	ASN
300.11	Generalized anxiety disorder	mental disorders	rs3746539	PTPRT	20	40702071	G	A	A	1.05765	0.0758209	0.911599	1.2271	0.459751	0.99414	1	298	7304	0.05405	1.7723e-06	B2_trans	THREE_PRIME_UTR_EXON_VARIANT	ASN
428.1	Congestive heart failure (CHF) NOS	circulatory system	rs4830964	.	23	15515319	C	G	G	1.06012	0.0789744	0.908092	1.23759	0.459787	0.99414	1	162	7675	0.046578	2.9701e-06	B2_trans	SEQUENCE_VARIANT	ASN
1015	NA	NA	rs11234800	ME3	11	86479407	G	C	C	0.755479	0.37938	0.359165	1.5891	0.45984	0.99414	1	406	7404	-0.077173	3.0702e-06	B2_trans	INTERGENIC_VARIANT	ASN
681	Superficial cellulitis and abscess	dermatologic	rs35154152	THBS3	1	155172725	T	C	C	0.904152	0.136333	0.692142	1.1811	0.459873	0.99414	1	545	6997	-0.20528	2.3574e-11	A2_Trans	SYNONYMOUS_VARIANT	ASN
496	Chronic airway obstruction	respiratory	rs9501257	HLA-DPB1	6	33055355	A	G	G	0.936217	0.0892183	0.78602	1.11511	0.460073	0.99414	1	329	7263	0.17269	4.1339e-08	A2_Trans	THREE_PRIME_UTR_EXON_VARIANT	ASN
578	Gastrointestinal hemorrhage	digestive	rs10129899	LINC00637	14	104330432	C	A	A	0.95321	0.0648725	0.8394	1.08245	0.4601	0.99414	1	540	6869	-0.057002	2.1916e-06	B2_trans	INTERGENIC_VARIANT	ASN
465	Acute upper respiratory infections of multiple or unspecified sites	respiratory	rs10774679	OAS3	12	113374748	C	T	T	1.04544	0.0601711	0.929143	1.1763	0.460173	0.99414	1	1210	5761	0.075824	4.6954e-12	B2_trans	UPSTREAM_GENE_VARIANT	ASN
721	Spondylosis and allied disorders	musculoskeletal	rs7579014	BCL11A	2	60707894	G	A	A	0.921624	0.110513	0.742139	1.14452	0.460184	0.99414	1	486	6841	-0.05629	1.2614e-06	B2_trans	CODING_TRANSCRIPT_INTRON_VARIANT	ASN
782.3	Edema	symptoms	rs7960611	CLEC1A	12	10230416	G	A	A	0.930981	0.0968399	0.770035	1.12557	0.460211	0.99414	1	382	7321	-0.1584	3.3086e-07	A2_Trans	CODING_TRANSCRIPT_INTRON_VARIANT	ASN
698	Pruritus and related conditions	dermatologic	rs11234800	ME3	11	86479407	G	C	C	0.726081	0.433441	0.310484	1.69797	0.460214	0.99414	1	385	7442	-0.077173	3.0702e-06	B2_trans	INTERGENIC_VARIANT	ASN
704	Diseases of hair and hair follicles	dermatologic	rs72655853	SBSPON	8	73985608	A	G	G	1.39431	0.450156	0.577012	3.36924	0.460268	0.99414	1	306	7519	0.22523	8.3915e-07	A2_Trans	CODING_TRANSCRIPT_INTRON_VARIANT	ASN
110.11	Dermatophytosis of nail	infectious diseases	rs721917	SFTPD	10	81706324	A	G	G	0.949586	0.0700587	0.827752	1.08935	0.460294	0.99414	1	350	7230	0.055247	2.0819e-07	B2_trans	SYNONYMOUS_VARIANT	ASN
276.1	Electrolyte imbalance	endocrine/metabolic	rs60305836	CDH8	16	61709381	A	C	C	1.1583	0.199094	0.784061	1.71115	0.460459	0.99414	1	366	7238	0.086719	1.1846e-06	B2_trans	CODING_TRANSCRIPT_INTRON_VARIANT	ASN
726	Peripheral enthesopathies and allied syndromes	musculoskeletal	rs5023077	FBRSL1	12	133141973	T	C	C	0.96517	0.0480435	0.878434	1.06047	0.460585	0.99414	1	903	5673	-0.090901	1.5172e-06	A2_Trans	CODING_TRANSCRIPT_INTRON_VARIANT	ASN
571	Chronic liver disease and cirrhosis	digestive	rs147812915	KAT7	17	47858295	C	T	T	0.852013	0.217049	0.556793	1.30376	0.460596	0.99414	1	293	7221	0.23438	1.0943e-07	A2_Trans	INTERGENIC_VARIANT	ASN
272.11	Hypercholesterolemia	endocrine/metabolic	rs9896243	NSF	17	44826056	C	G	G	1.19031	0.236191	0.749228	1.89106	0.460761	0.99414	1	385	7098	-0.13155	3.2234e-08	A2_Trans	CODING_TRANSCRIPT_INTRON_VARIANT	ASN
428	Congestive heart failure; nonhypertensive	circulatory system	rs9896243	NSF	17	44826056	C	G	G	0.785623	0.327155	0.413751	1.49173	0.460815	0.99414	1	168	7550	-0.13155	3.2234e-08	A2_Trans	CODING_TRANSCRIPT_INTRON_VARIANT	ASN
735.1	Flat foot	musculoskeletal	rs915823	TMPRSS2	21	42851454	A	C	C	0.928656	0.100367	0.762821	1.13054	0.460839	0.99414	1	280	7428	-0.066039	1.6687e-06	B2_trans	CODING_TRANSCRIPT_INTRON_VARIANT	ASN
600	Hyperplasia of prostate	genitourinary	rs111837807	CCHCR1	6	31121232	T	C	C	1.06415	0.0843327	0.902027	1.25542	0.460941	0.99414	1	380	6600	0.20363	2.152e-11	A2_Trans,B2_trans	CODING_TRANSCRIPT_INTRON_VARIANT	ASN
379	Other disorders of eye	sense organs	rs7089827	TFAM	10	60157611	C	T	T	0.949621	0.0701174	0.827687	1.08952	0.460983	0.99414	1	603	6743	-0.14471	2.0338e-06	A2_Trans	THREE_PRIME_UTR_EXON_VARIANT	ASN
772.3	Muscle weakness	symptoms	rs61667602	CRHR1	17	43785349	T	C	C	0.751433	0.387667	0.351485	1.60647	0.461024	0.99414	1	248	7582	-0.093554	9.1279e-12	B2_trans	FIVE_PRIME_UTR_INTRON_VARIANT	ASN
276	Disorders of fluid, electrolyte, and acid-base balance	endocrine/metabolic	rs35705950	MUC5B	11	1241221	G	T	T	0.834675	0.245158	0.516225	1.34957	0.461044	0.99414	1	513	6974	-0.11177	1.2224e-08	B2_trans,A2_Trans	UPSTREAM_GENE_VARIANT	ASN
586	Other disorders of the kidney and ureters	genitourinary	rs75505823	LRP1	12	57540956	G	T	T	1.65329	0.682151	0.434212	6.29502	0.461102	0.99414	1	232	7603	-0.20852	3.0745e-06	A2_Trans	CODING_TRANSCRIPT_INTRON_VARIANT	ASN
1010	NA	NA	rs622568	SEC61G	7	54647894	A	C	C	0.911576	0.125619	0.712633	1.16606	0.461126	0.99414	1	711	623	0.11965	2.6006e-06	A2_Trans	INTERGENIC_VARIANT	ASN
706	Diseases of sebaceous glands	dermatologic	rs67579710	THBS3	1	155173527	G	A	A	0.921087	0.111542	0.740211	1.14616	0.461157	0.99414	1	730	6498	-0.10348	1.0252e-09	B2_trans	CODING_TRANSCRIPT_INTRON_VARIANT	ASN
703	Diseases of nail, NOS	dermatologic	rs35154152	THBS3	1	155172725	T	C	C	0.865226	0.196462	0.588708	1.27162	0.461208	0.99414	1	223	7588	-0.20528	2.3574e-11	A2_Trans	SYNONYMOUS_VARIANT	ASN
350.2	Abnormality of gait	neurological	rs9577395	ATP11A	13	113534984	C	G	G	0.941826	0.0813523	0.803015	1.10463	0.46129	0.99414	1	463	7025	0.064829	8.6068e-07	B2_trans,A2_Trans	CODING_TRANSCRIPT_INTRON_VARIANT	ASN
290	Delirium dementia and amnestic and other cognitive disorders	mental disorders	rs9497053	UTRN	6	145026256	G	A	A	1.08969	0.116593	0.867076	1.36945	0.461325	0.99414	1	137	7723	-0.064841	1.0064e-06	B2_trans	CODING_TRANSCRIPT_INTRON_VARIANT	ASN
523.31	Acute periodontitis	digestive	rs915823	TMPRSS2	21	42851454	A	C	C	0.937798	0.0871926	0.79048	1.11257	0.461406	0.99414	1	295	7284	-0.066039	1.6687e-06	B2_trans	CODING_TRANSCRIPT_INTRON_VARIANT	ASN
244	Hypothyroidism	endocrine/metabolic	rs9461128	TMEM14B	6	10753875	T	C	C	0.870588	0.188166	0.602068	1.25887	0.461419	0.99414	1	109	7499	0.13046	3.4269e-06	B2_trans	CODING_TRANSCRIPT_INTRON_VARIANT	ASN
351	Other peripheral nerve disorders	neurological	rs35508621	LZTFL1	3	45880481	T	C	C	0.89661	0.148208	0.670577	1.19883	0.461511	0.99414	1	475	6738	0.38931	6.0917e-89	B2_trans	CODING_TRANSCRIPT_INTRON_VARIANT	ASN
300.11	Generalized anxiety disorder	mental disorders	rs9497053	UTRN	6	145026256	G	A	A	1.05913	0.0780156	0.908955	1.23412	0.461511	0.99414	1	298	7304	-0.064841	1.0064e-06	B2_trans	CODING_TRANSCRIPT_INTRON_VARIANT	ASN
250.2	Type 2 diabetes	endocrine/metabolic	rs7605877	FOXI3	2	88559025	T	C	C	0.931833	0.0958862	0.772182	1.12449	0.461544	0.99414	1	256	5407	-0.071053	3.3369e-06	B2_trans	INTERGENIC_VARIANT	ASN
271.3	Intestinal disaccharidase deficiencies and disaccharide malabsorption	endocrine/metabolic	rs55654108	PDCL3P4	3	101425703	A	G	G	1.0904	0.117547	0.866024	1.37291	0.461572	0.99414	1	270	7589	-0.05662	1.0636e-06	B2_trans	INTERGENIC_VARIANT	ASN
290	Delirium dementia and amnestic and other cognitive disorders	mental disorders	rs35154152	THBS3	1	155172725	T	C	C	1.16042	0.20208	0.780916	1.72435	0.461575	0.99414	1	137	7723	-0.20528	2.3574e-11	A2_Trans	SYNONYMOUS_VARIANT	ASN
250.7	Diabetic retinopathy	endocrine/metabolic	rs721917	SFTPD	10	81706324	A	G	G	0.949004	0.0710963	0.825564	1.0909	0.461603	0.99414	1	283	7307	0.055247	2.0819e-07	B2_trans	SYNONYMOUS_VARIANT	ASN
401.22	Hypertensive chronic kidney disease	circulatory system	rs12809318	FBRSL1	12	133140840	T	C	C	1.09129	0.118677	0.86481	1.37707	0.461675	0.99414	1	187	7569	-0.062781	9.5289e-09	B2_trans	CODING_TRANSCRIPT_INTRON_VARIANT	ASN
735	Acquired foot deformities	musculoskeletal	rs55654108	PDCL3P4	3	101425703	A	G	G	0.951434	0.0676455	0.833295	1.08632	0.461746	0.99414	1	461	6870	-0.05662	1.0636e-06	B2_trans	INTERGENIC_VARIANT	ASN
208	Benign neoplasm of colon	neoplasms	rs10129899	LINC00637	14	104330432	C	A	A	0.960046	0.055406	0.861252	1.07017	0.461778	0.99414	1	581	6372	-0.057002	2.1916e-06	B2_trans	INTERGENIC_VARIANT	ASN
290.3	Other persistent mental disorders due to conditions classified elsewhere	mental disorders	rs13179014	SPEF2	5	35693227	A	C	C	1.09959	0.129011	0.853918	1.41594	0.4618	0.99414	1	196	7626	-0.061249	6.1057e-07	B2_trans	CODING_TRANSCRIPT_INTRON_VARIANT	ASN
1002	NA	NA	rs6869036	MGAT1	5	180223327	C	T	T	1.23363	0.285324	0.705208	2.15801	0.461806	0.99414	1	212	7649	0.25536	1.7578e-06	A2_Trans	FIVE_PRIME_UTR_INTRON_VARIANT	ASN
300.9	Posttraumatic stress disorder	mental disorders	rs62200027	CASC20	20	6469515	G	A	A	1.03466	0.0463107	0.944887	1.13297	0.461833	0.99414	1	339	5537	-0.053006	3.3456e-06	B2_trans,A2_Trans	NON_CODING_TRANSCRIPT_INTRON_VARIANT	ASN
368	Visual disturbances	sense organs	rs35705950	MUC5B	11	1241221	G	T	T	0.840611	0.235963	0.52935	1.3349	0.461841	0.99414	1	823	6499	-0.11177	1.2224e-08	B2_trans,A2_Trans	UPSTREAM_GENE_VARIANT	ASN
696	Psoriasis and related disorders	dermatologic	rs10129899	LINC00637	14	104330432	C	A	A	1.07436	0.0974896	0.8875	1.30057	0.461875	0.99414	1	142	7650	-0.057002	2.1916e-06	B2_trans	INTERGENIC_VARIANT	ASN
350	Abnormal movement	neurological	rs67959919	LZTFL1	3	45871908	G	A	A	1.11827	0.151958	0.830235	1.50624	0.46195	0.99414	1	587	6771	0.59355	1.6043e-80	A2_Trans	CODING_TRANSCRIPT_INTRON_VARIANT	ASN
1010.6	NA	NA	rs9577395	ATP11A	13	113534984	C	G	G	1.12008	0.154171	0.827981	1.51524	0.461989	0.99414	1	125	7714	0.064829	8.6068e-07	B2_trans,A2_Trans	CODING_TRANSCRIPT_INTRON_VARIANT	ASN
939	Atopic/contact dermatitis due to other or unspecified	dermatologic	rs9367106	LOC100505711	6	41483390	G	C	C	0.961916	0.0528039	0.867342	1.0668	0.462141	0.99414	1	889	5826	0.20225	3.4038e-11	B2_trans	INTERGENIC_VARIANT	ASN
561	Symptoms involving digestive system	digestive	rs9367106	LOC100505711	6	41483390	G	C	C	0.946048	0.0754346	0.816024	1.09679	0.462198	0.99414	1	709	6753	0.20225	3.4038e-11	B2_trans	INTERGENIC_VARIANT	ASN
1010.6	NA	NA	rs732990	CIB4	2	26842146	C	G	G	0.867928	0.192679	0.594942	1.26617	0.462254	0.99414	1	125	7714	0.056389	5.6358e-07	B2_trans	CODING_TRANSCRIPT_INTRON_VARIANT	ASN
760	Back pain	symptoms	rs505922	ABO	9	136149229	T	C	C	0.97371	0.0362444	0.906939	1.0454	0.462297	0.99414	1	803	3511	-0.099884	2.0889e-20	B2_trans	CODING_TRANSCRIPT_INTRON_VARIANT	ASN
696	Psoriasis and related disorders	dermatologic	rs2277732	DPP9	19	4723670	C	A	A	1.10453	0.135275	0.847287	1.43987	0.462377	0.99414	1	142	7650	0.11697	6.1912e-22	B2_trans,A2_Trans	FIVE_PRIME_UTR_INTRON_VARIANT	ASN
370	Keratitis	sense organs	rs34488998	NKAIN3	8	63408372	G	A	A	0.347232	1.43974	0.0206592	5.83613	0.462527	0.99414	1	402	7457	0.1355	3.4644e-06	B2_trans	CODING_TRANSCRIPT_INTRON_VARIANT	ASN
702.2	Seborrheic keratosis	dermatologic	rs9461128	TMEM14B	6	10753875	T	C	C	1.15488	0.196	0.786505	1.69579	0.462535	0.99414	1	508	7180	0.13046	3.4269e-06	B2_trans	CODING_TRANSCRIPT_INTRON_VARIANT	ASN
690	Erythematosquamous dermatosis	dermatologic	rs35154152	THBS3	1	155172725	T	C	C	1.12021	0.154539	0.827479	1.51651	0.462606	0.99414	1	296	7474	-0.20528	2.3574e-11	A2_Trans	SYNONYMOUS_VARIANT	ASN
465	Acute upper respiratory infections of multiple or unspecified sites	respiratory	rs622568	SEC61G	7	54647894	A	C	C	1.06962	0.0916314	0.893784	1.28005	0.462647	0.99414	1	1210	5761	0.11965	2.6006e-06	A2_Trans	INTERGENIC_VARIANT	ASN
269	Proteinuria	endocrine/metabolic	rs62200027	CASC20	20	6469515	G	A	A	0.912849	0.124166	0.715663	1.16437	0.462718	0.99414	1	145	7716	-0.053006	3.3456e-06	B2_trans,A2_Trans	NON_CODING_TRANSCRIPT_INTRON_VARIANT	ASN
351	Other peripheral nerve disorders	neurological	rs75505823	LRP1	12	57540956	G	T	T	0.725242	0.437537	0.307646	1.70968	0.462813	0.99414	1	475	6738	-0.20852	3.0745e-06	A2_Trans	CODING_TRANSCRIPT_INTRON_VARIANT	ASN
296.1	Bipolar	mental disorders	rs9577395	ATP11A	13	113534984	C	G	G	1.0789	0.10345	0.880896	1.32141	0.462889	0.99414	1	105	7660	0.064829	8.6068e-07	B2_trans,A2_Trans	CODING_TRANSCRIPT_INTRON_VARIANT	ASN
370	Keratitis	sense organs	rs495828	ABO	9	136154867	G	T	T	0.905477	0.135289	0.694575	1.18042	0.462985	0.99414	1	402	7457	-0.13432	6.5649e-10	A2_Trans	UPSTREAM_GENE_VARIANT	ASN
1009	NA	NA	rs3746539	PTPRT	20	40702071	G	A	A	0.948709	0.0717404	0.824266	1.09194	0.462986	0.99414	1	745	6821	0.05405	1.7723e-06	B2_trans	THREE_PRIME_UTR_EXON_VARIANT	ASN
773	NA	NA	rs6869036	MGAT1	5	180223327	C	T	T	0.912701	0.124493	0.715088	1.16492	0.463101	0.99414	1	1209	5163	0.25536	1.7578e-06	A2_Trans	FIVE_PRIME_UTR_INTRON_VARIANT	ASN
433.3	Cerebral ischemia	circulatory system	rs10774679	OAS3	12	113374748	C	T	T	0.916231	0.119233	0.725293	1.15743	0.463102	0.99414	1	160	7685	0.075824	4.6954e-12	B2_trans	UPSTREAM_GENE_VARIANT	ASN
574	Cholelithiasis and cholecystitis	digestive	rs9577395	ATP11A	13	113534984	C	G	G	1.09194	0.119868	0.863307	1.38111	0.463106	0.99414	1	136	7711	0.064829	8.6068e-07	B2_trans,A2_Trans	CODING_TRANSCRIPT_INTRON_VARIANT	ASN
763	Thoracic or lumbosacral neuritis or radiculitis, unspecified	symptoms	rs467843	TRAPPC13	5	64945715	A	G	G	0.95047	0.0692336	0.829863	1.0886	0.463114	0.99414	1	348	7146	-0.089724	1.7259e-06	A2_Trans	CODING_TRANSCRIPT_INTRON_VARIANT	ASN
297	Suicidal ideation or attempt	mental disorders	rs147812915	KAT7	17	47858295	C	T	T	1.20174	0.250466	0.73555	1.96339	0.46313	0.99414	1	259	7500	0.23438	1.0943e-07	A2_Trans	INTERGENIC_VARIANT	ASN
295.1	Schizophrenia	mental disorders	rs581342	LMNA	1	156095466	T	C	C	1.20888	0.258549	0.728294	2.0066	0.463133	0.99414	1	57	7794	0.090245	2.6355e-07	B2_trans	CODING_TRANSCRIPT_INTRON_VARIANT	ASN
110.11	Dermatophytosis of nail	infectious diseases	rs505922	ABO	9	136149229	T	C	C	1.05284	0.0702368	0.91744	1.20823	0.46347	0.99414	1	350	7230	-0.099884	2.0889e-20	B2_trans	CODING_TRANSCRIPT_INTRON_VARIANT	ASN
304	Adjustment reaction	mental disorders	rs13050728	IFNAR2	21	34615210	T	C	C	1.03574	0.0479038	0.94292	1.1377	0.463532	0.99414	1	788	6020	-0.10657	4.0686e-21	B2_trans,A2_Trans	CODING_TRANSCRIPT_INTRON_VARIANT	ASN
571	Chronic liver disease and cirrhosis	digestive	rs10774671	OAS1	12	113357193	G	A	A	1.05895	0.0781408	0.908573	1.2342	0.46359	0.99414	1	293	7221	0.12569	3.6032e-11	A2_Trans	SPLICE_ACCEPTOR_VARIANT	ASN
426.7	Abnormal electrocardiogram [ECG] [EKG]	circulatory system	rs13179014	SPEF2	5	35693227	A	C	C	1.0999	0.129921	0.85264	1.41887	0.463607	0.99414	1	498	7324	-0.061249	6.1057e-07	B2_trans	CODING_TRANSCRIPT_INTRON_VARIANT	ASN
840	Sprains and strains	injuries & poisonings	rs12809318	FBRSL1	12	133140840	T	C	C	1.05395	0.0716934	0.915786	1.21296	0.463619	0.99414	1	892	6296	-0.062781	9.5289e-09	B2_trans	CODING_TRANSCRIPT_INTRON_VARIANT	ASN
578.2	Blood in stool	digestive	rs34488998	NKAIN3	8	63408372	G	A	A	0.474599	1.01693	0.0646715	3.4829	0.463634	0.99414	1	419	7396	0.1355	3.4644e-06	B2_trans	CODING_TRANSCRIPT_INTRON_VARIANT	ASN
1002	NA	NA	rs7560588	BCL11A	2	60727416	G	A	A	0.812157	0.283909	0.465561	1.41678	0.463653	0.99414	1	212	7649	-0.12371	2.3396e-07	A2_Trans	CODING_TRANSCRIPT_INTRON_VARIANT	ASN
300.1	Anxiety disorder	mental disorders	rs12259804	PLEKHS1	10	115573378	T	C	C	0.81286	0.28273	0.467041	1.41474	0.463654	0.99414	1	722	5550	-0.27547	4.8674e-08	A2_Trans	INTERGENIC_VARIANT	ASN
523.1	Gingivitis	digestive	rs60305836	CDH8	16	61709381	A	C	C	0.858152	0.208761	0.569989	1.292	0.463696	0.99414	1	365	7130	0.086719	1.1846e-06	B2_trans	CODING_TRANSCRIPT_INTRON_VARIANT	ASN
472	Chronic pharyngitis and nasopharyngitis	respiratory	rs4830964	.	23	15515319	C	G	G	0.945463	0.0765325	0.813767	1.09847	0.463701	0.99414	1	345	7462	0.046578	2.9701e-06	B2_trans	SEQUENCE_VARIANT	ASN
433	Cerebrovascular disease	circulatory system	rs34488998	NKAIN3	8	63408372	G	A	A	1.44216	0.499692	0.541595	3.84019	0.46372	0.99414	1	244	7313	0.1355	3.4644e-06	B2_trans	CODING_TRANSCRIPT_INTRON_VARIANT	ASN
743	Osteoporosis, osteopenia and pathological fracture	musculoskeletal	rs111837807	CCHCR1	6	31121232	T	C	C	0.897914	0.146965	0.673191	1.19765	0.463743	0.99414	1	196	7548	0.20363	2.152e-11	A2_Trans,B2_trans	CODING_TRANSCRIPT_INTRON_VARIANT	ASN
296.1	Bipolar	mental disorders	rs7605877	FOXI3	2	88559025	T	C	C	0.862021	0.202656	0.579451	1.28239	0.463774	0.99414	1	105	7660	-0.071053	3.3369e-06	B2_trans	INTERGENIC_VARIANT	ASN
250.42	Other abnormal glucose	endocrine/metabolic	rs77534576	DLX4	17	47940666	C	T	T	0.822012	0.267537	0.486575	1.38869	0.463798	0.99414	1	499	7169	0.20794	1.7585e-10	B2_trans	INTERGENIC_VARIANT	ASN
433.31	Transient cerebral ischemia	circulatory system	rs1878527	ANKRD30BL	2	133056313	T	C	C	0.823271	0.265466	0.489303	1.38518	0.463825	0.99414	1	149	7714	-0.077457	2.0215e-06	B2_trans	INTERGENIC_VARIANT	ASN
789	Nausea and vomiting	symptoms	rs6869036	MGAT1	5	180223327	C	T	T	1.20268	0.251932	0.734017	1.97059	0.46383	0.99414	1	423	7386	0.25536	1.7578e-06	A2_Trans	FIVE_PRIME_UTR_INTRON_VARIANT	ASN
465	Acute upper respiratory infections of multiple or unspecified sites	respiratory	rs581342	LMNA	1	156095466	T	C	C	1.10376	0.134793	0.847502	1.43751	0.463904	0.99414	1	1210	5761	0.090245	2.6355e-07	B2_trans	CODING_TRANSCRIPT_INTRON_VARIANT	ASN
428.3	Heart failure with reduced EF [Systolic or combined heart failure]	circulatory system	rs7960611	CLEC1A	12	10230416	G	A	A	1.09467	0.123555	0.85924	1.39462	0.464097	0.99414	1	78	7789	-0.1584	3.3086e-07	A2_Trans	CODING_TRANSCRIPT_INTRON_VARIANT	ASN
727.1	Synovitis and tenosynovitis	musculoskeletal	rs7579014	BCL11A	2	60707894	G	A	A	0.893747	0.153469	0.661578	1.20739	0.464195	0.99414	1	311	7365	-0.05629	1.2614e-06	B2_trans	CODING_TRANSCRIPT_INTRON_VARIANT	ASN
401.1	Essential hypertension	circulatory system	rs467843	TRAPPC13	5	64945715	A	G	G	1.03419	0.0459425	0.945138	1.13164	0.464289	0.99414	1	431	3472	-0.089724	1.7259e-06	A2_Trans	CODING_TRANSCRIPT_INTRON_VARIANT	ASN
721.1	Spondylosis without myelopathy	musculoskeletal	rs12660421	FOXP4-AS1	6	41488378	G	A	A	0.949677	0.0705806	0.826985	1.09057	0.464441	0.99414	1	476	6911	0.35506	1.1424e-09	A2_Trans	DOWNSTREAM_GENE_VARIANT	ASN
530	Diseases of esophagus	digestive	rs13050728	IFNAR2	21	34615210	T	C	C	0.969966	0.041685	0.893869	1.05254	0.464445	0.99414	1	652	5548	-0.10657	4.0686e-21	B2_trans,A2_Trans	CODING_TRANSCRIPT_INTRON_VARIANT	ASN
367.1	Myopia	sense organs	rs1405655	NR1H2	19	50882619	T	C	C	1.04161	0.0557374	0.933819	1.16185	0.464483	0.99414	1	1161	5255	0.075181	1.1208e-11	B2_trans,A2_Trans	CODING_TRANSCRIPT_INTRON_VARIANT	ASN
389	Hearing loss	sense organs	rs76423999	SLC12A7	5	1098067	T	A	A	1.03344	0.0449872	0.946222	1.1287	0.464651	0.99414	1	850	4142	0.18412	3.8813e-07	A2_Trans	CODING_TRANSCRIPT_INTRON_VARIANT	ASN
475	Chronic sinusitis	respiratory	rs13179014	SPEF2	5	35693227	A	C	C	1.0849	0.111451	0.872008	1.34976	0.464709	0.99414	1	434	7302	-0.061249	6.1057e-07	B2_trans	CODING_TRANSCRIPT_INTRON_VARIANT	ASN
530.11	GERD	digestive	rs10774679	OAS3	12	113374748	C	T	T	0.963963	0.0502055	0.873626	1.06364	0.464756	0.99414	1	657	5677	0.075824	4.6954e-12	B2_trans	UPSTREAM_GENE_VARIANT	ASN
276.1	Electrolyte imbalance	endocrine/metabolic	rs766826	ELF5	11	34528766	C	T	T	1.06246	0.0828971	0.903134	1.2499	0.464828	0.99414	1	366	7238	-0.082134	1.155e-11	B2_trans	CODING_TRANSCRIPT_INTRON_VARIANT	ASN
495	Asthma	respiratory	rs12259804	PLEKHS1	10	115573378	T	C	C	1.31649	0.376244	0.629736	2.75218	0.464884	0.99414	1	273	7109	-0.27547	4.8674e-08	A2_Trans	INTERGENIC_VARIANT	ASN
433.3	Cerebral ischemia	circulatory system	rs67959919	LZTFL1	3	45871908	G	A	A	1.19334	0.241867	0.742825	1.91709	0.464901	0.99414	1	160	7685	0.59355	1.6043e-80	A2_Trans	CODING_TRANSCRIPT_INTRON_VARIANT	ASN
591	Urinary tract infection	genitourinary	rs1250993	LOC101929525	10	81399565	C	G	G	0.927531	0.102951	0.758047	1.13491	0.464949	0.99414	1	428	7294	0.12403	5.3767e-08	A2_Trans	INTERGENIC_VARIANT	ASN
300.4	Dysthymic disorder	mental disorders	rs581342	LMNA	1	156095466	T	C	C	1.17064	0.215684	0.767068	1.78655	0.465093	0.99414	1	245	7528	0.090245	2.6355e-07	B2_trans	CODING_TRANSCRIPT_INTRON_VARIANT	ASN
585.33	Chronic Kidney Disease, Stage III	genitourinary	rs55654108	PDCL3P4	3	101425703	A	G	G	0.933256	0.0945676	0.775362	1.1233	0.465124	0.99414	1	142	7550	-0.05662	1.0636e-06	B2_trans	INTERGENIC_VARIANT	ASN
694	Dyschromia and Vitiligo	dermatologic	rs9268576	HLA-DRA	6	32395641	T	C	C	0.894094	0.153258	0.662109	1.20736	0.465126	0.99414	1	397	7456	0.095134	9.9752e-07	B2_trans	INTERGENIC_VARIANT	ASN
433.31	Transient cerebral ischemia	circulatory system	rs9501257	HLA-DPB1	6	33055355	A	G	G	1.10144	0.132284	0.849888	1.42746	0.465139	0.99414	1	149	7714	0.17269	4.1339e-08	A2_Trans	THREE_PRIME_UTR_EXON_VARIANT	ASN
735	Acquired foot deformities	musculoskeletal	rs2277732	DPP9	19	4723670	C	A	A	0.936152	0.0903306	0.784254	1.11747	0.465144	0.99414	1	461	6870	0.11697	6.1912e-22	B2_trans,A2_Trans	FIVE_PRIME_UTR_INTRON_VARIANT	ASN
261	Vitamin deficiency	endocrine/metabolic	rs9268576	HLA-DRA	6	32395641	T	C	C	1.04834	0.0646343	0.923603	1.18992	0.465151	0.99414	1	726	5942	0.095134	9.9752e-07	B2_trans	INTERGENIC_VARIANT	ASN
512.9	Other dyspnea	respiratory	rs117169628	SLC22A31	16	89262657	G	A	A	0.869197	0.191962	0.59665	1.26624	0.46522	0.99414	1	886	6565	0.081201	5.77e-07	B2_trans	SYNONYMOUS_VARIANT	ASN
427.21	Atrial fibrillation	circulatory system	rs55654108	PDCL3P4	3	101425703	A	G	G	1.06784	0.0898834	0.89536	1.27355	0.465229	0.99414	1	112	7562	-0.05662	1.0636e-06	B2_trans	INTERGENIC_VARIANT	ASN
372	Disorders of conjunctiva	sense organs	rs75505823	LRP1	12	57540956	G	T	T	0.462065	1.05752	0.0581487	3.6717	0.465356	0.99414	1	407	7330	-0.20852	3.0745e-06	A2_Trans	CODING_TRANSCRIPT_INTRON_VARIANT	ASN
535	Gastritis and duodenitis	digestive	rs9896243	NSF	17	44826056	C	G	G	0.727708	0.435452	0.309956	1.7085	0.465425	0.99414	1	354	7460	-0.13155	3.2234e-08	A2_Trans	CODING_TRANSCRIPT_INTRON_VARIANT	ASN
300.9	Posttraumatic stress disorder	mental disorders	rs9501257	HLA-DPB1	6	33055355	A	G	G	1.034	0.0458008	0.94522	1.13111	0.465452	0.99414	1	339	5537	0.17269	4.1339e-08	A2_Trans	THREE_PRIME_UTR_EXON_VARIANT	ASN
296.22	Major depressive disorder	mental disorders	rs622568	SEC61G	7	54647894	A	C	C	1.05336	0.0712366	0.916097	1.2112	0.465512	0.99414	1	499	5195	0.11965	2.6006e-06	A2_Trans	INTERGENIC_VARIANT	ASN
433.31	Transient cerebral ischemia	circulatory system	rs77534576	DLX4	17	47940666	C	T	T	1.25335	0.309429	0.683415	2.29857	0.465521	0.99414	1	149	7714	0.20794	1.7585e-10	B2_trans	INTERGENIC_VARIANT	ASN
706.2	Sebaceous cyst	dermatologic	rs9501257	HLA-DPB1	6	33055355	A	G	G	1.08397	0.110503	0.872884	1.3461	0.465601	0.99414	1	300	7491	0.17269	4.1339e-08	A2_Trans	THREE_PRIME_UTR_EXON_VARIANT	ASN
216	Benign neoplasm of skin	neoplasms	rs915823	TMPRSS2	21	42851454	A	C	C	1.08041	0.105993	0.877739	1.32987	0.465612	0.99414	1	525	7241	-0.066039	1.6687e-06	B2_trans	CODING_TRANSCRIPT_INTRON_VARIANT	ASN
720	Spinal stenosis	musculoskeletal	rs581342	LMNA	1	156095466	T	C	C	0.849333	0.223816	0.547728	1.31702	0.465614	0.99414	1	239	7426	0.090245	2.6355e-07	B2_trans	CODING_TRANSCRIPT_INTRON_VARIANT	ASN
495	Asthma	respiratory	rs67959919	LZTFL1	3	45871908	G	A	A	1.10799	0.140554	0.841197	1.45941	0.46562	0.99414	1	273	7109	0.59355	1.6043e-80	A2_Trans	CODING_TRANSCRIPT_INTRON_VARIANT	ASN
371	Inflammation of the eye	sense organs	rs1878527	ANKRD30BL	2	133056313	T	C	C	0.901797	0.141672	0.683152	1.19042	0.465625	0.99414	1	709	6539	-0.077457	2.0215e-06	B2_trans	INTERGENIC_VARIANT	ASN
600	Hyperplasia of prostate	genitourinary	rs7089827	TFAM	10	60157611	C	T	T	0.954782	0.0634284	0.843167	1.08117	0.465683	0.99414	1	380	6600	-0.14471	2.0338e-06	A2_Trans	THREE_PRIME_UTR_EXON_VARIANT	ASN
370	Keratitis	sense organs	rs721917	SFTPD	10	81706324	A	G	G	0.928038	0.102416	0.759258	1.13434	0.465872	0.99414	1	402	7457	0.055247	2.0819e-07	B2_trans	SYNONYMOUS_VARIANT	ASN
593	Hematuria	genitourinary	rs505922	ABO	9	136149229	T	C	C	0.943266	0.0801215	0.806185	1.10366	0.466011	0.99414	1	299	7400	-0.099884	2.0889e-20	B2_trans	CODING_TRANSCRIPT_INTRON_VARIANT	ASN
525.1	Loss of teeth or edentulism	digestive	rs111837807	CCHCR1	6	31121232	T	C	C	0.940103	0.0847316	0.796255	1.10994	0.46603	0.99414	1	273	6977	0.20363	2.152e-11	A2_Trans,B2_trans	CODING_TRANSCRIPT_INTRON_VARIANT	ASN
427.9	Palpitations	circulatory system	rs67579710	THBS3	1	155173527	G	A	A	0.869282	0.192192	0.59644	1.26694	0.466068	0.99414	1	280	7541	-0.10348	1.0252e-09	B2_trans	CODING_TRANSCRIPT_INTRON_VARIANT	ASN
292	Neurological disorders	mental disorders	rs34488998	NKAIN3	8	63408372	G	A	A	0.681491	0.526108	0.243017	1.9111	0.466072	0.99414	1	430	6951	0.1355	3.4644e-06	B2_trans	CODING_TRANSCRIPT_INTRON_VARIANT	ASN
681	Superficial cellulitis and abscess	dermatologic	rs76073397	MIR548H2	16	11386452	T	C	C	0.912508	0.125622	0.713357	1.16726	0.466097	0.99414	1	545	6997	0.14454	9.6663e-07	A2_Trans,B2_trans	INTERGENIC_VARIANT	ASN
297	Suicidal ideation or attempt	mental disorders	rs915823	TMPRSS2	21	42851454	A	C	C	0.923286	0.109527	0.744915	1.14437	0.46616	0.99414	1	259	7500	-0.066039	1.6687e-06	B2_trans	CODING_TRANSCRIPT_INTRON_VARIANT	ASN
367.4	NA	NA	rs11234800	ME3	11	86479407	G	C	C	0.880334	0.174911	0.624831	1.24032	0.4662	0.99414	1	975	4107	-0.077173	3.0702e-06	B2_trans	INTERGENIC_VARIANT	ASN
578.8	Hemorrhage of rectum and anus	digestive	rs60305836	CDH8	16	61709381	A	C	C	0.782867	0.336012	0.405204	1.51252	0.466294	0.99414	1	327	7521	0.086719	1.1846e-06	B2_trans	CODING_TRANSCRIPT_INTRON_VARIANT	ASN
386	Vertiginous syndromes and other disorders of vestibular system	sense organs	rs35705950	MUC5B	11	1241221	G	T	T	0.734425	0.423849	0.320012	1.6855	0.466462	0.99414	1	252	7591	-0.11177	1.2224e-08	B2_trans,A2_Trans	UPSTREAM_GENE_VARIANT	ASN
301	Personality disorders	mental disorders	rs2277732	DPP9	19	4723670	C	A	A	0.887881	0.1633	0.644694	1.2228	0.466479	0.99414	1	116	7746	0.11697	6.1912e-22	B2_trans,A2_Trans	FIVE_PRIME_UTR_INTRON_VARIANT	ASN
433.31	Transient cerebral ischemia	circulatory system	rs11702230	LOC101928126	21	35377591	C	T	T	1.12323	0.159583	0.821547	1.5357	0.466485	0.99414	1	149	7714	0.099731	3.223e-09	B2_trans	INTERGENIC_VARIANT	ASN
386.9	Dizziness and giddiness (Light-headedness and vertigo)	sense organs	rs622568	SEC61G	7	54647894	A	C	C	0.913236	0.124646	0.715294	1.16595	0.466519	0.99414	1	697	6760	0.11965	2.6006e-06	A2_Trans	INTERGENIC_VARIANT	ASN
761	Cervicalgia	symptoms	rs7560588	BCL11A	2	60727416	G	A	A	0.928416	0.102016	0.760163	1.13391	0.466565	0.99414	1	677	6068	-0.12371	2.3396e-07	A2_Trans	CODING_TRANSCRIPT_INTRON_VARIANT	ASN
411.8	Other chronic ischemic heart disease, unspecified	circulatory system	rs1250993	LOC101929525	10	81399565	C	G	G	1.06615	0.0879786	0.897285	1.26679	0.46658	0.99414	1	204	7364	0.12403	5.3767e-08	A2_Trans	INTERGENIC_VARIANT	ASN
338	Pain	neurological	rs3746539	PTPRT	20	40702071	G	A	A	1.04439	0.059653	0.929147	1.17392	0.466596	0.99414	1	787	6498	0.05405	1.7723e-06	B2_trans	THREE_PRIME_UTR_EXON_VARIANT	ASN
702.2	Seborrheic keratosis	dermatologic	rs13179014	SPEF2	5	35693227	A	C	C	1.08273	0.109196	0.874124	1.34112	0.466661	0.99414	1	508	7180	-0.061249	6.1057e-07	B2_trans	CODING_TRANSCRIPT_INTRON_VARIANT	ASN
380.4	Impacted cerumen	sense organs	rs7960611	CLEC1A	12	10230416	G	A	A	1.06515	0.0867042	0.898684	1.26244	0.466669	0.99414	1	411	7230	-0.1584	3.3086e-07	A2_Trans	CODING_TRANSCRIPT_INTRON_VARIANT	ASN
594.1	Calculus of kidney	genitourinary	rs10774679	OAS3	12	113374748	C	T	T	1.07486	0.0991719	0.884983	1.30547	0.466676	0.99414	1	159	7543	0.075824	4.6954e-12	B2_trans	UPSTREAM_GENE_VARIANT	ASN
703	Diseases of nail, NOS	dermatologic	rs7560588	BCL11A	2	60727416	G	A	A	0.849764	0.223687	0.548145	1.31735	0.466742	0.99414	1	223	7588	-0.12371	2.3396e-07	A2_Trans	CODING_TRANSCRIPT_INTRON_VARIANT	ASN
411.3	Angina pectoris	circulatory system	rs7671107	LOC101929161	4	25449225	G	A	A	0.932245	0.0964111	0.771729	1.12615	0.466788	0.99414	1	241	7508	-0.064456	1.0803e-06	B2_trans	INTERGENIC_VARIANT	ASN
721	Spondylosis and allied disorders	musculoskeletal	rs13179014	SPEF2	5	35693227	A	C	C	1.05879	0.0785006	0.907796	1.23489	0.466813	0.99414	1	486	6841	-0.061249	6.1057e-07	B2_trans	CODING_TRANSCRIPT_INTRON_VARIANT	ASN
401.1	Essential hypertension	circulatory system	rs9577395	ATP11A	13	113534984	C	G	G	0.962844	0.0520358	0.869487	1.06623	0.466832	0.99414	1	431	3472	0.064829	8.6068e-07	B2_trans,A2_Trans	CODING_TRANSCRIPT_INTRON_VARIANT	ASN
465	Acute upper respiratory infections of multiple or unspecified sites	respiratory	rs9896243	NSF	17	44826056	C	G	G	0.871868	0.18846	0.602606	1.26144	0.466877	0.99414	1	1210	5761	-0.13155	3.2234e-08	A2_Trans	CODING_TRANSCRIPT_INTRON_VARIANT	ASN
465.2	Acute pharyngitis	respiratory	rs7089827	TFAM	10	60157611	C	T	T	1.09174	0.120641	0.861845	1.38295	0.466894	0.99414	1	566	7296	-0.14471	2.0338e-06	A2_Trans	THREE_PRIME_UTR_EXON_VARIANT	ASN
306	Other mental disorder	mental disorders	rs4830964	.	23	15515319	C	G	G	1.04077	0.0549288	0.934539	1.15907	0.466971	0.99414	1	659	6895	0.046578	2.9701e-06	B2_trans	SEQUENCE_VARIANT	ASN
250.22	Type 2 diabetes with renal manifestations	endocrine/metabolic	rs915823	TMPRSS2	21	42851454	A	C	C	1.07688	0.101845	0.882019	1.3148	0.467049	0.99414	1	143	7565	-0.066039	1.6687e-06	B2_trans	CODING_TRANSCRIPT_INTRON_VARIANT	ASN
782.3	Edema	symptoms	rs13050728	IFNAR2	21	34615210	T	C	C	0.940748	0.0839919	0.797957	1.10909	0.467095	0.99414	1	382	7321	-0.10657	4.0686e-21	B2_trans,A2_Trans	CODING_TRANSCRIPT_INTRON_VARIANT	ASN
458	Hypotension	circulatory system	rs117169628	SLC22A31	16	89262657	G	A	A	0.781874	0.338412	0.402792	1.51773	0.467161	0.99414	1	331	7514	0.081201	5.77e-07	B2_trans	SYNONYMOUS_VARIANT	ASN
296.1	Bipolar	mental disorders	rs9501257	HLA-DPB1	6	33055355	A	G	G	0.924133	0.108514	0.74708	1.14315	0.467175	0.99414	1	105	7660	0.17269	4.1339e-08	A2_Trans	THREE_PRIME_UTR_EXON_VARIANT	ASN
351	Other peripheral nerve disorders	neurological	rs11702230	LOC101928126	21	35377591	C	T	T	0.939645	0.0856248	0.794474	1.11134	0.467198	0.99414	1	475	6738	0.099731	3.223e-09	B2_trans	INTERGENIC_VARIANT	ASN
596	Other disorders of bladder	genitourinary	rs10086829	COL14A1	8	121149129	G	A	A	1.09249	0.121669	0.8607	1.38669	0.46721	0.99414	1	192	7666	-0.097352	3.8599e-06	A2_Trans	FIVE_PRIME_UTR_INTRON_VARIANT	ASN
428.1	Congestive heart failure (CHF) NOS	circulatory system	rs62200027	CASC20	20	6469515	G	A	A	1.09255	0.121769	0.86058	1.38705	0.467287	0.99414	1	162	7675	-0.053006	3.3456e-06	B2_trans,A2_Trans	NON_CODING_TRANSCRIPT_INTRON_VARIANT	ASN
563	NA	NA	rs72655853	SBSPON	8	73985608	A	G	G	1.33289	0.395316	0.614186	2.89259	0.4673	0.99414	1	430	7248	0.22523	8.3915e-07	A2_Trans	CODING_TRANSCRIPT_INTRON_VARIANT	ASN
367.4	NA	NA	rs10774671	OAS1	12	113357193	G	A	A	0.962447	0.0526688	0.86805	1.06711	0.467384	0.99414	1	975	4107	0.12569	3.6032e-11	A2_Trans	SPLICE_ACCEPTOR_VARIANT	ASN
585	Renal failure	genitourinary	rs1405655	NR1H2	19	50882619	T	C	C	1.05602	0.0750069	0.911647	1.22326	0.467406	0.99414	1	276	6951	0.075181	1.1208e-11	B2_trans,A2_Trans	CODING_TRANSCRIPT_INTRON_VARIANT	ASN
755	Congenital anomalies of limbs	congenital anomalies	rs9577395	ATP11A	13	113534984	C	G	G	0.913498	0.1245	0.715704	1.16596	0.46741	0.99414	1	274	7577	0.064829	8.6068e-07	B2_trans,A2_Trans	CODING_TRANSCRIPT_INTRON_VARIANT	ASN
599	Other symptoms/disorders or the urinary system	genitourinary	rs9461128	TMEM14B	6	10753875	T	C	C	1.10485	0.137249	0.844261	1.44587	0.467539	0.99414	1	688	6540	0.13046	3.4269e-06	B2_trans	CODING_TRANSCRIPT_INTRON_VARIANT	ASN
367.2	Astigmatism	sense organs	rs732990	CIB4	2	26842146	C	G	G	1.0498	0.0669025	0.920789	1.19689	0.467559	0.99414	1	1195	4963	0.056389	5.6358e-07	B2_trans	CODING_TRANSCRIPT_INTRON_VARIANT	ASN
367.2	Astigmatism	sense organs	rs34488998	NKAIN3	8	63408372	G	A	A	0.746744	0.401997	0.339619	1.64192	0.46756	0.99414	1	1195	4963	0.1355	3.4644e-06	B2_trans	CODING_TRANSCRIPT_INTRON_VARIANT	ASN
585.3	Chronic renal failure [CKD]	genitourinary	rs2284028	NCF4	22	37265172	A	C	C	0.895616	0.15176	0.665187	1.20587	0.467572	0.99414	1	209	7210	0.31271	4.1737e-06	A2_Trans	CODING_TRANSCRIPT_INTRON_VARIANT	ASN
379.2	Disorders of vitreous body	sense organs	rs72655853	SBSPON	8	73985608	A	G	G	0.6443	0.605141	0.196785	2.10952	0.467576	0.99414	1	467	7083	0.22523	8.3915e-07	A2_Trans	CODING_TRANSCRIPT_INTRON_VARIANT	ASN
371.2	Conjunctivitis, noninfectious	sense organs	rs9497053	UTRN	6	145026256	G	A	A	1.07859	0.104153	0.879431	1.32285	0.467599	0.99414	1	333	7494	-0.064841	1.0064e-06	B2_trans	CODING_TRANSCRIPT_INTRON_VARIANT	ASN
706.1	Acne	dermatologic	rs9268576	HLA-DRA	6	32395641	T	C	C	1.08904	0.117435	0.865133	1.37089	0.46764	0.99414	1	239	7490	0.095134	9.9752e-07	B2_trans	INTERGENIC_VARIANT	ASN
722.6	Degeneration of intervertebral disc	musculoskeletal	rs915823	TMPRSS2	21	42851454	A	C	C	0.94479	0.0782113	0.810516	1.10131	0.467753	0.99414	1	479	6951	-0.066039	1.6687e-06	B2_trans	CODING_TRANSCRIPT_INTRON_VARIANT	ASN
371.2	Conjunctivitis, noninfectious	sense organs	rs111783124	LOC101928126	21	35362848	G	A	A	1.10855	0.14194	0.839338	1.46412	0.467806	0.99414	1	333	7494	0.13532	2.1558e-07	A2_Trans	INTERGENIC_VARIANT	ASN
379.2	Disorders of vitreous body	sense organs	rs62200027	CASC20	20	6469515	G	A	A	0.941737	0.0826835	0.800846	1.10741	0.467831	0.99414	1	467	7083	-0.053006	3.3456e-06	B2_trans,A2_Trans	NON_CODING_TRANSCRIPT_INTRON_VARIANT	ASN
594	Urinary calculus	genitourinary	rs67959919	LZTFL1	3	45871908	G	A	A	1.14373	0.185057	0.795798	1.64378	0.468028	0.99414	1	174	7473	0.59355	1.6043e-80	A2_Trans	CODING_TRANSCRIPT_INTRON_VARIANT	ASN
304	Adjustment reaction	mental disorders	rs9577395	ATP11A	13	113534984	C	G	G	1.04185	0.0565045	0.932631	1.16387	0.46807	0.99414	1	788	6020	0.064829	8.6068e-07	B2_trans,A2_Trans	CODING_TRANSCRIPT_INTRON_VARIANT	ASN
371.2	Conjunctivitis, noninfectious	sense organs	rs9461128	TMEM14B	6	10753875	T	C	C	0.838158	0.243325	0.520244	1.35035	0.468106	0.99414	1	333	7494	0.13046	3.4269e-06	B2_trans	CODING_TRANSCRIPT_INTRON_VARIANT	ASN
433.3	Cerebral ischemia	circulatory system	rs7560588	BCL11A	2	60727416	G	A	A	0.837028	0.24519	0.517648	1.35346	0.468115	0.99414	1	160	7685	-0.12371	2.3396e-07	A2_Trans	CODING_TRANSCRIPT_INTRON_VARIANT	ASN
290.3	Other persistent mental disorders due to conditions classified elsewhere	mental disorders	rs117169628	SLC22A31	16	89262657	G	A	A	0.804864	0.299266	0.447699	1.44697	0.468217	0.99414	1	196	7626	0.081201	5.77e-07	B2_trans	SYNONYMOUS_VARIANT	ASN
327	Sleep disorders	neurological	rs117169628	SLC22A31	16	89262657	G	A	A	0.916344	0.120451	0.723653	1.16034	0.468269	0.99414	1	1030	5120	0.081201	5.77e-07	B2_trans	SYNONYMOUS_VARIANT	ASN
722.6	Degeneration of intervertebral disc	musculoskeletal	rs60305836	CDH8	16	61709381	A	C	C	0.872684	0.187771	0.603985	1.26092	0.468296	0.99414	1	479	6951	0.086719	1.1846e-06	B2_trans	CODING_TRANSCRIPT_INTRON_VARIANT	ASN
433.31	Transient cerebral ischemia	circulatory system	rs60305836	CDH8	16	61709381	A	C	C	0.784876	0.334009	0.407842	1.51046	0.46832	0.99414	1	149	7714	0.086719	1.1846e-06	B2_trans	CODING_TRANSCRIPT_INTRON_VARIANT	ASN
465	Acute upper respiratory infections of multiple or unspecified sites	respiratory	rs111837807	CCHCR1	6	31121232	T	C	C	0.944965	0.0780656	0.810898	1.1012	0.468374	0.99414	1	1210	5761	0.20363	2.152e-11	A2_Trans,B2_trans	CODING_TRANSCRIPT_INTRON_VARIANT	ASN
411.2	Myocardial infarction	circulatory system	rs581342	LMNA	1	156095466	T	C	C	1.19683	0.247787	0.7364	1.94513	0.468386	0.99414	1	144	7636	0.090245	2.6355e-07	B2_trans	CODING_TRANSCRIPT_INTRON_VARIANT	ASN
313	Pervasive developmental disorders	mental disorders	rs2284028	NCF4	22	37265172	A	C	C	0.81268	0.28606	0.463901	1.42369	0.468401	0.99414	1	76	7782	0.31271	4.1737e-06	A2_Trans	CODING_TRANSCRIPT_INTRON_VARIANT	ASN
585.3	Chronic renal failure [CKD]	genitourinary	rs12259804	PLEKHS1	10	115573378	T	C	C	0.666411	0.559766	0.222469	1.99626	0.468433	0.99414	1	209	7210	-0.27547	4.8674e-08	A2_Trans	INTERGENIC_VARIANT	ASN
573.7	Abnormal results of function study of liver	digestive	rs11702230	LOC101928126	21	35377591	C	T	T	0.934498	0.093439	0.778114	1.12231	0.468438	0.99414	1	464	6903	0.099731	3.223e-09	B2_trans	INTERGENIC_VARIANT	ASN
585.1	Acute renal failure	genitourinary	rs4830964	.	23	15515319	C	G	G	1.05295	0.071169	0.915861	1.21056	0.468451	0.99414	1	211	7567	0.046578	2.9701e-06	B2_trans	SEQUENCE_VARIANT	ASN
272.11	Hypercholesterolemia	endocrine/metabolic	rs10774671	OAS1	12	113357193	G	A	A	1.05706	0.0765414	0.909803	1.22815	0.468463	0.99414	1	385	7098	0.12569	3.6032e-11	A2_Trans	SPLICE_ACCEPTOR_VARIANT	ASN
433.31	Transient cerebral ischemia	circulatory system	rs12809318	FBRSL1	12	133140840	T	C	C	1.11014	0.144139	0.836926	1.47255	0.468509	0.99414	1	149	7714	-0.062781	9.5289e-09	B2_trans	CODING_TRANSCRIPT_INTRON_VARIANT	ASN
700	Corns and callosities	dermatologic	rs35705950	MUC5B	11	1241221	G	T	T	0.750609	0.395745	0.345585	1.63032	0.468521	0.99414	1	216	7630	-0.11177	1.2224e-08	B2_trans,A2_Trans	UPSTREAM_GENE_VARIANT	ASN
355.1	Chronic pain syndrome	neurological	rs467843	TRAPPC13	5	64945715	A	G	G	1.07781	0.103374	0.880136	1.31988	0.468544	0.99414	1	144	7675	-0.089724	1.7259e-06	A2_Trans	CODING_TRANSCRIPT_INTRON_VARIANT	ASN
296	Mood disorders	mental disorders	rs10129899	LINC00637	14	104330432	C	A	A	0.972	0.0391809	0.900151	1.04958	0.468557	0.99414	1	506	4539	-0.057002	2.1916e-06	B2_trans	INTERGENIC_VARIANT	ASN
721.1	Spondylosis without myelopathy	musculoskeletal	rs9268576	HLA-DRA	6	32395641	T	C	C	0.937221	0.0894512	0.786504	1.11682	0.46856	0.99414	1	476	6911	0.095134	9.9752e-07	B2_trans	INTERGENIC_VARIANT	ASN
411.4	Coronary atherosclerosis	circulatory system	rs495828	ABO	9	136154867	G	T	T	1.05143	0.0691916	0.918087	1.20414	0.468579	0.99414	1	265	6901	-0.13432	6.5649e-10	A2_Trans	UPSTREAM_GENE_VARIANT	ASN
428.3	Heart failure with reduced EF [Systolic or combined heart failure]	circulatory system	rs72655853	SBSPON	8	73985608	A	G	G	1.49713	0.556842	0.50266	4.45907	0.46863	0.99414	1	78	7789	0.22523	8.3915e-07	A2_Trans	CODING_TRANSCRIPT_INTRON_VARIANT	ASN
530.11	GERD	digestive	rs766826	ELF5	11	34528766	C	T	T	0.965747	0.0480947	0.878871	1.06121	0.468653	0.99414	1	657	5677	-0.082134	1.155e-11	B2_trans	CODING_TRANSCRIPT_INTRON_VARIANT	ASN
788	Syncope and collapse	symptoms	rs7960611	CLEC1A	12	10230416	G	A	A	1.07717	0.102591	0.880968	1.31708	0.468675	0.99414	1	231	7542	-0.1584	3.3086e-07	A2_Trans	CODING_TRANSCRIPT_INTRON_VARIANT	ASN
532	Dysphagia	digestive	rs55654108	PDCL3P4	3	101425703	A	G	G	1.06506	0.0869923	0.898103	1.26305	0.46872	0.99414	1	226	7438	-0.05662	1.0636e-06	B2_trans	INTERGENIC_VARIANT	ASN
743	Osteoporosis, osteopenia and pathological fracture	musculoskeletal	rs34488998	NKAIN3	8	63408372	G	A	A	0.523224	0.894111	0.0907025	3.01826	0.468786	0.99414	1	196	7548	0.1355	3.4644e-06	B2_trans	CODING_TRANSCRIPT_INTRON_VARIANT	ASN
626	Disorders of menstruation and other abnormal bleeding from female genital tract	genitourinary	rs581342	LMNA	1	156095466	T	C	C	1.2741	0.334404	0.661544	2.45386	0.468821	0.99414	1	136	7677	0.090245	2.6355e-07	B2_trans	CODING_TRANSCRIPT_INTRON_VARIANT	ASN
362.2	Degeneration of macula and posterior pole of retina	sense organs	rs10774679	OAS3	12	113374748	C	T	T	1.06373	0.0852981	0.899967	1.2573	0.468863	0.99414	1	339	7161	0.075824	4.6954e-12	B2_trans	UPSTREAM_GENE_VARIANT	ASN
300	Anxiety disorders	mental disorders	rs622568	SEC61G	7	54647894	A	C	C	1.05092	0.0685847	0.918738	1.20213	0.468943	0.99414	1	525	4286	0.11965	2.6006e-06	A2_Trans	INTERGENIC_VARIANT	ASN
1019	NA	NA	rs12809318	FBRSL1	12	133140840	T	C	C	1.08078	0.10729	0.875816	1.33372	0.469023	0.99414	1	600	7103	-0.062781	9.5289e-09	B2_trans	CODING_TRANSCRIPT_INTRON_VARIANT	ASN
1010.6	NA	NA	rs67579710	THBS3	1	155173527	G	A	A	1.1904	0.240753	0.742617	1.9082	0.469098	0.99414	1	125	7714	-0.10348	1.0252e-09	B2_trans	CODING_TRANSCRIPT_INTRON_VARIANT	ASN
512	Other symptoms of respiratory system	respiratory	rs12567716	FOXD2	1	48197570	T	C	C	1.03104	0.0422276	0.949145	1.12001	0.4691	0.99414	1	1337	4732	-0.090753	1.4878e-06	B2_trans	INTERGENIC_VARIANT	ASN
1010.6	NA	NA	rs35154152	THBS3	1	155172725	T	C	C	1.18669	0.236452	0.74657	1.88629	0.469116	0.99414	1	125	7714	-0.20528	2.3574e-11	A2_Trans	SYNONYMOUS_VARIANT	ASN
454	Varicose veins	circulatory system	rs721917	SFTPD	10	81706324	A	G	G	1.08129	0.10797	0.875061	1.33612	0.469152	0.99414	1	142	7728	0.055247	2.0819e-07	B2_trans	SYNONYMOUS_VARIANT	ASN
365.1	Open-angle glaucoma	sense organs	rs9497053	UTRN	6	145026256	G	A	A	1.03892	0.0527513	0.936874	1.15209	0.469155	0.99414	1	329	6539	-0.064841	1.0064e-06	B2_trans	CODING_TRANSCRIPT_INTRON_VARIANT	ASN
426.7	Abnormal electrocardiogram [ECG] [EKG]	circulatory system	rs72655853	SBSPON	8	73985608	A	G	G	1.42902	0.493306	0.543422	3.75787	0.469267	0.99414	1	498	7324	0.22523	8.3915e-07	A2_Trans	CODING_TRANSCRIPT_INTRON_VARIANT	ASN
338.2	Chronic pain	neurological	rs11234800	ME3	11	86479407	G	C	C	0.840171	0.240649	0.524236	1.34651	0.469271	0.99414	1	551	6964	-0.077173	3.0702e-06	B2_trans	INTERGENIC_VARIANT	ASN
365	Glaucoma	sense organs	rs78313563	ESS2	22	19136365	G	A	A	0.863395	0.20297	0.580018	1.28522	0.469272	0.99414	1	346	6171	0.40873	6.5914e-07	A2_Trans	UPSTREAM_GENE_VARIANT	ASN
523.1	Gingivitis	digestive	rs13179014	SPEF2	5	35693227	A	C	C	1.06627	0.0886696	0.896169	1.26865	0.469301	0.99414	1	365	7130	-0.061249	6.1057e-07	B2_trans	CODING_TRANSCRIPT_INTRON_VARIANT	ASN
427.21	Atrial fibrillation	circulatory system	rs75505823	LRP1	12	57540956	G	T	T	0.527547	0.883976	0.0932868	2.98334	0.4694	0.99414	1	112	7562	-0.20852	3.0745e-06	A2_Trans	CODING_TRANSCRIPT_INTRON_VARIANT	ASN
523.31	Acute periodontitis	digestive	rs581342	LMNA	1	156095466	T	C	C	0.861102	0.20675	0.574207	1.29134	0.469495	0.99414	1	295	7284	0.090245	2.6355e-07	B2_trans	CODING_TRANSCRIPT_INTRON_VARIANT	ASN
586	Other disorders of the kidney and ureters	genitourinary	rs72711165	TMEM65	8	125336564	T	C	C	1.10545	0.138622	0.842446	1.45055	0.469568	0.99414	1	232	7603	0.18279	6.0907e-07	B2_trans	CODING_TRANSCRIPT_INTRON_VARIANT	ASN
765	Cervical radiculitis	symptoms	rs7671107	LOC101929161	4	25449225	G	A	A	0.93332	0.0954395	0.774092	1.1253	0.469652	0.99414	1	235	7517	-0.064456	1.0803e-06	B2_trans	INTERGENIC_VARIANT	ASN
295	Schizophrenia and other psychotic disorders	mental disorders	rs147812915	KAT7	17	47858295	C	T	T	1.18439	0.23405	0.748634	1.87377	0.469664	0.99414	1	109	7606	0.23438	1.0943e-07	A2_Trans	INTERGENIC_VARIANT	ASN
365	Glaucoma	sense organs	rs1250993	LOC101929525	10	81399565	C	G	G	0.9611	0.0548785	0.863089	1.07024	0.469681	0.99414	1	346	6171	0.12403	5.3767e-08	A2_Trans	INTERGENIC_VARIANT	ASN
586	Other disorders of the kidney and ureters	genitourinary	rs61667602	CRHR1	17	43785349	T	C	C	1.29961	0.362475	0.638669	2.64456	0.469682	0.99414	1	232	7603	-0.093554	9.1279e-12	B2_trans	FIVE_PRIME_UTR_INTRON_VARIANT	ASN
550	Abdominal hernia	digestive	rs8080583	KANSL1	17	44162597	C	A	A	0.799885	0.308914	0.436596	1.46547	0.469795	0.99414	1	252	7528	-0.12662	2.0785e-08	A2_Trans	CODING_TRANSCRIPT_INTRON_VARIANT	ASN
703	Diseases of nail, NOS	dermatologic	rs9501257	HLA-DPB1	6	33055355	A	G	G	1.08928	0.118311	0.863837	1.37355	0.469808	0.99414	1	223	7588	0.17269	4.1339e-08	A2_Trans	THREE_PRIME_UTR_EXON_VARIANT	ASN
292.2	Mild cognitive impairment	mental disorders	rs10774671	OAS1	12	113357193	G	A	A	1.08731	0.115845	0.866456	1.36446	0.469937	0.99414	1	169	7658	0.12569	3.6032e-11	A2_Trans	SPLICE_ACCEPTOR_VARIANT	ASN
401.2	Hypertensive heart and/or renal disease	circulatory system	rs8080583	KANSL1	17	44162597	C	A	A	1.185	0.234986	0.747648	1.87818	0.470084	0.99414	1	345	7160	-0.12662	2.0785e-08	A2_Trans	CODING_TRANSCRIPT_INTRON_VARIANT	ASN
626	Disorders of menstruation and other abnormal bleeding from female genital tract	genitourinary	rs766826	ELF5	11	34528766	C	T	T	0.906299	0.136226	0.69393	1.18366	0.470157	0.99414	1	136	7677	-0.082134	1.155e-11	B2_trans	CODING_TRANSCRIPT_INTRON_VARIANT	ASN
290.3	Other persistent mental disorders due to conditions classified elsewhere	mental disorders	rs5023077	FBRSL1	12	133141973	T	C	C	1.07911	0.105427	0.877661	1.3268	0.470182	0.99414	1	196	7626	-0.090901	1.5172e-06	A2_Trans	CODING_TRANSCRIPT_INTRON_VARIANT	ASN
599	Other symptoms/disorders or the urinary system	genitourinary	rs12259804	PLEKHS1	10	115573378	T	C	C	1.30665	0.370409	0.632219	2.70055	0.470239	0.99414	1	688	6540	-0.27547	4.8674e-08	A2_Trans	INTERGENIC_VARIANT	ASN
497	Bronchitis	respiratory	rs1878527	ANKRD30BL	2	133056313	T	C	C	1.22239	0.278116	0.708721	2.10834	0.470284	0.99414	1	475	7373	-0.077457	2.0215e-06	B2_trans	INTERGENIC_VARIANT	ASN
300.12	Agorophobia, social phobia, and panic disorder	mental disorders	rs75505823	LRP1	12	57540956	G	T	T	0.594215	0.720932	0.144639	2.44119	0.470293	0.99414	1	179	7613	-0.20852	3.0745e-06	A2_Trans	CODING_TRANSCRIPT_INTRON_VARIANT	ASN
367.8	Hypermetropia	sense organs	rs10774679	OAS3	12	113374748	C	T	T	0.952249	0.0677696	0.833805	1.08752	0.470298	0.99414	1	663	6473	0.075824	4.6954e-12	B2_trans	UPSTREAM_GENE_VARIANT	ASN
366	Cataract	sense organs	rs9497053	UTRN	6	145026256	G	A	A	1.03896	0.052955	0.936533	1.15259	0.470455	0.99414	1	589	4831	-0.064841	1.0064e-06	B2_trans	CODING_TRANSCRIPT_INTRON_VARIANT	ASN
365.1	Open-angle glaucoma	sense organs	rs1453205	LOC101928196	2	19901073	C	T	T	0.964619	0.0499164	0.874716	1.06376	0.470513	0.99414	1	329	6539	0.096992	3.6368e-06	A2_Trans	INTERGENIC_VARIANT	ASN
374.6	Dermatochalasis	sense organs	rs9577395	ATP11A	13	113534984	C	G	G	0.919243	0.116707	0.731288	1.1555	0.470598	0.99414	1	81	7718	0.064829	8.6068e-07	B2_trans,A2_Trans	CODING_TRANSCRIPT_INTRON_VARIANT	ASN
296.2	Depression	mental disorders	rs9577395	ATP11A	13	113534984	C	G	G	0.968658	0.0441356	0.888387	1.05618	0.470602	0.99414	1	521	4668	0.064829	8.6068e-07	B2_trans,A2_Trans	CODING_TRANSCRIPT_INTRON_VARIANT	ASN
690	Erythematosquamous dermatosis	dermatologic	rs67579710	THBS3	1	155173527	G	A	A	1.12087	0.158158	0.822111	1.5282	0.470627	0.99414	1	296	7474	-0.10348	1.0252e-09	B2_trans	CODING_TRANSCRIPT_INTRON_VARIANT	ASN
208	Benign neoplasm of colon	neoplasms	rs67959919	LZTFL1	3	45871908	G	A	A	0.905098	0.138215	0.690314	1.18671	0.470648	0.99414	1	581	6372	0.59355	1.6043e-80	A2_Trans	CODING_TRANSCRIPT_INTRON_VARIANT	ASN
530.11	GERD	digestive	rs9268576	HLA-DRA	6	32395641	T	C	C	1.0447	0.0606189	0.92767	1.1765	0.470654	0.99414	1	657	5677	0.095134	9.9752e-07	B2_trans	INTERGENIC_VARIANT	ASN
726.1	Enthesopathy	musculoskeletal	rs12567716	FOXD2	1	48197570	T	C	C	1.04638	0.0628484	0.925108	1.18355	0.47069	0.99414	1	619	6777	-0.090753	1.4878e-06	B2_trans	INTERGENIC_VARIANT	ASN
316	Substance addiction and disorders	mental disorders	rs2277732	DPP9	19	4723670	C	A	A	0.926918	0.105226	0.754177	1.13923	0.47078	0.99414	1	230	7325	0.11697	6.1912e-22	B2_trans,A2_Trans	FIVE_PRIME_UTR_INTRON_VARIANT	ASN
562.1	Diverticulosis	digestive	rs10774679	OAS3	12	113374748	C	T	T	0.922972	0.111148	0.7423	1.14762	0.470808	0.99414	1	393	7399	0.075824	4.6954e-12	B2_trans	UPSTREAM_GENE_VARIANT	ASN
351	Other peripheral nerve disorders	neurological	rs467843	TRAPPC13	5	64945715	A	G	G	0.959168	0.0578092	0.856421	1.07424	0.470817	0.99414	1	475	6738	-0.089724	1.7259e-06	A2_Trans	CODING_TRANSCRIPT_INTRON_VARIANT	ASN
585	Renal failure	genitourinary	rs12567716	FOXD2	1	48197570	T	C	C	1.04348	0.0590328	0.929474	1.17148	0.470878	0.99414	1	276	6951	-0.090753	1.4878e-06	B2_trans	INTERGENIC_VARIANT	ASN
1010.7	NA	NA	rs76423999	SLC12A7	5	1098067	T	A	A	0.957902	0.059653	0.852205	1.07671	0.470905	0.99414	1	741	1027	0.18412	3.8813e-07	A2_Trans	CODING_TRANSCRIPT_INTRON_VARIANT	ASN
365	Glaucoma	sense organs	rs732990	CIB4	2	26842146	C	G	G	1.05126	0.0693326	0.917686	1.20428	0.470908	0.99414	1	346	6171	0.056389	5.6358e-07	B2_trans	CODING_TRANSCRIPT_INTRON_VARIANT	ASN
796	Elevated prostate specific antigen [PSA]	genitourinary	rs35508621	LZTFL1	3	45880481	T	C	C	0.858576	0.211515	0.567201	1.29963	0.470973	0.99414	1	143	7468	0.38931	6.0917e-89	B2_trans	CODING_TRANSCRIPT_INTRON_VARIANT	ASN
371	Inflammation of the eye	sense organs	rs11085727	TYK2	19	10466123	C	T	T	0.960652	0.055688	0.861319	1.07144	0.470993	0.99414	1	709	6539	0.17253	2.3333e-18	A2_Trans,B2_trans	CODING_TRANSCRIPT_INTRON_VARIANT	ASN
427.5	Arrhythmia (cardiac) NOS	circulatory system	rs467843	TRAPPC13	5	64945715	A	G	G	1.08328	0.110986	0.871508	1.34652	0.47104	0.99414	1	380	7485	-0.089724	1.7259e-06	A2_Trans	CODING_TRANSCRIPT_INTRON_VARIANT	ASN
250.24	Type 2 diabetes with neurological manifestations	endocrine/metabolic	rs3746539	PTPRT	20	40702071	G	A	A	1.05809	0.0783401	0.907486	1.23369	0.471044	0.99414	1	210	7426	0.05405	1.7723e-06	B2_trans	THREE_PRIME_UTR_EXON_VARIANT	ASN
296	Mood disorders	mental disorders	rs13179014	SPEF2	5	35693227	A	C	C	1.03685	0.0502027	0.939684	1.14406	0.471063	0.99414	1	506	4539	-0.061249	6.1057e-07	B2_trans	CODING_TRANSCRIPT_INTRON_VARIANT	ASN
367.1	Myopia	sense organs	rs111783124	LOC101928126	21	35362848	G	A	A	0.955052	0.0638208	0.842757	1.08231	0.47115	0.99414	1	1161	5255	0.13532	2.1558e-07	A2_Trans	INTERGENIC_VARIANT	ASN
687.4	Disturbance of skin sensation	dermatologic	rs5023077	FBRSL1	12	133141973	T	C	C	0.943943	0.0800746	0.806838	1.10435	0.471252	0.99414	1	647	7003	-0.090901	1.5172e-06	A2_Trans	CODING_TRANSCRIPT_INTRON_VARIANT	ASN
338	Pain	neurological	rs61667602	CRHR1	17	43785349	T	C	C	1.14627	0.189496	0.790656	1.66183	0.471278	0.99414	1	787	6498	-0.093554	9.1279e-12	B2_trans	FIVE_PRIME_UTR_INTRON_VARIANT	ASN
297.1	Suicidal ideation	mental disorders	rs505922	ABO	9	136149229	T	C	C	1.07143	0.0957788	0.888052	1.29268	0.471284	0.99414	1	212	7601	-0.099884	2.0889e-20	B2_trans	CODING_TRANSCRIPT_INTRON_VARIANT	ASN
727	Other disorders of synovium, tendon, and bursa	musculoskeletal	rs13179014	SPEF2	5	35693227	A	C	C	1.05937	0.0800631	0.905518	1.23936	0.471316	0.99414	1	536	6810	-0.061249	6.1057e-07	B2_trans	CODING_TRANSCRIPT_INTRON_VARIANT	ASN
250	Diabetes mellitus	endocrine/metabolic	rs117169628	SLC22A31	16	89262657	G	A	A	1.09243	0.12275	0.858829	1.38956	0.47142	0.99414	1	272	5384	0.081201	5.77e-07	B2_trans	SYNONYMOUS_VARIANT	ASN
525	Other diseases of the teeth and supporting structures	digestive	rs76073397	MIR548H2	16	11386452	T	C	C	1.05776	0.0779852	0.907836	1.23245	0.471465	0.99414	1	535	6101	0.14454	9.6663e-07	A2_Trans,B2_trans	INTERGENIC_VARIANT	ASN
789	Nausea and vomiting	symptoms	rs7960611	CLEC1A	12	10230416	G	A	A	1.08121	0.108438	0.874195	1.33725	0.47148	0.99414	1	423	7386	-0.1584	3.3086e-07	A2_Trans	CODING_TRANSCRIPT_INTRON_VARIANT	ASN
512.7	Shortness of breath	respiratory	rs55654108	PDCL3P4	3	101425703	A	G	G	0.94838	0.0736127	0.820962	1.09557	0.471535	0.99414	1	630	6801	-0.05662	1.0636e-06	B2_trans	INTERGENIC_VARIANT	ASN
389.1	Sensorineural hearing loss	sense organs	rs7089827	TFAM	10	60157611	C	T	T	1.03871	0.0527545	0.936673	1.15185	0.471609	0.99414	1	775	5403	-0.14471	2.0338e-06	A2_Trans	THREE_PRIME_UTR_EXON_VARIANT	ASN
696	Psoriasis and related disorders	dermatologic	rs3746539	PTPRT	20	40702071	G	A	A	1.07049	0.0946407	0.889253	1.28867	0.471672	0.99414	1	142	7650	0.05405	1.7723e-06	B2_trans	THREE_PRIME_UTR_EXON_VARIANT	ASN
483	Acute bronchitis and bronchiolitis	respiratory	rs915823	TMPRSS2	21	42851454	A	C	C	1.08315	0.110977	0.87141	1.34633	0.471718	0.99414	1	635	7157	-0.066039	1.6687e-06	B2_trans	CODING_TRANSCRIPT_INTRON_VARIANT	ASN
497	Bronchitis	respiratory	rs34488998	NKAIN3	8	63408372	G	A	A	1.64248	0.689565	0.425149	6.34538	0.471776	0.99414	1	475	7373	0.1355	3.4644e-06	B2_trans	CODING_TRANSCRIPT_INTRON_VARIANT	ASN
755.1	Congenital deformities of feet	congenital anomalies	rs1250993	LOC101929525	10	81399565	C	G	G	1.09584	0.1272	0.854031	1.40611	0.471841	0.99414	1	264	7598	0.12403	5.3767e-08	A2_Trans	INTERGENIC_VARIANT	ASN
550	Abdominal hernia	digestive	rs77534576	DLX4	17	47940666	C	T	T	0.794992	0.318887	0.425526	1.48525	0.471863	0.99414	1	252	7528	0.20794	1.7585e-10	B2_trans	INTERGENIC_VARIANT	ASN
721.1	Spondylosis without myelopathy	musculoskeletal	rs915823	TMPRSS2	21	42851454	A	C	C	1.05467	0.0740131	0.912259	1.21932	0.472007	0.99414	1	476	6911	-0.066039	1.6687e-06	B2_trans	CODING_TRANSCRIPT_INTRON_VARIANT	ASN
585.1	Acute renal failure	genitourinary	rs7089827	TFAM	10	60157611	C	T	T	1.07656	0.10259	0.880469	1.31632	0.472087	0.99414	1	211	7567	-0.14471	2.0338e-06	A2_Trans	THREE_PRIME_UTR_EXON_VARIANT	ASN
280	Iron deficiency anemias	hematopoietic	rs8080583	KANSL1	17	44162597	C	A	A	1.22814	0.285785	0.701436	2.15035	0.472091	0.99414	1	195	7593	-0.12662	2.0785e-08	A2_Trans	CODING_TRANSCRIPT_INTRON_VARIANT	ASN
216	Benign neoplasm of skin	neoplasms	rs1453205	LOC101928196	2	19901073	C	T	T	0.937855	0.0892327	0.787374	1.1171	0.472132	0.99414	1	525	7241	0.096992	3.6368e-06	A2_Trans	INTERGENIC_VARIANT	ASN
426	Cardiac conduction disorders	circulatory system	rs67579710	THBS3	1	155173527	G	A	A	0.897135	0.151021	0.66728	1.20617	0.472284	0.99414	1	548	7051	-0.10348	1.0252e-09	B2_trans	CODING_TRANSCRIPT_INTRON_VARIANT	ASN
208	Benign neoplasm of colon	neoplasms	rs10086829	COL14A1	8	121149129	G	A	A	1.04403	0.059947	0.928294	1.17419	0.472296	0.99414	1	581	6372	-0.097352	3.8599e-06	A2_Trans	FIVE_PRIME_UTR_INTRON_VARIANT	ASN
296.1	Bipolar	mental disorders	rs13179014	SPEF2	5	35693227	A	C	C	0.915585	0.122753	0.719799	1.16462	0.472478	0.99414	1	105	7660	-0.061249	6.1057e-07	B2_trans	CODING_TRANSCRIPT_INTRON_VARIANT	ASN
371.2	Conjunctivitis, noninfectious	sense organs	rs11702230	LOC101928126	21	35377591	C	T	T	1.11102	0.146543	0.83365	1.48067	0.472505	0.99414	1	333	7494	0.099731	3.223e-09	B2_trans	INTERGENIC_VARIANT	ASN
300.1	Anxiety disorder	mental disorders	rs9367106	LOC100505711	6	41483390	G	C	C	1.03626	0.0495954	0.940275	1.14205	0.472601	0.99414	1	722	5550	0.20225	3.4038e-11	B2_trans	INTERGENIC_VARIANT	ASN
496	Chronic airway obstruction	respiratory	rs505922	ABO	9	136149229	T	C	C	1.05305	0.0719639	0.914516	1.21256	0.472619	0.99414	1	329	7263	-0.099884	2.0889e-20	B2_trans	CODING_TRANSCRIPT_INTRON_VARIANT	ASN
261.4	Vitamin D deficiency	endocrine/metabolic	rs6869036	MGAT1	5	180223327	C	T	T	1.10065	0.133527	0.847209	1.42991	0.472626	0.99414	1	692	6098	0.25536	1.7578e-06	A2_Trans	FIVE_PRIME_UTR_INTRON_VARIANT	ASN
798	Malaise and fatigue	symptoms	rs62200027	CASC20	20	6469515	G	A	A	0.944549	0.0794303	0.808376	1.10366	0.472629	0.99414	1	689	6827	-0.053006	3.3456e-06	B2_trans,A2_Trans	NON_CODING_TRANSCRIPT_INTRON_VARIANT	ASN
681	Superficial cellulitis and abscess	dermatologic	rs67579710	THBS3	1	155173527	G	A	A	0.905011	0.139044	0.689128	1.18852	0.472871	0.99414	1	545	6997	-0.10348	1.0252e-09	B2_trans	CODING_TRANSCRIPT_INTRON_VARIANT	ASN
371.21	Allergic conjunctivitis	sense organs	rs3746539	PTPRT	20	40702071	G	A	A	0.928354	0.103572	0.757797	1.1373	0.472892	0.99414	1	321	7515	0.05405	1.7723e-06	B2_trans	THREE_PRIME_UTR_EXON_VARIANT	ASN
720	Spinal stenosis	musculoskeletal	rs9497053	UTRN	6	145026256	G	A	A	1.0608	0.0822503	0.902866	1.24637	0.472976	0.99414	1	239	7426	-0.064841	1.0064e-06	B2_trans	CODING_TRANSCRIPT_INTRON_VARIANT	ASN
276.1	Electrolyte imbalance	endocrine/metabolic	rs2277732	DPP9	19	4723670	C	A	A	1.08122	0.10882	0.873549	1.33827	0.472987	0.99414	1	366	7238	0.11697	6.1912e-22	B2_trans,A2_Trans	FIVE_PRIME_UTR_INTRON_VARIANT	ASN
250.41	Impaired fasting glucose	endocrine/metabolic	rs35154152	THBS3	1	155172725	T	C	C	0.922904	0.111812	0.741279	1.14903	0.47304	0.99414	1	431	6885	-0.20528	2.3574e-11	A2_Trans	SYNONYMOUS_VARIANT	ASN
716.9	Arthropathy NOS	musculoskeletal	rs581342	LMNA	1	156095466	T	C	C	0.808907	0.295559	0.453229	1.44371	0.47305	0.99414	1	361	7448	0.090245	2.6355e-07	B2_trans	CODING_TRANSCRIPT_INTRON_VARIANT	ASN
300.4	Dysthymic disorder	mental disorders	rs111783124	LOC101928126	21	35362848	G	A	A	0.909473	0.132257	0.701798	1.1786	0.473085	0.99414	1	245	7528	0.13532	2.1558e-07	A2_Trans	INTERGENIC_VARIANT	ASN
1002	NA	NA	rs581342	LMNA	1	156095466	T	C	C	0.772546	0.359715	0.381711	1.56356	0.473121	0.99414	1	212	7649	0.090245	2.6355e-07	B2_trans	CODING_TRANSCRIPT_INTRON_VARIANT	ASN
840.3	Joint/ligament sprain	injuries & poisonings	rs62200027	CASC20	20	6469515	G	A	A	0.920286	0.115793	0.733431	1.15475	0.473122	0.99414	1	363	7471	-0.053006	3.3456e-06	B2_trans,A2_Trans	NON_CODING_TRANSCRIPT_INTRON_VARIANT	ASN
594.1	Calculus of kidney	genitourinary	rs35154152	THBS3	1	155172725	T	C	C	0.894899	0.154806	0.660697	1.21212	0.473182	0.99414	1	159	7543	-0.20528	2.3574e-11	A2_Trans	SYNONYMOUS_VARIANT	ASN
361	Retinal detachments and defects	sense organs	rs67579710	THBS3	1	155173527	G	A	A	1.14852	0.193159	0.786545	1.67709	0.473426	0.99414	1	137	7715	-0.10348	1.0252e-09	B2_trans	CODING_TRANSCRIPT_INTRON_VARIANT	ASN
475	Chronic sinusitis	respiratory	rs10774671	OAS1	12	113357193	G	A	A	0.933505	0.0960187	0.773367	1.1268	0.473609	0.99414	1	434	7302	0.12569	3.6032e-11	A2_Trans	SPLICE_ACCEPTOR_VARIANT	ASN
317	Alcohol-related disorders	mental disorders	rs67959919	LZTFL1	3	45871908	G	A	A	0.908486	0.133941	0.698726	1.18122	0.47365	0.99414	1	320	6876	0.59355	1.6043e-80	A2_Trans	CODING_TRANSCRIPT_INTRON_VARIANT	ASN
366.2	Senile cataract	sense organs	rs9896243	NSF	17	44826056	C	G	G	0.873961	0.188012	0.604583	1.26336	0.473653	0.99414	1	574	5150	-0.13155	3.2234e-08	A2_Trans	CODING_TRANSCRIPT_INTRON_VARIANT	ASN
271.3	Intestinal disaccharidase deficiencies and disaccharide malabsorption	endocrine/metabolic	rs11234800	ME3	11	86479407	G	C	C	0.713099	0.471908	0.282788	1.7982	0.473666	0.99414	1	270	7589	-0.077173	3.0702e-06	B2_trans	INTERGENIC_VARIANT	ASN
819	Skull and face fracture and other intercranial injury	injuries & poisonings	rs9461128	TMEM14B	6	10753875	T	C	C	1.13126	0.172135	0.807307	1.5852	0.473706	0.99414	1	228	7382	0.13046	3.4269e-06	B2_trans	CODING_TRANSCRIPT_INTRON_VARIANT	ASN
496	Chronic airway obstruction	respiratory	rs7579014	BCL11A	2	60707894	G	A	A	0.906656	0.136774	0.693458	1.1854	0.473715	0.99414	1	329	7263	-0.05629	1.2614e-06	B2_trans	CODING_TRANSCRIPT_INTRON_VARIANT	ASN
578	Gastrointestinal hemorrhage	digestive	rs8052423	SLC22A31	16	89269178	G	T	T	0.882595	0.174326	0.627155	1.24207	0.473738	0.99414	1	540	6869	0.13037	1.0019e-06	A2_Trans	UPSTREAM_GENE_VARIANT	ASN
770	Myalgia and myositis unspecified	symptoms	rs11085727	TYK2	19	10466123	C	T	T	0.944337	0.0799552	0.807363	1.10455	0.4738	0.99414	1	329	7364	0.17253	2.3333e-18	A2_Trans,B2_trans	CODING_TRANSCRIPT_INTRON_VARIANT	ASN
261.4	Vitamin D deficiency	endocrine/metabolic	rs111783124	LOC101928126	21	35362848	G	A	A	1.04946	0.0673975	0.919592	1.19766	0.473857	0.99414	1	692	6098	0.13532	2.1558e-07	A2_Trans	INTERGENIC_VARIANT	ASN
591	Urinary tract infection	genitourinary	rs622568	SEC61G	7	54647894	A	C	C	0.889497	0.163529	0.645578	1.22558	0.473943	0.99414	1	428	7294	0.11965	2.6006e-06	A2_Trans	INTERGENIC_VARIANT	ASN
367	Disorders of refraction and accommodation; blindness and low vision	sense organs	rs10129899	LINC00637	14	104330432	C	A	A	0.970229	0.0422096	0.893193	1.05391	0.473969	0.99414	1	687	2857	-0.057002	2.1916e-06	B2_trans	INTERGENIC_VARIANT	ASN
525.1	Loss of teeth or edentulism	digestive	rs766826	ELF5	11	34528766	C	T	T	1.04717	0.0643742	0.92304	1.18799	0.474022	0.99414	1	273	6977	-0.082134	1.155e-11	B2_trans	CODING_TRANSCRIPT_INTRON_VARIANT	ASN
296	Mood disorders	mental disorders	rs12660421	FOXP4-AS1	6	41488378	G	A	A	0.97024	0.0421991	0.893222	1.0539	0.474033	0.99414	1	506	4539	0.35506	1.1424e-09	A2_Trans	DOWNSTREAM_GENE_VARIANT	ASN
378	Strabismus and other disorders of binocular eye movements	sense organs	rs9577395	ATP11A	13	113534984	C	G	G	1.09413	0.125673	0.855256	1.39972	0.4741	0.99414	1	167	7704	0.064829	8.6068e-07	B2_trans,A2_Trans	CODING_TRANSCRIPT_INTRON_VARIANT	ASN
292	Neurological disorders	mental disorders	rs76423999	SLC12A7	5	1098067	T	A	A	1.05209	0.070941	0.915521	1.20903	0.474111	0.99414	1	430	6951	0.18412	3.8813e-07	A2_Trans	CODING_TRANSCRIPT_INTRON_VARIANT	ASN
427.3	Other specified cardiac dysrhythmias	circulatory system	rs75505823	LRP1	12	57540956	G	T	T	1.5365	0.600034	0.474005	4.9806	0.474113	0.99414	1	397	7431	-0.20852	3.0745e-06	A2_Trans	CODING_TRANSCRIPT_INTRON_VARIANT	ASN
574	Cholelithiasis and cholecystitis	digestive	rs72655853	SBSPON	8	73985608	A	G	G	0.588983	0.739587	0.138218	2.50981	0.474146	0.99414	1	136	7711	0.22523	8.3915e-07	A2_Trans	CODING_TRANSCRIPT_INTRON_VARIANT	ASN
280	Iron deficiency anemias	hematopoietic	rs117169628	SLC22A31	16	89262657	G	A	A	1.1909	0.244172	0.737964	1.92183	0.474293	0.99414	1	195	7593	0.081201	5.77e-07	B2_trans	SYNONYMOUS_VARIANT	ASN
1010.1	NA	NA	rs495828	ABO	9	136154867	G	T	T	1.06704	0.0907132	0.893234	1.27466	0.474423	0.99414	1	629	6938	-0.13432	6.5649e-10	A2_Trans	UPSTREAM_GENE_VARIANT	ASN
578.2	Blood in stool	digestive	rs7960611	CLEC1A	12	10230416	G	A	A	1.08125	0.109211	0.8729	1.33933	0.47444	0.99414	1	419	7396	-0.1584	3.3086e-07	A2_Trans	CODING_TRANSCRIPT_INTRON_VARIANT	ASN
782.3	Edema	symptoms	rs7560588	BCL11A	2	60727416	G	A	A	0.873443	0.189177	0.602847	1.2655	0.474442	0.99414	1	382	7321	-0.12371	2.3396e-07	A2_Trans	CODING_TRANSCRIPT_INTRON_VARIANT	ASN
427.21	Atrial fibrillation	circulatory system	rs732990	CIB4	2	26842146	C	G	G	1.0946	0.126374	0.854449	1.40225	0.474448	0.99414	1	112	7562	0.056389	5.6358e-07	B2_trans	CODING_TRANSCRIPT_INTRON_VARIANT	ASN
760	Back pain	symptoms	rs2277732	DPP9	19	4723670	C	A	A	0.961391	0.0550579	0.863047	1.07094	0.474518	0.99414	1	803	3511	0.11697	6.1912e-22	B2_trans,A2_Trans	FIVE_PRIME_UTR_INTRON_VARIANT	ASN
760	Back pain	symptoms	rs67959919	LZTFL1	3	45871908	G	A	A	0.935839	0.0927425	0.780294	1.12239	0.474601	0.99414	1	803	3511	0.59355	1.6043e-80	A2_Trans	CODING_TRANSCRIPT_INTRON_VARIANT	ASN
740.9	Osteoarthrosis NOS	musculoskeletal	rs11085727	TYK2	19	10466123	C	T	T	0.9654	0.0492543	0.87656	1.06324	0.474656	0.99414	1	587	6311	0.17253	2.3333e-18	A2_Trans,B2_trans	CODING_TRANSCRIPT_INTRON_VARIANT	ASN
401.1	Essential hypertension	circulatory system	rs9497053	UTRN	6	145026256	G	A	A	1.03424	0.0470946	0.943051	1.13425	0.474663	0.99414	1	431	3472	-0.064841	1.0064e-06	B2_trans	CODING_TRANSCRIPT_INTRON_VARIANT	ASN
296.2	Depression	mental disorders	rs13179014	SPEF2	5	35693227	A	C	C	1.03686	0.0506363	0.938899	1.14504	0.474689	0.99414	1	521	4668	-0.061249	6.1057e-07	B2_trans	CODING_TRANSCRIPT_INTRON_VARIANT	ASN
278.11	Morbid obesity	endocrine/metabolic	rs13179014	SPEF2	5	35693227	A	C	C	1.0995	0.132695	0.847709	1.42609	0.474692	0.99414	1	157	7698	-0.061249	6.1057e-07	B2_trans	CODING_TRANSCRIPT_INTRON_VARIANT	ASN
523.31	Acute periodontitis	digestive	rs10086829	COL14A1	8	121149129	G	A	A	1.05862	0.0796865	0.905544	1.23757	0.474703	0.99414	1	295	7284	-0.097352	3.8599e-06	A2_Trans	FIVE_PRIME_UTR_INTRON_VARIANT	ASN
