## Supplemental Table 7 for "A Phenome-Wide Association Study of genes associated with COVID-19 severity reveals shared genetics with complex diseases in the Million Veteran Program" (part 3 of 3)

### Sheet: S7 Table (continued)
S7 Table. Summary statistics from ASN ancestry PheWAS of lead SNPs identified from critical ill and hospitalized COVID-19 GWAS.
1010.6	NA	NA	rs9367106	LOC100505711	6	41483390	G	C	C	1.11074	0.146934	0.832801	1.48143	0.474749	0.99414	1	125	7714	0.20225	3.4038e-11	B2_trans	INTERGENIC_VARIANT	ASN
327.32	Obstructive sleep apnea	neurological	rs11234800	ME3	11	86479407	G	C	C	0.896775	0.152432	0.66517	1.20902	0.474764	0.99414	1	400	5480	-0.077173	3.0702e-06	B2_trans	INTERGENIC_VARIANT	ASN
250.42	Other abnormal glucose	endocrine/metabolic	rs67579710	THBS3	1	155173527	G	A	A	1.10586	0.140787	0.839195	1.45727	0.474772	0.99414	1	499	7169	-0.10348	1.0252e-09	B2_trans	CODING_TRANSCRIPT_INTRON_VARIANT	ASN
454	Varicose veins	circulatory system	rs9367106	LOC100505711	6	41483390	G	C	C	0.912316	0.128398	0.709338	1.17338	0.47478	0.99414	1	142	7728	0.20225	3.4038e-11	B2_trans	INTERGENIC_VARIANT	ASN
366	Cataract	sense organs	rs10774671	OAS1	12	113357193	G	A	A	0.959625	0.0576639	0.857073	1.07445	0.474786	0.99414	1	589	4831	0.12569	3.6032e-11	A2_Trans	SPLICE_ACCEPTOR_VARIANT	ASN
433.3	Cerebral ischemia	circulatory system	rs111783124	LOC101928126	21	35362848	G	A	A	1.11085	0.147112	0.832596	1.4821	0.474852	0.99414	1	160	7685	0.13532	2.1558e-07	A2_Trans	INTERGENIC_VARIANT	ASN
591	Urinary tract infection	genitourinary	rs915823	TMPRSS2	21	42851454	A	C	C	1.07604	0.102567	0.880083	1.31563	0.474896	0.99414	1	428	7294	-0.066039	1.6687e-06	B2_trans	CODING_TRANSCRIPT_INTRON_VARIANT	ASN
297	Suicidal ideation or attempt	mental disorders	rs75505823	LRP1	12	57540956	G	T	T	1.39853	0.469566	0.557158	3.5105	0.475023	0.99414	1	259	7500	-0.20852	3.0745e-06	A2_Trans	CODING_TRANSCRIPT_INTRON_VARIANT	ASN
819	Skull and face fracture and other intercranial injury	injuries & poisonings	rs55654108	PDCL3P4	3	101425703	A	G	G	0.941361	0.0846005	0.797525	1.11114	0.475054	0.99414	1	228	7382	-0.05662	1.0636e-06	B2_trans	INTERGENIC_VARIANT	ASN
296	Mood disorders	mental disorders	rs12809318	FBRSL1	12	133140840	T	C	C	0.966455	0.0477728	0.88007	1.06132	0.475089	0.99414	1	506	4539	-0.062781	9.5289e-09	B2_trans	CODING_TRANSCRIPT_INTRON_VARIANT	ASN
250.22	Type 2 diabetes with renal manifestations	endocrine/metabolic	rs10774679	OAS3	12	113374748	C	T	T	1.07641	0.103104	0.879458	1.31747	0.475143	0.99414	1	143	7565	0.075824	4.6954e-12	B2_trans	UPSTREAM_GENE_VARIANT	ASN
564	Functional digestive disorders	digestive	rs12259804	PLEKHS1	10	115573378	T	C	C	0.609331	0.693698	0.15645	2.37318	0.475144	0.99414	1	331	7460	-0.27547	4.8674e-08	A2_Trans	INTERGENIC_VARIANT	ASN
702	Degenerative skin conditions and other dermatoses	dermatologic	rs2924480	ELF5	11	34529831	T	C	C	1.06484	0.087969	0.896197	1.26521	0.475148	0.99414	1	547	7067	-0.11648	2.817e-07	A2_Trans	CODING_TRANSCRIPT_INTRON_VARIANT	ASN
290	Delirium dementia and amnestic and other cognitive disorders	mental disorders	rs61667602	CRHR1	17	43785349	T	C	C	1.26803	0.332567	0.660766	2.43338	0.475207	0.99414	1	137	7723	-0.093554	9.1279e-12	B2_trans	FIVE_PRIME_UTR_INTRON_VARIANT	ASN
250.23	Type 2 diabetes with ophthalmic manifestations	endocrine/metabolic	rs77534576	DLX4	17	47940666	C	T	T	1.17476	0.225568	0.754995	1.8279	0.475211	0.99414	1	279	7335	0.20794	1.7585e-10	B2_trans	INTERGENIC_VARIANT	ASN
433.3	Cerebral ischemia	circulatory system	rs147812915	KAT7	17	47858295	C	T	T	1.22611	0.285501	0.700665	2.1456	0.475229	0.99414	1	160	7685	0.23438	1.0943e-07	A2_Trans	INTERGENIC_VARIANT	ASN
297	Suicidal ideation or attempt	mental disorders	rs10086829	COL14A1	8	121149129	G	A	A	0.932503	0.0978946	0.769701	1.12974	0.475316	0.99414	1	259	7500	-0.097352	3.8599e-06	A2_Trans	FIVE_PRIME_UTR_INTRON_VARIANT	ASN
427.5	Arrhythmia (cardiac) NOS	circulatory system	rs75505823	LRP1	12	57540956	G	T	T	1.55714	0.620371	0.461602	5.25279	0.475318	0.99414	1	380	7485	-0.20852	3.0745e-06	A2_Trans	CODING_TRANSCRIPT_INTRON_VARIANT	ASN
300.12	Agorophobia, social phobia, and panic disorder	mental disorders	rs9497053	UTRN	6	145026256	G	A	A	0.929671	0.102178	0.760948	1.1358	0.475415	0.99414	1	179	7613	-0.064841	1.0064e-06	B2_trans	CODING_TRANSCRIPT_INTRON_VARIANT	ASN
070.2	Viral hepatitis B	infectious diseases	rs915823	TMPRSS2	21	42851454	A	C	C	0.921241	0.114948	0.73541	1.15403	0.475438	0.99414	1	71	7724	-0.066039	1.6687e-06	B2_trans	CODING_TRANSCRIPT_INTRON_VARIANT	ASN
296.2	Depression	mental disorders	rs9367106	LOC100505711	6	41483390	G	C	C	0.969863	0.042879	0.891685	1.05489	0.47544	0.99414	1	521	4668	0.20225	3.4038e-11	B2_trans	INTERGENIC_VARIANT	ASN
605	Erectile dysfunction [ED]	genitourinary	rs5023077	FBRSL1	12	133141973	T	C	C	0.964426	0.0507567	0.873102	1.0653	0.475452	0.99414	1	532	6144	-0.090901	1.5172e-06	A2_Trans	CODING_TRANSCRIPT_INTRON_VARIANT	ASN
269	Proteinuria	endocrine/metabolic	rs35154152	THBS3	1	155172725	T	C	C	0.865289	0.202775	0.581512	1.28755	0.475501	0.99414	1	145	7716	-0.20528	2.3574e-11	A2_Trans	SYNONYMOUS_VARIANT	ASN
276	Disorders of fluid, electrolyte, and acid-base balance	endocrine/metabolic	rs60869999	MYO1C	17	1390948	A	T	T	1.05934	0.0808448	0.904111	1.24123	0.475788	0.99414	1	513	6974	0.059541	2.9039e-06	B2_trans	CODING_TRANSCRIPT_INTRON_VARIANT	ASN
365.1	Open-angle glaucoma	sense organs	rs10129899	LINC00637	14	104330432	C	A	A	0.963464	0.0521999	0.869767	1.06726	0.475833	0.99414	1	329	6539	-0.057002	2.1916e-06	B2_trans	INTERGENIC_VARIANT	ASN
796	Elevated prostate specific antigen [PSA]	genitourinary	rs721917	SFTPD	10	81706324	A	G	G	0.948792	0.073723	0.821142	1.09629	0.47584	0.99414	1	143	7468	0.055247	2.0819e-07	B2_trans	SYNONYMOUS_VARIANT	ASN
1010	NA	NA	rs35705950	MUC5B	11	1241221	G	T	T	0.844277	0.237452	0.530109	1.34464	0.47592	0.99414	1	711	623	-0.11177	1.2224e-08	B2_trans,A2_Trans	UPSTREAM_GENE_VARIANT	ASN
1010.1	NA	NA	rs1250993	LOC101929525	10	81399565	C	G	G	0.940095	0.0866613	0.793242	1.11414	0.475957	0.99414	1	629	6938	0.12403	5.3767e-08	A2_Trans	INTERGENIC_VARIANT	ASN
763	Thoracic or lumbosacral neuritis or radiculitis, unspecified	symptoms	rs10129899	LINC00637	14	104330432	C	A	A	0.951503	0.0697407	0.82994	1.09087	0.47596	0.99414	1	348	7146	-0.057002	2.1916e-06	B2_trans	INTERGENIC_VARIANT	ASN
522	Diseases of pulp and periapical tissues	digestive	rs11234800	ME3	11	86479407	G	C	C	0.800529	0.312179	0.43416	1.47606	0.476045	0.99414	1	257	7399	-0.077173	3.0702e-06	B2_trans	INTERGENIC_VARIANT	ASN
735.3	Hallux valgus (Bunion)	musculoskeletal	rs12567716	FOXD2	1	48197570	T	C	C	1.07471	0.101093	0.881534	1.31021	0.476047	0.99414	1	169	7667	-0.090753	1.4878e-06	B2_trans	INTERGENIC_VARIANT	ASN
401.2	Hypertensive heart and/or renal disease	circulatory system	rs67959919	LZTFL1	3	45871908	G	A	A	1.1232	0.163026	0.816	1.54606	0.476051	0.99414	1	345	7160	0.59355	1.6043e-80	A2_Trans	CODING_TRANSCRIPT_INTRON_VARIANT	ASN
626	Disorders of menstruation and other abnormal bleeding from female genital tract	genitourinary	rs10129899	LINC00637	14	104330432	C	A	A	0.914114	0.126009	0.714071	1.1702	0.476064	0.99414	1	136	7677	-0.057002	2.1916e-06	B2_trans	INTERGENIC_VARIANT	ASN
704	Diseases of hair and hair follicles	dermatologic	rs8052423	SLC22A31	16	89269178	G	T	T	0.827684	0.265392	0.491997	1.39241	0.476081	0.99414	1	306	7519	0.13037	1.0019e-06	A2_Trans	UPSTREAM_GENE_VARIANT	ASN
840.3	Joint/ligament sprain	injuries & poisonings	rs1405655	NR1H2	19	50882619	T	C	C	0.910433	0.131706	0.703298	1.17857	0.476181	0.99414	1	363	7471	0.075181	1.1208e-11	B2_trans,A2_Trans	CODING_TRANSCRIPT_INTRON_VARIANT	ASN
292.2	Mild cognitive impairment	mental disorders	rs8052423	SLC22A31	16	89269178	G	T	T	1.19919	0.254987	0.727518	1.97667	0.476226	0.99414	1	169	7658	0.13037	1.0019e-06	A2_Trans	UPSTREAM_GENE_VARIANT	ASN
497	Bronchitis	respiratory	rs721917	SFTPD	10	81706324	A	G	G	0.931197	0.100078	0.76534	1.133	0.476289	0.99414	1	475	7373	0.055247	2.0819e-07	B2_trans	SYNONYMOUS_VARIANT	ASN
379.2	Disorders of vitreous body	sense organs	rs111783124	LOC101928126	21	35362848	G	A	A	1.07669	0.103747	0.878583	1.31948	0.476301	0.99414	1	467	7083	0.13532	2.1558e-07	A2_Trans	INTERGENIC_VARIANT	ASN
1002	NA	NA	rs7605877	FOXI3	2	88559025	T	C	C	1.18352	0.23657	0.744398	1.88167	0.47633	0.99414	1	212	7649	-0.071053	3.3369e-06	B2_trans	INTERGENIC_VARIANT	ASN
292.2	Mild cognitive impairment	mental disorders	rs9461128	TMEM14B	6	10753875	T	C	C	1.18771	0.241551	0.739782	1.90687	0.476344	0.99414	1	169	7658	0.13046	3.4269e-06	B2_trans	CODING_TRANSCRIPT_INTRON_VARIANT	ASN
433	Cerebrovascular disease	circulatory system	rs2284028	NCF4	22	37265172	A	C	C	1.12252	0.162285	0.816688	1.54288	0.476358	0.99414	1	244	7313	0.31271	4.1737e-06	A2_Trans	CODING_TRANSCRIPT_INTRON_VARIANT	ASN
361	Retinal detachments and defects	sense organs	rs35154152	THBS3	1	155172725	T	C	C	1.1441	0.189048	0.789856	1.65723	0.476401	0.99414	1	137	7715	-0.20528	2.3574e-11	A2_Trans	SYNONYMOUS_VARIANT	ASN
280.1	Iron deficiency anemias, unspecified or not due to blood loss	hematopoietic	rs1453205	LOC101928196	2	19901073	C	T	T	0.932417	0.0982726	0.76906	1.13047	0.476432	0.99414	1	180	7640	0.096992	3.6368e-06	A2_Trans	INTERGENIC_VARIANT	ASN
379	Other disorders of eye	sense organs	rs2277732	DPP9	19	4723670	C	A	A	1.06896	0.0936745	0.889667	1.2844	0.476502	0.99414	1	603	6743	0.11697	6.1912e-22	B2_trans,A2_Trans	FIVE_PRIME_UTR_INTRON_VARIANT	ASN
285	Other anemias	hematopoietic	rs60869999	MYO1C	17	1390948	A	T	T	0.948059	0.0749318	0.818565	1.09804	0.476574	0.99414	1	410	6920	0.059541	2.9039e-06	B2_trans	CODING_TRANSCRIPT_INTRON_VARIANT	ASN
530.11	GERD	digestive	rs581342	LMNA	1	156095466	T	C	C	0.917677	0.120694	0.724361	1.16259	0.476591	0.99414	1	657	5677	0.090245	2.6355e-07	B2_trans	CODING_TRANSCRIPT_INTRON_VARIANT	ASN
599.5	Frequency of urination and polyuria	genitourinary	rs72655853	SBSPON	8	73985608	A	G	G	0.651073	0.602982	0.199697	2.1227	0.47666	0.99414	1	398	7286	0.22523	8.3915e-07	A2_Trans	CODING_TRANSCRIPT_INTRON_VARIANT	ASN
690.1	Seborrheic dermatitis	dermatologic	rs13050728	IFNAR2	21	34615210	T	C	C	1.06549	0.0891317	0.894703	1.26887	0.476673	0.99414	1	288	7483	-0.10657	4.0686e-21	B2_trans,A2_Trans	CODING_TRANSCRIPT_INTRON_VARIANT	ASN
700	Corns and callosities	dermatologic	rs9367106	LOC100505711	6	41483390	G	C	C	1.08756	0.117965	0.863059	1.37045	0.476759	0.99414	1	216	7630	0.20225	3.4038e-11	B2_trans	INTERGENIC_VARIANT	ASN
295	Schizophrenia and other psychotic disorders	mental disorders	rs9461128	TMEM14B	6	10753875	T	C	C	1.14684	0.192575	0.786293	1.67273	0.476784	0.99414	1	109	7606	0.13046	3.4269e-06	B2_trans	CODING_TRANSCRIPT_INTRON_VARIANT	ASN
702	Degenerative skin conditions and other dermatoses	dermatologic	rs12259804	PLEKHS1	10	115573378	T	C	C	0.630084	0.649282	0.176493	2.24941	0.476834	0.99414	1	547	7067	-0.27547	4.8674e-08	A2_Trans	INTERGENIC_VARIANT	ASN
317	Alcohol-related disorders	mental disorders	rs147812915	KAT7	17	47858295	C	T	T	0.884497	0.172544	0.630706	1.24041	0.476879	0.99414	1	320	6876	0.23438	1.0943e-07	A2_Trans	INTERGENIC_VARIANT	ASN
401.2	Hypertensive heart and/or renal disease	circulatory system	rs10086829	COL14A1	8	121149129	G	A	A	1.05651	0.0772816	0.908012	1.22929	0.476892	0.99414	1	345	7160	-0.097352	3.8599e-06	A2_Trans	FIVE_PRIME_UTR_INTRON_VARIANT	ASN
274	Gout and other crystal arthropathies	endocrine/metabolic	rs7605877	FOXI3	2	88559025	T	C	C	1.09046	0.12177	0.858931	1.38439	0.476984	0.99414	1	220	6665	-0.071053	3.3369e-06	B2_trans	INTERGENIC_VARIANT	ASN
367.2	Astigmatism	sense organs	rs35705950	MUC5B	11	1241221	G	T	T	0.889443	0.164746	0.644	1.22843	0.476986	0.99414	1	1195	4963	-0.11177	1.2224e-08	B2_trans,A2_Trans	UPSTREAM_GENE_VARIANT	ASN
769	Nonallopathic lesions NEC	symptoms	rs111783124	LOC101928126	21	35362848	G	A	A	0.90772	0.136144	0.69513	1.18533	0.476986	0.99414	1	47	7721	0.13532	2.1558e-07	A2_Trans	INTERGENIC_VARIANT	ASN
523.32	Chronic periodontitis	digestive	rs581342	LMNA	1	156095466	T	C	C	0.853397	0.222942	0.551294	1.32105	0.477033	0.99414	1	306	7305	0.090245	2.6355e-07	B2_trans	CODING_TRANSCRIPT_INTRON_VARIANT	ASN
433.3	Cerebral ischemia	circulatory system	rs35508621	LZTFL1	3	45880481	T	C	C	1.19268	0.247848	0.73376	1.93861	0.477134	0.99414	1	160	7685	0.38931	6.0917e-89	B2_trans	CODING_TRANSCRIPT_INTRON_VARIANT	ASN
355.1	Chronic pain syndrome	neurological	rs581342	LMNA	1	156095466	T	C	C	0.819946	0.279268	0.474321	1.41742	0.477177	0.99414	1	144	7675	0.090245	2.6355e-07	B2_trans	CODING_TRANSCRIPT_INTRON_VARIANT	ASN
070.2	Viral hepatitis B	infectious diseases	rs60305836	CDH8	16	61709381	A	C	C	0.787392	0.336314	0.407305	1.52217	0.477251	0.99414	1	71	7724	0.086719	1.1846e-06	B2_trans	CODING_TRANSCRIPT_INTRON_VARIANT	ASN
276	Disorders of fluid, electrolyte, and acid-base balance	endocrine/metabolic	rs78313563	ESS2	22	19136365	G	A	A	1.21983	0.279587	0.705203	2.11	0.477253	0.99414	1	513	6974	0.40873	6.5914e-07	A2_Trans	UPSTREAM_GENE_VARIANT	ASN
272	Disorders of lipoid metabolism	endocrine/metabolic	rs915823	TMPRSS2	21	42851454	A	C	C	0.963184	0.0527927	0.868505	1.06819	0.477381	0.99414	1	682	2469	-0.066039	1.6687e-06	B2_trans	CODING_TRANSCRIPT_INTRON_VARIANT	ASN
687.4	Disturbance of skin sensation	dermatologic	rs11234800	ME3	11	86479407	G	C	C	0.818069	0.282649	0.470109	1.42358	0.477425	0.99414	1	647	7003	-0.077173	3.0702e-06	B2_trans	INTERGENIC_VARIANT	ASN
600	Hyperplasia of prostate	genitourinary	rs9896243	NSF	17	44826056	C	G	G	1.17352	0.225224	0.754706	1.82473	0.477443	0.99414	1	380	6600	-0.13155	3.2234e-08	A2_Trans	CODING_TRANSCRIPT_INTRON_VARIANT	ASN
379	Other disorders of eye	sense organs	rs10129899	LINC00637	14	104330432	C	A	A	1.04776	0.0656726	0.921215	1.19169	0.477458	0.99414	1	603	6743	-0.057002	2.1916e-06	B2_trans	INTERGENIC_VARIANT	ASN
483	Acute bronchitis and bronchiolitis	respiratory	rs622568	SEC61G	7	54647894	A	C	C	0.881654	0.177309	0.622834	1.24803	0.477474	0.99414	1	635	7157	0.11965	2.6006e-06	A2_Trans	INTERGENIC_VARIANT	ASN
216	Benign neoplasm of skin	neoplasms	rs7579014	BCL11A	2	60707894	G	A	A	0.888997	0.165646	0.642543	1.22998	0.477505	0.99414	1	525	7241	-0.05629	1.2614e-06	B2_trans	CODING_TRANSCRIPT_INTRON_VARIANT	ASN
366	Cataract	sense organs	rs3746539	PTPRT	20	40702071	G	A	A	1.03656	0.0505531	0.938775	1.14452	0.477573	0.99414	1	589	4831	0.05405	1.7723e-06	B2_trans	THREE_PRIME_UTR_EXON_VARIANT	ASN
687.4	Disturbance of skin sensation	dermatologic	rs76073397	MIR548H2	16	11386452	T	C	C	0.906546	0.13822	0.691412	1.18862	0.477803	0.99414	1	647	7003	0.14454	9.6663e-07	A2_Trans,B2_trans	INTERGENIC_VARIANT	ASN
1009	NA	NA	rs60305836	CDH8	16	61709381	A	C	C	1.1439	0.189401	0.789168	1.65809	0.477804	0.99414	1	745	6821	0.086719	1.1846e-06	B2_trans	CODING_TRANSCRIPT_INTRON_VARIANT	ASN
571.5	Other chronic nonalcoholic liver disease	digestive	rs495828	ABO	9	136154867	G	T	T	0.940844	0.0859063	0.795049	1.11337	0.477812	0.99414	1	285	7239	-0.13432	6.5649e-10	A2_Trans	UPSTREAM_GENE_VARIANT	ASN
428.1	Congestive heart failure (CHF) NOS	circulatory system	rs721917	SFTPD	10	81706324	A	G	G	0.932304	0.0987582	0.768236	1.13141	0.477843	0.99414	1	162	7675	0.055247	2.0819e-07	B2_trans	SYNONYMOUS_VARIANT	ASN
458	Hypotension	circulatory system	rs12567716	FOXD2	1	48197570	T	C	C	0.927858	0.105499	0.754537	1.14099	0.477872	0.99414	1	331	7514	-0.090753	1.4878e-06	B2_trans	INTERGENIC_VARIANT	ASN
389.1	Sensorineural hearing loss	sense organs	rs3746539	PTPRT	20	40702071	G	A	A	1.03474	0.0481304	0.941593	1.13711	0.477971	0.99414	1	775	5403	0.05405	1.7723e-06	B2_trans	THREE_PRIME_UTR_EXON_VARIANT	ASN
1010.7	NA	NA	rs35154152	THBS3	1	155172725	T	C	C	1.07748	0.105165	0.876781	1.32411	0.477977	0.99414	1	741	1027	-0.20528	2.3574e-11	A2_Trans	SYNONYMOUS_VARIANT	ASN
1010.7	NA	NA	rs1453205	LOC101928196	2	19901073	C	T	T	0.963617	0.0522361	0.869843	1.0675	0.478016	0.99414	1	741	1027	0.096992	3.6368e-06	A2_Trans	INTERGENIC_VARIANT	ASN
483	Acute bronchitis and bronchiolitis	respiratory	rs72655853	SBSPON	8	73985608	A	G	G	0.648065	0.61137	0.195533	2.14792	0.478016	0.99414	1	635	7157	0.22523	8.3915e-07	A2_Trans	CODING_TRANSCRIPT_INTRON_VARIANT	ASN
599.5	Frequency of urination and polyuria	genitourinary	rs5023077	FBRSL1	12	133141973	T	C	C	0.941157	0.0854772	0.795983	1.11281	0.478023	0.99414	1	398	7286	-0.090901	1.5172e-06	A2_Trans	CODING_TRANSCRIPT_INTRON_VARIANT	ASN
772.3	Muscle weakness	symptoms	rs8052423	SLC22A31	16	89269178	G	T	T	0.81173	0.294007	0.456197	1.44435	0.478038	0.99414	1	248	7582	0.13037	1.0019e-06	A2_Trans	UPSTREAM_GENE_VARIANT	ASN
261	Vitamin deficiency	endocrine/metabolic	rs10774679	OAS3	12	113374748	C	T	T	0.962827	0.0533983	0.867153	1.06906	0.478071	0.99414	1	726	5942	0.075824	4.6954e-12	B2_trans	UPSTREAM_GENE_VARIANT	ASN
763	Thoracic or lumbosacral neuritis or radiculitis, unspecified	symptoms	rs9367106	LOC100505711	6	41483390	G	C	C	0.947213	0.0764493	0.815406	1.10033	0.478088	0.99414	1	348	7146	0.20225	3.4038e-11	B2_trans	INTERGENIC_VARIANT	ASN
367.4	NA	NA	rs7089827	TFAM	10	60157611	C	T	T	0.964038	0.0516346	0.87125	1.06671	0.478137	0.99414	1	975	4107	-0.14471	2.0338e-06	A2_Trans	THREE_PRIME_UTR_EXON_VARIANT	ASN
564	Functional digestive disorders	digestive	rs467843	TRAPPC13	5	64945715	A	G	G	0.93357	0.0969356	0.772032	1.12891	0.478248	0.99414	1	331	7460	-0.089724	1.7259e-06	A2_Trans	CODING_TRANSCRIPT_INTRON_VARIANT	ASN
1010.6	NA	NA	rs11702230	LOC101928126	21	35377591	C	T	T	1.13562	0.179434	0.798909	1.61423	0.478472	0.99414	1	125	7714	0.099731	3.223e-09	B2_trans	INTERGENIC_VARIANT	ASN
840.3	Joint/ligament sprain	injuries & poisonings	rs76423999	SLC12A7	5	1098067	T	A	A	1.0854	0.115642	0.865273	1.36152	0.478571	0.99414	1	363	7471	0.18412	3.8813e-07	A2_Trans	CODING_TRANSCRIPT_INTRON_VARIANT	ASN
594.1	Calculus of kidney	genitourinary	rs622568	SEC61G	7	54647894	A	C	C	1.10988	0.147144	0.831814	1.4809	0.478639	0.99414	1	159	7543	0.11965	2.6006e-06	A2_Trans	INTERGENIC_VARIANT	ASN
381	Otitis media and Eustachian tube disorders	sense organs	rs11085727	TYK2	19	10466123	C	T	T	1.07381	0.100543	0.881751	1.30771	0.478761	0.99414	1	377	7469	0.17253	2.3333e-18	A2_Trans,B2_trans	CODING_TRANSCRIPT_INTRON_VARIANT	ASN
280.1	Iron deficiency anemias, unspecified or not due to blood loss	hematopoietic	rs9896243	NSF	17	44826056	C	G	G	1.25081	0.315985	0.673324	2.32358	0.478803	0.99414	1	180	7640	-0.13155	3.2234e-08	A2_Trans	CODING_TRANSCRIPT_INTRON_VARIANT	ASN
367.4	NA	NA	rs11085727	TYK2	19	10466123	C	T	T	0.968962	0.0445198	0.887997	1.05731	0.478808	0.99414	1	975	4107	0.17253	2.3333e-18	A2_Trans,B2_trans	CODING_TRANSCRIPT_INTRON_VARIANT	ASN
427.2	Atrial fibrillation and flutter	circulatory system	rs505922	ABO	9	136149229	T	C	C	1.05636	0.0774241	0.907631	1.22947	0.478829	0.99414	1	118	7531	-0.099884	2.0889e-20	B2_trans	CODING_TRANSCRIPT_INTRON_VARIANT	ASN
716.9	Arthropathy NOS	musculoskeletal	rs732990	CIB4	2	26842146	C	G	G	0.900613	0.147852	0.674041	1.20334	0.478943	0.99414	1	361	7448	0.056389	5.6358e-07	B2_trans	CODING_TRANSCRIPT_INTRON_VARIANT	ASN
375.1	Dry eyes	sense organs	rs1878527	ANKRD30BL	2	133056313	T	C	C	0.916245	0.123553	0.71919	1.16729	0.478966	0.99414	1	838	5970	-0.077457	2.0215e-06	B2_trans	INTERGENIC_VARIANT	ASN
250.2	Type 2 diabetes	endocrine/metabolic	rs72655853	SBSPON	8	73985608	A	G	G	0.830593	0.262217	0.496808	1.38863	0.479027	0.99414	1	256	5407	0.22523	8.3915e-07	A2_Trans	CODING_TRANSCRIPT_INTRON_VARIANT	ASN
523.32	Chronic periodontitis	digestive	rs5023077	FBRSL1	12	133141973	T	C	C	1.05778	0.0793693	0.905389	1.23582	0.479125	0.99414	1	306	7305	-0.090901	1.5172e-06	A2_Trans	CODING_TRANSCRIPT_INTRON_VARIANT	ASN
605	Erectile dysfunction [ED]	genitourinary	rs111837807	CCHCR1	6	31121232	T	C	C	1.05087	0.0701426	0.915893	1.20575	0.479297	0.99414	1	532	6144	0.20363	2.152e-11	A2_Trans,B2_trans	CODING_TRANSCRIPT_INTRON_VARIANT	ASN
300.1	Anxiety disorder	mental disorders	rs117169628	SLC22A31	16	89262657	G	A	A	1.0881	0.119362	0.861129	1.3749	0.479331	0.99414	1	722	5550	0.081201	5.77e-07	B2_trans	SYNONYMOUS_VARIANT	ASN
362.6	Peripheral retinal degenerations	sense organs	rs8052423	SLC22A31	16	89269178	G	T	T	1.2102	0.269749	0.713258	2.05338	0.479394	0.99414	1	184	7682	0.13037	1.0019e-06	A2_Trans	UPSTREAM_GENE_VARIANT	ASN
599.5	Frequency of urination and polyuria	genitourinary	rs9497053	UTRN	6	145026256	G	A	A	0.940559	0.0866518	0.793648	1.11467	0.47944	0.99414	1	398	7286	-0.064841	1.0064e-06	B2_trans	CODING_TRANSCRIPT_INTRON_VARIANT	ASN
375.1	Dry eyes	sense organs	rs62200027	CASC20	20	6469515	G	A	A	0.960456	0.0570603	0.858831	1.07411	0.479502	0.99414	1	838	5970	-0.053006	3.3456e-06	B2_trans,A2_Trans	NON_CODING_TRANSCRIPT_INTRON_VARIANT	ASN
362.26	Macular puckering of retina	sense organs	rs9896243	NSF	17	44826056	C	G	G	0.7063	0.491841	0.26936	1.85202	0.479586	0.99414	1	172	7619	-0.13155	3.2234e-08	A2_Trans	CODING_TRANSCRIPT_INTRON_VARIANT	ASN
297.1	Suicidal ideation	mental disorders	rs77534576	DLX4	17	47940666	C	T	T	1.22868	0.29136	0.694114	2.17492	0.479684	0.99414	1	212	7601	0.20794	1.7585e-10	B2_trans	INTERGENIC_VARIANT	ASN
706.2	Sebaceous cyst	dermatologic	rs7960611	CLEC1A	12	10230416	G	A	A	1.07683	0.104734	0.876996	1.3222	0.479716	0.99414	1	300	7491	-0.1584	3.3086e-07	A2_Trans	CODING_TRANSCRIPT_INTRON_VARIANT	ASN
512.8	Cough	respiratory	rs8080583	KANSL1	17	44162597	C	A	A	1.1409	0.186545	0.791519	1.64451	0.479793	0.99414	1	1119	5936	-0.12662	2.0785e-08	A2_Trans	CODING_TRANSCRIPT_INTRON_VARIANT	ASN
696.4	Psoriasis	dermatologic	rs10129899	LINC00637	14	104330432	C	A	A	1.07307	0.0998017	0.882419	1.3049	0.479814	0.99414	1	104	7701	-0.057002	2.1916e-06	B2_trans	INTERGENIC_VARIANT	ASN
378	Strabismus and other disorders of binocular eye movements	sense organs	rs72655853	SBSPON	8	73985608	A	G	G	1.46275	0.538279	0.509315	4.20102	0.479848	0.99414	1	167	7704	0.22523	8.3915e-07	A2_Trans	CODING_TRANSCRIPT_INTRON_VARIANT	ASN
371	Inflammation of the eye	sense organs	rs34488998	NKAIN3	8	63408372	G	A	A	0.654087	0.600971	0.201413	2.12414	0.47995	0.99414	1	709	6539	0.1355	3.4644e-06	B2_trans	CODING_TRANSCRIPT_INTRON_VARIANT	ASN
378	Strabismus and other disorders of binocular eye movements	sense organs	rs34488998	NKAIN3	8	63408372	G	A	A	1.65204	0.71068	0.410288	6.652	0.479951	0.99414	1	167	7704	0.1355	3.4644e-06	B2_trans	CODING_TRANSCRIPT_INTRON_VARIANT	ASN
465	Acute upper respiratory infections of multiple or unspecified sites	respiratory	rs62200027	CASC20	20	6469515	G	A	A	1.04279	0.059327	0.928322	1.17138	0.480006	0.99414	1	1210	5761	-0.053006	3.3456e-06	B2_trans,A2_Trans	NON_CODING_TRANSCRIPT_INTRON_VARIANT	ASN
573.7	Abnormal results of function study of liver	digestive	rs35508621	LZTFL1	3	45880481	T	C	C	0.896305	0.155009	0.661473	1.21451	0.480035	0.99414	1	464	6903	0.38931	6.0917e-89	B2_trans	CODING_TRANSCRIPT_INTRON_VARIANT	ASN
594.1	Calculus of kidney	genitourinary	rs11234800	ME3	11	86479407	G	C	C	0.786547	0.339985	0.403951	1.53151	0.480053	0.99414	1	159	7543	-0.077173	3.0702e-06	B2_trans	INTERGENIC_VARIANT	ASN
790.6	Other abnormal blood chemistry	symptoms	rs467843	TRAPPC13	5	64945715	A	G	G	1.06016	0.0827297	0.901468	1.24678	0.480118	0.99414	1	590	7101	-0.089724	1.7259e-06	A2_Trans	CODING_TRANSCRIPT_INTRON_VARIANT	ASN
573.7	Abnormal results of function study of liver	digestive	rs3746539	PTPRT	20	40702071	G	A	A	1.0453	0.0627533	0.924324	1.1821	0.480205	0.99414	1	464	6903	0.05405	1.7723e-06	B2_trans	THREE_PRIME_UTR_EXON_VARIANT	ASN
295.3	Psychosis	mental disorders	rs111783124	LOC101928126	21	35362848	G	A	A	0.900179	0.148961	0.672253	1.20538	0.480208	0.99414	1	105	7729	0.13532	2.1558e-07	A2_Trans	INTERGENIC_VARIANT	ASN
313	Pervasive developmental disorders	mental disorders	rs3746539	PTPRT	20	40702071	G	A	A	1.084	0.114263	0.866496	1.35609	0.480274	0.99414	1	76	7782	0.05405	1.7723e-06	B2_trans	THREE_PRIME_UTR_EXON_VARIANT	ASN
367.8	Hypermetropia	sense organs	rs12567716	FOXD2	1	48197570	T	C	C	1.04087	0.0567485	0.931302	1.16332	0.480308	0.99414	1	663	6473	-0.090753	1.4878e-06	B2_trans	INTERGENIC_VARIANT	ASN
1010.6	NA	NA	rs77534576	DLX4	17	47940666	C	T	T	0.77076	0.368924	0.374017	1.58836	0.480327	0.99414	1	125	7714	0.20794	1.7585e-10	B2_trans	INTERGENIC_VARIANT	ASN
427	Cardiac dysrhythmias	circulatory system	rs4830964	.	23	15515319	C	G	G	1.02842	0.0397208	0.951397	1.11169	0.480432	0.99414	1	775	6129	0.046578	2.9701e-06	B2_trans	SEQUENCE_VARIANT	ASN
185	Cancer of prostate	neoplasms	rs505922	ABO	9	136149229	T	C	C	1.06489	0.0891069	0.894246	1.2681	0.480451	0.99414	1	70	7688	-0.099884	2.0889e-20	B2_trans	CODING_TRANSCRIPT_INTRON_VARIANT	ASN
372	Disorders of conjunctiva	sense organs	rs10086829	COL14A1	8	121149129	G	A	A	0.935442	0.0946171	0.777103	1.12604	0.480608	0.99414	1	407	7330	-0.097352	3.8599e-06	A2_Trans	FIVE_PRIME_UTR_INTRON_VARIANT	ASN
521.1	Dental caries	digestive	rs111837807	CCHCR1	6	31121232	T	C	C	0.953707	0.0672031	0.83601	1.08797	0.48062	0.99414	1	490	6031	0.20363	2.152e-11	A2_Trans,B2_trans	CODING_TRANSCRIPT_INTRON_VARIANT	ASN
350	Abnormal movement	neurological	rs35508621	LZTFL1	3	45880481	T	C	C	1.1165	0.156259	0.821958	1.51658	0.480676	0.99414	1	587	6771	0.38931	6.0917e-89	B2_trans	CODING_TRANSCRIPT_INTRON_VARIANT	ASN
110	Dermatophytosis / Dermatomycosis	infectious diseases	rs8052423	SLC22A31	16	89269178	G	T	T	0.901971	0.146328	0.677077	1.20156	0.48076	0.99414	1	747	6373	0.13037	1.0019e-06	A2_Trans	UPSTREAM_GENE_VARIANT	ASN
530.1	Esophagitis, GERD and related diseases	digestive	rs7605877	FOXI3	2	88559025	T	C	C	1.06909	0.094763	0.887871	1.28729	0.48084	0.99414	1	651	5585	-0.071053	3.3369e-06	B2_trans	INTERGENIC_VARIANT	ASN
274.11	Gouty arthropathy	endocrine/metabolic	rs721917	SFTPD	10	81706324	A	G	G	1.07671	0.104846	0.876705	1.32234	0.480847	0.99414	1	180	7677	0.055247	2.0819e-07	B2_trans	SYNONYMOUS_VARIANT	ASN
703	Diseases of nail, NOS	dermatologic	rs111837807	CCHCR1	6	31121232	T	C	C	0.896274	0.155361	0.660994	1.2153	0.480893	0.99414	1	223	7588	0.20363	2.152e-11	A2_Trans,B2_trans	CODING_TRANSCRIPT_INTRON_VARIANT	ASN
521.1	Dental caries	digestive	rs2924480	ELF5	11	34529831	T	C	C	1.03628	0.0505592	0.938512	1.14423	0.480932	0.99414	1	490	6031	-0.11648	2.817e-07	A2_Trans	CODING_TRANSCRIPT_INTRON_VARIANT	ASN
433.31	Transient cerebral ischemia	circulatory system	rs10774679	OAS3	12	113374748	C	T	T	0.915906	0.124648	0.717381	1.16937	0.480984	0.99414	1	149	7714	0.075824	4.6954e-12	B2_trans	UPSTREAM_GENE_VARIANT	ASN
278.1	Obesity	endocrine/metabolic	rs7579014	BCL11A	2	60707894	G	A	A	0.947861	0.0759964	0.816688	1.1001	0.481054	0.99414	1	525	5662	-0.05629	1.2614e-06	B2_trans	CODING_TRANSCRIPT_INTRON_VARIANT	ASN
300.4	Dysthymic disorder	mental disorders	rs467843	TRAPPC13	5	64945715	A	G	G	1.06843	0.0939638	0.888719	1.28448	0.48116	0.99414	1	245	7528	-0.089724	1.7259e-06	A2_Trans	CODING_TRANSCRIPT_INTRON_VARIANT	ASN
1010.1	NA	NA	rs9461128	TMEM14B	6	10753875	T	C	C	0.88208	0.178124	0.62214	1.25063	0.481178	0.99414	1	629	6938	0.13046	3.4269e-06	B2_trans	CODING_TRANSCRIPT_INTRON_VARIANT	ASN
605	Erectile dysfunction [ED]	genitourinary	rs10129899	LINC00637	14	104330432	C	A	A	0.965277	0.050178	0.874864	1.06503	0.481249	0.99414	1	532	6144	-0.057002	2.1916e-06	B2_trans	INTERGENIC_VARIANT	ASN
722.1	Displacement of intervertebral disc	musculoskeletal	rs10774679	OAS3	12	113374748	C	T	T	0.917675	0.12199	0.722521	1.16554	0.481273	0.99414	1	224	7635	0.075824	4.6954e-12	B2_trans	UPSTREAM_GENE_VARIANT	ASN
761	Cervicalgia	symptoms	rs505922	ABO	9	136149229	T	C	C	1.03307	0.0461963	0.943638	1.13097	0.481324	0.99414	1	677	6068	-0.099884	2.0889e-20	B2_trans	CODING_TRANSCRIPT_INTRON_VARIANT	ASN
840	Sprains and strains	injuries & poisonings	rs60305836	CDH8	16	61709381	A	C	C	1.116	0.155869	0.822217	1.51474	0.481372	0.99414	1	892	6296	0.086719	1.1846e-06	B2_trans	CODING_TRANSCRIPT_INTRON_VARIANT	ASN
285	Other anemias	hematopoietic	rs2924480	ELF5	11	34529831	T	C	C	1.05049	0.0699583	0.915889	1.20487	0.481389	0.99414	1	410	6920	-0.11648	2.817e-07	A2_Trans	CODING_TRANSCRIPT_INTRON_VARIANT	ASN
285	Other anemias	hematopoietic	rs117169628	SLC22A31	16	89262657	G	A	A	1.12956	0.173053	0.804647	1.58567	0.481441	0.99414	1	410	6920	0.081201	5.77e-07	B2_trans	SYNONYMOUS_VARIANT	ASN
292	Neurological disorders	mental disorders	rs7671107	LOC101929161	4	25449225	G	A	A	0.953764	0.0672509	0.835982	1.08814	0.48148	0.99414	1	430	6951	-0.064456	1.0803e-06	B2_trans	INTERGENIC_VARIANT	ASN
370	Keratitis	sense organs	rs60869999	MYO1C	17	1390948	A	T	T	1.09544	0.1295	0.849882	1.41195	0.481483	0.99414	1	402	7457	0.059541	2.9039e-06	B2_trans	CODING_TRANSCRIPT_INTRON_VARIANT	ASN
1015	NA	NA	rs34488998	NKAIN3	8	63408372	G	A	A	0.498114	0.990276	0.0715162	3.46939	0.481576	0.99414	1	406	7404	0.1355	3.4644e-06	B2_trans	CODING_TRANSCRIPT_INTRON_VARIANT	ASN
535	Gastritis and duodenitis	digestive	rs4830964	.	23	15515319	C	G	G	0.947205	0.0770725	0.814403	1.10166	0.481586	0.99414	1	354	7460	0.046578	2.9701e-06	B2_trans	SEQUENCE_VARIANT	ASN
563	NA	NA	rs111837807	CCHCR1	6	31121232	T	C	C	1.08731	0.118949	0.861203	1.37279	0.481587	0.99414	1	430	7248	0.20363	2.152e-11	A2_Trans,B2_trans	CODING_TRANSCRIPT_INTRON_VARIANT	ASN
755.1	Congenital deformities of feet	congenital anomalies	rs9268576	HLA-DRA	6	32395641	T	C	C	1.1073	0.144839	0.833642	1.4708	0.481597	0.99414	1	264	7598	0.095134	9.9752e-07	B2_trans	INTERGENIC_VARIANT	ASN
472	Chronic pharyngitis and nasopharyngitis	respiratory	rs67959919	LZTFL1	3	45871908	G	A	A	1.16276	0.214288	0.76399	1.76967	0.481616	0.99414	1	345	7462	0.59355	1.6043e-80	A2_Trans	CODING_TRANSCRIPT_INTRON_VARIANT	ASN
300.12	Agorophobia, social phobia, and panic disorder	mental disorders	rs11085727	TYK2	19	10466123	C	T	T	1.06798	0.0934697	0.889206	1.2827	0.481642	0.99414	1	179	7613	0.17253	2.3333e-18	A2_Trans,B2_trans	CODING_TRANSCRIPT_INTRON_VARIANT	ASN
796	Elevated prostate specific antigen [PSA]	genitourinary	rs10129899	LINC00637	14	104330432	C	A	A	1.05775	0.0797886	0.90462	1.2368	0.48166	0.99414	1	143	7468	-0.057002	2.1916e-06	B2_trans	INTERGENIC_VARIANT	ASN
427.9	Palpitations	circulatory system	rs467843	TRAPPC13	5	64945715	A	G	G	1.07415	0.101667	0.880086	1.311	0.481713	0.99414	1	280	7541	-0.089724	1.7259e-06	A2_Trans	CODING_TRANSCRIPT_INTRON_VARIANT	ASN
727.1	Synovitis and tenosynovitis	musculoskeletal	rs35705950	MUC5B	11	1241221	G	T	T	0.800396	0.31652	0.43041	1.48843	0.48179	0.99414	1	311	7365	-0.11177	1.2224e-08	B2_trans,A2_Trans	UPSTREAM_GENE_VARIANT	ASN
362	Other retinal disorders	sense organs	rs8052423	SLC22A31	16	89269178	G	T	T	1.10927	0.147444	0.830871	1.48096	0.481838	0.99414	1	592	6342	0.13037	1.0019e-06	A2_Trans	UPSTREAM_GENE_VARIANT	ASN
514	Abnormal findings examination of lungs	respiratory	rs12809318	FBRSL1	12	133140840	T	C	C	1.09922	0.13453	0.844447	1.43086	0.481934	0.99414	1	259	7576	-0.062781	9.5289e-09	B2_trans	CODING_TRANSCRIPT_INTRON_VARIANT	ASN
562.1	Diverticulosis	digestive	rs12567716	FOXD2	1	48197570	T	C	C	1.06907	0.0949772	0.887483	1.2878	0.481945	0.99414	1	393	7399	-0.090753	1.4878e-06	B2_trans	INTERGENIC_VARIANT	ASN
1010.2	NA	NA	rs7960611	CLEC1A	12	10230416	G	A	A	0.951152	0.0712224	0.827228	1.09364	0.481952	0.99414	1	1002	6299	-0.1584	3.3086e-07	A2_Trans	CODING_TRANSCRIPT_INTRON_VARIANT	ASN
472	Chronic pharyngitis and nasopharyngitis	respiratory	rs35508621	LZTFL1	3	45880481	T	C	C	1.16704	0.219711	0.758694	1.79516	0.48202	0.99414	1	345	7462	0.38931	6.0917e-89	B2_trans	CODING_TRANSCRIPT_INTRON_VARIANT	ASN
696.4	Psoriasis	dermatologic	rs76073397	MIR548H2	16	11386452	T	C	C	0.887236	0.170186	0.635589	1.23852	0.482043	0.99414	1	104	7701	0.14454	9.6663e-07	A2_Trans,B2_trans	INTERGENIC_VARIANT	ASN
835	Internal derangement of knee	injuries & poisonings	rs61667602	CRHR1	17	43785349	T	C	C	1.20132	0.260913	0.720394	2.00332	0.48205	0.99414	1	269	7444	-0.093554	9.1279e-12	B2_trans	FIVE_PRIME_UTR_INTRON_VARIANT	ASN
340	Migraine	neurological	rs111783124	LOC101928126	21	35362848	G	A	A	1.06733	0.092682	0.890032	1.27993	0.482055	0.99414	1	270	7152	0.13532	2.1558e-07	A2_Trans	INTERGENIC_VARIANT	ASN
594.1	Calculus of kidney	genitourinary	rs7605877	FOXI3	2	88559025	T	C	C	1.13429	0.1793	0.798187	1.61193	0.482192	0.99414	1	159	7543	-0.071053	3.3369e-06	B2_trans	INTERGENIC_VARIANT	ASN
269	Proteinuria	endocrine/metabolic	rs34488998	NKAIN3	8	63408372	G	A	A	0.412716	1.25933	0.0349713	4.8707	0.48221	0.99414	1	145	7716	0.1355	3.4644e-06	B2_trans	CODING_TRANSCRIPT_INTRON_VARIANT	ASN
379.2	Disorders of vitreous body	sense organs	rs12567716	FOXD2	1	48197570	T	C	C	1.05099	0.0707683	0.914871	1.20736	0.482226	0.99414	1	467	7083	-0.090753	1.4878e-06	B2_trans	INTERGENIC_VARIANT	ASN
351	Other peripheral nerve disorders	neurological	rs34488998	NKAIN3	8	63408372	G	A	A	0.717586	0.47236	0.284315	1.81112	0.482328	0.99414	1	475	6738	0.1355	3.4644e-06	B2_trans	CODING_TRANSCRIPT_INTRON_VARIANT	ASN
578	Gastrointestinal hemorrhage	digestive	rs9268576	HLA-DRA	6	32395641	T	C	C	1.06379	0.0880182	0.895228	1.26408	0.482348	0.99414	1	540	6869	0.095134	9.9752e-07	B2_trans	INTERGENIC_VARIANT	ASN
411	Ischemic Heart Disease	circulatory system	rs12660421	FOXP4-AS1	6	41488378	G	A	A	0.957393	0.0619861	0.847867	1.08107	0.48241	0.99414	1	363	6625	0.35506	1.1424e-09	A2_Trans	DOWNSTREAM_GENE_VARIANT	ASN
523.1	Gingivitis	digestive	rs76423999	SLC12A7	5	1098067	T	A	A	1.05505	0.076289	0.908522	1.22521	0.482411	0.99414	1	365	7130	0.18412	3.8813e-07	A2_Trans	CODING_TRANSCRIPT_INTRON_VARIANT	ASN
411.2	Myocardial infarction	circulatory system	rs111783124	LOC101928126	21	35362848	G	A	A	0.9061	0.140397	0.688129	1.19312	0.482472	0.99414	1	144	7636	0.13532	2.1558e-07	A2_Trans	INTERGENIC_VARIANT	ASN
687.1	Rash and other nonspecific skin eruption	dermatologic	rs766826	ELF5	11	34528766	C	T	T	1.05188	0.0720404	0.913368	1.2114	0.48261	0.99414	1	962	6474	-0.082134	1.155e-11	B2_trans	CODING_TRANSCRIPT_INTRON_VARIANT	ASN
720.1	Spinal stenosis of lumbar region	musculoskeletal	rs12660421	FOXP4-AS1	6	41488378	G	A	A	1.08417	0.11512	0.865185	1.35859	0.482656	0.99414	1	156	7685	0.35506	1.1424e-09	A2_Trans	DOWNSTREAM_GENE_VARIANT	ASN
1002	NA	NA	rs9268576	HLA-DRA	6	32395641	T	C	C	0.888775	0.167969	0.639465	1.23528	0.482691	0.99414	1	212	7649	0.095134	9.9752e-07	B2_trans	INTERGENIC_VARIANT	ASN
698	Pruritus and related conditions	dermatologic	rs766826	ELF5	11	34528766	C	T	T	0.924053	0.112526	0.741164	1.15207	0.482719	0.99414	1	385	7442	-0.082134	1.155e-11	B2_trans	CODING_TRANSCRIPT_INTRON_VARIANT	ASN
313	Pervasive developmental disorders	mental disorders	rs7605877	FOXI3	2	88559025	T	C	C	0.833442	0.25956	0.501115	1.38616	0.482729	0.99414	1	76	7782	-0.071053	3.3369e-06	B2_trans	INTERGENIC_VARIANT	ASN
295.3	Psychosis	mental disorders	rs75505823	LRP1	12	57540956	G	T	T	1.52141	0.597851	0.471364	4.91065	0.482732	0.99414	1	105	7729	-0.20852	3.0745e-06	A2_Trans	CODING_TRANSCRIPT_INTRON_VARIANT	ASN
250.7	Diabetic retinopathy	endocrine/metabolic	rs8052423	SLC22A31	16	89269178	G	T	T	1.1569	0.207653	0.770086	1.738	0.482776	0.99414	1	283	7307	0.13037	1.0019e-06	A2_Trans	UPSTREAM_GENE_VARIANT	ASN
295	Schizophrenia and other psychotic disorders	mental disorders	rs581342	LMNA	1	156095466	T	C	C	1.15849	0.209668	0.768111	1.74729	0.482874	0.99414	1	109	7606	0.090245	2.6355e-07	B2_trans	CODING_TRANSCRIPT_INTRON_VARIANT	ASN
532	Dysphagia	digestive	rs7671107	LOC101929161	4	25449225	G	A	A	0.941151	0.0864412	0.794476	1.11491	0.482897	0.99414	1	226	7438	-0.064456	1.0803e-06	B2_trans	INTERGENIC_VARIANT	ASN
1010	NA	NA	rs1878527	ANKRD30BL	2	133056313	T	C	C	0.875497	0.189521	0.603857	1.26933	0.482944	0.99414	1	711	623	-0.077457	2.0215e-06	B2_trans	INTERGENIC_VARIANT	ASN
278	Overweight, obesity and other hyperalimentation	endocrine/metabolic	rs7605877	FOXI3	2	88559025	T	C	C	1.06361	0.0879416	0.895212	1.26368	0.483156	0.99414	1	665	5040	-0.071053	3.3369e-06	B2_trans	INTERGENIC_VARIANT	ASN
740.1	Osteoarthritis; localized	musculoskeletal	rs4830964	.	23	15515319	C	G	G	0.9711	0.0418283	0.894663	1.05407	0.483234	0.99414	1	606	6436	0.046578	2.9701e-06	B2_trans	SEQUENCE_VARIANT	ASN
274.11	Gouty arthropathy	endocrine/metabolic	rs766826	ELF5	11	34528766	C	T	T	0.9193	0.120039	0.726574	1.16315	0.483326	0.99414	1	180	7677	-0.082134	1.155e-11	B2_trans	CODING_TRANSCRIPT_INTRON_VARIANT	ASN
427.9	Palpitations	circulatory system	rs77534576	DLX4	17	47940666	C	T	T	0.789204	0.337727	0.407114	1.5299	0.483334	0.99414	1	280	7541	0.20794	1.7585e-10	B2_trans	INTERGENIC_VARIANT	ASN
351	Other peripheral nerve disorders	neurological	rs67959919	LZTFL1	3	45871908	G	A	A	0.903835	0.144284	0.681199	1.19923	0.483454	0.99414	1	475	6738	0.59355	1.6043e-80	A2_Trans	CODING_TRANSCRIPT_INTRON_VARIANT	ASN
523.31	Acute periodontitis	digestive	rs35154152	THBS3	1	155172725	T	C	C	0.907527	0.138485	0.691801	1.19052	0.48351	0.99414	1	295	7284	-0.20528	2.3574e-11	A2_Trans	SYNONYMOUS_VARIANT	ASN
367	Disorders of refraction and accommodation; blindness and low vision	sense organs	rs505922	ABO	9	136149229	T	C	C	1.02807	0.0395152	0.951455	1.11086	0.483535	0.99414	1	687	2857	-0.099884	2.0889e-20	B2_trans	CODING_TRANSCRIPT_INTRON_VARIANT	ASN
327.3	Sleep apnea	neurological	rs8080583	KANSL1	17	44162597	C	A	A	1.09955	0.135472	0.843145	1.43394	0.483591	0.99414	1	371	5024	-0.12662	2.0785e-08	A2_Trans	CODING_TRANSCRIPT_INTRON_VARIANT	ASN
761	Cervicalgia	symptoms	rs732990	CIB4	2	26842146	C	G	G	0.951542	0.0709084	0.828076	1.09342	0.48361	0.99414	1	677	6068	0.056389	5.6358e-07	B2_trans	CODING_TRANSCRIPT_INTRON_VARIANT	ASN
521.2	Dental abrasion, erosion and attrition	digestive	rs495828	ABO	9	136154867	G	T	T	0.922307	0.115461	0.73552	1.15653	0.483632	0.99414	1	251	7530	-0.13432	6.5649e-10	A2_Trans	UPSTREAM_GENE_VARIANT	ASN
427	Cardiac dysrhythmias	circulatory system	rs10774671	OAS1	12	113357193	G	A	A	1.04211	0.0588936	0.928501	1.16962	0.483713	0.99414	1	775	6129	0.12569	3.6032e-11	A2_Trans	SPLICE_ACCEPTOR_VARIANT	ASN
411.8	Other chronic ischemic heart disease, unspecified	circulatory system	rs505922	ABO	9	136149229	T	C	C	1.05082	0.0707808	0.914699	1.20719	0.483742	0.99414	1	204	7364	-0.099884	2.0889e-20	B2_trans	CODING_TRANSCRIPT_INTRON_VARIANT	ASN
371	Inflammation of the eye	sense organs	rs5023077	FBRSL1	12	133141973	T	C	C	0.958733	0.0601803	0.852064	1.07876	0.483753	0.99414	1	709	6539	-0.090901	1.5172e-06	A2_Trans	CODING_TRANSCRIPT_INTRON_VARIANT	ASN
578.8	Hemorrhage of rectum and anus	digestive	rs2924480	ELF5	11	34529831	T	C	C	1.08719	0.119385	0.860366	1.3738	0.483804	0.99414	1	327	7521	-0.11648	2.817e-07	A2_Trans	CODING_TRANSCRIPT_INTRON_VARIANT	ASN
327.4	Insomnia	neurological	rs72711165	TMEM65	8	125336564	T	C	C	1.05111	0.0711937	0.914213	1.2085	0.483839	0.99414	1	797	5995	0.18279	6.0907e-07	B2_trans	CODING_TRANSCRIPT_INTRON_VARIANT	ASN
365	Glaucoma	sense organs	rs12567716	FOXD2	1	48197570	T	C	C	0.968341	0.0459516	0.884941	1.0596	0.483867	0.99414	1	346	6171	-0.090753	1.4878e-06	B2_trans	INTERGENIC_VARIANT	ASN
704	Diseases of hair and hair follicles	dermatologic	rs9577395	ATP11A	13	113534984	C	G	G	1.08198	0.112573	0.867758	1.3491	0.483951	0.99414	1	306	7519	0.064829	8.6068e-07	B2_trans,A2_Trans	CODING_TRANSCRIPT_INTRON_VARIANT	ASN
722.1	Displacement of intervertebral disc	musculoskeletal	rs10774671	OAS1	12	113357193	G	A	A	0.920199	0.118817	0.729029	1.1615	0.483963	0.99414	1	224	7635	0.12569	3.6032e-11	A2_Trans	SPLICE_ACCEPTOR_VARIANT	ASN
514	Abnormal findings examination of lungs	respiratory	rs8052423	SLC22A31	16	89269178	G	T	T	0.810124	0.300839	0.449239	1.46092	0.483967	0.99414	1	259	7576	0.13037	1.0019e-06	A2_Trans	UPSTREAM_GENE_VARIANT	ASN
535	Gastritis and duodenitis	digestive	rs76073397	MIR548H2	16	11386452	T	C	C	0.87888	0.184459	0.612234	1.26166	0.483974	0.99414	1	354	7460	0.14454	9.6663e-07	A2_Trans,B2_trans	INTERGENIC_VARIANT	ASN
530	Diseases of esophagus	digestive	rs76423999	SLC12A7	5	1098067	T	A	A	1.03444	0.0483812	0.940856	1.13733	0.484008	0.99414	1	652	5548	0.18412	3.8813e-07	A2_Trans	CODING_TRANSCRIPT_INTRON_VARIANT	ASN
365	Glaucoma	sense organs	rs7089827	TFAM	10	60157611	C	T	T	0.96475	0.0512821	0.872496	1.06676	0.484069	0.99414	1	346	6171	-0.14471	2.0338e-06	A2_Trans	THREE_PRIME_UTR_EXON_VARIANT	ASN
706	Diseases of sebaceous glands	dermatologic	rs35154152	THBS3	1	155172725	T	C	C	0.926509	0.109085	0.748163	1.14737	0.484084	0.99414	1	730	6498	-0.20528	2.3574e-11	A2_Trans	SYNONYMOUS_VARIANT	ASN
306	Other mental disorder	mental disorders	rs77534576	DLX4	17	47940666	C	T	T	0.84669	0.237884	0.531174	1.34962	0.484184	0.99414	1	659	6895	0.20794	1.7585e-10	B2_trans	INTERGENIC_VARIANT	ASN
327.32	Obstructive sleep apnea	neurological	rs10774671	OAS1	12	113357193	G	A	A	0.96813	0.0462975	0.884149	1.06009	0.484191	0.99414	1	400	5480	0.12569	3.6032e-11	A2_Trans	SPLICE_ACCEPTOR_VARIANT	ASN
427.5	Arrhythmia (cardiac) NOS	circulatory system	rs2277732	DPP9	19	4723670	C	A	A	1.11412	0.154493	0.823055	1.50813	0.484235	0.99414	1	380	7485	0.11697	6.1912e-22	B2_trans,A2_Trans	FIVE_PRIME_UTR_INTRON_VARIANT	ASN
535	Gastritis and duodenitis	digestive	rs13179014	SPEF2	5	35693227	A	C	C	0.909448	0.135701	0.697058	1.18655	0.484265	0.99414	1	354	7460	-0.061249	6.1057e-07	B2_trans	CODING_TRANSCRIPT_INTRON_VARIANT	ASN
378	Strabismus and other disorders of binocular eye movements	sense organs	rs8052423	SLC22A31	16	89269178	G	T	T	1.21677	0.280525	0.702142	2.10859	0.484302	0.99414	1	167	7704	0.13037	1.0019e-06	A2_Trans	UPSTREAM_GENE_VARIANT	ASN
1005	NA	NA	rs76423999	SLC12A7	5	1098067	T	A	A	1.04598	0.0643039	0.922119	1.18647	0.484509	0.99414	1	1093	6119	0.18412	3.8813e-07	A2_Trans	CODING_TRANSCRIPT_INTRON_VARIANT	ASN
796	Elevated prostate specific antigen [PSA]	genitourinary	rs62200027	CASC20	20	6469515	G	A	A	0.939709	0.0889635	0.789346	1.11871	0.484554	0.99414	1	143	7468	-0.053006	3.3456e-06	B2_trans,A2_Trans	NON_CODING_TRANSCRIPT_INTRON_VARIANT	ASN
687.1	Rash and other nonspecific skin eruption	dermatologic	rs9461128	TMEM14B	6	10753875	T	C	C	1.11039	0.149812	0.82786	1.48935	0.484566	0.99414	1	962	6474	0.13046	3.4269e-06	B2_trans	CODING_TRANSCRIPT_INTRON_VARIANT	ASN
250.41	Impaired fasting glucose	endocrine/metabolic	rs766826	ELF5	11	34528766	C	T	T	0.954397	0.0667873	0.837298	1.08787	0.484639	0.99414	1	431	6885	-0.082134	1.155e-11	B2_trans	CODING_TRANSCRIPT_INTRON_VARIANT	ASN
389.1	Sensorineural hearing loss	sense organs	rs1250993	LOC101929525	10	81399565	C	G	G	0.961134	0.0567278	0.859997	1.07416	0.484673	0.99414	1	775	5403	0.12403	5.3767e-08	A2_Trans	INTERGENIC_VARIANT	ASN
041	Bacterial infection NOS	infectious diseases	rs111783124	LOC101928126	21	35362848	G	A	A	0.893455	0.161295	0.651296	1.22565	0.484883	0.99414	1	303	7561	0.13532	2.1558e-07	A2_Trans	INTERGENIC_VARIANT	ASN
350.2	Abnormality of gait	neurological	rs55654108	PDCL3P4	3	101425703	A	G	G	0.947781	0.0767873	0.815355	1.10172	0.484898	0.99414	1	463	7025	-0.05662	1.0636e-06	B2_trans	INTERGENIC_VARIANT	ASN
788	Syncope and collapse	symptoms	rs75505823	LRP1	12	57540956	G	T	T	0.635585	0.648913	0.178163	2.26741	0.484919	0.99414	1	231	7542	-0.20852	3.0745e-06	A2_Trans	CODING_TRANSCRIPT_INTRON_VARIANT	ASN
427.2	Atrial fibrillation and flutter	circulatory system	rs12809318	FBRSL1	12	133140840	T	C	C	0.930833	0.102629	0.761227	1.13823	0.484934	0.99414	1	118	7531	-0.062781	9.5289e-09	B2_trans	CODING_TRANSCRIPT_INTRON_VARIANT	ASN
269	Proteinuria	endocrine/metabolic	rs7671107	LOC101929161	4	25449225	G	A	A	0.921371	0.11731	0.732117	1.15955	0.485125	0.99414	1	145	7716	-0.064456	1.0803e-06	B2_trans	INTERGENIC_VARIANT	ASN
244	Hypothyroidism	endocrine/metabolic	rs1453205	LOC101928196	2	19901073	C	T	T	0.949447	0.0743192	0.820748	1.09833	0.48517	0.99414	1	109	7499	0.096992	3.6368e-06	A2_Trans	INTERGENIC_VARIANT	ASN
727	Other disorders of synovium, tendon, and bursa	musculoskeletal	rs12259804	PLEKHS1	10	115573378	T	C	C	1.304	0.380277	0.618848	2.7477	0.485175	0.99414	1	536	6810	-0.27547	4.8674e-08	A2_Trans	INTERGENIC_VARIANT	ASN
722	Intervertebral disc disorders	musculoskeletal	rs3746539	PTPRT	20	40702071	G	A	A	1.03962	0.0556674	0.932159	1.15947	0.485196	0.99414	1	494	6677	0.05405	1.7723e-06	B2_trans	THREE_PRIME_UTR_EXON_VARIANT	ASN
381	Otitis media and Eustachian tube disorders	sense organs	rs6869036	MGAT1	5	180223327	C	T	T	0.805548	0.309825	0.438902	1.47848	0.485227	0.99414	1	377	7469	0.25536	1.7578e-06	A2_Trans	FIVE_PRIME_UTR_INTRON_VARIANT	ASN
368	Visual disturbances	sense organs	rs35154152	THBS3	1	155172725	T	C	C	0.921382	0.117323	0.732107	1.15959	0.485232	0.99414	1	823	6499	-0.20528	2.3574e-11	A2_Trans	SYNONYMOUS_VARIANT	ASN
386.9	Dizziness and giddiness (Light-headedness and vertigo)	sense organs	rs111837807	CCHCR1	6	31121232	T	C	C	0.933595	0.0984692	0.769735	1.13234	0.485296	0.99414	1	697	6760	0.20363	2.152e-11	A2_Trans,B2_trans	CODING_TRANSCRIPT_INTRON_VARIANT	ASN
418	Nonspecific chest pain	circulatory system	rs581342	LMNA	1	156095466	T	C	C	1.09188	0.125969	0.853003	1.39766	0.485299	0.99414	1	902	5802	0.090245	2.6355e-07	B2_trans	CODING_TRANSCRIPT_INTRON_VARIANT	ASN
512.7	Shortness of breath	respiratory	rs12567716	FOXD2	1	48197570	T	C	C	1.04642	0.0650285	0.921199	1.18866	0.485325	0.99414	1	630	6801	-0.090753	1.4878e-06	B2_trans	INTERGENIC_VARIANT	ASN
300.11	Generalized anxiety disorder	mental disorders	rs1878527	ANKRD30BL	2	133056313	T	C	C	1.13623	0.183042	0.793711	1.62657	0.485328	0.99414	1	298	7304	-0.077457	2.0215e-06	B2_trans	INTERGENIC_VARIANT	ASN
365.11	Primary open angle glaucoma	sense organs	rs8052423	SLC22A31	16	89269178	G	T	T	1.20181	0.263458	0.7171	2.01415	0.485333	0.99414	1	98	7659	0.13037	1.0019e-06	A2_Trans	UPSTREAM_GENE_VARIANT	ASN
365.1	Open-angle glaucoma	sense organs	rs915823	TMPRSS2	21	42851454	A	C	C	0.958125	0.0613186	0.849626	1.08048	0.485418	0.99414	1	329	6539	-0.066039	1.6687e-06	B2_trans	CODING_TRANSCRIPT_INTRON_VARIANT	ASN
300	Anxiety disorders	mental disorders	rs7089827	TFAM	10	60157611	C	T	T	0.971416	0.0415715	0.895405	1.05388	0.485421	0.99414	1	525	4286	-0.14471	2.0338e-06	A2_Trans	THREE_PRIME_UTR_EXON_VARIANT	ASN
497	Bronchitis	respiratory	rs72655853	SBSPON	8	73985608	A	G	G	1.46529	0.547669	0.500896	4.28648	0.485427	0.99414	1	475	7373	0.22523	8.3915e-07	A2_Trans	CODING_TRANSCRIPT_INTRON_VARIANT	ASN
770	Myalgia and myositis unspecified	symptoms	rs9896243	NSF	17	44826056	C	G	G	0.802047	0.316214	0.431557	1.4906	0.485434	0.99414	1	329	7364	-0.13155	3.2234e-08	A2_Trans	CODING_TRANSCRIPT_INTRON_VARIANT	ASN
296.2	Depression	mental disorders	rs76423999	SLC12A7	5	1098067	T	A	A	1.03083	0.0435333	0.946524	1.12265	0.485488	0.99414	1	521	4668	0.18412	3.8813e-07	A2_Trans	CODING_TRANSCRIPT_INTRON_VARIANT	ASN
585.1	Acute renal failure	genitourinary	rs55654108	PDCL3P4	3	101425703	A	G	G	1.07363	0.101854	0.879336	1.31085	0.485493	0.99414	1	211	7567	-0.05662	1.0636e-06	B2_trans	INTERGENIC_VARIANT	ASN
274.11	Gouty arthropathy	endocrine/metabolic	rs915823	TMPRSS2	21	42851454	A	C	C	1.09324	0.127817	0.850979	1.40448	0.485504	0.99414	1	180	7677	-0.066039	1.6687e-06	B2_trans	CODING_TRANSCRIPT_INTRON_VARIANT	ASN
427	Cardiac dysrhythmias	circulatory system	rs67959919	LZTFL1	3	45871908	G	A	A	1.09106	0.124956	0.854055	1.39384	0.485522	0.99414	1	775	6129	0.59355	1.6043e-80	A2_Trans	CODING_TRANSCRIPT_INTRON_VARIANT	ASN
594.1	Calculus of kidney	genitourinary	rs67579710	THBS3	1	155173527	G	A	A	0.895654	0.158128	0.656963	1.22107	0.485859	0.99414	1	159	7543	-0.10348	1.0252e-09	B2_trans	CODING_TRANSCRIPT_INTRON_VARIANT	ASN
272.1	Hyperlipidemia	endocrine/metabolic	rs111837807	CCHCR1	6	31121232	T	C	C	1.04919	0.0689074	0.916644	1.20091	0.485881	0.99414	1	686	2472	0.20363	2.152e-11	A2_Trans,B2_trans	CODING_TRANSCRIPT_INTRON_VARIANT	ASN
295.1	Schizophrenia	mental disorders	rs9367106	LOC100505711	6	41483390	G	C	C	0.918303	0.122304	0.722572	1.16705	0.485894	0.99414	1	57	7794	0.20225	3.4038e-11	B2_trans	INTERGENIC_VARIANT	ASN
368	Visual disturbances	sense organs	rs495828	ABO	9	136154867	G	T	T	1.05123	0.0716889	0.913428	1.20981	0.485895	0.99414	1	823	6499	-0.13432	6.5649e-10	A2_Trans	UPSTREAM_GENE_VARIANT	ASN
703	Diseases of nail, NOS	dermatologic	rs67579710	THBS3	1	155173527	G	A	A	0.869796	0.200222	0.587473	1.2878	0.485985	0.99414	1	223	7588	-0.10348	1.0252e-09	B2_trans	CODING_TRANSCRIPT_INTRON_VARIANT	ASN
483	Acute bronchitis and bronchiolitis	respiratory	rs9577395	ATP11A	13	113534984	C	G	G	0.924506	0.112676	0.741309	1.15297	0.486019	0.99414	1	635	7157	0.064829	8.6068e-07	B2_trans,A2_Trans	CODING_TRANSCRIPT_INTRON_VARIANT	ASN
454	Varicose veins	circulatory system	rs10774671	OAS1	12	113357193	G	A	A	1.09537	0.130785	0.847691	1.41542	0.486102	0.99414	1	142	7728	0.12569	3.6032e-11	A2_Trans	SPLICE_ACCEPTOR_VARIANT	ASN
561	Symptoms involving digestive system	digestive	rs9268576	HLA-DRA	6	32395641	T	C	C	1.06621	0.0920504	0.890205	1.27702	0.486123	0.99414	1	709	6753	0.095134	9.9752e-07	B2_trans	INTERGENIC_VARIANT	ASN
350.2	Abnormality of gait	neurological	rs10129899	LINC00637	14	104330432	C	A	A	0.951774	0.07097	0.828179	1.09381	0.486144	0.99414	1	463	7025	-0.057002	2.1916e-06	B2_trans	INTERGENIC_VARIANT	ASN
785	Abdominal pain	symptoms	rs111837807	CCHCR1	6	31121232	T	C	C	0.944542	0.0819292	0.804421	1.10907	0.486184	0.99414	1	837	6243	0.20363	2.152e-11	A2_Trans,B2_trans	CODING_TRANSCRIPT_INTRON_VARIANT	ASN
458	Hypotension	circulatory system	rs8080583	KANSL1	17	44162597	C	A	A	0.757436	0.398982	0.346523	1.65562	0.486233	0.99414	1	331	7514	-0.12662	2.0785e-08	A2_Trans	CODING_TRANSCRIPT_INTRON_VARIANT	ASN
512	Other symptoms of respiratory system	respiratory	rs2284028	NCF4	22	37265172	A	C	C	1.06994	0.0970906	0.884533	1.2942	0.486275	0.99414	1	1337	4732	0.31271	4.1737e-06	A2_Trans	CODING_TRANSCRIPT_INTRON_VARIANT	ASN
514	Abnormal findings examination of lungs	respiratory	rs111783124	LOC101928126	21	35362848	G	A	A	1.1064	0.145222	0.832333	1.4707	0.486287	0.99414	1	259	7576	0.13532	2.1558e-07	A2_Trans	INTERGENIC_VARIANT	ASN
782.3	Edema	symptoms	rs34488998	NKAIN3	8	63408372	G	A	A	0.607611	0.715635	0.149443	2.47045	0.486308	0.99414	1	382	7321	0.1355	3.4644e-06	B2_trans	CODING_TRANSCRIPT_INTRON_VARIANT	ASN
368	Visual disturbances	sense organs	rs10774671	OAS1	12	113357193	G	A	A	1.04951	0.0694056	0.916023	1.20244	0.486314	0.99414	1	823	6499	0.12569	3.6032e-11	A2_Trans	SPLICE_ACCEPTOR_VARIANT	ASN
316	Substance addiction and disorders	mental disorders	rs7579014	BCL11A	2	60707894	G	A	A	1.08797	0.121109	0.858081	1.37944	0.486325	0.99414	1	230	7325	-0.05629	1.2614e-06	B2_trans	CODING_TRANSCRIPT_INTRON_VARIANT	ASN
216	Benign neoplasm of skin	neoplasms	rs147812915	KAT7	17	47858295	C	T	T	0.822767	0.280238	0.475048	1.425	0.486348	0.99414	1	525	7241	0.23438	1.0943e-07	A2_Trans	INTERGENIC_VARIANT	ASN
741	Symptoms and disorders of the joints	musculoskeletal	rs76423999	SLC12A7	5	1098067	T	A	A	0.941151	0.0871273	0.793408	1.11641	0.486353	0.99414	1	571	7046	0.18412	3.8813e-07	A2_Trans	CODING_TRANSCRIPT_INTRON_VARIANT	ASN
497	Bronchitis	respiratory	rs2277732	DPP9	19	4723670	C	A	A	1.11148	0.151852	0.825364	1.49679	0.486407	0.99414	1	475	7373	0.11697	6.1912e-22	B2_trans,A2_Trans	FIVE_PRIME_UTR_INTRON_VARIANT	ASN
483	Acute bronchitis and bronchiolitis	respiratory	rs8080583	KANSL1	17	44162597	C	A	A	1.22488	0.291428	0.691876	2.16849	0.486415	0.99414	1	635	7157	-0.12662	2.0785e-08	A2_Trans	CODING_TRANSCRIPT_INTRON_VARIANT	ASN
716	Other arthropathies	musculoskeletal	rs76073397	MIR548H2	16	11386452	T	C	C	0.90474	0.14383	0.682488	1.19937	0.486418	0.99414	1	431	7252	0.14454	9.6663e-07	A2_Trans,B2_trans	INTERGENIC_VARIANT	ASN
605	Erectile dysfunction [ED]	genitourinary	rs721917	SFTPD	10	81706324	A	G	G	0.968041	0.0466702	0.883421	1.06077	0.486449	0.99414	1	532	6144	0.055247	2.0819e-07	B2_trans	SYNONYMOUS_VARIANT	ASN
550	Abdominal hernia	digestive	rs55654108	PDCL3P4	3	101425703	A	G	G	0.930858	0.102964	0.760746	1.13901	0.486516	0.99414	1	252	7528	-0.05662	1.0636e-06	B2_trans	INTERGENIC_VARIANT	ASN
317.1	Alcoholism	mental disorders	rs62200027	CASC20	20	6469515	G	A	A	0.948441	0.0760757	0.817061	1.10095	0.486536	0.99414	1	316	7165	-0.053006	3.3456e-06	B2_trans,A2_Trans	NON_CODING_TRANSCRIPT_INTRON_VARIANT	ASN
362	Other retinal disorders	sense organs	rs12660421	FOXP4-AS1	6	41488378	G	A	A	0.960332	0.058185	0.856829	1.07634	0.486645	0.99414	1	592	6342	0.35506	1.1424e-09	A2_Trans	DOWNSTREAM_GENE_VARIANT	ASN
110.11	Dermatophytosis of nail	infectious diseases	rs76423999	SLC12A7	5	1098067	T	A	A	0.942666	0.0849013	0.79816	1.11334	0.486787	0.99414	1	350	7230	0.18412	3.8813e-07	A2_Trans	CODING_TRANSCRIPT_INTRON_VARIANT	ASN
317	Alcohol-related disorders	mental disorders	rs35508621	LZTFL1	3	45880481	T	C	C	0.9091	0.13704	0.694965	1.18922	0.486795	0.99414	1	320	6876	0.38931	6.0917e-89	B2_trans	CODING_TRANSCRIPT_INTRON_VARIANT	ASN
313	Pervasive developmental disorders	mental disorders	rs7560588	BCL11A	2	60727416	G	A	A	1.17422	0.231042	0.7466	1.84677	0.486966	0.99414	1	76	7782	-0.12371	2.3396e-07	A2_Trans	CODING_TRANSCRIPT_INTRON_VARIANT	ASN
411.4	Coronary atherosclerosis	circulatory system	rs9461128	TMEM14B	6	10753875	T	C	C	1.10238	0.140219	0.837483	1.45106	0.486978	0.99414	1	265	6901	0.13046	3.4269e-06	B2_trans	CODING_TRANSCRIPT_INTRON_VARIANT	ASN
530.1	Esophagitis, GERD and related diseases	digestive	rs3746539	PTPRT	20	40702071	G	A	A	1.03004	0.0425837	0.947557	1.1197	0.48708	0.99414	1	651	5585	0.05405	1.7723e-06	B2_trans	THREE_PRIME_UTR_EXON_VARIANT	ASN
593	Hematuria	genitourinary	rs34488998	NKAIN3	8	63408372	G	A	A	1.44096	0.525704	0.514247	4.03768	0.48712	0.99414	1	299	7400	0.1355	3.4644e-06	B2_trans	CODING_TRANSCRIPT_INTRON_VARIANT	ASN
300.9	Posttraumatic stress disorder	mental disorders	rs915823	TMPRSS2	21	42851454	A	C	C	1.03377	0.0478043	0.941314	1.13532	0.487152	0.99414	1	339	5537	-0.066039	1.6687e-06	B2_trans	CODING_TRANSCRIPT_INTRON_VARIANT	ASN
338.2	Chronic pain	neurological	rs11702230	LOC101928126	21	35377591	C	T	T	0.930711	0.103342	0.760063	1.13967	0.487156	0.99414	1	551	6964	0.099731	3.223e-09	B2_trans	INTERGENIC_VARIANT	ASN
476	Allergic rhinitis	respiratory	rs4830964	.	23	15515319	C	G	G	1.02387	0.0339511	0.957957	1.09432	0.487163	0.99414	1	798	5567	0.046578	2.9701e-06	B2_trans	SEQUENCE_VARIANT	ASN
401.22	Hypertensive chronic kidney disease	circulatory system	rs581342	LMNA	1	156095466	T	C	C	1.19654	0.258273	0.72125	1.98505	0.487209	0.99414	1	187	7569	0.090245	2.6355e-07	B2_trans	CODING_TRANSCRIPT_INTRON_VARIANT	ASN
726.1	Enthesopathy	musculoskeletal	rs1250993	LOC101929525	10	81399565	C	G	G	1.053	0.0743729	0.910169	1.21825	0.48744	0.99414	1	619	6777	0.12403	5.3767e-08	A2_Trans	INTERGENIC_VARIANT	ASN
355.1	Chronic pain syndrome	neurological	rs7089827	TFAM	10	60157611	C	T	T	0.922751	0.115797	0.73539	1.15785	0.487506	0.99414	1	144	7675	-0.14471	2.0338e-06	A2_Trans	THREE_PRIME_UTR_EXON_VARIANT	ASN
526	Diseases of the jaws	digestive	rs2277732	DPP9	19	4723670	C	A	A	0.888272	0.170654	0.635748	1.2411	0.487524	0.99414	1	305	7565	0.11697	6.1912e-22	B2_trans,A2_Trans	FIVE_PRIME_UTR_INTRON_VARIANT	ASN
1010.5	NA	NA	rs5023077	FBRSL1	12	133141973	T	C	C	0.971046	0.0423217	0.893749	1.05503	0.487532	0.99414	1	1641	2601	-0.090901	1.5172e-06	A2_Trans	CODING_TRANSCRIPT_INTRON_VARIANT	ASN
208	Benign neoplasm of colon	neoplasms	rs10774679	OAS3	12	113374748	C	T	T	0.957207	0.0629983	0.846022	1.083	0.487533	0.99414	1	581	6372	0.075824	4.6954e-12	B2_trans	UPSTREAM_GENE_VARIANT	ASN
250	Diabetes mellitus	endocrine/metabolic	rs7671107	LOC101929161	4	25449225	G	A	A	0.968979	0.0453996	0.886482	1.05915	0.487612	0.99414	1	272	5384	-0.064456	1.0803e-06	B2_trans	INTERGENIC_VARIANT	ASN
681	Superficial cellulitis and abscess	dermatologic	rs2284028	NCF4	22	37265172	A	C	C	0.888111	0.170974	0.635234	1.24165	0.487674	0.99414	1	545	6997	0.31271	4.1737e-06	A2_Trans	CODING_TRANSCRIPT_INTRON_VARIANT	ASN
465.2	Acute pharyngitis	respiratory	rs75505823	LRP1	12	57540956	G	T	T	0.583457	0.776598	0.127341	2.67331	0.487823	0.99414	1	566	7296	-0.20852	3.0745e-06	A2_Trans	CODING_TRANSCRIPT_INTRON_VARIANT	ASN
297	Suicidal ideation or attempt	mental disorders	rs721917	SFTPD	10	81706324	A	G	G	0.941853	0.0863518	0.795207	1.11554	0.487839	0.99414	1	259	7500	0.055247	2.0819e-07	B2_trans	SYNONYMOUS_VARIANT	ASN
522.1	Pulpitis and necrosis of tooth pulp	digestive	rs10129899	LINC00637	14	104330432	C	A	A	0.934143	0.0982003	0.770593	1.13241	0.487846	0.99414	1	214	7587	-0.057002	2.1916e-06	B2_trans	INTERGENIC_VARIANT	ASN
600	Hyperplasia of prostate	genitourinary	rs117169628	SLC22A31	16	89262657	G	A	A	0.881438	0.181923	0.617076	1.25905	0.487867	0.99414	1	380	6600	0.081201	5.77e-07	B2_trans	SYNONYMOUS_VARIANT	ASN
798	Malaise and fatigue	symptoms	rs7579014	BCL11A	2	60707894	G	A	A	1.0871	0.120414	0.858565	1.37647	0.48796	0.99414	1	689	6827	-0.05629	1.2614e-06	B2_trans	CODING_TRANSCRIPT_INTRON_VARIANT	ASN
338	Pain	neurological	rs111783124	LOC101928126	21	35362848	G	A	A	0.942246	0.0857865	0.796421	1.11477	0.488024	0.99414	1	787	6498	0.13532	2.1558e-07	A2_Trans	INTERGENIC_VARIANT	ASN
574	Cholelithiasis and cholecystitis	digestive	rs495828	ABO	9	136154867	G	T	T	0.913582	0.13034	0.707623	1.17949	0.488038	0.99414	1	136	7711	-0.13432	6.5649e-10	A2_Trans	UPSTREAM_GENE_VARIANT	ASN
339	Other headache syndromes	neurological	rs12259804	PLEKHS1	10	115573378	T	C	C	0.789823	0.340269	0.405408	1.53875	0.48805	0.99414	1	807	6108	-0.27547	4.8674e-08	A2_Trans	INTERGENIC_VARIANT	ASN
371.2	Conjunctivitis, noninfectious	sense organs	rs62200027	CASC20	20	6469515	G	A	A	0.922718	0.116029	0.73503	1.15833	0.48818	0.99414	1	333	7494	-0.053006	3.3456e-06	B2_trans,A2_Trans	NON_CODING_TRANSCRIPT_INTRON_VARIANT	ASN
706	Diseases of sebaceous glands	dermatologic	rs7579014	BCL11A	2	60707894	G	A	A	1.07602	0.105698	0.87468	1.3237	0.488196	0.99414	1	730	6498	-0.05629	1.2614e-06	B2_trans	CODING_TRANSCRIPT_INTRON_VARIANT	ASN
763	Thoracic or lumbosacral neuritis or radiculitis, unspecified	symptoms	rs13179014	SPEF2	5	35693227	A	C	C	1.06327	0.0885133	0.893924	1.26469	0.48825	0.99414	1	348	7146	-0.061249	6.1057e-07	B2_trans	CODING_TRANSCRIPT_INTRON_VARIANT	ASN
250.41	Impaired fasting glucose	endocrine/metabolic	rs67579710	THBS3	1	155173527	G	A	A	0.923852	0.114278	0.738463	1.15578	0.488262	0.99414	1	431	6885	-0.10348	1.0252e-09	B2_trans	CODING_TRANSCRIPT_INTRON_VARIANT	ASN
764	Sciatica	symptoms	rs9268576	HLA-DRA	6	32395641	T	C	C	1.0879	0.121567	0.857256	1.3806	0.488296	0.99414	1	337	7426	0.095134	9.9752e-07	B2_trans	INTERGENIC_VARIANT	ASN
578.2	Blood in stool	digestive	rs11234800	ME3	11	86479407	G	C	C	0.755045	0.405441	0.341083	1.67142	0.488298	0.99414	1	419	7396	-0.077173	3.0702e-06	B2_trans	INTERGENIC_VARIANT	ASN
525	Other diseases of the teeth and supporting structures	digestive	rs9896243	NSF	17	44826056	C	G	G	1.12749	0.173214	0.802917	1.58325	0.488483	0.99414	1	535	6101	-0.13155	3.2234e-08	A2_Trans	CODING_TRANSCRIPT_INTRON_VARIANT	ASN
427	Cardiac dysrhythmias	circulatory system	rs35508621	LZTFL1	3	45880481	T	C	C	1.09283	0.12819	0.850036	1.40497	0.488627	0.99414	1	775	6129	0.38931	6.0917e-89	B2_trans	CODING_TRANSCRIPT_INTRON_VARIANT	ASN
696.41	Psoriasis vulgaris	dermatologic	rs147812915	KAT7	17	47858295	C	T	T	1.21227	0.278024	0.702985	2.09052	0.488702	0.99414	1	102	7711	0.23438	1.0943e-07	A2_Trans	INTERGENIC_VARIANT	ASN
706.2	Sebaceous cyst	dermatologic	rs75505823	LRP1	12	57540956	G	T	T	0.547074	0.871173	0.0991978	3.0171	0.488707	0.99414	1	300	7491	-0.20852	3.0745e-06	A2_Trans	CODING_TRANSCRIPT_INTRON_VARIANT	ASN
835	Internal derangement of knee	injuries & poisonings	rs1250993	LOC101929525	10	81399565	C	G	G	1.06995	0.0976672	0.883546	1.29568	0.488769	0.99414	1	269	7444	0.12403	5.3767e-08	A2_Trans	INTERGENIC_VARIANT	ASN
041	Bacterial infection NOS	infectious diseases	rs622568	SEC61G	7	54647894	A	C	C	1.14573	0.196529	0.779469	1.68411	0.488783	0.99414	1	303	7561	0.11965	2.6006e-06	A2_Trans	INTERGENIC_VARIANT	ASN
722	Intervertebral disc disorders	musculoskeletal	rs12660421	FOXP4-AS1	6	41488378	G	A	A	0.957576	0.0626375	0.846947	1.08266	0.488891	0.99414	1	494	6677	0.35506	1.1424e-09	A2_Trans	DOWNSTREAM_GENE_VARIANT	ASN
700	Corns and callosities	dermatologic	rs1405655	NR1H2	19	50882619	T	C	C	1.0934	0.129039	0.849067	1.40805	0.48894	0.99414	1	216	7630	0.075181	1.1208e-11	B2_trans,A2_Trans	CODING_TRANSCRIPT_INTRON_VARIANT	ASN
371	Inflammation of the eye	sense organs	rs9461128	TMEM14B	6	10753875	T	C	C	1.09688	0.133639	0.844124	1.42532	0.488967	0.99414	1	709	6539	0.13046	3.4269e-06	B2_trans	CODING_TRANSCRIPT_INTRON_VARIANT	ASN
530.11	GERD	digestive	rs9367106	LOC100505711	6	41483390	G	C	C	1.03426	0.0486958	0.940116	1.13784	0.489038	0.99414	1	657	5677	0.20225	3.4038e-11	B2_trans	INTERGENIC_VARIANT	ASN
280	Iron deficiency anemias	hematopoietic	rs12809318	FBRSL1	12	133140840	T	C	C	1.08746	0.121202	0.857523	1.37905	0.489079	0.99414	1	195	7593	-0.062781	9.5289e-09	B2_trans	CODING_TRANSCRIPT_INTRON_VARIANT	ASN
1009	NA	NA	rs915823	TMPRSS2	21	42851454	A	C	C	0.942579	0.0854872	0.79717	1.11451	0.489093	0.99414	1	745	6821	-0.066039	1.6687e-06	B2_trans	CODING_TRANSCRIPT_INTRON_VARIANT	ASN
476	Allergic rhinitis	respiratory	rs2277732	DPP9	19	4723670	C	A	A	1.04508	0.0637484	0.922332	1.18417	0.489126	0.99414	1	798	5567	0.11697	6.1912e-22	B2_trans,A2_Trans	FIVE_PRIME_UTR_INTRON_VARIANT	ASN
272	Disorders of lipoid metabolism	endocrine/metabolic	rs2277732	DPP9	19	4723670	C	A	A	0.955472	0.0658535	0.839776	1.08711	0.489138	0.99414	1	682	2469	0.11697	6.1912e-22	B2_trans,A2_Trans	FIVE_PRIME_UTR_INTRON_VARIANT	ASN
250.22	Type 2 diabetes with renal manifestations	endocrine/metabolic	rs75505823	LRP1	12	57540956	G	T	T	1.50086	0.587044	0.474951	4.74279	0.489144	0.99414	1	143	7565	-0.20852	3.0745e-06	A2_Trans	CODING_TRANSCRIPT_INTRON_VARIANT	ASN
070.2	Viral hepatitis B	infectious diseases	rs732990	CIB4	2	26842146	C	G	G	1.10893	0.149509	0.827256	1.4865	0.489227	0.99414	1	71	7724	0.056389	5.6358e-07	B2_trans	CODING_TRANSCRIPT_INTRON_VARIANT	ASN
427.21	Atrial fibrillation	circulatory system	rs10086829	COL14A1	8	121149129	G	A	A	1.06561	0.0918939	0.889974	1.2759	0.489242	0.99414	1	112	7562	-0.097352	3.8599e-06	A2_Trans	FIVE_PRIME_UTR_INTRON_VARIANT	ASN
512.8	Cough	respiratory	rs7560588	BCL11A	2	60727416	G	A	A	1.08261	0.114797	0.864481	1.35577	0.489309	0.99414	1	1119	5936	-0.12371	2.3396e-07	A2_Trans	CODING_TRANSCRIPT_INTRON_VARIANT	ASN
562	Diverticulosis and diverticulitis	digestive	rs62200027	CASC20	20	6469515	G	A	A	1.07354	0.102637	0.877915	1.31275	0.489336	0.99414	1	407	7333	-0.053006	3.3456e-06	B2_trans,A2_Trans	NON_CODING_TRANSCRIPT_INTRON_VARIANT	ASN
495	Asthma	respiratory	rs35508621	LZTFL1	3	45880481	T	C	C	1.10493	0.144332	0.832684	1.46619	0.489343	0.99414	1	273	7109	0.38931	6.0917e-89	B2_trans	CODING_TRANSCRIPT_INTRON_VARIANT	ASN
362.26	Macular puckering of retina	sense organs	rs12567716	FOXD2	1	48197570	T	C	C	0.936518	0.094869	0.777613	1.12789	0.48935	0.99414	1	172	7619	-0.090753	1.4878e-06	B2_trans	INTERGENIC_VARIANT	ASN
433.31	Transient cerebral ischemia	circulatory system	rs111837807	CCHCR1	6	31121232	T	C	C	0.88624	0.174732	0.629245	1.2482	0.489464	0.99414	1	149	7714	0.20363	2.152e-11	A2_Trans,B2_trans	CODING_TRANSCRIPT_INTRON_VARIANT	ASN
465.2	Acute pharyngitis	respiratory	rs67959919	LZTFL1	3	45871908	G	A	A	0.836375	0.258529	0.503896	1.38823	0.48948	0.99414	1	566	7296	0.59355	1.6043e-80	A2_Trans	CODING_TRANSCRIPT_INTRON_VARIANT	ASN
271.3	Intestinal disaccharidase deficiencies and disaccharide malabsorption	endocrine/metabolic	rs915823	TMPRSS2	21	42851454	A	C	C	0.913055	0.131626	0.705434	1.18178	0.489541	0.99414	1	270	7589	-0.066039	1.6687e-06	B2_trans	CODING_TRANSCRIPT_INTRON_VARIANT	ASN
427.2	Atrial fibrillation and flutter	circulatory system	rs78313563	ESS2	22	19136365	G	A	A	1.26861	0.344296	0.646045	2.49111	0.489542	0.99414	1	118	7531	0.40873	6.5914e-07	A2_Trans	UPSTREAM_GENE_VARIANT	ASN
1010.3	NA	NA	rs13050728	IFNAR2	21	34615210	T	C	C	0.972046	0.0410311	0.896935	1.05345	0.489567	0.99414	1	1566	4186	-0.10657	4.0686e-21	B2_trans,A2_Trans	CODING_TRANSCRIPT_INTRON_VARIANT	ASN
285	Other anemias	hematopoietic	rs35705950	MUC5B	11	1241221	G	T	T	0.858864	0.220184	0.557832	1.32235	0.489571	0.99414	1	410	6920	-0.11177	1.2224e-08	B2_trans,A2_Trans	UPSTREAM_GENE_VARIANT	ASN
726.1	Enthesopathy	musculoskeletal	rs467843	TRAPPC13	5	64945715	A	G	G	1.0455	0.0644081	0.921513	1.18618	0.489628	0.99414	1	619	6777	-0.089724	1.7259e-06	A2_Trans	CODING_TRANSCRIPT_INTRON_VARIANT	ASN
585	Renal failure	genitourinary	rs72711165	TMEM65	8	125336564	T	C	C	1.05939	0.083519	0.899425	1.24781	0.489696	0.99414	1	276	6951	0.18279	6.0907e-07	B2_trans	CODING_TRANSCRIPT_INTRON_VARIANT	ASN
740.11	Osteoarthrosis, localized, primary	musculoskeletal	rs1405655	NR1H2	19	50882619	T	C	C	1.05568	0.0784595	0.905209	1.23117	0.489783	0.99414	1	490	6888	0.075181	1.1208e-11	B2_trans,A2_Trans	CODING_TRANSCRIPT_INTRON_VARIANT	ASN
316	Substance addiction and disorders	mental disorders	rs2924480	ELF5	11	34529831	T	C	C	1.05829	0.0820338	0.901107	1.24289	0.489817	0.99414	1	230	7325	-0.11648	2.817e-07	A2_Trans	CODING_TRANSCRIPT_INTRON_VARIANT	ASN
110.12	Althete's foot	infectious diseases	rs9577395	ATP11A	13	113534984	C	G	G	1.07835	0.109242	0.87051	1.33582	0.489865	0.99414	1	318	7487	0.064829	8.6068e-07	B2_trans,A2_Trans	CODING_TRANSCRIPT_INTRON_VARIANT	ASN
110	Dermatophytosis / Dermatomycosis	infectious diseases	rs61667602	CRHR1	17	43785349	T	C	C	0.871342	0.199479	0.589375	1.28821	0.489942	0.99414	1	747	6373	-0.093554	9.1279e-12	B2_trans	FIVE_PRIME_UTR_INTRON_VARIANT	ASN
720.1	Spinal stenosis of lumbar region	musculoskeletal	rs7560588	BCL11A	2	60727416	G	A	A	1.16024	0.21528	0.760853	1.76927	0.489955	0.99414	1	156	7685	-0.12371	2.3396e-07	A2_Trans	CODING_TRANSCRIPT_INTRON_VARIANT	ASN
727	Other disorders of synovium, tendon, and bursa	musculoskeletal	rs7605877	FOXI3	2	88559025	T	C	C	1.09608	0.132904	0.844725	1.42224	0.490008	0.99414	1	536	6810	-0.071053	3.3369e-06	B2_trans	INTERGENIC_VARIANT	ASN
411.2	Myocardial infarction	circulatory system	rs2924480	ELF5	11	34529831	T	C	C	1.07648	0.106769	0.873218	1.32705	0.490059	0.99414	1	144	7636	-0.11648	2.817e-07	A2_Trans	CODING_TRANSCRIPT_INTRON_VARIANT	ASN
760	Back pain	symptoms	rs35508621	LZTFL1	3	45880481	T	C	C	0.936489	0.0950705	0.777282	1.12831	0.49007	0.99414	1	803	3511	0.38931	6.0917e-89	B2_trans	CODING_TRANSCRIPT_INTRON_VARIANT	ASN
740.11	Osteoarthrosis, localized, primary	musculoskeletal	rs13050728	IFNAR2	21	34615210	T	C	C	1.04376	0.0620544	0.924228	1.17875	0.490092	0.99414	1	490	6888	-0.10657	4.0686e-21	B2_trans,A2_Trans	CODING_TRANSCRIPT_INTRON_VARIANT	ASN
380.4	Impacted cerumen	sense organs	rs60869999	MYO1C	17	1390948	A	T	T	1.0669	0.0938422	0.887655	1.28234	0.490163	0.99414	1	411	7230	0.059541	2.9039e-06	B2_trans	CODING_TRANSCRIPT_INTRON_VARIANT	ASN
773	NA	NA	rs72655853	SBSPON	8	73985608	A	G	G	1.18083	0.240915	0.736409	1.89345	0.490237	0.99414	1	1209	5163	0.22523	8.3915e-07	A2_Trans	CODING_TRANSCRIPT_INTRON_VARIANT	ASN
362.6	Peripheral retinal degenerations	sense organs	rs60305836	CDH8	16	61709381	A	C	C	0.772536	0.374132	0.371071	1.60835	0.490319	0.99414	1	184	7682	0.086719	1.1846e-06	B2_trans	CODING_TRANSCRIPT_INTRON_VARIANT	ASN
272	Disorders of lipoid metabolism	endocrine/metabolic	rs1250993	LOC101929525	10	81399565	C	G	G	0.964481	0.0524407	0.870274	1.06889	0.490416	0.99414	1	682	2469	0.12403	5.3767e-08	A2_Trans	INTERGENIC_VARIANT	ASN
362.26	Macular puckering of retina	sense organs	rs4830964	.	23	15515319	C	G	G	0.950472	0.0736593	0.822698	1.09809	0.490434	0.99414	1	172	7619	0.046578	2.9701e-06	B2_trans	SEQUENCE_VARIANT	ASN
366.2	Senile cataract	sense organs	rs8080583	KANSL1	17	44162597	C	A	A	0.88378	0.179184	0.622045	1.25564	0.490509	0.99414	1	574	5150	-0.12662	2.0785e-08	A2_Trans	CODING_TRANSCRIPT_INTRON_VARIANT	ASN
272.12	Hyperglyceridemia	endocrine/metabolic	rs147812915	KAT7	17	47858295	C	T	T	0.822042	0.284235	0.470926	1.43494	0.490544	0.99414	1	214	7551	0.23438	1.0943e-07	A2_Trans	INTERGENIC_VARIANT	ASN
840.3	Joint/ligament sprain	injuries & poisonings	rs2277732	DPP9	19	4723670	C	A	A	1.10457	0.144276	0.832501	1.46555	0.490613	0.99414	1	363	7471	0.11697	6.1912e-22	B2_trans,A2_Trans	FIVE_PRIME_UTR_INTRON_VARIANT	ASN
295	Schizophrenia and other psychotic disorders	mental disorders	rs10129899	LINC00637	14	104330432	C	A	A	0.941584	0.0873206	0.793472	1.11734	0.490619	0.99414	1	109	7606	-0.057002	2.1916e-06	B2_trans	INTERGENIC_VARIANT	ASN
374	Other disorders of eyelids	sense organs	rs76073397	MIR548H2	16	11386452	T	C	C	0.906969	0.141694	0.68704	1.1973	0.490736	0.99414	1	287	7317	0.14454	9.6663e-07	A2_Trans,B2_trans	INTERGENIC_VARIANT	ASN
208	Benign neoplasm of colon	neoplasms	rs7960611	CLEC1A	12	10230416	G	A	A	0.958723	0.061172	0.850401	1.08084	0.490771	0.99414	1	581	6372	-0.1584	3.3086e-07	A2_Trans	CODING_TRANSCRIPT_INTRON_VARIANT	ASN
706.8	Other specified diseases of sebaceous glands	dermatologic	rs11085727	TYK2	19	10466123	C	T	T	1.0721	0.101033	0.879499	1.30688	0.490778	0.99414	1	394	7451	0.17253	2.3333e-18	A2_Trans,B2_trans	CODING_TRANSCRIPT_INTRON_VARIANT	ASN
250.22	Type 2 diabetes with renal manifestations	endocrine/metabolic	rs78313563	ESS2	22	19136365	G	A	A	1.27223	0.349426	0.641406	2.52346	0.490795	0.99414	1	143	7565	0.40873	6.5914e-07	A2_Trans	UPSTREAM_GENE_VARIANT	ASN
706.2	Sebaceous cyst	dermatologic	rs721917	SFTPD	10	81706324	A	G	G	0.940429	0.0891462	0.789668	1.11997	0.490839	0.99414	1	300	7491	0.055247	2.0819e-07	B2_trans	SYNONYMOUS_VARIANT	ASN
497	Bronchitis	respiratory	rs1405655	NR1H2	19	50882619	T	C	C	0.909312	0.137984	0.693842	1.19169	0.490839	0.99414	1	475	7373	0.075181	1.1208e-11	B2_trans,A2_Trans	CODING_TRANSCRIPT_INTRON_VARIANT	ASN
351	Other peripheral nerve disorders	neurological	rs495828	ABO	9	136154867	G	T	T	0.952722	0.0703037	0.830087	1.09347	0.490883	0.99414	1	475	6738	-0.13432	6.5649e-10	A2_Trans	UPSTREAM_GENE_VARIANT	ASN
300.4	Dysthymic disorder	mental disorders	rs7089827	TFAM	10	60157611	C	T	T	0.930391	0.104755	0.7577	1.14244	0.49098	0.99414	1	245	7528	-0.14471	2.0338e-06	A2_Trans	THREE_PRIME_UTR_EXON_VARIANT	ASN
727	Other disorders of synovium, tendon, and bursa	musculoskeletal	rs495828	ABO	9	136154867	G	T	T	1.05139	0.0727588	0.911656	1.21254	0.490982	0.99414	1	536	6810	-0.13432	6.5649e-10	A2_Trans	UPSTREAM_GENE_VARIANT	ASN
695	Erythematous conditions	dermatologic	rs12809318	FBRSL1	12	133140840	T	C	C	1.07926	0.110746	0.868677	1.34089	0.490992	0.99414	1	331	7404	-0.062781	9.5289e-09	B2_trans	CODING_TRANSCRIPT_INTRON_VARIANT	ASN
427	Cardiac dysrhythmias	circulatory system	rs76423999	SLC12A7	5	1098067	T	A	A	1.04141	0.0589164	0.927838	1.16888	0.49101	0.99414	1	775	6129	0.18412	3.8813e-07	A2_Trans	CODING_TRANSCRIPT_INTRON_VARIANT	ASN
395	Heart valve disorders	circulatory system	rs35508621	LZTFL1	3	45880481	T	C	C	0.82895	0.272425	0.486004	1.41389	0.491065	0.99414	1	162	7664	0.38931	6.0917e-89	B2_trans	CODING_TRANSCRIPT_INTRON_VARIANT	ASN
523	Gingival and periodontal diseases	digestive	rs1250993	LOC101929525	10	81399565	C	G	G	0.964544	0.0524318	0.870346	1.06894	0.491131	0.99414	1	407	6118	0.12403	5.3767e-08	A2_Trans	INTERGENIC_VARIANT	ASN
272.13	Mixed hyperlipidemia	endocrine/metabolic	rs62200027	CASC20	20	6469515	G	A	A	0.960567	0.0584336	0.856621	1.07713	0.491139	0.99414	1	526	6428	-0.053006	3.3456e-06	B2_trans,A2_Trans	NON_CODING_TRANSCRIPT_INTRON_VARIANT	ASN
402	NA	NA	rs6869036	MGAT1	5	180223327	C	T	T	0.855323	0.226994	0.548167	1.33459	0.491162	0.99414	1	598	7059	0.25536	1.7578e-06	A2_Trans	FIVE_PRIME_UTR_INTRON_VARIANT	ASN
375.1	Dry eyes	sense organs	rs12567716	FOXD2	1	48197570	T	C	C	1.03427	0.0489387	0.93967	1.13838	0.491171	0.99414	1	838	5970	-0.090753	1.4878e-06	B2_trans	INTERGENIC_VARIANT	ASN
740	Osteoarthrosis	musculoskeletal	rs9268576	HLA-DRA	6	32395641	T	C	C	1.0446	0.0633947	0.922551	1.18281	0.491225	0.99414	1	752	5533	0.095134	9.9752e-07	B2_trans	INTERGENIC_VARIANT	ASN
367.4	NA	NA	rs3746539	PTPRT	20	40702071	G	A	A	0.968514	0.0464845	0.884175	1.0609	0.4913	0.99414	1	975	4107	0.05405	1.7723e-06	B2_trans	THREE_PRIME_UTR_EXON_VARIANT	ASN
720	Spinal stenosis	musculoskeletal	rs1878527	ANKRD30BL	2	133056313	T	C	C	1.14542	0.197307	0.778067	1.68622	0.491372	0.99414	1	239	7426	-0.077457	2.0215e-06	B2_trans	INTERGENIC_VARIANT	ASN
250.2	Type 2 diabetes	endocrine/metabolic	rs7579014	BCL11A	2	60707894	G	A	A	1.05543	0.0784087	0.905082	1.23075	0.491425	0.99414	1	256	5407	-0.05629	1.2614e-06	B2_trans	CODING_TRANSCRIPT_INTRON_VARIANT	ASN
1015	NA	NA	rs9577395	ATP11A	13	113534984	C	G	G	0.922744	0.116859	0.733856	1.16025	0.491427	0.99414	1	406	7404	0.064829	8.6068e-07	B2_trans,A2_Trans	CODING_TRANSCRIPT_INTRON_VARIANT	ASN
591	Urinary tract infection	genitourinary	rs76073397	MIR548H2	16	11386452	T	C	C	0.897752	0.156773	0.660254	1.22068	0.491448	0.99414	1	428	7294	0.14454	9.6663e-07	A2_Trans,B2_trans	INTERGENIC_VARIANT	ASN
523	Gingival and periodontal diseases	digestive	rs61667602	CRHR1	17	43785349	T	C	C	1.11797	0.162095	0.813683	1.53605	0.491475	0.99414	1	407	6118	-0.093554	9.1279e-12	B2_trans	FIVE_PRIME_UTR_INTRON_VARIANT	ASN
525	Other diseases of the teeth and supporting structures	digestive	rs915823	TMPRSS2	21	42851454	A	C	C	1.03842	0.0548013	0.932663	1.15616	0.49152	0.99414	1	535	6101	-0.066039	1.6687e-06	B2_trans	CODING_TRANSCRIPT_INTRON_VARIANT	ASN
722.1	Displacement of intervertebral disc	musculoskeletal	rs8080583	KANSL1	17	44162597	C	A	A	1.24132	0.314277	0.670458	2.29826	0.491543	0.99414	1	224	7635	-0.12662	2.0785e-08	A2_Trans	CODING_TRANSCRIPT_INTRON_VARIANT	ASN
741	Symptoms and disorders of the joints	musculoskeletal	rs7089827	TFAM	10	60157611	C	T	T	0.94376	0.0841661	0.800238	1.11302	0.491626	0.99414	1	571	7046	-0.14471	2.0338e-06	A2_Trans	THREE_PRIME_UTR_EXON_VARIANT	ASN
370	Keratitis	sense organs	rs581342	LMNA	1	156095466	T	C	C	0.782203	0.357259	0.388347	1.5755	0.491722	0.99414	1	402	7457	0.090245	2.6355e-07	B2_trans	CODING_TRANSCRIPT_INTRON_VARIANT	ASN
433.3	Cerebral ischemia	circulatory system	rs77534576	DLX4	17	47940666	C	T	T	1.22948	0.300514	0.682221	2.21575	0.491785	0.99414	1	160	7685	0.20794	1.7585e-10	B2_trans	INTERGENIC_VARIANT	ASN
586	Other disorders of the kidney and ureters	genitourinary	rs9268576	HLA-DRA	6	32395641	T	C	C	1.10202	0.141317	0.835414	1.45372	0.491803	0.99414	1	232	7603	0.095134	9.9752e-07	B2_trans	INTERGENIC_VARIANT	ASN
296.22	Major depressive disorder	mental disorders	rs12809318	FBRSL1	12	133140840	T	C	C	0.966083	0.0502216	0.87552	1.06601	0.492045	0.99414	1	499	5195	-0.062781	9.5289e-09	B2_trans	CODING_TRANSCRIPT_INTRON_VARIANT	ASN
521	Diseases of hard tissues of teeth	digestive	rs111837807	CCHCR1	6	31121232	T	C	C	0.955806	0.0657876	0.840178	1.08735	0.492046	0.99414	1	473	5965	0.20363	2.152e-11	A2_Trans,B2_trans	CODING_TRANSCRIPT_INTRON_VARIANT	ASN
365	Glaucoma	sense organs	rs10129899	LINC00637	14	104330432	C	A	A	1.03357	0.0480615	0.940652	1.13566	0.492098	0.99414	1	346	6171	-0.057002	2.1916e-06	B2_trans	INTERGENIC_VARIANT	ASN
379.2	Disorders of vitreous body	sense organs	rs9497053	UTRN	6	145026256	G	A	A	0.94937	0.0756357	0.818567	1.10107	0.492122	0.99414	1	467	7083	-0.064841	1.0064e-06	B2_trans	CODING_TRANSCRIPT_INTRON_VARIANT	ASN
401	Hypertension	circulatory system	rs11234800	ME3	11	86479407	G	C	C	0.895654	0.160424	0.654014	1.22657	0.492123	0.99414	1	431	3446	-0.077173	3.0702e-06	B2_trans	INTERGENIC_VARIANT	ASN
726	Peripheral enthesopathies and allied syndromes	musculoskeletal	rs7579014	BCL11A	2	60707894	G	A	A	0.942731	0.0858629	0.796712	1.11551	0.492181	0.99414	1	903	5673	-0.05629	1.2614e-06	B2_trans	CODING_TRANSCRIPT_INTRON_VARIANT	ASN
1010.1	NA	NA	rs147812915	KAT7	17	47858295	C	T	T	1.15187	0.205886	0.769403	1.72447	0.492248	0.99414	1	629	6938	0.23438	1.0943e-07	A2_Trans	INTERGENIC_VARIANT	ASN
296.22	Major depressive disorder	mental disorders	rs7960611	CLEC1A	12	10230416	G	A	A	0.969744	0.0447386	0.888332	1.05862	0.492254	0.99414	1	499	5195	-0.1584	3.3086e-07	A2_Trans	CODING_TRANSCRIPT_INTRON_VARIANT	ASN
366.2	Senile cataract	sense organs	rs1250993	LOC101929525	10	81399565	C	G	G	0.960778	0.0582788	0.85707	1.07704	0.492365	0.99414	1	574	5150	0.12403	5.3767e-08	A2_Trans	INTERGENIC_VARIANT	ASN
465	Acute upper respiratory infections of multiple or unspecified sites	respiratory	rs1878527	ANKRD30BL	2	133056313	T	C	C	0.918766	0.123437	0.721332	1.17024	0.492476	0.99414	1	1210	5761	-0.077457	2.0215e-06	B2_trans	INTERGENIC_VARIANT	ASN
372	Disorders of conjunctiva	sense organs	rs72711165	TMEM65	8	125336564	T	C	C	0.917904	0.124806	0.718724	1.17228	0.49248	0.99414	1	407	7330	0.18279	6.0907e-07	B2_trans	CODING_TRANSCRIPT_INTRON_VARIANT	ASN
313	Pervasive developmental disorders	mental disorders	rs495828	ABO	9	136154867	G	T	T	0.908309	0.140135	0.690161	1.19541	0.49254	0.99414	1	76	7782	-0.13432	6.5649e-10	A2_Trans	UPSTREAM_GENE_VARIANT	ASN
523.31	Acute periodontitis	digestive	rs9268576	HLA-DRA	6	32395641	T	C	C	1.0709	0.0998309	0.880592	1.30235	0.492588	0.99414	1	295	7284	0.095134	9.9752e-07	B2_trans	INTERGENIC_VARIANT	ASN
378	Strabismus and other disorders of binocular eye movements	sense organs	rs11702230	LOC101928126	21	35377591	C	T	T	1.11658	0.160709	0.814881	1.52998	0.492618	0.99414	1	167	7704	0.099731	3.223e-09	B2_trans	INTERGENIC_VARIANT	ASN
378	Strabismus and other disorders of binocular eye movements	sense organs	rs9497053	UTRN	6	145026256	G	A	A	0.922392	0.117744	0.732304	1.16182	0.492649	0.99414	1	167	7704	-0.064841	1.0064e-06	B2_trans	CODING_TRANSCRIPT_INTRON_VARIANT	ASN
338.1	Acute pain	neurological	rs6869036	MGAT1	5	180223327	C	T	T	0.816779	0.294989	0.458152	1.45613	0.492661	0.99414	1	440	7383	0.25536	1.7578e-06	A2_Trans	FIVE_PRIME_UTR_INTRON_VARIANT	ASN
720.1	Spinal stenosis of lumbar region	musculoskeletal	rs12567716	FOXD2	1	48197570	T	C	C	0.931481	0.103463	0.760513	1.14088	0.49269	0.99414	1	156	7685	-0.090753	1.4878e-06	B2_trans	INTERGENIC_VARIANT	ASN
250.41	Impaired fasting glucose	endocrine/metabolic	rs9497053	UTRN	6	145026256	G	A	A	0.957741	0.0629432	0.846586	1.08349	0.492728	0.99414	1	431	6885	-0.064841	1.0064e-06	B2_trans	CODING_TRANSCRIPT_INTRON_VARIANT	ASN
411.4	Coronary atherosclerosis	circulatory system	rs13179014	SPEF2	5	35693227	A	C	C	1.05431	0.0771079	0.906426	1.22631	0.492826	0.99414	1	265	6901	-0.061249	6.1057e-07	B2_trans	CODING_TRANSCRIPT_INTRON_VARIANT	ASN
401.22	Hypertensive chronic kidney disease	circulatory system	rs62200027	CASC20	20	6469515	G	A	A	1.07626	0.107168	0.872362	1.32782	0.492846	0.99414	1	187	7569	-0.053006	3.3456e-06	B2_trans,A2_Trans	NON_CODING_TRANSCRIPT_INTRON_VARIANT	ASN
318	Tobacco use disorder	mental disorders	rs35705950	MUC5B	11	1241221	G	T	T	0.898971	0.155318	0.663038	1.21886	0.492893	0.99414	1	677	5917	-0.11177	1.2224e-08	B2_trans,A2_Trans	UPSTREAM_GENE_VARIANT	ASN
362.26	Macular puckering of retina	sense organs	rs60305836	CDH8	16	61709381	A	C	C	1.19526	0.260109	0.717886	1.99006	0.492893	0.99414	1	172	7619	0.086719	1.1846e-06	B2_trans	CODING_TRANSCRIPT_INTRON_VARIANT	ASN
726.1	Enthesopathy	musculoskeletal	rs6869036	MGAT1	5	180223327	C	T	T	1.12468	0.171381	0.803804	1.57365	0.492961	0.99414	1	619	6777	0.25536	1.7578e-06	A2_Trans	FIVE_PRIME_UTR_INTRON_VARIANT	ASN
317	Alcohol-related disorders	mental disorders	rs1878527	ANKRD30BL	2	133056313	T	C	C	0.915874	0.128177	0.712412	1.17744	0.492973	0.99414	1	320	6876	-0.077457	2.0215e-06	B2_trans	INTERGENIC_VARIANT	ASN
1010.1	NA	NA	rs60869999	MYO1C	17	1390948	A	T	T	1.06456	0.091254	0.890214	1.27305	0.49298	0.99414	1	629	6938	0.059541	2.9039e-06	B2_trans	CODING_TRANSCRIPT_INTRON_VARIANT	ASN
292	Neurological disorders	mental disorders	rs55654108	PDCL3P4	3	101425703	A	G	G	0.953836	0.0689462	0.833271	1.09184	0.493018	0.99414	1	430	6951	-0.05662	1.0636e-06	B2_trans	INTERGENIC_VARIANT	ASN
296.22	Major depressive disorder	mental disorders	rs7560588	BCL11A	2	60727416	G	A	A	1.06017	0.0852397	0.897059	1.25295	0.493022	0.99414	1	499	5195	-0.12371	2.3396e-07	A2_Trans	CODING_TRANSCRIPT_INTRON_VARIANT	ASN
726.1	Enthesopathy	musculoskeletal	rs9367106	LOC100505711	6	41483390	G	C	C	0.952278	0.0713713	0.827966	1.09526	0.493268	0.99414	1	619	6777	0.20225	3.4038e-11	B2_trans	INTERGENIC_VARIANT	ASN
278	Overweight, obesity and other hyperalimentation	endocrine/metabolic	rs9367106	LOC100505711	6	41483390	G	C	C	0.969456	0.0452842	0.887119	1.05943	0.493332	0.99414	1	665	5040	0.20225	3.4038e-11	B2_trans	INTERGENIC_VARIANT	ASN
535	Gastritis and duodenitis	digestive	rs72711165	TMEM65	8	125336564	T	C	C	1.10392	0.144326	0.831929	1.46483	0.493333	0.99414	1	354	7460	0.18279	6.0907e-07	B2_trans	CODING_TRANSCRIPT_INTRON_VARIANT	ASN
740.11	Osteoarthrosis, localized, primary	musculoskeletal	rs7671107	LOC101929161	4	25449225	G	A	A	1.04747	0.0677032	0.9173	1.19611	0.493358	0.99414	1	490	6888	-0.064456	1.0803e-06	B2_trans	INTERGENIC_VARIANT	ASN
593	Hematuria	genitourinary	rs60869999	MYO1C	17	1390948	A	T	T	1.06973	0.0984016	0.88209	1.29728	0.493359	0.99414	1	299	7400	0.059541	2.9039e-06	B2_trans	CODING_TRANSCRIPT_INTRON_VARIANT	ASN
250.42	Other abnormal glucose	endocrine/metabolic	rs12567716	FOXD2	1	48197570	T	C	C	1.05584	0.0793318	0.903797	1.23346	0.493387	0.99414	1	499	7169	-0.090753	1.4878e-06	B2_trans	INTERGENIC_VARIANT	ASN
301	Personality disorders	mental disorders	rs1878527	ANKRD30BL	2	133056313	T	C	C	1.18861	0.25232	0.724877	1.94901	0.49348	0.99414	1	116	7746	-0.077457	2.0215e-06	B2_trans	INTERGENIC_VARIANT	ASN
798	Malaise and fatigue	symptoms	rs732990	CIB4	2	26842146	C	G	G	1.06939	0.0979739	0.882549	1.29578	0.49352	0.99414	1	689	6827	0.056389	5.6358e-07	B2_trans	CODING_TRANSCRIPT_INTRON_VARIANT	ASN
411.4	Coronary atherosclerosis	circulatory system	rs34488998	NKAIN3	8	63408372	G	A	A	1.3443	0.432139	0.576316	3.1357	0.493545	0.99414	1	265	6901	0.1355	3.4644e-06	B2_trans	CODING_TRANSCRIPT_INTRON_VARIANT	ASN
372	Disorders of conjunctiva	sense organs	rs9268576	HLA-DRA	6	32395641	T	C	C	1.08603	0.120541	0.857503	1.37545	0.493578	0.99414	1	407	7330	0.095134	9.9752e-07	B2_trans	INTERGENIC_VARIANT	ASN
272.1	Hyperlipidemia	endocrine/metabolic	rs72711165	TMEM65	8	125336564	T	C	C	0.956009	0.0657135	0.840478	1.08742	0.49359	0.99414	1	686	2472	0.18279	6.0907e-07	B2_trans	CODING_TRANSCRIPT_INTRON_VARIANT	ASN
599.5	Frequency of urination and polyuria	genitourinary	rs12660421	FOXP4-AS1	6	41488378	G	A	A	0.938359	0.0929448	0.782086	1.12586	0.493647	0.99414	1	398	7286	0.35506	1.1424e-09	A2_Trans	DOWNSTREAM_GENE_VARIANT	ASN
296	Mood disorders	mental disorders	rs76423999	SLC12A7	5	1098067	T	A	A	1.02996	0.0431207	0.946486	1.12079	0.49366	0.99414	1	506	4539	0.18412	3.8813e-07	A2_Trans	CODING_TRANSCRIPT_INTRON_VARIANT	ASN
428.1	Congestive heart failure (CHF) NOS	circulatory system	rs35508621	LZTFL1	3	45880481	T	C	C	1.19249	0.257186	0.72034	1.97411	0.493663	0.99414	1	162	7675	0.38931	6.0917e-89	B2_trans	CODING_TRANSCRIPT_INTRON_VARIANT	ASN
375.1	Dry eyes	sense organs	rs1453205	LOC101928196	2	19901073	C	T	T	0.967254	0.0486423	0.879298	1.06401	0.493672	0.99414	1	838	5970	0.096992	3.6368e-06	A2_Trans	INTERGENIC_VARIANT	ASN
727	Other disorders of synovium, tendon, and bursa	musculoskeletal	rs9497053	UTRN	6	145026256	G	A	A	1.04458	0.0637155	0.921946	1.18352	0.49368	0.99414	1	536	6810	-0.064841	1.0064e-06	B2_trans	CODING_TRANSCRIPT_INTRON_VARIANT	ASN
530.11	GERD	digestive	rs9461128	TMEM14B	6	10753875	T	C	C	0.930932	0.104568	0.75842	1.14268	0.493703	0.99414	1	657	5677	0.13046	3.4269e-06	B2_trans	CODING_TRANSCRIPT_INTRON_VARIANT	ASN
244.4	Hypothyroidism NOS	endocrine/metabolic	rs7089827	TFAM	10	60157611	C	T	T	1.06054	0.0858791	0.896243	1.25495	0.493716	0.99414	1	112	7525	-0.14471	2.0338e-06	A2_Trans	THREE_PRIME_UTR_EXON_VARIANT	ASN
433.31	Transient cerebral ischemia	circulatory system	rs9268576	HLA-DRA	6	32395641	T	C	C	0.893836	0.163992	0.648138	1.23268	0.493737	0.99414	1	149	7714	0.095134	9.9752e-07	B2_trans	INTERGENIC_VARIANT	ASN
411.2	Myocardial infarction	circulatory system	rs61667602	CRHR1	17	43785349	T	C	C	0.77956	0.363929	0.382009	1.59084	0.493805	0.99414	1	144	7636	-0.093554	9.1279e-12	B2_trans	FIVE_PRIME_UTR_INTRON_VARIANT	ASN
280.1	Iron deficiency anemias, unspecified or not due to blood loss	hematopoietic	rs915823	TMPRSS2	21	42851454	A	C	C	1.08363	0.117377	0.860933	1.36393	0.493813	0.99414	1	180	7640	-0.066039	1.6687e-06	B2_trans	CODING_TRANSCRIPT_INTRON_VARIANT	ASN
695	Erythematous conditions	dermatologic	rs34488998	NKAIN3	8	63408372	G	A	A	1.50758	0.600102	0.465022	4.88752	0.493936	0.99414	1	331	7404	0.1355	3.4644e-06	B2_trans	CODING_TRANSCRIPT_INTRON_VARIANT	ASN
250.2	Type 2 diabetes	endocrine/metabolic	rs7671107	LOC101929161	4	25449225	G	A	A	0.969434	0.0453812	0.886931	1.05961	0.493946	0.99414	1	256	5407	-0.064456	1.0803e-06	B2_trans	INTERGENIC_VARIANT	ASN
522	Diseases of pulp and periapical tissues	digestive	rs12660421	FOXP4-AS1	6	41488378	G	A	A	1.06109	0.0866976	0.895272	1.25762	0.494005	0.99414	1	257	7399	0.35506	1.1424e-09	A2_Trans	DOWNSTREAM_GENE_VARIANT	ASN
292.2	Mild cognitive impairment	mental disorders	rs60869999	MYO1C	17	1390948	A	T	T	1.08763	0.122821	0.85494	1.38365	0.49402	0.99414	1	169	7658	0.059541	2.9039e-06	B2_trans	CODING_TRANSCRIPT_INTRON_VARIANT	ASN
110.1	Dermatophytosis	infectious diseases	rs732990	CIB4	2	26842146	C	G	G	1.05744	0.0816714	0.901023	1.24101	0.494088	0.99414	1	693	6503	0.056389	5.6358e-07	B2_trans	CODING_TRANSCRIPT_INTRON_VARIANT	ASN
110.12	Althete's foot	infectious diseases	rs60869999	MYO1C	17	1390948	A	T	T	0.921588	0.119427	0.729257	1.16464	0.494139	0.99414	1	318	7487	0.059541	2.9039e-06	B2_trans	CODING_TRANSCRIPT_INTRON_VARIANT	ASN
1010	NA	NA	rs111783124	LOC101928126	21	35362848	G	A	A	0.934855	0.0985342	0.770676	1.13401	0.494192	0.99414	1	711	623	0.13532	2.1558e-07	A2_Trans	INTERGENIC_VARIANT	ASN
250.42	Other abnormal glucose	endocrine/metabolic	rs35154152	THBS3	1	155172725	T	C	C	1.09892	0.138001	0.838494	1.44023	0.494269	0.99414	1	499	7169	-0.20528	2.3574e-11	A2_Trans	SYNONYMOUS_VARIANT	ASN
819	Skull and face fracture and other intercranial injury	injuries & poisonings	rs1453205	LOC101928196	2	19901073	C	T	T	0.950019	0.075015	0.820124	1.10049	0.49429	0.99414	1	228	7382	0.096992	3.6368e-06	A2_Trans	INTERGENIC_VARIANT	ASN
401.21	Hypertensive heart disease	circulatory system	rs9577395	ATP11A	13	113534984	C	G	G	1.08427	0.118383	0.859744	1.36743	0.49434	0.99414	1	237	7601	0.064829	8.6068e-07	B2_trans,A2_Trans	CODING_TRANSCRIPT_INTRON_VARIANT	ASN
244.4	Hypothyroidism NOS	endocrine/metabolic	rs9268576	HLA-DRA	6	32395641	T	C	C	1.07509	0.105948	0.873496	1.32321	0.494369	0.99414	1	112	7525	0.095134	9.9752e-07	B2_trans	INTERGENIC_VARIANT	ASN
428	Congestive heart failure; nonhypertensive	circulatory system	rs60305836	CDH8	16	61709381	A	C	C	1.16831	0.227656	0.747787	1.82533	0.494407	0.99414	1	168	7550	0.086719	1.1846e-06	B2_trans	CODING_TRANSCRIPT_INTRON_VARIANT	ASN
578	Gastrointestinal hemorrhage	digestive	rs62200027	CASC20	20	6469515	G	A	A	0.952136	0.0717912	0.827162	1.09599	0.494486	0.99414	1	540	6869	-0.053006	3.3456e-06	B2_trans,A2_Trans	NON_CODING_TRANSCRIPT_INTRON_VARIANT	ASN
763	Thoracic or lumbosacral neuritis or radiculitis, unspecified	symptoms	rs12567716	FOXD2	1	48197570	T	C	C	1.04711	0.0674115	0.917515	1.19502	0.494644	0.99414	1	348	7146	-0.090753	1.4878e-06	B2_trans	INTERGENIC_VARIANT	ASN
338.2	Chronic pain	neurological	rs111783124	LOC101928126	21	35362848	G	A	A	0.934	0.0999839	0.767786	1.1362	0.49467	0.99414	1	551	6964	0.13532	2.1558e-07	A2_Trans	INTERGENIC_VARIANT	ASN
389.1	Sensorineural hearing loss	sense organs	rs55654108	PDCL3P4	3	101425703	A	G	G	0.96421	0.0533788	0.868432	1.07055	0.494747	0.99414	1	775	5403	-0.05662	1.0636e-06	B2_trans	INTERGENIC_VARIANT	ASN
379.2	Disorders of vitreous body	sense organs	rs76073397	MIR548H2	16	11386452	T	C	C	0.915295	0.129632	0.709934	1.18006	0.49475	0.99414	1	467	7083	0.14454	9.6663e-07	A2_Trans,B2_trans	INTERGENIC_VARIANT	ASN
250.42	Other abnormal glucose	endocrine/metabolic	rs76423999	SLC12A7	5	1098067	T	A	A	1.06391	0.0907479	0.890555	1.27101	0.494806	0.99414	1	499	7169	0.18412	3.8813e-07	A2_Trans	CODING_TRANSCRIPT_INTRON_VARIANT	ASN
411.8	Other chronic ischemic heart disease, unspecified	circulatory system	rs1878527	ANKRD30BL	2	133056313	T	C	C	0.877275	0.191822	0.602361	1.27766	0.49487	0.99414	1	204	7364	-0.077457	2.0215e-06	B2_trans	INTERGENIC_VARIANT	ASN
269	Proteinuria	endocrine/metabolic	rs10774671	OAS1	12	113357193	G	A	A	1.09034	0.126716	0.850555	1.39773	0.494877	0.99414	1	145	7716	0.12569	3.6032e-11	A2_Trans	SPLICE_ACCEPTOR_VARIANT	ASN
530.1	Esophagitis, GERD and related diseases	digestive	rs75505823	LRP1	12	57540956	G	T	T	0.812616	0.304007	0.447832	1.47454	0.494899	0.99414	1	651	5585	-0.20852	3.0745e-06	A2_Trans	CODING_TRANSCRIPT_INTRON_VARIANT	ASN
726	Peripheral enthesopathies and allied syndromes	musculoskeletal	rs35508621	LZTFL1	3	45880481	T	C	C	1.08057	0.113533	0.864992	1.34987	0.494928	0.99414	1	903	5673	0.38931	6.0917e-89	B2_trans	CODING_TRANSCRIPT_INTRON_VARIANT	ASN
339	Other headache syndromes	neurological	rs9461128	TMEM14B	6	10753875	T	C	C	1.08302	0.116873	0.861301	1.36182	0.494976	0.99414	1	807	6108	0.13046	3.4269e-06	B2_trans	CODING_TRANSCRIPT_INTRON_VARIANT	ASN
371.21	Allergic conjunctivitis	sense organs	rs5023077	FBRSL1	12	133141973	T	C	C	1.07605	0.107446	0.871712	1.32828	0.495143	0.99414	1	321	7515	-0.090901	1.5172e-06	A2_Trans	CODING_TRANSCRIPT_INTRON_VARIANT	ASN
722.6	Degeneration of intervertebral disc	musculoskeletal	rs9497053	UTRN	6	145026256	G	A	A	0.954763	0.0678666	0.835848	1.0906	0.495173	0.99414	1	479	6951	-0.064841	1.0064e-06	B2_trans	CODING_TRANSCRIPT_INTRON_VARIANT	ASN
426.7	Abnormal electrocardiogram [ECG] [EKG]	circulatory system	rs12809318	FBRSL1	12	133140840	T	C	C	0.918564	0.124533	0.719625	1.1725	0.495178	0.99414	1	498	7324	-0.062781	9.5289e-09	B2_trans	CODING_TRANSCRIPT_INTRON_VARIANT	ASN
740.9	Osteoarthrosis NOS	musculoskeletal	rs60305836	CDH8	16	61709381	A	C	C	0.900994	0.152872	0.667724	1.21576	0.495246	0.99414	1	587	6311	0.086719	1.1846e-06	B2_trans	CODING_TRANSCRIPT_INTRON_VARIANT	ASN
743	Osteoporosis, osteopenia and pathological fracture	musculoskeletal	rs78313563	ESS2	22	19136365	G	A	A	0.764631	0.393509	0.353587	1.65351	0.495258	0.99414	1	196	7548	0.40873	6.5914e-07	A2_Trans	UPSTREAM_GENE_VARIANT	ASN
426	Cardiac conduction disorders	circulatory system	rs77534576	DLX4	17	47940666	C	T	T	0.846505	0.244364	0.524357	1.36657	0.495283	0.99414	1	548	7051	0.20794	1.7585e-10	B2_trans	INTERGENIC_VARIANT	ASN
272	Disorders of lipoid metabolism	endocrine/metabolic	rs72711165	TMEM65	8	125336564	T	C	C	0.956176	0.0657246	0.840607	1.08763	0.49534	0.99414	1	682	2469	0.18279	6.0907e-07	B2_trans	CODING_TRANSCRIPT_INTRON_VARIANT	ASN
110	Dermatophytosis / Dermatomycosis	infectious diseases	rs9367106	LOC100505711	6	41483390	G	C	C	0.958487	0.0621925	0.848493	1.08274	0.495405	0.99414	1	747	6373	0.20225	3.4038e-11	B2_trans	INTERGENIC_VARIANT	ASN
458	Hypotension	circulatory system	rs35508621	LZTFL1	3	45880481	T	C	C	0.827465	0.27785	0.480002	1.42645	0.495477	0.99414	1	331	7514	0.38931	6.0917e-89	B2_trans	CODING_TRANSCRIPT_INTRON_VARIANT	ASN
740.9	Osteoarthrosis NOS	musculoskeletal	rs76073397	MIR548H2	16	11386452	T	C	C	0.940604	0.0898464	0.788732	1.12172	0.495536	0.99414	1	587	6311	0.14454	9.6663e-07	A2_Trans,B2_trans	INTERGENIC_VARIANT	ASN
070	Viral hepatitis	infectious diseases	rs581342	LMNA	1	156095466	T	C	C	0.845339	0.246575	0.521369	1.37062	0.495615	0.99414	1	101	7561	0.090245	2.6355e-07	B2_trans	CODING_TRANSCRIPT_INTRON_VARIANT	ASN
480	Pneumonia	respiratory	rs9497053	UTRN	6	145026256	G	A	A	1.06748	0.0958401	0.884665	1.28806	0.495674	0.99414	1	276	7495	-0.064841	1.0064e-06	B2_trans	CODING_TRANSCRIPT_INTRON_VARIANT	ASN
521	Diseases of hard tissues of teeth	digestive	rs62200027	CASC20	20	6469515	G	A	A	1.03491	0.0503755	0.937616	1.14231	0.495703	0.99414	1	473	5965	-0.053006	3.3456e-06	B2_trans,A2_Trans	NON_CODING_TRANSCRIPT_INTRON_VARIANT	ASN
591	Urinary tract infection	genitourinary	rs67579710	THBS3	1	155173527	G	A	A	0.890397	0.170441	0.637535	1.24355	0.495808	0.99414	1	428	7294	-0.10348	1.0252e-09	B2_trans	CODING_TRANSCRIPT_INTRON_VARIANT	ASN
475	Chronic sinusitis	respiratory	rs766826	ELF5	11	34528766	C	T	T	0.936193	0.0968322	0.774358	1.13185	0.495929	0.99414	1	434	7302	-0.082134	1.155e-11	B2_trans	CODING_TRANSCRIPT_INTRON_VARIANT	ASN
741	Symptoms and disorders of the joints	musculoskeletal	rs2924480	ELF5	11	34529831	T	C	C	1.05985	0.0853774	0.896542	1.2529	0.495987	0.99414	1	571	7046	-0.11648	2.817e-07	A2_Trans	CODING_TRANSCRIPT_INTRON_VARIANT	ASN
694	Dyschromia and Vitiligo	dermatologic	rs7605877	FOXI3	2	88559025	T	C	C	1.16475	0.224025	0.75083	1.80685	0.49603	0.99414	1	397	7456	-0.071053	3.3369e-06	B2_trans	INTERGENIC_VARIANT	ASN
586	Other disorders of the kidney and ureters	genitourinary	rs60869999	MYO1C	17	1390948	A	T	T	1.08574	0.12087	0.856727	1.37598	0.496118	0.99414	1	232	7603	0.059541	2.9039e-06	B2_trans	CODING_TRANSCRIPT_INTRON_VARIANT	ASN
290.3	Other persistent mental disorders due to conditions classified elsewhere	mental disorders	rs12567716	FOXD2	1	48197570	T	C	C	1.06916	0.0982621	0.881861	1.29623	0.496173	0.99414	1	196	7626	-0.090753	1.4878e-06	B2_trans	INTERGENIC_VARIANT	ASN
1019	NA	NA	rs9268576	HLA-DRA	6	32395641	T	C	C	1.08122	0.114757	0.863444	1.35393	0.496178	0.99414	1	600	7103	0.095134	9.9752e-07	B2_trans	INTERGENIC_VARIANT	ASN
379.2	Disorders of vitreous body	sense organs	rs8080583	KANSL1	17	44162597	C	A	A	0.806262	0.316529	0.433557	1.49936	0.496289	0.99414	1	467	7083	-0.12662	2.0785e-08	A2_Trans	CODING_TRANSCRIPT_INTRON_VARIANT	ASN
290	Delirium dementia and amnestic and other cognitive disorders	mental disorders	rs13050728	IFNAR2	21	34615210	T	C	C	0.927507	0.110616	0.746725	1.15206	0.496295	0.99414	1	137	7723	-0.10657	4.0686e-21	B2_trans,A2_Trans	CODING_TRANSCRIPT_INTRON_VARIANT	ASN
1005	NA	NA	rs766826	ELF5	11	34528766	C	T	T	0.958102	0.0629364	0.846916	1.08389	0.496463	0.99414	1	1093	6119	-0.082134	1.155e-11	B2_trans	CODING_TRANSCRIPT_INTRON_VARIANT	ASN
338.2	Chronic pain	neurological	rs9577395	ATP11A	13	113534984	C	G	G	1.05503	0.0787945	0.904053	1.23122	0.496608	0.99414	1	551	6964	0.064829	8.6068e-07	B2_trans,A2_Trans	CODING_TRANSCRIPT_INTRON_VARIANT	ASN
743	Osteoporosis, osteopenia and pathological fracture	musculoskeletal	rs12809318	FBRSL1	12	133140840	T	C	C	1.08408	0.118753	0.858971	1.36818	0.496614	0.99414	1	196	7548	-0.062781	9.5289e-09	B2_trans	CODING_TRANSCRIPT_INTRON_VARIANT	ASN
1010.2	NA	NA	rs9497053	UTRN	6	145026256	G	A	A	1.04598	0.066124	0.918833	1.19071	0.496638	0.99414	1	1002	6299	-0.064841	1.0064e-06	B2_trans	CODING_TRANSCRIPT_INTRON_VARIANT	ASN
523.1	Gingivitis	digestive	rs581342	LMNA	1	156095466	T	C	C	0.879463	0.188975	0.607242	1.27372	0.496703	0.99414	1	365	7130	0.090245	2.6355e-07	B2_trans	CODING_TRANSCRIPT_INTRON_VARIANT	ASN
599	Other symptoms/disorders or the urinary system	genitourinary	rs1250993	LOC101929525	10	81399565	C	G	G	0.954337	0.0687704	0.833997	1.09204	0.496741	0.99414	1	688	6540	0.12403	5.3767e-08	A2_Trans	INTERGENIC_VARIANT	ASN
702	Degenerative skin conditions and other dermatoses	dermatologic	rs67579710	THBS3	1	155173527	G	A	A	1.10711	0.149736	0.825534	1.48472	0.496796	0.99414	1	547	7067	-0.10348	1.0252e-09	B2_trans	CODING_TRANSCRIPT_INTRON_VARIANT	ASN
722.1	Displacement of intervertebral disc	musculoskeletal	rs5023077	FBRSL1	12	133141973	T	C	C	1.08024	0.113585	0.86464	1.34959	0.496826	0.99414	1	224	7635	-0.090901	1.5172e-06	A2_Trans	CODING_TRANSCRIPT_INTRON_VARIANT	ASN
562	Diverticulosis and diverticulitis	digestive	rs10774679	OAS3	12	113374748	C	T	T	0.932461	0.102942	0.76209	1.14092	0.49695	0.99414	1	407	7333	0.075824	4.6954e-12	B2_trans	UPSTREAM_GENE_VARIANT	ASN
585.3	Chronic renal failure [CKD]	genitourinary	rs6869036	MGAT1	5	180223327	C	T	T	1.12588	0.17458	0.799634	1.58524	0.497032	0.99414	1	209	7210	0.25536	1.7578e-06	A2_Trans	FIVE_PRIME_UTR_INTRON_VARIANT	ASN
300	Anxiety disorders	mental disorders	rs766826	ELF5	11	34528766	C	T	T	1.02893	0.0419857	0.947645	1.11718	0.497037	0.99414	1	525	4286	-0.082134	1.155e-11	B2_trans	CODING_TRANSCRIPT_INTRON_VARIANT	ASN
296.1	Bipolar	mental disorders	rs7089827	TFAM	10	60157611	C	T	T	0.932357	0.103138	0.761712	1.14123	0.497084	0.99414	1	105	7660	-0.14471	2.0338e-06	A2_Trans	THREE_PRIME_UTR_EXON_VARIANT	ASN
702.2	Seborrheic keratosis	dermatologic	rs67579710	THBS3	1	155173527	G	A	A	1.11428	0.159402	0.815289	1.52292	0.497234	0.99414	1	508	7180	-0.10348	1.0252e-09	B2_trans	CODING_TRANSCRIPT_INTRON_VARIANT	ASN
401.2	Hypertensive heart and/or renal disease	circulatory system	rs35508621	LZTFL1	3	45880481	T	C	C	1.12045	0.167545	0.806822	1.55599	0.497262	0.99414	1	345	7160	0.38931	6.0917e-89	B2_trans	CODING_TRANSCRIPT_INTRON_VARIANT	ASN
290	Delirium dementia and amnestic and other cognitive disorders	mental disorders	rs60869999	MYO1C	17	1390948	A	T	T	1.09278	0.130718	0.845792	1.41188	0.497316	0.99414	1	137	7723	0.059541	2.9039e-06	B2_trans	CODING_TRANSCRIPT_INTRON_VARIANT	ASN
301	Personality disorders	mental disorders	rs2924480	ELF5	11	34529831	T	C	C	0.918719	0.124908	0.719218	1.17356	0.497329	0.99414	1	116	7746	-0.11648	2.817e-07	A2_Trans	CODING_TRANSCRIPT_INTRON_VARIANT	ASN
765	Cervical radiculitis	symptoms	rs62200027	CASC20	20	6469515	G	A	A	0.933818	0.100919	0.766231	1.13806	0.49745	0.99414	1	235	7517	-0.053006	3.3456e-06	B2_trans,A2_Trans	NON_CODING_TRANSCRIPT_INTRON_VARIANT	ASN
495	Asthma	respiratory	rs6869036	MGAT1	5	180223327	C	T	T	1.1193	0.166121	0.808249	1.55007	0.49748	0.99414	1	273	7109	0.25536	1.7578e-06	A2_Trans	FIVE_PRIME_UTR_INTRON_VARIANT	ASN
395	Heart valve disorders	circulatory system	rs147812915	KAT7	17	47858295	C	T	T	0.802259	0.32486	0.424418	1.51648	0.497637	0.99414	1	162	7664	0.23438	1.0943e-07	A2_Trans	INTERGENIC_VARIANT	ASN
702	Degenerative skin conditions and other dermatoses	dermatologic	rs35154152	THBS3	1	155172725	T	C	C	1.10451	0.146592	0.828689	1.47214	0.497707	0.99414	1	547	7067	-0.20528	2.3574e-11	A2_Trans	SYNONYMOUS_VARIANT	ASN
702	Degenerative skin conditions and other dermatoses	dermatologic	rs12809318	FBRSL1	12	133140840	T	C	C	1.07044	0.100388	0.879252	1.30321	0.497707	0.99414	1	547	7067	-0.062781	9.5289e-09	B2_trans	CODING_TRANSCRIPT_INTRON_VARIANT	ASN
835	Internal derangement of knee	injuries & poisonings	rs9461128	TMEM14B	6	10753875	T	C	C	1.14123	0.194823	0.779	1.67188	0.497732	0.99414	1	269	7444	0.13046	3.4269e-06	B2_trans	CODING_TRANSCRIPT_INTRON_VARIANT	ASN
455	Hemorrhoids	circulatory system	rs4830964	.	23	15515319	C	G	G	1.03304	0.0479465	0.940383	1.13483	0.497806	0.99414	1	775	6603	0.046578	2.9701e-06	B2_trans	SEQUENCE_VARIANT	ASN
790.6	Other abnormal blood chemistry	symptoms	rs11234800	ME3	11	86479407	G	C	C	0.804903	0.320147	0.429768	1.50749	0.497823	0.99414	1	590	7101	-0.077173	3.0702e-06	B2_trans	INTERGENIC_VARIANT	ASN
338.1	Acute pain	neurological	rs5023077	FBRSL1	12	133141973	T	C	C	1.07385	0.105104	0.873936	1.3195	0.497824	0.99414	1	440	7383	-0.090901	1.5172e-06	A2_Trans	CODING_TRANSCRIPT_INTRON_VARIANT	ASN
250.41	Impaired fasting glucose	endocrine/metabolic	rs76073397	MIR548H2	16	11386452	T	C	C	1.07181	0.102337	0.877022	1.30987	0.497963	0.99414	1	431	6885	0.14454	9.6663e-07	A2_Trans,B2_trans	INTERGENIC_VARIANT	ASN
512.9	Other dyspnea	respiratory	rs77534576	DLX4	17	47940666	C	T	T	1.14225	0.196269	0.777496	1.67814	0.497987	0.99414	1	886	6565	0.20794	1.7585e-10	B2_trans	INTERGENIC_VARIANT	ASN
427.2	Atrial fibrillation and flutter	circulatory system	rs11234800	ME3	11	86479407	G	C	C	1.23271	0.308833	0.672948	2.25808	0.498129	0.99414	1	118	7531	-0.077173	3.0702e-06	B2_trans	INTERGENIC_VARIANT	ASN
271.3	Intestinal disaccharidase deficiencies and disaccharide malabsorption	endocrine/metabolic	rs75505823	LRP1	12	57540956	G	T	T	0.494266	1.04029	0.0643379	3.79712	0.498158	0.99414	1	270	7589	-0.20852	3.0745e-06	A2_Trans	CODING_TRANSCRIPT_INTRON_VARIANT	ASN
244	Hypothyroidism	endocrine/metabolic	rs111783124	LOC101928126	21	35362848	G	A	A	1.0742	0.105678	0.873237	1.32142	0.498205	0.99414	1	109	7499	0.13532	2.1558e-07	A2_Trans	INTERGENIC_VARIANT	ASN
304	Adjustment reaction	mental disorders	rs78313563	ESS2	22	19136365	G	A	A	1.15266	0.209784	0.76407	1.73888	0.498258	0.99414	1	788	6020	0.40873	6.5914e-07	A2_Trans	UPSTREAM_GENE_VARIANT	ASN
300.9	Posttraumatic stress disorder	mental disorders	rs60869999	MYO1C	17	1390948	A	T	T	1.03378	0.049058	0.939009	1.13811	0.49829	0.99414	1	339	5537	0.059541	2.9039e-06	B2_trans	CODING_TRANSCRIPT_INTRON_VARIANT	ASN
716	Other arthropathies	musculoskeletal	rs7089827	TFAM	10	60157611	C	T	T	1.06199	0.088823	0.892308	1.26394	0.498315	0.99414	1	431	7252	-0.14471	2.0338e-06	A2_Trans	THREE_PRIME_UTR_EXON_VARIANT	ASN
375.1	Dry eyes	sense organs	rs111783124	LOC101928126	21	35362848	G	A	A	0.952582	0.0717487	0.827617	1.09641	0.498359	0.99414	1	838	5970	0.13532	2.1558e-07	A2_Trans	INTERGENIC_VARIANT	ASN
1002	NA	NA	rs76423999	SLC12A7	5	1098067	T	A	A	1.0862	0.12213	0.854972	1.37996	0.498396	0.99414	1	212	7649	0.18412	3.8813e-07	A2_Trans	CODING_TRANSCRIPT_INTRON_VARIANT	ASN
585.1	Acute renal failure	genitourinary	rs732990	CIB4	2	26842146	C	G	G	1.09763	0.137617	0.838142	1.43746	0.498454	0.99414	1	211	7567	0.056389	5.6358e-07	B2_trans	CODING_TRANSCRIPT_INTRON_VARIANT	ASN
1010.2	NA	NA	rs2277732	DPP9	19	4723670	C	A	A	0.938505	0.0937824	0.780924	1.12788	0.498565	0.99414	1	1002	6299	0.11697	6.1912e-22	B2_trans,A2_Trans	FIVE_PRIME_UTR_INTRON_VARIANT	ASN
250.4	Abnormal glucose	endocrine/metabolic	rs1405655	NR1H2	19	50882619	T	C	C	1.04471	0.0646353	0.920401	1.1858	0.498613	0.99414	1	662	6292	0.075181	1.1208e-11	B2_trans,A2_Trans	CODING_TRANSCRIPT_INTRON_VARIANT	ASN
840	Sprains and strains	injuries & poisonings	rs9461128	TMEM14B	6	10753875	T	C	C	0.913396	0.133916	0.702538	1.18754	0.498764	0.99414	1	892	6296	0.13046	3.4269e-06	B2_trans	CODING_TRANSCRIPT_INTRON_VARIANT	ASN
695	Erythematous conditions	dermatologic	rs11702230	LOC101928126	21	35377591	C	T	T	1.08938	0.126563	0.85006	1.39608	0.498769	0.99414	1	331	7404	0.099731	3.223e-09	B2_trans	INTERGENIC_VARIANT	ASN
550	Abdominal hernia	digestive	rs35508621	LZTFL1	3	45880481	T	C	C	1.15575	0.214007	0.759803	1.75803	0.4988	0.99414	1	252	7528	0.38931	6.0917e-89	B2_trans	CODING_TRANSCRIPT_INTRON_VARIANT	ASN
418	Nonspecific chest pain	circulatory system	rs72711165	TMEM65	8	125336564	T	C	C	1.04726	0.0683039	0.916038	1.19728	0.499021	0.99414	1	902	5802	0.18279	6.0907e-07	B2_trans	CODING_TRANSCRIPT_INTRON_VARIANT	ASN
433	Cerebrovascular disease	circulatory system	rs7671107	LOC101929161	4	25449225	G	A	A	0.948241	0.0786193	0.812826	1.10621	0.499037	0.99414	1	244	7313	-0.064456	1.0803e-06	B2_trans	INTERGENIC_VARIANT	ASN
304	Adjustment reaction	mental disorders	rs12567716	FOXD2	1	48197570	T	C	C	0.967209	0.0493207	0.878089	1.06537	0.499038	0.99414	1	788	6020	-0.090753	1.4878e-06	B2_trans	INTERGENIC_VARIANT	ASN
1010.2	NA	NA	rs60305836	CDH8	16	61709381	A	C	C	1.12392	0.172818	0.800998	1.57702	0.499056	0.99414	1	1002	6299	0.086719	1.1846e-06	B2_trans	CODING_TRANSCRIPT_INTRON_VARIANT	ASN
261	Vitamin deficiency	endocrine/metabolic	rs77534576	DLX4	17	47940666	C	T	T	0.904257	0.148914	0.675361	1.21073	0.499146	0.99414	1	726	5942	0.20794	1.7585e-10	B2_trans	INTERGENIC_VARIANT	ASN
379.2	Disorders of vitreous body	sense organs	rs766826	ELF5	11	34528766	C	T	T	1.05557	0.0800221	0.902344	1.23482	0.499151	0.99414	1	467	7083	-0.082134	1.155e-11	B2_trans	CODING_TRANSCRIPT_INTRON_VARIANT	ASN
512.9	Other dyspnea	respiratory	rs111783124	LOC101928126	21	35362848	G	A	A	0.936736	0.0967274	0.774966	1.13227	0.499264	0.99414	1	886	6565	0.13532	2.1558e-07	A2_Trans	INTERGENIC_VARIANT	ASN
110.11	Dermatophytosis of nail	infectious diseases	rs10129899	LINC00637	14	104330432	C	A	A	1.05288	0.0762846	0.906658	1.22267	0.499403	0.99414	1	350	7230	-0.057002	2.1916e-06	B2_trans	INTERGENIC_VARIANT	ASN
350	Abnormal movement	neurological	rs11702230	LOC101928126	21	35377591	C	T	T	1.06501	0.0932578	0.887103	1.27861	0.499413	0.99414	1	587	6771	0.099731	3.223e-09	B2_trans	INTERGENIC_VARIANT	ASN
250.22	Type 2 diabetes with renal manifestations	endocrine/metabolic	rs34488998	NKAIN3	8	63408372	G	A	A	0.561662	0.854299	0.105268	2.99679	0.499525	0.99414	1	143	7565	0.1355	3.4644e-06	B2_trans	CODING_TRANSCRIPT_INTRON_VARIANT	ASN
379	Other disorders of eye	sense organs	rs117169628	SLC22A31	16	89262657	G	A	A	0.869245	0.207532	0.578749	1.30555	0.499535	0.99414	1	603	6743	0.081201	5.77e-07	B2_trans	SYNONYMOUS_VARIANT	ASN
371.3	Inflammation of eyelids	sense organs	rs8052423	SLC22A31	16	89269178	G	T	T	1.13887	0.192601	0.780786	1.66118	0.499573	0.99414	1	536	7043	0.13037	1.0019e-06	A2_Trans	UPSTREAM_GENE_VARIANT	ASN
773	NA	NA	rs1453205	LOC101928196	2	19901073	C	T	T	0.971165	0.043341	0.892074	1.05727	0.499618	0.99414	1	1209	5163	0.096992	3.6368e-06	A2_Trans	INTERGENIC_VARIANT	ASN
785	Abdominal pain	symptoms	rs7671107	LOC101929161	4	25449225	G	A	A	1.03975	0.0577488	0.928477	1.16435	0.499725	0.99414	1	837	6243	-0.064456	1.0803e-06	B2_trans	INTERGENIC_VARIANT	ASN
327.32	Obstructive sleep apnea	neurological	rs12259804	PLEKHS1	10	115573378	T	C	C	0.826065	0.283164	0.474225	1.43894	0.499796	0.99414	1	400	5480	-0.27547	4.8674e-08	A2_Trans	INTERGENIC_VARIANT	ASN
372	Disorders of conjunctiva	sense organs	rs55654108	PDCL3P4	3	101425703	A	G	G	0.935003	0.0995973	0.769193	1.13655	0.499819	0.99414	1	407	7330	-0.05662	1.0636e-06	B2_trans	INTERGENIC_VARIANT	ASN
401.1	Essential hypertension	circulatory system	rs581342	LMNA	1	156095466	T	C	C	1.08676	0.123309	0.85344	1.38387	0.499839	0.99414	1	431	3472	0.090245	2.6355e-07	B2_trans	CODING_TRANSCRIPT_INTRON_VARIANT	ASN
760	Back pain	symptoms	rs5023077	FBRSL1	12	133141973	T	C	C	0.973999	0.0390505	0.902233	1.05147	0.499901	0.99414	1	803	3511	-0.090901	1.5172e-06	A2_Trans	CODING_TRANSCRIPT_INTRON_VARIANT	ASN
593.2	Microscopic hematuria	genitourinary	rs78313563	ESS2	22	19136365	G	A	A	0.729587	0.467354	0.29192	1.82343	0.49993	0.99414	1	198	7614	0.40873	6.5914e-07	A2_Trans	UPSTREAM_GENE_VARIANT	ASN
578.2	Blood in stool	digestive	rs1250993	LOC101929525	10	81399565	C	G	G	1.08077	0.115161	0.862398	1.35443	0.500012	0.99414	1	419	7396	0.12403	5.3767e-08	A2_Trans	INTERGENIC_VARIANT	ASN
703	Diseases of nail, NOS	dermatologic	rs9497053	UTRN	6	145026256	G	A	A	0.932864	0.103057	0.762248	1.14167	0.500093	0.99414	1	223	7588	-0.064841	1.0064e-06	B2_trans	CODING_TRANSCRIPT_INTRON_VARIANT	ASN
722	Intervertebral disc disorders	musculoskeletal	rs35705950	MUC5B	11	1241221	G	T	T	0.880138	0.189339	0.607275	1.2756	0.500103	0.99414	1	494	6677	-0.11177	1.2224e-08	B2_trans,A2_Trans	UPSTREAM_GENE_VARIANT	ASN
939	Atopic/contact dermatitis due to other or unspecified	dermatologic	rs622568	SEC61G	7	54647894	A	C	C	1.06015	0.0866275	0.894604	1.25634	0.500123	0.99414	1	889	5826	0.11965	2.6006e-06	A2_Trans	INTERGENIC_VARIANT	ASN
110	Dermatophytosis / Dermatomycosis	infectious diseases	rs4830964	.	23	15515319	C	G	G	1.0288	0.0421084	0.947301	1.11731	0.500142	0.99414	1	747	6373	0.046578	2.9701e-06	B2_trans	SEQUENCE_VARIANT	ASN
433	Cerebrovascular disease	circulatory system	rs732990	CIB4	2	26842146	C	G	G	1.07457	0.106691	0.871801	1.32449	0.500269	0.99414	1	244	7313	0.056389	5.6358e-07	B2_trans	CODING_TRANSCRIPT_INTRON_VARIANT	ASN
522	Diseases of pulp and periapical tissues	digestive	rs78313563	ESS2	22	19136365	G	A	A	1.2423	0.321914	0.661015	2.33474	0.500328	0.99414	1	257	7399	0.40873	6.5914e-07	A2_Trans	UPSTREAM_GENE_VARIANT	ASN
110.1	Dermatophytosis	infectious diseases	rs13179014	SPEF2	5	35693227	A	C	C	0.949925	0.0762571	0.818048	1.10306	0.500518	0.99414	1	693	6503	-0.061249	6.1057e-07	B2_trans	CODING_TRANSCRIPT_INTRON_VARIANT	ASN
250.41	Impaired fasting glucose	endocrine/metabolic	rs76423999	SLC12A7	5	1098067	T	A	A	1.04682	0.0679212	0.916341	1.19588	0.500521	0.99414	1	431	6885	0.18412	3.8813e-07	A2_Trans	CODING_TRANSCRIPT_INTRON_VARIANT	ASN
296.1	Bipolar	mental disorders	rs13050728	IFNAR2	21	34615210	T	C	C	0.941678	0.0892514	0.790554	1.12169	0.500762	0.99414	1	105	7660	-0.10657	4.0686e-21	B2_trans,A2_Trans	CODING_TRANSCRIPT_INTRON_VARIANT	ASN
745	Pain in joint	musculoskeletal	rs12567716	FOXD2	1	48197570	T	C	C	1.0264	0.0387067	0.951411	1.10729	0.500866	0.99414	1	941	2702	-0.090753	1.4878e-06	B2_trans	INTERGENIC_VARIANT	ASN
426	Cardiac conduction disorders	circulatory system	rs6869036	MGAT1	5	180223327	C	T	T	0.864644	0.216105	0.566094	1.32065	0.500951	0.99414	1	548	7051	0.25536	1.7578e-06	A2_Trans	FIVE_PRIME_UTR_INTRON_VARIANT	ASN
272.11	Hypercholesterolemia	endocrine/metabolic	rs72711165	TMEM65	8	125336564	T	C	C	0.935297	0.0993939	0.769742	1.13646	0.500952	0.99414	1	385	7098	0.18279	6.0907e-07	B2_trans	CODING_TRANSCRIPT_INTRON_VARIANT	ASN
770	Myalgia and myositis unspecified	symptoms	rs78313563	ESS2	22	19136365	G	A	A	1.25128	0.333098	0.651359	2.40374	0.500966	0.99414	1	329	7364	0.40873	6.5914e-07	A2_Trans	UPSTREAM_GENE_VARIANT	ASN
594	Urinary calculus	genitourinary	rs35508621	LZTFL1	3	45880481	T	C	C	1.13682	0.19062	0.782415	1.65177	0.50111	0.99414	1	174	7473	0.38931	6.0917e-89	B2_trans	CODING_TRANSCRIPT_INTRON_VARIANT	ASN
578.2	Blood in stool	digestive	rs78313563	ESS2	22	19136365	G	A	A	0.735759	0.456122	0.300943	1.79882	0.501112	0.99414	1	419	7396	0.40873	6.5914e-07	A2_Trans	UPSTREAM_GENE_VARIANT	ASN
427.9	Palpitations	circulatory system	rs1405655	NR1H2	19	50882619	T	C	C	1.0872	0.124277	0.852164	1.38705	0.50113	0.99414	1	280	7541	0.075181	1.1208e-11	B2_trans,A2_Trans	CODING_TRANSCRIPT_INTRON_VARIANT	ASN
070	Viral hepatitis	infectious diseases	rs111783124	LOC101928126	21	35362848	G	A	A	1.07698	0.110261	0.867664	1.33678	0.501229	0.99414	1	101	7561	0.13532	2.1558e-07	A2_Trans	INTERGENIC_VARIANT	ASN
306	Other mental disorder	mental disorders	rs9497053	UTRN	6	145026256	G	A	A	0.951138	0.0744993	0.82192	1.10067	0.501304	0.99414	1	659	6895	-0.064841	1.0064e-06	B2_trans	CODING_TRANSCRIPT_INTRON_VARIANT	ASN
411.2	Myocardial infarction	circulatory system	rs12259804	PLEKHS1	10	115573378	T	C	C	1.48934	0.592366	0.466412	4.75571	0.501304	0.99414	1	144	7636	-0.27547	4.8674e-08	A2_Trans	INTERGENIC_VARIANT	ASN
327.4	Insomnia	neurological	rs7560588	BCL11A	2	60727416	G	A	A	1.07148	0.102683	0.876155	1.31036	0.501331	0.99414	1	797	5995	-0.12371	2.3396e-07	A2_Trans	CODING_TRANSCRIPT_INTRON_VARIANT	ASN
389.1	Sensorineural hearing loss	sense organs	rs8080583	KANSL1	17	44162597	C	A	A	0.887579	0.177397	0.626912	1.25663	0.501415	0.99414	1	775	5403	-0.12662	2.0785e-08	A2_Trans	CODING_TRANSCRIPT_INTRON_VARIANT	ASN
375.1	Dry eyes	sense organs	rs622568	SEC61G	7	54647894	A	C	C	1.06283	0.0906554	0.889815	1.2695	0.501453	0.99414	1	838	5970	0.11965	2.6006e-06	A2_Trans	INTERGENIC_VARIANT	ASN
789	Nausea and vomiting	symptoms	rs1250993	LOC101929525	10	81399565	C	G	G	1.0786	0.112579	0.865034	1.3449	0.501518	0.99414	1	423	7386	0.12403	5.3767e-08	A2_Trans	INTERGENIC_VARIANT	ASN
278	Overweight, obesity and other hyperalimentation	endocrine/metabolic	rs35705950	MUC5B	11	1241221	G	T	T	1.09292	0.132196	0.843454	1.41616	0.501518	0.99414	1	665	5040	-0.11177	1.2224e-08	B2_trans,A2_Trans	UPSTREAM_GENE_VARIANT	ASN
292	Neurological disorders	mental disorders	rs9577395	ATP11A	13	113534984	C	G	G	0.952161	0.0729417	0.825319	1.0985	0.501542	0.99414	1	430	6951	0.064829	8.6068e-07	B2_trans,A2_Trans	CODING_TRANSCRIPT_INTRON_VARIANT	ASN
272.12	Hyperglyceridemia	endocrine/metabolic	rs10086829	COL14A1	8	121149129	G	A	A	0.936304	0.09794	0.77277	1.13445	0.501588	0.99414	1	214	7551	-0.097352	3.8599e-06	A2_Trans	FIVE_PRIME_UTR_INTRON_VARIANT	ASN
250.24	Type 2 diabetes with neurological manifestations	endocrine/metabolic	rs35508621	LZTFL1	3	45880481	T	C	C	0.882121	0.186689	0.611813	1.27186	0.501683	0.99414	1	210	7426	0.38931	6.0917e-89	B2_trans	CODING_TRANSCRIPT_INTRON_VARIANT	ASN
578	Gastrointestinal hemorrhage	digestive	rs12809318	FBRSL1	12	133140840	T	C	C	1.05643	0.0817242	0.900073	1.23995	0.501754	0.99414	1	540	6869	-0.062781	9.5289e-09	B2_trans	CODING_TRANSCRIPT_INTRON_VARIANT	ASN
250.23	Type 2 diabetes with ophthalmic manifestations	endocrine/metabolic	rs75505823	LRP1	12	57540956	G	T	T	0.641099	0.66183	0.175216	2.34572	0.501755	0.99414	1	279	7335	-0.20852	3.0745e-06	A2_Trans	CODING_TRANSCRIPT_INTRON_VARIANT	ASN
1010	NA	NA	rs505922	ABO	9	136149229	T	C	C	1.04694	0.0683279	0.915712	1.19696	0.50204	0.99414	1	711	623	-0.099884	2.0889e-20	B2_trans	CODING_TRANSCRIPT_INTRON_VARIANT	ASN
626	Disorders of menstruation and other abnormal bleeding from female genital tract	genitourinary	rs4830964	.	23	15515319	C	G	G	1.09336	0.132981	0.8425	1.41892	0.502097	0.99414	1	136	7677	0.046578	2.9701e-06	B2_trans	SEQUENCE_VARIANT	ASN
681	Superficial cellulitis and abscess	dermatologic	rs9896243	NSF	17	44826056	C	G	G	1.16735	0.230565	0.742921	1.83425	0.502152	0.99414	1	545	6997	-0.13155	3.2234e-08	A2_Trans	CODING_TRANSCRIPT_INTRON_VARIANT	ASN
297.1	Suicidal ideation	mental disorders	rs7671107	LOC101929161	4	25449225	G	A	A	1.07435	0.106874	0.871311	1.3247	0.502216	0.99414	1	212	7601	-0.064456	1.0803e-06	B2_trans	INTERGENIC_VARIANT	ASN
585.3	Chronic renal failure [CKD]	genitourinary	rs12567716	FOXD2	1	48197570	T	C	C	1.04497	0.065554	0.918975	1.18824	0.502219	0.99414	1	209	7210	-0.090753	1.4878e-06	B2_trans	INTERGENIC_VARIANT	ASN
365	Glaucoma	sense organs	rs2924480	ELF5	11	34529831	T	C	C	0.965074	0.0529935	0.869867	1.0707	0.502324	0.99414	1	346	6171	-0.11648	2.817e-07	A2_Trans	CODING_TRANSCRIPT_INTRON_VARIANT	ASN
350.2	Abnormality of gait	neurological	rs62200027	CASC20	20	6469515	G	A	A	0.947985	0.0796316	0.810996	1.10811	0.50235	0.99414	1	463	7025	-0.053006	3.3456e-06	B2_trans,A2_Trans	NON_CODING_TRANSCRIPT_INTRON_VARIANT	ASN
401.1	Essential hypertension	circulatory system	rs12567716	FOXD2	1	48197570	T	C	C	1.03087	0.0453243	0.943243	1.12664	0.50236	0.99414	1	431	3472	-0.090753	1.4878e-06	B2_trans	INTERGENIC_VARIANT	ASN
250.24	Type 2 diabetes with neurological manifestations	endocrine/metabolic	rs12809318	FBRSL1	12	133140840	T	C	C	1.06908	0.0996029	0.879485	1.29955	0.502436	0.99414	1	210	7426	-0.062781	9.5289e-09	B2_trans	CODING_TRANSCRIPT_INTRON_VARIANT	ASN
497	Bronchitis	respiratory	rs9497053	UTRN	6	145026256	G	A	A	1.0762	0.109516	0.868308	1.33387	0.502494	0.99414	1	475	7373	-0.064841	1.0064e-06	B2_trans	CODING_TRANSCRIPT_INTRON_VARIANT	ASN
338.2	Chronic pain	neurological	rs7560588	BCL11A	2	60727416	G	A	A	1.09801	0.139437	0.835444	1.44309	0.502507	0.99414	1	551	6964	-0.12371	2.3396e-07	A2_Trans	CODING_TRANSCRIPT_INTRON_VARIANT	ASN
285	Other anemias	hematopoietic	rs5023077	FBRSL1	12	133141973	T	C	C	1.04428	0.0646164	0.920059	1.18527	0.502507	0.99414	1	410	6920	-0.090901	1.5172e-06	A2_Trans	CODING_TRANSCRIPT_INTRON_VARIANT	ASN
300.11	Generalized anxiety disorder	mental disorders	rs1453205	LOC101928196	2	19901073	C	T	T	0.952033	0.0733075	0.824618	1.09914	0.502515	0.99414	1	298	7304	0.096992	3.6368e-06	A2_Trans	INTERGENIC_VARIANT	ASN
375.1	Dry eyes	sense organs	rs5023077	FBRSL1	12	133141973	T	C	C	0.966014	0.0515757	0.873137	1.06877	0.502599	0.99414	1	838	5970	-0.090901	1.5172e-06	A2_Trans	CODING_TRANSCRIPT_INTRON_VARIANT	ASN
292	Neurological disorders	mental disorders	rs8080583	KANSL1	17	44162597	C	A	A	0.864737	0.216825	0.565356	1.32265	0.502692	0.99414	1	430	6951	-0.12662	2.0785e-08	A2_Trans	CODING_TRANSCRIPT_INTRON_VARIANT	ASN
411.2	Myocardial infarction	circulatory system	rs467843	TRAPPC13	5	64945715	A	G	G	1.06589	0.0952239	0.884415	1.28459	0.502817	0.99414	1	144	7636	-0.089724	1.7259e-06	A2_Trans	CODING_TRANSCRIPT_INTRON_VARIANT	ASN
1019	NA	NA	rs732990	CIB4	2	26842146	C	G	G	0.920822	0.123112	0.723406	1.17211	0.502838	0.99414	1	600	7103	0.056389	5.6358e-07	B2_trans	CODING_TRANSCRIPT_INTRON_VARIANT	ASN
571	Chronic liver disease and cirrhosis	digestive	rs495828	ABO	9	136154867	G	T	T	0.944596	0.0850676	0.799533	1.11598	0.502839	0.99414	1	293	7221	-0.13432	6.5649e-10	A2_Trans	UPSTREAM_GENE_VARIANT	ASN
370	Keratitis	sense organs	rs12567716	FOXD2	1	48197570	T	C	C	0.930744	0.107122	0.75448	1.14819	0.502865	0.99414	1	402	7457	-0.090753	1.4878e-06	B2_trans	INTERGENIC_VARIANT	ASN
338	Pain	neurological	rs8052423	SLC22A31	16	89269178	G	T	T	1.10576	0.15007	0.82399	1.48389	0.502912	0.99414	1	787	6498	0.13037	1.0019e-06	A2_Trans	UPSTREAM_GENE_VARIANT	ASN
745	Pain in joint	musculoskeletal	rs60305836	CDH8	16	61709381	A	C	C	1.07909	0.113624	0.863656	1.34826	0.502917	0.99414	1	941	2702	0.086719	1.1846e-06	B2_trans	CODING_TRANSCRIPT_INTRON_VARIANT	ASN
292.2	Mild cognitive impairment	mental disorders	rs622568	SEC61G	7	54647894	A	C	C	0.876896	0.196103	0.59707	1.28787	0.50293	0.99414	1	169	7658	0.11965	2.6006e-06	A2_Trans	INTERGENIC_VARIANT	ASN
599	Other symptoms/disorders or the urinary system	genitourinary	rs3746539	PTPRT	20	40702071	G	A	A	1.03982	0.0583086	0.92753	1.16572	0.503018	0.99414	1	688	6540	0.05405	1.7723e-06	B2_trans	THREE_PRIME_UTR_EXON_VARIANT	ASN
720.1	Spinal stenosis of lumbar region	musculoskeletal	rs495828	ABO	9	136154867	G	T	T	0.918695	0.126619	0.716792	1.17747	0.503025	0.99414	1	156	7685	-0.13432	6.5649e-10	A2_Trans	UPSTREAM_GENE_VARIANT	ASN
276	Disorders of fluid, electrolyte, and acid-base balance	endocrine/metabolic	rs12809318	FBRSL1	12	133140840	T	C	C	0.94508	0.0843481	0.801071	1.11498	0.503062	0.99414	1	513	6974	-0.062781	9.5289e-09	B2_trans	CODING_TRANSCRIPT_INTRON_VARIANT	ASN
276.1	Electrolyte imbalance	endocrine/metabolic	rs61667602	CRHR1	17	43785349	T	C	C	0.833021	0.272823	0.48801	1.42194	0.503078	0.99414	1	366	7238	-0.093554	9.1279e-12	B2_trans	FIVE_PRIME_UTR_INTRON_VARIANT	ASN
110.1	Dermatophytosis	infectious diseases	rs11085727	TYK2	19	10466123	C	T	T	1.03708	0.0543766	0.93224	1.15371	0.503111	0.99414	1	693	6503	0.17253	2.3333e-18	A2_Trans,B2_trans	CODING_TRANSCRIPT_INTRON_VARIANT	ASN
371.21	Allergic conjunctivitis	sense organs	rs2284028	NCF4	22	37265172	A	C	C	0.844684	0.252081	0.515374	1.38441	0.503113	0.99414	1	321	7515	0.31271	4.1737e-06	A2_Trans	CODING_TRANSCRIPT_INTRON_VARIANT	ASN
600	Hyperplasia of prostate	genitourinary	rs76073397	MIR548H2	16	11386452	T	C	C	1.06948	0.100347	0.878533	1.30193	0.503229	0.99414	1	380	6600	0.14454	9.6663e-07	A2_Trans,B2_trans	INTERGENIC_VARIANT	ASN
690.1	Seborrheic dermatitis	dermatologic	rs11085727	TYK2	19	10466123	C	T	T	1.0614	0.0890173	0.891469	1.26372	0.50326	0.99414	1	288	7483	0.17253	2.3333e-18	A2_Trans,B2_trans	CODING_TRANSCRIPT_INTRON_VARIANT	ASN
521.2	Dental abrasion, erosion and attrition	digestive	rs117169628	SLC22A31	16	89262657	G	A	A	0.822485	0.292001	0.464063	1.45774	0.503328	0.99414	1	251	7530	0.081201	5.77e-07	B2_trans	SYNONYMOUS_VARIANT	ASN
562	Diverticulosis and diverticulitis	digestive	rs11234800	ME3	11	86479407	G	C	C	0.791896	0.348688	0.39982	1.56845	0.503399	0.99414	1	407	7333	-0.077173	3.0702e-06	B2_trans	INTERGENIC_VARIANT	ASN
272	Disorders of lipoid metabolism	endocrine/metabolic	rs76423999	SLC12A7	5	1098067	T	A	A	1.03469	0.0509812	0.936303	1.14342	0.503518	0.99414	1	682	2469	0.18412	3.8813e-07	A2_Trans	CODING_TRANSCRIPT_INTRON_VARIANT	ASN
280.1	Iron deficiency anemias, unspecified or not due to blood loss	hematopoietic	rs60869999	MYO1C	17	1390948	A	T	T	1.08329	0.119611	0.856901	1.36948	0.503598	0.99414	1	180	7640	0.059541	2.9039e-06	B2_trans	CODING_TRANSCRIPT_INTRON_VARIANT	ASN
735.3	Hallux valgus (Bunion)	musculoskeletal	rs12809318	FBRSL1	12	133140840	T	C	C	1.09369	0.133911	0.841218	1.42193	0.503642	0.99414	1	169	7667	-0.062781	9.5289e-09	B2_trans	CODING_TRANSCRIPT_INTRON_VARIANT	ASN
411	Ischemic Heart Disease	circulatory system	rs3746539	PTPRT	20	40702071	G	A	A	0.964113	0.0546591	0.866167	1.07313	0.503727	0.99414	1	363	6625	0.05405	1.7723e-06	B2_trans	THREE_PRIME_UTR_EXON_VARIANT	ASN
285	Other anemias	hematopoietic	rs111837807	CCHCR1	6	31121232	T	C	C	1.06211	0.0901287	0.890126	1.26732	0.503773	0.99414	1	410	6920	0.20363	2.152e-11	A2_Trans,B2_trans	CODING_TRANSCRIPT_INTRON_VARIANT	ASN
721	Spondylosis and allied disorders	musculoskeletal	rs67959919	LZTFL1	3	45871908	G	A	A	0.907474	0.14526	0.682635	1.20637	0.503882	0.99414	1	486	6841	0.59355	1.6043e-80	A2_Trans	CODING_TRANSCRIPT_INTRON_VARIANT	ASN
272.13	Mixed hyperlipidemia	endocrine/metabolic	rs915823	TMPRSS2	21	42851454	A	C	C	0.959646	0.061632	0.850452	1.08286	0.503921	0.99414	1	526	6428	-0.066039	1.6687e-06	B2_trans	CODING_TRANSCRIPT_INTRON_VARIANT	ASN
427.21	Atrial fibrillation	circulatory system	rs78313563	ESS2	22	19136365	G	A	A	1.26537	0.352213	0.634474	2.52361	0.503976	0.99414	1	112	7562	0.40873	6.5914e-07	A2_Trans	UPSTREAM_GENE_VARIANT	ASN
274.1	Gout	endocrine/metabolic	rs72711165	TMEM65	8	125336564	T	C	C	1.04875	0.07123	0.912097	1.20588	0.503977	0.99414	1	205	6697	0.18279	6.0907e-07	B2_trans	CODING_TRANSCRIPT_INTRON_VARIANT	ASN
338	Pain	neurological	rs766826	ELF5	11	34528766	C	T	T	1.045	0.0658796	0.918418	1.18903	0.504024	0.99414	1	787	6498	-0.082134	1.155e-11	B2_trans	CODING_TRANSCRIPT_INTRON_VARIANT	ASN
317	Alcohol-related disorders	mental disorders	rs60305836	CDH8	16	61709381	A	C	C	1.10588	0.15062	0.823187	1.48564	0.504035	0.99414	1	320	6876	0.086719	1.1846e-06	B2_trans	CODING_TRANSCRIPT_INTRON_VARIANT	ASN
496	Chronic airway obstruction	respiratory	rs60869999	MYO1C	17	1390948	A	T	T	1.06181	0.089759	0.890517	1.26604	0.50405	0.99414	1	329	7263	0.059541	2.9039e-06	B2_trans	CODING_TRANSCRIPT_INTRON_VARIANT	ASN
340	Migraine	neurological	rs61667602	CRHR1	17	43785349	T	C	C	0.859237	0.227105	0.550556	1.34099	0.50412	0.99414	1	270	7152	-0.093554	9.1279e-12	B2_trans	FIVE_PRIME_UTR_INTRON_VARIANT	ASN
798	Malaise and fatigue	symptoms	rs10086829	COL14A1	8	121149129	G	A	A	1.05301	0.0773493	0.904883	1.22538	0.504275	0.99414	1	689	6827	-0.097352	3.8599e-06	A2_Trans	FIVE_PRIME_UTR_INTRON_VARIANT	ASN
426	Cardiac conduction disorders	circulatory system	rs111783124	LOC101928126	21	35362848	G	A	A	0.929042	0.110247	0.748503	1.15313	0.504385	0.99414	1	548	7051	0.13532	2.1558e-07	A2_Trans	INTERGENIC_VARIANT	ASN
454	Varicose veins	circulatory system	rs5023077	FBRSL1	12	133141973	T	C	C	0.927263	0.113119	0.742874	1.15742	0.50439	0.99414	1	142	7728	-0.090901	1.5172e-06	A2_Trans	CODING_TRANSCRIPT_INTRON_VARIANT	ASN
362	Other retinal disorders	sense organs	rs467843	TRAPPC13	5	64945715	A	G	G	0.965274	0.0529535	0.870115	1.07084	0.504493	0.99414	1	592	6342	-0.089724	1.7259e-06	A2_Trans	CODING_TRANSCRIPT_INTRON_VARIANT	ASN
585.1	Acute renal failure	genitourinary	rs75505823	LRP1	12	57540956	G	T	T	0.594695	0.778718	0.129255	2.73615	0.504525	0.99414	1	211	7567	-0.20852	3.0745e-06	A2_Trans	CODING_TRANSCRIPT_INTRON_VARIANT	ASN
532	Dysphagia	digestive	rs11702230	LOC101928126	21	35377591	C	T	T	0.921492	0.122512	0.724785	1.17159	0.504536	0.99414	1	226	7438	0.099731	3.223e-09	B2_trans	INTERGENIC_VARIANT	ASN
433.31	Transient cerebral ischemia	circulatory system	rs9461128	TMEM14B	6	10753875	T	C	C	0.823904	0.290285	0.466429	1.45535	0.504594	0.99414	1	149	7714	0.13046	3.4269e-06	B2_trans	CODING_TRANSCRIPT_INTRON_VARIANT	ASN
535	Gastritis and duodenitis	digestive	rs10774679	OAS3	12	113374748	C	T	T	0.927526	0.112769	0.743597	1.15695	0.504671	0.99414	1	354	7460	0.075824	4.6954e-12	B2_trans	UPSTREAM_GENE_VARIANT	ASN
578.2	Blood in stool	digestive	rs111837807	CCHCR1	6	31121232	T	C	C	1.10072	0.14386	0.830276	1.45925	0.504734	0.99414	1	419	7396	0.20363	2.152e-11	A2_Trans,B2_trans	CODING_TRANSCRIPT_INTRON_VARIANT	ASN
365	Glaucoma	sense organs	rs147812915	KAT7	17	47858295	C	T	T	0.910584	0.140422	0.691501	1.19908	0.504738	0.99414	1	346	6171	0.23438	1.0943e-07	A2_Trans	INTERGENIC_VARIANT	ASN
495	Asthma	respiratory	rs9367106	LOC100505711	6	41483390	G	C	C	1.04762	0.069786	0.913694	1.20117	0.50504	0.99414	1	273	7109	0.20225	3.4038e-11	B2_trans	INTERGENIC_VARIANT	ASN
350.2	Abnormality of gait	neurological	rs495828	ABO	9	136154867	G	T	T	0.94563	0.0838983	0.802245	1.11464	0.5052	0.99414	1	463	7025	-0.13432	6.5649e-10	A2_Trans	UPSTREAM_GENE_VARIANT	ASN
365.1	Open-angle glaucoma	sense organs	rs5023077	FBRSL1	12	133141973	T	C	C	0.965269	0.0530502	0.869945	1.07104	0.505202	0.99414	1	329	6539	-0.090901	1.5172e-06	A2_Trans	CODING_TRANSCRIPT_INTRON_VARIANT	ASN
386.9	Dizziness and giddiness (Light-headedness and vertigo)	sense organs	rs9268576	HLA-DRA	6	32395641	T	C	C	1.0625	0.0909779	0.888969	1.26989	0.505207	0.99414	1	697	6760	0.095134	9.9752e-07	B2_trans	INTERGENIC_VARIANT	ASN
274.11	Gouty arthropathy	endocrine/metabolic	rs9461128	TMEM14B	6	10753875	T	C	C	0.842633	0.257005	0.509185	1.39444	0.505265	0.99414	1	180	7677	0.13046	3.4269e-06	B2_trans	CODING_TRANSCRIPT_INTRON_VARIANT	ASN
523.31	Acute periodontitis	digestive	rs11702230	LOC101928126	21	35377591	C	T	T	0.929738	0.109359	0.750368	1.15199	0.505298	0.99414	1	295	7284	0.099731	3.223e-09	B2_trans	INTERGENIC_VARIANT	ASN
512	Other symptoms of respiratory system	respiratory	rs78313563	ESS2	22	19136365	G	A	A	0.884576	0.184108	0.616627	1.26896	0.505304	0.99414	1	1337	4732	0.40873	6.5914e-07	A2_Trans	UPSTREAM_GENE_VARIANT	ASN
379	Other disorders of eye	sense organs	rs76073397	MIR548H2	16	11386452	T	C	C	0.927413	0.113143	0.742961	1.15766	0.505392	0.99414	1	603	6743	0.14454	9.6663e-07	A2_Trans,B2_trans	INTERGENIC_VARIANT	ASN
835	Internal derangement of knee	injuries & poisonings	rs766826	ELF5	11	34528766	C	T	T	1.06378	0.092842	0.886801	1.27609	0.505414	0.99414	1	269	7444	-0.082134	1.155e-11	B2_trans	CODING_TRANSCRIPT_INTRON_VARIANT	ASN
840.3	Joint/ligament sprain	injuries & poisonings	rs12809318	FBRSL1	12	133140840	T	C	C	0.919437	0.126122	0.718071	1.17727	0.505431	0.99414	1	363	7471	-0.062781	9.5289e-09	B2_trans	CODING_TRANSCRIPT_INTRON_VARIANT	ASN
593.2	Microscopic hematuria	genitourinary	rs1405655	NR1H2	19	50882619	T	C	C	1.08466	0.122029	0.853929	1.37773	0.505441	0.99414	1	198	7614	0.075181	1.1208e-11	B2_trans,A2_Trans	CODING_TRANSCRIPT_INTRON_VARIANT	ASN
271	Disorders of carbohydrate transport and metabolism	endocrine/metabolic	rs77534576	DLX4	17	47940666	C	T	T	1.22432	0.303931	0.674823	2.22128	0.505472	0.99414	1	273	7581	0.20794	1.7585e-10	B2_trans	INTERGENIC_VARIANT	ASN
386.9	Dizziness and giddiness (Light-headedness and vertigo)	sense organs	rs1405655	NR1H2	19	50882619	T	C	C	0.945152	0.0847125	0.80056	1.11586	0.505476	0.99414	1	697	6760	0.075181	1.1208e-11	B2_trans,A2_Trans	CODING_TRANSCRIPT_INTRON_VARIANT	ASN
726.1	Enthesopathy	musculoskeletal	rs78313563	ESS2	22	19136365	G	A	A	1.18786	0.258598	0.715561	1.9719	0.505589	0.99414	1	619	6777	0.40873	6.5914e-07	A2_Trans	UPSTREAM_GENE_VARIANT	ASN
798	Malaise and fatigue	symptoms	rs2284028	NCF4	22	37265172	A	C	C	1.11034	0.157232	0.815869	1.5111	0.505612	0.99414	1	689	6827	0.31271	4.1737e-06	A2_Trans	CODING_TRANSCRIPT_INTRON_VARIANT	ASN
835	Internal derangement of knee	injuries & poisonings	rs2284028	NCF4	22	37265172	A	C	C	0.871262	0.207027	0.580667	1.30729	0.505618	0.99414	1	269	7444	0.31271	4.1737e-06	A2_Trans	CODING_TRANSCRIPT_INTRON_VARIANT	ASN
769	Nonallopathic lesions NEC	symptoms	rs1878527	ANKRD30BL	2	133056313	T	C	C	0.870268	0.208753	0.578045	1.31022	0.505641	0.99414	1	47	7721	-0.077457	2.0215e-06	B2_trans	INTERGENIC_VARIANT	ASN
244	Hypothyroidism	endocrine/metabolic	rs60869999	MYO1C	17	1390948	A	T	T	1.06192	0.0902613	0.889737	1.26743	0.505654	0.99414	1	109	7499	0.059541	2.9039e-06	B2_trans	CODING_TRANSCRIPT_INTRON_VARIANT	ASN
355.1	Chronic pain syndrome	neurological	rs732990	CIB4	2	26842146	C	G	G	0.910213	0.141383	0.689918	1.20085	0.505795	0.99414	1	144	7675	0.056389	5.6358e-07	B2_trans	CODING_TRANSCRIPT_INTRON_VARIANT	ASN
402	NA	NA	rs915823	TMPRSS2	21	42851454	A	C	C	0.939206	0.0943144	0.780693	1.1299	0.506044	0.99414	1	598	7059	-0.066039	1.6687e-06	B2_trans	CODING_TRANSCRIPT_INTRON_VARIANT	ASN
700	Corns and callosities	dermatologic	rs505922	ABO	9	136149229	T	C	C	1.06894	0.100263	0.878233	1.30106	0.506088	0.99414	1	216	7630	-0.099884	2.0889e-20	B2_trans	CODING_TRANSCRIPT_INTRON_VARIANT	ASN
596	Other disorders of bladder	genitourinary	rs13050728	IFNAR2	21	34615210	T	C	C	0.931209	0.107192	0.754754	1.14892	0.506119	0.99414	1	192	7666	-0.10657	4.0686e-21	B2_trans,A2_Trans	CODING_TRANSCRIPT_INTRON_VARIANT	ASN
512.7	Shortness of breath	respiratory	rs1405655	NR1H2	19	50882619	T	C	C	1.05509	0.0806554	0.900815	1.23579	0.506127	0.99414	1	630	6801	0.075181	1.1208e-11	B2_trans,A2_Trans	CODING_TRANSCRIPT_INTRON_VARIANT	ASN
110.11	Dermatophytosis of nail	infectious diseases	rs1453205	LOC101928196	2	19901073	C	T	T	0.953151	0.0721788	0.827414	1.09799	0.506198	0.99414	1	350	7230	0.096992	3.6368e-06	A2_Trans	INTERGENIC_VARIANT	ASN
789	Nausea and vomiting	symptoms	rs9367106	LOC100505711	6	41483390	G	C	C	1.07645	0.110828	0.866275	1.33761	0.506254	0.99414	1	423	7386	0.20225	3.4038e-11	B2_trans	INTERGENIC_VARIANT	ASN
371.3	Inflammation of eyelids	sense organs	rs915823	TMPRSS2	21	42851454	A	C	C	0.943097	0.0881526	0.793452	1.12096	0.506305	0.99414	1	536	7043	-0.066039	1.6687e-06	B2_trans	CODING_TRANSCRIPT_INTRON_VARIANT	ASN
297	Suicidal ideation or attempt	mental disorders	rs2924480	ELF5	11	34529831	T	C	C	0.93366	0.103288	0.762553	1.14316	0.506319	0.99414	1	259	7500	-0.11648	2.817e-07	A2_Trans	CODING_TRANSCRIPT_INTRON_VARIANT	ASN
295	Schizophrenia and other psychotic disorders	mental disorders	rs11702230	LOC101928126	21	35377591	C	T	T	0.919623	0.126087	0.718264	1.17743	0.506335	0.99414	1	109	7606	0.099731	3.223e-09	B2_trans	INTERGENIC_VARIANT	ASN
300.12	Agorophobia, social phobia, and panic disorder	mental disorders	rs12259804	PLEKHS1	10	115573378	T	C	C	0.628381	0.699151	0.159627	2.47367	0.506349	0.99414	1	179	7613	-0.27547	4.8674e-08	A2_Trans	INTERGENIC_VARIANT	ASN
379.2	Disorders of vitreous body	sense organs	rs13179014	SPEF2	5	35693227	A	C	C	0.937088	0.097788	0.773647	1.13506	0.50638	0.99414	1	467	7083	-0.061249	6.1057e-07	B2_trans	CODING_TRANSCRIPT_INTRON_VARIANT	ASN
418	Nonspecific chest pain	circulatory system	rs75505823	LRP1	12	57540956	G	T	T	0.794345	0.346496	0.402784	1.56656	0.506388	0.99414	1	902	5802	-0.20852	3.0745e-06	A2_Trans	CODING_TRANSCRIPT_INTRON_VARIANT	ASN
426	Cardiac conduction disorders	circulatory system	rs35154152	THBS3	1	155172725	T	C	C	0.906834	0.147203	0.679561	1.21012	0.50646	0.99414	1	548	7051	-0.20528	2.3574e-11	A2_Trans	SYNONYMOUS_VARIANT	ASN
497	Bronchitis	respiratory	rs147812915	KAT7	17	47858295	C	T	T	0.79419	0.346888	0.402395	1.56746	0.506508	0.99414	1	475	7373	0.23438	1.0943e-07	A2_Trans	INTERGENIC_VARIANT	ASN
796	Elevated prostate specific antigen [PSA]	genitourinary	rs11085727	TYK2	19	10466123	C	T	T	1.05037	0.0739816	0.908592	1.21427	0.506534	0.99414	1	143	7468	0.17253	2.3333e-18	A2_Trans,B2_trans	CODING_TRANSCRIPT_INTRON_VARIANT	ASN
250.22	Type 2 diabetes with renal manifestations	endocrine/metabolic	rs495828	ABO	9	136154867	G	T	T	1.06831	0.099478	0.879065	1.29829	0.506539	0.99414	1	143	7565	-0.13432	6.5649e-10	A2_Trans	UPSTREAM_GENE_VARIANT	ASN
361	Retinal detachments and defects	sense organs	rs75505823	LRP1	12	57540956	G	T	T	0.475237	1.12002	0.0529109	4.2685	0.50655	0.99414	1	137	7715	-0.20852	3.0745e-06	A2_Trans	CODING_TRANSCRIPT_INTRON_VARIANT	ASN
741	Symptoms and disorders of the joints	musculoskeletal	rs9268576	HLA-DRA	6	32395641	T	C	C	0.930833	0.107935	0.753351	1.15013	0.506651	0.99414	1	571	7046	0.095134	9.9752e-07	B2_trans	INTERGENIC_VARIANT	ASN
476	Allergic rhinitis	respiratory	rs10774671	OAS1	12	113357193	G	A	A	0.968228	0.0486272	0.88021	1.06505	0.506702	0.99414	1	798	5567	0.12569	3.6032e-11	A2_Trans	SPLICE_ACCEPTOR_VARIANT	ASN
411	Ischemic Heart Disease	circulatory system	rs7960611	CLEC1A	12	10230416	G	A	A	1.04193	0.0618577	0.922961	1.17622	0.506717	0.99414	1	363	6625	-0.1584	3.3086e-07	A2_Trans	CODING_TRANSCRIPT_INTRON_VARIANT	ASN
521	Diseases of hard tissues of teeth	digestive	rs622568	SEC61G	7	54647894	A	C	C	0.947655	0.0809794	0.808575	1.11066	0.506735	0.99414	1	473	5965	0.11965	2.6006e-06	A2_Trans	INTERGENIC_VARIANT	ASN
110.1	Dermatophytosis	infectious diseases	rs147812915	KAT7	17	47858295	C	T	T	0.892126	0.171928	0.636914	1.2496	0.506735	0.99414	1	693	6503	0.23438	1.0943e-07	A2_Trans	INTERGENIC_VARIANT	ASN
271.3	Intestinal disaccharidase deficiencies and disaccharide malabsorption	endocrine/metabolic	rs732990	CIB4	2	26842146	C	G	G	1.11055	0.157935	0.814896	1.51346	0.506755	0.99414	1	270	7589	0.056389	5.6358e-07	B2_trans	CODING_TRANSCRIPT_INTRON_VARIANT	ASN
269	Proteinuria	endocrine/metabolic	rs10774679	OAS3	12	113374748	C	T	T	1.09032	0.130259	0.844654	1.40745	0.506776	0.99414	1	145	7716	0.075824	4.6954e-12	B2_trans	UPSTREAM_GENE_VARIANT	ASN
411.8	Other chronic ischemic heart disease, unspecified	circulatory system	rs2284028	NCF4	22	37265172	A	C	C	0.891554	0.172963	0.635216	1.25134	0.506906	0.99414	1	204	7364	0.31271	4.1737e-06	A2_Trans	CODING_TRANSCRIPT_INTRON_VARIANT	ASN
514	Abnormal findings examination of lungs	respiratory	rs13179014	SPEF2	5	35693227	A	C	C	0.911218	0.1401	0.692419	1.19916	0.506935	0.99414	1	259	7576	-0.061249	6.1057e-07	B2_trans	CODING_TRANSCRIPT_INTRON_VARIANT	ASN
078	Viral warts & HPV	infectious diseases	rs495828	ABO	9	136154867	G	T	T	1.06977	0.101636	0.876554	1.30558	0.506946	0.99414	1	298	7418	-0.13432	6.5649e-10	A2_Trans	UPSTREAM_GENE_VARIANT	ASN
276	Disorders of fluid, electrolyte, and acid-base balance	endocrine/metabolic	rs13050728	IFNAR2	21	34615210	T	C	C	0.956721	0.0666718	0.839526	1.09028	0.506949	0.99414	1	513	6974	-0.10657	4.0686e-21	B2_trans,A2_Trans	CODING_TRANSCRIPT_INTRON_VARIANT	ASN
593.2	Microscopic hematuria	genitourinary	rs62200027	CASC20	20	6469515	G	A	A	1.07893	0.114496	0.862057	1.35037	0.50698	0.99414	1	198	7614	-0.053006	3.3456e-06	B2_trans,A2_Trans	NON_CODING_TRANSCRIPT_INTRON_VARIANT	ASN
788	Syncope and collapse	symptoms	rs67959919	LZTFL1	3	45871908	G	A	A	0.863942	0.220415	0.560876	1.33077	0.506999	0.99414	1	231	7542	0.59355	1.6043e-80	A2_Trans	CODING_TRANSCRIPT_INTRON_VARIANT	ASN
727	Other disorders of synovium, tendon, and bursa	musculoskeletal	rs721917	SFTPD	10	81706324	A	G	G	0.962152	0.0581592	0.858497	1.07832	0.507075	0.99414	1	536	6810	0.055247	2.0819e-07	B2_trans	SYNONYMOUS_VARIANT	ASN
455	Hemorrhoids	circulatory system	rs9367106	LOC100505711	6	41483390	G	C	C	0.954556	0.0701102	0.832	1.09516	0.507093	0.99414	1	775	6603	0.20225	3.4038e-11	B2_trans	INTERGENIC_VARIANT	ASN
741	Symptoms and disorders of the joints	musculoskeletal	rs6869036	MGAT1	5	180223327	C	T	T	1.14148	0.199508	0.772054	1.68768	0.507157	0.99414	1	571	7046	0.25536	1.7578e-06	A2_Trans	FIVE_PRIME_UTR_INTRON_VARIANT	ASN
521.2	Dental abrasion, erosion and attrition	digestive	rs1405655	NR1H2	19	50882619	T	C	C	1.07946	0.115287	0.861142	1.35313	0.507178	0.99414	1	251	7530	0.075181	1.1208e-11	B2_trans,A2_Trans	CODING_TRANSCRIPT_INTRON_VARIANT	ASN
418	Nonspecific chest pain	circulatory system	rs2924480	ELF5	11	34529831	T	C	C	0.964907	0.0538642	0.868233	1.07235	0.507195	0.99414	1	902	5802	-0.11648	2.817e-07	A2_Trans	CODING_TRANSCRIPT_INTRON_VARIANT	ASN
755	Congenital anomalies of limbs	congenital anomalies	rs12809318	FBRSL1	12	133140840	T	C	C	0.916529	0.131432	0.708389	1.18583	0.507223	0.99414	1	274	7577	-0.062781	9.5289e-09	B2_trans	CODING_TRANSCRIPT_INTRON_VARIANT	ASN
371.3	Inflammation of eyelids	sense organs	rs7671107	LOC101929161	4	25449225	G	A	A	0.948998	0.078937	0.812969	1.10779	0.507226	0.99414	1	536	7043	-0.064456	1.0803e-06	B2_trans	INTERGENIC_VARIANT	ASN
370	Keratitis	sense organs	rs11702230	LOC101928126	21	35377591	C	T	T	1.1091	0.156144	0.816695	1.50619	0.507233	0.99414	1	402	7457	0.099731	3.223e-09	B2_trans	INTERGENIC_VARIANT	ASN
722.6	Degeneration of intervertebral disc	musculoskeletal	rs8080583	KANSL1	17	44162597	C	A	A	0.868177	0.213168	0.571688	1.31843	0.507241	0.99414	1	479	6951	-0.12662	2.0785e-08	A2_Trans	CODING_TRANSCRIPT_INTRON_VARIANT	ASN
740	Osteoarthrosis	musculoskeletal	rs622568	SEC61G	7	54647894	A	C	C	1.05568	0.0817221	0.899439	1.23907	0.507275	0.99414	1	752	5533	0.11965	2.6006e-06	A2_Trans	INTERGENIC_VARIANT	ASN
300.1	Anxiety disorder	mental disorders	rs467843	TRAPPC13	5	64945715	A	G	G	1.03004	0.0446411	0.943747	1.12422	0.507328	0.99414	1	722	5550	-0.089724	1.7259e-06	A2_Trans	CODING_TRANSCRIPT_INTRON_VARIANT	ASN
272.12	Hyperglyceridemia	endocrine/metabolic	rs581342	LMNA	1	156095466	T	C	C	1.15378	0.215825	0.75581	1.7613	0.507472	0.99414	1	214	7551	0.090245	2.6355e-07	B2_trans	CODING_TRANSCRIPT_INTRON_VARIANT	ASN
261	Vitamin deficiency	endocrine/metabolic	rs10129899	LINC00637	14	104330432	C	A	A	1.03252	0.0482855	0.939283	1.13501	0.507514	0.99414	1	726	5942	-0.057002	2.1916e-06	B2_trans	INTERGENIC_VARIANT	ASN
244.4	Hypothyroidism NOS	endocrine/metabolic	rs495828	ABO	9	136154867	G	T	T	1.06322	0.092509	0.886914	1.27459	0.507517	0.99414	1	112	7525	-0.13432	6.5649e-10	A2_Trans	UPSTREAM_GENE_VARIANT	ASN
367.2	Astigmatism	sense organs	rs10086829	COL14A1	8	121149129	G	A	A	1.03232	0.0479957	0.939634	1.13414	0.507545	0.99414	1	1195	4963	-0.097352	3.8599e-06	A2_Trans	FIVE_PRIME_UTR_INTRON_VARIANT	ASN
512.9	Other dyspnea	respiratory	rs75505823	LRP1	12	57540956	G	T	T	0.739569	0.455313	0.302981	1.80527	0.50759	0.99414	1	886	6565	-0.20852	3.0745e-06	A2_Trans	CODING_TRANSCRIPT_INTRON_VARIANT	ASN
367.8	Hypermetropia	sense organs	rs495828	ABO	9	136154867	G	T	T	0.954559	0.0701986	0.831859	1.09536	0.50766	0.99414	1	663	6473	-0.13432	6.5649e-10	A2_Trans	UPSTREAM_GENE_VARIANT	ASN
295.1	Schizophrenia	mental disorders	rs7671107	LOC101929161	4	25449225	G	A	A	1.07892	0.114698	0.861702	1.35089	0.507808	0.99414	1	57	7794	-0.064456	1.0803e-06	B2_trans	INTERGENIC_VARIANT	ASN
535	Gastritis and duodenitis	digestive	rs9577395	ATP11A	13	113534984	C	G	G	1.0771	0.112154	0.864547	1.3419	0.507844	0.99414	1	354	7460	0.064829	8.6068e-07	B2_trans,A2_Trans	CODING_TRANSCRIPT_INTRON_VARIANT	ASN
596	Other disorders of bladder	genitourinary	rs5023077	FBRSL1	12	133141973	T	C	C	0.928414	0.112191	0.745152	1.15675	0.507934	0.99414	1	192	7666	-0.090901	1.5172e-06	A2_Trans	CODING_TRANSCRIPT_INTRON_VARIANT	ASN
261.4	Vitamin D deficiency	endocrine/metabolic	rs76423999	SLC12A7	5	1098067	T	A	A	1.03707	0.0549792	0.931127	1.15506	0.50795	0.99414	1	692	6098	0.18412	3.8813e-07	A2_Trans	CODING_TRANSCRIPT_INTRON_VARIANT	ASN
1010.1	NA	NA	rs505922	ABO	9	136149229	T	C	C	1.04891	0.0721448	0.910603	1.20823	0.508033	0.99414	1	629	6938	-0.099884	2.0889e-20	B2_trans	CODING_TRANSCRIPT_INTRON_VARIANT	ASN
721	Spondylosis and allied disorders	musculoskeletal	rs4830964	.	23	15515319	C	G	G	0.969251	0.0471845	0.883635	1.06316	0.508038	0.99414	1	486	6841	0.046578	2.9701e-06	B2_trans	SEQUENCE_VARIANT	ASN
782.3	Edema	symptoms	rs2277732	DPP9	19	4723670	C	A	A	0.918139	0.129059	0.712939	1.1824	0.508122	0.99414	1	382	7321	0.11697	6.1912e-22	B2_trans,A2_Trans	FIVE_PRIME_UTR_INTRON_VARIANT	ASN
690	Erythematosquamous dermatosis	dermatologic	rs12809318	FBRSL1	12	133140840	T	C	C	1.08055	0.11717	0.858837	1.35951	0.508485	0.99414	1	296	7474	-0.062781	9.5289e-09	B2_trans	CODING_TRANSCRIPT_INTRON_VARIANT	ASN
350.2	Abnormality of gait	neurological	rs12809318	FBRSL1	12	133140840	T	C	C	0.944235	0.0867862	0.79654	1.11932	0.508501	0.99414	1	463	7025	-0.062781	9.5289e-09	B2_trans	CODING_TRANSCRIPT_INTRON_VARIANT	ASN
740.9	Osteoarthrosis NOS	musculoskeletal	rs67959919	LZTFL1	3	45871908	G	A	A	0.919219	0.127409	0.716091	1.17997	0.508542	0.99414	1	587	6311	0.59355	1.6043e-80	A2_Trans	CODING_TRANSCRIPT_INTRON_VARIANT	ASN
278.1	Obesity	endocrine/metabolic	rs117169628	SLC22A31	16	89262657	G	A	A	1.07914	0.115235	0.860976	1.35259	0.508631	0.99414	1	525	5662	0.081201	5.77e-07	B2_trans	SYNONYMOUS_VARIANT	ASN
110	Dermatophytosis / Dermatomycosis	infectious diseases	rs117169628	SLC22A31	16	89262657	G	A	A	0.901888	0.156239	0.66399	1.22502	0.508649	0.99414	1	747	6373	0.081201	5.77e-07	B2_trans	SYNONYMOUS_VARIANT	ASN
370	Keratitis	sense organs	rs1453205	LOC101928196	2	19901073	C	T	T	1.07247	0.10591	0.87143	1.31988	0.508893	0.99414	1	402	7457	0.096992	3.6368e-06	A2_Trans	INTERGENIC_VARIANT	ASN
317.1	Alcoholism	mental disorders	rs9577395	ATP11A	13	113534984	C	G	G	1.05165	0.076263	0.90564	1.2212	0.509036	0.99414	1	316	7165	0.064829	8.6068e-07	B2_trans,A2_Trans	CODING_TRANSCRIPT_INTRON_VARIANT	ASN
726.1	Enthesopathy	musculoskeletal	rs9501257	HLA-DPB1	6	33055355	A	G	G	0.953523	0.0720722	0.82791	1.09819	0.50904	0.99414	1	619	6777	0.17269	4.1339e-08	A2_Trans	THREE_PRIME_UTR_EXON_VARIANT	ASN
695	Erythematous conditions	dermatologic	rs60305836	CDH8	16	61709381	A	C	C	0.833929	0.275033	0.48643	1.42968	0.509054	0.99414	1	331	7404	0.086719	1.1846e-06	B2_trans	CODING_TRANSCRIPT_INTRON_VARIANT	ASN
512	Other symptoms of respiratory system	respiratory	rs581342	LMNA	1	156095466	T	C	C	1.07742	0.112947	0.863465	1.34439	0.509111	0.99414	1	1337	4732	0.090245	2.6355e-07	B2_trans	CODING_TRANSCRIPT_INTRON_VARIANT	ASN
272.12	Hyperglyceridemia	endocrine/metabolic	rs35705950	MUC5B	11	1241221	G	T	T	1.19501	0.269863	0.704145	2.02804	0.509157	0.99414	1	214	7551	-0.11177	1.2224e-08	B2_trans,A2_Trans	UPSTREAM_GENE_VARIANT	ASN
280	Iron deficiency anemias	hematopoietic	rs75505823	LRP1	12	57540956	G	T	T	1.41899	0.530357	0.501809	4.01255	0.509363	0.99414	1	195	7593	-0.20852	3.0745e-06	A2_Trans	CODING_TRANSCRIPT_INTRON_VARIANT	ASN
401	Hypertension	circulatory system	rs622568	SEC61G	7	54647894	A	C	C	0.947037	0.0825141	0.805621	1.11328	0.509584	0.99414	1	431	3446	0.11965	2.6006e-06	A2_Trans	INTERGENIC_VARIANT	ASN
1015	NA	NA	rs76073397	MIR548H2	16	11386452	T	C	C	1.11631	0.166845	0.804946	1.54812	0.509591	0.99414	1	406	7404	0.14454	9.6663e-07	A2_Trans,B2_trans	INTERGENIC_VARIANT	ASN
704	Diseases of hair and hair follicles	dermatologic	rs622568	SEC61G	7	54647894	A	C	C	1.11909	0.170626	0.800994	1.56352	0.509608	0.99414	1	306	7519	0.11965	2.6006e-06	A2_Trans	INTERGENIC_VARIANT	ASN
297.1	Suicidal ideation	mental disorders	rs3746539	PTPRT	20	40702071	G	A	A	0.936051	0.100234	0.769095	1.13925	0.509697	0.99414	1	212	7601	0.05405	1.7723e-06	B2_trans	THREE_PRIME_UTR_EXON_VARIANT	ASN
773	NA	NA	rs9497053	UTRN	6	145026256	G	A	A	1.03086	0.0461047	0.941796	1.12835	0.5097	0.99414	1	1209	5163	-0.064841	1.0064e-06	B2_trans	CODING_TRANSCRIPT_INTRON_VARIANT	ASN
702.2	Seborrheic keratosis	dermatologic	rs915823	TMPRSS2	21	42851454	A	C	C	1.06736	0.0988781	0.879317	1.29562	0.509718	0.99414	1	508	7180	-0.066039	1.6687e-06	B2_trans	CODING_TRANSCRIPT_INTRON_VARIANT	ASN
770	Myalgia and myositis unspecified	symptoms	rs915823	TMPRSS2	21	42851454	A	C	C	1.0658	0.0966732	0.881835	1.28814	0.509774	0.99414	1	329	7364	-0.066039	1.6687e-06	B2_trans	CODING_TRANSCRIPT_INTRON_VARIANT	ASN
208	Benign neoplasm of colon	neoplasms	rs7560588	BCL11A	2	60727416	G	A	A	0.923907	0.120067	0.730175	1.16904	0.50979	0.99414	1	581	6372	-0.12371	2.3396e-07	A2_Trans	CODING_TRANSCRIPT_INTRON_VARIANT	ASN
362	Other retinal disorders	sense organs	rs117169628	SLC22A31	16	89262657	G	A	A	1.10971	0.157946	0.814261	1.51235	0.509863	0.99414	1	592	6342	0.081201	5.77e-07	B2_trans	SYNONYMOUS_VARIANT	ASN
389.4	Tinnitus	sense organs	rs78313563	ESS2	22	19136365	G	A	A	1.13707	0.194912	0.776028	1.66608	0.509872	0.99414	1	1182	5480	0.40873	6.5914e-07	A2_Trans	UPSTREAM_GENE_VARIANT	ASN
458	Hypotension	circulatory system	rs77534576	DLX4	17	47940666	C	T	T	0.793207	0.351539	0.39825	1.57986	0.509885	0.99414	1	331	7514	0.20794	1.7585e-10	B2_trans	INTERGENIC_VARIANT	ASN
702	Degenerative skin conditions and other dermatoses	dermatologic	rs34488998	NKAIN3	8	63408372	G	A	A	0.602405	0.769155	0.133408	2.72016	0.509936	0.99414	1	547	7067	0.1355	3.4644e-06	B2_trans	CODING_TRANSCRIPT_INTRON_VARIANT	ASN
427	Cardiac dysrhythmias	circulatory system	rs7089827	TFAM	10	60157611	C	T	T	1.03807	0.0567118	0.928871	1.16012	0.509958	0.99414	1	775	6129	-0.14471	2.0338e-06	A2_Trans	THREE_PRIME_UTR_EXON_VARIANT	ASN
300	Anxiety disorders	mental disorders	rs8080583	KANSL1	17	44162597	C	A	A	1.09322	0.135308	0.838556	1.42521	0.510103	0.99414	1	525	4286	-0.12662	2.0785e-08	A2_Trans	CODING_TRANSCRIPT_INTRON_VARIANT	ASN
497	Bronchitis	respiratory	rs9501257	HLA-DPB1	6	33055355	A	G	G	0.925163	0.118098	0.733995	1.16612	0.510123	0.99414	1	475	7373	0.17269	4.1339e-08	A2_Trans	THREE_PRIME_UTR_EXON_VARIANT	ASN
295.1	Schizophrenia	mental disorders	rs12660421	FOXP4-AS1	6	41488378	G	A	A	0.9231	0.121496	0.727497	1.1713	0.510154	0.99414	1	57	7794	0.35506	1.1424e-09	A2_Trans	DOWNSTREAM_GENE_VARIANT	ASN
1009	NA	NA	rs12660421	FOXP4-AS1	6	41488378	G	A	A	1.05382	0.0796018	0.901593	1.23176	0.51016	0.99414	1	745	6821	0.35506	1.1424e-09	A2_Trans	DOWNSTREAM_GENE_VARIANT	ASN
350.2	Abnormality of gait	neurological	rs5023077	FBRSL1	12	133141973	T	C	C	0.95361	0.0721248	0.827901	1.09841	0.510165	0.99414	1	463	7025	-0.090901	1.5172e-06	A2_Trans	CODING_TRANSCRIPT_INTRON_VARIANT	ASN
764	Sciatica	symptoms	rs111783124	LOC101928126	21	35362848	G	A	A	0.915919	0.133363	0.705243	1.18953	0.510178	0.99414	1	337	7426	0.13532	2.1558e-07	A2_Trans	INTERGENIC_VARIANT	ASN
381	Otitis media and Eustachian tube disorders	sense organs	rs60869999	MYO1C	17	1390948	A	T	T	0.918758	0.128668	0.713968	1.18229	0.510196	0.99414	1	377	7469	0.059541	2.9039e-06	B2_trans	CODING_TRANSCRIPT_INTRON_VARIANT	ASN
735.1	Flat foot	musculoskeletal	rs76423999	SLC12A7	5	1098067	T	A	A	0.938631	0.0961842	0.777361	1.13336	0.510247	0.99414	1	280	7428	0.18412	3.8813e-07	A2_Trans	CODING_TRANSCRIPT_INTRON_VARIANT	ASN
694	Dyschromia and Vitiligo	dermatologic	rs1405655	NR1H2	19	50882619	T	C	C	0.913482	0.137446	0.697759	1.1959	0.510292	0.99414	1	397	7456	0.075181	1.1208e-11	B2_trans,A2_Trans	CODING_TRANSCRIPT_INTRON_VARIANT	ASN
600	Hyperplasia of prostate	genitourinary	rs67959919	LZTFL1	3	45871908	G	A	A	1.09887	0.143227	0.82991	1.45499	0.510366	0.99414	1	380	6600	0.59355	1.6043e-80	A2_Trans	CODING_TRANSCRIPT_INTRON_VARIANT	ASN
512.7	Shortness of breath	respiratory	rs732990	CIB4	2	26842146	C	G	G	1.06341	0.0934057	0.885514	1.27706	0.510373	0.99414	1	630	6801	0.056389	5.6358e-07	B2_trans	CODING_TRANSCRIPT_INTRON_VARIANT	ASN
1002	NA	NA	rs12660421	FOXP4-AS1	6	41488378	G	A	A	1.08392	0.122432	0.852675	1.37788	0.510407	0.99414	1	212	7649	0.35506	1.1424e-09	A2_Trans	DOWNSTREAM_GENE_VARIANT	ASN
110.12	Althete's foot	infectious diseases	rs111837807	CCHCR1	6	31121232	T	C	C	0.906451	0.149224	0.676589	1.21441	0.510414	0.99414	1	318	7487	0.20363	2.152e-11	A2_Trans,B2_trans	CODING_TRANSCRIPT_INTRON_VARIANT	ASN
250.42	Other abnormal glucose	endocrine/metabolic	rs60305836	CDH8	16	61709381	A	C	C	0.852779	0.241971	0.530726	1.37026	0.510439	0.99414	1	499	7169	0.086719	1.1846e-06	B2_trans	CODING_TRANSCRIPT_INTRON_VARIANT	ASN
690	Erythematosquamous dermatosis	dermatologic	rs11085727	TYK2	19	10466123	C	T	T	1.06025	0.0888985	0.890714	1.26206	0.51046	0.99414	1	296	7474	0.17253	2.3333e-18	A2_Trans,B2_trans	CODING_TRANSCRIPT_INTRON_VARIANT	ASN
274	Gout and other crystal arthropathies	endocrine/metabolic	rs9896243	NSF	17	44826056	C	G	G	0.854577	0.238786	0.535176	1.3646	0.510463	0.99414	1	220	6665	-0.13155	3.2234e-08	A2_Trans	CODING_TRANSCRIPT_INTRON_VARIANT	ASN
594	Urinary calculus	genitourinary	rs61667602	CRHR1	17	43785349	T	C	C	0.829614	0.283834	0.475637	1.44703	0.510467	0.99414	1	174	7473	-0.093554	9.1279e-12	B2_trans	FIVE_PRIME_UTR_INTRON_VARIANT	ASN
765	Cervical radiculitis	symptoms	rs12567716	FOXD2	1	48197570	T	C	C	0.94248	0.0900164	0.790042	1.12433	0.510472	0.99414	1	235	7517	-0.090753	1.4878e-06	B2_trans	INTERGENIC_VARIANT	ASN
371	Inflammation of the eye	sense organs	rs9497053	UTRN	6	145026256	G	A	A	1.04048	0.0602979	0.924502	1.17101	0.510481	0.99414	1	709	6539	-0.064841	1.0064e-06	B2_trans	CODING_TRANSCRIPT_INTRON_VARIANT	ASN
271	Disorders of carbohydrate transport and metabolism	endocrine/metabolic	rs732990	CIB4	2	26842146	C	G	G	1.10858	0.156635	0.815526	1.50693	0.510496	0.99414	1	273	7581	0.056389	5.6358e-07	B2_trans	CODING_TRANSCRIPT_INTRON_VARIANT	ASN
261	Vitamin deficiency	endocrine/metabolic	rs72655853	SBSPON	8	73985608	A	G	G	1.17794	0.248899	0.723204	1.91861	0.510557	0.99414	1	726	5942	0.22523	8.3915e-07	A2_Trans	CODING_TRANSCRIPT_INTRON_VARIANT	ASN
798	Malaise and fatigue	symptoms	rs581342	LMNA	1	156095466	T	C	C	1.12105	0.173682	0.797605	1.57567	0.510589	0.99414	1	689	6827	0.090245	2.6355e-07	B2_trans	CODING_TRANSCRIPT_INTRON_VARIANT	ASN
365.11	Primary open angle glaucoma	sense organs	rs622568	SEC61G	7	54647894	A	C	C	0.884967	0.185751	0.614916	1.27362	0.510606	0.99414	1	98	7659	0.11965	2.6006e-06	A2_Trans	INTERGENIC_VARIANT	ASN
741	Symptoms and disorders of the joints	musculoskeletal	rs495828	ABO	9	136154867	G	T	T	1.06105	0.0900983	0.889293	1.26598	0.510707	0.99414	1	571	7046	-0.13432	6.5649e-10	A2_Trans	UPSTREAM_GENE_VARIANT	ASN
741	Symptoms and disorders of the joints	musculoskeletal	rs111783124	LOC101928126	21	35362848	G	A	A	1.07263	0.106596	0.87039	1.32185	0.510713	0.99414	1	571	7046	0.13532	2.1558e-07	A2_Trans	INTERGENIC_VARIANT	ASN
411	Ischemic Heart Disease	circulatory system	rs13179014	SPEF2	5	35693227	A	C	C	1.04866	0.0722598	0.910181	1.20821	0.510825	0.99414	1	363	6625	-0.061249	6.1057e-07	B2_trans	CODING_TRANSCRIPT_INTRON_VARIANT	ASN
698	Pruritus and related conditions	dermatologic	rs35154152	THBS3	1	155172725	T	C	C	0.877566	0.198641	0.594561	1.29528	0.510868	0.99414	1	385	7442	-0.20528	2.3574e-11	A2_Trans	SYNONYMOUS_VARIANT	ASN
586	Other disorders of the kidney and ureters	genitourinary	rs11085727	TYK2	19	10466123	C	T	T	0.937398	0.09834	0.773067	1.13666	0.510934	0.99414	1	232	7603	0.17253	2.3333e-18	A2_Trans,B2_trans	CODING_TRANSCRIPT_INTRON_VARIANT	ASN
350	Abnormal movement	neurological	rs78313563	ESS2	22	19136365	G	A	A	0.830076	0.283319	0.476383	1.44637	0.51096	0.99414	1	587	6771	0.40873	6.5914e-07	A2_Trans	UPSTREAM_GENE_VARIANT	ASN
070.2	Viral hepatitis B	infectious diseases	rs76073397	MIR548H2	16	11386452	T	C	C	1.11406	0.16435	0.80726	1.53746	0.511054	0.99414	1	71	7724	0.14454	9.6663e-07	A2_Trans,B2_trans	INTERGENIC_VARIANT	ASN
728.7	Fasciitis	musculoskeletal	rs7579014	BCL11A	2	60707894	G	A	A	0.930519	0.109586	0.750664	1.15347	0.511098	0.99414	1	401	6902	-0.05629	1.2614e-06	B2_trans	CODING_TRANSCRIPT_INTRON_VARIANT	ASN
722.1	Displacement of intervertebral disc	musculoskeletal	rs12660421	FOXP4-AS1	6	41488378	G	A	A	1.08229	0.12034	0.854889	1.37018	0.511098	0.99414	1	224	7635	0.35506	1.1424e-09	A2_Trans	DOWNSTREAM_GENE_VARIANT	ASN
274	Gout and other crystal arthropathies	endocrine/metabolic	rs1405655	NR1H2	19	50882619	T	C	C	0.956748	0.0672954	0.838524	1.09164	0.511157	0.99414	1	220	6665	0.075181	1.1208e-11	B2_trans,A2_Trans	CODING_TRANSCRIPT_INTRON_VARIANT	ASN
706.1	Acne	dermatologic	rs9896243	NSF	17	44826056	C	G	G	0.766918	0.403945	0.347464	1.69273	0.511208	0.99414	1	239	7490	-0.13155	3.2234e-08	A2_Trans	CODING_TRANSCRIPT_INTRON_VARIANT	ASN
690	Erythematosquamous dermatosis	dermatologic	rs13050728	IFNAR2	21	34615210	T	C	C	1.06023	0.0890232	0.890477	1.26234	0.51121	0.99414	1	296	7474	-0.10657	4.0686e-21	B2_trans,A2_Trans	CODING_TRANSCRIPT_INTRON_VARIANT	ASN
495	Asthma	respiratory	rs76423999	SLC12A7	5	1098067	T	A	A	0.953738	0.0721039	0.828046	1.09851	0.511238	0.99414	1	273	7109	0.18412	3.8813e-07	A2_Trans	CODING_TRANSCRIPT_INTRON_VARIANT	ASN
522.1	Pulpitis and necrosis of tooth pulp	digestive	rs467843	TRAPPC13	5	64945715	A	G	G	0.938103	0.097269	0.775273	1.13513	0.511248	0.99414	1	214	7587	-0.089724	1.7259e-06	A2_Trans	CODING_TRANSCRIPT_INTRON_VARIANT	ASN
530.1	Esophagitis, GERD and related diseases	digestive	rs581342	LMNA	1	156095466	T	C	C	0.925014	0.118664	0.733063	1.16723	0.511266	0.99414	1	651	5585	0.090245	2.6355e-07	B2_trans	CODING_TRANSCRIPT_INTRON_VARIANT	ASN
790.6	Other abnormal blood chemistry	symptoms	rs76073397	MIR548H2	16	11386452	T	C	C	0.909475	0.144464	0.685209	1.20714	0.511291	0.99414	1	590	7101	0.14454	9.6663e-07	A2_Trans,B2_trans	INTERGENIC_VARIANT	ASN
304	Adjustment reaction	mental disorders	rs7089827	TFAM	10	60157611	C	T	T	0.96457	0.0549249	0.866127	1.0742	0.511325	0.99414	1	788	6020	-0.14471	2.0338e-06	A2_Trans	THREE_PRIME_UTR_EXON_VARIANT	ASN
563	NA	NA	rs12809318	FBRSL1	12	133140840	T	C	C	1.07016	0.103261	0.874083	1.31022	0.511392	0.99414	1	430	7248	-0.062781	9.5289e-09	B2_trans	CODING_TRANSCRIPT_INTRON_VARIANT	ASN
530.11	GERD	digestive	rs76423999	SLC12A7	5	1098067	T	A	A	1.03301	0.0494648	0.937558	1.13817	0.51151	0.99414	1	657	5677	0.18412	3.8813e-07	A2_Trans	CODING_TRANSCRIPT_INTRON_VARIANT	ASN
389.1	Sensorineural hearing loss	sense organs	rs13050728	IFNAR2	21	34615210	T	C	C	0.96927	0.0475475	0.883023	1.06394	0.51154	0.99414	1	775	5403	-0.10657	4.0686e-21	B2_trans,A2_Trans	CODING_TRANSCRIPT_INTRON_VARIANT	ASN
480	Pneumonia	respiratory	rs60305836	CDH8	16	61709381	A	C	C	0.828199	0.287229	0.471677	1.4542	0.511647	0.99414	1	276	7495	0.086719	1.1846e-06	B2_trans	CODING_TRANSCRIPT_INTRON_VARIANT	ASN
564	Functional digestive disorders	digestive	rs55654108	PDCL3P4	3	101425703	A	G	G	0.933288	0.10521	0.759383	1.14702	0.511677	0.99414	1	331	7460	-0.05662	1.0636e-06	B2_trans	INTERGENIC_VARIANT	ASN
594.1	Calculus of kidney	genitourinary	rs12660421	FOXP4-AS1	6	41488378	G	A	A	0.940641	0.0933	0.783442	1.12938	0.511904	0.99414	1	159	7543	0.35506	1.1424e-09	A2_Trans	DOWNSTREAM_GENE_VARIANT	ASN
796	Elevated prostate specific antigen [PSA]	genitourinary	rs147812915	KAT7	17	47858295	C	T	T	0.852698	0.242993	0.529614	1.37288	0.511966	0.99414	1	143	7468	0.23438	1.0943e-07	A2_Trans	INTERGENIC_VARIANT	ASN
327.3	Sleep apnea	neurological	rs72655853	SBSPON	8	73985608	A	G	G	1.15369	0.218016	0.752516	1.76875	0.511969	0.99414	1	371	5024	0.22523	8.3915e-07	A2_Trans	CODING_TRANSCRIPT_INTRON_VARIANT	ASN
110	Dermatophytosis / Dermatomycosis	infectious diseases	rs5023077	FBRSL1	12	133141973	T	C	C	0.963638	0.0564864	0.862646	1.07645	0.512002	0.99414	1	747	6373	-0.090901	1.5172e-06	A2_Trans	CODING_TRANSCRIPT_INTRON_VARIANT	ASN
428.3	Heart failure with reduced EF [Systolic or combined heart failure]	circulatory system	rs34488998	NKAIN3	8	63408372	G	A	A	0.516821	1.00675	0.071845	3.71779	0.512059	0.99414	1	78	7789	0.1355	3.4644e-06	B2_trans	CODING_TRANSCRIPT_INTRON_VARIANT	ASN
110.12	Althete's foot	infectious diseases	rs7560588	BCL11A	2	60727416	G	A	A	1.1383	0.197585	0.772809	1.67665	0.512084	0.99414	1	318	7487	-0.12371	2.3396e-07	A2_Trans	CODING_TRANSCRIPT_INTRON_VARIANT	ASN
1010.6	NA	NA	rs6869036	MGAT1	5	180223327	C	T	T	0.763114	0.412393	0.340064	1.71246	0.512109	0.99414	1	125	7714	0.25536	1.7578e-06	A2_Trans	FIVE_PRIME_UTR_INTRON_VARIANT	ASN
355.1	Chronic pain syndrome	neurological	rs7560588	BCL11A	2	60727416	G	A	A	0.875878	0.202204	0.589288	1.30185	0.512199	0.99414	1	144	7675	-0.12371	2.3396e-07	A2_Trans	CODING_TRANSCRIPT_INTRON_VARIANT	ASN
939	Atopic/contact dermatitis due to other or unspecified	dermatologic	rs3746539	PTPRT	20	40702071	G	A	A	1.03161	0.0474868	0.93993	1.13224	0.512215	0.99414	1	889	5826	0.05405	1.7723e-06	B2_trans	THREE_PRIME_UTR_EXON_VARIANT	ASN
367.4	NA	NA	rs495828	ABO	9	136154867	G	T	T	0.964099	0.0557918	0.864234	1.0755	0.512261	0.99414	1	975	4107	-0.13432	6.5649e-10	A2_Trans	UPSTREAM_GENE_VARIANT	ASN
1010.6	NA	NA	rs35508621	LZTFL1	3	45880481	T	C	C	0.799617	0.341304	0.409603	1.56099	0.51234	0.99414	1	125	7714	0.38931	6.0917e-89	B2_trans	CODING_TRANSCRIPT_INTRON_VARIANT	ASN
369	Infection of the eye	sense organs	rs60305836	CDH8	16	61709381	A	C	C	1.19127	0.267147	0.705694	2.01098	0.512365	0.99414	1	418	7422	0.086719	1.1846e-06	B2_trans	CODING_TRANSCRIPT_INTRON_VARIANT	ASN
789	Nausea and vomiting	symptoms	rs60869999	MYO1C	17	1390948	A	T	T	0.924932	0.119118	0.732346	1.16816	0.512396	0.99414	1	423	7386	0.059541	2.9039e-06	B2_trans	CODING_TRANSCRIPT_INTRON_VARIANT	ASN
532	Dysphagia	digestive	rs2277732	DPP9	19	4723670	C	A	A	1.0795	0.116792	0.858637	1.35718	0.512466	0.99414	1	226	7438	0.11697	6.1912e-22	B2_trans,A2_Trans	FIVE_PRIME_UTR_INTRON_VARIANT	ASN
1010.6	NA	NA	rs1878527	ANKRD30BL	2	133056313	T	C	C	1.23889	0.327125	0.652501	2.35224	0.512576	0.99414	1	125	7714	-0.077457	2.0215e-06	B2_trans	INTERGENIC_VARIANT	ASN
695	Erythematous conditions	dermatologic	rs13050728	IFNAR2	21	34615210	T	C	C	0.945834	0.0850637	0.800587	1.11743	0.512686	0.99414	1	331	7404	-0.10657	4.0686e-21	B2_trans,A2_Trans	CODING_TRANSCRIPT_INTRON_VARIANT	ASN
550	Abdominal hernia	digestive	rs67959919	LZTFL1	3	45871908	G	A	A	1.14682	0.209258	0.76098	1.72828	0.512699	0.99414	1	252	7528	0.59355	1.6043e-80	A2_Trans	CODING_TRANSCRIPT_INTRON_VARIANT	ASN
110.1	Dermatophytosis	infectious diseases	rs12567716	FOXD2	1	48197570	T	C	C	1.03731	0.0559905	0.929498	1.15762	0.512989	0.99414	1	693	6503	-0.090753	1.4878e-06	B2_trans	INTERGENIC_VARIANT	ASN
1015	NA	NA	rs7605877	FOXI3	2	88559025	T	C	C	0.862429	0.226264	0.553512	1.34375	0.513039	0.99414	1	406	7404	-0.071053	3.3369e-06	B2_trans	INTERGENIC_VARIANT	ASN
594	Urinary calculus	genitourinary	rs12567716	FOXD2	1	48197570	T	C	C	1.05183	0.0772559	0.904037	1.22379	0.513045	0.99414	1	174	7473	-0.090753	1.4878e-06	B2_trans	INTERGENIC_VARIANT	ASN
386	Vertiginous syndromes and other disorders of vestibular system	sense organs	rs1453205	LOC101928196	2	19901073	C	T	T	1.06849	0.101288	0.876104	1.30313	0.513059	0.99414	1	252	7591	0.096992	3.6368e-06	A2_Trans	INTERGENIC_VARIANT	ASN
340	Migraine	neurological	rs10086829	COL14A1	8	121149129	G	A	A	0.954572	0.0710891	0.830419	1.09729	0.513108	0.99414	1	270	7152	-0.097352	3.8599e-06	A2_Trans	FIVE_PRIME_UTR_INTRON_VARIANT	ASN
365.1	Open-angle glaucoma	sense organs	rs77534576	DLX4	17	47940666	C	T	T	0.899516	0.161938	0.654888	1.23552	0.513148	0.99414	1	329	6539	0.20794	1.7585e-10	B2_trans	INTERGENIC_VARIANT	ASN
389.4	Tinnitus	sense organs	rs9461128	TMEM14B	6	10753875	T	C	C	0.929768	0.111371	0.747439	1.15657	0.513207	0.99414	1	1182	5480	0.13046	3.4269e-06	B2_trans	CODING_TRANSCRIPT_INTRON_VARIANT	ASN
721.1	Spondylosis without myelopathy	musculoskeletal	rs4830964	.	23	15515319	C	G	G	0.968558	0.04886	0.880108	1.0659	0.513208	0.99414	1	476	6911	0.046578	2.9701e-06	B2_trans	SEQUENCE_VARIANT	ASN
250.22	Type 2 diabetes with renal manifestations	endocrine/metabolic	rs8080583	KANSL1	17	44162597	C	A	A	1.22249	0.307253	0.669437	2.23243	0.513231	0.99414	1	143	7565	-0.12662	2.0785e-08	A2_Trans	CODING_TRANSCRIPT_INTRON_VARIANT	ASN
785	Abdominal pain	symptoms	rs5023077	FBRSL1	12	133141973	T	C	C	0.964289	0.055641	0.864661	1.0754	0.513406	0.99414	1	837	6243	-0.090901	1.5172e-06	A2_Trans	CODING_TRANSCRIPT_INTRON_VARIANT	ASN
250.7	Diabetic retinopathy	endocrine/metabolic	rs9896243	NSF	17	44826056	C	G	G	1.20972	0.291329	0.683444	2.14123	0.513431	0.99414	1	283	7307	-0.13155	3.2234e-08	A2_Trans	CODING_TRANSCRIPT_INTRON_VARIANT	ASN
514	Abnormal findings examination of lungs	respiratory	rs117169628	SLC22A31	16	89262657	G	A	A	0.809558	0.323286	0.429602	1.52556	0.513435	0.99414	1	259	7576	0.081201	5.77e-07	B2_trans	SYNONYMOUS_VARIANT	ASN
514	Abnormal findings examination of lungs	respiratory	rs1405655	NR1H2	19	50882619	T	C	C	1.08703	0.127708	0.846323	1.3962	0.513471	0.99414	1	259	7576	0.075181	1.1208e-11	B2_trans,A2_Trans	CODING_TRANSCRIPT_INTRON_VARIANT	ASN
427.21	Atrial fibrillation	circulatory system	rs9577395	ATP11A	13	113534984	C	G	G	0.938107	0.0977763	0.774507	1.13627	0.513473	0.99414	1	112	7562	0.064829	8.6068e-07	B2_trans,A2_Trans	CODING_TRANSCRIPT_INTRON_VARIANT	ASN
327.32	Obstructive sleep apnea	neurological	rs7671107	LOC101929161	4	25449225	G	A	A	1.02943	0.0443944	0.943647	1.12302	0.513487	0.99414	1	400	5480	-0.064456	1.0803e-06	B2_trans	INTERGENIC_VARIANT	ASN
789	Nausea and vomiting	symptoms	rs76073397	MIR548H2	16	11386452	T	C	C	1.11284	0.163647	0.807489	1.53366	0.51354	0.99414	1	423	7386	0.14454	9.6663e-07	A2_Trans,B2_trans	INTERGENIC_VARIANT	ASN
764	Sciatica	symptoms	rs732990	CIB4	2	26842146	C	G	G	1.09111	0.133475	0.839954	1.41737	0.51357	0.99414	1	337	7426	0.056389	5.6358e-07	B2_trans	CODING_TRANSCRIPT_INTRON_VARIANT	ASN
367.8	Hypermetropia	sense organs	rs11702230	LOC101928126	21	35377591	C	T	T	0.943727	0.0887021	0.793127	1.12292	0.513784	0.99414	1	663	6473	0.099731	3.223e-09	B2_trans	INTERGENIC_VARIANT	ASN
427.5	Arrhythmia (cardiac) NOS	circulatory system	rs62200027	CASC20	20	6469515	G	A	A	0.921567	0.125093	0.721186	1.17762	0.513788	0.99414	1	380	7485	-0.053006	3.3456e-06	B2_trans,A2_Trans	NON_CODING_TRANSCRIPT_INTRON_VARIANT	ASN
274	Gout and other crystal arthropathies	endocrine/metabolic	rs147812915	KAT7	17	47858295	C	T	T	0.900465	0.160598	0.657302	1.23358	0.513865	0.99414	1	220	6665	0.23438	1.0943e-07	A2_Trans	INTERGENIC_VARIANT	ASN
338.2	Chronic pain	neurological	rs75505823	LRP1	12	57540956	G	T	T	1.2832	0.381961	0.60697	2.71281	0.513868	0.99414	1	551	6964	-0.20852	3.0745e-06	A2_Trans	CODING_TRANSCRIPT_INTRON_VARIANT	ASN
760	Back pain	symptoms	rs4830964	.	23	15515319	C	G	G	1.01904	0.0288921	0.962938	1.07841	0.513869	0.99414	1	803	3511	0.046578	2.9701e-06	B2_trans	SEQUENCE_VARIANT	ASN
496	Chronic airway obstruction	respiratory	rs732990	CIB4	2	26842146	C	G	G	1.0733	0.108375	0.867905	1.32731	0.513936	0.99414	1	329	7263	0.056389	5.6358e-07	B2_trans	CODING_TRANSCRIPT_INTRON_VARIANT	ASN
367.4	NA	NA	rs12660421	FOXP4-AS1	6	41488378	G	A	A	0.966584	0.0520709	0.872804	1.07044	0.51394	0.99414	1	975	4107	0.35506	1.1424e-09	A2_Trans	DOWNSTREAM_GENE_VARIANT	ASN
681	Superficial cellulitis and abscess	dermatologic	rs622568	SEC61G	7	54647894	A	C	C	1.08406	0.123666	0.850721	1.38139	0.513985	0.99414	1	545	6997	0.11965	2.6006e-06	A2_Trans	INTERGENIC_VARIANT	ASN
250.2	Type 2 diabetes	endocrine/metabolic	rs9461128	TMEM14B	6	10753875	T	C	C	1.06779	0.100501	0.876877	1.30027	0.513993	0.99414	1	256	5407	0.13046	3.4269e-06	B2_trans	CODING_TRANSCRIPT_INTRON_VARIANT	ASN
317.1	Alcoholism	mental disorders	rs35705950	MUC5B	11	1241221	G	T	T	0.871956	0.210014	0.577737	1.31601	0.514132	0.99414	1	316	7165	-0.11177	1.2224e-08	B2_trans,A2_Trans	UPSTREAM_GENE_VARIANT	ASN
521.1	Dental caries	digestive	rs72711165	TMEM65	8	125336564	T	C	C	1.04249	0.0637889	0.919971	1.18132	0.514191	0.99414	1	490	6031	0.18279	6.0907e-07	B2_trans	CODING_TRANSCRIPT_INTRON_VARIANT	ASN
428	Congestive heart failure; nonhypertensive	circulatory system	rs34488998	NKAIN3	8	63408372	G	A	A	0.617758	0.738376	0.145315	2.62618	0.514193	0.99414	1	168	7550	0.1355	3.4644e-06	B2_trans	CODING_TRANSCRIPT_INTRON_VARIANT	ASN
689	Disorder of skin and subcutaneous tissue NOS	dermatologic	rs9497053	UTRN	6	145026256	G	A	A	1.0737	0.10901	0.867145	1.32945	0.514209	0.99414	1	575	7274	-0.064841	1.0064e-06	B2_trans	CODING_TRANSCRIPT_INTRON_VARIANT	ASN
386	Vertiginous syndromes and other disorders of vestibular system	sense organs	rs9268576	HLA-DRA	6	32395641	T	C	C	0.906223	0.151017	0.674046	1.21838	0.514373	0.99414	1	252	7591	0.095134	9.9752e-07	B2_trans	INTERGENIC_VARIANT	ASN
785	Abdominal pain	symptoms	rs9268576	HLA-DRA	6	32395641	T	C	C	1.04951	0.074112	0.907613	1.21358	0.514411	0.99414	1	837	6243	0.095134	9.9752e-07	B2_trans	INTERGENIC_VARIANT	ASN
426	Cardiac conduction disorders	circulatory system	rs1453205	LOC101928196	2	19901073	C	T	T	0.952905	0.073992	0.824267	1.10162	0.514427	0.99414	1	548	7051	0.096992	3.6368e-06	A2_Trans	INTERGENIC_VARIANT	ASN
389.4	Tinnitus	sense organs	rs2924480	ELF5	11	34529831	T	C	C	1.03551	0.0535322	0.932365	1.15006	0.514551	0.99414	1	1182	5480	-0.11648	2.817e-07	A2_Trans	CODING_TRANSCRIPT_INTRON_VARIANT	ASN
327.32	Obstructive sleep apnea	neurological	rs2924480	ELF5	11	34529831	T	C	C	1.03088	0.0466805	0.940752	1.12965	0.514663	0.99414	1	400	5480	-0.11648	2.817e-07	A2_Trans	CODING_TRANSCRIPT_INTRON_VARIANT	ASN
562.1	Diverticulosis	digestive	rs13179014	SPEF2	5	35693227	A	C	C	1.08407	0.123911	0.850324	1.38207	0.51475	0.99414	1	393	7399	-0.061249	6.1057e-07	B2_trans	CODING_TRANSCRIPT_INTRON_VARIANT	ASN
381	Otitis media and Eustachian tube disorders	sense organs	rs77534576	DLX4	17	47940666	C	T	T	1.21576	0.299984	0.675305	2.18874	0.51488	0.99414	1	377	7469	0.20794	1.7585e-10	B2_trans	INTERGENIC_VARIANT	ASN
292.2	Mild cognitive impairment	mental disorders	rs12660421	FOXP4-AS1	6	41488378	G	A	A	0.926694	0.116914	0.736917	1.16534	0.514929	0.99414	1	169	7658	0.35506	1.1424e-09	A2_Trans	DOWNSTREAM_GENE_VARIANT	ASN
368	Visual disturbances	sense organs	rs10774679	OAS3	12	113374748	C	T	T	1.04749	0.0712525	0.910957	1.20448	0.514975	0.99414	1	823	6499	0.075824	4.6954e-12	B2_trans	UPSTREAM_GENE_VARIANT	ASN
411.4	Coronary atherosclerosis	circulatory system	rs766826	ELF5	11	34528766	C	T	T	1.04333	0.0651763	0.918215	1.1855	0.515146	0.99414	1	265	6901	-0.082134	1.155e-11	B2_trans	CODING_TRANSCRIPT_INTRON_VARIANT	ASN
427.2	Atrial fibrillation and flutter	circulatory system	rs60305836	CDH8	16	61709381	A	C	C	0.851828	0.246478	0.525471	1.38088	0.515273	0.99414	1	118	7531	0.086719	1.1846e-06	B2_trans	CODING_TRANSCRIPT_INTRON_VARIANT	ASN
380.4	Impacted cerumen	sense organs	rs721917	SFTPD	10	81706324	A	G	G	0.953022	0.0739706	0.824402	1.10171	0.515373	0.99414	1	411	7230	0.055247	2.0819e-07	B2_trans	SYNONYMOUS_VARIANT	ASN
250.41	Impaired fasting glucose	endocrine/metabolic	rs7579014	BCL11A	2	60707894	G	A	A	1.07476	0.110835	0.864905	1.33553	0.515376	0.99414	1	431	6885	-0.05629	1.2614e-06	B2_trans	CODING_TRANSCRIPT_INTRON_VARIANT	ASN
594	Urinary calculus	genitourinary	rs1453205	LOC101928196	2	19901073	C	T	T	0.951252	0.0768482	0.818243	1.10588	0.515481	0.99414	1	174	7473	0.096992	3.6368e-06	A2_Trans	INTERGENIC_VARIANT	ASN
706.2	Sebaceous cyst	dermatologic	rs7560588	BCL11A	2	60727416	G	A	A	1.1421	0.204332	0.765202	1.70464	0.515526	0.99414	1	300	7491	-0.12371	2.3396e-07	A2_Trans	CODING_TRANSCRIPT_INTRON_VARIANT	ASN
761	Cervicalgia	symptoms	rs35705950	MUC5B	11	1241221	G	T	T	1.10594	0.154857	0.816424	1.49811	0.515548	0.99414	1	677	6068	-0.11177	1.2224e-08	B2_trans,A2_Trans	UPSTREAM_GENE_VARIANT	ASN
525.1	Loss of teeth or edentulism	digestive	rs467843	TRAPPC13	5	64945715	A	G	G	1.03907	0.0589587	0.925675	1.16635	0.515677	0.99414	1	273	6977	-0.089724	1.7259e-06	A2_Trans	CODING_TRANSCRIPT_INTRON_VARIANT	ASN
523.32	Chronic periodontitis	digestive	rs10774671	OAS1	12	113357193	G	A	A	1.05811	0.0868979	0.892403	1.25457	0.515721	0.99414	1	306	7305	0.12569	3.6032e-11	A2_Trans	SPLICE_ACCEPTOR_VARIANT	ASN
070.2	Viral hepatitis B	infectious diseases	rs505922	ABO	9	136149229	T	C	C	1.06283	0.0937626	0.884412	1.27725	0.51574	0.99414	1	71	7724	-0.099884	2.0889e-20	B2_trans	CODING_TRANSCRIPT_INTRON_VARIANT	ASN
789	Nausea and vomiting	symptoms	rs55654108	PDCL3P4	3	101425703	A	G	G	1.07115	0.105762	0.870612	1.31788	0.515774	0.99414	1	423	7386	-0.05662	1.0636e-06	B2_trans	INTERGENIC_VARIANT	ASN
681	Superficial cellulitis and abscess	dermatologic	rs9497053	UTRN	6	145026256	G	A	A	1.04818	0.0724123	0.909494	1.20802	0.51578	0.99414	1	545	6997	-0.064841	1.0064e-06	B2_trans	CODING_TRANSCRIPT_INTRON_VARIANT	ASN
380.4	Impacted cerumen	sense organs	rs62200027	CASC20	20	6469515	G	A	A	1.06024	0.0900226	0.888747	1.26483	0.515808	0.99414	1	411	7230	-0.053006	3.3456e-06	B2_trans,A2_Trans	NON_CODING_TRANSCRIPT_INTRON_VARIANT	ASN
727.1	Synovitis and tenosynovitis	musculoskeletal	rs10774679	OAS3	12	113374748	C	T	T	0.940918	0.0937215	0.783025	1.13065	0.515825	0.99414	1	311	7365	0.075824	4.6954e-12	B2_trans	UPSTREAM_GENE_VARIANT	ASN
070.2	Viral hepatitis B	infectious diseases	rs35705950	MUC5B	11	1241221	G	T	T	1.27775	0.377212	0.610048	2.67627	0.515835	0.99414	1	71	7724	-0.11177	1.2224e-08	B2_trans,A2_Trans	UPSTREAM_GENE_VARIANT	ASN
296.2	Depression	mental disorders	rs7560588	BCL11A	2	60727416	G	A	A	1.05548	0.0831166	0.896815	1.24223	0.515896	0.99414	1	521	4668	-0.12371	2.3396e-07	A2_Trans	CODING_TRANSCRIPT_INTRON_VARIANT	ASN
340	Migraine	neurological	rs67579710	THBS3	1	155173527	G	A	A	1.08008	0.118582	0.856092	1.36268	0.51591	0.99414	1	270	7152	-0.10348	1.0252e-09	B2_trans	CODING_TRANSCRIPT_INTRON_VARIANT	ASN
561	Symptoms involving digestive system	digestive	rs766826	ELF5	11	34528766	C	T	T	0.953472	0.0733651	0.825771	1.10092	0.516063	0.99414	1	709	6753	-0.082134	1.155e-11	B2_trans	CODING_TRANSCRIPT_INTRON_VARIANT	ASN
523.32	Chronic periodontitis	digestive	rs13050728	IFNAR2	21	34615210	T	C	C	0.953029	0.0740856	0.824222	1.10197	0.516089	0.99414	1	306	7305	-0.10657	4.0686e-21	B2_trans,A2_Trans	CODING_TRANSCRIPT_INTRON_VARIANT	ASN
1010.7	NA	NA	rs7560588	BCL11A	2	60727416	G	A	A	0.922779	0.12378	0.723996	1.17614	0.51617	0.99414	1	741	1027	-0.12371	2.3396e-07	A2_Trans	CODING_TRANSCRIPT_INTRON_VARIANT	ASN
250	Diabetes mellitus	endocrine/metabolic	rs10129899	LINC00637	14	104330432	C	A	A	0.972244	0.0433609	0.893031	1.05848	0.516231	0.99414	1	272	5384	-0.057002	2.1916e-06	B2_trans	INTERGENIC_VARIANT	ASN
687.1	Rash and other nonspecific skin eruption	dermatologic	rs72711165	TMEM65	8	125336564	T	C	C	0.938286	0.0981268	0.774123	1.13726	0.516234	0.99414	1	962	6474	0.18279	6.0907e-07	B2_trans	CODING_TRANSCRIPT_INTRON_VARIANT	ASN
523.1	Gingivitis	digestive	rs10086829	COL14A1	8	121149129	G	A	A	1.04969	0.0747154	0.906697	1.21523	0.516318	0.99414	1	365	7130	-0.097352	3.8599e-06	A2_Trans	FIVE_PRIME_UTR_INTRON_VARIANT	ASN
720	Spinal stenosis	musculoskeletal	rs10774679	OAS3	12	113374748	C	T	T	1.06283	0.0938864	0.884194	1.27756	0.516319	0.99414	1	239	7426	0.075824	4.6954e-12	B2_trans	UPSTREAM_GENE_VARIANT	ASN
728.7	Fasciitis	musculoskeletal	rs467843	TRAPPC13	5	64945715	A	G	G	0.961265	0.06087	0.85316	1.08307	0.516336	0.99414	1	401	6902	-0.089724	1.7259e-06	A2_Trans	CODING_TRANSCRIPT_INTRON_VARIANT	ASN
381	Otitis media and Eustachian tube disorders	sense organs	rs7560588	BCL11A	2	60727416	G	A	A	1.14683	0.211155	0.758167	1.73475	0.516443	0.99414	1	377	7469	-0.12371	2.3396e-07	A2_Trans	CODING_TRANSCRIPT_INTRON_VARIANT	ASN
740.1	Osteoarthritis; localized	musculoskeletal	rs732990	CIB4	2	26842146	C	G	G	0.949476	0.0799041	0.811839	1.11045	0.516445	0.99414	1	606	6436	0.056389	5.6358e-07	B2_trans	CODING_TRANSCRIPT_INTRON_VARIANT	ASN
367.8	Hypermetropia	sense organs	rs111783124	LOC101928126	21	35362848	G	A	A	0.94571	0.0860442	0.798945	1.11943	0.516513	0.99414	1	663	6473	0.13532	2.1558e-07	A2_Trans	INTERGENIC_VARIANT	ASN
278.11	Morbid obesity	endocrine/metabolic	rs721917	SFTPD	10	81706324	A	G	G	0.935589	0.102641	0.765097	1.14407	0.516559	0.99414	1	157	7698	0.055247	2.0819e-07	B2_trans	SYNONYMOUS_VARIANT	ASN
365.11	Primary open angle glaucoma	sense organs	rs7560588	BCL11A	2	60727416	G	A	A	0.864235	0.224961	0.55609	1.34313	0.516593	0.99414	1	98	7659	-0.12371	2.3396e-07	A2_Trans	CODING_TRANSCRIPT_INTRON_VARIANT	ASN
819	Skull and face fracture and other intercranial injury	injuries & poisonings	rs147812915	KAT7	17	47858295	C	T	T	0.859902	0.232737	0.544933	1.35692	0.516643	0.99414	1	228	7382	0.23438	1.0943e-07	A2_Trans	INTERGENIC_VARIANT	ASN
562.1	Diverticulosis	digestive	rs117169628	SLC22A31	16	89262657	G	A	A	0.817057	0.311553	0.443668	1.50469	0.516653	0.99414	1	393	7399	0.081201	5.77e-07	B2_trans	SYNONYMOUS_VARIANT	ASN
743	Osteoporosis, osteopenia and pathological fracture	musculoskeletal	rs5023077	FBRSL1	12	133141973	T	C	C	1.06507	0.0972159	0.880295	1.28863	0.51668	0.99414	1	196	7548	-0.090901	1.5172e-06	A2_Trans	CODING_TRANSCRIPT_INTRON_VARIANT	ASN
465	Acute upper respiratory infections of multiple or unspecified sites	respiratory	rs8080583	KANSL1	17	44162597	C	A	A	0.892017	0.176225	0.631495	1.26002	0.516705	0.99414	1	1210	5761	-0.12662	2.0785e-08	A2_Trans	CODING_TRANSCRIPT_INTRON_VARIANT	ASN
480	Pneumonia	respiratory	rs67959919	LZTFL1	3	45871908	G	A	A	1.14678	0.211226	0.758026	1.73491	0.516728	0.99414	1	276	7495	0.59355	1.6043e-80	A2_Trans	CODING_TRANSCRIPT_INTRON_VARIANT	ASN
1010.5	NA	NA	rs35705950	MUC5B	11	1241221	G	T	T	1.09876	0.145267	0.826513	1.46067	0.516781	0.99414	1	1641	2601	-0.11177	1.2224e-08	B2_trans,A2_Trans	UPSTREAM_GENE_VARIANT	ASN
278	Overweight, obesity and other hyperalimentation	endocrine/metabolic	rs10774679	OAS3	12	113374748	C	T	T	1.03059	0.0464712	0.940866	1.12886	0.516792	0.99414	1	665	5040	0.075824	4.6954e-12	B2_trans	UPSTREAM_GENE_VARIANT	ASN
523.31	Acute periodontitis	digestive	rs111783124	LOC101928126	21	35362848	G	A	A	0.933866	0.105553	0.759343	1.1485	0.516841	0.99414	1	295	7284	0.13532	2.1558e-07	A2_Trans	INTERGENIC_VARIANT	ASN
514	Abnormal findings examination of lungs	respiratory	rs9896243	NSF	17	44826056	C	G	G	1.23561	0.326438	0.651654	2.34286	0.516919	0.99414	1	259	7576	-0.13155	3.2234e-08	A2_Trans	CODING_TRANSCRIPT_INTRON_VARIANT	ASN
525.1	Loss of teeth or edentulism	digestive	rs9501257	HLA-DPB1	6	33055355	A	G	G	0.958942	0.0646919	0.844747	1.08857	0.516945	0.99414	1	273	6977	0.17269	4.1339e-08	A2_Trans	THREE_PRIME_UTR_EXON_VARIANT	ASN
313	Pervasive developmental disorders	mental disorders	rs60869999	MYO1C	17	1390948	A	T	T	1.09372	0.138236	0.834139	1.43408	0.516956	0.99414	1	76	7782	0.059541	2.9039e-06	B2_trans	CODING_TRANSCRIPT_INTRON_VARIANT	ASN
525.1	Loss of teeth or edentulism	digestive	rs1878527	ANKRD30BL	2	133056313	T	C	C	0.911341	0.143266	0.688228	1.20678	0.51698	0.99414	1	273	6977	-0.077457	2.0215e-06	B2_trans	INTERGENIC_VARIANT	ASN
530.11	GERD	digestive	rs9501257	HLA-DPB1	6	33055355	A	G	G	1.03299	0.0500937	0.936392	1.13956	0.516987	0.99414	1	657	5677	0.17269	4.1339e-08	A2_Trans	THREE_PRIME_UTR_EXON_VARIANT	ASN
250.24	Type 2 diabetes with neurological manifestations	endocrine/metabolic	rs67959919	LZTFL1	3	45871908	G	A	A	0.889106	0.181397	0.623086	1.2687	0.517006	0.99414	1	210	7426	0.59355	1.6043e-80	A2_Trans	CODING_TRANSCRIPT_INTRON_VARIANT	ASN
495	Asthma	respiratory	rs10086829	COL14A1	8	121149129	G	A	A	1.04501	0.067955	0.914695	1.19389	0.51708	0.99414	1	273	7109	-0.097352	3.8599e-06	A2_Trans	FIVE_PRIME_UTR_INTRON_VARIANT	ASN
386	Vertiginous syndromes and other disorders of vestibular system	sense organs	rs6869036	MGAT1	5	180223327	C	T	T	0.819185	0.307858	0.448056	1.49772	0.517084	0.99414	1	252	7591	0.25536	1.7578e-06	A2_Trans	FIVE_PRIME_UTR_INTRON_VARIANT	ASN
280	Iron deficiency anemias	hematopoietic	rs721917	SFTPD	10	81706324	A	G	G	0.943572	0.0896563	0.791516	1.12484	0.517092	0.99414	1	195	7593	0.055247	2.0819e-07	B2_trans	SYNONYMOUS_VARIANT	ASN
367.8	Hypermetropia	sense organs	rs76073397	MIR548H2	16	11386452	T	C	C	1.06493	0.0971129	0.880359	1.28821	0.517099	0.99414	1	663	6473	0.14454	9.6663e-07	A2_Trans,B2_trans	INTERGENIC_VARIANT	ASN
250.23	Type 2 diabetes with ophthalmic manifestations	endocrine/metabolic	rs622568	SEC61G	7	54647894	A	C	C	1.09664	0.142408	0.82956	1.44972	0.517101	0.99414	1	279	7335	0.11965	2.6006e-06	A2_Trans	INTERGENIC_VARIANT	ASN
401.2	Hypertensive heart and/or renal disease	circulatory system	rs11702230	LOC101928126	21	35377591	C	T	T	0.9324	0.108052	0.754446	1.15233	0.517132	0.99414	1	345	7160	0.099731	3.223e-09	B2_trans	INTERGENIC_VARIANT	ASN
523.32	Chronic periodontitis	digestive	rs495828	ABO	9	136154867	G	T	T	0.942009	0.0922493	0.786199	1.1287	0.517246	0.99414	1	306	7305	-0.13432	6.5649e-10	A2_Trans	UPSTREAM_GENE_VARIANT	ASN
735	Acquired foot deformities	musculoskeletal	rs62200027	CASC20	20	6469515	G	A	A	1.04597	0.0694053	0.912939	1.19839	0.517252	0.99414	1	461	6870	-0.053006	3.3456e-06	B2_trans,A2_Trans	NON_CODING_TRANSCRIPT_INTRON_VARIANT	ASN
585.1	Acute renal failure	genitourinary	rs9497053	UTRN	6	145026256	G	A	A	1.06477	0.0969112	0.880571	1.2875	0.51726	0.99414	1	211	7567	-0.064841	1.0064e-06	B2_trans	CODING_TRANSCRIPT_INTRON_VARIANT	ASN
427.21	Atrial fibrillation	circulatory system	rs34488998	NKAIN3	8	63408372	G	A	A	1.45245	0.576439	0.469283	4.49537	0.517302	0.99414	1	112	7562	0.1355	3.4644e-06	B2_trans	CODING_TRANSCRIPT_INTRON_VARIANT	ASN
761	Cervicalgia	symptoms	rs12809318	FBRSL1	12	133140840	T	C	C	0.96221	0.0595063	0.856284	1.08124	0.517387	0.99414	1	677	6068	-0.062781	9.5289e-09	B2_trans	CODING_TRANSCRIPT_INTRON_VARIANT	ASN
340	Migraine	neurological	rs2924480	ELF5	11	34529831	T	C	C	0.952426	0.0752998	0.821743	1.10389	0.517429	0.99414	1	270	7152	-0.11648	2.817e-07	A2_Trans	CODING_TRANSCRIPT_INTRON_VARIANT	ASN
585.3	Chronic renal failure [CKD]	genitourinary	rs9268576	HLA-DRA	6	32395641	T	C	C	1.06284	0.0941596	0.883728	1.27825	0.517481	0.99414	1	209	7210	0.095134	9.9752e-07	B2_trans	INTERGENIC_VARIANT	ASN
599.4	Urinary incontinence	genitourinary	rs9896243	NSF	17	44826056	C	G	G	1.25653	0.352843	0.629261	2.50907	0.51752	0.99414	1	249	7578	-0.13155	3.2234e-08	A2_Trans	CODING_TRANSCRIPT_INTRON_VARIANT	ASN
745	Pain in joint	musculoskeletal	rs72711165	TMEM65	8	125336564	T	C	C	0.96379	0.0569891	0.861933	1.07768	0.517523	0.99414	1	941	2702	0.18279	6.0907e-07	B2_trans	CODING_TRANSCRIPT_INTRON_VARIANT	ASN
280	Iron deficiency anemias	hematopoietic	rs581342	LMNA	1	156095466	T	C	C	1.16311	0.233554	0.735901	1.83833	0.517665	0.99414	1	195	7593	0.090245	2.6355e-07	B2_trans	CODING_TRANSCRIPT_INTRON_VARIANT	ASN
280	Iron deficiency anemias	hematopoietic	rs1453205	LOC101928196	2	19901073	C	T	T	0.941625	0.0929849	0.784746	1.12987	0.517722	0.99414	1	195	7593	0.096992	3.6368e-06	A2_Trans	INTERGENIC_VARIANT	ASN
244.4	Hypothyroidism NOS	endocrine/metabolic	rs2277732	DPP9	19	4723670	C	A	A	0.926892	0.117373	0.736412	1.16664	0.517754	0.99414	1	112	7525	0.11697	6.1912e-22	B2_trans,A2_Trans	FIVE_PRIME_UTR_INTRON_VARIANT	ASN
428.3	Heart failure with reduced EF [Systolic or combined heart failure]	circulatory system	rs60305836	CDH8	16	61709381	A	C	C	0.804267	0.336793	0.415644	1.55625	0.517788	0.99414	1	78	7789	0.086719	1.1846e-06	B2_trans	CODING_TRANSCRIPT_INTRON_VARIANT	ASN
367.1	Myopia	sense organs	rs72655853	SBSPON	8	73985608	A	G	G	0.825556	0.296424	0.461775	1.47592	0.517824	0.99414	1	1161	5255	0.22523	8.3915e-07	A2_Trans	CODING_TRANSCRIPT_INTRON_VARIANT	ASN
272.13	Mixed hyperlipidemia	endocrine/metabolic	rs10774671	OAS1	12	113357193	G	A	A	0.963738	0.0571271	0.861653	1.07792	0.517922	0.99414	1	526	6428	0.12569	3.6032e-11	A2_Trans	SPLICE_ACCEPTOR_VARIANT	ASN
362.6	Peripheral retinal degenerations	sense organs	rs12567716	FOXD2	1	48197570	T	C	C	0.931793	0.109292	0.752124	1.15438	0.518031	0.99414	1	184	7682	-0.090753	1.4878e-06	B2_trans	INTERGENIC_VARIANT	ASN
512	Other symptoms of respiratory system	respiratory	rs9577395	ATP11A	13	113534984	C	G	G	1.03213	0.048932	0.937743	1.13602	0.518068	0.99414	1	1337	4732	0.064829	8.6068e-07	B2_trans,A2_Trans	CODING_TRANSCRIPT_INTRON_VARIANT	ASN
681	Superficial cellulitis and abscess	dermatologic	rs35705950	MUC5B	11	1241221	G	T	T	1.15094	0.217554	0.751397	1.76292	0.518172	0.99414	1	545	6997	-0.11177	1.2224e-08	B2_trans,A2_Trans	UPSTREAM_GENE_VARIANT	ASN
563	NA	NA	rs62200027	CASC20	20	6469515	G	A	A	0.941857	0.0927316	0.785329	1.12958	0.518296	0.99414	1	430	7248	-0.053006	3.3456e-06	B2_trans,A2_Trans	NON_CODING_TRANSCRIPT_INTRON_VARIANT	ASN
306	Other mental disorder	mental disorders	rs72711165	TMEM65	8	125336564	T	C	C	1.06892	0.103198	0.873179	1.30854	0.518378	0.99414	1	659	6895	0.18279	6.0907e-07	B2_trans	CODING_TRANSCRIPT_INTRON_VARIANT	ASN
599	Other symptoms/disorders or the urinary system	genitourinary	rs111783124	LOC101928126	21	35362848	G	A	A	0.946553	0.0850584	0.801204	1.11827	0.518431	0.99414	1	688	6540	0.13532	2.1558e-07	A2_Trans	INTERGENIC_VARIANT	ASN
523.31	Acute periodontitis	digestive	rs67579710	THBS3	1	155173527	G	A	A	0.91288	0.141152	0.692254	1.20382	0.518433	0.99414	1	295	7284	-0.10348	1.0252e-09	B2_trans	CODING_TRANSCRIPT_INTRON_VARIANT	ASN
366.2	Senile cataract	sense organs	rs467843	TRAPPC13	5	64945715	A	G	G	0.968017	0.0503467	0.877057	1.06841	0.518522	0.99414	1	574	5150	-0.089724	1.7259e-06	A2_Trans	CODING_TRANSCRIPT_INTRON_VARIANT	ASN
386	Vertiginous syndromes and other disorders of vestibular system	sense organs	rs13050728	IFNAR2	21	34615210	T	C	C	1.0682	0.102196	0.874304	1.30509	0.518567	0.99414	1	252	7591	-0.10657	4.0686e-21	B2_trans,A2_Trans	CODING_TRANSCRIPT_INTRON_VARIANT	ASN
317	Alcohol-related disorders	mental disorders	rs12259804	PLEKHS1	10	115573378	T	C	C	0.790465	0.364341	0.38704	1.6144	0.518688	0.99414	1	320	6876	-0.27547	4.8674e-08	A2_Trans	INTERGENIC_VARIANT	ASN
278.11	Morbid obesity	endocrine/metabolic	rs67959919	LZTFL1	3	45871908	G	A	A	1.15892	0.228581	0.74043	1.81393	0.51878	0.99414	1	157	7698	0.59355	1.6043e-80	A2_Trans	CODING_TRANSCRIPT_INTRON_VARIANT	ASN
702.2	Seborrheic keratosis	dermatologic	rs1878527	ANKRD30BL	2	133056313	T	C	C	0.868421	0.218698	0.565684	1.33317	0.518872	0.99414	1	508	7180	-0.077457	2.0215e-06	B2_trans	INTERGENIC_VARIANT	ASN
433	Cerebrovascular disease	circulatory system	rs147812915	KAT7	17	47858295	C	T	T	1.14385	0.208347	0.760369	1.72074	0.518872	0.99414	1	244	7313	0.23438	1.0943e-07	A2_Trans	INTERGENIC_VARIANT	ASN
290.3	Other persistent mental disorders due to conditions classified elsewhere	mental disorders	rs10129899	LINC00637	14	104330432	C	A	A	1.06913	0.10363	0.872613	1.30991	0.518882	0.99414	1	196	7626	-0.057002	2.1916e-06	B2_trans	INTERGENIC_VARIANT	ASN
318	Tobacco use disorder	mental disorders	rs2284028	NCF4	22	37265172	A	C	C	0.931722	0.109658	0.751529	1.15512	0.518981	0.99414	1	677	5917	0.31271	4.1737e-06	A2_Trans	CODING_TRANSCRIPT_INTRON_VARIANT	ASN
585.33	Chronic Kidney Disease, Stage III	genitourinary	rs622568	SEC61G	7	54647894	A	C	C	0.898471	0.166051	0.648876	1.24408	0.519091	0.99414	1	142	7550	0.11965	2.6006e-06	A2_Trans	INTERGENIC_VARIANT	ASN
696.4	Psoriasis	dermatologic	rs75505823	LRP1	12	57540956	G	T	T	0.585464	0.830399	0.114991	2.98083	0.519128	0.99414	1	104	7701	-0.20852	3.0745e-06	A2_Trans	CODING_TRANSCRIPT_INTRON_VARIANT	ASN
728.7	Fasciitis	musculoskeletal	rs7560588	BCL11A	2	60727416	G	A	A	0.919767	0.129732	0.713263	1.18606	0.519142	0.99414	1	401	6902	-0.12371	2.3396e-07	A2_Trans	CODING_TRANSCRIPT_INTRON_VARIANT	ASN
727.1	Synovitis and tenosynovitis	musculoskeletal	rs10086829	COL14A1	8	121149129	G	A	A	0.945477	0.086978	0.797288	1.12121	0.51919	0.99414	1	311	7365	-0.097352	3.8599e-06	A2_Trans	FIVE_PRIME_UTR_INTRON_VARIANT	ASN
586	Other disorders of the kidney and ureters	genitourinary	rs76073397	MIR548H2	16	11386452	T	C	C	1.11753	0.172426	0.797059	1.56686	0.519273	0.99414	1	232	7603	0.14454	9.6663e-07	A2_Trans,B2_trans	INTERGENIC_VARIANT	ASN
110	Dermatophytosis / Dermatomycosis	infectious diseases	rs766826	ELF5	11	34528766	C	T	T	0.96153	0.0608731	0.85339	1.08337	0.519288	0.99414	1	747	6373	-0.082134	1.155e-11	B2_trans	CODING_TRANSCRIPT_INTRON_VARIANT	ASN
596	Other disorders of bladder	genitourinary	rs1453205	LOC101928196	2	19901073	C	T	T	1.07018	0.105265	0.870677	1.31541	0.519327	0.99414	1	192	7666	0.096992	3.6368e-06	A2_Trans	INTERGENIC_VARIANT	ASN
368	Visual disturbances	sense organs	rs67579710	THBS3	1	155173527	G	A	A	0.925818	0.119615	0.732333	1.17042	0.519331	0.99414	1	823	6499	-0.10348	1.0252e-09	B2_trans	CODING_TRANSCRIPT_INTRON_VARIANT	ASN
698	Pruritus and related conditions	dermatologic	rs67579710	THBS3	1	155173527	G	A	A	0.877533	0.20275	0.58977	1.3057	0.519354	0.99414	1	385	7442	-0.10348	1.0252e-09	B2_trans	CODING_TRANSCRIPT_INTRON_VARIANT	ASN
296	Mood disorders	mental disorders	rs34488998	NKAIN3	8	63408372	G	A	A	1.21522	0.302539	0.671635	2.19875	0.519383	0.99414	1	506	4539	0.1355	3.4644e-06	B2_trans	CODING_TRANSCRIPT_INTRON_VARIANT	ASN
600	Hyperplasia of prostate	genitourinary	rs1405655	NR1H2	19	50882619	T	C	C	1.0476	0.0721796	0.909401	1.2068	0.519427	0.99414	1	380	6600	0.075181	1.1208e-11	B2_trans,A2_Trans	CODING_TRANSCRIPT_INTRON_VARIANT	ASN
365	Glaucoma	sense organs	rs34488998	NKAIN3	8	63408372	G	A	A	1.27947	0.382618	0.604426	2.70841	0.519513	0.99414	1	346	6171	0.1355	3.4644e-06	B2_trans	CODING_TRANSCRIPT_INTRON_VARIANT	ASN
599.4	Urinary incontinence	genitourinary	rs7560588	BCL11A	2	60727416	G	A	A	1.15051	0.217689	0.750918	1.76273	0.519542	0.99414	1	249	7578	-0.12371	2.3396e-07	A2_Trans	CODING_TRANSCRIPT_INTRON_VARIANT	ASN
428.1	Congestive heart failure (CHF) NOS	circulatory system	rs67959919	LZTFL1	3	45871908	G	A	A	1.17564	0.251279	0.718431	1.92381	0.519606	0.99414	1	162	7675	0.59355	1.6043e-80	A2_Trans	CODING_TRANSCRIPT_INTRON_VARIANT	ASN
250	Diabetes mellitus	endocrine/metabolic	rs8052423	SLC22A31	16	89269178	G	T	T	1.07717	0.115485	0.858982	1.35078	0.519761	0.99414	1	272	5384	0.13037	1.0019e-06	A2_Trans	UPSTREAM_GENE_VARIANT	ASN
250.41	Impaired fasting glucose	endocrine/metabolic	rs9367106	LOC100505711	6	41483390	G	C	C	1.04396	0.0668392	0.91578	1.19009	0.519775	0.99414	1	431	6885	0.20225	3.4038e-11	B2_trans	INTERGENIC_VARIANT	ASN
379	Other disorders of eye	sense organs	rs2924480	ELF5	11	34529831	T	C	C	1.04771	0.0724114	0.909088	1.20748	0.519782	0.99414	1	603	6743	-0.11648	2.817e-07	A2_Trans	CODING_TRANSCRIPT_INTRON_VARIANT	ASN
278.11	Morbid obesity	endocrine/metabolic	rs35508621	LZTFL1	3	45880481	T	C	C	1.16253	0.234012	0.734876	1.83906	0.519861	0.99414	1	157	7698	0.38931	6.0917e-89	B2_trans	CODING_TRANSCRIPT_INTRON_VARIANT	ASN
574	Cholelithiasis and cholecystitis	digestive	rs6869036	MGAT1	5	180223327	C	T	T	0.82048	0.307462	0.449114	1.49893	0.519871	0.99414	1	136	7711	0.25536	1.7578e-06	A2_Trans	FIVE_PRIME_UTR_INTRON_VARIANT	ASN
374.6	Dermatochalasis	sense organs	rs75505823	LRP1	12	57540956	G	T	T	0.389162	1.46675	0.0219601	6.89649	0.519941	0.99414	1	81	7718	-0.20852	3.0745e-06	A2_Trans	CODING_TRANSCRIPT_INTRON_VARIANT	ASN
250.7	Diabetic retinopathy	endocrine/metabolic	rs12660421	FOXP4-AS1	6	41488378	G	A	A	0.94758	0.0836854	0.804235	1.11648	0.519961	0.99414	1	283	7307	0.35506	1.1424e-09	A2_Trans	DOWNSTREAM_GENE_VARIANT	ASN
703	Diseases of nail, NOS	dermatologic	rs12567716	FOXD2	1	48197570	T	C	C	1.06451	0.0971602	0.879925	1.28781	0.519969	0.99414	1	223	7588	-0.090753	1.4878e-06	B2_trans	INTERGENIC_VARIANT	ASN
411.8	Other chronic ischemic heart disease, unspecified	circulatory system	rs4830964	.	23	15515319	C	G	G	1.03684	0.0562326	0.928637	1.15765	0.520003	0.99414	1	204	7364	0.046578	2.9701e-06	B2_trans	SEQUENCE_VARIANT	ASN
208	Benign neoplasm of colon	neoplasms	rs62200027	CASC20	20	6469515	G	A	A	1.04106	0.0625559	0.920934	1.17686	0.520047	0.99414	1	581	6372	-0.053006	3.3456e-06	B2_trans,A2_Trans	NON_CODING_TRANSCRIPT_INTRON_VARIANT	ASN
512	Other symptoms of respiratory system	respiratory	rs1878527	ANKRD30BL	2	133056313	T	C	C	1.0715	0.107389	0.868122	1.32252	0.520192	0.99414	1	1337	4732	-0.077457	2.0215e-06	B2_trans	INTERGENIC_VARIANT	ASN
401	Hypertension	circulatory system	rs7960611	CLEC1A	12	10230416	G	A	A	0.967873	0.0507886	0.876168	1.06918	0.520262	0.99414	1	431	3446	-0.1584	3.3086e-07	A2_Trans	CODING_TRANSCRIPT_INTRON_VARIANT	ASN
835	Internal derangement of knee	injuries & poisonings	rs9497053	UTRN	6	145026256	G	A	A	1.05736	0.0867699	0.892002	1.25338	0.520331	0.99414	1	269	7444	-0.064841	1.0064e-06	B2_trans	CODING_TRANSCRIPT_INTRON_VARIANT	ASN
523.1	Gingivitis	digestive	rs1405655	NR1H2	19	50882619	T	C	C	1.05612	0.0849415	0.894152	1.24743	0.520337	0.99414	1	365	7130	0.075181	1.1208e-11	B2_trans,A2_Trans	CODING_TRANSCRIPT_INTRON_VARIANT	ASN
696.4	Psoriasis	dermatologic	rs12660421	FOXP4-AS1	6	41488378	G	A	A	1.07022	0.105601	0.870136	1.31632	0.520425	0.99414	1	104	7701	0.35506	1.1424e-09	A2_Trans	DOWNSTREAM_GENE_VARIANT	ASN
512.8	Cough	respiratory	rs7605877	FOXI3	2	88559025	T	C	C	1.07693	0.115356	0.859008	1.35014	0.520551	0.99414	1	1119	5936	-0.071053	3.3369e-06	B2_trans	INTERGENIC_VARIANT	ASN
427.21	Atrial fibrillation	circulatory system	rs4830964	.	23	15515319	C	G	G	1.04083	0.0622992	0.921191	1.176	0.520667	0.99414	1	112	7562	0.046578	2.9701e-06	B2_trans	SEQUENCE_VARIANT	ASN
840.3	Joint/ligament sprain	injuries & poisonings	rs2284028	NCF4	22	37265172	A	C	C	0.851201	0.250838	0.520617	1.3917	0.520695	0.99414	1	363	7471	0.31271	4.1737e-06	A2_Trans	CODING_TRANSCRIPT_INTRON_VARIANT	ASN
208	Benign neoplasm of colon	neoplasms	rs581342	LMNA	1	156095466	T	C	C	1.10233	0.151696	0.818821	1.48401	0.520697	0.99414	1	581	6372	0.090245	2.6355e-07	B2_trans	CODING_TRANSCRIPT_INTRON_VARIANT	ASN
512.7	Shortness of breath	respiratory	rs1453205	LOC101928196	2	19901073	C	T	T	0.959832	0.0638327	0.846956	1.08775	0.520707	0.99414	1	630	6801	0.096992	3.6368e-06	A2_Trans	INTERGENIC_VARIANT	ASN
427.21	Atrial fibrillation	circulatory system	rs12809318	FBRSL1	12	133140840	T	C	C	0.934557	0.105384	0.760155	1.14897	0.52071	0.99414	1	112	7562	-0.062781	9.5289e-09	B2_trans	CODING_TRANSCRIPT_INTRON_VARIANT	ASN
578	Gastrointestinal hemorrhage	digestive	rs8080583	KANSL1	17	44162597	C	A	A	1.15128	0.219378	0.748941	1.76977	0.520764	0.99414	1	540	6869	-0.12662	2.0785e-08	A2_Trans	CODING_TRANSCRIPT_INTRON_VARIANT	ASN
381	Otitis media and Eustachian tube disorders	sense organs	rs5023077	FBRSL1	12	133141973	T	C	C	0.933063	0.107889	0.755224	1.15278	0.52077	0.99414	1	377	7469	-0.090901	1.5172e-06	A2_Trans	CODING_TRANSCRIPT_INTRON_VARIANT	ASN
272	Disorders of lipoid metabolism	endocrine/metabolic	rs6869036	MGAT1	5	180223327	C	T	T	0.923401	0.124108	0.724018	1.17769	0.5208	0.99414	1	682	2469	0.25536	1.7578e-06	A2_Trans	FIVE_PRIME_UTR_INTRON_VARIANT	ASN
525.1	Loss of teeth or edentulism	digestive	rs12259804	PLEKHS1	10	115573378	T	C	C	0.753156	0.441529	0.316997	1.78943	0.520843	0.99414	1	273	6977	-0.27547	4.8674e-08	A2_Trans	INTERGENIC_VARIANT	ASN
585.1	Acute renal failure	genitourinary	rs2277732	DPP9	19	4723670	C	A	A	0.912362	0.142854	0.689556	1.20716	0.520844	0.99414	1	211	7567	0.11697	6.1912e-22	B2_trans,A2_Trans	FIVE_PRIME_UTR_INTRON_VARIANT	ASN
458	Hypotension	circulatory system	rs9268576	HLA-DRA	6	32395641	T	C	C	1.1002	0.148759	0.821959	1.47264	0.520902	0.99414	1	331	7514	0.095134	9.9752e-07	B2_trans	INTERGENIC_VARIANT	ASN
427.2	Atrial fibrillation and flutter	circulatory system	rs77534576	DLX4	17	47940666	C	T	T	0.846924	0.258817	0.509963	1.40653	0.520913	0.99414	1	118	7531	0.20794	1.7585e-10	B2_trans	INTERGENIC_VARIANT	ASN
306	Other mental disorder	mental disorders	rs34488998	NKAIN3	8	63408372	G	A	A	0.681442	0.597528	0.211258	2.19809	0.520948	0.99414	1	659	6895	0.1355	3.4644e-06	B2_trans	CODING_TRANSCRIPT_INTRON_VARIANT	ASN
1019	NA	NA	rs117169628	SLC22A31	16	89262657	G	A	A	0.854431	0.2451	0.528504	1.38136	0.520965	0.99414	1	600	7103	0.081201	5.77e-07	B2_trans	SYNONYMOUS_VARIANT	ASN
760	Back pain	symptoms	rs622568	SEC61G	7	54647894	A	C	C	1.04513	0.0687765	0.91333	1.19595	0.520997	0.99414	1	803	3511	0.11965	2.6006e-06	A2_Trans	INTERGENIC_VARIANT	ASN
274.11	Gouty arthropathy	endocrine/metabolic	rs4830964	.	23	15515319	C	G	G	1.05353	0.0812567	0.898424	1.23542	0.521032	0.99414	1	180	7677	0.046578	2.9701e-06	B2_trans	SEQUENCE_VARIANT	ASN
316	Substance addiction and disorders	mental disorders	rs8080583	KANSL1	17	44162597	C	A	A	0.872013	0.213413	0.573938	1.32489	0.521059	0.99414	1	230	7325	-0.12662	2.0785e-08	A2_Trans	CODING_TRANSCRIPT_INTRON_VARIANT	ASN
261	Vitamin deficiency	endocrine/metabolic	rs11702230	LOC101928126	21	35377591	C	T	T	1.04451	0.0678644	0.914418	1.1931	0.521106	0.99414	1	726	5942	0.099731	3.223e-09	B2_trans	INTERGENIC_VARIANT	ASN
702.2	Seborrheic keratosis	dermatologic	rs35154152	THBS3	1	155172725	T	C	C	1.10547	0.156353	0.81369	1.50188	0.521322	0.99414	1	508	7180	-0.20528	2.3574e-11	A2_Trans	SYNONYMOUS_VARIANT	ASN
292	Neurological disorders	mental disorders	rs9501257	HLA-DPB1	6	33055355	A	G	G	1.04912	0.0747746	0.906102	1.21471	0.521337	0.99414	1	430	6951	0.17269	4.1339e-08	A2_Trans	THREE_PRIME_UTR_EXON_VARIANT	ASN
350	Abnormal movement	neurological	rs7671107	LOC101929161	4	25449225	G	A	A	0.957164	0.0682789	0.837274	1.09422	0.521395	0.99414	1	587	6771	-0.064456	1.0803e-06	B2_trans	INTERGENIC_VARIANT	ASN
428.1	Congestive heart failure (CHF) NOS	circulatory system	rs13179014	SPEF2	5	35693227	A	C	C	0.913169	0.141664	0.691778	1.20541	0.521398	0.99414	1	162	7675	-0.061249	6.1057e-07	B2_trans	CODING_TRANSCRIPT_INTRON_VARIANT	ASN
402	NA	NA	rs76423999	SLC12A7	5	1098067	T	A	A	0.943697	0.0904071	0.790456	1.12665	0.521529	0.99414	1	598	7059	0.18412	3.8813e-07	A2_Trans	CODING_TRANSCRIPT_INTRON_VARIANT	ASN
338	Pain	neurological	rs111837807	CCHCR1	6	31121232	T	C	C	1.05659	0.0858893	0.892887	1.2503	0.521604	0.99414	1	787	6498	0.20363	2.152e-11	A2_Trans,B2_trans	CODING_TRANSCRIPT_INTRON_VARIANT	ASN
706.8	Other specified diseases of sebaceous glands	dermatologic	rs111837807	CCHCR1	6	31121232	T	C	C	1.10017	0.148956	0.821612	1.47316	0.521607	0.99414	1	394	7451	0.20363	2.152e-11	A2_Trans,B2_trans	CODING_TRANSCRIPT_INTRON_VARIANT	ASN
480	Pneumonia	respiratory	rs12809318	FBRSL1	12	133140840	T	C	C	0.929049	0.114854	0.74178	1.1636	0.521679	0.99414	1	276	7495	-0.062781	9.5289e-09	B2_trans	CODING_TRANSCRIPT_INTRON_VARIANT	ASN
295.3	Psychosis	mental disorders	rs2924480	ELF5	11	34529831	T	C	C	0.927681	0.117156	0.737352	1.16714	0.521687	0.99414	1	105	7729	-0.11648	2.817e-07	A2_Trans	CODING_TRANSCRIPT_INTRON_VARIANT	ASN
755.1	Congenital deformities of feet	congenital anomalies	rs2277732	DPP9	19	4723670	C	A	A	0.899486	0.165339	0.650516	1.24374	0.52172	0.99414	1	264	7598	0.11697	6.1912e-22	B2_trans,A2_Trans	FIVE_PRIME_UTR_INTRON_VARIANT	ASN
740	Osteoarthrosis	musculoskeletal	rs117169628	SLC22A31	16	89262657	G	A	A	0.918255	0.133124	0.707372	1.19201	0.521779	0.99414	1	752	5533	0.081201	5.77e-07	B2_trans	SYNONYMOUS_VARIANT	ASN
338.1	Acute pain	neurological	rs72655853	SBSPON	8	73985608	A	G	G	1.33241	0.448202	0.553514	3.20736	0.521968	0.99414	1	440	7383	0.22523	8.3915e-07	A2_Trans	CODING_TRANSCRIPT_INTRON_VARIANT	ASN
244	Hypothyroidism	endocrine/metabolic	rs9268576	HLA-DRA	6	32395641	T	C	C	1.06829	0.103178	0.872699	1.30772	0.522002	0.99414	1	109	7499	0.095134	9.9752e-07	B2_trans	INTERGENIC_VARIANT	ASN
300	Anxiety disorders	mental disorders	rs4830964	.	23	15515319	C	G	G	1.01888	0.0292159	0.962176	1.07893	0.522048	0.99414	1	525	4286	0.046578	2.9701e-06	B2_trans	SEQUENCE_VARIANT	ASN
706.2	Sebaceous cyst	dermatologic	rs4830964	.	23	15515319	C	G	G	1.04824	0.0736036	0.907421	1.21091	0.522126	0.99414	1	300	7491	0.046578	2.9701e-06	B2_trans	SEQUENCE_VARIANT	ASN
523.32	Chronic periodontitis	digestive	rs505922	ABO	9	136149229	T	C	C	0.954456	0.0728296	0.827491	1.1009	0.522146	0.99414	1	306	7305	-0.099884	2.0889e-20	B2_trans	CODING_TRANSCRIPT_INTRON_VARIANT	ASN
411.4	Coronary atherosclerosis	circulatory system	rs1878527	ANKRD30BL	2	133056313	T	C	C	0.909204	0.148734	0.679295	1.21693	0.522193	0.99414	1	265	6901	-0.077457	2.0215e-06	B2_trans	INTERGENIC_VARIANT	ASN
208	Benign neoplasm of colon	neoplasms	rs1878527	ANKRD30BL	2	133056313	T	C	C	0.916625	0.136052	0.702076	1.19674	0.522252	0.99414	1	581	6372	-0.077457	2.0215e-06	B2_trans	INTERGENIC_VARIANT	ASN
402	NA	NA	rs11085727	TYK2	19	10466123	C	T	T	0.953185	0.0749624	0.822942	1.10404	0.522428	0.99414	1	598	7059	0.17253	2.3333e-18	A2_Trans,B2_trans	CODING_TRANSCRIPT_INTRON_VARIANT	ASN
269	Proteinuria	endocrine/metabolic	rs9896243	NSF	17	44826056	C	G	G	1.29005	0.398218	0.591076	2.81559	0.522464	0.99414	1	145	7716	-0.13155	3.2234e-08	A2_Trans	CODING_TRANSCRIPT_INTRON_VARIANT	ASN
512.7	Shortness of breath	respiratory	rs2277732	DPP9	19	4723670	C	A	A	0.940394	0.0960991	0.778951	1.1353	0.52249	0.99414	1	630	6801	0.11697	6.1912e-22	B2_trans,A2_Trans	FIVE_PRIME_UTR_INTRON_VARIANT	ASN
427.9	Palpitations	circulatory system	rs35705950	MUC5B	11	1241221	G	T	T	0.777907	0.392819	0.360213	1.67995	0.522596	0.99414	1	280	7541	-0.11177	1.2224e-08	B2_trans,A2_Trans	UPSTREAM_GENE_VARIANT	ASN
476	Allergic rhinitis	respiratory	rs9497053	UTRN	6	145026256	G	A	A	0.971469	0.0452841	0.888962	1.06163	0.522684	0.99414	1	798	5567	-0.064841	1.0064e-06	B2_trans	CODING_TRANSCRIPT_INTRON_VARIANT	ASN
300.9	Posttraumatic stress disorder	mental disorders	rs9367106	LOC100505711	6	41483390	G	C	C	0.971429	0.0453555	0.8888	1.06174	0.522746	0.99414	1	339	5537	0.20225	3.4038e-11	B2_trans	INTERGENIC_VARIANT	ASN
386.9	Dizziness and giddiness (Light-headedness and vertigo)	sense organs	rs1878527	ANKRD30BL	2	133056313	T	C	C	1.11265	0.167037	0.802001	1.54362	0.522808	0.99414	1	697	6760	-0.077457	2.0215e-06	B2_trans	INTERGENIC_VARIANT	ASN
250.23	Type 2 diabetes with ophthalmic manifestations	endocrine/metabolic	rs7089827	TFAM	10	60157611	C	T	T	1.05472	0.0833801	0.895705	1.24197	0.522836	0.99414	1	279	7335	-0.14471	2.0338e-06	A2_Trans	THREE_PRIME_UTR_EXON_VARIANT	ASN
327.4	Insomnia	neurological	rs9501257	HLA-DPB1	6	33055355	A	G	G	1.03631	0.0558401	0.928878	1.15617	0.522999	0.99414	1	797	5995	0.17269	4.1339e-08	A2_Trans	THREE_PRIME_UTR_EXON_VARIANT	ASN
761	Cervicalgia	symptoms	rs10129899	LINC00637	14	104330432	C	A	A	0.968925	0.0494328	0.879454	1.0675	0.523083	0.99414	1	677	6068	-0.057002	2.1916e-06	B2_trans	INTERGENIC_VARIANT	ASN
594	Urinary calculus	genitourinary	rs75505823	LRP1	12	57540956	G	T	T	0.671077	0.624611	0.197289	2.28267	0.523089	0.99414	1	174	7473	-0.20852	3.0745e-06	A2_Trans	CODING_TRANSCRIPT_INTRON_VARIANT	ASN
1002	NA	NA	rs732990	CIB4	2	26842146	C	G	G	0.894939	0.173832	0.636543	1.25823	0.523118	0.99414	1	212	7649	0.056389	5.6358e-07	B2_trans	CODING_TRANSCRIPT_INTRON_VARIANT	ASN
296.1	Bipolar	mental disorders	rs76423999	SLC12A7	5	1098067	T	A	A	0.934112	0.106775	0.757725	1.15156	0.52325	0.99414	1	105	7660	0.18412	3.8813e-07	A2_Trans	CODING_TRANSCRIPT_INTRON_VARIANT	ASN
300.4	Dysthymic disorder	mental disorders	rs13179014	SPEF2	5	35693227	A	C	C	1.07838	0.118222	0.855343	1.35957	0.523294	0.99414	1	245	7528	-0.061249	6.1057e-07	B2_trans	CODING_TRANSCRIPT_INTRON_VARIANT	ASN
696.41	Psoriasis vulgaris	dermatologic	rs9268576	HLA-DRA	6	32395641	T	C	C	0.914455	0.140115	0.694858	1.20345	0.523318	0.99414	1	102	7711	0.095134	9.9752e-07	B2_trans	INTERGENIC_VARIANT	ASN
292	Neurological disorders	mental disorders	rs7560588	BCL11A	2	60727416	G	A	A	0.917203	0.135458	0.703337	1.1961	0.523453	0.99414	1	430	6951	-0.12371	2.3396e-07	A2_Trans	CODING_TRANSCRIPT_INTRON_VARIANT	ASN
411.3	Angina pectoris	circulatory system	rs581342	LMNA	1	156095466	T	C	C	0.845301	0.263426	0.504409	1.41658	0.52348	0.99414	1	241	7508	0.090245	2.6355e-07	B2_trans	CODING_TRANSCRIPT_INTRON_VARIANT	ASN
458	Hypotension	circulatory system	rs7089827	TFAM	10	60157611	C	T	T	0.926766	0.11924	0.733622	1.17076	0.523587	0.99414	1	331	7514	-0.14471	2.0338e-06	A2_Trans	THREE_PRIME_UTR_EXON_VARIANT	ASN
722	Intervertebral disc disorders	musculoskeletal	rs10129899	LINC00637	14	104330432	C	A	A	0.964232	0.0571071	0.862128	1.07843	0.523601	0.99414	1	494	6677	-0.057002	2.1916e-06	B2_trans	INTERGENIC_VARIANT	ASN
433.31	Transient cerebral ischemia	circulatory system	rs117169628	SLC22A31	16	89262657	G	A	A	0.797327	0.355128	0.397513	1.59927	0.523623	0.99414	1	149	7714	0.081201	5.77e-07	B2_trans	SYNONYMOUS_VARIANT	ASN
292	Neurological disorders	mental disorders	rs9268576	HLA-DRA	6	32395641	T	C	C	0.943945	0.0904552	0.790589	1.12705	0.523638	0.99414	1	430	6951	0.095134	9.9752e-07	B2_trans	INTERGENIC_VARIANT	ASN
244	Hypothyroidism	endocrine/metabolic	rs12567716	FOXD2	1	48197570	T	C	C	0.952587	0.0761737	0.820475	1.10597	0.523689	0.99414	1	109	7499	-0.090753	1.4878e-06	B2_trans	INTERGENIC_VARIANT	ASN
250.23	Type 2 diabetes with ophthalmic manifestations	endocrine/metabolic	rs3746539	PTPRT	20	40702071	G	A	A	1.04974	0.0761381	0.904221	1.21869	0.523726	0.99414	1	279	7335	0.05405	1.7723e-06	B2_trans	THREE_PRIME_UTR_EXON_VARIANT	ASN
522	Diseases of pulp and periapical tissues	digestive	rs10774679	OAS3	12	113374748	C	T	T	0.944325	0.089845	0.791854	1.12615	0.523733	0.99414	1	257	7399	0.075824	4.6954e-12	B2_trans	UPSTREAM_GENE_VARIANT	ASN
272.11	Hypercholesterolemia	endocrine/metabolic	rs55654108	PDCL3P4	3	101425703	A	G	G	0.953213	0.0751613	0.822645	1.1045	0.523784	0.99414	1	385	7098	-0.05662	1.0636e-06	B2_trans	INTERGENIC_VARIANT	ASN
272.11	Hypercholesterolemia	endocrine/metabolic	rs8080583	KANSL1	17	44162597	C	A	A	1.15548	0.226736	0.740909	1.80202	0.523879	0.99414	1	385	7098	-0.12662	2.0785e-08	A2_Trans	CODING_TRANSCRIPT_INTRON_VARIANT	ASN
317.1	Alcoholism	mental disorders	rs72711165	TMEM65	8	125336564	T	C	C	1.06596	0.100267	0.87578	1.29745	0.524067	0.99414	1	316	7165	0.18279	6.0907e-07	B2_trans	CODING_TRANSCRIPT_INTRON_VARIANT	ASN
700	Corns and callosities	dermatologic	rs721917	SFTPD	10	81706324	A	G	G	1.06637	0.100862	0.87509	1.29945	0.524075	0.99414	1	216	7630	0.055247	2.0819e-07	B2_trans	SYNONYMOUS_VARIANT	ASN
706.1	Acne	dermatologic	rs4830964	.	23	15515319	C	G	G	1.04661	0.0715163	0.909722	1.20409	0.524153	0.99414	1	239	7490	0.046578	2.9701e-06	B2_trans	SEQUENCE_VARIANT	ASN
401.1	Essential hypertension	circulatory system	rs11234800	ME3	11	86479407	G	C	C	0.90318	0.159879	0.660215	1.23556	0.524163	0.99414	1	431	3472	-0.077173	3.0702e-06	B2_trans	INTERGENIC_VARIANT	ASN
272.11	Hypercholesterolemia	endocrine/metabolic	rs9461128	TMEM14B	6	10753875	T	C	C	1.10588	0.158044	0.8113	1.50743	0.524251	0.99414	1	385	7098	0.13046	3.4269e-06	B2_trans	CODING_TRANSCRIPT_INTRON_VARIANT	ASN
371.2	Conjunctivitis, noninfectious	sense organs	rs1453205	LOC101928196	2	19901073	C	T	T	1.06458	0.0982976	0.878027	1.29077	0.524346	0.99414	1	333	7494	0.096992	3.6368e-06	A2_Trans	INTERGENIC_VARIANT	ASN
721	Spondylosis and allied disorders	musculoskeletal	rs35508621	LZTFL1	3	45880481	T	C	C	0.909706	0.148707	0.679707	1.21753	0.52453	0.99414	1	486	6841	0.38931	6.0917e-89	B2_trans	CODING_TRANSCRIPT_INTRON_VARIANT	ASN
300.1	Anxiety disorder	mental disorders	rs2924480	ELF5	11	34529831	T	C	C	0.968949	0.0495716	0.879236	1.06782	0.524563	0.99414	1	722	5550	-0.11648	2.817e-07	A2_Trans	CODING_TRANSCRIPT_INTRON_VARIANT	ASN
296.22	Major depressive disorder	mental disorders	rs721917	SFTPD	10	81706324	A	G	G	1.02467	0.0382971	0.950572	1.10454	0.524564	0.99414	1	499	5195	0.055247	2.0819e-07	B2_trans	SYNONYMOUS_VARIANT	ASN
389.4	Tinnitus	sense organs	rs147812915	KAT7	17	47858295	C	T	T	0.914103	0.141144	0.69319	1.20542	0.524571	0.99414	1	1182	5480	0.23438	1.0943e-07	A2_Trans	INTERGENIC_VARIANT	ASN
427.9	Palpitations	circulatory system	rs12567716	FOXD2	1	48197570	T	C	C	1.06519	0.0992473	0.876893	1.29391	0.524582	0.99414	1	280	7541	-0.090753	1.4878e-06	B2_trans	INTERGENIC_VARIANT	ASN
512.8	Cough	respiratory	rs12809318	FBRSL1	12	133140840	T	C	C	1.04415	0.0678919	0.914054	1.19275	0.524582	0.99414	1	1119	5936	-0.062781	9.5289e-09	B2_trans	CODING_TRANSCRIPT_INTRON_VARIANT	ASN
706.2	Sebaceous cyst	dermatologic	rs622568	SEC61G	7	54647894	A	C	C	0.890362	0.182507	0.62261	1.27326	0.524588	0.99414	1	300	7491	0.11965	2.6006e-06	A2_Trans	INTERGENIC_VARIANT	ASN
379	Other disorders of eye	sense organs	rs13179014	SPEF2	5	35693227	A	C	C	0.94693	0.0857026	0.800512	1.12013	0.5246	0.99414	1	603	6743	-0.061249	6.1057e-07	B2_trans	CODING_TRANSCRIPT_INTRON_VARIANT	ASN
600	Hyperplasia of prostate	genitourinary	rs7960611	CLEC1A	12	10230416	G	A	A	1.04177	0.0643188	0.918381	1.18173	0.524649	0.99414	1	380	6600	-0.1584	3.3086e-07	A2_Trans	CODING_TRANSCRIPT_INTRON_VARIANT	ASN
561.1	NA	NA	rs766826	ELF5	11	34528766	C	T	T	0.947931	0.084053	0.803953	1.11769	0.524652	0.99414	1	588	7027	-0.082134	1.155e-11	B2_trans	CODING_TRANSCRIPT_INTRON_VARIANT	ASN
530.11	GERD	digestive	rs11702230	LOC101928126	21	35377591	C	T	T	1.04174	0.0642767	0.918429	1.1816	0.524677	0.99414	1	657	5677	0.099731	3.223e-09	B2_trans	INTERGENIC_VARIANT	ASN
681	Superficial cellulitis and abscess	dermatologic	rs72711165	TMEM65	8	125336564	T	C	C	1.06822	0.103743	0.871675	1.30908	0.524691	0.99414	1	545	6997	0.18279	6.0907e-07	B2_trans	CODING_TRANSCRIPT_INTRON_VARIANT	ASN
455	Hemorrhoids	circulatory system	rs2284028	NCF4	22	37265172	A	C	C	0.909912	0.148419	0.680245	1.21712	0.524721	0.99414	1	775	6603	0.31271	4.1737e-06	A2_Trans	CODING_TRANSCRIPT_INTRON_VARIANT	ASN
276	Disorders of fluid, electrolyte, and acid-base balance	endocrine/metabolic	rs1453205	LOC101928196	2	19901073	C	T	T	0.958388	0.0668451	0.840703	1.09255	0.52488	0.99414	1	513	6974	0.096992	3.6368e-06	A2_Trans	INTERGENIC_VARIANT	ASN
694	Dyschromia and Vitiligo	dermatologic	rs9497053	UTRN	6	145026256	G	A	A	1.07209	0.109494	0.865023	1.32871	0.52497	0.99414	1	397	7456	-0.064841	1.0064e-06	B2_trans	CODING_TRANSCRIPT_INTRON_VARIANT	ASN
271.3	Intestinal disaccharidase deficiencies and disaccharide malabsorption	endocrine/metabolic	rs62200027	CASC20	20	6469515	G	A	A	0.924487	0.123539	0.725679	1.17776	0.525066	0.99414	1	270	7589	-0.053006	3.3456e-06	B2_trans,A2_Trans	NON_CODING_TRANSCRIPT_INTRON_VARIANT	ASN
600	Hyperplasia of prostate	genitourinary	rs622568	SEC61G	7	54647894	A	C	C	0.930942	0.112601	0.74658	1.16083	0.525101	0.99414	1	380	6600	0.11965	2.6006e-06	A2_Trans	INTERGENIC_VARIANT	ASN
070.2	Viral hepatitis B	infectious diseases	rs495828	ABO	9	136154867	G	T	T	0.925204	0.122331	0.727962	1.17589	0.525101	0.99414	1	71	7724	-0.13432	6.5649e-10	A2_Trans	UPSTREAM_GENE_VARIANT	ASN
367.4	NA	NA	rs2277732	DPP9	19	4723670	C	A	A	0.957126	0.0689757	0.836097	1.09567	0.525232	0.99414	1	975	4107	0.11697	6.1912e-22	B2_trans,A2_Trans	FIVE_PRIME_UTR_INTRON_VARIANT	ASN
278.1	Obesity	endocrine/metabolic	rs5023077	FBRSL1	12	133141973	T	C	C	1.02837	0.04404	0.943331	1.12108	0.525238	0.99414	1	525	5662	-0.090901	1.5172e-06	A2_Trans	CODING_TRANSCRIPT_INTRON_VARIANT	ASN
276.1	Electrolyte imbalance	endocrine/metabolic	rs7960611	CLEC1A	12	10230416	G	A	A	0.947166	0.0854502	0.801108	1.11985	0.525277	0.99414	1	366	7238	-0.1584	3.3086e-07	A2_Trans	CODING_TRANSCRIPT_INTRON_VARIANT	ASN
512.9	Other dyspnea	respiratory	rs34488998	NKAIN3	8	63408372	G	A	A	0.727899	0.500001	0.273193	1.93942	0.525309	0.99414	1	886	6565	0.1355	3.4644e-06	B2_trans	CODING_TRANSCRIPT_INTRON_VARIANT	ASN
276.1	Electrolyte imbalance	endocrine/metabolic	rs467843	TRAPPC13	5	64945715	A	G	G	1.04956	0.0761591	0.904024	1.21852	0.525353	0.99414	1	366	7238	-0.089724	1.7259e-06	A2_Trans	CODING_TRANSCRIPT_INTRON_VARIANT	ASN
367.1	Myopia	sense organs	rs11702230	LOC101928126	21	35377591	C	T	T	0.959018	0.0659138	0.842793	1.09127	0.525528	0.99414	1	1161	5255	0.099731	3.223e-09	B2_trans	INTERGENIC_VARIANT	ASN
593.2	Microscopic hematuria	genitourinary	rs581342	LMNA	1	156095466	T	C	C	0.830665	0.292269	0.468431	1.47301	0.525567	0.99414	1	198	7614	0.090245	2.6355e-07	B2_trans	CODING_TRANSCRIPT_INTRON_VARIANT	ASN
789	Nausea and vomiting	symptoms	rs2924480	ELF5	11	34529831	T	C	C	0.932571	0.110011	0.751692	1.15697	0.52571	0.99414	1	423	7386	-0.11648	2.817e-07	A2_Trans	CODING_TRANSCRIPT_INTRON_VARIANT	ASN
726	Peripheral enthesopathies and allied syndromes	musculoskeletal	rs9577395	ATP11A	13	113534984	C	G	G	1.03452	0.0534922	0.931552	1.14887	0.525775	0.99414	1	903	5673	0.064829	8.6068e-07	B2_trans,A2_Trans	CODING_TRANSCRIPT_INTRON_VARIANT	ASN
295	Schizophrenia and other psychotic disorders	mental disorders	rs111837807	CCHCR1	6	31121232	T	C	C	1.08365	0.126626	0.845483	1.38891	0.525804	0.99414	1	109	7606	0.20363	2.152e-11	A2_Trans,B2_trans	CODING_TRANSCRIPT_INTRON_VARIANT	ASN
495	Asthma	respiratory	rs581342	LMNA	1	156095466	T	C	C	0.896925	0.17149	0.640891	1.25524	0.525857	0.99414	1	273	7109	0.090245	2.6355e-07	B2_trans	CODING_TRANSCRIPT_INTRON_VARIANT	ASN
562	Diverticulosis and diverticulitis	digestive	rs2277732	DPP9	19	4723670	C	A	A	0.918183	0.134573	0.705312	1.1953	0.52589	0.99414	1	407	7333	0.11697	6.1912e-22	B2_trans,A2_Trans	FIVE_PRIME_UTR_INTRON_VARIANT	ASN
427.21	Atrial fibrillation	circulatory system	rs2277732	DPP9	19	4723670	C	A	A	1.08004	0.121406	0.851335	1.37019	0.525917	0.99414	1	112	7562	0.11697	6.1912e-22	B2_trans,A2_Trans	FIVE_PRIME_UTR_INTRON_VARIANT	ASN
571	Chronic liver disease and cirrhosis	digestive	rs732990	CIB4	2	26842146	C	G	G	1.06473	0.0989075	0.877101	1.2925	0.525983	0.99414	1	293	7221	0.056389	5.6358e-07	B2_trans	CODING_TRANSCRIPT_INTRON_VARIANT	ASN
295	Schizophrenia and other psychotic disorders	mental disorders	rs2277732	DPP9	19	4723670	C	A	A	0.923325	0.125799	0.721563	1.1815	0.525993	0.99414	1	109	7606	0.11697	6.1912e-22	B2_trans,A2_Trans	FIVE_PRIME_UTR_INTRON_VARIANT	ASN
789	Nausea and vomiting	symptoms	rs13050728	IFNAR2	21	34615210	T	C	C	1.06129	0.0937984	0.883061	1.27548	0.525995	0.99414	1	423	7386	-0.10657	4.0686e-21	B2_trans,A2_Trans	CODING_TRANSCRIPT_INTRON_VARIANT	ASN
740.9	Osteoarthrosis NOS	musculoskeletal	rs35508621	LZTFL1	3	45880481	T	C	C	0.920483	0.130664	0.712516	1.18915	0.525999	0.99414	1	587	6311	0.38931	6.0917e-89	B2_trans	CODING_TRANSCRIPT_INTRON_VARIANT	ASN
702	Degenerative skin conditions and other dermatoses	dermatologic	rs4830964	.	23	15515319	C	G	G	0.963168	0.0591805	0.857685	1.08163	0.526009	0.99414	1	547	7067	0.046578	2.9701e-06	B2_trans	SEQUENCE_VARIANT	ASN
1010.2	NA	NA	rs7579014	BCL11A	2	60707894	G	A	A	0.930205	0.1141	0.7438	1.16332	0.526017	0.99414	1	1002	6299	-0.05629	1.2614e-06	B2_trans	CODING_TRANSCRIPT_INTRON_VARIANT	ASN
782.3	Edema	symptoms	rs12660421	FOXP4-AS1	6	41488378	G	A	A	0.940931	0.0960203	0.779516	1.13577	0.526023	0.99414	1	382	7321	0.35506	1.1424e-09	A2_Trans	DOWNSTREAM_GENE_VARIANT	ASN
250.41	Impaired fasting glucose	endocrine/metabolic	rs12809318	FBRSL1	12	133140840	T	C	C	0.953464	0.0751615	0.822861	1.1048	0.526068	0.99414	1	431	6885	-0.062781	9.5289e-09	B2_trans	CODING_TRANSCRIPT_INTRON_VARIANT	ASN
626	Disorders of menstruation and other abnormal bleeding from female genital tract	genitourinary	rs76073397	MIR548H2	16	11386452	T	C	C	0.874047	0.212334	0.576496	1.32518	0.526078	0.99414	1	136	7677	0.14454	9.6663e-07	A2_Trans,B2_trans	INTERGENIC_VARIANT	ASN
722.1	Displacement of intervertebral disc	musculoskeletal	rs35705950	MUC5B	11	1241221	G	T	T	0.789969	0.371967	0.381058	1.63768	0.526195	0.99414	1	224	7635	-0.11177	1.2224e-08	B2_trans,A2_Trans	UPSTREAM_GENE_VARIANT	ASN
271	Disorders of carbohydrate transport and metabolism	endocrine/metabolic	rs721917	SFTPD	10	81706324	A	G	G	1.06805	0.103883	0.871299	1.30924	0.526234	0.99414	1	273	7581	0.055247	2.0819e-07	B2_trans	SYNONYMOUS_VARIANT	ASN
755.1	Congenital deformities of feet	congenital anomalies	rs12660421	FOXP4-AS1	6	41488378	G	A	A	1.0786	0.119408	0.853533	1.36302	0.526303	0.99414	1	264	7598	0.35506	1.1424e-09	A2_Trans	DOWNSTREAM_GENE_VARIANT	ASN
522	Diseases of pulp and periapical tissues	digestive	rs12809318	FBRSL1	12	133140840	T	C	C	1.06591	0.100736	0.874927	1.29857	0.526354	0.99414	1	257	7399	-0.062781	9.5289e-09	B2_trans	CODING_TRANSCRIPT_INTRON_VARIANT	ASN
371.3	Inflammation of eyelids	sense organs	rs72711165	TMEM65	8	125336564	T	C	C	0.934401	0.107108	0.757465	1.15267	0.526425	0.99414	1	536	7043	0.18279	6.0907e-07	B2_trans	CODING_TRANSCRIPT_INTRON_VARIANT	ASN
250.24	Type 2 diabetes with neurological manifestations	endocrine/metabolic	rs147812915	KAT7	17	47858295	C	T	T	0.854388	0.248433	0.525036	1.39034	0.526441	0.99414	1	210	7426	0.23438	1.0943e-07	A2_Trans	INTERGENIC_VARIANT	ASN
1010.3	NA	NA	rs60869999	MYO1C	17	1390948	A	T	T	1.0327	0.0508007	0.934832	1.14082	0.526442	0.99414	1	1566	4186	0.059541	2.9039e-06	B2_trans	CODING_TRANSCRIPT_INTRON_VARIANT	ASN
704	Diseases of hair and hair follicles	dermatologic	rs1878527	ANKRD30BL	2	133056313	T	C	C	1.169	0.246504	0.721089	1.89512	0.526446	0.99414	1	306	7519	-0.077457	2.0215e-06	B2_trans	INTERGENIC_VARIANT	ASN
389.1	Sensorineural hearing loss	sense organs	rs9501257	HLA-DPB1	6	33055355	A	G	G	1.03603	0.0558724	0.928564	1.15592	0.526451	0.99414	1	775	5403	0.17269	4.1339e-08	A2_Trans	THREE_PRIME_UTR_EXON_VARIANT	ASN
788	Syncope and collapse	symptoms	rs35508621	LZTFL1	3	45880481	T	C	C	0.86703	0.22526	0.557561	1.34827	0.526468	0.99414	1	231	7542	0.38931	6.0917e-89	B2_trans	CODING_TRANSCRIPT_INTRON_VARIANT	ASN
1010.7	NA	NA	rs10086829	COL14A1	8	121149129	G	A	A	0.963315	0.0590072	0.858107	1.08142	0.526475	0.99414	1	741	1027	-0.097352	3.8599e-06	A2_Trans	FIVE_PRIME_UTR_INTRON_VARIANT	ASN
562.1	Diverticulosis	digestive	rs147812915	KAT7	17	47858295	C	T	T	0.827929	0.298203	0.46149	1.48533	0.526591	0.99414	1	393	7399	0.23438	1.0943e-07	A2_Trans	INTERGENIC_VARIANT	ASN
272	Disorders of lipoid metabolism	endocrine/metabolic	rs35705950	MUC5B	11	1241221	G	T	T	1.10376	0.155909	0.81314	1.49825	0.526594	0.99414	1	682	2469	-0.11177	1.2224e-08	B2_trans,A2_Trans	UPSTREAM_GENE_VARIANT	ASN
578.8	Hemorrhage of rectum and anus	digestive	rs9577395	ATP11A	13	113534984	C	G	G	0.925164	0.122846	0.727197	1.17702	0.526614	0.99414	1	327	7521	0.064829	8.6068e-07	B2_trans,A2_Trans	CODING_TRANSCRIPT_INTRON_VARIANT	ASN
351	Other peripheral nerve disorders	neurological	rs915823	TMPRSS2	21	42851454	A	C	C	0.957577	0.0684724	0.837317	1.09511	0.526677	0.99414	1	475	6738	-0.066039	1.6687e-06	B2_trans	CODING_TRANSCRIPT_INTRON_VARIANT	ASN
338.1	Acute pain	neurological	rs721917	SFTPD	10	81706324	A	G	G	1.06293	0.0964262	0.87989	1.28406	0.526761	0.99414	1	440	7383	0.055247	2.0819e-07	B2_trans	SYNONYMOUS_VARIANT	ASN
454	Varicose veins	circulatory system	rs76423999	SLC12A7	5	1098067	T	A	A	1.08389	0.127282	0.84458	1.391	0.526822	0.99414	1	142	7728	0.18412	3.8813e-07	A2_Trans	CODING_TRANSCRIPT_INTRON_VARIANT	ASN
427.5	Arrhythmia (cardiac) NOS	circulatory system	rs13179014	SPEF2	5	35693227	A	C	C	1.09379	0.141678	0.828589	1.44388	0.526872	0.99414	1	380	7485	-0.061249	6.1057e-07	B2_trans	CODING_TRANSCRIPT_INTRON_VARIANT	ASN
389.1	Sensorineural hearing loss	sense organs	rs117169628	SLC22A31	16	89262657	G	A	A	1.09394	0.141933	0.828288	1.4448	0.526984	0.99414	1	775	5403	0.081201	5.77e-07	B2_trans	SYNONYMOUS_VARIANT	ASN
521	Diseases of hard tissues of teeth	digestive	rs67959919	LZTFL1	3	45871908	G	A	A	0.934869	0.106486	0.758769	1.15184	0.527081	0.99414	1	473	5965	0.59355	1.6043e-80	A2_Trans	CODING_TRANSCRIPT_INTRON_VARIANT	ASN
591	Urinary tract infection	genitourinary	rs35705950	MUC5B	11	1241221	G	T	T	1.19886	0.286786	0.683371	2.1032	0.527104	0.99414	1	428	7294	-0.11177	1.2224e-08	B2_trans,A2_Trans	UPSTREAM_GENE_VARIANT	ASN
292	Neurological disorders	mental disorders	rs12660421	FOXP4-AS1	6	41488378	G	A	A	0.955918	0.0712937	0.831257	1.09927	0.527153	0.99414	1	430	6951	0.35506	1.1424e-09	A2_Trans	DOWNSTREAM_GENE_VARIANT	ASN
070	Viral hepatitis	infectious diseases	rs35705950	MUC5B	11	1241221	G	T	T	0.815745	0.322134	0.433864	1.53375	0.527255	0.99414	1	101	7561	-0.11177	1.2224e-08	B2_trans,A2_Trans	UPSTREAM_GENE_VARIANT	ASN
626	Disorders of menstruation and other abnormal bleeding from female genital tract	genitourinary	rs5023077	FBRSL1	12	133141973	T	C	C	1.08564	0.129979	0.84149	1.40064	0.527255	0.99414	1	136	7677	-0.090901	1.5172e-06	A2_Trans	CODING_TRANSCRIPT_INTRON_VARIANT	ASN
300.9	Posttraumatic stress disorder	mental disorders	rs622568	SEC61G	7	54647894	A	C	C	1.04707	0.0727526	0.907921	1.20754	0.527256	0.99414	1	339	5537	0.11965	2.6006e-06	A2_Trans	INTERGENIC_VARIANT	ASN
521.1	Dental caries	digestive	rs8080583	KANSL1	17	44162597	C	A	A	0.901582	0.163926	0.653839	1.2432	0.527374	0.99414	1	490	6031	-0.12662	2.0785e-08	A2_Trans	CODING_TRANSCRIPT_INTRON_VARIANT	ASN
070	Viral hepatitis	infectious diseases	rs13050728	IFNAR2	21	34615210	T	C	C	1.05076	0.0783537	0.90117	1.22517	0.527475	0.99414	1	101	7561	-0.10657	4.0686e-21	B2_trans,A2_Trans	CODING_TRANSCRIPT_INTRON_VARIANT	ASN
427.2	Atrial fibrillation and flutter	circulatory system	rs10774679	OAS3	12	113374748	C	T	T	1.06262	0.0961322	0.880139	1.28294	0.527493	0.99414	1	118	7531	0.075824	4.6954e-12	B2_trans	UPSTREAM_GENE_VARIANT	ASN
721.1	Spondylosis without myelopathy	musculoskeletal	rs72711165	TMEM65	8	125336564	T	C	C	0.943141	0.0926518	0.786523	1.13095	0.527501	0.99414	1	476	6911	0.18279	6.0907e-07	B2_trans	CODING_TRANSCRIPT_INTRON_VARIANT	ASN
366	Cataract	sense organs	rs7089827	TFAM	10	60157611	C	T	T	0.965121	0.0561915	0.864473	1.07749	0.527516	0.99414	1	589	4831	-0.14471	2.0338e-06	A2_Trans	THREE_PRIME_UTR_EXON_VARIANT	ASN
295.1	Schizophrenia	mental disorders	rs60869999	MYO1C	17	1390948	A	T	T	1.08517	0.12943	0.842031	1.39852	0.527693	0.99414	1	57	7794	0.059541	2.9039e-06	B2_trans	CODING_TRANSCRIPT_INTRON_VARIANT	ASN
296.2	Depression	mental disorders	rs467843	TRAPPC13	5	64945715	A	G	G	1.02478	0.038769	0.949798	1.10569	0.527761	0.99414	1	521	4668	-0.089724	1.7259e-06	A2_Trans	CODING_TRANSCRIPT_INTRON_VARIANT	ASN
300.12	Agorophobia, social phobia, and panic disorder	mental disorders	rs5023077	FBRSL1	12	133141973	T	C	C	0.939737	0.0984472	0.774832	1.13974	0.527804	0.99414	1	179	7613	-0.090901	1.5172e-06	A2_Trans	CODING_TRANSCRIPT_INTRON_VARIANT	ASN
689	Disorder of skin and subcutaneous tissue NOS	dermatologic	rs35154152	THBS3	1	155172725	T	C	C	1.12856	0.191607	0.775229	1.64295	0.527896	0.99414	1	575	7274	-0.20528	2.3574e-11	A2_Trans	SYNONYMOUS_VARIANT	ASN
530	Diseases of esophagus	digestive	rs11702230	LOC101928126	21	35377591	C	T	T	1.04042	0.0627865	0.919947	1.17666	0.528019	0.99414	1	652	5548	0.099731	3.223e-09	B2_trans	INTERGENIC_VARIANT	ASN
401.1	Essential hypertension	circulatory system	rs2277732	DPP9	19	4723670	C	A	A	0.958906	0.0665058	0.841717	1.09241	0.528069	0.99414	1	431	3472	0.11697	6.1912e-22	B2_trans,A2_Trans	FIVE_PRIME_UTR_INTRON_VARIANT	ASN
772.3	Muscle weakness	symptoms	rs9577395	ATP11A	13	113534984	C	G	G	1.07641	0.116711	0.856311	1.35307	0.528135	0.99414	1	248	7582	0.064829	8.6068e-07	B2_trans,A2_Trans	CODING_TRANSCRIPT_INTRON_VARIANT	ASN
300.1	Anxiety disorder	mental disorders	rs9896243	NSF	17	44826056	C	G	G	1.10242	0.154602	0.814238	1.49261	0.52822	0.99414	1	722	5550	-0.13155	3.2234e-08	A2_Trans	CODING_TRANSCRIPT_INTRON_VARIANT	ASN
535	Gastritis and duodenitis	digestive	rs12660421	FOXP4-AS1	6	41488378	G	A	A	0.931854	0.111915	0.748317	1.16041	0.528267	0.99414	1	354	7460	0.35506	1.1424e-09	A2_Trans	DOWNSTREAM_GENE_VARIANT	ASN
272.1	Hyperlipidemia	endocrine/metabolic	rs35705950	MUC5B	11	1241221	G	T	T	1.10343	0.156069	0.81264	1.49827	0.528284	0.99414	1	686	2472	-0.11177	1.2224e-08	B2_trans,A2_Trans	UPSTREAM_GENE_VARIANT	ASN
755.1	Congenital deformities of feet	congenital anomalies	rs7579014	BCL11A	2	60707894	G	A	A	1.1302	0.194163	0.772474	1.65359	0.528447	0.99414	1	264	7598	-0.05629	1.2614e-06	B2_trans	CODING_TRANSCRIPT_INTRON_VARIANT	ASN
458	Hypotension	circulatory system	rs721917	SFTPD	10	81706324	A	G	G	0.938951	0.099974	0.771871	1.1422	0.528637	0.99414	1	331	7514	0.055247	2.0819e-07	B2_trans	SYNONYMOUS_VARIANT	ASN
378	Strabismus and other disorders of binocular eye movements	sense organs	rs2924480	ELF5	11	34529831	T	C	C	1.08324	0.126903	0.844701	1.38913	0.52867	0.99414	1	167	7704	-0.11648	2.817e-07	A2_Trans	CODING_TRANSCRIPT_INTRON_VARIANT	ASN
745	Pain in joint	musculoskeletal	rs10129899	LINC00637	14	104330432	C	A	A	0.974775	0.0405602	0.900283	1.05543	0.528757	0.99414	1	941	2702	-0.057002	2.1916e-06	B2_trans	INTERGENIC_VARIANT	ASN
379.2	Disorders of vitreous body	sense organs	rs7960611	CLEC1A	12	10230416	G	A	A	1.05197	0.0804282	0.898548	1.23158	0.528765	0.99414	1	467	7083	-0.1584	3.3086e-07	A2_Trans	CODING_TRANSCRIPT_INTRON_VARIANT	ASN
741	Symptoms and disorders of the joints	musculoskeletal	rs12809318	FBRSL1	12	133140840	T	C	C	0.942804	0.093506	0.784926	1.13244	0.528778	0.99414	1	571	7046	-0.062781	9.5289e-09	B2_trans	CODING_TRANSCRIPT_INTRON_VARIANT	ASN
571.5	Other chronic nonalcoholic liver disease	digestive	rs11085727	TYK2	19	10466123	C	T	T	0.958774	0.0668413	0.841048	1.09298	0.528792	0.99414	1	285	7239	0.17253	2.3333e-18	A2_Trans,B2_trans	CODING_TRANSCRIPT_INTRON_VARIANT	ASN
250.23	Type 2 diabetes with ophthalmic manifestations	endocrine/metabolic	rs76073397	MIR548H2	16	11386452	T	C	C	1.0856	0.130399	0.840762	1.40173	0.528795	0.99414	1	279	7335	0.14454	9.6663e-07	A2_Trans,B2_trans	INTERGENIC_VARIANT	ASN
389.4	Tinnitus	sense organs	rs1453205	LOC101928196	2	19901073	C	T	T	1.02933	0.0459047	0.940765	1.12624	0.528839	0.99414	1	1182	5480	0.096992	3.6368e-06	A2_Trans	INTERGENIC_VARIANT	ASN
216	Benign neoplasm of skin	neoplasms	rs7605877	FOXI3	2	88559025	T	C	C	1.12581	0.188171	0.77856	1.62793	0.528862	0.99414	1	525	7241	-0.071053	3.3369e-06	B2_trans	INTERGENIC_VARIANT	ASN
110.12	Althete's foot	infectious diseases	rs7579014	BCL11A	2	60707894	G	A	A	1.11318	0.170282	0.797299	1.55421	0.528913	0.99414	1	318	7487	-0.05629	1.2614e-06	B2_trans	CODING_TRANSCRIPT_INTRON_VARIANT	ASN
401.2	Hypertensive heart and/or renal disease	circulatory system	rs622568	SEC61G	7	54647894	A	C	C	1.08506	0.129653	0.841573	1.39899	0.528936	0.99414	1	345	7160	0.11965	2.6006e-06	A2_Trans	INTERGENIC_VARIANT	ASN
458	Hypotension	circulatory system	rs78313563	ESS2	22	19136365	G	A	A	1.30502	0.422906	0.56969	2.98948	0.529025	0.99414	1	331	7514	0.40873	6.5914e-07	A2_Trans	UPSTREAM_GENE_VARIANT	ASN
374.6	Dermatochalasis	sense organs	rs12259804	PLEKHS1	10	115573378	T	C	C	1.63956	0.785686	0.351521	7.64725	0.529155	0.99414	1	81	7718	-0.27547	4.8674e-08	A2_Trans	INTERGENIC_VARIANT	ASN
366	Cataract	sense organs	rs9367106	LOC100505711	6	41483390	G	C	C	0.964758	0.0570145	0.862755	1.07882	0.529164	0.99414	1	589	4831	0.20225	3.4038e-11	B2_trans	INTERGENIC_VARIANT	ASN
426.7	Abnormal electrocardiogram [ECG] [EKG]	circulatory system	rs67579710	THBS3	1	155173527	G	A	A	0.879535	0.203991	0.589679	1.31187	0.529186	0.99414	1	498	7324	-0.10348	1.0252e-09	B2_trans	CODING_TRANSCRIPT_INTRON_VARIANT	ASN
696.41	Psoriasis vulgaris	dermatologic	rs2277732	DPP9	19	4723670	C	A	A	1.09256	0.140698	0.829245	1.43948	0.52924	0.99414	1	102	7711	0.11697	6.1912e-22	B2_trans,A2_Trans	FIVE_PRIME_UTR_INTRON_VARIANT	ASN
761	Cervicalgia	symptoms	rs7605877	FOXI3	2	88559025	T	C	C	0.934853	0.107079	0.757875	1.15316	0.529264	0.99414	1	677	6068	-0.071053	3.3369e-06	B2_trans	INTERGENIC_VARIANT	ASN
706.2	Sebaceous cyst	dermatologic	rs11702230	LOC101928126	21	35377591	C	T	T	0.913551	0.14374	0.689257	1.21083	0.529329	0.99414	1	300	7491	0.099731	3.223e-09	B2_trans	INTERGENIC_VARIANT	ASN
523.32	Chronic periodontitis	digestive	rs12259804	PLEKHS1	10	115573378	T	C	C	0.668375	0.640595	0.190434	2.34582	0.529378	0.99414	1	306	7305	-0.27547	4.8674e-08	A2_Trans	INTERGENIC_VARIANT	ASN
458	Hypotension	circulatory system	rs67959919	LZTFL1	3	45871908	G	A	A	0.844137	0.269414	0.497838	1.43133	0.529401	0.99414	1	331	7514	0.59355	1.6043e-80	A2_Trans	CODING_TRANSCRIPT_INTRON_VARIANT	ASN
512.7	Shortness of breath	respiratory	rs60869999	MYO1C	17	1390948	A	T	T	1.05053	0.0783809	0.900928	1.22497	0.529413	0.99414	1	630	6801	0.059541	2.9039e-06	B2_trans	CODING_TRANSCRIPT_INTRON_VARIANT	ASN
362.6	Peripheral retinal degenerations	sense organs	rs766826	ELF5	11	34528766	C	T	T	0.925863	0.122483	0.728265	1.17708	0.529418	0.99414	1	184	7682	-0.082134	1.155e-11	B2_trans	CODING_TRANSCRIPT_INTRON_VARIANT	ASN
362	Other retinal disorders	sense organs	rs11702230	LOC101928126	21	35377591	C	T	T	1.0501	0.0777617	0.901655	1.22299	0.529565	0.99414	1	592	6342	0.099731	3.223e-09	B2_trans	INTERGENIC_VARIANT	ASN
276.1	Electrolyte imbalance	endocrine/metabolic	rs732990	CIB4	2	26842146	C	G	G	1.07091	0.108976	0.864953	1.32591	0.529573	0.99414	1	366	7238	0.056389	5.6358e-07	B2_trans	CODING_TRANSCRIPT_INTRON_VARIANT	ASN
208	Benign neoplasm of colon	neoplasms	rs76073397	MIR548H2	16	11386452	T	C	C	0.941129	0.0965658	0.778847	1.13722	0.529787	0.99414	1	581	6372	0.14454	9.6663e-07	A2_Trans,B2_trans	INTERGENIC_VARIANT	ASN
465	Acute upper respiratory infections of multiple or unspecified sites	respiratory	rs7605877	FOXI3	2	88559025	T	C	C	1.07374	0.113246	0.860013	1.34059	0.529819	0.99414	1	1210	5761	-0.071053	3.3369e-06	B2_trans	INTERGENIC_VARIANT	ASN
458	Hypotension	circulatory system	rs7605877	FOXI3	2	88559025	T	C	C	1.14894	0.221012	0.745024	1.77183	0.52988	0.99414	1	331	7514	-0.071053	3.3369e-06	B2_trans	INTERGENIC_VARIANT	ASN
041	Bacterial infection NOS	infectious diseases	rs13050728	IFNAR2	21	34615210	T	C	C	0.934397	0.108015	0.756117	1.15471	0.529882	0.99414	1	303	7561	-0.10657	4.0686e-21	B2_trans,A2_Trans	CODING_TRANSCRIPT_INTRON_VARIANT	ASN
741	Symptoms and disorders of the joints	musculoskeletal	rs721917	SFTPD	10	81706324	A	G	G	1.04649	0.0723851	0.908075	1.20601	0.530127	0.99414	1	571	7046	0.055247	2.0819e-07	B2_trans	SYNONYMOUS_VARIANT	ASN
350.2	Abnormality of gait	neurological	rs3746539	PTPRT	20	40702071	G	A	A	1.044	0.0686006	0.912656	1.19424	0.530225	0.99414	1	463	7025	0.05405	1.7723e-06	B2_trans	THREE_PRIME_UTR_EXON_VARIANT	ASN
585	Renal failure	genitourinary	rs72655853	SBSPON	8	73985608	A	G	G	0.779212	0.397469	0.357544	1.69817	0.530232	0.99414	1	276	6951	0.22523	8.3915e-07	A2_Trans	CODING_TRANSCRIPT_INTRON_VARIANT	ASN
798	Malaise and fatigue	symptoms	rs9577395	ATP11A	13	113534984	C	G	G	0.949289	0.0829306	0.806878	1.11683	0.530304	0.99414	1	689	6827	0.064829	8.6068e-07	B2_trans,A2_Trans	CODING_TRANSCRIPT_INTRON_VARIANT	ASN
427.9	Palpitations	circulatory system	rs12660421	FOXP4-AS1	6	41488378	G	A	A	1.07165	0.110269	0.863358	1.33019	0.530307	0.99414	1	280	7541	0.35506	1.1424e-09	A2_Trans	DOWNSTREAM_GENE_VARIANT	ASN
300.9	Posttraumatic stress disorder	mental disorders	rs10086829	COL14A1	8	121149129	G	A	A	0.972901	0.0437836	0.892894	1.06008	0.530345	0.99414	1	339	5537	-0.097352	3.8599e-06	A2_Trans	FIVE_PRIME_UTR_INTRON_VARIANT	ASN
564	Functional digestive disorders	digestive	rs13179014	SPEF2	5	35693227	A	C	C	1.08092	0.124024	0.847667	1.37837	0.53038	0.99414	1	331	7460	-0.061249	6.1057e-07	B2_trans	CODING_TRANSCRIPT_INTRON_VARIANT	ASN
721	Spondylosis and allied disorders	musculoskeletal	rs9577395	ATP11A	13	113534984	C	G	G	1.04462	0.0695714	0.911461	1.19723	0.530383	0.99414	1	486	6841	0.064829	8.6068e-07	B2_trans,A2_Trans	CODING_TRANSCRIPT_INTRON_VARIANT	ASN
278.1	Obesity	endocrine/metabolic	rs13179014	SPEF2	5	35693227	A	C	C	0.965418	0.0561006	0.864893	1.07763	0.530438	0.99414	1	525	5662	-0.061249	6.1057e-07	B2_trans	CODING_TRANSCRIPT_INTRON_VARIANT	ASN
041	Bacterial infection NOS	infectious diseases	rs9461128	TMEM14B	6	10753875	T	C	C	0.839339	0.279199	0.485605	1.45075	0.530464	0.99414	1	303	7561	0.13046	3.4269e-06	B2_trans	CODING_TRANSCRIPT_INTRON_VARIANT	ASN
338.1	Acute pain	neurological	rs467843	TRAPPC13	5	64945715	A	G	G	1.06583	0.101632	0.873328	1.30076	0.530478	0.99414	1	440	7383	-0.089724	1.7259e-06	A2_Trans	CODING_TRANSCRIPT_INTRON_VARIANT	ASN
523.1	Gingivitis	digestive	rs1878527	ANKRD30BL	2	133056313	T	C	C	1.11489	0.173446	0.79359	1.56628	0.530627	0.99414	1	365	7130	-0.077457	2.0215e-06	B2_trans	INTERGENIC_VARIANT	ASN
465.2	Acute pharyngitis	respiratory	rs12567716	FOXD2	1	48197570	T	C	C	1.07099	0.109374	0.86434	1.32704	0.530643	0.99414	1	566	7296	-0.090753	1.4878e-06	B2_trans	INTERGENIC_VARIANT	ASN
427.21	Atrial fibrillation	circulatory system	rs2924480	ELF5	11	34529831	T	C	C	1.06078	0.0941016	0.882114	1.27563	0.530656	0.99414	1	112	7562	-0.11648	2.817e-07	A2_Trans	CODING_TRANSCRIPT_INTRON_VARIANT	ASN
770	Myalgia and myositis unspecified	symptoms	rs35705950	MUC5B	11	1241221	G	T	T	0.836907	0.283976	0.479686	1.46015	0.530683	0.99414	1	329	7364	-0.11177	1.2224e-08	B2_trans,A2_Trans	UPSTREAM_GENE_VARIANT	ASN
386.9	Dizziness and giddiness (Light-headedness and vertigo)	sense organs	rs76423999	SLC12A7	5	1098067	T	A	A	0.95296	0.0768505	0.819709	1.10787	0.530686	0.99414	1	697	6760	0.18412	3.8813e-07	A2_Trans	CODING_TRANSCRIPT_INTRON_VARIANT	ASN
599.5	Frequency of urination and polyuria	genitourinary	rs10774671	OAS1	12	113357193	G	A	A	0.944067	0.0918102	0.788595	1.13019	0.53071	0.99414	1	398	7286	0.12569	3.6032e-11	A2_Trans	SPLICE_ACCEPTOR_VARIANT	ASN
788	Syncope and collapse	symptoms	rs1250993	LOC101929525	10	81399565	C	G	G	0.934878	0.10742	0.757389	1.15396	0.530737	0.99414	1	231	7542	0.12403	5.3767e-08	A2_Trans	INTERGENIC_VARIANT	ASN
339	Other headache syndromes	neurological	rs61667602	CRHR1	17	43785349	T	C	C	1.11273	0.170475	0.796677	1.55417	0.530924	0.99414	1	807	6108	-0.093554	9.1279e-12	B2_trans	FIVE_PRIME_UTR_INTRON_VARIANT	ASN
427.5	Arrhythmia (cardiac) NOS	circulatory system	rs9577395	ATP11A	13	113534984	C	G	G	1.08065	0.123795	0.847838	1.3774	0.530937	0.99414	1	380	7485	0.064829	8.6068e-07	B2_trans,A2_Trans	CODING_TRANSCRIPT_INTRON_VARIANT	ASN
702.2	Seborrheic keratosis	dermatologic	rs7089827	TFAM	10	60157611	C	T	T	1.05861	0.0909286	0.885807	1.26513	0.531028	0.99414	1	508	7180	-0.14471	2.0338e-06	A2_Trans	THREE_PRIME_UTR_EXON_VARIANT	ASN
1019	NA	NA	rs111837807	CCHCR1	6	31121232	T	C	C	0.922676	0.128468	0.717294	1.18687	0.531031	0.99414	1	600	7103	0.20363	2.152e-11	A2_Trans,B2_trans	CODING_TRANSCRIPT_INTRON_VARIANT	ASN
760	Back pain	symptoms	rs35705950	MUC5B	11	1241221	G	T	T	0.920283	0.13263	0.709621	1.19348	0.531082	0.99414	1	803	3511	-0.11177	1.2224e-08	B2_trans,A2_Trans	UPSTREAM_GENE_VARIANT	ASN
269	Proteinuria	endocrine/metabolic	rs72655853	SBSPON	8	73985608	A	G	G	1.47323	0.618696	0.438162	4.95342	0.531153	0.99414	1	145	7716	0.22523	8.3915e-07	A2_Trans	CODING_TRANSCRIPT_INTRON_VARIANT	ASN
550	Abdominal hernia	digestive	rs7089827	TFAM	10	60157611	C	T	T	0.936152	0.10537	0.761475	1.1509	0.531212	0.99414	1	252	7528	-0.14471	2.0338e-06	A2_Trans	THREE_PRIME_UTR_EXON_VARIANT	ASN
755	Congenital anomalies of limbs	congenital anomalies	rs111837807	CCHCR1	6	31121232	T	C	C	0.902882	0.16318	0.655739	1.24317	0.531263	0.99414	1	274	7577	0.20363	2.152e-11	A2_Trans,B2_trans	CODING_TRANSCRIPT_INTRON_VARIANT	ASN
700	Corns and callosities	dermatologic	rs12259804	PLEKHS1	10	115573378	T	C	C	0.601949	0.810782	0.122863	2.94916	0.531288	0.99414	1	216	7630	-0.27547	4.8674e-08	A2_Trans	INTERGENIC_VARIANT	ASN
272	Disorders of lipoid metabolism	endocrine/metabolic	rs111837807	CCHCR1	6	31121232	T	C	C	1.04407	0.0688917	0.9122	1.19501	0.531289	0.99414	1	682	2469	0.20363	2.152e-11	A2_Trans,B2_trans	CODING_TRANSCRIPT_INTRON_VARIANT	ASN
706.1	Acne	dermatologic	rs3746539	PTPRT	20	40702071	G	A	A	1.05795	0.0899949	0.886876	1.26203	0.531316	0.99414	1	239	7490	0.05405	1.7723e-06	B2_trans	THREE_PRIME_UTR_EXON_VARIANT	ASN
702.2	Seborrheic keratosis	dermatologic	rs62200027	CASC20	20	6469515	G	A	A	0.942486	0.0946269	0.78294	1.13454	0.531331	0.99414	1	508	7180	-0.053006	3.3456e-06	B2_trans,A2_Trans	NON_CODING_TRANSCRIPT_INTRON_VARIANT	ASN
433.3	Cerebral ischemia	circulatory system	rs11702230	LOC101928126	21	35377591	C	T	T	1.10097	0.153662	0.81466	1.48789	0.531333	0.99414	1	160	7685	0.099731	3.223e-09	B2_trans	INTERGENIC_VARIANT	ASN
366	Cataract	sense organs	rs766826	ELF5	11	34528766	C	T	T	0.965258	0.0565116	0.864054	1.07832	0.53151	0.99414	1	589	4831	-0.082134	1.155e-11	B2_trans	CODING_TRANSCRIPT_INTRON_VARIANT	ASN
695	Erythematous conditions	dermatologic	rs7960611	CLEC1A	12	10230416	G	A	A	0.940619	0.0978588	0.776455	1.13949	0.5316	0.99414	1	331	7404	-0.1584	3.3086e-07	A2_Trans	CODING_TRANSCRIPT_INTRON_VARIANT	ASN
755.1	Congenital deformities of feet	congenital anomalies	rs11702230	LOC101928126	21	35377591	C	T	T	0.90261	0.163806	0.654739	1.24432	0.531628	0.99414	1	264	7598	0.099731	3.223e-09	B2_trans	INTERGENIC_VARIANT	ASN
755	Congenital anomalies of limbs	congenital anomalies	rs7671107	LOC101929161	4	25449225	G	A	A	0.930139	0.115822	0.741242	1.16718	0.531791	0.99414	1	274	7577	-0.064456	1.0803e-06	B2_trans	INTERGENIC_VARIANT	ASN
078	Viral warts & HPV	infectious diseases	rs77534576	DLX4	17	47940666	C	T	T	0.839049	0.28067	0.484039	1.45443	0.531813	0.99414	1	298	7418	0.20794	1.7585e-10	B2_trans	INTERGENIC_VARIANT	ASN
702	Degenerative skin conditions and other dermatoses	dermatologic	rs7605877	FOXI3	2	88559025	T	C	C	0.895328	0.176837	0.633079	1.26621	0.531816	0.99414	1	547	7067	-0.071053	3.3369e-06	B2_trans	INTERGENIC_VARIANT	ASN
939	Atopic/contact dermatitis due to other or unspecified	dermatologic	rs34488998	NKAIN3	8	63408372	G	A	A	0.76423	0.430187	0.328888	1.77583	0.531942	0.99414	1	889	5826	0.1355	3.4644e-06	B2_trans	CODING_TRANSCRIPT_INTRON_VARIANT	ASN
578	Gastrointestinal hemorrhage	digestive	rs117169628	SLC22A31	16	89262657	G	A	A	0.890592	0.185382	0.619272	1.28079	0.531954	0.99414	1	540	6869	0.081201	5.77e-07	B2_trans	SYNONYMOUS_VARIANT	ASN
338.1	Acute pain	neurological	rs8052423	SLC22A31	16	89269178	G	T	T	0.840646	0.277756	0.487739	1.4489	0.532001	0.99414	1	440	7383	0.13037	1.0019e-06	A2_Trans	UPSTREAM_GENE_VARIANT	ASN
110.1	Dermatophytosis	infectious diseases	rs10774671	OAS1	12	113357193	G	A	A	1.04077	0.0639535	0.918161	1.17976	0.532042	0.99414	1	693	6503	0.12569	3.6032e-11	A2_Trans	SPLICE_ACCEPTOR_VARIANT	ASN
1010.3	NA	NA	rs12660421	FOXP4-AS1	6	41488378	G	A	A	0.971374	0.0464837	0.886787	1.06403	0.532096	0.99414	1	1566	4186	0.35506	1.1424e-09	A2_Trans	DOWNSTREAM_GENE_VARIANT	ASN
740.1	Osteoarthritis; localized	musculoskeletal	rs7089827	TFAM	10	60157611	C	T	T	0.963303	0.0598435	0.856691	1.08318	0.532132	0.99414	1	606	6436	-0.14471	2.0338e-06	A2_Trans	THREE_PRIME_UTR_EXON_VARIANT	ASN
300.4	Dysthymic disorder	mental disorders	rs7605877	FOXI3	2	88559025	T	C	C	1.12154	0.183605	0.78258	1.60731	0.532161	0.99414	1	245	7528	-0.071053	3.3369e-06	B2_trans	INTERGENIC_VARIANT	ASN
573.7	Abnormal results of function study of liver	digestive	rs67959919	LZTFL1	3	45871908	G	A	A	0.910236	0.150584	0.677605	1.22273	0.532251	0.99414	1	464	6903	0.59355	1.6043e-80	A2_Trans	CODING_TRANSCRIPT_INTRON_VARIANT	ASN
745	Pain in joint	musculoskeletal	rs467843	TRAPPC13	5	64945715	A	G	G	0.975454	0.0397969	0.902259	1.05459	0.532307	0.99414	1	941	2702	-0.089724	1.7259e-06	A2_Trans	CODING_TRANSCRIPT_INTRON_VARIANT	ASN
250.41	Impaired fasting glucose	endocrine/metabolic	rs10129899	LINC00637	14	104330432	C	A	A	0.962384	0.0614069	0.853255	1.08547	0.532377	0.99414	1	431	6885	-0.057002	2.1916e-06	B2_trans	INTERGENIC_VARIANT	ASN
369	Infection of the eye	sense organs	rs8052423	SLC22A31	16	89269178	G	T	T	1.17669	0.260598	0.706059	1.96103	0.532392	0.99414	1	418	7422	0.13037	1.0019e-06	A2_Trans	UPSTREAM_GENE_VARIANT	ASN
819	Skull and face fracture and other intercranial injury	injuries & poisonings	rs34488998	NKAIN3	8	63408372	G	A	A	1.36998	0.504427	0.509737	3.682	0.532581	0.99414	1	228	7382	0.1355	3.4644e-06	B2_trans	CODING_TRANSCRIPT_INTRON_VARIANT	ASN
110	Dermatophytosis / Dermatomycosis	infectious diseases	rs62200027	CASC20	20	6469515	G	A	A	0.961929	0.0622269	0.851482	1.0867	0.532781	0.99414	1	747	6373	-0.053006	3.3456e-06	B2_trans,A2_Trans	NON_CODING_TRANSCRIPT_INTRON_VARIANT	ASN
401.22	Hypertensive chronic kidney disease	circulatory system	rs72711165	TMEM65	8	125336564	T	C	C	1.0809	0.124728	0.846479	1.38024	0.532825	0.99414	1	187	7569	0.18279	6.0907e-07	B2_trans	CODING_TRANSCRIPT_INTRON_VARIANT	ASN
433.3	Cerebral ischemia	circulatory system	rs117169628	SLC22A31	16	89262657	G	A	A	0.810764	0.336355	0.419362	1.56747	0.532837	0.99414	1	160	7685	0.081201	5.77e-07	B2_trans	SYNONYMOUS_VARIANT	ASN
386	Vertiginous syndromes and other disorders of vestibular system	sense organs	rs111837807	CCHCR1	6	31121232	T	C	C	0.907021	0.156487	0.667444	1.23259	0.532873	0.99414	1	252	7591	0.20363	2.152e-11	A2_Trans,B2_trans	CODING_TRANSCRIPT_INTRON_VARIANT	ASN
770	Myalgia and myositis unspecified	symptoms	rs117169628	SLC22A31	16	89262657	G	A	A	1.14345	0.214982	0.750281	1.74265	0.532928	0.99414	1	329	7364	0.081201	5.77e-07	B2_trans	SYNONYMOUS_VARIANT	ASN
1002	NA	NA	rs10774679	OAS3	12	113374748	C	T	T	1.08391	0.12924	0.841365	1.39638	0.532986	0.99414	1	212	7649	0.075824	4.6954e-12	B2_trans	UPSTREAM_GENE_VARIANT	ASN
389.4	Tinnitus	sense organs	rs13050728	IFNAR2	21	34615210	T	C	C	1.02914	0.0460646	0.940291	1.12637	0.532991	0.99414	1	1182	5480	-0.10657	4.0686e-21	B2_trans,A2_Trans	CODING_TRANSCRIPT_INTRON_VARIANT	ASN
512.9	Other dyspnea	respiratory	rs10774679	OAS3	12	113374748	C	T	T	1.04946	0.0774601	0.90164	1.22152	0.533102	0.99414	1	886	6565	0.075824	4.6954e-12	B2_trans	UPSTREAM_GENE_VARIANT	ASN
110.1	Dermatophytosis	infectious diseases	rs62200027	CASC20	20	6469515	G	A	A	0.960581	0.0645282	0.846462	1.09009	0.533123	0.99414	1	693	6503	-0.053006	3.3456e-06	B2_trans,A2_Trans	NON_CODING_TRANSCRIPT_INTRON_VARIANT	ASN
702.2	Seborrheic keratosis	dermatologic	rs76423999	SLC12A7	5	1098067	T	A	A	0.942376	0.0952458	0.781899	1.13579	0.533193	0.99414	1	508	7180	0.18412	3.8813e-07	A2_Trans	CODING_TRANSCRIPT_INTRON_VARIANT	ASN
532	Dysphagia	digestive	rs9268576	HLA-DRA	6	32395641	T	C	C	1.0732	0.113389	0.859338	1.34029	0.533264	0.99414	1	226	7438	0.095134	9.9752e-07	B2_trans	INTERGENIC_VARIANT	ASN
386	Vertiginous syndromes and other disorders of vestibular system	sense organs	rs13179014	SPEF2	5	35693227	A	C	C	1.08755	0.134718	0.835172	1.41619	0.533305	0.99414	1	252	7591	-0.061249	6.1057e-07	B2_trans	CODING_TRANSCRIPT_INTRON_VARIANT	ASN
306	Other mental disorder	mental disorders	rs76073397	MIR548H2	16	11386452	T	C	C	1.07729	0.119545	0.85227	1.36173	0.533421	0.99414	1	659	6895	0.14454	9.6663e-07	A2_Trans,B2_trans	INTERGENIC_VARIANT	ASN
769	Nonallopathic lesions NEC	symptoms	rs13050728	IFNAR2	21	34615210	T	C	C	0.945288	0.0903505	0.791877	1.12842	0.53345	0.99414	1	47	7721	-0.10657	4.0686e-21	B2_trans,A2_Trans	CODING_TRANSCRIPT_INTRON_VARIANT	ASN
706.2	Sebaceous cyst	dermatologic	rs1453205	LOC101928196	2	19901073	C	T	T	0.943605	0.0932305	0.786018	1.13279	0.533531	0.99414	1	300	7491	0.096992	3.6368e-06	A2_Trans	INTERGENIC_VARIANT	ASN
244	Hypothyroidism	endocrine/metabolic	rs12660421	FOXP4-AS1	6	41488378	G	A	A	0.947568	0.0865065	0.79979	1.12265	0.533564	0.99414	1	109	7499	0.35506	1.1424e-09	A2_Trans	DOWNSTREAM_GENE_VARIANT	ASN
350.2	Abnormality of gait	neurological	rs7579014	BCL11A	2	60707894	G	A	A	0.920902	0.13238	0.710447	1.1937	0.533639	0.99414	1	463	7025	-0.05629	1.2614e-06	B2_trans	CODING_TRANSCRIPT_INTRON_VARIANT	ASN
386.9	Dizziness and giddiness (Light-headedness and vertigo)	sense organs	rs7960611	CLEC1A	12	10230416	G	A	A	0.954529	0.0747643	0.824422	1.10517	0.533647	0.99414	1	697	6760	-0.1584	3.3086e-07	A2_Trans	CODING_TRANSCRIPT_INTRON_VARIANT	ASN
722	Intervertebral disc disorders	musculoskeletal	rs9577395	ATP11A	13	113534984	C	G	G	1.04064	0.0640066	0.917948	1.17973	0.533693	0.99414	1	494	6677	0.064829	8.6068e-07	B2_trans,A2_Trans	CODING_TRANSCRIPT_INTRON_VARIANT	ASN
297.1	Suicidal ideation	mental disorders	rs915823	TMPRSS2	21	42851454	A	C	C	0.928148	0.119806	0.733903	1.17381	0.533698	0.99414	1	212	7601	-0.066039	1.6687e-06	B2_trans	CODING_TRANSCRIPT_INTRON_VARIANT	ASN
521.1	Dental caries	digestive	rs9577395	ATP11A	13	113534984	C	G	G	1.03236	0.0511831	0.933826	1.1413	0.533733	0.99414	1	490	6031	0.064829	8.6068e-07	B2_trans,A2_Trans	CODING_TRANSCRIPT_INTRON_VARIANT	ASN
594	Urinary calculus	genitourinary	rs3746539	PTPRT	20	40702071	G	A	A	1.04952	0.0776608	0.901331	1.22206	0.533735	0.99414	1	174	7473	0.05405	1.7723e-06	B2_trans	THREE_PRIME_UTR_EXON_VARIANT	ASN
274	Gout and other crystal arthropathies	endocrine/metabolic	rs8080583	KANSL1	17	44162597	C	A	A	0.867625	0.22824	0.554695	1.3571	0.533855	0.99414	1	220	6665	-0.12662	2.0785e-08	A2_Trans	CODING_TRANSCRIPT_INTRON_VARIANT	ASN
371	Inflammation of the eye	sense organs	rs55654108	PDCL3P4	3	101425703	A	G	G	0.960261	0.0651967	0.845072	1.09115	0.533965	0.99414	1	709	6539	-0.05662	1.0636e-06	B2_trans	INTERGENIC_VARIANT	ASN
521.1	Dental caries	digestive	rs13179014	SPEF2	5	35693227	A	C	C	1.03712	0.0586094	0.924575	1.16337	0.533979	0.99414	1	490	6031	-0.061249	6.1057e-07	B2_trans	CODING_TRANSCRIPT_INTRON_VARIANT	ASN
735.3	Hallux valgus (Bunion)	musculoskeletal	rs72711165	TMEM65	8	125336564	T	C	C	1.08981	0.138341	0.83099	1.42925	0.534143	0.99414	1	169	7667	0.18279	6.0907e-07	B2_trans	CODING_TRANSCRIPT_INTRON_VARIANT	ASN
1015	NA	NA	rs1878527	ANKRD30BL	2	133056313	T	C	C	1.16741	0.248999	0.716598	1.90183	0.534176	0.99414	1	406	7404	-0.077457	2.0215e-06	B2_trans	INTERGENIC_VARIANT	ASN
740.9	Osteoarthrosis NOS	musculoskeletal	rs34488998	NKAIN3	8	63408372	G	A	A	0.773823	0.412493	0.344768	1.73682	0.534194	0.99414	1	587	6311	0.1355	3.4644e-06	B2_trans	CODING_TRANSCRIPT_INTRON_VARIANT	ASN
562.1	Diverticulosis	digestive	rs7605877	FOXI3	2	88559025	T	C	C	0.86977	0.224492	0.560165	1.35049	0.534256	0.99414	1	393	7399	-0.071053	3.3369e-06	B2_trans	INTERGENIC_VARIANT	ASN
1002	NA	NA	rs495828	ABO	9	136154867	G	T	T	0.920932	0.13254	0.710246	1.19412	0.534296	0.99414	1	212	7649	-0.13432	6.5649e-10	A2_Trans	UPSTREAM_GENE_VARIANT	ASN
526	Diseases of the jaws	digestive	rs67959919	LZTFL1	3	45871908	G	A	A	0.837376	0.285639	0.478392	1.46574	0.534367	0.99414	1	305	7565	0.59355	1.6043e-80	A2_Trans	CODING_TRANSCRIPT_INTRON_VARIANT	ASN
788	Syncope and collapse	symptoms	rs34488998	NKAIN3	8	63408372	G	A	A	0.606462	0.804964	0.125204	2.93758	0.534411	0.99414	1	231	7542	0.1355	3.4644e-06	B2_trans	CODING_TRANSCRIPT_INTRON_VARIANT	ASN
372	Disorders of conjunctiva	sense organs	rs8080583	KANSL1	17	44162597	C	A	A	1.25734	0.368637	0.610476	2.58962	0.534466	0.99414	1	407	7330	-0.12662	2.0785e-08	A2_Trans	CODING_TRANSCRIPT_INTRON_VARIANT	ASN
250.23	Type 2 diabetes with ophthalmic manifestations	endocrine/metabolic	rs1405655	NR1H2	19	50882619	T	C	C	0.94141	0.0971942	0.778121	1.13897	0.534472	0.99414	1	279	7335	0.075181	1.1208e-11	B2_trans,A2_Trans	CODING_TRANSCRIPT_INTRON_VARIANT	ASN
274	Gout and other crystal arthropathies	endocrine/metabolic	rs721917	SFTPD	10	81706324	A	G	G	0.969465	0.0499245	0.879096	1.06912	0.53449	0.99414	1	220	6665	0.055247	2.0819e-07	B2_trans	SYNONYMOUS_VARIANT	ASN
702	Degenerative skin conditions and other dermatoses	dermatologic	rs7960611	CLEC1A	12	10230416	G	A	A	0.946973	0.0877152	0.797396	1.12461	0.534494	0.99414	1	547	7067	-0.1584	3.3086e-07	A2_Trans	CODING_TRANSCRIPT_INTRON_VARIANT	ASN
703	Diseases of nail, NOS	dermatologic	rs76073397	MIR548H2	16	11386452	T	C	C	0.89479	0.179015	0.630004	1.27086	0.534606	0.99414	1	223	7588	0.14454	9.6663e-07	A2_Trans,B2_trans	INTERGENIC_VARIANT	ASN
272.11	Hypercholesterolemia	endocrine/metabolic	rs1878527	ANKRD30BL	2	133056313	T	C	C	0.90434	0.161929	0.658411	1.24213	0.534632	0.99414	1	385	7098	-0.077457	2.0215e-06	B2_trans	INTERGENIC_VARIANT	ASN
512.7	Shortness of breath	respiratory	rs9501257	HLA-DPB1	6	33055355	A	G	G	0.954999	0.074157	0.825811	1.1044	0.534662	0.99414	1	630	6801	0.17269	4.1339e-08	A2_Trans	THREE_PRIME_UTR_EXON_VARIANT	ASN
585.33	Chronic Kidney Disease, Stage III	genitourinary	rs13179014	SPEF2	5	35693227	A	C	C	1.06964	0.108451	0.864814	1.32297	0.534778	0.99414	1	142	7550	-0.061249	6.1057e-07	B2_trans	CODING_TRANSCRIPT_INTRON_VARIANT	ASN
276.1	Electrolyte imbalance	endocrine/metabolic	rs10086829	COL14A1	8	121149129	G	A	A	1.05282	0.0829304	0.894877	1.23864	0.534825	0.99414	1	366	7238	-0.097352	3.8599e-06	A2_Trans	FIVE_PRIME_UTR_INTRON_VARIANT	ASN
1010.7	NA	NA	rs6869036	MGAT1	5	180223327	C	T	T	0.91315	0.146399	0.685373	1.21663	0.534861	0.99414	1	741	1027	0.25536	1.7578e-06	A2_Trans	FIVE_PRIME_UTR_INTRON_VARIANT	ASN
596	Other disorders of bladder	genitourinary	rs11085727	TYK2	19	10466123	C	T	T	0.938121	0.102926	0.76674	1.14781	0.534863	0.99414	1	192	7666	0.17253	2.3333e-18	A2_Trans,B2_trans	CODING_TRANSCRIPT_INTRON_VARIANT	ASN
340	Migraine	neurological	rs766826	ELF5	11	34528766	C	T	T	0.955343	0.073624	0.826972	1.10364	0.534923	0.99414	1	270	7152	-0.082134	1.155e-11	B2_trans	CODING_TRANSCRIPT_INTRON_VARIANT	ASN
512.7	Shortness of breath	respiratory	rs3746539	PTPRT	20	40702071	G	A	A	0.960508	0.0649449	0.845707	1.09089	0.534986	0.99414	1	630	6801	0.05405	1.7723e-06	B2_trans	THREE_PRIME_UTR_EXON_VARIANT	ASN
381	Otitis media and Eustachian tube disorders	sense organs	rs12809318	FBRSL1	12	133140840	T	C	C	1.08691	0.134336	0.835308	1.4143	0.535011	0.99414	1	377	7469	-0.062781	9.5289e-09	B2_trans	CODING_TRANSCRIPT_INTRON_VARIANT	ASN
1009	NA	NA	rs622568	SEC61G	7	54647894	A	C	C	1.08159	0.126434	0.84419	1.38574	0.535056	0.99414	1	745	6821	0.11965	2.6006e-06	A2_Trans	INTERGENIC_VARIANT	ASN
521.1	Dental caries	digestive	rs67959919	LZTFL1	3	45871908	G	A	A	0.934467	0.109286	0.754292	1.15768	0.535124	0.99414	1	490	6031	0.59355	1.6043e-80	A2_Trans	CODING_TRANSCRIPT_INTRON_VARIANT	ASN
1010.5	NA	NA	rs147812915	KAT7	17	47858295	C	T	T	1.07774	0.120711	0.850676	1.36541	0.535126	0.99414	1	1641	2601	0.23438	1.0943e-07	A2_Trans	INTERGENIC_VARIANT	ASN
433.31	Transient cerebral ischemia	circulatory system	rs67959919	LZTFL1	3	45871908	G	A	A	1.1691	0.251917	0.713544	1.91551	0.535131	0.99414	1	149	7714	0.59355	1.6043e-80	A2_Trans	CODING_TRANSCRIPT_INTRON_VARIANT	ASN
770	Myalgia and myositis unspecified	symptoms	rs77534576	DLX4	17	47940666	C	T	T	0.845059	0.271483	0.496363	1.43871	0.535186	0.99414	1	329	7364	0.20794	1.7585e-10	B2_trans	INTERGENIC_VARIANT	ASN
761	Cervicalgia	symptoms	rs495828	ABO	9	136154867	G	T	T	1.03661	0.0579966	0.925227	1.1614	0.535289	0.99414	1	677	6068	-0.13432	6.5649e-10	A2_Trans	UPSTREAM_GENE_VARIANT	ASN
689	Disorder of skin and subcutaneous tissue NOS	dermatologic	rs1405655	NR1H2	19	50882619	T	C	C	1.08403	0.130165	0.839934	1.39907	0.535339	0.99414	1	575	7274	0.075181	1.1208e-11	B2_trans,A2_Trans	CODING_TRANSCRIPT_INTRON_VARIANT	ASN
378	Strabismus and other disorders of binocular eye movements	sense organs	rs581342	LMNA	1	156095466	T	C	C	1.18768	0.277495	0.689435	2.04598	0.535374	0.99414	1	167	7704	0.090245	2.6355e-07	B2_trans	CODING_TRANSCRIPT_INTRON_VARIANT	ASN
110.12	Althete's foot	infectious diseases	rs9268576	HLA-DRA	6	32395641	T	C	C	1.08413	0.130364	0.839685	1.39975	0.535487	0.99414	1	318	7487	0.095134	9.9752e-07	B2_trans	INTERGENIC_VARIANT	ASN
369	Infection of the eye	sense organs	rs581342	LMNA	1	156095466	T	C	C	1.17728	0.263406	0.702537	1.97285	0.535512	0.99414	1	418	7422	0.090245	2.6355e-07	B2_trans	CODING_TRANSCRIPT_INTRON_VARIANT	ASN
318	Tobacco use disorder	mental disorders	rs34488998	NKAIN3	8	63408372	G	A	A	0.81353	0.333084	0.423498	1.56277	0.535534	0.99414	1	677	5917	0.1355	3.4644e-06	B2_trans	CODING_TRANSCRIPT_INTRON_VARIANT	ASN
316	Substance addiction and disorders	mental disorders	rs915823	TMPRSS2	21	42851454	A	C	C	1.05357	0.0842578	0.893188	1.24275	0.535692	0.99414	1	230	7325	-0.066039	1.6687e-06	B2_trans	CODING_TRANSCRIPT_INTRON_VARIANT	ASN
1010.7	NA	NA	rs9367106	LOC100505711	6	41483390	G	C	C	0.963859	0.0594372	0.857868	1.08295	0.535711	0.99414	1	741	1027	0.20225	3.4038e-11	B2_trans	INTERGENIC_VARIANT	ASN
593	Hematuria	genitourinary	rs2284028	NCF4	22	37265172	A	C	C	0.886912	0.193828	0.606588	1.29678	0.535813	0.99414	1	299	7400	0.31271	4.1737e-06	A2_Trans	CODING_TRANSCRIPT_INTRON_VARIANT	ASN
250	Diabetes mellitus	endocrine/metabolic	rs35705950	MUC5B	11	1241221	G	T	T	0.908883	0.154332	0.671645	1.22992	0.535886	0.99414	1	272	5384	-0.11177	1.2224e-08	B2_trans,A2_Trans	UPSTREAM_GENE_VARIANT	ASN
300.11	Generalized anxiety disorder	mental disorders	rs7605877	FOXI3	2	88559025	T	C	C	1.10494	0.161206	0.805602	1.51551	0.535895	0.99414	1	298	7304	-0.071053	3.3369e-06	B2_trans	INTERGENIC_VARIANT	ASN
355.1	Chronic pain syndrome	neurological	rs9577395	ATP11A	13	113534984	C	G	G	1.07426	0.115733	0.856246	1.34779	0.535937	0.99414	1	144	7675	0.064829	8.6068e-07	B2_trans,A2_Trans	CODING_TRANSCRIPT_INTRON_VARIANT	ASN
317.1	Alcoholism	mental disorders	rs60869999	MYO1C	17	1390948	A	T	T	1.05182	0.0816321	0.896308	1.23432	0.535958	0.99414	1	316	7165	0.059541	2.9039e-06	B2_trans	CODING_TRANSCRIPT_INTRON_VARIANT	ASN
110.11	Dermatophytosis of nail	infectious diseases	rs7671107	LOC101929161	4	25449225	G	A	A	0.952002	0.0794728	0.814686	1.11246	0.535961	0.99414	1	350	7230	-0.064456	1.0803e-06	B2_trans	INTERGENIC_VARIANT	ASN
521.1	Dental caries	digestive	rs7089827	TFAM	10	60157611	C	T	T	0.970017	0.049203	0.880842	1.06822	0.536122	0.99414	1	490	6031	-0.14471	2.0338e-06	A2_Trans	THREE_PRIME_UTR_EXON_VARIANT	ASN
530	Diseases of esophagus	digestive	rs67959919	LZTFL1	3	45871908	G	A	A	1.06502	0.101818	0.872349	1.30024	0.536124	0.99414	1	652	5548	0.59355	1.6043e-80	A2_Trans	CODING_TRANSCRIPT_INTRON_VARIANT	ASN
272.1	Hyperlipidemia	endocrine/metabolic	rs7089827	TFAM	10	60157611	C	T	T	1.03106	0.0494487	0.935822	1.13599	0.536196	0.99414	1	686	2472	-0.14471	2.0338e-06	A2_Trans	THREE_PRIME_UTR_EXON_VARIANT	ASN
300	Anxiety disorders	mental disorders	rs10774671	OAS1	12	113357193	G	A	A	1.02675	0.0426812	0.944356	1.11634	0.536202	0.99414	1	525	4286	0.12569	3.6032e-11	A2_Trans	SPLICE_ACCEPTOR_VARIANT	ASN
110	Dermatophytosis / Dermatomycosis	infectious diseases	rs72655853	SBSPON	8	73985608	A	G	G	1.19668	0.290283	0.677467	2.11381	0.536224	0.99414	1	747	6373	0.22523	8.3915e-07	A2_Trans	CODING_TRANSCRIPT_INTRON_VARIANT	ASN
465	Acute upper respiratory infections of multiple or unspecified sites	respiratory	rs505922	ABO	9	136149229	T	C	C	0.969532	0.0500306	0.878974	1.06942	0.536268	0.99414	1	1210	5761	-0.099884	2.0889e-20	B2_trans	CODING_TRANSCRIPT_INTRON_VARIANT	ASN
292	Neurological disorders	mental disorders	rs766826	ELF5	11	34528766	C	T	T	0.95783	0.069667	0.835579	1.09797	0.536282	0.99414	1	430	6951	-0.082134	1.155e-11	B2_trans	CODING_TRANSCRIPT_INTRON_VARIANT	ASN
769	Nonallopathic lesions NEC	symptoms	rs467843	TRAPPC13	5	64945715	A	G	G	0.943831	0.093476	0.785828	1.1336	0.536293	0.99414	1	47	7721	-0.089724	1.7259e-06	A2_Trans	CODING_TRANSCRIPT_INTRON_VARIANT	ASN
1015	NA	NA	rs111837807	CCHCR1	6	31121232	T	C	C	1.0929	0.143652	0.824715	1.4483	0.536308	0.99414	1	406	7404	0.20363	2.152e-11	A2_Trans,B2_trans	CODING_TRANSCRIPT_INTRON_VARIANT	ASN
594	Urinary calculus	genitourinary	rs2924480	ELF5	11	34529831	T	C	C	1.05614	0.0883263	0.888255	1.25575	0.536321	0.99414	1	174	7473	-0.11648	2.817e-07	A2_Trans	CODING_TRANSCRIPT_INTRON_VARIANT	ASN
427.2	Atrial fibrillation and flutter	circulatory system	rs13050728	IFNAR2	21	34615210	T	C	C	1.05044	0.0795739	0.898744	1.22773	0.536339	0.99414	1	118	7531	-0.10657	4.0686e-21	B2_trans,A2_Trans	CODING_TRANSCRIPT_INTRON_VARIANT	ASN
521.1	Dental caries	digestive	rs76073397	MIR548H2	16	11386452	T	C	C	1.04792	0.0757029	0.903423	1.21554	0.536344	0.99414	1	490	6031	0.14454	9.6663e-07	A2_Trans,B2_trans	INTERGENIC_VARIANT	ASN
704	Diseases of hair and hair follicles	dermatologic	rs915823	TMPRSS2	21	42851454	A	C	C	1.07511	0.117167	0.854512	1.35265	0.536522	0.99414	1	306	7519	-0.066039	1.6687e-06	B2_trans	CODING_TRANSCRIPT_INTRON_VARIANT	ASN
274.1	Gout	endocrine/metabolic	rs78313563	ESS2	22	19136365	G	A	A	1.15188	0.228779	0.735649	1.80362	0.536544	0.99414	1	205	6697	0.40873	6.5914e-07	A2_Trans	UPSTREAM_GENE_VARIANT	ASN
571.5	Other chronic nonalcoholic liver disease	digestive	rs7960611	CLEC1A	12	10230416	G	A	A	0.952789	0.0782576	0.817305	1.11073	0.53659	0.99414	1	285	7239	-0.1584	3.3086e-07	A2_Trans	CODING_TRANSCRIPT_INTRON_VARIANT	ASN
455	Hemorrhoids	circulatory system	rs9461128	TMEM14B	6	10753875	T	C	C	0.910584	0.151576	0.676548	1.22558	0.536596	0.99414	1	775	6603	0.13046	3.4269e-06	B2_trans	CODING_TRANSCRIPT_INTRON_VARIANT	ASN
271	Disorders of carbohydrate transport and metabolism	endocrine/metabolic	rs467843	TRAPPC13	5	64945715	A	G	G	1.06999	0.109486	0.86335	1.3261	0.536628	0.99414	1	273	7581	-0.089724	1.7259e-06	A2_Trans	CODING_TRANSCRIPT_INTRON_VARIANT	ASN
523.1	Gingivitis	digestive	rs9367106	LOC100505711	6	41483390	G	C	C	0.953814	0.0765279	0.820962	1.10816	0.536639	0.99414	1	365	7130	0.20225	3.4038e-11	B2_trans	INTERGENIC_VARIANT	ASN
483	Acute bronchitis and bronchiolitis	respiratory	rs1250993	LOC101929525	10	81399565	C	G	G	1.07047	0.110217	0.862494	1.32859	0.536697	0.99414	1	635	7157	0.12403	5.3767e-08	A2_Trans	INTERGENIC_VARIANT	ASN
274.1	Gout	endocrine/metabolic	rs1453205	LOC101928196	2	19901073	C	T	T	0.968743	0.0514113	0.875885	1.07144	0.536779	0.99414	1	205	6697	0.096992	3.6368e-06	A2_Trans	INTERGENIC_VARIANT	ASN
496	Chronic airway obstruction	respiratory	rs581342	LMNA	1	156095466	T	C	C	0.877428	0.211707	0.579437	1.32867	0.536809	0.99414	1	329	7263	0.090245	2.6355e-07	B2_trans	CODING_TRANSCRIPT_INTRON_VARIANT	ASN
339	Other headache syndromes	neurological	rs13050728	IFNAR2	21	34615210	T	C	C	1.03097	0.0493797	0.935864	1.13573	0.536833	0.99414	1	807	6108	-0.10657	4.0686e-21	B2_trans,A2_Trans	CODING_TRANSCRIPT_INTRON_VARIANT	ASN
041	Bacterial infection NOS	infectious diseases	rs8052423	SLC22A31	16	89269178	G	T	T	0.818248	0.324795	0.432932	1.5465	0.536847	0.99414	1	303	7561	0.13037	1.0019e-06	A2_Trans	UPSTREAM_GENE_VARIANT	ASN
411.4	Coronary atherosclerosis	circulatory system	rs2284028	NCF4	22	37265172	A	C	C	0.91926	0.136321	0.703723	1.20081	0.536867	0.99414	1	265	6901	0.31271	4.1737e-06	A2_Trans	CODING_TRANSCRIPT_INTRON_VARIANT	ASN
300.4	Dysthymic disorder	mental disorders	rs7671107	LOC101929161	4	25449225	G	A	A	1.06261	0.0983507	0.876308	1.28851	0.536941	0.99414	1	245	7528	-0.064456	1.0803e-06	B2_trans	INTERGENIC_VARIANT	ASN
605	Erectile dysfunction [ED]	genitourinary	rs10774671	OAS1	12	113357193	G	A	A	0.966574	0.0550717	0.867677	1.07674	0.53702	0.99414	1	532	6144	0.12569	3.6032e-11	A2_Trans	SPLICE_ACCEPTOR_VARIANT	ASN
280	Iron deficiency anemias	hematopoietic	rs9461128	TMEM14B	6	10753875	T	C	C	0.866079	0.233041	0.548521	1.36748	0.537254	0.99414	1	195	7593	0.13046	3.4269e-06	B2_trans	CODING_TRANSCRIPT_INTRON_VARIANT	ASN
366	Cataract	sense organs	rs77534576	DLX4	17	47940666	C	T	T	0.907481	0.157368	0.666632	1.23535	0.537293	0.99414	1	589	4831	0.20794	1.7585e-10	B2_trans	INTERGENIC_VARIANT	ASN
401.22	Hypertensive chronic kidney disease	circulatory system	rs60869999	MYO1C	17	1390948	A	T	T	0.934782	0.109327	0.754486	1.15816	0.537312	0.99414	1	187	7569	0.059541	2.9039e-06	B2_trans	CODING_TRANSCRIPT_INTRON_VARIANT	ASN
110.11	Dermatophytosis of nail	infectious diseases	rs11234800	ME3	11	86479407	G	C	C	0.84594	0.271234	0.497124	1.43951	0.537341	0.99414	1	350	7230	-0.077173	3.0702e-06	B2_trans	INTERGENIC_VARIANT	ASN
374.6	Dermatochalasis	sense organs	rs13050728	IFNAR2	21	34615210	T	C	C	0.942248	0.0964443	0.779959	1.13831	0.537367	0.99414	1	81	7718	-0.10657	4.0686e-21	B2_trans,A2_Trans	CODING_TRANSCRIPT_INTRON_VARIANT	ASN
475	Chronic sinusitis	respiratory	rs10774679	OAS3	12	113374748	C	T	T	0.940983	0.0986414	0.775565	1.14168	0.537445	0.99414	1	434	7302	0.075824	4.6954e-12	B2_trans	UPSTREAM_GENE_VARIANT	ASN
272	Disorders of lipoid metabolism	endocrine/metabolic	rs10774671	OAS1	12	113357193	G	A	A	1.03126	0.0499157	0.935146	1.13725	0.537473	0.99414	1	682	2469	0.12569	3.6032e-11	A2_Trans	SPLICE_ACCEPTOR_VARIANT	ASN
296.1	Bipolar	mental disorders	rs915823	TMPRSS2	21	42851454	A	C	C	1.06768	0.106246	0.866969	1.31485	0.537659	0.99414	1	105	7660	-0.066039	1.6687e-06	B2_trans	CODING_TRANSCRIPT_INTRON_VARIANT	ASN
367.2	Astigmatism	sense organs	rs505922	ABO	9	136149229	T	C	C	1.02656	0.042526	0.944463	1.11579	0.537671	0.99414	1	1195	4963	-0.099884	2.0889e-20	B2_trans	CODING_TRANSCRIPT_INTRON_VARIANT	ASN
726.1	Enthesopathy	musculoskeletal	rs10086829	COL14A1	8	121149129	G	A	A	1.04383	0.0696032	0.910714	1.19639	0.53773	0.99414	1	619	6777	-0.097352	3.8599e-06	A2_Trans	FIVE_PRIME_UTR_INTRON_VARIANT	ASN
700	Corns and callosities	dermatologic	rs67959919	LZTFL1	3	45871908	G	A	A	0.848116	0.267349	0.502212	1.43227	0.53777	0.99414	1	216	7630	0.59355	1.6043e-80	A2_Trans	CODING_TRANSCRIPT_INTRON_VARIANT	ASN
530.11	GERD	digestive	rs9577395	ATP11A	13	113534984	C	G	G	0.969381	0.0504703	0.87808	1.07018	0.537791	0.99414	1	657	5677	0.064829	8.6068e-07	B2_trans,A2_Trans	CODING_TRANSCRIPT_INTRON_VARIANT	ASN
687.4	Disturbance of skin sensation	dermatologic	rs11702230	LOC101928126	21	35377591	C	T	T	0.930315	0.11723	0.739339	1.17062	0.537794	0.99414	1	647	7003	0.099731	3.223e-09	B2_trans	INTERGENIC_VARIANT	ASN
110.12	Althete's foot	infectious diseases	rs9367106	LOC100505711	6	41483390	G	C	C	0.934883	0.109294	0.754616	1.15821	0.537838	0.99414	1	318	7487	0.20225	3.4038e-11	B2_trans	INTERGENIC_VARIANT	ASN
290	Delirium dementia and amnestic and other cognitive disorders	mental disorders	rs12567716	FOXD2	1	48197570	T	C	C	1.07063	0.1108	0.861641	1.33031	0.537931	0.99414	1	137	7723	-0.090753	1.4878e-06	B2_trans	INTERGENIC_VARIANT	ASN
722.6	Degeneration of intervertebral disc	musculoskeletal	rs7560588	BCL11A	2	60727416	G	A	A	0.919562	0.136168	0.704166	1.20085	0.538	0.99414	1	479	6951	-0.12371	2.3396e-07	A2_Trans	CODING_TRANSCRIPT_INTRON_VARIANT	ASN
317	Alcohol-related disorders	mental disorders	rs8080583	KANSL1	17	44162597	C	A	A	0.894316	0.181431	0.626695	1.27622	0.538132	0.99414	1	320	6876	-0.12662	2.0785e-08	A2_Trans	CODING_TRANSCRIPT_INTRON_VARIANT	ASN
585.1	Acute renal failure	genitourinary	rs62200027	CASC20	20	6469515	G	A	A	0.935806	0.107778	0.757609	1.15592	0.538167	0.99414	1	211	7567	-0.053006	3.3456e-06	B2_trans,A2_Trans	NON_CODING_TRANSCRIPT_INTRON_VARIANT	ASN
296.22	Major depressive disorder	mental disorders	rs78313563	ESS2	22	19136365	G	A	A	1.11076	0.170651	0.794988	1.55195	0.538204	0.99414	1	499	5195	0.40873	6.5914e-07	A2_Trans	UPSTREAM_GENE_VARIANT	ASN
378	Strabismus and other disorders of binocular eye movements	sense organs	rs7671107	LOC101929161	4	25449225	G	A	A	1.07649	0.119761	0.851275	1.36129	0.538255	0.99414	1	167	7704	-0.064456	1.0803e-06	B2_trans	INTERGENIC_VARIANT	ASN
525	Other diseases of the teeth and supporting structures	digestive	rs12567716	FOXD2	1	48197570	T	C	C	1.02852	0.0456967	0.940409	1.12489	0.538271	0.99414	1	535	6101	-0.090753	1.4878e-06	B2_trans	INTERGENIC_VARIANT	ASN
550	Abdominal hernia	digestive	rs35705950	MUC5B	11	1241221	G	T	T	0.825497	0.311633	0.44818	1.52047	0.538312	0.99414	1	252	7528	-0.11177	1.2224e-08	B2_trans,A2_Trans	UPSTREAM_GENE_VARIANT	ASN
271	Disorders of carbohydrate transport and metabolism	endocrine/metabolic	rs3746539	PTPRT	20	40702071	G	A	A	0.935653	0.108099	0.757009	1.15646	0.538373	0.99414	1	273	7581	0.05405	1.7723e-06	B2_trans	THREE_PRIME_UTR_EXON_VARIANT	ASN
389	Hearing loss	sense organs	rs55654108	PDCL3P4	3	101425703	A	G	G	0.973434	0.04377	0.893407	1.06063	0.538458	0.99414	1	850	4142	-0.05662	1.0636e-06	B2_trans	INTERGENIC_VARIANT	ASN
300.1	Anxiety disorder	mental disorders	rs581342	LMNA	1	156095466	T	C	C	0.930819	0.116549	0.740728	1.16969	0.538482	0.99414	1	722	5550	0.090245	2.6355e-07	B2_trans	CODING_TRANSCRIPT_INTRON_VARIANT	ASN
250.22	Type 2 diabetes with renal manifestations	endocrine/metabolic	rs8052423	SLC22A31	16	89269178	G	T	T	1.15639	0.236278	0.727753	1.83749	0.538578	0.99414	1	143	7565	0.13037	1.0019e-06	A2_Trans	UPSTREAM_GENE_VARIANT	ASN
389.1	Sensorineural hearing loss	sense organs	rs732990	CIB4	2	26842146	C	G	G	1.04508	0.0717065	0.90806	1.20278	0.538579	0.99414	1	775	5403	0.056389	5.6358e-07	B2_trans	CODING_TRANSCRIPT_INTRON_VARIANT	ASN
765	Cervical radiculitis	symptoms	rs11702230	LOC101928126	21	35377591	C	T	T	0.920943	0.133937	0.708313	1.1974	0.538624	0.99414	1	235	7517	0.099731	3.223e-09	B2_trans	INTERGENIC_VARIANT	ASN
755.1	Congenital deformities of feet	congenital anomalies	rs6869036	MGAT1	5	180223327	C	T	T	1.19246	0.286264	0.680418	2.08984	0.538632	0.99414	1	264	7598	0.25536	1.7578e-06	A2_Trans	FIVE_PRIME_UTR_INTRON_VARIANT	ASN
788	Syncope and collapse	symptoms	rs13050728	IFNAR2	21	34615210	T	C	C	0.945968	0.0903449	0.792456	1.12922	0.538671	0.99414	1	231	7542	-0.10657	4.0686e-21	B2_trans,A2_Trans	CODING_TRANSCRIPT_INTRON_VARIANT	ASN
591	Urinary tract infection	genitourinary	rs12660421	FOXP4-AS1	6	41488378	G	A	A	1.06281	0.0990926	0.875203	1.29064	0.538709	0.99414	1	428	7294	0.35506	1.1424e-09	A2_Trans	DOWNSTREAM_GENE_VARIANT	ASN
465.2	Acute pharyngitis	respiratory	rs495828	ABO	9	136154867	G	T	T	1.08318	0.129984	0.839573	1.39748	0.538746	0.99414	1	566	7296	-0.13432	6.5649e-10	A2_Trans	UPSTREAM_GENE_VARIANT	ASN
840	Sprains and strains	injuries & poisonings	rs4830964	.	23	15515319	C	G	G	1.02732	0.0438529	0.94271	1.11952	0.538794	0.99414	1	892	6296	0.046578	2.9701e-06	B2_trans	SEQUENCE_VARIANT	ASN
696.4	Psoriasis	dermatologic	rs721917	SFTPD	10	81706324	A	G	G	0.945	0.0920476	0.789007	1.13183	0.538832	0.99414	1	104	7701	0.055247	2.0819e-07	B2_trans	SYNONYMOUS_VARIANT	ASN
250.7	Diabetic retinopathy	endocrine/metabolic	rs7960611	CLEC1A	12	10230416	G	A	A	0.949419	0.0844579	0.804576	1.12034	0.538838	0.99414	1	283	7307	-0.1584	3.3086e-07	A2_Trans	CODING_TRANSCRIPT_INTRON_VARIANT	ASN
250.22	Type 2 diabetes with renal manifestations	endocrine/metabolic	rs10129899	LINC00637	14	104330432	C	A	A	1.05495	0.0870504	0.88948	1.25121	0.538846	0.99414	1	143	7565	-0.057002	2.1916e-06	B2_trans	INTERGENIC_VARIANT	ASN
297.1	Suicidal ideation	mental disorders	rs147812915	KAT7	17	47858295	C	T	T	1.18594	0.277512	0.688408	2.04307	0.538865	0.99414	1	212	7601	0.23438	1.0943e-07	A2_Trans	INTERGENIC_VARIANT	ASN
371.2	Conjunctivitis, noninfectious	sense organs	rs467843	TRAPPC13	5	64945715	A	G	G	1.06505	0.102552	0.871116	1.30215	0.538888	0.99414	1	333	7494	-0.089724	1.7259e-06	A2_Trans	CODING_TRANSCRIPT_INTRON_VARIANT	ASN
350.2	Abnormality of gait	neurological	rs732990	CIB4	2	26842146	C	G	G	0.93639	0.10698	0.759267	1.15483	0.538982	0.99414	1	463	7025	0.056389	5.6358e-07	B2_trans	CODING_TRANSCRIPT_INTRON_VARIANT	ASN
216	Benign neoplasm of skin	neoplasms	rs7089827	TFAM	10	60157611	C	T	T	0.93933	0.101879	0.769305	1.14693	0.53899	0.99414	1	525	7241	-0.14471	2.0338e-06	A2_Trans	THREE_PRIME_UTR_EXON_VARIANT	ASN
110.12	Althete's foot	infectious diseases	rs1453205	LOC101928196	2	19901073	C	T	T	0.943175	0.0952367	0.782576	1.13673	0.53902	0.99414	1	318	7487	0.096992	3.6368e-06	A2_Trans	INTERGENIC_VARIANT	ASN
296.22	Major depressive disorder	mental disorders	rs12567716	FOXD2	1	48197570	T	C	C	1.02475	0.0397965	0.947855	1.10788	0.539026	0.99414	1	499	5195	-0.090753	1.4878e-06	B2_trans	INTERGENIC_VARIANT	ASN
411.3	Angina pectoris	circulatory system	rs67579710	THBS3	1	155173527	G	A	A	0.898901	0.173516	0.639757	1.26301	0.539047	0.99414	1	241	7508	-0.10348	1.0252e-09	B2_trans	CODING_TRANSCRIPT_INTRON_VARIANT	ASN
290	Delirium dementia and amnestic and other cognitive disorders	mental disorders	rs7560588	BCL11A	2	60727416	G	A	A	0.862288	0.241234	0.53742	1.38354	0.539083	0.99414	1	137	7723	-0.12371	2.3396e-07	A2_Trans	CODING_TRANSCRIPT_INTRON_VARIANT	ASN
740	Osteoarthrosis	musculoskeletal	rs12567716	FOXD2	1	48197570	T	C	C	1.02784	0.044709	0.941602	1.12197	0.539161	0.99414	1	752	5533	-0.090753	1.4878e-06	B2_trans	INTERGENIC_VARIANT	ASN
694	Dyschromia and Vitiligo	dermatologic	rs2924480	ELF5	11	34529831	T	C	C	1.07694	0.12073	0.850014	1.36445	0.539242	0.99414	1	397	7456	-0.11648	2.817e-07	A2_Trans	CODING_TRANSCRIPT_INTRON_VARIANT	ASN
361	Retinal detachments and defects	sense organs	rs8080583	KANSL1	17	44162597	C	A	A	1.28053	0.40275	0.581524	2.81975	0.539242	0.99414	1	137	7715	-0.12662	2.0785e-08	A2_Trans	CODING_TRANSCRIPT_INTRON_VARIANT	ASN
292.2	Mild cognitive impairment	mental disorders	rs5023077	FBRSL1	12	133141973	T	C	C	0.936496	0.106878	0.759506	1.15473	0.5393	0.99414	1	169	7658	-0.090901	1.5172e-06	A2_Trans	CODING_TRANSCRIPT_INTRON_VARIANT	ASN
411.4	Coronary atherosclerosis	circulatory system	rs7089827	TFAM	10	60157611	C	T	T	1.04041	0.0645372	0.916793	1.1807	0.539306	0.99414	1	265	6901	-0.14471	2.0338e-06	A2_Trans	THREE_PRIME_UTR_EXON_VARIANT	ASN
327.4	Insomnia	neurological	rs111837807	CCHCR1	6	31121232	T	C	C	0.955804	0.0736418	0.827341	1.10421	0.539337	0.99414	1	797	5995	0.20363	2.152e-11	A2_Trans,B2_trans	CODING_TRANSCRIPT_INTRON_VARIANT	ASN
571.5	Other chronic nonalcoholic liver disease	digestive	rs10774671	OAS1	12	113357193	G	A	A	1.04947	0.0786734	0.899508	1.22444	0.539347	0.99414	1	285	7239	0.12569	3.6032e-11	A2_Trans	SPLICE_ACCEPTOR_VARIANT	ASN
351	Other peripheral nerve disorders	neurological	rs9367106	LOC100505711	6	41483390	G	C	C	0.961433	0.0640882	0.847944	1.09011	0.539421	0.99414	1	475	6738	0.20225	3.4038e-11	B2_trans	INTERGENIC_VARIANT	ASN
1019	NA	NA	rs7960611	CLEC1A	12	10230416	G	A	A	0.944239	0.093495	0.786138	1.13414	0.539425	0.99414	1	600	7103	-0.1584	3.3086e-07	A2_Trans	CODING_TRANSCRIPT_INTRON_VARIANT	ASN
1010.3	NA	NA	rs11702230	LOC101928126	21	35377591	C	T	T	0.962676	0.0619872	0.852543	1.08704	0.539446	0.99414	1	1566	4186	0.099731	3.223e-09	B2_trans	INTERGENIC_VARIANT	ASN
261.4	Vitamin D deficiency	endocrine/metabolic	rs7605877	FOXI3	2	88559025	T	C	C	1.06659	0.105059	0.868102	1.31046	0.539467	0.99414	1	692	6098	-0.071053	3.3369e-06	B2_trans	INTERGENIC_VARIANT	ASN
454	Varicose veins	circulatory system	rs35705950	MUC5B	11	1241221	G	T	T	0.79406	0.375803	0.380163	1.65858	0.539474	0.99414	1	142	7728	-0.11177	1.2224e-08	B2_trans,A2_Trans	UPSTREAM_GENE_VARIANT	ASN
532	Dysphagia	digestive	rs72711165	TMEM65	8	125336564	T	C	C	0.930198	0.117924	0.738241	1.17207	0.539477	0.99414	1	226	7438	0.18279	6.0907e-07	B2_trans	CODING_TRANSCRIPT_INTRON_VARIANT	ASN
401.1	Essential hypertension	circulatory system	rs7960611	CLEC1A	12	10230416	G	A	A	0.969413	0.0506276	0.877838	1.07054	0.539484	0.99414	1	431	3472	-0.1584	3.3086e-07	A2_Trans	CODING_TRANSCRIPT_INTRON_VARIANT	ASN
721.1	Spondylosis without myelopathy	musculoskeletal	rs622568	SEC61G	7	54647894	A	C	C	0.931365	0.115884	0.742129	1.16885	0.539494	0.99414	1	476	6911	0.11965	2.6006e-06	A2_Trans	INTERGENIC_VARIANT	ASN
703	Diseases of nail, NOS	dermatologic	rs7579014	BCL11A	2	60707894	G	A	A	0.894028	0.182587	0.625076	1.2787	0.539545	0.99414	1	223	7588	-0.05629	1.2614e-06	B2_trans	CODING_TRANSCRIPT_INTRON_VARIANT	ASN
1010.1	NA	NA	rs7560588	BCL11A	2	60727416	G	A	A	1.10097	0.156796	0.809675	1.49706	0.539557	0.99414	1	629	6938	-0.12371	2.3396e-07	A2_Trans	CODING_TRANSCRIPT_INTRON_VARIANT	ASN
530	Diseases of esophagus	digestive	rs7605877	FOXI3	2	88559025	T	C	C	1.05957	0.0943223	0.880726	1.27472	0.539592	0.99414	1	652	5548	-0.071053	3.3369e-06	B2_trans	INTERGENIC_VARIANT	ASN
426	Cardiac conduction disorders	circulatory system	rs11085727	TYK2	19	10466123	C	T	T	0.957235	0.0712558	0.832464	1.10071	0.539632	0.99414	1	548	7051	0.17253	2.3333e-18	A2_Trans,B2_trans	CODING_TRANSCRIPT_INTRON_VARIANT	ASN
250.41	Impaired fasting glucose	endocrine/metabolic	rs77534576	DLX4	17	47940666	C	T	T	0.88913	0.191591	0.610777	1.29434	0.539648	0.99414	1	431	6885	0.20794	1.7585e-10	B2_trans	INTERGENIC_VARIANT	ASN
371.21	Allergic conjunctivitis	sense organs	rs9896243	NSF	17	44826056	C	G	G	1.2544	0.369555	0.607951	2.58821	0.539668	0.99414	1	321	7515	-0.13155	3.2234e-08	A2_Trans	CODING_TRANSCRIPT_INTRON_VARIANT	ASN
300.4	Dysthymic disorder	mental disorders	rs8080583	KANSL1	17	44162597	C	A	A	1.16894	0.254536	0.709793	1.92511	0.539696	0.99414	1	245	7528	-0.12662	2.0785e-08	A2_Trans	CODING_TRANSCRIPT_INTRON_VARIANT	ASN
740.9	Osteoarthrosis NOS	musculoskeletal	rs8080583	KANSL1	17	44162597	C	A	A	1.11483	0.177254	0.78764	1.57792	0.539722	0.99414	1	587	6311	-0.12662	2.0785e-08	A2_Trans	CODING_TRANSCRIPT_INTRON_VARIANT	ASN
701	Other hypertrophic and atrophic conditions of skin	dermatologic	rs117169628	SLC22A31	16	89262657	G	A	A	0.869684	0.227741	0.556555	1.35898	0.539816	0.99414	1	603	7046	0.081201	5.77e-07	B2_trans	SYNONYMOUS_VARIANT	ASN
532	Dysphagia	digestive	rs67959919	LZTFL1	3	45871908	G	A	A	1.12935	0.19841	0.765493	1.66615	0.539822	0.99414	1	226	7438	0.59355	1.6043e-80	A2_Trans	CODING_TRANSCRIPT_INTRON_VARIANT	ASN
593	Hematuria	genitourinary	rs9367106	LOC100505711	6	41483390	G	C	C	0.944002	0.0940229	0.785128	1.13502	0.539939	0.99414	1	299	7400	0.20225	3.4038e-11	B2_trans	INTERGENIC_VARIANT	ASN
525	Other diseases of the teeth and supporting structures	digestive	rs117169628	SLC22A31	16	89262657	G	A	A	0.920167	0.135748	0.705208	1.20065	0.539944	0.99414	1	535	6101	0.081201	5.77e-07	B2_trans	SYNONYMOUS_VARIANT	ASN
297	Suicidal ideation or attempt	mental disorders	rs1878527	ANKRD30BL	2	133056313	T	C	C	1.13895	0.21232	0.751237	1.72676	0.540019	0.99414	1	259	7500	-0.077457	2.0215e-06	B2_trans	INTERGENIC_VARIANT	ASN
378	Strabismus and other disorders of binocular eye movements	sense organs	rs78313563	ESS2	22	19136365	G	A	A	1.30387	0.433117	0.557909	3.04722	0.54013	0.99414	1	167	7704	0.40873	6.5914e-07	A2_Trans	UPSTREAM_GENE_VARIANT	ASN
476	Allergic rhinitis	respiratory	rs9461128	TMEM14B	6	10753875	T	C	C	1.06374	0.100867	0.872923	1.29626	0.540161	0.99414	1	798	5567	0.13046	3.4269e-06	B2_trans	CODING_TRANSCRIPT_INTRON_VARIANT	ASN
296.22	Major depressive disorder	mental disorders	rs61667602	CRHR1	17	43785349	T	C	C	1.08727	0.136605	0.831876	1.42107	0.540215	0.99414	1	499	5195	-0.093554	9.1279e-12	B2_trans	FIVE_PRIME_UTR_INTRON_VARIANT	ASN
110	Dermatophytosis / Dermatomycosis	infectious diseases	rs495828	ABO	9	136154867	G	T	T	1.04092	0.0654755	0.915551	1.18345	0.540242	0.99414	1	747	6373	-0.13432	6.5649e-10	A2_Trans	UPSTREAM_GENE_VARIANT	ASN
428.1	Congestive heart failure (CHF) NOS	circulatory system	rs5023077	FBRSL1	12	133141973	T	C	C	1.07035	0.111012	0.861055	1.33051	0.540281	0.99414	1	162	7675	-0.090901	1.5172e-06	A2_Trans	CODING_TRANSCRIPT_INTRON_VARIANT	ASN
593	Hematuria	genitourinary	rs62200027	CASC20	20	6469515	G	A	A	0.943295	0.0953271	0.782537	1.13708	0.540285	0.99414	1	299	7400	-0.053006	3.3456e-06	B2_trans,A2_Trans	NON_CODING_TRANSCRIPT_INTRON_VARIANT	ASN
690.1	Seborrheic dermatitis	dermatologic	rs12809318	FBRSL1	12	133140840	T	C	C	1.0744	0.117188	0.853916	1.35181	0.540294	0.99414	1	288	7483	-0.062781	9.5289e-09	B2_trans	CODING_TRANSCRIPT_INTRON_VARIANT	ASN
480	Pneumonia	respiratory	rs35508621	LZTFL1	3	45880481	T	C	C	1.14245	0.217499	0.745934	1.74973	0.540345	0.99414	1	276	7495	0.38931	6.0917e-89	B2_trans	CODING_TRANSCRIPT_INTRON_VARIANT	ASN
740.11	Osteoarthrosis, localized, primary	musculoskeletal	rs9461128	TMEM14B	6	10753875	T	C	C	1.09453	0.147525	0.819698	1.46151	0.54036	0.99414	1	490	6888	0.13046	3.4269e-06	B2_trans	CODING_TRANSCRIPT_INTRON_VARIANT	ASN
426	Cardiac conduction disorders	circulatory system	rs60869999	MYO1C	17	1390948	A	T	T	0.945497	0.091537	0.790212	1.1313	0.540366	0.99414	1	548	7051	0.059541	2.9039e-06	B2_trans	CODING_TRANSCRIPT_INTRON_VARIANT	ASN
514	Abnormal findings examination of lungs	respiratory	rs7671107	LOC101929161	4	25449225	G	A	A	0.933869	0.111774	0.750142	1.16259	0.540458	0.99414	1	259	7576	-0.064456	1.0803e-06	B2_trans	INTERGENIC_VARIANT	ASN
276.1	Electrolyte imbalance	endocrine/metabolic	rs78313563	ESS2	22	19136365	G	A	A	1.20862	0.30963	0.65877	2.21742	0.540561	0.99414	1	366	7238	0.40873	6.5914e-07	A2_Trans	UPSTREAM_GENE_VARIANT	ASN
743	Osteoporosis, osteopenia and pathological fracture	musculoskeletal	rs1250993	LOC101929525	10	81399565	C	G	G	0.936794	0.106706	0.760004	1.15471	0.540616	0.99414	1	196	7548	0.12403	5.3767e-08	A2_Trans	INTERGENIC_VARIANT	ASN
522.1	Pulpitis and necrosis of tooth pulp	digestive	rs72711165	TMEM65	8	125336564	T	C	C	1.08621	0.135151	0.833436	1.41564	0.540634	0.99414	1	214	7587	0.18279	6.0907e-07	B2_trans	CODING_TRANSCRIPT_INTRON_VARIANT	ASN
1010.7	NA	NA	rs13179014	SPEF2	5	35693227	A	C	C	0.957181	0.0715514	0.831935	1.10128	0.540787	0.99414	1	741	1027	-0.061249	6.1057e-07	B2_trans	CODING_TRANSCRIPT_INTRON_VARIANT	ASN
593	Hematuria	genitourinary	rs9461128	TMEM14B	6	10753875	T	C	C	1.12376	0.190777	0.773187	1.63329	0.540793	0.99414	1	299	7400	0.13046	3.4269e-06	B2_trans	CODING_TRANSCRIPT_INTRON_VARIANT	ASN
1010.6	NA	NA	rs67959919	LZTFL1	3	45871908	G	A	A	0.815158	0.334203	0.423417	1.56934	0.540852	0.99414	1	125	7714	0.59355	1.6043e-80	A2_Trans	CODING_TRANSCRIPT_INTRON_VARIANT	ASN
716.9	Arthropathy NOS	musculoskeletal	rs11085727	TYK2	19	10466123	C	T	T	0.944688	0.0930667	0.787173	1.13372	0.540941	0.99414	1	361	7448	0.17253	2.3333e-18	A2_Trans,B2_trans	CODING_TRANSCRIPT_INTRON_VARIANT	ASN
1010.2	NA	NA	rs75505823	LRP1	12	57540956	G	T	T	0.763951	0.440395	0.322255	1.81105	0.540943	0.99414	1	1002	6299	-0.20852	3.0745e-06	A2_Trans	CODING_TRANSCRIPT_INTRON_VARIANT	ASN
593	Hematuria	genitourinary	rs11234800	ME3	11	86479407	G	C	C	0.818656	0.327313	0.431014	1.55493	0.540991	0.99414	1	299	7400	-0.077173	3.0702e-06	B2_trans	INTERGENIC_VARIANT	ASN
278.11	Morbid obesity	endocrine/metabolic	rs2924480	ELF5	11	34529831	T	C	C	1.07701	0.121376	0.848995	1.36627	0.541039	0.99414	1	157	7698	-0.11648	2.817e-07	A2_Trans	CODING_TRANSCRIPT_INTRON_VARIANT	ASN
401.21	Hypertensive heart disease	circulatory system	rs76423999	SLC12A7	5	1098067	T	A	A	0.928151	0.121984	0.730778	1.17883	0.54104	0.99414	1	237	7601	0.18412	3.8813e-07	A2_Trans	CODING_TRANSCRIPT_INTRON_VARIANT	ASN
208	Benign neoplasm of colon	neoplasms	rs8080583	KANSL1	17	44162597	C	A	A	1.12389	0.191099	0.77279	1.63451	0.54107	0.99414	1	581	6372	-0.12662	2.0785e-08	A2_Trans	CODING_TRANSCRIPT_INTRON_VARIANT	ASN
521	Diseases of hard tissues of teeth	digestive	rs9577395	ATP11A	13	113534984	C	G	G	1.03123	0.0503259	0.934372	1.13814	0.541102	0.99414	1	473	5965	0.064829	8.6068e-07	B2_trans,A2_Trans	CODING_TRANSCRIPT_INTRON_VARIANT	ASN
272.13	Mixed hyperlipidemia	endocrine/metabolic	rs11702230	LOC101928126	21	35377591	C	T	T	0.954283	0.0765903	0.821265	1.10885	0.541215	0.99414	1	526	6428	0.099731	3.223e-09	B2_trans	INTERGENIC_VARIANT	ASN
695	Erythematous conditions	dermatologic	rs4830964	.	23	15515319	C	G	G	0.959278	0.0680502	0.839499	1.09615	0.541241	0.99414	1	331	7404	0.046578	2.9701e-06	B2_trans	SEQUENCE_VARIANT	ASN
110.12	Althete's foot	infectious diseases	rs7089827	TFAM	10	60157611	C	T	T	0.936516	0.107368	0.758794	1.15587	0.541284	0.99414	1	318	7487	-0.14471	2.0338e-06	A2_Trans	THREE_PRIME_UTR_EXON_VARIANT	ASN
110.11	Dermatophytosis of nail	infectious diseases	rs766826	ELF5	11	34528766	C	T	T	1.05114	0.081649	0.895698	1.23356	0.541286	0.99414	1	350	7230	-0.082134	1.155e-11	B2_trans	CODING_TRANSCRIPT_INTRON_VARIANT	ASN
578.8	Hemorrhage of rectum and anus	digestive	rs5023077	FBRSL1	12	133141973	T	C	C	1.07052	0.111612	0.860185	1.3323	0.541477	0.99414	1	327	7521	-0.090901	1.5172e-06	A2_Trans	CODING_TRANSCRIPT_INTRON_VARIANT	ASN
512	Other symptoms of respiratory system	respiratory	rs9367106	LOC100505711	6	41483390	G	C	C	0.971011	0.0481795	0.883515	1.06717	0.541479	0.99414	1	1337	4732	0.20225	3.4038e-11	B2_trans	INTERGENIC_VARIANT	ASN
272	Disorders of lipoid metabolism	endocrine/metabolic	rs8080583	KANSL1	17	44162597	C	A	A	0.909494	0.155416	0.670671	1.23336	0.541591	0.99414	1	682	2469	-0.12662	2.0785e-08	A2_Trans	CODING_TRANSCRIPT_INTRON_VARIANT	ASN
1010.7	NA	NA	rs2284028	NCF4	22	37265172	A	C	C	0.929688	0.119449	0.735635	1.17493	0.541625	0.99414	1	741	1027	0.31271	4.1737e-06	A2_Trans	CODING_TRANSCRIPT_INTRON_VARIANT	ASN
578.2	Blood in stool	digestive	rs1453205	LOC101928196	2	19901073	C	T	T	1.06005	0.095564	0.878985	1.27841	0.541719	0.99414	1	419	7396	0.096992	3.6368e-06	A2_Trans	INTERGENIC_VARIANT	ASN
740.11	Osteoarthrosis, localized, primary	musculoskeletal	rs6869036	MGAT1	5	180223327	C	T	T	0.898296	0.175766	0.636513	1.26774	0.541719	0.99414	1	490	6888	0.25536	1.7578e-06	A2_Trans	FIVE_PRIME_UTR_INTRON_VARIANT	ASN
367.1	Myopia	sense organs	rs111837807	CCHCR1	6	31121232	T	C	C	0.959585	0.067607	0.840497	1.09555	0.541724	0.99414	1	1161	5255	0.20363	2.152e-11	A2_Trans,B2_trans	CODING_TRANSCRIPT_INTRON_VARIANT	ASN
585.33	Chronic Kidney Disease, Stage III	genitourinary	rs3746539	PTPRT	20	40702071	G	A	A	0.950441	0.0833057	0.807263	1.11901	0.541761	0.99414	1	142	7550	0.05405	1.7723e-06	B2_trans	THREE_PRIME_UTR_EXON_VARIANT	ASN
465.2	Acute pharyngitis	respiratory	rs76423999	SLC12A7	5	1098067	T	A	A	1.07879	0.124303	0.845529	1.37639	0.541804	0.99414	1	566	7296	0.18412	3.8813e-07	A2_Trans	CODING_TRANSCRIPT_INTRON_VARIANT	ASN
250.42	Other abnormal glucose	endocrine/metabolic	rs12809318	FBRSL1	12	133140840	T	C	C	1.06338	0.100753	0.872829	1.29554	0.541882	0.99414	1	499	7169	-0.062781	9.5289e-09	B2_trans	CODING_TRANSCRIPT_INTRON_VARIANT	ASN
573.7	Abnormal results of function study of liver	digestive	rs77534576	DLX4	17	47940666	C	T	T	0.882767	0.204443	0.591322	1.31786	0.541912	0.99414	1	464	6903	0.20794	1.7585e-10	B2_trans	INTERGENIC_VARIANT	ASN
375.1	Dry eyes	sense organs	rs35705950	MUC5B	11	1241221	G	T	T	0.893849	0.183998	0.623225	1.28199	0.541935	0.99414	1	838	5970	-0.11177	1.2224e-08	B2_trans,A2_Trans	UPSTREAM_GENE_VARIANT	ASN
185	Cancer of prostate	neoplasms	rs10774679	OAS3	12	113374748	C	T	T	1.07196	0.113938	0.857419	1.34018	0.541955	0.99414	1	70	7688	0.075824	4.6954e-12	B2_trans	UPSTREAM_GENE_VARIANT	ASN
395	Heart valve disorders	circulatory system	rs67959919	LZTFL1	3	45871908	G	A	A	0.851827	0.263087	0.508642	1.42656	0.542142	0.99414	1	162	7664	0.59355	1.6043e-80	A2_Trans	CODING_TRANSCRIPT_INTRON_VARIANT	ASN
578	Gastrointestinal hemorrhage	digestive	rs76423999	SLC12A7	5	1098067	T	A	A	1.04458	0.071553	0.907896	1.20184	0.542152	0.99414	1	540	6869	0.18412	3.8813e-07	A2_Trans	CODING_TRANSCRIPT_INTRON_VARIANT	ASN
1015	NA	NA	rs13050728	IFNAR2	21	34615210	T	C	C	0.943543	0.0953544	0.782701	1.13744	0.54223	0.99414	1	406	7404	-0.10657	4.0686e-21	B2_trans,A2_Trans	CODING_TRANSCRIPT_INTRON_VARIANT	ASN
427.5	Arrhythmia (cardiac) NOS	circulatory system	rs5023077	FBRSL1	12	133141973	T	C	C	0.933079	0.113659	0.746744	1.16591	0.542246	0.99414	1	380	7485	-0.090901	1.5172e-06	A2_Trans	CODING_TRANSCRIPT_INTRON_VARIANT	ASN
706.8	Other specified diseases of sebaceous glands	dermatologic	rs1453205	LOC101928196	2	19901073	C	T	T	0.938856	0.10353	0.766434	1.15007	0.542248	0.99414	1	394	7451	0.096992	3.6368e-06	A2_Trans	INTERGENIC_VARIANT	ASN
512.8	Cough	respiratory	rs77534576	DLX4	17	47940666	C	T	T	0.901682	0.169837	0.64638	1.25782	0.542278	0.99414	1	1119	5936	0.20794	1.7585e-10	B2_trans	INTERGENIC_VARIANT	ASN
427.5	Arrhythmia (cardiac) NOS	circulatory system	rs60305836	CDH8	16	61709381	A	C	C	0.814717	0.336337	0.421421	1.57506	0.542357	0.99414	1	380	7485	0.086719	1.1846e-06	B2_trans	CODING_TRANSCRIPT_INTRON_VARIANT	ASN
755.1	Congenital deformities of feet	congenital anomalies	rs147812915	KAT7	17	47858295	C	T	T	0.811786	0.342268	0.415051	1.58775	0.542374	0.99414	1	264	7598	0.23438	1.0943e-07	A2_Trans	INTERGENIC_VARIANT	ASN
250.41	Impaired fasting glucose	endocrine/metabolic	rs111837807	CCHCR1	6	31121232	T	C	C	0.947212	0.0890539	0.795508	1.12785	0.542539	0.99414	1	431	6885	0.20363	2.152e-11	A2_Trans,B2_trans	CODING_TRANSCRIPT_INTRON_VARIANT	ASN
285	Other anemias	hematopoietic	rs732990	CIB4	2	26842146	C	G	G	0.945188	0.0926154	0.788286	1.13332	0.542749	0.99414	1	410	6920	0.056389	5.6358e-07	B2_trans	CODING_TRANSCRIPT_INTRON_VARIANT	ASN
1009	NA	NA	rs495828	ABO	9	136154867	G	T	T	1.05327	0.0852882	0.891135	1.24491	0.542821	0.99414	1	745	6821	-0.13432	6.5649e-10	A2_Trans	UPSTREAM_GENE_VARIANT	ASN
591	Urinary tract infection	genitourinary	rs495828	ABO	9	136154867	G	T	T	1.06533	0.10402	0.868841	1.30625	0.542955	0.99414	1	428	7294	-0.13432	6.5649e-10	A2_Trans	UPSTREAM_GENE_VARIANT	ASN
110	Dermatophytosis / Dermatomycosis	infectious diseases	rs10086829	COL14A1	8	121149129	G	A	A	1.03744	0.0604209	0.921579	1.16787	0.542963	0.99414	1	747	6373	-0.097352	3.8599e-06	A2_Trans	FIVE_PRIME_UTR_INTRON_VARIANT	ASN
339	Other headache syndromes	neurological	rs117169628	SLC22A31	16	89262657	G	A	A	0.917973	0.140698	0.696734	1.20946	0.542987	0.99414	1	807	6108	0.081201	5.77e-07	B2_trans	SYNONYMOUS_VARIANT	ASN
274.11	Gouty arthropathy	endocrine/metabolic	rs1453205	LOC101928196	2	19901073	C	T	T	0.937098	0.106806	0.760101	1.15531	0.543009	0.99414	1	180	7677	0.096992	3.6368e-06	A2_Trans	INTERGENIC_VARIANT	ASN
696.41	Psoriasis vulgaris	dermatologic	rs75505823	LRP1	12	57540956	G	T	T	0.605187	0.825692	0.119966	3.05296	0.54303	0.99414	1	102	7711	-0.20852	3.0745e-06	A2_Trans	CODING_TRANSCRIPT_INTRON_VARIANT	ASN
760	Back pain	symptoms	rs766826	ELF5	11	34528766	C	T	T	1.02565	0.0416399	0.945269	1.11287	0.543031	0.99414	1	803	3511	-0.082134	1.155e-11	B2_trans	CODING_TRANSCRIPT_INTRON_VARIANT	ASN
297	Suicidal ideation or attempt	mental disorders	rs9461128	TMEM14B	6	10753875	T	C	C	0.875185	0.219202	0.569528	1.34488	0.543052	0.99414	1	259	7500	0.13046	3.4269e-06	B2_trans	CODING_TRANSCRIPT_INTRON_VARIANT	ASN
1010.2	NA	NA	rs2284028	NCF4	22	37265172	A	C	C	1.09313	0.146411	0.820441	1.45646	0.543056	0.99414	1	1002	6299	0.31271	4.1737e-06	A2_Trans	CODING_TRANSCRIPT_INTRON_VARIANT	ASN
280.1	Iron deficiency anemias, unspecified or not due to blood loss	hematopoietic	rs12809318	FBRSL1	12	133140840	T	C	C	1.08108	0.128202	0.840879	1.38991	0.543097	0.99414	1	180	7640	-0.062781	9.5289e-09	B2_trans	CODING_TRANSCRIPT_INTRON_VARIANT	ASN
428	Congestive heart failure; nonhypertensive	circulatory system	rs11234800	ME3	11	86479407	G	C	C	0.80945	0.347645	0.409519	1.59995	0.543126	0.99414	1	168	7550	-0.077173	3.0702e-06	B2_trans	INTERGENIC_VARIANT	ASN
599.5	Frequency of urination and polyuria	genitourinary	rs12809318	FBRSL1	12	133140840	T	C	C	0.939279	0.103016	0.767551	1.14943	0.543127	0.99414	1	398	7286	-0.062781	9.5289e-09	B2_trans	CODING_TRANSCRIPT_INTRON_VARIANT	ASN
427.5	Arrhythmia (cardiac) NOS	circulatory system	rs61667602	CRHR1	17	43785349	T	C	C	1.22749	0.337123	0.633954	2.37672	0.543188	0.99414	1	380	7485	-0.093554	9.1279e-12	B2_trans	FIVE_PRIME_UTR_INTRON_VARIANT	ASN
317.1	Alcoholism	mental disorders	rs1405655	NR1H2	19	50882619	T	C	C	0.950015	0.0843382	0.80527	1.12078	0.543189	0.99414	1	316	7165	0.075181	1.1208e-11	B2_trans,A2_Trans	CODING_TRANSCRIPT_INTRON_VARIANT	ASN
522	Diseases of pulp and periapical tissues	digestive	rs8052423	SLC22A31	16	89269178	G	T	T	1.12924	0.199925	0.763149	1.67095	0.543219	0.99414	1	257	7399	0.13037	1.0019e-06	A2_Trans	UPSTREAM_GENE_VARIANT	ASN
740	Osteoarthrosis	musculoskeletal	rs9896243	NSF	17	44826056	C	G	G	1.10534	0.164748	0.800315	1.52661	0.543252	0.99414	1	752	5533	-0.13155	3.2234e-08	A2_Trans	CODING_TRANSCRIPT_INTRON_VARIANT	ASN
526	Diseases of the jaws	digestive	rs72655853	SBSPON	8	73985608	A	G	G	0.627629	0.766425	0.13974	2.81894	0.543344	0.99414	1	305	7565	0.22523	8.3915e-07	A2_Trans	CODING_TRANSCRIPT_INTRON_VARIANT	ASN
327.3	Sleep apnea	neurological	rs4830964	.	23	15515319	C	G	G	0.98187	0.0301093	0.925604	1.04156	0.54342	0.99414	1	371	5024	0.046578	2.9701e-06	B2_trans	SEQUENCE_VARIANT	ASN
1002	NA	NA	rs9461128	TMEM14B	6	10753875	T	C	C	1.17213	0.261389	0.702235	1.95646	0.543437	0.99414	1	212	7649	0.13046	3.4269e-06	B2_trans	CODING_TRANSCRIPT_INTRON_VARIANT	ASN
571.5	Other chronic nonalcoholic liver disease	digestive	rs4830964	.	23	15515319	C	G	G	0.968011	0.0535135	0.871625	1.07506	0.543489	0.99414	1	285	7239	0.046578	2.9701e-06	B2_trans	SEQUENCE_VARIANT	ASN
480	Pneumonia	respiratory	rs2924480	ELF5	11	34529831	T	C	C	1.06576	0.10485	0.867782	1.30891	0.543571	0.99414	1	276	7495	-0.11648	2.817e-07	A2_Trans	CODING_TRANSCRIPT_INTRON_VARIANT	ASN
295	Schizophrenia and other psychotic disorders	mental disorders	rs9896243	NSF	17	44826056	C	G	G	1.18918	0.285285	0.679852	2.0801	0.543619	0.99414	1	109	7606	-0.13155	3.2234e-08	A2_Trans	CODING_TRANSCRIPT_INTRON_VARIANT	ASN
726.1	Enthesopathy	musculoskeletal	rs60305836	CDH8	16	61709381	A	C	C	0.891455	0.189183	0.615271	1.29161	0.543621	0.99414	1	619	6777	0.086719	1.1846e-06	B2_trans	CODING_TRANSCRIPT_INTRON_VARIANT	ASN
788	Syncope and collapse	symptoms	rs7560588	BCL11A	2	60727416	G	A	A	0.887064	0.197335	0.602536	1.30595	0.543662	0.99414	1	231	7542	-0.12371	2.3396e-07	A2_Trans	CODING_TRANSCRIPT_INTRON_VARIANT	ASN
789	Nausea and vomiting	symptoms	rs9501257	HLA-DPB1	6	33055355	A	G	G	1.07151	0.113731	0.857408	1.33907	0.543663	0.99414	1	423	7386	0.17269	4.1339e-08	A2_Trans	THREE_PRIME_UTR_EXON_VARIANT	ASN
386	Vertiginous syndromes and other disorders of vestibular system	sense organs	rs2284028	NCF4	22	37265172	A	C	C	0.856278	0.255512	0.518947	1.41289	0.543684	0.99414	1	252	7591	0.31271	4.1737e-06	A2_Trans	CODING_TRANSCRIPT_INTRON_VARIANT	ASN
301	Personality disorders	mental disorders	rs13179014	SPEF2	5	35693227	A	C	C	1.08868	0.139931	0.827545	1.43222	0.543707	0.99414	1	116	7746	-0.061249	6.1057e-07	B2_trans	CODING_TRANSCRIPT_INTRON_VARIANT	ASN
455	Hemorrhoids	circulatory system	rs1878527	ANKRD30BL	2	133056313	T	C	C	0.911598	0.152452	0.676139	1.22905	0.543774	0.99414	1	775	6603	-0.077457	2.0215e-06	B2_trans	INTERGENIC_VARIANT	ASN
735.1	Flat foot	musculoskeletal	rs11702230	LOC101928126	21	35377591	C	T	T	1.07584	0.120429	0.849648	1.36225	0.543831	0.99414	1	280	7428	0.099731	3.223e-09	B2_trans	INTERGENIC_VARIANT	ASN
350.2	Abnormality of gait	neurological	rs467843	TRAPPC13	5	64945715	A	G	G	1.04356	0.0702408	0.909343	1.19758	0.543843	0.99414	1	463	7025	-0.089724	1.7259e-06	A2_Trans	CODING_TRANSCRIPT_INTRON_VARIANT	ASN
290.3	Other persistent mental disorders due to conditions classified elsewhere	mental disorders	rs6869036	MGAT1	5	180223327	C	T	T	1.17306	0.26296	0.700629	1.96405	0.543855	0.99414	1	196	7626	0.25536	1.7578e-06	A2_Trans	FIVE_PRIME_UTR_INTRON_VARIANT	ASN
340	Migraine	neurological	rs9577395	ATP11A	13	113534984	C	G	G	0.953659	0.0781747	0.818183	1.11157	0.543877	0.99414	1	270	7152	0.064829	8.6068e-07	B2_trans,A2_Trans	CODING_TRANSCRIPT_INTRON_VARIANT	ASN
523.1	Gingivitis	digestive	rs12567716	FOXD2	1	48197570	T	C	C	1.04156	0.0671107	0.913188	1.18798	0.543999	0.99414	1	365	7130	-0.090753	1.4878e-06	B2_trans	INTERGENIC_VARIANT	ASN
380.4	Impacted cerumen	sense organs	rs72711165	TMEM65	8	125336564	T	C	C	1.07115	0.113275	0.857885	1.33742	0.544017	0.99414	1	411	7230	0.18279	6.0907e-07	B2_trans	CODING_TRANSCRIPT_INTRON_VARIANT	ASN
379.2	Disorders of vitreous body	sense organs	rs1878527	ANKRD30BL	2	133056313	T	C	C	1.12825	0.198887	0.764034	1.66609	0.544035	0.99414	1	467	7083	-0.077457	2.0215e-06	B2_trans	INTERGENIC_VARIANT	ASN
250.24	Type 2 diabetes with neurological manifestations	endocrine/metabolic	rs10086829	COL14A1	8	121149129	G	A	A	1.05393	0.0865887	0.88942	1.24887	0.544117	0.99414	1	210	7426	-0.097352	3.8599e-06	A2_Trans	FIVE_PRIME_UTR_INTRON_VARIANT	ASN
367.4	NA	NA	rs721917	SFTPD	10	81706324	A	G	G	1.02743	0.0446286	0.941377	1.12135	0.5443	0.99414	1	975	4107	0.055247	2.0819e-07	B2_trans	SYNONYMOUS_VARIANT	ASN
297.1	Suicidal ideation	mental disorders	rs721917	SFTPD	10	81706324	A	G	G	0.944362	0.0944237	0.784811	1.13635	0.54434	0.99414	1	212	7601	0.055247	2.0819e-07	B2_trans	SYNONYMOUS_VARIANT	ASN
716	Other arthropathies	musculoskeletal	rs76423999	SLC12A7	5	1098067	T	A	A	0.944155	0.0947943	0.784069	1.13693	0.544378	0.99414	1	431	7252	0.18412	3.8813e-07	A2_Trans	CODING_TRANSCRIPT_INTRON_VARIANT	ASN
362.26	Macular puckering of retina	sense organs	rs76423999	SLC12A7	5	1098067	T	A	A	0.93581	0.109446	0.75514	1.15971	0.544401	0.99414	1	172	7619	0.18412	3.8813e-07	A2_Trans	CODING_TRANSCRIPT_INTRON_VARIANT	ASN
599.4	Urinary incontinence	genitourinary	rs7579014	BCL11A	2	60707894	G	A	A	0.88925	0.193695	0.608345	1.29986	0.544523	0.99414	1	249	7578	-0.05629	1.2614e-06	B2_trans	CODING_TRANSCRIPT_INTRON_VARIANT	ASN
703	Diseases of nail, NOS	dermatologic	rs7960611	CLEC1A	12	10230416	G	A	A	1.06854	0.109396	0.862325	1.32406	0.544539	0.99414	1	223	7588	-0.1584	3.3086e-07	A2_Trans	CODING_TRANSCRIPT_INTRON_VARIANT	ASN
411	Ischemic Heart Disease	circulatory system	rs76423999	SLC12A7	5	1098067	T	A	A	0.962402	0.0632516	0.850191	1.08942	0.544589	0.99414	1	363	6625	0.18412	3.8813e-07	A2_Trans	CODING_TRANSCRIPT_INTRON_VARIANT	ASN
585	Renal failure	genitourinary	rs12259804	PLEKHS1	10	115573378	T	C	C	0.754023	0.466049	0.30247	1.87969	0.544648	0.99414	1	276	6951	-0.27547	4.8674e-08	A2_Trans	INTERGENIC_VARIANT	ASN
250.4	Abnormal glucose	endocrine/metabolic	rs11234800	ME3	11	86479407	G	C	C	0.88748	0.197069	0.603133	1.30588	0.544699	0.99414	1	662	6292	-0.077173	3.0702e-06	B2_trans	INTERGENIC_VARIANT	ASN
512.7	Shortness of breath	respiratory	rs11085727	TYK2	19	10466123	C	T	T	0.962833	0.0625456	0.85175	1.0884	0.544809	0.99414	1	630	6801	0.17253	2.3333e-18	A2_Trans,B2_trans	CODING_TRANSCRIPT_INTRON_VARIANT	ASN
271.3	Intestinal disaccharidase deficiencies and disaccharide malabsorption	endocrine/metabolic	rs467843	TRAPPC13	5	64945715	A	G	G	1.06936	0.110748	0.860708	1.3286	0.544827	0.99414	1	270	7589	-0.089724	1.7259e-06	A2_Trans	CODING_TRANSCRIPT_INTRON_VARIANT	ASN
735.3	Hallux valgus (Bunion)	musculoskeletal	rs7605877	FOXI3	2	88559025	T	C	C	0.858753	0.251485	0.52457	1.40583	0.544847	0.99414	1	169	7667	-0.071053	3.3369e-06	B2_trans	INTERGENIC_VARIANT	ASN
789	Nausea and vomiting	symptoms	rs77534576	DLX4	17	47940666	C	T	T	0.819972	0.327805	0.431291	1.55893	0.544849	0.99414	1	423	7386	0.20794	1.7585e-10	B2_trans	INTERGENIC_VARIANT	ASN
244	Hypothyroidism	endocrine/metabolic	rs7089827	TFAM	10	60157611	C	T	T	1.05193	0.0836362	0.892882	1.2393	0.544992	0.99414	1	109	7499	-0.14471	2.0338e-06	A2_Trans	THREE_PRIME_UTR_EXON_VARIANT	ASN
939	Atopic/contact dermatitis due to other or unspecified	dermatologic	rs72711165	TMEM65	8	125336564	T	C	C	0.959559	0.0682029	0.839494	1.0968	0.545	0.99414	1	889	5826	0.18279	6.0907e-07	B2_trans	CODING_TRANSCRIPT_INTRON_VARIANT	ASN
585.1	Acute renal failure	genitourinary	rs35508621	LZTFL1	3	45880481	T	C	C	0.864861	0.239887	0.540448	1.38401	0.545028	0.99414	1	211	7567	0.38931	6.0917e-89	B2_trans	CODING_TRANSCRIPT_INTRON_VARIANT	ASN
316	Substance addiction and disorders	mental disorders	rs1405655	NR1H2	19	50882619	T	C	C	1.05485	0.0882355	0.887331	1.254	0.545034	0.99414	1	230	7325	0.075181	1.1208e-11	B2_trans,A2_Trans	CODING_TRANSCRIPT_INTRON_VARIANT	ASN
840	Sprains and strains	injuries & poisonings	rs7089827	TFAM	10	60157611	C	T	T	0.963115	0.0620994	0.852745	1.08777	0.54505	0.99414	1	892	6296	-0.14471	2.0338e-06	A2_Trans	THREE_PRIME_UTR_EXON_VARIANT	ASN
716	Other arthropathies	musculoskeletal	rs1250993	LOC101929525	10	81399565	C	G	G	0.943687	0.0957741	0.782177	1.13855	0.545061	0.99414	1	431	7252	0.12403	5.3767e-08	A2_Trans	INTERGENIC_VARIANT	ASN
372	Disorders of conjunctiva	sense organs	rs7671107	LOC101929161	4	25449225	G	A	A	1.05902	0.0947603	0.879517	1.27516	0.545081	0.99414	1	407	7330	-0.064456	1.0803e-06	B2_trans	INTERGENIC_VARIANT	ASN
722	Intervertebral disc disorders	musculoskeletal	rs67579710	THBS3	1	155173527	G	A	A	0.938276	0.105305	0.763299	1.15336	0.545166	0.99414	1	494	6677	-0.10348	1.0252e-09	B2_trans	CODING_TRANSCRIPT_INTRON_VARIANT	ASN
426	Cardiac conduction disorders	circulatory system	rs581342	LMNA	1	156095466	T	C	C	1.13248	0.205671	0.756765	1.69471	0.54526	0.99414	1	548	7051	0.090245	2.6355e-07	B2_trans	CODING_TRANSCRIPT_INTRON_VARIANT	ASN
600	Hyperplasia of prostate	genitourinary	rs35508621	LZTFL1	3	45880481	T	C	C	1.09337	0.147588	0.818727	1.46014	0.545306	0.99414	1	380	6600	0.38931	6.0917e-89	B2_trans	CODING_TRANSCRIPT_INTRON_VARIANT	ASN
296.1	Bipolar	mental disorders	rs2277732	DPP9	19	4723670	C	A	A	0.921559	0.135093	0.707183	1.20092	0.545391	0.99414	1	105	7660	0.11697	6.1912e-22	B2_trans,A2_Trans	FIVE_PRIME_UTR_INTRON_VARIANT	ASN
366.2	Senile cataract	sense organs	rs505922	ABO	9	136149229	T	C	C	1.02903	0.0473376	0.937856	1.12908	0.545429	0.99414	1	574	5150	-0.099884	2.0889e-20	B2_trans	CODING_TRANSCRIPT_INTRON_VARIANT	ASN
300.1	Anxiety disorder	mental disorders	rs5023077	FBRSL1	12	133141973	T	C	C	0.972984	0.0453014	0.890318	1.06333	0.545471	0.99414	1	722	5550	-0.090901	1.5172e-06	A2_Trans	CODING_TRANSCRIPT_INTRON_VARIANT	ASN
280	Iron deficiency anemias	hematopoietic	rs8052423	SLC22A31	16	89269178	G	T	T	1.15038	0.231733	0.730449	1.81173	0.545482	0.99414	1	195	7593	0.13037	1.0019e-06	A2_Trans	UPSTREAM_GENE_VARIANT	ASN
761	Cervicalgia	symptoms	rs67579710	THBS3	1	155173527	G	A	A	0.947062	0.0899704	0.793954	1.1297	0.545486	0.99414	1	677	6068	-0.10348	1.0252e-09	B2_trans	CODING_TRANSCRIPT_INTRON_VARIANT	ASN
379.2	Disorders of vitreous body	sense organs	rs7089827	TFAM	10	60157611	C	T	T	0.953171	0.079368	0.815855	1.1136	0.545656	0.99414	1	467	7083	-0.14471	2.0338e-06	A2_Trans	THREE_PRIME_UTR_EXON_VARIANT	ASN
706.8	Other specified diseases of sebaceous glands	dermatologic	rs10774679	OAS3	12	113374748	C	T	T	1.07803	0.124363	0.844838	1.37559	0.54573	0.99414	1	394	7451	0.075824	4.6954e-12	B2_trans	UPSTREAM_GENE_VARIANT	ASN
276.1	Electrolyte imbalance	endocrine/metabolic	rs62200027	CASC20	20	6469515	G	A	A	0.949337	0.086059	0.801986	1.12376	0.545754	0.99414	1	366	7238	-0.053006	3.3456e-06	B2_trans,A2_Trans	NON_CODING_TRANSCRIPT_INTRON_VARIANT	ASN
371.3	Inflammation of eyelids	sense organs	rs11702230	LOC101928126	21	35377591	C	T	T	0.93513	0.111021	0.752264	1.16245	0.545763	0.99414	1	536	7043	0.099731	3.223e-09	B2_trans	INTERGENIC_VARIANT	ASN
585	Renal failure	genitourinary	rs35154152	THBS3	1	155172725	T	C	C	1.06628	0.106262	0.865808	1.31317	0.545879	0.99414	1	276	6951	-0.20528	2.3574e-11	A2_Trans	SYNONYMOUS_VARIANT	ASN
770	Myalgia and myositis unspecified	symptoms	rs55654108	PDCL3P4	3	101425703	A	G	G	1.05644	0.0909491	0.88395	1.26258	0.546072	0.99414	1	329	7364	-0.05662	1.0636e-06	B2_trans	INTERGENIC_VARIANT	ASN
727.1	Synovitis and tenosynovitis	musculoskeletal	rs10129899	LINC00637	14	104330432	C	A	A	0.951606	0.0821758	0.810045	1.11791	0.546088	0.99414	1	311	7365	-0.057002	2.1916e-06	B2_trans	INTERGENIC_VARIANT	ASN
327	Sleep disorders	neurological	rs77534576	DLX4	17	47940666	C	T	T	1.08168	0.130076	0.838261	1.39579	0.546089	0.99414	1	1030	5120	0.20794	1.7585e-10	B2_trans	INTERGENIC_VARIANT	ASN
716	Other arthropathies	musculoskeletal	rs12660421	FOXP4-AS1	6	41488378	G	A	A	0.946014	0.0919785	0.78996	1.13289	0.546253	0.99414	1	431	7252	0.35506	1.1424e-09	A2_Trans	DOWNSTREAM_GENE_VARIANT	ASN
525.1	Loss of teeth or edentulism	digestive	rs13050728	IFNAR2	21	34615210	T	C	C	1.03502	0.0570481	0.925525	1.15746	0.546295	0.99414	1	273	6977	-0.10657	4.0686e-21	B2_trans,A2_Trans	CODING_TRANSCRIPT_INTRON_VARIANT	ASN
819	Skull and face fracture and other intercranial injury	injuries & poisonings	rs12660421	FOXP4-AS1	6	41488378	G	A	A	0.948898	0.086947	0.800221	1.1252	0.546315	0.99414	1	228	7382	0.35506	1.1424e-09	A2_Trans	DOWNSTREAM_GENE_VARIANT	ASN
366.2	Senile cataract	sense organs	rs12809318	FBRSL1	12	133140840	T	C	C	1.03849	0.0626153	0.918556	1.17409	0.546362	0.99414	1	574	5150	-0.062781	9.5289e-09	B2_trans	CODING_TRANSCRIPT_INTRON_VARIANT	ASN
525.1	Loss of teeth or edentulism	digestive	rs61667602	CRHR1	17	43785349	T	C	C	1.13289	0.206942	0.755163	1.69957	0.546539	0.99414	1	273	6977	-0.093554	9.1279e-12	B2_trans	FIVE_PRIME_UTR_INTRON_VARIANT	ASN
411.8	Other chronic ischemic heart disease, unspecified	circulatory system	rs10086829	COL14A1	8	121149129	G	A	A	1.051	0.082534	0.894029	1.23554	0.546685	0.99414	1	204	7364	-0.097352	3.8599e-06	A2_Trans	FIVE_PRIME_UTR_INTRON_VARIANT	ASN
465.2	Acute pharyngitis	respiratory	rs13050728	IFNAR2	21	34615210	T	C	C	1.0657	0.105569	0.86651	1.31067	0.546687	0.99414	1	566	7296	-0.10657	4.0686e-21	B2_trans,A2_Trans	CODING_TRANSCRIPT_INTRON_VARIANT	ASN
706.1	Acne	dermatologic	rs77534576	DLX4	17	47940666	C	T	T	0.840729	0.287878	0.478204	1.47808	0.546751	0.99414	1	239	7490	0.20794	1.7585e-10	B2_trans	INTERGENIC_VARIANT	ASN
269	Proteinuria	endocrine/metabolic	rs1453205	LOC101928196	2	19901073	C	T	T	0.937389	0.10729	0.759616	1.15677	0.546753	0.99414	1	145	7716	0.096992	3.6368e-06	A2_Trans	INTERGENIC_VARIANT	ASN
562.1	Diverticulosis	digestive	rs9268576	HLA-DRA	6	32395641	T	C	C	0.917564	0.142773	0.693598	1.21385	0.546783	0.99414	1	393	7399	0.095134	9.9752e-07	B2_trans	INTERGENIC_VARIANT	ASN
939	Atopic/contact dermatitis due to other or unspecified	dermatologic	rs11234800	ME3	11	86479407	G	C	C	1.11553	0.181467	0.781655	1.59201	0.546865	0.99414	1	889	5826	-0.077173	3.0702e-06	B2_trans	INTERGENIC_VARIANT	ASN
480	Pneumonia	respiratory	rs7560588	BCL11A	2	60727416	G	A	A	1.1257	0.196605	0.765727	1.65491	0.546996	0.99414	1	276	7495	-0.12371	2.3396e-07	A2_Trans	CODING_TRANSCRIPT_INTRON_VARIANT	ASN
401	Hypertension	circulatory system	rs62200027	CASC20	20	6469515	G	A	A	1.03192	0.0521745	0.931609	1.14302	0.547061	0.99414	1	431	3446	-0.053006	3.3456e-06	B2_trans,A2_Trans	NON_CODING_TRANSCRIPT_INTRON_VARIANT	ASN
523.31	Acute periodontitis	digestive	rs10129899	LINC00637	14	104330432	C	A	A	1.04606	0.0747981	0.90342	1.21123	0.547129	0.99414	1	295	7284	-0.057002	2.1916e-06	B2_trans	INTERGENIC_VARIANT	ASN
272	Disorders of lipoid metabolism	endocrine/metabolic	rs9896243	NSF	17	44826056	C	G	G	0.904824	0.166121	0.653374	1.25304	0.547133	0.99414	1	682	2469	-0.13155	3.2234e-08	A2_Trans	CODING_TRANSCRIPT_INTRON_VARIANT	ASN
703	Diseases of nail, NOS	dermatologic	rs55654108	PDCL3P4	3	101425703	A	G	G	1.06608	0.106298	0.865583	1.31302	0.547193	0.99414	1	223	7588	-0.05662	1.0636e-06	B2_trans	INTERGENIC_VARIANT	ASN
411.3	Angina pectoris	circulatory system	rs8080583	KANSL1	17	44162597	C	A	A	0.820013	0.329668	0.429741	1.56471	0.547225	0.99414	1	241	7508	-0.12662	2.0785e-08	A2_Trans	CODING_TRANSCRIPT_INTRON_VARIANT	ASN
295.3	Psychosis	mental disorders	rs60869999	MYO1C	17	1390948	A	T	T	1.0782	0.125097	0.843759	1.37779	0.547236	0.99414	1	105	7729	0.059541	2.9039e-06	B2_trans	CODING_TRANSCRIPT_INTRON_VARIANT	ASN
726	Peripheral enthesopathies and allied syndromes	musculoskeletal	rs35705950	MUC5B	11	1241221	G	T	T	0.905171	0.165526	0.654387	1.25207	0.547237	0.99414	1	903	5673	-0.11177	1.2224e-08	B2_trans,A2_Trans	UPSTREAM_GENE_VARIANT	ASN
427.5	Arrhythmia (cardiac) NOS	circulatory system	rs3746539	PTPRT	20	40702071	G	A	A	0.936333	0.109294	0.755787	1.16001	0.547239	0.99414	1	380	7485	0.05405	1.7723e-06	B2_trans	THREE_PRIME_UTR_EXON_VARIANT	ASN
512.9	Other dyspnea	respiratory	rs2924480	ELF5	11	34529831	T	C	C	1.04589	0.0745727	0.903671	1.2105	0.547376	0.99414	1	886	6565	-0.11648	2.817e-07	A2_Trans	CODING_TRANSCRIPT_INTRON_VARIANT	ASN
389.1	Sensorineural hearing loss	sense organs	rs9461128	TMEM14B	6	10753875	T	C	C	0.932585	0.116005	0.742925	1.17066	0.547405	0.99414	1	775	5403	0.13046	3.4269e-06	B2_trans	CODING_TRANSCRIPT_INTRON_VARIANT	ASN
290.3	Other persistent mental disorders due to conditions classified elsewhere	mental disorders	rs12809318	FBRSL1	12	133140840	T	C	C	1.0802	0.128232	0.840139	1.38885	0.547447	0.99414	1	196	7626	-0.062781	9.5289e-09	B2_trans	CODING_TRANSCRIPT_INTRON_VARIANT	ASN
722.1	Displacement of intervertebral disc	musculoskeletal	rs75505823	LRP1	12	57540956	G	T	T	0.626918	0.776324	0.1369	2.8709	0.547523	0.99414	1	224	7635	-0.20852	3.0745e-06	A2_Trans	CODING_TRANSCRIPT_INTRON_VARIANT	ASN
361	Retinal detachments and defects	sense organs	rs766826	ELF5	11	34528766	C	T	T	0.930836	0.119163	0.736955	1.17572	0.547533	0.99414	1	137	7715	-0.082134	1.155e-11	B2_trans	CODING_TRANSCRIPT_INTRON_VARIANT	ASN
721.1	Spondylosis without myelopathy	musculoskeletal	rs12809318	FBRSL1	12	133140840	T	C	C	0.954323	0.0777334	0.819461	1.11138	0.547535	0.99414	1	476	6911	-0.062781	9.5289e-09	B2_trans	CODING_TRANSCRIPT_INTRON_VARIANT	ASN
523.32	Chronic periodontitis	digestive	rs147812915	KAT7	17	47858295	C	T	T	0.870361	0.23093	0.553517	1.36857	0.547673	0.99414	1	306	7305	0.23438	1.0943e-07	A2_Trans	INTERGENIC_VARIANT	ASN
532	Dysphagia	digestive	rs2924480	ELF5	11	34529831	T	C	C	1.05615	0.0908648	0.883857	1.26203	0.54768	0.99414	1	226	7438	-0.11648	2.817e-07	A2_Trans	CODING_TRANSCRIPT_INTRON_VARIANT	ASN
272.13	Mixed hyperlipidemia	endocrine/metabolic	rs111783124	LOC101928126	21	35362848	G	A	A	0.956466	0.0740342	0.827278	1.10583	0.547701	0.99414	1	526	6428	0.13532	2.1558e-07	A2_Trans	INTERGENIC_VARIANT	ASN
561.1	NA	NA	rs7089827	TFAM	10	60157611	C	T	T	0.950371	0.0846684	0.805051	1.12192	0.547708	0.99414	1	588	7027	-0.14471	2.0338e-06	A2_Trans	THREE_PRIME_UTR_EXON_VARIANT	ASN
401	Hypertension	circulatory system	rs12567716	FOXD2	1	48197570	T	C	C	1.02771	0.0454723	0.94008	1.12351	0.547771	0.99414	1	431	3446	-0.090753	1.4878e-06	B2_trans	INTERGENIC_VARIANT	ASN
690	Erythematosquamous dermatosis	dermatologic	rs111837807	CCHCR1	6	31121232	T	C	C	0.92295	0.13341	0.710591	1.19877	0.547838	0.99414	1	296	7474	0.20363	2.152e-11	A2_Trans,B2_trans	CODING_TRANSCRIPT_INTRON_VARIANT	ASN
585.3	Chronic renal failure [CKD]	genitourinary	rs35154152	THBS3	1	155172725	T	C	C	1.07387	0.11859	0.85115	1.35486	0.547882	0.99414	1	209	7210	-0.20528	2.3574e-11	A2_Trans	SYNONYMOUS_VARIANT	ASN
350	Abnormal movement	neurological	rs60869999	MYO1C	17	1390948	A	T	T	0.954981	0.0766586	0.821755	1.1098	0.547905	0.99414	1	587	6771	0.059541	2.9039e-06	B2_trans	CODING_TRANSCRIPT_INTRON_VARIANT	ASN
532	Dysphagia	digestive	rs76423999	SLC12A7	5	1098067	T	A	A	0.946266	0.0919196	0.790262	1.13307	0.547926	0.99414	1	226	7438	0.18412	3.8813e-07	A2_Trans	CODING_TRANSCRIPT_INTRON_VARIANT	ASN
317	Alcohol-related disorders	mental disorders	rs4830964	.	23	15515319	C	G	G	0.973959	0.0439134	0.893638	1.0615	0.547932	0.99414	1	320	6876	0.046578	2.9701e-06	B2_trans	SEQUENCE_VARIANT	ASN
338.2	Chronic pain	neurological	rs495828	ABO	9	136154867	G	T	T	1.05111	0.0829599	0.893369	1.23669	0.547971	0.99414	1	551	6964	-0.13432	6.5649e-10	A2_Trans	UPSTREAM_GENE_VARIANT	ASN
272.1	Hyperlipidemia	endocrine/metabolic	rs1250993	LOC101929525	10	81399565	C	G	G	0.968987	0.0524542	0.874317	1.07391	0.548102	0.99414	1	686	2472	0.12403	5.3767e-08	A2_Trans	INTERGENIC_VARIANT	ASN
296.22	Major depressive disorder	mental disorders	rs10774671	OAS1	12	113357193	G	A	A	0.973512	0.0447139	0.891828	1.06268	0.548259	0.99414	1	499	5195	0.12569	3.6032e-11	A2_Trans	SPLICE_ACCEPTOR_VARIANT	ASN
110.11	Dermatophytosis of nail	infectious diseases	rs1250993	LOC101929525	10	81399565	C	G	G	1.05303	0.0860657	0.889569	1.24652	0.548287	0.99414	1	350	7230	0.12403	5.3767e-08	A2_Trans	INTERGENIC_VARIANT	ASN
722.1	Displacement of intervertebral disc	musculoskeletal	rs9896243	NSF	17	44826056	C	G	G	1.22051	0.331952	0.636769	2.33937	0.548316	0.99414	1	224	7635	-0.13155	3.2234e-08	A2_Trans	CODING_TRANSCRIPT_INTRON_VARIANT	ASN
740	Osteoarthrosis	musculoskeletal	rs35508621	LZTFL1	3	45880481	T	C	C	0.934059	0.11367	0.747512	1.16716	0.548425	0.99414	1	752	5533	0.38931	6.0917e-89	B2_trans	CODING_TRANSCRIPT_INTRON_VARIANT	ASN
300.11	Generalized anxiety disorder	mental disorders	rs915823	TMPRSS2	21	42851454	A	C	C	0.947368	0.0901008	0.794008	1.13035	0.548455	0.99414	1	298	7304	-0.066039	1.6687e-06	B2_trans	CODING_TRANSCRIPT_INTRON_VARIANT	ASN
401.22	Hypertensive chronic kidney disease	circulatory system	rs6869036	MGAT1	5	180223327	C	T	T	0.856689	0.257799	0.516873	1.41992	0.548505	0.99414	1	187	7569	0.25536	1.7578e-06	A2_Trans	FIVE_PRIME_UTR_INTRON_VARIANT	ASN
523	Gingival and periodontal diseases	digestive	rs766826	ELF5	11	34528766	C	T	T	1.0301	0.0494538	0.934944	1.13495	0.548679	0.99414	1	407	6118	-0.082134	1.155e-11	B2_trans	CODING_TRANSCRIPT_INTRON_VARIANT	ASN
327.32	Obstructive sleep apnea	neurological	rs5023077	FBRSL1	12	133141973	T	C	C	0.974987	0.0422477	0.897507	1.05916	0.548787	0.99414	1	400	5480	-0.090901	1.5172e-06	A2_Trans	CODING_TRANSCRIPT_INTRON_VARIANT	ASN
365.1	Open-angle glaucoma	sense organs	rs10086829	COL14A1	8	121149129	G	A	A	0.967154	0.0557025	0.867125	1.07872	0.548796	0.99414	1	329	6539	-0.097352	3.8599e-06	A2_Trans	FIVE_PRIME_UTR_INTRON_VARIANT	ASN
280.1	Iron deficiency anemias, unspecified or not due to blood loss	hematopoietic	rs75505823	LRP1	12	57540956	G	T	T	1.40048	0.562004	0.465476	4.21362	0.548968	0.99414	1	180	7640	-0.20852	3.0745e-06	A2_Trans	CODING_TRANSCRIPT_INTRON_VARIANT	ASN
402	NA	NA	rs9268576	HLA-DRA	6	32395641	T	C	C	1.06732	0.108771	0.862401	1.32094	0.549178	0.99414	1	598	7059	0.095134	9.9752e-07	B2_trans	INTERGENIC_VARIANT	ASN
728.7	Fasciitis	musculoskeletal	rs9577395	ATP11A	13	113534984	C	G	G	0.958776	0.0702882	0.835387	1.10039	0.549223	0.99414	1	401	6902	0.064829	8.6068e-07	B2_trans,A2_Trans	CODING_TRANSCRIPT_INTRON_VARIANT	ASN
741	Symptoms and disorders of the joints	musculoskeletal	rs67579710	THBS3	1	155173527	G	A	A	1.08534	0.136746	0.830174	1.41894	0.549241	0.99414	1	571	7046	-0.10348	1.0252e-09	B2_trans	CODING_TRANSCRIPT_INTRON_VARIANT	ASN
769	Nonallopathic lesions NEC	symptoms	rs3746539	PTPRT	20	40702071	G	A	A	1.0567	0.0921326	0.882123	1.26583	0.549423	0.99414	1	47	7721	0.05405	1.7723e-06	B2_trans	THREE_PRIME_UTR_EXON_VARIANT	ASN
250.42	Other abnormal glucose	endocrine/metabolic	rs55654108	PDCL3P4	3	101425703	A	G	G	1.05392	0.0877443	0.887404	1.25169	0.54946	0.99414	1	499	7169	-0.05662	1.0636e-06	B2_trans	INTERGENIC_VARIANT	ASN
300.1	Anxiety disorder	mental disorders	rs12567716	FOXD2	1	48197570	T	C	C	0.974108	0.0438363	0.89391	1.0615	0.54955	0.99414	1	722	5550	-0.090753	1.4878e-06	B2_trans	INTERGENIC_VARIANT	ASN
379	Other disorders of eye	sense organs	rs622568	SEC61G	7	54647894	A	C	C	1.07393	0.119204	0.850176	1.35657	0.549616	0.99414	1	603	6743	0.11965	2.6006e-06	A2_Trans	INTERGENIC_VARIANT	ASN
1010.3	NA	NA	rs2277732	DPP9	19	4723670	C	A	A	0.963734	0.0617413	0.853892	1.08771	0.54964	0.99414	1	1566	4186	0.11697	6.1912e-22	B2_trans,A2_Trans	FIVE_PRIME_UTR_INTRON_VARIANT	ASN
340	Migraine	neurological	rs35154152	THBS3	1	155172725	T	C	C	1.07212	0.116398	0.853422	1.34685	0.549674	0.99414	1	270	7152	-0.20528	2.3574e-11	A2_Trans	SYNONYMOUS_VARIANT	ASN
523.31	Acute periodontitis	digestive	rs9896243	NSF	17	44826056	C	G	G	1.17159	0.264735	0.697321	1.96843	0.54971	0.99414	1	295	7284	-0.13155	3.2234e-08	A2_Trans	CODING_TRANSCRIPT_INTRON_VARIANT	ASN
386	Vertiginous syndromes and other disorders of vestibular system	sense organs	rs7560588	BCL11A	2	60727416	G	A	A	1.1361	0.213311	0.747903	1.72579	0.549714	0.99414	1	252	7591	-0.12371	2.3396e-07	A2_Trans	CODING_TRANSCRIPT_INTRON_VARIANT	ASN
296.2	Depression	mental disorders	rs1250993	LOC101929525	10	81399565	C	G	G	0.9735	0.0449002	0.891491	1.06305	0.549735	0.99414	1	521	4668	0.12403	5.3767e-08	A2_Trans	INTERGENIC_VARIANT	ASN
110	Dermatophytosis / Dermatomycosis	infectious diseases	rs3746539	PTPRT	20	40702071	G	A	A	1.03309	0.0544335	0.92855	1.14941	0.54977	0.99414	1	747	6373	0.05405	1.7723e-06	B2_trans	THREE_PRIME_UTR_EXON_VARIANT	ASN
585	Renal failure	genitourinary	rs60869999	MYO1C	17	1390948	A	T	T	0.957938	0.0718499	0.832106	1.1028	0.549787	0.99414	1	276	6951	0.059541	2.9039e-06	B2_trans	CODING_TRANSCRIPT_INTRON_VARIANT	ASN
698	Pruritus and related conditions	dermatologic	rs78313563	ESS2	22	19136365	G	A	A	1.26686	0.39552	0.583528	2.7504	0.549806	0.99414	1	385	7442	0.40873	6.5914e-07	A2_Trans	UPSTREAM_GENE_VARIANT	ASN
722	Intervertebral disc disorders	musculoskeletal	rs7560588	BCL11A	2	60727416	G	A	A	0.931406	0.11883	0.737888	1.17568	0.549845	0.99414	1	494	6677	-0.12371	2.3396e-07	A2_Trans	CODING_TRANSCRIPT_INTRON_VARIANT	ASN
706	Diseases of sebaceous glands	dermatologic	rs10774679	OAS3	12	113374748	C	T	T	1.04044	0.0662979	0.91366	1.18481	0.54985	0.99414	1	730	6498	0.075824	4.6954e-12	B2_trans	UPSTREAM_GENE_VARIANT	ASN
216	Benign neoplasm of skin	neoplasms	rs505922	ABO	9	136149229	T	C	C	1.05313	0.086564	0.888786	1.24785	0.549853	0.99414	1	525	7241	-0.099884	2.0889e-20	B2_trans	CODING_TRANSCRIPT_INTRON_VARIANT	ASN
722.1	Displacement of intervertebral disc	musculoskeletal	rs721917	SFTPD	10	81706324	A	G	G	1.06405	0.103829	0.868128	1.30419	0.549871	0.99414	1	224	7635	0.055247	2.0819e-07	B2_trans	SYNONYMOUS_VARIANT	ASN
276	Disorders of fluid, electrolyte, and acid-base balance	endocrine/metabolic	rs7579014	BCL11A	2	60707894	G	A	A	0.929111	0.122967	0.730126	1.18233	0.54988	0.99414	1	513	6974	-0.05629	1.2614e-06	B2_trans	CODING_TRANSCRIPT_INTRON_VARIANT	ASN
716.9	Arthropathy NOS	musculoskeletal	rs12259804	PLEKHS1	10	115573378	T	C	C	0.643923	0.736175	0.152125	2.72563	0.54989	0.99414	1	361	7448	-0.27547	4.8674e-08	A2_Trans	INTERGENIC_VARIANT	ASN
327.3	Sleep apnea	neurological	rs7960611	CLEC1A	12	10230416	G	A	A	0.974117	0.0438681	0.893862	1.06158	0.549976	0.99414	1	371	5024	-0.1584	3.3086e-07	A2_Trans	CODING_TRANSCRIPT_INTRON_VARIANT	ASN
290.3	Other persistent mental disorders due to conditions classified elsewhere	mental disorders	rs60305836	CDH8	16	61709381	A	C	C	0.838944	0.293795	0.471688	1.49215	0.550016	0.99414	1	196	7626	0.086719	1.1846e-06	B2_trans	CODING_TRANSCRIPT_INTRON_VARIANT	ASN
465.2	Acute pharyngitis	respiratory	rs9896243	NSF	17	44826056	C	G	G	0.792876	0.388341	0.370381	1.69731	0.55008	0.99414	1	566	7296	-0.13155	3.2234e-08	A2_Trans	CODING_TRANSCRIPT_INTRON_VARIANT	ASN
361	Retinal detachments and defects	sense organs	rs10774679	OAS3	12	113374748	C	T	T	1.07819	0.125976	0.842297	1.38015	0.550095	0.99414	1	137	7715	0.075824	4.6954e-12	B2_trans	UPSTREAM_GENE_VARIANT	ASN
573.7	Abnormal results of function study of liver	digestive	rs9577395	ATP11A	13	113534984	C	G	G	1.04349	0.0712402	0.907505	1.19985	0.550119	0.99414	1	464	6903	0.064829	8.6068e-07	B2_trans,A2_Trans	CODING_TRANSCRIPT_INTRON_VARIANT	ASN
706.2	Sebaceous cyst	dermatologic	rs13179014	SPEF2	5	35693227	A	C	C	1.07667	0.12364	0.84497	1.37191	0.550171	0.99414	1	300	7491	-0.061249	6.1057e-07	B2_trans	CODING_TRANSCRIPT_INTRON_VARIANT	ASN
721.1	Spondylosis without myelopathy	musculoskeletal	rs117169628	SLC22A31	16	89262657	G	A	A	0.897347	0.181302	0.628979	1.28022	0.550229	0.99414	1	476	6911	0.081201	5.77e-07	B2_trans	SYNONYMOUS_VARIANT	ASN
578	Gastrointestinal hemorrhage	digestive	rs12259804	PLEKHS1	10	115573378	T	C	C	0.751003	0.479457	0.293445	1.92201	0.550354	0.99414	1	540	6869	-0.27547	4.8674e-08	A2_Trans	INTERGENIC_VARIANT	ASN
296.22	Major depressive disorder	mental disorders	rs13050728	IFNAR2	21	34615210	T	C	C	1.02351	0.038919	0.948339	1.10464	0.550484	0.99414	1	499	5195	-0.10657	4.0686e-21	B2_trans,A2_Trans	CODING_TRANSCRIPT_INTRON_VARIANT	ASN
250.41	Impaired fasting glucose	endocrine/metabolic	rs7560588	BCL11A	2	60727416	G	A	A	1.08095	0.130372	0.837204	1.39565	0.550486	0.99414	1	431	6885	-0.12371	2.3396e-07	A2_Trans	CODING_TRANSCRIPT_INTRON_VARIANT	ASN
790.6	Other abnormal blood chemistry	symptoms	rs35705950	MUC5B	11	1241221	G	T	T	1.1684	0.260761	0.700863	1.94784	0.550597	0.99414	1	590	7101	-0.11177	1.2224e-08	B2_trans,A2_Trans	UPSTREAM_GENE_VARIANT	ASN
694	Dyschromia and Vitiligo	dermatologic	rs7960611	CLEC1A	12	10230416	G	A	A	0.93116	0.119536	0.736674	1.17699	0.550723	0.99414	1	397	7456	-0.1584	3.3086e-07	A2_Trans	CODING_TRANSCRIPT_INTRON_VARIANT	ASN
760	Back pain	symptoms	rs60869999	MYO1C	17	1390948	A	T	T	1.02779	0.0459403	0.939289	1.12463	0.550756	0.99414	1	803	3511	0.059541	2.9039e-06	B2_trans	CODING_TRANSCRIPT_INTRON_VARIANT	ASN
418	Nonspecific chest pain	circulatory system	rs2277732	DPP9	19	4723670	C	A	A	0.958535	0.070986	0.834035	1.10162	0.55078	0.99414	1	902	5802	0.11697	6.1912e-22	B2_trans,A2_Trans	FIVE_PRIME_UTR_INTRON_VARIANT	ASN
764	Sciatica	symptoms	rs10086829	COL14A1	8	121149129	G	A	A	1.06125	0.0996543	0.872957	1.29016	0.550804	0.99414	1	337	7426	-0.097352	3.8599e-06	A2_Trans	FIVE_PRIME_UTR_INTRON_VARIANT	ASN
428.3	Heart failure with reduced EF [Systolic or combined heart failure]	circulatory system	rs67959919	LZTFL1	3	45871908	G	A	A	0.840768	0.290817	0.47548	1.48669	0.550917	0.99414	1	78	7789	0.59355	1.6043e-80	A2_Trans	CODING_TRANSCRIPT_INTRON_VARIANT	ASN
411	Ischemic Heart Disease	circulatory system	rs7560588	BCL11A	2	60727416	G	A	A	0.929067	0.123366	0.729521	1.1832	0.550918	0.99414	1	363	6625	-0.12371	2.3396e-07	A2_Trans	CODING_TRANSCRIPT_INTRON_VARIANT	ASN
702.2	Seborrheic keratosis	dermatologic	rs111837807	CCHCR1	6	31121232	T	C	C	0.924875	0.130954	0.715508	1.19551	0.550932	0.99414	1	508	7180	0.20363	2.152e-11	A2_Trans,B2_trans	CODING_TRANSCRIPT_INTRON_VARIANT	ASN
366	Cataract	sense organs	rs7671107	LOC101929161	4	25449225	G	A	A	0.968053	0.0544495	0.870065	1.07708	0.550979	0.99414	1	589	4831	-0.064456	1.0803e-06	B2_trans	INTERGENIC_VARIANT	ASN
585	Renal failure	genitourinary	rs67579710	THBS3	1	155173527	G	A	A	1.06701	0.108783	0.862131	1.32058	0.551001	0.99414	1	276	6951	-0.10348	1.0252e-09	B2_trans	CODING_TRANSCRIPT_INTRON_VARIANT	ASN
426.7	Abnormal electrocardiogram [ECG] [EKG]	circulatory system	rs35154152	THBS3	1	155172725	T	C	C	0.888209	0.198827	0.601553	1.31147	0.551016	0.99414	1	498	7324	-0.20528	2.3574e-11	A2_Trans	SYNONYMOUS_VARIANT	ASN
427.21	Atrial fibrillation	circulatory system	rs581342	LMNA	1	156095466	T	C	C	0.853742	0.265241	0.507637	1.43582	0.551068	0.99414	1	112	7562	0.090245	2.6355e-07	B2_trans	CODING_TRANSCRIPT_INTRON_VARIANT	ASN
593	Hematuria	genitourinary	rs10774671	OAS1	12	113357193	G	A	A	1.05894	0.0960659	0.8772	1.27833	0.551101	0.99414	1	299	7400	0.12569	3.6032e-11	A2_Trans	SPLICE_ACCEPTOR_VARIANT	ASN
110	Dermatophytosis / Dermatomycosis	infectious diseases	rs2284028	NCF4	22	37265172	A	C	C	0.924984	0.130825	0.715773	1.19534	0.551138	0.99414	1	747	6373	0.31271	4.1737e-06	A2_Trans	CODING_TRANSCRIPT_INTRON_VARIANT	ASN
313	Pervasive developmental disorders	mental disorders	rs721917	SFTPD	10	81706324	A	G	G	0.938531	0.10644	0.761809	1.15625	0.551167	0.99414	1	76	7782	0.055247	2.0819e-07	B2_trans	SYNONYMOUS_VARIANT	ASN
772.3	Muscle weakness	symptoms	rs8080583	KANSL1	17	44162597	C	A	A	0.801025	0.372253	0.386175	1.66153	0.551175	0.99414	1	248	7582	-0.12662	2.0785e-08	A2_Trans	CODING_TRANSCRIPT_INTRON_VARIANT	ASN
401.21	Hypertensive heart disease	circulatory system	rs1878527	ANKRD30BL	2	133056313	T	C	C	0.865661	0.242054	0.538656	1.39118	0.551181	0.99414	1	237	7601	-0.077457	2.0215e-06	B2_trans	INTERGENIC_VARIANT	ASN
465	Acute upper respiratory infections of multiple or unspecified sites	respiratory	rs1453205	LOC101928196	2	19901073	C	T	T	1.03056	0.0505166	0.933415	1.13782	0.551211	0.99414	1	1210	5761	0.096992	3.6368e-06	A2_Trans	INTERGENIC_VARIANT	ASN
702.2	Seborrheic keratosis	dermatologic	rs622568	SEC61G	7	54647894	A	C	C	1.09772	0.156452	0.807826	1.49163	0.551234	0.99414	1	508	7180	0.11965	2.6006e-06	A2_Trans	INTERGENIC_VARIANT	ASN
773	NA	NA	rs915823	TMPRSS2	21	42851454	A	C	C	1.03184	0.052599	0.930764	1.14389	0.551257	0.99414	1	1209	5163	-0.066039	1.6687e-06	B2_trans	CODING_TRANSCRIPT_INTRON_VARIANT	ASN
272.1	Hyperlipidemia	endocrine/metabolic	rs10774671	OAS1	12	113357193	G	A	A	1.03019	0.0499168	0.934175	1.13607	0.551268	0.99414	1	686	2472	0.12569	3.6032e-11	A2_Trans	SPLICE_ACCEPTOR_VARIANT	ASN
374	Other disorders of eyelids	sense organs	rs10086829	COL14A1	8	121149129	G	A	A	0.950994	0.0843411	0.806095	1.12194	0.551329	0.99414	1	287	7317	-0.097352	3.8599e-06	A2_Trans	FIVE_PRIME_UTR_INTRON_VARIANT	ASN
272.1	Hyperlipidemia	endocrine/metabolic	rs7960611	CLEC1A	12	10230416	G	A	A	0.970641	0.0500483	0.879949	1.07068	0.551578	0.99414	1	686	2472	-0.1584	3.3086e-07	A2_Trans	CODING_TRANSCRIPT_INTRON_VARIANT	ASN
1010.2	NA	NA	rs9268576	HLA-DRA	6	32395641	T	C	C	1.05419	0.0886555	0.886046	1.25425	0.551653	0.99414	1	1002	6299	0.095134	9.9752e-07	B2_trans	INTERGENIC_VARIANT	ASN
571.5	Other chronic nonalcoholic liver disease	digestive	rs732990	CIB4	2	26842146	C	G	G	1.06132	0.0999765	0.872458	1.29106	0.551683	0.99414	1	285	7239	0.056389	5.6358e-07	B2_trans	CODING_TRANSCRIPT_INTRON_VARIANT	ASN
280.1	Iron deficiency anemias, unspecified or not due to blood loss	hematopoietic	rs76423999	SLC12A7	5	1098067	T	A	A	1.07022	0.114017	0.855894	1.33821	0.551722	0.99414	1	180	7640	0.18412	3.8813e-07	A2_Trans	CODING_TRANSCRIPT_INTRON_VARIANT	ASN
271.3	Intestinal disaccharidase deficiencies and disaccharide malabsorption	endocrine/metabolic	rs72711165	TMEM65	8	125336564	T	C	C	1.09683	0.155303	0.808993	1.48708	0.551765	0.99414	1	270	7589	0.18279	6.0907e-07	B2_trans	CODING_TRANSCRIPT_INTRON_VARIANT	ASN
740	Osteoarthrosis	musculoskeletal	rs1405655	NR1H2	19	50882619	T	C	C	1.0343	0.0566649	0.925576	1.15579	0.551771	0.99414	1	752	5533	0.075181	1.1208e-11	B2_trans,A2_Trans	CODING_TRANSCRIPT_INTRON_VARIANT	ASN
185	Cancer of prostate	neoplasms	rs10774671	OAS1	12	113357193	G	A	A	1.06806	0.110659	0.85981	1.32675	0.551835	0.99414	1	70	7688	0.12569	3.6032e-11	A2_Trans	SPLICE_ACCEPTOR_VARIANT	ASN
379	Other disorders of eye	sense organs	rs721917	SFTPD	10	81706324	A	G	G	1.03683	0.0607933	0.920369	1.16804	0.551848	0.99414	1	603	6743	0.055247	2.0819e-07	B2_trans	SYNONYMOUS_VARIANT	ASN
497	Bronchitis	respiratory	rs10129899	LINC00637	14	104330432	C	A	A	1.06665	0.108445	0.862409	1.31926	0.551859	0.99414	1	475	7373	-0.057002	2.1916e-06	B2_trans	INTERGENIC_VARIANT	ASN
535	Gastritis and duodenitis	digestive	rs7560588	BCL11A	2	60727416	G	A	A	1.13889	0.218596	0.742012	1.74803	0.551886	0.99414	1	354	7460	-0.12371	2.3396e-07	A2_Trans	CODING_TRANSCRIPT_INTRON_VARIANT	ASN
368	Visual disturbances	sense organs	rs12809318	FBRSL1	12	133140840	T	C	C	0.955619	0.0763041	0.822877	1.10978	0.55189	0.99414	1	823	6499	-0.062781	9.5289e-09	B2_trans	CODING_TRANSCRIPT_INTRON_VARIANT	ASN
371.21	Allergic conjunctivitis	sense organs	rs9497053	UTRN	6	145026256	G	A	A	1.06526	0.106274	0.864957	1.31195	0.551938	0.99414	1	321	7515	-0.064841	1.0064e-06	B2_trans	CODING_TRANSCRIPT_INTRON_VARIANT	ASN
401.22	Hypertensive chronic kidney disease	circulatory system	rs4830964	.	23	15515319	C	G	G	0.959585	0.0693539	0.837625	1.0993	0.551954	0.99414	1	187	7569	0.046578	2.9701e-06	B2_trans	SEQUENCE_VARIANT	ASN
367.2	Astigmatism	sense organs	rs55654108	PDCL3P4	3	101425703	A	G	G	0.971405	0.048793	0.882811	1.06889	0.552119	0.99414	1	1195	4963	-0.05662	1.0636e-06	B2_trans	INTERGENIC_VARIANT	ASN
1015	NA	NA	rs9497053	UTRN	6	145026256	G	A	A	0.940225	0.103675	0.767333	1.15207	0.55217	0.99414	1	406	7404	-0.064841	1.0064e-06	B2_trans	CODING_TRANSCRIPT_INTRON_VARIANT	ASN
300.4	Dysthymic disorder	mental disorders	rs62200027	CASC20	20	6469515	G	A	A	0.93974	0.104546	0.765629	1.15345	0.55218	0.99414	1	245	7528	-0.053006	3.3456e-06	B2_trans,A2_Trans	NON_CODING_TRANSCRIPT_INTRON_VARIANT	ASN
370	Keratitis	sense organs	rs5023077	FBRSL1	12	133141973	T	C	C	0.935762	0.111749	0.7517	1.16489	0.552418	0.99414	1	402	7457	-0.090901	1.5172e-06	A2_Trans	CODING_TRANSCRIPT_INTRON_VARIANT	ASN
727	Other disorders of synovium, tendon, and bursa	musculoskeletal	rs10129899	LINC00637	14	104330432	C	A	A	0.963435	0.0627019	0.852021	1.08942	0.552454	0.99414	1	536	6810	-0.057002	2.1916e-06	B2_trans	INTERGENIC_VARIANT	ASN
411.4	Coronary atherosclerosis	circulatory system	rs12809318	FBRSL1	12	133140840	T	C	C	1.04542	0.0747779	0.902904	1.21044	0.552467	0.99414	1	265	6901	-0.062781	9.5289e-09	B2_trans	CODING_TRANSCRIPT_INTRON_VARIANT	ASN
550	Abdominal hernia	digestive	rs10129899	LINC00637	14	104330432	C	A	A	1.05887	0.0962868	0.876763	1.27879	0.552475	0.99414	1	252	7528	-0.057002	2.1916e-06	B2_trans	INTERGENIC_VARIANT	ASN
271	Disorders of carbohydrate transport and metabolism	endocrine/metabolic	rs147812915	KAT7	17	47858295	C	T	T	1.18922	0.29188	0.67114	2.10722	0.552697	0.99414	1	273	7581	0.23438	1.0943e-07	A2_Trans	INTERGENIC_VARIANT	ASN
350.2	Abnormality of gait	neurological	rs9501257	HLA-DPB1	6	33055355	A	G	G	0.953515	0.0801867	0.814841	1.11579	0.552772	0.99414	1	463	7025	0.17269	4.1339e-08	A2_Trans	THREE_PRIME_UTR_EXON_VARIANT	ASN
426.7	Abnormal electrocardiogram [ECG] [EKG]	circulatory system	rs117169628	SLC22A31	16	89262657	G	A	A	1.17554	0.272503	0.689099	2.00536	0.552857	0.99414	1	498	7324	0.081201	5.77e-07	B2_trans	SYNONYMOUS_VARIANT	ASN
339	Other headache syndromes	neurological	rs9501257	HLA-DPB1	6	33055355	A	G	G	1.03513	0.0581745	0.923581	1.16014	0.552886	0.99414	1	807	6108	0.17269	4.1339e-08	A2_Trans	THREE_PRIME_UTR_EXON_VARIANT	ASN
840	Sprains and strains	injuries & poisonings	rs505922	ABO	9	136149229	T	C	C	1.03254	0.0539613	0.928911	1.14772	0.552928	0.99414	1	892	6296	-0.099884	2.0889e-20	B2_trans	CODING_TRANSCRIPT_INTRON_VARIANT	ASN
401.1	Essential hypertension	circulatory system	rs10129899	LINC00637	14	104330432	C	A	A	1.02821	0.0468914	0.937928	1.12719	0.552941	0.99414	1	431	3472	-0.057002	2.1916e-06	B2_trans	INTERGENIC_VARIANT	ASN
735.1	Flat foot	musculoskeletal	rs12809318	FBRSL1	12	133140840	T	C	C	1.06573	0.10729	0.863617	1.31514	0.55296	0.99414	1	280	7428	-0.062781	9.5289e-09	B2_trans	CODING_TRANSCRIPT_INTRON_VARIANT	ASN
496	Chronic airway obstruction	respiratory	rs12660421	FOXP4-AS1	6	41488378	G	A	A	1.05193	0.0853332	0.889923	1.24344	0.552971	0.99414	1	329	7263	0.35506	1.1424e-09	A2_Trans	DOWNSTREAM_GENE_VARIANT	ASN
840	Sprains and strains	injuries & poisonings	rs76423999	SLC12A7	5	1098067	T	A	A	1.03851	0.0636955	0.916625	1.1766	0.553049	0.99414	1	892	6296	0.18412	3.8813e-07	A2_Trans	CODING_TRANSCRIPT_INTRON_VARIANT	ASN
701	Other hypertrophic and atrophic conditions of skin	dermatologic	rs75505823	LRP1	12	57540956	G	T	T	1.32098	0.469324	0.526511	3.31425	0.553088	0.99414	1	603	7046	-0.20852	3.0745e-06	A2_Trans	CODING_TRANSCRIPT_INTRON_VARIANT	ASN
110	Dermatophytosis / Dermatomycosis	infectious diseases	rs9268576	HLA-DRA	6	32395641	T	C	C	1.04563	0.0752588	0.902232	1.21182	0.553244	0.99414	1	747	6373	0.095134	9.9752e-07	B2_trans	INTERGENIC_VARIANT	ASN
374	Other disorders of eyelids	sense organs	rs9461128	TMEM14B	6	10753875	T	C	C	0.892072	0.192629	0.611553	1.30127	0.553252	0.99414	1	287	7317	0.13046	3.4269e-06	B2_trans	CODING_TRANSCRIPT_INTRON_VARIANT	ASN
244.4	Hypothyroidism NOS	endocrine/metabolic	rs1453205	LOC101928196	2	19901073	C	T	T	0.955706	0.0764283	0.822751	1.11015	0.553327	0.99414	1	112	7525	0.096992	3.6368e-06	A2_Trans	INTERGENIC_VARIANT	ASN
368	Visual disturbances	sense organs	rs12259804	PLEKHS1	10	115573378	T	C	C	0.753062	0.478459	0.294826	1.92352	0.553347	0.99414	1	823	6499	-0.27547	4.8674e-08	A2_Trans	INTERGENIC_VARIANT	ASN
362.2	Degeneration of macula and posterior pole of retina	sense organs	rs5023077	FBRSL1	12	133141973	T	C	C	0.956624	0.0748144	0.826151	1.1077	0.553365	0.99414	1	339	7161	-0.090901	1.5172e-06	A2_Trans	CODING_TRANSCRIPT_INTRON_VARIANT	ASN
272	Disorders of lipoid metabolism	endocrine/metabolic	rs7960611	CLEC1A	12	10230416	G	A	A	0.970775	0.0500474	0.880072	1.07083	0.55342	0.99414	1	682	2469	-0.1584	3.3086e-07	A2_Trans	CODING_TRANSCRIPT_INTRON_VARIANT	ASN
418	Nonspecific chest pain	circulatory system	rs60305836	CDH8	16	61709381	A	C	C	0.920991	0.13889	0.701506	1.20915	0.553455	0.99414	1	902	5802	0.086719	1.1846e-06	B2_trans	CODING_TRANSCRIPT_INTRON_VARIANT	ASN
695	Erythematous conditions	dermatologic	rs78313563	ESS2	22	19136365	G	A	A	1.23922	0.362011	0.609545	2.51938	0.553526	0.99414	1	331	7404	0.40873	6.5914e-07	A2_Trans	UPSTREAM_GENE_VARIANT	ASN
386.9	Dizziness and giddiness (Light-headedness and vertigo)	sense organs	rs117169628	SLC22A31	16	89262657	G	A	A	0.889309	0.198022	0.603248	1.31102	0.553573	0.99414	1	697	6760	0.081201	5.77e-07	B2_trans	SYNONYMOUS_VARIANT	ASN
755.1	Congenital deformities of feet	congenital anomalies	rs9896243	NSF	17	44826056	C	G	G	0.748046	0.490079	0.286268	1.95472	0.553625	0.99414	1	264	7598	-0.13155	3.2234e-08	A2_Trans	CODING_TRANSCRIPT_INTRON_VARIANT	ASN
250.2	Type 2 diabetes	endocrine/metabolic	rs34488998	NKAIN3	8	63408372	G	A	A	1.21059	0.32266	0.643205	2.27849	0.553653	0.99414	1	256	5407	0.1355	3.4644e-06	B2_trans	CODING_TRANSCRIPT_INTRON_VARIANT	ASN
1010.3	NA	NA	rs6869036	MGAT1	5	180223327	C	T	T	1.07075	0.115429	0.853954	1.34258	0.553706	0.99414	1	1566	4186	0.25536	1.7578e-06	A2_Trans	FIVE_PRIME_UTR_INTRON_VARIANT	ASN
433.31	Transient cerebral ischemia	circulatory system	rs35508621	LZTFL1	3	45880481	T	C	C	1.16529	0.258317	0.702351	1.93336	0.553733	0.99414	1	149	7714	0.38931	6.0917e-89	B2_trans	CODING_TRANSCRIPT_INTRON_VARIANT	ASN
290	Delirium dementia and amnestic and other cognitive disorders	mental disorders	rs915823	TMPRSS2	21	42851454	A	C	C	0.921509	0.138071	0.703029	1.20789	0.553826	0.99414	1	137	7723	-0.066039	1.6687e-06	B2_trans	CODING_TRANSCRIPT_INTRON_VARIANT	ASN
740	Osteoarthrosis	musculoskeletal	rs11234800	ME3	11	86479407	G	C	C	0.905577	0.167546	0.652093	1.25759	0.553866	0.99414	1	752	5533	-0.077173	3.0702e-06	B2_trans	INTERGENIC_VARIANT	ASN
727.1	Synovitis and tenosynovitis	musculoskeletal	rs622568	SEC61G	7	54647894	A	C	C	1.08932	0.144534	0.820596	1.44605	0.553883	0.99414	1	311	7365	0.11965	2.6006e-06	A2_Trans	INTERGENIC_VARIANT	ASN
530.11	GERD	digestive	rs67579710	THBS3	1	155173527	G	A	A	1.04901	0.0808222	0.895327	1.22906	0.553888	0.99414	1	657	5677	-0.10348	1.0252e-09	B2_trans	CODING_TRANSCRIPT_INTRON_VARIANT	ASN
770	Myalgia and myositis unspecified	symptoms	rs10774671	OAS1	12	113357193	G	A	A	0.946892	0.0921983	0.790353	1.13444	0.553932	0.99414	1	329	7364	0.12569	3.6032e-11	A2_Trans	SPLICE_ACCEPTOR_VARIANT	ASN
338	Pain	neurological	rs117169628	SLC22A31	16	89262657	G	A	A	1.09906	0.159595	0.803848	1.50269	0.553956	0.99414	1	787	6498	0.081201	5.77e-07	B2_trans	SYNONYMOUS_VARIANT	ASN
300.11	Generalized anxiety disorder	mental disorders	rs61667602	CRHR1	17	43785349	T	C	C	0.855664	0.263447	0.510571	1.434	0.554061	0.99414	1	298	7304	-0.093554	9.1279e-12	B2_trans	FIVE_PRIME_UTR_INTRON_VARIANT	ASN
278	Overweight, obesity and other hyperalimentation	endocrine/metabolic	rs9577395	ATP11A	13	113534984	C	G	G	0.972729	0.0467334	0.88759	1.06603	0.554082	0.99414	1	665	5040	0.064829	8.6068e-07	B2_trans,A2_Trans	CODING_TRANSCRIPT_INTRON_VARIANT	ASN
272.13	Mixed hyperlipidemia	endocrine/metabolic	rs10129899	LINC00637	14	104330432	C	A	A	0.969279	0.0527439	0.874084	1.07484	0.554124	0.99414	1	526	6428	-0.057002	2.1916e-06	B2_trans	INTERGENIC_VARIANT	ASN
526	Diseases of the jaws	digestive	rs35508621	LZTFL1	3	45880481	T	C	C	0.841561	0.291748	0.475061	1.49081	0.55435	0.99414	1	305	7565	0.38931	6.0917e-89	B2_trans	CODING_TRANSCRIPT_INTRON_VARIANT	ASN
370	Keratitis	sense organs	rs12809318	FBRSL1	12	133140840	T	C	C	0.922675	0.136119	0.706617	1.2048	0.554362	0.99414	1	402	7457	-0.062781	9.5289e-09	B2_trans	CODING_TRANSCRIPT_INTRON_VARIANT	ASN
426	Cardiac conduction disorders	circulatory system	rs13050728	IFNAR2	21	34615210	T	C	C	0.957182	0.0740221	0.827917	1.10663	0.554392	0.99414	1	548	7051	-0.10657	4.0686e-21	B2_trans,A2_Trans	CODING_TRANSCRIPT_INTRON_VARIANT	ASN
939	Atopic/contact dermatitis due to other or unspecified	dermatologic	rs111783124	LOC101928126	21	35362848	G	A	A	1.04058	0.0672844	0.912016	1.18727	0.554396	0.99414	1	889	5826	0.13532	2.1558e-07	A2_Trans	INTERGENIC_VARIANT	ASN
681	Superficial cellulitis and abscess	dermatologic	rs8052423	SLC22A31	16	89269178	G	T	T	1.10852	0.174292	0.787747	1.55992	0.55444	0.99414	1	545	6997	0.13037	1.0019e-06	A2_Trans	UPSTREAM_GENE_VARIANT	ASN
250.23	Type 2 diabetes with ophthalmic manifestations	endocrine/metabolic	rs1453205	LOC101928196	2	19901073	C	T	T	0.956333	0.0755567	0.824699	1.10898	0.554566	0.99414	1	279	7335	0.096992	3.6368e-06	A2_Trans	INTERGENIC_VARIANT	ASN
401	Hypertension	circulatory system	rs2277732	DPP9	19	4723670	C	A	A	0.961329	0.0667415	0.843454	1.09568	0.554573	0.99414	1	431	3446	0.11697	6.1912e-22	B2_trans,A2_Trans	FIVE_PRIME_UTR_INTRON_VARIANT	ASN
041	Bacterial infection NOS	infectious diseases	rs1405655	NR1H2	19	50882619	T	C	C	0.919229	0.142524	0.695195	1.21546	0.554577	0.99414	1	303	7561	0.075181	1.1208e-11	B2_trans,A2_Trans	CODING_TRANSCRIPT_INTRON_VARIANT	ASN
578.2	Blood in stool	digestive	rs10774671	OAS1	12	113357193	G	A	A	0.937616	0.109028	0.757217	1.16099	0.554646	0.99414	1	419	7396	0.12569	3.6032e-11	A2_Trans	SPLICE_ACCEPTOR_VARIANT	ASN
782.3	Edema	symptoms	rs7605877	FOXI3	2	88559025	T	C	C	1.11345	0.181938	0.779481	1.59052	0.554739	0.99414	1	382	7321	-0.071053	3.3369e-06	B2_trans	INTERGENIC_VARIANT	ASN
244.4	Hypothyroidism NOS	endocrine/metabolic	rs467843	TRAPPC13	5	64945715	A	G	G	1.04787	0.0791734	0.897255	1.22377	0.55477	0.99414	1	112	7525	-0.089724	1.7259e-06	A2_Trans	CODING_TRANSCRIPT_INTRON_VARIANT	ASN
296.2	Depression	mental disorders	rs915823	TMPRSS2	21	42851454	A	C	C	1.02718	0.045416	0.939694	1.1228	0.554929	0.99414	1	521	4668	-0.066039	1.6687e-06	B2_trans	CODING_TRANSCRIPT_INTRON_VARIANT	ASN
295.1	Schizophrenia	mental disorders	rs62200027	CASC20	20	6469515	G	A	A	1.07465	0.121995	0.846109	1.36493	0.555075	0.99414	1	57	7794	-0.053006	3.3456e-06	B2_trans,A2_Trans	NON_CODING_TRANSCRIPT_INTRON_VARIANT	ASN
578.8	Hemorrhage of rectum and anus	digestive	rs6869036	MGAT1	5	180223327	C	T	T	0.8302	0.315329	0.447481	1.54025	0.555097	0.99414	1	327	7521	0.25536	1.7578e-06	A2_Trans	FIVE_PRIME_UTR_INTRON_VARIANT	ASN
574	Cholelithiasis and cholecystitis	digestive	rs766826	ELF5	11	34528766	C	T	T	0.933636	0.116364	0.743239	1.17281	0.555112	0.99414	1	136	7711	-0.082134	1.155e-11	B2_trans	CODING_TRANSCRIPT_INTRON_VARIANT	ASN
704	Diseases of hair and hair follicles	dermatologic	rs12567716	FOXD2	1	48197570	T	C	C	0.941887	0.101461	0.772031	1.14911	0.555135	0.99414	1	306	7519	-0.090753	1.4878e-06	B2_trans	INTERGENIC_VARIANT	ASN
745	Pain in joint	musculoskeletal	rs1878527	ANKRD30BL	2	133056313	T	C	C	1.06035	0.0993214	0.872784	1.28823	0.55519	0.99414	1	941	2702	-0.077457	2.0215e-06	B2_trans	INTERGENIC_VARIANT	ASN
594	Urinary calculus	genitourinary	rs11234800	ME3	11	86479407	G	C	C	0.831771	0.3123	0.450997	1.53403	0.555318	0.99414	1	174	7473	-0.077173	3.0702e-06	B2_trans	INTERGENIC_VARIANT	ASN
698	Pruritus and related conditions	dermatologic	rs8080583	KANSL1	17	44162597	C	A	A	0.777362	0.427021	0.336622	1.79517	0.555337	0.99414	1	385	7442	-0.12662	2.0785e-08	A2_Trans	CODING_TRANSCRIPT_INTRON_VARIANT	ASN
798	Malaise and fatigue	symptoms	rs12567716	FOXD2	1	48197570	T	C	C	1.04191	0.0696714	0.908924	1.19436	0.555639	0.99414	1	689	6827	-0.090753	1.4878e-06	B2_trans	INTERGENIC_VARIANT	ASN
380.4	Impacted cerumen	sense organs	rs5023077	FBRSL1	12	133141973	T	C	C	1.05001	0.0828133	0.892697	1.23505	0.55565	0.99414	1	411	7230	-0.090901	1.5172e-06	A2_Trans	CODING_TRANSCRIPT_INTRON_VARIANT	ASN
740.11	Osteoarthrosis, localized, primary	musculoskeletal	rs11702230	LOC101928126	21	35377591	C	T	T	0.945158	0.0957162	0.783485	1.14019	0.555675	0.99414	1	490	6888	0.099731	3.223e-09	B2_trans	INTERGENIC_VARIANT	ASN
514	Abnormal findings examination of lungs	respiratory	rs721917	SFTPD	10	81706324	A	G	G	1.06019	0.0991962	0.872869	1.28772	0.555691	0.99414	1	259	7576	0.055247	2.0819e-07	B2_trans	SYNONYMOUS_VARIANT	ASN
735.3	Hallux valgus (Bunion)	musculoskeletal	rs732990	CIB4	2	26842146	C	G	G	1.09519	0.154322	0.80934	1.48201	0.555713	0.99414	1	169	7667	0.056389	5.6358e-07	B2_trans	CODING_TRANSCRIPT_INTRON_VARIANT	ASN
522.1	Pulpitis and necrosis of tooth pulp	digestive	rs732990	CIB4	2	26842146	C	G	G	1.08672	0.141164	0.824061	1.4331	0.555768	0.99414	1	214	7587	0.056389	5.6358e-07	B2_trans	CODING_TRANSCRIPT_INTRON_VARIANT	ASN
355.1	Chronic pain syndrome	neurological	rs721917	SFTPD	10	81706324	A	G	G	1.05868	0.0967999	0.875729	1.27986	0.555789	0.99414	1	144	7675	0.055247	2.0819e-07	B2_trans	SYNONYMOUS_VARIANT	ASN
523.1	Gingivitis	digestive	rs55654108	PDCL3P4	3	101425703	A	G	G	1.04478	0.0743732	0.903067	1.20874	0.555824	0.99414	1	365	7130	-0.05662	1.0636e-06	B2_trans	INTERGENIC_VARIANT	ASN
706	Diseases of sebaceous glands	dermatologic	rs8080583	KANSL1	17	44162597	C	A	A	0.880287	0.216491	0.575899	1.34556	0.55588	0.99414	1	730	6498	-0.12662	2.0785e-08	A2_Trans	CODING_TRANSCRIPT_INTRON_VARIANT	ASN
389	Hearing loss	sense organs	rs721917	SFTPD	10	81706324	A	G	G	0.978008	0.0377581	0.908244	1.05313	0.555903	0.99414	1	850	4142	0.055247	2.0819e-07	B2_trans	SYNONYMOUS_VARIANT	ASN
716.9	Arthropathy NOS	musculoskeletal	rs505922	ABO	9	136149229	T	C	C	0.945794	0.0946335	0.785677	1.13854	0.555919	0.99414	1	361	7448	-0.099884	2.0889e-20	B2_trans	CODING_TRANSCRIPT_INTRON_VARIANT	ASN
761	Cervicalgia	symptoms	rs35154152	THBS3	1	155172725	T	C	C	0.949465	0.0880603	0.798954	1.12833	0.555941	0.99414	1	677	6068	-0.20528	2.3574e-11	A2_Trans	SYNONYMOUS_VARIANT	ASN
591	Urinary tract infection	genitourinary	rs35154152	THBS3	1	155172725	T	C	C	0.906777	0.166192	0.654693	1.25592	0.555974	0.99414	1	428	7294	-0.20528	2.3574e-11	A2_Trans	SYNONYMOUS_VARIANT	ASN
110.1	Dermatophytosis	infectious diseases	rs72655853	SBSPON	8	73985608	A	G	G	1.1967	0.304958	0.658271	2.17553	0.555976	0.99414	1	693	6503	0.22523	8.3915e-07	A2_Trans	CODING_TRANSCRIPT_INTRON_VARIANT	ASN
327.3	Sleep apnea	neurological	rs12809318	FBRSL1	12	133140840	T	C	C	0.971542	0.049036	0.882515	1.06955	0.556015	0.99414	1	371	5024	-0.062781	9.5289e-09	B2_trans	CODING_TRANSCRIPT_INTRON_VARIANT	ASN
317	Alcohol-related disorders	mental disorders	rs721917	SFTPD	10	81706324	A	G	G	0.968532	0.0543145	0.870726	1.07732	0.556076	0.99414	1	320	6876	0.055247	2.0819e-07	B2_trans	SYNONYMOUS_VARIANT	ASN
272.1	Hyperlipidemia	endocrine/metabolic	rs6869036	MGAT1	5	180223327	C	T	T	0.929523	0.124154	0.728752	1.18561	0.556092	0.99414	1	686	2472	0.25536	1.7578e-06	A2_Trans	FIVE_PRIME_UTR_INTRON_VARIANT	ASN
110	Dermatophytosis / Dermatomycosis	infectious diseases	rs67959919	LZTFL1	3	45871908	G	A	A	1.07538	0.123453	0.844262	1.36976	0.556093	0.99414	1	747	6373	0.59355	1.6043e-80	A2_Trans	CODING_TRANSCRIPT_INTRON_VARIANT	ASN
411.2	Myocardial infarction	circulatory system	rs8080583	KANSL1	17	44162597	C	A	A	0.810559	0.356818	0.402774	1.6312	0.556114	0.99414	1	144	7636	-0.12662	2.0785e-08	A2_Trans	CODING_TRANSCRIPT_INTRON_VARIANT	ASN
740.11	Osteoarthrosis, localized, primary	musculoskeletal	rs5023077	FBRSL1	12	133141973	T	C	C	0.962519	0.0649006	0.847551	1.09308	0.556124	0.99414	1	490	6888	-0.090901	1.5172e-06	A2_Trans	CODING_TRANSCRIPT_INTRON_VARIANT	ASN
727	Other disorders of synovium, tendon, and bursa	musculoskeletal	rs9501257	HLA-DPB1	6	33055355	A	G	G	1.04243	0.0706079	0.907707	1.19715	0.556173	0.99414	1	536	6810	0.17269	4.1339e-08	A2_Trans	THREE_PRIME_UTR_EXON_VARIANT	ASN
317	Alcohol-related disorders	mental disorders	rs10774679	OAS3	12	113374748	C	T	T	0.962957	0.0642025	0.849098	1.09208	0.556584	0.99414	1	320	6876	0.075824	4.6954e-12	B2_trans	UPSTREAM_GENE_VARIANT	ASN
340	Migraine	neurological	rs2277732	DPP9	19	4723670	C	A	A	1.05766	0.0953498	0.877371	1.27499	0.556594	0.99414	1	270	7152	0.11697	6.1912e-22	B2_trans,A2_Trans	FIVE_PRIME_UTR_INTRON_VARIANT	ASN
271.3	Intestinal disaccharidase deficiencies and disaccharide malabsorption	endocrine/metabolic	rs9501257	HLA-DPB1	6	33055355	A	G	G	1.07618	0.124896	0.842508	1.37467	0.556632	0.99414	1	270	7589	0.17269	4.1339e-08	A2_Trans	THREE_PRIME_UTR_EXON_VARIANT	ASN
250.7	Diabetic retinopathy	endocrine/metabolic	rs75505823	LRP1	12	57540956	G	T	T	0.686624	0.63958	0.196023	2.40509	0.556643	0.99414	1	283	7307	-0.20852	3.0745e-06	A2_Trans	CODING_TRANSCRIPT_INTRON_VARIANT	ASN
701	Other hypertrophic and atrophic conditions of skin	dermatologic	rs721917	SFTPD	10	81706324	A	G	G	1.04486	0.0747145	0.902525	1.20963	0.557015	0.99414	1	603	7046	0.055247	2.0819e-07	B2_trans	SYNONYMOUS_VARIANT	ASN
297.1	Suicidal ideation	mental disorders	rs12259804	PLEKHS1	10	115573378	T	C	C	0.678914	0.659591	0.186367	2.4732	0.557121	0.99414	1	212	7601	-0.27547	4.8674e-08	A2_Trans	INTERGENIC_VARIANT	ASN
689	Disorder of skin and subcutaneous tissue NOS	dermatologic	rs67579710	THBS3	1	155173527	G	A	A	1.12214	0.196281	0.763784	1.64862	0.557145	0.99414	1	575	7274	-0.10348	1.0252e-09	B2_trans	CODING_TRANSCRIPT_INTRON_VARIANT	ASN
367.1	Myopia	sense organs	rs76073397	MIR548H2	16	11386452	T	C	C	0.955136	0.0781892	0.819427	1.11332	0.557165	0.99414	1	1161	5255	0.14454	9.6663e-07	A2_Trans,B2_trans	INTERGENIC_VARIANT	ASN
521	Diseases of hard tissues of teeth	digestive	rs9501257	HLA-DPB1	6	33055355	A	G	G	0.971098	0.0499713	0.880496	1.07102	0.557268	0.99414	1	473	5965	0.17269	4.1339e-08	A2_Trans	THREE_PRIME_UTR_EXON_VARIANT	ASN
1009	NA	NA	rs75505823	LRP1	12	57540956	G	T	T	1.28938	0.433209	0.551613	3.01391	0.557405	0.99414	1	745	6821	-0.20852	3.0745e-06	A2_Trans	CODING_TRANSCRIPT_INTRON_VARIANT	ASN
703	Diseases of nail, NOS	dermatologic	rs732990	CIB4	2	26842146	C	G	G	1.08637	0.14122	0.823701	1.43279	0.557477	0.99414	1	223	7588	0.056389	5.6358e-07	B2_trans	CODING_TRANSCRIPT_INTRON_VARIANT	ASN
706	Diseases of sebaceous glands	dermatologic	rs2924480	ELF5	11	34529831	T	C	C	0.96276	0.0647013	0.848094	1.09293	0.557498	0.99414	1	730	6498	-0.11648	2.817e-07	A2_Trans	CODING_TRANSCRIPT_INTRON_VARIANT	ASN
706.1	Acne	dermatologic	rs72711165	TMEM65	8	125336564	T	C	C	0.925308	0.132362	0.713871	1.19937	0.55755	0.99414	1	239	7490	0.18279	6.0907e-07	B2_trans	CODING_TRANSCRIPT_INTRON_VARIANT	ASN
835	Internal derangement of knee	injuries & poisonings	rs9268576	HLA-DRA	6	32395641	T	C	C	1.06991	0.115216	0.853639	1.34097	0.557551	0.99414	1	269	7444	0.095134	9.9752e-07	B2_trans	INTERGENIC_VARIANT	ASN
761	Cervicalgia	symptoms	rs581342	LMNA	1	156095466	T	C	C	0.926251	0.130631	0.717026	1.19653	0.557566	0.99414	1	677	6068	0.090245	2.6355e-07	B2_trans	CODING_TRANSCRIPT_INTRON_VARIANT	ASN
585.3	Chronic renal failure [CKD]	genitourinary	rs9896243	NSF	17	44826056	C	G	G	0.850571	0.275975	0.495223	1.4609	0.557569	0.99414	1	209	7210	-0.13155	3.2234e-08	A2_Trans	CODING_TRANSCRIPT_INTRON_VARIANT	ASN
366.2	Senile cataract	sense organs	rs60869999	MYO1C	17	1390948	A	T	T	1.03572	0.0598589	0.921069	1.16465	0.557605	0.99414	1	574	5150	0.059541	2.9039e-06	B2_trans	CODING_TRANSCRIPT_INTRON_VARIANT	ASN
578	Gastrointestinal hemorrhage	digestive	rs9497053	UTRN	6	145026256	G	A	A	0.961903	0.0662394	0.844789	1.09525	0.557616	0.99414	1	540	6869	-0.064841	1.0064e-06	B2_trans	CODING_TRANSCRIPT_INTRON_VARIANT	ASN
250.2	Type 2 diabetes	endocrine/metabolic	rs75505823	LRP1	12	57540956	G	T	T	0.832488	0.312696	0.451035	1.53654	0.557667	0.99414	1	256	5407	-0.20852	3.0745e-06	A2_Trans	CODING_TRANSCRIPT_INTRON_VARIANT	ASN
523.32	Chronic periodontitis	digestive	rs55654108	PDCL3P4	3	101425703	A	G	G	1.04959	0.0825476	0.892801	1.23391	0.557669	0.99414	1	306	7305	-0.05662	1.0636e-06	B2_trans	INTERGENIC_VARIANT	ASN
512	Other symptoms of respiratory system	respiratory	rs9896243	NSF	17	44826056	C	G	G	1.0937	0.152758	0.810715	1.47545	0.557675	0.99414	1	1337	4732	-0.13155	3.2234e-08	A2_Trans	CODING_TRANSCRIPT_INTRON_VARIANT	ASN
426.7	Abnormal electrocardiogram [ECG] [EKG]	circulatory system	rs111783124	LOC101928126	21	35362848	G	A	A	0.916625	0.14849	0.685167	1.22627	0.557689	0.99414	1	498	7324	0.13532	2.1558e-07	A2_Trans	INTERGENIC_VARIANT	ASN
525	Other diseases of the teeth and supporting structures	digestive	rs34488998	NKAIN3	8	63408372	G	A	A	0.800003	0.380606	0.379419	1.6868	0.557692	0.99414	1	535	6101	0.1355	3.4644e-06	B2_trans	CODING_TRANSCRIPT_INTRON_VARIANT	ASN
593	Hematuria	genitourinary	rs12259804	PLEKHS1	10	115573378	T	C	C	0.687626	0.638802	0.196609	2.40493	0.557695	0.99414	1	299	7400	-0.27547	4.8674e-08	A2_Trans	INTERGENIC_VARIANT	ASN
374	Other disorders of eyelids	sense organs	rs7560588	BCL11A	2	60727416	G	A	A	0.889875	0.199044	0.602424	1.31448	0.557758	0.99414	1	287	7317	-0.12371	2.3396e-07	A2_Trans	CODING_TRANSCRIPT_INTRON_VARIANT	ASN
512	Other symptoms of respiratory system	respiratory	rs72711165	TMEM65	8	125336564	T	C	C	0.964057	0.0624511	0.85299	1.08958	0.557779	0.99414	1	1337	4732	0.18279	6.0907e-07	B2_trans	CODING_TRANSCRIPT_INTRON_VARIANT	ASN
338	Pain	neurological	rs7089827	TFAM	10	60157611	C	T	T	1.03906	0.0653782	0.914096	1.18111	0.557798	0.99414	1	787	6498	-0.14471	2.0338e-06	A2_Trans	THREE_PRIME_UTR_EXON_VARIANT	ASN
250.23	Type 2 diabetes with ophthalmic manifestations	endocrine/metabolic	rs111783124	LOC101928126	21	35362848	G	A	A	0.935679	0.113432	0.749159	1.16864	0.557809	0.99414	1	279	7335	0.13532	2.1558e-07	A2_Trans	INTERGENIC_VARIANT	ASN
525	Other diseases of the teeth and supporting structures	digestive	rs9501257	HLA-DPB1	6	33055355	A	G	G	0.970041	0.0519075	0.876206	1.07392	0.557889	0.99414	1	535	6101	0.17269	4.1339e-08	A2_Trans	THREE_PRIME_UTR_EXON_VARIANT	ASN
389	Hearing loss	sense organs	rs9461128	TMEM14B	6	10753875	T	C	C	0.946936	0.0930625	0.789052	1.13641	0.557956	0.99414	1	850	4142	0.13046	3.4269e-06	B2_trans	CODING_TRANSCRIPT_INTRON_VARIANT	ASN
728.7	Fasciitis	musculoskeletal	rs8080583	KANSL1	17	44162597	C	A	A	1.13001	0.208633	0.750748	1.70087	0.557977	0.99414	1	401	6902	-0.12662	2.0785e-08	A2_Trans	CODING_TRANSCRIPT_INTRON_VARIANT	ASN
599.4	Urinary incontinence	genitourinary	rs10774671	OAS1	12	113357193	G	A	A	0.935422	0.113954	0.748186	1.16951	0.55799	0.99414	1	249	7578	0.12569	3.6032e-11	A2_Trans	SPLICE_ACCEPTOR_VARIANT	ASN
427.21	Atrial fibrillation	circulatory system	rs62200027	CASC20	20	6469515	G	A	A	0.945486	0.0957029	0.783777	1.14056	0.558057	0.99414	1	112	7562	-0.053006	3.3456e-06	B2_trans,A2_Trans	NON_CODING_TRANSCRIPT_INTRON_VARIANT	ASN
371.2	Conjunctivitis, noninfectious	sense organs	rs9896243	NSF	17	44826056	C	G	G	1.24106	0.368727	0.602463	2.55654	0.558078	0.99414	1	333	7494	-0.13155	3.2234e-08	A2_Trans	CODING_TRANSCRIPT_INTRON_VARIANT	ASN
339	Other headache syndromes	neurological	rs4830964	.	23	15515319	C	G	G	0.976721	0.0402154	0.902691	1.05682	0.558079	0.99414	1	807	6108	0.046578	2.9701e-06	B2_trans	SEQUENCE_VARIANT	ASN
428.3	Heart failure with reduced EF [Systolic or combined heart failure]	circulatory system	rs117169628	SLC22A31	16	89262657	G	A	A	0.812514	0.354494	0.405588	1.62771	0.558087	0.99414	1	78	7789	0.081201	5.77e-07	B2_trans	SYNONYMOUS_VARIANT	ASN
765	Cervical radiculitis	symptoms	rs9367106	LOC100505711	6	41483390	G	C	C	1.06111	0.10127	0.870077	1.29408	0.558089	0.99414	1	235	7517	0.20225	3.4038e-11	B2_trans	INTERGENIC_VARIANT	ASN
300.9	Posttraumatic stress disorder	mental disorders	rs495828	ABO	9	136154867	G	T	T	1.02904	0.0488715	0.935042	1.13248	0.558105	0.99414	1	339	5537	-0.13432	6.5649e-10	A2_Trans	UPSTREAM_GENE_VARIANT	ASN
594.1	Calculus of kidney	genitourinary	rs67959919	LZTFL1	3	45871908	G	A	A	1.12279	0.197787	0.761979	1.65446	0.558161	0.99414	1	159	7543	0.59355	1.6043e-80	A2_Trans	CODING_TRANSCRIPT_INTRON_VARIANT	ASN
578.8	Hemorrhage of rectum and anus	digestive	rs72711165	TMEM65	8	125336564	T	C	C	1.09185	0.150061	0.813634	1.46519	0.558169	0.99414	1	327	7521	0.18279	6.0907e-07	B2_trans	CODING_TRANSCRIPT_INTRON_VARIANT	ASN
788	Syncope and collapse	symptoms	rs111783124	LOC101928126	21	35362848	G	A	A	0.923972	0.13504	0.709109	1.20394	0.558176	0.99414	1	231	7542	0.13532	2.1558e-07	A2_Trans	INTERGENIC_VARIANT	ASN
512.7	Shortness of breath	respiratory	rs10086829	COL14A1	8	121149129	G	A	A	1.04263	0.0713106	0.906634	1.19903	0.55824	0.99414	1	630	6801	-0.097352	3.8599e-06	A2_Trans	FIVE_PRIME_UTR_INTRON_VARIANT	ASN
411.8	Other chronic ischemic heart disease, unspecified	circulatory system	rs732990	CIB4	2	26842146	C	G	G	1.06813	0.112577	0.856638	1.33183	0.558256	0.99414	1	204	7364	0.056389	5.6358e-07	B2_trans	CODING_TRANSCRIPT_INTRON_VARIANT	ASN
338.1	Acute pain	neurological	rs10129899	LINC00637	14	104330432	C	A	A	0.941924	0.102248	0.770872	1.15093	0.558445	0.99414	1	440	7383	-0.057002	2.1916e-06	B2_trans	INTERGENIC_VARIANT	ASN
300.9	Posttraumatic stress disorder	mental disorders	rs12660421	FOXP4-AS1	6	41488378	G	A	A	0.974003	0.0450194	0.891743	1.06385	0.558487	0.99414	1	339	5537	0.35506	1.1424e-09	A2_Trans	DOWNSTREAM_GENE_VARIANT	ASN
261.4	Vitamin D deficiency	endocrine/metabolic	rs61667602	CRHR1	17	43785349	T	C	C	0.903578	0.173306	0.64335	1.26907	0.558513	0.99414	1	692	6098	-0.093554	9.1279e-12	B2_trans	FIVE_PRIME_UTR_INTRON_VARIANT	ASN
573.7	Abnormal results of function study of liver	digestive	rs76423999	SLC12A7	5	1098067	T	A	A	1.04234	0.070905	0.907102	1.19775	0.558631	0.99414	1	464	6903	0.18412	3.8813e-07	A2_Trans	CODING_TRANSCRIPT_INTRON_VARIANT	ASN
819	Skull and face fracture and other intercranial injury	injuries & poisonings	rs9367106	LOC100505711	6	41483390	G	C	C	0.95002	0.0876744	0.800026	1.12814	0.558677	0.99414	1	228	7382	0.20225	3.4038e-11	B2_trans	INTERGENIC_VARIANT	ASN
755.1	Congenital deformities of feet	congenital anomalies	rs77534576	DLX4	17	47940666	C	T	T	0.808684	0.363195	0.396851	1.6479	0.558774	0.99414	1	264	7598	0.20794	1.7585e-10	B2_trans	INTERGENIC_VARIANT	ASN
070.2	Viral hepatitis B	infectious diseases	rs12809318	FBRSL1	12	133140840	T	C	C	0.929506	0.125044	0.727469	1.18765	0.558809	0.99414	1	71	7724	-0.062781	9.5289e-09	B2_trans	CODING_TRANSCRIPT_INTRON_VARIANT	ASN
285	Other anemias	hematopoietic	rs72711165	TMEM65	8	125336564	T	C	C	0.948762	0.0899825	0.79536	1.13175	0.558865	0.99414	1	410	6920	0.18279	6.0907e-07	B2_trans	CODING_TRANSCRIPT_INTRON_VARIANT	ASN
454	Varicose veins	circulatory system	rs60869999	MYO1C	17	1390948	A	T	T	1.07925	0.130519	0.835653	1.39387	0.558976	0.99414	1	142	7728	0.059541	2.9039e-06	B2_trans	CODING_TRANSCRIPT_INTRON_VARIANT	ASN
250.7	Diabetic retinopathy	endocrine/metabolic	rs117169628	SLC22A31	16	89262657	G	A	A	1.13923	0.22308	0.73574	1.76399	0.559004	0.99414	1	283	7307	0.081201	5.77e-07	B2_trans	SYNONYMOUS_VARIANT	ASN
562.1	Diverticulosis	digestive	rs77534576	DLX4	17	47940666	C	T	T	0.833101	0.312794	0.451281	1.53797	0.559373	0.99414	1	393	7399	0.20794	1.7585e-10	B2_trans	INTERGENIC_VARIANT	ASN
532	Dysphagia	digestive	rs9461128	TMEM14B	6	10753875	T	C	C	1.11605	0.188127	0.771882	1.61368	0.559464	0.99414	1	226	7438	0.13046	3.4269e-06	B2_trans	CODING_TRANSCRIPT_INTRON_VARIANT	ASN
722	Intervertebral disc disorders	musculoskeletal	rs9268576	HLA-DRA	6	32395641	T	C	C	0.955366	0.0782581	0.819514	1.11374	0.559577	0.99414	1	494	6677	0.095134	9.9752e-07	B2_trans	INTERGENIC_VARIANT	ASN
721.1	Spondylosis without myelopathy	musculoskeletal	rs505922	ABO	9	136149229	T	C	C	0.965249	0.0606236	0.85711	1.08703	0.559607	0.99414	1	476	6911	-0.099884	2.0889e-20	B2_trans	CODING_TRANSCRIPT_INTRON_VARIANT	ASN
250.4	Abnormal glucose	endocrine/metabolic	rs13179014	SPEF2	5	35693227	A	C	C	1.03987	0.0670164	0.911876	1.18584	0.559609	0.99414	1	662	6292	-0.061249	6.1057e-07	B2_trans	CODING_TRANSCRIPT_INTRON_VARIANT	ASN
465.2	Acute pharyngitis	respiratory	rs9577395	ATP11A	13	113534984	C	G	G	0.927737	0.128564	0.721092	1.1936	0.559611	0.99414	1	566	7296	0.064829	8.6068e-07	B2_trans,A2_Trans	CODING_TRANSCRIPT_INTRON_VARIANT	ASN
578.2	Blood in stool	digestive	rs77534576	DLX4	17	47940666	C	T	T	1.18257	0.287452	0.673203	2.07733	0.559651	0.99414	1	419	7396	0.20794	1.7585e-10	B2_trans	INTERGENIC_VARIANT	ASN
411.4	Coronary atherosclerosis	circulatory system	rs11085727	TYK2	19	10466123	C	T	T	1.03325	0.0560757	0.92571	1.15329	0.559651	0.99414	1	265	6901	0.17253	2.3333e-18	A2_Trans,B2_trans	CODING_TRANSCRIPT_INTRON_VARIANT	ASN
070.2	Viral hepatitis B	infectious diseases	rs1405655	NR1H2	19	50882619	T	C	C	0.927194	0.129583	0.719232	1.19529	0.559656	0.99414	1	71	7724	0.075181	1.1208e-11	B2_trans,A2_Trans	CODING_TRANSCRIPT_INTRON_VARIANT	ASN
562.1	Diverticulosis	digestive	rs62200027	CASC20	20	6469515	G	A	A	1.06672	0.110734	0.858607	1.32528	0.559689	0.99414	1	393	7399	-0.053006	3.3456e-06	B2_trans,A2_Trans	NON_CODING_TRANSCRIPT_INTRON_VARIANT	ASN
317.1	Alcoholism	mental disorders	rs67579710	THBS3	1	155173527	G	A	A	1.07399	0.122369	0.844965	1.36508	0.55969	0.99414	1	316	7165	-0.10348	1.0252e-09	B2_trans	CODING_TRANSCRIPT_INTRON_VARIANT	ASN
276.1	Electrolyte imbalance	endocrine/metabolic	rs9577395	ATP11A	13	113534984	C	G	G	1.05196	0.086863	0.887283	1.24721	0.559771	0.99414	1	366	7238	0.064829	8.6068e-07	B2_trans,A2_Trans	CODING_TRANSCRIPT_INTRON_VARIANT	ASN
295	Schizophrenia and other psychotic disorders	mental disorders	rs7560588	BCL11A	2	60727416	G	A	A	1.10882	0.17715	0.783558	1.56911	0.559821	0.99414	1	109	7606	-0.12371	2.3396e-07	A2_Trans	CODING_TRANSCRIPT_INTRON_VARIANT	ASN
1009	NA	NA	rs11085727	TYK2	19	10466123	C	T	T	0.960533	0.0690725	0.838914	1.09978	0.559914	0.99414	1	745	6821	0.17253	2.3333e-18	A2_Trans,B2_trans	CODING_TRANSCRIPT_INTRON_VARIANT	ASN
495	Asthma	respiratory	rs8080583	KANSL1	17	44162597	C	A	A	1.12798	0.206589	0.752409	1.69104	0.559922	0.99414	1	273	7109	-0.12662	2.0785e-08	A2_Trans	CODING_TRANSCRIPT_INTRON_VARIANT	ASN
760	Back pain	symptoms	rs1453205	LOC101928196	2	19901073	C	T	T	0.978835	0.036698	0.910903	1.05183	0.55994	0.99414	1	803	3511	0.096992	3.6368e-06	A2_Trans	INTERGENIC_VARIANT	ASN
367.1	Myopia	sense organs	rs10129899	LINC00637	14	104330432	C	A	A	1.027	0.0457091	0.938996	1.12326	0.559953	0.99414	1	1161	5255	-0.057002	2.1916e-06	B2_trans	INTERGENIC_VARIANT	ASN
760	Back pain	symptoms	rs9577395	ATP11A	13	113534984	C	G	G	1.02542	0.0430812	0.942391	1.11576	0.560116	0.99414	1	803	3511	0.064829	8.6068e-07	B2_trans,A2_Trans	CODING_TRANSCRIPT_INTRON_VARIANT	ASN
110	Dermatophytosis / Dermatomycosis	infectious diseases	rs8080583	KANSL1	17	44162597	C	A	A	0.892154	0.195854	0.607755	1.30964	0.560119	0.99414	1	747	6373	-0.12662	2.0785e-08	A2_Trans	CODING_TRANSCRIPT_INTRON_VARIANT	ASN
1010.1	NA	NA	rs10774679	OAS3	12	113374748	C	T	T	1.05144	0.0861036	0.888162	1.24473	0.560201	0.99414	1	629	6938	0.075824	4.6954e-12	B2_trans	UPSTREAM_GENE_VARIANT	ASN
706	Diseases of sebaceous glands	dermatologic	rs61667602	CRHR1	17	43785349	T	C	C	0.879797	0.219847	0.571805	1.35368	0.56022	0.99414	1	730	6498	-0.093554	9.1279e-12	B2_trans	FIVE_PRIME_UTR_INTRON_VARIANT	ASN
250.22	Type 2 diabetes with renal manifestations	endocrine/metabolic	rs117169628	SLC22A31	16	89262657	G	A	A	1.15894	0.253262	0.70548	1.90388	0.560274	0.99414	1	143	7565	0.081201	5.77e-07	B2_trans	SYNONYMOUS_VARIANT	ASN
512.8	Cough	respiratory	rs622568	SEC61G	7	54647894	A	C	C	0.943425	0.100044	0.775443	1.1478	0.560481	0.99414	1	1119	5936	0.11965	2.6006e-06	A2_Trans	INTERGENIC_VARIANT	ASN
389	Hearing loss	sense organs	rs8052423	SLC22A31	16	89269178	G	T	T	1.06363	0.105986	0.864123	1.3092	0.56054	0.99414	1	850	4142	0.13037	1.0019e-06	A2_Trans	UPSTREAM_GENE_VARIANT	ASN
706.2	Sebaceous cyst	dermatologic	rs732990	CIB4	2	26842146	C	G	G	1.08331	0.137493	0.827406	1.41836	0.560567	0.99414	1	300	7491	0.056389	5.6358e-07	B2_trans	CODING_TRANSCRIPT_INTRON_VARIANT	ASN
1002	NA	NA	rs9367106	LOC100505711	6	41483390	G	C	C	1.07494	0.124191	0.842699	1.37118	0.560646	0.99414	1	212	7649	0.20225	3.4038e-11	B2_trans	INTERGENIC_VARIANT	ASN
578.2	Blood in stool	digestive	rs1878527	ANKRD30BL	2	133056313	T	C	C	1.16549	0.263241	0.695724	1.95245	0.560733	0.99414	1	419	7396	-0.077457	2.0215e-06	B2_trans	INTERGENIC_VARIANT	ASN
244.4	Hypothyroidism NOS	endocrine/metabolic	rs78313563	ESS2	22	19136365	G	A	A	0.813032	0.355826	0.404788	1.633	0.560767	0.99414	1	112	7525	0.40873	6.5914e-07	A2_Trans	UPSTREAM_GENE_VARIANT	ASN
250.41	Impaired fasting glucose	endocrine/metabolic	rs62200027	CASC20	20	6469515	G	A	A	1.0411	0.0692524	0.908963	1.19245	0.560796	0.99414	1	431	6885	-0.053006	3.3456e-06	B2_trans,A2_Trans	NON_CODING_TRANSCRIPT_INTRON_VARIANT	ASN
361	Retinal detachments and defects	sense organs	rs9896243	NSF	17	44826056	C	G	G	1.27941	0.423626	0.557723	2.93496	0.560806	0.99414	1	137	7715	-0.13155	3.2234e-08	A2_Trans	CODING_TRANSCRIPT_INTRON_VARIANT	ASN
300	Anxiety disorders	mental disorders	rs78313563	ESS2	22	19136365	G	A	A	1.09802	0.160786	0.801215	1.50478	0.560853	0.99414	1	525	4286	0.40873	6.5914e-07	A2_Trans	UPSTREAM_GENE_VARIANT	ASN
703	Diseases of nail, NOS	dermatologic	rs11085727	TYK2	19	10466123	C	T	T	0.947333	0.0930436	0.789413	1.13685	0.560909	0.99414	1	223	7588	0.17253	2.3333e-18	A2_Trans,B2_trans	CODING_TRANSCRIPT_INTRON_VARIANT	ASN
389	Hearing loss	sense organs	rs10129899	LINC00637	14	104330432	C	A	A	1.024	0.0407918	0.945319	1.10923	0.560955	0.99414	1	850	4142	-0.057002	2.1916e-06	B2_trans	INTERGENIC_VARIANT	ASN
272	Disorders of lipoid metabolism	endocrine/metabolic	rs7089827	TFAM	10	60157611	C	T	T	1.02916	0.0494425	0.934112	1.13389	0.560961	0.99414	1	682	2469	-0.14471	2.0338e-06	A2_Trans	THREE_PRIME_UTR_EXON_VARIANT	ASN
290.3	Other persistent mental disorders due to conditions classified elsewhere	mental disorders	rs7560588	BCL11A	2	60727416	G	A	A	1.12715	0.205917	0.752844	1.68756	0.561059	0.99414	1	196	7626	-0.12371	2.3396e-07	A2_Trans	CODING_TRANSCRIPT_INTRON_VARIANT	ASN
295.1	Schizophrenia	mental disorders	rs76423999	SLC12A7	5	1098067	T	A	A	1.07212	0.119814	0.84773	1.35591	0.561095	0.99414	1	57	7794	0.18412	3.8813e-07	A2_Trans	CODING_TRANSCRIPT_INTRON_VARIANT	ASN
290.3	Other persistent mental disorders due to conditions classified elsewhere	mental disorders	rs8052423	SLC22A31	16	89269178	G	T	T	0.852236	0.275135	0.497009	1.46135	0.561147	0.99414	1	196	7626	0.13037	1.0019e-06	A2_Trans	UPSTREAM_GENE_VARIANT	ASN
261	Vitamin deficiency	endocrine/metabolic	rs13179014	SPEF2	5	35693227	A	C	C	0.964257	0.0626374	0.852856	1.09021	0.561182	0.99414	1	726	5942	-0.061249	6.1057e-07	B2_trans	CODING_TRANSCRIPT_INTRON_VARIANT	ASN
367.2	Astigmatism	sense organs	rs61667602	CRHR1	17	43785349	T	C	C	0.906378	0.169176	0.650589	1.26273	0.561208	0.99414	1	1195	4963	-0.093554	9.1279e-12	B2_trans	FIVE_PRIME_UTR_INTRON_VARIANT	ASN
317.1	Alcoholism	mental disorders	rs495828	ABO	9	136154867	G	T	T	1.04821	0.0810507	0.894251	1.22868	0.561262	0.99414	1	316	7165	-0.13432	6.5649e-10	A2_Trans	UPSTREAM_GENE_VARIANT	ASN
296.22	Major depressive disorder	mental disorders	rs1405655	NR1H2	19	50882619	T	C	C	1.02967	0.0503236	0.932957	1.1364	0.561264	0.99414	1	499	5195	0.075181	1.1208e-11	B2_trans,A2_Trans	CODING_TRANSCRIPT_INTRON_VARIANT	ASN
594	Urinary calculus	genitourinary	rs2277732	DPP9	19	4723670	C	A	A	1.06788	0.113084	0.855592	1.33285	0.561374	0.99414	1	174	7473	0.11697	6.1912e-22	B2_trans,A2_Trans	FIVE_PRIME_UTR_INTRON_VARIANT	ASN
480	Pneumonia	respiratory	rs55654108	PDCL3P4	3	101425703	A	G	G	1.06079	0.101611	0.869238	1.29456	0.561379	0.99414	1	276	7495	-0.05662	1.0636e-06	B2_trans	INTERGENIC_VARIANT	ASN
689	Disorder of skin and subcutaneous tissue NOS	dermatologic	rs766826	ELF5	11	34528766	C	T	T	1.0702	0.11681	0.851206	1.34553	0.56138	0.99414	1	575	7274	-0.082134	1.155e-11	B2_trans	CODING_TRANSCRIPT_INTRON_VARIANT	ASN
313	Pervasive developmental disorders	mental disorders	rs35705950	MUC5B	11	1241221	G	T	T	1.20898	0.326783	0.637181	2.29392	0.561407	0.99414	1	76	7782	-0.11177	1.2224e-08	B2_trans,A2_Trans	UPSTREAM_GENE_VARIANT	ASN
395	Heart valve disorders	circulatory system	rs5023077	FBRSL1	12	133141973	T	C	C	0.939816	0.106891	0.762179	1.15885	0.561447	0.99414	1	162	7664	-0.090901	1.5172e-06	A2_Trans	CODING_TRANSCRIPT_INTRON_VARIANT	ASN
514	Abnormal findings examination of lungs	respiratory	rs55654108	PDCL3P4	3	101425703	A	G	G	1.06796	0.113232	0.855407	1.33333	0.561453	0.99414	1	259	7576	-0.05662	1.0636e-06	B2_trans	INTERGENIC_VARIANT	ASN
578.8	Hemorrhage of rectum and anus	digestive	rs766826	ELF5	11	34528766	C	T	T	1.07015	0.116794	0.851198	1.34543	0.561563	0.99414	1	327	7521	-0.082134	1.155e-11	B2_trans	CODING_TRANSCRIPT_INTRON_VARIANT	ASN
386	Vertiginous syndromes and other disorders of vestibular system	sense organs	rs3746539	PTPRT	20	40702071	G	A	A	1.06228	0.104088	0.866245	1.30269	0.561597	0.99414	1	252	7591	0.05405	1.7723e-06	B2_trans	THREE_PRIME_UTR_EXON_VARIANT	ASN
535	Gastritis and duodenitis	digestive	rs12259804	PLEKHS1	10	115573378	T	C	C	0.621597	0.819205	0.124796	3.09612	0.561647	0.99414	1	354	7460	-0.27547	4.8674e-08	A2_Trans	INTERGENIC_VARIANT	ASN
496	Chronic airway obstruction	respiratory	rs72655853	SBSPON	8	73985608	A	G	G	0.771567	0.446839	0.321384	1.85235	0.561666	0.99414	1	329	7263	0.22523	8.3915e-07	A2_Trans	CODING_TRANSCRIPT_INTRON_VARIANT	ASN
522	Diseases of pulp and periapical tissues	digestive	rs11085727	TYK2	19	10466123	C	T	T	0.957229	0.0753275	0.825842	1.10952	0.561715	0.99414	1	257	7399	0.17253	2.3333e-18	A2_Trans,B2_trans	CODING_TRANSCRIPT_INTRON_VARIANT	ASN
292	Neurological disorders	mental disorders	rs5023077	FBRSL1	12	133141973	T	C	C	1.03921	0.0662773	0.912613	1.18336	0.561742	0.99414	1	430	6951	-0.090901	1.5172e-06	A2_Trans	CODING_TRANSCRIPT_INTRON_VARIANT	ASN
296.2	Depression	mental disorders	rs72711165	TMEM65	8	125336564	T	C	C	1.03278	0.0555906	0.926167	1.15167	0.561764	0.99414	1	521	4668	0.18279	6.0907e-07	B2_trans	CODING_TRANSCRIPT_INTRON_VARIANT	ASN
351	Other peripheral nerve disorders	neurological	rs12259804	PLEKHS1	10	115573378	T	C	C	1.23947	0.370002	0.600191	2.55965	0.561768	0.99414	1	475	6738	-0.27547	4.8674e-08	A2_Trans	INTERGENIC_VARIANT	ASN
763	Thoracic or lumbosacral neuritis or radiculitis, unspecified	symptoms	rs72655853	SBSPON	8	73985608	A	G	G	0.775016	0.4393	0.327626	1.83334	0.561795	0.99414	1	348	7146	0.22523	8.3915e-07	A2_Trans	CODING_TRANSCRIPT_INTRON_VARIANT	ASN
296	Mood disorders	mental disorders	rs622568	SEC61G	7	54647894	A	C	C	1.04083	0.0689753	0.909216	1.19149	0.561804	0.99414	1	506	4539	0.11965	2.6006e-06	A2_Trans	INTERGENIC_VARIANT	ASN
722.1	Displacement of intervertebral disc	musculoskeletal	rs9268576	HLA-DRA	6	32395641	T	C	C	0.913472	0.155995	0.672841	1.24016	0.561806	0.99414	1	224	7635	0.095134	9.9752e-07	B2_trans	INTERGENIC_VARIANT	ASN
571	Chronic liver disease and cirrhosis	digestive	rs77534576	DLX4	17	47940666	C	T	T	0.87554	0.229146	0.558762	1.37191	0.561886	0.99414	1	293	7221	0.20794	1.7585e-10	B2_trans	INTERGENIC_VARIANT	ASN
280	Iron deficiency anemias	hematopoietic	rs111783124	LOC101928126	21	35362848	G	A	A	1.07936	0.131672	0.833847	1.39716	0.561928	0.99414	1	195	7593	0.13532	2.1558e-07	A2_Trans	INTERGENIC_VARIANT	ASN
244.4	Hypothyroidism NOS	endocrine/metabolic	rs1405655	NR1H2	19	50882619	T	C	C	1.05748	0.0963984	0.875424	1.2774	0.562057	0.99414	1	112	7525	0.075181	1.1208e-11	B2_trans,A2_Trans	CODING_TRANSCRIPT_INTRON_VARIANT	ASN
496	Chronic airway obstruction	respiratory	rs10086829	COL14A1	8	121149129	G	A	A	1.04957	0.0834684	0.891174	1.23612	0.562173	0.99414	1	329	7263	-0.097352	3.8599e-06	A2_Trans	FIVE_PRIME_UTR_INTRON_VARIANT	ASN
721	Spondylosis and allied disorders	musculoskeletal	rs10129899	LINC00637	14	104330432	C	A	A	0.964638	0.062122	0.854056	1.08954	0.562226	0.99414	1	486	6841	-0.057002	2.1916e-06	B2_trans	INTERGENIC_VARIANT	ASN
350.2	Abnormality of gait	neurological	rs35508621	LZTFL1	3	45880481	T	C	C	1.10486	0.172069	0.788571	1.548	0.562248	0.99414	1	463	7025	0.38931	6.0917e-89	B2_trans	CODING_TRANSCRIPT_INTRON_VARIANT	ASN
300.1	Anxiety disorder	mental disorders	rs7960611	CLEC1A	12	10230416	G	A	A	0.97195	0.0490964	0.882781	1.07013	0.56226	0.99414	1	722	5550	-0.1584	3.3086e-07	A2_Trans	CODING_TRANSCRIPT_INTRON_VARIANT	ASN
402	NA	NA	rs12809318	FBRSL1	12	133140840	T	C	C	0.944795	0.0980014	0.779684	1.14487	0.562284	0.99414	1	598	7059	-0.062781	9.5289e-09	B2_trans	CODING_TRANSCRIPT_INTRON_VARIANT	ASN
285	Other anemias	hematopoietic	rs7960611	CLEC1A	12	10230416	G	A	A	1.04087	0.0691489	0.908945	1.19195	0.56238	0.99414	1	410	6920	-0.1584	3.3086e-07	A2_Trans	CODING_TRANSCRIPT_INTRON_VARIANT	ASN
427.9	Palpitations	circulatory system	rs1250993	LOC101929525	10	81399565	C	G	G	0.933838	0.118172	0.740769	1.17723	0.562412	0.99414	1	280	7541	0.12403	5.3767e-08	A2_Trans	INTERGENIC_VARIANT	ASN
763	Thoracic or lumbosacral neuritis or radiculitis, unspecified	symptoms	rs11234800	ME3	11	86479407	G	C	C	1.14635	0.235788	0.722126	1.81978	0.562419	0.99414	1	348	7146	-0.077173	3.0702e-06	B2_trans	INTERGENIC_VARIANT	ASN
070	Viral hepatitis	infectious diseases	rs505922	ABO	9	136149229	T	C	C	1.04573	0.0771991	0.898889	1.21655	0.562474	0.99414	1	101	7561	-0.099884	2.0889e-20	B2_trans	CODING_TRANSCRIPT_INTRON_VARIANT	ASN
078	Viral warts & HPV	infectious diseases	rs2284028	NCF4	22	37265172	A	C	C	0.888201	0.204705	0.594657	1.32665	0.562478	0.99414	1	298	7418	0.31271	4.1737e-06	A2_Trans	CODING_TRANSCRIPT_INTRON_VARIANT	ASN
720.1	Spinal stenosis of lumbar region	musculoskeletal	rs7089827	TFAM	10	60157611	C	T	T	0.935021	0.116019	0.744845	1.17375	0.56252	0.99414	1	156	7685	-0.14471	2.0338e-06	A2_Trans	THREE_PRIME_UTR_EXON_VARIANT	ASN
1002	NA	NA	rs72655853	SBSPON	8	73985608	A	G	G	0.562253	0.994349	0.080083	3.94751	0.562538	0.99414	1	212	7649	0.22523	8.3915e-07	A2_Trans	CODING_TRANSCRIPT_INTRON_VARIANT	ASN
300.1	Anxiety disorder	mental disorders	rs35508621	LZTFL1	3	45880481	T	C	C	1.06322	0.105868	0.863988	1.30839	0.562566	0.99414	1	722	5550	0.38931	6.0917e-89	B2_trans	CODING_TRANSCRIPT_INTRON_VARIANT	ASN
250.7	Diabetic retinopathy	endocrine/metabolic	rs622568	SEC61G	7	54647894	A	C	C	1.08425	0.139711	0.82453	1.42578	0.562615	0.99414	1	283	7307	0.11965	2.6006e-06	A2_Trans	INTERGENIC_VARIANT	ASN
280	Iron deficiency anemias	hematopoietic	rs9896243	NSF	17	44826056	C	G	G	1.1932	0.305133	0.656123	2.16992	0.562655	0.99414	1	195	7593	-0.13155	3.2234e-08	A2_Trans	CODING_TRANSCRIPT_INTRON_VARIANT	ASN
371.21	Allergic conjunctivitis	sense organs	rs11702230	LOC101928126	21	35377591	C	T	T	1.09063	0.149886	0.813008	1.46306	0.562708	0.99414	1	321	7515	0.099731	3.223e-09	B2_trans	INTERGENIC_VARIANT	ASN
389	Hearing loss	sense organs	rs2277732	DPP9	19	4723670	C	A	A	0.966679	0.0585696	0.861842	1.08427	0.562854	0.99414	1	850	4142	0.11697	6.1912e-22	B2_trans,A2_Trans	FIVE_PRIME_UTR_INTRON_VARIANT	ASN
561.1	NA	NA	rs9268576	HLA-DRA	6	32395641	T	C	C	1.06273	0.105154	0.864798	1.30596	0.56288	0.99414	1	588	7027	0.095134	9.9752e-07	B2_trans	INTERGENIC_VARIANT	ASN
458	Hypotension	circulatory system	rs55654108	PDCL3P4	3	101425703	A	G	G	1.06856	0.114638	0.853529	1.33776	0.562972	0.99414	1	331	7514	-0.05662	1.0636e-06	B2_trans	INTERGENIC_VARIANT	ASN
769	Nonallopathic lesions NEC	symptoms	rs915823	TMPRSS2	21	42851454	A	C	C	0.937942	0.110763	0.754908	1.16535	0.56298	0.99414	1	47	7721	-0.066039	1.6687e-06	B2_trans	CODING_TRANSCRIPT_INTRON_VARIANT	ASN
401.2	Hypertensive heart and/or renal disease	circulatory system	rs111783124	LOC101928126	21	35362848	G	A	A	0.941615	0.104037	0.767921	1.1546	0.563099	0.99414	1	345	7160	0.13532	2.1558e-07	A2_Trans	INTERGENIC_VARIANT	ASN
078	Viral warts & HPV	infectious diseases	rs1453205	LOC101928196	2	19901073	C	T	T	1.04881	0.0824141	0.892369	1.23267	0.56312	0.99414	1	298	7418	0.096992	3.6368e-06	A2_Trans	INTERGENIC_VARIANT	ASN
078	Viral warts & HPV	infectious diseases	rs467843	TRAPPC13	5	64945715	A	G	G	1.05096	0.0859719	0.88799	1.24385	0.563141	0.99414	1	298	7418	-0.089724	1.7259e-06	A2_Trans	CODING_TRANSCRIPT_INTRON_VARIANT	ASN
365	Glaucoma	sense organs	rs721917	SFTPD	10	81706324	A	G	G	1.02607	0.0445249	0.940319	1.11963	0.563325	0.99414	1	346	6171	0.055247	2.0819e-07	B2_trans	SYNONYMOUS_VARIANT	ASN
586	Other disorders of the kidney and ureters	genitourinary	rs12259804	PLEKHS1	10	115573378	T	C	C	0.575859	0.95499	0.0885987	3.74287	0.563329	0.99414	1	232	7603	-0.27547	4.8674e-08	A2_Trans	INTERGENIC_VARIANT	ASN
295.3	Psychosis	mental disorders	rs2284028	NCF4	22	37265172	A	C	C	0.863641	0.253682	0.525289	1.41993	0.563345	0.99414	1	105	7729	0.31271	4.1737e-06	A2_Trans	CODING_TRANSCRIPT_INTRON_VARIANT	ASN
716.9	Arthropathy NOS	musculoskeletal	rs2284028	NCF4	22	37265172	A	C	C	0.871158	0.238704	0.545647	1.39085	0.563373	0.99414	1	361	7448	0.31271	4.1737e-06	A2_Trans	CODING_TRANSCRIPT_INTRON_VARIANT	ASN
380.4	Impacted cerumen	sense organs	rs13179014	SPEF2	5	35693227	A	C	C	0.94023	0.106659	0.762861	1.15884	0.563376	0.99414	1	411	7230	-0.061249	6.1057e-07	B2_trans	CODING_TRANSCRIPT_INTRON_VARIANT	ASN
571	Chronic liver disease and cirrhosis	digestive	rs4830964	.	23	15515319	C	G	G	0.969813	0.0530469	0.874046	1.07607	0.563383	0.99414	1	293	7221	0.046578	2.9701e-06	B2_trans	SEQUENCE_VARIANT	ASN
428.3	Heart failure with reduced EF [Systolic or combined heart failure]	circulatory system	rs8052423	SLC22A31	16	89269178	G	T	T	0.8256	0.331708	0.430943	1.58169	0.563433	0.99414	1	78	7789	0.13037	1.0019e-06	A2_Trans	UPSTREAM_GENE_VARIANT	ASN
401	Hypertension	circulatory system	rs467843	TRAPPC13	5	64945715	A	G	G	1.02699	0.0460972	0.938271	1.1241	0.56344	0.99414	1	431	3446	-0.089724	1.7259e-06	A2_Trans	CODING_TRANSCRIPT_INTRON_VARIANT	ASN
1010.3	NA	NA	rs7671107	LOC101929161	4	25449225	G	A	A	1.02649	0.045253	0.939366	1.12169	0.563446	0.99414	1	1566	4186	-0.064456	1.0803e-06	B2_trans	INTERGENIC_VARIANT	ASN
585.33	Chronic Kidney Disease, Stage III	genitourinary	rs76423999	SLC12A7	5	1098067	T	A	A	0.945633	0.0967605	0.782276	1.1431	0.563451	0.99414	1	142	7550	0.18412	3.8813e-07	A2_Trans	CODING_TRANSCRIPT_INTRON_VARIANT	ASN
578.2	Blood in stool	digestive	rs6869036	MGAT1	5	180223327	C	T	T	0.845694	0.290106	0.478933	1.49331	0.563457	0.99414	1	419	7396	0.25536	1.7578e-06	A2_Trans	FIVE_PRIME_UTR_INTRON_VARIANT	ASN
078	Viral warts & HPV	infectious diseases	rs2924480	ELF5	11	34529831	T	C	C	1.05716	0.0962235	0.875455	1.27657	0.563502	0.99414	1	298	7418	-0.11648	2.817e-07	A2_Trans	CODING_TRANSCRIPT_INTRON_VARIANT	ASN
523.32	Chronic periodontitis	digestive	rs3746539	PTPRT	20	40702071	G	A	A	0.957484	0.075212	0.826249	1.10956	0.563505	0.99414	1	306	7305	0.05405	1.7723e-06	B2_trans	THREE_PRIME_UTR_EXON_VARIANT	ASN
428	Congestive heart failure; nonhypertensive	circulatory system	rs581342	LMNA	1	156095466	T	C	C	1.14814	0.23915	0.718503	1.83467	0.563514	0.99414	1	168	7550	0.090245	2.6355e-07	B2_trans	CODING_TRANSCRIPT_INTRON_VARIANT	ASN
599.4	Urinary incontinence	genitourinary	rs2277732	DPP9	19	4723670	C	A	A	1.08962	0.148619	0.814273	1.45807	0.563599	0.99414	1	249	7578	0.11697	6.1912e-22	B2_trans,A2_Trans	FIVE_PRIME_UTR_INTRON_VARIANT	ASN
389.4	Tinnitus	sense organs	rs505922	ABO	9	136149229	T	C	C	0.973964	0.045687	0.890542	1.0652	0.563656	0.99414	1	1182	5480	-0.099884	2.0889e-20	B2_trans	CODING_TRANSCRIPT_INTRON_VARIANT	ASN
327	Sleep disorders	neurological	rs467843	TRAPPC13	5	64945715	A	G	G	0.975447	0.0430609	0.8965	1.06135	0.563729	0.99414	1	1030	5120	-0.089724	1.7259e-06	A2_Trans	CODING_TRANSCRIPT_INTRON_VARIANT	ASN
110.11	Dermatophytosis of nail	infectious diseases	rs117169628	SLC22A31	16	89262657	G	A	A	1.12239	0.200009	0.758398	1.66109	0.563745	0.99414	1	350	7230	0.081201	5.77e-07	B2_trans	SYNONYMOUS_VARIANT	ASN
110.11	Dermatophytosis of nail	infectious diseases	rs1878527	ANKRD30BL	2	133056313	T	C	C	0.903724	0.175385	0.640838	1.27445	0.563808	0.99414	1	350	7230	-0.077457	2.0215e-06	B2_trans	INTERGENIC_VARIANT	ASN
427.5	Arrhythmia (cardiac) NOS	circulatory system	rs581342	LMNA	1	156095466	T	C	C	0.827971	0.327089	0.436111	1.57193	0.563842	0.99414	1	380	7485	0.090245	2.6355e-07	B2_trans	CODING_TRANSCRIPT_INTRON_VARIANT	ASN
300	Anxiety disorders	mental disorders	rs117169628	SLC22A31	16	89262657	G	A	A	0.940519	0.106258	0.763696	1.15828	0.563864	0.99414	1	525	4286	0.081201	5.77e-07	B2_trans	SYNONYMOUS_VARIANT	ASN
512.9	Other dyspnea	respiratory	rs10774671	OAS1	12	113357193	G	A	A	1.04448	0.0754035	0.900979	1.21083	0.563876	0.99414	1	886	6565	0.12569	3.6032e-11	A2_Trans	SPLICE_ACCEPTOR_VARIANT	ASN
773	NA	NA	rs10774671	OAS1	12	113357193	G	A	A	0.971766	0.0496301	0.881691	1.07104	0.563892	0.99414	1	1209	5163	0.12569	3.6032e-11	A2_Trans	SPLICE_ACCEPTOR_VARIANT	ASN
361	Retinal detachments and defects	sense organs	rs72711165	TMEM65	8	125336564	T	C	C	0.91335	0.15708	0.671322	1.24264	0.563935	0.99414	1	137	7715	0.18279	6.0907e-07	B2_trans	CODING_TRANSCRIPT_INTRON_VARIANT	ASN
722	Intervertebral disc disorders	musculoskeletal	rs35154152	THBS3	1	155172725	T	C	C	0.942315	0.102975	0.770095	1.15305	0.563946	0.99414	1	494	6677	-0.20528	2.3574e-11	A2_Trans	SYNONYMOUS_VARIANT	ASN
304	Adjustment reaction	mental disorders	rs11085727	TYK2	19	10466123	C	T	T	0.972876	0.0476605	0.886112	1.06813	0.563956	0.99414	1	788	6020	0.17253	2.3333e-18	A2_Trans,B2_trans	CODING_TRANSCRIPT_INTRON_VARIANT	ASN
365.11	Primary open angle glaucoma	sense organs	rs7960611	CLEC1A	12	10230416	G	A	A	0.942085	0.103408	0.769253	1.15375	0.563983	0.99414	1	98	7659	-0.1584	3.3086e-07	A2_Trans	CODING_TRANSCRIPT_INTRON_VARIANT	ASN
292.2	Mild cognitive impairment	mental disorders	rs915823	TMPRSS2	21	42851454	A	C	C	0.931319	0.123372	0.731281	1.18608	0.564116	0.99414	1	169	7658	-0.066039	1.6687e-06	B2_trans	CODING_TRANSCRIPT_INTRON_VARIANT	ASN
741	Symptoms and disorders of the joints	musculoskeletal	rs77534576	DLX4	17	47940666	C	T	T	1.13844	0.224849	0.732686	1.76889	0.564181	0.99414	1	571	7046	0.20794	1.7585e-10	B2_trans	INTERGENIC_VARIANT	ASN
701	Other hypertrophic and atrophic conditions of skin	dermatologic	rs7960611	CLEC1A	12	10230416	G	A	A	1.05114	0.0864858	0.887241	1.2453	0.564186	0.99414	1	603	7046	-0.1584	3.3086e-07	A2_Trans	CODING_TRANSCRIPT_INTRON_VARIANT	ASN
835	Internal derangement of knee	injuries & poisonings	rs7089827	TFAM	10	60157611	C	T	T	0.947097	0.09427	0.787321	1.1393	0.564225	0.99414	1	269	7444	-0.14471	2.0338e-06	A2_Trans	THREE_PRIME_UTR_EXON_VARIANT	ASN
573.7	Abnormal results of function study of liver	digestive	rs10774671	OAS1	12	113357193	G	A	A	0.960901	0.0692056	0.839016	1.10049	0.564401	0.99414	1	464	6903	0.12569	3.6032e-11	A2_Trans	SPLICE_ACCEPTOR_VARIANT	ASN
368	Visual disturbances	sense organs	rs72655853	SBSPON	8	73985608	A	G	G	1.22368	0.350286	0.615893	2.43127	0.564419	0.99414	1	823	6499	0.22523	8.3915e-07	A2_Trans	CODING_TRANSCRIPT_INTRON_VARIANT	ASN
728.7	Fasciitis	musculoskeletal	rs11234800	ME3	11	86479407	G	C	C	0.876655	0.228441	0.560246	1.37176	0.564437	0.99414	1	401	6902	-0.077173	3.0702e-06	B2_trans	INTERGENIC_VARIANT	ASN
1015	NA	NA	rs9367106	LOC100505711	6	41483390	G	C	C	0.937339	0.112295	0.752161	1.16811	0.564443	0.99414	1	406	7404	0.20225	3.4038e-11	B2_trans	INTERGENIC_VARIANT	ASN
690.1	Seborrheic dermatitis	dermatologic	rs1250993	LOC101929525	10	81399565	C	G	G	1.06419	0.107965	0.861229	1.31498	0.564458	0.99414	1	288	7483	0.12403	5.3767e-08	A2_Trans	INTERGENIC_VARIANT	ASN
743	Osteoporosis, osteopenia and pathological fracture	musculoskeletal	rs10086829	COL14A1	8	121149129	G	A	A	1.06085	0.102522	0.867735	1.29694	0.5645	0.99414	1	196	7548	-0.097352	3.8599e-06	A2_Trans	FIVE_PRIME_UTR_INTRON_VARIANT	ASN
365	Glaucoma	sense organs	rs1878527	ANKRD30BL	2	133056313	T	C	C	0.933352	0.119719	0.738143	1.18019	0.564533	0.99414	1	346	6171	-0.077457	2.0215e-06	B2_trans	INTERGENIC_VARIANT	ASN
374.6	Dermatochalasis	sense organs	rs76423999	SLC12A7	5	1098067	T	A	A	0.938523	0.110142	0.756297	1.16466	0.564578	0.99414	1	81	7718	0.18412	3.8813e-07	A2_Trans	CODING_TRANSCRIPT_INTRON_VARIANT	ASN
272.11	Hypercholesterolemia	endocrine/metabolic	rs721917	SFTPD	10	81706324	A	G	G	0.963797	0.0640122	0.850156	1.09263	0.56458	0.99414	1	385	7098	0.055247	2.0819e-07	B2_trans	SYNONYMOUS_VARIANT	ASN
530	Diseases of esophagus	digestive	rs1453205	LOC101928196	2	19901073	C	T	T	1.02407	0.0412982	0.944449	1.11041	0.564594	0.99414	1	652	5548	0.096992	3.6368e-06	A2_Trans	INTERGENIC_VARIANT	ASN
578.2	Blood in stool	digestive	rs915823	TMPRSS2	21	42851454	A	C	C	0.933635	0.119216	0.739095	1.17938	0.564608	0.99414	1	419	7396	-0.066039	1.6687e-06	B2_trans	CODING_TRANSCRIPT_INTRON_VARIANT	ASN
367	Disorders of refraction and accommodation; blindness and low vision	sense organs	rs117169628	SLC22A31	16	89262657	G	A	A	1.06861	0.115213	0.852612	1.33934	0.564617	0.99414	1	687	2857	0.081201	5.77e-07	B2_trans	SYNONYMOUS_VARIANT	ASN
1005	NA	NA	rs111837807	CCHCR1	6	31121232	T	C	C	0.952293	0.0848664	0.806366	1.12463	0.56462	0.99414	1	1093	6119	0.20363	2.152e-11	A2_Trans,B2_trans	CODING_TRANSCRIPT_INTRON_VARIANT	ASN
411.2	Myocardial infarction	circulatory system	rs7960611	CLEC1A	12	10230416	G	A	A	1.06226	0.104912	0.864829	1.30476	0.56481	0.99414	1	144	7636	-0.1584	3.3086e-07	A2_Trans	CODING_TRANSCRIPT_INTRON_VARIANT	ASN
563	NA	NA	rs10129899	LINC00637	14	104330432	C	A	A	0.953168	0.0833425	0.809521	1.1223	0.564949	0.99414	1	430	7248	-0.057002	2.1916e-06	B2_trans	INTERGENIC_VARIANT	ASN
389	Hearing loss	sense organs	rs111837807	CCHCR1	6	31121232	T	C	C	1.03447	0.0588925	0.921698	1.16104	0.564985	0.99414	1	850	4142	0.20363	2.152e-11	A2_Trans,B2_trans	CODING_TRANSCRIPT_INTRON_VARIANT	ASN
454	Varicose veins	circulatory system	rs13050728	IFNAR2	21	34615210	T	C	C	0.938814	0.109724	0.757151	1.16406	0.565001	0.99414	1	142	7728	-0.10657	4.0686e-21	B2_trans,A2_Trans	CODING_TRANSCRIPT_INTRON_VARIANT	ASN
480	Pneumonia	respiratory	rs11085727	TYK2	19	10466123	C	T	T	1.05239	0.0887434	0.88438	1.25232	0.565006	0.99414	1	276	7495	0.17253	2.3333e-18	A2_Trans,B2_trans	CODING_TRANSCRIPT_INTRON_VARIANT	ASN
695	Erythematous conditions	dermatologic	rs67959919	LZTFL1	3	45871908	G	A	A	0.887656	0.207104	0.591504	1.33208	0.565009	0.99414	1	331	7404	0.59355	1.6043e-80	A2_Trans	CODING_TRANSCRIPT_INTRON_VARIANT	ASN
722	Intervertebral disc disorders	musculoskeletal	rs60305836	CDH8	16	61709381	A	C	C	0.912208	0.159698	0.667051	1.24747	0.565032	0.99414	1	494	6677	0.086719	1.1846e-06	B2_trans	CODING_TRANSCRIPT_INTRON_VARIANT	ASN
1005	NA	NA	rs12660421	FOXP4-AS1	6	41488378	G	A	A	1.03677	0.0627763	0.916743	1.17251	0.565136	0.99414	1	1093	6119	0.35506	1.1424e-09	A2_Trans	DOWNSTREAM_GENE_VARIANT	ASN
522.1	Pulpitis and necrosis of tooth pulp	digestive	rs9268576	HLA-DRA	6	32395641	T	C	C	1.07925	0.13258	0.832278	1.3995	0.565142	0.99414	1	214	7587	0.095134	9.9752e-07	B2_trans	INTERGENIC_VARIANT	ASN
369	Infection of the eye	sense organs	rs1250993	LOC101929525	10	81399565	C	G	G	0.932782	0.120984	0.735865	1.18239	0.565191	0.99414	1	418	7422	0.12403	5.3767e-08	A2_Trans	INTERGENIC_VARIANT	ASN
278	Overweight, obesity and other hyperalimentation	endocrine/metabolic	rs11085727	TYK2	19	10466123	C	T	T	0.978039	0.0386102	0.906757	1.05492	0.565203	0.99414	1	665	5040	0.17253	2.3333e-18	A2_Trans,B2_trans	CODING_TRANSCRIPT_INTRON_VARIANT	ASN
454	Varicose veins	circulatory system	rs7671107	LOC101929161	4	25449225	G	A	A	0.933266	0.120101	0.737523	1.18096	0.56525	0.99414	1	142	7728	-0.064456	1.0803e-06	B2_trans	INTERGENIC_VARIANT	ASN
1010.6	NA	NA	rs9497053	UTRN	6	145026256	G	A	A	1.08228	0.137501	0.826605	1.41703	0.565264	0.99414	1	125	7714	-0.064841	1.0064e-06	B2_trans	CODING_TRANSCRIPT_INTRON_VARIANT	ASN
745	Pain in joint	musculoskeletal	rs7089827	TFAM	10	60157611	C	T	T	0.975692	0.0428002	0.897183	1.06107	0.565318	0.99414	1	941	2702	-0.14471	2.0338e-06	A2_Trans	THREE_PRIME_UTR_EXON_VARIANT	ASN
740.1	Osteoarthritis; localized	musculoskeletal	rs12809318	FBRSL1	12	133140840	T	C	C	0.962292	0.0668531	0.844115	1.09701	0.565327	0.99414	1	606	6436	-0.062781	9.5289e-09	B2_trans	CODING_TRANSCRIPT_INTRON_VARIANT	ASN
512.9	Other dyspnea	respiratory	rs55654108	PDCL3P4	3	101425703	A	G	G	0.958279	0.0741259	0.828697	1.10812	0.565349	0.99414	1	886	6565	-0.05662	1.0636e-06	B2_trans	INTERGENIC_VARIANT	ASN
476	Allergic rhinitis	respiratory	rs581342	LMNA	1	156095466	T	C	C	1.07035	0.118335	0.848791	1.34975	0.565595	0.99414	1	798	5567	0.090245	2.6355e-07	B2_trans	CODING_TRANSCRIPT_INTRON_VARIANT	ASN
523.1	Gingivitis	digestive	rs12660421	FOXP4-AS1	6	41488378	G	A	A	0.957274	0.0760009	0.824792	1.11104	0.565604	0.99414	1	365	7130	0.35506	1.1424e-09	A2_Trans	DOWNSTREAM_GENE_VARIANT	ASN
740.11	Osteoarthrosis, localized, primary	musculoskeletal	rs78313563	ESS2	22	19136365	G	A	A	1.16493	0.265721	0.692016	1.96101	0.565627	0.99414	1	490	6888	0.40873	6.5914e-07	A2_Trans	UPSTREAM_GENE_VARIANT	ASN
350.2	Abnormality of gait	neurological	rs7671107	LOC101929161	4	25449225	G	A	A	0.957732	0.0751752	0.826523	1.10977	0.565639	0.99414	1	463	7025	-0.064456	1.0803e-06	B2_trans	INTERGENIC_VARIANT	ASN
208	Benign neoplasm of colon	neoplasms	rs1453205	LOC101928196	2	19901073	C	T	T	0.969851	0.0532875	0.873669	1.07662	0.565642	0.99414	1	581	6372	0.096992	3.6368e-06	A2_Trans	INTERGENIC_VARIANT	ASN
740	Osteoarthrosis	musculoskeletal	rs67959919	LZTFL1	3	45871908	G	A	A	0.93835	0.110767	0.755232	1.16587	0.565652	0.99414	1	752	5533	0.59355	1.6043e-80	A2_Trans	CODING_TRANSCRIPT_INTRON_VARIANT	ASN
704	Diseases of hair and hair follicles	dermatologic	rs1405655	NR1H2	19	50882619	T	C	C	0.928756	0.128657	0.721753	1.19513	0.565652	0.99414	1	306	7519	0.075181	1.1208e-11	B2_trans,A2_Trans	CODING_TRANSCRIPT_INTRON_VARIANT	ASN
411.2	Myocardial infarction	circulatory system	rs11234800	ME3	11	86479407	G	C	C	1.20067	0.318394	0.64329	2.241	0.565704	0.99414	1	144	7636	-0.077173	3.0702e-06	B2_trans	INTERGENIC_VARIANT	ASN
701	Other hypertrophic and atrophic conditions of skin	dermatologic	rs10086829	COL14A1	8	121149129	G	A	A	1.05046	0.0857189	0.888005	1.24264	0.565763	0.99414	1	603	7046	-0.097352	3.8599e-06	A2_Trans	FIVE_PRIME_UTR_INTRON_VARIANT	ASN
401.22	Hypertensive chronic kidney disease	circulatory system	rs12660421	FOXP4-AS1	6	41488378	G	A	A	0.94306	0.102086	0.772047	1.15195	0.565781	0.99414	1	187	7569	0.35506	1.1424e-09	A2_Trans	DOWNSTREAM_GENE_VARIANT	ASN
371.21	Allergic conjunctivitis	sense organs	rs915823	TMPRSS2	21	42851454	A	C	C	0.931008	0.124485	0.729443	1.18827	0.565788	0.99414	1	321	7515	-0.066039	1.6687e-06	B2_trans	CODING_TRANSCRIPT_INTRON_VARIANT	ASN
367.2	Astigmatism	sense organs	rs67579710	THBS3	1	155173527	G	A	A	1.04825	0.0820555	0.892521	1.23115	0.565794	0.99414	1	1195	4963	-0.10348	1.0252e-09	B2_trans	CODING_TRANSCRIPT_INTRON_VARIANT	ASN
367	Disorders of refraction and accommodation; blindness and low vision	sense organs	rs111783124	LOC101928126	21	35362848	G	A	A	0.967458	0.0576155	0.864151	1.08311	0.565824	0.99414	1	687	2857	0.13532	2.1558e-07	A2_Trans	INTERGENIC_VARIANT	ASN
773	NA	NA	rs732990	CIB4	2	26842146	C	G	G	1.03783	0.0646678	0.914283	1.17807	0.565838	0.99414	1	1209	5163	0.056389	5.6358e-07	B2_trans	CODING_TRANSCRIPT_INTRON_VARIANT	ASN
530	Diseases of esophagus	digestive	rs35508621	LZTFL1	3	45880481	T	C	C	1.06186	0.104531	0.865145	1.3033	0.565849	0.99414	1	652	5548	0.38931	6.0917e-89	B2_trans	CODING_TRANSCRIPT_INTRON_VARIANT	ASN
185	Cancer of prostate	neoplasms	rs10129899	LINC00637	14	104330432	C	A	A	1.05684	0.0962796	0.875095	1.27633	0.565849	0.99414	1	70	7688	-0.057002	2.1916e-06	B2_trans	INTERGENIC_VARIANT	ASN
338	Pain	neurological	rs9367106	LOC100505711	6	41483390	G	C	C	0.961921	0.0676376	0.842492	1.09828	0.565973	0.99414	1	787	6498	0.20225	3.4038e-11	B2_trans	INTERGENIC_VARIANT	ASN
599	Other symptoms/disorders or the urinary system	genitourinary	rs1878527	ANKRD30BL	2	133056313	T	C	C	0.920291	0.144722	0.693006	1.22212	0.565994	0.99414	1	688	6540	-0.077457	2.0215e-06	B2_trans	INTERGENIC_VARIANT	ASN
411.8	Other chronic ischemic heart disease, unspecified	circulatory system	rs721917	SFTPD	10	81706324	A	G	G	1.04195	0.0716047	0.90552	1.19894	0.566006	0.99414	1	204	7364	0.055247	2.0819e-07	B2_trans	SYNONYMOUS_VARIANT	ASN
840	Sprains and strains	injuries & poisonings	rs62200027	CASC20	20	6469515	G	A	A	0.963964	0.0639506	0.850405	1.09269	0.566033	0.99414	1	892	6296	-0.053006	3.3456e-06	B2_trans,A2_Trans	NON_CODING_TRANSCRIPT_INTRON_VARIANT	ASN
250.24	Type 2 diabetes with neurological manifestations	endocrine/metabolic	rs581342	LMNA	1	156095466	T	C	C	1.12494	0.205159	0.752485	1.68175	0.566068	0.99414	1	210	7426	0.090245	2.6355e-07	B2_trans	CODING_TRANSCRIPT_INTRON_VARIANT	ASN
782.3	Edema	symptoms	rs10086829	COL14A1	8	121149129	G	A	A	0.948394	0.092332	0.791399	1.13653	0.566068	0.99414	1	382	7321	-0.097352	3.8599e-06	A2_Trans	FIVE_PRIME_UTR_INTRON_VARIANT	ASN
362	Other retinal disorders	sense organs	rs147812915	KAT7	17	47858295	C	T	T	1.09092	0.15166	0.810401	1.46854	0.566106	0.99414	1	592	6342	0.23438	1.0943e-07	A2_Trans	INTERGENIC_VARIANT	ASN
272.12	Hyperglyceridemia	endocrine/metabolic	rs61667602	CRHR1	17	43785349	T	C	C	1.18461	0.295248	0.664138	2.11295	0.56611	0.99414	1	214	7551	-0.093554	9.1279e-12	B2_trans	FIVE_PRIME_UTR_INTRON_VARIANT	ASN
296	Mood disorders	mental disorders	rs7560588	BCL11A	2	60727416	G	A	A	1.04842	0.0824123	0.892044	1.23221	0.566129	0.99414	1	506	4539	-0.12371	2.3396e-07	A2_Trans	CODING_TRANSCRIPT_INTRON_VARIANT	ASN
371	Inflammation of the eye	sense organs	rs2284028	NCF4	22	37265172	A	C	C	1.0783	0.131405	0.833468	1.39506	0.566163	0.99414	1	709	6539	0.31271	4.1737e-06	A2_Trans	CODING_TRANSCRIPT_INTRON_VARIANT	ASN
401.22	Hypertensive chronic kidney disease	circulatory system	rs72655853	SBSPON	8	73985608	A	G	G	0.658317	0.728747	0.157806	2.74629	0.566184	0.99414	1	187	7569	0.22523	8.3915e-07	A2_Trans	CODING_TRANSCRIPT_INTRON_VARIANT	ASN
530.1	Esophagitis, GERD and related diseases	digestive	rs13050728	IFNAR2	21	34615210	T	C	C	0.976238	0.0419401	0.8992	1.05988	0.566367	0.99414	1	651	5585	-0.10657	4.0686e-21	B2_trans,A2_Trans	CODING_TRANSCRIPT_INTRON_VARIANT	ASN
368	Visual disturbances	sense organs	rs467843	TRAPPC13	5	64945715	A	G	G	0.965407	0.0614078	0.855933	1.08888	0.566435	0.99414	1	823	6499	-0.089724	1.7259e-06	A2_Trans	CODING_TRANSCRIPT_INTRON_VARIANT	ASN
276.1	Electrolyte imbalance	endocrine/metabolic	rs12567716	FOXD2	1	48197570	T	C	C	1.04331	0.0739609	0.902525	1.20607	0.566437	0.99414	1	366	7238	-0.090753	1.4878e-06	B2_trans	INTERGENIC_VARIANT	ASN
070	Viral hepatitis	infectious diseases	rs7960611	CLEC1A	12	10230416	G	A	A	1.05236	0.089024	0.883869	1.25298	0.566442	0.99414	1	101	7561	-0.1584	3.3086e-07	A2_Trans	CODING_TRANSCRIPT_INTRON_VARIANT	ASN
721	Spondylosis and allied disorders	musculoskeletal	rs7960611	CLEC1A	12	10230416	G	A	A	1.03944	0.0675077	0.910616	1.18648	0.56668	0.99414	1	486	6841	-0.1584	3.3086e-07	A2_Trans	CODING_TRANSCRIPT_INTRON_VARIANT	ASN
379	Other disorders of eye	sense organs	rs34488998	NKAIN3	8	63408372	G	A	A	0.711085	0.595107	0.221496	2.28285	0.566683	0.99414	1	603	6743	0.1355	3.4644e-06	B2_trans	CODING_TRANSCRIPT_INTRON_VARIANT	ASN
687.4	Disturbance of skin sensation	dermatologic	rs1250993	LOC101929525	10	81399565	C	G	G	1.05375	0.0913715	0.880968	1.26041	0.566684	0.99414	1	647	7003	0.12403	5.3767e-08	A2_Trans	INTERGENIC_VARIANT	ASN
681	Superficial cellulitis and abscess	dermatologic	rs117169628	SLC22A31	16	89262657	G	A	A	1.11241	0.185967	0.772624	1.60162	0.566766	0.99414	1	545	6997	0.081201	5.77e-07	B2_trans	SYNONYMOUS_VARIANT	ASN
317	Alcohol-related disorders	mental disorders	rs72655853	SBSPON	8	73985608	A	G	G	0.846386	0.291181	0.478316	1.49769	0.5668	0.99414	1	320	6876	0.22523	8.3915e-07	A2_Trans	CODING_TRANSCRIPT_INTRON_VARIANT	ASN
773	NA	NA	rs60869999	MYO1C	17	1390948	A	T	T	1.0313	0.0538175	0.928063	1.14603	0.566803	0.99414	1	1209	5163	0.059541	2.9039e-06	B2_trans	CODING_TRANSCRIPT_INTRON_VARIANT	ASN
297	Suicidal ideation or attempt	mental disorders	rs2284028	NCF4	22	37265172	A	C	C	0.87974	0.223709	0.567456	1.36388	0.566816	0.99414	1	259	7500	0.31271	4.1737e-06	A2_Trans	CODING_TRANSCRIPT_INTRON_VARIANT	ASN
367	Disorders of refraction and accommodation; blindness and low vision	sense organs	rs11085727	TYK2	19	10466123	C	T	T	0.97778	0.0392362	0.905405	1.05594	0.566841	0.99414	1	687	2857	0.17253	2.3333e-18	A2_Trans,B2_trans	CODING_TRANSCRIPT_INTRON_VARIANT	ASN
1010.1	NA	NA	rs721917	SFTPD	10	81706324	A	G	G	0.959924	0.0714196	0.834535	1.10415	0.56686	0.99414	1	629	6938	0.055247	2.0819e-07	B2_trans	SYNONYMOUS_VARIANT	ASN
525	Other diseases of the teeth and supporting structures	digestive	rs10774679	OAS3	12	113374748	C	T	T	1.03137	0.053938	0.927901	1.14637	0.566891	0.99414	1	535	6101	0.075824	4.6954e-12	B2_trans	UPSTREAM_GENE_VARIANT	ASN
313	Pervasive developmental disorders	mental disorders	rs1405655	NR1H2	19	50882619	T	C	C	1.08273	0.138808	0.82483	1.42126	0.566917	0.99414	1	76	7782	0.075181	1.1208e-11	B2_trans,A2_Trans	CODING_TRANSCRIPT_INTRON_VARIANT	ASN
475	Chronic sinusitis	respiratory	rs5023077	FBRSL1	12	133141973	T	C	C	0.950005	0.089583	0.797027	1.13235	0.566971	0.99414	1	434	7302	-0.090901	1.5172e-06	A2_Trans	CODING_TRANSCRIPT_INTRON_VARIANT	ASN
366.2	Senile cataract	sense organs	rs7671107	LOC101929161	4	25449225	G	A	A	0.970143	0.05296	0.874492	1.07626	0.567079	0.99414	1	574	5150	-0.064456	1.0803e-06	B2_trans	INTERGENIC_VARIANT	ASN
379.2	Disorders of vitreous body	sense organs	rs61667602	CRHR1	17	43785349	T	C	C	0.835841	0.31337	0.452254	1.54477	0.567172	0.99414	1	467	7083	-0.093554	9.1279e-12	B2_trans	FIVE_PRIME_UTR_INTRON_VARIANT	ASN
389	Hearing loss	sense organs	rs72711165	TMEM65	8	125336564	T	C	C	1.03362	0.0577981	0.922922	1.15761	0.567197	0.99414	1	850	4142	0.18279	6.0907e-07	B2_trans	CODING_TRANSCRIPT_INTRON_VARIANT	ASN
272.13	Mixed hyperlipidemia	endocrine/metabolic	rs1250993	LOC101929525	10	81399565	C	G	G	0.966117	0.0602456	0.858516	1.0872	0.567212	0.99414	1	526	6428	0.12403	5.3767e-08	A2_Trans	INTERGENIC_VARIANT	ASN
1019	NA	NA	rs147812915	KAT7	17	47858295	C	T	T	1.14252	0.232897	0.723802	1.80345	0.567276	0.99414	1	600	7103	0.23438	1.0943e-07	A2_Trans	INTERGENIC_VARIANT	ASN
401	Hypertension	circulatory system	rs505922	ABO	9	136149229	T	C	C	1.02561	0.0442013	0.940494	1.11842	0.567318	0.99414	1	431	3446	-0.099884	2.0889e-20	B2_trans	CODING_TRANSCRIPT_INTRON_VARIANT	ASN
521.2	Dental abrasion, erosion and attrition	digestive	rs9497053	UTRN	6	145026256	G	A	A	1.05621	0.0956193	0.875711	1.27392	0.567341	0.99414	1	251	7530	-0.064841	1.0064e-06	B2_trans	CODING_TRANSCRIPT_INTRON_VARIANT	ASN
378	Strabismus and other disorders of binocular eye movements	sense organs	rs76073397	MIR548H2	16	11386452	T	C	C	0.889715	0.20432	0.59612	1.32791	0.567377	0.99414	1	167	7704	0.14454	9.6663e-07	A2_Trans,B2_trans	INTERGENIC_VARIANT	ASN
720	Spinal stenosis	musculoskeletal	rs7671107	LOC101929161	4	25449225	G	A	A	0.952288	0.0854868	0.805382	1.12599	0.567409	0.99414	1	239	7426	-0.064456	1.0803e-06	B2_trans	INTERGENIC_VARIANT	ASN
276	Disorders of fluid, electrolyte, and acid-base balance	endocrine/metabolic	rs9896243	NSF	17	44826056	C	G	G	0.865346	0.25293	0.527102	1.42064	0.567456	0.99414	1	513	6974	-0.13155	3.2234e-08	A2_Trans	CODING_TRANSCRIPT_INTRON_VARIANT	ASN
292	Neurological disorders	mental disorders	rs7605877	FOXI3	2	88559025	T	C	C	0.923225	0.139717	0.70207	1.21405	0.567498	0.99414	1	430	6951	-0.071053	3.3369e-06	B2_trans	INTERGENIC_VARIANT	ASN
523.31	Acute periodontitis	digestive	rs62200027	CASC20	20	6469515	G	A	A	0.954044	0.0822961	0.811929	1.12104	0.567555	0.99414	1	295	7284	-0.053006	3.3456e-06	B2_trans,A2_Trans	NON_CODING_TRANSCRIPT_INTRON_VARIANT	ASN
741	Symptoms and disorders of the joints	musculoskeletal	rs7671107	LOC101929161	4	25449225	G	A	A	1.04761	0.0813712	0.893178	1.22875	0.567562	0.99414	1	571	7046	-0.064456	1.0803e-06	B2_trans	INTERGENIC_VARIANT	ASN
785	Abdominal pain	symptoms	rs61667602	CRHR1	17	43785349	T	C	C	1.10708	0.177957	0.781093	1.56912	0.567563	0.99414	1	837	6243	-0.093554	9.1279e-12	B2_trans	FIVE_PRIME_UTR_INTRON_VARIANT	ASN
300.9	Posttraumatic stress disorder	mental disorders	rs11085727	TYK2	19	10466123	C	T	T	0.977982	0.0389485	0.906104	1.05556	0.567581	0.99414	1	339	5537	0.17253	2.3333e-18	A2_Trans,B2_trans	CODING_TRANSCRIPT_INTRON_VARIANT	ASN
687.1	Rash and other nonspecific skin eruption	dermatologic	rs9367106	LOC100505711	6	41483390	G	C	C	1.04269	0.0731378	0.903439	1.2034	0.567638	0.99414	1	962	6474	0.20225	3.4038e-11	B2_trans	INTERGENIC_VARIANT	ASN
530.11	GERD	digestive	rs35154152	THBS3	1	155172725	T	C	C	1.04626	0.0791267	0.895957	1.22178	0.567649	0.99414	1	657	5677	-0.20528	2.3574e-11	A2_Trans	SYNONYMOUS_VARIANT	ASN
272.12	Hyperglyceridemia	endocrine/metabolic	rs6869036	MGAT1	5	180223327	C	T	T	0.858314	0.26737	0.50823	1.44955	0.567703	0.99414	1	214	7551	0.25536	1.7578e-06	A2_Trans	FIVE_PRIME_UTR_INTRON_VARIANT	ASN
530	Diseases of esophagus	digestive	rs3746539	PTPRT	20	40702071	G	A	A	1.02448	0.0423287	0.942919	1.1131	0.567704	0.99414	1	652	5548	0.05405	1.7723e-06	B2_trans	THREE_PRIME_UTR_EXON_VARIANT	ASN
371.2	Conjunctivitis, noninfectious	sense organs	rs721917	SFTPD	10	81706324	A	G	G	1.05746	0.0978079	0.872991	1.28091	0.567851	0.99414	1	333	7494	0.055247	2.0819e-07	B2_trans	SYNONYMOUS_VARIANT	ASN
272.1	Hyperlipidemia	endocrine/metabolic	rs8080583	KANSL1	17	44162597	C	A	A	0.915061	0.155432	0.674754	1.24095	0.567943	0.99414	1	686	2472	-0.12662	2.0785e-08	A2_Trans	CODING_TRANSCRIPT_INTRON_VARIANT	ASN
280.1	Iron deficiency anemias, unspecified or not due to blood loss	hematopoietic	rs117169628	SLC22A31	16	89262657	G	A	A	1.16032	0.260403	0.696505	1.93301	0.567975	0.99414	1	180	7640	0.081201	5.77e-07	B2_trans	SYNONYMOUS_VARIANT	ASN
318	Tobacco use disorder	mental disorders	rs732990	CIB4	2	26842146	C	G	G	1.03835	0.0659263	0.912492	1.18158	0.568063	0.99414	1	677	5917	0.056389	5.6358e-07	B2_trans	CODING_TRANSCRIPT_INTRON_VARIANT	ASN
070	Viral hepatitis	infectious diseases	rs10774671	OAS1	12	113357193	G	A	A	1.05242	0.0895114	0.883077	1.25425	0.56811	0.99414	1	101	7561	0.12569	3.6032e-11	A2_Trans	SPLICE_ACCEPTOR_VARIANT	ASN
371.3	Inflammation of eyelids	sense organs	rs117169628	SLC22A31	16	89262657	G	A	A	1.12499	0.206317	0.750808	1.68564	0.568122	0.99414	1	536	7043	0.081201	5.77e-07	B2_trans	SYNONYMOUS_VARIANT	ASN
261	Vitamin deficiency	endocrine/metabolic	rs7605877	FOXI3	2	88559025	T	C	C	1.05958	0.101396	0.86861	1.29253	0.568175	0.99414	1	726	5942	-0.071053	3.3369e-06	B2_trans	INTERGENIC_VARIANT	ASN
401	Hypertension	circulatory system	rs72711165	TMEM65	8	125336564	T	C	C	0.962655	0.066688	0.844706	1.09707	0.568189	0.99414	1	431	3446	0.18279	6.0907e-07	B2_trans	CODING_TRANSCRIPT_INTRON_VARIANT	ASN
475	Chronic sinusitis	respiratory	rs581342	LMNA	1	156095466	T	C	C	0.873104	0.237783	0.547854	1.39145	0.568211	0.99414	1	434	7302	0.090245	2.6355e-07	B2_trans	CODING_TRANSCRIPT_INTRON_VARIANT	ASN
585.3	Chronic renal failure [CKD]	genitourinary	rs111837807	CCHCR1	6	31121232	T	C	C	1.05598	0.0954524	0.875802	1.27322	0.568246	0.99414	1	209	7210	0.20363	2.152e-11	A2_Trans,B2_trans	CODING_TRANSCRIPT_INTRON_VARIANT	ASN
250	Diabetes mellitus	endocrine/metabolic	rs60305836	CDH8	16	61709381	A	C	C	0.932344	0.122771	0.732949	1.18598	0.568271	0.99414	1	272	5384	0.086719	1.1846e-06	B2_trans	CODING_TRANSCRIPT_INTRON_VARIANT	ASN
427.2	Atrial fibrillation and flutter	circulatory system	rs11702230	LOC101928126	21	35377591	C	T	T	1.07153	0.121084	0.845156	1.35854	0.56829	0.99414	1	118	7531	0.099731	3.223e-09	B2_trans	INTERGENIC_VARIANT	ASN
687.4	Disturbance of skin sensation	dermatologic	rs9367106	LOC100505711	6	41483390	G	C	C	0.950574	0.0888667	0.798624	1.13143	0.56841	0.99414	1	647	7003	0.20225	3.4038e-11	B2_trans	INTERGENIC_VARIANT	ASN
465.2	Acute pharyngitis	respiratory	rs9268576	HLA-DRA	6	32395641	T	C	C	1.08728	0.146714	0.815567	1.44953	0.568423	0.99414	1	566	7296	0.095134	9.9752e-07	B2_trans	INTERGENIC_VARIANT	ASN
433	Cerebrovascular disease	circulatory system	rs7089827	TFAM	10	60157611	C	T	T	0.954557	0.0815462	0.81356	1.11999	0.568456	0.99414	1	244	7313	-0.14471	2.0338e-06	A2_Trans	THREE_PRIME_UTR_EXON_VARIANT	ASN
380.4	Impacted cerumen	sense organs	rs111783124	LOC101928126	21	35362848	G	A	A	1.06458	0.109727	0.858573	1.32001	0.568472	0.99414	1	411	7230	0.13532	2.1558e-07	A2_Trans	INTERGENIC_VARIANT	ASN
317.1	Alcoholism	mental disorders	rs35154152	THBS3	1	155172725	T	C	C	1.0709	0.12011	0.846273	1.35515	0.568477	0.99414	1	316	7165	-0.20528	2.3574e-11	A2_Trans	SYNONYMOUS_VARIANT	ASN
365.1	Open-angle glaucoma	sense organs	rs9461128	TMEM14B	6	10753875	T	C	C	0.932466	0.122608	0.733278	1.18576	0.568479	0.99414	1	329	6539	0.13046	3.4269e-06	B2_trans	CODING_TRANSCRIPT_INTRON_VARIANT	ASN
411.8	Other chronic ischemic heart disease, unspecified	circulatory system	rs3746539	PTPRT	20	40702071	G	A	A	0.95853	0.0742924	0.828644	1.10877	0.568604	0.99414	1	204	7364	0.05405	1.7723e-06	B2_trans	THREE_PRIME_UTR_EXON_VARIANT	ASN
687.4	Disturbance of skin sensation	dermatologic	rs147812915	KAT7	17	47858295	C	T	T	0.871602	0.241072	0.543398	1.39804	0.568645	0.99414	1	647	7003	0.23438	1.0943e-07	A2_Trans	INTERGENIC_VARIANT	ASN
562.1	Diverticulosis	digestive	rs4830964	.	23	15515319	C	G	G	0.95906	0.0733336	0.830661	1.10731	0.568661	0.99414	1	393	7399	0.046578	2.9701e-06	B2_trans	SEQUENCE_VARIANT	ASN
455	Hemorrhoids	circulatory system	rs766826	ELF5	11	34528766	C	T	T	0.961297	0.0692593	0.839275	1.10106	0.568738	0.99414	1	775	6603	-0.082134	1.155e-11	B2_trans	CODING_TRANSCRIPT_INTRON_VARIANT	ASN
371.21	Allergic conjunctivitis	sense organs	rs7671107	LOC101929161	4	25449225	G	A	A	1.06581	0.111844	0.856012	1.32704	0.568752	0.99414	1	321	7515	-0.064456	1.0803e-06	B2_trans	INTERGENIC_VARIANT	ASN
1019	NA	NA	rs35154152	THBS3	1	155172725	T	C	C	0.913326	0.159097	0.668655	1.24753	0.568776	0.99414	1	600	7103	-0.20528	2.3574e-11	A2_Trans	SYNONYMOUS_VARIANT	ASN
1019	NA	NA	rs78313563	ESS2	22	19136365	G	A	A	1.20617	0.328958	0.632993	2.29836	0.568795	0.99414	1	600	7103	0.40873	6.5914e-07	A2_Trans	UPSTREAM_GENE_VARIANT	ASN
840	Sprains and strains	injuries & poisonings	rs1453205	LOC101928196	2	19901073	C	T	T	0.9693	0.0547266	0.870712	1.07905	0.568839	0.99414	1	892	6296	0.096992	3.6368e-06	A2_Trans	INTERGENIC_VARIANT	ASN
250.4	Abnormal glucose	endocrine/metabolic	rs9268576	HLA-DRA	6	32395641	T	C	C	0.959226	0.0730686	0.831237	1.10692	0.56887	0.99414	1	662	6292	0.095134	9.9752e-07	B2_trans	INTERGENIC_VARIANT	ASN
374	Other disorders of eyelids	sense organs	rs111837807	CCHCR1	6	31121232	T	C	C	1.06863	0.116527	0.850431	1.34281	0.568932	0.99414	1	287	7317	0.20363	2.152e-11	A2_Trans,B2_trans	CODING_TRANSCRIPT_INTRON_VARIANT	ASN
300.1	Anxiety disorder	mental disorders	rs7560588	BCL11A	2	60727416	G	A	A	1.05393	0.0922041	0.879682	1.26268	0.568933	0.99414	1	722	5550	-0.12371	2.3396e-07	A2_Trans	CODING_TRANSCRIPT_INTRON_VARIANT	ASN
483	Acute bronchitis and bronchiolitis	respiratory	rs12809318	FBRSL1	12	133140840	T	C	C	0.935953	0.116227	0.745283	1.1754	0.569023	0.99414	1	635	7157	-0.062781	9.5289e-09	B2_trans	CODING_TRANSCRIPT_INTRON_VARIANT	ASN
365	Glaucoma	sense organs	rs11085727	TYK2	19	10466123	C	T	T	1.02565	0.0444824	0.940021	1.11909	0.569042	0.99414	1	346	6171	0.17253	2.3333e-18	A2_Trans,B2_trans	CODING_TRANSCRIPT_INTRON_VARIANT	ASN
721	Spondylosis and allied disorders	musculoskeletal	rs7560588	BCL11A	2	60727416	G	A	A	0.928243	0.130758	0.71839	1.1994	0.569047	0.99414	1	486	6841	-0.12371	2.3396e-07	A2_Trans	CODING_TRANSCRIPT_INTRON_VARIANT	ASN
278.11	Morbid obesity	endocrine/metabolic	rs2277732	DPP9	19	4723670	C	A	A	1.08931	0.150248	0.811446	1.46232	0.569118	0.99414	1	157	7698	0.11697	6.1912e-22	B2_trans,A2_Trans	FIVE_PRIME_UTR_INTRON_VARIANT	ASN
296.22	Major depressive disorder	mental disorders	rs9461128	TMEM14B	6	10753875	T	C	C	0.947588	0.0945676	0.787269	1.14055	0.569164	0.99414	1	499	5195	0.13046	3.4269e-06	B2_trans	CODING_TRANSCRIPT_INTRON_VARIANT	ASN
379	Other disorders of eye	sense organs	rs8080583	KANSL1	17	44162597	C	A	A	0.857586	0.269879	0.505308	1.45546	0.569173	0.99414	1	603	6743	-0.12662	2.0785e-08	A2_Trans	CODING_TRANSCRIPT_INTRON_VARIANT	ASN
041	Bacterial infection NOS	infectious diseases	rs5023077	FBRSL1	12	133141973	T	C	C	0.936777	0.114733	0.748127	1.173	0.569194	0.99414	1	303	7561	-0.090901	1.5172e-06	A2_Trans	CODING_TRANSCRIPT_INTRON_VARIANT	ASN
765	Cervical radiculitis	symptoms	rs721917	SFTPD	10	81706324	A	G	G	0.953144	0.0843144	0.80796	1.12442	0.569239	0.99414	1	235	7517	0.055247	2.0819e-07	B2_trans	SYNONYMOUS_VARIANT	ASN
338.2	Chronic pain	neurological	rs35154152	THBS3	1	155172725	T	C	C	1.07233	0.122716	0.843087	1.36391	0.569303	0.99414	1	551	6964	-0.20528	2.3574e-11	A2_Trans	SYNONYMOUS_VARIANT	ASN
216	Benign neoplasm of skin	neoplasms	rs467843	TRAPPC13	5	64945715	A	G	G	1.05363	0.0918131	0.880113	1.26137	0.569332	0.99414	1	525	7241	-0.089724	1.7259e-06	A2_Trans	CODING_TRANSCRIPT_INTRON_VARIANT	ASN
696.4	Psoriasis	dermatologic	rs72711165	TMEM65	8	125336564	T	C	C	0.925594	0.135931	0.709113	1.20816	0.569482	0.99414	1	104	7701	0.18279	6.0907e-07	B2_trans	CODING_TRANSCRIPT_INTRON_VARIANT	ASN
300.1	Anxiety disorder	mental disorders	rs9577395	ATP11A	13	113534984	C	G	G	0.971453	0.0509222	0.879178	1.07341	0.569521	0.99414	1	722	5550	0.064829	8.6068e-07	B2_trans,A2_Trans	CODING_TRANSCRIPT_INTRON_VARIANT	ASN
306	Other mental disorder	mental disorders	rs2284028	NCF4	22	37265172	A	C	C	1.09583	0.160915	0.799418	1.50216	0.569545	0.99414	1	659	6895	0.31271	4.1737e-06	A2_Trans	CODING_TRANSCRIPT_INTRON_VARIANT	ASN
426.7	Abnormal electrocardiogram [ECG] [EKG]	circulatory system	rs77534576	DLX4	17	47940666	C	T	T	0.826822	0.334381	0.429325	1.59235	0.569553	0.99414	1	498	7324	0.20794	1.7585e-10	B2_trans	INTERGENIC_VARIANT	ASN
327	Sleep disorders	neurological	rs76423999	SLC12A7	5	1098067	T	A	A	0.972723	0.04863	0.884291	1.07	0.569565	0.99414	1	1030	5120	0.18412	3.8813e-07	A2_Trans	CODING_TRANSCRIPT_INTRON_VARIANT	ASN
455	Hemorrhoids	circulatory system	rs9497053	UTRN	6	145026256	G	A	A	0.963519	0.0653531	0.84768	1.09519	0.569598	0.99414	1	775	6603	-0.064841	1.0064e-06	B2_trans	CODING_TRANSCRIPT_INTRON_VARIANT	ASN
371.21	Allergic conjunctivitis	sense organs	rs76073397	MIR548H2	16	11386452	T	C	C	0.904615	0.176291	0.640332	1.27798	0.569602	0.99414	1	321	7515	0.14454	9.6663e-07	A2_Trans,B2_trans	INTERGENIC_VARIANT	ASN
327.32	Obstructive sleep apnea	neurological	rs7605877	FOXI3	2	88559025	T	C	C	0.948451	0.0931152	0.790233	1.13835	0.569771	0.99414	1	400	5480	-0.071053	3.3369e-06	B2_trans	INTERGENIC_VARIANT	ASN
596	Other disorders of bladder	genitourinary	rs60869999	MYO1C	17	1390948	A	T	T	0.928367	0.130788	0.718443	1.19963	0.569824	0.99414	1	192	7666	0.059541	2.9039e-06	B2_trans	CODING_TRANSCRIPT_INTRON_VARIANT	ASN
411	Ischemic Heart Disease	circulatory system	rs495828	ABO	9	136154867	G	T	T	1.03785	0.0653806	0.913023	1.17974	0.569899	0.99414	1	363	6625	-0.13432	6.5649e-10	A2_Trans	UPSTREAM_GENE_VARIANT	ASN
317	Alcohol-related disorders	mental disorders	rs61667602	CRHR1	17	43785349	T	C	C	0.900392	0.184692	0.626934	1.29313	0.569963	0.99414	1	320	6876	-0.093554	9.1279e-12	B2_trans	FIVE_PRIME_UTR_INTRON_VARIANT	ASN
706.2	Sebaceous cyst	dermatologic	rs3746539	PTPRT	20	40702071	G	A	A	1.05526	0.0946724	0.876542	1.27041	0.569964	0.99414	1	300	7491	0.05405	1.7723e-06	B2_trans	THREE_PRIME_UTR_EXON_VARIANT	ASN
696	Psoriasis and related disorders	dermatologic	rs72711165	TMEM65	8	125336564	T	C	C	0.927226	0.133017	0.714432	1.2034	0.570015	0.99414	1	142	7650	0.18279	6.0907e-07	B2_trans	CODING_TRANSCRIPT_INTRON_VARIANT	ASN
296.2	Depression	mental disorders	rs721917	SFTPD	10	81706324	A	G	G	1.02099	0.0365663	0.950376	1.09685	0.570017	0.99414	1	521	4668	0.055247	2.0819e-07	B2_trans	SYNONYMOUS_VARIANT	ASN
378	Strabismus and other disorders of binocular eye movements	sense organs	rs1250993	LOC101929525	10	81399565	C	G	G	0.928429	0.130753	0.718541	1.19963	0.570068	0.99414	1	167	7704	0.12403	5.3767e-08	A2_Trans	INTERGENIC_VARIANT	ASN
819	Skull and face fracture and other intercranial injury	injuries & poisonings	rs13179014	SPEF2	5	35693227	A	C	C	1.06	0.102621	0.866872	1.29616	0.570155	0.99414	1	228	7382	-0.061249	6.1057e-07	B2_trans	CODING_TRANSCRIPT_INTRON_VARIANT	ASN
327.32	Obstructive sleep apnea	neurological	rs1250993	LOC101929525	10	81399565	C	G	G	1.0278	0.0482966	0.934974	1.12985	0.570163	0.99414	1	400	5480	0.12403	5.3767e-08	A2_Trans	INTERGENIC_VARIANT	ASN
278.1	Obesity	endocrine/metabolic	rs76073397	MIR548H2	16	11386452	T	C	C	1.04189	0.0722708	0.904283	1.20043	0.570174	0.99414	1	525	5662	0.14454	9.6663e-07	A2_Trans,B2_trans	INTERGENIC_VARIANT	ASN
300.4	Dysthymic disorder	mental disorders	rs9367106	LOC100505711	6	41483390	G	C	C	1.06191	0.105819	0.863008	1.30666	0.570256	0.99414	1	245	7528	0.20225	3.4038e-11	B2_trans	INTERGENIC_VARIANT	ASN
701	Other hypertrophic and atrophic conditions of skin	dermatologic	rs467843	TRAPPC13	5	64945715	A	G	G	0.956197	0.0789109	0.819178	1.11613	0.570292	0.99414	1	603	7046	-0.089724	1.7259e-06	A2_Trans	CODING_TRANSCRIPT_INTRON_VARIANT	ASN
562.1	Diverticulosis	digestive	rs2284028	NCF4	22	37265172	A	C	C	1.12944	0.21444	0.741875	1.71947	0.570295	0.99414	1	393	7399	0.31271	4.1737e-06	A2_Trans	CODING_TRANSCRIPT_INTRON_VARIANT	ASN
250.23	Type 2 diabetes with ophthalmic manifestations	endocrine/metabolic	rs13179014	SPEF2	5	35693227	A	C	C	0.943404	0.102648	0.771478	1.15364	0.570323	0.99414	1	279	7335	-0.061249	6.1057e-07	B2_trans	CODING_TRANSCRIPT_INTRON_VARIANT	ASN
594.1	Calculus of kidney	genitourinary	rs35508621	LZTFL1	3	45880481	T	C	C	1.12238	0.203416	0.75334	1.6722	0.570338	0.99414	1	159	7543	0.38931	6.0917e-89	B2_trans	CODING_TRANSCRIPT_INTRON_VARIANT	ASN
521	Diseases of hard tissues of teeth	digestive	rs2284028	NCF4	22	37265172	A	C	C	0.943943	0.101666	0.773407	1.15208	0.570417	0.99414	1	473	5965	0.31271	4.1737e-06	A2_Trans	CODING_TRANSCRIPT_INTRON_VARIANT	ASN
782.3	Edema	symptoms	rs915823	TMPRSS2	21	42851454	A	C	C	0.94296	0.103506	0.769818	1.15504	0.570427	0.99414	1	382	7321	-0.066039	1.6687e-06	B2_trans	CODING_TRANSCRIPT_INTRON_VARIANT	ASN
110.1	Dermatophytosis	infectious diseases	rs7579014	BCL11A	2	60707894	G	A	A	0.943203	0.103062	0.770688	1.15434	0.57047	0.99414	1	693	6503	-0.05629	1.2614e-06	B2_trans	CODING_TRANSCRIPT_INTRON_VARIANT	ASN
362	Other retinal disorders	sense organs	rs72711165	TMEM65	8	125336564	T	C	C	0.957432	0.0766727	0.823843	1.11268	0.570477	0.99414	1	592	6342	0.18279	6.0907e-07	B2_trans	CODING_TRANSCRIPT_INTRON_VARIANT	ASN
411.2	Myocardial infarction	circulatory system	rs7560588	BCL11A	2	60727416	G	A	A	0.885833	0.213696	0.582712	1.34664	0.570521	0.99414	1	144	7636	-0.12371	2.3396e-07	A2_Trans	CODING_TRANSCRIPT_INTRON_VARIANT	ASN
386.9	Dizziness and giddiness (Light-headedness and vertigo)	sense organs	rs12660421	FOXP4-AS1	6	41488378	G	A	A	0.958978	0.0738539	0.829744	1.10834	0.570603	0.99414	1	697	6760	0.35506	1.1424e-09	A2_Trans	DOWNSTREAM_GENE_VARIANT	ASN
578	Gastrointestinal hemorrhage	digestive	rs3746539	PTPRT	20	40702071	G	A	A	1.03647	0.0631515	0.9158	1.17303	0.570604	0.99414	1	540	6869	0.05405	1.7723e-06	B2_trans	THREE_PRIME_UTR_EXON_VARIANT	ASN
381	Otitis media and Eustachian tube disorders	sense organs	rs721917	SFTPD	10	81706324	A	G	G	1.05852	0.100292	0.869619	1.28845	0.57069	0.99414	1	377	7469	0.055247	2.0819e-07	B2_trans	SYNONYMOUS_VARIANT	ASN
317	Alcohol-related disorders	mental disorders	rs35154152	THBS3	1	155172725	T	C	C	1.05971	0.102302	0.86718	1.295	0.570757	0.99414	1	320	6876	-0.20528	2.3574e-11	A2_Trans	SYNONYMOUS_VARIANT	ASN
250.24	Type 2 diabetes with neurological manifestations	endocrine/metabolic	rs7671107	LOC101929161	4	25449225	G	A	A	0.953316	0.0843326	0.808078	1.12466	0.57078	0.99414	1	210	7426	-0.064456	1.0803e-06	B2_trans	INTERGENIC_VARIANT	ASN
716.9	Arthropathy NOS	musculoskeletal	rs72711165	TMEM65	8	125336564	T	C	C	1.08071	0.136924	0.826337	1.41338	0.570824	0.99414	1	361	7448	0.18279	6.0907e-07	B2_trans	CODING_TRANSCRIPT_INTRON_VARIANT	ASN
735.3	Hallux valgus (Bunion)	musculoskeletal	rs7560588	BCL11A	2	60727416	G	A	A	0.87494	0.23578	0.551165	1.38891	0.570967	0.99414	1	169	7667	-0.12371	2.3396e-07	A2_Trans	CODING_TRANSCRIPT_INTRON_VARIANT	ASN
763	Thoracic or lumbosacral neuritis or radiculitis, unspecified	symptoms	rs7089827	TFAM	10	60157611	C	T	T	0.958395	0.075018	0.82735	1.1102	0.571075	0.99414	1	348	7146	-0.14471	2.0338e-06	A2_Trans	THREE_PRIME_UTR_EXON_VARIANT	ASN
250.24	Type 2 diabetes with neurological manifestations	endocrine/metabolic	rs622568	SEC61G	7	54647894	A	C	C	1.08429	0.142859	0.819489	1.43465	0.57108	0.99414	1	210	7426	0.11965	2.6006e-06	A2_Trans	INTERGENIC_VARIANT	ASN
274.1	Gout	endocrine/metabolic	rs3746539	PTPRT	20	40702071	G	A	A	1.0299	0.0520364	0.930043	1.14049	0.571234	0.99414	1	205	6697	0.05405	1.7723e-06	B2_trans	THREE_PRIME_UTR_EXON_VARIANT	ASN
296	Mood disorders	mental disorders	rs9461128	TMEM14B	6	10753875	T	C	C	0.950844	0.0890315	0.798593	1.13212	0.571294	0.99414	1	506	4539	0.13046	3.4269e-06	B2_trans	CODING_TRANSCRIPT_INTRON_VARIANT	ASN
563	NA	NA	rs9577395	ATP11A	13	113534984	C	G	G	0.947652	0.0949919	0.786669	1.14158	0.571379	0.99414	1	430	7248	0.064829	8.6068e-07	B2_trans,A2_Trans	CODING_TRANSCRIPT_INTRON_VARIANT	ASN
278	Overweight, obesity and other hyperalimentation	endocrine/metabolic	rs732990	CIB4	2	26842146	C	G	G	1.03386	0.0588427	0.921247	1.16025	0.571422	0.99414	1	665	5040	0.056389	5.6358e-07	B2_trans	CODING_TRANSCRIPT_INTRON_VARIANT	ASN
721.1	Spondylosis without myelopathy	musculoskeletal	rs60305836	CDH8	16	61709381	A	C	C	1.10325	0.173635	0.785007	1.55049	0.571478	0.99414	1	476	6911	0.086719	1.1846e-06	B2_trans	CODING_TRANSCRIPT_INTRON_VARIANT	ASN
395	Heart valve disorders	circulatory system	rs467843	TRAPPC13	5	64945715	A	G	G	1.06094	0.104564	0.864338	1.30225	0.571606	0.99414	1	162	7664	-0.089724	1.7259e-06	A2_Trans	CODING_TRANSCRIPT_INTRON_VARIANT	ASN
475	Chronic sinusitis	respiratory	rs77534576	DLX4	17	47940666	C	T	T	1.15953	0.261687	0.694281	1.93656	0.571646	0.99414	1	434	7302	0.20794	1.7585e-10	B2_trans	INTERGENIC_VARIANT	ASN
318	Tobacco use disorder	mental disorders	rs35154152	THBS3	1	155172725	T	C	C	1.04887	0.0843673	0.889009	1.23747	0.571737	0.99414	1	677	5917	-0.20528	2.3574e-11	A2_Trans	SYNONYMOUS_VARIANT	ASN
433.3	Cerebral ischemia	circulatory system	rs581342	LMNA	1	156095466	T	C	C	1.16802	0.274647	0.68182	2.00092	0.571743	0.99414	1	160	7685	0.090245	2.6355e-07	B2_trans	CODING_TRANSCRIPT_INTRON_VARIANT	ASN
561	Symptoms involving digestive system	digestive	rs11234800	ME3	11	86479407	G	C	C	0.879546	0.227003	0.56368	1.37241	0.571795	0.99414	1	709	6753	-0.077173	3.0702e-06	B2_trans	INTERGENIC_VARIANT	ASN
690.1	Seborrheic dermatitis	dermatologic	rs111837807	CCHCR1	6	31121232	T	C	C	0.927333	0.133456	0.713901	1.20457	0.571867	0.99414	1	288	7483	0.20363	2.152e-11	A2_Trans,B2_trans	CODING_TRANSCRIPT_INTRON_VARIANT	ASN
375.1	Dry eyes	sense organs	rs11085727	TYK2	19	10466123	C	T	T	1.02721	0.0475025	0.935892	1.12744	0.571944	0.99414	1	838	5970	0.17253	2.3333e-18	A2_Trans,B2_trans	CODING_TRANSCRIPT_INTRON_VARIANT	ASN
765	Cervical radiculitis	symptoms	rs5023077	FBRSL1	12	133141973	T	C	C	1.05383	0.0927727	0.87862	1.26397	0.571983	0.99414	1	235	7517	-0.090901	1.5172e-06	A2_Trans	CODING_TRANSCRIPT_INTRON_VARIANT	ASN
1015	NA	NA	rs76423999	SLC12A7	5	1098067	T	A	A	0.938076	0.113115	0.751544	1.1709	0.571985	0.99414	1	406	7404	0.18412	3.8813e-07	A2_Trans	CODING_TRANSCRIPT_INTRON_VARIANT	ASN
351	Other peripheral nerve disorders	neurological	rs4830964	.	23	15515319	C	G	G	0.975009	0.0447926	0.893061	1.06448	0.572064	0.99414	1	475	6738	0.046578	2.9701e-06	B2_trans	SEQUENCE_VARIANT	ASN
313	Pervasive developmental disorders	mental disorders	rs76423999	SLC12A7	5	1098067	T	A	A	0.928954	0.130435	0.719396	1.19956	0.57207	0.99414	1	76	7782	0.18412	3.8813e-07	A2_Trans	CODING_TRANSCRIPT_INTRON_VARIANT	ASN
371.21	Allergic conjunctivitis	sense organs	rs581342	LMNA	1	156095466	T	C	C	1.15931	0.261644	0.694204	1.93602	0.572091	0.99414	1	321	7515	0.090245	2.6355e-07	B2_trans	CODING_TRANSCRIPT_INTRON_VARIANT	ASN
573.7	Abnormal results of function study of liver	digestive	rs7605877	FOXI3	2	88559025	T	C	C	1.08026	0.136647	0.826445	1.41203	0.572095	0.99414	1	464	6903	-0.071053	3.3369e-06	B2_trans	INTERGENIC_VARIANT	ASN
338.1	Acute pain	neurological	rs13050728	IFNAR2	21	34615210	T	C	C	0.945579	0.0990518	0.778726	1.14818	0.572117	0.99414	1	440	7383	-0.10657	4.0686e-21	B2_trans,A2_Trans	CODING_TRANSCRIPT_INTRON_VARIANT	ASN
573.7	Abnormal results of function study of liver	digestive	rs915823	TMPRSS2	21	42851454	A	C	C	0.958597	0.0748553	0.827788	1.11008	0.572157	0.99414	1	464	6903	-0.066039	1.6687e-06	B2_trans	CODING_TRANSCRIPT_INTRON_VARIANT	ASN
706	Diseases of sebaceous glands	dermatologic	rs2284028	NCF4	22	37265172	A	C	C	0.926032	0.136077	0.709246	1.20908	0.572256	0.99414	1	730	6498	0.31271	4.1737e-06	A2_Trans	CODING_TRANSCRIPT_INTRON_VARIANT	ASN
272.1	Hyperlipidemia	endocrine/metabolic	rs9896243	NSF	17	44826056	C	G	G	0.910444	0.166148	0.657398	1.26089	0.572282	0.99414	1	686	2472	-0.13155	3.2234e-08	A2_Trans	CODING_TRANSCRIPT_INTRON_VARIANT	ASN
371.3	Inflammation of eyelids	sense organs	rs4830964	.	23	15515319	C	G	G	1.03225	0.0562201	0.924553	1.1525	0.572312	0.99414	1	536	7043	0.046578	2.9701e-06	B2_trans	SEQUENCE_VARIANT	ASN
278.1	Obesity	endocrine/metabolic	rs10774671	OAS1	12	113357193	G	A	A	1.02751	0.0480679	0.935129	1.12902	0.572318	0.99414	1	525	5662	0.12569	3.6032e-11	A2_Trans	SPLICE_ACCEPTOR_VARIANT	ASN
250.22	Type 2 diabetes with renal manifestations	endocrine/metabolic	rs3746539	PTPRT	20	40702071	G	A	A	0.953272	0.0847528	0.807375	1.12553	0.572318	0.99414	1	143	7565	0.05405	1.7723e-06	B2_trans	THREE_PRIME_UTR_EXON_VARIANT	ASN
365	Glaucoma	sense organs	rs55654108	PDCL3P4	3	101425703	A	G	G	0.971342	0.0514996	0.878084	1.07451	0.572352	0.99414	1	346	6171	-0.05662	1.0636e-06	B2_trans	INTERGENIC_VARIANT	ASN
704	Diseases of hair and hair follicles	dermatologic	rs495828	ABO	9	136154867	G	T	T	0.931185	0.126409	0.726836	1.19299	0.572737	0.99414	1	306	7519	-0.13432	6.5649e-10	A2_Trans	UPSTREAM_GENE_VARIANT	ASN
250.24	Type 2 diabetes with neurological manifestations	endocrine/metabolic	rs6869036	MGAT1	5	180223327	C	T	T	0.885387	0.215829	0.579988	1.3516	0.572746	0.99414	1	210	7426	0.25536	1.7578e-06	A2_Trans	FIVE_PRIME_UTR_INTRON_VARIANT	ASN
367.8	Hypermetropia	sense organs	rs34488998	NKAIN3	8	63408372	G	A	A	1.29699	0.461067	0.525382	3.20182	0.57275	0.99414	1	663	6473	0.1355	3.4644e-06	B2_trans	CODING_TRANSCRIPT_INTRON_VARIANT	ASN
427.3	Other specified cardiac dysrhythmias	circulatory system	rs12660421	FOXP4-AS1	6	41488378	G	A	A	1.06657	0.114288	0.852528	1.33436	0.572795	0.99414	1	397	7431	0.35506	1.1424e-09	A2_Trans	DOWNSTREAM_GENE_VARIANT	ASN
271	Disorders of carbohydrate transport and metabolism	endocrine/metabolic	rs1250993	LOC101929525	10	81399565	C	G	G	1.07399	0.126622	0.837953	1.37652	0.572931	0.99414	1	273	7581	0.12403	5.3767e-08	A2_Trans	INTERGENIC_VARIANT	ASN
476	Allergic rhinitis	respiratory	rs721917	SFTPD	10	81706324	A	G	G	1.02381	0.0417456	0.943378	1.1111	0.572957	0.99414	1	798	5567	0.055247	2.0819e-07	B2_trans	SYNONYMOUS_VARIANT	ASN
591	Urinary tract infection	genitourinary	rs13179014	SPEF2	5	35693227	A	C	C	0.936036	0.11727	0.743827	1.17791	0.572984	0.99414	1	428	7294	-0.061249	6.1057e-07	B2_trans	CODING_TRANSCRIPT_INTRON_VARIANT	ASN
280	Iron deficiency anemias	hematopoietic	rs9367106	LOC100505711	6	41483390	G	C	C	1.06216	0.107007	0.861201	1.31001	0.573064	0.99414	1	195	7593	0.20225	3.4038e-11	B2_trans	INTERGENIC_VARIANT	ASN
300.12	Agorophobia, social phobia, and panic disorder	mental disorders	rs117169628	SLC22A31	16	89262657	G	A	A	0.854309	0.279482	0.493992	1.47744	0.573157	0.99414	1	179	7613	0.081201	5.77e-07	B2_trans	SYNONYMOUS_VARIANT	ASN
721.1	Spondylosis without myelopathy	musculoskeletal	rs13179014	SPEF2	5	35693227	A	C	C	1.04716	0.0818002	0.892045	1.22926	0.573162	0.99414	1	476	6911	-0.061249	6.1057e-07	B2_trans	CODING_TRANSCRIPT_INTRON_VARIANT	ASN
740.11	Osteoarthrosis, localized, primary	musculoskeletal	rs12660421	FOXP4-AS1	6	41488378	G	A	A	0.960816	0.0709485	0.836082	1.10416	0.573163	0.99414	1	490	6888	0.35506	1.1424e-09	A2_Trans	DOWNSTREAM_GENE_VARIANT	ASN
694	Dyschromia and Vitiligo	dermatologic	rs11234800	ME3	11	86479407	G	C	C	1.22761	0.364051	0.601423	2.50578	0.573229	0.99414	1	397	7456	-0.077173	3.0702e-06	B2_trans	INTERGENIC_VARIANT	ASN
483	Acute bronchitis and bronchiolitis	respiratory	rs117169628	SLC22A31	16	89262657	G	A	A	1.15623	0.257724	0.697702	1.91611	0.573253	0.99414	1	635	7157	0.081201	5.77e-07	B2_trans	SYNONYMOUS_VARIANT	ASN
278	Overweight, obesity and other hyperalimentation	endocrine/metabolic	rs75505823	LRP1	12	57540956	G	T	T	0.858896	0.270054	0.505907	1.45818	0.573267	0.99414	1	665	5040	-0.20852	3.0745e-06	A2_Trans	CODING_TRANSCRIPT_INTRON_VARIANT	ASN
301	Personality disorders	mental disorders	rs4830964	.	23	15515319	C	G	G	0.950754	0.0896733	0.797514	1.13344	0.573331	0.99414	1	116	7746	0.046578	2.9701e-06	B2_trans	SEQUENCE_VARIANT	ASN
626	Disorders of menstruation and other abnormal bleeding from female genital tract	genitourinary	rs9896243	NSF	17	44826056	C	G	G	0.801841	0.392186	0.371756	1.72949	0.573358	0.99414	1	136	7677	-0.13155	3.2234e-08	A2_Trans	CODING_TRANSCRIPT_INTRON_VARIANT	ASN
295.3	Psychosis	mental disorders	rs11085727	TYK2	19	10466123	C	T	T	1.05779	0.0997765	0.869901	1.28626	0.573375	0.99414	1	105	7729	0.17253	2.3333e-18	A2_Trans,B2_trans	CODING_TRANSCRIPT_INTRON_VARIANT	ASN
593.2	Microscopic hematuria	genitourinary	rs8052423	SLC22A31	16	89269178	G	T	T	0.851341	0.285853	0.486167	1.49081	0.573417	0.99414	1	198	7614	0.13037	1.0019e-06	A2_Trans	UPSTREAM_GENE_VARIANT	ASN
295.1	Schizophrenia	mental disorders	rs915823	TMPRSS2	21	42851454	A	C	C	0.930412	0.128138	0.723775	1.19604	0.573508	0.99414	1	57	7794	-0.066039	1.6687e-06	B2_trans	CODING_TRANSCRIPT_INTRON_VARIANT	ASN
740	Osteoarthrosis	musculoskeletal	rs75505823	LRP1	12	57540956	G	T	T	0.82647	0.338688	0.425535	1.60516	0.573615	0.99414	1	752	5533	-0.20852	3.0745e-06	A2_Trans	CODING_TRANSCRIPT_INTRON_VARIANT	ASN
250.41	Impaired fasting glucose	endocrine/metabolic	rs9461128	TMEM14B	6	10753875	T	C	C	1.08182	0.139769	0.822591	1.42274	0.57365	0.99414	1	431	6885	0.13046	3.4269e-06	B2_trans	CODING_TRANSCRIPT_INTRON_VARIANT	ASN
796	Elevated prostate specific antigen [PSA]	genitourinary	rs7089827	TFAM	10	60157611	C	T	T	1.0487	0.084508	0.888622	1.23761	0.573665	0.99414	1	143	7468	-0.14471	2.0338e-06	A2_Trans	THREE_PRIME_UTR_EXON_VARIANT	ASN
1005	NA	NA	rs495828	ABO	9	136154867	G	T	T	0.96152	0.0697396	0.838679	1.10235	0.573666	0.99414	1	1093	6119	-0.13432	6.5649e-10	A2_Trans	UPSTREAM_GENE_VARIANT	ASN
411.2	Myocardial infarction	circulatory system	rs766826	ELF5	11	34528766	C	T	T	1.06035	0.104152	0.864559	1.30048	0.573686	0.99414	1	144	7636	-0.082134	1.155e-11	B2_trans	CODING_TRANSCRIPT_INTRON_VARIANT	ASN
1002	NA	NA	rs61667602	CRHR1	17	43785349	T	C	C	1.25291	0.40077	0.571194	2.74825	0.573716	0.99414	1	212	7649	-0.093554	9.1279e-12	B2_trans	FIVE_PRIME_UTR_INTRON_VARIANT	ASN
782.3	Edema	symptoms	rs77534576	DLX4	17	47940666	C	T	T	1.1548	0.255824	0.699435	1.90662	0.573716	0.99414	1	382	7321	0.20794	1.7585e-10	B2_trans	INTERGENIC_VARIANT	ASN
300.1	Anxiety disorder	mental disorders	rs3746539	PTPRT	20	40702071	G	A	A	1.0251	0.0440655	0.940278	1.11757	0.573774	0.99414	1	722	5550	0.05405	1.7723e-06	B2_trans	THREE_PRIME_UTR_EXON_VARIANT	ASN
389	Hearing loss	sense organs	rs117169628	SLC22A31	16	89262657	G	A	A	1.0656	0.112969	0.853959	1.3297	0.573793	0.99414	1	850	4142	0.081201	5.77e-07	B2_trans	SYNONYMOUS_VARIANT	ASN
297	Suicidal ideation or attempt	mental disorders	rs78313563	ESS2	22	19136365	G	A	A	1.23301	0.372387	0.594277	2.55824	0.573798	0.99414	1	259	7500	0.40873	6.5914e-07	A2_Trans	UPSTREAM_GENE_VARIANT	ASN
476	Allergic rhinitis	respiratory	rs10774679	OAS3	12	113374748	C	T	T	0.972254	0.0500371	0.88143	1.07244	0.573875	0.99414	1	798	5567	0.075824	4.6954e-12	B2_trans	UPSTREAM_GENE_VARIANT	ASN
694	Dyschromia and Vitiligo	dermatologic	rs622568	SEC61G	7	54647894	A	C	C	1.11206	0.18888	0.767986	1.61028	0.573889	0.99414	1	397	7456	0.11965	2.6006e-06	A2_Trans	INTERGENIC_VARIANT	ASN
755	Congenital anomalies of limbs	congenital anomalies	rs12660421	FOXP4-AS1	6	41488378	G	A	A	1.06785	0.116748	0.849439	1.34241	0.573938	0.99414	1	274	7577	0.35506	1.1424e-09	A2_Trans	DOWNSTREAM_GENE_VARIANT	ASN
316	Substance addiction and disorders	mental disorders	rs4830964	.	23	15515319	C	G	G	0.969013	0.0559835	0.868313	1.08139	0.57394	0.99414	1	230	7325	0.046578	2.9701e-06	B2_trans	SEQUENCE_VARIANT	ASN
788	Syncope and collapse	symptoms	rs10129899	LINC00637	14	104330432	C	A	A	1.05545	0.096014	0.874402	1.27399	0.574053	0.99414	1	231	7542	-0.057002	2.1916e-06	B2_trans	INTERGENIC_VARIANT	ASN
726	Peripheral enthesopathies and allied syndromes	musculoskeletal	rs60869999	MYO1C	17	1390948	A	T	T	1.03192	0.0559421	0.92476	1.1515	0.574317	0.99414	1	903	5673	0.059541	2.9039e-06	B2_trans	CODING_TRANSCRIPT_INTRON_VARIANT	ASN
798	Malaise and fatigue	symptoms	rs7671107	LOC101929161	4	25449225	G	A	A	1.04282	0.0746508	0.900882	1.20713	0.574319	0.99414	1	689	6827	-0.064456	1.0803e-06	B2_trans	INTERGENIC_VARIANT	ASN
840.3	Joint/ligament sprain	injuries & poisonings	rs78313563	ESS2	22	19136365	G	A	A	1.25933	0.41064	0.563121	2.81628	0.57445	0.99414	1	363	7471	0.40873	6.5914e-07	A2_Trans	UPSTREAM_GENE_VARIANT	ASN
564	Functional digestive disorders	digestive	rs7579014	BCL11A	2	60707894	G	A	A	0.906747	0.174354	0.644281	1.27614	0.57449	0.99414	1	331	7460	-0.05629	1.2614e-06	B2_trans	CODING_TRANSCRIPT_INTRON_VARIANT	ASN
1010	NA	NA	rs9501257	HLA-DPB1	6	33055355	A	G	G	0.954064	0.0837556	0.809627	1.12427	0.574493	0.99414	1	711	623	0.17269	4.1339e-08	A2_Trans	THREE_PRIME_UTR_EXON_VARIANT	ASN
110.12	Althete's foot	infectious diseases	rs147812915	KAT7	17	47858295	C	T	T	0.845144	0.299704	0.469701	1.52069	0.574538	0.99414	1	318	7487	0.23438	1.0943e-07	A2_Trans	INTERGENIC_VARIANT	ASN
727.1	Synovitis and tenosynovitis	musculoskeletal	rs10774671	OAS1	12	113357193	G	A	A	0.949939	0.0914978	0.793986	1.13652	0.574596	0.99414	1	311	7365	0.12569	3.6032e-11	A2_Trans	SPLICE_ACCEPTOR_VARIANT	ASN
701	Other hypertrophic and atrophic conditions of skin	dermatologic	rs10774671	OAS1	12	113357193	G	A	A	0.952534	0.0866439	0.803765	1.12884	0.574625	0.99414	1	603	7046	0.12569	3.6032e-11	A2_Trans	SPLICE_ACCEPTOR_VARIANT	ASN
687.1	Rash and other nonspecific skin eruption	dermatologic	rs77534576	DLX4	17	47940666	C	T	T	0.888679	0.210289	0.588501	1.34197	0.574645	0.99414	1	962	6474	0.20794	1.7585e-10	B2_trans	INTERGENIC_VARIANT	ASN
763	Thoracic or lumbosacral neuritis or radiculitis, unspecified	symptoms	rs35705950	MUC5B	11	1241221	G	T	T	1.13302	0.222542	0.732502	1.75253	0.57468	0.99414	1	348	7146	-0.11177	1.2224e-08	B2_trans,A2_Trans	UPSTREAM_GENE_VARIANT	ASN
318	Tobacco use disorder	mental disorders	rs7579014	BCL11A	2	60707894	G	A	A	0.954133	0.0836755	0.809812	1.12417	0.574718	0.99414	1	677	5917	-0.05629	1.2614e-06	B2_trans	CODING_TRANSCRIPT_INTRON_VARIANT	ASN
250	Diabetes mellitus	endocrine/metabolic	rs9461128	TMEM14B	6	10753875	T	C	C	1.05802	0.100515	0.86883	1.28841	0.574733	0.99414	1	272	5384	0.13046	3.4269e-06	B2_trans	CODING_TRANSCRIPT_INTRON_VARIANT	ASN
1010	NA	NA	rs732990	CIB4	2	26842146	C	G	G	1.06217	0.107487	0.860397	1.31125	0.574737	0.99414	1	711	623	0.056389	5.6358e-07	B2_trans	CODING_TRANSCRIPT_INTRON_VARIANT	ASN
338.1	Acute pain	neurological	rs147812915	KAT7	17	47858295	C	T	T	1.17233	0.283397	0.672704	2.04305	0.574769	0.99414	1	440	7383	0.23438	1.0943e-07	A2_Trans	INTERGENIC_VARIANT	ASN
700	Corns and callosities	dermatologic	rs7579014	BCL11A	2	60707894	G	A	A	1.11003	0.186102	0.770772	1.59862	0.574844	0.99414	1	216	7630	-0.05629	1.2614e-06	B2_trans	CODING_TRANSCRIPT_INTRON_VARIANT	ASN
371.3	Inflammation of eyelids	sense organs	rs7579014	BCL11A	2	60707894	G	A	A	1.0779	0.133795	0.829265	1.40109	0.575006	0.99414	1	536	7043	-0.05629	1.2614e-06	B2_trans	CODING_TRANSCRIPT_INTRON_VARIANT	ASN
561.1	NA	NA	rs13179014	SPEF2	5	35693227	A	C	C	1.05723	0.0992557	0.870326	1.28427	0.575017	0.99414	1	588	7027	-0.061249	6.1057e-07	B2_trans	CODING_TRANSCRIPT_INTRON_VARIANT	ASN
350	Abnormal movement	neurological	rs11234800	ME3	11	86479407	G	C	C	0.872974	0.242406	0.542831	1.40391	0.575192	0.99414	1	587	6771	-0.077173	3.0702e-06	B2_trans	INTERGENIC_VARIANT	ASN
338.1	Acute pain	neurological	rs12809318	FBRSL1	12	133140840	T	C	C	1.0742	0.127738	0.836282	1.37979	0.575274	0.99414	1	440	7383	-0.062781	9.5289e-09	B2_trans	CODING_TRANSCRIPT_INTRON_VARIANT	ASN
772.3	Muscle weakness	symptoms	rs7671107	LOC101929161	4	25449225	G	A	A	0.939792	0.110852	0.756265	1.16786	0.575359	0.99414	1	248	7582	-0.064456	1.0803e-06	B2_trans	INTERGENIC_VARIANT	ASN
296.22	Major depressive disorder	mental disorders	rs55654108	PDCL3P4	3	101425703	A	G	G	1.02508	0.0442278	0.939966	1.11791	0.57539	0.99414	1	499	5195	-0.05662	1.0636e-06	B2_trans	INTERGENIC_VARIANT	ASN
741	Symptoms and disorders of the joints	musculoskeletal	rs2277732	DPP9	19	4723670	C	A	A	0.937903	0.114457	0.749432	1.17377	0.575403	0.99414	1	571	7046	0.11697	6.1912e-22	B2_trans,A2_Trans	FIVE_PRIME_UTR_INTRON_VARIANT	ASN
375.1	Dry eyes	sense organs	rs505922	ABO	9	136149229	T	C	C	0.973684	0.0476165	0.886924	1.06893	0.575427	0.99414	1	838	5970	-0.099884	2.0889e-20	B2_trans	CODING_TRANSCRIPT_INTRON_VARIANT	ASN
455	Hemorrhoids	circulatory system	rs12259804	PLEKHS1	10	115573378	T	C	C	1.24961	0.397897	0.572904	2.72561	0.575471	0.99414	1	775	6603	-0.27547	4.8674e-08	A2_Trans	INTERGENIC_VARIANT	ASN
250.41	Impaired fasting glucose	endocrine/metabolic	rs3746539	PTPRT	20	40702071	G	A	A	0.967013	0.0598984	0.859898	1.08747	0.575479	0.99414	1	431	6885	0.05405	1.7723e-06	B2_trans	THREE_PRIME_UTR_EXON_VARIANT	ASN
512.9	Other dyspnea	respiratory	rs13050728	IFNAR2	21	34615210	T	C	C	0.964455	0.0646361	0.849696	1.09471	0.575525	0.99414	1	886	6565	-0.10657	4.0686e-21	B2_trans,A2_Trans	CODING_TRANSCRIPT_INTRON_VARIANT	ASN
371.3	Inflammation of eyelids	sense organs	rs55654108	PDCL3P4	3	101425703	A	G	G	1.04584	0.0800619	0.893954	1.22352	0.575628	0.99414	1	536	7043	-0.05662	1.0636e-06	B2_trans	INTERGENIC_VARIANT	ASN
1015	NA	NA	rs55654108	PDCL3P4	3	101425703	A	G	G	1.06126	0.106246	0.86176	1.30695	0.575723	0.99414	1	406	7404	-0.05662	1.0636e-06	B2_trans	INTERGENIC_VARIANT	ASN
339	Other headache syndromes	neurological	rs77534576	DLX4	17	47940666	C	T	T	1.09064	0.155078	0.804782	1.47803	0.575838	0.99414	1	807	6108	0.20794	1.7585e-10	B2_trans	INTERGENIC_VARIANT	ASN
367.2	Astigmatism	sense organs	rs12259804	PLEKHS1	10	115573378	T	C	C	0.833359	0.32593	0.439946	1.57857	0.575962	0.99414	1	1195	4963	-0.27547	4.8674e-08	A2_Trans	INTERGENIC_VARIANT	ASN
216	Benign neoplasm of skin	neoplasms	rs7960611	CLEC1A	12	10230416	G	A	A	1.05811	0.10099	0.868095	1.28971	0.575965	0.99414	1	525	7241	-0.1584	3.3086e-07	A2_Trans	CODING_TRANSCRIPT_INTRON_VARIANT	ASN
401.21	Hypertensive heart disease	circulatory system	rs67579710	THBS3	1	155173527	G	A	A	0.897173	0.194021	0.613373	1.31228	0.57599	0.99414	1	237	7601	-0.10348	1.0252e-09	B2_trans	CODING_TRANSCRIPT_INTRON_VARIANT	ASN
418	Nonspecific chest pain	circulatory system	rs766826	ELF5	11	34528766	C	T	T	0.970925	0.0527605	0.87554	1.0767	0.575998	0.99414	1	902	5802	-0.082134	1.155e-11	B2_trans	CODING_TRANSCRIPT_INTRON_VARIANT	ASN
327.32	Obstructive sleep apnea	neurological	rs13050728	IFNAR2	21	34615210	T	C	C	1.02282	0.0403618	0.945028	1.10702	0.57608	0.99414	1	400	5480	-0.10657	4.0686e-21	B2_trans,A2_Trans	CODING_TRANSCRIPT_INTRON_VARIANT	ASN
250.24	Type 2 diabetes with neurological manifestations	endocrine/metabolic	rs75505823	LRP1	12	57540956	G	T	T	1.32736	0.506797	0.491589	3.58406	0.576307	0.99414	1	210	7426	-0.20852	3.0745e-06	A2_Trans	CODING_TRANSCRIPT_INTRON_VARIANT	ASN
585.33	Chronic Kidney Disease, Stage III	genitourinary	rs7089827	TFAM	10	60157611	C	T	T	1.05234	0.091301	0.879913	1.25855	0.576332	0.99414	1	142	7550	-0.14471	2.0338e-06	A2_Trans	THREE_PRIME_UTR_EXON_VARIANT	ASN
380.4	Impacted cerumen	sense organs	rs622568	SEC61G	7	54647894	A	C	C	0.920891	0.147504	0.689688	1.2296	0.576349	0.99414	1	411	7230	0.11965	2.6006e-06	A2_Trans	INTERGENIC_VARIANT	ASN
720	Spinal stenosis	musculoskeletal	rs13050728	IFNAR2	21	34615210	T	C	C	0.95715	0.0783879	0.820835	1.1161	0.576364	0.99414	1	239	7426	-0.10657	4.0686e-21	B2_trans,A2_Trans	CODING_TRANSCRIPT_INTRON_VARIANT	ASN
244.4	Hypothyroidism NOS	endocrine/metabolic	rs581342	LMNA	1	156095466	T	C	C	1.11744	0.198749	0.756918	1.64968	0.576368	0.99414	1	112	7525	0.090245	2.6355e-07	B2_trans	CODING_TRANSCRIPT_INTRON_VARIANT	ASN
280	Iron deficiency anemias	hematopoietic	rs9577395	ATP11A	13	113534984	C	G	G	0.939746	0.111234	0.755662	1.16867	0.57637	0.99414	1	195	7593	0.064829	8.6068e-07	B2_trans,A2_Trans	CODING_TRANSCRIPT_INTRON_VARIANT	ASN
367.1	Myopia	sense organs	rs6869036	MGAT1	5	180223327	C	T	T	0.932807	0.124504	0.730825	1.19061	0.576382	0.99414	1	1161	5255	0.25536	1.7578e-06	A2_Trans	FIVE_PRIME_UTR_INTRON_VARIANT	ASN
427	Cardiac dysrhythmias	circulatory system	rs2284028	NCF4	22	37265172	A	C	C	0.935309	0.119711	0.739702	1.18264	0.57639	0.99414	1	775	6129	0.31271	4.1737e-06	A2_Trans	CODING_TRANSCRIPT_INTRON_VARIANT	ASN
379	Other disorders of eye	sense organs	rs60869999	MYO1C	17	1390948	A	T	T	0.957933	0.0769427	0.823837	1.11386	0.576461	0.99414	1	603	6743	0.059541	2.9039e-06	B2_trans	CODING_TRANSCRIPT_INTRON_VARIANT	ASN
840	Sprains and strains	injuries & poisonings	rs915823	TMPRSS2	21	42851454	A	C	C	0.963313	0.0669239	0.844893	1.09833	0.576504	0.99414	1	892	6296	-0.066039	1.6687e-06	B2_trans	CODING_TRANSCRIPT_INTRON_VARIANT	ASN
755.1	Congenital deformities of feet	congenital anomalies	rs67579710	THBS3	1	155173527	G	A	A	1.1149	0.194768	0.761111	1.63314	0.576555	0.99414	1	264	7598	-0.10348	1.0252e-09	B2_trans	CODING_TRANSCRIPT_INTRON_VARIANT	ASN
366	Cataract	sense organs	rs2277732	DPP9	19	4723670	C	A	A	0.958848	0.0752553	0.827356	1.11124	0.576571	0.99414	1	589	4831	0.11697	6.1912e-22	B2_trans,A2_Trans	FIVE_PRIME_UTR_INTRON_VARIANT	ASN
523.3	Periodontitis (acute or chronic)	digestive	rs13179014	SPEF2	5	35693227	A	C	C	1.0453	0.0793464	0.894746	1.22118	0.576628	0.99414	1	390	6934	-0.061249	6.1057e-07	B2_trans	CODING_TRANSCRIPT_INTRON_VARIANT	ASN
840.3	Joint/ligament sprain	injuries & poisonings	rs7960611	CLEC1A	12	10230416	G	A	A	1.06524	0.113193	0.853289	1.32983	0.576629	0.99414	1	363	7471	-0.1584	3.3086e-07	A2_Trans	CODING_TRANSCRIPT_INTRON_VARIANT	ASN
726	Peripheral enthesopathies and allied syndromes	musculoskeletal	rs4830964	.	23	15515319	C	G	G	0.979995	0.0362041	0.912865	1.05206	0.576726	0.99414	1	903	5673	0.046578	2.9701e-06	B2_trans	SEQUENCE_VARIANT	ASN
722	Intervertebral disc disorders	musculoskeletal	rs9461128	TMEM14B	6	10753875	T	C	C	1.076	0.131236	0.831962	1.39162	0.576737	0.99414	1	494	6677	0.13046	3.4269e-06	B2_trans	CODING_TRANSCRIPT_INTRON_VARIANT	ASN
586	Other disorders of the kidney and ureters	genitourinary	rs7560588	BCL11A	2	60727416	G	A	A	1.13271	0.223278	0.73125	1.75459	0.57676	0.99414	1	232	7603	-0.12371	2.3396e-07	A2_Trans	CODING_TRANSCRIPT_INTRON_VARIANT	ASN
411	Ischemic Heart Disease	circulatory system	rs12567716	FOXD2	1	48197570	T	C	C	1.03089	0.0545264	0.926405	1.14717	0.576842	0.99414	1	363	6625	-0.090753	1.4878e-06	B2_trans	INTERGENIC_VARIANT	ASN
290	Delirium dementia and amnestic and other cognitive disorders	mental disorders	rs147812915	KAT7	17	47858295	C	T	T	1.1901	0.311927	0.645758	2.19329	0.576887	0.99414	1	137	7723	0.23438	1.0943e-07	A2_Trans	INTERGENIC_VARIANT	ASN
295	Schizophrenia and other psychotic disorders	mental disorders	rs76423999	SLC12A7	5	1098067	T	A	A	1.05496	0.0959027	0.874189	1.27312	0.57689	0.99414	1	109	7606	0.18412	3.8813e-07	A2_Trans	CODING_TRANSCRIPT_INTRON_VARIANT	ASN
401.22	Hypertensive chronic kidney disease	circulatory system	rs35705950	MUC5B	11	1241221	G	T	T	0.809436	0.378953	0.385139	1.70117	0.576912	0.99414	1	187	7569	-0.11177	1.2224e-08	B2_trans,A2_Trans	UPSTREAM_GENE_VARIANT	ASN
594	Urinary calculus	genitourinary	rs495828	ABO	9	136154867	G	T	T	0.948291	0.0951707	0.786922	1.14275	0.576923	0.99414	1	174	7473	-0.13432	6.5649e-10	A2_Trans	UPSTREAM_GENE_VARIANT	ASN
371.21	Allergic conjunctivitis	sense organs	rs72711165	TMEM65	8	125336564	T	C	C	0.920536	0.148424	0.688179	1.23135	0.576943	0.99414	1	321	7515	0.18279	6.0907e-07	B2_trans	CODING_TRANSCRIPT_INTRON_VARIANT	ASN
350.2	Abnormality of gait	neurological	rs67959919	LZTFL1	3	45871908	G	A	A	1.09807	0.167711	0.790448	1.5254	0.576971	0.99414	1	463	7025	0.59355	1.6043e-80	A2_Trans	CODING_TRANSCRIPT_INTRON_VARIANT	ASN
292.2	Mild cognitive impairment	mental disorders	rs75505823	LRP1	12	57540956	G	T	T	1.38932	0.589475	0.437563	4.41128	0.576975	0.99414	1	169	7658	-0.20852	3.0745e-06	A2_Trans	CODING_TRANSCRIPT_INTRON_VARIANT	ASN
514	Abnormal findings examination of lungs	respiratory	rs10129899	LINC00637	14	104330432	C	A	A	0.942639	0.105905	0.765948	1.16009	0.576993	0.99414	1	259	7576	-0.057002	2.1916e-06	B2_trans	INTERGENIC_VARIANT	ASN
427.3	Other specified cardiac dysrhythmias	circulatory system	rs7605877	FOXI3	2	88559025	T	C	C	1.12726	0.214863	0.739829	1.71757	0.577183	0.99414	1	397	7431	-0.071053	3.3369e-06	B2_trans	INTERGENIC_VARIANT	ASN
706.2	Sebaceous cyst	dermatologic	rs111783124	LOC101928126	21	35362848	G	A	A	0.925889	0.138156	0.706254	1.21383	0.577291	0.99414	1	300	7491	0.13532	2.1558e-07	A2_Trans	INTERGENIC_VARIANT	ASN
304	Adjustment reaction	mental disorders	rs13179014	SPEF2	5	35693227	A	C	C	1.03713	0.065422	0.912321	1.17902	0.577302	0.99414	1	788	6020	-0.061249	6.1057e-07	B2_trans	CODING_TRANSCRIPT_INTRON_VARIANT	ASN
585.3	Chronic renal failure [CKD]	genitourinary	rs67579710	THBS3	1	155173527	G	A	A	1.07011	0.121594	0.843196	1.3581	0.577325	0.99414	1	209	7210	-0.10348	1.0252e-09	B2_trans	CODING_TRANSCRIPT_INTRON_VARIANT	ASN
564	Functional digestive disorders	digestive	rs76423999	SLC12A7	5	1098067	T	A	A	1.06215	0.108189	0.8592	1.31303	0.577331	0.99414	1	331	7460	0.18412	3.8813e-07	A2_Trans	CODING_TRANSCRIPT_INTRON_VARIANT	ASN
789	Nausea and vomiting	symptoms	rs11085727	TYK2	19	10466123	C	T	T	0.949327	0.093313	0.790656	1.13984	0.577335	0.99414	1	423	7386	0.17253	2.3333e-18	A2_Trans,B2_trans	CODING_TRANSCRIPT_INTRON_VARIANT	ASN
530.1	Esophagitis, GERD and related diseases	digestive	rs9501257	HLA-DPB1	6	33055355	A	G	G	1.02792	0.0494232	0.933022	1.13248	0.577358	0.99414	1	651	5585	0.17269	4.1339e-08	A2_Trans	THREE_PRIME_UTR_EXON_VARIANT	ASN
295.3	Psychosis	mental disorders	rs12567716	FOXD2	1	48197570	T	C	C	1.0585	0.102033	0.866646	1.29284	0.577361	0.99414	1	105	7729	-0.090753	1.4878e-06	B2_trans	INTERGENIC_VARIANT	ASN
401.22	Hypertensive chronic kidney disease	circulatory system	rs5023077	FBRSL1	12	133141973	T	C	C	0.948645	0.0946191	0.788068	1.14194	0.577397	0.99414	1	187	7569	-0.090901	1.5172e-06	A2_Trans	CODING_TRANSCRIPT_INTRON_VARIANT	ASN
706.2	Sebaceous cyst	dermatologic	rs2277732	DPP9	19	4723670	C	A	A	1.07944	0.137191	0.824937	1.41246	0.577397	0.99414	1	300	7491	0.11697	6.1912e-22	B2_trans,A2_Trans	FIVE_PRIME_UTR_INTRON_VARIANT	ASN
726	Peripheral enthesopathies and allied syndromes	musculoskeletal	rs622568	SEC61G	7	54647894	A	C	C	1.04769	0.0836215	0.88931	1.23427	0.577455	0.99414	1	903	5673	0.11965	2.6006e-06	A2_Trans	INTERGENIC_VARIANT	ASN
300.12	Agorophobia, social phobia, and panic disorder	mental disorders	rs111837807	CCHCR1	6	31121232	T	C	C	1.08036	0.13875	0.823121	1.41799	0.577479	0.99414	1	179	7613	0.20363	2.152e-11	A2_Trans,B2_trans	CODING_TRANSCRIPT_INTRON_VARIANT	ASN
350.2	Abnormality of gait	neurological	rs78313563	ESS2	22	19136365	G	A	A	0.838561	0.316097	0.451307	1.55811	0.577522	0.99414	1	463	7025	0.40873	6.5914e-07	A2_Trans	UPSTREAM_GENE_VARIANT	ASN
317	Alcohol-related disorders	mental disorders	rs7671107	LOC101929161	4	25449225	G	A	A	1.03451	0.0609198	0.918079	1.16571	0.577571	0.99414	1	320	6876	-0.064456	1.0803e-06	B2_trans	INTERGENIC_VARIANT	ASN
374.6	Dermatochalasis	sense organs	rs117169628	SLC22A31	16	89262657	G	A	A	0.803163	0.393619	0.371325	1.73721	0.577612	0.99414	1	81	7718	0.081201	5.77e-07	B2_trans	SYNONYMOUS_VARIANT	ASN
292	Neurological disorders	mental disorders	rs10086829	COL14A1	8	121149129	G	A	A	1.03942	0.0694425	0.907159	1.19098	0.577645	0.99414	1	430	6951	-0.097352	3.8599e-06	A2_Trans	FIVE_PRIME_UTR_INTRON_VARIANT	ASN
512	Other symptoms of respiratory system	respiratory	rs2924480	ELF5	11	34529831	T	C	C	0.973398	0.048426	0.885259	1.07031	0.577686	0.99414	1	1337	4732	-0.11648	2.817e-07	A2_Trans	CODING_TRANSCRIPT_INTRON_VARIANT	ASN
280	Iron deficiency anemias	hematopoietic	rs11702230	LOC101928126	21	35377591	C	T	T	1.07894	0.136507	0.825662	1.40991	0.577809	0.99414	1	195	7593	0.099731	3.223e-09	B2_trans	INTERGENIC_VARIANT	ASN
681	Superficial cellulitis and abscess	dermatologic	rs2277732	DPP9	19	4723670	C	A	A	1.05757	0.100586	0.868345	1.28804	0.577854	0.99414	1	545	6997	0.11697	6.1912e-22	B2_trans,A2_Trans	FIVE_PRIME_UTR_INTRON_VARIANT	ASN
788	Syncope and collapse	symptoms	rs11702230	LOC101928126	21	35377591	C	T	T	0.924922	0.140276	0.70259	1.21761	0.577956	0.99414	1	231	7542	0.099731	3.223e-09	B2_trans	INTERGENIC_VARIANT	ASN
285	Other anemias	hematopoietic	rs11234800	ME3	11	86479407	G	C	C	1.12565	0.212782	0.741791	1.70814	0.57805	0.99414	1	410	6920	-0.077173	3.0702e-06	B2_trans	INTERGENIC_VARIANT	ASN
764	Sciatica	symptoms	rs11702230	LOC101928126	21	35377591	C	T	T	0.926573	0.137116	0.708217	1.21225	0.578083	0.99414	1	337	7426	0.099731	3.223e-09	B2_trans	INTERGENIC_VARIANT	ASN
819	Skull and face fracture and other intercranial injury	injuries & poisonings	rs3746539	PTPRT	20	40702071	G	A	A	1.04399	0.0774193	0.897012	1.21506	0.578137	0.99414	1	228	7382	0.05405	1.7723e-06	B2_trans	THREE_PRIME_UTR_EXON_VARIANT	ASN
295.3	Psychosis	mental disorders	rs12660421	FOXP4-AS1	6	41488378	G	A	A	1.06504	0.113316	0.852922	1.3299	0.578183	0.99414	1	105	7729	0.35506	1.1424e-09	A2_Trans	DOWNSTREAM_GENE_VARIANT	ASN
796	Elevated prostate specific antigen [PSA]	genitourinary	rs34488998	NKAIN3	8	63408372	G	A	A	0.664652	0.734793	0.157448	2.80577	0.578261	0.99414	1	143	7468	0.1355	3.4644e-06	B2_trans	CODING_TRANSCRIPT_INTRON_VARIANT	ASN
340	Migraine	neurological	rs10129899	LINC00637	14	104330432	C	A	A	0.962546	0.0686762	0.841326	1.10123	0.578318	0.99414	1	270	7152	-0.057002	2.1916e-06	B2_trans	INTERGENIC_VARIANT	ASN
339	Other headache syndromes	neurological	rs60869999	MYO1C	17	1390948	A	T	T	1.03511	0.0620842	0.916517	1.16905	0.578326	0.99414	1	807	6108	0.059541	2.9039e-06	B2_trans	CODING_TRANSCRIPT_INTRON_VARIANT	ASN
600	Hyperplasia of prostate	genitourinary	rs7560588	BCL11A	2	60727416	G	A	A	0.92844	0.133596	0.714557	1.20634	0.578364	0.99414	1	380	6600	-0.12371	2.3396e-07	A2_Trans	CODING_TRANSCRIPT_INTRON_VARIANT	ASN
250.2	Type 2 diabetes	endocrine/metabolic	rs35705950	MUC5B	11	1241221	G	T	T	0.917918	0.15415	0.678564	1.2417	0.578478	0.99414	1	256	5407	-0.11177	1.2224e-08	B2_trans,A2_Trans	UPSTREAM_GENE_VARIANT	ASN
727.1	Synovitis and tenosynovitis	musculoskeletal	rs7560588	BCL11A	2	60727416	G	A	A	0.904178	0.181296	0.633774	1.28995	0.578483	0.99414	1	311	7365	-0.12371	2.3396e-07	A2_Trans	CODING_TRANSCRIPT_INTRON_VARIANT	ASN
269	Proteinuria	endocrine/metabolic	rs78313563	ESS2	22	19136365	G	A	A	1.27897	0.442864	0.5369	3.04668	0.578486	0.99414	1	145	7716	0.40873	6.5914e-07	A2_Trans	UPSTREAM_GENE_VARIANT	ASN
596	Other disorders of bladder	genitourinary	rs117169628	SLC22A31	16	89262657	G	A	A	1.18724	0.308925	0.648012	2.17519	0.578493	0.99414	1	192	7666	0.081201	5.77e-07	B2_trans	SYNONYMOUS_VARIANT	ASN
480	Pneumonia	respiratory	rs75505823	LRP1	12	57540956	G	T	T	0.646271	0.785735	0.138547	3.01462	0.5785	0.99414	1	276	7495	-0.20852	3.0745e-06	A2_Trans	CODING_TRANSCRIPT_INTRON_VARIANT	ASN
696.41	Psoriasis vulgaris	dermatologic	rs5023077	FBRSL1	12	133141973	T	C	C	1.05816	0.101758	0.866834	1.29172	0.578506	0.99414	1	102	7711	-0.090901	1.5172e-06	A2_Trans	CODING_TRANSCRIPT_INTRON_VARIANT	ASN
550	Abdominal hernia	digestive	rs9501257	HLA-DPB1	6	33055355	A	G	G	1.06372	0.111198	0.855411	1.32275	0.57855	0.99414	1	252	7528	0.17269	4.1339e-08	A2_Trans	THREE_PRIME_UTR_EXON_VARIANT	ASN
292	Neurological disorders	mental disorders	rs2284028	NCF4	22	37265172	A	C	C	0.91945	0.151199	0.68364	1.2366	0.578603	0.99414	1	430	6951	0.31271	4.1737e-06	A2_Trans	CODING_TRANSCRIPT_INTRON_VARIANT	ASN
365.11	Primary open angle glaucoma	sense organs	rs60305836	CDH8	16	61709381	A	C	C	1.14462	0.243203	0.710635	1.84364	0.578628	0.99414	1	98	7659	0.086719	1.1846e-06	B2_trans	CODING_TRANSCRIPT_INTRON_VARIANT	ASN
272.1	Hyperlipidemia	endocrine/metabolic	rs622568	SEC61G	7	54647894	A	C	C	0.956161	0.0807316	0.81623	1.12008	0.578705	0.99414	1	686	2472	0.11965	2.6006e-06	A2_Trans	INTERGENIC_VARIANT	ASN
367.8	Hypermetropia	sense organs	rs581342	LMNA	1	156095466	T	C	C	0.907529	0.174767	0.644316	1.27827	0.578761	0.99414	1	663	6473	0.090245	2.6355e-07	B2_trans	CODING_TRANSCRIPT_INTRON_VARIANT	ASN
745	Pain in joint	musculoskeletal	rs35705950	MUC5B	11	1241221	G	T	T	0.924908	0.140605	0.702126	1.21838	0.57877	0.99414	1	941	2702	-0.11177	1.2224e-08	B2_trans,A2_Trans	UPSTREAM_GENE_VARIANT	ASN
379	Other disorders of eye	sense organs	rs5023077	FBRSL1	12	133141973	T	C	C	0.963887	0.0662586	0.8465	1.09755	0.578816	0.99414	1	603	6743	-0.090901	1.5172e-06	A2_Trans	CODING_TRANSCRIPT_INTRON_VARIANT	ASN
523	Gingival and periodontal diseases	digestive	rs11702230	LOC101928126	21	35377591	C	T	T	0.963713	0.0665859	0.845804	1.09806	0.578826	0.99414	1	407	6118	0.099731	3.223e-09	B2_trans	INTERGENIC_VARIANT	ASN
1010.1	NA	NA	rs766826	ELF5	11	34528766	C	T	T	1.04699	0.0827335	0.890269	1.23131	0.578849	0.99414	1	629	6938	-0.082134	1.155e-11	B2_trans	CODING_TRANSCRIPT_INTRON_VARIANT	ASN
301	Personality disorders	mental disorders	rs10086829	COL14A1	8	121149129	G	A	A	0.936414	0.118363	0.742535	1.18092	0.578861	0.99414	1	116	7746	-0.097352	3.8599e-06	A2_Trans	FIVE_PRIME_UTR_INTRON_VARIANT	ASN
427.3	Other specified cardiac dysrhythmias	circulatory system	rs55654108	PDCL3P4	3	101425703	A	G	G	0.938884	0.113622	0.751445	1.17308	0.578878	0.99414	1	397	7431	-0.05662	1.0636e-06	B2_trans	INTERGENIC_VARIANT	ASN
480	Pneumonia	respiratory	rs915823	TMPRSS2	21	42851454	A	C	C	0.939198	0.113021	0.752581	1.17209	0.578883	0.99414	1	276	7495	-0.066039	1.6687e-06	B2_trans	CODING_TRANSCRIPT_INTRON_VARIANT	ASN
250.22	Type 2 diabetes with renal manifestations	endocrine/metabolic	rs1405655	NR1H2	19	50882619	T	C	C	1.0606	0.106038	0.861575	1.30561	0.578986	0.99414	1	143	7565	0.075181	1.1208e-11	B2_trans,A2_Trans	CODING_TRANSCRIPT_INTRON_VARIANT	ASN
411	Ischemic Heart Disease	circulatory system	rs35154152	THBS3	1	155172725	T	C	C	1.05743	0.100645	0.868127	1.28802	0.578993	0.99414	1	363	6625	-0.20528	2.3574e-11	A2_Trans	SYNONYMOUS_VARIANT	ASN
367.4	NA	NA	rs13179014	SPEF2	5	35693227	A	C	C	1.03494	0.0619128	0.916676	1.16847	0.579076	0.99414	1	975	4107	-0.061249	6.1057e-07	B2_trans	CODING_TRANSCRIPT_INTRON_VARIANT	ASN
458	Hypotension	circulatory system	rs3746539	PTPRT	20	40702071	G	A	A	0.943525	0.104797	0.768334	1.15866	0.579089	0.99414	1	331	7514	0.05405	1.7723e-06	B2_trans	THREE_PRIME_UTR_EXON_VARIANT	ASN
704	Diseases of hair and hair follicles	dermatologic	rs10774671	OAS1	12	113357193	G	A	A	0.941158	0.109339	0.759614	1.16609	0.579137	0.99414	1	306	7519	0.12569	3.6032e-11	A2_Trans	SPLICE_ACCEPTOR_VARIANT	ASN
271	Disorders of carbohydrate transport and metabolism	endocrine/metabolic	rs72711165	TMEM65	8	125336564	T	C	C	1.08867	0.153184	0.806315	1.46989	0.579174	0.99414	1	273	7581	0.18279	6.0907e-07	B2_trans	CODING_TRANSCRIPT_INTRON_VARIANT	ASN
380.4	Impacted cerumen	sense organs	rs117169628	SLC22A31	16	89262657	G	A	A	1.1262	0.214322	0.739918	1.71414	0.579216	0.99414	1	411	7230	0.081201	5.77e-07	B2_trans	SYNONYMOUS_VARIANT	ASN
1005	NA	NA	rs7089827	TFAM	10	60157611	C	T	T	0.965951	0.0624761	0.854625	1.09178	0.579248	0.99414	1	1093	6119	-0.14471	2.0338e-06	A2_Trans	THREE_PRIME_UTR_EXON_VARIANT	ASN
427.5	Arrhythmia (cardiac) NOS	circulatory system	rs622568	SEC61G	7	54647894	A	C	C	1.11382	0.194429	0.760882	1.63048	0.579283	0.99414	1	380	7485	0.11965	2.6006e-06	A2_Trans	INTERGENIC_VARIANT	ASN
250.22	Type 2 diabetes with renal manifestations	endocrine/metabolic	rs7579014	BCL11A	2	60707894	G	A	A	0.913811	0.162566	0.664478	1.2567	0.579284	0.99414	1	143	7565	-0.05629	1.2614e-06	B2_trans	CODING_TRANSCRIPT_INTRON_VARIANT	ASN
789	Nausea and vomiting	symptoms	rs1878527	ANKRD30BL	2	133056313	T	C	C	0.88471	0.220985	0.573718	1.36428	0.579362	0.99414	1	423	7386	-0.077457	2.0215e-06	B2_trans	INTERGENIC_VARIANT	ASN
696.4	Psoriasis	dermatologic	rs5023077	FBRSL1	12	133141973	T	C	C	1.05716	0.100287	0.868512	1.28678	0.579406	0.99414	1	104	7701	-0.090901	1.5172e-06	A2_Trans	CODING_TRANSCRIPT_INTRON_VARIANT	ASN
185	Cancer of prostate	neoplasms	rs5023077	FBRSL1	12	133141973	T	C	C	0.947588	0.0971375	0.783314	1.14631	0.57943	0.99414	1	70	7688	-0.090901	1.5172e-06	A2_Trans	CODING_TRANSCRIPT_INTRON_VARIANT	ASN
374.6	Dermatochalasis	sense organs	rs7671107	LOC101929161	4	25449225	G	A	A	0.943185	0.105561	0.766909	1.15998	0.579502	0.99414	1	81	7718	-0.064456	1.0803e-06	B2_trans	INTERGENIC_VARIANT	ASN
772.3	Muscle weakness	symptoms	rs721917	SFTPD	10	81706324	A	G	G	1.05633	0.0988906	0.870205	1.28225	0.579506	0.99414	1	248	7582	0.055247	2.0819e-07	B2_trans	SYNONYMOUS_VARIANT	ASN
370	Keratitis	sense organs	rs11234800	ME3	11	86479407	G	C	C	0.746041	0.528772	0.26465	2.10307	0.579534	0.99414	1	402	7457	-0.077173	3.0702e-06	B2_trans	INTERGENIC_VARIANT	ASN
244.4	Hypothyroidism NOS	endocrine/metabolic	rs61667602	CRHR1	17	43785349	T	C	C	0.863013	0.265974	0.512413	1.4535	0.579641	0.99414	1	112	7525	-0.093554	9.1279e-12	B2_trans	FIVE_PRIME_UTR_INTRON_VARIANT	ASN
300.4	Dysthymic disorder	mental disorders	rs2924480	ELF5	11	34529831	T	C	C	1.05933	0.104053	0.863895	1.29897	0.579644	0.99414	1	245	7528	-0.11648	2.817e-07	A2_Trans	CODING_TRANSCRIPT_INTRON_VARIANT	ASN
585.1	Acute renal failure	genitourinary	rs766826	ELF5	11	34528766	C	T	T	1.05879	0.103142	0.865	1.296	0.579659	0.99414	1	211	7567	-0.082134	1.155e-11	B2_trans	CODING_TRANSCRIPT_INTRON_VARIANT	ASN
216	Benign neoplasm of skin	neoplasms	rs6869036	MGAT1	5	180223327	C	T	T	1.14115	0.238393	0.715194	1.82081	0.579664	0.99414	1	525	7241	0.25536	1.7578e-06	A2_Trans	FIVE_PRIME_UTR_INTRON_VARIANT	ASN
1005	NA	NA	rs72655853	SBSPON	8	73985608	A	G	G	1.19165	0.316595	0.640713	2.21634	0.579691	0.99414	1	1093	6119	0.22523	8.3915e-07	A2_Trans	CODING_TRANSCRIPT_INTRON_VARIANT	ASN
411.4	Coronary atherosclerosis	circulatory system	rs9501257	HLA-DPB1	6	33055355	A	G	G	0.962864	0.0683318	0.842172	1.10085	0.579708	0.99414	1	265	6901	0.17269	4.1339e-08	A2_Trans	THREE_PRIME_UTR_EXON_VARIANT	ASN
562.1	Diverticulosis	digestive	rs495828	ABO	9	136154867	G	T	T	0.938843	0.113962	0.75091	1.17381	0.579746	0.99414	1	393	7399	-0.13432	6.5649e-10	A2_Trans	UPSTREAM_GENE_VARIANT	ASN
696.41	Psoriasis vulgaris	dermatologic	rs72711165	TMEM65	8	125336564	T	C	C	0.926477	0.137938	0.707004	1.21408	0.579836	0.99414	1	102	7711	0.18279	6.0907e-07	B2_trans	CODING_TRANSCRIPT_INTRON_VARIANT	ASN
295.1	Schizophrenia	mental disorders	rs7560588	BCL11A	2	60727416	G	A	A	0.87705	0.236971	0.551206	1.39552	0.579842	0.99414	1	57	7794	-0.12371	2.3396e-07	A2_Trans	CODING_TRANSCRIPT_INTRON_VARIANT	ASN
1010.3	NA	NA	rs60305836	CDH8	16	61709381	A	C	C	0.934862	0.121682	0.736498	1.18665	0.579889	0.99414	1	1566	4186	0.086719	1.1846e-06	B2_trans	CODING_TRANSCRIPT_INTRON_VARIANT	ASN
250.24	Type 2 diabetes with neurological manifestations	endocrine/metabolic	rs10774671	OAS1	12	113357193	G	A	A	1.05147	0.0906922	0.880239	1.25602	0.579967	0.99414	1	210	7426	0.12569	3.6032e-11	A2_Trans	SPLICE_ACCEPTOR_VARIANT	ASN
764	Sciatica	symptoms	rs72711165	TMEM65	8	125336564	T	C	C	1.07099	0.123933	0.840028	1.36546	0.57999	0.99414	1	337	7426	0.18279	6.0907e-07	B2_trans	CODING_TRANSCRIPT_INTRON_VARIANT	ASN
427.2	Atrial fibrillation and flutter	circulatory system	rs7960611	CLEC1A	12	10230416	G	A	A	1.05163	0.0909926	0.879855	1.25695	0.580073	0.99414	1	118	7531	-0.1584	3.3086e-07	A2_Trans	CODING_TRANSCRIPT_INTRON_VARIANT	ASN
525	Other diseases of the teeth and supporting structures	digestive	rs8052423	SLC22A31	16	89269178	G	T	T	0.932464	0.126386	0.727867	1.19457	0.580085	0.99414	1	535	6101	0.13037	1.0019e-06	A2_Trans	UPSTREAM_GENE_VARIANT	ASN
276	Disorders of fluid, electrolyte, and acid-base balance	endocrine/metabolic	rs495828	ABO	9	136154867	G	T	T	1.04548	0.0803881	0.893076	1.22389	0.580093	0.99414	1	513	6974	-0.13432	6.5649e-10	A2_Trans	UPSTREAM_GENE_VARIANT	ASN
523.31	Acute periodontitis	digestive	rs55654108	PDCL3P4	3	101425703	A	G	G	1.04485	0.0793117	0.894424	1.22057	0.580153	0.99414	1	295	7284	-0.05662	1.0636e-06	B2_trans	INTERGENIC_VARIANT	ASN
395	Heart valve disorders	circulatory system	rs76423999	SLC12A7	5	1098067	T	A	A	1.0667	0.116729	0.848559	1.34092	0.58016	0.99414	1	162	7664	0.18412	3.8813e-07	A2_Trans	CODING_TRANSCRIPT_INTRON_VARIANT	ASN
761	Cervicalgia	symptoms	rs7089827	TFAM	10	60157611	C	T	T	0.971115	0.0529903	0.875317	1.0774	0.58018	0.99414	1	677	6068	-0.14471	2.0338e-06	A2_Trans	THREE_PRIME_UTR_EXON_VARIANT	ASN
355.1	Chronic pain syndrome	neurological	rs72711165	TMEM65	8	125336564	T	C	C	0.915442	0.159745	0.669353	1.252	0.580222	0.99414	1	144	7675	0.18279	6.0907e-07	B2_trans	CODING_TRANSCRIPT_INTRON_VARIANT	ASN
764	Sciatica	symptoms	rs10774671	OAS1	12	113357193	G	A	A	0.944907	0.102468	0.772979	1.15507	0.580236	0.99414	1	337	7426	0.12569	3.6032e-11	A2_Trans	SPLICE_ACCEPTOR_VARIANT	ASN
1005	NA	NA	rs721917	SFTPD	10	81706324	A	G	G	1.0306	0.0545032	0.926183	1.14679	0.580262	0.99414	1	1093	6119	0.055247	2.0819e-07	B2_trans	SYNONYMOUS_VARIANT	ASN
465.2	Acute pharyngitis	respiratory	rs76073397	MIR548H2	16	11386452	T	C	C	1.10473	0.180111	0.776147	1.57241	0.580278	0.99414	1	566	7296	0.14454	9.6663e-07	A2_Trans,B2_trans	INTERGENIC_VARIANT	ASN
465	Acute upper respiratory infections of multiple or unspecified sites	respiratory	rs61667602	CRHR1	17	43785349	T	C	C	0.905776	0.179012	0.637742	1.28646	0.580382	0.99414	1	1210	5761	-0.093554	9.1279e-12	B2_trans	FIVE_PRIME_UTR_INTRON_VARIANT	ASN
728.7	Fasciitis	musculoskeletal	rs78313563	ESS2	22	19136365	G	A	A	1.15071	0.254042	0.699401	1.89325	0.580541	0.99414	1	401	6902	0.40873	6.5914e-07	A2_Trans	UPSTREAM_GENE_VARIANT	ASN
521	Diseases of hard tissues of teeth	digestive	rs35508621	LZTFL1	3	45880481	T	C	C	0.941531	0.109031	0.760375	1.16585	0.580554	0.99414	1	473	5965	0.38931	6.0917e-89	B2_trans	CODING_TRANSCRIPT_INTRON_VARIANT	ASN
599.4	Urinary incontinence	genitourinary	rs7605877	FOXI3	2	88559025	T	C	C	0.876063	0.239467	0.547899	1.40078	0.580574	0.99414	1	249	7578	-0.071053	3.3369e-06	B2_trans	INTERGENIC_VARIANT	ASN
578.8	Hemorrhage of rectum and anus	digestive	rs7560588	BCL11A	2	60727416	G	A	A	0.876584	0.238394	0.549379	1.39867	0.580577	0.99414	1	327	7521	-0.12371	2.3396e-07	A2_Trans	CODING_TRANSCRIPT_INTRON_VARIANT	ASN
706.8	Other specified diseases of sebaceous glands	dermatologic	rs35508621	LZTFL1	3	45880481	T	C	C	1.13641	0.231457	0.721971	1.78876	0.580616	0.99414	1	394	7451	0.38931	6.0917e-89	B2_trans	CODING_TRANSCRIPT_INTRON_VARIANT	ASN
339	Other headache syndromes	neurological	rs6869036	MGAT1	5	180223327	C	T	T	1.08061	0.140328	0.820772	1.42271	0.580623	0.99414	1	807	6108	0.25536	1.7578e-06	A2_Trans	FIVE_PRIME_UTR_INTRON_VARIANT	ASN
523.32	Chronic periodontitis	digestive	rs60869999	MYO1C	17	1390948	A	T	T	1.05118	0.0903591	0.880571	1.25485	0.580664	0.99414	1	306	7305	0.059541	2.9039e-06	B2_trans	CODING_TRANSCRIPT_INTRON_VARIANT	ASN
745	Pain in joint	musculoskeletal	rs2924480	ELF5	11	34529831	T	C	C	1.02486	0.0444462	0.939356	1.11814	0.580679	0.99414	1	941	2702	-0.11648	2.817e-07	A2_Trans	CODING_TRANSCRIPT_INTRON_VARIANT	ASN
755.1	Congenital deformities of feet	congenital anomalies	rs35154152	THBS3	1	155172725	T	C	C	1.11119	0.190858	0.764414	1.61527	0.580681	0.99414	1	264	7598	-0.20528	2.3574e-11	A2_Trans	SYNONYMOUS_VARIANT	ASN
070	Viral hepatitis	infectious diseases	rs11702230	LOC101928126	21	35377591	C	T	T	1.06546	0.114793	0.850799	1.33429	0.580681	0.99414	1	101	7561	0.099731	3.223e-09	B2_trans	INTERGENIC_VARIANT	ASN
401.1	Essential hypertension	circulatory system	rs505922	ABO	9	136149229	T	C	C	1.02463	0.0440569	0.939865	1.11704	0.580764	0.99414	1	431	3472	-0.099884	2.0889e-20	B2_trans	CODING_TRANSCRIPT_INTRON_VARIANT	ASN
550	Abdominal hernia	digestive	rs467843	TRAPPC13	5	64945715	A	G	G	1.05331	0.0940556	0.875986	1.26654	0.580789	0.99414	1	252	7528	-0.089724	1.7259e-06	A2_Trans	CODING_TRANSCRIPT_INTRON_VARIANT	ASN
271	Disorders of carbohydrate transport and metabolism	endocrine/metabolic	rs10086829	COL14A1	8	121149129	G	A	A	1.06793	0.119034	0.84571	1.34855	0.580849	0.99414	1	273	7581	-0.097352	3.8599e-06	A2_Trans	FIVE_PRIME_UTR_INTRON_VARIANT	ASN
300.4	Dysthymic disorder	mental disorders	rs147812915	KAT7	17	47858295	C	T	T	1.15433	0.259975	0.693484	1.92141	0.580924	0.99414	1	245	7528	0.23438	1.0943e-07	A2_Trans	INTERGENIC_VARIANT	ASN
386.9	Dizziness and giddiness (Light-headedness and vertigo)	sense organs	rs10774679	OAS3	12	113374748	C	T	T	0.958495	0.0768046	0.824543	1.11421	0.580991	0.99414	1	697	6760	0.075824	4.6954e-12	B2_trans	UPSTREAM_GENE_VARIANT	ASN
578.2	Blood in stool	digestive	rs7671107	LOC101929161	4	25449225	G	A	A	1.05996	0.105545	0.861888	1.30356	0.581122	0.99414	1	419	7396	-0.064456	1.0803e-06	B2_trans	INTERGENIC_VARIANT	ASN
185	Cancer of prostate	neoplasms	rs11702230	LOC101928126	21	35377591	C	T	T	1.08177	0.142476	0.8182	1.43025	0.581174	0.99414	1	70	7688	0.099731	3.223e-09	B2_trans	INTERGENIC_VARIANT	ASN
261.4	Vitamin D deficiency	endocrine/metabolic	rs7579014	BCL11A	2	60707894	G	A	A	0.952205	0.0887775	0.800134	1.13318	0.581182	0.99414	1	692	6098	-0.05629	1.2614e-06	B2_trans	CODING_TRANSCRIPT_INTRON_VARIANT	ASN
514	Abnormal findings examination of lungs	respiratory	rs111837807	CCHCR1	6	31121232	T	C	C	0.91473	0.161577	0.666436	1.25553	0.581221	0.99414	1	259	7576	0.20363	2.152e-11	A2_Trans,B2_trans	CODING_TRANSCRIPT_INTRON_VARIANT	ASN
362.26	Macular puckering of retina	sense organs	rs495828	ABO	9	136154867	G	T	T	0.938017	0.116003	0.747255	1.17748	0.581221	0.99414	1	172	7619	-0.13432	6.5649e-10	A2_Trans	UPSTREAM_GENE_VARIANT	ASN
480	Pneumonia	respiratory	rs495828	ABO	9	136154867	G	T	T	1.06198	0.109029	0.857648	1.31499	0.581277	0.99414	1	276	7495	-0.13432	6.5649e-10	A2_Trans	UPSTREAM_GENE_VARIANT	ASN
290.3	Other persistent mental disorders due to conditions classified elsewhere	mental disorders	rs111837807	CCHCR1	6	31121232	T	C	C	0.916945	0.157234	0.67376	1.2479	0.58132	0.99414	1	196	7626	0.20363	2.152e-11	A2_Trans,B2_trans	CODING_TRANSCRIPT_INTRON_VARIANT	ASN
411.2	Myocardial infarction	circulatory system	rs9501257	HLA-DPB1	6	33055355	A	G	G	1.06258	0.110088	0.856357	1.31847	0.581372	0.99414	1	144	7636	0.17269	4.1339e-08	A2_Trans	THREE_PRIME_UTR_EXON_VARIANT	ASN
694	Dyschromia and Vitiligo	dermatologic	rs147812915	KAT7	17	47858295	C	T	T	0.834058	0.32912	0.437571	1.5898	0.58141	0.99414	1	397	7456	0.23438	1.0943e-07	A2_Trans	INTERGENIC_VARIANT	ASN
411.4	Coronary atherosclerosis	circulatory system	rs1405655	NR1H2	19	50882619	T	C	C	0.959892	0.0742478	0.829894	1.11025	0.581414	0.99414	1	265	6901	0.075181	1.1208e-11	B2_trans,A2_Trans	CODING_TRANSCRIPT_INTRON_VARIANT	ASN
740.11	Osteoarthrosis, localized, primary	musculoskeletal	rs111783124	LOC101928126	21	35362848	G	A	A	0.950287	0.0924952	0.792726	1.13917	0.58144	0.99414	1	490	6888	0.13532	2.1558e-07	A2_Trans	INTERGENIC_VARIANT	ASN
585	Renal failure	genitourinary	rs60305836	CDH8	16	61709381	A	C	C	0.905717	0.179668	0.636881	1.28803	0.581513	0.99414	1	276	6951	0.086719	1.1846e-06	B2_trans	CODING_TRANSCRIPT_INTRON_VARIANT	ASN
297.1	Suicidal ideation	mental disorders	rs9367106	LOC100505711	6	41483390	G	C	C	0.93894	0.114324	0.750456	1.17476	0.581567	0.99414	1	212	7601	0.20225	3.4038e-11	B2_trans	INTERGENIC_VARIANT	ASN
411.4	Coronary atherosclerosis	circulatory system	rs75505823	LRP1	12	57540956	G	T	T	0.777087	0.457772	0.316821	1.90601	0.581678	0.99414	1	265	6901	-0.20852	3.0745e-06	A2_Trans	CODING_TRANSCRIPT_INTRON_VARIANT	ASN
292	Neurological disorders	mental disorders	rs117169628	SLC22A31	16	89262657	G	A	A	1.0961	0.166566	0.790806	1.51926	0.581704	0.99414	1	430	6951	0.081201	5.77e-07	B2_trans	SYNONYMOUS_VARIANT	ASN
402	NA	NA	rs11234800	ME3	11	86479407	G	C	C	0.852803	0.289032	0.483977	1.5027	0.581705	0.99414	1	598	7059	-0.077173	3.0702e-06	B2_trans	INTERGENIC_VARIANT	ASN
496	Chronic airway obstruction	respiratory	rs7671107	LOC101929161	4	25449225	G	A	A	0.956293	0.0811265	0.81571	1.1211	0.581716	0.99414	1	329	7263	-0.064456	1.0803e-06	B2_trans	INTERGENIC_VARIANT	ASN
472	Chronic pharyngitis and nasopharyngitis	respiratory	rs1878527	ANKRD30BL	2	133056313	T	C	C	0.882768	0.226368	0.56645	1.37573	0.581744	0.99414	1	345	7462	-0.077457	2.0215e-06	B2_trans	INTERGENIC_VARIANT	ASN
835	Internal derangement of knee	injuries & poisonings	rs13179014	SPEF2	5	35693227	A	C	C	1.06165	0.108601	0.858101	1.31347	0.581751	0.99414	1	269	7444	-0.061249	6.1057e-07	B2_trans	CODING_TRANSCRIPT_INTRON_VARIANT	ASN
700	Corns and callosities	dermatologic	rs35508621	LZTFL1	3	45880481	T	C	C	0.860679	0.272401	0.504631	1.46794	0.581783	0.99414	1	216	7630	0.38931	6.0917e-89	B2_trans	CODING_TRANSCRIPT_INTRON_VARIANT	ASN
798	Malaise and fatigue	symptoms	rs10774679	OAS3	12	113374748	C	T	T	1.04576	0.0812416	0.891823	1.22627	0.581808	0.99414	1	689	6827	0.075824	4.6954e-12	B2_trans	UPSTREAM_GENE_VARIANT	ASN
338.1	Acute pain	neurological	rs7560588	BCL11A	2	60727416	G	A	A	0.888615	0.214438	0.583692	1.35283	0.581837	0.99414	1	440	7383	-0.12371	2.3396e-07	A2_Trans	CODING_TRANSCRIPT_INTRON_VARIANT	ASN
427.9	Palpitations	circulatory system	rs9461128	TMEM14B	6	10753875	T	C	C	1.1299	0.221819	0.731524	1.74523	0.581913	0.99414	1	280	7541	0.13046	3.4269e-06	B2_trans	CODING_TRANSCRIPT_INTRON_VARIANT	ASN
401.21	Hypertensive heart disease	circulatory system	rs35154152	THBS3	1	155172725	T	C	C	0.900874	0.189656	0.621196	1.30647	0.582034	0.99414	1	237	7601	-0.20528	2.3574e-11	A2_Trans	SYNONYMOUS_VARIANT	ASN
522	Diseases of pulp and periapical tissues	digestive	rs7671107	LOC101929161	4	25449225	G	A	A	0.954311	0.0849714	0.807909	1.12724	0.582066	0.99414	1	257	7399	-0.064456	1.0803e-06	B2_trans	INTERGENIC_VARIANT	ASN
372	Disorders of conjunctiva	sense organs	rs61667602	CRHR1	17	43785349	T	C	C	1.22758	0.37257	0.591451	2.5479	0.582073	0.99414	1	407	7330	-0.093554	9.1279e-12	B2_trans	FIVE_PRIME_UTR_INTRON_VARIANT	ASN
296.22	Major depressive disorder	mental disorders	rs10774679	OAS3	12	113374748	C	T	T	0.975003	0.0460049	0.890936	1.067	0.582143	0.99414	1	499	5195	0.075824	4.6954e-12	B2_trans	UPSTREAM_GENE_VARIANT	ASN
070.2	Viral hepatitis B	infectious diseases	rs1250993	LOC101929525	10	81399565	C	G	G	1.06474	0.114025	0.851505	1.33138	0.58219	0.99414	1	71	7724	0.12403	5.3767e-08	A2_Trans	INTERGENIC_VARIANT	ASN
427.9	Palpitations	circulatory system	rs7960611	CLEC1A	12	10230416	G	A	A	0.939172	0.114066	0.751021	1.17446	0.582197	0.99414	1	280	7541	-0.1584	3.3086e-07	A2_Trans	CODING_TRANSCRIPT_INTRON_VARIANT	ASN
563	NA	NA	rs10774679	OAS3	12	113374748	C	T	T	0.950085	0.0930716	0.791662	1.14021	0.582215	0.99414	1	430	7248	0.075824	4.6954e-12	B2_trans	UPSTREAM_GENE_VARIANT	ASN
696.41	Psoriasis vulgaris	dermatologic	rs1405655	NR1H2	19	50882619	T	C	C	0.932146	0.127721	0.725718	1.19729	0.582217	0.99414	1	102	7711	0.075181	1.1208e-11	B2_trans,A2_Trans	CODING_TRANSCRIPT_INTRON_VARIANT	ASN
375.1	Dry eyes	sense organs	rs61667602	CRHR1	17	43785349	T	C	C	0.900037	0.191466	0.618421	1.3099	0.582274	0.99414	1	838	5970	-0.093554	9.1279e-12	B2_trans	FIVE_PRIME_UTR_INTRON_VARIANT	ASN
110.1	Dermatophytosis	infectious diseases	rs3746539	PTPRT	20	40702071	G	A	A	1.03153	0.056433	0.923517	1.15217	0.582287	0.99414	1	693	6503	0.05405	1.7723e-06	B2_trans	THREE_PRIME_UTR_EXON_VARIANT	ASN
740.9	Osteoarthrosis NOS	musculoskeletal	rs1405655	NR1H2	19	50882619	T	C	C	1.03633	0.0648852	0.91257	1.17687	0.582369	0.99414	1	587	6311	0.075181	1.1208e-11	B2_trans,A2_Trans	CODING_TRANSCRIPT_INTRON_VARIANT	ASN
427.3	Other specified cardiac dysrhythmias	circulatory system	rs147812915	KAT7	17	47858295	C	T	T	0.838944	0.319351	0.448643	1.56879	0.582387	0.99414	1	397	7431	0.23438	1.0943e-07	A2_Trans	INTERGENIC_VARIANT	ASN
740	Osteoarthrosis	musculoskeletal	rs111783124	LOC101928126	21	35362848	G	A	A	1.03633	0.0649025	0.912545	1.17691	0.582404	0.99414	1	752	5533	0.13532	2.1558e-07	A2_Trans	INTERGENIC_VARIANT	ASN
722.6	Degeneration of intervertebral disc	musculoskeletal	rs3746539	PTPRT	20	40702071	G	A	A	1.03612	0.064531	0.913023	1.17582	0.582408	0.99414	1	479	6951	0.05405	1.7723e-06	B2_trans	THREE_PRIME_UTR_EXON_VARIANT	ASN
433	Cerebrovascular disease	circulatory system	rs1405655	NR1H2	19	50882619	T	C	C	0.950117	0.0930584	0.791709	1.14022	0.582409	0.99414	1	244	7313	0.075181	1.1208e-11	B2_trans,A2_Trans	CODING_TRANSCRIPT_INTRON_VARIANT	ASN
755	Congenital anomalies of limbs	congenital anomalies	rs505922	ABO	9	136149229	T	C	C	1.05753	0.10174	0.866343	1.2909	0.582482	0.99414	1	274	7577	-0.099884	2.0889e-20	B2_trans	CODING_TRANSCRIPT_INTRON_VARIANT	ASN
380.4	Impacted cerumen	sense organs	rs11702230	LOC101928126	21	35377591	C	T	T	1.06462	0.113912	0.851596	1.33094	0.582511	0.99414	1	411	7230	0.099731	3.223e-09	B2_trans	INTERGENIC_VARIANT	ASN
696.4	Psoriasis	dermatologic	rs3746539	PTPRT	20	40702071	G	A	A	1.05468	0.0968686	0.872303	1.2752	0.582581	0.99414	1	104	7701	0.05405	1.7723e-06	B2_trans	THREE_PRIME_UTR_EXON_VARIANT	ASN
755	Congenital anomalies of limbs	congenital anomalies	rs147812915	KAT7	17	47858295	C	T	T	0.834017	0.330258	0.436575	1.59328	0.58261	0.99414	1	274	7577	0.23438	1.0943e-07	A2_Trans	INTERGENIC_VARIANT	ASN
696	Psoriasis and related disorders	dermatologic	rs4830964	.	23	15515319	C	G	G	0.960697	0.0729696	0.832674	1.1084	0.582672	0.99414	1	142	7650	0.046578	2.9701e-06	B2_trans	SEQUENCE_VARIANT	ASN
278.1	Obesity	endocrine/metabolic	rs55654108	PDCL3P4	3	101425703	A	G	G	0.974263	0.0474605	0.887723	1.06924	0.582739	0.99414	1	525	5662	-0.05662	1.0636e-06	B2_trans	INTERGENIC_VARIANT	ASN
338.1	Acute pain	neurological	rs72711165	TMEM65	8	125336564	T	C	C	1.08254	0.144366	0.81575	1.43657	0.582774	0.99414	1	440	7383	0.18279	6.0907e-07	B2_trans	CODING_TRANSCRIPT_INTRON_VARIANT	ASN
078	Viral warts & HPV	infectious diseases	rs11234800	ME3	11	86479407	G	C	C	1.17298	0.290523	0.663737	2.07293	0.582889	0.99414	1	298	7418	-0.077173	3.0702e-06	B2_trans	INTERGENIC_VARIANT	ASN
296.2	Depression	mental disorders	rs78313563	ESS2	22	19136365	G	A	A	1.09437	0.164215	0.793204	1.50989	0.582895	0.99414	1	521	4668	0.40873	6.5914e-07	A2_Trans	UPSTREAM_GENE_VARIANT	ASN
772.3	Muscle weakness	symptoms	rs77534576	DLX4	17	47940666	C	T	T	1.18005	0.30149	0.65354	2.13073	0.582916	0.99414	1	248	7582	0.20794	1.7585e-10	B2_trans	INTERGENIC_VARIANT	ASN
313	Pervasive developmental disorders	mental disorders	rs9501257	HLA-DPB1	6	33055355	A	G	G	1.07789	0.13661	0.824692	1.40882	0.582979	0.99414	1	76	7782	0.17269	4.1339e-08	A2_Trans	THREE_PRIME_UTR_EXON_VARIANT	ASN
296.2	Depression	mental disorders	rs12660421	FOXP4-AS1	6	41488378	G	A	A	0.976917	0.0425367	0.898774	1.06185	0.582989	0.99414	1	521	4668	0.35506	1.1424e-09	A2_Trans	DOWNSTREAM_GENE_VARIANT	ASN
526	Diseases of the jaws	digestive	rs9367106	LOC100505711	6	41483390	G	C	C	0.932685	0.126945	0.727242	1.19616	0.583034	0.99414	1	305	7565	0.20225	3.4038e-11	B2_trans	INTERGENIC_VARIANT	ASN
374	Other disorders of eyelids	sense organs	rs1453205	LOC101928196	2	19901073	C	T	T	0.959326	0.0756442	0.827138	1.11264	0.583048	0.99414	1	287	7317	0.096992	3.6368e-06	A2_Trans	INTERGENIC_VARIANT	ASN
292	Neurological disorders	mental disorders	rs67579710	THBS3	1	155173527	G	A	A	0.933524	0.125337	0.730194	1.19347	0.58312	0.99414	1	430	6951	-0.10348	1.0252e-09	B2_trans	CODING_TRANSCRIPT_INTRON_VARIANT	ASN
626	Disorders of menstruation and other abnormal bleeding from female genital tract	genitourinary	rs77534576	DLX4	17	47940666	C	T	T	1.2152	0.355193	0.605767	2.43774	0.583191	0.99414	1	136	7677	0.20794	1.7585e-10	B2_trans	INTERGENIC_VARIANT	ASN
550	Abdominal hernia	digestive	rs76423999	SLC12A7	5	1098067	T	A	A	1.05978	0.105843	0.861238	1.3041	0.583293	0.99414	1	252	7528	0.18412	3.8813e-07	A2_Trans	CODING_TRANSCRIPT_INTRON_VARIANT	ASN
578.2	Blood in stool	digestive	rs8052423	SLC22A31	16	89269178	G	T	T	1.14934	0.253842	0.698838	1.89024	0.583477	0.99414	1	419	7396	0.13037	1.0019e-06	A2_Trans	UPSTREAM_GENE_VARIANT	ASN
585.3	Chronic renal failure [CKD]	genitourinary	rs7605877	FOXI3	2	88559025	T	C	C	0.91744	0.157159	0.674223	1.24839	0.583495	0.99414	1	209	7210	-0.071053	3.3369e-06	B2_trans	INTERGENIC_VARIANT	ASN
789	Nausea and vomiting	symptoms	rs12809318	FBRSL1	12	133140840	T	C	C	0.936019	0.12061	0.73896	1.18563	0.583548	0.99414	1	423	7386	-0.062781	9.5289e-09	B2_trans	CODING_TRANSCRIPT_INTRON_VARIANT	ASN
295	Schizophrenia and other psychotic disorders	mental disorders	rs35508621	LZTFL1	3	45880481	T	C	C	1.11729	0.202313	0.751546	1.66102	0.58357	0.99414	1	109	7606	0.38931	6.0917e-89	B2_trans	CODING_TRANSCRIPT_INTRON_VARIANT	ASN
280	Iron deficiency anemias	hematopoietic	rs1250993	LOC101929525	10	81399565	C	G	G	0.940763	0.111442	0.756173	1.17041	0.583731	0.99414	1	195	7593	0.12403	5.3767e-08	A2_Trans	INTERGENIC_VARIANT	ASN
274.11	Gouty arthropathy	endocrine/metabolic	rs76073397	MIR548H2	16	11386452	T	C	C	1.10179	0.17691	0.778953	1.55842	0.583747	0.99414	1	180	7677	0.14454	9.6663e-07	A2_Trans,B2_trans	INTERGENIC_VARIANT	ASN
578.2	Blood in stool	digestive	rs10774679	OAS3	12	113374748	C	T	T	0.940425	0.11214	0.754867	1.1716	0.583869	0.99414	1	419	7396	0.075824	4.6954e-12	B2_trans	UPSTREAM_GENE_VARIANT	ASN
562	Diverticulosis and diverticulitis	digestive	rs75505823	LRP1	12	57540956	G	T	T	1.35878	0.559772	0.453597	4.07031	0.583898	0.99414	1	407	7333	-0.20852	3.0745e-06	A2_Trans	CODING_TRANSCRIPT_INTRON_VARIANT	ASN
261	Vitamin deficiency	endocrine/metabolic	rs12809318	FBRSL1	12	133140840	T	C	C	0.96839	0.05865	0.863232	1.08636	0.583924	0.99414	1	726	5942	-0.062781	9.5289e-09	B2_trans	CODING_TRANSCRIPT_INTRON_VARIANT	ASN
401.21	Hypertensive heart disease	circulatory system	rs60869999	MYO1C	17	1390948	A	T	T	0.933223	0.126201	0.728723	1.19511	0.58395	0.99414	1	237	7601	0.059541	2.9039e-06	B2_trans	CODING_TRANSCRIPT_INTRON_VARIANT	ASN
740.9	Osteoarthrosis NOS	musculoskeletal	rs7089827	TFAM	10	60157611	C	T	T	1.03158	0.0567819	0.922934	1.15302	0.583983	0.99414	1	587	6311	-0.14471	2.0338e-06	A2_Trans	THREE_PRIME_UTR_EXON_VARIANT	ASN
594	Urinary calculus	genitourinary	rs12660421	FOXP4-AS1	6	41488378	G	A	A	0.953338	0.0872785	0.803443	1.1312	0.584028	0.99414	1	174	7473	0.35506	1.1424e-09	A2_Trans	DOWNSTREAM_GENE_VARIANT	ASN
578	Gastrointestinal hemorrhage	digestive	rs13050728	IFNAR2	21	34615210	T	C	C	1.03441	0.0617963	0.916416	1.1676	0.584031	0.99414	1	540	6869	-0.10657	4.0686e-21	B2_trans,A2_Trans	CODING_TRANSCRIPT_INTRON_VARIANT	ASN
401.21	Hypertensive heart disease	circulatory system	rs622568	SEC61G	7	54647894	A	C	C	1.10642	0.18479	0.770241	1.58933	0.584195	0.99414	1	237	7601	0.11965	2.6006e-06	A2_Trans	INTERGENIC_VARIANT	ASN
041	Bacterial infection NOS	infectious diseases	rs55654108	PDCL3P4	3	101425703	A	G	G	0.935648	0.121573	0.737275	1.1874	0.584293	0.99414	1	303	7561	-0.05662	1.0636e-06	B2_trans	INTERGENIC_VARIANT	ASN
428.3	Heart failure with reduced EF [Systolic or combined heart failure]	circulatory system	rs11085727	TYK2	19	10466123	C	T	T	0.944317	0.104782	0.769001	1.1596	0.584526	0.99414	1	78	7789	0.17253	2.3333e-18	A2_Trans,B2_trans	CODING_TRANSCRIPT_INTRON_VARIANT	ASN
728.7	Fasciitis	musculoskeletal	rs72655853	SBSPON	8	73985608	A	G	G	1.19571	0.326934	0.630001	2.26942	0.584565	0.99414	1	401	6902	0.22523	8.3915e-07	A2_Trans	CODING_TRANSCRIPT_INTRON_VARIANT	ASN
362.26	Macular puckering of retina	sense organs	rs505922	ABO	9	136149229	T	C	C	1.05164	0.0921201	0.877922	1.25974	0.584637	0.99414	1	172	7619	-0.099884	2.0889e-20	B2_trans	CODING_TRANSCRIPT_INTRON_VARIANT	ASN
427.9	Palpitations	circulatory system	rs61667602	CRHR1	17	43785349	T	C	C	1.20302	0.338186	0.620024	2.33419	0.58469	0.99414	1	280	7541	-0.093554	9.1279e-12	B2_trans	FIVE_PRIME_UTR_INTRON_VARIANT	ASN
355.1	Chronic pain syndrome	neurological	rs67959919	LZTFL1	3	45871908	G	A	A	0.875333	0.243626	0.542999	1.41107	0.584694	0.99414	1	144	7675	0.59355	1.6043e-80	A2_Trans	CODING_TRANSCRIPT_INTRON_VARIANT	ASN
564	Functional digestive disorders	digestive	rs6869036	MGAT1	5	180223327	C	T	T	0.856587	0.283283	0.491633	1.49246	0.584759	0.99414	1	331	7460	0.25536	1.7578e-06	A2_Trans	FIVE_PRIME_UTR_INTRON_VARIANT	ASN
402	NA	NA	rs9497053	UTRN	6	145026256	G	A	A	0.955843	0.0826585	0.812882	1.12395	0.58482	0.99414	1	598	7059	-0.064841	1.0064e-06	B2_trans	CODING_TRANSCRIPT_INTRON_VARIANT	ASN
740.1	Osteoarthritis; localized	musculoskeletal	rs13179014	SPEF2	5	35693227	A	C	C	1.03885	0.0697613	0.906088	1.19106	0.584853	0.99414	1	606	6436	-0.061249	6.1057e-07	B2_trans	CODING_TRANSCRIPT_INTRON_VARIANT	ASN
706	Diseases of sebaceous glands	dermatologic	rs7605877	FOXI3	2	88559025	T	C	C	0.931354	0.130177	0.721619	1.20205	0.58486	0.99414	1	730	6498	-0.071053	3.3369e-06	B2_trans	INTERGENIC_VARIANT	ASN
362.6	Peripheral retinal degenerations	sense organs	rs12809318	FBRSL1	12	133140840	T	C	C	0.927682	0.137435	0.708622	1.21446	0.584933	0.99414	1	184	7682	-0.062781	9.5289e-09	B2_trans	CODING_TRANSCRIPT_INTRON_VARIANT	ASN
455	Hemorrhoids	circulatory system	rs9268576	HLA-DRA	6	32395641	T	C	C	1.04874	0.0871471	0.884074	1.24408	0.585003	0.99414	1	775	6603	0.095134	9.9752e-07	B2_trans	INTERGENIC_VARIANT	ASN
362.26	Macular puckering of retina	sense organs	rs10129899	LINC00637	14	104330432	C	A	A	1.05613	0.100041	0.868088	1.28492	0.585119	0.99414	1	172	7619	-0.057002	2.1916e-06	B2_trans	INTERGENIC_VARIANT	ASN
278.1	Obesity	endocrine/metabolic	rs12567716	FOXD2	1	48197570	T	C	C	1.02344	0.0424372	0.941756	1.1122	0.585131	0.99414	1	525	5662	-0.090753	1.4878e-06	B2_trans	INTERGENIC_VARIANT	ASN
727	Other disorders of synovium, tendon, and bursa	musculoskeletal	rs9367106	LOC100505711	6	41483390	G	C	C	0.96294	0.0691816	0.840837	1.10277	0.585151	0.99414	1	536	6810	0.20225	3.4038e-11	B2_trans	INTERGENIC_VARIANT	ASN
696	Psoriasis and related disorders	dermatologic	rs1405655	NR1H2	19	50882619	T	C	C	0.935167	0.122809	0.735113	1.18966	0.585198	0.99414	1	142	7650	0.075181	1.1208e-11	B2_trans,A2_Trans	CODING_TRANSCRIPT_INTRON_VARIANT	ASN
250.22	Type 2 diabetes with renal manifestations	endocrine/metabolic	rs10086829	COL14A1	8	121149129	G	A	A	0.951001	0.0920754	0.793974	1.13908	0.585313	0.99414	1	143	7565	-0.097352	3.8599e-06	A2_Trans	FIVE_PRIME_UTR_INTRON_VARIANT	ASN
574	Cholelithiasis and cholecystitis	digestive	rs9497053	UTRN	6	145026256	G	A	A	0.941163	0.111153	0.756923	1.17025	0.585379	0.99414	1	136	7711	-0.064841	1.0064e-06	B2_trans	CODING_TRANSCRIPT_INTRON_VARIANT	ASN
763	Thoracic or lumbosacral neuritis or radiculitis, unspecified	symptoms	rs10774679	OAS3	12	113374748	C	T	T	0.958201	0.0782677	0.82193	1.11706	0.585382	0.99414	1	348	7146	0.075824	4.6954e-12	B2_trans	UPSTREAM_GENE_VARIANT	ASN
702	Degenerative skin conditions and other dermatoses	dermatologic	rs35508621	LZTFL1	3	45880481	T	C	C	0.88491	0.224131	0.570319	1.37303	0.585391	0.99414	1	547	7067	0.38931	6.0917e-89	B2_trans	CODING_TRANSCRIPT_INTRON_VARIANT	ASN
402	NA	NA	rs76073397	MIR548H2	16	11386452	T	C	C	0.927105	0.138747	0.706362	1.21683	0.585402	0.99414	1	598	7059	0.14454	9.6663e-07	A2_Trans,B2_trans	INTERGENIC_VARIANT	ASN
585.33	Chronic Kidney Disease, Stage III	genitourinary	rs7560588	BCL11A	2	60727416	G	A	A	1.10588	0.184505	0.770297	1.58767	0.585423	0.99414	1	142	7550	-0.12371	2.3396e-07	A2_Trans	CODING_TRANSCRIPT_INTRON_VARIANT	ASN
296	Mood disorders	mental disorders	rs35705950	MUC5B	11	1241221	G	T	T	0.930823	0.131449	0.719411	1.20436	0.585513	0.99414	1	506	4539	-0.11177	1.2224e-08	B2_trans,A2_Trans	UPSTREAM_GENE_VARIANT	ASN
835	Internal derangement of knee	injuries & poisonings	rs12259804	PLEKHS1	10	115573378	T	C	C	1.29349	0.471943	0.512914	3.26198	0.585558	0.99414	1	269	7444	-0.27547	4.8674e-08	A2_Trans	INTERGENIC_VARIANT	ASN
427	Cardiac dysrhythmias	circulatory system	rs622568	SEC61G	7	54647894	A	C	C	1.05282	0.0944049	0.874978	1.26681	0.585585	0.99414	1	775	6129	0.11965	2.6006e-06	A2_Trans	INTERGENIC_VARIANT	ASN
041	Bacterial infection NOS	infectious diseases	rs12809318	FBRSL1	12	133140840	T	C	C	0.92752	0.138027	0.707676	1.21566	0.585675	0.99414	1	303	7561	-0.062781	9.5289e-09	B2_trans	CODING_TRANSCRIPT_INTRON_VARIANT	ASN
375.1	Dry eyes	sense organs	rs1250993	LOC101929525	10	81399565	C	G	G	1.03228	0.0582962	0.920825	1.15723	0.585734	0.99414	1	838	5970	0.12403	5.3767e-08	A2_Trans	INTERGENIC_VARIANT	ASN
1010.5	NA	NA	rs8052423	SLC22A31	16	89269178	G	T	T	1.06171	0.109866	0.856024	1.31681	0.585756	0.99414	1	1641	2601	0.13037	1.0019e-06	A2_Trans	UPSTREAM_GENE_VARIANT	ASN
523.32	Chronic periodontitis	digestive	rs61667602	CRHR1	17	43785349	T	C	C	1.17059	0.289019	0.664342	2.06262	0.585768	0.99414	1	306	7305	-0.093554	9.1279e-12	B2_trans	FIVE_PRIME_UTR_INTRON_VARIANT	ASN
070.2	Viral hepatitis B	infectious diseases	rs55654108	PDCL3P4	3	101425703	A	G	G	0.94342	0.106901	0.765087	1.16332	0.585863	0.99414	1	71	7724	-0.05662	1.0636e-06	B2_trans	INTERGENIC_VARIANT	ASN
110	Dermatophytosis / Dermatomycosis	infectious diseases	rs147812915	KAT7	17	47858295	C	T	T	0.914043	0.164969	0.661523	1.26296	0.585881	0.99414	1	747	6373	0.23438	1.0943e-07	A2_Trans	INTERGENIC_VARIANT	ASN
261.4	Vitamin D deficiency	endocrine/metabolic	rs72655853	SBSPON	8	73985608	A	G	G	1.15283	0.261052	0.691129	1.92298	0.585885	0.99414	1	692	6098	0.22523	8.3915e-07	A2_Trans	CODING_TRANSCRIPT_INTRON_VARIANT	ASN
274.1	Gout	endocrine/metabolic	rs7605877	FOXI3	2	88559025	T	C	C	1.06927	0.12295	0.840299	1.36064	0.585908	0.99414	1	205	6697	-0.071053	3.3369e-06	B2_trans	INTERGENIC_VARIANT	ASN
292.2	Mild cognitive impairment	mental disorders	rs9577395	ATP11A	13	113534984	C	G	G	0.936959	0.119536	0.741262	1.18432	0.585934	0.99414	1	169	7658	0.064829	8.6068e-07	B2_trans,A2_Trans	CODING_TRANSCRIPT_INTRON_VARIANT	ASN
599.4	Urinary incontinence	genitourinary	rs5023077	FBRSL1	12	133141973	T	C	C	0.944048	0.10571	0.767386	1.16138	0.585974	0.99414	1	249	7578	-0.090901	1.5172e-06	A2_Trans	CODING_TRANSCRIPT_INTRON_VARIANT	ASN
593.2	Microscopic hematuria	genitourinary	rs9577395	ATP11A	13	113534984	C	G	G	1.06408	0.114046	0.850941	1.33061	0.586001	0.99414	1	198	7614	0.064829	8.6068e-07	B2_trans,A2_Trans	CODING_TRANSCRIPT_INTRON_VARIANT	ASN
306	Other mental disorder	mental disorders	rs9367106	LOC100505711	6	41483390	G	C	C	1.04469	0.0802808	0.892593	1.22271	0.586007	0.99414	1	659	6895	0.20225	3.4038e-11	B2_trans	INTERGENIC_VARIANT	ASN
292	Neurological disorders	mental disorders	rs3746539	PTPRT	20	40702071	G	A	A	1.03469	0.0626161	0.91519	1.16979	0.586018	0.99414	1	430	6951	0.05405	1.7723e-06	B2_trans	THREE_PRIME_UTR_EXON_VARIANT	ASN
695	Erythematous conditions	dermatologic	rs111837807	CCHCR1	6	31121232	T	C	C	0.931917	0.129488	0.723031	1.20115	0.586067	0.99414	1	331	7404	0.20363	2.152e-11	A2_Trans,B2_trans	CODING_TRANSCRIPT_INTRON_VARIANT	ASN
078	Viral warts & HPV	infectious diseases	rs1250993	LOC101929525	10	81399565	C	G	G	0.947554	0.0989371	0.780528	1.15032	0.586094	0.99414	1	298	7418	0.12403	5.3767e-08	A2_Trans	INTERGENIC_VARIANT	ASN
375.1	Dry eyes	sense organs	rs34488998	NKAIN3	8	63408372	G	A	A	0.790609	0.43154	0.339339	1.842	0.586133	0.99414	1	838	5970	0.1355	3.4644e-06	B2_trans	CODING_TRANSCRIPT_INTRON_VARIANT	ASN
605	Erectile dysfunction [ED]	genitourinary	rs10774679	OAS3	12	113374748	C	T	T	0.969623	0.0566606	0.867708	1.08351	0.586144	0.99414	1	532	6144	0.075824	4.6954e-12	B2_trans	UPSTREAM_GENE_VARIANT	ASN
535	Gastritis and duodenitis	digestive	rs10086829	COL14A1	8	121149129	G	A	A	0.942852	0.108088	0.762849	1.16533	0.586147	0.99414	1	354	7460	-0.097352	3.8599e-06	A2_Trans	FIVE_PRIME_UTR_INTRON_VARIANT	ASN
722.1	Displacement of intervertebral disc	musculoskeletal	rs55654108	PDCL3P4	3	101425703	A	G	G	1.06581	0.117081	0.84727	1.34073	0.586168	0.99414	1	224	7635	-0.05662	1.0636e-06	B2_trans	INTERGENIC_VARIANT	ASN
703	Diseases of nail, NOS	dermatologic	rs77534576	DLX4	17	47940666	C	T	T	0.836786	0.327316	0.440557	1.58937	0.586173	0.99414	1	223	7588	0.20794	1.7585e-10	B2_trans	INTERGENIC_VARIANT	ASN
433.31	Transient cerebral ischemia	circulatory system	rs5023077	FBRSL1	12	133141973	T	C	C	1.06609	0.117578	0.846668	1.34239	0.586214	0.99414	1	149	7714	-0.090901	1.5172e-06	A2_Trans	CODING_TRANSCRIPT_INTRON_VARIANT	ASN
790.6	Other abnormal blood chemistry	symptoms	rs7605877	FOXI3	2	88559025	T	C	C	0.902611	0.188284	0.62407	1.30547	0.586305	0.99414	1	590	7101	-0.071053	3.3369e-06	B2_trans	INTERGENIC_VARIANT	ASN
763	Thoracic or lumbosacral neuritis or radiculitis, unspecified	symptoms	rs2284028	NCF4	22	37265172	A	C	C	0.916461	0.160332	0.669327	1.25484	0.586376	0.99414	1	348	7146	0.31271	4.1737e-06	A2_Trans	CODING_TRANSCRIPT_INTRON_VARIANT	ASN
317	Alcohol-related disorders	mental disorders	rs67579710	THBS3	1	155173527	G	A	A	1.05843	0.104374	0.862618	1.29869	0.586398	0.99414	1	320	6876	-0.10348	1.0252e-09	B2_trans	CODING_TRANSCRIPT_INTRON_VARIANT	ASN
574	Cholelithiasis and cholecystitis	digestive	rs13050728	IFNAR2	21	34615210	T	C	C	1.0574	0.102608	0.864771	1.29295	0.586453	0.99414	1	136	7711	-0.10657	4.0686e-21	B2_trans,A2_Trans	CODING_TRANSCRIPT_INTRON_VARIANT	ASN
1009	NA	NA	rs7579014	BCL11A	2	60707894	G	A	A	0.929316	0.1348	0.713545	1.21034	0.58657	0.99414	1	745	6821	-0.05629	1.2614e-06	B2_trans	CODING_TRANSCRIPT_INTRON_VARIANT	ASN
626	Disorders of menstruation and other abnormal bleeding from female genital tract	genitourinary	rs11234800	ME3	11	86479407	G	C	C	0.783201	0.449386	0.324605	1.88969	0.586595	0.99414	1	136	7677	-0.077173	3.0702e-06	B2_trans	INTERGENIC_VARIANT	ASN
296	Mood disorders	mental disorders	rs721917	SFTPD	10	81706324	A	G	G	1.01992	0.0362712	0.949929	1.09506	0.586613	0.99414	1	506	4539	0.055247	2.0819e-07	B2_trans	SYNONYMOUS_VARIANT	ASN
706	Diseases of sebaceous glands	dermatologic	rs8052423	SLC22A31	16	89269178	G	T	T	0.918291	0.156774	0.675358	1.24861	0.586633	0.99414	1	730	6498	0.13037	1.0019e-06	A2_Trans	UPSTREAM_GENE_VARIANT	ASN
380.4	Impacted cerumen	sense organs	rs12660421	FOXP4-AS1	6	41488378	G	A	A	0.953252	0.0880549	0.80215	1.13282	0.586647	0.99414	1	411	7230	0.35506	1.1424e-09	A2_Trans	DOWNSTREAM_GENE_VARIANT	ASN
366	Cataract	sense organs	rs62200027	CASC20	20	6469515	G	A	A	1.03235	0.0585589	0.920411	1.1579	0.58665	0.99414	1	589	4831	-0.053006	3.3456e-06	B2_trans,A2_Trans	NON_CODING_TRANSCRIPT_INTRON_VARIANT	ASN
272	Disorders of lipoid metabolism	endocrine/metabolic	rs61667602	CRHR1	17	43785349	T	C	C	0.917819	0.157742	0.673731	1.25034	0.586687	0.99414	1	682	2469	-0.093554	9.1279e-12	B2_trans	FIVE_PRIME_UTR_INTRON_VARIANT	ASN
374	Other disorders of eyelids	sense organs	rs60305836	CDH8	16	61709381	A	C	C	0.886375	0.221868	0.573803	1.36922	0.586692	0.99414	1	287	7317	0.086719	1.1846e-06	B2_trans	CODING_TRANSCRIPT_INTRON_VARIANT	ASN
386.9	Dizziness and giddiness (Light-headedness and vertigo)	sense organs	rs11702230	LOC101928126	21	35377591	C	T	T	1.05473	0.0980228	0.870369	1.27814	0.586733	0.99414	1	697	6760	0.099731	3.223e-09	B2_trans	INTERGENIC_VARIANT	ASN
427.21	Atrial fibrillation	circulatory system	rs766826	ELF5	11	34528766	C	T	T	1.05115	0.0917816	0.878095	1.25832	0.586748	0.99414	1	112	7562	-0.082134	1.155e-11	B2_trans	CODING_TRANSCRIPT_INTRON_VARIANT	ASN
585.3	Chronic renal failure [CKD]	genitourinary	rs75505823	LRP1	12	57540956	G	T	T	1.30162	0.485036	0.503059	3.3678	0.586801	0.99414	1	209	7210	-0.20852	3.0745e-06	A2_Trans	CODING_TRANSCRIPT_INTRON_VARIANT	ASN
819	Skull and face fracture and other intercranial injury	injuries & poisonings	rs2284028	NCF4	22	37265172	A	C	C	0.903653	0.186424	0.627072	1.30223	0.58683	0.99414	1	228	7382	0.31271	4.1737e-06	A2_Trans	CODING_TRANSCRIPT_INTRON_VARIANT	ASN
475	Chronic sinusitis	respiratory	rs60869999	MYO1C	17	1390948	A	T	T	1.05816	0.10403	0.862978	1.29748	0.586862	0.99414	1	434	7302	0.059541	2.9039e-06	B2_trans	CODING_TRANSCRIPT_INTRON_VARIANT	ASN
278.11	Morbid obesity	endocrine/metabolic	rs12567716	FOXD2	1	48197570	T	C	C	1.06112	0.109212	0.856648	1.31439	0.586999	0.99414	1	157	7698	-0.090753	1.4878e-06	B2_trans	INTERGENIC_VARIANT	ASN
523.1	Gingivitis	digestive	rs34488998	NKAIN3	8	63408372	G	A	A	0.712339	0.624466	0.209479	2.42233	0.587002	0.99414	1	365	7130	0.1355	3.4644e-06	B2_trans	CODING_TRANSCRIPT_INTRON_VARIANT	ASN
735.1	Flat foot	musculoskeletal	rs111783124	LOC101928126	21	35362848	G	A	A	1.06554	0.116871	0.847401	1.33983	0.587008	0.99414	1	280	7428	0.13532	2.1558e-07	A2_Trans	INTERGENIC_VARIANT	ASN
740.1	Osteoarthritis; localized	musculoskeletal	rs61667602	CRHR1	17	43785349	T	C	C	0.902114	0.189735	0.621954	1.30847	0.587171	0.99414	1	606	6436	-0.093554	9.1279e-12	B2_trans	FIVE_PRIME_UTR_INTRON_VARIANT	ASN
704	Diseases of hair and hair follicles	dermatologic	rs4830964	.	23	15515319	C	G	G	0.957371	0.08024	0.81805	1.12042	0.58718	0.99414	1	306	7519	0.046578	2.9701e-06	B2_trans	SEQUENCE_VARIANT	ASN
550	Abdominal hernia	digestive	rs10774679	OAS3	12	113374748	C	T	T	0.944571	0.105058	0.768792	1.16054	0.587274	0.99414	1	252	7528	0.075824	4.6954e-12	B2_trans	UPSTREAM_GENE_VARIANT	ASN
433	Cerebrovascular disease	circulatory system	rs1878527	ANKRD30BL	2	133056313	T	C	C	0.907085	0.179676	0.637834	1.29	0.587301	0.99414	1	244	7313	-0.077457	2.0215e-06	B2_trans	INTERGENIC_VARIANT	ASN
428.3	Heart failure with reduced EF [Systolic or combined heart failure]	circulatory system	rs2277732	DPP9	19	4723670	C	A	A	0.912671	0.168383	0.656124	1.26953	0.587342	0.99414	1	78	7789	0.11697	6.1912e-22	B2_trans,A2_Trans	FIVE_PRIME_UTR_INTRON_VARIANT	ASN
1010	NA	NA	rs78313563	ESS2	22	19136365	G	A	A	1.18147	0.307339	0.646865	2.15788	0.587419	0.99414	1	711	623	0.40873	6.5914e-07	A2_Trans	UPSTREAM_GENE_VARIANT	ASN
483	Acute bronchitis and bronchiolitis	respiratory	rs111837807	CCHCR1	6	31121232	T	C	C	1.07539	0.133968	0.827048	1.39829	0.587462	0.99414	1	635	7157	0.20363	2.152e-11	A2_Trans,B2_trans	CODING_TRANSCRIPT_INTRON_VARIANT	ASN
593.2	Microscopic hematuria	genitourinary	rs2284028	NCF4	22	37265172	A	C	C	0.879707	0.236251	0.553657	1.39777	0.587471	0.99414	1	198	7614	0.31271	4.1737e-06	A2_Trans	CODING_TRANSCRIPT_INTRON_VARIANT	ASN
110	Dermatophytosis / Dermatomycosis	infectious diseases	rs11702230	LOC101928126	21	35377591	C	T	T	0.956608	0.0817912	0.814917	1.12294	0.587561	0.99414	1	747	6373	0.099731	3.223e-09	B2_trans	INTERGENIC_VARIANT	ASN
465	Acute upper respiratory infections of multiple or unspecified sites	respiratory	rs4830964	.	23	15515319	C	G	G	1.02231	0.0406778	0.943965	1.10715	0.587594	0.99414	1	1210	5761	0.046578	2.9701e-06	B2_trans	SEQUENCE_VARIANT	ASN
594.1	Calculus of kidney	genitourinary	rs5023077	FBRSL1	12	133141973	T	C	C	0.954706	0.0854691	0.807455	1.12881	0.587597	0.99414	1	159	7543	-0.090901	1.5172e-06	A2_Trans	CODING_TRANSCRIPT_INTRON_VARIANT	ASN
819	Skull and face fracture and other intercranial injury	injuries & poisonings	rs5023077	FBRSL1	12	133141973	T	C	C	1.04476	0.0807375	0.89185	1.22388	0.587603	0.99414	1	228	7382	-0.090901	1.5172e-06	A2_Trans	CODING_TRANSCRIPT_INTRON_VARIANT	ASN
381	Otitis media and Eustachian tube disorders	sense organs	rs3746539	PTPRT	20	40702071	G	A	A	1.05822	0.104345	0.862495	1.29835	0.587617	0.99414	1	377	7469	0.05405	1.7723e-06	B2_trans	THREE_PRIME_UTR_EXON_VARIANT	ASN
327	Sleep disorders	neurological	rs12660421	FOXP4-AS1	6	41488378	G	A	A	1.02592	0.0471958	0.935273	1.12534	0.587747	0.99414	1	1030	5120	0.35506	1.1424e-09	A2_Trans	DOWNSTREAM_GENE_VARIANT	ASN
599	Other symptoms/disorders or the urinary system	genitourinary	rs8052423	SLC22A31	16	89269178	G	T	T	0.915486	0.162887	0.665276	1.2598	0.587751	0.99414	1	688	6540	0.13037	1.0019e-06	A2_Trans	UPSTREAM_GENE_VARIANT	ASN
835	Internal derangement of knee	injuries & poisonings	rs7579014	BCL11A	2	60707894	G	A	A	0.922107	0.149605	0.68776	1.2363	0.587781	0.99414	1	269	7444	-0.05629	1.2614e-06	B2_trans	CODING_TRANSCRIPT_INTRON_VARIANT	ASN
378	Strabismus and other disorders of binocular eye movements	sense organs	rs732990	CIB4	2	26842146	C	G	G	0.913192	0.167554	0.657567	1.26819	0.587842	0.99414	1	167	7704	0.056389	5.6358e-07	B2_trans	CODING_TRANSCRIPT_INTRON_VARIANT	ASN
426.7	Abnormal electrocardiogram [ECG] [EKG]	circulatory system	rs7960611	CLEC1A	12	10230416	G	A	A	0.93973	0.114779	0.750417	1.1768	0.588102	0.99414	1	498	7324	-0.1584	3.3086e-07	A2_Trans	CODING_TRANSCRIPT_INTRON_VARIANT	ASN
514	Abnormal findings examination of lungs	respiratory	rs581342	LMNA	1	156095466	T	C	C	0.848869	0.302599	0.469103	1.53608	0.58818	0.99414	1	259	7576	0.090245	2.6355e-07	B2_trans	CODING_TRANSCRIPT_INTRON_VARIANT	ASN
185	Cancer of prostate	neoplasms	rs8052423	SLC22A31	16	89269178	G	T	T	0.845842	0.3092	0.461421	1.55053	0.588184	0.99414	1	70	7688	0.13037	1.0019e-06	A2_Trans	UPSTREAM_GENE_VARIANT	ASN
722.1	Displacement of intervertebral disc	musculoskeletal	rs11702230	LOC101928126	21	35377591	C	T	T	0.915728	0.162601	0.665826	1.25943	0.588218	0.99414	1	224	7635	0.099731	3.223e-09	B2_trans	INTERGENIC_VARIANT	ASN
389.4	Tinnitus	sense organs	rs77534576	DLX4	17	47940666	C	T	T	0.923116	0.147763	0.691003	1.2332	0.588228	0.99414	1	1182	5480	0.20794	1.7585e-10	B2_trans	INTERGENIC_VARIANT	ASN
317	Alcohol-related disorders	mental disorders	rs10774671	OAS1	12	113357193	G	A	A	0.966755	0.0624594	0.855364	1.09265	0.588296	0.99414	1	320	6876	0.12569	3.6032e-11	A2_Trans	SPLICE_ACCEPTOR_VARIANT	ASN
272.13	Mixed hyperlipidemia	endocrine/metabolic	rs7089827	TFAM	10	60157611	C	T	T	0.969827	0.0565992	0.867995	1.08361	0.588299	0.99414	1	526	6428	-0.14471	2.0338e-06	A2_Trans	THREE_PRIME_UTR_EXON_VARIANT	ASN
480	Pneumonia	respiratory	rs13050728	IFNAR2	21	34615210	T	C	C	0.95168	0.0915165	0.795412	1.13865	0.588391	0.99414	1	276	7495	-0.10657	4.0686e-21	B2_trans,A2_Trans	CODING_TRANSCRIPT_INTRON_VARIANT	ASN
1010.1	NA	NA	rs35705950	MUC5B	11	1241221	G	T	T	0.871162	0.254872	0.528629	1.43564	0.588394	0.99414	1	629	6938	-0.11177	1.2224e-08	B2_trans,A2_Trans	UPSTREAM_GENE_VARIANT	ASN
455	Hemorrhoids	circulatory system	rs9501257	HLA-DPB1	6	33055355	A	G	G	1.03972	0.071987	0.902904	1.19727	0.588434	0.99414	1	775	6603	0.17269	4.1339e-08	A2_Trans	THREE_PRIME_UTR_EXON_VARIANT	ASN
278	Overweight, obesity and other hyperalimentation	endocrine/metabolic	rs467843	TRAPPC13	5	64945715	A	G	G	0.97824	0.0406584	0.90331	1.05939	0.588443	0.99414	1	665	5040	-0.089724	1.7259e-06	A2_Trans	CODING_TRANSCRIPT_INTRON_VARIANT	ASN
585	Renal failure	genitourinary	rs467843	TRAPPC13	5	64945715	A	G	G	1.03325	0.0604626	0.917786	1.16325	0.588465	0.99414	1	276	6951	-0.089724	1.7259e-06	A2_Trans	CODING_TRANSCRIPT_INTRON_VARIANT	ASN
585.1	Acute renal failure	genitourinary	rs67959919	LZTFL1	3	45871908	G	A	A	0.881896	0.232288	0.559363	1.3904	0.588467	0.99414	1	211	7567	0.59355	1.6043e-80	A2_Trans	CODING_TRANSCRIPT_INTRON_VARIANT	ASN
706.1	Acne	dermatologic	rs9461128	TMEM14B	6	10753875	T	C	C	1.11096	0.194485	0.758844	1.62647	0.588475	0.99414	1	239	7490	0.13046	3.4269e-06	B2_trans	CODING_TRANSCRIPT_INTRON_VARIANT	ASN
368	Visual disturbances	sense organs	rs55654108	PDCL3P4	3	101425703	A	G	G	0.96463	0.0665633	0.846646	1.09906	0.588509	0.99414	1	823	6499	-0.05662	1.0636e-06	B2_trans	INTERGENIC_VARIANT	ASN
371	Inflammation of the eye	sense organs	rs13179014	SPEF2	5	35693227	A	C	C	1.0424	0.0767683	0.896788	1.21166	0.588551	0.99414	1	709	6539	-0.061249	6.1057e-07	B2_trans	CODING_TRANSCRIPT_INTRON_VARIANT	ASN
525	Other diseases of the teeth and supporting structures	digestive	rs11234800	ME3	11	86479407	G	C	C	0.909044	0.176293	0.643464	1.28424	0.588559	0.99414	1	535	6101	-0.077173	3.0702e-06	B2_trans	INTERGENIC_VARIANT	ASN
726	Peripheral enthesopathies and allied syndromes	musculoskeletal	rs147812915	KAT7	17	47858295	C	T	T	0.92735	0.139462	0.705559	1.21886	0.588628	0.99414	1	903	5673	0.23438	1.0943e-07	A2_Trans	INTERGENIC_VARIANT	ASN
271	Disorders of carbohydrate transport and metabolism	endocrine/metabolic	rs12809318	FBRSL1	12	133140840	T	C	C	1.0778	0.138547	0.821496	1.41406	0.588679	0.99414	1	273	7581	-0.062781	9.5289e-09	B2_trans	CODING_TRANSCRIPT_INTRON_VARIANT	ASN
389.1	Sensorineural hearing loss	sense organs	rs78313563	ESS2	22	19136365	G	A	A	1.11307	0.198132	0.754868	1.64123	0.588754	0.99414	1	775	5403	0.40873	6.5914e-07	A2_Trans	UPSTREAM_GENE_VARIANT	ASN
428.3	Heart failure with reduced EF [Systolic or combined heart failure]	circulatory system	rs35508621	LZTFL1	3	45880481	T	C	C	0.851868	0.296586	0.476341	1.52345	0.588809	0.99414	1	78	7789	0.38931	6.0917e-89	B2_trans	CODING_TRANSCRIPT_INTRON_VARIANT	ASN
819	Skull and face fracture and other intercranial injury	injuries & poisonings	rs7089827	TFAM	10	60157611	C	T	T	0.954819	0.0855502	0.807422	1.12912	0.588907	0.99414	1	228	7382	-0.14471	2.0338e-06	A2_Trans	THREE_PRIME_UTR_EXON_VARIANT	ASN
726	Peripheral enthesopathies and allied syndromes	musculoskeletal	rs76423999	SLC12A7	5	1098067	T	A	A	0.971768	0.0529938	0.875899	1.07813	0.588911	0.99414	1	903	5673	0.18412	3.8813e-07	A2_Trans	CODING_TRANSCRIPT_INTRON_VARIANT	ASN
741	Symptoms and disorders of the joints	musculoskeletal	rs35154152	THBS3	1	155172725	T	C	C	1.07517	0.134125	0.826624	1.39844	0.588956	0.99414	1	571	7046	-0.20528	2.3574e-11	A2_Trans	SYNONYMOUS_VARIANT	ASN
295.3	Psychosis	mental disorders	rs5023077	FBRSL1	12	133141973	T	C	C	0.943929	0.106795	0.765658	1.16371	0.58897	0.99414	1	105	7729	-0.090901	1.5172e-06	A2_Trans	CODING_TRANSCRIPT_INTRON_VARIANT	ASN
278.1	Obesity	endocrine/metabolic	rs6869036	MGAT1	5	180223327	C	T	T	0.938441	0.117594	0.745265	1.18169	0.588994	0.99414	1	525	5662	0.25536	1.7578e-06	A2_Trans	FIVE_PRIME_UTR_INTRON_VARIANT	ASN
1010	NA	NA	rs76073397	MIR548H2	16	11386452	T	C	C	1.07125	0.127391	0.834553	1.37507	0.58903	0.99414	1	711	623	0.14454	9.6663e-07	A2_Trans,B2_trans	INTERGENIC_VARIANT	ASN
727	Other disorders of synovium, tendon, and bursa	musculoskeletal	rs7089827	TFAM	10	60157611	C	T	T	0.963966	0.067938	0.843787	1.10126	0.589066	0.99414	1	536	6810	-0.14471	2.0338e-06	A2_Trans	THREE_PRIME_UTR_EXON_VARIANT	ASN
244.4	Hypothyroidism NOS	endocrine/metabolic	rs7605877	FOXI3	2	88559025	T	C	C	1.09347	0.165419	0.790679	1.51221	0.589087	0.99414	1	112	7525	-0.071053	3.3369e-06	B2_trans	INTERGENIC_VARIANT	ASN
740.11	Osteoarthrosis, localized, primary	musculoskeletal	rs55654108	PDCL3P4	3	101425703	A	G	G	0.962642	0.0704929	0.838419	1.10527	0.589128	0.99414	1	490	6888	-0.05662	1.0636e-06	B2_trans	INTERGENIC_VARIANT	ASN
070	Viral hepatitis	infectious diseases	rs9268576	HLA-DRA	6	32395641	T	C	C	1.06263	0.112481	0.852391	1.32473	0.58914	0.99414	1	101	7561	0.095134	9.9752e-07	B2_trans	INTERGENIC_VARIANT	ASN
401.21	Hypertensive heart disease	circulatory system	rs9497053	UTRN	6	145026256	G	A	A	1.05962	0.107305	0.858643	1.30764	0.589407	0.99414	1	237	7601	-0.064841	1.0064e-06	B2_trans	CODING_TRANSCRIPT_INTRON_VARIANT	ASN
727	Other disorders of synovium, tendon, and bursa	musculoskeletal	rs11702230	LOC101928126	21	35377591	C	T	T	0.951475	0.0921686	0.794225	1.13986	0.589418	0.99414	1	536	6810	0.099731	3.223e-09	B2_trans	INTERGENIC_VARIANT	ASN
1010.7	NA	NA	rs10774679	OAS3	12	113374748	C	T	T	0.967254	0.0616934	0.857092	1.09158	0.589429	0.99414	1	741	1027	0.075824	4.6954e-12	B2_trans	UPSTREAM_GENE_VARIANT	ASN
365.1	Open-angle glaucoma	sense organs	rs1878527	ANKRD30BL	2	133056313	T	C	C	0.931064	0.13237	0.718301	1.20685	0.589472	0.99414	1	329	6539	-0.077457	2.0215e-06	B2_trans	INTERGENIC_VARIANT	ASN
1010.3	NA	NA	rs9501257	HLA-DPB1	6	33055355	A	G	G	1.02591	0.0474088	0.934879	1.12581	0.58948	0.99414	1	1566	4186	0.17269	4.1339e-08	A2_Trans	THREE_PRIME_UTR_EXON_VARIANT	ASN
1010.7	NA	NA	rs111837807	CCHCR1	6	31121232	T	C	C	0.957022	0.0814188	0.815865	1.1226	0.589516	0.99414	1	741	1027	0.20363	2.152e-11	A2_Trans,B2_trans	CODING_TRANSCRIPT_INTRON_VARIANT	ASN
362.26	Macular puckering of retina	sense organs	rs9461128	TMEM14B	6	10753875	T	C	C	1.1305	0.227358	0.724006	1.76521	0.589549	0.99414	1	172	7619	0.13046	3.4269e-06	B2_trans	CODING_TRANSCRIPT_INTRON_VARIANT	ASN
110.12	Althete's foot	infectious diseases	rs34488998	NKAIN3	8	63408372	G	A	A	1.44178	0.678489	0.381389	5.45042	0.589711	0.99414	1	318	7487	0.1355	3.4644e-06	B2_trans	CODING_TRANSCRIPT_INTRON_VARIANT	ASN
722.1	Displacement of intervertebral disc	musculoskeletal	rs7960611	CLEC1A	12	10230416	G	A	A	1.0673	0.120796	0.842299	1.35242	0.589732	0.99414	1	224	7635	-0.1584	3.3086e-07	A2_Trans	CODING_TRANSCRIPT_INTRON_VARIANT	ASN
370	Keratitis	sense organs	rs117169628	SLC22A31	16	89262657	G	A	A	0.823404	0.360467	0.40624	1.66895	0.589856	0.99414	1	402	7457	0.081201	5.77e-07	B2_trans	SYNONYMOUS_VARIANT	ASN
366.2	Senile cataract	sense organs	rs61667602	CRHR1	17	43785349	T	C	C	0.906795	0.18151	0.635341	1.29423	0.589867	0.99414	1	574	5150	-0.093554	9.1279e-12	B2_trans	FIVE_PRIME_UTR_INTRON_VARIANT	ASN
483	Acute bronchitis and bronchiolitis	respiratory	rs7089827	TFAM	10	60157611	C	T	T	0.944751	0.105454	0.768343	1.16166	0.589925	0.99414	1	635	7157	-0.14471	2.0338e-06	A2_Trans	THREE_PRIME_UTR_EXON_VARIANT	ASN
362	Other retinal disorders	sense organs	rs61667602	CRHR1	17	43785349	T	C	C	0.893315	0.209337	0.592675	1.34646	0.58994	0.99414	1	592	6342	-0.093554	9.1279e-12	B2_trans	FIVE_PRIME_UTR_INTRON_VARIANT	ASN
798	Malaise and fatigue	symptoms	rs7560588	BCL11A	2	60727416	G	A	A	1.07876	0.140691	0.818779	1.42128	0.590005	0.99414	1	689	6827	-0.12371	2.3396e-07	A2_Trans	CODING_TRANSCRIPT_INTRON_VARIANT	ASN
720	Spinal stenosis	musculoskeletal	rs12567716	FOXD2	1	48197570	T	C	C	0.958142	0.0793852	0.820082	1.11945	0.590144	0.99414	1	239	7426	-0.090753	1.4878e-06	B2_trans	INTERGENIC_VARIANT	ASN
427.5	Arrhythmia (cardiac) NOS	circulatory system	rs35508621	LZTFL1	3	45880481	T	C	C	1.14863	0.257299	0.693694	1.90193	0.590185	0.99414	1	380	7485	0.38931	6.0917e-89	B2_trans	CODING_TRANSCRIPT_INTRON_VARIANT	ASN
1010.5	NA	NA	rs9896243	NSF	17	44826056	C	G	G	1.08649	0.154028	0.803374	1.46938	0.590188	0.99414	1	1641	2601	-0.13155	3.2234e-08	A2_Trans	CODING_TRANSCRIPT_INTRON_VARIANT	ASN
535	Gastritis and duodenitis	digestive	rs732990	CIB4	2	26842146	C	G	G	0.922662	0.149468	0.68836	1.23672	0.590216	0.99414	1	354	7460	0.056389	5.6358e-07	B2_trans	CODING_TRANSCRIPT_INTRON_VARIANT	ASN
278.11	Morbid obesity	endocrine/metabolic	rs9461128	TMEM14B	6	10753875	T	C	C	1.14241	0.24724	0.703677	1.8547	0.590216	0.99414	1	157	7698	0.13046	3.4269e-06	B2_trans	CODING_TRANSCRIPT_INTRON_VARIANT	ASN
1002	NA	NA	rs13050728	IFNAR2	21	34615210	T	C	C	1.05961	0.107525	0.858262	1.30819	0.590251	0.99414	1	212	7649	-0.10657	4.0686e-21	B2_trans,A2_Trans	CODING_TRANSCRIPT_INTRON_VARIANT	ASN
389.4	Tinnitus	sense organs	rs2284028	NCF4	22	37265172	A	C	C	0.942932	0.109135	0.76135	1.16782	0.590286	0.99414	1	1182	5480	0.31271	4.1737e-06	A2_Trans	CODING_TRANSCRIPT_INTRON_VARIANT	ASN
339	Other headache syndromes	neurological	rs75505823	LRP1	12	57540956	G	T	T	0.82828	0.349931	0.417172	1.64452	0.5903	0.99414	1	807	6108	-0.20852	3.0745e-06	A2_Trans	CODING_TRANSCRIPT_INTRON_VARIANT	ASN
338.2	Chronic pain	neurological	rs67579710	THBS3	1	155173527	G	A	A	1.06986	0.125469	0.83662	1.36813	0.590428	0.99414	1	551	6964	-0.10348	1.0252e-09	B2_trans	CODING_TRANSCRIPT_INTRON_VARIANT	ASN
465.2	Acute pharyngitis	respiratory	rs3746539	PTPRT	20	40702071	G	A	A	1.06086	0.109783	0.855484	1.31555	0.590458	0.99414	1	566	7296	0.05405	1.7723e-06	B2_trans	THREE_PRIME_UTR_EXON_VARIANT	ASN
351	Other peripheral nerve disorders	neurological	rs111783124	LOC101928126	21	35362848	G	A	A	0.956535	0.0825736	0.813605	1.12457	0.590462	0.99414	1	475	6738	0.13532	2.1558e-07	A2_Trans	INTERGENIC_VARIANT	ASN
819	Skull and face fracture and other intercranial injury	injuries & poisonings	rs7605877	FOXI3	2	88559025	T	C	C	1.09198	0.163549	0.792507	1.50463	0.590549	0.99414	1	228	7382	-0.071053	3.3369e-06	B2_trans	INTERGENIC_VARIANT	ASN
296.1	Bipolar	mental disorders	rs721917	SFTPD	10	81706324	A	G	G	0.954295	0.0870059	0.80468	1.13173	0.590793	0.99414	1	105	7660	0.055247	2.0819e-07	B2_trans	SYNONYMOUS_VARIANT	ASN
301	Personality disorders	mental disorders	rs62200027	CASC20	20	6469515	G	A	A	1.06955	0.125065	0.837039	1.36665	0.590838	0.99414	1	116	7746	-0.053006	3.3456e-06	B2_trans,A2_Trans	NON_CODING_TRANSCRIPT_INTRON_VARIANT	ASN
327.32	Obstructive sleep apnea	neurological	rs9577395	ATP11A	13	113534984	C	G	G	1.02583	0.0474419	0.934746	1.12579	0.590861	0.99414	1	400	5480	0.064829	8.6068e-07	B2_trans,A2_Trans	CODING_TRANSCRIPT_INTRON_VARIANT	ASN
514	Abnormal findings examination of lungs	respiratory	rs766826	ELF5	11	34528766	C	T	T	1.06393	0.115315	0.848708	1.33374	0.590971	0.99414	1	259	7576	-0.082134	1.155e-11	B2_trans	CODING_TRANSCRIPT_INTRON_VARIANT	ASN
782.3	Edema	symptoms	rs3746539	PTPRT	20	40702071	G	A	A	1.0465	0.084573	0.886644	1.23517	0.590999	0.99414	1	382	7321	0.05405	1.7723e-06	B2_trans	THREE_PRIME_UTR_EXON_VARIANT	ASN
1010	NA	NA	rs76423999	SLC12A7	5	1098067	T	A	A	0.958464	0.0789528	0.821053	1.11887	0.591044	0.99414	1	711	623	0.18412	3.8813e-07	A2_Trans	CODING_TRANSCRIPT_INTRON_VARIANT	ASN
523.32	Chronic periodontitis	digestive	rs2284028	NCF4	22	37265172	A	C	C	1.09339	0.166201	0.789417	1.51442	0.591113	0.99414	1	306	7305	0.31271	4.1737e-06	A2_Trans	CODING_TRANSCRIPT_INTRON_VARIANT	ASN
721.1	Spondylosis without myelopathy	musculoskeletal	rs7579014	BCL11A	2	60707894	G	A	A	0.940536	0.114125	0.752025	1.1763	0.591143	0.99414	1	476	6911	-0.05629	1.2614e-06	B2_trans	CODING_TRANSCRIPT_INTRON_VARIANT	ASN
763	Thoracic or lumbosacral neuritis or radiculitis, unspecified	symptoms	rs6869036	MGAT1	5	180223327	C	T	T	1.10163	0.180195	0.773843	1.56826	0.59117	0.99414	1	348	7146	0.25536	1.7578e-06	A2_Trans	FIVE_PRIME_UTR_INTRON_VARIANT	ASN
367.2	Astigmatism	sense organs	rs35154152	THBS3	1	155172725	T	C	C	1.04404	0.0802721	0.892054	1.22193	0.591301	0.99414	1	1195	4963	-0.20528	2.3574e-11	A2_Trans	SYNONYMOUS_VARIANT	ASN
418	Nonspecific chest pain	circulatory system	rs12259804	PLEKHS1	10	115573378	T	C	C	0.833277	0.339821	0.428089	1.62198	0.59146	0.99414	1	902	5802	-0.27547	4.8674e-08	A2_Trans	INTERGENIC_VARIANT	ASN
475	Chronic sinusitis	respiratory	rs732990	CIB4	2	26842146	C	G	G	1.06759	0.121932	0.840653	1.35579	0.591673	0.99414	1	434	7302	0.056389	5.6358e-07	B2_trans	CODING_TRANSCRIPT_INTRON_VARIANT	ASN
593	Hematuria	genitourinary	rs147812915	KAT7	17	47858295	C	T	T	1.13757	0.240397	0.710155	1.82224	0.59183	0.99414	1	299	7400	0.23438	1.0943e-07	A2_Trans	INTERGENIC_VARIANT	ASN
573.7	Abnormal results of function study of liver	digestive	rs505922	ABO	9	136149229	T	C	C	1.03261	0.0598695	0.918283	1.16118	0.591937	0.99414	1	464	6903	-0.099884	2.0889e-20	B2_trans	CODING_TRANSCRIPT_INTRON_VARIANT	ASN
280.1	Iron deficiency anemias, unspecified or not due to blood loss	hematopoietic	rs3746539	PTPRT	20	40702071	G	A	A	1.05515	0.100161	0.867076	1.28402	0.59198	0.99414	1	180	7640	0.05405	1.7723e-06	B2_trans	THREE_PRIME_UTR_EXON_VARIANT	ASN
070	Viral hepatitis	infectious diseases	rs78313563	ESS2	22	19136365	G	A	A	1.1862	0.318621	0.635253	2.21497	0.592019	0.99414	1	101	7561	0.40873	6.5914e-07	A2_Trans	UPSTREAM_GENE_VARIANT	ASN
250.2	Type 2 diabetes	endocrine/metabolic	rs111783124	LOC101928126	21	35362848	G	A	A	1.03321	0.0609727	0.916829	1.16436	0.592092	0.99414	1	256	5407	0.13532	2.1558e-07	A2_Trans	INTERGENIC_VARIANT	ASN
698	Pruritus and related conditions	dermatologic	rs12259804	PLEKHS1	10	115573378	T	C	C	0.644906	0.818869	0.129561	3.2101	0.59218	0.99414	1	385	7442	-0.27547	4.8674e-08	A2_Trans	INTERGENIC_VARIANT	ASN
280	Iron deficiency anemias	hematopoietic	rs7605877	FOXI3	2	88559025	T	C	C	1.11229	0.198689	0.753516	1.64188	0.592231	0.99414	1	195	7593	-0.071053	3.3369e-06	B2_trans	INTERGENIC_VARIANT	ASN
480	Pneumonia	respiratory	rs10774671	OAS1	12	113357193	G	A	A	1.059	0.107036	0.858593	1.30619	0.592254	0.99414	1	276	7495	0.12569	3.6032e-11	A2_Trans	SPLICE_ACCEPTOR_VARIANT	ASN
523.32	Chronic periodontitis	digestive	rs915823	TMPRSS2	21	42851454	A	C	C	1.04869	0.0887745	0.881216	1.24799	0.592273	0.99414	1	306	7305	-0.066039	1.6687e-06	B2_trans	CODING_TRANSCRIPT_INTRON_VARIANT	ASN
379	Other disorders of eye	sense organs	rs67959919	LZTFL1	3	45871908	G	A	A	1.08713	0.156002	0.800744	1.47595	0.592281	0.99414	1	603	6743	0.59355	1.6043e-80	A2_Trans	CODING_TRANSCRIPT_INTRON_VARIANT	ASN
585.1	Acute renal failure	genitourinary	rs12809318	FBRSL1	12	133140840	T	C	C	1.06602	0.119405	0.843583	1.34711	0.592357	0.99414	1	211	7567	-0.062781	9.5289e-09	B2_trans	CODING_TRANSCRIPT_INTRON_VARIANT	ASN
741	Symptoms and disorders of the joints	musculoskeletal	rs12259804	PLEKHS1	10	115573378	T	C	C	1.28585	0.469641	0.512191	3.22813	0.592408	0.99414	1	571	7046	-0.27547	4.8674e-08	A2_Trans	INTERGENIC_VARIANT	ASN
389.1	Sensorineural hearing loss	sense organs	rs7960611	CLEC1A	12	10230416	G	A	A	1.02945	0.0542273	0.925654	1.14489	0.592429	0.99414	1	775	5403	-0.1584	3.3086e-07	A2_Trans	CODING_TRANSCRIPT_INTRON_VARIANT	ASN
367.4	NA	NA	rs12809318	FBRSL1	12	133140840	T	C	C	0.968786	0.0592418	0.862583	1.08806	0.592444	0.99414	1	975	4107	-0.062781	9.5289e-09	B2_trans	CODING_TRANSCRIPT_INTRON_VARIANT	ASN
338.1	Acute pain	neurological	rs7089827	TFAM	10	60157611	C	T	T	1.06097	0.110566	0.854259	1.3177	0.592448	0.99414	1	440	7383	-0.14471	2.0338e-06	A2_Trans	THREE_PRIME_UTR_EXON_VARIANT	ASN
272.11	Hypercholesterolemia	endocrine/metabolic	rs7960611	CLEC1A	12	10230416	G	A	A	1.04102	0.0750954	0.898538	1.20609	0.592448	0.99414	1	385	7098	-0.1584	3.3086e-07	A2_Trans	CODING_TRANSCRIPT_INTRON_VARIANT	ASN
433.31	Transient cerebral ischemia	circulatory system	rs2924480	ELF5	11	34529831	T	C	C	1.06894	0.12456	0.83739	1.36452	0.592494	0.99414	1	149	7714	-0.11648	2.817e-07	A2_Trans	CODING_TRANSCRIPT_INTRON_VARIANT	ASN
523.3	Periodontitis (acute or chronic)	digestive	rs915823	TMPRSS2	21	42851454	A	C	C	0.962136	0.0721214	0.835308	1.10822	0.59251	0.99414	1	390	6934	-0.066039	1.6687e-06	B2_trans	CODING_TRANSCRIPT_INTRON_VARIANT	ASN
301	Personality disorders	mental disorders	rs10774679	OAS3	12	113374748	C	T	T	1.06922	0.125098	0.836726	1.36631	0.59264	0.99414	1	116	7746	0.075824	4.6954e-12	B2_trans	UPSTREAM_GENE_VARIANT	ASN
278.1	Obesity	endocrine/metabolic	rs10086829	COL14A1	8	121149129	G	A	A	0.975659	0.0460647	0.891431	1.06785	0.592683	0.99414	1	525	5662	-0.097352	3.8599e-06	A2_Trans	FIVE_PRIME_UTR_INTRON_VARIANT	ASN
395	Heart valve disorders	circulatory system	rs9896243	NSF	17	44826056	C	G	G	0.810668	0.392395	0.375696	1.74924	0.592711	0.99414	1	162	7664	-0.13155	3.2234e-08	A2_Trans	CODING_TRANSCRIPT_INTRON_VARIANT	ASN
1010	NA	NA	rs9896243	NSF	17	44826056	C	G	G	0.864895	0.271408	0.50809	1.47227	0.592792	0.99414	1	711	623	-0.13155	3.2234e-08	A2_Trans	CODING_TRANSCRIPT_INTRON_VARIANT	ASN
605	Erectile dysfunction [ED]	genitourinary	rs505922	ABO	9	136149229	T	C	C	0.975301	0.0467678	0.889877	1.06893	0.592823	0.99414	1	532	6144	-0.099884	2.0889e-20	B2_trans	CODING_TRANSCRIPT_INTRON_VARIANT	ASN
371	Inflammation of the eye	sense organs	rs10086829	COL14A1	8	121149129	G	A	A	0.966795	0.0631525	0.854238	1.09418	0.592845	0.99414	1	709	6539	-0.097352	3.8599e-06	A2_Trans	FIVE_PRIME_UTR_INTRON_VARIANT	ASN
411.3	Angina pectoris	circulatory system	rs3746539	PTPRT	20	40702071	G	A	A	1.04855	0.0886552	0.881301	1.24753	0.59285	0.99414	1	241	7508	0.05405	1.7723e-06	B2_trans	THREE_PRIME_UTR_EXON_VARIANT	ASN
523.31	Acute periodontitis	digestive	rs3746539	PTPRT	20	40702071	G	A	A	1.03936	0.0722034	0.902207	1.19736	0.592877	0.99414	1	295	7284	0.05405	1.7723e-06	B2_trans	THREE_PRIME_UTR_EXON_VARIANT	ASN
379.2	Disorders of vitreous body	sense organs	rs7560588	BCL11A	2	60727416	G	A	A	1.09117	0.163203	0.792453	1.50249	0.592918	0.99414	1	467	7083	-0.12371	2.3396e-07	A2_Trans	CODING_TRANSCRIPT_INTRON_VARIANT	ASN
401.21	Hypertensive heart disease	circulatory system	rs9268576	HLA-DRA	6	32395641	T	C	C	0.922224	0.15147	0.685338	1.24099	0.592969	0.99414	1	237	7601	0.095134	9.9752e-07	B2_trans	INTERGENIC_VARIANT	ASN
361	Retinal detachments and defects	sense organs	rs9497053	UTRN	6	145026256	G	A	A	0.942477	0.110861	0.758412	1.17121	0.593068	0.99414	1	137	7715	-0.064841	1.0064e-06	B2_trans	CODING_TRANSCRIPT_INTRON_VARIANT	ASN
374	Other disorders of eyelids	sense organs	rs62200027	CASC20	20	6469515	G	A	A	1.04814	0.0879928	0.882103	1.24543	0.593121	0.99414	1	287	7317	-0.053006	3.3456e-06	B2_trans,A2_Trans	NON_CODING_TRANSCRIPT_INTRON_VARIANT	ASN
740	Osteoarthrosis	musculoskeletal	rs2284028	NCF4	22	37265172	A	C	C	0.945934	0.104026	0.77146	1.15987	0.593122	0.99414	1	752	5533	0.31271	4.1737e-06	A2_Trans	CODING_TRANSCRIPT_INTRON_VARIANT	ASN
427.21	Atrial fibrillation	circulatory system	rs505922	ABO	9	136149229	T	C	C	1.0435	0.079686	0.89261	1.21989	0.593138	0.99414	1	112	7562	-0.099884	2.0889e-20	B2_trans	CODING_TRANSCRIPT_INTRON_VARIANT	ASN
1010.7	NA	NA	rs9268576	HLA-DRA	6	32395641	T	C	C	1.04215	0.0772682	0.895692	1.21255	0.593139	0.99414	1	741	1027	0.095134	9.9752e-07	B2_trans	INTERGENIC_VARIANT	ASN
368	Visual disturbances	sense organs	rs77534576	DLX4	17	47940666	C	T	T	0.902821	0.191361	0.620462	1.31368	0.593183	0.99414	1	823	6499	0.20794	1.7585e-10	B2_trans	INTERGENIC_VARIANT	ASN
361	Retinal detachments and defects	sense organs	rs10086829	COL14A1	8	121149129	G	A	A	0.940371	0.11509	0.750472	1.17832	0.593208	0.99414	1	137	7715	-0.097352	3.8599e-06	A2_Trans	FIVE_PRIME_UTR_INTRON_VARIANT	ASN
110.11	Dermatophytosis of nail	infectious diseases	rs61667602	CRHR1	17	43785349	T	C	C	1.14109	0.247084	0.703078	1.85199	0.593217	0.99414	1	350	7230	-0.093554	9.1279e-12	B2_trans	FIVE_PRIME_UTR_INTRON_VARIANT	ASN
426	Cardiac conduction disorders	circulatory system	rs9896243	NSF	17	44826056	C	G	G	0.85199	0.299861	0.473361	1.53348	0.593217	0.99414	1	548	7051	-0.13155	3.2234e-08	A2_Trans	CODING_TRANSCRIPT_INTRON_VARIANT	ASN
297.1	Suicidal ideation	mental disorders	rs766826	ELF5	11	34528766	C	T	T	0.942576	0.110717	0.758706	1.171	0.59324	0.99414	1	212	7601	-0.082134	1.155e-11	B2_trans	CODING_TRANSCRIPT_INTRON_VARIANT	ASN
521.1	Dental caries	digestive	rs35508621	LZTFL1	3	45880481	T	C	C	0.94202	0.111828	0.75661	1.17287	0.593264	0.99414	1	490	6031	0.38931	6.0917e-89	B2_trans	CODING_TRANSCRIPT_INTRON_VARIANT	ASN
272.12	Hyperglyceridemia	endocrine/metabolic	rs10774671	OAS1	12	113357193	G	A	A	0.948158	0.0996858	0.77988	1.15275	0.593327	0.99414	1	214	7551	0.12569	3.6032e-11	A2_Trans	SPLICE_ACCEPTOR_VARIANT	ASN
696.41	Psoriasis vulgaris	dermatologic	rs10129899	LINC00637	14	104330432	C	A	A	1.05545	0.101058	0.865798	1.28664	0.593331	0.99414	1	102	7711	-0.057002	2.1916e-06	B2_trans	INTERGENIC_VARIANT	ASN
290	Delirium dementia and amnestic and other cognitive disorders	mental disorders	rs10129899	LINC00637	14	104330432	C	A	A	1.06421	0.116546	0.84688	1.3373	0.593377	0.99414	1	137	7723	-0.057002	2.1916e-06	B2_trans	INTERGENIC_VARIANT	ASN
366.2	Senile cataract	sense organs	rs10129899	LINC00637	14	104330432	C	A	A	0.973215	0.0508662	0.880869	1.07524	0.593503	0.99414	1	574	5150	-0.057002	2.1916e-06	B2_trans	INTERGENIC_VARIANT	ASN
735.3	Hallux valgus (Bunion)	musculoskeletal	rs10129899	LINC00637	14	104330432	C	A	A	0.94532	0.105368	0.768934	1.16217	0.593569	0.99414	1	169	7667	-0.057002	2.1916e-06	B2_trans	INTERGENIC_VARIANT	ASN
530.11	GERD	digestive	rs2284028	NCF4	22	37265172	A	C	C	1.05426	0.0990155	0.868289	1.28005	0.593607	0.99414	1	657	5677	0.31271	4.1737e-06	A2_Trans	CODING_TRANSCRIPT_INTRON_VARIANT	ASN
300.12	Agorophobia, social phobia, and panic disorder	mental disorders	rs13179014	SPEF2	5	35693227	A	C	C	1.06908	0.125228	0.836403	1.36648	0.593751	0.99414	1	179	7613	-0.061249	6.1057e-07	B2_trans	CODING_TRANSCRIPT_INTRON_VARIANT	ASN
702.2	Seborrheic keratosis	dermatologic	rs9577395	ATP11A	13	113534984	C	G	G	1.05255	0.0960115	0.871999	1.27048	0.593757	0.99414	1	508	7180	0.064829	8.6068e-07	B2_trans,A2_Trans	CODING_TRANSCRIPT_INTRON_VARIANT	ASN
512.7	Shortness of breath	respiratory	rs7605877	FOXI3	2	88559025	T	C	C	0.926119	0.143903	0.698515	1.22788	0.593781	0.99414	1	630	6801	-0.071053	3.3369e-06	B2_trans	INTERGENIC_VARIANT	ASN
743	Osteoporosis, osteopenia and pathological fracture	musculoskeletal	rs7560588	BCL11A	2	60727416	G	A	A	0.893032	0.212146	0.589234	1.35346	0.593841	0.99414	1	196	7548	-0.12371	2.3396e-07	A2_Trans	CODING_TRANSCRIPT_INTRON_VARIANT	ASN
418	Nonspecific chest pain	circulatory system	rs1453205	LOC101928196	2	19901073	C	T	T	0.975378	0.0467488	0.88998	1.06897	0.593846	0.99414	1	902	5802	0.096992	3.6368e-06	A2_Trans	INTERGENIC_VARIANT	ASN
532	Dysphagia	digestive	rs7579014	BCL11A	2	60707894	G	A	A	1.08342	0.150256	0.807046	1.45443	0.593876	0.99414	1	226	7438	-0.05629	1.2614e-06	B2_trans	CODING_TRANSCRIPT_INTRON_VARIANT	ASN
411.8	Other chronic ischemic heart disease, unspecified	circulatory system	rs67959919	LZTFL1	3	45871908	G	A	A	1.09868	0.17652	0.777349	1.55283	0.593948	0.99414	1	204	7364	0.59355	1.6043e-80	A2_Trans	CODING_TRANSCRIPT_INTRON_VARIANT	ASN
578	Gastrointestinal hemorrhage	digestive	rs76073397	MIR548H2	16	11386452	T	C	C	0.942399	0.111287	0.757717	1.17209	0.59397	0.99414	1	540	6869	0.14454	9.6663e-07	A2_Trans,B2_trans	INTERGENIC_VARIANT	ASN
702	Degenerative skin conditions and other dermatoses	dermatologic	rs11085727	TYK2	19	10466123	C	T	T	0.962102	0.0724744	0.834701	1.10895	0.593981	0.99414	1	547	7067	0.17253	2.3333e-18	A2_Trans,B2_trans	CODING_TRANSCRIPT_INTRON_VARIANT	ASN
269	Proteinuria	endocrine/metabolic	rs10129899	LINC00637	14	104330432	C	A	A	1.0612	0.111442	0.852981	1.32026	0.593996	0.99414	1	145	7716	-0.057002	2.1916e-06	B2_trans	INTERGENIC_VARIANT	ASN
727.1	Synovitis and tenosynovitis	musculoskeletal	rs76073397	MIR548H2	16	11386452	T	C	C	1.07478	0.135321	0.824394	1.40122	0.59408	0.99414	1	311	7365	0.14454	9.6663e-07	A2_Trans,B2_trans	INTERGENIC_VARIANT	ASN
687.1	Rash and other nonspecific skin eruption	dermatologic	rs7089827	TFAM	10	60157611	C	T	T	1.03873	0.0713093	0.903242	1.19454	0.594121	0.99414	1	962	6474	-0.14471	2.0338e-06	A2_Trans	THREE_PRIME_UTR_EXON_VARIANT	ASN
250	Diabetes mellitus	endocrine/metabolic	rs75505823	LRP1	12	57540956	G	T	T	0.846223	0.31337	0.457872	1.56396	0.594152	0.99414	1	272	5384	-0.20852	3.0745e-06	A2_Trans	CODING_TRANSCRIPT_INTRON_VARIANT	ASN
1002	NA	NA	rs78313563	ESS2	22	19136365	G	A	A	1.26032	0.43426	0.538069	2.95205	0.594184	0.99414	1	212	7649	0.40873	6.5914e-07	A2_Trans	UPSTREAM_GENE_VARIANT	ASN
703	Diseases of nail, NOS	dermatologic	rs4830964	.	23	15515319	C	G	G	1.04094	0.0753129	0.89809	1.20651	0.594186	0.99414	1	223	7588	0.046578	2.9701e-06	B2_trans	SEQUENCE_VARIANT	ASN
700	Corns and callosities	dermatologic	rs76073397	MIR548H2	16	11386452	T	C	C	0.904913	0.187582	0.626522	1.307	0.594273	0.99414	1	216	7630	0.14454	9.6663e-07	A2_Trans,B2_trans	INTERGENIC_VARIANT	ASN
472	Chronic pharyngitis and nasopharyngitis	respiratory	rs732990	CIB4	2	26842146	C	G	G	0.925811	0.144733	0.697149	1.22947	0.594311	0.99414	1	345	7462	0.056389	5.6358e-07	B2_trans	CODING_TRANSCRIPT_INTRON_VARIANT	ASN
571.5	Other chronic nonalcoholic liver disease	digestive	rs721917	SFTPD	10	81706324	A	G	G	1.03613	0.0666699	0.909212	1.18077	0.594469	0.99414	1	285	7239	0.055247	2.0819e-07	B2_trans	SYNONYMOUS_VARIANT	ASN
770	Myalgia and myositis unspecified	symptoms	rs505922	ABO	9	136149229	T	C	C	0.958146	0.0803139	0.818594	1.12149	0.594486	0.99414	1	329	7364	-0.099884	2.0889e-20	B2_trans	CODING_TRANSCRIPT_INTRON_VARIANT	ASN
290.3	Other persistent mental disorders due to conditions classified elsewhere	mental disorders	rs467843	TRAPPC13	5	64945715	A	G	G	0.947712	0.100894	0.77767	1.15493	0.594529	0.99414	1	196	7626	-0.089724	1.7259e-06	A2_Trans	CODING_TRANSCRIPT_INTRON_VARIANT	ASN
276.1	Electrolyte imbalance	endocrine/metabolic	rs67959919	LZTFL1	3	45871908	G	A	A	1.0967	0.173415	0.780686	1.54063	0.594535	0.99414	1	366	7238	0.59355	1.6043e-80	A2_Trans	CODING_TRANSCRIPT_INTRON_VARIANT	ASN
726	Peripheral enthesopathies and allied syndromes	musculoskeletal	rs77534576	DLX4	17	47940666	C	T	T	0.925234	0.146005	0.694979	1.23177	0.594566	0.99414	1	903	5673	0.20794	1.7585e-10	B2_trans	INTERGENIC_VARIANT	ASN
338.1	Acute pain	neurological	rs60869999	MYO1C	17	1390948	A	T	T	1.06592	0.11995	0.842602	1.34842	0.594587	0.99414	1	440	7383	0.059541	2.9039e-06	B2_trans	CODING_TRANSCRIPT_INTRON_VARIANT	ASN
1010.7	NA	NA	rs467843	TRAPPC13	5	64945715	A	G	G	1.02912	0.0539289	0.925891	1.14385	0.594596	0.99414	1	741	1027	-0.089724	1.7259e-06	A2_Trans	CODING_TRANSCRIPT_INTRON_VARIANT	ASN
523.1	Gingivitis	digestive	rs2277732	DPP9	19	4723670	C	A	A	0.947596	0.101192	0.777121	1.15547	0.594772	0.99414	1	365	7130	0.11697	6.1912e-22	B2_trans,A2_Trans	FIVE_PRIME_UTR_INTRON_VARIANT	ASN
523.3	Periodontitis (acute or chronic)	digestive	rs9268576	HLA-DRA	6	32395641	T	C	C	1.0456	0.0838387	0.88716	1.23234	0.594822	0.99414	1	390	6934	0.095134	9.9752e-07	B2_trans	INTERGENIC_VARIANT	ASN
411.8	Other chronic ischemic heart disease, unspecified	circulatory system	rs35508621	LZTFL1	3	45880481	T	C	C	1.10128	0.181393	0.771782	1.57144	0.594843	0.99414	1	204	7364	0.38931	6.0917e-89	B2_trans	CODING_TRANSCRIPT_INTRON_VARIANT	ASN
716.9	Arthropathy NOS	musculoskeletal	rs75505823	LRP1	12	57540956	G	T	T	0.679082	0.727801	0.163086	2.82766	0.594894	0.99414	1	361	7448	-0.20852	3.0745e-06	A2_Trans	CODING_TRANSCRIPT_INTRON_VARIANT	ASN
772.3	Muscle weakness	symptoms	rs75505823	LRP1	12	57540956	G	T	T	1.40214	0.635676	0.403369	4.87392	0.594924	0.99414	1	248	7582	-0.20852	3.0745e-06	A2_Trans	CODING_TRANSCRIPT_INTRON_VARIANT	ASN
694	Dyschromia and Vitiligo	dermatologic	rs7579014	BCL11A	2	60707894	G	A	A	0.897631	0.203109	0.602853	1.33655	0.594925	0.99414	1	397	7456	-0.05629	1.2614e-06	B2_trans	CODING_TRANSCRIPT_INTRON_VARIANT	ASN
689	Disorder of skin and subcutaneous tissue NOS	dermatologic	rs9577395	ATP11A	13	113534984	C	G	G	1.0654	0.119164	0.843491	1.34569	0.594977	0.99414	1	575	7274	0.064829	8.6068e-07	B2_trans,A2_Trans	CODING_TRANSCRIPT_INTRON_VARIANT	ASN
338	Pain	neurological	rs4830964	.	23	15515319	C	G	G	0.975545	0.0465767	0.890433	1.06879	0.595025	0.99414	1	787	6498	0.046578	2.9701e-06	B2_trans	SEQUENCE_VARIANT	ASN
306	Other mental disorder	mental disorders	rs1878527	ANKRD30BL	2	133056313	T	C	C	0.915419	0.166278	0.660821	1.26811	0.595084	0.99414	1	659	6895	-0.077457	2.0215e-06	B2_trans	INTERGENIC_VARIANT	ASN
371.21	Allergic conjunctivitis	sense organs	rs9461128	TMEM14B	6	10753875	T	C	C	0.878014	0.244802	0.543408	1.41866	0.595126	0.99414	1	321	7515	0.13046	3.4269e-06	B2_trans	CODING_TRANSCRIPT_INTRON_VARIANT	ASN
301	Personality disorders	mental disorders	rs76423999	SLC12A7	5	1098067	T	A	A	0.934106	0.128284	0.726442	1.20113	0.595166	0.99414	1	116	7746	0.18412	3.8813e-07	A2_Trans	CODING_TRANSCRIPT_INTRON_VARIANT	ASN
296.1	Bipolar	mental disorders	rs10129899	LINC00637	14	104330432	C	A	A	1.05212	0.0956194	0.872314	1.26898	0.595198	0.99414	1	105	7660	-0.057002	2.1916e-06	B2_trans	INTERGENIC_VARIANT	ASN
250	Diabetes mellitus	endocrine/metabolic	rs34488998	NKAIN3	8	63408372	G	A	A	1.18705	0.322766	0.630563	2.23463	0.59525	0.99414	1	272	5384	0.1355	3.4644e-06	B2_trans	CODING_TRANSCRIPT_INTRON_VARIANT	ASN
350	Abnormal movement	neurological	rs622568	SEC61G	7	54647894	A	C	C	1.06435	0.117408	0.845566	1.33975	0.595287	0.99414	1	587	6771	0.11965	2.6006e-06	A2_Trans	INTERGENIC_VARIANT	ASN
483	Acute bronchitis and bronchiolitis	respiratory	rs35154152	THBS3	1	155172725	T	C	C	1.09079	0.163648	0.791486	1.50327	0.595402	0.99414	1	635	7157	-0.20528	2.3574e-11	A2_Trans	SYNONYMOUS_VARIANT	ASN
426	Cardiac conduction disorders	circulatory system	rs915823	TMPRSS2	21	42851454	A	C	C	1.04845	0.0890968	0.880457	1.24849	0.595405	0.99414	1	548	7051	-0.066039	1.6687e-06	B2_trans	CODING_TRANSCRIPT_INTRON_VARIANT	ASN
512.7	Shortness of breath	respiratory	rs495828	ABO	9	136154867	G	T	T	1.04234	0.0781066	0.894386	1.21477	0.595474	0.99414	1	630	6801	-0.13432	6.5649e-10	A2_Trans	UPSTREAM_GENE_VARIANT	ASN
523.3	Periodontitis (acute or chronic)	digestive	rs1878527	ANKRD30BL	2	133056313	T	C	C	1.08547	0.154474	0.801914	1.46928	0.595488	0.99414	1	390	6934	-0.077457	2.0215e-06	B2_trans	INTERGENIC_VARIANT	ASN
740	Osteoarthrosis	musculoskeletal	rs13179014	SPEF2	5	35693227	A	C	C	1.03188	0.0591163	0.918985	1.15864	0.595537	0.99414	1	752	5533	-0.061249	6.1057e-07	B2_trans	CODING_TRANSCRIPT_INTRON_VARIANT	ASN
379	Other disorders of eye	sense organs	rs766826	ELF5	11	34528766	C	T	T	1.03821	0.0706529	0.903953	1.19241	0.595586	0.99414	1	603	6743	-0.082134	1.155e-11	B2_trans	CODING_TRANSCRIPT_INTRON_VARIANT	ASN
721	Spondylosis and allied disorders	musculoskeletal	rs9497053	UTRN	6	145026256	G	A	A	0.966965	0.0633216	0.854105	1.09474	0.595757	0.99414	1	486	6841	-0.064841	1.0064e-06	B2_trans	CODING_TRANSCRIPT_INTRON_VARIANT	ASN
261	Vitamin deficiency	endocrine/metabolic	rs35508621	LZTFL1	3	45880481	T	C	C	1.06204	0.113475	0.85026	1.32657	0.595797	0.99414	1	726	5942	0.38931	6.0917e-89	B2_trans	CODING_TRANSCRIPT_INTRON_VARIANT	ASN
350	Abnormal movement	neurological	rs9461128	TMEM14B	6	10753875	T	C	C	1.08373	0.151586	0.805176	1.45865	0.595803	0.99414	1	587	6771	0.13046	3.4269e-06	B2_trans	CODING_TRANSCRIPT_INTRON_VARIANT	ASN
317	Alcohol-related disorders	mental disorders	rs1405655	NR1H2	19	50882619	T	C	C	0.962721	0.0716287	0.836623	1.10782	0.595835	0.99414	1	320	6876	0.075181	1.1208e-11	B2_trans,A2_Trans	CODING_TRANSCRIPT_INTRON_VARIANT	ASN
261.4	Vitamin D deficiency	endocrine/metabolic	rs9896243	NSF	17	44826056	C	G	G	0.907914	0.182138	0.635344	1.29742	0.595836	0.99414	1	692	6098	-0.13155	3.2234e-08	A2_Trans	CODING_TRANSCRIPT_INTRON_VARIANT	ASN
272.13	Mixed hyperlipidemia	endocrine/metabolic	rs34488998	NKAIN3	8	63408372	G	A	A	1.21646	0.36946	0.589677	2.50948	0.595862	0.99414	1	526	6428	0.1355	3.4644e-06	B2_trans	CODING_TRANSCRIPT_INTRON_VARIANT	ASN
313	Pervasive developmental disorders	mental disorders	rs915823	TMPRSS2	21	42851454	A	C	C	0.931395	0.134055	0.716185	1.21127	0.595993	0.99414	1	76	7782	-0.066039	1.6687e-06	B2_trans	CODING_TRANSCRIPT_INTRON_VARIANT	ASN
704	Diseases of hair and hair follicles	dermatologic	rs111783124	LOC101928126	21	35362848	G	A	A	0.926785	0.143426	0.699672	1.22762	0.596024	0.99414	1	306	7519	0.13532	2.1558e-07	A2_Trans	INTERGENIC_VARIANT	ASN
465	Acute upper respiratory infections of multiple or unspecified sites	respiratory	rs2284028	NCF4	22	37265172	A	C	C	0.936913	0.122929	0.736312	1.19216	0.596038	0.99414	1	1210	5761	0.31271	4.1737e-06	A2_Trans	CODING_TRANSCRIPT_INTRON_VARIANT	ASN
773	NA	NA	rs10774679	OAS3	12	113374748	C	T	T	0.973297	0.0510693	0.880592	1.07576	0.596116	0.99414	1	1209	5163	0.075824	4.6954e-12	B2_trans	UPSTREAM_GENE_VARIANT	ASN
208	Benign neoplasm of colon	neoplasms	rs13050728	IFNAR2	21	34615210	T	C	C	1.02847	0.0529722	0.927047	1.14099	0.596155	0.99414	1	581	6372	-0.10657	4.0686e-21	B2_trans,A2_Trans	CODING_TRANSCRIPT_INTRON_VARIANT	ASN
740	Osteoarthrosis	musculoskeletal	rs1250993	LOC101929525	10	81399565	C	G	G	0.972296	0.0530181	0.876333	1.07877	0.596171	0.99414	1	752	5533	0.12403	5.3767e-08	A2_Trans	INTERGENIC_VARIANT	ASN
599.5	Frequency of urination and polyuria	genitourinary	rs111837807	CCHCR1	6	31121232	T	C	C	1.0659	0.120428	0.841794	1.34966	0.59618	0.99414	1	398	7286	0.20363	2.152e-11	A2_Trans,B2_trans	CODING_TRANSCRIPT_INTRON_VARIANT	ASN
426.7	Abnormal electrocardiogram [ECG] [EKG]	circulatory system	rs12660421	FOXP4-AS1	6	41488378	G	A	A	0.941298	0.114165	0.752575	1.17735	0.596183	0.99414	1	498	7324	0.35506	1.1424e-09	A2_Trans	DOWNSTREAM_GENE_VARIANT	ASN
523	Gingival and periodontal diseases	digestive	rs7605877	FOXI3	2	88559025	T	C	C	1.05356	0.0984954	0.868602	1.27791	0.596294	0.99414	1	407	6118	-0.071053	3.3369e-06	B2_trans	INTERGENIC_VARIANT	ASN
483	Acute bronchitis and bronchiolitis	respiratory	rs60305836	CDH8	16	61709381	A	C	C	1.14406	0.25413	0.695237	1.88263	0.596402	0.99414	1	635	7157	0.086719	1.1846e-06	B2_trans	CODING_TRANSCRIPT_INTRON_VARIANT	ASN
365.1	Open-angle glaucoma	sense organs	rs2284028	NCF4	22	37265172	A	C	C	0.939748	0.117363	0.746642	1.1828	0.59646	0.99414	1	329	6539	0.31271	4.1737e-06	A2_Trans	CODING_TRANSCRIPT_INTRON_VARIANT	ASN
720	Spinal stenosis	musculoskeletal	rs61667602	CRHR1	17	43785349	T	C	C	1.14598	0.257366	0.691999	1.89778	0.596507	0.99414	1	239	7426	-0.093554	9.1279e-12	B2_trans	FIVE_PRIME_UTR_INTRON_VARIANT	ASN
362	Other retinal disorders	sense organs	rs9268576	HLA-DRA	6	32395641	T	C	C	0.961145	0.0748627	0.829977	1.11304	0.596552	0.99414	1	592	6342	0.095134	9.9752e-07	B2_trans	INTERGENIC_VARIANT	ASN
574	Cholelithiasis and cholecystitis	digestive	rs5023077	FBRSL1	12	133141973	T	C	C	1.05973	0.109627	0.854834	1.31374	0.596653	0.99414	1	136	7711	-0.090901	1.5172e-06	A2_Trans	CODING_TRANSCRIPT_INTRON_VARIANT	ASN
411.3	Angina pectoris	circulatory system	rs5023077	FBRSL1	12	133141973	T	C	C	1.05089	0.0938122	0.874387	1.26302	0.596733	0.99414	1	241	7508	-0.090901	1.5172e-06	A2_Trans	CODING_TRANSCRIPT_INTRON_VARIANT	ASN
727.1	Synovitis and tenosynovitis	musculoskeletal	rs72711165	TMEM65	8	125336564	T	C	C	1.06148	0.112769	0.850989	1.32404	0.596735	0.99414	1	311	7365	0.18279	6.0907e-07	B2_trans	CODING_TRANSCRIPT_INTRON_VARIANT	ASN
274	Gout and other crystal arthropathies	endocrine/metabolic	rs3746539	PTPRT	20	40702071	G	A	A	1.02776	0.0517592	0.928615	1.1375	0.596748	0.99414	1	220	6665	0.05405	1.7723e-06	B2_trans	THREE_PRIME_UTR_EXON_VARIANT	ASN
317.1	Alcoholism	mental disorders	rs1453205	LOC101928196	2	19901073	C	T	T	0.965865	0.0656506	0.849248	1.0985	0.59678	0.99414	1	316	7165	0.096992	3.6368e-06	A2_Trans	INTERGENIC_VARIANT	ASN
687.4	Disturbance of skin sensation	dermatologic	rs7579014	BCL11A	2	60707894	G	A	A	1.0749	0.136533	0.822531	1.40471	0.596782	0.99414	1	647	7003	-0.05629	1.2614e-06	B2_trans	CODING_TRANSCRIPT_INTRON_VARIANT	ASN
339	Other headache syndromes	neurological	rs3746539	PTPRT	20	40702071	G	A	A	1.0275	0.051288	0.929235	1.13616	0.596842	0.99414	1	807	6108	0.05405	1.7723e-06	B2_trans	THREE_PRIME_UTR_EXON_VARIANT	ASN
788	Syncope and collapse	symptoms	rs9461128	TMEM14B	6	10753875	T	C	C	1.1246	0.222024	0.727796	1.73774	0.596884	0.99414	1	231	7542	0.13046	3.4269e-06	B2_trans	CODING_TRANSCRIPT_INTRON_VARIANT	ASN
696.4	Psoriasis	dermatologic	rs9268576	HLA-DRA	6	32395641	T	C	C	0.930024	0.137196	0.710743	1.21696	0.596966	0.99414	1	104	7701	0.095134	9.9752e-07	B2_trans	INTERGENIC_VARIANT	ASN
530.11	GERD	digestive	rs732990	CIB4	2	26842146	C	G	G	0.966665	0.06412	0.852505	1.09611	0.596978	0.99414	1	657	5677	0.056389	5.6358e-07	B2_trans	CODING_TRANSCRIPT_INTRON_VARIANT	ASN
726.1	Enthesopathy	musculoskeletal	rs147812915	KAT7	17	47858295	C	T	T	0.903047	0.192922	0.618721	1.31803	0.597074	0.99414	1	619	6777	0.23438	1.0943e-07	A2_Trans	INTERGENIC_VARIANT	ASN
788	Syncope and collapse	symptoms	rs732990	CIB4	2	26842146	C	G	G	1.07098	0.129731	0.830527	1.38105	0.597094	0.99414	1	231	7542	0.056389	5.6358e-07	B2_trans	CODING_TRANSCRIPT_INTRON_VARIANT	ASN
428.3	Heart failure with reduced EF [Systolic or combined heart failure]	circulatory system	rs4830964	.	23	15515319	C	G	G	1.04545	0.0840939	0.886591	1.23278	0.597104	0.99414	1	78	7789	0.046578	2.9701e-06	B2_trans	SEQUENCE_VARIANT	ASN
216	Benign neoplasm of skin	neoplasms	rs9461128	TMEM14B	6	10753875	T	C	C	1.11874	0.212344	0.737872	1.69619	0.597227	0.99414	1	525	7241	0.13046	3.4269e-06	B2_trans	CODING_TRANSCRIPT_INTRON_VARIANT	ASN
362	Other retinal disorders	sense organs	rs72655853	SBSPON	8	73985608	A	G	G	1.18629	0.323302	0.629499	2.23556	0.597229	0.99414	1	592	6342	0.22523	8.3915e-07	A2_Trans	CODING_TRANSCRIPT_INTRON_VARIANT	ASN
1010.1	NA	NA	rs6869036	MGAT1	5	180223327	C	T	T	1.11327	0.203079	0.747718	1.65753	0.59725	0.99414	1	629	6938	0.25536	1.7578e-06	A2_Trans	FIVE_PRIME_UTR_INTRON_VARIANT	ASN
290	Delirium dementia and amnestic and other cognitive disorders	mental disorders	rs11085727	TYK2	19	10466123	C	T	T	0.94569	0.105699	0.768736	1.16338	0.597295	0.99414	1	137	7723	0.17253	2.3333e-18	A2_Trans,B2_trans	CODING_TRANSCRIPT_INTRON_VARIANT	ASN
550	Abdominal hernia	digestive	rs10774671	OAS1	12	113357193	G	A	A	0.947385	0.102319	0.775234	1.15776	0.597324	0.99414	1	252	7528	0.12569	3.6032e-11	A2_Trans	SPLICE_ACCEPTOR_VARIANT	ASN
726.1	Enthesopathy	musculoskeletal	rs505922	ABO	9	136149229	T	C	C	0.968171	0.0612338	0.858677	1.09163	0.597326	0.99414	1	619	6777	-0.099884	2.0889e-20	B2_trans	CODING_TRANSCRIPT_INTRON_VARIANT	ASN
526	Diseases of the jaws	digestive	rs35705950	MUC5B	11	1241221	G	T	T	1.20492	0.352925	0.603318	2.4064	0.597371	0.99414	1	305	7565	-0.11177	1.2224e-08	B2_trans,A2_Trans	UPSTREAM_GENE_VARIANT	ASN
427.2	Atrial fibrillation and flutter	circulatory system	rs147812915	KAT7	17	47858295	C	T	T	0.878056	0.246227	0.541918	1.42269	0.597396	0.99414	1	118	7531	0.23438	1.0943e-07	A2_Trans	INTERGENIC_VARIANT	ASN
261.4	Vitamin D deficiency	endocrine/metabolic	rs1878527	ANKRD30BL	2	133056313	T	C	C	0.940285	0.116587	0.748204	1.18168	0.597411	0.99414	1	692	6098	-0.077457	2.0215e-06	B2_trans	INTERGENIC_VARIANT	ASN
755.1	Congenital deformities of feet	congenital anomalies	rs732990	CIB4	2	26842146	C	G	G	1.08691	0.157828	0.797721	1.48094	0.597466	0.99414	1	264	7598	0.056389	5.6358e-07	B2_trans	CODING_TRANSCRIPT_INTRON_VARIANT	ASN
381	Otitis media and Eustachian tube disorders	sense organs	rs10774679	OAS3	12	113374748	C	T	T	1.06657	0.122047	0.839656	1.3548	0.597478	0.99414	1	377	7469	0.075824	4.6954e-12	B2_trans	UPSTREAM_GENE_VARIANT	ASN
626	Disorders of menstruation and other abnormal bleeding from female genital tract	genitourinary	rs8052423	SLC22A31	16	89269178	G	T	T	0.86035	0.284873	0.492256	1.50369	0.59749	0.99414	1	136	7677	0.13037	1.0019e-06	A2_Trans	UPSTREAM_GENE_VARIANT	ASN
250	Diabetes mellitus	endocrine/metabolic	rs915823	TMPRSS2	21	42851454	A	C	C	0.973686	0.050506	0.881917	1.075	0.597505	0.99414	1	272	5384	-0.066039	1.6687e-06	B2_trans	CODING_TRANSCRIPT_INTRON_VARIANT	ASN
525.1	Loss of teeth or edentulism	digestive	rs5023077	FBRSL1	12	133141973	T	C	C	0.968842	0.0599661	0.861409	1.08967	0.597595	0.99414	1	273	6977	-0.090901	1.5172e-06	A2_Trans	CODING_TRANSCRIPT_INTRON_VARIANT	ASN
571	Chronic liver disease and cirrhosis	digestive	rs7671107	LOC101929161	4	25449225	G	A	A	1.0401	0.0744967	0.898798	1.20361	0.597692	0.99414	1	293	7221	-0.064456	1.0803e-06	B2_trans	INTERGENIC_VARIANT	ASN
687.1	Rash and other nonspecific skin eruption	dermatologic	rs75505823	LRP1	12	57540956	G	T	T	0.775458	0.481888	0.30156	1.99408	0.597694	0.99414	1	962	6474	-0.20852	3.0745e-06	A2_Trans	CODING_TRANSCRIPT_INTRON_VARIANT	ASN
496	Chronic airway obstruction	respiratory	rs111837807	CCHCR1	6	31121232	T	C	C	0.941852	0.113554	0.75392	1.17663	0.597803	0.99414	1	329	7263	0.20363	2.152e-11	A2_Trans,B2_trans	CODING_TRANSCRIPT_INTRON_VARIANT	ASN
483	Acute bronchitis and bronchiolitis	respiratory	rs75505823	LRP1	12	57540956	G	T	T	0.69162	0.698937	0.175765	2.72147	0.597818	0.99414	1	635	7157	-0.20852	3.0745e-06	A2_Trans	CODING_TRANSCRIPT_INTRON_VARIANT	ASN
401.1	Essential hypertension	circulatory system	rs72711165	TMEM65	8	125336564	T	C	C	0.965563	0.066433	0.847682	1.09984	0.597843	0.99414	1	431	3472	0.18279	6.0907e-07	B2_trans	CODING_TRANSCRIPT_INTRON_VARIANT	ASN
244.4	Hypothyroidism NOS	endocrine/metabolic	rs1878527	ANKRD30BL	2	133056313	T	C	C	1.10435	0.18818	0.763705	1.59692	0.597892	0.99414	1	112	7525	-0.077457	2.0215e-06	B2_trans	INTERGENIC_VARIANT	ASN
704	Diseases of hair and hair follicles	dermatologic	rs9497053	UTRN	6	145026256	G	A	A	1.05682	0.104781	0.860619	1.29775	0.597903	0.99414	1	306	7519	-0.064841	1.0064e-06	B2_trans	CODING_TRANSCRIPT_INTRON_VARIANT	ASN
362.26	Macular puckering of retina	sense organs	rs1405655	NR1H2	19	50882619	T	C	C	0.935889	0.125665	0.731574	1.19727	0.598015	0.99414	1	172	7619	0.075181	1.1208e-11	B2_trans,A2_Trans	CODING_TRANSCRIPT_INTRON_VARIANT	ASN
701	Other hypertrophic and atrophic conditions of skin	dermatologic	rs34488998	NKAIN3	8	63408372	G	A	A	1.33627	0.549818	0.454871	3.92555	0.598033	0.99414	1	603	7046	0.1355	3.4644e-06	B2_trans	CODING_TRANSCRIPT_INTRON_VARIANT	ASN
426	Cardiac conduction disorders	circulatory system	rs3746539	PTPRT	20	40702071	G	A	A	0.961518	0.0744416	0.830984	1.11256	0.59809	0.99414	1	548	7051	0.05405	1.7723e-06	B2_trans	THREE_PRIME_UTR_EXON_VARIANT	ASN
1010	NA	NA	rs3746539	PTPRT	20	40702071	G	A	A	0.963321	0.0708977	0.838345	1.10693	0.598143	0.99414	1	711	623	0.05405	1.7723e-06	B2_trans	THREE_PRIME_UTR_EXON_VARIANT	ASN
401.2	Hypertensive heart and/or renal disease	circulatory system	rs7960611	CLEC1A	12	10230416	G	A	A	0.959064	0.0793145	0.820984	1.12037	0.598201	0.99414	1	345	7160	-0.1584	3.3086e-07	A2_Trans	CODING_TRANSCRIPT_INTRON_VARIANT	ASN
433.31	Transient cerebral ischemia	circulatory system	rs10774671	OAS1	12	113357193	G	A	A	0.937887	0.121695	0.738862	1.19052	0.598235	0.99414	1	149	7714	0.12569	3.6032e-11	A2_Trans	SPLICE_ACCEPTOR_VARIANT	ASN
350	Abnormal movement	neurological	rs9501257	HLA-DPB1	6	33055355	A	G	G	0.961925	0.0736707	0.832593	1.11135	0.598244	0.99414	1	587	6771	0.17269	4.1339e-08	A2_Trans	THREE_PRIME_UTR_EXON_VARIANT	ASN
550	Abdominal hernia	digestive	rs75505823	LRP1	12	57540956	G	T	T	1.31633	0.521689	0.473481	3.65954	0.598304	0.99414	1	252	7528	-0.20852	3.0745e-06	A2_Trans	CODING_TRANSCRIPT_INTRON_VARIANT	ASN
110.1	Dermatophytosis	infectious diseases	rs77534576	DLX4	17	47940666	C	T	T	0.908832	0.181493	0.636791	1.29709	0.598393	0.99414	1	693	6503	0.20794	1.7585e-10	B2_trans	INTERGENIC_VARIANT	ASN
250.41	Impaired fasting glucose	endocrine/metabolic	rs581342	LMNA	1	156095466	T	C	C	1.09192	0.166949	0.787193	1.5146	0.598396	0.99414	1	431	6885	0.090245	2.6355e-07	B2_trans	CODING_TRANSCRIPT_INTRON_VARIANT	ASN
296	Mood disorders	mental disorders	rs111837807	CCHCR1	6	31121232	T	C	C	1.03034	0.0567435	0.92189	1.15154	0.598419	0.99414	1	506	4539	0.20363	2.152e-11	A2_Trans,B2_trans	CODING_TRANSCRIPT_INTRON_VARIANT	ASN
351	Other peripheral nerve disorders	neurological	rs7605877	FOXI3	2	88559025	T	C	C	1.0684	0.125633	0.835205	1.36669	0.598475	0.99414	1	475	6738	-0.071053	3.3369e-06	B2_trans	INTERGENIC_VARIANT	ASN
278.1	Obesity	endocrine/metabolic	rs732990	CIB4	2	26842146	C	G	G	0.967623	0.0625058	0.856054	1.09373	0.598505	0.99414	1	525	5662	0.056389	5.6358e-07	B2_trans	CODING_TRANSCRIPT_INTRON_VARIANT	ASN
300.1	Anxiety disorder	mental disorders	rs67959919	LZTFL1	3	45871908	G	A	A	1.05591	0.103318	0.862345	1.29292	0.598516	0.99414	1	722	5550	0.59355	1.6043e-80	A2_Trans	CODING_TRANSCRIPT_INTRON_VARIANT	ASN
280	Iron deficiency anemias	hematopoietic	rs12567716	FOXD2	1	48197570	T	C	C	1.05104	0.0945536	0.873246	1.26504	0.598535	0.99414	1	195	7593	-0.090753	1.4878e-06	B2_trans	INTERGENIC_VARIANT	ASN
292.2	Mild cognitive impairment	mental disorders	rs9497053	UTRN	6	145026256	G	A	A	0.945119	0.107242	0.765953	1.16619	0.598656	0.99414	1	169	7658	-0.064841	1.0064e-06	B2_trans	CODING_TRANSCRIPT_INTRON_VARIANT	ASN
300	Anxiety disorders	mental disorders	rs7560588	BCL11A	2	60727416	G	A	A	0.957194	0.0831225	0.813291	1.12656	0.598663	0.99414	1	525	4286	-0.12371	2.3396e-07	A2_Trans	CODING_TRANSCRIPT_INTRON_VARIANT	ASN
338.1	Acute pain	neurological	rs10774679	OAS3	12	113374748	C	T	T	1.06422	0.118267	0.844039	1.34184	0.598686	0.99414	1	440	7383	0.075824	4.6954e-12	B2_trans	UPSTREAM_GENE_VARIANT	ASN
350	Abnormal movement	neurological	rs10774671	OAS1	12	113357193	G	A	A	1.03877	0.0722851	0.901552	1.19688	0.598731	0.99414	1	587	6771	0.12569	3.6032e-11	A2_Trans	SPLICE_ACCEPTOR_VARIANT	ASN
428.1	Congestive heart failure (CHF) NOS	circulatory system	rs61667602	CRHR1	17	43785349	T	C	C	0.807066	0.40738	0.363201	1.79338	0.598772	0.99414	1	162	7675	-0.093554	9.1279e-12	B2_trans	FIVE_PRIME_UTR_INTRON_VARIANT	ASN
379.2	Disorders of vitreous body	sense organs	rs9501257	HLA-DPB1	6	33055355	A	G	G	1.04508	0.0838129	0.886761	1.23166	0.59885	0.99414	1	467	7083	0.17269	4.1339e-08	A2_Trans	THREE_PRIME_UTR_EXON_VARIANT	ASN
297	Suicidal ideation or attempt	mental disorders	rs60869999	MYO1C	17	1390948	A	T	T	1.05962	0.110093	0.85396	1.3148	0.598898	0.99414	1	259	7500	0.059541	2.9039e-06	B2_trans	CODING_TRANSCRIPT_INTRON_VARIANT	ASN
369	Infection of the eye	sense organs	rs13050728	IFNAR2	21	34615210	T	C	C	1.05419	0.100368	0.865934	1.28337	0.599046	0.99414	1	418	7422	-0.10657	4.0686e-21	B2_trans,A2_Trans	CODING_TRANSCRIPT_INTRON_VARIANT	ASN
340	Migraine	neurological	rs12567716	FOXD2	1	48197570	T	C	C	1.03564	0.0666145	0.908879	1.18008	0.599103	0.99414	1	270	7152	-0.090753	1.4878e-06	B2_trans	INTERGENIC_VARIANT	ASN
475	Chronic sinusitis	respiratory	rs61667602	CRHR1	17	43785349	T	C	C	0.856771	0.294064	0.481457	1.52466	0.599107	0.99414	1	434	7302	-0.093554	9.1279e-12	B2_trans	FIVE_PRIME_UTR_INTRON_VARIANT	ASN
426	Cardiac conduction disorders	circulatory system	rs72655853	SBSPON	8	73985608	A	G	G	1.24928	0.423395	0.544837	2.86455	0.59911	0.99414	1	548	7051	0.22523	8.3915e-07	A2_Trans	CODING_TRANSCRIPT_INTRON_VARIANT	ASN
428	Congestive heart failure; nonhypertensive	circulatory system	rs12259804	PLEKHS1	10	115573378	T	C	C	1.35353	0.575879	0.437802	4.18462	0.599128	0.99414	1	168	7550	-0.27547	4.8674e-08	A2_Trans	INTERGENIC_VARIANT	ASN
722	Intervertebral disc disorders	musculoskeletal	rs67959919	LZTFL1	3	45871908	G	A	A	1.0691	0.127125	0.833317	1.3716	0.599156	0.99414	1	494	6677	0.59355	1.6043e-80	A2_Trans	CODING_TRANSCRIPT_INTRON_VARIANT	ASN
338.2	Chronic pain	neurological	rs12660421	FOXP4-AS1	6	41488378	G	A	A	0.959694	0.078285	0.823183	1.11884	0.59922	0.99414	1	551	6964	0.35506	1.1424e-09	A2_Trans	DOWNSTREAM_GENE_VARIANT	ASN
798	Malaise and fatigue	symptoms	rs9497053	UTRN	6	145026256	G	A	A	1.0388	0.0724474	0.901292	1.19729	0.599264	0.99414	1	689	6827	-0.064841	1.0064e-06	B2_trans	CODING_TRANSCRIPT_INTRON_VARIANT	ASN
317.1	Alcoholism	mental disorders	rs505922	ABO	9	136149229	T	C	C	1.03445	0.0644593	0.911675	1.17375	0.599319	0.99414	1	316	7165	-0.099884	2.0889e-20	B2_trans	CODING_TRANSCRIPT_INTRON_VARIANT	ASN
1010.6	NA	NA	rs12660421	FOXP4-AS1	6	41488378	G	A	A	1.07996	0.146446	0.810499	1.43901	0.599392	0.99414	1	125	7714	0.35506	1.1424e-09	A2_Trans	DOWNSTREAM_GENE_VARIANT	ASN
523.31	Acute periodontitis	digestive	rs34488998	NKAIN3	8	63408372	G	A	A	1.31358	0.51928	0.474727	3.6347	0.599404	0.99414	1	295	7284	0.1355	3.4644e-06	B2_trans	CODING_TRANSCRIPT_INTRON_VARIANT	ASN
561.1	NA	NA	rs10129899	LINC00637	14	104330432	C	A	A	1.04202	0.078387	0.89362	1.21506	0.599516	0.99414	1	588	7027	-0.057002	2.1916e-06	B2_trans	INTERGENIC_VARIANT	ASN
593.2	Microscopic hematuria	genitourinary	rs5023077	FBRSL1	12	133141973	T	C	C	1.05514	0.10222	0.863572	1.2892	0.599549	0.99414	1	198	7614	-0.090901	1.5172e-06	A2_Trans	CODING_TRANSCRIPT_INTRON_VARIANT	ASN
250.22	Type 2 diabetes with renal manifestations	endocrine/metabolic	rs7671107	LOC101929161	4	25449225	G	A	A	1.04899	0.0911128	0.877437	1.25408	0.599631	0.99414	1	143	7565	-0.064456	1.0803e-06	B2_trans	INTERGENIC_VARIANT	ASN
626	Disorders of menstruation and other abnormal bleeding from female genital tract	genitourinary	rs147812915	KAT7	17	47858295	C	T	T	1.19489	0.339267	0.61453	2.32334	0.599708	0.99414	1	136	7677	0.23438	1.0943e-07	A2_Trans	INTERGENIC_VARIANT	ASN
338	Pain	neurological	rs10129899	LINC00637	14	104330432	C	A	A	1.0327	0.0613045	0.915778	1.16454	0.599717	0.99414	1	787	6498	-0.057002	2.1916e-06	B2_trans	INTERGENIC_VARIANT	ASN
1015	NA	NA	rs2277732	DPP9	19	4723670	C	A	A	1.07717	0.141646	0.816045	1.42185	0.599725	0.99414	1	406	7404	0.11697	6.1912e-22	B2_trans,A2_Trans	FIVE_PRIME_UTR_INTRON_VARIANT	ASN
339	Other headache syndromes	neurological	rs147812915	KAT7	17	47858295	C	T	T	1.07985	0.146412	0.810467	1.43876	0.599811	0.99414	1	807	6108	0.23438	1.0943e-07	A2_Trans	INTERGENIC_VARIANT	ASN
300.11	Generalized anxiety disorder	mental disorders	rs34488998	NKAIN3	8	63408372	G	A	A	0.731904	0.594861	0.228091	2.34855	0.599812	0.99414	1	298	7304	0.1355	3.4644e-06	B2_trans	CODING_TRANSCRIPT_INTRON_VARIANT	ASN
773	NA	NA	rs9367106	LOC100505711	6	41483390	G	C	C	1.02649	0.0498392	0.930959	1.13182	0.599904	0.99414	1	1209	5163	0.20225	3.4038e-11	B2_trans	INTERGENIC_VARIANT	ASN
371.21	Allergic conjunctivitis	sense organs	rs111783124	LOC101928126	21	35362848	G	A	A	1.07933	0.145575	0.811411	1.43571	0.599995	0.99414	1	321	7515	0.13532	2.1558e-07	A2_Trans	INTERGENIC_VARIANT	ASN
585.33	Chronic Kidney Disease, Stage III	genitourinary	rs1453205	LOC101928196	2	19901073	C	T	T	0.957409	0.0830104	0.813653	1.12657	0.600054	0.99414	1	142	7550	0.096992	3.6368e-06	A2_Trans	INTERGENIC_VARIANT	ASN
276	Disorders of fluid, electrolyte, and acid-base balance	endocrine/metabolic	rs72655853	SBSPON	8	73985608	A	G	G	1.20529	0.356184	0.599662	2.42256	0.600126	0.99414	1	513	6974	0.22523	8.3915e-07	A2_Trans	CODING_TRANSCRIPT_INTRON_VARIANT	ASN
427.5	Arrhythmia (cardiac) NOS	circulatory system	rs7579014	BCL11A	2	60707894	G	A	A	0.897747	0.205777	0.599786	1.34373	0.600145	0.99414	1	380	7485	-0.05629	1.2614e-06	B2_trans	CODING_TRANSCRIPT_INTRON_VARIANT	ASN
433.31	Transient cerebral ischemia	circulatory system	rs12259804	PLEKHS1	10	115573378	T	C	C	1.43524	0.689313	0.371689	5.54203	0.600145	0.99414	1	149	7714	-0.27547	4.8674e-08	A2_Trans	INTERGENIC_VARIANT	ASN
350.2	Abnormality of gait	neurological	rs12660421	FOXP4-AS1	6	41488378	G	A	A	1.04103	0.0767137	0.895701	1.20993	0.600189	0.99414	1	463	7025	0.35506	1.1424e-09	A2_Trans	DOWNSTREAM_GENE_VARIANT	ASN
772.3	Muscle weakness	symptoms	rs78313563	ESS2	22	19136365	G	A	A	1.25056	0.426624	0.541953	2.88568	0.600211	0.99414	1	248	7582	0.40873	6.5914e-07	A2_Trans	UPSTREAM_GENE_VARIANT	ASN
701	Other hypertrophic and atrophic conditions of skin	dermatologic	rs10774679	OAS3	12	113374748	C	T	T	0.954358	0.089152	0.801355	1.13657	0.600273	0.99414	1	603	7046	0.075824	4.6954e-12	B2_trans	UPSTREAM_GENE_VARIANT	ASN
428.3	Heart failure with reduced EF [Systolic or combined heart failure]	circulatory system	rs9268576	HLA-DRA	6	32395641	T	C	C	0.917448	0.164448	0.664666	1.26637	0.600327	0.99414	1	78	7789	0.095134	9.9752e-07	B2_trans	INTERGENIC_VARIANT	ASN
428.3	Heart failure with reduced EF [Systolic or combined heart failure]	circulatory system	rs9461128	TMEM14B	6	10753875	T	C	C	1.14822	0.263823	0.684636	1.92572	0.600352	0.99414	1	78	7789	0.13046	3.4269e-06	B2_trans	CODING_TRANSCRIPT_INTRON_VARIANT	ASN
375.1	Dry eyes	sense organs	rs4830964	.	23	15515319	C	G	G	1.02044	0.038631	0.946034	1.10071	0.600355	0.99414	1	838	5970	0.046578	2.9701e-06	B2_trans	SEQUENCE_VARIANT	ASN
371.2	Conjunctivitis, noninfectious	sense organs	rs75505823	LRP1	12	57540956	G	T	T	1.39848	0.640247	0.398729	4.90497	0.600389	0.99414	1	333	7494	-0.20852	3.0745e-06	A2_Trans	CODING_TRANSCRIPT_INTRON_VARIANT	ASN
591	Urinary tract infection	genitourinary	rs75505823	LRP1	12	57540956	G	T	T	0.719033	0.629702	0.209289	2.47031	0.600406	0.99414	1	428	7294	-0.20852	3.0745e-06	A2_Trans	CODING_TRANSCRIPT_INTRON_VARIANT	ASN
1010.7	NA	NA	rs11702230	LOC101928126	21	35377591	C	T	T	1.04247	0.0794134	0.892206	1.21803	0.600488	0.99414	1	741	1027	0.099731	3.223e-09	B2_trans	INTERGENIC_VARIANT	ASN
701	Other hypertrophic and atrophic conditions of skin	dermatologic	rs8052423	SLC22A31	16	89269178	G	T	T	0.895234	0.211355	0.591604	1.3547	0.600542	0.99414	1	603	7046	0.13037	1.0019e-06	A2_Trans	UPSTREAM_GENE_VARIANT	ASN
362.26	Macular puckering of retina	sense organs	rs1453205	LOC101928196	2	19901073	C	T	T	0.951024	0.0959058	0.788054	1.1477	0.600557	0.99414	1	172	7619	0.096992	3.6368e-06	A2_Trans	INTERGENIC_VARIANT	ASN
1010.3	NA	NA	rs3746539	PTPRT	20	40702071	G	A	A	1.02213	0.0418068	0.941712	1.10941	0.600652	0.99414	1	1566	4186	0.05405	1.7723e-06	B2_trans	THREE_PRIME_UTR_EXON_VARIANT	ASN
1010.3	NA	NA	rs8052423	SLC22A31	16	89269178	G	T	T	1.05964	0.11066	0.853027	1.31629	0.600661	0.99414	1	1566	4186	0.13037	1.0019e-06	A2_Trans	UPSTREAM_GENE_VARIANT	ASN
722.6	Degeneration of intervertebral disc	musculoskeletal	rs467843	TRAPPC13	5	64945715	A	G	G	0.96621	0.0656716	0.849516	1.09893	0.600679	0.99414	1	479	6951	-0.089724	1.7259e-06	A2_Trans	CODING_TRANSCRIPT_INTRON_VARIANT	ASN
427.3	Other specified cardiac dysrhythmias	circulatory system	rs11085727	TYK2	19	10466123	C	T	T	1.05197	0.0968086	0.870161	1.27177	0.600732	0.99414	1	397	7431	0.17253	2.3333e-18	A2_Trans,B2_trans	CODING_TRANSCRIPT_INTRON_VARIANT	ASN
290.3	Other persistent mental disorders due to conditions classified elsewhere	mental disorders	rs10774671	OAS1	12	113357193	G	A	A	1.06073	0.112681	0.850532	1.32287	0.600819	0.99414	1	196	7626	0.12569	3.6032e-11	A2_Trans	SPLICE_ACCEPTOR_VARIANT	ASN
562	Diverticulosis and diverticulitis	digestive	rs9896243	NSF	17	44826056	C	G	G	1.17086	0.301512	0.648425	2.11424	0.600855	0.99414	1	407	7333	-0.13155	3.2234e-08	A2_Trans	CODING_TRANSCRIPT_INTRON_VARIANT	ASN
690	Erythematosquamous dermatosis	dermatologic	rs1250993	LOC101929525	10	81399565	C	G	G	1.05802	0.107814	0.856493	1.30697	0.600873	0.99414	1	296	7474	0.12403	5.3767e-08	A2_Trans	INTERGENIC_VARIANT	ASN
411	Ischemic Heart Disease	circulatory system	rs75505823	LRP1	12	57540956	G	T	T	0.798995	0.42896	0.344677	1.85215	0.600885	0.99414	1	363	6625	-0.20852	3.0745e-06	A2_Trans	CODING_TRANSCRIPT_INTRON_VARIANT	ASN
596	Other disorders of bladder	genitourinary	rs62200027	CASC20	20	6469515	G	A	A	1.06803	0.125862	0.834547	1.36684	0.601018	0.99414	1	192	7666	-0.053006	3.3456e-06	B2_trans,A2_Trans	NON_CODING_TRANSCRIPT_INTRON_VARIANT	ASN
526	Diseases of the jaws	digestive	rs55654108	PDCL3P4	3	101425703	A	G	G	0.93604	0.126397	0.730642	1.19918	0.601021	0.99414	1	305	7565	-0.05662	1.0636e-06	B2_trans	INTERGENIC_VARIANT	ASN
526	Diseases of the jaws	digestive	rs9461128	TMEM14B	6	10753875	T	C	C	0.866953	0.273092	0.50762	1.48065	0.601119	0.99414	1	305	7565	0.13046	3.4269e-06	B2_trans	CODING_TRANSCRIPT_INTRON_VARIANT	ASN
272.13	Mixed hyperlipidemia	endocrine/metabolic	rs55654108	PDCL3P4	3	101425703	A	G	G	0.970713	0.0568608	0.868342	1.08515	0.601142	0.99414	1	526	6428	-0.05662	1.0636e-06	B2_trans	INTERGENIC_VARIANT	ASN
244.4	Hypothyroidism NOS	endocrine/metabolic	rs4830964	.	23	15515319	C	G	G	0.967774	0.0626858	0.855885	1.09429	0.60128	0.99414	1	112	7525	0.046578	2.9701e-06	B2_trans	SEQUENCE_VARIANT	ASN
339	Other headache syndromes	neurological	rs8080583	KANSL1	17	44162597	C	A	A	1.09192	0.168299	0.785119	1.51862	0.601308	0.99414	1	807	6108	-0.12662	2.0785e-08	A2_Trans	CODING_TRANSCRIPT_INTRON_VARIANT	ASN
362.6	Peripheral retinal degenerations	sense organs	rs721917	SFTPD	10	81706324	A	G	G	1.05657	0.105306	0.859529	1.29877	0.60131	0.99414	1	184	7682	0.055247	2.0819e-07	B2_trans	SYNONYMOUS_VARIANT	ASN
401.21	Hypertensive heart disease	circulatory system	rs67959919	LZTFL1	3	45871908	G	A	A	1.12726	0.229266	0.719241	1.76676	0.601316	0.99414	1	237	7601	0.59355	1.6043e-80	A2_Trans	CODING_TRANSCRIPT_INTRON_VARIANT	ASN
389.4	Tinnitus	sense organs	rs111837807	CCHCR1	6	31121232	T	C	C	1.03647	0.0685665	0.906134	1.18555	0.601381	0.99414	1	1182	5480	0.20363	2.152e-11	A2_Trans,B2_trans	CODING_TRANSCRIPT_INTRON_VARIANT	ASN
365.1	Open-angle glaucoma	sense organs	rs9896243	NSF	17	44826056	C	G	G	1.11503	0.208559	0.740906	1.67808	0.601611	0.99414	1	329	6539	-0.13155	3.2234e-08	A2_Trans	CODING_TRANSCRIPT_INTRON_VARIANT	ASN
1015	NA	NA	rs2284028	NCF4	22	37265172	A	C	C	0.882946	0.238484	0.553269	1.40907	0.601664	0.99414	1	406	7404	0.31271	4.1737e-06	A2_Trans	CODING_TRANSCRIPT_INTRON_VARIANT	ASN
371.21	Allergic conjunctivitis	sense organs	rs8052423	SLC22A31	16	89269178	G	T	T	1.14231	0.254915	0.693104	1.88264	0.601715	0.99414	1	321	7515	0.13037	1.0019e-06	A2_Trans	UPSTREAM_GENE_VARIANT	ASN
535	Gastritis and duodenitis	digestive	rs62200027	CASC20	20	6469515	G	A	A	0.943205	0.112112	0.757139	1.17499	0.601984	0.99414	1	354	7460	-0.053006	3.3456e-06	B2_trans,A2_Trans	NON_CODING_TRANSCRIPT_INTRON_VARIANT	ASN
411.2	Myocardial infarction	circulatory system	rs55654108	PDCL3P4	3	101425703	A	G	G	1.05461	0.101965	0.863576	1.28791	0.602016	0.99414	1	144	7636	-0.05662	1.0636e-06	B2_trans	INTERGENIC_VARIANT	ASN
735	Acquired foot deformities	musculoskeletal	rs1878527	ANKRD30BL	2	133056313	T	C	C	0.927312	0.144734	0.698277	1.23147	0.602082	0.99414	1	461	6870	-0.077457	2.0215e-06	B2_trans	INTERGENIC_VARIANT	ASN
418	Nonspecific chest pain	circulatory system	rs915823	TMPRSS2	21	42851454	A	C	C	0.970584	0.0572669	0.867536	1.08587	0.602107	0.99414	1	902	5802	-0.066039	1.6687e-06	B2_trans	CODING_TRANSCRIPT_INTRON_VARIANT	ASN
764	Sciatica	symptoms	rs62200027	CASC20	20	6469515	G	A	A	0.947423	0.103596	0.773326	1.16071	0.60212	0.99414	1	337	7426	-0.053006	3.3456e-06	B2_trans,A2_Trans	NON_CODING_TRANSCRIPT_INTRON_VARIANT	ASN
339	Other headache syndromes	neurological	rs11085727	TYK2	19	10466123	C	T	T	0.97461	0.0493351	0.884783	1.07356	0.602162	0.99414	1	807	6108	0.17253	2.3333e-18	A2_Trans,B2_trans	CODING_TRANSCRIPT_INTRON_VARIANT	ASN
427.2	Atrial fibrillation and flutter	circulatory system	rs7089827	TFAM	10	60157611	C	T	T	1.04704	0.0881922	0.880835	1.24461	0.602205	0.99414	1	118	7531	-0.14471	2.0338e-06	A2_Trans	THREE_PRIME_UTR_EXON_VARIANT	ASN
379	Other disorders of eye	sense organs	rs9461128	TMEM14B	6	10753875	T	C	C	0.922025	0.155776	0.679432	1.25124	0.602263	0.99414	1	603	6743	0.13046	3.4269e-06	B2_trans	CODING_TRANSCRIPT_INTRON_VARIANT	ASN
327.32	Obstructive sleep apnea	neurological	rs10129899	LINC00637	14	104330432	C	A	A	0.978177	0.0423402	0.90028	1.06281	0.602281	0.99414	1	400	5480	-0.057002	2.1916e-06	B2_trans	INTERGENIC_VARIANT	ASN
550	Abdominal hernia	digestive	rs12660421	FOXP4-AS1	6	41488378	G	A	A	0.945498	0.107552	0.765796	1.16737	0.60231	0.99414	1	252	7528	0.35506	1.1424e-09	A2_Trans	DOWNSTREAM_GENE_VARIANT	ASN
578.2	Blood in stool	digestive	rs9896243	NSF	17	44826056	C	G	G	1.20009	0.350041	0.604307	2.38324	0.60232	0.99414	1	419	7396	-0.13155	3.2234e-08	A2_Trans	CODING_TRANSCRIPT_INTRON_VARIANT	ASN
371.21	Allergic conjunctivitis	sense organs	rs75505823	LRP1	12	57540956	G	T	T	1.39755	0.642403	0.396781	4.92244	0.602339	0.99414	1	321	7515	-0.20852	3.0745e-06	A2_Trans	CODING_TRANSCRIPT_INTRON_VARIANT	ASN
280	Iron deficiency anemias	hematopoietic	rs915823	TMPRSS2	21	42851454	A	C	C	1.05992	0.111692	0.851529	1.3193	0.602369	0.99414	1	195	7593	-0.066039	1.6687e-06	B2_trans	CODING_TRANSCRIPT_INTRON_VARIANT	ASN
296	Mood disorders	mental disorders	rs11702230	LOC101928126	21	35377591	C	T	T	1.02951	0.0558216	0.922816	1.14854	0.602373	0.99414	1	506	4539	0.099731	3.223e-09	B2_trans	INTERGENIC_VARIANT	ASN
338.2	Chronic pain	neurological	rs10774671	OAS1	12	113357193	G	A	A	1.04166	0.07836	0.893359	1.21458	0.60245	0.99414	1	551	6964	0.12569	3.6032e-11	A2_Trans	SPLICE_ACCEPTOR_VARIANT	ASN
427.21	Atrial fibrillation	circulatory system	rs13050728	IFNAR2	21	34615210	T	C	C	1.04354	0.0818251	0.888913	1.22506	0.602476	0.99414	1	112	7562	-0.10657	4.0686e-21	B2_trans,A2_Trans	CODING_TRANSCRIPT_INTRON_VARIANT	ASN
726.1	Enthesopathy	musculoskeletal	rs35705950	MUC5B	11	1241221	G	T	T	1.1171	0.212653	0.736345	1.69474	0.602552	0.99414	1	619	6777	-0.11177	1.2224e-08	B2_trans,A2_Trans	UPSTREAM_GENE_VARIANT	ASN
1005	NA	NA	rs78313563	ESS2	22	19136365	G	A	A	1.13196	0.238032	0.709933	1.80486	0.602555	0.99414	1	1093	6119	0.40873	6.5914e-07	A2_Trans	UPSTREAM_GENE_VARIANT	ASN
761	Cervicalgia	symptoms	rs78313563	ESS2	22	19136365	G	A	A	1.11212	0.204088	0.745474	1.6591	0.602571	0.99414	1	677	6068	0.40873	6.5914e-07	A2_Trans	UPSTREAM_GENE_VARIANT	ASN
765	Cervical radiculitis	symptoms	rs111783124	LOC101928126	21	35362848	G	A	A	0.935215	0.128639	0.726799	1.2034	0.602597	0.99414	1	235	7517	0.13532	2.1558e-07	A2_Trans	INTERGENIC_VARIANT	ASN
278.11	Morbid obesity	endocrine/metabolic	rs60869999	MYO1C	17	1390948	A	T	T	1.06847	0.127212	0.832682	1.37103	0.60264	0.99414	1	157	7698	0.059541	2.9039e-06	B2_trans	CODING_TRANSCRIPT_INTRON_VARIANT	ASN
372	Disorders of conjunctiva	sense organs	rs76423999	SLC12A7	5	1098067	T	A	A	0.949142	0.100271	0.779794	1.15527	0.602675	0.99414	1	407	7330	0.18412	3.8813e-07	A2_Trans	CODING_TRANSCRIPT_INTRON_VARIANT	ASN
740.11	Osteoarthrosis, localized, primary	musculoskeletal	rs77534576	DLX4	17	47940666	C	T	T	1.10369	0.189607	0.761118	1.60044	0.602844	0.99414	1	490	6888	0.20794	1.7585e-10	B2_trans	INTERGENIC_VARIANT	ASN
740.11	Osteoarthrosis, localized, primary	musculoskeletal	rs147812915	KAT7	17	47858295	C	T	T	1.09937	0.182089	0.769399	1.57087	0.602852	0.99414	1	490	6888	0.23438	1.0943e-07	A2_Trans	INTERGENIC_VARIANT	ASN
365	Glaucoma	sense organs	rs9577395	ATP11A	13	113534984	C	G	G	1.0284	0.0538216	0.925439	1.14281	0.602887	0.99414	1	346	6171	0.064829	8.6068e-07	B2_trans,A2_Trans	CODING_TRANSCRIPT_INTRON_VARIANT	ASN
362	Other retinal disorders	sense organs	rs2924480	ELF5	11	34529831	T	C	C	0.96941	0.0597189	0.862332	1.08978	0.602898	0.99414	1	592	6342	-0.11648	2.817e-07	A2_Trans	CODING_TRANSCRIPT_INTRON_VARIANT	ASN
402	NA	NA	rs8080583	KANSL1	17	44162597	C	A	A	0.864235	0.280471	0.498763	1.49751	0.6029	0.99414	1	598	7059	-0.12662	2.0785e-08	A2_Trans	CODING_TRANSCRIPT_INTRON_VARIANT	ASN
317.1	Alcoholism	mental disorders	rs3746539	PTPRT	20	40702071	G	A	A	1.03564	0.0673311	0.907604	1.18174	0.602983	0.99414	1	316	7165	0.05405	1.7723e-06	B2_trans	THREE_PRIME_UTR_EXON_VARIANT	ASN
411	Ischemic Heart Disease	circulatory system	rs111783124	LOC101928126	21	35362848	G	A	A	0.958404	0.0816931	0.816604	1.12483	0.603017	0.99414	1	363	6625	0.13532	2.1558e-07	A2_Trans	INTERGENIC_VARIANT	ASN
295	Schizophrenia and other psychotic disorders	mental disorders	rs75505823	LRP1	12	57540956	G	T	T	1.29219	0.492948	0.491733	3.39567	0.603052	0.99414	1	109	7606	-0.20852	3.0745e-06	A2_Trans	CODING_TRANSCRIPT_INTRON_VARIANT	ASN
594	Urinary calculus	genitourinary	rs111837807	CCHCR1	6	31121232	T	C	C	1.05963	0.111396	0.851796	1.31818	0.603076	0.99414	1	174	7473	0.20363	2.152e-11	A2_Trans,B2_trans	CODING_TRANSCRIPT_INTRON_VARIANT	ASN
706.8	Other specified diseases of sebaceous glands	dermatologic	rs67959919	LZTFL1	3	45871908	G	A	A	1.12481	0.226211	0.721986	1.75239	0.603107	0.99414	1	394	7451	0.59355	1.6043e-80	A2_Trans	CODING_TRANSCRIPT_INTRON_VARIANT	ASN
690.1	Seborrheic dermatitis	dermatologic	rs60869999	MYO1C	17	1390948	A	T	T	1.05878	0.109854	0.853685	1.31314	0.603117	0.99414	1	288	7483	0.059541	2.9039e-06	B2_trans	CODING_TRANSCRIPT_INTRON_VARIANT	ASN
840.3	Joint/ligament sprain	injuries & poisonings	rs721917	SFTPD	10	81706324	A	G	G	1.05264	0.0986664	0.867548	1.27721	0.603125	0.99414	1	363	7471	0.055247	2.0819e-07	B2_trans	SYNONYMOUS_VARIANT	ASN
274.1	Gout	endocrine/metabolic	rs9896243	NSF	17	44826056	C	G	G	0.883309	0.23866	0.553305	1.41013	0.603129	0.99414	1	205	6697	-0.13155	3.2234e-08	A2_Trans	CODING_TRANSCRIPT_INTRON_VARIANT	ASN
512.7	Shortness of breath	respiratory	rs10774671	OAS1	12	113357193	G	A	A	1.03934	0.0742273	0.898621	1.2021	0.603146	0.99414	1	630	6801	0.12569	3.6032e-11	A2_Trans	SPLICE_ACCEPTOR_VARIANT	ASN
772.3	Muscle weakness	symptoms	rs12809318	FBRSL1	12	133140840	T	C	C	0.935844	0.127591	0.728783	1.20173	0.603283	0.99414	1	248	7582	-0.062781	9.5289e-09	B2_trans	CODING_TRANSCRIPT_INTRON_VARIANT	ASN
1010.6	NA	NA	rs9501257	HLA-DPB1	6	33055355	A	G	G	1.08165	0.151099	0.8044	1.45447	0.603439	0.99414	1	125	7714	0.17269	4.1339e-08	A2_Trans	THREE_PRIME_UTR_EXON_VARIANT	ASN
1009	NA	NA	rs72711165	TMEM65	8	125336564	T	C	C	1.05551	0.104005	0.860862	1.29417	0.603446	0.99414	1	745	6821	0.18279	6.0907e-07	B2_trans	CODING_TRANSCRIPT_INTRON_VARIANT	ASN
427.5	Arrhythmia (cardiac) NOS	circulatory system	rs67959919	LZTFL1	3	45871908	G	A	A	1.13949	0.251432	0.696129	1.86521	0.603529	0.99414	1	380	7485	0.59355	1.6043e-80	A2_Trans	CODING_TRANSCRIPT_INTRON_VARIANT	ASN
371.21	Allergic conjunctivitis	sense organs	rs9367106	LOC100505711	6	41483390	G	C	C	0.941334	0.116446	0.749246	1.18267	0.603634	0.99414	1	321	7515	0.20225	3.4038e-11	B2_trans	INTERGENIC_VARIANT	ASN
458	Hypotension	circulatory system	rs11234800	ME3	11	86479407	G	C	C	0.8106	0.40462	0.366769	1.79151	0.60379	0.99414	1	331	7514	-0.077173	3.0702e-06	B2_trans	INTERGENIC_VARIANT	ASN
278	Overweight, obesity and other hyperalimentation	endocrine/metabolic	rs13050728	IFNAR2	21	34615210	T	C	C	0.979845	0.039239	0.907313	1.05818	0.603835	0.99414	1	665	5040	-0.10657	4.0686e-21	B2_trans,A2_Trans	CODING_TRANSCRIPT_INTRON_VARIANT	ASN
594.1	Calculus of kidney	genitourinary	rs10086829	COL14A1	8	121149129	G	A	A	1.04857	0.091403	0.876586	1.25429	0.603855	0.99414	1	159	7543	-0.097352	3.8599e-06	A2_Trans	FIVE_PRIME_UTR_INTRON_VARIANT	ASN
375.1	Dry eyes	sense organs	rs7560588	BCL11A	2	60727416	G	A	A	1.05885	0.110222	0.853129	1.31419	0.603878	0.99414	1	838	5970	-0.12371	2.3396e-07	A2_Trans	CODING_TRANSCRIPT_INTRON_VARIANT	ASN
411.3	Angina pectoris	circulatory system	rs9268576	HLA-DRA	6	32395641	T	C	C	0.934975	0.129595	0.725251	1.20534	0.60389	0.99414	1	241	7508	0.095134	9.9752e-07	B2_trans	INTERGENIC_VARIANT	ASN
496	Chronic airway obstruction	respiratory	rs72711165	TMEM65	8	125336564	T	C	C	1.05779	0.108298	0.855497	1.30793	0.60389	0.99414	1	329	7263	0.18279	6.0907e-07	B2_trans	CODING_TRANSCRIPT_INTRON_VARIANT	ASN
782.3	Edema	symptoms	rs1250993	LOC101929525	10	81399565	C	G	G	0.949468	0.099957	0.780543	1.15495	0.603927	0.99414	1	382	7321	0.12403	5.3767e-08	A2_Trans	INTERGENIC_VARIANT	ASN
395	Heart valve disorders	circulatory system	rs2277732	DPP9	19	4723670	C	A	A	0.921278	0.158069	0.675837	1.25586	0.603958	0.99414	1	162	7664	0.11697	6.1912e-22	B2_trans,A2_Trans	FIVE_PRIME_UTR_INTRON_VARIANT	ASN
401.21	Hypertensive heart disease	circulatory system	rs35508621	LZTFL1	3	45880481	T	C	C	1.12964	0.23508	0.712589	1.79077	0.604085	0.99414	1	237	7601	0.38931	6.0917e-89	B2_trans	CODING_TRANSCRIPT_INTRON_VARIANT	ASN
455	Hemorrhoids	circulatory system	rs7671107	LOC101929161	4	25449225	G	A	A	1.03531	0.0669338	0.90802	1.18044	0.604172	0.99414	1	775	6603	-0.064456	1.0803e-06	B2_trans	INTERGENIC_VARIANT	ASN
526	Diseases of the jaws	digestive	rs1250993	LOC101929525	10	81399565	C	G	G	0.934678	0.130328	0.72398	1.20669	0.604223	0.99414	1	305	7565	0.12403	5.3767e-08	A2_Trans	INTERGENIC_VARIANT	ASN
401	Hypertension	circulatory system	rs10129899	LINC00637	14	104330432	C	A	A	1.02469	0.0470622	0.934401	1.1237	0.604273	0.99414	1	431	3446	-0.057002	2.1916e-06	B2_trans	INTERGENIC_VARIANT	ASN
1019	NA	NA	rs67579710	THBS3	1	155173527	G	A	A	0.919549	0.161833	0.669611	1.26278	0.604274	0.99414	1	600	7103	-0.10348	1.0252e-09	B2_trans	CODING_TRANSCRIPT_INTRON_VARIANT	ASN
261	Vitamin deficiency	endocrine/metabolic	rs67959919	LZTFL1	3	45871908	G	A	A	1.05912	0.110834	0.852321	1.31609	0.604291	0.99414	1	726	5942	0.59355	1.6043e-80	A2_Trans	CODING_TRANSCRIPT_INTRON_VARIANT	ASN
411.2	Myocardial infarction	circulatory system	rs72655853	SBSPON	8	73985608	A	G	G	1.29566	0.499893	0.486387	3.45145	0.604351	0.99414	1	144	7636	0.22523	8.3915e-07	A2_Trans	CODING_TRANSCRIPT_INTRON_VARIANT	ASN
740	Osteoarthrosis	musculoskeletal	rs4830964	.	23	15515319	C	G	G	1.0182	0.0348222	0.95103	1.09012	0.604412	0.99414	1	752	5533	0.046578	2.9701e-06	B2_trans	SEQUENCE_VARIANT	ASN
395	Heart valve disorders	circulatory system	rs11085727	TYK2	19	10466123	C	T	T	1.05219	0.0982044	0.867965	1.27552	0.604434	0.99414	1	162	7664	0.17253	2.3333e-18	A2_Trans,B2_trans	CODING_TRANSCRIPT_INTRON_VARIANT	ASN
381	Otitis media and Eustachian tube disorders	sense organs	rs10086829	COL14A1	8	121149129	G	A	A	1.06185	0.115853	0.84615	1.33252	0.604479	0.99414	1	377	7469	-0.097352	3.8599e-06	A2_Trans	FIVE_PRIME_UTR_INTRON_VARIANT	ASN
523.32	Chronic periodontitis	digestive	rs76073397	MIR548H2	16	11386452	T	C	C	1.06891	0.128691	0.830617	1.37558	0.60456	0.99414	1	306	7305	0.14454	9.6663e-07	A2_Trans,B2_trans	INTERGENIC_VARIANT	ASN
274	Gout and other crystal arthropathies	endocrine/metabolic	rs78313563	ESS2	22	19136365	G	A	A	1.12532	0.227999	0.719783	1.75933	0.604578	0.99414	1	220	6665	0.40873	6.5914e-07	A2_Trans	UPSTREAM_GENE_VARIANT	ASN
295	Schizophrenia and other psychotic disorders	mental disorders	rs60305836	CDH8	16	61709381	A	C	C	0.877502	0.252388	0.535075	1.43907	0.604627	0.99414	1	109	7606	0.086719	1.1846e-06	B2_trans	CODING_TRANSCRIPT_INTRON_VARIANT	ASN
300.9	Posttraumatic stress disorder	mental disorders	rs55654108	PDCL3P4	3	101425703	A	G	G	0.977022	0.0449043	0.894708	1.06691	0.604674	0.99414	1	339	5537	-0.05662	1.0636e-06	B2_trans	INTERGENIC_VARIANT	ASN
285	Other anemias	hematopoietic	rs12259804	PLEKHS1	10	115573378	T	C	C	1.23341	0.405336	0.557294	2.7298	0.604772	0.99414	1	410	6920	-0.27547	4.8674e-08	A2_Trans	INTERGENIC_VARIANT	ASN
772.3	Muscle weakness	symptoms	rs117169628	SLC22A31	16	89262657	G	A	A	0.852267	0.308917	0.465184	1.56144	0.604827	0.99414	1	248	7582	0.081201	5.77e-07	B2_trans	SYNONYMOUS_VARIANT	ASN
703	Diseases of nail, NOS	dermatologic	rs3746539	PTPRT	20	40702071	G	A	A	1.05194	0.0978613	0.868343	1.27436	0.604859	0.99414	1	223	7588	0.05405	1.7723e-06	B2_trans	THREE_PRIME_UTR_EXON_VARIANT	ASN
366	Cataract	sense organs	rs1878527	ANKRD30BL	2	133056313	T	C	C	0.935296	0.129297	0.725925	1.20505	0.604908	0.99414	1	589	4831	-0.077457	2.0215e-06	B2_trans	INTERGENIC_VARIANT	ASN
532	Dysphagia	digestive	rs10129899	LINC00637	14	104330432	C	A	A	0.958315	0.0823087	0.815543	1.12608	0.60494	0.99414	1	226	7438	-0.057002	2.1916e-06	B2_trans	INTERGENIC_VARIANT	ASN
1005	NA	NA	rs12567716	FOXD2	1	48197570	T	C	C	1.02949	0.0561974	0.922121	1.14937	0.605002	0.99414	1	1093	6119	-0.090753	1.4878e-06	B2_trans	INTERGENIC_VARIANT	ASN
523	Gingival and periodontal diseases	digestive	rs467843	TRAPPC13	5	64945715	A	G	G	0.976838	0.0453233	0.893806	1.06758	0.605119	0.99414	1	407	6118	-0.089724	1.7259e-06	A2_Trans	CODING_TRANSCRIPT_INTRON_VARIANT	ASN
698	Pruritus and related conditions	dermatologic	rs2277732	DPP9	19	4723670	C	A	A	1.07863	0.146402	0.809572	1.43711	0.605138	0.99414	1	385	7442	0.11697	6.1912e-22	B2_trans,A2_Trans	FIVE_PRIME_UTR_INTRON_VARIANT	ASN
535	Gastritis and duodenitis	digestive	rs1878527	ANKRD30BL	2	133056313	T	C	C	0.880012	0.247255	0.542031	1.42874	0.605187	0.99414	1	354	7460	-0.077457	2.0215e-06	B2_trans	INTERGENIC_VARIANT	ASN
185	Cancer of prostate	neoplasms	rs721917	SFTPD	10	81706324	A	G	G	1.04747	0.0897196	0.878564	1.24886	0.605194	0.99414	1	70	7688	0.055247	2.0819e-07	B2_trans	SYNONYMOUS_VARIANT	ASN
401.21	Hypertensive heart disease	circulatory system	rs505922	ABO	9	136149229	T	C	C	0.949503	0.100254	0.780117	1.15567	0.605257	0.99414	1	237	7601	-0.099884	2.0889e-20	B2_trans	CODING_TRANSCRIPT_INTRON_VARIANT	ASN
365	Glaucoma	sense organs	rs72711165	TMEM65	8	125336564	T	C	C	0.965632	0.0676824	0.845669	1.10261	0.605359	0.99414	1	346	6171	0.18279	6.0907e-07	B2_trans	CODING_TRANSCRIPT_INTRON_VARIANT	ASN
573.7	Abnormal results of function study of liver	digestive	rs12809318	FBRSL1	12	133140840	T	C	C	1.04185	0.0793412	0.891801	1.21713	0.605387	0.99414	1	464	6903	-0.062781	9.5289e-09	B2_trans	CODING_TRANSCRIPT_INTRON_VARIANT	ASN
563	NA	NA	rs76073397	MIR548H2	16	11386452	T	C	C	0.929134	0.142278	0.703026	1.22796	0.605425	0.99414	1	430	7248	0.14454	9.6663e-07	A2_Trans,B2_trans	INTERGENIC_VARIANT	ASN
250.23	Type 2 diabetes with ophthalmic manifestations	endocrine/metabolic	rs732990	CIB4	2	26842146	C	G	G	1.06014	0.11306	0.849429	1.32313	0.605459	0.99414	1	279	7335	0.056389	5.6358e-07	B2_trans	CODING_TRANSCRIPT_INTRON_VARIANT	ASN
295	Schizophrenia and other psychotic disorders	mental disorders	rs5023077	FBRSL1	12	133141973	T	C	C	1.04727	0.0894324	0.878892	1.24792	0.605508	0.99414	1	109	7606	-0.090901	1.5172e-06	A2_Trans	CODING_TRANSCRIPT_INTRON_VARIANT	ASN
362.6	Peripheral retinal degenerations	sense organs	rs2284028	NCF4	22	37265172	A	C	C	0.872325	0.264466	0.519475	1.46485	0.605513	0.99414	1	184	7682	0.31271	4.1737e-06	A2_Trans	CODING_TRANSCRIPT_INTRON_VARIANT	ASN
454	Varicose veins	circulatory system	rs77534576	DLX4	17	47940666	C	T	T	1.18612	0.33048	0.620615	2.2669	0.605522	0.99414	1	142	7728	0.20794	1.7585e-10	B2_trans	INTERGENIC_VARIANT	ASN
819	Skull and face fracture and other intercranial injury	injuries & poisonings	rs622568	SEC61G	7	54647894	A	C	C	1.07236	0.135278	0.822608	1.39795	0.605537	0.99414	1	228	7382	0.11965	2.6006e-06	A2_Trans	INTERGENIC_VARIANT	ASN
770	Myalgia and myositis unspecified	symptoms	rs76423999	SLC12A7	5	1098067	T	A	A	0.951701	0.0958692	0.788672	1.14843	0.605593	0.99414	1	329	7364	0.18412	3.8813e-07	A2_Trans	CODING_TRANSCRIPT_INTRON_VARIANT	ASN
770	Myalgia and myositis unspecified	symptoms	rs5023077	FBRSL1	12	133141973	T	C	C	0.957042	0.0850521	0.810093	1.13065	0.605685	0.99414	1	329	7364	-0.090901	1.5172e-06	A2_Trans	CODING_TRANSCRIPT_INTRON_VARIANT	ASN
512	Other symptoms of respiratory system	respiratory	rs1453205	LOC101928196	2	19901073	C	T	T	1.02165	0.0414868	0.941863	1.10819	0.605691	0.99414	1	1337	4732	0.096992	3.6368e-06	A2_Trans	INTERGENIC_VARIANT	ASN
317.1	Alcoholism	mental disorders	rs60305836	CDH8	16	61709381	A	C	C	0.907046	0.189041	0.626205	1.31384	0.605792	0.99414	1	316	7165	0.086719	1.1846e-06	B2_trans	CODING_TRANSCRIPT_INTRON_VARIANT	ASN
599	Other symptoms/disorders or the urinary system	genitourinary	rs915823	TMPRSS2	21	42851454	A	C	C	0.964266	0.0705277	0.839776	1.10721	0.605895	0.99414	1	688	6540	-0.066039	1.6687e-06	B2_trans	CODING_TRANSCRIPT_INTRON_VARIANT	ASN
690	Erythematosquamous dermatosis	dermatologic	rs61667602	CRHR1	17	43785349	T	C	C	0.817691	0.390158	0.380615	1.75668	0.605947	0.99414	1	296	7474	-0.093554	9.1279e-12	B2_trans	FIVE_PRIME_UTR_INTRON_VARIANT	ASN
735.3	Hallux valgus (Bunion)	musculoskeletal	rs147812915	KAT7	17	47858295	C	T	T	0.846886	0.322167	0.450398	1.59241	0.60596	0.99414	1	169	7667	0.23438	1.0943e-07	A2_Trans	INTERGENIC_VARIANT	ASN
591	Urinary tract infection	genitourinary	rs55654108	PDCL3P4	3	101425703	A	G	G	0.95053	0.0983558	0.783872	1.15262	0.605966	0.99414	1	428	7294	-0.05662	1.0636e-06	B2_trans	INTERGENIC_VARIANT	ASN
585.33	Chronic Kidney Disease, Stage III	genitourinary	rs60305836	CDH8	16	61709381	A	C	C	0.873275	0.262799	0.521743	1.46166	0.60612	0.99414	1	142	7550	0.086719	1.1846e-06	B2_trans	CODING_TRANSCRIPT_INTRON_VARIANT	ASN
411.8	Other chronic ischemic heart disease, unspecified	circulatory system	rs34488998	NKAIN3	8	63408372	G	A	A	1.35313	0.586539	0.428623	4.2717	0.606135	0.99414	1	204	7364	0.1355	3.4644e-06	B2_trans	CODING_TRANSCRIPT_INTRON_VARIANT	ASN
317	Alcohol-related disorders	mental disorders	rs581342	LMNA	1	156095466	T	C	C	1.07395	0.138424	0.818759	1.40867	0.606289	0.99414	1	320	6876	0.090245	2.6355e-07	B2_trans	CODING_TRANSCRIPT_INTRON_VARIANT	ASN
690.1	Seborrheic dermatitis	dermatologic	rs61667602	CRHR1	17	43785349	T	C	C	0.817889	0.390103	0.380749	1.75692	0.606329	0.99414	1	288	7483	-0.093554	9.1279e-12	B2_trans	FIVE_PRIME_UTR_INTRON_VARIANT	ASN
070	Viral hepatitis	infectious diseases	rs8052423	SLC22A31	16	89269178	G	T	T	1.11159	0.205288	0.743363	1.6622	0.606336	0.99414	1	101	7561	0.13037	1.0019e-06	A2_Trans	UPSTREAM_GENE_VARIANT	ASN
578.8	Hemorrhage of rectum and anus	digestive	rs9497053	UTRN	6	145026256	G	A	A	1.05738	0.108276	0.855195	1.30736	0.606362	0.99414	1	327	7521	-0.064841	1.0064e-06	B2_trans	CODING_TRANSCRIPT_INTRON_VARIANT	ASN
110	Dermatophytosis / Dermatomycosis	infectious diseases	rs2277732	DPP9	19	4723670	C	A	A	1.04164	0.0791915	0.891883	1.21653	0.606478	0.99414	1	747	6373	0.11697	6.1912e-22	B2_trans,A2_Trans	FIVE_PRIME_UTR_INTRON_VARIANT	ASN
564	Functional digestive disorders	digestive	rs76073397	MIR548H2	16	11386452	T	C	C	1.0866	0.161238	0.79218	1.49044	0.606483	0.99414	1	331	7460	0.14454	9.6663e-07	A2_Trans,B2_trans	INTERGENIC_VARIANT	ASN
458	Hypotension	circulatory system	rs9497053	UTRN	6	145026256	G	A	A	0.944043	0.111795	0.758284	1.17531	0.606496	0.99414	1	331	7514	-0.064841	1.0064e-06	B2_trans	CODING_TRANSCRIPT_INTRON_VARIANT	ASN
695	Erythematous conditions	dermatologic	rs76423999	SLC12A7	5	1098067	T	A	A	0.949557	0.100501	0.779784	1.15629	0.606541	0.99414	1	331	7404	0.18412	3.8813e-07	A2_Trans	CODING_TRANSCRIPT_INTRON_VARIANT	ASN
696.41	Psoriasis vulgaris	dermatologic	rs11085727	TYK2	19	10466123	C	T	T	0.952444	0.0946098	0.791238	1.14649	0.606551	0.99414	1	102	7711	0.17253	2.3333e-18	A2_Trans,B2_trans	CODING_TRANSCRIPT_INTRON_VARIANT	ASN
078	Viral warts & HPV	infectious diseases	rs8052423	SLC22A31	16	89269178	G	T	T	0.88722	0.232381	0.562637	1.39905	0.606593	0.99414	1	298	7418	0.13037	1.0019e-06	A2_Trans	UPSTREAM_GENE_VARIANT	ASN
365.11	Primary open angle glaucoma	sense organs	rs11085727	TYK2	19	10466123	C	T	T	1.04543	0.0862869	0.882771	1.23806	0.606622	0.99414	1	98	7659	0.17253	2.3333e-18	A2_Trans,B2_trans	CODING_TRANSCRIPT_INTRON_VARIANT	ASN
514	Abnormal findings examination of lungs	respiratory	rs10774679	OAS3	12	113374748	C	T	T	0.940686	0.118762	0.745341	1.18723	0.606652	0.99414	1	259	7576	0.075824	4.6954e-12	B2_trans	UPSTREAM_GENE_VARIANT	ASN
1019	NA	NA	rs35508621	LZTFL1	3	45880481	T	C	C	0.889918	0.226529	0.570858	1.38731	0.606666	0.99414	1	600	7103	0.38931	6.0917e-89	B2_trans	CODING_TRANSCRIPT_INTRON_VARIANT	ASN
296.1	Bipolar	mental disorders	rs117169628	SLC22A31	16	89262657	G	A	A	1.12378	0.226776	0.720527	1.75273	0.606828	0.99414	1	105	7660	0.081201	5.77e-07	B2_trans	SYNONYMOUS_VARIANT	ASN
365.11	Primary open angle glaucoma	sense organs	rs61667602	CRHR1	17	43785349	T	C	C	0.818497	0.389245	0.381673	1.75527	0.606869	0.99414	1	98	7659	-0.093554	9.1279e-12	B2_trans	FIVE_PRIME_UTR_INTRON_VARIANT	ASN
571.5	Other chronic nonalcoholic liver disease	digestive	rs1453205	LOC101928196	2	19901073	C	T	T	1.0353	0.0674409	0.907115	1.18161	0.606929	0.99414	1	285	7239	0.096992	3.6368e-06	A2_Trans	INTERGENIC_VARIANT	ASN
276.1	Electrolyte imbalance	endocrine/metabolic	rs34488998	NKAIN3	8	63408372	G	A	A	0.72765	0.618011	0.216706	2.44329	0.606938	0.99414	1	366	7238	0.1355	3.4644e-06	B2_trans	CODING_TRANSCRIPT_INTRON_VARIANT	ASN
433	Cerebrovascular disease	circulatory system	rs72711165	TMEM65	8	125336564	T	C	C	1.05548	0.104988	0.859182	1.29663	0.607026	0.99414	1	244	7313	0.18279	6.0907e-07	B2_trans	CODING_TRANSCRIPT_INTRON_VARIANT	ASN
687.1	Rash and other nonspecific skin eruption	dermatologic	rs7671107	LOC101929161	4	25449225	G	A	A	1.03653	0.0697676	0.90406	1.18842	0.607038	0.99414	1	962	6474	-0.064456	1.0803e-06	B2_trans	INTERGENIC_VARIANT	ASN
250.22	Type 2 diabetes with renal manifestations	endocrine/metabolic	rs61667602	CRHR1	17	43785349	T	C	C	1.17414	0.312156	0.636815	2.16485	0.607049	0.99414	1	143	7565	-0.093554	9.1279e-12	B2_trans	FIVE_PRIME_UTR_INTRON_VARIANT	ASN
562	Diverticulosis and diverticulitis	digestive	rs12259804	PLEKHS1	10	115573378	T	C	C	0.707324	0.673381	0.188988	2.64729	0.607097	0.99414	1	407	7333	-0.27547	4.8674e-08	A2_Trans	INTERGENIC_VARIANT	ASN
735	Acquired foot deformities	musculoskeletal	rs9896243	NSF	17	44826056	C	G	G	0.885774	0.235877	0.557885	1.40638	0.607097	0.99414	1	461	6870	-0.13155	3.2234e-08	A2_Trans	CODING_TRANSCRIPT_INTRON_VARIANT	ASN
530.11	GERD	digestive	rs75505823	LRP1	12	57540956	G	T	T	0.854702	0.305327	0.469808	1.55493	0.607105	0.99414	1	657	5677	-0.20852	3.0745e-06	A2_Trans	CODING_TRANSCRIPT_INTRON_VARIANT	ASN
472	Chronic pharyngitis and nasopharyngitis	respiratory	rs9501257	HLA-DPB1	6	33055355	A	G	G	0.943742	0.112611	0.756831	1.17681	0.607125	0.99414	1	345	7462	0.17269	4.1339e-08	A2_Trans	THREE_PRIME_UTR_EXON_VARIANT	ASN
702.2	Seborrheic keratosis	dermatologic	rs10774679	OAS3	12	113374748	C	T	T	1.05191	0.0984634	0.867292	1.27582	0.607288	0.99414	1	508	7180	0.075824	4.6954e-12	B2_trans	UPSTREAM_GENE_VARIANT	ASN
292.2	Mild cognitive impairment	mental disorders	rs111837807	CCHCR1	6	31121232	T	C	C	0.918545	0.165323	0.66432	1.27006	0.607303	0.99414	1	169	7658	0.20363	2.152e-11	A2_Trans,B2_trans	CODING_TRANSCRIPT_INTRON_VARIANT	ASN
735.1	Flat foot	musculoskeletal	rs147812915	KAT7	17	47858295	C	T	T	0.875899	0.257939	0.528319	1.45215	0.607459	0.99414	1	280	7428	0.23438	1.0943e-07	A2_Trans	INTERGENIC_VARIANT	ASN
250.23	Type 2 diabetes with ophthalmic manifestations	endocrine/metabolic	rs147812915	KAT7	17	47858295	C	T	T	1.11983	0.220375	0.72706	1.72479	0.607546	0.99414	1	279	7335	0.23438	1.0943e-07	A2_Trans	INTERGENIC_VARIANT	ASN
840	Sprains and strains	injuries & poisonings	rs147812915	KAT7	17	47858295	C	T	T	0.918469	0.165632	0.663863	1.27072	0.607624	0.99414	1	892	6296	0.23438	1.0943e-07	A2_Trans	INTERGENIC_VARIANT	ASN
411	Ischemic Heart Disease	circulatory system	rs5023077	FBRSL1	12	133141973	T	C	C	0.970995	0.0573356	0.867786	1.08648	0.607699	0.99414	1	363	6625	-0.090901	1.5172e-06	A2_Trans	CODING_TRANSCRIPT_INTRON_VARIANT	ASN
700	Corns and callosities	dermatologic	rs4830964	.	23	15515319	C	G	G	1.04252	0.0811127	0.889281	1.22215	0.607731	0.99414	1	216	7630	0.046578	2.9701e-06	B2_trans	SEQUENCE_VARIANT	ASN
371.3	Inflammation of eyelids	sense organs	rs62200027	CASC20	20	6469515	G	A	A	0.95795	0.0837009	0.813011	1.12873	0.607771	0.99414	1	536	7043	-0.053006	3.3456e-06	B2_trans,A2_Trans	NON_CODING_TRANSCRIPT_INTRON_VARIANT	ASN
1010.2	NA	NA	rs10129899	LINC00637	14	104330432	C	A	A	0.967173	0.0650323	0.851429	1.09865	0.607773	0.99414	1	1002	6299	-0.057002	2.1916e-06	B2_trans	INTERGENIC_VARIANT	ASN
796	Elevated prostate specific antigen [PSA]	genitourinary	rs60305836	CDH8	16	61709381	A	C	C	1.11957	0.220057	0.727341	1.72331	0.607778	0.99414	1	143	7468	0.086719	1.1846e-06	B2_trans	CODING_TRANSCRIPT_INTRON_VARIANT	ASN
296.22	Major depressive disorder	mental disorders	rs1250993	LOC101929525	10	81399565	C	G	G	0.976206	0.0469271	0.890424	1.07025	0.607827	0.99414	1	499	5195	0.12403	5.3767e-08	A2_Trans	INTERGENIC_VARIANT	ASN
521	Diseases of hard tissues of teeth	digestive	rs9896243	NSF	17	44826056	C	G	G	1.08804	0.164429	0.78828	1.50178	0.607859	0.99414	1	473	5965	-0.13155	3.2234e-08	A2_Trans	CODING_TRANSCRIPT_INTRON_VARIANT	ASN
523.3	Periodontitis (acute or chronic)	digestive	rs62200027	CASC20	20	6469515	G	A	A	0.965274	0.0688787	0.843375	1.10479	0.607865	0.99414	1	390	6934	-0.053006	3.3456e-06	B2_trans,A2_Trans	NON_CODING_TRANSCRIPT_INTRON_VARIANT	ASN
700	Corns and callosities	dermatologic	rs35154152	THBS3	1	155172725	T	C	C	0.899795	0.205821	0.601102	1.34691	0.607944	0.99414	1	216	7630	-0.20528	2.3574e-11	A2_Trans	SYNONYMOUS_VARIANT	ASN
366.2	Senile cataract	sense organs	rs78313563	ESS2	22	19136365	G	A	A	1.1118	0.206683	0.741477	1.66707	0.608118	0.99414	1	574	5150	0.40873	6.5914e-07	A2_Trans	UPSTREAM_GENE_VARIANT	ASN
401.2	Hypertensive heart and/or renal disease	circulatory system	rs67579710	THBS3	1	155173527	G	A	A	0.935059	0.130956	0.723384	1.20867	0.608135	0.99414	1	345	7160	-0.10348	1.0252e-09	B2_trans	CODING_TRANSCRIPT_INTRON_VARIANT	ASN
626	Disorders of menstruation and other abnormal bleeding from female genital tract	genitourinary	rs915823	TMPRSS2	21	42851454	A	C	C	0.930625	0.140253	0.706953	1.22506	0.608206	0.99414	1	136	7677	-0.066039	1.6687e-06	B2_trans	CODING_TRANSCRIPT_INTRON_VARIANT	ASN
727	Other disorders of synovium, tendon, and bursa	musculoskeletal	rs505922	ABO	9	136149229	T	C	C	1.03051	0.0586373	0.918628	1.15602	0.608288	0.99414	1	536	6810	-0.099884	2.0889e-20	B2_trans	CODING_TRANSCRIPT_INTRON_VARIANT	ASN
272.1	Hyperlipidemia	endocrine/metabolic	rs5023077	FBRSL1	12	133141973	T	C	C	1.02424	0.0467484	0.934569	1.12253	0.608344	0.99414	1	686	2472	-0.090901	1.5172e-06	A2_Trans	CODING_TRANSCRIPT_INTRON_VARIANT	ASN
296	Mood disorders	mental disorders	rs6869036	MGAT1	5	180223327	C	T	T	0.947495	0.105261	0.770866	1.16459	0.608383	0.99414	1	506	4539	0.25536	1.7578e-06	A2_Trans	FIVE_PRIME_UTR_INTRON_VARIANT	ASN
605	Erectile dysfunction [ED]	genitourinary	rs13050728	IFNAR2	21	34615210	T	C	C	1.02486	0.0479335	0.932964	1.12581	0.608405	0.99414	1	532	6144	-0.10657	4.0686e-21	B2_trans,A2_Trans	CODING_TRANSCRIPT_INTRON_VARIANT	ASN
495	Asthma	respiratory	rs7605877	FOXI3	2	88559025	T	C	C	1.07209	0.135893	0.821407	1.39927	0.608491	0.99414	1	273	7109	-0.071053	3.3369e-06	B2_trans	INTERGENIC_VARIANT	ASN
743	Osteoporosis, osteopenia and pathological fracture	musculoskeletal	rs1405655	NR1H2	19	50882619	T	C	C	1.05914	0.112176	0.850096	1.31958	0.608522	0.99414	1	196	7548	0.075181	1.1208e-11	B2_trans,A2_Trans	CODING_TRANSCRIPT_INTRON_VARIANT	ASN
367.1	Myopia	sense organs	rs55654108	PDCL3P4	3	101425703	A	G	G	0.975046	0.0493415	0.885168	1.07405	0.608548	0.99414	1	1161	5255	-0.05662	1.0636e-06	B2_trans	INTERGENIC_VARIANT	ASN
563	NA	NA	rs1453205	LOC101928196	2	19901073	C	T	T	0.960108	0.0794971	0.821584	1.12199	0.608589	0.99414	1	430	7248	0.096992	3.6368e-06	A2_Trans	INTERGENIC_VARIANT	ASN
272.1	Hyperlipidemia	endocrine/metabolic	rs581342	LMNA	1	156095466	T	C	C	1.06501	0.122994	0.836874	1.35533	0.608594	0.99414	1	686	2472	0.090245	2.6355e-07	B2_trans	CODING_TRANSCRIPT_INTRON_VARIANT	ASN
386.9	Dizziness and giddiness (Light-headedness and vertigo)	sense organs	rs1453205	LOC101928196	2	19901073	C	T	T	1.03351	0.0643747	0.911003	1.1725	0.608616	0.99414	1	697	6760	0.096992	3.6368e-06	A2_Trans	INTERGENIC_VARIANT	ASN
512.7	Shortness of breath	respiratory	rs10129899	LINC00637	14	104330432	C	A	A	1.03518	0.0675196	0.906863	1.18165	0.608625	0.99414	1	630	6801	-0.057002	2.1916e-06	B2_trans	INTERGENIC_VARIANT	ASN
296	Mood disorders	mental disorders	rs9501257	HLA-DPB1	6	33055355	A	G	G	1.02249	0.0434468	0.939029	1.11338	0.608647	0.99414	1	506	4539	0.17269	4.1339e-08	A2_Trans	THREE_PRIME_UTR_EXON_VARIANT	ASN
401.2	Hypertensive heart and/or renal disease	circulatory system	rs1878527	ANKRD30BL	2	133056313	T	C	C	1.09716	0.181135	0.769286	1.56478	0.608711	0.99414	1	345	7160	-0.077457	2.0215e-06	B2_trans	INTERGENIC_VARIANT	ASN
070.2	Viral hepatitis B	infectious diseases	rs9497053	UTRN	6	145026256	G	A	A	0.949835	0.100538	0.779957	1.15671	0.608711	0.99414	1	71	7724	-0.064841	1.0064e-06	B2_trans	CODING_TRANSCRIPT_INTRON_VARIANT	ASN
278	Overweight, obesity and other hyperalimentation	endocrine/metabolic	rs721917	SFTPD	10	81706324	A	G	G	1.01982	0.0383565	0.945965	1.09944	0.608857	0.99414	1	665	5040	0.055247	2.0819e-07	B2_trans	SYNONYMOUS_VARIANT	ASN
250.7	Diabetic retinopathy	endocrine/metabolic	rs1453205	LOC101928196	2	19901073	C	T	T	1.03818	0.0732353	0.899361	1.19842	0.608929	0.99414	1	283	7307	0.096992	3.6368e-06	A2_Trans	INTERGENIC_VARIANT	ASN
701	Other hypertrophic and atrophic conditions of skin	dermatologic	rs55654108	PDCL3P4	3	101425703	A	G	G	0.95625	0.0874667	0.8056	1.13507	0.60903	0.99414	1	603	7046	-0.05662	1.0636e-06	B2_trans	INTERGENIC_VARIANT	ASN
350	Abnormal movement	neurological	rs117169628	SLC22A31	16	89262657	G	A	A	0.906582	0.191764	0.622555	1.32019	0.609051	0.99414	1	587	6771	0.081201	5.77e-07	B2_trans	SYNONYMOUS_VARIANT	ASN
355.1	Chronic pain syndrome	neurological	rs35508621	LZTFL1	3	45880481	T	C	C	0.880796	0.248188	0.541523	1.43263	0.609054	0.99414	1	144	7675	0.38931	6.0917e-89	B2_trans	CODING_TRANSCRIPT_INTRON_VARIANT	ASN
1019	NA	NA	rs67959919	LZTFL1	3	45871908	G	A	A	0.893258	0.220761	0.579515	1.37686	0.609124	0.99414	1	600	7103	0.59355	1.6043e-80	A2_Trans	CODING_TRANSCRIPT_INTRON_VARIANT	ASN
586	Other disorders of the kidney and ureters	genitourinary	rs4830964	.	23	15515319	C	G	G	1.04103	0.0786407	0.892326	1.21451	0.609137	0.99414	1	232	7603	0.046578	2.9701e-06	B2_trans	SEQUENCE_VARIANT	ASN
374	Other disorders of eyelids	sense organs	rs55654108	PDCL3P4	3	101425703	A	G	G	1.04274	0.0818646	0.888165	1.22422	0.609175	0.99414	1	287	7317	-0.05662	1.0636e-06	B2_trans	INTERGENIC_VARIANT	ASN
427.9	Palpitations	circulatory system	rs2284028	NCF4	22	37265172	A	C	C	1.11869	0.2194	0.727704	1.71974	0.609214	0.99414	1	280	7541	0.31271	4.1737e-06	A2_Trans	CODING_TRANSCRIPT_INTRON_VARIANT	ASN
562.1	Diverticulosis	digestive	rs7560588	BCL11A	2	60727416	G	A	A	0.893148	0.221074	0.579088	1.37753	0.609244	0.99414	1	393	7399	-0.12371	2.3396e-07	A2_Trans	CODING_TRANSCRIPT_INTRON_VARIANT	ASN
480	Pneumonia	respiratory	rs35154152	THBS3	1	155172725	T	C	C	1.0877	0.164479	0.787964	1.50147	0.609263	0.99414	1	276	7495	-0.20528	2.3574e-11	A2_Trans	SYNONYMOUS_VARIANT	ASN
522.1	Pulpitis and necrosis of tooth pulp	digestive	rs55654108	PDCL3P4	3	101425703	A	G	G	1.05477	0.104331	0.859707	1.29409	0.609292	0.99414	1	214	7587	-0.05662	1.0636e-06	B2_trans	INTERGENIC_VARIANT	ASN
295	Schizophrenia and other psychotic disorders	mental disorders	rs67959919	LZTFL1	3	45871908	G	A	A	1.10646	0.197986	0.750605	1.63103	0.609356	0.99414	1	109	7606	0.59355	1.6043e-80	A2_Trans	CODING_TRANSCRIPT_INTRON_VARIANT	ASN
339	Other headache syndromes	neurological	rs5023077	FBRSL1	12	133141973	T	C	C	0.973501	0.0525668	0.878196	1.07915	0.609426	0.99414	1	807	6108	-0.090901	1.5172e-06	A2_Trans	CODING_TRANSCRIPT_INTRON_VARIANT	ASN
521.2	Dental abrasion, erosion and attrition	digestive	rs35154152	THBS3	1	155172725	T	C	C	0.915018	0.173836	0.650819	1.28647	0.609427	0.99414	1	251	7530	-0.20528	2.3574e-11	A2_Trans	SYNONYMOUS_VARIANT	ASN
300.1	Anxiety disorder	mental disorders	rs766826	ELF5	11	34528766	C	T	T	0.975515	0.048527	0.887008	1.07285	0.609459	0.99414	1	722	5550	-0.082134	1.155e-11	B2_trans	CODING_TRANSCRIPT_INTRON_VARIANT	ASN
300.12	Agorophobia, social phobia, and panic disorder	mental disorders	rs1453205	LOC101928196	2	19901073	C	T	T	0.9532	0.0938259	0.793084	1.14564	0.609462	0.99414	1	179	7613	0.096992	3.6368e-06	A2_Trans	INTERGENIC_VARIANT	ASN
250.42	Other abnormal glucose	endocrine/metabolic	rs72655853	SBSPON	8	73985608	A	G	G	1.23128	0.407293	0.554203	2.73555	0.609475	0.99414	1	499	7169	0.22523	8.3915e-07	A2_Trans	CODING_TRANSCRIPT_INTRON_VARIANT	ASN
070	Viral hepatitis	infectious diseases	rs10774679	OAS3	12	113374748	C	T	T	1.04793	0.0916484	0.875628	1.25413	0.609492	0.99414	1	101	7561	0.075824	4.6954e-12	B2_trans	UPSTREAM_GENE_VARIANT	ASN
512	Other symptoms of respiratory system	respiratory	rs12660421	FOXP4-AS1	6	41488378	G	A	A	0.975919	0.0477296	0.888764	1.07162	0.609562	0.99414	1	1337	4732	0.35506	1.1424e-09	A2_Trans	DOWNSTREAM_GENE_VARIANT	ASN
755.1	Congenital deformities of feet	congenital anomalies	rs12567716	FOXD2	1	48197570	T	C	C	0.946262	0.108163	0.765496	1.16972	0.609584	0.99414	1	264	7598	-0.090753	1.4878e-06	B2_trans	INTERGENIC_VARIANT	ASN
292	Neurological disorders	mental disorders	rs9461128	TMEM14B	6	10753875	T	C	C	1.0793	0.149472	0.805218	1.44669	0.609646	0.99414	1	430	6951	0.13046	3.4269e-06	B2_trans	CODING_TRANSCRIPT_INTRON_VARIANT	ASN
702	Degenerative skin conditions and other dermatoses	dermatologic	rs721917	SFTPD	10	81706324	A	G	G	0.963525	0.0727826	0.835431	1.11126	0.60969	0.99414	1	547	7067	0.055247	2.0819e-07	B2_trans	SYNONYMOUS_VARIANT	ASN
365.11	Primary open angle glaucoma	sense organs	rs2284028	NCF4	22	37265172	A	C	C	0.897267	0.212357	0.591783	1.36044	0.609721	0.99414	1	98	7659	0.31271	4.1737e-06	A2_Trans	CODING_TRANSCRIPT_INTRON_VARIANT	ASN
773	NA	NA	rs9461128	TMEM14B	6	10753875	T	C	C	1.05389	0.102851	0.861489	1.28927	0.609792	0.99414	1	1209	5163	0.13046	3.4269e-06	B2_trans	CODING_TRANSCRIPT_INTRON_VARIANT	ASN
371.3	Inflammation of eyelids	sense organs	rs7605877	FOXI3	2	88559025	T	C	C	0.917416	0.168901	0.658867	1.27742	0.609823	0.99414	1	536	7043	-0.071053	3.3369e-06	B2_trans	INTERGENIC_VARIANT	ASN
702.2	Seborrheic keratosis	dermatologic	rs721917	SFTPD	10	81706324	A	G	G	0.960605	0.0787596	0.823199	1.12095	0.609835	0.99414	1	508	7180	0.055247	2.0819e-07	B2_trans	SYNONYMOUS_VARIANT	ASN
578.8	Hemorrhage of rectum and anus	digestive	rs67579710	THBS3	1	155173527	G	A	A	0.898446	0.209882	0.595444	1.35564	0.609889	0.99414	1	327	7521	-0.10348	1.0252e-09	B2_trans	CODING_TRANSCRIPT_INTRON_VARIANT	ASN
1010.7	NA	NA	rs2277732	DPP9	19	4723670	C	A	A	1.04186	0.0804263	0.889918	1.21974	0.610143	0.99414	1	741	1027	0.11697	6.1912e-22	B2_trans,A2_Trans	FIVE_PRIME_UTR_INTRON_VARIANT	ASN
835	Internal derangement of knee	injuries & poisonings	rs1878527	ANKRD30BL	2	133056313	T	C	C	1.10597	0.197552	0.750907	1.62892	0.61016	0.99414	1	269	7444	-0.077457	2.0215e-06	B2_trans	INTERGENIC_VARIANT	ASN
454	Varicose veins	circulatory system	rs111837807	CCHCR1	6	31121232	T	C	C	1.08038	0.151662	0.802571	1.45436	0.610196	0.99414	1	142	7728	0.20363	2.152e-11	A2_Trans,B2_trans	CODING_TRANSCRIPT_INTRON_VARIANT	ASN
427.3	Other specified cardiac dysrhythmias	circulatory system	rs78313563	ESS2	22	19136365	G	A	A	0.787028	0.469886	0.313345	1.97678	0.610277	0.99414	1	397	7431	0.40873	6.5914e-07	A2_Trans	UPSTREAM_GENE_VARIANT	ASN
694	Dyschromia and Vitiligo	dermatologic	rs12259804	PLEKHS1	10	115573378	T	C	C	0.655137	0.829879	0.128806	3.33216	0.610327	0.99414	1	397	7456	-0.27547	4.8674e-08	A2_Trans	INTERGENIC_VARIANT	ASN
362.2	Degeneration of macula and posterior pole of retina	sense organs	rs1250993	LOC101929525	10	81399565	C	G	G	1.04371	0.083984	0.885308	1.23046	0.610432	0.99414	1	339	7161	0.12403	5.3767e-08	A2_Trans	INTERGENIC_VARIANT	ASN
362	Other retinal disorders	sense organs	rs12567716	FOXD2	1	48197570	T	C	C	1.02668	0.0516862	0.92777	1.13614	0.610435	0.99414	1	592	6342	-0.090753	1.4878e-06	B2_trans	INTERGENIC_VARIANT	ASN
428	Congestive heart failure; nonhypertensive	circulatory system	rs9501257	HLA-DPB1	6	33055355	A	G	G	1.0523	0.10009	0.864854	1.28037	0.610527	0.99414	1	168	7550	0.17269	4.1339e-08	A2_Trans	THREE_PRIME_UTR_EXON_VARIANT	ASN
411	Ischemic Heart Disease	circulatory system	rs11085727	TYK2	19	10466123	C	T	T	1.02714	0.0525746	0.926567	1.13862	0.610557	0.99414	1	363	6625	0.17253	2.3333e-18	A2_Trans,B2_trans	CODING_TRANSCRIPT_INTRON_VARIANT	ASN
561.1	NA	NA	rs11085727	TYK2	19	10466123	C	T	T	1.03746	0.0722157	0.900536	1.1952	0.610581	0.99414	1	588	7027	0.17253	2.3333e-18	A2_Trans,B2_trans	CODING_TRANSCRIPT_INTRON_VARIANT	ASN
300.4	Dysthymic disorder	mental disorders	rs1878527	ANKRD30BL	2	133056313	T	C	C	0.903597	0.199131	0.611609	1.33498	0.610703	0.99414	1	245	7528	-0.077457	2.0215e-06	B2_trans	INTERGENIC_VARIANT	ASN
317	Alcohol-related disorders	mental disorders	rs72711165	TMEM65	8	125336564	T	C	C	1.04399	0.0845703	0.884522	1.2322	0.610752	0.99414	1	320	6876	0.18279	6.0907e-07	B2_trans	CODING_TRANSCRIPT_INTRON_VARIANT	ASN
687.1	Rash and other nonspecific skin eruption	dermatologic	rs9497053	UTRN	6	145026256	G	A	A	0.966021	0.067927	0.845604	1.10359	0.610801	0.99414	1	962	6474	-0.064841	1.0064e-06	B2_trans	CODING_TRANSCRIPT_INTRON_VARIANT	ASN
296.1	Bipolar	mental disorders	rs581342	LMNA	1	156095466	T	C	C	0.884498	0.24118	0.551321	1.41902	0.610827	0.99414	1	105	7660	0.090245	2.6355e-07	B2_trans	CODING_TRANSCRIPT_INTRON_VARIANT	ASN
704	Diseases of hair and hair follicles	dermatologic	rs10774679	OAS3	12	113374748	C	T	T	0.944422	0.112393	0.7577	1.17716	0.610911	0.99414	1	306	7519	0.075824	4.6954e-12	B2_trans	UPSTREAM_GENE_VARIANT	ASN
497	Bronchitis	respiratory	rs10774671	OAS1	12	113357193	G	A	A	0.940807	0.119936	0.743722	1.19012	0.610927	0.99414	1	475	7373	0.12569	3.6032e-11	A2_Trans	SPLICE_ACCEPTOR_VARIANT	ASN
526	Diseases of the jaws	digestive	rs147812915	KAT7	17	47858295	C	T	T	0.836799	0.350266	0.421187	1.66252	0.61098	0.99414	1	305	7565	0.23438	1.0943e-07	A2_Trans	INTERGENIC_VARIANT	ASN
269	Proteinuria	endocrine/metabolic	rs60869999	MYO1C	17	1390948	A	T	T	1.06792	0.129196	0.829025	1.37566	0.611004	0.99414	1	145	7716	0.059541	2.9039e-06	B2_trans	CODING_TRANSCRIPT_INTRON_VARIANT	ASN
703	Diseases of nail, NOS	dermatologic	rs62200027	CASC20	20	6469515	G	A	A	0.944513	0.11226	0.75797	1.17697	0.611094	0.99414	1	223	7588	-0.053006	3.3456e-06	B2_trans,A2_Trans	NON_CODING_TRANSCRIPT_INTRON_VARIANT	ASN
379.2	Disorders of vitreous body	sense organs	rs4830964	.	23	15515319	C	G	G	0.972046	0.0557584	0.871415	1.0843	0.611117	0.99414	1	467	7083	0.046578	2.9701e-06	B2_trans	SEQUENCE_VARIANT	ASN
401.1	Essential hypertension	circulatory system	rs62200027	CASC20	20	6469515	G	A	A	1.02678	0.0519834	0.927322	1.13691	0.611128	0.99414	1	431	3472	-0.053006	3.3456e-06	B2_trans,A2_Trans	NON_CODING_TRANSCRIPT_INTRON_VARIANT	ASN
770	Myalgia and myositis unspecified	symptoms	rs581342	LMNA	1	156095466	T	C	C	0.891786	0.225263	0.573477	1.38677	0.611158	0.99414	1	329	7364	0.090245	2.6355e-07	B2_trans	CODING_TRANSCRIPT_INTRON_VARIANT	ASN
426.7	Abnormal electrocardiogram [ECG] [EKG]	circulatory system	rs7089827	TFAM	10	60157611	C	T	T	0.944441	0.112444	0.757639	1.1773	0.611202	0.99414	1	498	7324	-0.14471	2.0338e-06	A2_Trans	THREE_PRIME_UTR_EXON_VARIANT	ASN
687.4	Disturbance of skin sensation	dermatologic	rs2284028	NCF4	22	37265172	A	C	C	0.908178	0.189511	0.62641	1.31669	0.611292	0.99414	1	647	7003	0.31271	4.1737e-06	A2_Trans	CODING_TRANSCRIPT_INTRON_VARIANT	ASN
386.9	Dizziness and giddiness (Light-headedness and vertigo)	sense organs	rs7671107	LOC101929161	4	25449225	G	A	A	0.964399	0.0713413	0.838554	1.10913	0.611367	0.99414	1	697	6760	-0.064456	1.0803e-06	B2_trans	INTERGENIC_VARIANT	ASN
374.6	Dermatochalasis	sense organs	rs581342	LMNA	1	156095466	T	C	C	0.839798	0.343669	0.428196	1.64705	0.611434	0.99414	1	81	7718	0.090245	2.6355e-07	B2_trans	CODING_TRANSCRIPT_INTRON_VARIANT	ASN
295.3	Psychosis	mental disorders	rs60305836	CDH8	16	61709381	A	C	C	0.850533	0.318679	0.45544	1.58837	0.611446	0.99414	1	105	7729	0.086719	1.1846e-06	B2_trans	CODING_TRANSCRIPT_INTRON_VARIANT	ASN
110	Dermatophytosis / Dermatomycosis	infectious diseases	rs111783124	LOC101928126	21	35362848	G	A	A	0.960702	0.0789337	0.823001	1.12144	0.611523	0.99414	1	747	6373	0.13532	2.1558e-07	A2_Trans	INTERGENIC_VARIANT	ASN
292	Neurological disorders	mental disorders	rs35154152	THBS3	1	155172725	T	C	C	0.939611	0.122642	0.738849	1.19493	0.611528	0.99414	1	430	6951	-0.20528	2.3574e-11	A2_Trans	SYNONYMOUS_VARIANT	ASN
427.2	Atrial fibrillation and flutter	circulatory system	rs7579014	BCL11A	2	60707894	G	A	A	0.921616	0.160738	0.672558	1.2629	0.611575	0.99414	1	118	7531	-0.05629	1.2614e-06	B2_trans	CODING_TRANSCRIPT_INTRON_VARIANT	ASN
296.1	Bipolar	mental disorders	rs10086829	COL14A1	8	121149129	G	A	A	1.05234	0.100468	0.864244	1.28137	0.611617	0.99414	1	105	7660	-0.097352	3.8599e-06	A2_Trans	FIVE_PRIME_UTR_INTRON_VARIANT	ASN
261	Vitamin deficiency	endocrine/metabolic	rs495828	ABO	9	136154867	G	T	T	0.971469	0.0570245	0.86874	1.08635	0.611731	0.99414	1	726	5942	-0.13432	6.5649e-10	A2_Trans	UPSTREAM_GENE_VARIANT	ASN
370	Keratitis	sense organs	rs12660421	FOXP4-AS1	6	41488378	G	A	A	0.940914	0.119993	0.743725	1.19039	0.611764	0.99414	1	402	7457	0.35506	1.1424e-09	A2_Trans	DOWNSTREAM_GENE_VARIANT	ASN
269	Proteinuria	endocrine/metabolic	rs5023077	FBRSL1	12	133141973	T	C	C	0.945257	0.110941	0.760531	1.17485	0.611829	0.99414	1	145	7716	-0.090901	1.5172e-06	A2_Trans	CODING_TRANSCRIPT_INTRON_VARIANT	ASN
939	Atopic/contact dermatitis due to other or unspecified	dermatologic	rs10774679	OAS3	12	113374748	C	T	T	0.972477	0.0549973	0.873103	1.08316	0.611831	0.99414	1	889	5826	0.075824	4.6954e-12	B2_trans	UPSTREAM_GENE_VARIANT	ASN
525.1	Loss of teeth or edentulism	digestive	rs76073397	MIR548H2	16	11386452	T	C	C	1.0513	0.098604	0.866551	1.27543	0.611912	0.99414	1	273	6977	0.14454	9.6663e-07	A2_Trans,B2_trans	INTERGENIC_VARIANT	ASN
564	Functional digestive disorders	digestive	rs1878527	ANKRD30BL	2	133056313	T	C	C	0.895539	0.217514	0.584704	1.37162	0.611994	0.99414	1	331	7460	-0.077457	2.0215e-06	B2_trans	INTERGENIC_VARIANT	ASN
703	Diseases of nail, NOS	dermatologic	rs622568	SEC61G	7	54647894	A	C	C	0.908554	0.189088	0.627189	1.31614	0.612031	0.99414	1	223	7588	0.11965	2.6006e-06	A2_Trans	INTERGENIC_VARIANT	ASN
292.2	Mild cognitive impairment	mental disorders	rs7089827	TFAM	10	60157611	C	T	T	0.943401	0.114886	0.753192	1.18165	0.612055	0.99414	1	169	7658	-0.14471	2.0338e-06	A2_Trans	THREE_PRIME_UTR_EXON_VARIANT	ASN
687.1	Rash and other nonspecific skin eruption	dermatologic	rs12809318	FBRSL1	12	133140840	T	C	C	0.959298	0.0819465	0.81696	1.12644	0.612099	0.99414	1	962	6474	-0.062781	9.5289e-09	B2_trans	CODING_TRANSCRIPT_INTRON_VARIANT	ASN
250.42	Other abnormal glucose	endocrine/metabolic	rs7605877	FOXI3	2	88559025	T	C	C	0.912875	0.179785	0.641768	1.29851	0.612132	0.99414	1	499	7169	-0.071053	3.3369e-06	B2_trans	INTERGENIC_VARIANT	ASN
411.4	Coronary atherosclerosis	circulatory system	rs2924480	ELF5	11	34529831	T	C	C	1.03436	0.0666343	0.907721	1.17867	0.612169	0.99414	1	265	6901	-0.11648	2.817e-07	A2_Trans	CODING_TRANSCRIPT_INTRON_VARIANT	ASN
765	Cervical radiculitis	symptoms	rs9461128	TMEM14B	6	10753875	T	C	C	1.11209	0.209597	0.737449	1.67707	0.612225	0.99414	1	235	7517	0.13046	3.4269e-06	B2_trans	CODING_TRANSCRIPT_INTRON_VARIANT	ASN
301	Personality disorders	mental disorders	rs9268576	HLA-DRA	6	32395641	T	C	C	1.0795	0.150941	0.803049	1.45112	0.612287	0.99414	1	116	7746	0.095134	9.9752e-07	B2_trans	INTERGENIC_VARIANT	ASN
703	Diseases of nail, NOS	dermatologic	rs1878527	ANKRD30BL	2	133056313	T	C	C	1.13586	0.251384	0.693976	1.85909	0.612338	0.99414	1	223	7588	-0.077457	2.0215e-06	B2_trans	INTERGENIC_VARIANT	ASN
690	Erythematosquamous dermatosis	dermatologic	rs60869999	MYO1C	17	1390948	A	T	T	1.05721	0.109799	0.852511	1.31106	0.612375	0.99414	1	296	7474	0.059541	2.9039e-06	B2_trans	CODING_TRANSCRIPT_INTRON_VARIANT	ASN
276.1	Electrolyte imbalance	endocrine/metabolic	rs7605877	FOXI3	2	88559025	T	C	C	1.08561	0.162127	0.790078	1.49168	0.612408	0.99414	1	366	7238	-0.071053	3.3369e-06	B2_trans	INTERGENIC_VARIANT	ASN
428	Congestive heart failure; nonhypertensive	circulatory system	rs2277732	DPP9	19	4723670	C	A	A	0.935888	0.130797	0.724252	1.20937	0.612449	0.99414	1	168	7550	0.11697	6.1912e-22	B2_trans,A2_Trans	FIVE_PRIME_UTR_INTRON_VARIANT	ASN
274.11	Gouty arthropathy	endocrine/metabolic	rs10086829	COL14A1	8	121149129	G	A	A	1.06161	0.118032	0.842361	1.33794	0.612459	0.99414	1	180	7677	-0.097352	3.8599e-06	A2_Trans	FIVE_PRIME_UTR_INTRON_VARIANT	ASN
530.11	GERD	digestive	rs7089827	TFAM	10	60157611	C	T	T	0.976051	0.0478623	0.888652	1.07204	0.612528	0.99414	1	657	5677	-0.14471	2.0338e-06	A2_Trans	THREE_PRIME_UTR_EXON_VARIANT	ASN
523.32	Chronic periodontitis	digestive	rs6869036	MGAT1	5	180223327	C	T	T	0.897275	0.214075	0.5898	1.36504	0.612624	0.99414	1	306	7305	0.25536	1.7578e-06	A2_Trans	FIVE_PRIME_UTR_INTRON_VARIANT	ASN
295.3	Psychosis	mental disorders	rs9367106	LOC100505711	6	41483390	G	C	C	1.0597	0.114521	0.846647	1.32636	0.612625	0.99414	1	105	7729	0.20225	3.4038e-11	B2_trans	INTERGENIC_VARIANT	ASN
726.1	Enthesopathy	musculoskeletal	rs732990	CIB4	2	26842146	C	G	G	0.953222	0.094674	0.791785	1.14757	0.612835	0.99414	1	619	6777	0.056389	5.6358e-07	B2_trans	CODING_TRANSCRIPT_INTRON_VARIANT	ASN
735.1	Flat foot	musculoskeletal	rs3746539	PTPRT	20	40702071	G	A	A	1.04336	0.0839296	0.885101	1.22991	0.613049	0.99414	1	280	7428	0.05405	1.7723e-06	B2_trans	THREE_PRIME_UTR_EXON_VARIANT	ASN
411.3	Angina pectoris	circulatory system	rs76423999	SLC12A7	5	1098067	T	A	A	0.948828	0.103871	0.774055	1.16306	0.613063	0.99414	1	241	7508	0.18412	3.8813e-07	A2_Trans	CODING_TRANSCRIPT_INTRON_VARIANT	ASN
295	Schizophrenia and other psychotic disorders	mental disorders	rs7671107	LOC101929161	4	25449225	G	A	A	1.04734	0.0914642	0.875454	1.25297	0.613064	0.99414	1	109	7606	-0.064456	1.0803e-06	B2_trans	INTERGENIC_VARIANT	ASN
317	Alcohol-related disorders	mental disorders	rs60869999	MYO1C	17	1390948	A	T	T	1.03555	0.0690957	0.904396	1.18573	0.613113	0.99414	1	320	6876	0.059541	2.9039e-06	B2_trans	CODING_TRANSCRIPT_INTRON_VARIANT	ASN
295.1	Schizophrenia	mental disorders	rs78313563	ESS2	22	19136365	G	A	A	1.23667	0.420168	0.542757	2.81774	0.613166	0.99414	1	57	7794	0.40873	6.5914e-07	A2_Trans	UPSTREAM_GENE_VARIANT	ASN
272.12	Hyperglyceridemia	endocrine/metabolic	rs3746539	PTPRT	20	40702071	G	A	A	0.955215	0.0906408	0.799737	1.14092	0.613206	0.99414	1	214	7551	0.05405	1.7723e-06	B2_trans	THREE_PRIME_UTR_EXON_VARIANT	ASN
350.2	Abnormality of gait	neurological	rs60305836	CDH8	16	61709381	A	C	C	0.901712	0.204669	0.603745	1.34674	0.61321	0.99414	1	463	7025	0.086719	1.1846e-06	B2_trans	CODING_TRANSCRIPT_INTRON_VARIANT	ASN
562	Diverticulosis and diverticulitis	digestive	rs10774671	OAS1	12	113357193	G	A	A	0.950484	0.100494	0.780557	1.1574	0.613314	0.99414	1	407	7333	0.12569	3.6032e-11	A2_Trans	SPLICE_ACCEPTOR_VARIANT	ASN
367.4	NA	NA	rs2284028	NCF4	22	37265172	A	C	C	0.946786	0.108209	0.765851	1.17047	0.613324	0.99414	1	975	4107	0.31271	4.1737e-06	A2_Trans	CODING_TRANSCRIPT_INTRON_VARIANT	ASN
411.8	Other chronic ischemic heart disease, unspecified	circulatory system	rs7579014	BCL11A	2	60707894	G	A	A	1.07196	0.137545	0.818654	1.40364	0.61341	0.99414	1	204	7364	-0.05629	1.2614e-06	B2_trans	CODING_TRANSCRIPT_INTRON_VARIANT	ASN
480	Pneumonia	respiratory	rs7579014	BCL11A	2	60707894	G	A	A	1.08863	0.168109	0.783041	1.51347	0.613464	0.99414	1	276	7495	-0.05629	1.2614e-06	B2_trans	CODING_TRANSCRIPT_INTRON_VARIANT	ASN
300.11	Generalized anxiety disorder	mental disorders	rs5023077	FBRSL1	12	133141973	T	C	C	1.04034	0.0783041	0.892322	1.2129	0.61355	0.99414	1	298	7304	-0.090901	1.5172e-06	A2_Trans	CODING_TRANSCRIPT_INTRON_VARIANT	ASN
339	Other headache syndromes	neurological	rs55654108	PDCL3P4	3	101425703	A	G	G	0.971857	0.0565286	0.869932	1.08572	0.613561	0.99414	1	807	6108	-0.05662	1.0636e-06	B2_trans	INTERGENIC_VARIANT	ASN
550	Abdominal hernia	digestive	rs4830964	.	23	15515319	C	G	G	1.03651	0.0710267	0.901811	1.19133	0.613653	0.99414	1	252	7528	0.046578	2.9701e-06	B2_trans	SEQUENCE_VARIANT	ASN
433.31	Transient cerebral ischemia	circulatory system	rs10086829	COL14A1	8	121149129	G	A	A	1.06432	0.123488	0.835526	1.35577	0.613688	0.99414	1	149	7714	-0.097352	3.8599e-06	A2_Trans	FIVE_PRIME_UTR_INTRON_VARIANT	ASN
593	Hematuria	genitourinary	rs4830964	.	23	15515319	C	G	G	0.96834	0.0637295	0.854636	1.09717	0.613688	0.99414	1	299	7400	0.046578	2.9701e-06	B2_trans	SEQUENCE_VARIANT	ASN
594.1	Calculus of kidney	genitourinary	rs111783124	LOC101928126	21	35362848	G	A	A	1.06181	0.11881	0.84123	1.34022	0.613714	0.99414	1	159	7543	0.13532	2.1558e-07	A2_Trans	INTERGENIC_VARIANT	ASN
514	Abnormal findings examination of lungs	respiratory	rs8080583	KANSL1	17	44162597	C	A	A	1.1728	0.315777	0.631587	2.17777	0.613727	0.99414	1	259	7576	-0.12662	2.0785e-08	A2_Trans	CODING_TRANSCRIPT_INTRON_VARIANT	ASN
512.7	Shortness of breath	respiratory	rs12660421	FOXP4-AS1	6	41488378	G	A	A	0.963411	0.0738522	0.833583	1.11346	0.613754	0.99414	1	630	6801	0.35506	1.1424e-09	A2_Trans	DOWNSTREAM_GENE_VARIANT	ASN
278.11	Morbid obesity	endocrine/metabolic	rs7960611	CLEC1A	12	10230416	G	A	A	0.939899	0.122874	0.738738	1.19584	0.613953	0.99414	1	157	7698	-0.1584	3.3086e-07	A2_Trans	CODING_TRANSCRIPT_INTRON_VARIANT	ASN
755	Congenital anomalies of limbs	congenital anomalies	rs11234800	ME3	11	86479407	G	C	C	0.814479	0.40688	0.366896	1.80808	0.614022	0.99414	1	274	7577	-0.077173	3.0702e-06	B2_trans	INTERGENIC_VARIANT	ASN
585	Renal failure	genitourinary	rs61667602	CRHR1	17	43785349	T	C	C	1.11484	0.215563	0.730674	1.70098	0.614049	0.99414	1	276	6951	-0.093554	9.1279e-12	B2_trans	FIVE_PRIME_UTR_INTRON_VARIANT	ASN
782.3	Edema	symptoms	rs7089827	TFAM	10	60157611	C	T	T	1.04817	0.0933105	0.872979	1.25851	0.614166	0.99414	1	382	7321	-0.14471	2.0338e-06	A2_Trans	THREE_PRIME_UTR_EXON_VARIANT	ASN
512.9	Other dyspnea	respiratory	rs1250993	LOC101929525	10	81399565	C	G	G	1.03976	0.0773494	0.893501	1.20997	0.61417	0.99414	1	886	6565	0.12403	5.3767e-08	A2_Trans	INTERGENIC_VARIANT	ASN
374	Other disorders of eyelids	sense organs	rs9896243	NSF	17	44826056	C	G	G	1.17933	0.327237	0.620999	2.23965	0.614218	0.99414	1	287	7317	-0.13155	3.2234e-08	A2_Trans	CODING_TRANSCRIPT_INTRON_VARIANT	ASN
296	Mood disorders	mental disorders	rs766826	ELF5	11	34528766	C	T	T	1.02152	0.0422592	0.940324	1.10974	0.614311	0.99414	1	506	4539	-0.082134	1.155e-11	B2_trans	CODING_TRANSCRIPT_INTRON_VARIANT	ASN
250.2	Type 2 diabetes	endocrine/metabolic	rs60305836	CDH8	16	61709381	A	C	C	0.940093	0.122661	0.739199	1.19558	0.614515	0.99414	1	256	5407	0.086719	1.1846e-06	B2_trans	CODING_TRANSCRIPT_INTRON_VARIANT	ASN
687.1	Rash and other nonspecific skin eruption	dermatologic	rs34488998	NKAIN3	8	63408372	G	A	A	0.751864	0.566315	0.247794	2.28133	0.614538	0.99414	1	962	6474	0.1355	3.4644e-06	B2_trans	CODING_TRANSCRIPT_INTRON_VARIANT	ASN
743	Osteoporosis, osteopenia and pathological fracture	musculoskeletal	rs9577395	ATP11A	13	113534984	C	G	G	1.05388	0.104212	0.859185	1.2927	0.614542	0.99414	1	196	7548	0.064829	8.6068e-07	B2_trans,A2_Trans	CODING_TRANSCRIPT_INTRON_VARIANT	ASN
522	Diseases of pulp and periapical tissues	digestive	rs117169628	SLC22A31	16	89262657	G	A	A	1.11462	0.215471	0.730661	1.70034	0.614545	0.99414	1	257	7399	0.081201	5.77e-07	B2_trans	SYNONYMOUS_VARIANT	ASN
313	Pervasive developmental disorders	mental disorders	rs7579014	BCL11A	2	60707894	G	A	A	1.10559	0.199409	0.747923	1.6343	0.614695	0.99414	1	76	7782	-0.05629	1.2614e-06	B2_trans	CODING_TRANSCRIPT_INTRON_VARIANT	ASN
411	Ischemic Heart Disease	circulatory system	rs67579710	THBS3	1	155173527	G	A	A	1.0533	0.103158	0.860482	1.28931	0.614725	0.99414	1	363	6625	-0.10348	1.0252e-09	B2_trans	CODING_TRANSCRIPT_INTRON_VARIANT	ASN
687.1	Rash and other nonspecific skin eruption	dermatologic	rs1405655	NR1H2	19	50882619	T	C	C	0.958768	0.0836561	0.813777	1.12959	0.614739	0.99414	1	962	6474	0.075181	1.1208e-11	B2_trans,A2_Trans	CODING_TRANSCRIPT_INTRON_VARIANT	ASN
250.4	Abnormal glucose	endocrine/metabolic	rs7605877	FOXI3	2	88559025	T	C	C	1.05886	0.113638	0.847443	1.32303	0.614751	0.99414	1	662	6292	-0.071053	3.3369e-06	B2_trans	INTERGENIC_VARIANT	ASN
562	Diverticulosis and diverticulitis	digestive	rs7579014	BCL11A	2	60707894	G	A	A	0.920884	0.163771	0.66804	1.26942	0.614772	0.99414	1	407	7333	-0.05629	1.2614e-06	B2_trans	CODING_TRANSCRIPT_INTRON_VARIANT	ASN
727.1	Synovitis and tenosynovitis	musculoskeletal	rs2924480	ELF5	11	34529831	T	C	C	0.955119	0.0912526	0.798699	1.14217	0.614814	0.99414	1	311	7365	-0.11648	2.817e-07	A2_Trans	CODING_TRANSCRIPT_INTRON_VARIANT	ASN
483	Acute bronchitis and bronchiolitis	respiratory	rs2277732	DPP9	19	4723670	C	A	A	1.07124	0.136758	0.819367	1.40054	0.61482	0.99414	1	635	7157	0.11697	6.1912e-22	B2_trans,A2_Trans	FIVE_PRIME_UTR_INTRON_VARIANT	ASN
411.3	Angina pectoris	circulatory system	rs35154152	THBS3	1	155172725	T	C	C	0.918815	0.168304	0.660644	1.27788	0.614908	0.99414	1	241	7508	-0.20528	2.3574e-11	A2_Trans	SYNONYMOUS_VARIANT	ASN
367.2	Astigmatism	sense organs	rs77534576	DLX4	17	47940666	C	T	T	1.07102	0.136403	0.81977	1.39928	0.614952	0.99414	1	1195	4963	0.20794	1.7585e-10	B2_trans	INTERGENIC_VARIANT	ASN
562.1	Diverticulosis	digestive	rs915823	TMPRSS2	21	42851454	A	C	C	1.05922	0.114377	0.846499	1.32539	0.614982	0.99414	1	393	7399	-0.066039	1.6687e-06	B2_trans	CODING_TRANSCRIPT_INTRON_VARIANT	ASN
497	Bronchitis	respiratory	rs72711165	TMEM65	8	125336564	T	C	C	0.927139	0.15048	0.690329	1.24518	0.615149	0.99414	1	475	7373	0.18279	6.0907e-07	B2_trans	CODING_TRANSCRIPT_INTRON_VARIANT	ASN
296.2	Depression	mental disorders	rs4830964	.	23	15515319	C	G	G	0.985212	0.0296366	0.929614	1.04413	0.615163	0.99414	1	521	4668	0.046578	2.9701e-06	B2_trans	SEQUENCE_VARIANT	ASN
313	Pervasive developmental disorders	mental disorders	rs8052423	SLC22A31	16	89269178	G	T	T	0.865305	0.287794	0.492264	1.52104	0.615178	0.99414	1	76	7782	0.13037	1.0019e-06	A2_Trans	UPSTREAM_GENE_VARIANT	ASN
327.32	Obstructive sleep apnea	neurological	rs78313563	ESS2	22	19136365	G	A	A	1.09349	0.177821	0.771712	1.54945	0.615225	0.99414	1	400	5480	0.40873	6.5914e-07	A2_Trans	UPSTREAM_GENE_VARIANT	ASN
367.2	Astigmatism	sense organs	rs915823	TMPRSS2	21	42851454	A	C	C	0.97391	0.0526025	0.878503	1.07968	0.615261	0.99414	1	1195	4963	-0.066039	1.6687e-06	B2_trans	CODING_TRANSCRIPT_INTRON_VARIANT	ASN
1010.6	NA	NA	rs72655853	SBSPON	8	73985608	A	G	G	1.33235	0.571063	0.435041	4.08047	0.61533	0.99414	1	125	7714	0.22523	8.3915e-07	A2_Trans	CODING_TRANSCRIPT_INTRON_VARIANT	ASN
374	Other disorders of eyelids	sense organs	rs13179014	SPEF2	5	35693227	A	C	C	1.05286	0.102506	0.861223	1.28713	0.615336	0.99414	1	287	7317	-0.061249	6.1057e-07	B2_trans	CODING_TRANSCRIPT_INTRON_VARIANT	ASN
272.1	Hyperlipidemia	endocrine/metabolic	rs61667602	CRHR1	17	43785349	T	C	C	0.923806	0.157766	0.678094	1.25855	0.615422	0.99414	1	686	2472	-0.093554	9.1279e-12	B2_trans	FIVE_PRIME_UTR_INTRON_VARIANT	ASN
690.1	Seborrheic dermatitis	dermatologic	rs2284028	NCF4	22	37265172	A	C	C	0.897616	0.215017	0.588936	1.36809	0.615424	0.99414	1	288	7483	0.31271	4.1737e-06	A2_Trans	CODING_TRANSCRIPT_INTRON_VARIANT	ASN
427.21	Atrial fibrillation	circulatory system	rs77534576	DLX4	17	47940666	C	T	T	0.876214	0.263088	0.523202	1.46741	0.615467	0.99414	1	112	7562	0.20794	1.7585e-10	B2_trans	INTERGENIC_VARIANT	ASN
1019	NA	NA	rs11702230	LOC101928126	21	35377591	C	T	T	0.939912	0.123394	0.737996	1.19707	0.615527	0.99414	1	600	7103	0.099731	3.223e-09	B2_trans	INTERGENIC_VARIANT	ASN
465.2	Acute pharyngitis	respiratory	rs581342	LMNA	1	156095466	T	C	C	1.14206	0.264587	0.679944	1.91826	0.615628	0.99414	1	566	7296	0.090245	2.6355e-07	B2_trans	CODING_TRANSCRIPT_INTRON_VARIANT	ASN
740	Osteoarthrosis	musculoskeletal	rs62200027	CASC20	20	6469515	G	A	A	0.974345	0.0517732	0.880326	1.07841	0.615678	0.99414	1	752	5533	-0.053006	3.3456e-06	B2_trans,A2_Trans	NON_CODING_TRANSCRIPT_INTRON_VARIANT	ASN
773	NA	NA	rs9268576	HLA-DRA	6	32395641	T	C	C	1.03125	0.0613084	0.914488	1.16292	0.615735	0.99414	1	1209	5163	0.095134	9.9752e-07	B2_trans	INTERGENIC_VARIANT	ASN
374	Other disorders of eyelids	sense organs	rs67579710	THBS3	1	155173527	G	A	A	0.922986	0.159679	0.674957	1.26216	0.615745	0.99414	1	287	7317	-0.10348	1.0252e-09	B2_trans	CODING_TRANSCRIPT_INTRON_VARIANT	ASN
722.1	Displacement of intervertebral disc	musculoskeletal	rs4830964	.	23	15515319	C	G	G	0.958548	0.0843535	0.812479	1.13088	0.615754	0.99414	1	224	7635	0.046578	2.9701e-06	B2_trans	SEQUENCE_VARIANT	ASN
272.1	Hyperlipidemia	endocrine/metabolic	rs35154152	THBS3	1	155172725	T	C	C	0.958931	0.0835605	0.814067	1.12957	0.615759	0.99414	1	686	2472	-0.20528	2.3574e-11	A2_Trans	SYNONYMOUS_VARIANT	ASN
300.9	Posttraumatic stress disorder	mental disorders	rs1878527	ANKRD30BL	2	133056313	T	C	C	0.952377	0.0972298	0.78713	1.15231	0.615776	0.99414	1	339	5537	-0.077457	2.0215e-06	B2_trans	INTERGENIC_VARIANT	ASN
578.2	Blood in stool	digestive	rs7089827	TFAM	10	60157611	C	T	T	0.946814	0.10892	0.764806	1.17213	0.615829	0.99414	1	419	7396	-0.14471	2.0338e-06	A2_Trans	THREE_PRIME_UTR_EXON_VARIANT	ASN
371.2	Conjunctivitis, noninfectious	sense organs	rs2277732	DPP9	19	4723670	C	A	A	0.925884	0.153474	0.685361	1.25082	0.615838	0.99414	1	333	7494	0.11697	6.1912e-22	B2_trans,A2_Trans	FIVE_PRIME_UTR_INTRON_VARIANT	ASN
523.3	Periodontitis (acute or chronic)	digestive	rs7960611	CLEC1A	12	10230416	G	A	A	0.966616	0.0676717	0.846548	1.10371	0.615842	0.99414	1	390	6934	-0.1584	3.3086e-07	A2_Trans	CODING_TRANSCRIPT_INTRON_VARIANT	ASN
455	Hemorrhoids	circulatory system	rs13050728	IFNAR2	21	34615210	T	C	C	0.969652	0.0614223	0.859673	1.0937	0.615855	0.99414	1	775	6603	-0.10657	4.0686e-21	B2_trans,A2_Trans	CODING_TRANSCRIPT_INTRON_VARIANT	ASN
593	Hematuria	genitourinary	rs6869036	MGAT1	5	180223327	C	T	T	0.889714	0.233012	0.563521	1.40472	0.616019	0.99414	1	299	7400	0.25536	1.7578e-06	A2_Trans	FIVE_PRIME_UTR_INTRON_VARIANT	ASN
295	Schizophrenia and other psychotic disorders	mental disorders	rs111783124	LOC101928126	21	35362848	G	A	A	0.941062	0.121143	0.742166	1.19326	0.616062	0.99414	1	109	7606	0.13532	2.1558e-07	A2_Trans	INTERGENIC_VARIANT	ASN
522.1	Pulpitis and necrosis of tooth pulp	digestive	rs6869036	MGAT1	5	180223327	C	T	T	0.86944	0.279056	0.503161	1.50235	0.616122	0.99414	1	214	7587	0.25536	1.7578e-06	A2_Trans	FIVE_PRIME_UTR_INTRON_VARIANT	ASN
272.13	Mixed hyperlipidemia	endocrine/metabolic	rs495828	ABO	9	136154867	G	T	T	1.03121	0.0613338	0.914408	1.16293	0.616304	0.99414	1	526	6428	-0.13432	6.5649e-10	A2_Trans	UPSTREAM_GENE_VARIANT	ASN
351	Other peripheral nerve disorders	neurological	rs766826	ELF5	11	34528766	C	T	T	1.03216	0.0631669	0.911964	1.16819	0.616334	0.99414	1	475	6738	-0.082134	1.155e-11	B2_trans	CODING_TRANSCRIPT_INTRON_VARIANT	ASN
573.7	Abnormal results of function study of liver	digestive	rs5023077	FBRSL1	12	133141973	T	C	C	1.03305	0.0649155	0.909633	1.17322	0.616425	0.99414	1	464	6903	-0.090901	1.5172e-06	A2_Trans	CODING_TRANSCRIPT_INTRON_VARIANT	ASN
525	Other diseases of the teeth and supporting structures	digestive	rs3746539	PTPRT	20	40702071	G	A	A	1.02349	0.04636	0.934591	1.12084	0.616508	0.99414	1	535	6101	0.05405	1.7723e-06	B2_trans	THREE_PRIME_UTR_EXON_VARIANT	ASN
483	Acute bronchitis and bronchiolitis	respiratory	rs67579710	THBS3	1	155173527	G	A	A	1.08748	0.1675	0.783152	1.51007	0.616593	0.99414	1	635	7157	-0.10348	1.0252e-09	B2_trans	CODING_TRANSCRIPT_INTRON_VARIANT	ASN
689	Disorder of skin and subcutaneous tissue NOS	dermatologic	rs9501257	HLA-DPB1	6	33055355	A	G	G	0.938349	0.127107	0.731427	1.20381	0.616634	0.99414	1	575	7274	0.17269	4.1339e-08	A2_Trans	THREE_PRIME_UTR_EXON_VARIANT	ASN
428	Congestive heart failure; nonhypertensive	circulatory system	rs35154152	THBS3	1	155172725	T	C	C	0.922041	0.162135	0.671028	1.26695	0.616651	0.99414	1	168	7550	-0.20528	2.3574e-11	A2_Trans	SYNONYMOUS_VARIANT	ASN
300.9	Posttraumatic stress disorder	mental disorders	rs147812915	KAT7	17	47858295	C	T	T	1.06064	0.11763	0.842251	1.33566	0.616727	0.99414	1	339	5537	0.23438	1.0943e-07	A2_Trans	INTERGENIC_VARIANT	ASN
764	Sciatica	symptoms	rs467843	TRAPPC13	5	64945715	A	G	G	1.047	0.0917836	0.874623	1.25335	0.616782	0.99414	1	337	7426	-0.089724	1.7259e-06	A2_Trans	CODING_TRANSCRIPT_INTRON_VARIANT	ASN
250	Diabetes mellitus	endocrine/metabolic	rs111783124	LOC101928126	21	35362848	G	A	A	1.03096	0.0609483	0.91488	1.16178	0.616841	0.99414	1	272	5384	0.13532	2.1558e-07	A2_Trans	INTERGENIC_VARIANT	ASN
840	Sprains and strains	injuries & poisonings	rs9367106	LOC100505711	6	41483390	G	C	C	1.03186	0.0626953	0.912549	1.16678	0.616854	0.99414	1	892	6296	0.20225	3.4038e-11	B2_trans	INTERGENIC_VARIANT	ASN
696	Psoriasis and related disorders	dermatologic	rs9268576	HLA-DRA	6	32395641	T	C	C	0.935044	0.134275	0.718683	1.21654	0.61695	0.99414	1	142	7650	0.095134	9.9752e-07	B2_trans	INTERGENIC_VARIANT	ASN
372	Disorders of conjunctiva	sense organs	rs7579014	BCL11A	2	60707894	G	A	A	1.08623	0.165365	0.785528	1.50204	0.616953	0.99414	1	407	7330	-0.05629	1.2614e-06	B2_trans	CODING_TRANSCRIPT_INTRON_VARIANT	ASN
532	Dysphagia	digestive	rs12809318	FBRSL1	12	133140840	T	C	C	0.950718	0.101058	0.779886	1.15897	0.617012	0.99414	1	226	7438	-0.062781	9.5289e-09	B2_trans	CODING_TRANSCRIPT_INTRON_VARIANT	ASN
297.1	Suicidal ideation	mental disorders	rs78313563	ESS2	22	19136365	G	A	A	1.22912	0.412544	0.547566	2.759	0.617029	0.99414	1	212	7601	0.40873	6.5914e-07	A2_Trans	UPSTREAM_GENE_VARIANT	ASN
292.2	Mild cognitive impairment	mental disorders	rs61667602	CRHR1	17	43785349	T	C	C	1.18319	0.336401	0.611942	2.2877	0.617042	0.99414	1	169	7658	-0.093554	9.1279e-12	B2_trans	FIVE_PRIME_UTR_INTRON_VARIANT	ASN
599.4	Urinary incontinence	genitourinary	rs67579710	THBS3	1	155173527	G	A	A	0.904737	0.200208	0.611089	1.33949	0.617051	0.99414	1	249	7578	-0.10348	1.0252e-09	B2_trans	CODING_TRANSCRIPT_INTRON_VARIANT	ASN
401.22	Hypertensive chronic kidney disease	circulatory system	rs12567716	FOXD2	1	48197570	T	C	C	1.04563	0.0892533	0.877819	1.24552	0.617142	0.99414	1	187	7569	-0.090753	1.4878e-06	B2_trans	INTERGENIC_VARIANT	ASN
785	Abdominal pain	symptoms	rs9367106	LOC100505711	6	41483390	G	C	C	0.970073	0.0607854	0.86112	1.09281	0.617172	0.99414	1	837	6243	0.20225	3.4038e-11	B2_trans	INTERGENIC_VARIANT	ASN
530.11	GERD	digestive	rs2277732	DPP9	19	4723670	C	A	A	1.03224	0.0634835	0.911471	1.16901	0.617206	0.99414	1	657	5677	0.11697	6.1912e-22	B2_trans,A2_Trans	FIVE_PRIME_UTR_INTRON_VARIANT	ASN
496	Chronic airway obstruction	respiratory	rs62200027	CASC20	20	6469515	G	A	A	1.0445	0.0871312	0.880528	1.23901	0.617275	0.99414	1	329	7263	-0.053006	3.3456e-06	B2_trans,A2_Trans	NON_CODING_TRANSCRIPT_INTRON_VARIANT	ASN
593	Hematuria	genitourinary	rs77534576	DLX4	17	47940666	C	T	T	1.13216	0.248456	0.695699	1.84244	0.617363	0.99414	1	299	7400	0.20794	1.7585e-10	B2_trans	INTERGENIC_VARIANT	ASN
386	Vertiginous syndromes and other disorders of vestibular system	sense organs	rs7579014	BCL11A	2	60707894	G	A	A	1.09563	0.182847	0.765638	1.56784	0.617448	0.99414	1	252	7591	-0.05629	1.2614e-06	B2_trans	CODING_TRANSCRIPT_INTRON_VARIANT	ASN
362	Other retinal disorders	sense organs	rs581342	LMNA	1	156095466	T	C	C	1.07637	0.147372	0.806343	1.43683	0.617498	0.99414	1	592	6342	0.090245	2.6355e-07	B2_trans	CODING_TRANSCRIPT_INTRON_VARIANT	ASN
698	Pruritus and related conditions	dermatologic	rs9268576	HLA-DRA	6	32395641	T	C	C	0.930161	0.144972	0.700096	1.23583	0.617501	0.99414	1	385	7442	0.095134	9.9752e-07	B2_trans	INTERGENIC_VARIANT	ASN
702	Degenerative skin conditions and other dermatoses	dermatologic	rs5023077	FBRSL1	12	133141973	T	C	C	1.0418	0.0820105	0.887105	1.22346	0.617589	0.99414	1	547	7067	-0.090901	1.5172e-06	A2_Trans	CODING_TRANSCRIPT_INTRON_VARIANT	ASN
626	Disorders of menstruation and other abnormal bleeding from female genital tract	genitourinary	rs2924480	ELF5	11	34529831	T	C	C	0.932039	0.140969	0.707035	1.22865	0.617594	0.99414	1	136	7677	-0.11648	2.817e-07	A2_Trans	CODING_TRANSCRIPT_INTRON_VARIANT	ASN
789	Nausea and vomiting	symptoms	rs12660421	FOXP4-AS1	6	41488378	G	A	A	1.05657	0.110236	0.851267	1.31139	0.617645	0.99414	1	423	7386	0.35506	1.1424e-09	A2_Trans	DOWNSTREAM_GENE_VARIANT	ASN
379	Other disorders of eye	sense organs	rs35508621	LZTFL1	3	45880481	T	C	C	1.08344	0.160546	0.790944	1.48409	0.617673	0.99414	1	603	6743	0.38931	6.0917e-89	B2_trans	CODING_TRANSCRIPT_INTRON_VARIANT	ASN
1010.6	NA	NA	rs11085727	TYK2	19	10466123	C	T	T	0.937267	0.1298	0.726737	1.20879	0.617685	0.99414	1	125	7714	0.17253	2.3333e-18	A2_Trans,B2_trans	CODING_TRANSCRIPT_INTRON_VARIANT	ASN
327.32	Obstructive sleep apnea	neurological	rs3746539	PTPRT	20	40702071	G	A	A	1.02079	0.041224	0.941554	1.10669	0.617727	0.99414	1	400	5480	0.05405	1.7723e-06	B2_trans	THREE_PRIME_UTR_EXON_VARIANT	ASN
1015	NA	NA	rs35705950	MUC5B	11	1241221	G	T	T	0.840232	0.348817	0.424117	1.66461	0.617744	0.99414	1	406	7404	-0.11177	1.2224e-08	B2_trans,A2_Trans	UPSTREAM_GENE_VARIANT	ASN
696.4	Psoriasis	dermatologic	rs4830964	.	23	15515319	C	G	G	0.963487	0.0745611	0.83249	1.1151	0.617867	0.99414	1	104	7701	0.046578	2.9701e-06	B2_trans	SEQUENCE_VARIANT	ASN
599.4	Urinary incontinence	genitourinary	rs12809318	FBRSL1	12	133140840	T	C	C	1.06791	0.131722	0.824918	1.38247	0.617941	0.99414	1	249	7578	-0.062781	9.5289e-09	B2_trans	CODING_TRANSCRIPT_INTRON_VARIANT	ASN
327.32	Obstructive sleep apnea	neurological	rs12660421	FOXP4-AS1	6	41488378	G	A	A	1.023	0.0455965	0.935545	1.11863	0.617952	0.99414	1	400	5480	0.35506	1.1424e-09	A2_Trans	DOWNSTREAM_GENE_VARIANT	ASN
367	Disorders of refraction and accommodation; blindness and low vision	sense organs	rs12660421	FOXP4-AS1	6	41488378	G	A	A	0.977513	0.0456183	0.893907	1.06894	0.618082	0.99414	1	687	2857	0.35506	1.1424e-09	A2_Trans	DOWNSTREAM_GENE_VARIANT	ASN
571	Chronic liver disease and cirrhosis	digestive	rs9461128	TMEM14B	6	10753875	T	C	C	1.08289	0.159726	0.791819	1.48096	0.618083	0.99414	1	293	7221	0.13046	3.4269e-06	B2_trans	CODING_TRANSCRIPT_INTRON_VARIANT	ASN
1010.3	NA	NA	rs13179014	SPEF2	5	35693227	A	C	C	0.972748	0.0554229	0.872619	1.08437	0.618112	0.99414	1	1566	4186	-0.061249	6.1057e-07	B2_trans	CODING_TRANSCRIPT_INTRON_VARIANT	ASN
374.6	Dermatochalasis	sense organs	rs72711165	TMEM65	8	125336564	T	C	C	0.926836	0.152423	0.68748	1.24953	0.618148	0.99414	1	81	7718	0.18279	6.0907e-07	B2_trans	CODING_TRANSCRIPT_INTRON_VARIANT	ASN
110.1	Dermatophytosis	infectious diseases	rs8052423	SLC22A31	16	89269178	G	T	T	0.926938	0.152263	0.687772	1.24927	0.61829	0.99414	1	693	6503	0.13037	1.0019e-06	A2_Trans	UPSTREAM_GENE_VARIANT	ASN
278.11	Morbid obesity	endocrine/metabolic	rs9367106	LOC100505711	6	41483390	G	C	C	0.939316	0.125666	0.73425	1.20165	0.618362	0.99414	1	157	7698	0.20225	3.4038e-11	B2_trans	INTERGENIC_VARIANT	ASN
521	Diseases of hard tissues of teeth	digestive	rs2277732	DPP9	19	4723670	C	A	A	1.03255	0.0643073	0.910279	1.17126	0.618364	0.99414	1	473	5965	0.11697	6.1912e-22	B2_trans,A2_Trans	FIVE_PRIME_UTR_INTRON_VARIANT	ASN
561.1	NA	NA	rs1405655	NR1H2	19	50882619	T	C	C	1.04756	0.0932699	0.872541	1.25768	0.6184	0.99414	1	588	7027	0.075181	1.1208e-11	B2_trans,A2_Trans	CODING_TRANSCRIPT_INTRON_VARIANT	ASN
523.31	Acute periodontitis	digestive	rs13179014	SPEF2	5	35693227	A	C	C	0.95265	0.0974203	0.787062	1.15308	0.618538	0.99414	1	295	7284	-0.061249	6.1057e-07	B2_trans	CODING_TRANSCRIPT_INTRON_VARIANT	ASN
110.11	Dermatophytosis of nail	infectious diseases	rs7579014	BCL11A	2	60707894	G	A	A	0.936144	0.132541	0.721978	1.21384	0.618585	0.99414	1	350	7230	-0.05629	1.2614e-06	B2_trans	CODING_TRANSCRIPT_INTRON_VARIANT	ASN
418	Nonspecific chest pain	circulatory system	rs67579710	THBS3	1	155173527	G	A	A	1.04454	0.087541	0.87985	1.24005	0.618663	0.99414	1	902	5802	-0.10348	1.0252e-09	B2_trans	CODING_TRANSCRIPT_INTRON_VARIANT	ASN
110	Dermatophytosis / Dermatomycosis	infectious diseases	rs60869999	MYO1C	17	1390948	A	T	T	0.967285	0.0668355	0.848523	1.10267	0.618712	0.99414	1	747	6373	0.059541	2.9039e-06	B2_trans	CODING_TRANSCRIPT_INTRON_VARIANT	ASN
110	Dermatophytosis / Dermatomycosis	infectious diseases	rs1405655	NR1H2	19	50882619	T	C	C	1.03447	0.068111	0.905196	1.18221	0.618771	0.99414	1	747	6373	0.075181	1.1208e-11	B2_trans,A2_Trans	CODING_TRANSCRIPT_INTRON_VARIANT	ASN
386	Vertiginous syndromes and other disorders of vestibular system	sense organs	rs12809318	FBRSL1	12	133140840	T	C	C	1.06817	0.132532	0.823811	1.385	0.618789	0.99414	1	252	7591	-0.062781	9.5289e-09	B2_trans	CODING_TRANSCRIPT_INTRON_VARIANT	ASN
365	Glaucoma	sense organs	rs10086829	COL14A1	8	121149129	G	A	A	0.974896	0.0511116	0.881966	1.07762	0.618886	0.99414	1	346	6171	-0.097352	3.8599e-06	A2_Trans	FIVE_PRIME_UTR_INTRON_VARIANT	ASN
562.1	Diverticulosis	digestive	rs12259804	PLEKHS1	10	115573378	T	C	C	0.687681	0.7529	0.157223	3.00785	0.618965	0.99414	1	393	7399	-0.27547	4.8674e-08	A2_Trans	INTERGENIC_VARIANT	ASN
272.11	Hypercholesterolemia	endocrine/metabolic	rs7605877	FOXI3	2	88559025	T	C	C	1.07584	0.14701	0.806518	1.43511	0.618991	0.99414	1	385	7098	-0.071053	3.3369e-06	B2_trans	INTERGENIC_VARIANT	ASN
317	Alcohol-related disorders	mental disorders	rs12660421	FOXP4-AS1	6	41488378	G	A	A	1.03242	0.0641628	0.910414	1.17077	0.619058	0.99414	1	320	6876	0.35506	1.1424e-09	A2_Trans	DOWNSTREAM_GENE_VARIANT	ASN
819	Skull and face fracture and other intercranial injury	injuries & poisonings	rs7579014	BCL11A	2	60707894	G	A	A	0.93251	0.140561	0.707959	1.22828	0.619104	0.99414	1	228	7382	-0.05629	1.2614e-06	B2_trans	CODING_TRANSCRIPT_INTRON_VARIANT	ASN
362.6	Peripheral retinal degenerations	sense organs	rs3746539	PTPRT	20	40702071	G	A	A	0.946956	0.10964	0.763843	1.17397	0.619112	0.99414	1	184	7682	0.05405	1.7723e-06	B2_trans	THREE_PRIME_UTR_EXON_VARIANT	ASN
301	Personality disorders	mental disorders	rs915823	TMPRSS2	21	42851454	A	C	C	1.06496	0.126614	0.830922	1.36492	0.619123	0.99414	1	116	7746	-0.066039	1.6687e-06	B2_trans	CODING_TRANSCRIPT_INTRON_VARIANT	ASN
427.21	Atrial fibrillation	circulatory system	rs10774671	OAS1	12	113357193	G	A	A	1.04887	0.0959968	0.86898	1.266	0.619154	0.99414	1	112	7562	0.12569	3.6032e-11	A2_Trans	SPLICE_ACCEPTOR_VARIANT	ASN
535	Gastritis and duodenitis	digestive	rs61667602	CRHR1	17	43785349	T	C	C	0.822012	0.394523	0.379367	1.78114	0.619328	0.99414	1	354	7460	-0.093554	9.1279e-12	B2_trans	FIVE_PRIME_UTR_INTRON_VARIANT	ASN
428	Congestive heart failure; nonhypertensive	circulatory system	rs3746539	PTPRT	20	40702071	G	A	A	1.04359	0.085878	0.881921	1.23489	0.619328	0.99414	1	168	7550	0.05405	1.7723e-06	B2_trans	THREE_PRIME_UTR_EXON_VARIANT	ASN
411	Ischemic Heart Disease	circulatory system	rs7089827	TFAM	10	60157611	C	T	T	1.03062	0.0607434	0.914942	1.16092	0.619523	0.99414	1	363	6625	-0.14471	2.0338e-06	A2_Trans	THREE_PRIME_UTR_EXON_VARIANT	ASN
563	NA	NA	rs622568	SEC61G	7	54647894	A	C	C	0.928851	0.14865	0.694088	1.24302	0.619532	0.99414	1	430	7248	0.11965	2.6006e-06	A2_Trans	INTERGENIC_VARIANT	ASN
428.1	Congestive heart failure (CHF) NOS	circulatory system	rs7089827	TFAM	10	60157611	C	T	T	1.05862	0.114741	0.84542	1.32559	0.619552	0.99414	1	162	7675	-0.14471	2.0338e-06	A2_Trans	THREE_PRIME_UTR_EXON_VARIANT	ASN
740.1	Osteoarthritis; localized	musculoskeletal	rs12259804	PLEKHS1	10	115573378	T	C	C	1.19078	0.351742	0.597623	2.37265	0.619609	0.99414	1	606	6436	-0.27547	4.8674e-08	A2_Trans	INTERGENIC_VARIANT	ASN
706	Diseases of sebaceous glands	dermatologic	rs147812915	KAT7	17	47858295	C	T	T	1.08296	0.160577	0.790552	1.48353	0.619655	0.99414	1	730	6498	0.23438	1.0943e-07	A2_Trans	INTERGENIC_VARIANT	ASN
721	Spondylosis and allied disorders	musculoskeletal	rs12660421	FOXP4-AS1	6	41488378	G	A	A	0.966902	0.0678311	0.846534	1.10438	0.619745	0.99414	1	486	6841	0.35506	1.1424e-09	A2_Trans	DOWNSTREAM_GENE_VARIANT	ASN
706.8	Other specified diseases of sebaceous glands	dermatologic	rs766826	ELF5	11	34528766	C	T	T	0.9436	0.117002	0.750232	1.18681	0.619771	0.99414	1	394	7451	-0.082134	1.155e-11	B2_trans	CODING_TRANSCRIPT_INTRON_VARIANT	ASN
296.1	Bipolar	mental disorders	rs55654108	PDCL3P4	3	101425703	A	G	G	1.05039	0.0990895	0.864978	1.27554	0.619807	0.99414	1	105	7660	-0.05662	1.0636e-06	B2_trans	INTERGENIC_VARIANT	ASN
1010.3	NA	NA	rs622568	SEC61G	7	54647894	A	C	C	1.03895	0.0770336	0.893351	1.20827	0.619904	0.99414	1	1566	4186	0.11965	2.6006e-06	A2_Trans	INTERGENIC_VARIANT	ASN
272.1	Hyperlipidemia	endocrine/metabolic	rs67579710	THBS3	1	155173527	G	A	A	0.958592	0.0852677	0.811062	1.13296	0.61992	0.99414	1	686	2472	-0.10348	1.0252e-09	B2_trans	CODING_TRANSCRIPT_INTRON_VARIANT	ASN
276.1	Electrolyte imbalance	endocrine/metabolic	rs75505823	LRP1	12	57540956	G	T	T	0.763544	0.544102	0.262842	2.21807	0.620012	0.99414	1	366	7238	-0.20852	3.0745e-06	A2_Trans	CODING_TRANSCRIPT_INTRON_VARIANT	ASN
772.3	Muscle weakness	symptoms	rs9461128	TMEM14B	6	10753875	T	C	C	1.12739	0.241846	0.701803	1.81107	0.620038	0.99414	1	248	7582	0.13046	3.4269e-06	B2_trans	CODING_TRANSCRIPT_INTRON_VARIANT	ASN
297	Suicidal ideation or attempt	mental disorders	rs76423999	SLC12A7	5	1098067	T	A	A	0.948722	0.106177	0.77048	1.1682	0.620059	0.99414	1	259	7500	0.18412	3.8813e-07	A2_Trans	CODING_TRANSCRIPT_INTRON_VARIANT	ASN
401.2	Hypertensive heart and/or renal disease	circulatory system	rs13179014	SPEF2	5	35693227	A	C	C	1.046	0.0907217	0.875604	1.24955	0.62011	0.99414	1	345	7160	-0.061249	6.1057e-07	B2_trans	CODING_TRANSCRIPT_INTRON_VARIANT	ASN
773	NA	NA	rs9501257	HLA-DPB1	6	33055355	A	G	G	0.975266	0.0505248	0.883317	1.07679	0.62011	0.99414	1	1209	5163	0.17269	4.1339e-08	A2_Trans	THREE_PRIME_UTR_EXON_VARIANT	ASN
272.12	Hyperglyceridemia	endocrine/metabolic	rs111783124	LOC101928126	21	35362848	G	A	A	1.06406	0.125284	0.832382	1.36021	0.620193	0.99414	1	214	7551	0.13532	2.1558e-07	A2_Trans	INTERGENIC_VARIANT	ASN
350	Abnormal movement	neurological	rs8080583	KANSL1	17	44162597	C	A	A	0.891433	0.231913	0.565827	1.40441	0.62021	0.99414	1	587	6771	-0.12662	2.0785e-08	A2_Trans	CODING_TRANSCRIPT_INTRON_VARIANT	ASN
573.7	Abnormal results of function study of liver	digestive	rs9461128	TMEM14B	6	10753875	T	C	C	1.0744	0.144813	0.80891	1.42702	0.620219	0.99414	1	464	6903	0.13046	3.4269e-06	B2_trans	CODING_TRANSCRIPT_INTRON_VARIANT	ASN
483	Acute bronchitis and bronchiolitis	respiratory	rs5023077	FBRSL1	12	133141973	T	C	C	0.952999	0.0971576	0.787756	1.1529	0.620252	0.99414	1	635	7157	-0.090901	1.5172e-06	A2_Trans	CODING_TRANSCRIPT_INTRON_VARIANT	ASN
454	Varicose veins	circulatory system	rs147812915	KAT7	17	47858295	C	T	T	1.17305	0.322134	0.623903	2.20556	0.620261	0.99414	1	142	7728	0.23438	1.0943e-07	A2_Trans	INTERGENIC_VARIANT	ASN
798	Malaise and fatigue	symptoms	rs622568	SEC61G	7	54647894	A	C	C	0.93941	0.12615	0.733629	1.20291	0.620272	0.99414	1	689	6827	0.11965	2.6006e-06	A2_Trans	INTERGENIC_VARIANT	ASN
380.4	Impacted cerumen	sense organs	rs77534576	DLX4	17	47940666	C	T	T	1.12256	0.233459	0.710377	1.7739	0.62045	0.99414	1	411	7230	0.20794	1.7585e-10	B2_trans	INTERGENIC_VARIANT	ASN
250.2	Type 2 diabetes	endocrine/metabolic	rs72711165	TMEM65	8	125336564	T	C	C	0.970218	0.0610991	0.860719	1.09365	0.620704	0.99414	1	256	5407	0.18279	6.0907e-07	B2_trans	CODING_TRANSCRIPT_INTRON_VARIANT	ASN
578	Gastrointestinal hemorrhage	digestive	rs13179014	SPEF2	5	35693227	A	C	C	0.958874	0.0848794	0.811918	1.13243	0.620761	0.99414	1	540	6869	-0.061249	6.1057e-07	B2_trans	CODING_TRANSCRIPT_INTRON_VARIANT	ASN
327.32	Obstructive sleep apnea	neurological	rs111783124	LOC101928126	21	35362848	G	A	A	1.02977	0.0592869	0.916798	1.15665	0.620783	0.99414	1	400	5480	0.13532	2.1558e-07	A2_Trans	INTERGENIC_VARIANT	ASN
327.4	Insomnia	neurological	rs581342	LMNA	1	156095466	T	C	C	0.937801	0.129824	0.727117	1.20953	0.620847	0.99414	1	797	5995	0.090245	2.6355e-07	B2_trans	CODING_TRANSCRIPT_INTRON_VARIANT	ASN
798	Malaise and fatigue	symptoms	rs75505823	LRP1	12	57540956	G	T	T	1.22288	0.406763	0.550991	2.71406	0.620848	0.99414	1	689	6827	-0.20852	3.0745e-06	A2_Trans	CODING_TRANSCRIPT_INTRON_VARIANT	ASN
379	Other disorders of eye	sense organs	rs60305836	CDH8	16	61709381	A	C	C	0.908169	0.194748	0.620008	1.33026	0.620875	0.99414	1	603	6743	0.086719	1.1846e-06	B2_trans	CODING_TRANSCRIPT_INTRON_VARIANT	ASN
428.1	Congestive heart failure (CHF) NOS	circulatory system	rs1453205	LOC101928196	2	19901073	C	T	T	1.05233	0.103131	0.85974	1.28807	0.620886	0.99414	1	162	7675	0.096992	3.6368e-06	A2_Trans	INTERGENIC_VARIANT	ASN
532	Dysphagia	digestive	rs4830964	.	23	15515319	C	G	G	0.970038	0.0615197	0.859851	1.09435	0.620972	0.99414	1	226	7438	0.046578	2.9701e-06	B2_trans	SEQUENCE_VARIANT	ASN
355.1	Chronic pain syndrome	neurological	rs76073397	MIR548H2	16	11386452	T	C	C	0.915325	0.178986	0.644499	1.29996	0.621081	0.99414	1	144	7675	0.14454	9.6663e-07	A2_Trans,B2_trans	INTERGENIC_VARIANT	ASN
374	Other disorders of eyelids	sense organs	rs35154152	THBS3	1	155172725	T	C	C	0.925753	0.156101	0.681745	1.2571	0.621151	0.99414	1	287	7317	-0.20528	2.3574e-11	A2_Trans	SYNONYMOUS_VARIANT	ASN
769	Nonallopathic lesions NEC	symptoms	rs35705950	MUC5B	11	1241221	G	T	T	1.15759	0.296112	0.647891	2.06826	0.621169	0.99414	1	47	7721	-0.11177	1.2224e-08	B2_trans,A2_Trans	UPSTREAM_GENE_VARIANT	ASN
594.1	Calculus of kidney	genitourinary	rs1453205	LOC101928196	2	19901073	C	T	T	0.960339	0.0818932	0.817931	1.12754	0.621185	0.99414	1	159	7543	0.096992	3.6368e-06	A2_Trans	INTERGENIC_VARIANT	ASN
694	Dyschromia and Vitiligo	dermatologic	rs721917	SFTPD	10	81706324	A	G	G	0.951277	0.101114	0.780259	1.15978	0.621307	0.99414	1	397	7456	0.055247	2.0819e-07	B2_trans	SYNONYMOUS_VARIANT	ASN
561	Symptoms involving digestive system	digestive	rs9577395	ATP11A	13	113534984	C	G	G	0.962748	0.0768519	0.828126	1.11926	0.621318	0.99414	1	709	6753	0.064829	8.6068e-07	B2_trans,A2_Trans	CODING_TRANSCRIPT_INTRON_VARIANT	ASN
350.2	Abnormality of gait	neurological	rs7089827	TFAM	10	60157611	C	T	T	0.962958	0.0764171	0.829013	1.11855	0.621353	0.99414	1	463	7025	-0.14471	2.0338e-06	A2_Trans	THREE_PRIME_UTR_EXON_VARIANT	ASN
401.2	Hypertensive heart and/or renal disease	circulatory system	rs5023077	FBRSL1	12	133141973	T	C	C	1.03668	0.0729467	0.898573	1.19602	0.621405	0.99414	1	345	7160	-0.090901	1.5172e-06	A2_Trans	CODING_TRANSCRIPT_INTRON_VARIANT	ASN
427.3	Other specified cardiac dysrhythmias	circulatory system	rs9497053	UTRN	6	145026256	G	A	A	1.0533	0.105166	0.857103	1.2944	0.621491	0.99414	1	397	7431	-0.064841	1.0064e-06	B2_trans	CODING_TRANSCRIPT_INTRON_VARIANT	ASN
696.41	Psoriasis vulgaris	dermatologic	rs4830964	.	23	15515319	C	G	G	0.963366	0.0755926	0.830705	1.11721	0.621503	0.99414	1	102	7711	0.046578	2.9701e-06	B2_trans	SEQUENCE_VARIANT	ASN
585.33	Chronic Kidney Disease, Stage III	genitourinary	rs581342	LMNA	1	156095466	T	C	C	0.878973	0.261348	0.526643	1.46702	0.62159	0.99414	1	142	7550	0.090245	2.6355e-07	B2_trans	CODING_TRANSCRIPT_INTRON_VARIANT	ASN
578.8	Hemorrhage of rectum and anus	digestive	rs35154152	THBS3	1	155172725	T	C	C	0.903698	0.20515	0.604504	1.35098	0.621596	0.99414	1	327	7521	-0.20528	2.3574e-11	A2_Trans	SYNONYMOUS_VARIANT	ASN
401.2	Hypertensive heart and/or renal disease	circulatory system	rs35154152	THBS3	1	155172725	T	C	C	0.938844	0.127854	0.730742	1.20621	0.621601	0.99414	1	345	7160	-0.20528	2.3574e-11	A2_Trans	SYNONYMOUS_VARIANT	ASN
285	Other anemias	hematopoietic	rs721917	SFTPD	10	81706324	A	G	G	0.971465	0.0586751	0.86593	1.08986	0.621728	0.99414	1	410	6920	0.055247	2.0819e-07	B2_trans	SYNONYMOUS_VARIANT	ASN
522.1	Pulpitis and necrosis of tooth pulp	digestive	rs8080583	KANSL1	17	44162597	C	A	A	0.828534	0.381353	0.392376	1.74952	0.621846	0.99414	1	214	7587	-0.12662	2.0785e-08	A2_Trans	CODING_TRANSCRIPT_INTRON_VARIANT	ASN
110.11	Dermatophytosis of nail	infectious diseases	rs35705950	MUC5B	11	1241221	G	T	T	1.12064	0.230997	0.712595	1.76235	0.621947	0.99414	1	350	7230	-0.11177	1.2224e-08	B2_trans,A2_Trans	UPSTREAM_GENE_VARIANT	ASN
1005	NA	NA	rs7671107	LOC101929161	4	25449225	G	A	A	1.03073	0.061377	0.913902	1.16249	0.621948	0.99414	1	1093	6119	-0.064456	1.0803e-06	B2_trans	INTERGENIC_VARIANT	ASN
523.32	Chronic periodontitis	digestive	rs13179014	SPEF2	5	35693227	A	C	C	1.05035	0.0996509	0.863995	1.2769	0.622043	0.99414	1	306	7305	-0.061249	6.1057e-07	B2_trans	CODING_TRANSCRIPT_INTRON_VARIANT	ASN
362.6	Peripheral retinal degenerations	sense organs	rs76073397	MIR548H2	16	11386452	T	C	C	0.908216	0.195353	0.619304	1.33191	0.622142	0.99414	1	184	7682	0.14454	9.6663e-07	A2_Trans,B2_trans	INTERGENIC_VARIANT	ASN
327.4	Insomnia	neurological	rs9497053	UTRN	6	145026256	G	A	A	1.02547	0.0510663	0.927805	1.13342	0.622301	0.99414	1	797	5995	-0.064841	1.0064e-06	B2_trans	CODING_TRANSCRIPT_INTRON_VARIANT	ASN
840.3	Joint/ligament sprain	injuries & poisonings	rs7089827	TFAM	10	60157611	C	T	T	0.945488	0.1138	0.756467	1.18174	0.62232	0.99414	1	363	7471	-0.14471	2.0338e-06	A2_Trans	THREE_PRIME_UTR_EXON_VARIANT	ASN
278	Overweight, obesity and other hyperalimentation	endocrine/metabolic	rs12567716	FOXD2	1	48197570	T	C	C	1.01982	0.0398495	0.943201	1.10267	0.622331	0.99414	1	665	5040	-0.090753	1.4878e-06	B2_trans	INTERGENIC_VARIANT	ASN
371	Inflammation of the eye	sense organs	rs35705950	MUC5B	11	1241221	G	T	T	1.1054	0.203471	0.741864	1.64707	0.62238	0.99414	1	709	6539	-0.11177	1.2224e-08	B2_trans,A2_Trans	UPSTREAM_GENE_VARIANT	ASN
327.32	Obstructive sleep apnea	neurological	rs13179014	SPEF2	5	35693227	A	C	C	0.973624	0.0542954	0.875336	1.08295	0.6225	0.99414	1	400	5480	-0.061249	6.1057e-07	B2_trans	CODING_TRANSCRIPT_INTRON_VARIANT	ASN
274	Gout and other crystal arthropathies	endocrine/metabolic	rs60305836	CDH8	16	61709381	A	C	C	0.91911	0.171385	0.656878	1.28603	0.622605	0.99414	1	220	6665	0.086719	1.1846e-06	B2_trans	CODING_TRANSCRIPT_INTRON_VARIANT	ASN
599.5	Frequency of urination and polyuria	genitourinary	rs721917	SFTPD	10	81706324	A	G	G	0.962315	0.07809	0.825747	1.12147	0.622783	0.99414	1	398	7286	0.055247	2.0819e-07	B2_trans	SYNONYMOUS_VARIANT	ASN
819	Skull and face fracture and other intercranial injury	injuries & poisonings	rs60305836	CDH8	16	61709381	A	C	C	0.895212	0.22509	0.575876	1.39163	0.622876	0.99414	1	228	7382	0.086719	1.1846e-06	B2_trans	CODING_TRANSCRIPT_INTRON_VARIANT	ASN
483	Acute bronchitis and bronchiolitis	respiratory	rs12567716	FOXD2	1	48197570	T	C	C	0.954552	0.094599	0.793007	1.14901	0.622942	0.99414	1	635	7157	-0.090753	1.4878e-06	B2_trans	INTERGENIC_VARIANT	ASN
313	Pervasive developmental disorders	mental disorders	rs75505823	LRP1	12	57540956	G	T	T	0.688382	0.759458	0.155374	3.04987	0.622944	0.99414	1	76	7782	-0.20852	3.0745e-06	A2_Trans	CODING_TRANSCRIPT_INTRON_VARIANT	ASN
1015	NA	NA	rs60869999	MYO1C	17	1390948	A	T	T	0.943043	0.119318	0.746394	1.1915	0.623077	0.99414	1	406	7404	0.059541	2.9039e-06	B2_trans	CODING_TRANSCRIPT_INTRON_VARIANT	ASN
292	Neurological disorders	mental disorders	rs7579014	BCL11A	2	60707894	G	A	A	1.05608	0.111031	0.849544	1.31282	0.623139	0.99414	1	430	6951	-0.05629	1.2614e-06	B2_trans	CODING_TRANSCRIPT_INTRON_VARIANT	ASN
704	Diseases of hair and hair follicles	dermatologic	rs2277732	DPP9	19	4723670	C	A	A	1.07391	0.145132	0.808038	1.42727	0.623192	0.99414	1	306	7519	0.11697	6.1912e-22	B2_trans,A2_Trans	FIVE_PRIME_UTR_INTRON_VARIANT	ASN
261.4	Vitamin D deficiency	endocrine/metabolic	rs76073397	MIR548H2	16	11386452	T	C	C	1.04135	0.0824673	0.885928	1.22403	0.623237	0.99414	1	692	6098	0.14454	9.6663e-07	A2_Trans,B2_trans	INTERGENIC_VARIANT	ASN
687.1	Rash and other nonspecific skin eruption	dermatologic	rs61667602	CRHR1	17	43785349	T	C	C	0.887783	0.24231	0.552144	1.42745	0.623269	0.99414	1	962	6474	-0.093554	9.1279e-12	B2_trans	FIVE_PRIME_UTR_INTRON_VARIANT	ASN
765	Cervical radiculitis	symptoms	rs55654108	PDCL3P4	3	101425703	A	G	G	0.952407	0.0993009	0.783967	1.15704	0.623386	0.99414	1	235	7517	-0.05662	1.0636e-06	B2_trans	INTERGENIC_VARIANT	ASN
721	Spondylosis and allied disorders	musculoskeletal	rs766826	ELF5	11	34528766	C	T	T	1.03333	0.0667677	0.90658	1.1778	0.623394	0.99414	1	486	6841	-0.082134	1.155e-11	B2_trans	CODING_TRANSCRIPT_INTRON_VARIANT	ASN
530	Diseases of esophagus	digestive	rs766826	ELF5	11	34528766	C	T	T	0.977163	0.0470557	0.891073	1.07157	0.623463	0.99414	1	652	5548	-0.082134	1.155e-11	B2_trans	CODING_TRANSCRIPT_INTRON_VARIANT	ASN
695	Erythematous conditions	dermatologic	rs35508621	LZTFL1	3	45880481	T	C	C	0.901539	0.211133	0.59603	1.36364	0.623474	0.99414	1	331	7404	0.38931	6.0917e-89	B2_trans	CODING_TRANSCRIPT_INTRON_VARIANT	ASN
772.3	Muscle weakness	symptoms	rs76423999	SLC12A7	5	1098067	T	A	A	0.942959	0.119651	0.74584	1.19217	0.62352	0.99414	1	248	7582	0.18412	3.8813e-07	A2_Trans	CODING_TRANSCRIPT_INTRON_VARIANT	ASN
522	Diseases of pulp and periapical tissues	digestive	rs6869036	MGAT1	5	180223327	C	T	T	0.896135	0.22341	0.578371	1.38848	0.623524	0.99414	1	257	7399	0.25536	1.7578e-06	A2_Trans	FIVE_PRIME_UTR_INTRON_VARIANT	ASN
300.12	Agorophobia, social phobia, and panic disorder	mental disorders	rs766826	ELF5	11	34528766	C	T	T	0.949054	0.106545	0.770194	1.16945	0.623586	0.99414	1	179	7613	-0.082134	1.155e-11	B2_trans	CODING_TRANSCRIPT_INTRON_VARIANT	ASN
798	Malaise and fatigue	symptoms	rs13050728	IFNAR2	21	34615210	T	C	C	0.967209	0.0679418	0.846619	1.10497	0.62362	0.99414	1	689	6827	-0.10657	4.0686e-21	B2_trans,A2_Trans	CODING_TRANSCRIPT_INTRON_VARIANT	ASN
402	NA	NA	rs77534576	DLX4	17	47940666	C	T	T	1.12246	0.235428	0.707576	1.7806	0.623653	0.99414	1	598	7059	0.20794	1.7585e-10	B2_trans	INTERGENIC_VARIANT	ASN
522	Diseases of pulp and periapical tissues	digestive	rs9367106	LOC100505711	6	41483390	G	C	C	1.04394	0.0876941	0.879085	1.23971	0.623861	0.99414	1	257	7399	0.20225	3.4038e-11	B2_trans	INTERGENIC_VARIANT	ASN
365.1	Open-angle glaucoma	sense organs	rs7089827	TFAM	10	60157611	C	T	T	0.972947	0.055933	0.871924	1.08567	0.623897	0.99414	1	329	6539	-0.14471	2.0338e-06	A2_Trans	THREE_PRIME_UTR_EXON_VARIANT	ASN
381	Otitis media and Eustachian tube disorders	sense organs	rs915823	TMPRSS2	21	42851454	A	C	C	1.06208	0.122863	0.834789	1.35126	0.623972	0.99414	1	377	7469	-0.066039	1.6687e-06	B2_trans	CODING_TRANSCRIPT_INTRON_VARIANT	ASN
271	Disorders of carbohydrate transport and metabolism	endocrine/metabolic	rs9268576	HLA-DRA	6	32395641	T	C	C	1.07366	0.144992	0.808073	1.42654	0.62399	0.99414	1	273	7581	0.095134	9.9752e-07	B2_trans	INTERGENIC_VARIANT	ASN
755	Congenital anomalies of limbs	congenital anomalies	rs9268576	HLA-DRA	6	32395641	T	C	C	1.07282	0.14341	0.809947	1.42101	0.624029	0.99414	1	274	7577	0.095134	9.9752e-07	B2_trans	INTERGENIC_VARIANT	ASN
840	Sprains and strains	injuries & poisonings	rs34488998	NKAIN3	8	63408372	G	A	A	1.21031	0.389526	0.56407	2.59695	0.624111	0.99414	1	892	6296	0.1355	3.4644e-06	B2_trans	CODING_TRANSCRIPT_INTRON_VARIANT	ASN
523.31	Acute periodontitis	digestive	rs11085727	TYK2	19	10466123	C	T	T	0.966756	0.0690114	0.844451	1.10678	0.624201	0.99414	1	295	7284	0.17253	2.3333e-18	A2_Trans,B2_trans	CODING_TRANSCRIPT_INTRON_VARIANT	ASN
585	Renal failure	genitourinary	rs732990	CIB4	2	26842146	C	G	G	1.04494	0.0897369	0.876409	1.24588	0.624231	0.99414	1	276	6951	0.056389	5.6358e-07	B2_trans	CODING_TRANSCRIPT_INTRON_VARIANT	ASN
351	Other peripheral nerve disorders	neurological	rs12809318	FBRSL1	12	133140840	T	C	C	0.96571	0.0712367	0.839866	1.11041	0.62428	0.99414	1	475	6738	-0.062781	9.5289e-09	B2_trans	CODING_TRANSCRIPT_INTRON_VARIANT	ASN
427.9	Palpitations	circulatory system	rs76073397	MIR548H2	16	11386452	T	C	C	1.0861	0.168657	0.780383	1.51158	0.624345	0.99414	1	280	7541	0.14454	9.6663e-07	A2_Trans,B2_trans	INTERGENIC_VARIANT	ASN
427.2	Atrial fibrillation and flutter	circulatory system	rs495828	ABO	9	136154867	G	T	T	0.953422	0.0974337	0.787679	1.15404	0.624457	0.99414	1	118	7531	-0.13432	6.5649e-10	A2_Trans	UPSTREAM_GENE_VARIANT	ASN
244	Hypothyroidism	endocrine/metabolic	rs62200027	CASC20	20	6469515	G	A	A	0.958274	0.0870798	0.807918	1.13661	0.624523	0.99414	1	109	7499	-0.053006	3.3456e-06	B2_trans,A2_Trans	NON_CODING_TRANSCRIPT_INTRON_VARIANT	ASN
316	Substance addiction and disorders	mental disorders	rs766826	ELF5	11	34528766	C	T	T	1.04018	0.0804983	0.88836	1.21795	0.624566	0.99414	1	230	7325	-0.082134	1.155e-11	B2_trans	CODING_TRANSCRIPT_INTRON_VARIANT	ASN
722.6	Degeneration of intervertebral disc	musculoskeletal	rs9461128	TMEM14B	6	10753875	T	C	C	1.07718	0.151917	0.799787	1.45077	0.624585	0.99414	1	479	6951	0.13046	3.4269e-06	B2_trans	CODING_TRANSCRIPT_INTRON_VARIANT	ASN
495	Asthma	respiratory	rs5023077	FBRSL1	12	133141973	T	C	C	0.969207	0.0639134	0.855093	1.09855	0.624587	0.99414	1	273	7109	-0.090901	1.5172e-06	A2_Trans	CODING_TRANSCRIPT_INTRON_VARIANT	ASN
244	Hypothyroidism	endocrine/metabolic	rs9501257	HLA-DPB1	6	33055355	A	G	G	0.957993	0.0877059	0.80669	1.13767	0.624623	0.99414	1	109	7499	0.17269	4.1339e-08	A2_Trans	THREE_PRIME_UTR_EXON_VARIANT	ASN
720.1	Spinal stenosis of lumbar region	musculoskeletal	rs4830964	.	23	15515319	C	G	G	0.961654	0.0799228	0.822221	1.12473	0.624682	0.99414	1	156	7685	0.046578	2.9701e-06	B2_trans	SEQUENCE_VARIANT	ASN
295.1	Schizophrenia	mental disorders	rs7605877	FOXI3	2	88559025	T	C	C	0.887692	0.243541	0.550757	1.43075	0.624729	0.99414	1	57	7794	-0.071053	3.3369e-06	B2_trans	INTERGENIC_VARIANT	ASN
521	Diseases of hard tissues of teeth	digestive	rs5023077	FBRSL1	12	133141973	T	C	C	1.0225	0.045498	0.935271	1.11788	0.624735	0.99414	1	473	5965	-0.090901	1.5172e-06	A2_Trans	CODING_TRANSCRIPT_INTRON_VARIANT	ASN
401	Hypertension	circulatory system	rs9268576	HLA-DRA	6	32395641	T	C	C	0.969199	0.0639752	0.854982	1.09867	0.624824	0.99414	1	431	3446	0.095134	9.9752e-07	B2_trans	INTERGENIC_VARIANT	ASN
367.2	Astigmatism	sense organs	rs35508621	LZTFL1	3	45880481	T	C	C	1.05701	0.113388	0.846376	1.32007	0.624852	0.99414	1	1195	4963	0.38931	6.0917e-89	B2_trans	CODING_TRANSCRIPT_INTRON_VARIANT	ASN
819	Skull and face fracture and other intercranial injury	injuries & poisonings	rs1250993	LOC101929525	10	81399565	C	G	G	0.957335	0.0891788	0.803812	1.14018	0.62489	0.99414	1	228	7382	0.12403	5.3767e-08	A2_Trans	INTERGENIC_VARIANT	ASN
318	Tobacco use disorder	mental disorders	rs8052423	SLC22A31	16	89269178	G	T	T	0.942387	0.121382	0.742862	1.1955	0.624939	0.99414	1	677	5917	0.13037	1.0019e-06	A2_Trans	UPSTREAM_GENE_VARIANT	ASN
371.21	Allergic conjunctivitis	sense organs	rs1250993	LOC101929525	10	81399565	C	G	G	0.942285	0.121707	0.742309	1.19613	0.625232	0.99414	1	321	7515	0.12403	5.3767e-08	A2_Trans	INTERGENIC_VARIANT	ASN
530.1	Esophagitis, GERD and related diseases	digestive	rs766826	ELF5	11	34528766	C	T	T	0.97715	0.0473242	0.890592	1.07212	0.625238	0.99414	1	651	5585	-0.082134	1.155e-11	B2_trans	CODING_TRANSCRIPT_INTRON_VARIANT	ASN
372	Disorders of conjunctiva	sense organs	rs2277732	DPP9	19	4723670	C	A	A	1.06644	0.131718	0.823792	1.38056	0.625292	0.99414	1	407	7330	0.11697	6.1912e-22	B2_trans,A2_Trans	FIVE_PRIME_UTR_INTRON_VARIANT	ASN
292	Neurological disorders	mental disorders	rs9497053	UTRN	6	145026256	G	A	A	0.96848	0.0655994	0.851633	1.10136	0.625394	0.99414	1	430	6951	-0.064841	1.0064e-06	B2_trans	CODING_TRANSCRIPT_INTRON_VARIANT	ASN
070	Viral hepatitis	infectious diseases	rs2277732	DPP9	19	4723670	C	A	A	0.943804	0.11847	0.748238	1.19049	0.625412	0.99414	1	101	7561	0.11697	6.1912e-22	B2_trans,A2_Trans	FIVE_PRIME_UTR_INTRON_VARIANT	ASN
244	Hypothyroidism	endocrine/metabolic	rs61667602	CRHR1	17	43785349	T	C	C	0.883067	0.254752	0.535979	1.45492	0.625452	0.99414	1	109	7499	-0.093554	9.1279e-12	B2_trans	FIVE_PRIME_UTR_INTRON_VARIANT	ASN
743	Osteoporosis, osteopenia and pathological fracture	musculoskeletal	rs60869999	MYO1C	17	1390948	A	T	T	0.947781	0.109894	0.764127	1.17557	0.625527	0.99414	1	196	7548	0.059541	2.9039e-06	B2_trans	CODING_TRANSCRIPT_INTRON_VARIANT	ASN
371	Inflammation of the eye	sense organs	rs1405655	NR1H2	19	50882619	T	C	C	1.03641	0.0732935	0.897724	1.19651	0.625622	0.99414	1	709	6539	0.075181	1.1208e-11	B2_trans,A2_Trans	CODING_TRANSCRIPT_INTRON_VARIANT	ASN
375.1	Dry eyes	sense organs	rs35154152	THBS3	1	155172725	T	C	C	0.956	0.0922293	0.797907	1.14542	0.625634	0.99414	1	838	5970	-0.20528	2.3574e-11	A2_Trans	SYNONYMOUS_VARIANT	ASN
599.5	Frequency of urination and polyuria	genitourinary	rs11234800	ME3	11	86479407	G	C	C	1.15283	0.291572	0.650997	2.04151	0.625712	0.99414	1	398	7286	-0.077173	3.0702e-06	B2_trans	INTERGENIC_VARIANT	ASN
250.41	Impaired fasting glucose	endocrine/metabolic	rs60869999	MYO1C	17	1390948	A	T	T	0.964987	0.0730715	0.836225	1.11358	0.625731	0.99414	1	431	6885	0.059541	2.9039e-06	B2_trans	CODING_TRANSCRIPT_INTRON_VARIANT	ASN
389	Hearing loss	sense organs	rs467843	TRAPPC13	5	64945715	A	G	G	0.980629	0.0401106	0.906489	1.06083	0.625771	0.99414	1	850	4142	-0.089724	1.7259e-06	A2_Trans	CODING_TRANSCRIPT_INTRON_VARIANT	ASN
411.4	Coronary atherosclerosis	circulatory system	rs12660421	FOXP4-AS1	6	41488378	G	A	A	0.968414	0.0658228	0.851202	1.10177	0.625831	0.99414	1	265	6901	0.35506	1.1424e-09	A2_Trans	DOWNSTREAM_GENE_VARIANT	ASN
292	Neurological disorders	mental disorders	rs721917	SFTPD	10	81706324	A	G	G	0.971434	0.0594415	0.864603	1.09147	0.62585	0.99414	1	430	6951	0.055247	2.0819e-07	B2_trans	SYNONYMOUS_VARIANT	ASN
427.9	Palpitations	circulatory system	rs34488998	NKAIN3	8	63408372	G	A	A	0.621752	0.97473	0.0920291	4.20057	0.625879	0.99414	1	280	7541	0.1355	3.4644e-06	B2_trans	CODING_TRANSCRIPT_INTRON_VARIANT	ASN
372	Disorders of conjunctiva	sense organs	rs78313563	ESS2	22	19136365	G	A	A	0.819895	0.407312	0.369023	1.82164	0.625879	0.99414	1	407	7330	0.40873	6.5914e-07	A2_Trans	UPSTREAM_GENE_VARIANT	ASN
626	Disorders of menstruation and other abnormal bleeding from female genital tract	genitourinary	rs9367106	LOC100505711	6	41483390	G	C	C	0.933594	0.14096	0.708227	1.23068	0.625929	0.99414	1	136	7677	0.20225	3.4038e-11	B2_trans	INTERGENIC_VARIANT	ASN
1005	NA	NA	rs10086829	COL14A1	8	121149129	G	A	A	0.97033	0.0617934	0.859648	1.09526	0.625963	0.99414	1	1093	6119	-0.097352	3.8599e-06	A2_Trans	FIVE_PRIME_UTR_INTRON_VARIANT	ASN
428.1	Congestive heart failure (CHF) NOS	circulatory system	rs1250993	LOC101929525	10	81399565	C	G	G	0.941592	0.123488	0.739179	1.19943	0.626004	0.99414	1	162	7675	0.12403	5.3767e-08	A2_Trans	INTERGENIC_VARIANT	ASN
605	Erectile dysfunction [ED]	genitourinary	rs9268576	HLA-DRA	6	32395641	T	C	C	0.966827	0.0692353	0.844142	1.10734	0.626069	0.99414	1	532	6144	0.095134	9.9752e-07	B2_trans	INTERGENIC_VARIANT	ASN
372	Disorders of conjunctiva	sense organs	rs67959919	LZTFL1	3	45871908	G	A	A	0.897316	0.222363	0.580323	1.38746	0.626077	0.99414	1	407	7330	0.59355	1.6043e-80	A2_Trans	CODING_TRANSCRIPT_INTRON_VARIANT	ASN
696.4	Psoriasis	dermatologic	rs9461128	TMEM14B	6	10753875	T	C	C	1.11131	0.216633	0.726838	1.69916	0.626124	0.99414	1	104	7701	0.13046	3.4269e-06	B2_trans	CODING_TRANSCRIPT_INTRON_VARIANT	ASN
271.3	Intestinal disaccharidase deficiencies and disaccharide malabsorption	endocrine/metabolic	rs721917	SFTPD	10	81706324	A	G	G	1.05239	0.104839	0.856914	1.29245	0.62622	0.99414	1	270	7589	0.055247	2.0819e-07	B2_trans	SYNONYMOUS_VARIANT	ASN
585.33	Chronic Kidney Disease, Stage III	genitourinary	rs12259804	PLEKHS1	10	115573378	T	C	C	0.698799	0.73586	0.165191	2.95609	0.626231	0.99414	1	142	7550	-0.27547	4.8674e-08	A2_Trans	INTERGENIC_VARIANT	ASN
368	Visual disturbances	sense organs	rs2924480	ELF5	11	34529831	T	C	C	0.96698	0.0689468	0.844753	1.10689	0.62625	0.99414	1	823	6499	-0.11648	2.817e-07	A2_Trans	CODING_TRANSCRIPT_INTRON_VARIANT	ASN
532	Dysphagia	digestive	rs9577395	ATP11A	13	113534984	C	G	G	0.954986	0.0945906	0.79338	1.14951	0.626308	0.99414	1	226	7438	0.064829	8.6068e-07	B2_trans,A2_Trans	CODING_TRANSCRIPT_INTRON_VARIANT	ASN
721	Spondylosis and allied disorders	musculoskeletal	rs12809318	FBRSL1	12	133140840	T	C	C	0.96412	0.0750419	0.832253	1.11688	0.626315	0.99414	1	486	6841	-0.062781	9.5289e-09	B2_trans	CODING_TRANSCRIPT_INTRON_VARIANT	ASN
521.2	Dental abrasion, erosion and attrition	digestive	rs9896243	NSF	17	44826056	C	G	G	1.18365	0.346285	0.600433	2.33336	0.626336	0.99414	1	251	7530	-0.13155	3.2234e-08	A2_Trans	CODING_TRANSCRIPT_INTRON_VARIANT	ASN
250.7	Diabetic retinopathy	endocrine/metabolic	rs60869999	MYO1C	17	1390948	A	T	T	1.04437	0.0891672	0.87691	1.24381	0.626348	0.99414	1	283	7307	0.059541	2.9039e-06	B2_trans	CODING_TRANSCRIPT_INTRON_VARIANT	ASN
514	Abnormal findings examination of lungs	respiratory	rs2284028	NCF4	22	37265172	A	C	C	0.886441	0.247607	0.545615	1.44017	0.626383	0.99414	1	259	7576	0.31271	4.1737e-06	A2_Trans	CODING_TRANSCRIPT_INTRON_VARIANT	ASN
840.3	Joint/ligament sprain	injuries & poisonings	rs8080583	KANSL1	17	44162597	C	A	A	0.839836	0.358589	0.415875	1.696	0.626425	0.99414	1	363	7471	-0.12662	2.0785e-08	A2_Trans	CODING_TRANSCRIPT_INTRON_VARIANT	ASN
706	Diseases of sebaceous glands	dermatologic	rs766826	ELF5	11	34528766	C	T	T	0.969618	0.0633925	0.856329	1.09789	0.626471	0.99414	1	730	6498	-0.082134	1.155e-11	B2_trans	CODING_TRANSCRIPT_INTRON_VARIANT	ASN
532	Dysphagia	digestive	rs35508621	LZTFL1	3	45880481	T	C	C	1.10511	0.205373	0.738908	1.65279	0.626514	0.99414	1	226	7438	0.38931	6.0917e-89	B2_trans	CODING_TRANSCRIPT_INTRON_VARIANT	ASN
371.21	Allergic conjunctivitis	sense organs	rs4830964	.	23	15515319	C	G	G	1.04096	0.0824922	0.885554	1.22363	0.626551	0.99414	1	321	7515	0.046578	2.9701e-06	B2_trans	SEQUENCE_VARIANT	ASN
819	Skull and face fracture and other intercranial injury	injuries & poisonings	rs67959919	LZTFL1	3	45871908	G	A	A	0.912885	0.187358	0.632319	1.31794	0.62663	0.99414	1	228	7382	0.59355	1.6043e-80	A2_Trans	CODING_TRANSCRIPT_INTRON_VARIANT	ASN
371.21	Allergic conjunctivitis	sense organs	rs11085727	TYK2	19	10466123	C	T	T	1.04978	0.0998769	0.863147	1.27678	0.626651	0.99414	1	321	7515	0.17253	2.3333e-18	A2_Trans,B2_trans	CODING_TRANSCRIPT_INTRON_VARIANT	ASN
600	Hyperplasia of prostate	genitourinary	rs1453205	LOC101928196	2	19901073	C	T	T	0.972898	0.0564897	0.87093	1.0868	0.626686	0.99414	1	380	6600	0.096992	3.6368e-06	A2_Trans	INTERGENIC_VARIANT	ASN
433.3	Cerebral ischemia	circulatory system	rs2924480	ELF5	11	34529831	T	C	C	1.06	0.119816	0.838145	1.34058	0.626732	0.99414	1	160	7685	-0.11648	2.817e-07	A2_Trans	CODING_TRANSCRIPT_INTRON_VARIANT	ASN
433	Cerebrovascular disease	circulatory system	rs60869999	MYO1C	17	1390948	A	T	T	1.04337	0.0873083	0.879272	1.2381	0.626735	0.99414	1	244	7313	0.059541	2.9039e-06	B2_trans	CODING_TRANSCRIPT_INTRON_VARIANT	ASN
561.1	NA	NA	rs7671107	LOC101929161	4	25449225	G	A	A	1.03971	0.0800712	0.888696	1.21637	0.626768	0.99414	1	588	7027	-0.064456	1.0803e-06	B2_trans	INTERGENIC_VARIANT	ASN
371.2	Conjunctivitis, noninfectious	sense organs	rs1250993	LOC101929525	10	81399565	C	G	G	0.943583	0.119431	0.746656	1.19245	0.626803	0.99414	1	333	7494	0.12403	5.3767e-08	A2_Trans	INTERGENIC_VARIANT	ASN
689	Disorder of skin and subcutaneous tissue NOS	dermatologic	rs11702230	LOC101928126	21	35377591	C	T	T	0.924911	0.160559	0.675199	1.26697	0.626849	0.99414	1	575	7274	0.099731	3.223e-09	B2_trans	INTERGENIC_VARIANT	ASN
292.2	Mild cognitive impairment	mental disorders	rs12259804	PLEKHS1	10	115573378	T	C	C	1.34843	0.614894	0.404044	4.50015	0.626851	0.99414	1	169	7658	-0.27547	4.8674e-08	A2_Trans	INTERGENIC_VARIANT	ASN
740.1	Osteoarthritis; localized	musculoskeletal	rs7960611	CLEC1A	12	10230416	G	A	A	0.970939	0.0606768	0.862073	1.09355	0.626937	0.99414	1	606	6436	-0.1584	3.3086e-07	A2_Trans	CODING_TRANSCRIPT_INTRON_VARIANT	ASN
1019	NA	NA	rs11085727	TYK2	19	10466123	C	T	T	0.962298	0.0790972	0.824103	1.12367	0.627054	0.99414	1	600	7103	0.17253	2.3333e-18	A2_Trans,B2_trans	CODING_TRANSCRIPT_INTRON_VARIANT	ASN
296.2	Depression	mental disorders	rs12567716	FOXD2	1	48197570	T	C	C	1.01856	0.0378488	0.945735	1.09699	0.627062	0.99414	1	521	4668	-0.090753	1.4878e-06	B2_trans	INTERGENIC_VARIANT	ASN
272.13	Mixed hyperlipidemia	endocrine/metabolic	rs732990	CIB4	2	26842146	C	G	G	0.963881	0.0757452	0.8309	1.11814	0.627196	0.99414	1	526	6428	0.056389	5.6358e-07	B2_trans	CODING_TRANSCRIPT_INTRON_VARIANT	ASN
274.1	Gout	endocrine/metabolic	rs8080583	KANSL1	17	44162597	C	A	A	0.895078	0.228264	0.572219	1.4001	0.627253	0.99414	1	205	6697	-0.12662	2.0785e-08	A2_Trans	CODING_TRANSCRIPT_INTRON_VARIANT	ASN
722.6	Degeneration of intervertebral disc	musculoskeletal	rs9896243	NSF	17	44826056	C	G	G	0.897389	0.222965	0.579686	1.38921	0.627271	0.99414	1	479	6951	-0.13155	3.2234e-08	A2_Trans	CODING_TRANSCRIPT_INTRON_VARIANT	ASN
716	Other arthropathies	musculoskeletal	rs1453205	LOC101928196	2	19901073	C	T	T	0.962059	0.0796819	0.822956	1.12468	0.62738	0.99414	1	431	7252	0.096992	3.6368e-06	A2_Trans	INTERGENIC_VARIANT	ASN
327.4	Insomnia	neurological	rs147812915	KAT7	17	47858295	C	T	T	1.07086	0.141054	0.81221	1.41188	0.627409	0.99414	1	797	5995	0.23438	1.0943e-07	A2_Trans	INTERGENIC_VARIANT	ASN
300	Anxiety disorders	mental disorders	rs111837807	CCHCR1	6	31121232	T	C	C	0.972939	0.0565244	0.870907	1.08692	0.627433	0.99414	1	525	4286	0.20363	2.152e-11	A2_Trans,B2_trans	CODING_TRANSCRIPT_INTRON_VARIANT	ASN
480	Pneumonia	respiratory	rs505922	ABO	9	136149229	T	C	C	1.04382	0.0883642	0.877828	1.2412	0.627444	0.99414	1	276	7495	-0.099884	2.0889e-20	B2_trans	CODING_TRANSCRIPT_INTRON_VARIANT	ASN
278.1	Obesity	endocrine/metabolic	rs7605877	FOXI3	2	88559025	T	C	C	1.04624	0.0931766	0.871607	1.25587	0.627561	0.99414	1	525	5662	-0.071053	3.3369e-06	B2_trans	INTERGENIC_VARIANT	ASN
374	Other disorders of eyelids	sense organs	rs72655853	SBSPON	8	73985608	A	G	G	1.29971	0.540348	0.450716	3.74794	0.627577	0.99414	1	287	7317	0.22523	8.3915e-07	A2_Trans	CODING_TRANSCRIPT_INTRON_VARIANT	ASN
371.2	Conjunctivitis, noninfectious	sense organs	rs4830964	.	23	15515319	C	G	G	1.03998	0.0808054	0.887653	1.21845	0.627584	0.99414	1	333	7494	0.046578	2.9701e-06	B2_trans	SEQUENCE_VARIANT	ASN
939	Atopic/contact dermatitis due to other or unspecified	dermatologic	rs77534576	DLX4	17	47940666	C	T	T	1.07216	0.143651	0.809064	1.42081	0.627663	0.99414	1	889	5826	0.20794	1.7585e-10	B2_trans	INTERGENIC_VARIANT	ASN
395	Heart valve disorders	circulatory system	rs72711165	TMEM65	8	125336564	T	C	C	0.929366	0.151053	0.691211	1.24958	0.627712	0.99414	1	162	7664	0.18279	6.0907e-07	B2_trans	CODING_TRANSCRIPT_INTRON_VARIANT	ASN
526	Diseases of the jaws	digestive	rs8080583	KANSL1	17	44162597	C	A	A	1.18985	0.358486	0.589316	2.40235	0.627751	0.99414	1	305	7565	-0.12662	2.0785e-08	A2_Trans	CODING_TRANSCRIPT_INTRON_VARIANT	ASN
244.4	Hypothyroidism NOS	endocrine/metabolic	rs505922	ABO	9	136149229	T	C	C	1.03692	0.0747845	0.895546	1.20061	0.627842	0.99414	1	112	7525	-0.099884	2.0889e-20	B2_trans	CODING_TRANSCRIPT_INTRON_VARIANT	ASN
110	Dermatophytosis / Dermatomycosis	infectious diseases	rs35508621	LZTFL1	3	45880481	T	C	C	1.06347	0.126942	0.829224	1.36389	0.627845	0.99414	1	747	6373	0.38931	6.0917e-89	B2_trans	CODING_TRANSCRIPT_INTRON_VARIANT	ASN
300.4	Dysthymic disorder	mental disorders	rs35705950	MUC5B	11	1241221	G	T	T	0.870382	0.286381	0.496526	1.52573	0.627853	0.99414	1	245	7528	-0.11177	1.2224e-08	B2_trans,A2_Trans	UPSTREAM_GENE_VARIANT	ASN
476	Allergic rhinitis	respiratory	rs60869999	MYO1C	17	1390948	A	T	T	0.974639	0.0530014	0.878474	1.08133	0.627906	0.99414	1	798	5567	0.059541	2.9039e-06	B2_trans	CODING_TRANSCRIPT_INTRON_VARIANT	ASN
367.4	NA	NA	rs9461128	TMEM14B	6	10753875	T	C	C	1.05593	0.11228	0.847346	1.31585	0.627913	0.99414	1	975	4107	0.13046	3.4269e-06	B2_trans	CODING_TRANSCRIPT_INTRON_VARIANT	ASN
788	Syncope and collapse	symptoms	rs6869036	MGAT1	5	180223327	C	T	T	1.12447	0.242079	0.699667	1.8072	0.627949	0.99414	1	231	7542	0.25536	1.7578e-06	A2_Trans	FIVE_PRIME_UTR_INTRON_VARIANT	ASN
338.1	Acute pain	neurological	rs12567716	FOXD2	1	48197570	T	C	C	0.952286	0.100904	0.781408	1.16053	0.628021	0.99414	1	440	7383	-0.090753	1.4878e-06	B2_trans	INTERGENIC_VARIANT	ASN
480	Pneumonia	respiratory	rs12567716	FOXD2	1	48197570	T	C	C	1.04498	0.0908303	0.874563	1.24859	0.628139	0.99414	1	276	7495	-0.090753	1.4878e-06	B2_trans	INTERGENIC_VARIANT	ASN
726	Peripheral enthesopathies and allied syndromes	musculoskeletal	rs2284028	NCF4	22	37265172	A	C	C	0.948936	0.108225	0.767566	1.17316	0.628169	0.99414	1	903	5673	0.31271	4.1737e-06	A2_Trans	CODING_TRANSCRIPT_INTRON_VARIANT	ASN
512.9	Other dyspnea	respiratory	rs35154152	THBS3	1	155172725	T	C	C	0.942864	0.121485	0.743089	1.19635	0.628187	0.99414	1	886	6565	-0.20528	2.3574e-11	A2_Trans	SYNONYMOUS_VARIANT	ASN
578.8	Hemorrhage of rectum and anus	digestive	rs111783124	LOC101928126	21	35362848	G	A	A	0.928643	0.152874	0.688212	1.25307	0.6282	0.99414	1	327	7521	0.13532	2.1558e-07	A2_Trans	INTERGENIC_VARIANT	ASN
514	Abnormal findings examination of lungs	respiratory	rs67959919	LZTFL1	3	45871908	G	A	A	1.1296	0.251662	0.689777	1.84986	0.628226	0.99414	1	259	7576	0.59355	1.6043e-80	A2_Trans	CODING_TRANSCRIPT_INTRON_VARIANT	ASN
741	Symptoms and disorders of the joints	musculoskeletal	rs4830964	.	23	15515319	C	G	G	0.972024	0.0586078	0.866542	1.09035	0.628279	0.99414	1	571	7046	0.046578	2.9701e-06	B2_trans	SEQUENCE_VARIANT	ASN
427	Cardiac dysrhythmias	circulatory system	rs732990	CIB4	2	26842146	C	G	G	1.03751	0.0760638	0.893814	1.20431	0.62829	0.99414	1	775	6129	0.056389	5.6358e-07	B2_trans	CODING_TRANSCRIPT_INTRON_VARIANT	ASN
782.3	Edema	symptoms	rs467843	TRAPPC13	5	64945715	A	G	G	0.959501	0.0854151	0.811596	1.13436	0.628374	0.99414	1	382	7321	-0.089724	1.7259e-06	A2_Trans	CODING_TRANSCRIPT_INTRON_VARIANT	ASN
578	Gastrointestinal hemorrhage	digestive	rs2277732	DPP9	19	4723670	C	A	A	1.04551	0.0919563	0.873084	1.252	0.62838	0.99414	1	540	6869	0.11697	6.1912e-22	B2_trans,A2_Trans	FIVE_PRIME_UTR_INTRON_VARIANT	ASN
216	Benign neoplasm of skin	neoplasms	rs10086829	COL14A1	8	121149129	G	A	A	1.04971	0.100238	0.862472	1.27759	0.628423	0.99414	1	525	7241	-0.097352	3.8599e-06	A2_Trans	FIVE_PRIME_UTR_INTRON_VARIANT	ASN
716.9	Arthropathy NOS	musculoskeletal	rs62200027	CASC20	20	6469515	G	A	A	0.947379	0.111759	0.761018	1.17938	0.62861	0.99414	1	361	7448	-0.053006	3.3456e-06	B2_trans,A2_Trans	NON_CODING_TRANSCRIPT_INTRON_VARIANT	ASN
250.22	Type 2 diabetes with renal manifestations	endocrine/metabolic	rs76423999	SLC12A7	5	1098067	T	A	A	0.953564	0.0983087	0.786446	1.15619	0.628619	0.99414	1	143	7565	0.18412	3.8813e-07	A2_Trans	CODING_TRANSCRIPT_INTRON_VARIANT	ASN
300.12	Agorophobia, social phobia, and panic disorder	mental disorders	rs34488998	NKAIN3	8	63408372	G	A	A	1.34638	0.61516	0.40322	4.49565	0.628754	0.99414	1	179	7613	0.1355	3.4644e-06	B2_trans	CODING_TRANSCRIPT_INTRON_VARIANT	ASN
720	Spinal stenosis	musculoskeletal	rs10129899	LINC00637	14	104330432	C	A	A	0.961294	0.0816543	0.819129	1.12813	0.628787	0.99414	1	239	7426	-0.057002	2.1916e-06	B2_trans	INTERGENIC_VARIANT	ASN
427.3	Other specified cardiac dysrhythmias	circulatory system	rs13050728	IFNAR2	21	34615210	T	C	C	1.04919	0.0993348	0.863576	1.2747	0.628804	0.99414	1	397	7431	-0.10657	4.0686e-21	B2_trans,A2_Trans	CODING_TRANSCRIPT_INTRON_VARIANT	ASN
317	Alcohol-related disorders	mental disorders	rs9501257	HLA-DPB1	6	33055355	A	G	G	1.03235	0.0658646	0.907326	1.1746	0.628818	0.99414	1	320	6876	0.17269	4.1339e-08	A2_Trans	THREE_PRIME_UTR_EXON_VARIANT	ASN
1010.6	NA	NA	rs76073397	MIR548H2	16	11386452	T	C	C	0.893211	0.233631	0.56505	1.41196	0.628826	0.99414	1	125	7714	0.14454	9.6663e-07	A2_Trans,B2_trans	INTERGENIC_VARIANT	ASN
530.1	Esophagitis, GERD and related diseases	digestive	rs11234800	ME3	11	86479407	G	C	C	0.927184	0.156485	0.682285	1.25999	0.629002	0.99414	1	651	5585	-0.077173	3.0702e-06	B2_trans	INTERGENIC_VARIANT	ASN
525	Other diseases of the teeth and supporting structures	digestive	rs9577395	ATP11A	13	113534984	C	G	G	0.974359	0.0537701	0.876899	1.08265	0.629035	0.99414	1	535	6101	0.064829	8.6068e-07	B2_trans,A2_Trans	CODING_TRANSCRIPT_INTRON_VARIANT	ASN
250.4	Abnormal glucose	endocrine/metabolic	rs6869036	MGAT1	5	180223327	C	T	T	1.06893	0.13799	0.815628	1.4009	0.629047	0.99414	1	662	6292	0.25536	1.7578e-06	A2_Trans	FIVE_PRIME_UTR_INTRON_VARIANT	ASN
593	Hematuria	genitourinary	rs35705950	MUC5B	11	1241221	G	T	T	1.14137	0.273744	0.667444	1.95181	0.629067	0.99414	1	299	7400	-0.11177	1.2224e-08	B2_trans,A2_Trans	UPSTREAM_GENE_VARIANT	ASN
276.1	Electrolyte imbalance	endocrine/metabolic	rs35508621	LZTFL1	3	45880481	T	C	C	1.09009	0.178604	0.768132	1.54701	0.629104	0.99414	1	366	7238	0.38931	6.0917e-89	B2_trans	CODING_TRANSCRIPT_INTRON_VARIANT	ASN
939	Atopic/contact dermatitis due to other or unspecified	dermatologic	rs111837807	CCHCR1	6	31121232	T	C	C	1.03436	0.069941	0.901854	1.18633	0.629122	0.99414	1	889	5826	0.20363	2.152e-11	A2_Trans,B2_trans	CODING_TRANSCRIPT_INTRON_VARIANT	ASN
706.2	Sebaceous cyst	dermatologic	rs581342	LMNA	1	156095466	T	C	C	1.12802	0.249425	0.691838	1.83919	0.62913	0.99414	1	300	7491	0.090245	2.6355e-07	B2_trans	CODING_TRANSCRIPT_INTRON_VARIANT	ASN
300.12	Agorophobia, social phobia, and panic disorder	mental disorders	rs1405655	NR1H2	19	50882619	T	C	C	1.05929	0.119273	0.838472	1.33826	0.629164	0.99414	1	179	7613	0.075181	1.1208e-11	B2_trans,A2_Trans	CODING_TRANSCRIPT_INTRON_VARIANT	ASN
530.1	Esophagitis, GERD and related diseases	digestive	rs67579710	THBS3	1	155173527	G	A	A	1.03927	0.0797686	0.888849	1.21514	0.629207	0.99414	1	651	5585	-0.10348	1.0252e-09	B2_trans	CODING_TRANSCRIPT_INTRON_VARIANT	ASN
041	Bacterial infection NOS	infectious diseases	rs1250993	LOC101929525	10	81399565	C	G	G	0.939844	0.128531	0.73055	1.2091	0.629311	0.99414	1	303	7561	0.12403	5.3767e-08	A2_Trans	INTERGENIC_VARIANT	ASN
427.2	Atrial fibrillation and flutter	circulatory system	rs72655853	SBSPON	8	73985608	A	G	G	1.27464	0.503053	0.475541	3.41655	0.629534	0.99414	1	118	7531	0.22523	8.3915e-07	A2_Trans	CODING_TRANSCRIPT_INTRON_VARIANT	ASN
327	Sleep disorders	neurological	rs13050728	IFNAR2	21	34615210	T	C	C	1.02011	0.0412777	0.940828	1.10607	0.629595	0.99414	1	1030	5120	-0.10657	4.0686e-21	B2_trans,A2_Trans	CODING_TRANSCRIPT_INTRON_VARIANT	ASN
594	Urinary calculus	genitourinary	rs62200027	CASC20	20	6469515	G	A	A	1.04449	0.0902917	0.875083	1.2467	0.629714	0.99414	1	174	7473	-0.053006	3.3456e-06	B2_trans,A2_Trans	NON_CODING_TRANSCRIPT_INTRON_VARIANT	ASN
476	Allergic rhinitis	respiratory	rs7089827	TFAM	10	60157611	C	T	T	0.977273	0.0476832	0.890078	1.07301	0.629717	0.99414	1	798	5567	-0.14471	2.0338e-06	A2_Trans	THREE_PRIME_UTR_EXON_VARIANT	ASN
327.32	Obstructive sleep apnea	neurological	rs766826	ELF5	11	34528766	C	T	T	1.02224	0.045636	0.934779	1.11789	0.629757	0.99414	1	400	5480	-0.082134	1.155e-11	B2_trans	CODING_TRANSCRIPT_INTRON_VARIANT	ASN
350.2	Abnormality of gait	neurological	rs147812915	KAT7	17	47858295	C	T	T	0.903209	0.211202	0.597054	1.36636	0.6298	0.99414	1	463	7025	0.23438	1.0943e-07	A2_Trans	INTERGENIC_VARIANT	ASN
411.8	Other chronic ischemic heart disease, unspecified	circulatory system	rs61667602	CRHR1	17	43785349	T	C	C	1.14662	0.283868	0.657342	2.00009	0.629818	0.99414	1	204	7364	-0.093554	9.1279e-12	B2_trans	FIVE_PRIME_UTR_INTRON_VARIANT	ASN
250.42	Other abnormal glucose	endocrine/metabolic	rs67959919	LZTFL1	3	45871908	G	A	A	0.912181	0.190718	0.627685	1.32562	0.62984	0.99414	1	499	7169	0.59355	1.6043e-80	A2_Trans	CODING_TRANSCRIPT_INTRON_VARIANT	ASN
523.32	Chronic periodontitis	digestive	rs78313563	ESS2	22	19136365	G	A	A	1.15748	0.303459	0.638569	2.09806	0.629859	0.99414	1	306	7305	0.40873	6.5914e-07	A2_Trans	UPSTREAM_GENE_VARIANT	ASN
578.8	Hemorrhage of rectum and anus	digestive	rs67959919	LZTFL1	3	45871908	G	A	A	1.12598	0.246225	0.694934	1.82439	0.629884	0.99414	1	327	7521	0.59355	1.6043e-80	A2_Trans	CODING_TRANSCRIPT_INTRON_VARIANT	ASN
480	Pneumonia	respiratory	rs9577395	ATP11A	13	113534984	C	G	G	1.05278	0.106732	0.854054	1.29774	0.629902	0.99414	1	276	7495	0.064829	8.6068e-07	B2_trans,A2_Trans	CODING_TRANSCRIPT_INTRON_VARIANT	ASN
532	Dysphagia	digestive	rs35705950	MUC5B	11	1241221	G	T	T	0.86171	0.308897	0.470357	1.57868	0.629925	0.99414	1	226	7438	-0.11177	1.2224e-08	B2_trans,A2_Trans	UPSTREAM_GENE_VARIANT	ASN
722	Intervertebral disc disorders	musculoskeletal	rs6869036	MGAT1	5	180223327	C	T	T	1.07457	0.14929	0.801973	1.43983	0.629975	0.99414	1	494	6677	0.25536	1.7578e-06	A2_Trans	FIVE_PRIME_UTR_INTRON_VARIANT	ASN
110.1	Dermatophytosis	infectious diseases	rs10129899	LINC00637	14	104330432	C	A	A	1.02862	0.058567	0.917066	1.15373	0.63	0.99414	1	693	6503	-0.057002	2.1916e-06	B2_trans	INTERGENIC_VARIANT	ASN
785	Abdominal pain	symptoms	rs13050728	IFNAR2	21	34615210	T	C	C	1.02566	0.0526091	0.925174	1.13706	0.630071	0.99414	1	837	6243	-0.10657	4.0686e-21	B2_trans,A2_Trans	CODING_TRANSCRIPT_INTRON_VARIANT	ASN
702	Degenerative skin conditions and other dermatoses	dermatologic	rs915823	TMPRSS2	21	42851454	A	C	C	1.04523	0.0918528	0.873024	1.2514	0.630093	0.99414	1	547	7067	-0.066039	1.6687e-06	B2_trans	CODING_TRANSCRIPT_INTRON_VARIANT	ASN
300.12	Agorophobia, social phobia, and panic disorder	mental disorders	rs78313563	ESS2	22	19136365	G	A	A	0.807835	0.443251	0.338865	1.92583	0.630205	0.99414	1	179	7613	0.40873	6.5914e-07	A2_Trans	UPSTREAM_GENE_VARIANT	ASN
338	Pain	neurological	rs2277732	DPP9	19	4723670	C	A	A	0.958992	0.0869849	0.808674	1.13725	0.630249	0.99414	1	787	6498	0.11697	6.1912e-22	B2_trans,A2_Trans	FIVE_PRIME_UTR_INTRON_VARIANT	ASN
300.1	Anxiety disorder	mental disorders	rs76423999	SLC12A7	5	1098067	T	A	A	1.02445	0.0501753	0.928496	1.13031	0.630255	0.99414	1	722	5550	0.18412	3.8813e-07	A2_Trans	CODING_TRANSCRIPT_INTRON_VARIANT	ASN
271.3	Intestinal disaccharidase deficiencies and disaccharide malabsorption	endocrine/metabolic	rs78313563	ESS2	22	19136365	G	A	A	1.23129	0.432314	0.527682	2.87306	0.630326	0.99414	1	270	7589	0.40873	6.5914e-07	A2_Trans	UPSTREAM_GENE_VARIANT	ASN
585.1	Acute renal failure	genitourinary	rs60869999	MYO1C	17	1390948	A	T	T	1.05484	0.110966	0.84866	1.31112	0.630398	0.99414	1	211	7567	0.059541	2.9039e-06	B2_trans	CODING_TRANSCRIPT_INTRON_VARIANT	ASN
362.26	Macular puckering of retina	sense organs	rs915823	TMPRSS2	21	42851454	A	C	C	0.944874	0.117847	0.750002	1.19038	0.630399	0.99414	1	172	7619	-0.066039	1.6687e-06	B2_trans	CODING_TRANSCRIPT_INTRON_VARIANT	ASN
840	Sprains and strains	injuries & poisonings	rs60869999	MYO1C	17	1390948	A	T	T	1.03329	0.068058	0.904254	1.18073	0.630411	0.99414	1	892	6296	0.059541	2.9039e-06	B2_trans	CODING_TRANSCRIPT_INTRON_VARIANT	ASN
591	Urinary tract infection	genitourinary	rs2284028	NCF4	22	37265172	A	C	C	0.902959	0.212158	0.59577	1.36854	0.630418	0.99414	1	428	7294	0.31271	4.1737e-06	A2_Trans	CODING_TRANSCRIPT_INTRON_VARIANT	ASN
271.3	Intestinal disaccharidase deficiencies and disaccharide malabsorption	endocrine/metabolic	rs12567716	FOXD2	1	48197570	T	C	C	0.949077	0.108632	0.767069	1.17427	0.630428	0.99414	1	270	7589	-0.090753	1.4878e-06	B2_trans	INTERGENIC_VARIANT	ASN
1010.6	NA	NA	rs10129899	LINC00637	14	104330432	C	A	A	0.937419	0.134358	0.720391	1.21983	0.630525	0.99414	1	125	7714	-0.057002	2.1916e-06	B2_trans	INTERGENIC_VARIANT	ASN
250.22	Type 2 diabetes with renal manifestations	endocrine/metabolic	rs1878527	ANKRD30BL	2	133056313	T	C	C	0.901056	0.216645	0.58931	1.37772	0.630577	0.99414	1	143	7565	-0.077457	2.0215e-06	B2_trans	INTERGENIC_VARIANT	ASN
530.11	GERD	digestive	rs467843	TRAPPC13	5	64945715	A	G	G	0.97899	0.0441626	0.897816	1.0675	0.630659	0.99414	1	657	5677	-0.089724	1.7259e-06	A2_Trans	CODING_TRANSCRIPT_INTRON_VARIANT	ASN
571	Chronic liver disease and cirrhosis	digestive	rs11085727	TYK2	19	10466123	C	T	T	0.968633	0.0662871	0.85062	1.10302	0.630669	0.99414	1	293	7221	0.17253	2.3333e-18	A2_Trans,B2_trans	CODING_TRANSCRIPT_INTRON_VARIANT	ASN
626	Disorders of menstruation and other abnormal bleeding from female genital tract	genitourinary	rs72711165	TMEM65	8	125336564	T	C	C	0.91984	0.173829	0.654257	1.29323	0.630746	0.99414	1	136	7677	0.18279	6.0907e-07	B2_trans	CODING_TRANSCRIPT_INTRON_VARIANT	ASN
426.7	Abnormal electrocardiogram [ECG] [EKG]	circulatory system	rs7579014	BCL11A	2	60707894	G	A	A	0.913949	0.187206	0.633245	1.31908	0.630767	0.99414	1	498	7324	-0.05629	1.2614e-06	B2_trans	CODING_TRANSCRIPT_INTRON_VARIANT	ASN
250.41	Impaired fasting glucose	endocrine/metabolic	rs7960611	CLEC1A	12	10230416	G	A	A	1.03279	0.067125	0.905472	1.17801	0.63077	0.99414	1	431	6885	-0.1584	3.3086e-07	A2_Trans	CODING_TRANSCRIPT_INTRON_VARIANT	ASN
401.1	Essential hypertension	circulatory system	rs34488998	NKAIN3	8	63408372	G	A	A	1.17885	0.342394	0.602575	2.30624	0.630837	0.99414	1	431	3472	0.1355	3.4644e-06	B2_trans	CODING_TRANSCRIPT_INTRON_VARIANT	ASN
798	Malaise and fatigue	symptoms	rs8080583	KANSL1	17	44162597	C	A	A	0.896942	0.226457	0.575444	1.39806	0.631025	0.99414	1	689	6827	-0.12662	2.0785e-08	A2_Trans	CODING_TRANSCRIPT_INTRON_VARIANT	ASN
300.4	Dysthymic disorder	mental disorders	rs495828	ABO	9	136154867	G	T	T	1.05393	0.109369	0.850583	1.30589	0.631036	0.99414	1	245	7528	-0.13432	6.5649e-10	A2_Trans	UPSTREAM_GENE_VARIANT	ASN
327.3	Sleep apnea	neurological	rs581342	LMNA	1	156095466	T	C	C	0.950375	0.105995	0.772097	1.16982	0.631085	0.99414	1	371	5024	0.090245	2.6355e-07	B2_trans	CODING_TRANSCRIPT_INTRON_VARIANT	ASN
689	Disorder of skin and subcutaneous tissue NOS	dermatologic	rs495828	ABO	9	136154867	G	T	T	1.06165	0.124618	0.831584	1.35537	0.631182	0.99414	1	575	7274	-0.13432	6.5649e-10	A2_Trans	UPSTREAM_GENE_VARIANT	ASN
379.2	Disorders of vitreous body	sense organs	rs12660421	FOXP4-AS1	6	41488378	G	A	A	0.962212	0.0802471	0.822175	1.1261	0.631209	0.99414	1	467	7083	0.35506	1.1424e-09	A2_Trans	DOWNSTREAM_GENE_VARIANT	ASN
272	Disorders of lipoid metabolism	endocrine/metabolic	rs75505823	LRP1	12	57540956	G	T	T	0.856474	0.322811	0.454922	1.61247	0.631268	0.99414	1	682	2469	-0.20852	3.0745e-06	A2_Trans	CODING_TRANSCRIPT_INTRON_VARIANT	ASN
250.7	Diabetic retinopathy	endocrine/metabolic	rs7671107	LOC101929161	4	25449225	G	A	A	0.962187	0.0803144	0.822045	1.12622	0.631269	0.99414	1	283	7307	-0.064456	1.0803e-06	B2_trans	INTERGENIC_VARIANT	ASN
362	Other retinal disorders	sense organs	rs11085727	TYK2	19	10466123	C	T	T	0.976225	0.0501368	0.884858	1.07703	0.631284	0.99414	1	592	6342	0.17253	2.3333e-18	A2_Trans,B2_trans	CODING_TRANSCRIPT_INTRON_VARIANT	ASN
495	Asthma	respiratory	rs11702230	LOC101928126	21	35377591	C	T	T	0.956263	0.0931933	0.79662	1.1479	0.631304	0.99414	1	273	7109	0.099731	3.223e-09	B2_trans	INTERGENIC_VARIANT	ASN
521.1	Dental caries	digestive	rs9501257	HLA-DPB1	6	33055355	A	G	G	0.975907	0.0508214	0.883384	1.07812	0.631319	0.99414	1	490	6031	0.17269	4.1339e-08	A2_Trans	THREE_PRIME_UTR_EXON_VARIANT	ASN
426.7	Abnormal electrocardiogram [ECG] [EKG]	circulatory system	rs732990	CIB4	2	26842146	C	G	G	0.930203	0.150792	0.692187	1.25006	0.63136	0.99414	1	498	7324	0.056389	5.6358e-07	B2_trans	CODING_TRANSCRIPT_INTRON_VARIANT	ASN
374.6	Dermatochalasis	sense organs	rs7960611	CLEC1A	12	10230416	G	A	A	1.05486	0.111308	0.848103	1.31202	0.631362	0.99414	1	81	7718	-0.1584	3.3086e-07	A2_Trans	CODING_TRANSCRIPT_INTRON_VARIANT	ASN
290	Delirium dementia and amnestic and other cognitive disorders	mental disorders	rs76073397	MIR548H2	16	11386452	T	C	C	0.907831	0.201577	0.611536	1.34768	0.631439	0.99414	1	137	7723	0.14454	9.6663e-07	A2_Trans,B2_trans	INTERGENIC_VARIANT	ASN
374	Other disorders of eyelids	sense organs	rs12660421	FOXP4-AS1	6	41488378	G	A	A	1.0413	0.0843564	0.882612	1.22851	0.631441	0.99414	1	287	7317	0.35506	1.1424e-09	A2_Trans	DOWNSTREAM_GENE_VARIANT	ASN
317	Alcohol-related disorders	mental disorders	rs117169628	SLC22A31	16	89262657	G	A	A	1.07261	0.146116	0.805501	1.42828	0.631447	0.99414	1	320	6876	0.081201	5.77e-07	B2_trans	SYNONYMOUS_VARIANT	ASN
687.1	Rash and other nonspecific skin eruption	dermatologic	rs732990	CIB4	2	26842146	C	G	G	1.04618	0.0941266	0.869933	1.25813	0.631494	0.99414	1	962	6474	0.056389	5.6358e-07	B2_trans	CODING_TRANSCRIPT_INTRON_VARIANT	ASN
476	Allergic rhinitis	respiratory	rs11234800	ME3	11	86479407	G	C	C	0.923307	0.166375	0.666389	1.27928	0.631513	0.99414	1	798	5567	-0.077173	3.0702e-06	B2_trans	INTERGENIC_VARIANT	ASN
338.2	Chronic pain	neurological	rs34488998	NKAIN3	8	63408372	G	A	A	0.782036	0.512646	0.286326	2.13595	0.631527	0.99414	1	551	6964	0.1355	3.4644e-06	B2_trans	CODING_TRANSCRIPT_INTRON_VARIANT	ASN
244	Hypothyroidism	endocrine/metabolic	rs1250993	LOC101929525	10	81399565	C	G	G	0.958287	0.0888471	0.805135	1.14057	0.631536	0.99414	1	109	7499	0.12403	5.3767e-08	A2_Trans	INTERGENIC_VARIANT	ASN
483	Acute bronchitis and bronchiolitis	respiratory	rs60869999	MYO1C	17	1390948	A	T	T	1.05566	0.112953	0.846013	1.31725	0.631571	0.99414	1	635	7157	0.059541	2.9039e-06	B2_trans	CODING_TRANSCRIPT_INTRON_VARIANT	ASN
939	Atopic/contact dermatitis due to other or unspecified	dermatologic	rs12259804	PLEKHS1	10	115573378	T	C	C	1.17519	0.336699	0.607449	2.27356	0.631619	0.99414	1	889	5826	-0.27547	4.8674e-08	A2_Trans	INTERGENIC_VARIANT	ASN
571.5	Other chronic nonalcoholic liver disease	digestive	rs9461128	TMEM14B	6	10753875	T	C	C	1.08025	0.161012	0.787899	1.48108	0.631641	0.99414	1	285	7239	0.13046	3.4269e-06	B2_trans	CODING_TRANSCRIPT_INTRON_VARIANT	ASN
525	Other diseases of the teeth and supporting structures	digestive	rs8080583	KANSL1	17	44162597	C	A	A	1.08208	0.164559	0.783762	1.49393	0.631692	0.99414	1	535	6101	-0.12662	2.0785e-08	A2_Trans	CODING_TRANSCRIPT_INTRON_VARIANT	ASN
367	Disorders of refraction and accommodation; blindness and low vision	sense organs	rs7671107	LOC101929161	4	25449225	G	A	A	0.979101	0.0440621	0.898094	1.06741	0.631696	0.99414	1	687	2857	-0.064456	1.0803e-06	B2_trans	INTERGENIC_VARIANT	ASN
761	Cervicalgia	symptoms	rs7960611	CLEC1A	12	10230416	G	A	A	0.974528	0.0538299	0.876948	1.08296	0.631701	0.99414	1	677	6068	-0.1584	3.3086e-07	A2_Trans	CODING_TRANSCRIPT_INTRON_VARIANT	ASN
208	Benign neoplasm of colon	neoplasms	rs505922	ABO	9	136149229	T	C	C	1.02511	0.0517545	0.926228	1.13455	0.631777	0.99414	1	581	6372	-0.099884	2.0889e-20	B2_trans	CODING_TRANSCRIPT_INTRON_VARIANT	ASN
271.3	Intestinal disaccharidase deficiencies and disaccharide malabsorption	endocrine/metabolic	rs60305836	CDH8	16	61709381	A	C	C	1.15957	0.308986	0.632833	2.12475	0.631827	0.99414	1	270	7589	0.086719	1.1846e-06	B2_trans	CODING_TRANSCRIPT_INTRON_VARIANT	ASN
1010.7	NA	NA	rs11234800	ME3	11	86479407	G	C	C	1.1185	0.23378	0.707366	1.76861	0.631902	0.99414	1	741	1027	-0.077173	3.0702e-06	B2_trans	INTERGENIC_VARIANT	ASN
070	Viral hepatitis	infectious diseases	rs9501257	HLA-DPB1	6	33055355	A	G	G	1.04597	0.0938244	0.870274	1.25714	0.631913	0.99414	1	101	7561	0.17269	4.1339e-08	A2_Trans	THREE_PRIME_UTR_EXON_VARIANT	ASN
250.41	Impaired fasting glucose	endocrine/metabolic	rs6869036	MGAT1	5	180223327	C	T	T	1.07962	0.15995	0.789082	1.47714	0.631961	0.99414	1	431	6885	0.25536	1.7578e-06	A2_Trans	FIVE_PRIME_UTR_INTRON_VARIANT	ASN
522.1	Pulpitis and necrosis of tooth pulp	digestive	rs67959919	LZTFL1	3	45871908	G	A	A	1.11522	0.227684	0.713765	1.74247	0.63197	0.99414	1	214	7587	0.59355	1.6043e-80	A2_Trans	CODING_TRANSCRIPT_INTRON_VARIANT	ASN
070.2	Viral hepatitis B	infectious diseases	rs35154152	THBS3	1	155172725	T	C	C	0.911759	0.192892	0.624726	1.33067	0.631997	0.99414	1	71	7724	-0.20528	2.3574e-11	A2_Trans	SYNONYMOUS_VARIANT	ASN
300.11	Generalized anxiety disorder	mental disorders	rs55654108	PDCL3P4	3	101425703	A	G	G	1.04045	0.0828059	0.884578	1.22379	0.632039	0.99414	1	298	7304	-0.05662	1.0636e-06	B2_trans	INTERGENIC_VARIANT	ASN
706.1	Acne	dermatologic	rs13050728	IFNAR2	21	34615210	T	C	C	0.959865	0.0855485	0.811692	1.13509	0.632067	0.99414	1	239	7490	-0.10657	4.0686e-21	B2_trans,A2_Trans	CODING_TRANSCRIPT_INTRON_VARIANT	ASN
721.1	Spondylosis without myelopathy	musculoskeletal	rs10129899	LINC00637	14	104330432	C	A	A	0.969577	0.0645254	0.854394	1.10029	0.632069	0.99414	1	476	6911	-0.057002	2.1916e-06	B2_trans	INTERGENIC_VARIANT	ASN
272.13	Mixed hyperlipidemia	endocrine/metabolic	rs1405655	NR1H2	19	50882619	T	C	C	0.969519	0.0646875	0.854071	1.10057	0.632265	0.99414	1	526	6428	0.075181	1.1208e-11	B2_trans,A2_Trans	CODING_TRANSCRIPT_INTRON_VARIANT	ASN
530	Diseases of esophagus	digestive	rs581342	LMNA	1	156095466	T	C	C	0.945692	0.116738	0.752286	1.18882	0.632422	0.99414	1	652	5548	0.090245	2.6355e-07	B2_trans	CODING_TRANSCRIPT_INTRON_VARIANT	ASN
428	Congestive heart failure; nonhypertensive	circulatory system	rs67579710	THBS3	1	155173527	G	A	A	0.92383	0.165656	0.667707	1.2782	0.632464	0.99414	1	168	7550	-0.10348	1.0252e-09	B2_trans	CODING_TRANSCRIPT_INTRON_VARIANT	ASN
727.1	Synovitis and tenosynovitis	musculoskeletal	rs7671107	LOC101929161	4	25449225	G	A	A	1.04228	0.0866309	0.879518	1.23517	0.632624	0.99414	1	311	7365	-0.064456	1.0803e-06	B2_trans	INTERGENIC_VARIANT	ASN
278.1	Obesity	endocrine/metabolic	rs721917	SFTPD	10	81706324	A	G	G	1.01968	0.0407608	0.941382	1.10448	0.632645	0.99414	1	525	5662	0.055247	2.0819e-07	B2_trans	SYNONYMOUS_VARIANT	ASN
411.3	Angina pectoris	circulatory system	rs12660421	FOXP4-AS1	6	41488378	G	A	A	0.952967	0.10079	0.782142	1.1611	0.63267	0.99414	1	241	7508	0.35506	1.1424e-09	A2_Trans	DOWNSTREAM_GENE_VARIANT	ASN
272.12	Hyperglyceridemia	endocrine/metabolic	rs915823	TMPRSS2	21	42851454	A	C	C	1.05222	0.106507	0.853979	1.29648	0.632709	0.99414	1	214	7551	-0.066039	1.6687e-06	B2_trans	CODING_TRANSCRIPT_INTRON_VARIANT	ASN
411.8	Other chronic ischemic heart disease, unspecified	circulatory system	rs9268576	HLA-DRA	6	32395641	T	C	C	1.05117	0.104421	0.856621	1.2899	0.632729	0.99414	1	204	7364	0.095134	9.9752e-07	B2_trans	INTERGENIC_VARIANT	ASN
272	Disorders of lipoid metabolism	endocrine/metabolic	rs581342	LMNA	1	156095466	T	C	C	1.06051	0.122943	0.833422	1.34947	0.632756	0.99414	1	682	2469	0.090245	2.6355e-07	B2_trans	CODING_TRANSCRIPT_INTRON_VARIANT	ASN
720	Spinal stenosis	musculoskeletal	rs7089827	TFAM	10	60157611	C	T	T	0.958402	0.0889171	0.805122	1.14086	0.632769	0.99414	1	239	7426	-0.14471	2.0338e-06	A2_Trans	THREE_PRIME_UTR_EXON_VARIANT	ASN
278.11	Morbid obesity	endocrine/metabolic	rs60305836	CDH8	16	61709381	A	C	C	0.869048	0.293752	0.488654	1.54556	0.632787	0.99414	1	157	7698	0.086719	1.1846e-06	B2_trans	CODING_TRANSCRIPT_INTRON_VARIANT	ASN
318	Tobacco use disorder	mental disorders	rs67579710	THBS3	1	155173527	G	A	A	1.04207	0.0862536	0.879986	1.234	0.632851	0.99414	1	677	5917	-0.10348	1.0252e-09	B2_trans	CODING_TRANSCRIPT_INTRON_VARIANT	ASN
110.11	Dermatophytosis of nail	infectious diseases	rs9268576	HLA-DRA	6	32395641	T	C	C	1.04957	0.101274	0.86061	1.28002	0.632852	0.99414	1	350	7230	0.095134	9.9752e-07	B2_trans	INTERGENIC_VARIANT	ASN
716.9	Arthropathy NOS	musculoskeletal	rs35705950	MUC5B	11	1241221	G	T	T	1.16017	0.31106	0.630592	2.13451	0.632916	0.99414	1	361	7448	-0.11177	1.2224e-08	B2_trans,A2_Trans	UPSTREAM_GENE_VARIANT	ASN
272.1	Hyperlipidemia	endocrine/metabolic	rs7671107	LOC101929161	4	25449225	G	A	A	0.977095	0.0485151	0.888465	1.07457	0.63292	0.99414	1	686	2472	-0.064456	1.0803e-06	B2_trans	INTERGENIC_VARIANT	ASN
295.1	Schizophrenia	mental disorders	rs67579710	THBS3	1	155173527	G	A	A	0.902332	0.215218	0.591797	1.37582	0.632987	0.99414	1	57	7794	-0.10348	1.0252e-09	B2_trans	CODING_TRANSCRIPT_INTRON_VARIANT	ASN
514	Abnormal findings examination of lungs	respiratory	rs11085727	TYK2	19	10466123	C	T	T	1.04843	0.0990521	0.863432	1.27308	0.633001	0.99414	1	259	7576	0.17253	2.3333e-18	A2_Trans,B2_trans	CODING_TRANSCRIPT_INTRON_VARIANT	ASN
426	Cardiac conduction disorders	circulatory system	rs147812915	KAT7	17	47858295	C	T	T	0.897586	0.226275	0.576063	1.39856	0.633005	0.99414	1	548	7051	0.23438	1.0943e-07	A2_Trans	INTERGENIC_VARIANT	ASN
763	Thoracic or lumbosacral neuritis or radiculitis, unspecified	symptoms	rs60869999	MYO1C	17	1390948	A	T	T	1.03985	0.0818626	0.885707	1.22083	0.633095	0.99414	1	348	7146	0.059541	2.9039e-06	B2_trans	CODING_TRANSCRIPT_INTRON_VARIANT	ASN
512	Other symptoms of respiratory system	respiratory	rs766826	ELF5	11	34528766	C	T	T	0.977625	0.0474077	0.890879	1.07282	0.633124	0.99414	1	1337	4732	-0.082134	1.155e-11	B2_trans	CODING_TRANSCRIPT_INTRON_VARIANT	ASN
427	Cardiac dysrhythmias	circulatory system	rs467843	TRAPPC13	5	64945715	A	G	G	0.975476	0.0520204	0.88092	1.08018	0.633137	0.99414	1	775	6129	-0.089724	1.7259e-06	A2_Trans	CODING_TRANSCRIPT_INTRON_VARIANT	ASN
401.1	Essential hypertension	circulatory system	rs622568	SEC61G	7	54647894	A	C	C	0.961445	0.0823753	0.8181	1.12991	0.633147	0.99414	1	431	3472	0.11965	2.6006e-06	A2_Trans	INTERGENIC_VARIANT	ASN
327.3	Sleep apnea	neurological	rs76073397	MIR548H2	16	11386452	T	C	C	1.03231	0.0666312	0.905931	1.17633	0.633154	0.99414	1	371	5024	0.14454	9.6663e-07	A2_Trans,B2_trans	INTERGENIC_VARIANT	ASN
728.7	Fasciitis	musculoskeletal	rs12809318	FBRSL1	12	133140840	T	C	C	1.03658	0.0753409	0.894279	1.20153	0.633457	0.99414	1	401	6902	-0.062781	9.5289e-09	B2_trans	CODING_TRANSCRIPT_INTRON_VARIANT	ASN
300.1	Anxiety disorder	mental disorders	rs1250993	LOC101929525	10	81399565	C	G	G	0.975939	0.0510751	0.882973	1.07869	0.633466	0.99414	1	722	5550	0.12403	5.3767e-08	A2_Trans	INTERGENIC_VARIANT	ASN
694	Dyschromia and Vitiligo	dermatologic	rs67959919	LZTFL1	3	45871908	G	A	A	0.886363	0.252988	0.539844	1.45531	0.633494	0.99414	1	397	7456	0.59355	1.6043e-80	A2_Trans	CODING_TRANSCRIPT_INTRON_VARIANT	ASN
764	Sciatica	symptoms	rs11085727	TYK2	19	10466123	C	T	T	0.959425	0.0868755	0.809212	1.13752	0.633511	0.99414	1	337	7426	0.17253	2.3333e-18	A2_Trans,B2_trans	CODING_TRANSCRIPT_INTRON_VARIANT	ASN
600	Hyperplasia of prostate	genitourinary	rs12259804	PLEKHS1	10	115573378	T	C	C	1.23449	0.44184	0.519269	2.93482	0.633524	0.99414	1	380	6600	-0.27547	4.8674e-08	A2_Trans	INTERGENIC_VARIANT	ASN
761	Cervicalgia	symptoms	rs60869999	MYO1C	17	1390948	A	T	T	0.972448	0.0586038	0.866928	1.09081	0.63355	0.99414	1	677	6068	0.059541	2.9039e-06	B2_trans	CODING_TRANSCRIPT_INTRON_VARIANT	ASN
782.3	Edema	symptoms	rs10774679	OAS3	12	113374748	C	T	T	1.04922	0.100794	0.861136	1.27839	0.633567	0.99414	1	382	7321	0.075824	4.6954e-12	B2_trans	UPSTREAM_GENE_VARIANT	ASN
726	Peripheral enthesopathies and allied syndromes	musculoskeletal	rs9268576	HLA-DRA	6	32395641	T	C	C	1.03112	0.0642981	0.90903	1.16961	0.633642	0.99414	1	903	5673	0.095134	9.9752e-07	B2_trans	INTERGENIC_VARIANT	ASN
594	Urinary calculus	genitourinary	rs721917	SFTPD	10	81706324	A	G	G	1.03625	0.0747218	0.895079	1.19969	0.633686	0.99414	1	174	7473	0.055247	2.0819e-07	B2_trans	SYNONYMOUS_VARIANT	ASN
526	Diseases of the jaws	digestive	rs11702230	LOC101928126	21	35377591	C	T	T	1.07949	0.160505	0.788126	1.47856	0.633688	0.99414	1	305	7565	0.099731	3.223e-09	B2_trans	INTERGENIC_VARIANT	ASN
261.4	Vitamin D deficiency	endocrine/metabolic	rs1453205	LOC101928196	2	19901073	C	T	T	0.977735	0.0472518	0.891251	1.07261	0.633698	0.99414	1	692	6098	0.096992	3.6368e-06	A2_Trans	INTERGENIC_VARIANT	ASN
578.8	Hemorrhage of rectum and anus	digestive	rs13179014	SPEF2	5	35693227	A	C	C	0.934431	0.142316	0.706982	1.23506	0.633699	0.99414	1	327	7521	-0.061249	6.1057e-07	B2_trans	CODING_TRANSCRIPT_INTRON_VARIANT	ASN
704	Diseases of hair and hair follicles	dermatologic	rs9367106	LOC100505711	6	41483390	G	C	C	1.05635	0.115078	0.843046	1.32361	0.63384	0.99414	1	306	7519	0.20225	3.4038e-11	B2_trans	INTERGENIC_VARIANT	ASN
530	Diseases of esophagus	digestive	rs111783124	LOC101928126	21	35362848	G	A	A	1.02922	0.060528	0.914088	1.15886	0.634153	0.99414	1	652	5548	0.13532	2.1558e-07	A2_Trans	INTERGENIC_VARIANT	ASN
819	Skull and face fracture and other intercranial injury	injuries & poisonings	rs467843	TRAPPC13	5	64945715	A	G	G	1.03788	0.0781268	0.890522	1.20962	0.634163	0.99414	1	228	7382	-0.089724	1.7259e-06	A2_Trans	CODING_TRANSCRIPT_INTRON_VARIANT	ASN
726.1	Enthesopathy	musculoskeletal	rs9497053	UTRN	6	145026256	G	A	A	1.03171	0.0656091	0.90722	1.17329	0.63417	0.99414	1	619	6777	-0.064841	1.0064e-06	B2_trans	CODING_TRANSCRIPT_INTRON_VARIANT	ASN
523.1	Gingivitis	digestive	rs495828	ABO	9	136154867	G	T	T	0.961179	0.0832119	0.816533	1.13145	0.634193	0.99414	1	365	7130	-0.13432	6.5649e-10	A2_Trans	UPSTREAM_GENE_VARIANT	ASN
721.1	Spondylosis without myelopathy	musculoskeletal	rs7560588	BCL11A	2	60727416	G	A	A	0.937512	0.135647	0.718643	1.22304	0.634296	0.99414	1	476	6911	-0.12371	2.3396e-07	A2_Trans	CODING_TRANSCRIPT_INTRON_VARIANT	ASN
796	Elevated prostate specific antigen [PSA]	genitourinary	rs2284028	NCF4	22	37265172	A	C	C	0.919558	0.176309	0.650885	1.29913	0.634319	0.99414	1	143	7468	0.31271	4.1737e-06	A2_Trans	CODING_TRANSCRIPT_INTRON_VARIANT	ASN
280.1	Iron deficiency anemias, unspecified or not due to blood loss	hematopoietic	rs2284028	NCF4	22	37265172	A	C	C	0.891544	0.241437	0.555432	1.43105	0.634438	0.99414	1	180	7640	0.31271	4.1737e-06	A2_Trans	CODING_TRANSCRIPT_INTRON_VARIANT	ASN
765	Cervical radiculitis	symptoms	rs10129899	LINC00637	14	104330432	C	A	A	0.957641	0.0910412	0.80114	1.14471	0.63449	0.99414	1	235	7517	-0.057002	2.1916e-06	B2_trans	INTERGENIC_VARIANT	ASN
770	Myalgia and myositis unspecified	symptoms	rs8080583	KANSL1	17	44162597	C	A	A	0.873328	0.284909	0.499646	1.52648	0.634505	0.99414	1	329	7364	-0.12662	2.0785e-08	A2_Trans	CODING_TRANSCRIPT_INTRON_VARIANT	ASN
070	Viral hepatitis	infectious diseases	rs75505823	LRP1	12	57540956	G	T	T	0.719694	0.69203	0.185392	2.79386	0.634565	0.99414	1	101	7561	-0.20852	3.0745e-06	A2_Trans	CODING_TRANSCRIPT_INTRON_VARIANT	ASN
522.1	Pulpitis and necrosis of tooth pulp	digestive	rs76073397	MIR548H2	16	11386452	T	C	C	1.08019	0.162314	0.785851	1.48479	0.634603	0.99414	1	214	7587	0.14454	9.6663e-07	A2_Trans,B2_trans	INTERGENIC_VARIANT	ASN
250.2	Type 2 diabetes	endocrine/metabolic	rs1453205	LOC101928196	2	19901073	C	T	T	1.01979	0.0412575	0.940574	1.10568	0.634773	0.99414	1	256	5407	0.096992	3.6368e-06	A2_Trans	INTERGENIC_VARIANT	ASN
365.11	Primary open angle glaucoma	sense organs	rs732990	CIB4	2	26842146	C	G	G	1.06758	0.137758	0.814971	1.3985	0.634978	0.99414	1	98	7659	0.056389	5.6358e-07	B2_trans	CODING_TRANSCRIPT_INTRON_VARIANT	ASN
372	Disorders of conjunctiva	sense organs	rs35508621	LZTFL1	3	45880481	T	C	C	0.896996	0.228995	0.572624	1.40512	0.635003	0.99414	1	407	7330	0.38931	6.0917e-89	B2_trans	CODING_TRANSCRIPT_INTRON_VARIANT	ASN
433.3	Cerebral ischemia	circulatory system	rs505922	ABO	9	136149229	T	C	C	0.953144	0.101096	0.781819	1.16201	0.635009	0.99414	1	160	7685	-0.099884	2.0889e-20	B2_trans	CODING_TRANSCRIPT_INTRON_VARIANT	ASN
594.1	Calculus of kidney	genitourinary	rs766826	ELF5	11	34528766	C	T	T	1.04481	0.0923509	0.871825	1.25212	0.635013	0.99414	1	159	7543	-0.082134	1.155e-11	B2_trans	CODING_TRANSCRIPT_INTRON_VARIANT	ASN
362	Other retinal disorders	sense organs	rs77534576	DLX4	17	47940666	C	T	T	1.07811	0.158452	0.790294	1.47075	0.635032	0.99414	1	592	6342	0.20794	1.7585e-10	B2_trans	INTERGENIC_VARIANT	ASN
716	Other arthropathies	musculoskeletal	rs622568	SEC61G	7	54647894	A	C	C	0.930327	0.152154	0.690434	1.25357	0.635038	0.99414	1	431	7252	0.11965	2.6006e-06	A2_Trans	INTERGENIC_VARIANT	ASN
483	Acute bronchitis and bronchiolitis	respiratory	rs35705950	MUC5B	11	1241221	G	T	T	1.1587	0.310327	0.630694	2.12873	0.635041	0.99414	1	635	7157	-0.11177	1.2224e-08	B2_trans,A2_Trans	UPSTREAM_GENE_VARIANT	ASN
521	Diseases of hard tissues of teeth	digestive	rs505922	ABO	9	136149229	T	C	C	0.980095	0.0423635	0.902003	1.06495	0.635062	0.99414	1	473	5965	-0.099884	2.0889e-20	B2_trans	CODING_TRANSCRIPT_INTRON_VARIANT	ASN
362.6	Peripheral retinal degenerations	sense organs	rs9461128	TMEM14B	6	10753875	T	C	C	1.12246	0.243518	0.696445	1.80906	0.635228	0.99414	1	184	7682	0.13046	3.4269e-06	B2_trans	CODING_TRANSCRIPT_INTRON_VARIANT	ASN
1010.6	NA	NA	rs12809318	FBRSL1	12	133140840	T	C	C	0.924133	0.166384	0.666974	1.28044	0.635358	0.99414	1	125	7714	-0.062781	9.5289e-09	B2_trans	CODING_TRANSCRIPT_INTRON_VARIANT	ASN
706.8	Other specified diseases of sebaceous glands	dermatologic	rs6869036	MGAT1	5	180223327	C	T	T	0.867879	0.298833	0.483162	1.55893	0.635366	0.99414	1	394	7451	0.25536	1.7578e-06	A2_Trans	FIVE_PRIME_UTR_INTRON_VARIANT	ASN
1010.5	NA	NA	rs11234800	ME3	11	86479407	G	C	C	0.930203	0.152622	0.689709	1.25456	0.635456	0.99414	1	1641	2601	-0.077173	3.0702e-06	B2_trans	INTERGENIC_VARIANT	ASN
427.5	Arrhythmia (cardiac) NOS	circulatory system	rs10774679	OAS3	12	113374748	C	T	T	0.942583	0.124734	0.738152	1.20363	0.63546	0.99414	1	380	7485	0.075824	4.6954e-12	B2_trans	UPSTREAM_GENE_VARIANT	ASN
1010.3	NA	NA	rs72655853	SBSPON	8	73985608	A	G	G	1.11818	0.235651	0.70457	1.77459	0.635497	0.99414	1	1566	4186	0.22523	8.3915e-07	A2_Trans	CODING_TRANSCRIPT_INTRON_VARIANT	ASN
402	NA	NA	rs10086829	COL14A1	8	121149129	G	A	A	1.04189	0.0865953	0.879249	1.23462	0.635575	0.99414	1	598	7059	-0.097352	3.8599e-06	A2_Trans	FIVE_PRIME_UTR_INTRON_VARIANT	ASN
433.3	Cerebral ischemia	circulatory system	rs10086829	COL14A1	8	121149129	G	A	A	1.0578	0.118585	0.838423	1.33457	0.635619	0.99414	1	160	7685	-0.097352	3.8599e-06	A2_Trans	FIVE_PRIME_UTR_INTRON_VARIANT	ASN
728.7	Fasciitis	musculoskeletal	rs622568	SEC61G	7	54647894	A	C	C	1.05145	0.105901	0.854371	1.294	0.635667	0.99414	1	401	6902	0.11965	2.6006e-06	A2_Trans	INTERGENIC_VARIANT	ASN
476	Allergic rhinitis	respiratory	rs9268576	HLA-DRA	6	32395641	T	C	C	1.02933	0.0610305	0.913283	1.16012	0.635743	0.99414	1	798	5567	0.095134	9.9752e-07	B2_trans	INTERGENIC_VARIANT	ASN
365.11	Primary open angle glaucoma	sense organs	rs7605877	FOXI3	2	88559025	T	C	C	0.903769	0.21366	0.594552	1.3738	0.635809	0.99414	1	98	7659	-0.071053	3.3369e-06	B2_trans	INTERGENIC_VARIANT	ASN
532	Dysphagia	digestive	rs732990	CIB4	2	26842146	C	G	G	0.943762	0.122258	0.742671	1.1993	0.635899	0.99414	1	226	7438	0.056389	5.6358e-07	B2_trans	CODING_TRANSCRIPT_INTRON_VARIANT	ASN
585.3	Chronic renal failure [CKD]	genitourinary	rs60305836	CDH8	16	61709381	A	C	C	0.908798	0.202014	0.611663	1.35027	0.635931	0.99414	1	209	7210	0.086719	1.1846e-06	B2_trans	CODING_TRANSCRIPT_INTRON_VARIANT	ASN
300.9	Posttraumatic stress disorder	mental disorders	rs12809318	FBRSL1	12	133140840	T	C	C	0.97632	0.0506254	0.884097	1.07816	0.635944	0.99414	1	339	5537	-0.062781	9.5289e-09	B2_trans	CODING_TRANSCRIPT_INTRON_VARIANT	ASN
591	Urinary tract infection	genitourinary	rs111837807	CCHCR1	6	31121232	T	C	C	0.939216	0.132519	0.724378	1.21777	0.636059	0.99414	1	428	7294	0.20363	2.152e-11	A2_Trans,B2_trans	CODING_TRANSCRIPT_INTRON_VARIANT	ASN
362.6	Peripheral retinal degenerations	sense organs	rs7960611	CLEC1A	12	10230416	G	A	A	0.94326	0.123448	0.740546	1.20146	0.636085	0.99414	1	184	7682	-0.1584	3.3086e-07	A2_Trans	CODING_TRANSCRIPT_INTRON_VARIANT	ASN
726	Peripheral enthesopathies and allied syndromes	musculoskeletal	rs111783124	LOC101928126	21	35362848	G	A	A	1.032	0.0665823	0.905745	1.17586	0.636124	0.99414	1	903	5673	0.13532	2.1558e-07	A2_Trans	INTERGENIC_VARIANT	ASN
362.2	Degeneration of macula and posterior pole of retina	sense organs	rs622568	SEC61G	7	54647894	A	C	C	0.935866	0.140135	0.7111	1.23168	0.636217	0.99414	1	339	7161	0.11965	2.6006e-06	A2_Trans	INTERGENIC_VARIANT	ASN
355.1	Chronic pain syndrome	neurological	rs11085727	TYK2	19	10466123	C	T	T	1.04682	0.0967524	0.865998	1.2654	0.636254	0.99414	1	144	7675	0.17253	2.3333e-18	A2_Trans,B2_trans	CODING_TRANSCRIPT_INTRON_VARIANT	ASN
727	Other disorders of synovium, tendon, and bursa	musculoskeletal	rs581342	LMNA	1	156095466	T	C	C	0.920956	0.174114	0.654685	1.29552	0.636267	0.99414	1	536	6810	0.090245	2.6355e-07	B2_trans	CODING_TRANSCRIPT_INTRON_VARIANT	ASN
523.32	Chronic periodontitis	digestive	rs12660421	FOXP4-AS1	6	41488378	G	A	A	0.961379	0.0832861	0.816585	1.13185	0.636276	0.99414	1	306	7305	0.35506	1.1424e-09	A2_Trans	DOWNSTREAM_GENE_VARIANT	ASN
411	Ischemic Heart Disease	circulatory system	rs9497053	UTRN	6	145026256	G	A	A	0.973188	0.0574703	0.869517	1.08922	0.636283	0.99414	1	363	6625	-0.064841	1.0064e-06	B2_trans	CODING_TRANSCRIPT_INTRON_VARIANT	ASN
426	Cardiac conduction disorders	circulatory system	rs8052423	SLC22A31	16	89269178	G	T	T	1.10071	0.202979	0.73943	1.63851	0.6364	0.99414	1	548	7051	0.13037	1.0019e-06	A2_Trans	UPSTREAM_GENE_VARIANT	ASN
458	Hypotension	circulatory system	rs10774671	OAS1	12	113357193	G	A	A	0.946095	0.117231	0.751879	1.19048	0.636443	0.99414	1	331	7514	0.12569	3.6032e-11	A2_Trans	SPLICE_ACCEPTOR_VARIANT	ASN
285	Other anemias	hematopoietic	rs8052423	SLC22A31	16	89269178	G	T	T	1.08091	0.16461	0.782839	1.49247	0.636469	0.99414	1	410	6920	0.13037	1.0019e-06	A2_Trans	UPSTREAM_GENE_VARIANT	ASN
755	Congenital anomalies of limbs	congenital anomalies	rs11702230	LOC101928126	21	35377591	C	T	T	0.927901	0.158336	0.680339	1.26554	0.636494	0.99414	1	274	7577	0.099731	3.223e-09	B2_trans	INTERGENIC_VARIANT	ASN
525	Other diseases of the teeth and supporting structures	digestive	rs61667602	CRHR1	17	43785349	T	C	C	1.08261	0.167988	0.778895	1.50474	0.636585	0.99414	1	535	6101	-0.093554	9.1279e-12	B2_trans	FIVE_PRIME_UTR_INTRON_VARIANT	ASN
389	Hearing loss	sense organs	rs7560588	BCL11A	2	60727416	G	A	A	0.959336	0.0878697	0.807562	1.13963	0.636608	0.99414	1	850	4142	-0.12371	2.3396e-07	A2_Trans	CODING_TRANSCRIPT_INTRON_VARIANT	ASN
785	Abdominal pain	symptoms	rs2277732	DPP9	19	4723670	C	A	A	0.96309	0.0796057	0.823961	1.12571	0.636619	0.99414	1	837	6243	0.11697	6.1912e-22	B2_trans,A2_Trans	FIVE_PRIME_UTR_INTRON_VARIANT	ASN
278.1	Obesity	endocrine/metabolic	rs76423999	SLC12A7	5	1098067	T	A	A	0.977021	0.0492083	0.887192	1.07595	0.636627	0.99414	1	525	5662	0.18412	3.8813e-07	A2_Trans	CODING_TRANSCRIPT_INTRON_VARIANT	ASN
740.11	Osteoarthrosis, localized, primary	musculoskeletal	rs75505823	LRP1	12	57540956	G	T	T	0.809833	0.446512	0.337539	1.94297	0.63665	0.99414	1	490	6888	-0.20852	3.0745e-06	A2_Trans	CODING_TRANSCRIPT_INTRON_VARIANT	ASN
562.1	Diverticulosis	digestive	rs8052423	SLC22A31	16	89269178	G	T	T	0.874291	0.284422	0.500675	1.52671	0.636689	0.99414	1	393	7399	0.13037	1.0019e-06	A2_Trans	UPSTREAM_GENE_VARIANT	ASN
418	Nonspecific chest pain	circulatory system	rs72655853	SBSPON	8	73985608	A	G	G	1.13645	0.270841	0.668358	1.93237	0.636741	0.99414	1	902	5802	0.22523	8.3915e-07	A2_Trans	CODING_TRANSCRIPT_INTRON_VARIANT	ASN
290	Delirium dementia and amnestic and other cognitive disorders	mental disorders	rs467843	TRAPPC13	5	64945715	A	G	G	0.947784	0.113568	0.758648	1.18407	0.636773	0.99414	1	137	7723	-0.089724	1.7259e-06	A2_Trans	CODING_TRANSCRIPT_INTRON_VARIANT	ASN
362	Other retinal disorders	sense organs	rs62200027	CASC20	20	6469515	G	A	A	0.97195	0.0602617	0.863673	1.0938	0.636843	0.99414	1	592	6342	-0.053006	3.3456e-06	B2_trans,A2_Trans	NON_CODING_TRANSCRIPT_INTRON_VARIANT	ASN
280.1	Iron deficiency anemias, unspecified or not due to blood loss	hematopoietic	rs495828	ABO	9	136154867	G	T	T	0.942744	0.124893	0.738048	1.20421	0.636863	0.99414	1	180	7640	-0.13432	6.5649e-10	A2_Trans	UPSTREAM_GENE_VARIANT	ASN
362.2	Degeneration of macula and posterior pole of retina	sense organs	rs7960611	CLEC1A	12	10230416	G	A	A	1.03818	0.0793941	0.888572	1.21298	0.636967	0.99414	1	339	7161	-0.1584	3.3086e-07	A2_Trans	CODING_TRANSCRIPT_INTRON_VARIANT	ASN
495	Asthma	respiratory	rs9461128	TMEM14B	6	10753875	T	C	C	0.932295	0.148557	0.69679	1.2474	0.636991	0.99414	1	273	7109	0.13046	3.4269e-06	B2_trans	CODING_TRANSCRIPT_INTRON_VARIANT	ASN
696.41	Psoriasis vulgaris	dermatologic	rs505922	ABO	9	136149229	T	C	C	1.0456	0.0944918	0.868828	1.25834	0.636996	0.99414	1	102	7711	-0.099884	2.0889e-20	B2_trans	CODING_TRANSCRIPT_INTRON_VARIANT	ASN
764	Sciatica	symptoms	rs10774679	OAS3	12	113374748	C	T	T	0.951452	0.10547	0.773767	1.16994	0.637036	0.99414	1	337	7426	0.075824	4.6954e-12	B2_trans	UPSTREAM_GENE_VARIANT	ASN
426	Cardiac conduction disorders	circulatory system	rs2284028	NCF4	22	37265172	A	C	C	1.08295	0.16891	0.777732	1.50794	0.6371	0.99414	1	548	7051	0.31271	4.1737e-06	A2_Trans	CODING_TRANSCRIPT_INTRON_VARIANT	ASN
1010.7	NA	NA	rs75505823	LRP1	12	57540956	G	T	T	1.25402	0.479859	0.489606	3.21189	0.637136	0.99414	1	741	1027	-0.20852	3.0745e-06	A2_Trans	CODING_TRANSCRIPT_INTRON_VARIANT	ASN
599.4	Urinary incontinence	genitourinary	rs2924480	ELF5	11	34529831	T	C	C	0.946952	0.115574	0.755007	1.1877	0.6372	0.99414	1	249	7578	-0.11648	2.817e-07	A2_Trans	CODING_TRANSCRIPT_INTRON_VARIANT	ASN
696.4	Psoriasis	dermatologic	rs61667602	CRHR1	17	43785349	T	C	C	0.836826	0.377797	0.399074	1.75476	0.63727	0.99414	1	104	7701	-0.093554	9.1279e-12	B2_trans	FIVE_PRIME_UTR_INTRON_VARIANT	ASN
070	Viral hepatitis	infectious diseases	rs622568	SEC61G	7	54647894	A	C	C	0.931101	0.151441	0.691975	1.25286	0.637365	0.99414	1	101	7561	0.11965	2.6006e-06	A2_Trans	INTERGENIC_VARIANT	ASN
327.32	Obstructive sleep apnea	neurological	rs60869999	MYO1C	17	1390948	A	T	T	1.02375	0.0497974	0.928553	1.12871	0.637374	0.99414	1	400	5480	0.059541	2.9039e-06	B2_trans	CODING_TRANSCRIPT_INTRON_VARIANT	ASN
327.3	Sleep apnea	neurological	rs111783124	LOC101928126	21	35362848	G	A	A	0.973768	0.0564206	0.871827	1.08763	0.637535	0.99414	1	371	5024	0.13532	2.1558e-07	A2_Trans	INTERGENIC_VARIANT	ASN
586	Other disorders of the kidney and ureters	genitourinary	rs7605877	FOXI3	2	88559025	T	C	C	0.889968	0.247528	0.547871	1.44567	0.637686	0.99414	1	232	7603	-0.071053	3.3369e-06	B2_trans	INTERGENIC_VARIANT	ASN
401.22	Hypertensive chronic kidney disease	circulatory system	rs2284028	NCF4	22	37265172	A	C	C	0.907295	0.206626	0.605157	1.36028	0.637754	0.99414	1	187	7569	0.31271	4.1737e-06	A2_Trans	CODING_TRANSCRIPT_INTRON_VARIANT	ASN
041	Bacterial infection NOS	infectious diseases	rs2277732	DPP9	19	4723670	C	A	A	1.07744	0.158428	0.789844	1.46977	0.637764	0.99414	1	303	7561	0.11697	6.1912e-22	B2_trans,A2_Trans	FIVE_PRIME_UTR_INTRON_VARIANT	ASN
110.12	Althete's foot	infectious diseases	rs12567716	FOXD2	1	48197570	T	C	C	1.04602	0.0955572	0.867361	1.26147	0.637778	0.99414	1	318	7487	-0.090753	1.4878e-06	B2_trans	INTERGENIC_VARIANT	ASN
362.2	Degeneration of macula and posterior pole of retina	sense organs	rs12567716	FOXD2	1	48197570	T	C	C	1.03327	0.0695151	0.901659	1.18409	0.63778	0.99414	1	339	7161	-0.090753	1.4878e-06	B2_trans	INTERGENIC_VARIANT	ASN
706	Diseases of sebaceous glands	dermatologic	rs12660421	FOXP4-AS1	6	41488378	G	A	A	0.970315	0.0640143	0.855901	1.10002	0.637817	0.99414	1	730	6498	0.35506	1.1424e-09	A2_Trans	DOWNSTREAM_GENE_VARIANT	ASN
411.2	Myocardial infarction	circulatory system	rs1250993	LOC101929525	10	81399565	C	G	G	0.949448	0.110216	0.764988	1.17839	0.637884	0.99414	1	144	7636	0.12403	5.3767e-08	A2_Trans	INTERGENIC_VARIANT	ASN
726.1	Enthesopathy	musculoskeletal	rs2277732	DPP9	19	4723670	C	A	A	0.956541	0.0944049	0.794962	1.15096	0.637893	0.99414	1	619	6777	0.11697	6.1912e-22	B2_trans,A2_Trans	FIVE_PRIME_UTR_INTRON_VARIANT	ASN
573.7	Abnormal results of function study of liver	digestive	rs9367106	LOC100505711	6	41483390	G	C	C	1.03347	0.0699711	0.901029	1.18538	0.637986	0.99414	1	464	6903	0.20225	3.4038e-11	B2_trans	INTERGENIC_VARIANT	ASN
1005	NA	NA	rs581342	LMNA	1	156095466	T	C	C	1.0749	0.153509	0.795611	1.45223	0.637991	0.99414	1	1093	6119	0.090245	2.6355e-07	B2_trans	CODING_TRANSCRIPT_INTRON_VARIANT	ASN
596	Other disorders of bladder	genitourinary	rs6869036	MGAT1	5	180223327	C	T	T	1.14131	0.280939	0.658066	1.97943	0.638001	0.99414	1	192	7666	0.25536	1.7578e-06	A2_Trans	FIVE_PRIME_UTR_INTRON_VARIANT	ASN
427	Cardiac dysrhythmias	circulatory system	rs7560588	BCL11A	2	60727416	G	A	A	0.947801	0.113957	0.758083	1.185	0.638033	0.99414	1	775	6129	-0.12371	2.3396e-07	A2_Trans	CODING_TRANSCRIPT_INTRON_VARIANT	ASN
411.8	Other chronic ischemic heart disease, unspecified	circulatory system	rs11234800	ME3	11	86479407	G	C	C	1.14356	0.285346	0.653691	2.00054	0.638269	0.99414	1	204	7364	-0.077173	3.0702e-06	B2_trans	INTERGENIC_VARIANT	ASN
530.11	GERD	digestive	rs67959919	LZTFL1	3	45871908	G	A	A	1.05025	0.104288	0.856094	1.28843	0.63829	0.99414	1	657	5677	0.59355	1.6043e-80	A2_Trans	CODING_TRANSCRIPT_INTRON_VARIANT	ASN
495	Asthma	respiratory	rs4830964	.	23	15515319	C	G	G	1.02334	0.0490785	0.929488	1.12667	0.638295	0.99414	1	273	7109	0.046578	2.9701e-06	B2_trans	SEQUENCE_VARIANT	ASN
798	Malaise and fatigue	symptoms	rs76423999	SLC12A7	5	1098067	T	A	A	1.03814	0.0796244	0.888134	1.21348	0.638311	0.99414	1	689	6827	0.18412	3.8813e-07	A2_Trans	CODING_TRANSCRIPT_INTRON_VARIANT	ASN
770	Myalgia and myositis unspecified	symptoms	rs7960611	CLEC1A	12	10230416	G	A	A	1.04416	0.0919577	0.871953	1.25038	0.638405	0.99414	1	329	7364	-0.1584	3.3086e-07	A2_Trans	CODING_TRANSCRIPT_INTRON_VARIANT	ASN
327.32	Obstructive sleep apnea	neurological	rs67959919	LZTFL1	3	45871908	G	A	A	1.04717	0.0980833	0.86403	1.26913	0.638407	0.99414	1	400	5480	0.59355	1.6043e-80	A2_Trans	CODING_TRANSCRIPT_INTRON_VARIANT	ASN
317	Alcohol-related disorders	mental disorders	rs9367106	LOC100505711	6	41483390	G	C	C	1.0309	0.0647752	0.907991	1.17046	0.638439	0.99414	1	320	6876	0.20225	3.4038e-11	B2_trans	INTERGENIC_VARIANT	ASN
365	Glaucoma	sense organs	rs77534576	DLX4	17	47940666	C	T	T	0.933321	0.14686	0.69988	1.24463	0.638444	0.99414	1	346	6171	0.20794	1.7585e-10	B2_trans	INTERGENIC_VARIANT	ASN
411.3	Angina pectoris	circulatory system	rs4830964	.	23	15515319	C	G	G	0.968428	0.0682837	0.847118	1.10711	0.63848	0.99414	1	241	7508	0.046578	2.9701e-06	B2_trans	SEQUENCE_VARIANT	ASN
272.12	Hyperglyceridemia	endocrine/metabolic	rs12259804	PLEKHS1	10	115573378	T	C	C	1.27695	0.52042	0.460461	3.54126	0.63852	0.99414	1	214	7551	-0.27547	4.8674e-08	A2_Trans	INTERGENIC_VARIANT	ASN
280.1	Iron deficiency anemias, unspecified or not due to blood loss	hematopoietic	rs9367106	LOC100505711	6	41483390	G	C	C	1.05444	0.112865	0.845186	1.31551	0.638569	0.99414	1	180	7640	0.20225	3.4038e-11	B2_trans	INTERGENIC_VARIANT	ASN
687.1	Rash and other nonspecific skin eruption	dermatologic	rs6869036	MGAT1	5	180223327	C	T	T	0.917095	0.184281	0.639078	1.31606	0.638619	0.99414	1	962	6474	0.25536	1.7578e-06	A2_Trans	FIVE_PRIME_UTR_INTRON_VARIANT	ASN
578.8	Hemorrhage of rectum and anus	digestive	rs505922	ABO	9	136149229	T	C	C	1.04858	0.101018	0.860233	1.27817	0.638623	0.99414	1	327	7521	-0.099884	2.0889e-20	B2_trans	CODING_TRANSCRIPT_INTRON_VARIANT	ASN
706	Diseases of sebaceous glands	dermatologic	rs117169628	SLC22A31	16	89262657	G	A	A	0.924369	0.167465	0.665732	1.28349	0.638631	0.99414	1	730	6498	0.081201	5.77e-07	B2_trans	SYNONYMOUS_VARIANT	ASN
433.3	Cerebral ischemia	circulatory system	rs35705950	MUC5B	11	1241221	G	T	T	1.17515	0.343685	0.599168	2.30483	0.638636	0.99414	1	160	7685	-0.11177	1.2224e-08	B2_trans,A2_Trans	UPSTREAM_GENE_VARIANT	ASN
512.9	Other dyspnea	respiratory	rs13179014	SPEF2	5	35693227	A	C	C	1.04067	0.0849259	0.881099	1.22914	0.638764	0.99414	1	886	6565	-0.061249	6.1057e-07	B2_trans	CODING_TRANSCRIPT_INTRON_VARIANT	ASN
530.11	GERD	digestive	rs3746539	PTPRT	20	40702071	G	A	A	1.02054	0.0433096	0.937482	1.11095	0.638811	0.99414	1	657	5677	0.05405	1.7723e-06	B2_trans	THREE_PRIME_UTR_EXON_VARIANT	ASN
574	Cholelithiasis and cholecystitis	digestive	rs76423999	SLC12A7	5	1098067	T	A	A	0.944431	0.121844	0.7438	1.19918	0.638906	0.99414	1	136	7711	0.18412	3.8813e-07	A2_Trans	CODING_TRANSCRIPT_INTRON_VARIANT	ASN
427	Cardiac dysrhythmias	circulatory system	rs9367106	LOC100505711	6	41483390	G	C	C	0.972933	0.0584819	0.867567	1.0911	0.638928	0.99414	1	775	6129	0.20225	3.4038e-11	B2_trans	INTERGENIC_VARIANT	ASN
301	Personality disorders	mental disorders	rs5023077	FBRSL1	12	133141973	T	C	C	0.947972	0.113881	0.758332	1.18504	0.638944	0.99414	1	116	7746	-0.090901	1.5172e-06	A2_Trans	CODING_TRANSCRIPT_INTRON_VARIANT	ASN
297	Suicidal ideation or attempt	mental disorders	rs7605877	FOXI3	2	88559025	T	C	C	0.910136	0.200742	0.614093	1.3489	0.639023	0.99414	1	259	7500	-0.071053	3.3369e-06	B2_trans	INTERGENIC_VARIANT	ASN
1010.1	NA	NA	rs3746539	PTPRT	20	40702071	G	A	A	1.03588	0.0751536	0.894	1.20027	0.639057	0.99414	1	629	6938	0.05405	1.7723e-06	B2_trans	THREE_PRIME_UTR_EXON_VARIANT	ASN
070.2	Viral hepatitis B	infectious diseases	rs8052423	SLC22A31	16	89269178	G	T	T	0.875556	0.28336	0.502443	1.52574	0.639069	0.99414	1	71	7724	0.13037	1.0019e-06	A2_Trans	UPSTREAM_GENE_VARIANT	ASN
694	Dyschromia and Vitiligo	dermatologic	rs9367106	LOC100505711	6	41483390	G	C	C	1.05767	0.11957	0.836708	1.337	0.639106	0.99414	1	397	7456	0.20225	3.4038e-11	B2_trans	INTERGENIC_VARIANT	ASN
522.1	Pulpitis and necrosis of tooth pulp	digestive	rs5023077	FBRSL1	12	133141973	T	C	C	0.954361	0.0996199	0.785084	1.16014	0.639127	0.99414	1	214	7587	-0.090901	1.5172e-06	A2_Trans	CODING_TRANSCRIPT_INTRON_VARIANT	ASN
411.3	Angina pectoris	circulatory system	rs11085727	TYK2	19	10466123	C	T	T	0.961032	0.084775	0.813912	1.13475	0.639172	0.99414	1	241	7508	0.17253	2.3333e-18	A2_Trans,B2_trans	CODING_TRANSCRIPT_INTRON_VARIANT	ASN
681	Superficial cellulitis and abscess	dermatologic	rs7671107	LOC101929161	4	25449225	G	A	A	0.965392	0.0751326	0.833203	1.11855	0.639228	0.99414	1	545	6997	-0.064456	1.0803e-06	B2_trans	INTERGENIC_VARIANT	ASN
285	Other anemias	hematopoietic	rs622568	SEC61G	7	54647894	A	C	C	1.05379	0.111782	0.846456	1.3119	0.639293	0.99414	1	410	6920	0.11965	2.6006e-06	A2_Trans	INTERGENIC_VARIANT	ASN
351	Other peripheral nerve disorders	neurological	rs9461128	TMEM14B	6	10753875	T	C	C	1.06314	0.130682	0.822915	1.3735	0.639401	0.99414	1	475	6738	0.13046	3.4269e-06	B2_trans	CODING_TRANSCRIPT_INTRON_VARIANT	ASN
702	Degenerative skin conditions and other dermatoses	dermatologic	rs67959919	LZTFL1	3	45871908	G	A	A	0.903292	0.217112	0.590231	1.3824	0.639451	0.99414	1	547	7067	0.59355	1.6043e-80	A2_Trans	CODING_TRANSCRIPT_INTRON_VARIANT	ASN
411.4	Coronary atherosclerosis	circulatory system	rs915823	TMPRSS2	21	42851454	A	C	C	1.03365	0.0706611	0.899968	1.18719	0.639504	0.99414	1	265	6901	-0.066039	1.6687e-06	B2_trans	CODING_TRANSCRIPT_INTRON_VARIANT	ASN
272	Disorders of lipoid metabolism	endocrine/metabolic	rs5023077	FBRSL1	12	133141973	T	C	C	1.02212	0.0467273	0.932673	1.12015	0.63956	0.99414	1	682	2469	-0.090901	1.5172e-06	A2_Trans	CODING_TRANSCRIPT_INTRON_VARIANT	ASN
562	Diverticulosis and diverticulitis	digestive	rs622568	SEC61G	7	54647894	A	C	C	1.07905	0.162508	0.78472	1.48378	0.639659	0.99414	1	407	7333	0.11965	2.6006e-06	A2_Trans	INTERGENIC_VARIANT	ASN
426	Cardiac conduction disorders	circulatory system	rs111837807	CCHCR1	6	31121232	T	C	C	0.947967	0.114149	0.75793	1.18565	0.639696	0.99414	1	548	7051	0.20363	2.152e-11	A2_Trans,B2_trans	CODING_TRANSCRIPT_INTRON_VARIANT	ASN
381	Otitis media and Eustachian tube disorders	sense organs	rs75505823	LRP1	12	57540956	G	T	T	0.691509	0.788028	0.14758	3.24018	0.639711	0.99414	1	377	7469	-0.20852	3.0745e-06	A2_Trans	CODING_TRANSCRIPT_INTRON_VARIANT	ASN
428	Congestive heart failure; nonhypertensive	circulatory system	rs9268576	HLA-DRA	6	32395641	T	C	C	1.05957	0.12364	0.831544	1.35011	0.639813	0.99414	1	168	7550	0.095134	9.9752e-07	B2_trans	INTERGENIC_VARIANT	ASN
535	Gastritis and duodenitis	digestive	rs60869999	MYO1C	17	1390948	A	T	T	1.05742	0.119314	0.836922	1.336	0.639854	0.99414	1	354	7460	0.059541	2.9039e-06	B2_trans	CODING_TRANSCRIPT_INTRON_VARIANT	ASN
374	Other disorders of eyelids	sense organs	rs1405655	NR1H2	19	50882619	T	C	C	0.955121	0.0981447	0.787984	1.15771	0.639892	0.99414	1	287	7317	0.075181	1.1208e-11	B2_trans,A2_Trans	CODING_TRANSCRIPT_INTRON_VARIANT	ASN
280	Iron deficiency anemias	hematopoietic	rs2284028	NCF4	22	37265172	A	C	C	0.898267	0.229392	0.572989	1.4082	0.639995	0.99414	1	195	7593	0.31271	4.1737e-06	A2_Trans	CODING_TRANSCRIPT_INTRON_VARIANT	ASN
317.1	Alcoholism	mental disorders	rs622568	SEC61G	7	54647894	A	C	C	1.0553	0.1151	0.842178	1.32236	0.64002	0.99414	1	316	7165	0.11965	2.6006e-06	A2_Trans	INTERGENIC_VARIANT	ASN
483	Acute bronchitis and bronchiolitis	respiratory	rs13050728	IFNAR2	21	34615210	T	C	C	1.0438	0.0916703	0.872145	1.24925	0.640028	0.99414	1	635	7157	-0.10657	4.0686e-21	B2_trans,A2_Trans	CODING_TRANSCRIPT_INTRON_VARIANT	ASN
306	Other mental disorder	mental disorders	rs67579710	THBS3	1	155173527	G	A	A	0.93894	0.134738	0.721022	1.22272	0.640069	0.99414	1	659	6895	-0.10348	1.0252e-09	B2_trans	CODING_TRANSCRIPT_INTRON_VARIANT	ASN
690	Erythematosquamous dermatosis	dermatologic	rs9896243	NSF	17	44826056	C	G	G	0.825548	0.410025	0.369597	1.84398	0.640104	0.99414	1	296	7474	-0.13155	3.2234e-08	A2_Trans	CODING_TRANSCRIPT_INTRON_VARIANT	ASN
790.6	Other abnormal blood chemistry	symptoms	rs12809318	FBRSL1	12	133140840	T	C	C	0.953657	0.101491	0.781632	1.16354	0.640111	0.99414	1	590	7101	-0.062781	9.5289e-09	B2_trans	CODING_TRANSCRIPT_INTRON_VARIANT	ASN
272.1	Hyperlipidemia	endocrine/metabolic	rs75505823	LRP1	12	57540956	G	T	T	0.859933	0.322789	0.456779	1.61891	0.64015	0.99414	1	686	2472	-0.20852	3.0745e-06	A2_Trans	CODING_TRANSCRIPT_INTRON_VARIANT	ASN
402	NA	NA	rs7605877	FOXI3	2	88559025	T	C	C	1.08173	0.168061	0.778151	1.50374	0.640182	0.99414	1	598	7059	-0.071053	3.3369e-06	B2_trans	INTERGENIC_VARIANT	ASN
350.2	Abnormality of gait	neurological	rs11234800	ME3	11	86479407	G	C	C	0.880011	0.273499	0.514856	1.50415	0.640247	0.99414	1	463	7025	-0.077173	3.0702e-06	B2_trans	INTERGENIC_VARIANT	ASN
367.2	Astigmatism	sense organs	rs12567716	FOXD2	1	48197570	T	C	C	0.97988	0.0434945	0.899809	1.06708	0.640282	0.99414	1	1195	4963	-0.090753	1.4878e-06	B2_trans	INTERGENIC_VARIANT	ASN
327.3	Sleep apnea	neurological	rs76423999	SLC12A7	5	1098067	T	A	A	0.979263	0.0448507	0.896856	1.06924	0.640349	0.99414	1	371	5024	0.18412	3.8813e-07	A2_Trans	CODING_TRANSCRIPT_INTRON_VARIANT	ASN
351	Other peripheral nerve disorders	neurological	rs581342	LMNA	1	156095466	T	C	C	1.07541	0.155605	0.792722	1.45889	0.640362	0.99414	1	475	6738	0.090245	2.6355e-07	B2_trans	CODING_TRANSCRIPT_INTRON_VARIANT	ASN
690.1	Seborrheic dermatitis	dermatologic	rs9896243	NSF	17	44826056	C	G	G	0.825717	0.40997	0.369712	1.84416	0.640417	0.99414	1	288	7483	-0.13155	3.2234e-08	A2_Trans	CODING_TRANSCRIPT_INTRON_VARIANT	ASN
290	Delirium dementia and amnestic and other cognitive disorders	mental disorders	rs4830964	.	23	15515319	C	G	G	1.04099	0.0860128	0.879489	1.23214	0.640498	0.99414	1	137	7723	0.046578	2.9701e-06	B2_trans	SEQUENCE_VARIANT	ASN
296	Mood disorders	mental disorders	rs2924480	ELF5	11	34529831	T	C	C	1.02034	0.0431245	0.937643	1.11033	0.640553	0.99414	1	506	4539	-0.11648	2.817e-07	A2_Trans	CODING_TRANSCRIPT_INTRON_VARIANT	ASN
426	Cardiac conduction disorders	circulatory system	rs4830964	.	23	15515319	C	G	G	0.973602	0.0572946	0.870187	1.08931	0.640554	0.99414	1	548	7051	0.046578	2.9701e-06	B2_trans	SEQUENCE_VARIANT	ASN
418	Nonspecific chest pain	circulatory system	rs35154152	THBS3	1	155172725	T	C	C	1.04083	0.0857259	0.879856	1.23126	0.640597	0.99414	1	902	5802	-0.20528	2.3574e-11	A2_Trans	SYNONYMOUS_VARIANT	ASN
819	Skull and face fracture and other intercranial injury	injuries & poisonings	rs12809318	FBRSL1	12	133140840	T	C	C	0.955896	0.0966334	0.790963	1.15522	0.64066	0.99414	1	228	7382	-0.062781	9.5289e-09	B2_trans	CODING_TRANSCRIPT_INTRON_VARIANT	ASN
578.2	Blood in stool	digestive	rs117169628	SLC22A31	16	89262657	G	A	A	1.13482	0.270962	0.667242	1.93006	0.640672	0.99414	1	419	7396	0.081201	5.77e-07	B2_trans	SYNONYMOUS_VARIANT	ASN
706.8	Other specified diseases of sebaceous glands	dermatologic	rs721917	SFTPD	10	81706324	A	G	G	0.954437	0.0999227	0.78468	1.16092	0.640715	0.99414	1	394	7451	0.055247	2.0819e-07	B2_trans	SYNONYMOUS_VARIANT	ASN
578.8	Hemorrhage of rectum and anus	digestive	rs9367106	LOC100505711	6	41483390	G	C	C	0.946223	0.118455	0.750178	1.1935	0.640753	0.99414	1	327	7521	0.20225	3.4038e-11	B2_trans	INTERGENIC_VARIANT	ASN
458	Hypotension	circulatory system	rs622568	SEC61G	7	54647894	A	C	C	0.909404	0.203593	0.61018	1.35536	0.640896	0.99414	1	331	7514	0.11965	2.6006e-06	A2_Trans	INTERGENIC_VARIANT	ASN
250.42	Other abnormal glucose	endocrine/metabolic	rs35705950	MUC5B	11	1241221	G	T	T	0.879789	0.2747	0.513516	1.50731	0.641052	0.99414	1	499	7169	-0.11177	1.2224e-08	B2_trans,A2_Trans	UPSTREAM_GENE_VARIANT	ASN
562	Diverticulosis and diverticulitis	digestive	rs1250993	LOC101929525	10	81399565	C	G	G	0.952513	0.104356	0.776324	1.16869	0.641068	0.99414	1	407	7333	0.12403	5.3767e-08	A2_Trans	INTERGENIC_VARIANT	ASN
789	Nausea and vomiting	symptoms	rs7560588	BCL11A	2	60727416	G	A	A	0.907816	0.20746	0.604515	1.36329	0.641088	0.99414	1	423	7386	-0.12371	2.3396e-07	A2_Trans	CODING_TRANSCRIPT_INTRON_VARIANT	ASN
369	Infection of the eye	sense organs	rs72655853	SBSPON	8	73985608	A	G	G	1.28506	0.53803	0.447663	3.68889	0.641104	0.99414	1	418	7422	0.22523	8.3915e-07	A2_Trans	CODING_TRANSCRIPT_INTRON_VARIANT	ASN
296.1	Bipolar	mental disorders	rs35705950	MUC5B	11	1241221	G	T	T	1.13119	0.264476	0.673619	1.89959	0.64114	0.99414	1	105	7660	-0.11177	1.2224e-08	B2_trans,A2_Trans	UPSTREAM_GENE_VARIANT	ASN
530.1	Esophagitis, GERD and related diseases	digestive	rs7089827	TFAM	10	60157611	C	T	T	0.97827	0.0471344	0.891945	1.07295	0.641144	0.99414	1	651	5585	-0.14471	2.0338e-06	A2_Trans	THREE_PRIME_UTR_EXON_VARIANT	ASN
706.2	Sebaceous cyst	dermatologic	rs78313563	ESS2	22	19136365	G	A	A	1.18667	0.367234	0.577749	2.43735	0.641181	0.99414	1	300	7491	0.40873	6.5914e-07	A2_Trans	UPSTREAM_GENE_VARIANT	ASN
573.7	Abnormal results of function study of liver	digestive	rs72655853	SBSPON	8	73985608	A	G	G	1.16466	0.327082	0.613462	2.21113	0.64119	0.99414	1	464	6903	0.22523	8.3915e-07	A2_Trans	CODING_TRANSCRIPT_INTRON_VARIANT	ASN
371	Inflammation of the eye	sense organs	rs467843	TRAPPC13	5	64945715	A	G	G	0.972892	0.0589729	0.866696	1.0921	0.641205	0.99414	1	709	6539	-0.089724	1.7259e-06	A2_Trans	CODING_TRANSCRIPT_INTRON_VARIANT	ASN
512.7	Shortness of breath	respiratory	rs2284028	NCF4	22	37265172	A	C	C	1.07098	0.147172	0.802615	1.42907	0.641265	0.99414	1	630	6801	0.31271	4.1737e-06	A2_Trans	CODING_TRANSCRIPT_INTRON_VARIANT	ASN
366.2	Senile cataract	sense organs	rs11085727	TYK2	19	10466123	C	T	T	0.978308	0.0470712	0.89209	1.07286	0.641284	0.99414	1	574	5150	0.17253	2.3333e-18	A2_Trans,B2_trans	CODING_TRANSCRIPT_INTRON_VARIANT	ASN
316	Substance addiction and disorders	mental disorders	rs34488998	NKAIN3	8	63408372	G	A	A	0.805809	0.463428	0.324909	1.99849	0.641291	0.99414	1	230	7325	0.1355	3.4644e-06	B2_trans	CODING_TRANSCRIPT_INTRON_VARIANT	ASN
185	Cancer of prostate	neoplasms	rs12809318	FBRSL1	12	133140840	T	C	C	0.946545	0.117922	0.751218	1.19266	0.641306	0.99414	1	70	7688	-0.062781	9.5289e-09	B2_trans	CODING_TRANSCRIPT_INTRON_VARIANT	ASN
276.1	Electrolyte imbalance	endocrine/metabolic	rs1250993	LOC101929525	10	81399565	C	G	G	1.04178	0.0878661	0.876972	1.23757	0.641308	0.99414	1	366	7238	0.12403	5.3767e-08	A2_Trans	INTERGENIC_VARIANT	ASN
078	Viral warts & HPV	infectious diseases	rs9501257	HLA-DPB1	6	33055355	A	G	G	1.0466	0.0977765	0.864079	1.26768	0.64134	0.99414	1	298	7418	0.17269	4.1339e-08	A2_Trans	THREE_PRIME_UTR_EXON_VARIANT	ASN
1002	NA	NA	rs11085727	TYK2	19	10466123	C	T	T	0.952761	0.10389	0.777236	1.16793	0.641365	0.99414	1	212	7649	0.17253	2.3333e-18	A2_Trans,B2_trans	CODING_TRANSCRIPT_INTRON_VARIANT	ASN
700	Corns and callosities	dermatologic	rs67579710	THBS3	1	155173527	G	A	A	0.906982	0.209633	0.601393	1.36785	0.64141	0.99414	1	216	7630	-0.10348	1.0252e-09	B2_trans	CODING_TRANSCRIPT_INTRON_VARIANT	ASN
389.4	Tinnitus	sense organs	rs76423999	SLC12A7	5	1098067	T	A	A	1.0253	0.0536427	0.922973	1.13897	0.641415	0.99414	1	1182	5480	0.18412	3.8813e-07	A2_Trans	CODING_TRANSCRIPT_INTRON_VARIANT	ASN
433.3	Cerebral ischemia	circulatory system	rs5023077	FBRSL1	12	133141973	T	C	C	1.05388	0.112708	0.844992	1.3144	0.641508	0.99414	1	160	7685	-0.090901	1.5172e-06	A2_Trans	CODING_TRANSCRIPT_INTRON_VARIANT	ASN
304	Adjustment reaction	mental disorders	rs12660421	FOXP4-AS1	6	41488378	G	A	A	1.02617	0.0554881	0.920422	1.14406	0.641551	0.99414	1	788	6020	0.35506	1.1424e-09	A2_Trans	DOWNSTREAM_GENE_VARIANT	ASN
296	Mood disorders	mental disorders	rs12567716	FOXD2	1	48197570	T	C	C	1.01761	0.0375074	0.945489	1.09524	0.641555	0.99414	1	506	4539	-0.090753	1.4878e-06	B2_trans	INTERGENIC_VARIANT	ASN
250.4	Abnormal glucose	endocrine/metabolic	rs7560588	BCL11A	2	60727416	G	A	A	1.05302	0.110985	0.847165	1.30891	0.641558	0.99414	1	662	6292	-0.12371	2.3396e-07	A2_Trans	CODING_TRANSCRIPT_INTRON_VARIANT	ASN
426	Cardiac conduction disorders	circulatory system	rs76073397	MIR548H2	16	11386452	T	C	C	1.06241	0.130059	0.823352	1.37088	0.64159	0.99414	1	548	7051	0.14454	9.6663e-07	A2_Trans,B2_trans	INTERGENIC_VARIANT	ASN
427.9	Palpitations	circulatory system	rs495828	ABO	9	136154867	G	T	T	1.05776	0.120642	0.83502	1.33992	0.641601	0.99414	1	280	7541	-0.13432	6.5649e-10	A2_Trans	UPSTREAM_GENE_VARIANT	ASN
427	Cardiac dysrhythmias	circulatory system	rs3746539	PTPRT	20	40702071	G	A	A	1.02421	0.0514051	0.926051	1.13278	0.641619	0.99414	1	775	6129	0.05405	1.7723e-06	B2_trans	THREE_PRIME_UTR_EXON_VARIANT	ASN
272.1	Hyperlipidemia	endocrine/metabolic	rs62200027	CASC20	20	6469515	G	A	A	1.02414	0.0512675	0.926235	1.1324	0.641706	0.99414	1	686	2472	-0.053006	3.3456e-06	B2_trans,A2_Trans	NON_CODING_TRANSCRIPT_INTRON_VARIANT	ASN
301	Personality disorders	mental disorders	rs1405655	NR1H2	19	50882619	T	C	C	1.0642	0.133759	0.818782	1.38319	0.641784	0.99414	1	116	7746	0.075181	1.1208e-11	B2_trans,A2_Trans	CODING_TRANSCRIPT_INTRON_VARIANT	ASN
433.3	Cerebral ischemia	circulatory system	rs12567716	FOXD2	1	48197570	T	C	C	1.04985	0.104564	0.855304	1.28864	0.641786	0.99414	1	160	7685	-0.090753	1.4878e-06	B2_trans	INTERGENIC_VARIANT	ASN
465.2	Acute pharyngitis	respiratory	rs7960611	CLEC1A	12	10230416	G	A	A	0.944609	0.122505	0.742977	1.20096	0.641821	0.99414	1	566	7296	-0.1584	3.3086e-07	A2_Trans	CODING_TRANSCRIPT_INTRON_VARIANT	ASN
769	Nonallopathic lesions NEC	symptoms	rs732990	CIB4	2	26842146	C	G	G	0.938114	0.137343	0.716719	1.2279	0.64183	0.99414	1	47	7721	0.056389	5.6358e-07	B2_trans	CODING_TRANSCRIPT_INTRON_VARIANT	ASN
599.4	Urinary incontinence	genitourinary	rs11085727	TYK2	19	10466123	C	T	T	0.955763	0.0972855	0.789842	1.15654	0.641873	0.99414	1	249	7578	0.17253	2.3333e-18	A2_Trans,B2_trans	CODING_TRANSCRIPT_INTRON_VARIANT	ASN
695	Erythematous conditions	dermatologic	rs72711165	TMEM65	8	125336564	T	C	C	1.05805	0.121361	0.834074	1.34217	0.641953	0.99414	1	331	7404	0.18279	6.0907e-07	B2_trans	CODING_TRANSCRIPT_INTRON_VARIANT	ASN
280	Iron deficiency anemias	hematopoietic	rs505922	ABO	9	136149229	T	C	C	0.957978	0.0923386	0.799386	1.14803	0.641983	0.99414	1	195	7593	-0.099884	2.0889e-20	B2_trans	CODING_TRANSCRIPT_INTRON_VARIANT	ASN
365.11	Primary open angle glaucoma	sense organs	rs117169628	SLC22A31	16	89262657	G	A	A	1.14295	0.287378	0.650742	2.00744	0.641986	0.99414	1	98	7659	0.081201	5.77e-07	B2_trans	SYNONYMOUS_VARIANT	ASN
585.3	Chronic renal failure [CKD]	genitourinary	rs467843	TRAPPC13	5	64945715	A	G	G	1.03184	0.0674245	0.904108	1.17762	0.642027	0.99414	1	209	7210	-0.089724	1.7259e-06	A2_Trans	CODING_TRANSCRIPT_INTRON_VARIANT	ASN
389.1	Sensorineural hearing loss	sense organs	rs622568	SEC61G	7	54647894	A	C	C	1.04318	0.0909293	0.872888	1.24669	0.642027	0.99414	1	775	5403	0.11965	2.6006e-06	A2_Trans	INTERGENIC_VARIANT	ASN
512.7	Shortness of breath	respiratory	rs11234800	ME3	11	86479407	G	C	C	0.902843	0.219953	0.586662	1.38943	0.642163	0.99414	1	630	6801	-0.077173	3.0702e-06	B2_trans	INTERGENIC_VARIANT	ASN
401	Hypertension	circulatory system	rs7579014	BCL11A	2	60707894	G	A	A	1.0399	0.0842	0.881697	1.22648	0.642198	0.99414	1	431	3446	-0.05629	1.2614e-06	B2_trans	CODING_TRANSCRIPT_INTRON_VARIANT	ASN
395	Heart valve disorders	circulatory system	rs9268576	HLA-DRA	6	32395641	T	C	C	1.06996	0.14556	0.804394	1.42321	0.642225	0.99414	1	162	7664	0.095134	9.9752e-07	B2_trans	INTERGENIC_VARIANT	ASN
596	Other disorders of bladder	genitourinary	rs111837807	CCHCR1	6	31121232	T	C	C	1.0752	0.156073	0.791846	1.45995	0.642233	0.99414	1	192	7666	0.20363	2.152e-11	A2_Trans,B2_trans	CODING_TRANSCRIPT_INTRON_VARIANT	ASN
078	Viral warts & HPV	infectious diseases	rs766826	ELF5	11	34528766	C	T	T	1.04463	0.0939851	0.868884	1.25592	0.642242	0.99414	1	298	7418	-0.082134	1.155e-11	B2_trans	CODING_TRANSCRIPT_INTRON_VARIANT	ASN
840.3	Joint/ligament sprain	injuries & poisonings	rs76073397	MIR548H2	16	11386452	T	C	C	0.919583	0.180493	0.645587	1.30987	0.642305	0.99414	1	363	7471	0.14454	9.6663e-07	A2_Trans,B2_trans	INTERGENIC_VARIANT	ASN
1010.1	NA	NA	rs9577395	ATP11A	13	113534984	C	G	G	1.04023	0.0849147	0.880741	1.22859	0.642327	0.99414	1	629	6938	0.064829	8.6068e-07	B2_trans,A2_Trans	CODING_TRANSCRIPT_INTRON_VARIANT	ASN
272.12	Hyperglyceridemia	endocrine/metabolic	rs7671107	LOC101929161	4	25449225	G	A	A	1.04601	0.0968536	0.865152	1.26467	0.642352	0.99414	1	214	7551	-0.064456	1.0803e-06	B2_trans	INTERGENIC_VARIANT	ASN
271.3	Intestinal disaccharidase deficiencies and disaccharide malabsorption	endocrine/metabolic	rs1250993	LOC101929525	10	81399565	C	G	G	1.06126	0.128039	0.825728	1.36399	0.642361	0.99414	1	270	7589	0.12403	5.3767e-08	A2_Trans	INTERGENIC_VARIANT	ASN
274	Gout and other crystal arthropathies	endocrine/metabolic	rs1878527	ANKRD30BL	2	133056313	T	C	C	0.937064	0.139981	0.712225	1.23288	0.642377	0.99414	1	220	6665	-0.077457	2.0215e-06	B2_trans	INTERGENIC_VARIANT	ASN
078	Viral warts & HPV	infectious diseases	rs34488998	NKAIN3	8	63408372	G	A	A	0.699125	0.770902	0.154299	3.16773	0.642437	0.99414	1	298	7418	0.1355	3.4644e-06	B2_trans	CODING_TRANSCRIPT_INTRON_VARIANT	ASN
562	Diverticulosis and diverticulitis	digestive	rs9497053	UTRN	6	145026256	G	A	A	1.04364	0.0920035	0.871438	1.24987	0.642462	0.99414	1	407	7333	-0.064841	1.0064e-06	B2_trans	CODING_TRANSCRIPT_INTRON_VARIANT	ASN
726.1	Enthesopathy	musculoskeletal	rs7089827	TFAM	10	60157611	C	T	T	1.03265	0.0692096	0.901659	1.18267	0.642482	0.99414	1	619	6777	-0.14471	2.0338e-06	A2_Trans	THREE_PRIME_UTR_EXON_VARIANT	ASN
427.21	Atrial fibrillation	circulatory system	rs60869999	MYO1C	17	1390948	A	T	T	1.04734	0.0996427	0.861534	1.27322	0.642495	0.99414	1	112	7562	0.059541	2.9039e-06	B2_trans	CODING_TRANSCRIPT_INTRON_VARIANT	ASN
745	Pain in joint	musculoskeletal	rs9577395	ATP11A	13	113534984	C	G	G	1.02123	0.0452531	0.934551	1.11594	0.642514	0.99414	1	941	2702	0.064829	8.6068e-07	B2_trans,A2_Trans	CODING_TRANSCRIPT_INTRON_VARIANT	ASN
512.8	Cough	respiratory	rs9461128	TMEM14B	6	10753875	T	C	C	1.05999	0.125602	0.828682	1.35585	0.642782	0.99414	1	1119	5936	0.13046	3.4269e-06	B2_trans	CODING_TRANSCRIPT_INTRON_VARIANT	ASN
285	Other anemias	hematopoietic	rs13050728	IFNAR2	21	34615210	T	C	C	0.972305	0.0605663	0.863472	1.09485	0.642844	0.99414	1	410	6920	-0.10657	4.0686e-21	B2_trans,A2_Trans	CODING_TRANSCRIPT_INTRON_VARIANT	ASN
371.21	Allergic conjunctivitis	sense organs	rs467843	TRAPPC13	5	64945715	A	G	G	1.04964	0.104506	0.855231	1.28823	0.642968	0.99414	1	321	7515	-0.089724	1.7259e-06	A2_Trans	CODING_TRANSCRIPT_INTRON_VARIANT	ASN
704	Diseases of hair and hair follicles	dermatologic	rs467843	TRAPPC13	5	64945715	A	G	G	0.953411	0.102989	0.779141	1.16666	0.643188	0.99414	1	306	7519	-0.089724	1.7259e-06	A2_Trans	CODING_TRANSCRIPT_INTRON_VARIANT	ASN
327.32	Obstructive sleep apnea	neurological	rs72655853	SBSPON	8	73985608	A	G	G	1.11158	0.228356	0.710498	1.73907	0.643201	0.99414	1	400	5480	0.22523	8.3915e-07	A2_Trans	CODING_TRANSCRIPT_INTRON_VARIANT	ASN
1010.2	NA	NA	rs732990	CIB4	2	26842146	C	G	G	1.04322	0.0913434	0.872217	1.24775	0.643205	0.99414	1	1002	6299	0.056389	5.6358e-07	B2_trans	CODING_TRANSCRIPT_INTRON_VARIANT	ASN
428.1	Congestive heart failure (CHF) NOS	circulatory system	rs35154152	THBS3	1	155172725	T	C	C	0.911279	0.200572	0.61507	1.35014	0.643217	0.99414	1	162	7675	-0.20528	2.3574e-11	A2_Trans	SYNONYMOUS_VARIANT	ASN
769	Nonallopathic lesions NEC	symptoms	rs35154152	THBS3	1	155172725	T	C	C	1.07425	0.154635	0.793381	1.45456	0.643219	0.99414	1	47	7721	-0.20528	2.3574e-11	A2_Trans	SYNONYMOUS_VARIANT	ASN
250	Diabetes mellitus	endocrine/metabolic	rs72711165	TMEM65	8	125336564	T	C	C	0.972051	0.0611996	0.862176	1.09593	0.643227	0.99414	1	272	5384	0.18279	6.0907e-07	B2_trans	CODING_TRANSCRIPT_INTRON_VARIANT	ASN
495	Asthma	respiratory	rs77534576	DLX4	17	47940666	C	T	T	1.0908	0.187635	0.755144	1.57565	0.643231	0.99414	1	273	7109	0.20794	1.7585e-10	B2_trans	INTERGENIC_VARIANT	ASN
272.13	Mixed hyperlipidemia	endocrine/metabolic	rs766826	ELF5	11	34528766	C	T	T	1.02672	0.0569421	0.9183	1.14795	0.643253	0.99414	1	526	6428	-0.082134	1.155e-11	B2_trans	CODING_TRANSCRIPT_INTRON_VARIANT	ASN
740.9	Osteoarthrosis NOS	musculoskeletal	rs13050728	IFNAR2	21	34615210	T	C	C	1.02379	0.0508014	0.926766	1.13098	0.643453	0.99414	1	587	6311	-0.10657	4.0686e-21	B2_trans,A2_Trans	CODING_TRANSCRIPT_INTRON_VARIANT	ASN
578.2	Blood in stool	digestive	rs147812915	KAT7	17	47858295	C	T	T	1.13613	0.275734	0.661796	1.95045	0.643454	0.99414	1	419	7396	0.23438	1.0943e-07	A2_Trans	INTERGENIC_VARIANT	ASN
269	Proteinuria	endocrine/metabolic	rs915823	TMPRSS2	21	42851454	A	C	C	1.06114	0.128197	0.82537	1.36425	0.643455	0.99414	1	145	7716	-0.066039	1.6687e-06	B2_trans	CODING_TRANSCRIPT_INTRON_VARIANT	ASN
272.12	Hyperglyceridemia	endocrine/metabolic	rs77534576	DLX4	17	47940666	C	T	T	0.870509	0.299627	0.483871	1.56609	0.643485	0.99414	1	214	7551	0.20794	1.7585e-10	B2_trans	INTERGENIC_VARIANT	ASN
716.9	Arthropathy NOS	musculoskeletal	rs147812915	KAT7	17	47858295	C	T	T	0.868642	0.304293	0.478438	1.57709	0.643513	0.99414	1	361	7448	0.23438	1.0943e-07	A2_Trans	INTERGENIC_VARIANT	ASN
706	Diseases of sebaceous glands	dermatologic	rs495828	ABO	9	136154867	G	T	T	0.968122	0.0700155	0.843981	1.11052	0.643569	0.99414	1	730	6498	-0.13432	6.5649e-10	A2_Trans	UPSTREAM_GENE_VARIANT	ASN
368	Visual disturbances	sense organs	rs60305836	CDH8	16	61709381	A	C	C	0.921471	0.176747	0.65168	1.30296	0.643569	0.99414	1	823	6499	0.086719	1.1846e-06	B2_trans	CODING_TRANSCRIPT_INTRON_VARIANT	ASN
760	Back pain	symptoms	rs2284028	NCF4	22	37265172	A	C	C	0.961036	0.0858937	0.812132	1.13724	0.643575	0.99414	1	803	3511	0.31271	4.1737e-06	A2_Trans	CODING_TRANSCRIPT_INTRON_VARIANT	ASN
722	Intervertebral disc disorders	musculoskeletal	rs62200027	CASC20	20	6469515	G	A	A	1.03001	0.0639249	0.90872	1.1675	0.643638	0.99414	1	494	6677	-0.053006	3.3456e-06	B2_trans,A2_Trans	NON_CODING_TRANSCRIPT_INTRON_VARIANT	ASN
523.31	Acute periodontitis	digestive	rs67959919	LZTFL1	3	45871908	G	A	A	0.920223	0.179742	0.646988	1.30885	0.643688	0.99414	1	295	7284	0.59355	1.6043e-80	A2_Trans	CODING_TRANSCRIPT_INTRON_VARIANT	ASN
274.1	Gout	endocrine/metabolic	rs467843	TRAPPC13	5	64945715	A	G	G	0.975844	0.0528678	0.879791	1.08238	0.643709	0.99414	1	205	6697	-0.089724	1.7259e-06	A2_Trans	CODING_TRANSCRIPT_INTRON_VARIANT	ASN
375.1	Dry eyes	sense organs	rs11234800	ME3	11	86479407	G	C	C	0.914268	0.193814	0.625314	1.33674	0.64375	0.99414	1	838	5970	-0.077173	3.0702e-06	B2_trans	INTERGENIC_VARIANT	ASN
433.31	Transient cerebral ischemia	circulatory system	rs62200027	CASC20	20	6469515	G	A	A	0.943542	0.125671	0.737547	1.20707	0.643768	0.99414	1	149	7714	-0.053006	3.3456e-06	B2_trans,A2_Trans	NON_CODING_TRANSCRIPT_INTRON_VARIANT	ASN
562.1	Diverticulosis	digestive	rs10129899	LINC00637	14	104330432	C	A	A	1.04675	0.0988087	0.862454	1.27042	0.643803	0.99414	1	393	7399	-0.057002	2.1916e-06	B2_trans	INTERGENIC_VARIANT	ASN
939	Atopic/contact dermatitis due to other or unspecified	dermatologic	rs495828	ABO	9	136154867	G	T	T	1.02696	0.0575314	0.917448	1.14954	0.643822	0.99414	1	889	5826	-0.13432	6.5649e-10	A2_Trans	UPSTREAM_GENE_VARIANT	ASN
785	Abdominal pain	symptoms	rs117169628	SLC22A31	16	89262657	G	A	A	0.933097	0.149879	0.695584	1.25171	0.644069	0.99414	1	837	6243	0.081201	5.77e-07	B2_trans	SYNONYMOUS_VARIANT	ASN
110.11	Dermatophytosis of nail	infectious diseases	rs9896243	NSF	17	44826056	C	G	G	1.12673	0.258341	0.679078	1.86948	0.644172	0.99414	1	350	7230	-0.13155	3.2234e-08	A2_Trans	CODING_TRANSCRIPT_INTRON_VARIANT	ASN
070.2	Viral hepatitis B	infectious diseases	rs111783124	LOC101928126	21	35362848	G	A	A	1.06363	0.133572	0.818645	1.38194	0.644187	0.99414	1	71	7724	0.13532	2.1558e-07	A2_Trans	INTERGENIC_VARIANT	ASN
526	Diseases of the jaws	digestive	rs2284028	NCF4	22	37265172	A	C	C	0.881452	0.273219	0.515981	1.50579	0.644192	0.99414	1	305	7565	0.31271	4.1737e-06	A2_Trans	CODING_TRANSCRIPT_INTRON_VARIANT	ASN
1010.7	NA	NA	rs915823	TMPRSS2	21	42851454	A	C	C	1.0297	0.0633848	0.909401	1.1659	0.644318	0.99414	1	741	1027	-0.066039	1.6687e-06	B2_trans	CODING_TRANSCRIPT_INTRON_VARIANT	ASN
706	Diseases of sebaceous glands	dermatologic	rs1453205	LOC101928196	2	19901073	C	T	T	0.974509	0.0559311	0.873328	1.08741	0.64432	0.99414	1	730	6498	0.096992	3.6368e-06	A2_Trans	INTERGENIC_VARIANT	ASN
696	Psoriasis and related disorders	dermatologic	rs76073397	MIR548H2	16	11386452	T	C	C	0.926934	0.164356	0.671659	1.27923	0.644341	0.99414	1	142	7650	0.14454	9.6663e-07	A2_Trans,B2_trans	INTERGENIC_VARIANT	ASN
720	Spinal stenosis	musculoskeletal	rs11234800	ME3	11	86479407	G	C	C	0.876626	0.285243	0.501205	1.53325	0.644352	0.99414	1	239	7426	-0.077173	3.0702e-06	B2_trans	INTERGENIC_VARIANT	ASN
523	Gingival and periodontal diseases	digestive	rs10774671	OAS1	12	113357193	G	A	A	0.977227	0.0499046	0.886169	1.07764	0.64436	0.99414	1	407	6118	0.12569	3.6032e-11	A2_Trans	SPLICE_ACCEPTOR_VARIANT	ASN
296.1	Bipolar	mental disorders	rs72711165	TMEM65	8	125336564	T	C	C	0.936657	0.141768	0.709426	1.23667	0.644378	0.99414	1	105	7660	0.18279	6.0907e-07	B2_trans	CODING_TRANSCRIPT_INTRON_VARIANT	ASN
523.32	Chronic periodontitis	digestive	rs111783124	LOC101928126	21	35362848	G	A	A	1.05069	0.107118	0.851713	1.29614	0.64439	0.99414	1	306	7305	0.13532	2.1558e-07	A2_Trans	INTERGENIC_VARIANT	ASN
564	Functional digestive disorders	digestive	rs60869999	MYO1C	17	1390948	A	T	T	1.05443	0.114901	0.841811	1.32076	0.644592	0.99414	1	331	7460	0.059541	2.9039e-06	B2_trans	CODING_TRANSCRIPT_INTRON_VARIANT	ASN
720.1	Spinal stenosis of lumbar region	musculoskeletal	rs61667602	CRHR1	17	43785349	T	C	C	1.1689	0.338522	0.602042	2.26948	0.644791	0.99414	1	156	7685	-0.093554	9.1279e-12	B2_trans	FIVE_PRIME_UTR_INTRON_VARIANT	ASN
523.3	Periodontitis (acute or chronic)	digestive	rs9461128	TMEM14B	6	10753875	T	C	C	1.0668	0.140322	0.810292	1.40451	0.64492	0.99414	1	390	6934	0.13046	3.4269e-06	B2_trans	CODING_TRANSCRIPT_INTRON_VARIANT	ASN
721	Spondylosis and allied disorders	musculoskeletal	rs76423999	SLC12A7	5	1098067	T	A	A	1.03228	0.0689462	0.901802	1.18164	0.644932	0.99414	1	486	6841	0.18412	3.8813e-07	A2_Trans	CODING_TRANSCRIPT_INTRON_VARIANT	ASN
454	Varicose veins	circulatory system	rs12567716	FOXD2	1	48197570	T	C	C	1.05194	0.109898	0.848094	1.30477	0.644998	0.99414	1	142	7728	-0.090753	1.4878e-06	B2_trans	INTERGENIC_VARIANT	ASN
355.1	Chronic pain syndrome	neurological	rs34488998	NKAIN3	8	63408372	G	A	A	0.728944	0.686336	0.189882	2.79836	0.645053	0.99414	1	144	7675	0.1355	3.4644e-06	B2_trans	CODING_TRANSCRIPT_INTRON_VARIANT	ASN
427.3	Other specified cardiac dysrhythmias	circulatory system	rs12809318	FBRSL1	12	133140840	T	C	C	1.06153	0.129644	0.82334	1.36863	0.645096	0.99414	1	397	7431	-0.062781	9.5289e-09	B2_trans	CODING_TRANSCRIPT_INTRON_VARIANT	ASN
261	Vitamin deficiency	endocrine/metabolic	rs2284028	NCF4	22	37265172	A	C	C	1.05077	0.107535	0.85109	1.29731	0.645112	0.99414	1	726	5942	0.31271	4.1737e-06	A2_Trans	CODING_TRANSCRIPT_INTRON_VARIANT	ASN
110.12	Althete's foot	infectious diseases	rs766826	ELF5	11	34528766	C	T	T	0.951574	0.107794	0.77035	1.17543	0.645168	0.99414	1	318	7487	-0.082134	1.155e-11	B2_trans	CODING_TRANSCRIPT_INTRON_VARIANT	ASN
706.1	Acne	dermatologic	rs10129899	LINC00637	14	104330432	C	A	A	1.0437	0.0928888	0.869979	1.25211	0.645176	0.99414	1	239	7490	-0.057002	2.1916e-06	B2_trans	INTERGENIC_VARIANT	ASN
208	Benign neoplasm of colon	neoplasms	rs467843	TRAPPC13	5	64945715	A	G	G	1.02557	0.0548368	0.921061	1.14194	0.645195	0.99414	1	581	6372	-0.089724	1.7259e-06	A2_Trans	CODING_TRANSCRIPT_INTRON_VARIANT	ASN
514	Abnormal findings examination of lungs	respiratory	rs732990	CIB4	2	26842146	C	G	G	0.930521	0.156393	0.684864	1.2643	0.645197	0.99414	1	259	7576	0.056389	5.6358e-07	B2_trans	CODING_TRANSCRIPT_INTRON_VARIANT	ASN
578.2	Blood in stool	digestive	rs12660421	FOXP4-AS1	6	41488378	G	A	A	1.0514	0.108864	0.849379	1.30147	0.645234	0.99414	1	419	7396	0.35506	1.1424e-09	A2_Trans	DOWNSTREAM_GENE_VARIANT	ASN
770	Myalgia and myositis unspecified	symptoms	rs9497053	UTRN	6	145026256	G	A	A	1.04026	0.0857377	0.879346	1.23061	0.645289	0.99414	1	329	7364	-0.064841	1.0064e-06	B2_trans	CODING_TRANSCRIPT_INTRON_VARIANT	ASN
428	Congestive heart failure; nonhypertensive	circulatory system	rs5023077	FBRSL1	12	133141973	T	C	C	1.04301	0.091499	0.871777	1.24788	0.645332	0.99414	1	168	7550	-0.090901	1.5172e-06	A2_Trans	CODING_TRANSCRIPT_INTRON_VARIANT	ASN
596	Other disorders of bladder	genitourinary	rs3746539	PTPRT	20	40702071	G	A	A	0.951597	0.107811	0.770343	1.1755	0.645381	0.99414	1	192	7666	0.05405	1.7723e-06	B2_trans	THREE_PRIME_UTR_EXON_VARIANT	ASN
427.21	Atrial fibrillation	circulatory system	rs622568	SEC61G	7	54647894	A	C	C	0.926865	0.165039	0.670711	1.28085	0.64539	0.99414	1	112	7562	0.11965	2.6006e-06	A2_Trans	INTERGENIC_VARIANT	ASN
208	Benign neoplasm of colon	neoplasms	rs117169628	SLC22A31	16	89262657	G	A	A	0.927263	0.164137	0.672185	1.27914	0.645449	0.99414	1	581	6372	0.081201	5.77e-07	B2_trans	SYNONYMOUS_VARIANT	ASN
530.11	GERD	digestive	rs721917	SFTPD	10	81706324	A	G	G	1.0193	0.0415419	0.939593	1.10576	0.645459	0.99414	1	657	5677	0.055247	2.0819e-07	B2_trans	SYNONYMOUS_VARIANT	ASN
041	Bacterial infection NOS	infectious diseases	rs505922	ABO	9	136149229	T	C	C	1.04945	0.104914	0.854393	1.28903	0.64549	0.99414	1	303	7561	-0.099884	2.0889e-20	B2_trans	CODING_TRANSCRIPT_INTRON_VARIANT	ASN
735.1	Flat foot	musculoskeletal	rs11085727	TYK2	19	10466123	C	T	T	0.963516	0.0808027	0.822393	1.12886	0.645542	0.99414	1	280	7428	0.17253	2.3333e-18	A2_Trans,B2_trans	CODING_TRANSCRIPT_INTRON_VARIANT	ASN
244	Hypothyroidism	endocrine/metabolic	rs505922	ABO	9	136149229	T	C	C	1.03404	0.0727792	0.896576	1.19258	0.645577	0.99414	1	109	7499	-0.099884	2.0889e-20	B2_trans	CODING_TRANSCRIPT_INTRON_VARIANT	ASN
339	Other headache syndromes	neurological	rs9577395	ATP11A	13	113534984	C	G	G	0.973243	0.0590289	0.866914	1.09261	0.645906	0.99414	1	807	6108	0.064829	8.6068e-07	B2_trans,A2_Trans	CODING_TRANSCRIPT_INTRON_VARIANT	ASN
764	Sciatica	symptoms	rs1405655	NR1H2	19	50882619	T	C	C	1.05299	0.112389	0.844808	1.31247	0.645938	0.99414	1	337	7426	0.075181	1.1208e-11	B2_trans,A2_Trans	CODING_TRANSCRIPT_INTRON_VARIANT	ASN
760	Back pain	symptoms	rs72711165	TMEM65	8	125336564	T	C	C	0.975234	0.0545879	0.876281	1.08536	0.645943	0.99414	1	803	3511	0.18279	6.0907e-07	B2_trans	CODING_TRANSCRIPT_INTRON_VARIANT	ASN
796	Elevated prostate specific antigen [PSA]	genitourinary	rs1878527	ANKRD30BL	2	133056313	T	C	C	0.910612	0.203873	0.610656	1.35791	0.646018	0.99414	1	143	7468	-0.077457	2.0215e-06	B2_trans	INTERGENIC_VARIANT	ASN
721.1	Spondylosis without myelopathy	musculoskeletal	rs9497053	UTRN	6	145026256	G	A	A	0.970278	0.0656985	0.853048	1.10362	0.646042	0.99414	1	476	6911	-0.064841	1.0064e-06	B2_trans	CODING_TRANSCRIPT_INTRON_VARIANT	ASN
721.1	Spondylosis without myelopathy	musculoskeletal	rs2284028	NCF4	22	37265172	A	C	C	0.93424	0.148168	0.698776	1.24905	0.646173	0.99414	1	476	6911	0.31271	4.1737e-06	A2_Trans	CODING_TRANSCRIPT_INTRON_VARIANT	ASN
600	Hyperplasia of prostate	genitourinary	rs5023077	FBRSL1	12	133141973	T	C	C	0.972801	0.0600685	0.864756	1.09435	0.646183	0.99414	1	380	6600	-0.090901	1.5172e-06	A2_Trans	CODING_TRANSCRIPT_INTRON_VARIANT	ASN
465	Acute upper respiratory infections of multiple or unspecified sites	respiratory	rs12809318	FBRSL1	12	133140840	T	C	C	0.970697	0.0648022	0.854917	1.10216	0.646265	0.99414	1	1210	5761	-0.062781	9.5289e-09	B2_trans	CODING_TRANSCRIPT_INTRON_VARIANT	ASN
070.2	Viral hepatitis B	infectious diseases	rs111837807	CCHCR1	6	31121232	T	C	C	0.931489	0.154658	0.687911	1.26131	0.646314	0.99414	1	71	7724	0.20363	2.152e-11	A2_Trans,B2_trans	CODING_TRANSCRIPT_INTRON_VARIANT	ASN
521.2	Dental abrasion, erosion and attrition	digestive	rs67579710	THBS3	1	155173527	G	A	A	0.921893	0.177235	0.651356	1.3048	0.646336	0.99414	1	251	7530	-0.10348	1.0252e-09	B2_trans	CODING_TRANSCRIPT_INTRON_VARIANT	ASN
371.3	Inflammation of eyelids	sense organs	rs147812915	KAT7	17	47858295	C	T	T	0.903071	0.222244	0.584181	1.39603	0.646414	0.99414	1	536	7043	0.23438	1.0943e-07	A2_Trans	INTERGENIC_VARIANT	ASN
426.7	Abnormal electrocardiogram [ECG] [EKG]	circulatory system	rs13050728	IFNAR2	21	34615210	T	C	C	0.955521	0.0991888	0.786703	1.16057	0.646446	0.99414	1	498	7324	-0.10657	4.0686e-21	B2_trans,A2_Trans	CODING_TRANSCRIPT_INTRON_VARIANT	ASN
755.1	Congenital deformities of feet	congenital anomalies	rs7671107	LOC101929161	4	25449225	G	A	A	0.947014	0.118688	0.750463	1.19504	0.646455	0.99414	1	264	7598	-0.064456	1.0803e-06	B2_trans	INTERGENIC_VARIANT	ASN
573.7	Abnormal results of function study of liver	digestive	rs9501257	HLA-DPB1	6	33055355	A	G	G	1.03302	0.0708334	0.899112	1.18686	0.646535	0.99414	1	464	6903	0.17269	4.1339e-08	A2_Trans	THREE_PRIME_UTR_EXON_VARIANT	ASN
599.5	Frequency of urination and polyuria	genitourinary	rs35154152	THBS3	1	155172725	T	C	C	0.929959	0.15835	0.681829	1.26839	0.646544	0.99414	1	398	7286	-0.20528	2.3574e-11	A2_Trans	SYNONYMOUS_VARIANT	ASN
1010.6	NA	NA	rs111783124	LOC101928126	21	35362848	G	A	A	1.08199	0.171901	0.772505	1.51546	0.646652	0.99414	1	125	7714	0.13532	2.1558e-07	A2_Trans	INTERGENIC_VARIANT	ASN
401.2	Hypertensive heart and/or renal disease	circulatory system	rs76423999	SLC12A7	5	1098067	T	A	A	1.03733	0.0799628	0.886854	1.21334	0.646714	0.99414	1	345	7160	0.18412	3.8813e-07	A2_Trans	CODING_TRANSCRIPT_INTRON_VARIANT	ASN
840	Sprains and strains	injuries & poisonings	rs12660421	FOXP4-AS1	6	41488378	G	A	A	1.02891	0.0621863	0.910846	1.16228	0.646714	0.99414	1	892	6296	0.35506	1.1424e-09	A2_Trans	DOWNSTREAM_GENE_VARIANT	ASN
300.11	Generalized anxiety disorder	mental disorders	rs2284028	NCF4	22	37265172	A	C	C	1.08102	0.169984	0.774716	1.50843	0.646732	0.99414	1	298	7304	0.31271	4.1737e-06	A2_Trans	CODING_TRANSCRIPT_INTRON_VARIANT	ASN
706.1	Acne	dermatologic	rs1453205	LOC101928196	2	19901073	C	T	T	1.04007	0.0857219	0.879213	1.23035	0.646762	0.99414	1	239	7490	0.096992	3.6368e-06	A2_Trans	INTERGENIC_VARIANT	ASN
297.1	Suicidal ideation	mental disorders	rs7605877	FOXI3	2	88559025	T	C	C	1.09898	0.206005	0.7339	1.64566	0.646848	0.99414	1	212	7601	-0.071053	3.3369e-06	B2_trans	INTERGENIC_VARIANT	ASN
295.1	Schizophrenia	mental disorders	rs2277732	DPP9	19	4723670	C	A	A	1.07178	0.151333	0.796695	1.44185	0.646891	0.99414	1	57	7794	0.11697	6.1912e-22	B2_trans,A2_Trans	FIVE_PRIME_UTR_INTRON_VARIANT	ASN
735.3	Hallux valgus (Bunion)	musculoskeletal	rs75505823	LRP1	12	57540956	G	T	T	0.656775	0.9178	0.108689	3.96871	0.646905	0.99414	1	169	7667	-0.20852	3.0745e-06	A2_Trans	CODING_TRANSCRIPT_INTRON_VARIANT	ASN
300	Anxiety disorders	mental disorders	rs111783124	LOC101928126	21	35362848	G	A	A	0.9756	0.0539318	0.877738	1.08437	0.646923	0.99414	1	525	4286	0.13532	2.1558e-07	A2_Trans	INTERGENIC_VARIANT	ASN
562	Diverticulosis and diverticulitis	digestive	rs766826	ELF5	11	34528766	C	T	T	1.04597	0.0981608	0.862911	1.26787	0.647026	0.99414	1	407	7333	-0.082134	1.155e-11	B2_trans	CODING_TRANSCRIPT_INTRON_VARIANT	ASN
367.1	Myopia	sense organs	rs581342	LMNA	1	156095466	T	C	C	1.05863	0.124454	0.829482	1.35107	0.647112	0.99414	1	1161	5255	0.090245	2.6355e-07	B2_trans	CODING_TRANSCRIPT_INTRON_VARIANT	ASN
716	Other arthropathies	musculoskeletal	rs6869036	MGAT1	5	180223327	C	T	T	1.1027	0.21357	0.725551	1.67591	0.647118	0.99414	1	431	7252	0.25536	1.7578e-06	A2_Trans	FIVE_PRIME_UTR_INTRON_VARIANT	ASN
318	Tobacco use disorder	mental disorders	rs78313563	ESS2	22	19136365	G	A	A	0.915708	0.192388	0.628053	1.33511	0.647163	0.99414	1	677	5917	0.40873	6.5914e-07	A2_Trans	UPSTREAM_GENE_VARIANT	ASN
476	Allergic rhinitis	respiratory	rs622568	SEC61G	7	54647894	A	C	C	0.963915	0.0803156	0.823519	1.12824	0.64724	0.99414	1	798	5567	0.11965	2.6006e-06	A2_Trans	INTERGENIC_VARIANT	ASN
593	Hematuria	genitourinary	rs3746539	PTPRT	20	40702071	G	A	A	0.962909	0.0825999	0.818986	1.13213	0.647256	0.99414	1	299	7400	0.05405	1.7723e-06	B2_trans	THREE_PRIME_UTR_EXON_VARIANT	ASN
690.1	Seborrheic dermatitis	dermatologic	rs72655853	SBSPON	8	73985608	A	G	G	1.27809	0.536282	0.446762	3.65632	0.647291	0.99414	1	288	7483	0.22523	8.3915e-07	A2_Trans	CODING_TRANSCRIPT_INTRON_VARIANT	ASN
769	Nonallopathic lesions NEC	symptoms	rs76423999	SLC12A7	5	1098067	T	A	A	1.04946	0.10552	0.85339	1.29058	0.647311	0.99414	1	47	7721	0.18412	3.8813e-07	A2_Trans	CODING_TRANSCRIPT_INTRON_VARIANT	ASN
261.4	Vitamin D deficiency	endocrine/metabolic	rs13179014	SPEF2	5	35693227	A	C	C	0.970803	0.064781	0.855046	1.10223	0.647376	0.99414	1	692	6098	-0.061249	6.1057e-07	B2_trans	CODING_TRANSCRIPT_INTRON_VARIANT	ASN
701	Other hypertrophic and atrophic conditions of skin	dermatologic	rs11085727	TYK2	19	10466123	C	T	T	0.966527	0.0744341	0.835325	1.11834	0.647381	0.99414	1	603	7046	0.17253	2.3333e-18	A2_Trans,B2_trans	CODING_TRANSCRIPT_INTRON_VARIANT	ASN
261	Vitamin deficiency	endocrine/metabolic	rs9501257	HLA-DPB1	6	33055355	A	G	G	1.02535	0.0547475	0.921026	1.1415	0.647455	0.99414	1	726	5942	0.17269	4.1339e-08	A2_Trans	THREE_PRIME_UTR_EXON_VARIANT	ASN
696.41	Psoriasis vulgaris	dermatologic	rs9461128	TMEM14B	6	10753875	T	C	C	1.10585	0.220081	0.718393	1.70227	0.647559	0.99414	1	102	7711	0.13046	3.4269e-06	B2_trans	CODING_TRANSCRIPT_INTRON_VARIANT	ASN
720.1	Spinal stenosis of lumbar region	musculoskeletal	rs11085727	TYK2	19	10466123	C	T	T	1.04636	0.0991268	0.861593	1.27074	0.647585	0.99414	1	156	7685	0.17253	2.3333e-18	A2_Trans,B2_trans	CODING_TRANSCRIPT_INTRON_VARIANT	ASN
110	Dermatophytosis / Dermatomycosis	infectious diseases	rs2924480	ELF5	11	34529831	T	C	C	0.972072	0.0619685	0.860896	1.0976	0.647602	0.99414	1	747	6373	-0.11648	2.817e-07	A2_Trans	CODING_TRANSCRIPT_INTRON_VARIANT	ASN
272.11	Hypercholesterolemia	endocrine/metabolic	rs6869036	MGAT1	5	180223327	C	T	T	1.08529	0.179132	0.763959	1.54179	0.647723	0.99414	1	385	7098	0.25536	1.7578e-06	A2_Trans	FIVE_PRIME_UTR_INTRON_VARIANT	ASN
272.13	Mixed hyperlipidemia	endocrine/metabolic	rs76073397	MIR548H2	16	11386452	T	C	C	0.959918	0.0895327	0.805422	1.14405	0.647741	0.99414	1	526	6428	0.14454	9.6663e-07	A2_Trans,B2_trans	INTERGENIC_VARIANT	ASN
306	Other mental disorder	mental disorders	rs505922	ABO	9	136149229	T	C	C	1.03149	0.0678893	0.902975	1.17829	0.647934	0.99414	1	659	6895	-0.099884	2.0889e-20	B2_trans	CODING_TRANSCRIPT_INTRON_VARIANT	ASN
110.1	Dermatophytosis	infectious diseases	rs11234800	ME3	11	86479407	G	C	C	0.911155	0.203792	0.611117	1.3585	0.647989	0.99414	1	693	6503	-0.077173	3.0702e-06	B2_trans	INTERGENIC_VARIANT	ASN
379.2	Disorders of vitreous body	sense organs	rs76423999	SLC12A7	5	1098067	T	A	A	0.963058	0.0824607	0.819336	1.13199	0.648049	0.99414	1	467	7083	0.18412	3.8813e-07	A2_Trans	CODING_TRANSCRIPT_INTRON_VARIANT	ASN
276.1	Electrolyte imbalance	endocrine/metabolic	rs60869999	MYO1C	17	1390948	A	T	T	1.04147	0.0890388	0.874699	1.24005	0.648101	0.99414	1	366	7238	0.059541	2.9039e-06	B2_trans	CODING_TRANSCRIPT_INTRON_VARIANT	ASN
381	Otitis media and Eustachian tube disorders	sense organs	rs10129899	LINC00637	14	104330432	C	A	A	0.952177	0.107398	0.771436	1.17526	0.648184	0.99414	1	377	7469	-0.057002	2.1916e-06	B2_trans	INTERGENIC_VARIANT	ASN
276	Disorders of fluid, electrolyte, and acid-base balance	endocrine/metabolic	rs9268576	HLA-DRA	6	32395641	T	C	C	1.04443	0.0952831	0.866515	1.25889	0.648194	0.99414	1	513	6974	0.095134	9.9752e-07	B2_trans	INTERGENIC_VARIANT	ASN
1019	NA	NA	rs76073397	MIR548H2	16	11386452	T	C	C	1.06707	0.142285	0.807385	1.41029	0.648201	0.99414	1	600	7103	0.14454	9.6663e-07	A2_Trans,B2_trans	INTERGENIC_VARIANT	ASN
530.1	Esophagitis, GERD and related diseases	digestive	rs35154152	THBS3	1	155172725	T	C	C	1.03627	0.0781078	0.889177	1.2077	0.64828	0.99414	1	651	5585	-0.20528	2.3574e-11	A2_Trans	SYNONYMOUS_VARIANT	ASN
285	Other anemias	hematopoietic	rs10774679	OAS3	12	113374748	C	T	T	1.03348	0.0722183	0.897077	1.19062	0.64839	0.99414	1	410	6920	0.075824	4.6954e-12	B2_trans	UPSTREAM_GENE_VARIANT	ASN
681	Superficial cellulitis and abscess	dermatologic	rs13179014	SPEF2	5	35693227	A	C	C	0.95834	0.0933217	0.798149	1.15068	0.648403	0.99414	1	545	6997	-0.061249	6.1057e-07	B2_trans	CODING_TRANSCRIPT_INTRON_VARIANT	ASN
773	NA	NA	rs622568	SEC61G	7	54647894	A	C	C	0.964114	0.0801561	0.823947	1.12812	0.648435	0.99414	1	1209	5163	0.11965	2.6006e-06	A2_Trans	INTERGENIC_VARIANT	ASN
428	Congestive heart failure; nonhypertensive	circulatory system	rs4830964	.	23	15515319	C	G	G	1.03035	0.0655709	0.906086	1.17165	0.64844	0.99414	1	168	7550	0.046578	2.9701e-06	B2_trans	SEQUENCE_VARIANT	ASN
512.7	Shortness of breath	respiratory	rs60305836	CDH8	16	61709381	A	C	C	0.919532	0.184053	0.641062	1.31897	0.648539	0.99414	1	630	6801	0.086719	1.1846e-06	B2_trans	CODING_TRANSCRIPT_INTRON_VARIANT	ASN
371.21	Allergic conjunctivitis	sense organs	rs61667602	CRHR1	17	43785349	T	C	C	1.17923	0.361733	0.580354	2.39612	0.648558	0.99414	1	321	7515	-0.093554	9.1279e-12	B2_trans	FIVE_PRIME_UTR_INTRON_VARIANT	ASN
706	Diseases of sebaceous glands	dermatologic	rs622568	SEC61G	7	54647894	A	C	C	0.952788	0.10615	0.773822	1.17314	0.64867	0.99414	1	730	6498	0.11965	2.6006e-06	A2_Trans	INTERGENIC_VARIANT	ASN
721.1	Spondylosis without myelopathy	musculoskeletal	rs76423999	SLC12A7	5	1098067	T	A	A	1.03307	0.0714171	0.898132	1.18829	0.648681	0.99414	1	476	6911	0.18412	3.8813e-07	A2_Trans	CODING_TRANSCRIPT_INTRON_VARIANT	ASN
523.1	Gingivitis	digestive	rs9896243	NSF	17	44826056	C	G	G	1.12132	0.251397	0.68508	1.83535	0.648756	0.99414	1	365	7130	-0.13155	3.2234e-08	A2_Trans	CODING_TRANSCRIPT_INTRON_VARIANT	ASN
819	Skull and face fracture and other intercranial injury	injuries & poisonings	rs61667602	CRHR1	17	43785349	T	C	C	0.881141	0.277848	0.511141	1.51897	0.648806	0.99414	1	228	7382	-0.093554	9.1279e-12	B2_trans	FIVE_PRIME_UTR_INTRON_VARIANT	ASN
696.4	Psoriasis	dermatologic	rs11085727	TYK2	19	10466123	C	T	T	0.958422	0.0932648	0.798306	1.15065	0.648862	0.99414	1	104	7701	0.17253	2.3333e-18	A2_Trans,B2_trans	CODING_TRANSCRIPT_INTRON_VARIANT	ASN
272	Disorders of lipoid metabolism	endocrine/metabolic	rs35154152	THBS3	1	155172725	T	C	C	0.962665	0.0836011	0.817172	1.13406	0.64901	0.99414	1	682	2469	-0.20528	2.3574e-11	A2_Trans	SYNONYMOUS_VARIANT	ASN
530	Diseases of esophagus	digestive	rs9501257	HLA-DPB1	6	33055355	A	G	G	1.02263	0.049176	0.92867	1.1261	0.649018	0.99414	1	652	5548	0.17269	4.1339e-08	A2_Trans	THREE_PRIME_UTR_EXON_VARIANT	ASN
790.6	Other abnormal blood chemistry	symptoms	rs76423999	SLC12A7	5	1098067	T	A	A	1.04315	0.0928446	0.869597	1.25135	0.649087	0.99414	1	590	7101	0.18412	3.8813e-07	A2_Trans	CODING_TRANSCRIPT_INTRON_VARIANT	ASN
694	Dyschromia and Vitiligo	dermatologic	rs10086829	COL14A1	8	121149129	G	A	A	0.948592	0.116004	0.755678	1.19075	0.649141	0.99414	1	397	7456	-0.097352	3.8599e-06	A2_Trans	FIVE_PRIME_UTR_INTRON_VARIANT	ASN
272	Disorders of lipoid metabolism	endocrine/metabolic	rs7671107	LOC101929161	4	25449225	G	A	A	0.978167	0.0485202	0.889432	1.07576	0.649143	0.99414	1	682	2469	-0.064456	1.0803e-06	B2_trans	INTERGENIC_VARIANT	ASN
522.1	Pulpitis and necrosis of tooth pulp	digestive	rs72655853	SBSPON	8	73985608	A	G	G	1.27816	0.539724	0.443785	3.68129	0.64931	0.99414	1	214	7587	0.22523	8.3915e-07	A2_Trans	CODING_TRANSCRIPT_INTRON_VARIANT	ASN
306	Other mental disorder	mental disorders	rs5023077	FBRSL1	12	133141973	T	C	C	1.03428	0.0741562	0.894369	1.19608	0.649445	0.99414	1	659	6895	-0.090901	1.5172e-06	A2_Trans	CODING_TRANSCRIPT_INTRON_VARIANT	ASN
427.5	Arrhythmia (cardiac) NOS	circulatory system	rs12259804	PLEKHS1	10	115573378	T	C	C	0.684659	0.83354	0.133649	3.50739	0.649477	0.99414	1	380	7485	-0.27547	4.8674e-08	A2_Trans	INTERGENIC_VARIANT	ASN
716	Other arthropathies	musculoskeletal	rs5023077	FBRSL1	12	133141973	T	C	C	0.962477	0.084166	0.816109	1.1351	0.649538	0.99414	1	431	7252	-0.090901	1.5172e-06	A2_Trans	CODING_TRANSCRIPT_INTRON_VARIANT	ASN
338	Pain	neurological	rs13179014	SPEF2	5	35693227	A	C	C	1.03585	0.0775323	0.889822	1.20585	0.649582	0.99414	1	787	6498	-0.061249	6.1057e-07	B2_trans	CODING_TRANSCRIPT_INTRON_VARIANT	ASN
250.23	Type 2 diabetes with ophthalmic manifestations	endocrine/metabolic	rs4830964	.	23	15515319	C	G	G	0.973876	0.0583297	0.868667	1.09183	0.649953	0.99414	1	279	7335	0.046578	2.9701e-06	B2_trans	SEQUENCE_VARIANT	ASN
1002	NA	NA	rs622568	SEC61G	7	54647894	A	C	C	0.905072	0.219783	0.588306	1.3924	0.649962	0.99414	1	212	7649	0.11965	2.6006e-06	A2_Trans	INTERGENIC_VARIANT	ASN
070.2	Viral hepatitis B	infectious diseases	rs67579710	THBS3	1	155173527	G	A	A	0.914697	0.196474	0.622355	1.34436	0.649964	0.99414	1	71	7724	-0.10348	1.0252e-09	B2_trans	CODING_TRANSCRIPT_INTRON_VARIANT	ASN
706	Diseases of sebaceous glands	dermatologic	rs11234800	ME3	11	86479407	G	C	C	0.906719	0.215783	0.594016	1.38403	0.64997	0.99414	1	730	6498	-0.077173	3.0702e-06	B2_trans	INTERGENIC_VARIANT	ASN
297	Suicidal ideation or attempt	mental disorders	rs34488998	NKAIN3	8	63408372	G	A	A	1.28736	0.556789	0.432276	3.83389	0.650072	0.99414	1	259	7500	0.1355	3.4644e-06	B2_trans	CODING_TRANSCRIPT_INTRON_VARIANT	ASN
371	Inflammation of the eye	sense organs	rs11702230	LOC101928126	21	35377591	C	T	T	0.961276	0.0870667	0.81047	1.14014	0.650118	0.99414	1	709	6539	0.099731	3.223e-09	B2_trans	INTERGENIC_VARIANT	ASN
375.1	Dry eyes	sense organs	rs111837807	CCHCR1	6	31121232	T	C	C	1.03374	0.0731505	0.895662	1.1931	0.650121	0.99414	1	838	5970	0.20363	2.152e-11	A2_Trans,B2_trans	CODING_TRANSCRIPT_INTRON_VARIANT	ASN
798	Malaise and fatigue	symptoms	rs60869999	MYO1C	17	1390948	A	T	T	1.03854	0.0833742	0.881973	1.2229	0.650132	0.99414	1	689	6827	0.059541	2.9039e-06	B2_trans	CODING_TRANSCRIPT_INTRON_VARIANT	ASN
696.41	Psoriasis vulgaris	dermatologic	rs12660421	FOXP4-AS1	6	41488378	G	A	A	1.04993	0.107425	0.850591	1.29599	0.650133	0.99414	1	102	7711	0.35506	1.1424e-09	A2_Trans	DOWNSTREAM_GENE_VARIANT	ASN
280.1	Iron deficiency anemias, unspecified or not due to blood loss	hematopoietic	rs10086829	COL14A1	8	121149129	G	A	A	0.952338	0.107701	0.77111	1.17616	0.650239	0.99414	1	180	7640	-0.097352	3.8599e-06	A2_Trans	FIVE_PRIME_UTR_INTRON_VARIANT	ASN
427.3	Other specified cardiac dysrhythmias	circulatory system	rs35508621	LZTFL1	3	45880481	T	C	C	1.1131	0.236395	0.700347	1.7691	0.650371	0.99414	1	397	7431	0.38931	6.0917e-89	B2_trans	CODING_TRANSCRIPT_INTRON_VARIANT	ASN
521.1	Dental caries	digestive	rs62200027	CASC20	20	6469515	G	A	A	1.02346	0.0511648	0.925803	1.13141	0.650412	0.99414	1	490	6031	-0.053006	3.3456e-06	B2_trans,A2_Trans	NON_CODING_TRANSCRIPT_INTRON_VARIANT	ASN
523.3	Periodontitis (acute or chronic)	digestive	rs622568	SEC61G	7	54647894	A	C	C	0.950268	0.11257	0.762125	1.18486	0.650441	0.99414	1	390	6934	0.11965	2.6006e-06	A2_Trans	INTERGENIC_VARIANT	ASN
355.1	Chronic pain syndrome	neurological	rs1453205	LOC101928196	2	19901073	C	T	T	0.956125	0.0990251	0.787453	1.16093	0.65049	0.99414	1	144	7675	0.096992	3.6368e-06	A2_Trans	INTERGENIC_VARIANT	ASN
760	Back pain	symptoms	rs721917	SFTPD	10	81706324	A	G	G	1.01638	0.0358665	0.947387	1.0904	0.650502	0.99414	1	803	3511	0.055247	2.0819e-07	B2_trans	SYNONYMOUS_VARIANT	ASN
525.1	Loss of teeth or edentulism	digestive	rs76423999	SLC12A7	5	1098067	T	A	A	0.970131	0.0669329	0.850858	1.10612	0.650514	0.99414	1	273	6977	0.18412	3.8813e-07	A2_Trans	CODING_TRANSCRIPT_INTRON_VARIANT	ASN
427.2	Atrial fibrillation and flutter	circulatory system	rs766826	ELF5	11	34528766	C	T	T	1.04137	0.0894921	0.873838	1.24103	0.650537	0.99414	1	118	7531	-0.082134	1.155e-11	B2_trans	CODING_TRANSCRIPT_INTRON_VARIANT	ASN
722	Intervertebral disc disorders	musculoskeletal	rs495828	ABO	9	136154867	G	T	T	0.969736	0.0678487	0.848986	1.10766	0.650587	0.99414	1	494	6677	-0.13432	6.5649e-10	A2_Trans	UPSTREAM_GENE_VARIANT	ASN
371	Inflammation of the eye	sense organs	rs7605877	FOXI3	2	88559025	T	C	C	0.941386	0.133356	0.724861	1.22259	0.650591	0.99414	1	709	6539	-0.071053	3.3369e-06	B2_trans	INTERGENIC_VARIANT	ASN
514	Abnormal findings examination of lungs	respiratory	rs76423999	SLC12A7	5	1098067	T	A	A	1.05469	0.117596	0.837581	1.32808	0.650697	0.99414	1	259	7576	0.18412	3.8813e-07	A2_Trans	CODING_TRANSCRIPT_INTRON_VARIANT	ASN
285	Other anemias	hematopoietic	rs2284028	NCF4	22	37265172	A	C	C	1.06522	0.139548	0.810318	1.40031	0.650728	0.99414	1	410	6920	0.31271	4.1737e-06	A2_Trans	CODING_TRANSCRIPT_INTRON_VARIANT	ASN
274.11	Gouty arthropathy	endocrine/metabolic	rs67959919	LZTFL1	3	45871908	G	A	A	1.12046	0.251233	0.684772	1.83335	0.650753	0.99414	1	180	7677	0.59355	1.6043e-80	A2_Trans	CODING_TRANSCRIPT_INTRON_VARIANT	ASN
290.3	Other persistent mental disorders due to conditions classified elsewhere	mental disorders	rs35154152	THBS3	1	155172725	T	C	C	0.915615	0.194742	0.625098	1.34115	0.650767	0.99414	1	196	7626	-0.20528	2.3574e-11	A2_Trans	SYNONYMOUS_VARIANT	ASN
371.2	Conjunctivitis, noninfectious	sense organs	rs5023077	FBRSL1	12	133141973	T	C	C	1.04868	0.104995	0.85363	1.28829	0.650781	0.99414	1	333	7494	-0.090901	1.5172e-06	A2_Trans	CODING_TRANSCRIPT_INTRON_VARIANT	ASN
523.31	Acute periodontitis	digestive	rs12259804	PLEKHS1	10	115573378	T	C	C	0.784539	0.536053	0.274363	2.24339	0.650782	0.99414	1	295	7284	-0.27547	4.8674e-08	A2_Trans	INTERGENIC_VARIANT	ASN
716	Other arthropathies	musculoskeletal	rs8080583	KANSL1	17	44162597	C	A	A	0.881282	0.279197	0.509873	1.52324	0.650804	0.99414	1	431	7252	-0.12662	2.0785e-08	A2_Trans	CODING_TRANSCRIPT_INTRON_VARIANT	ASN
295.1	Schizophrenia	mental disorders	rs5023077	FBRSL1	12	133141973	T	C	C	1.0525	0.11304	0.843338	1.31353	0.650805	0.99414	1	57	7794	-0.090901	1.5172e-06	A2_Trans	CODING_TRANSCRIPT_INTRON_VARIANT	ASN
313	Pervasive developmental disorders	mental disorders	rs72711165	TMEM65	8	125336564	T	C	C	0.921683	0.180202	0.64743	1.31211	0.650857	0.99414	1	76	7782	0.18279	6.0907e-07	B2_trans	CODING_TRANSCRIPT_INTRON_VARIANT	ASN
367	Disorders of refraction and accommodation; blindness and low vision	sense organs	rs35154152	THBS3	1	155172725	T	C	C	0.96599	0.0764769	0.831525	1.1222	0.650945	0.99414	1	687	2857	-0.20528	2.3574e-11	A2_Trans	SYNONYMOUS_VARIANT	ASN
755.1	Congenital deformities of feet	congenital anomalies	rs111783124	LOC101928126	21	35362848	G	A	A	0.931123	0.157734	0.683509	1.26844	0.650959	0.99414	1	264	7598	0.13532	2.1558e-07	A2_Trans	INTERGENIC_VARIANT	ASN
374.6	Dermatochalasis	sense organs	rs622568	SEC61G	7	54647894	A	C	C	0.910453	0.207359	0.606391	1.36698	0.650967	0.99414	1	81	7718	0.11965	2.6006e-06	A2_Trans	INTERGENIC_VARIANT	ASN
465.2	Acute pharyngitis	respiratory	rs10774671	OAS1	12	113357193	G	A	A	0.947074	0.120232	0.748242	1.19874	0.651069	0.99414	1	566	7296	0.12569	3.6032e-11	A2_Trans	SPLICE_ACCEPTOR_VARIANT	ASN
274	Gout and other crystal arthropathies	endocrine/metabolic	rs77534576	DLX4	17	47940666	C	T	T	1.07448	0.158856	0.78701	1.46696	0.651108	0.99414	1	220	6665	0.20794	1.7585e-10	B2_trans	INTERGENIC_VARIANT	ASN
295.1	Schizophrenia	mental disorders	rs35154152	THBS3	1	155172725	T	C	C	0.909159	0.210596	0.601701	1.37372	0.651111	0.99414	1	57	7794	-0.20528	2.3574e-11	A2_Trans	SYNONYMOUS_VARIANT	ASN
740.9	Osteoarthrosis NOS	musculoskeletal	rs9367106	LOC100505711	6	41483390	G	C	C	0.974036	0.0581866	0.869054	1.0917	0.651192	0.99414	1	587	6311	0.20225	3.4038e-11	B2_trans	INTERGENIC_VARIANT	ASN
402	NA	NA	rs581342	LMNA	1	156095466	T	C	C	0.906179	0.217945	0.591152	1.38909	0.651244	0.99414	1	598	7059	0.090245	2.6355e-07	B2_trans	CODING_TRANSCRIPT_INTRON_VARIANT	ASN
695	Erythematous conditions	dermatologic	rs35705950	MUC5B	11	1241221	G	T	T	0.866527	0.316962	0.465568	1.6128	0.65128	0.99414	1	331	7404	-0.11177	1.2224e-08	B2_trans,A2_Trans	UPSTREAM_GENE_VARIANT	ASN
735	Acquired foot deformities	musculoskeletal	rs1250993	LOC101929525	10	81399565	C	G	G	1.03244	0.0706775	0.898882	1.18583	0.651521	0.99414	1	461	6870	0.12403	5.3767e-08	A2_Trans	INTERGENIC_VARIANT	ASN
740.9	Osteoarthrosis NOS	musculoskeletal	rs8052423	SLC22A31	16	89269178	G	T	T	0.938039	0.141681	0.710595	1.23828	0.651656	0.99414	1	587	6311	0.13037	1.0019e-06	A2_Trans	UPSTREAM_GENE_VARIANT	ASN
381	Otitis media and Eustachian tube disorders	sense organs	rs111783124	LOC101928126	21	35362848	G	A	A	1.06768	0.145067	0.803455	1.41881	0.651659	0.99414	1	377	7469	0.13532	2.1558e-07	A2_Trans	INTERGENIC_VARIANT	ASN
317	Alcohol-related disorders	mental disorders	rs9577395	ATP11A	13	113534984	C	G	G	1.02966	0.0647339	0.906965	1.16894	0.651661	0.99414	1	320	6876	0.064829	8.6068e-07	B2_trans,A2_Trans	CODING_TRANSCRIPT_INTRON_VARIANT	ASN
1015	NA	NA	rs7560588	BCL11A	2	60727416	G	A	A	0.90629	0.217987	0.591176	1.38937	0.651712	0.99414	1	406	7404	-0.12371	2.3396e-07	A2_Trans	CODING_TRANSCRIPT_INTRON_VARIANT	ASN
497	Bronchitis	respiratory	rs2284028	NCF4	22	37265172	A	C	C	1.10986	0.230957	0.705791	1.74525	0.651772	0.99414	1	475	7373	0.31271	4.1737e-06	A2_Trans	CODING_TRANSCRIPT_INTRON_VARIANT	ASN
562.1	Diverticulosis	digestive	rs721917	SFTPD	10	81706324	A	G	G	1.04226	0.091715	0.870778	1.24751	0.651778	0.99414	1	393	7399	0.055247	2.0819e-07	B2_trans	SYNONYMOUS_VARIANT	ASN
512.8	Cough	respiratory	rs9497053	UTRN	6	145026256	G	A	A	1.02546	0.0557063	0.919392	1.14376	0.651784	0.99414	1	1119	5936	-0.064841	1.0064e-06	B2_trans	CODING_TRANSCRIPT_INTRON_VARIANT	ASN
593.2	Microscopic hematuria	genitourinary	rs495828	ABO	9	136154867	G	T	T	0.947355	0.119886	0.748972	1.19829	0.651916	0.99414	1	198	7614	-0.13432	6.5649e-10	A2_Trans	UPSTREAM_GENE_VARIANT	ASN
378	Strabismus and other disorders of binocular eye movements	sense organs	rs117169628	SLC22A31	16	89262657	G	A	A	1.14824	0.306432	0.62979	2.09347	0.651927	0.99414	1	167	7704	0.081201	5.77e-07	B2_trans	SYNONYMOUS_VARIANT	ASN
722	Intervertebral disc disorders	musculoskeletal	rs35508621	LZTFL1	3	45880481	T	C	C	1.06071	0.130675	0.821041	1.37033	0.651984	0.99414	1	494	6677	0.38931	6.0917e-89	B2_trans	CODING_TRANSCRIPT_INTRON_VARIANT	ASN
740.1	Osteoarthritis; localized	musculoskeletal	rs8080583	KANSL1	17	44162597	C	A	A	0.919453	0.186243	0.638262	1.32452	0.652064	0.99414	1	606	6436	-0.12662	2.0785e-08	A2_Trans	CODING_TRANSCRIPT_INTRON_VARIANT	ASN
1010.6	NA	NA	rs7671107	LOC101929161	4	25449225	G	A	A	1.06535	0.140393	0.809075	1.40279	0.65207	0.99414	1	125	7714	-0.064456	1.0803e-06	B2_trans	INTERGENIC_VARIANT	ASN
362.26	Macular puckering of retina	sense organs	rs117169628	SLC22A31	16	89262657	G	A	A	0.860099	0.334285	0.446688	1.65612	0.652109	0.99414	1	172	7619	0.081201	5.77e-07	B2_trans	SYNONYMOUS_VARIANT	ASN
681	Superficial cellulitis and abscess	dermatologic	rs147812915	KAT7	17	47858295	C	T	T	1.0947	0.200779	0.738573	1.62256	0.652232	0.99414	1	545	6997	0.23438	1.0943e-07	A2_Trans	INTERGENIC_VARIANT	ASN
755	Congenital anomalies of limbs	congenital anomalies	rs12567716	FOXD2	1	48197570	T	C	C	0.953607	0.105414	0.775605	1.17246	0.652252	0.99414	1	274	7577	-0.090753	1.4878e-06	B2_trans	INTERGENIC_VARIANT	ASN
296.2	Depression	mental disorders	rs9461128	TMEM14B	6	10753875	T	C	C	0.960264	0.0899819	0.805004	1.14547	0.652271	0.99414	1	521	4668	0.13046	3.4269e-06	B2_trans	CODING_TRANSCRIPT_INTRON_VARIANT	ASN
525.1	Loss of teeth or edentulism	digestive	rs10774679	OAS3	12	113374748	C	T	T	1.03145	0.0687379	0.901444	1.18021	0.652353	0.99414	1	273	6977	0.075824	4.6954e-12	B2_trans	UPSTREAM_GENE_VARIANT	ASN
313	Pervasive developmental disorders	mental disorders	rs117169628	SLC22A31	16	89262657	G	A	A	0.871962	0.304234	0.480323	1.58293	0.652463	0.99414	1	76	7782	0.081201	5.77e-07	B2_trans	SYNONYMOUS_VARIANT	ASN
296.1	Bipolar	mental disorders	rs9896243	NSF	17	44826056	C	G	G	1.13535	0.28195	0.65333	1.97299	0.652554	0.99414	1	105	7660	-0.13155	3.2234e-08	A2_Trans	CODING_TRANSCRIPT_INTRON_VARIANT	ASN
564	Functional digestive disorders	digestive	rs9461128	TMEM14B	6	10753875	T	C	C	0.900659	0.232404	0.571134	1.42031	0.652565	0.99414	1	331	7460	0.13046	3.4269e-06	B2_trans	CODING_TRANSCRIPT_INTRON_VARIANT	ASN
523.1	Gingivitis	digestive	rs72711165	TMEM65	8	125336564	T	C	C	1.04436	0.0964223	0.864524	1.26161	0.652575	0.99414	1	365	7130	0.18279	6.0907e-07	B2_trans	CODING_TRANSCRIPT_INTRON_VARIANT	ASN
563	NA	NA	rs2924480	ELF5	11	34529831	T	C	C	1.04203	0.0914486	0.87104	1.24658	0.652579	0.99414	1	430	7248	-0.11648	2.817e-07	A2_Trans	CODING_TRANSCRIPT_INTRON_VARIANT	ASN
594	Urinary calculus	genitourinary	rs2284028	NCF4	22	37265172	A	C	C	1.08122	0.173471	0.769584	1.51905	0.652588	0.99414	1	174	7473	0.31271	4.1737e-06	A2_Trans	CODING_TRANSCRIPT_INTRON_VARIANT	ASN
721	Spondylosis and allied disorders	musculoskeletal	rs11085727	TYK2	19	10466123	C	T	T	1.02651	0.0581137	0.915999	1.15034	0.652591	0.99414	1	486	6841	0.17253	2.3333e-18	A2_Trans,B2_trans	CODING_TRANSCRIPT_INTRON_VARIANT	ASN
401.2	Hypertensive heart and/or renal disease	circulatory system	rs62200027	CASC20	20	6469515	G	A	A	1.03726	0.081278	0.884514	1.21639	0.65262	0.99414	1	345	7160	-0.053006	3.3456e-06	B2_trans,A2_Trans	NON_CODING_TRANSCRIPT_INTRON_VARIANT	ASN
381	Otitis media and Eustachian tube disorders	sense organs	rs9577395	ATP11A	13	113534984	C	G	G	1.05488	0.118699	0.835922	1.33119	0.652645	0.99414	1	377	7469	0.064829	8.6068e-07	B2_trans,A2_Trans	CODING_TRANSCRIPT_INTRON_VARIANT	ASN
535	Gastritis and duodenitis	digestive	rs35154152	THBS3	1	155172725	T	C	C	0.914445	0.198746	0.619419	1.34999	0.652702	0.99414	1	354	7460	-0.20528	2.3574e-11	A2_Trans	SYNONYMOUS_VARIANT	ASN
694	Dyschromia and Vitiligo	dermatologic	rs13179014	SPEF2	5	35693227	A	C	C	1.06507	0.140127	0.809287	1.4017	0.652784	0.99414	1	397	7456	-0.061249	6.1057e-07	B2_trans	CODING_TRANSCRIPT_INTRON_VARIANT	ASN
365.11	Primary open angle glaucoma	sense organs	rs6869036	MGAT1	5	180223327	C	T	T	0.891066	0.256389	0.539102	1.47282	0.652818	0.99414	1	98	7659	0.25536	1.7578e-06	A2_Trans	FIVE_PRIME_UTR_INTRON_VARIANT	ASN
743	Osteoporosis, osteopenia and pathological fracture	musculoskeletal	rs732990	CIB4	2	26842146	C	G	G	1.06141	0.132506	0.818642	1.37617	0.652872	0.99414	1	196	7548	0.056389	5.6358e-07	B2_trans	CODING_TRANSCRIPT_INTRON_VARIANT	ASN
530.1	Esophagitis, GERD and related diseases	digestive	rs67959919	LZTFL1	3	45871908	G	A	A	1.0473	0.102764	0.856249	1.28099	0.652879	0.99414	1	651	5585	0.59355	1.6043e-80	A2_Trans	CODING_TRANSCRIPT_INTRON_VARIANT	ASN
428.1	Congestive heart failure (CHF) NOS	circulatory system	rs581342	LMNA	1	156095466	T	C	C	1.1399	0.291129	0.644253	2.01686	0.652883	0.99414	1	162	7675	0.090245	2.6355e-07	B2_trans	CODING_TRANSCRIPT_INTRON_VARIANT	ASN
769	Nonallopathic lesions NEC	symptoms	rs9367106	LOC100505711	6	41483390	G	C	C	1.04726	0.102679	0.856357	1.28073	0.65289	0.99414	1	47	7721	0.20225	3.4038e-11	B2_trans	INTERGENIC_VARIANT	ASN
272	Disorders of lipoid metabolism	endocrine/metabolic	rs67579710	THBS3	1	155173527	G	A	A	0.962362	0.0853089	0.814186	1.13751	0.652918	0.99414	1	682	2469	-0.10348	1.0252e-09	B2_trans	CODING_TRANSCRIPT_INTRON_VARIANT	ASN
716	Other arthropathies	musculoskeletal	rs61667602	CRHR1	17	43785349	T	C	C	0.880564	0.282905	0.505768	1.5331	0.653002	0.99414	1	431	7252	-0.093554	9.1279e-12	B2_trans	FIVE_PRIME_UTR_INTRON_VARIANT	ASN
041	Bacterial infection NOS	infectious diseases	rs7560588	BCL11A	2	60727416	G	A	A	0.890556	0.257817	0.537288	1.4761	0.653014	0.99414	1	303	7561	-0.12371	2.3396e-07	A2_Trans	CODING_TRANSCRIPT_INTRON_VARIANT	ASN
483	Acute bronchitis and bronchiolitis	respiratory	rs9896243	NSF	17	44826056	C	G	G	1.15148	0.313739	0.62259	2.12967	0.653016	0.99414	1	635	7157	-0.13155	3.2234e-08	A2_Trans	CODING_TRANSCRIPT_INTRON_VARIANT	ASN
244	Hypothyroidism	endocrine/metabolic	rs7605877	FOXI3	2	88559025	T	C	C	1.07512	0.16113	0.783977	1.47439	0.653043	0.99414	1	109	7499	-0.071053	3.3369e-06	B2_trans	INTERGENIC_VARIANT	ASN
261.4	Vitamin D deficiency	endocrine/metabolic	rs10774671	OAS1	12	113357193	G	A	A	0.976011	0.0540154	0.877964	1.08501	0.653048	0.99414	1	692	6098	0.12569	3.6032e-11	A2_Trans	SPLICE_ACCEPTOR_VARIANT	ASN
427.5	Arrhythmia (cardiac) NOS	circulatory system	rs35705950	MUC5B	11	1241221	G	T	T	0.835875	0.398843	0.382513	1.82657	0.653078	0.99414	1	380	7485	-0.11177	1.2224e-08	B2_trans,A2_Trans	UPSTREAM_GENE_VARIANT	ASN
250.23	Type 2 diabetes with ophthalmic manifestations	endocrine/metabolic	rs76423999	SLC12A7	5	1098067	T	A	A	0.961412	0.0875535	0.809812	1.14139	0.653098	0.99414	1	279	7335	0.18412	3.8813e-07	A2_Trans	CODING_TRANSCRIPT_INTRON_VARIANT	ASN
361	Retinal detachments and defects	sense organs	rs9268576	HLA-DRA	6	32395641	T	C	C	0.933574	0.152952	0.69176	1.25992	0.653151	0.99414	1	137	7715	0.095134	9.9752e-07	B2_trans	INTERGENIC_VARIANT	ASN
496	Chronic airway obstruction	respiratory	rs1250993	LOC101929525	10	81399565	C	G	G	0.960917	0.0887184	0.807548	1.14341	0.653162	0.99414	1	329	7263	0.12403	5.3767e-08	A2_Trans	INTERGENIC_VARIANT	ASN
690	Erythematosquamous dermatosis	dermatologic	rs72655853	SBSPON	8	73985608	A	G	G	1.27249	0.536317	0.444774	3.64055	0.653208	0.99414	1	296	7474	0.22523	8.3915e-07	A2_Trans	CODING_TRANSCRIPT_INTRON_VARIANT	ASN
250.7	Diabetic retinopathy	endocrine/metabolic	rs4830964	.	23	15515319	C	G	G	1.02593	0.0569905	0.917507	1.14718	0.653237	0.99414	1	283	7307	0.046578	2.9701e-06	B2_trans	SEQUENCE_VARIANT	ASN
522	Diseases of pulp and periapical tissues	digestive	rs1878527	ANKRD30BL	2	133056313	T	C	C	0.917967	0.19053	0.631899	1.33354	0.653259	0.99414	1	257	7399	-0.077457	2.0215e-06	B2_trans	INTERGENIC_VARIANT	ASN
835	Internal derangement of knee	injuries & poisonings	rs3746539	PTPRT	20	40702071	G	A	A	1.03843	0.0839667	0.880851	1.22419	0.653393	0.99414	1	269	7444	0.05405	1.7723e-06	B2_trans	THREE_PRIME_UTR_EXON_VARIANT	ASN
250.7	Diabetic retinopathy	endocrine/metabolic	rs55654108	PDCL3P4	3	101425703	A	G	G	1.03756	0.0821147	0.883314	1.21873	0.653453	0.99414	1	283	7307	-0.05662	1.0636e-06	B2_trans	INTERGENIC_VARIANT	ASN
386	Vertiginous syndromes and other disorders of vestibular system	sense organs	rs8080583	KANSL1	17	44162597	C	A	A	0.845249	0.374528	0.405682	1.7611	0.653508	0.99414	1	252	7591	-0.12662	2.0785e-08	A2_Trans	CODING_TRANSCRIPT_INTRON_VARIANT	ASN
1010.6	NA	NA	rs766826	ELF5	11	34528766	C	T	T	0.938192	0.14218	0.710016	1.2397	0.653622	0.99414	1	125	7714	-0.082134	1.155e-11	B2_trans	CODING_TRANSCRIPT_INTRON_VARIANT	ASN
300	Anxiety disorders	mental disorders	rs2924480	ELF5	11	34529831	T	C	C	1.01946	0.0429438	0.937163	1.10898	0.653634	0.99414	1	525	4286	-0.11648	2.817e-07	A2_Trans	CODING_TRANSCRIPT_INTRON_VARIANT	ASN
366.2	Senile cataract	sense organs	rs147812915	KAT7	17	47858295	C	T	T	1.06761	0.145799	0.802246	1.42075	0.653641	0.99414	1	574	5150	0.23438	1.0943e-07	A2_Trans	INTERGENIC_VARIANT	ASN
596	Other disorders of bladder	genitourinary	rs766826	ELF5	11	34528766	C	T	T	1.05514	0.119649	0.834575	1.334	0.653713	0.99414	1	192	7666	-0.082134	1.155e-11	B2_trans	CODING_TRANSCRIPT_INTRON_VARIANT	ASN
788	Syncope and collapse	symptoms	rs72711165	TMEM65	8	125336564	T	C	C	1.06332	0.136874	0.813125	1.3905	0.653742	0.99414	1	231	7542	0.18279	6.0907e-07	B2_trans	CODING_TRANSCRIPT_INTRON_VARIANT	ASN
244.4	Hypothyroidism NOS	endocrine/metabolic	rs1250993	LOC101929525	10	81399565	C	G	G	0.959832	0.0914091	0.802394	1.14816	0.653791	0.99414	1	112	7525	0.12403	5.3767e-08	A2_Trans	INTERGENIC_VARIANT	ASN
763	Thoracic or lumbosacral neuritis or radiculitis, unspecified	symptoms	rs60305836	CDH8	16	61709381	A	C	C	0.910777	0.208377	0.605398	1.3702	0.653791	0.99414	1	348	7146	0.086719	1.1846e-06	B2_trans	CODING_TRANSCRIPT_INTRON_VARIANT	ASN
706.8	Other specified diseases of sebaceous glands	dermatologic	rs34488998	NKAIN3	8	63408372	G	A	A	1.38908	0.732767	0.330366	5.84063	0.653797	0.99414	1	394	7451	0.1355	3.4644e-06	B2_trans	CODING_TRANSCRIPT_INTRON_VARIANT	ASN
721.1	Spondylosis without myelopathy	musculoskeletal	rs11234800	ME3	11	86479407	G	C	C	1.10134	0.215228	0.722302	1.67928	0.653802	0.99414	1	476	6911	-0.077173	3.0702e-06	B2_trans	INTERGENIC_VARIANT	ASN
300.12	Agorophobia, social phobia, and panic disorder	mental disorders	rs35154152	THBS3	1	155172725	T	C	C	0.922973	0.17873	0.650211	1.31016	0.653814	0.99414	1	179	7613	-0.20528	2.3574e-11	A2_Trans	SYNONYMOUS_VARIANT	ASN
740.11	Osteoarthrosis, localized, primary	musculoskeletal	rs117169628	SLC22A31	16	89262657	G	A	A	1.08295	0.177699	0.764456	1.53415	0.653814	0.99414	1	490	6888	0.081201	5.77e-07	B2_trans	SYNONYMOUS_VARIANT	ASN
716	Other arthropathies	musculoskeletal	rs8052423	SLC22A31	16	89269178	G	T	T	0.902893	0.227796	0.577744	1.41103	0.653839	0.99414	1	431	7252	0.13037	1.0019e-06	A2_Trans	UPSTREAM_GENE_VARIANT	ASN
585.1	Acute renal failure	genitourinary	rs11234800	ME3	11	86479407	G	C	C	0.851137	0.359487	0.42073	1.72185	0.653889	0.99414	1	211	7567	-0.077173	3.0702e-06	B2_trans	INTERGENIC_VARIANT	ASN
379.2	Disorders of vitreous body	sense organs	rs78313563	ESS2	22	19136365	G	A	A	0.870693	0.308844	0.47531	1.59497	0.653909	0.99414	1	467	7083	0.40873	6.5914e-07	A2_Trans	UPSTREAM_GENE_VARIANT	ASN
585.1	Acute renal failure	genitourinary	rs7960611	CLEC1A	12	10230416	G	A	A	1.04793	0.104436	0.853957	1.28596	0.653957	0.99414	1	211	7567	-0.1584	3.3086e-07	A2_Trans	CODING_TRANSCRIPT_INTRON_VARIANT	ASN
695	Erythematous conditions	dermatologic	rs9896243	NSF	17	44826056	C	G	G	1.1492	0.310305	0.625555	2.1112	0.65403	0.99414	1	331	7404	-0.13155	3.2234e-08	A2_Trans	CODING_TRANSCRIPT_INTRON_VARIANT	ASN
366.2	Senile cataract	sense organs	rs766826	ELF5	11	34528766	C	T	T	0.975688	0.0549241	0.876112	1.08658	0.654068	0.99414	1	574	5150	-0.082134	1.155e-11	B2_trans	CODING_TRANSCRIPT_INTRON_VARIANT	ASN
402	NA	NA	rs67959919	LZTFL1	3	45871908	G	A	A	0.914817	0.198773	0.619638	1.35061	0.654221	0.99414	1	598	7059	0.59355	1.6043e-80	A2_Trans	CODING_TRANSCRIPT_INTRON_VARIANT	ASN
755.1	Congenital deformities of feet	congenital anomalies	rs13050728	IFNAR2	21	34615210	T	C	C	0.953078	0.107299	0.772317	1.17615	0.654228	0.99414	1	264	7598	-0.10657	4.0686e-21	B2_trans,A2_Trans	CODING_TRANSCRIPT_INTRON_VARIANT	ASN
764	Sciatica	symptoms	rs2924480	ELF5	11	34529831	T	C	C	1.04677	0.102054	0.857001	1.27855	0.65425	0.99414	1	337	7426	-0.11648	2.817e-07	A2_Trans	CODING_TRANSCRIPT_INTRON_VARIANT	ASN
274	Gout and other crystal arthropathies	endocrine/metabolic	rs61667602	CRHR1	17	43785349	T	C	C	0.903531	0.226559	0.579556	1.40861	0.654322	0.99414	1	220	6665	-0.093554	9.1279e-12	B2_trans	FIVE_PRIME_UTR_INTRON_VARIANT	ASN
110.12	Althete's foot	infectious diseases	rs75505823	LRP1	12	57540956	G	T	T	0.72336	0.723317	0.175253	2.98568	0.65435	0.99414	1	318	7487	-0.20852	3.0745e-06	A2_Trans	CODING_TRANSCRIPT_INTRON_VARIANT	ASN
411.3	Angina pectoris	circulatory system	rs2284028	NCF4	22	37265172	A	C	C	1.09259	0.197813	0.741445	1.61004	0.654405	0.99414	1	241	7508	0.31271	4.1737e-06	A2_Trans	CODING_TRANSCRIPT_INTRON_VARIANT	ASN
593	Hematuria	genitourinary	rs111837807	CCHCR1	6	31121232	T	C	C	1.05394	0.117386	0.837329	1.32658	0.654498	0.99414	1	299	7400	0.20363	2.152e-11	A2_Trans,B2_trans	CODING_TRANSCRIPT_INTRON_VARIANT	ASN
523.32	Chronic periodontitis	digestive	rs1250993	LOC101929525	10	81399565	C	G	G	1.04046	0.0886388	0.874534	1.23787	0.654522	0.99414	1	306	7305	0.12403	5.3767e-08	A2_Trans	INTERGENIC_VARIANT	ASN
110.11	Dermatophytosis of nail	infectious diseases	rs915823	TMPRSS2	21	42851454	A	C	C	1.04013	0.087928	0.875473	1.23575	0.654543	0.99414	1	350	7230	-0.066039	1.6687e-06	B2_trans	CODING_TRANSCRIPT_INTRON_VARIANT	ASN
375.1	Dry eyes	sense organs	rs78313563	ESS2	22	19136365	G	A	A	1.09597	0.204809	0.733611	1.63732	0.654548	0.99414	1	838	5970	0.40873	6.5914e-07	A2_Trans	UPSTREAM_GENE_VARIANT	ASN
366	Cataract	sense organs	rs67959919	LZTFL1	3	45871908	G	A	A	0.944494	0.127663	0.735414	1.21302	0.654646	0.99414	1	589	4831	0.59355	1.6043e-80	A2_Trans	CODING_TRANSCRIPT_INTRON_VARIANT	ASN
411.4	Coronary atherosclerosis	circulatory system	rs72711165	TMEM65	8	125336564	T	C	C	1.03851	0.0844795	0.88004	1.22552	0.654649	0.99414	1	265	6901	0.18279	6.0907e-07	B2_trans	CODING_TRANSCRIPT_INTRON_VARIANT	ASN
300.11	Generalized anxiety disorder	mental disorders	rs10774679	OAS3	12	113374748	C	T	T	1.04013	0.087957	0.875423	1.23582	0.654651	0.99414	1	298	7304	0.075824	4.6954e-12	B2_trans	UPSTREAM_GENE_VARIANT	ASN
694	Dyschromia and Vitiligo	dermatologic	rs35508621	LZTFL1	3	45880481	T	C	C	0.890809	0.258521	0.536699	1.47856	0.654691	0.99414	1	397	7456	0.38931	6.0917e-89	B2_trans	CODING_TRANSCRIPT_INTRON_VARIANT	ASN
689	Disorder of skin and subcutaneous tissue NOS	dermatologic	rs111837807	CCHCR1	6	31121232	T	C	C	0.928617	0.165606	0.671232	1.2847	0.654734	0.99414	1	575	7274	0.20363	2.152e-11	A2_Trans,B2_trans	CODING_TRANSCRIPT_INTRON_VARIANT	ASN
562.1	Diverticulosis	digestive	rs76073397	MIR548H2	16	11386452	T	C	C	1.07637	0.164606	0.779561	1.48619	0.654796	0.99414	1	393	7399	0.14454	9.6663e-07	A2_Trans,B2_trans	INTERGENIC_VARIANT	ASN
694	Dyschromia and Vitiligo	dermatologic	rs78313563	ESS2	22	19136365	G	A	A	0.80799	0.476944	0.317271	2.0577	0.654857	0.99414	1	397	7456	0.40873	6.5914e-07	A2_Trans	UPSTREAM_GENE_VARIANT	ASN
525	Other diseases of the teeth and supporting structures	digestive	rs72655853	SBSPON	8	73985608	A	G	G	0.882436	0.279837	0.5099	1.52715	0.654921	0.99414	1	535	6101	0.22523	8.3915e-07	A2_Trans	CODING_TRANSCRIPT_INTRON_VARIANT	ASN
078	Viral warts & HPV	infectious diseases	rs7579014	BCL11A	2	60707894	G	A	A	0.92997	0.162456	0.676373	1.27865	0.65494	0.99414	1	298	7418	-0.05629	1.2614e-06	B2_trans	CODING_TRANSCRIPT_INTRON_VARIANT	ASN
521	Diseases of hard tissues of teeth	digestive	rs7089827	TFAM	10	60157611	C	T	T	0.978665	0.0482762	0.89031	1.07579	0.655073	0.99414	1	473	5965	-0.14471	2.0338e-06	A2_Trans	THREE_PRIME_UTR_EXON_VARIANT	ASN
585	Renal failure	genitourinary	rs78313563	ESS2	22	19136365	G	A	A	1.12106	0.255797	0.679035	1.85081	0.655074	0.99414	1	276	6951	0.40873	6.5914e-07	A2_Trans	UPSTREAM_GENE_VARIANT	ASN
428	Congestive heart failure; nonhypertensive	circulatory system	rs76073397	MIR548H2	16	11386452	T	C	C	1.06875	0.148839	0.798333	1.43077	0.655076	0.99414	1	168	7550	0.14454	9.6663e-07	A2_Trans,B2_trans	INTERGENIC_VARIANT	ASN
472	Chronic pharyngitis and nasopharyngitis	respiratory	rs72655853	SBSPON	8	73985608	A	G	G	1.24297	0.486991	0.478555	3.22839	0.65515	0.99414	1	345	7462	0.22523	8.3915e-07	A2_Trans	CODING_TRANSCRIPT_INTRON_VARIANT	ASN
687.4	Disturbance of skin sensation	dermatologic	rs732990	CIB4	2	26842146	C	G	G	1.05116	0.111733	0.844423	1.30851	0.655217	0.99414	1	647	7003	0.056389	5.6358e-07	B2_trans	CODING_TRANSCRIPT_INTRON_VARIANT	ASN
276.1	Electrolyte imbalance	endocrine/metabolic	rs72711165	TMEM65	8	125336564	T	C	C	0.952265	0.109556	0.768252	1.18035	0.655272	0.99414	1	366	7238	0.18279	6.0907e-07	B2_trans	CODING_TRANSCRIPT_INTRON_VARIANT	ASN
339	Other headache syndromes	neurological	rs10086829	COL14A1	8	121149129	G	A	A	0.975473	0.0556251	0.874716	1.08784	0.655281	0.99414	1	807	6108	-0.097352	3.8599e-06	A2_Trans	FIVE_PRIME_UTR_INTRON_VARIANT	ASN
292	Neurological disorders	mental disorders	rs11702230	LOC101928126	21	35377591	C	T	T	0.959458	0.0927303	0.800007	1.15069	0.655368	0.99414	1	430	6951	0.099731	3.223e-09	B2_trans	INTERGENIC_VARIANT	ASN
769	Nonallopathic lesions NEC	symptoms	rs78313563	ESS2	22	19136365	G	A	A	1.19117	0.391999	0.552465	2.56829	0.655402	0.99414	1	47	7721	0.40873	6.5914e-07	A2_Trans	UPSTREAM_GENE_VARIANT	ASN
740.1	Osteoarthritis; localized	musculoskeletal	rs7671107	LOC101929161	4	25449225	G	A	A	1.0261	0.0577522	0.916286	1.14908	0.655493	0.99414	1	606	6436	-0.064456	1.0803e-06	B2_trans	INTERGENIC_VARIANT	ASN
594	Urinary calculus	genitourinary	rs5023077	FBRSL1	12	133141973	T	C	C	0.964792	0.0803834	0.82416	1.12942	0.655675	0.99414	1	174	7473	-0.090901	1.5172e-06	A2_Trans	CODING_TRANSCRIPT_INTRON_VARIANT	ASN
250.23	Type 2 diabetes with ophthalmic manifestations	endocrine/metabolic	rs62200027	CASC20	20	6469515	G	A	A	1.04013	0.0882642	0.874894	1.23656	0.655794	0.99414	1	279	7335	-0.053006	3.3456e-06	B2_trans,A2_Trans	NON_CODING_TRANSCRIPT_INTRON_VARIANT	ASN
272.11	Hypercholesterolemia	endocrine/metabolic	rs581342	LMNA	1	156095466	T	C	C	1.08323	0.179367	0.762155	1.53956	0.655804	0.99414	1	385	7098	0.090245	2.6355e-07	B2_trans	CODING_TRANSCRIPT_INTRON_VARIANT	ASN
327	Sleep disorders	neurological	rs55654108	PDCL3P4	3	101425703	A	G	G	1.02101	0.0466549	0.93179	1.11878	0.655807	0.99414	1	1030	5120	-0.05662	1.0636e-06	B2_trans	INTERGENIC_VARIANT	ASN
706.2	Sebaceous cyst	dermatologic	rs9896243	NSF	17	44826056	C	G	G	0.841156	0.388385	0.3929	1.80082	0.656046	0.99414	1	300	7491	-0.13155	3.2234e-08	A2_Trans	CODING_TRANSCRIPT_INTRON_VARIANT	ASN
369	Infection of the eye	sense organs	rs2284028	NCF4	22	37265172	A	C	C	0.894791	0.249607	0.5486	1.45944	0.65606	0.99414	1	418	7422	0.31271	4.1737e-06	A2_Trans	CODING_TRANSCRIPT_INTRON_VARIANT	ASN
367.8	Hypermetropia	sense organs	rs61667602	CRHR1	17	43785349	T	C	C	1.10119	0.216456	0.720467	1.6831	0.656093	0.99414	1	663	6473	-0.093554	9.1279e-12	B2_trans	FIVE_PRIME_UTR_INTRON_VARIANT	ASN
483	Acute bronchitis and bronchiolitis	respiratory	rs10129899	LINC00637	14	104330432	C	A	A	0.957826	0.0967682	0.79235	1.15786	0.656115	0.99414	1	635	7157	-0.057002	2.1916e-06	B2_trans	INTERGENIC_VARIANT	ASN
300	Anxiety disorders	mental disorders	rs13179014	SPEF2	5	35693227	A	C	C	0.977817	0.0503843	0.88587	1.07931	0.656146	0.99414	1	525	4286	-0.061249	6.1057e-07	B2_trans	CODING_TRANSCRIPT_INTRON_VARIANT	ASN
278.11	Morbid obesity	endocrine/metabolic	rs11085727	TYK2	19	10466123	C	T	T	0.954581	0.104409	0.777929	1.17135	0.656179	0.99414	1	157	7698	0.17253	2.3333e-18	A2_Trans,B2_trans	CODING_TRANSCRIPT_INTRON_VARIANT	ASN
578.2	Blood in stool	digestive	rs721917	SFTPD	10	81706324	A	G	G	0.959367	0.093184	0.79922	1.1516	0.656207	0.99414	1	419	7396	0.055247	2.0819e-07	B2_trans	SYNONYMOUS_VARIANT	ASN
755.1	Congenital deformities of feet	congenital anomalies	rs495828	ABO	9	136154867	G	T	T	0.940997	0.136662	0.719882	1.23003	0.656318	0.99414	1	264	7598	-0.13432	6.5649e-10	A2_Trans	UPSTREAM_GENE_VARIANT	ASN
721.1	Spondylosis without myelopathy	musculoskeletal	rs11085727	TYK2	19	10466123	C	T	T	1.0272	0.0603213	0.91266	1.15611	0.656402	0.99414	1	476	6911	0.17253	2.3333e-18	A2_Trans,B2_trans	CODING_TRANSCRIPT_INTRON_VARIANT	ASN
790.6	Other abnormal blood chemistry	symptoms	rs11702230	LOC101928126	21	35377591	C	T	T	0.94678	0.12294	0.744051	1.20475	0.656438	0.99414	1	590	7101	0.099731	3.223e-09	B2_trans	INTERGENIC_VARIANT	ASN
571	Chronic liver disease and cirrhosis	digestive	rs111783124	LOC101928126	21	35362848	G	A	A	1.04427	0.0974164	0.862765	1.26396	0.656544	0.99414	1	293	7221	0.13532	2.1558e-07	A2_Trans	INTERGENIC_VARIANT	ASN
763	Thoracic or lumbosacral neuritis or radiculitis, unspecified	symptoms	rs76073397	MIR548H2	16	11386452	T	C	C	1.05245	0.115011	0.840048	1.31856	0.656693	0.99414	1	348	7146	0.14454	9.6663e-07	A2_Trans,B2_trans	INTERGENIC_VARIANT	ASN
599.4	Urinary incontinence	genitourinary	rs766826	ELF5	11	34528766	C	T	T	0.950827	0.113462	0.761241	1.18763	0.656749	0.99414	1	249	7578	-0.082134	1.155e-11	B2_trans	CODING_TRANSCRIPT_INTRON_VARIANT	ASN
626	Disorders of menstruation and other abnormal bleeding from female genital tract	genitourinary	rs732990	CIB4	2	26842146	C	G	G	1.08288	0.179176	0.762192	1.53849	0.656772	0.99414	1	136	7677	0.056389	5.6358e-07	B2_trans	CODING_TRANSCRIPT_INTRON_VARIANT	ASN
244.4	Hypothyroidism NOS	endocrine/metabolic	rs6869036	MGAT1	5	180223327	C	T	T	0.905887	0.222455	0.585761	1.40097	0.656812	0.99414	1	112	7525	0.25536	1.7578e-06	A2_Trans	FIVE_PRIME_UTR_INTRON_VARIANT	ASN
535	Gastritis and duodenitis	digestive	rs10774671	OAS1	12	113357193	G	A	A	0.952157	0.110351	0.766969	1.18206	0.656844	0.99414	1	354	7460	0.12569	3.6032e-11	A2_Trans	SPLICE_ACCEPTOR_VARIANT	ASN
1010.3	NA	NA	rs77534576	DLX4	17	47940666	C	T	T	0.943651	0.130549	0.730613	1.21881	0.656849	0.99414	1	1566	4186	0.20794	1.7585e-10	B2_trans	INTERGENIC_VARIANT	ASN
521.2	Dental abrasion, erosion and attrition	digestive	rs3746539	PTPRT	20	40702071	G	A	A	1.04218	0.0930143	0.868499	1.2506	0.656909	0.99414	1	251	7530	0.05405	1.7723e-06	B2_trans	THREE_PRIME_UTR_EXON_VARIANT	ASN
599	Other symptoms/disorders or the urinary system	genitourinary	rs55654108	PDCL3P4	3	101425703	A	G	G	1.02896	0.0642797	0.907161	1.16712	0.656921	0.99414	1	688	6540	-0.05662	1.0636e-06	B2_trans	INTERGENIC_VARIANT	ASN
041	Bacterial infection NOS	infectious diseases	rs1878527	ANKRD30BL	2	133056313	T	C	C	1.14005	0.295143	0.639289	2.03306	0.656977	0.99414	1	303	7561	-0.077457	2.0215e-06	B2_trans	INTERGENIC_VARIANT	ASN
295.3	Psychosis	mental disorders	rs34488998	NKAIN3	8	63408372	G	A	A	0.667094	0.91173	0.111717	3.9834	0.65703	0.99414	1	105	7729	0.1355	3.4644e-06	B2_trans	CODING_TRANSCRIPT_INTRON_VARIANT	ASN
290	Delirium dementia and amnestic and other cognitive disorders	mental disorders	rs13179014	SPEF2	5	35693227	A	C	C	0.935512	0.150146	0.69702	1.25561	0.657056	0.99414	1	137	7723	-0.061249	6.1057e-07	B2_trans	CODING_TRANSCRIPT_INTRON_VARIANT	ASN
367	Disorders of refraction and accommodation; blindness and low vision	sense organs	rs12567716	FOXD2	1	48197570	T	C	C	1.01821	0.0406499	0.940232	1.10265	0.657138	0.99414	1	687	2857	-0.090753	1.4878e-06	B2_trans	INTERGENIC_VARIANT	ASN
1010	NA	NA	rs9497053	UTRN	6	145026256	G	A	A	0.967976	0.0733323	0.838386	1.1176	0.657157	0.99414	1	711	623	-0.064841	1.0064e-06	B2_trans	CODING_TRANSCRIPT_INTRON_VARIANT	ASN
1019	NA	NA	rs6869036	MGAT1	5	180223327	C	T	T	1.10239	0.219644	0.716759	1.69549	0.657185	0.99414	1	600	7103	0.25536	1.7578e-06	A2_Trans	FIVE_PRIME_UTR_INTRON_VARIANT	ASN
458	Hypotension	circulatory system	rs7579014	BCL11A	2	60707894	G	A	A	0.917067	0.195103	0.625646	1.34423	0.657231	0.99414	1	331	7514	-0.05629	1.2614e-06	B2_trans	CODING_TRANSCRIPT_INTRON_VARIANT	ASN
735.3	Hallux valgus (Bunion)	musculoskeletal	rs62200027	CASC20	20	6469515	G	A	A	1.05444	0.119482	0.834295	1.33268	0.65727	0.99414	1	169	7667	-0.053006	3.3456e-06	B2_trans,A2_Trans	NON_CODING_TRANSCRIPT_INTRON_VARIANT	ASN
375.1	Dry eyes	sense organs	rs67579710	THBS3	1	155173527	G	A	A	0.959085	0.0942108	0.797379	1.15358	0.657457	0.99414	1	838	5970	-0.10348	1.0252e-09	B2_trans	CODING_TRANSCRIPT_INTRON_VARIANT	ASN
272.12	Hyperglyceridemia	endocrine/metabolic	rs60869999	MYO1C	17	1390948	A	T	T	0.951623	0.111827	0.764324	1.18482	0.657462	0.99414	1	214	7551	0.059541	2.9039e-06	B2_trans	CODING_TRANSCRIPT_INTRON_VARIANT	ASN
370	Keratitis	sense organs	rs7960611	CLEC1A	12	10230416	G	A	A	1.05488	0.120505	0.832969	1.33591	0.657508	0.99414	1	402	7457	-0.1584	3.3086e-07	A2_Trans	CODING_TRANSCRIPT_INTRON_VARIANT	ASN
366.2	Senile cataract	sense organs	rs9367106	LOC100505711	6	41483390	G	C	C	0.975671	0.0555531	0.875017	1.0879	0.657512	0.99414	1	574	5150	0.20225	3.4038e-11	B2_trans	INTERGENIC_VARIANT	ASN
698	Pruritus and related conditions	dermatologic	rs1250993	LOC101929525	10	81399565	C	G	G	0.94905	0.117986	0.753111	1.19597	0.657607	0.99414	1	385	7442	0.12403	5.3767e-08	A2_Trans	INTERGENIC_VARIANT	ASN
599.4	Urinary incontinence	genitourinary	rs111837807	CCHCR1	6	31121232	T	C	C	0.934593	0.152625	0.692959	1.26049	0.657621	0.99414	1	249	7578	0.20363	2.152e-11	A2_Trans,B2_trans	CODING_TRANSCRIPT_INTRON_VARIANT	ASN
578	Gastrointestinal hemorrhage	digestive	rs77534576	DLX4	17	47940666	C	T	T	1.08821	0.190739	0.748783	1.5815	0.657623	0.99414	1	540	6869	0.20794	1.7585e-10	B2_trans	INTERGENIC_VARIANT	ASN
695	Erythematous conditions	dermatologic	rs721917	SFTPD	10	81706324	A	G	G	0.964	0.0827365	0.819693	1.13371	0.657662	0.99414	1	331	7404	0.055247	2.0819e-07	B2_trans	SYNONYMOUS_VARIANT	ASN
362.2	Degeneration of macula and posterior pole of retina	sense organs	rs6869036	MGAT1	5	180223327	C	T	T	1.08669	0.187687	0.752224	1.56988	0.65779	0.99414	1	339	7161	0.25536	1.7578e-06	A2_Trans	FIVE_PRIME_UTR_INTRON_VARIANT	ASN
772.3	Muscle weakness	symptoms	rs7089827	TFAM	10	60157611	C	T	T	0.950117	0.11552	0.757611	1.19154	0.657801	0.99414	1	248	7582	-0.14471	2.0338e-06	A2_Trans	THREE_PRIME_UTR_EXON_VARIANT	ASN
274.1	Gout	endocrine/metabolic	rs1405655	NR1H2	19	50882619	T	C	C	0.970545	0.0675062	0.850265	1.10784	0.657848	0.99414	1	205	6697	0.075181	1.1208e-11	B2_trans,A2_Trans	CODING_TRANSCRIPT_INTRON_VARIANT	ASN
261.4	Vitamin D deficiency	endocrine/metabolic	rs9577395	ATP11A	13	113534984	C	G	G	1.02482	0.0553794	0.919411	1.14232	0.657944	0.99414	1	692	6098	0.064829	8.6068e-07	B2_trans,A2_Trans	CODING_TRANSCRIPT_INTRON_VARIANT	ASN
735	Acquired foot deformities	musculoskeletal	rs6869036	MGAT1	5	180223327	C	T	T	1.07465	0.162702	0.781226	1.4783	0.658111	0.99414	1	461	6870	0.25536	1.7578e-06	A2_Trans	FIVE_PRIME_UTR_INTRON_VARIANT	ASN
720.1	Spinal stenosis of lumbar region	musculoskeletal	rs77534576	DLX4	17	47940666	C	T	T	0.861367	0.33729	0.444719	1.66836	0.658163	0.99414	1	156	7685	0.20794	1.7585e-10	B2_trans	INTERGENIC_VARIANT	ASN
301	Personality disorders	mental disorders	rs12660421	FOXP4-AS1	6	41488378	G	A	A	0.945053	0.127759	0.735711	1.21396	0.658234	0.99414	1	116	7746	0.35506	1.1424e-09	A2_Trans	DOWNSTREAM_GENE_VARIANT	ASN
367.8	Hypermetropia	sense organs	rs721917	SFTPD	10	81706324	A	G	G	0.975855	0.0552574	0.87569	1.08748	0.658265	0.99414	1	663	6473	0.055247	2.0819e-07	B2_trans	SYNONYMOUS_VARIANT	ASN
599	Other symptoms/disorders or the urinary system	genitourinary	rs35154152	THBS3	1	155172725	T	C	C	0.953204	0.108366	0.770805	1.17876	0.658297	0.99414	1	688	6540	-0.20528	2.3574e-11	A2_Trans	SYNONYMOUS_VARIANT	ASN
362.6	Peripheral retinal degenerations	sense organs	rs67959919	LZTFL1	3	45871908	G	A	A	0.878976	0.291684	0.496244	1.55689	0.658308	0.99414	1	184	7682	0.59355	1.6043e-80	A2_Trans	CODING_TRANSCRIPT_INTRON_VARIANT	ASN
694	Dyschromia and Vitiligo	dermatologic	rs505922	ABO	9	136149229	T	C	C	0.955488	0.102959	0.780883	1.16913	0.65831	0.99414	1	397	7456	-0.099884	2.0889e-20	B2_trans	CODING_TRANSCRIPT_INTRON_VARIANT	ASN
250.23	Type 2 diabetes with ophthalmic manifestations	endocrine/metabolic	rs11702230	LOC101928126	21	35377591	C	T	T	0.949624	0.116997	0.755028	1.19437	0.658634	0.99414	1	279	7335	0.099731	3.223e-09	B2_trans	INTERGENIC_VARIANT	ASN
300	Anxiety disorders	mental disorders	rs11085727	TYK2	19	10466123	C	T	T	1.01621	0.0363978	0.94624	1.09135	0.658655	0.99414	1	525	4286	0.17253	2.3333e-18	A2_Trans,B2_trans	CODING_TRANSCRIPT_INTRON_VARIANT	ASN
271.3	Intestinal disaccharidase deficiencies and disaccharide malabsorption	endocrine/metabolic	rs9497053	UTRN	6	145026256	G	A	A	1.05076	0.112083	0.843522	1.3089	0.65869	0.99414	1	270	7589	-0.064841	1.0064e-06	B2_trans	CODING_TRANSCRIPT_INTRON_VARIANT	ASN
522	Diseases of pulp and periapical tissues	digestive	rs7960611	CLEC1A	12	10230416	G	A	A	0.961638	0.0885584	0.808408	1.14391	0.658698	0.99414	1	257	7399	-0.1584	3.3086e-07	A2_Trans	CODING_TRANSCRIPT_INTRON_VARIANT	ASN
362.6	Peripheral retinal degenerations	sense organs	rs2277732	DPP9	19	4723670	C	A	A	0.929932	0.164494	0.673649	1.28371	0.658763	0.99414	1	184	7682	0.11697	6.1912e-22	B2_trans,A2_Trans	FIVE_PRIME_UTR_INTRON_VARIANT	ASN
411.4	Coronary atherosclerosis	circulatory system	rs72655853	SBSPON	8	73985608	A	G	G	0.846725	0.376746	0.404628	1.77186	0.658764	0.99414	1	265	6901	0.22523	8.3915e-07	A2_Trans	CODING_TRANSCRIPT_INTRON_VARIANT	ASN
297.1	Suicidal ideation	mental disorders	rs62200027	CASC20	20	6469515	G	A	A	1.05159	0.113908	0.841176	1.31463	0.65878	0.99414	1	212	7601	-0.053006	3.3456e-06	B2_trans,A2_Trans	NON_CODING_TRANSCRIPT_INTRON_VARIANT	ASN
427	Cardiac dysrhythmias	circulatory system	rs147812915	KAT7	17	47858295	C	T	T	0.934784	0.152748	0.692934	1.26105	0.658843	0.99414	1	775	6129	0.23438	1.0943e-07	A2_Trans	INTERGENIC_VARIANT	ASN
272.13	Mixed hyperlipidemia	endocrine/metabolic	rs8080583	KANSL1	17	44162597	C	A	A	1.08008	0.174487	0.767242	1.52048	0.658854	0.99414	1	526	6428	-0.12662	2.0785e-08	A2_Trans	CODING_TRANSCRIPT_INTRON_VARIANT	ASN
350.2	Abnormality of gait	neurological	rs622568	SEC61G	7	54647894	A	C	C	1.05879	0.129397	0.82161	1.36443	0.658879	0.99414	1	463	7025	0.11965	2.6006e-06	A2_Trans	INTERGENIC_VARIANT	ASN
564	Functional digestive disorders	digestive	rs1405655	NR1H2	19	50882619	T	C	C	0.94824	0.120396	0.748922	1.2006	0.658897	0.99414	1	331	7460	0.075181	1.1208e-11	B2_trans,A2_Trans	CODING_TRANSCRIPT_INTRON_VARIANT	ASN
372	Disorders of conjunctiva	sense organs	rs505922	ABO	9	136149229	T	C	C	0.963261	0.0847995	0.81576	1.13743	0.658922	0.99414	1	407	7330	-0.099884	2.0889e-20	B2_trans	CODING_TRANSCRIPT_INTRON_VARIANT	ASN
594	Urinary calculus	genitourinary	rs10774671	OAS1	12	113357193	G	A	A	1.04017	0.0892445	0.87325	1.23899	0.659007	0.99414	1	174	7473	0.12569	3.6032e-11	A2_Trans	SPLICE_ACCEPTOR_VARIANT	ASN
208	Benign neoplasm of colon	neoplasms	rs111837807	CCHCR1	6	31121232	T	C	C	1.03604	0.0802297	0.885286	1.21246	0.659019	0.99414	1	581	6372	0.20363	2.152e-11	A2_Trans,B2_trans	CODING_TRANSCRIPT_INTRON_VARIANT	ASN
681	Superficial cellulitis and abscess	dermatologic	rs55654108	PDCL3P4	3	101425703	A	G	G	1.03405	0.0758943	0.891129	1.1999	0.659073	0.99414	1	545	6997	-0.05662	1.0636e-06	B2_trans	INTERGENIC_VARIANT	ASN
939	Atopic/contact dermatitis due to other or unspecified	dermatologic	rs75505823	LRP1	12	57540956	G	T	T	0.844549	0.382959	0.398703	1.78896	0.659086	0.99414	1	889	5826	-0.20852	3.0745e-06	A2_Trans	CODING_TRANSCRIPT_INTRON_VARIANT	ASN
375.1	Dry eyes	sense organs	rs77534576	DLX4	17	47940666	C	T	T	0.933855	0.155123	0.689031	1.26567	0.659097	0.99414	1	838	5970	0.20794	1.7585e-10	B2_trans	INTERGENIC_VARIANT	ASN
427.9	Palpitations	circulatory system	rs732990	CIB4	2	26842146	C	G	G	0.935157	0.152037	0.694177	1.25979	0.659247	0.99414	1	280	7541	0.056389	5.6358e-07	B2_trans	CODING_TRANSCRIPT_INTRON_VARIANT	ASN
110.11	Dermatophytosis of nail	infectious diseases	rs12259804	PLEKHS1	10	115573378	T	C	C	0.794199	0.523087	0.28489	2.21402	0.659574	0.99414	1	350	7230	-0.27547	4.8674e-08	A2_Trans	INTERGENIC_VARIANT	ASN
765	Cervical radiculitis	symptoms	rs1878527	ANKRD30BL	2	133056313	T	C	C	0.914984	0.201702	0.616204	1.35863	0.659578	0.99414	1	235	7517	-0.077457	2.0215e-06	B2_trans	INTERGENIC_VARIANT	ASN
740.1	Osteoarthritis; localized	musculoskeletal	rs76073397	MIR548H2	16	11386452	T	C	C	0.959981	0.0927411	0.800426	1.15134	0.659659	0.99414	1	606	6436	0.14454	9.6663e-07	A2_Trans,B2_trans	INTERGENIC_VARIANT	ASN
599.4	Urinary incontinence	genitourinary	rs34488998	NKAIN3	8	63408372	G	A	A	0.647468	0.987097	0.0935404	4.48164	0.65967	0.99414	1	249	7578	0.1355	3.4644e-06	B2_trans	CODING_TRANSCRIPT_INTRON_VARIANT	ASN
272	Disorders of lipoid metabolism	endocrine/metabolic	rs622568	SEC61G	7	54647894	A	C	C	0.965055	0.0807954	0.823718	1.13064	0.659752	0.99414	1	682	2469	0.11965	2.6006e-06	A2_Trans	INTERGENIC_VARIANT	ASN
523.3	Periodontitis (acute or chronic)	digestive	rs61667602	CRHR1	17	43785349	T	C	C	1.10116	0.218898	0.717008	1.69113	0.659778	0.99414	1	390	6934	-0.093554	9.1279e-12	B2_trans	FIVE_PRIME_UTR_INTRON_VARIANT	ASN
296	Mood disorders	mental disorders	rs8052423	SLC22A31	16	89269178	G	T	T	0.957193	0.0993855	0.787776	1.16305	0.659789	0.99414	1	506	4539	0.13037	1.0019e-06	A2_Trans	UPSTREAM_GENE_VARIANT	ASN
261.4	Vitamin D deficiency	endocrine/metabolic	rs11702230	LOC101928126	21	35377591	C	T	T	1.03133	0.0700848	0.89896	1.18319	0.659842	0.99414	1	692	6098	0.099731	3.223e-09	B2_trans	INTERGENIC_VARIANT	ASN
760	Back pain	symptoms	rs61667602	CRHR1	17	43785349	T	C	C	1.06127	0.135119	0.814352	1.38305	0.659866	0.99414	1	803	3511	-0.093554	9.1279e-12	B2_trans	FIVE_PRIME_UTR_INTRON_VARIANT	ASN
110	Dermatophytosis / Dermatomycosis	infectious diseases	rs9896243	NSF	17	44826056	C	G	G	0.913676	0.20516	0.611167	1.36592	0.659905	0.99414	1	747	6373	-0.13155	3.2234e-08	A2_Trans	CODING_TRANSCRIPT_INTRON_VARIANT	ASN
296	Mood disorders	mental disorders	rs8080583	KANSL1	17	44162597	C	A	A	1.06007	0.132577	0.817497	1.37463	0.659913	0.99414	1	506	4539	-0.12662	2.0785e-08	A2_Trans	CODING_TRANSCRIPT_INTRON_VARIANT	ASN
530.11	GERD	digestive	rs11234800	ME3	11	86479407	G	C	C	0.932919	0.157829	0.684698	1.27113	0.659973	0.99414	1	657	5677	-0.077173	3.0702e-06	B2_trans	INTERGENIC_VARIANT	ASN
596	Other disorders of bladder	genitourinary	rs9461128	TMEM14B	6	10753875	T	C	C	1.11755	0.252634	0.681123	1.83362	0.65999	0.99414	1	192	7666	0.13046	3.4269e-06	B2_trans	CODING_TRANSCRIPT_INTRON_VARIANT	ASN
411	Ischemic Heart Disease	circulatory system	rs60305836	CDH8	16	61709381	A	C	C	1.07212	0.158329	0.78609	1.46222	0.660073	0.99414	1	363	6625	0.086719	1.1846e-06	B2_trans	CODING_TRANSCRIPT_INTRON_VARIANT	ASN
790.6	Other abnormal blood chemistry	symptoms	rs5023077	FBRSL1	12	133141973	T	C	C	1.03803	0.0848645	0.878967	1.22587	0.660083	0.99414	1	590	7101	-0.090901	1.5172e-06	A2_Trans	CODING_TRANSCRIPT_INTRON_VARIANT	ASN
401.1	Essential hypertension	circulatory system	rs7579014	BCL11A	2	60707894	G	A	A	1.03765	0.0840362	0.880074	1.22344	0.660088	0.99414	1	431	3472	-0.05629	1.2614e-06	B2_trans	CODING_TRANSCRIPT_INTRON_VARIANT	ASN
110.12	Althete's foot	infectious diseases	rs76073397	MIR548H2	16	11386452	T	C	C	1.07427	0.162919	0.780614	1.4784	0.660127	0.99414	1	318	7487	0.14454	9.6663e-07	A2_Trans,B2_trans	INTERGENIC_VARIANT	ASN
362.26	Macular puckering of retina	sense organs	rs11234800	ME3	11	86479407	G	C	C	0.818521	0.455578	0.335151	1.99903	0.660251	0.99414	1	172	7619	-0.077173	3.0702e-06	B2_trans	INTERGENIC_VARIANT	ASN
1002	NA	NA	rs766826	ELF5	11	34528766	C	T	T	1.05529	0.122435	0.830147	1.3415	0.660264	0.99414	1	212	7649	-0.082134	1.155e-11	B2_trans	CODING_TRANSCRIPT_INTRON_VARIANT	ASN
366	Cataract	sense organs	rs8052423	SLC22A31	16	89269178	G	T	T	0.938269	0.144979	0.706189	1.24662	0.660295	0.99414	1	589	4831	0.13037	1.0019e-06	A2_Trans	UPSTREAM_GENE_VARIANT	ASN
110.1	Dermatophytosis	infectious diseases	rs12660421	FOXP4-AS1	6	41488378	G	A	A	1.02826	0.0634061	0.908095	1.16432	0.660298	0.99414	1	693	6503	0.35506	1.1424e-09	A2_Trans	DOWNSTREAM_GENE_VARIANT	ASN
687.4	Disturbance of skin sensation	dermatologic	rs111783124	LOC101928126	21	35362848	G	A	A	0.95172	0.112634	0.763195	1.18682	0.660417	0.99414	1	647	7003	0.13532	2.1558e-07	A2_Trans	INTERGENIC_VARIANT	ASN
366	Cataract	sense organs	rs35508621	LZTFL1	3	45880481	T	C	C	0.943951	0.131321	0.729741	1.22104	0.660493	0.99414	1	589	4831	0.38931	6.0917e-89	B2_trans	CODING_TRANSCRIPT_INTRON_VARIANT	ASN
208	Benign neoplasm of colon	neoplasms	rs11085727	TYK2	19	10466123	C	T	T	0.977717	0.0513118	0.884172	1.08116	0.660539	0.99414	1	581	6372	0.17253	2.3333e-18	A2_Trans,B2_trans	CODING_TRANSCRIPT_INTRON_VARIANT	ASN
070.2	Viral hepatitis B	infectious diseases	rs72655853	SBSPON	8	73985608	A	G	G	0.635713	1.03182	0.0841343	4.8034	0.660635	0.99414	1	71	7724	0.22523	8.3915e-07	A2_Trans	CODING_TRANSCRIPT_INTRON_VARIANT	ASN
706	Diseases of sebaceous glands	dermatologic	rs75505823	LRP1	12	57540956	G	T	T	1.1859	0.388449	0.55386	2.53919	0.660713	0.99414	1	730	6498	-0.20852	3.0745e-06	A2_Trans	CODING_TRANSCRIPT_INTRON_VARIANT	ASN
790.6	Other abnormal blood chemistry	symptoms	rs9896243	NSF	17	44826056	C	G	G	0.872647	0.310394	0.474931	1.60342	0.660752	0.99414	1	590	7101	-0.13155	3.2234e-08	A2_Trans	CODING_TRANSCRIPT_INTRON_VARIANT	ASN
274.11	Gouty arthropathy	endocrine/metabolic	rs622568	SEC61G	7	54647894	A	C	C	0.911665	0.21075	0.603177	1.37793	0.660789	0.99414	1	180	7677	0.11965	2.6006e-06	A2_Trans	INTERGENIC_VARIANT	ASN
078	Viral warts & HPV	infectious diseases	rs55654108	PDCL3P4	3	101425703	A	G	G	0.959703	0.0937319	0.798642	1.15325	0.660796	0.99414	1	298	7418	-0.05662	1.0636e-06	B2_trans	INTERGENIC_VARIANT	ASN
722	Intervertebral disc disorders	musculoskeletal	rs12809318	FBRSL1	12	133140840	T	C	C	1.03112	0.0698512	0.899192	1.18241	0.660846	0.99414	1	494	6677	-0.062781	9.5289e-09	B2_trans	CODING_TRANSCRIPT_INTRON_VARIANT	ASN
300.9	Posttraumatic stress disorder	mental disorders	rs7579014	BCL11A	2	60707894	G	A	A	0.968323	0.0733689	0.838627	1.11808	0.660856	0.99414	1	339	5537	-0.05629	1.2614e-06	B2_trans	CODING_TRANSCRIPT_INTRON_VARIANT	ASN
427.3	Other specified cardiac dysrhythmias	circulatory system	rs67959919	LZTFL1	3	45871908	G	A	A	1.10657	0.230941	0.703724	1.74003	0.661029	0.99414	1	397	7431	0.59355	1.6043e-80	A2_Trans	CODING_TRANSCRIPT_INTRON_VARIANT	ASN
378	Strabismus and other disorders of binocular eye movements	sense organs	rs62200027	CASC20	20	6469515	G	A	A	1.0578	0.128159	0.82284	1.35986	0.661047	0.99414	1	167	7704	-0.053006	3.3456e-06	B2_trans,A2_Trans	NON_CODING_TRANSCRIPT_INTRON_VARIANT	ASN
600	Hyperplasia of prostate	genitourinary	rs12809318	FBRSL1	12	133140840	T	C	C	1.03257	0.0731109	0.894722	1.19166	0.661089	0.99414	1	380	6600	-0.062781	9.5289e-09	B2_trans	CODING_TRANSCRIPT_INTRON_VARIANT	ASN
250.4	Abnormal glucose	endocrine/metabolic	rs117169628	SLC22A31	16	89262657	G	A	A	1.06652	0.146899	0.799701	1.42236	0.661105	0.99414	1	662	6292	0.081201	5.77e-07	B2_trans	SYNONYMOUS_VARIANT	ASN
594.1	Calculus of kidney	genitourinary	rs78313563	ESS2	22	19136365	G	A	A	1.16506	0.348497	0.588447	2.3067	0.661113	0.99414	1	159	7543	0.40873	6.5914e-07	A2_Trans	UPSTREAM_GENE_VARIANT	ASN
687.1	Rash and other nonspecific skin eruption	dermatologic	rs117169628	SLC22A31	16	89262657	G	A	A	1.08072	0.17709	0.763789	1.52916	0.661137	0.99414	1	962	6474	0.081201	5.77e-07	B2_trans	SYNONYMOUS_VARIANT	ASN
599.4	Urinary incontinence	genitourinary	rs35154152	THBS3	1	155172725	T	C	C	0.918106	0.194958	0.626533	1.34537	0.661197	0.99414	1	249	7578	-0.20528	2.3574e-11	A2_Trans	SYNONYMOUS_VARIANT	ASN
514	Abnormal findings examination of lungs	respiratory	rs35508621	LZTFL1	3	45880481	T	C	C	1.12029	0.259183	0.674085	1.86186	0.6612	0.99414	1	259	7576	0.38931	6.0917e-89	B2_trans	CODING_TRANSCRIPT_INTRON_VARIANT	ASN
564	Functional digestive disorders	digestive	rs60305836	CDH8	16	61709381	A	C	C	0.88867	0.269319	0.524199	1.50656	0.661205	0.99414	1	331	7460	0.086719	1.1846e-06	B2_trans	CODING_TRANSCRIPT_INTRON_VARIANT	ASN
250.41	Impaired fasting glucose	endocrine/metabolic	rs5023077	FBRSL1	12	133141973	T	C	C	1.02768	0.0623331	0.909495	1.16123	0.661351	0.99414	1	431	6885	-0.090901	1.5172e-06	A2_Trans	CODING_TRANSCRIPT_INTRON_VARIANT	ASN
350	Abnormal movement	neurological	rs62200027	CASC20	20	6469515	G	A	A	0.968736	0.072515	0.840389	1.11668	0.661366	0.99414	1	587	6771	-0.053006	3.3456e-06	B2_trans,A2_Trans	NON_CODING_TRANSCRIPT_INTRON_VARIANT	ASN
276	Disorders of fluid, electrolyte, and acid-base balance	endocrine/metabolic	rs3746539	PTPRT	20	40702071	G	A	A	0.970816	0.0676669	0.850235	1.1085	0.661602	0.99414	1	513	6974	0.05405	1.7723e-06	B2_trans	THREE_PRIME_UTR_EXON_VARIANT	ASN
402	NA	NA	rs35508621	LZTFL1	3	45880481	T	C	C	0.914758	0.20358	0.613789	1.36331	0.661645	0.99414	1	598	7059	0.38931	6.0917e-89	B2_trans	CODING_TRANSCRIPT_INTRON_VARIANT	ASN
389.4	Tinnitus	sense organs	rs55654108	PDCL3P4	3	101425703	A	G	G	0.977224	0.0526546	0.881402	1.08346	0.661701	0.99414	1	1182	5480	-0.05662	1.0636e-06	B2_trans	INTERGENIC_VARIANT	ASN
698	Pruritus and related conditions	dermatologic	rs12660421	FOXP4-AS1	6	41488378	G	A	A	0.951883	0.112714	0.763206	1.1872	0.661742	0.99414	1	385	7442	0.35506	1.1424e-09	A2_Trans	DOWNSTREAM_GENE_VARIANT	ASN
274.1	Gout	endocrine/metabolic	rs721917	SFTPD	10	81706324	A	G	G	0.978262	0.0502357	0.886532	1.07948	0.661758	0.99414	1	205	6697	0.055247	2.0819e-07	B2_trans	SYNONYMOUS_VARIANT	ASN
585.1	Acute renal failure	genitourinary	rs9268576	HLA-DRA	6	32395641	T	C	C	1.05937	0.131888	0.818062	1.37187	0.661874	0.99414	1	211	7567	0.095134	9.9752e-07	B2_trans	INTERGENIC_VARIANT	ASN
272.13	Mixed hyperlipidemia	endocrine/metabolic	rs11234800	ME3	11	86479407	G	C	C	1.08134	0.178839	0.761616	1.53529	0.661903	0.99414	1	526	6428	-0.077173	3.0702e-06	B2_trans	INTERGENIC_VARIANT	ASN
512.9	Other dyspnea	respiratory	rs10129899	LINC00637	14	104330432	C	A	A	1.03013	0.0678906	0.901787	1.17674	0.661916	0.99414	1	886	6565	-0.057002	2.1916e-06	B2_trans	INTERGENIC_VARIANT	ASN
371.2	Conjunctivitis, noninfectious	sense organs	rs915823	TMPRSS2	21	42851454	A	C	C	0.948219	0.121612	0.747123	1.20344	0.661962	0.99414	1	333	7494	-0.066039	1.6687e-06	B2_trans	CODING_TRANSCRIPT_INTRON_VARIANT	ASN
427.9	Palpitations	circulatory system	rs8052423	SLC22A31	16	89269178	G	T	T	0.883903	0.282316	0.508272	1.53714	0.66202	0.99414	1	280	7541	0.13037	1.0019e-06	A2_Trans	UPSTREAM_GENE_VARIANT	ASN
427.5	Arrhythmia (cardiac) NOS	circulatory system	rs12660421	FOXP4-AS1	6	41488378	G	A	A	1.05503	0.122565	0.829731	1.34151	0.66206	0.99414	1	380	7485	0.35506	1.1424e-09	A2_Trans	DOWNSTREAM_GENE_VARIANT	ASN
523	Gingival and periodontal diseases	digestive	rs2277732	DPP9	19	4723670	C	A	A	0.971434	0.0663163	0.85303	1.10627	0.662087	0.99414	1	407	6118	0.11697	6.1912e-22	B2_trans,A2_Trans	FIVE_PRIME_UTR_INTRON_VARIANT	ASN
702.2	Seborrheic keratosis	dermatologic	rs147812915	KAT7	17	47858295	C	T	T	0.898441	0.24505	0.55578	1.45237	0.66209	0.99414	1	508	7180	0.23438	1.0943e-07	A2_Trans	INTERGENIC_VARIANT	ASN
1015	NA	NA	rs12660421	FOXP4-AS1	6	41488378	G	A	A	0.952439	0.111524	0.765434	1.18513	0.662152	0.99414	1	406	7404	0.35506	1.1424e-09	A2_Trans	DOWNSTREAM_GENE_VARIANT	ASN
585.1	Acute renal failure	genitourinary	rs9367106	LOC100505711	6	41483390	G	C	C	0.954679	0.106151	0.775356	1.17548	0.662165	0.99414	1	211	7567	0.20225	3.4038e-11	B2_trans	INTERGENIC_VARIANT	ASN
599	Other symptoms/disorders or the urinary system	genitourinary	rs13050728	IFNAR2	21	34615210	T	C	C	1.02524	0.0570619	0.916761	1.14656	0.662173	0.99414	1	688	6540	-0.10657	4.0686e-21	B2_trans,A2_Trans	CODING_TRANSCRIPT_INTRON_VARIANT	ASN
280.1	Iron deficiency anemias, unspecified or not due to blood loss	hematopoietic	rs11234800	ME3	11	86479407	G	C	C	1.15054	0.321066	0.613213	2.15872	0.66227	0.99414	1	180	7640	-0.077173	3.0702e-06	B2_trans	INTERGENIC_VARIANT	ASN
687.4	Disturbance of skin sensation	dermatologic	rs60869999	MYO1C	17	1390948	A	T	T	1.04186	0.0938907	0.86674	1.25236	0.662299	0.99414	1	647	7003	0.059541	2.9039e-06	B2_trans	CODING_TRANSCRIPT_INTRON_VARIANT	ASN
428.1	Congestive heart failure (CHF) NOS	circulatory system	rs12809318	FBRSL1	12	133140840	T	C	C	1.06064	0.134813	0.81436	1.38141	0.66231	0.99414	1	162	7675	-0.062781	9.5289e-09	B2_trans	CODING_TRANSCRIPT_INTRON_VARIANT	ASN
274.11	Gouty arthropathy	endocrine/metabolic	rs12809318	FBRSL1	12	133140840	T	C	C	0.943088	0.134179	0.725001	1.22678	0.662332	0.99414	1	180	7677	-0.062781	9.5289e-09	B2_trans	CODING_TRANSCRIPT_INTRON_VARIANT	ASN
274.1	Gout	endocrine/metabolic	rs77534576	DLX4	17	47940666	C	T	T	1.07212	0.159527	0.784253	1.46566	0.662433	0.99414	1	205	6697	0.20794	1.7585e-10	B2_trans	INTERGENIC_VARIANT	ASN
317.1	Alcoholism	mental disorders	rs7579014	BCL11A	2	60707894	G	A	A	0.950534	0.116215	0.756912	1.19369	0.662452	0.99414	1	316	7165	-0.05629	1.2614e-06	B2_trans	CODING_TRANSCRIPT_INTRON_VARIANT	ASN
706.2	Sebaceous cyst	dermatologic	rs10774671	OAS1	12	113357193	G	A	A	0.955125	0.105188	0.777184	1.17381	0.662485	0.99414	1	300	7491	0.12569	3.6032e-11	A2_Trans	SPLICE_ACCEPTOR_VARIANT	ASN
327.32	Obstructive sleep apnea	neurological	rs35508621	LZTFL1	3	45880481	T	C	C	1.04493	0.100705	0.857762	1.27294	0.662533	0.99414	1	400	5480	0.38931	6.0917e-89	B2_trans	CODING_TRANSCRIPT_INTRON_VARIANT	ASN
585.33	Chronic Kidney Disease, Stage III	genitourinary	rs12809318	FBRSL1	12	133140840	T	C	C	1.04786	0.10713	0.849403	1.29268	0.662562	0.99414	1	142	7550	-0.062781	9.5289e-09	B2_trans	CODING_TRANSCRIPT_INTRON_VARIANT	ASN
599	Other symptoms/disorders or the urinary system	genitourinary	rs67579710	THBS3	1	155173527	G	A	A	0.952795	0.110815	0.766784	1.18393	0.662575	0.99414	1	688	6540	-0.10348	1.0252e-09	B2_trans	CODING_TRANSCRIPT_INTRON_VARIANT	ASN
301	Personality disorders	mental disorders	rs1250993	LOC101929525	10	81399565	C	G	G	1.05684	0.126703	0.824437	1.35474	0.66263	0.99414	1	116	7746	0.12403	5.3767e-08	A2_Trans	INTERGENIC_VARIANT	ASN
368	Visual disturbances	sense organs	rs2277732	DPP9	19	4723670	C	A	A	1.03957	0.0889568	0.873241	1.23758	0.662649	0.99414	1	823	6499	0.11697	6.1912e-22	B2_trans,A2_Trans	FIVE_PRIME_UTR_INTRON_VARIANT	ASN
401.2	Hypertensive heart and/or renal disease	circulatory system	rs60305836	CDH8	16	61709381	A	C	C	0.913772	0.20672	0.609364	1.37025	0.662681	0.99414	1	345	7160	0.086719	1.1846e-06	B2_trans	CODING_TRANSCRIPT_INTRON_VARIANT	ASN
695	Erythematous conditions	dermatologic	rs55654108	PDCL3P4	3	101425703	A	G	G	1.04281	0.0961249	0.863745	1.25901	0.662741	0.99414	1	331	7404	-0.05662	1.0636e-06	B2_trans	INTERGENIC_VARIANT	ASN
327.3	Sleep apnea	neurological	rs2277732	DPP9	19	4723670	C	A	A	1.02542	0.0575545	0.916029	1.14786	0.662789	0.99414	1	371	5024	0.11697	6.1912e-22	B2_trans,A2_Trans	FIVE_PRIME_UTR_INTRON_VARIANT	ASN
593.2	Microscopic hematuria	genitourinary	rs76423999	SLC12A7	5	1098067	T	A	A	1.05034	0.112634	0.842277	1.30979	0.662813	0.99414	1	198	7614	0.18412	3.8813e-07	A2_Trans	CODING_TRANSCRIPT_INTRON_VARIANT	ASN
798	Malaise and fatigue	symptoms	rs77534576	DLX4	17	47940666	C	T	T	0.906648	0.224763	0.583606	1.4085	0.662823	0.99414	1	689	6827	0.20794	1.7585e-10	B2_trans	INTERGENIC_VARIANT	ASN
769	Nonallopathic lesions NEC	symptoms	rs9268576	HLA-DRA	6	32395641	T	C	C	1.05641	0.125858	0.825468	1.35195	0.662848	0.99414	1	47	7721	0.095134	9.9752e-07	B2_trans	INTERGENIC_VARIANT	ASN
269	Proteinuria	endocrine/metabolic	rs9497053	UTRN	6	145026256	G	A	A	1.05012	0.112183	0.842851	1.30837	0.662858	0.99414	1	145	7716	-0.064841	1.0064e-06	B2_trans	CODING_TRANSCRIPT_INTRON_VARIANT	ASN
244.4	Hypothyroidism NOS	endocrine/metabolic	rs11234800	ME3	11	86479407	G	C	C	1.11709	0.253984	0.679041	1.83772	0.662868	0.99414	1	112	7525	-0.077173	3.0702e-06	B2_trans	INTERGENIC_VARIANT	ASN
250.41	Impaired fasting glucose	endocrine/metabolic	rs915823	TMPRSS2	21	42851454	A	C	C	0.969095	0.0720158	0.841524	1.11601	0.662904	0.99414	1	431	6885	-0.066039	1.6687e-06	B2_trans	CODING_TRANSCRIPT_INTRON_VARIANT	ASN
367.2	Astigmatism	sense organs	rs60869999	MYO1C	17	1390948	A	T	T	1.02357	0.053462	0.921748	1.13665	0.662954	0.99414	1	1195	4963	0.059541	2.9039e-06	B2_trans	CODING_TRANSCRIPT_INTRON_VARIANT	ASN
763	Thoracic or lumbosacral neuritis or radiculitis, unspecified	symptoms	rs34488998	NKAIN3	8	63408372	G	A	A	0.768859	0.603248	0.235701	2.50803	0.66304	0.99414	1	348	7146	0.1355	3.4644e-06	B2_trans	CODING_TRANSCRIPT_INTRON_VARIANT	ASN
605	Erectile dysfunction [ED]	genitourinary	rs62200027	CASC20	20	6469515	G	A	A	1.02464	0.0558704	0.918363	1.14322	0.663072	0.99414	1	532	6144	-0.053006	3.3456e-06	B2_trans,A2_Trans	NON_CODING_TRANSCRIPT_INTRON_VARIANT	ASN
374	Other disorders of eyelids	sense organs	rs60869999	MYO1C	17	1390948	A	T	T	0.960347	0.0928705	0.800529	1.15207	0.663082	0.99414	1	287	7317	0.059541	2.9039e-06	B2_trans	CODING_TRANSCRIPT_INTRON_VARIANT	ASN
351	Other peripheral nerve disorders	neurological	rs505922	ABO	9	136149229	T	C	C	0.976178	0.0553564	0.875809	1.08805	0.663161	0.99414	1	475	6738	-0.099884	2.0889e-20	B2_trans	CODING_TRANSCRIPT_INTRON_VARIANT	ASN
362	Other retinal disorders	sense organs	rs60305836	CDH8	16	61709381	A	C	C	0.934101	0.156556	0.687278	1.26956	0.663243	0.99414	1	592	6342	0.086719	1.1846e-06	B2_trans	CODING_TRANSCRIPT_INTRON_VARIANT	ASN
741	Symptoms and disorders of the joints	musculoskeletal	rs622568	SEC61G	7	54647894	A	C	C	0.941017	0.13962	0.715736	1.23721	0.663251	0.99414	1	571	7046	0.11965	2.6006e-06	A2_Trans	INTERGENIC_VARIANT	ASN
578.8	Hemorrhage of rectum and anus	digestive	rs75505823	LRP1	12	57540956	G	T	T	1.33006	0.655056	0.368371	4.80235	0.663261	0.99414	1	327	7521	-0.20852	3.0745e-06	A2_Trans	CODING_TRANSCRIPT_INTRON_VARIANT	ASN
428.3	Heart failure with reduced EF [Systolic or combined heart failure]	circulatory system	rs1405655	NR1H2	19	50882619	T	C	C	1.06208	0.138349	0.809835	1.39291	0.66329	0.99414	1	78	7789	0.075181	1.1208e-11	B2_trans,A2_Trans	CODING_TRANSCRIPT_INTRON_VARIANT	ASN
295	Schizophrenia and other psychotic disorders	mental disorders	rs1878527	ANKRD30BL	2	133056313	T	C	C	0.91636	0.200666	0.618385	1.35792	0.663357	0.99414	1	109	7606	-0.077457	2.0215e-06	B2_trans	INTERGENIC_VARIANT	ASN
340	Migraine	neurological	rs72655853	SBSPON	8	73985608	A	G	G	1.14798	0.317058	0.616669	2.13704	0.66338	0.99414	1	270	7152	0.22523	8.3915e-07	A2_Trans	CODING_TRANSCRIPT_INTRON_VARIANT	ASN
525	Other diseases of the teeth and supporting structures	digestive	rs2284028	NCF4	22	37265172	A	C	C	1.04634	0.104092	0.85324	1.28315	0.663411	0.99414	1	535	6101	0.31271	4.1737e-06	A2_Trans	CODING_TRANSCRIPT_INTRON_VARIANT	ASN
523.31	Acute periodontitis	digestive	rs9461128	TMEM14B	6	10753875	T	C	C	1.07607	0.168475	0.773452	1.49708	0.663446	0.99414	1	295	7284	0.13046	3.4269e-06	B2_trans	CODING_TRANSCRIPT_INTRON_VARIANT	ASN
367	Disorders of refraction and accommodation; blindness and low vision	sense organs	rs67579710	THBS3	1	155173527	G	A	A	0.966602	0.0780784	0.829444	1.12644	0.663519	0.99414	1	687	2857	-0.10348	1.0252e-09	B2_trans	CODING_TRANSCRIPT_INTRON_VARIANT	ASN
361	Retinal detachments and defects	sense organs	rs111783124	LOC101928126	21	35362848	G	A	A	1.0677	0.150594	0.794809	1.43428	0.663574	0.99414	1	137	7715	0.13532	2.1558e-07	A2_Trans	INTERGENIC_VARIANT	ASN
367.4	NA	NA	rs117169628	SLC22A31	16	89262657	G	A	A	1.05928	0.132403	0.817166	1.37314	0.663576	0.99414	1	975	4107	0.081201	5.77e-07	B2_trans	SYNONYMOUS_VARIANT	ASN
401.1	Essential hypertension	circulatory system	rs4830964	.	23	15515319	C	G	G	0.984878	0.0350316	0.919525	1.05488	0.663586	0.99414	1	431	3472	0.046578	2.9701e-06	B2_trans	SEQUENCE_VARIANT	ASN
367.8	Hypermetropia	sense organs	rs67579710	THBS3	1	155173527	G	A	A	1.04604	0.103493	0.853994	1.28127	0.663621	0.99414	1	663	6473	-0.10348	1.0252e-09	B2_trans	CODING_TRANSCRIPT_INTRON_VARIANT	ASN
078	Viral warts & HPV	infectious diseases	rs6869036	MGAT1	5	180223327	C	T	T	0.89856	0.245946	0.554878	1.45511	0.663637	0.99414	1	298	7418	0.25536	1.7578e-06	A2_Trans	FIVE_PRIME_UTR_INTRON_VARIANT	ASN
427.3	Other specified cardiac dysrhythmias	circulatory system	rs72711165	TMEM65	8	125336564	T	C	C	1.06551	0.145974	0.800396	1.41844	0.663774	0.99414	1	397	7431	0.18279	6.0907e-07	B2_trans	CODING_TRANSCRIPT_INTRON_VARIANT	ASN
250	Diabetes mellitus	endocrine/metabolic	rs7560588	BCL11A	2	60727416	G	A	A	1.04158	0.0937141	0.866805	1.25159	0.663797	0.99414	1	272	5384	-0.12371	2.3396e-07	A2_Trans	CODING_TRANSCRIPT_INTRON_VARIANT	ASN
454	Varicose veins	circulatory system	rs60305836	CDH8	16	61709381	A	C	C	0.863044	0.338862	0.444215	1.67677	0.663811	0.99414	1	142	7728	0.086719	1.1846e-06	B2_trans	CODING_TRANSCRIPT_INTRON_VARIANT	ASN
379	Other disorders of eye	sense organs	rs9896243	NSF	17	44826056	C	G	G	0.886167	0.278089	0.513814	1.52836	0.663874	0.99414	1	603	6743	-0.13155	3.2234e-08	A2_Trans	CODING_TRANSCRIPT_INTRON_VARIANT	ASN
389.1	Sensorineural hearing loss	sense organs	rs9896243	NSF	17	44826056	C	G	G	0.922764	0.184979	0.64215	1.326	0.663891	0.99414	1	775	5403	-0.13155	3.2234e-08	A2_Trans	CODING_TRANSCRIPT_INTRON_VARIANT	ASN
523	Gingival and periodontal diseases	digestive	rs111783124	LOC101928126	21	35362848	G	A	A	0.972448	0.0642998	0.857303	1.10306	0.663921	0.99414	1	407	6118	0.13532	2.1558e-07	A2_Trans	INTERGENIC_VARIANT	ASN
1010.2	NA	NA	rs467843	TRAPPC13	5	64945715	A	G	G	0.972359	0.064518	0.856858	1.10343	0.663961	0.99414	1	1002	6299	-0.089724	1.7259e-06	A2_Trans	CODING_TRANSCRIPT_INTRON_VARIANT	ASN
297.1	Suicidal ideation	mental disorders	rs72711165	TMEM65	8	125336564	T	C	C	1.06509	0.145163	0.801351	1.41563	0.664	0.99414	1	212	7601	0.18279	6.0907e-07	B2_trans	CODING_TRANSCRIPT_INTRON_VARIANT	ASN
402	NA	NA	rs72711165	TMEM65	8	125336564	T	C	C	0.949644	0.118952	0.752157	1.19898	0.664029	0.99414	1	598	7059	0.18279	6.0907e-07	B2_trans	CODING_TRANSCRIPT_INTRON_VARIANT	ASN
535	Gastritis and duodenitis	digestive	rs75505823	LRP1	12	57540956	G	T	T	0.70187	0.815153	0.142036	3.4683	0.664083	0.99414	1	354	7460	-0.20852	3.0745e-06	A2_Trans	CODING_TRANSCRIPT_INTRON_VARIANT	ASN
285	Other anemias	hematopoietic	rs9896243	NSF	17	44826056	C	G	G	1.09769	0.214677	0.720686	1.67191	0.664163	0.99414	1	410	6920	-0.13155	3.2234e-08	A2_Trans	CODING_TRANSCRIPT_INTRON_VARIANT	ASN
317.1	Alcoholism	mental disorders	rs11234800	ME3	11	86479407	G	C	C	0.911138	0.214394	0.598538	1.387	0.664243	0.99414	1	316	7165	-0.077173	3.0702e-06	B2_trans	INTERGENIC_VARIANT	ASN
290	Delirium dementia and amnestic and other cognitive disorders	mental disorders	rs12809318	FBRSL1	12	133140840	T	C	C	1.06412	0.143186	0.803732	1.40887	0.664252	0.99414	1	137	7723	-0.062781	9.5289e-09	B2_trans	CODING_TRANSCRIPT_INTRON_VARIANT	ASN
561	Symptoms involving digestive system	digestive	rs7560588	BCL11A	2	60727416	G	A	A	0.940479	0.141383	0.712859	1.24078	0.664256	0.99414	1	709	6753	-0.12371	2.3396e-07	A2_Trans	CODING_TRANSCRIPT_INTRON_VARIANT	ASN
250.7	Diabetic retinopathy	endocrine/metabolic	rs9268576	HLA-DRA	6	32395641	T	C	C	1.04643	0.104574	0.852503	1.28446	0.664312	0.99414	1	283	7307	0.095134	9.9752e-07	B2_trans	INTERGENIC_VARIANT	ASN
1019	NA	NA	rs10086829	COL14A1	8	121149129	G	A	A	1.04041	0.0913141	0.86992	1.24432	0.664387	0.99414	1	600	7103	-0.097352	3.8599e-06	A2_Trans	FIVE_PRIME_UTR_INTRON_VARIANT	ASN
351	Other peripheral nerve disorders	neurological	rs60869999	MYO1C	17	1390948	A	T	T	1.03042	0.0690805	0.899941	1.17982	0.664414	0.99414	1	475	6738	0.059541	2.9039e-06	B2_trans	CODING_TRANSCRIPT_INTRON_VARIANT	ASN
763	Thoracic or lumbosacral neuritis or radiculitis, unspecified	symptoms	rs7960611	CLEC1A	12	10230416	G	A	A	0.967484	0.0762044	0.833256	1.12333	0.664442	0.99414	1	348	7146	-0.1584	3.3086e-07	A2_Trans	CODING_TRANSCRIPT_INTRON_VARIANT	ASN
1002	NA	NA	rs8080583	KANSL1	17	44162597	C	A	A	1.19327	0.407335	0.537049	2.65133	0.664442	0.99414	1	212	7649	-0.12662	2.0785e-08	A2_Trans	CODING_TRANSCRIPT_INTRON_VARIANT	ASN
375.1	Dry eyes	sense organs	rs9896243	NSF	17	44826056	C	G	G	0.91772	0.197962	0.622594	1.35274	0.66448	0.99414	1	838	5970	-0.13155	3.2234e-08	A2_Trans	CODING_TRANSCRIPT_INTRON_VARIANT	ASN
401.21	Hypertensive heart disease	circulatory system	rs9461128	TMEM14B	6	10753875	T	C	C	0.895776	0.253767	0.544745	1.47301	0.664489	0.99414	1	237	7601	0.13046	3.4269e-06	B2_trans	CODING_TRANSCRIPT_INTRON_VARIANT	ASN
367.4	NA	NA	rs60869999	MYO1C	17	1390948	A	T	T	1.02494	0.0568091	0.916942	1.14565	0.664581	0.99414	1	975	4107	0.059541	2.9039e-06	B2_trans	CODING_TRANSCRIPT_INTRON_VARIANT	ASN
250.22	Type 2 diabetes with renal manifestations	endocrine/metabolic	rs467843	TRAPPC13	5	64945715	A	G	G	0.963256	0.0863492	0.813282	1.14089	0.664618	0.99414	1	143	7565	-0.089724	1.7259e-06	A2_Trans	CODING_TRANSCRIPT_INTRON_VARIANT	ASN
523.1	Gingivitis	digestive	rs915823	TMPRSS2	21	42851454	A	C	C	0.9654	0.0812271	0.823316	1.132	0.66464	0.99414	1	365	7130	-0.066039	1.6687e-06	B2_trans	CODING_TRANSCRIPT_INTRON_VARIANT	ASN
563	NA	NA	rs78313563	ESS2	22	19136365	G	A	A	1.15952	0.34142	0.593831	2.26411	0.664643	0.99414	1	430	7248	0.40873	6.5914e-07	A2_Trans	UPSTREAM_GENE_VARIANT	ASN
789	Nausea and vomiting	symptoms	rs622568	SEC61G	7	54647894	A	C	C	0.925978	0.177416	0.65401	1.31104	0.66467	0.99414	1	423	7386	0.11965	2.6006e-06	A2_Trans	INTERGENIC_VARIANT	ASN
1009	NA	NA	rs76073397	MIR548H2	16	11386452	T	C	C	1.05477	0.123028	0.828778	1.3424	0.664683	0.99414	1	745	6821	0.14454	9.6663e-07	A2_Trans,B2_trans	INTERGENIC_VARIANT	ASN
561.1	NA	NA	rs11234800	ME3	11	86479407	G	C	C	0.896669	0.251633	0.547572	1.46833	0.664692	0.99414	1	588	7027	-0.077173	3.0702e-06	B2_trans	INTERGENIC_VARIANT	ASN
696.41	Psoriasis vulgaris	dermatologic	rs61667602	CRHR1	17	43785349	T	C	C	0.848987	0.377746	0.404914	1.78008	0.664731	0.99414	1	102	7711	-0.093554	9.1279e-12	B2_trans	FIVE_PRIME_UTR_INTRON_VARIANT	ASN
525.1	Loss of teeth or edentulism	digestive	rs55654108	PDCL3P4	3	101425703	A	G	G	0.971997	0.0655402	0.854825	1.10523	0.664757	0.99414	1	273	6977	-0.05662	1.0636e-06	B2_trans	INTERGENIC_VARIANT	ASN
271.3	Intestinal disaccharidase deficiencies and disaccharide malabsorption	endocrine/metabolic	rs3746539	PTPRT	20	40702071	G	A	A	0.95374	0.109299	0.76983	1.18159	0.664763	0.99414	1	270	7589	0.05405	1.7723e-06	B2_trans	THREE_PRIME_UTR_EXON_VARIANT	ASN
365.11	Primary open angle glaucoma	sense organs	rs9577395	ATP11A	13	113534984	C	G	G	0.954162	0.108279	0.77171	1.17975	0.664765	0.99414	1	98	7659	0.064829	8.6068e-07	B2_trans,A2_Trans	CODING_TRANSCRIPT_INTRON_VARIANT	ASN
728.7	Fasciitis	musculoskeletal	rs6869036	MGAT1	5	180223327	C	T	T	0.929912	0.167708	0.669404	1.2918	0.664805	0.99414	1	401	6902	0.25536	1.7578e-06	A2_Trans	FIVE_PRIME_UTR_INTRON_VARIANT	ASN
379	Other disorders of eye	sense organs	rs1250993	LOC101929525	10	81399565	C	G	G	1.0331	0.0751706	0.891574	1.19709	0.664859	0.99414	1	603	6743	0.12403	5.3767e-08	A2_Trans	INTERGENIC_VARIANT	ASN
300	Anxiety disorders	mental disorders	rs11702230	LOC101928126	21	35377591	C	T	T	0.976085	0.0558783	0.87483	1.08906	0.664875	0.99414	1	525	4286	0.099731	3.223e-09	B2_trans	INTERGENIC_VARIANT	ASN
300.12	Agorophobia, social phobia, and panic disorder	mental disorders	rs67579710	THBS3	1	155173527	G	A	A	0.924104	0.182229	0.646559	1.32079	0.664914	0.99414	1	179	7613	-0.10348	1.0252e-09	B2_trans	CODING_TRANSCRIPT_INTRON_VARIANT	ASN
295.1	Schizophrenia	mental disorders	rs35705950	MUC5B	11	1241221	G	T	T	0.852051	0.369678	0.412853	1.75847	0.664939	0.99414	1	57	7794	-0.11177	1.2224e-08	B2_trans,A2_Trans	UPSTREAM_GENE_VARIANT	ASN
290.3	Other persistent mental disorders due to conditions classified elsewhere	mental disorders	rs1250993	LOC101929525	10	81399565	C	G	G	1.05152	0.115988	0.837697	1.31991	0.664949	0.99414	1	196	7626	0.12403	5.3767e-08	A2_Trans	INTERGENIC_VARIANT	ASN
290	Delirium dementia and amnestic and other cognitive disorders	mental disorders	rs1250993	LOC101929525	10	81399565	C	G	G	1.05831	0.130887	0.818847	1.36781	0.665005	0.99414	1	137	7723	0.12403	5.3767e-08	A2_Trans	INTERGENIC_VARIANT	ASN
327.4	Insomnia	neurological	rs1453205	LOC101928196	2	19901073	C	T	T	1.02078	0.0474871	0.930056	1.12034	0.665007	0.99414	1	797	5995	0.096992	3.6368e-06	A2_Trans	INTERGENIC_VARIANT	ASN
722.6	Degeneration of intervertebral disc	musculoskeletal	rs12809318	FBRSL1	12	133140840	T	C	C	1.03545	0.0804642	0.884378	1.21233	0.665053	0.99414	1	479	6951	-0.062781	9.5289e-09	B2_trans	CODING_TRANSCRIPT_INTRON_VARIANT	ASN
428.1	Congestive heart failure (CHF) NOS	circulatory system	rs915823	TMPRSS2	21	42851454	A	C	C	0.946185	0.12779	0.736547	1.21549	0.665105	0.99414	1	162	7675	-0.066039	1.6687e-06	B2_trans	CODING_TRANSCRIPT_INTRON_VARIANT	ASN
317.1	Alcoholism	mental disorders	rs1250993	LOC101929525	10	81399565	C	G	G	0.966871	0.0778385	0.830065	1.12622	0.665142	0.99414	1	316	7165	0.12403	5.3767e-08	A2_Trans	INTERGENIC_VARIANT	ASN
696	Psoriasis and related disorders	dermatologic	rs1453205	LOC101928196	2	19901073	C	T	T	0.960742	0.0925461	0.801367	1.15181	0.665194	0.99414	1	142	7650	0.096992	3.6368e-06	A2_Trans	INTERGENIC_VARIANT	ASN
433	Cerebrovascular disease	circulatory system	rs7560588	BCL11A	2	60727416	G	A	A	0.93234	0.1619	0.678837	1.28051	0.665218	0.99414	1	244	7313	-0.12371	2.3396e-07	A2_Trans	CODING_TRANSCRIPT_INTRON_VARIANT	ASN
1002	NA	NA	rs72711165	TMEM65	8	125336564	T	C	C	0.929282	0.169493	0.666615	1.29545	0.665219	0.99414	1	212	7649	0.18279	6.0907e-07	B2_trans	CODING_TRANSCRIPT_INTRON_VARIANT	ASN
716	Other arthropathies	musculoskeletal	rs72655853	SBSPON	8	73985608	A	G	G	1.19898	0.419417	0.52699	2.72785	0.665254	0.99414	1	431	7252	0.22523	8.3915e-07	A2_Trans	CODING_TRANSCRIPT_INTRON_VARIANT	ASN
1015	NA	NA	rs9268576	HLA-DRA	6	32395641	T	C	C	1.06036	0.135485	0.813072	1.38286	0.665307	0.99414	1	406	7404	0.095134	9.9752e-07	B2_trans	INTERGENIC_VARIANT	ASN
327.32	Obstructive sleep apnea	neurological	rs7960611	CLEC1A	12	10230416	G	A	A	0.980191	0.0462525	0.895242	1.0732	0.665319	0.99414	1	400	5480	-0.1584	3.3086e-07	A2_Trans	CODING_TRANSCRIPT_INTRON_VARIANT	ASN
244	Hypothyroidism	endocrine/metabolic	rs495828	ABO	9	136154867	G	T	T	1.03993	0.0905047	0.870893	1.24177	0.665322	0.99414	1	109	7499	-0.13432	6.5649e-10	A2_Trans	UPSTREAM_GENE_VARIANT	ASN
389.4	Tinnitus	sense organs	rs11702230	LOC101928126	21	35377591	C	T	T	0.969881	0.0707115	0.844362	1.11406	0.665389	0.99414	1	1182	5480	0.099731	3.223e-09	B2_trans	INTERGENIC_VARIANT	ASN
735.3	Hallux valgus (Bunion)	musculoskeletal	rs9896243	NSF	17	44826056	C	G	G	1.1775	0.377805	0.561529	2.46916	0.665393	0.99414	1	169	7667	-0.13155	3.2234e-08	A2_Trans	CODING_TRANSCRIPT_INTRON_VARIANT	ASN
269	Proteinuria	endocrine/metabolic	rs61667602	CRHR1	17	43785349	T	C	C	1.18892	0.400155	0.542677	2.60476	0.665411	0.99414	1	145	7716	-0.093554	9.1279e-12	B2_trans	FIVE_PRIME_UTR_INTRON_VARIANT	ASN
782.3	Edema	symptoms	rs622568	SEC61G	7	54647894	A	C	C	1.0686	0.153498	0.790964	1.44369	0.665566	0.99414	1	382	7321	0.11965	2.6006e-06	A2_Trans	INTERGENIC_VARIANT	ASN
596	Other disorders of bladder	genitourinary	rs8052423	SLC22A31	16	89269178	G	T	T	1.13606	0.295205	0.636976	2.02619	0.665644	0.99414	1	192	7666	0.13037	1.0019e-06	A2_Trans	UPSTREAM_GENE_VARIANT	ASN
280.1	Iron deficiency anemias, unspecified or not due to blood loss	hematopoietic	rs7579014	BCL11A	2	60707894	G	A	A	0.924871	0.180737	0.648989	1.31803	0.665649	0.99414	1	180	7640	-0.05629	1.2614e-06	B2_trans	CODING_TRANSCRIPT_INTRON_VARIANT	ASN
367	Disorders of refraction and accommodation; blindness and low vision	sense organs	rs9497053	UTRN	6	145026256	G	A	A	1.01861	0.0426909	0.936851	1.10751	0.665747	0.99414	1	687	2857	-0.064841	1.0064e-06	B2_trans	CODING_TRANSCRIPT_INTRON_VARIANT	ASN
704	Diseases of hair and hair follicles	dermatologic	rs12809318	FBRSL1	12	133140840	T	C	C	0.946885	0.126347	0.73918	1.21295	0.665764	0.99414	1	306	7519	-0.062781	9.5289e-09	B2_trans	CODING_TRANSCRIPT_INTRON_VARIANT	ASN
722.1	Displacement of intervertebral disc	musculoskeletal	rs766826	ELF5	11	34528766	C	T	T	0.949568	0.11981	0.750834	1.2009	0.665799	0.99414	1	224	7635	-0.082134	1.155e-11	B2_trans	CODING_TRANSCRIPT_INTRON_VARIANT	ASN
327.4	Insomnia	neurological	rs9461128	TMEM14B	6	10753875	T	C	C	0.951779	0.114446	0.760535	1.19111	0.665858	0.99414	1	797	5995	0.13046	3.4269e-06	B2_trans	CODING_TRANSCRIPT_INTRON_VARIANT	ASN
764	Sciatica	symptoms	rs9501257	HLA-DPB1	6	33055355	A	G	G	1.04435	0.100514	0.857608	1.27176	0.665927	0.99414	1	337	7426	0.17269	4.1339e-08	A2_Trans	THREE_PRIME_UTR_EXON_VARIANT	ASN
564	Functional digestive disorders	digestive	rs9501257	HLA-DPB1	6	33055355	A	G	G	1.0501	0.113242	0.841085	1.31106	0.665954	0.99414	1	331	7460	0.17269	4.1339e-08	A2_Trans	THREE_PRIME_UTR_EXON_VARIANT	ASN
764	Sciatica	symptoms	rs7605877	FOXI3	2	88559025	T	C	C	0.912383	0.212403	0.601699	1.38349	0.665955	0.99414	1	337	7426	-0.071053	3.3369e-06	B2_trans	INTERGENIC_VARIANT	ASN
271	Disorders of carbohydrate transport and metabolism	endocrine/metabolic	rs581342	LMNA	1	156095466	T	C	C	0.875727	0.307414	0.479399	1.59971	0.665983	0.99414	1	273	7581	0.090245	2.6355e-07	B2_trans	CODING_TRANSCRIPT_INTRON_VARIANT	ASN
755	Congenital anomalies of limbs	congenital anomalies	rs10086829	COL14A1	8	121149129	G	A	A	0.952204	0.113467	0.762336	1.18936	0.666006	0.99414	1	274	7577	-0.097352	3.8599e-06	A2_Trans	FIVE_PRIME_UTR_INTRON_VARIANT	ASN
427.9	Palpitations	circulatory system	rs10774671	OAS1	12	113357193	G	A	A	0.952387	0.113027	0.76314	1.18856	0.666023	0.99414	1	280	7541	0.12569	3.6032e-11	A2_Trans	SPLICE_ACCEPTOR_VARIANT	ASN
535	Gastritis and duodenitis	digestive	rs505922	ABO	9	136149229	T	C	C	0.95975	0.0951868	0.796407	1.15659	0.666031	0.99414	1	354	7460	-0.099884	2.0889e-20	B2_trans	CODING_TRANSCRIPT_INTRON_VARIANT	ASN
366	Cataract	sense organs	rs467843	TRAPPC13	5	64945715	A	G	G	0.977956	0.0516631	0.883779	1.08217	0.666137	0.99414	1	589	4831	-0.089724	1.7259e-06	A2_Trans	CODING_TRANSCRIPT_INTRON_VARIANT	ASN
585.33	Chronic Kidney Disease, Stage III	genitourinary	rs2277732	DPP9	19	4723670	C	A	A	0.946696	0.126969	0.738132	1.21419	0.666162	0.99414	1	142	7550	0.11697	6.1912e-22	B2_trans,A2_Trans	FIVE_PRIME_UTR_INTRON_VARIANT	ASN
369	Infection of the eye	sense organs	rs77534576	DLX4	17	47940666	C	T	T	1.13995	0.303605	0.628717	2.06687	0.666164	0.99414	1	418	7422	0.20794	1.7585e-10	B2_trans	INTERGENIC_VARIANT	ASN
374.6	Dermatochalasis	sense organs	rs67959919	LZTFL1	3	45871908	G	A	A	0.86886	0.32585	0.458761	1.64556	0.666174	0.99414	1	81	7718	0.59355	1.6043e-80	A2_Trans	CODING_TRANSCRIPT_INTRON_VARIANT	ASN
070	Viral hepatitis	infectious diseases	rs1878527	ANKRD30BL	2	133056313	T	C	C	0.91362	0.209514	0.605937	1.37754	0.666329	0.99414	1	101	7561	-0.077457	2.0215e-06	B2_trans	INTERGENIC_VARIANT	ASN
687.4	Disturbance of skin sensation	dermatologic	rs622568	SEC61G	7	54647894	A	C	C	1.06063	0.136531	0.811613	1.38605	0.666363	0.99414	1	647	7003	0.11965	2.6006e-06	A2_Trans	INTERGENIC_VARIANT	ASN
593	Hematuria	genitourinary	rs11085727	TYK2	19	10466123	C	T	T	1.03504	0.079888	0.885029	1.21048	0.666368	0.99414	1	299	7400	0.17253	2.3333e-18	A2_Trans,B2_trans	CODING_TRANSCRIPT_INTRON_VARIANT	ASN
428	Congestive heart failure; nonhypertensive	circulatory system	rs2284028	NCF4	22	37265172	A	C	C	0.917368	0.200049	0.619815	1.35777	0.666375	0.99414	1	168	7550	0.31271	4.1737e-06	A2_Trans	CODING_TRANSCRIPT_INTRON_VARIANT	ASN
735	Acquired foot deformities	musculoskeletal	rs3746539	PTPRT	20	40702071	G	A	A	1.02636	0.0603561	0.911854	1.15525	0.666384	0.99414	1	461	6870	0.05405	1.7723e-06	B2_trans	THREE_PRIME_UTR_EXON_VARIANT	ASN
1015	NA	NA	rs60305836	CDH8	16	61709381	A	C	C	0.884652	0.284314	0.506715	1.54447	0.666412	0.99414	1	406	7404	0.086719	1.1846e-06	B2_trans	CODING_TRANSCRIPT_INTRON_VARIANT	ASN
338.2	Chronic pain	neurological	rs76423999	SLC12A7	5	1098067	T	A	A	1.03469	0.079122	0.886061	1.20826	0.666424	0.99414	1	551	6964	0.18412	3.8813e-07	A2_Trans	CODING_TRANSCRIPT_INTRON_VARIANT	ASN
722	Intervertebral disc disorders	musculoskeletal	rs8080583	KANSL1	17	44162597	C	A	A	0.922727	0.186571	0.640123	1.3301	0.66643	0.99414	1	494	6677	-0.12662	2.0785e-08	A2_Trans	CODING_TRANSCRIPT_INTRON_VARIANT	ASN
562	Diverticulosis and diverticulitis	digestive	rs1405655	NR1H2	19	50882619	T	C	C	0.952715	0.112377	0.764377	1.18746	0.666436	0.99414	1	407	7333	0.075181	1.1208e-11	B2_trans,A2_Trans	CODING_TRANSCRIPT_INTRON_VARIANT	ASN
208	Benign neoplasm of colon	neoplasms	rs11702230	LOC101928126	21	35377591	C	T	T	0.965325	0.0818853	0.822191	1.13338	0.666491	0.99414	1	581	6372	0.099731	3.223e-09	B2_trans	INTERGENIC_VARIANT	ASN
593.2	Microscopic hematuria	genitourinary	rs12809318	FBRSL1	12	133140840	T	C	C	1.05519	0.124677	0.82643	1.34728	0.666546	0.99414	1	198	7614	-0.062781	9.5289e-09	B2_trans	CODING_TRANSCRIPT_INTRON_VARIANT	ASN
514	Abnormal findings examination of lungs	respiratory	rs9497053	UTRN	6	145026256	G	A	A	1.04746	0.107617	0.848269	1.29343	0.666566	0.99414	1	259	7576	-0.064841	1.0064e-06	B2_trans	CODING_TRANSCRIPT_INTRON_VARIANT	ASN
1009	NA	NA	rs10129899	LINC00637	14	104330432	C	A	A	1.03255	0.0743507	0.892534	1.19454	0.666572	0.99414	1	745	6821	-0.057002	2.1916e-06	B2_trans	INTERGENIC_VARIANT	ASN
216	Benign neoplasm of skin	neoplasms	rs111837807	CCHCR1	6	31121232	T	C	C	1.06003	0.135325	0.813071	1.382	0.666623	0.99414	1	525	7241	0.20363	2.152e-11	A2_Trans,B2_trans	CODING_TRANSCRIPT_INTRON_VARIANT	ASN
261	Vitamin deficiency	endocrine/metabolic	rs76073397	MIR548H2	16	11386452	T	C	C	1.03507	0.0800241	0.88482	1.21084	0.666624	0.99414	1	726	5942	0.14454	9.6663e-07	A2_Trans,B2_trans	INTERGENIC_VARIANT	ASN
726.1	Enthesopathy	musculoskeletal	rs117169628	SLC22A31	16	89262657	G	A	A	1.079	0.176608	0.763292	1.52528	0.666825	0.99414	1	619	6777	0.081201	5.77e-07	B2_trans	SYNONYMOUS_VARIANT	ASN
272.12	Hyperglyceridemia	endocrine/metabolic	rs67959919	LZTFL1	3	45871908	G	A	A	1.09082	0.201935	0.734288	1.62047	0.666838	0.99414	1	214	7551	0.59355	1.6043e-80	A2_Trans	CODING_TRANSCRIPT_INTRON_VARIANT	ASN
512.9	Other dyspnea	respiratory	rs7579014	BCL11A	2	60707894	G	A	A	0.950241	0.118571	0.753193	1.19884	0.666863	0.99414	1	886	6565	-0.05629	1.2614e-06	B2_trans	CODING_TRANSCRIPT_INTRON_VARIANT	ASN
578.2	Blood in stool	digestive	rs75505823	LRP1	12	57540956	G	T	T	0.705149	0.811581	0.143702	3.46019	0.666868	0.99414	1	419	7396	-0.20852	3.0745e-06	A2_Trans	CODING_TRANSCRIPT_INTRON_VARIANT	ASN
327.32	Obstructive sleep apnea	neurological	rs76423999	SLC12A7	5	1098067	T	A	A	0.979832	0.0473435	0.893002	1.0751	0.666938	0.99414	1	400	5480	0.18412	3.8813e-07	A2_Trans	CODING_TRANSCRIPT_INTRON_VARIANT	ASN
770	Myalgia and myositis unspecified	symptoms	rs60305836	CDH8	16	61709381	A	C	C	0.900904	0.242578	0.56001	1.44931	0.667051	0.99414	1	329	7364	0.086719	1.1846e-06	B2_trans	CODING_TRANSCRIPT_INTRON_VARIANT	ASN
426	Cardiac conduction disorders	circulatory system	rs34488998	NKAIN3	8	63408372	G	A	A	0.760046	0.637839	0.217726	2.6532	0.667076	0.99414	1	548	7051	0.1355	3.4644e-06	B2_trans	CODING_TRANSCRIPT_INTRON_VARIANT	ASN
720.1	Spinal stenosis of lumbar region	musculoskeletal	rs13179014	SPEF2	5	35693227	A	C	C	0.942012	0.138874	0.717542	1.2367	0.667082	0.99414	1	156	7685	-0.061249	6.1057e-07	B2_trans	CODING_TRANSCRIPT_INTRON_VARIANT	ASN
318	Tobacco use disorder	mental disorders	rs915823	TMPRSS2	21	42851454	A	C	C	1.02368	0.0544126	0.920129	1.13889	0.667092	0.99414	1	677	5917	-0.066039	1.6687e-06	B2_trans	CODING_TRANSCRIPT_INTRON_VARIANT	ASN
706.8	Other specified diseases of sebaceous glands	dermatologic	rs9577395	ATP11A	13	113534984	C	G	G	0.948367	0.123251	0.744844	1.2075	0.667103	0.99414	1	394	7451	0.064829	8.6068e-07	B2_trans,A2_Trans	CODING_TRANSCRIPT_INTRON_VARIANT	ASN
244.4	Hypothyroidism NOS	endocrine/metabolic	rs76073397	MIR548H2	16	11386452	T	C	C	1.0581	0.131312	0.818002	1.36867	0.667134	0.99414	1	112	7525	0.14454	9.6663e-07	A2_Trans,B2_trans	INTERGENIC_VARIANT	ASN
338	Pain	neurological	rs10774671	OAS1	12	113357193	G	A	A	1.02935	0.0672769	0.902186	1.17443	0.667229	0.99414	1	787	6498	0.12569	3.6032e-11	A2_Trans	SPLICE_ACCEPTOR_VARIANT	ASN
272.13	Mixed hyperlipidemia	endocrine/metabolic	rs7560588	BCL11A	2	60727416	G	A	A	1.04862	0.11043	0.844541	1.30202	0.667248	0.99414	1	526	6428	-0.12371	2.3396e-07	A2_Trans	CODING_TRANSCRIPT_INTRON_VARIANT	ASN
720.1	Spinal stenosis of lumbar region	musculoskeletal	rs9497053	UTRN	6	145026256	G	A	A	1.04755	0.108068	0.847597	1.29469	0.667267	0.99414	1	156	7685	-0.064841	1.0064e-06	B2_trans	CODING_TRANSCRIPT_INTRON_VARIANT	ASN
596	Other disorders of bladder	genitourinary	rs1250993	LOC101929525	10	81399565	C	G	G	1.05628	0.127432	0.82283	1.35597	0.667416	0.99414	1	192	7666	0.12403	5.3767e-08	A2_Trans	INTERGENIC_VARIANT	ASN
512.8	Cough	respiratory	rs76423999	SLC12A7	5	1098067	T	A	A	1.0266	0.0610951	0.910744	1.15719	0.66743	0.99414	1	1119	5936	0.18412	3.8813e-07	A2_Trans	CODING_TRANSCRIPT_INTRON_VARIANT	ASN
599	Other symptoms/disorders or the urinary system	genitourinary	rs60305836	CDH8	16	61709381	A	C	C	0.930548	0.167526	0.6701	1.29222	0.667432	0.99414	1	688	6540	0.086719	1.1846e-06	B2_trans	CODING_TRANSCRIPT_INTRON_VARIANT	ASN
550	Abdominal hernia	digestive	rs1453205	LOC101928196	2	19901073	C	T	T	0.961434	0.0915343	0.803536	1.15036	0.667437	0.99414	1	252	7528	0.096992	3.6368e-06	A2_Trans	INTERGENIC_VARIANT	ASN
395	Heart valve disorders	circulatory system	rs1250993	LOC101929525	10	81399565	C	G	G	0.949278	0.121169	0.748607	1.20374	0.667488	0.99414	1	162	7664	0.12403	5.3767e-08	A2_Trans	INTERGENIC_VARIANT	ASN
599.4	Urinary incontinence	genitourinary	rs3746539	PTPRT	20	40702071	G	A	A	0.957337	0.101507	0.784625	1.16807	0.667537	0.99414	1	249	7578	0.05405	1.7723e-06	B2_trans	THREE_PRIME_UTR_EXON_VARIANT	ASN
350	Abnormal movement	neurological	rs7960611	CLEC1A	12	10230416	G	A	A	1.03094	0.0709443	0.89711	1.18474	0.667546	0.99414	1	587	6771	-0.1584	3.3086e-07	A2_Trans	CODING_TRANSCRIPT_INTRON_VARIANT	ASN
735.3	Hallux valgus (Bunion)	musculoskeletal	rs11234800	ME3	11	86479407	G	C	C	0.82884	0.437246	0.351792	1.95279	0.667673	0.99414	1	169	7667	-0.077173	3.0702e-06	B2_trans	INTERGENIC_VARIANT	ASN
372	Disorders of conjunctiva	sense organs	rs111837807	CCHCR1	6	31121232	T	C	C	1.0535	0.121386	0.830443	1.33646	0.667677	0.99414	1	407	7330	0.20363	2.152e-11	A2_Trans,B2_trans	CODING_TRANSCRIPT_INTRON_VARIANT	ASN
362	Other retinal disorders	sense organs	rs55654108	PDCL3P4	3	101425703	A	G	G	0.975409	0.0579983	0.8706	1.09284	0.667706	0.99414	1	592	6342	-0.05662	1.0636e-06	B2_trans	INTERGENIC_VARIANT	ASN
763	Thoracic or lumbosacral neuritis or radiculitis, unspecified	symptoms	rs732990	CIB4	2	26842146	C	G	G	0.957471	0.101255	0.785122	1.16765	0.667765	0.99414	1	348	7146	0.056389	5.6358e-07	B2_trans	CODING_TRANSCRIPT_INTRON_VARIANT	ASN
755.1	Congenital deformities of feet	congenital anomalies	rs111837807	CCHCR1	6	31121232	T	C	C	0.931539	0.165245	0.673821	1.28783	0.667806	0.99414	1	264	7598	0.20363	2.152e-11	A2_Trans,B2_trans	CODING_TRANSCRIPT_INTRON_VARIANT	ASN
593	Hematuria	genitourinary	rs13050728	IFNAR2	21	34615210	T	C	C	0.965593	0.0815938	0.82289	1.13304	0.667846	0.99414	1	299	7400	-0.10657	4.0686e-21	B2_trans,A2_Trans	CODING_TRANSCRIPT_INTRON_VARIANT	ASN
110	Dermatophytosis / Dermatomycosis	infectious diseases	rs35705950	MUC5B	11	1241221	G	T	T	0.924058	0.184064	0.644204	1.32549	0.667856	0.99414	1	747	6373	-0.11177	1.2224e-08	B2_trans,A2_Trans	UPSTREAM_GENE_VARIANT	ASN
208	Benign neoplasm of colon	neoplasms	rs9268576	HLA-DRA	6	32395641	T	C	C	1.0335	0.0767877	0.889092	1.20135	0.667878	0.99414	1	581	6372	0.095134	9.9752e-07	B2_trans	INTERGENIC_VARIANT	ASN
389.4	Tinnitus	sense organs	rs62200027	CASC20	20	6469515	G	A	A	0.977148	0.0538799	0.87922	1.08598	0.667883	0.99414	1	1182	5480	-0.053006	3.3456e-06	B2_trans,A2_Trans	NON_CODING_TRANSCRIPT_INTRON_VARIANT	ASN
110.1	Dermatophytosis	infectious diseases	rs78313563	ESS2	22	19136365	G	A	A	0.899147	0.247811	0.553215	1.4614	0.66793	0.99414	1	693	6503	0.40873	6.5914e-07	A2_Trans	UPSTREAM_GENE_VARIANT	ASN
455	Hemorrhoids	circulatory system	rs8052423	SLC22A31	16	89269178	G	T	T	0.930785	0.167248	0.670638	1.29185	0.66802	0.99414	1	775	6603	0.13037	1.0019e-06	A2_Trans	UPSTREAM_GENE_VARIANT	ASN
698	Pruritus and related conditions	dermatologic	rs60305836	CDH8	16	61709381	A	C	C	0.877561	0.304646	0.483017	1.59438	0.668124	0.99414	1	385	7442	0.086719	1.1846e-06	B2_trans	CODING_TRANSCRIPT_INTRON_VARIANT	ASN
704	Diseases of hair and hair follicles	dermatologic	rs61667602	CRHR1	17	43785349	T	C	C	1.15193	0.330101	0.603176	2.19993	0.668304	0.99414	1	306	7519	-0.093554	9.1279e-12	B2_trans	FIVE_PRIME_UTR_INTRON_VARIANT	ASN
317.1	Alcoholism	mental disorders	rs4830964	.	23	15515319	C	G	G	0.977872	0.0522258	0.882729	1.08327	0.668321	0.99414	1	316	7165	0.046578	2.9701e-06	B2_trans	SEQUENCE_VARIANT	ASN
426.7	Abnormal electrocardiogram [ECG] [EKG]	circulatory system	rs766826	ELF5	11	34528766	C	T	T	1.04889	0.11142	0.843122	1.30489	0.668337	0.99414	1	498	7324	-0.082134	1.155e-11	B2_trans	CODING_TRANSCRIPT_INTRON_VARIANT	ASN
070.2	Viral hepatitis B	infectious diseases	rs7671107	LOC101929161	4	25449225	G	A	A	1.04554	0.103988	0.852755	1.2819	0.668492	0.99414	1	71	7724	-0.064456	1.0803e-06	B2_trans	INTERGENIC_VARIANT	ASN
497	Bronchitis	respiratory	rs7605877	FOXI3	2	88559025	T	C	C	1.10457	0.232294	0.700594	1.7415	0.66853	0.99414	1	475	7373	-0.071053	3.3369e-06	B2_trans	INTERGENIC_VARIANT	ASN
427.2	Atrial fibrillation and flutter	circulatory system	rs622568	SEC61G	7	54647894	A	C	C	0.933817	0.159926	0.682547	1.27759	0.668532	0.99414	1	118	7531	0.11965	2.6006e-06	A2_Trans	INTERGENIC_VARIANT	ASN
208	Benign neoplasm of colon	neoplasms	rs2284028	NCF4	22	37265172	A	C	C	1.05401	0.122848	0.828466	1.34095	0.66854	0.99414	1	581	6372	0.31271	4.1737e-06	A2_Trans	CODING_TRANSCRIPT_INTRON_VARIANT	ASN
701	Other hypertrophic and atrophic conditions of skin	dermatologic	rs147812915	KAT7	17	47858295	C	T	T	1.10029	0.223238	0.71037	1.70422	0.668572	0.99414	1	603	7046	0.23438	1.0943e-07	A2_Trans	INTERGENIC_VARIANT	ASN
327.3	Sleep apnea	neurological	rs9268576	HLA-DRA	6	32395641	T	C	C	1.02371	0.0547471	0.919552	1.13967	0.668622	0.99414	1	371	5024	0.095134	9.9752e-07	B2_trans	INTERGENIC_VARIANT	ASN
371.21	Allergic conjunctivitis	sense organs	rs2277732	DPP9	19	4723670	C	A	A	0.935548	0.15566	0.689553	1.2693	0.668651	0.99414	1	321	7515	0.11697	6.1912e-22	B2_trans,A2_Trans	FIVE_PRIME_UTR_INTRON_VARIANT	ASN
276	Disorders of fluid, electrolyte, and acid-base balance	endocrine/metabolic	rs9577395	ATP11A	13	113534984	C	G	G	1.03435	0.0789241	0.886113	1.2074	0.668671	0.99414	1	513	6974	0.064829	8.6068e-07	B2_trans,A2_Trans	CODING_TRANSCRIPT_INTRON_VARIANT	ASN
395	Heart valve disorders	circulatory system	rs72655853	SBSPON	8	73985608	A	G	G	0.724938	0.751721	0.166125	3.16349	0.668716	0.99414	1	162	7664	0.22523	8.3915e-07	A2_Trans	CODING_TRANSCRIPT_INTRON_VARIANT	ASN
327	Sleep disorders	neurological	rs62200027	CASC20	20	6469515	G	A	A	0.979456	0.0485113	0.890619	1.07715	0.668727	0.99414	1	1030	5120	-0.053006	3.3456e-06	B2_trans,A2_Trans	NON_CODING_TRANSCRIPT_INTRON_VARIANT	ASN
788	Syncope and collapse	symptoms	rs67579710	THBS3	1	155173527	G	A	A	1.07745	0.174371	0.765548	1.51643	0.668792	0.99414	1	231	7542	-0.10348	1.0252e-09	B2_trans	CODING_TRANSCRIPT_INTRON_VARIANT	ASN
496	Chronic airway obstruction	respiratory	rs6869036	MGAT1	5	180223327	C	T	T	0.914236	0.209609	0.606232	1.37873	0.66881	0.99414	1	329	7263	0.25536	1.7578e-06	A2_Trans	FIVE_PRIME_UTR_INTRON_VARIANT	ASN
835	Internal derangement of knee	injuries & poisonings	rs78313563	ESS2	22	19136365	G	A	A	0.854103	0.368714	0.414629	1.75938	0.668861	0.99414	1	269	7444	0.40873	6.5914e-07	A2_Trans	UPSTREAM_GENE_VARIANT	ASN
272.12	Hyperglyceridemia	endocrine/metabolic	rs7579014	BCL11A	2	60707894	G	A	A	1.07033	0.158924	0.783863	1.46148	0.6689	0.99414	1	214	7551	-0.05629	1.2614e-06	B2_trans	CODING_TRANSCRIPT_INTRON_VARIANT	ASN
698	Pruritus and related conditions	dermatologic	rs55654108	PDCL3P4	3	101425703	A	G	G	1.04811	0.109879	0.845042	1.29998	0.668901	0.99414	1	385	7442	-0.05662	1.0636e-06	B2_trans	INTERGENIC_VARIANT	ASN
483	Acute bronchitis and bronchiolitis	respiratory	rs2924480	ELF5	11	34529831	T	C	C	0.955379	0.106742	0.775026	1.1777	0.668913	0.99414	1	635	7157	-0.11648	2.817e-07	A2_Trans	CODING_TRANSCRIPT_INTRON_VARIANT	ASN
497	Bronchitis	respiratory	rs581342	LMNA	1	156095466	T	C	C	1.13168	0.289317	0.641885	1.99522	0.66896	0.99414	1	475	7373	0.090245	2.6355e-07	B2_trans	CODING_TRANSCRIPT_INTRON_VARIANT	ASN
367.4	NA	NA	rs1453205	LOC101928196	2	19901073	C	T	T	1.01986	0.0460092	0.931916	1.1161	0.669105	0.99414	1	975	4107	0.096992	3.6368e-06	A2_Trans	INTERGENIC_VARIANT	ASN
694	Dyschromia and Vitiligo	dermatologic	rs11702230	LOC101928126	21	35377591	C	T	T	0.93349	0.161108	0.680728	1.2801	0.669234	0.99414	1	397	7456	0.099731	3.223e-09	B2_trans	INTERGENIC_VARIANT	ASN
306	Other mental disorder	mental disorders	rs9896243	NSF	17	44826056	C	G	G	1.10737	0.238733	0.693556	1.76808	0.66924	0.99414	1	659	6895	-0.13155	3.2234e-08	A2_Trans	CODING_TRANSCRIPT_INTRON_VARIANT	ASN
702	Degenerative skin conditions and other dermatoses	dermatologic	rs11702230	LOC101928126	21	35377591	C	T	T	0.951588	0.116168	0.757821	1.1949	0.669258	0.99414	1	547	7067	0.099731	3.223e-09	B2_trans	INTERGENIC_VARIANT	ASN
564	Functional digestive disorders	digestive	rs61667602	CRHR1	17	43785349	T	C	C	1.1337	0.293784	0.637423	2.01635	0.669283	0.99414	1	331	7460	-0.093554	9.1279e-12	B2_trans	FIVE_PRIME_UTR_INTRON_VARIANT	ASN
250.42	Other abnormal glucose	endocrine/metabolic	rs35508621	LZTFL1	3	45880481	T	C	C	0.920125	0.194936	0.627938	1.34827	0.66935	0.99414	1	499	7169	0.38931	6.0917e-89	B2_trans	CODING_TRANSCRIPT_INTRON_VARIANT	ASN
362.26	Macular puckering of retina	sense organs	rs10774679	OAS3	12	113374748	C	T	T	1.05075	0.115934	0.837175	1.31881	0.669379	0.99414	1	172	7619	0.075824	4.6954e-12	B2_trans	UPSTREAM_GENE_VARIANT	ASN
599.4	Urinary incontinence	genitourinary	rs9268576	HLA-DRA	6	32395641	T	C	C	1.06261	0.142237	0.804085	1.40426	0.669412	0.99414	1	249	7578	0.095134	9.9752e-07	B2_trans	INTERGENIC_VARIANT	ASN
530.1	Esophagitis, GERD and related diseases	digestive	rs12660421	FOXP4-AS1	6	41488378	G	A	A	1.02044	0.0473931	0.929922	1.11977	0.669421	0.99414	1	651	5585	0.35506	1.1424e-09	A2_Trans	DOWNSTREAM_GENE_VARIANT	ASN
296.1	Bipolar	mental disorders	rs11085727	TYK2	19	10466123	C	T	T	0.963101	0.088081	0.810396	1.14458	0.669493	0.99414	1	105	7660	0.17253	2.3333e-18	A2_Trans,B2_trans	CODING_TRANSCRIPT_INTRON_VARIANT	ASN
386	Vertiginous syndromes and other disorders of vestibular system	sense organs	rs9461128	TMEM14B	6	10753875	T	C	C	1.10856	0.241479	0.690578	1.77954	0.669523	0.99414	1	252	7591	0.13046	3.4269e-06	B2_trans	CODING_TRANSCRIPT_INTRON_VARIANT	ASN
701	Other hypertrophic and atrophic conditions of skin	dermatologic	rs9268576	HLA-DRA	6	32395641	T	C	C	1.04669	0.106948	0.848761	1.29078	0.66959	0.99414	1	603	7046	0.095134	9.9752e-07	B2_trans	INTERGENIC_VARIANT	ASN
274.11	Gouty arthropathy	endocrine/metabolic	rs7089827	TFAM	10	60157611	C	T	T	1.05084	0.116236	0.836755	1.31971	0.669623	0.99414	1	180	7677	-0.14471	2.0338e-06	A2_Trans	THREE_PRIME_UTR_EXON_VARIANT	ASN
271	Disorders of carbohydrate transport and metabolism	endocrine/metabolic	rs60305836	CDH8	16	61709381	A	C	C	1.14082	0.308793	0.622831	2.08959	0.669642	0.99414	1	273	7581	0.086719	1.1846e-06	B2_trans	CODING_TRANSCRIPT_INTRON_VARIANT	ASN
339	Other headache syndromes	neurological	rs13179014	SPEF2	5	35693227	A	C	C	1.02918	0.0674119	0.901798	1.17455	0.66965	0.99414	1	807	6108	-0.061249	6.1057e-07	B2_trans	CODING_TRANSCRIPT_INTRON_VARIANT	ASN
561	Symptoms involving digestive system	digestive	rs34488998	NKAIN3	8	63408372	G	A	A	1.20073	0.428808	0.518136	2.78258	0.669669	0.99414	1	709	6753	0.1355	3.4644e-06	B2_trans	CODING_TRANSCRIPT_INTRON_VARIANT	ASN
599	Other symptoms/disorders or the urinary system	genitourinary	rs10774679	OAS3	12	113374748	C	T	T	0.971604	0.0675604	0.851102	1.10917	0.669827	0.99414	1	688	6540	0.075824	4.6954e-12	B2_trans	UPSTREAM_GENE_VARIANT	ASN
840	Sprains and strains	injuries & poisonings	rs9577395	ATP11A	13	113534984	C	G	G	1.02798	0.0647305	0.905498	1.16704	0.669844	0.99414	1	892	6296	0.064829	8.6068e-07	B2_trans,A2_Trans	CODING_TRANSCRIPT_INTRON_VARIANT	ASN
290.3	Other persistent mental disorders due to conditions classified elsewhere	mental disorders	rs77534576	DLX4	17	47940666	C	T	T	0.86991	0.326933	0.45834	1.65105	0.669903	0.99414	1	196	7626	0.20794	1.7585e-10	B2_trans	INTERGENIC_VARIANT	ASN
367.2	Astigmatism	sense organs	rs67959919	LZTFL1	3	45871908	G	A	A	1.04823	0.110527	0.844067	1.30178	0.669976	0.99414	1	1195	4963	0.59355	1.6043e-80	A2_Trans	CODING_TRANSCRIPT_INTRON_VARIANT	ASN
278.11	Morbid obesity	endocrine/metabolic	rs55654108	PDCL3P4	3	101425703	A	G	G	0.948985	0.122868	0.745889	1.20738	0.669988	0.99414	1	157	7698	-0.05662	1.0636e-06	B2_trans	INTERGENIC_VARIANT	ASN
427.9	Palpitations	circulatory system	rs721917	SFTPD	10	81706324	A	G	G	1.04181	0.0961194	0.862924	1.25779	0.669996	0.99414	1	280	7541	0.055247	2.0819e-07	B2_trans	SYNONYMOUS_VARIANT	ASN
702.2	Seborrheic keratosis	dermatologic	rs2284028	NCF4	22	37265172	A	C	C	0.920741	0.193796	0.629764	1.34616	0.670035	0.99414	1	508	7180	0.31271	4.1737e-06	A2_Trans	CODING_TRANSCRIPT_INTRON_VARIANT	ASN
276.1	Electrolyte imbalance	endocrine/metabolic	rs7089827	TFAM	10	60157611	C	T	T	0.965207	0.0831381	0.820074	1.13602	0.670142	0.99414	1	366	7238	-0.14471	2.0338e-06	A2_Trans	THREE_PRIME_UTR_EXON_VARIANT	ASN
339	Other headache syndromes	neurological	rs78313563	ESS2	22	19136365	G	A	A	0.907986	0.226616	0.582348	1.41571	0.670147	0.99414	1	807	6108	0.40873	6.5914e-07	A2_Trans	UPSTREAM_GENE_VARIANT	ASN
250.23	Type 2 diabetes with ophthalmic manifestations	endocrine/metabolic	rs12567716	FOXD2	1	48197570	T	C	C	1.0325	0.0751006	0.89118	1.19624	0.670183	0.99414	1	279	7335	-0.090753	1.4878e-06	B2_trans	INTERGENIC_VARIANT	ASN
700	Corns and callosities	dermatologic	rs6869036	MGAT1	5	180223327	C	T	T	1.12584	0.278358	0.652438	1.94275	0.67023	0.99414	1	216	7630	0.25536	1.7578e-06	A2_Trans	FIVE_PRIME_UTR_INTRON_VARIANT	ASN
290.3	Other persistent mental disorders due to conditions classified elsewhere	mental disorders	rs9461128	TMEM14B	6	10753875	T	C	C	1.10529	0.235239	0.697011	1.75271	0.670437	0.99414	1	196	7626	0.13046	3.4269e-06	B2_trans	CODING_TRANSCRIPT_INTRON_VARIANT	ASN
550	Abdominal hernia	digestive	rs6869036	MGAT1	5	180223327	C	T	T	0.893964	0.263416	0.533458	1.4981	0.670454	0.99414	1	252	7528	0.25536	1.7578e-06	A2_Trans	FIVE_PRIME_UTR_INTRON_VARIANT	ASN
433.31	Transient cerebral ischemia	circulatory system	rs766826	ELF5	11	34528766	C	T	T	1.05321	0.121832	0.82949	1.33727	0.670459	0.99414	1	149	7714	-0.082134	1.155e-11	B2_trans	CODING_TRANSCRIPT_INTRON_VARIANT	ASN
726	Peripheral enthesopathies and allied syndromes	musculoskeletal	rs9461128	TMEM14B	6	10753875	T	C	C	1.04761	0.109321	0.845561	1.29794	0.670508	0.99414	1	903	5673	0.13046	3.4269e-06	B2_trans	CODING_TRANSCRIPT_INTRON_VARIANT	ASN
295.3	Psychosis	mental disorders	rs111837807	CCHCR1	6	31121232	T	C	C	1.06806	0.154757	0.788614	1.44652	0.670516	0.99414	1	105	7729	0.20363	2.152e-11	A2_Trans,B2_trans	CODING_TRANSCRIPT_INTRON_VARIANT	ASN
785	Abdominal pain	symptoms	rs9896243	NSF	17	44826056	C	G	G	0.920725	0.194142	0.629326	1.34705	0.670524	0.99414	1	837	6243	-0.13155	3.2234e-08	A2_Trans	CODING_TRANSCRIPT_INTRON_VARIANT	ASN
427.2	Atrial fibrillation and flutter	circulatory system	rs76073397	MIR548H2	16	11386452	T	C	C	0.940985	0.142987	0.711003	1.24536	0.670538	0.99414	1	118	7531	0.14454	9.6663e-07	A2_Trans,B2_trans	INTERGENIC_VARIANT	ASN
599.5	Frequency of urination and polyuria	genitourinary	rs35705950	MUC5B	11	1241221	G	T	T	0.880641	0.2988	0.490298	1.58175	0.670556	0.99414	1	398	7286	-0.11177	1.2224e-08	B2_trans,A2_Trans	UPSTREAM_GENE_VARIANT	ASN
726	Peripheral enthesopathies and allied syndromes	musculoskeletal	rs111837807	CCHCR1	6	31121232	T	C	C	0.971372	0.0683027	0.849662	1.11052	0.670652	0.99414	1	903	5673	0.20363	2.152e-11	A2_Trans,B2_trans	CODING_TRANSCRIPT_INTRON_VARIANT	ASN
512	Other symptoms of respiratory system	respiratory	rs13050728	IFNAR2	21	34615210	T	C	C	1.01789	0.0417016	0.938001	1.10458	0.670726	0.99414	1	1337	4732	-0.10657	4.0686e-21	B2_trans,A2_Trans	CODING_TRANSCRIPT_INTRON_VARIANT	ASN
726	Peripheral enthesopathies and allied syndromes	musculoskeletal	rs9501257	HLA-DPB1	6	33055355	A	G	G	1.02267	0.0527354	0.922248	1.13403	0.670752	0.99414	1	903	5673	0.17269	4.1339e-08	A2_Trans	THREE_PRIME_UTR_EXON_VARIANT	ASN
599.5	Frequency of urination and polyuria	genitourinary	rs67579710	THBS3	1	155173527	G	A	A	0.933551	0.161764	0.679899	1.28183	0.670793	0.99414	1	398	7286	-0.10348	1.0252e-09	B2_trans	CODING_TRANSCRIPT_INTRON_VARIANT	ASN
365.1	Open-angle glaucoma	sense organs	rs78313563	ESS2	22	19136365	G	A	A	0.910694	0.220088	0.591607	1.40188	0.6708	0.99414	1	329	6539	0.40873	6.5914e-07	A2_Trans	UPSTREAM_GENE_VARIANT	ASN
1010.2	NA	NA	rs10774671	OAS1	12	113357193	G	A	A	0.970377	0.0707712	0.844695	1.11476	0.670907	0.99414	1	1002	6299	0.12569	3.6032e-11	A2_Trans	SPLICE_ACCEPTOR_VARIANT	ASN
350.2	Abnormality of gait	neurological	rs76073397	MIR548H2	16	11386452	T	C	C	0.949642	0.121622	0.74823	1.20527	0.670953	0.99414	1	463	7025	0.14454	9.6663e-07	A2_Trans,B2_trans	INTERGENIC_VARIANT	ASN
561.1	NA	NA	rs732990	CIB4	2	26842146	C	G	G	0.954953	0.108495	0.772024	1.18123	0.670956	0.99414	1	588	7027	0.056389	5.6358e-07	B2_trans	CODING_TRANSCRIPT_INTRON_VARIANT	ASN
694	Dyschromia and Vitiligo	dermatologic	rs111783124	LOC101928126	21	35362848	G	A	A	0.936018	0.155649	0.689914	1.26991	0.67098	0.99414	1	397	7456	0.13532	2.1558e-07	A2_Trans	INTERGENIC_VARIANT	ASN
523	Gingival and periodontal diseases	digestive	rs7089827	TFAM	10	60157611	C	T	T	0.979369	0.049087	0.889536	1.07827	0.671065	0.99414	1	407	6118	-0.14471	2.0338e-06	A2_Trans	THREE_PRIME_UTR_EXON_VARIANT	ASN
110.11	Dermatophytosis of nail	infectious diseases	rs78313563	ESS2	22	19136365	G	A	A	1.13949	0.307476	0.623715	2.08178	0.671067	0.99414	1	350	7230	0.40873	6.5914e-07	A2_Trans	UPSTREAM_GENE_VARIANT	ASN
458	Hypotension	circulatory system	rs9577395	ATP11A	13	113534984	C	G	G	0.948568	0.124342	0.743409	1.21034	0.671091	0.99414	1	331	7514	0.064829	8.6068e-07	B2_trans,A2_Trans	CODING_TRANSCRIPT_INTRON_VARIANT	ASN
250.42	Other abnormal glucose	endocrine/metabolic	rs76073397	MIR548H2	16	11386452	T	C	C	1.05846	0.133813	0.814278	1.37587	0.671134	0.99414	1	499	7169	0.14454	9.6663e-07	A2_Trans,B2_trans	INTERGENIC_VARIANT	ASN
706.8	Other specified diseases of sebaceous glands	dermatologic	rs60869999	MYO1C	17	1390948	A	T	T	0.947329	0.127536	0.737805	1.21635	0.671373	0.99414	1	394	7451	0.059541	2.9039e-06	B2_trans	CODING_TRANSCRIPT_INTRON_VARIANT	ASN
562.1	Diverticulosis	digestive	rs34488998	NKAIN3	8	63408372	G	A	A	0.681504	0.903868	0.115903	4.00722	0.671394	0.99414	1	393	7399	0.1355	3.4644e-06	B2_trans	CODING_TRANSCRIPT_INTRON_VARIANT	ASN
301	Personality disorders	mental disorders	rs78313563	ESS2	22	19136365	G	A	A	1.20203	0.433799	0.513646	2.81296	0.671433	0.99414	1	116	7746	0.40873	6.5914e-07	A2_Trans	UPSTREAM_GENE_VARIANT	ASN
523.32	Chronic periodontitis	digestive	rs9501257	HLA-DPB1	6	33055355	A	G	G	0.963685	0.0872088	0.812274	1.14332	0.671443	0.99414	1	306	7305	0.17269	4.1339e-08	A2_Trans	THREE_PRIME_UTR_EXON_VARIANT	ASN
743	Osteoporosis, osteopenia and pathological fracture	musculoskeletal	rs13179014	SPEF2	5	35693227	A	C	C	1.05239	0.12041	0.831159	1.33251	0.671504	0.99414	1	196	7548	-0.061249	6.1057e-07	B2_trans	CODING_TRANSCRIPT_INTRON_VARIANT	ASN
694	Dyschromia and Vitiligo	dermatologic	rs77534576	DLX4	17	47940666	C	T	T	0.864324	0.343817	0.440574	1.69564	0.671504	0.99414	1	397	7456	0.20794	1.7585e-10	B2_trans	INTERGENIC_VARIANT	ASN
250.41	Impaired fasting glucose	endocrine/metabolic	rs1878527	ANKRD30BL	2	133056313	T	C	C	1.06801	0.15517	0.78794	1.44762	0.67156	0.99414	1	431	6885	-0.077457	2.0215e-06	B2_trans	INTERGENIC_VARIANT	ASN
726	Peripheral enthesopathies and allied syndromes	musculoskeletal	rs2924480	ELF5	11	34529831	T	C	C	1.02256	0.052647	0.922312	1.13372	0.67168	0.99414	1	903	5673	-0.11648	2.817e-07	A2_Trans	CODING_TRANSCRIPT_INTRON_VARIANT	ASN
297	Suicidal ideation or attempt	mental disorders	rs4830964	.	23	15515319	C	G	G	1.03095	0.0719215	0.895401	1.18702	0.67172	0.99414	1	259	7500	0.046578	2.9701e-06	B2_trans	SEQUENCE_VARIANT	ASN
605	Erectile dysfunction [ED]	genitourinary	rs72655853	SBSPON	8	73985608	A	G	G	1.12536	0.278829	0.651553	1.9437	0.671891	0.99414	1	532	6144	0.22523	8.3915e-07	A2_Trans	CODING_TRANSCRIPT_INTRON_VARIANT	ASN
562	Diverticulosis and diverticulitis	digestive	rs495828	ABO	9	136154867	G	T	T	0.956451	0.105142	0.778334	1.17533	0.671945	0.99414	1	407	7333	-0.13432	6.5649e-10	A2_Trans	UPSTREAM_GENE_VARIANT	ASN
261.4	Vitamin D deficiency	endocrine/metabolic	rs147812915	KAT7	17	47858295	C	T	T	0.940797	0.144151	0.709242	1.24795	0.672032	0.99414	1	692	6098	0.23438	1.0943e-07	A2_Trans	INTERGENIC_VARIANT	ASN
428.1	Congestive heart failure (CHF) NOS	circulatory system	rs60869999	MYO1C	17	1390948	A	T	T	1.0546	0.12558	0.824507	1.34891	0.67205	0.99414	1	162	7675	0.059541	2.9039e-06	B2_trans	CODING_TRANSCRIPT_INTRON_VARIANT	ASN
292.2	Mild cognitive impairment	mental disorders	rs34488998	NKAIN3	8	63408372	G	A	A	1.33686	0.685827	0.348587	5.12701	0.672059	0.99414	1	169	7658	0.1355	3.4644e-06	B2_trans	CODING_TRANSCRIPT_INTRON_VARIANT	ASN
380.4	Impacted cerumen	sense organs	rs7560588	BCL11A	2	60727416	G	A	A	1.07405	0.168756	0.771578	1.4951	0.672065	0.99414	1	411	7230	-0.12371	2.3396e-07	A2_Trans	CODING_TRANSCRIPT_INTRON_VARIANT	ASN
740.11	Osteoarthrosis, localized, primary	musculoskeletal	rs8052423	SLC22A31	16	89269178	G	T	T	1.07294	0.166332	0.774447	1.48647	0.672118	0.99414	1	490	6888	0.13037	1.0019e-06	A2_Trans	UPSTREAM_GENE_VARIANT	ASN
290.3	Other persistent mental disorders due to conditions classified elsewhere	mental disorders	rs9367106	LOC100505711	6	41483390	G	C	C	1.04899	0.113007	0.840579	1.30907	0.67214	0.99414	1	196	7626	0.20225	3.4038e-11	B2_trans	INTERGENIC_VARIANT	ASN
722	Intervertebral disc disorders	musculoskeletal	rs34488998	NKAIN3	8	63408372	G	A	A	1.16813	0.36728	0.568675	2.39951	0.672198	0.99414	1	494	6677	0.1355	3.4644e-06	B2_trans	CODING_TRANSCRIPT_INTRON_VARIANT	ASN
300.9	Posttraumatic stress disorder	mental disorders	rs721917	SFTPD	10	81706324	A	G	G	1.01654	0.0387775	0.942145	1.09681	0.672234	0.99414	1	339	5537	0.055247	2.0819e-07	B2_trans	SYNONYMOUS_VARIANT	ASN
790.6	Other abnormal blood chemistry	symptoms	rs10774679	OAS3	12	113374748	C	T	T	1.04121	0.0954432	0.863566	1.25539	0.672235	0.99414	1	590	7101	0.075824	4.6954e-12	B2_trans	UPSTREAM_GENE_VARIANT	ASN
764	Sciatica	symptoms	rs13050728	IFNAR2	21	34615210	T	C	C	0.962889	0.0893872	0.808146	1.14726	0.672244	0.99414	1	337	7426	-0.10657	4.0686e-21	B2_trans,A2_Trans	CODING_TRANSCRIPT_INTRON_VARIANT	ASN
521.1	Dental caries	digestive	rs505922	ABO	9	136149229	T	C	C	0.981939	0.0430829	0.902428	1.06846	0.672264	0.99414	1	490	6031	-0.099884	2.0889e-20	B2_trans	CODING_TRANSCRIPT_INTRON_VARIANT	ASN
297	Suicidal ideation or attempt	mental disorders	rs7089827	TFAM	10	60157611	C	T	T	1.04351	0.100684	0.856633	1.27116	0.672282	0.99414	1	259	7500	-0.14471	2.0338e-06	A2_Trans	THREE_PRIME_UTR_EXON_VARIANT	ASN
280.1	Iron deficiency anemias, unspecified or not due to blood loss	hematopoietic	rs35154152	THBS3	1	155172725	T	C	C	0.923785	0.187412	0.639802	1.33382	0.672292	0.99414	1	180	7640	-0.20528	2.3574e-11	A2_Trans	SYNONYMOUS_VARIANT	ASN
704	Diseases of hair and hair follicles	dermatologic	rs147812915	KAT7	17	47858295	C	T	T	0.878087	0.307378	0.480725	1.6039	0.672321	0.99414	1	306	7519	0.23438	1.0943e-07	A2_Trans	INTERGENIC_VARIANT	ASN
1019	NA	NA	rs72711165	TMEM65	8	125336564	T	C	C	0.948236	0.125677	0.741208	1.21309	0.672347	0.99414	1	600	7103	0.18279	6.0907e-07	B2_trans	CODING_TRANSCRIPT_INTRON_VARIANT	ASN
368	Visual disturbances	sense organs	rs78313563	ESS2	22	19136365	G	A	A	1.11101	0.248928	0.682071	1.80969	0.67238	0.99414	1	823	6499	0.40873	6.5914e-07	A2_Trans	UPSTREAM_GENE_VARIANT	ASN
362.26	Macular puckering of retina	sense organs	rs2284028	NCF4	22	37265172	A	C	C	1.09619	0.217195	0.716161	1.67789	0.672395	0.99414	1	172	7619	0.31271	4.1737e-06	A2_Trans	CODING_TRANSCRIPT_INTRON_VARIANT	ASN
483	Acute bronchitis and bronchiolitis	respiratory	rs505922	ABO	9	136149229	T	C	C	1.03902	0.0905292	0.870091	1.24074	0.672431	0.99414	1	635	7157	-0.099884	2.0889e-20	B2_trans	CODING_TRANSCRIPT_INTRON_VARIANT	ASN
216	Benign neoplasm of skin	neoplasms	rs72655853	SBSPON	8	73985608	A	G	G	1.19215	0.415757	0.527762	2.69292	0.672482	0.99414	1	525	7241	0.22523	8.3915e-07	A2_Trans	CODING_TRANSCRIPT_INTRON_VARIANT	ASN
411.3	Angina pectoris	circulatory system	rs55654108	PDCL3P4	3	101425703	A	G	G	0.958697	0.099794	0.788381	1.16581	0.672531	0.99414	1	241	7508	-0.05662	1.0636e-06	B2_trans	INTERGENIC_VARIANT	ASN
726.1	Enthesopathy	musculoskeletal	rs9461128	TMEM14B	6	10753875	T	C	C	0.937847	0.151831	0.696456	1.2629	0.672565	0.99414	1	619	6777	0.13046	3.4269e-06	B2_trans	CODING_TRANSCRIPT_INTRON_VARIANT	ASN
427.3	Other specified cardiac dysrhythmias	circulatory system	rs76423999	SLC12A7	5	1098067	T	A	A	0.951562	0.117495	0.755831	1.19798	0.672602	0.99414	1	397	7431	0.18412	3.8813e-07	A2_Trans	CODING_TRANSCRIPT_INTRON_VARIANT	ASN
272.1	Hyperlipidemia	endocrine/metabolic	rs10129899	LINC00637	14	104330432	C	A	A	0.98058	0.0464121	0.895317	1.07396	0.672622	0.99414	1	686	2472	-0.057002	2.1916e-06	B2_trans	INTERGENIC_VARIANT	ASN
716	Other arthropathies	musculoskeletal	rs10086829	COL14A1	8	121149129	G	A	A	1.03857	0.0896008	0.871303	1.23796	0.672721	0.99414	1	431	7252	-0.097352	3.8599e-06	A2_Trans	FIVE_PRIME_UTR_INTRON_VARIANT	ASN
728.7	Fasciitis	musculoskeletal	rs75505823	LRP1	12	57540956	G	T	T	1.18056	0.392951	0.546521	2.55017	0.672723	0.99414	1	401	6902	-0.20852	3.0745e-06	A2_Trans	CODING_TRANSCRIPT_INTRON_VARIANT	ASN
292	Neurological disorders	mental disorders	rs2924480	ELF5	11	34529831	T	C	C	0.970498	0.0708998	0.844587	1.11518	0.672753	0.99414	1	430	6951	-0.11648	2.817e-07	A2_Trans	CODING_TRANSCRIPT_INTRON_VARIANT	ASN
110.1	Dermatophytosis	infectious diseases	rs467843	TRAPPC13	5	64945715	A	G	G	0.976047	0.0574067	0.87218	1.09228	0.672791	0.99414	1	693	6503	-0.089724	1.7259e-06	A2_Trans	CODING_TRANSCRIPT_INTRON_VARIANT	ASN
585.33	Chronic Kidney Disease, Stage III	genitourinary	rs35508621	LZTFL1	3	45880481	T	C	C	1.09038	0.204921	0.729705	1.62932	0.672862	0.99414	1	142	7550	0.38931	6.0917e-89	B2_trans	CODING_TRANSCRIPT_INTRON_VARIANT	ASN
740.1	Osteoarthritis; localized	musculoskeletal	rs60305836	CDH8	16	61709381	A	C	C	0.93621	0.156124	0.689414	1.27135	0.672877	0.99414	1	606	6436	0.086719	1.1846e-06	B2_trans	CODING_TRANSCRIPT_INTRON_VARIANT	ASN
313	Pervasive developmental disorders	mental disorders	rs8080583	KANSL1	17	44162597	C	A	A	1.15556	0.342487	0.590566	2.26109	0.672901	0.99414	1	76	7782	-0.12662	2.0785e-08	A2_Trans	CODING_TRANSCRIPT_INTRON_VARIANT	ASN
726.1	Enthesopathy	musculoskeletal	rs7960611	CLEC1A	12	10230416	G	A	A	0.970479	0.071022	0.844369	1.11542	0.673085	0.99414	1	619	6777	-0.1584	3.3086e-07	A2_Trans	CODING_TRANSCRIPT_INTRON_VARIANT	ASN
476	Allergic rhinitis	respiratory	rs117169628	SLC22A31	16	89262657	G	A	A	0.948311	0.125841	0.741028	1.21357	0.673208	0.99414	1	798	5567	0.081201	5.77e-07	B2_trans	SYNONYMOUS_VARIANT	ASN
296.1	Bipolar	mental disorders	rs111783124	LOC101928126	21	35362848	G	A	A	1.05417	0.125106	0.824939	1.34711	0.673242	0.99414	1	105	7660	0.13532	2.1558e-07	A2_Trans	INTERGENIC_VARIANT	ASN
782.3	Edema	symptoms	rs147812915	KAT7	17	47858295	C	T	T	0.894389	0.264803	0.532262	1.50289	0.673389	0.99414	1	382	7321	0.23438	1.0943e-07	A2_Trans	INTERGENIC_VARIANT	ASN
523.3	Periodontitis (acute or chronic)	digestive	rs505922	ABO	9	136149229	T	C	C	1.02461	0.0577055	0.915043	1.14731	0.673467	0.99414	1	390	6934	-0.099884	2.0889e-20	B2_trans	CODING_TRANSCRIPT_INTRON_VARIANT	ASN
338	Pain	neurological	rs495828	ABO	9	136154867	G	T	T	1.03042	0.0711362	0.896323	1.18459	0.673537	0.99414	1	787	6498	-0.13432	6.5649e-10	A2_Trans	UPSTREAM_GENE_VARIANT	ASN
701	Other hypertrophic and atrophic conditions of skin	dermatologic	rs3746539	PTPRT	20	40702071	G	A	A	0.967683	0.0779886	0.830518	1.1275	0.673591	0.99414	1	603	7046	0.05405	1.7723e-06	B2_trans	THREE_PRIME_UTR_EXON_VARIANT	ASN
573.7	Abnormal results of function study of liver	digestive	rs9896243	NSF	17	44826056	C	G	G	0.900703	0.248319	0.553621	1.46538	0.673645	0.99414	1	464	6903	-0.13155	3.2234e-08	A2_Trans	CODING_TRANSCRIPT_INTRON_VARIANT	ASN
530	Diseases of esophagus	digestive	rs9268576	HLA-DRA	6	32395641	T	C	C	1.02537	0.0594805	0.912533	1.15215	0.673661	0.99414	1	652	5548	0.095134	9.9752e-07	B2_trans	INTERGENIC_VARIANT	ASN
578.2	Blood in stool	digestive	rs2277732	DPP9	19	4723670	C	A	A	1.06177	0.142327	0.803307	1.40339	0.673666	0.99414	1	419	7396	0.11697	6.1912e-22	B2_trans,A2_Trans	FIVE_PRIME_UTR_INTRON_VARIANT	ASN
272.13	Mixed hyperlipidemia	endocrine/metabolic	rs9501257	HLA-DPB1	6	33055355	A	G	G	1.02509	0.0588469	0.913421	1.15041	0.673698	0.99414	1	526	6428	0.17269	4.1339e-08	A2_Trans	THREE_PRIME_UTR_EXON_VARIANT	ASN
338.1	Acute pain	neurological	rs1878527	ANKRD30BL	2	133056313	T	C	C	1.1077	0.242915	0.6881	1.78316	0.673705	0.99414	1	440	7383	-0.077457	2.0215e-06	B2_trans	INTERGENIC_VARIANT	ASN
295	Schizophrenia and other psychotic disorders	mental disorders	rs7960611	CLEC1A	12	10230416	G	A	A	1.04051	0.094326	0.864883	1.25181	0.673734	0.99414	1	109	7606	-0.1584	3.3086e-07	A2_Trans	CODING_TRANSCRIPT_INTRON_VARIANT	ASN
561.1	NA	NA	rs12567716	FOXD2	1	48197570	T	C	C	0.968562	0.0758757	0.834722	1.12386	0.673762	0.99414	1	588	7027	-0.090753	1.4878e-06	B2_trans	INTERGENIC_VARIANT	ASN
371.2	Conjunctivitis, noninfectious	sense organs	rs78313563	ESS2	22	19136365	G	A	A	0.817025	0.480031	0.318884	2.09333	0.673766	0.99414	1	333	7494	0.40873	6.5914e-07	A2_Trans	UPSTREAM_GENE_VARIANT	ASN
374.6	Dermatochalasis	sense organs	rs35508621	LZTFL1	3	45880481	T	C	C	0.86829	0.335486	0.449882	1.67584	0.673778	0.99414	1	81	7718	0.38931	6.0917e-89	B2_trans	CODING_TRANSCRIPT_INTRON_VARIANT	ASN
297	Suicidal ideation or attempt	mental disorders	rs2277732	DPP9	19	4723670	C	A	A	1.0563	0.130118	0.818525	1.36315	0.673781	0.99414	1	259	7500	0.11697	6.1912e-22	B2_trans,A2_Trans	FIVE_PRIME_UTR_INTRON_VARIANT	ASN
772.3	Muscle weakness	symptoms	rs9896243	NSF	17	44826056	C	G	G	0.85138	0.382378	0.402386	1.80137	0.673917	0.99414	1	248	7582	-0.13155	3.2234e-08	A2_Trans	CODING_TRANSCRIPT_INTRON_VARIANT	ASN
351	Other peripheral nerve disorders	neurological	rs7960611	CLEC1A	12	10230416	G	A	A	0.973264	0.0644352	0.857795	1.10428	0.67407	0.99414	1	475	6738	-0.1584	3.3086e-07	A2_Trans	CODING_TRANSCRIPT_INTRON_VARIANT	ASN
740.9	Osteoarthrosis NOS	musculoskeletal	rs55654108	PDCL3P4	3	101425703	A	G	G	0.976173	0.0573422	0.872403	1.09229	0.67408	0.99414	1	587	6311	-0.05662	1.0636e-06	B2_trans	INTERGENIC_VARIANT	ASN
261.4	Vitamin D deficiency	endocrine/metabolic	rs78313563	ESS2	22	19136365	G	A	A	1.08927	0.203365	0.731191	1.6227	0.674147	0.99414	1	692	6098	0.40873	6.5914e-07	A2_Trans	UPSTREAM_GENE_VARIANT	ASN
276	Disorders of fluid, electrolyte, and acid-base balance	endocrine/metabolic	rs732990	CIB4	2	26842146	C	G	G	1.04262	0.0992704	0.858277	1.26656	0.674162	0.99414	1	513	6974	0.056389	5.6358e-07	B2_trans	CODING_TRANSCRIPT_INTRON_VARIANT	ASN
411.2	Myocardial infarction	circulatory system	rs7605877	FOXI3	2	88559025	T	C	C	1.08885	0.202512	0.732133	1.61937	0.67424	0.99414	1	144	7636	-0.071053	3.3369e-06	B2_trans	INTERGENIC_VARIANT	ASN
523.3	Periodontitis (acute or chronic)	digestive	rs1250993	LOC101929525	10	81399565	C	G	G	0.970721	0.0706958	0.84512	1.11499	0.674243	0.99414	1	390	6934	0.12403	5.3767e-08	A2_Trans	INTERGENIC_VARIANT	ASN
295.3	Psychosis	mental disorders	rs13179014	SPEF2	5	35693227	A	C	C	0.942864	0.139969	0.71665	1.24048	0.674247	0.99414	1	105	7729	-0.061249	6.1057e-07	B2_trans	CODING_TRANSCRIPT_INTRON_VARIANT	ASN
296.22	Major depressive disorder	mental disorders	rs9268576	HLA-DRA	6	32395641	T	C	C	1.02367	0.0556623	0.917867	1.14167	0.674279	0.99414	1	499	5195	0.095134	9.9752e-07	B2_trans	INTERGENIC_VARIANT	ASN
300.9	Posttraumatic stress disorder	mental disorders	rs9268576	HLA-DRA	6	32395641	T	C	C	1.02378	0.0559319	0.917482	1.14239	0.674352	0.99414	1	339	5537	0.095134	9.9752e-07	B2_trans	INTERGENIC_VARIANT	ASN
433.3	Cerebral ischemia	circulatory system	rs10129899	LINC00637	14	104330432	C	A	A	0.955481	0.108403	0.772591	1.18167	0.67441	0.99414	1	160	7685	-0.057002	2.1916e-06	B2_trans	INTERGENIC_VARIANT	ASN
278.11	Morbid obesity	endocrine/metabolic	rs9501257	HLA-DPB1	6	33055355	A	G	G	1.05102	0.118479	0.833222	1.32574	0.674497	0.99414	1	157	7698	0.17269	4.1339e-08	A2_Trans	THREE_PRIME_UTR_EXON_VARIANT	ASN
250.22	Type 2 diabetes with renal manifestations	endocrine/metabolic	rs6869036	MGAT1	5	180223327	C	T	T	0.907055	0.232314	0.575291	1.43014	0.674546	0.99414	1	143	7565	0.25536	1.7578e-06	A2_Trans	FIVE_PRIME_UTR_INTRON_VARIANT	ASN
110.11	Dermatophytosis of nail	infectious diseases	rs467843	TRAPPC13	5	64945715	A	G	G	0.96924	0.0744405	0.837659	1.12149	0.674699	0.99414	1	350	7230	-0.089724	1.7259e-06	A2_Trans	CODING_TRANSCRIPT_INTRON_VARIANT	ASN
274.1	Gout	endocrine/metabolic	rs1878527	ANKRD30BL	2	133056313	T	C	C	0.942676	0.140663	0.715534	1.24192	0.674725	0.99414	1	205	6697	-0.077457	2.0215e-06	B2_trans	INTERGENIC_VARIANT	ASN
261	Vitamin deficiency	endocrine/metabolic	rs9577395	ATP11A	13	113534984	C	G	G	1.02277	0.0536659	0.920655	1.13621	0.674846	0.99414	1	726	5942	0.064829	8.6068e-07	B2_trans,A2_Trans	CODING_TRANSCRIPT_INTRON_VARIANT	ASN
596	Other disorders of bladder	genitourinary	rs67959919	LZTFL1	3	45871908	G	A	A	0.884046	0.29385	0.496992	1.57253	0.674911	0.99414	1	192	7666	0.59355	1.6043e-80	A2_Trans	CODING_TRANSCRIPT_INTRON_VARIANT	ASN
401	Hypertension	circulatory system	rs117169628	SLC22A31	16	89262657	G	A	A	0.947361	0.128931	0.735816	1.21972	0.674915	0.99414	1	431	3446	0.081201	5.77e-07	B2_trans	SYNONYMOUS_VARIANT	ASN
244	Hypothyroidism	endocrine/metabolic	rs11702230	LOC101928126	21	35377591	C	T	T	1.04739	0.110409	0.843584	1.30044	0.674944	0.99414	1	109	7499	0.099731	3.223e-09	B2_trans	INTERGENIC_VARIANT	ASN
274	Gout and other crystal arthropathies	endocrine/metabolic	rs467843	TRAPPC13	5	64945715	A	G	G	0.978199	0.0525747	0.88242	1.08437	0.675024	0.99414	1	220	6665	-0.089724	1.7259e-06	A2_Trans	CODING_TRANSCRIPT_INTRON_VARIANT	ASN
600	Hyperplasia of prostate	genitourinary	rs721917	SFTPD	10	81706324	A	G	G	1.02323	0.0547686	0.91908	1.13918	0.67503	0.99414	1	380	6600	0.055247	2.0819e-07	B2_trans	SYNONYMOUS_VARIANT	ASN
386.9	Dizziness and giddiness (Light-headedness and vertigo)	sense organs	rs1250993	LOC101929525	10	81399565	C	G	G	1.03329	0.0781191	0.886596	1.20425	0.675097	0.99414	1	697	6760	0.12403	5.3767e-08	A2_Trans	INTERGENIC_VARIANT	ASN
726.1	Enthesopathy	musculoskeletal	rs62200027	CASC20	20	6469515	G	A	A	1.03098	0.072788	0.893907	1.18907	0.67511	0.99414	1	619	6777	-0.053006	3.3456e-06	B2_trans,A2_Trans	NON_CODING_TRANSCRIPT_INTRON_VARIANT	ASN
1009	NA	NA	rs5023077	FBRSL1	12	133141973	T	C	C	1.03205	0.0752808	0.890478	1.19614	0.675135	0.99414	1	745	6821	-0.090901	1.5172e-06	A2_Trans	CODING_TRANSCRIPT_INTRON_VARIANT	ASN
271	Disorders of carbohydrate transport and metabolism	endocrine/metabolic	rs72655853	SBSPON	8	73985608	A	G	G	0.72595	0.764218	0.162332	3.24646	0.675152	0.99414	1	273	7581	0.22523	8.3915e-07	A2_Trans	CODING_TRANSCRIPT_INTRON_VARIANT	ASN
272.13	Mixed hyperlipidemia	endocrine/metabolic	rs7579014	BCL11A	2	60707894	G	A	A	0.9611	0.0946777	0.798323	1.15707	0.675163	0.99414	1	526	6428	-0.05629	1.2614e-06	B2_trans	CODING_TRANSCRIPT_INTRON_VARIANT	ASN
530.11	GERD	digestive	rs35508621	LZTFL1	3	45880481	T	C	C	1.0459	0.107097	0.84787	1.29018	0.675188	0.99414	1	657	5677	0.38931	6.0917e-89	B2_trans	CODING_TRANSCRIPT_INTRON_VARIANT	ASN
427.9	Palpitations	circulatory system	rs8080583	KANSL1	17	44162597	C	A	A	1.15013	0.333837	0.597839	2.21263	0.675224	0.99414	1	280	7541	-0.12662	2.0785e-08	A2_Trans	CODING_TRANSCRIPT_INTRON_VARIANT	ASN
304	Adjustment reaction	mental disorders	rs581342	LMNA	1	156095466	T	C	C	1.05368	0.124807	0.825039	1.34569	0.675225	0.99414	1	788	6020	0.090245	2.6355e-07	B2_trans	CODING_TRANSCRIPT_INTRON_VARIANT	ASN
698	Pruritus and related conditions	dermatologic	rs467843	TRAPPC13	5	64945715	A	G	G	1.04362	0.101952	0.854599	1.27446	0.675346	0.99414	1	385	7442	-0.089724	1.7259e-06	A2_Trans	CODING_TRANSCRIPT_INTRON_VARIANT	ASN
530.1	Esophagitis, GERD and related diseases	digestive	rs11702230	LOC101928126	21	35377591	C	T	T	1.02686	0.0633237	0.907009	1.16256	0.675486	0.99414	1	651	5585	0.099731	3.223e-09	B2_trans	INTERGENIC_VARIANT	ASN
740.9	Osteoarthrosis NOS	musculoskeletal	rs10129899	LINC00637	14	104330432	C	A	A	0.977997	0.0531646	0.881219	1.0854	0.67559	0.99414	1	587	6311	-0.057002	2.1916e-06	B2_trans	INTERGENIC_VARIANT	ASN
716	Other arthropathies	musculoskeletal	rs581342	LMNA	1	156095466	T	C	C	0.90614	0.235526	0.571103	1.43772	0.675601	0.99414	1	431	7252	0.090245	2.6355e-07	B2_trans	CODING_TRANSCRIPT_INTRON_VARIANT	ASN
261	Vitamin deficiency	endocrine/metabolic	rs8052423	SLC22A31	16	89269178	G	T	T	1.05211	0.121415	0.829302	1.33478	0.675664	0.99414	1	726	5942	0.13037	1.0019e-06	A2_Trans	UPSTREAM_GENE_VARIANT	ASN
727	Other disorders of synovium, tendon, and bursa	musculoskeletal	rs34488998	NKAIN3	8	63408372	G	A	A	1.19375	0.423381	0.520633	2.73714	0.675725	0.99414	1	536	6810	0.1355	3.4644e-06	B2_trans	CODING_TRANSCRIPT_INTRON_VARIANT	ASN
292.2	Mild cognitive impairment	mental disorders	rs1405655	NR1H2	19	50882619	T	C	C	0.947232	0.129612	0.734734	1.22119	0.675759	0.99414	1	169	7658	0.075181	1.1208e-11	B2_trans,A2_Trans	CODING_TRANSCRIPT_INTRON_VARIANT	ASN
426.7	Abnormal electrocardiogram [ECG] [EKG]	circulatory system	rs581342	LMNA	1	156095466	T	C	C	1.11451	0.259218	0.670558	1.85238	0.675775	0.99414	1	498	7324	0.090245	2.6355e-07	B2_trans	CODING_TRANSCRIPT_INTRON_VARIANT	ASN
317.1	Alcoholism	mental disorders	rs7671107	LOC101929161	4	25449225	G	A	A	1.03066	0.0722052	0.894651	1.18734	0.675779	0.99414	1	316	7165	-0.064456	1.0803e-06	B2_trans	INTERGENIC_VARIANT	ASN
428.3	Heart failure with reduced EF [Systolic or combined heart failure]	circulatory system	rs13050728	IFNAR2	21	34615210	T	C	C	1.04657	0.108842	0.845515	1.29543	0.675807	0.99414	1	78	7789	-0.10657	4.0686e-21	B2_trans,A2_Trans	CODING_TRANSCRIPT_INTRON_VARIANT	ASN
418	Nonspecific chest pain	circulatory system	rs505922	ABO	9	136149229	T	C	C	0.98087	0.046198	0.895958	1.07383	0.675874	0.99414	1	902	5802	-0.099884	2.0889e-20	B2_trans	CODING_TRANSCRIPT_INTRON_VARIANT	ASN
296.1	Bipolar	mental disorders	rs10774671	OAS1	12	113357193	G	A	A	1.04372	0.102353	0.854002	1.27557	0.675925	0.99414	1	105	7660	0.12569	3.6032e-11	A2_Trans	SPLICE_ACCEPTOR_VARIANT	ASN
476	Allergic rhinitis	respiratory	rs10129899	LINC00637	14	104330432	C	A	A	1.01901	0.0450479	0.932896	1.11307	0.675943	0.99414	1	798	5567	-0.057002	2.1916e-06	B2_trans	INTERGENIC_VARIANT	ASN
819	Skull and face fracture and other intercranial injury	injuries & poisonings	rs581342	LMNA	1	156095466	T	C	C	0.921114	0.196584	0.626586	1.35408	0.675948	0.99414	1	228	7382	0.090245	2.6355e-07	B2_trans	CODING_TRANSCRIPT_INTRON_VARIANT	ASN
276.1	Electrolyte imbalance	endocrine/metabolic	rs7579014	BCL11A	2	60707894	G	A	A	0.944944	0.135485	0.724572	1.23234	0.675963	0.99414	1	366	7238	-0.05629	1.2614e-06	B2_trans	CODING_TRANSCRIPT_INTRON_VARIANT	ASN
274	Gout and other crystal arthropathies	endocrine/metabolic	rs622568	SEC61G	7	54647894	A	C	C	0.958874	0.10049	0.787452	1.16761	0.676014	0.99414	1	220	6665	0.11965	2.6006e-06	A2_Trans	INTERGENIC_VARIANT	ASN
585.3	Chronic renal failure [CKD]	genitourinary	rs61667602	CRHR1	17	43785349	T	C	C	0.895634	0.263771	0.534083	1.50194	0.676038	0.99414	1	209	7210	-0.093554	9.1279e-12	B2_trans	FIVE_PRIME_UTR_INTRON_VARIANT	ASN
593	Hematuria	genitourinary	rs7089827	TFAM	10	60157611	C	T	T	1.03878	0.0910441	0.869012	1.24171	0.676039	0.99414	1	299	7400	-0.14471	2.0338e-06	A2_Trans	THREE_PRIME_UTR_EXON_VARIANT	ASN
702.2	Seborrheic keratosis	dermatologic	rs75505823	LRP1	12	57540956	G	T	T	1.28612	0.602202	0.39508	4.18674	0.676059	0.99414	1	508	7180	-0.20852	3.0745e-06	A2_Trans	CODING_TRANSCRIPT_INTRON_VARIANT	ASN
819	Skull and face fracture and other intercranial injury	injuries & poisonings	rs111783124	LOC101928126	21	35362848	G	A	A	1.04523	0.105876	0.849357	1.28627	0.676083	0.99414	1	228	7382	0.13532	2.1558e-07	A2_Trans	INTERGENIC_VARIANT	ASN
428.1	Congestive heart failure (CHF) NOS	circulatory system	rs9896243	NSF	17	44826056	C	G	G	0.842128	0.411299	0.376079	1.88572	0.676125	0.99414	1	162	7675	-0.13155	3.2234e-08	A2_Trans	CODING_TRANSCRIPT_INTRON_VARIANT	ASN
367.8	Hypermetropia	sense organs	rs12259804	PLEKHS1	10	115573378	T	C	C	1.1964	0.429334	0.515733	2.77539	0.676199	0.99414	1	663	6473	-0.27547	4.8674e-08	A2_Trans	INTERGENIC_VARIANT	ASN
389.4	Tinnitus	sense organs	rs9577395	ATP11A	13	113534984	C	G	G	0.977488	0.0545289	0.878408	1.08774	0.676265	0.99414	1	1182	5480	0.064829	8.6068e-07	B2_trans,A2_Trans	CODING_TRANSCRIPT_INTRON_VARIANT	ASN
362	Other retinal disorders	sense organs	rs13179014	SPEF2	5	35693227	A	C	C	0.971177	0.0700427	0.8466	1.11409	0.676277	0.99414	1	592	6342	-0.061249	6.1057e-07	B2_trans	CODING_TRANSCRIPT_INTRON_VARIANT	ASN
573.7	Abnormal results of function study of liver	digestive	rs11234800	ME3	11	86479407	G	C	C	0.909282	0.22781	0.581817	1.42105	0.676345	0.99414	1	464	6903	-0.077173	3.0702e-06	B2_trans	INTERGENIC_VARIANT	ASN
735	Acquired foot deformities	musculoskeletal	rs12259804	PLEKHS1	10	115573378	T	C	C	0.838717	0.421355	0.367247	1.91546	0.676372	0.99414	1	461	6870	-0.27547	4.8674e-08	A2_Trans	INTERGENIC_VARIANT	ASN
250.42	Other abnormal glucose	endocrine/metabolic	rs9577395	ATP11A	13	113534984	C	G	G	0.961812	0.0932821	0.801103	1.15476	0.676386	0.99414	1	499	7169	0.064829	8.6068e-07	B2_trans,A2_Trans	CODING_TRANSCRIPT_INTRON_VARIANT	ASN
367	Disorders of refraction and accommodation; blindness and low vision	sense organs	rs35508621	LZTFL1	3	45880481	T	C	C	1.04497	0.105396	0.849945	1.28474	0.676414	0.99414	1	687	2857	0.38931	6.0917e-89	B2_trans	CODING_TRANSCRIPT_INTRON_VARIANT	ASN
389	Hearing loss	sense organs	rs6869036	MGAT1	5	180223327	C	T	T	1.04621	0.108312	0.846103	1.29364	0.676632	0.99414	1	850	4142	0.25536	1.7578e-06	A2_Trans	FIVE_PRIME_UTR_INTRON_VARIANT	ASN
512.7	Shortness of breath	respiratory	rs117169628	SLC22A31	16	89262657	G	A	A	0.926849	0.182211	0.648501	1.32467	0.676747	0.99414	1	630	6801	0.081201	5.77e-07	B2_trans	SYNONYMOUS_VARIANT	ASN
578.8	Hemorrhage of rectum and anus	digestive	rs35508621	LZTFL1	3	45880481	T	C	C	1.11144	0.253562	0.676167	1.82692	0.676904	0.99414	1	327	7521	0.38931	6.0917e-89	B2_trans	CODING_TRANSCRIPT_INTRON_VARIANT	ASN
497	Bronchitis	respiratory	rs5023077	FBRSL1	12	133141973	T	C	C	1.0467	0.109562	0.84443	1.29743	0.676965	0.99414	1	475	7373	-0.090901	1.5172e-06	A2_Trans	CODING_TRANSCRIPT_INTRON_VARIANT	ASN
735	Acquired foot deformities	musculoskeletal	rs60305836	CDH8	16	61709381	A	C	C	1.07316	0.169493	0.769822	1.49601	0.677002	0.99414	1	461	6870	0.086719	1.1846e-06	B2_trans	CODING_TRANSCRIPT_INTRON_VARIANT	ASN
340	Migraine	neurological	rs2284028	NCF4	22	37265172	A	C	C	1.06586	0.153191	0.789411	1.43912	0.677155	0.99414	1	270	7152	0.31271	4.1737e-06	A2_Trans	CODING_TRANSCRIPT_INTRON_VARIANT	ASN
295.1	Schizophrenia	mental disorders	rs111837807	CCHCR1	6	31121232	T	C	C	1.06915	0.160589	0.780446	1.46464	0.677163	0.99414	1	57	7794	0.20363	2.152e-11	A2_Trans,B2_trans	CODING_TRANSCRIPT_INTRON_VARIANT	ASN
465	Acute upper respiratory infections of multiple or unspecified sites	respiratory	rs7560588	BCL11A	2	60727416	G	A	A	0.954129	0.112804	0.764871	1.19022	0.677219	0.99414	1	1210	5761	-0.12371	2.3396e-07	A2_Trans	CODING_TRANSCRIPT_INTRON_VARIANT	ASN
765	Cervical radiculitis	symptoms	rs11085727	TYK2	19	10466123	C	T	T	1.0362	0.0854392	0.876433	1.2251	0.677234	0.99414	1	235	7517	0.17253	2.3333e-18	A2_Trans,B2_trans	CODING_TRANSCRIPT_INTRON_VARIANT	ASN
278	Overweight, obesity and other hyperalimentation	endocrine/metabolic	rs62200027	CASC20	20	6469515	G	A	A	0.981001	0.0460917	0.896264	1.07375	0.677283	0.99414	1	665	5040	-0.053006	3.3456e-06	B2_trans,A2_Trans	NON_CODING_TRANSCRIPT_INTRON_VARIANT	ASN
272	Disorders of lipoid metabolism	endocrine/metabolic	rs10774679	OAS3	12	113374748	C	T	T	1.02158	0.0513062	0.923848	1.12965	0.677312	0.99414	1	682	2469	0.075824	4.6954e-12	B2_trans	UPSTREAM_GENE_VARIANT	ASN
600	Hyperplasia of prostate	genitourinary	rs62200027	CASC20	20	6469515	G	A	A	0.972865	0.0661122	0.854629	1.10746	0.677324	0.99414	1	380	6600	-0.053006	3.3456e-06	B2_trans,A2_Trans	NON_CODING_TRANSCRIPT_INTRON_VARIANT	ASN
327	Sleep disorders	neurological	rs35705950	MUC5B	11	1241221	G	T	T	1.06167	0.143821	0.800883	1.40738	0.677334	0.99414	1	1030	5120	-0.11177	1.2224e-08	B2_trans,A2_Trans	UPSTREAM_GENE_VARIANT	ASN
427.21	Atrial fibrillation	circulatory system	rs11234800	ME3	11	86479407	G	C	C	1.14703	0.329684	0.601099	2.18877	0.677355	0.99414	1	112	7562	-0.077173	3.0702e-06	B2_trans	INTERGENIC_VARIANT	ASN
386	Vertiginous syndromes and other disorders of vestibular system	sense organs	rs78313563	ESS2	22	19136365	G	A	A	1.19454	0.427365	0.516922	2.76041	0.677456	0.99414	1	252	7591	0.40873	6.5914e-07	A2_Trans	UPSTREAM_GENE_VARIANT	ASN
1019	NA	NA	rs9461128	TMEM14B	6	10753875	T	C	C	1.0836	0.193047	0.742245	1.58195	0.677475	0.99414	1	600	7103	0.13046	3.4269e-06	B2_trans	CODING_TRANSCRIPT_INTRON_VARIANT	ASN
476	Allergic rhinitis	respiratory	rs9577395	ATP11A	13	113534984	C	G	G	0.979259	0.0504022	0.887146	1.08094	0.677533	0.99414	1	798	5567	0.064829	8.6068e-07	B2_trans,A2_Trans	CODING_TRANSCRIPT_INTRON_VARIANT	ASN
280.1	Iron deficiency anemias, unspecified or not due to blood loss	hematopoietic	rs147812915	KAT7	17	47858295	C	T	T	1.12571	0.284785	0.644194	1.96714	0.677557	0.99414	1	180	7640	0.23438	1.0943e-07	A2_Trans	INTERGENIC_VARIANT	ASN
458	Hypotension	circulatory system	rs61667602	CRHR1	17	43785349	T	C	C	0.851614	0.386326	0.399394	1.81587	0.67758	0.99414	1	331	7514	-0.093554	9.1279e-12	B2_trans	FIVE_PRIME_UTR_INTRON_VARIANT	ASN
755.1	Congenital deformities of feet	congenital anomalies	rs9577395	ATP11A	13	113534984	C	G	G	0.948921	0.126129	0.741086	1.21504	0.677643	0.99414	1	264	7598	0.064829	8.6068e-07	B2_trans,A2_Trans	CODING_TRANSCRIPT_INTRON_VARIANT	ASN
300.1	Anxiety disorder	mental disorders	rs61667602	CRHR1	17	43785349	T	C	C	1.0637	0.14857	0.794982	1.42326	0.677647	0.99414	1	722	5550	-0.093554	9.1279e-12	B2_trans	FIVE_PRIME_UTR_INTRON_VARIANT	ASN
365	Glaucoma	sense organs	rs76073397	MIR548H2	16	11386452	T	C	C	0.966883	0.0810326	0.824895	1.13331	0.677695	0.99414	1	346	6171	0.14454	9.6663e-07	A2_Trans,B2_trans	INTERGENIC_VARIANT	ASN
280.1	Iron deficiency anemias, unspecified or not due to blood loss	hematopoietic	rs581342	LMNA	1	156095466	T	C	C	1.11014	0.251412	0.678228	1.81711	0.677702	0.99414	1	180	7640	0.090245	2.6355e-07	B2_trans	CODING_TRANSCRIPT_INTRON_VARIANT	ASN
585.3	Chronic renal failure [CKD]	genitourinary	rs111783124	LOC101928126	21	35362848	G	A	A	1.04154	0.0979379	0.859629	1.26195	0.677721	0.99414	1	209	7210	0.13532	2.1558e-07	A2_Trans	INTERGENIC_VARIANT	ASN
374.6	Dermatochalasis	sense organs	rs61667602	CRHR1	17	43785349	T	C	C	1.19443	0.427724	0.516511	2.7621	0.677869	0.99414	1	81	7718	-0.093554	9.1279e-12	B2_trans	FIVE_PRIME_UTR_INTRON_VARIANT	ASN
512.7	Shortness of breath	respiratory	rs72655853	SBSPON	8	73985608	A	G	G	0.864495	0.350554	0.434881	1.71852	0.677871	0.99414	1	630	6801	0.22523	8.3915e-07	A2_Trans	CODING_TRANSCRIPT_INTRON_VARIANT	ASN
301	Personality disorders	mental disorders	rs111837807	CCHCR1	6	31121232	T	C	C	0.927937	0.180083	0.651976	1.3207	0.677908	0.99414	1	116	7746	0.20363	2.152e-11	A2_Trans,B2_trans	CODING_TRANSCRIPT_INTRON_VARIANT	ASN
772.3	Muscle weakness	symptoms	rs12259804	PLEKHS1	10	115573378	T	C	C	0.733127	0.747707	0.169329	3.17416	0.678007	0.99414	1	248	7582	-0.27547	4.8674e-08	A2_Trans	INTERGENIC_VARIANT	ASN
317	Alcohol-related disorders	mental disorders	rs77534576	DLX4	17	47940666	C	T	T	0.927147	0.18221	0.648711	1.32509	0.678038	0.99414	1	320	6876	0.20794	1.7585e-10	B2_trans	INTERGENIC_VARIANT	ASN
578.8	Hemorrhage of rectum and anus	digestive	rs12809318	FBRSL1	12	133140840	T	C	C	1.05795	0.135709	0.810869	1.38033	0.678051	0.99414	1	327	7521	-0.062781	9.5289e-09	B2_trans	CODING_TRANSCRIPT_INTRON_VARIANT	ASN
427.5	Arrhythmia (cardiac) NOS	circulatory system	rs10774671	OAS1	12	113357193	G	A	A	0.950763	0.121643	0.749082	1.20674	0.678092	0.99414	1	380	7485	0.12569	3.6032e-11	A2_Trans	SPLICE_ACCEPTOR_VARIANT	ASN
1010.1	NA	NA	rs581342	LMNA	1	156095466	T	C	C	0.922231	0.195083	0.629195	1.35174	0.678139	0.99414	1	629	6938	0.090245	2.6355e-07	B2_trans	CODING_TRANSCRIPT_INTRON_VARIANT	ASN
271.3	Intestinal disaccharidase deficiencies and disaccharide malabsorption	endocrine/metabolic	rs9268576	HLA-DRA	6	32395641	T	C	C	1.06305	0.147427	0.796278	1.4192	0.678328	0.99414	1	270	7589	0.095134	9.9752e-07	B2_trans	INTERGENIC_VARIANT	ASN
765	Cervical radiculitis	symptoms	rs6869036	MGAT1	5	180223327	C	T	T	0.89917	0.256299	0.544101	1.48595	0.678372	0.99414	1	235	7517	0.25536	1.7578e-06	A2_Trans	FIVE_PRIME_UTR_INTRON_VARIANT	ASN
596	Other disorders of bladder	genitourinary	rs35508621	LZTFL1	3	45880481	T	C	C	0.882339	0.301867	0.488299	1.59435	0.678374	0.99414	1	192	7666	0.38931	6.0917e-89	B2_trans	CODING_TRANSCRIPT_INTRON_VARIANT	ASN
355.1	Chronic pain syndrome	neurological	rs11234800	ME3	11	86479407	G	C	C	0.878502	0.312423	0.47622	1.62061	0.678419	0.99414	1	144	7675	-0.077173	3.0702e-06	B2_trans	INTERGENIC_VARIANT	ASN
280.1	Iron deficiency anemias, unspecified or not due to blood loss	hematopoietic	rs13050728	IFNAR2	21	34615210	T	C	C	1.04116	0.0973063	0.86038	1.25992	0.678494	0.99414	1	180	7640	-0.10657	4.0686e-21	B2_trans,A2_Trans	CODING_TRANSCRIPT_INTRON_VARIANT	ASN
433.31	Transient cerebral ischemia	circulatory system	rs35705950	MUC5B	11	1241221	G	T	T	1.16174	0.361686	0.571796	2.36035	0.678508	0.99414	1	149	7714	-0.11177	1.2224e-08	B2_trans,A2_Trans	UPSTREAM_GENE_VARIANT	ASN
704	Diseases of hair and hair follicles	dermatologic	rs2284028	NCF4	22	37265172	A	C	C	0.899772	0.254809	0.546058	1.48261	0.67852	0.99414	1	306	7519	0.31271	4.1737e-06	A2_Trans	CODING_TRANSCRIPT_INTRON_VARIANT	ASN
366.2	Senile cataract	sense organs	rs12567716	FOXD2	1	48197570	T	C	C	1.02036	0.0486281	0.927599	1.12239	0.678549	0.99414	1	574	5150	-0.090753	1.4878e-06	B2_trans	INTERGENIC_VARIANT	ASN
427.21	Atrial fibrillation	circulatory system	rs12660421	FOXP4-AS1	6	41488378	G	A	A	0.962387	0.0925342	0.802758	1.15376	0.678643	0.99414	1	112	7562	0.35506	1.1424e-09	A2_Trans	DOWNSTREAM_GENE_VARIANT	ASN
790.6	Other abnormal blood chemistry	symptoms	rs13050728	IFNAR2	21	34615210	T	C	C	0.967205	0.0804848	0.826057	1.13247	0.678659	0.99414	1	590	7101	-0.10657	4.0686e-21	B2_trans,A2_Trans	CODING_TRANSCRIPT_INTRON_VARIANT	ASN
796	Elevated prostate specific antigen [PSA]	genitourinary	rs9501257	HLA-DPB1	6	33055355	A	G	G	1.03764	0.0891769	0.871239	1.23581	0.678666	0.99414	1	143	7468	0.17269	4.1339e-08	A2_Trans	THREE_PRIME_UTR_EXON_VARIANT	ASN
687.4	Disturbance of skin sensation	dermatologic	rs62200027	CASC20	20	6469515	G	A	A	1.03786	0.0896975	0.870536	1.23734	0.678684	0.99414	1	647	7003	-0.053006	3.3456e-06	B2_trans,A2_Trans	NON_CODING_TRANSCRIPT_INTRON_VARIANT	ASN
561.1	NA	NA	rs8052423	SLC22A31	16	89269178	G	T	T	0.923457	0.19229	0.633489	1.34615	0.678785	0.99414	1	588	7027	0.13037	1.0019e-06	A2_Trans	UPSTREAM_GENE_VARIANT	ASN
722	Intervertebral disc disorders	musculoskeletal	rs7960611	CLEC1A	12	10230416	G	A	A	0.974334	0.0627876	0.861515	1.10193	0.678793	0.99414	1	494	6677	-0.1584	3.3086e-07	A2_Trans	CODING_TRANSCRIPT_INTRON_VARIANT	ASN
427.3	Other specified cardiac dysrhythmias	circulatory system	rs77534576	DLX4	17	47940666	C	T	T	0.871068	0.333418	0.453154	1.6744	0.678873	0.99414	1	397	7431	0.20794	1.7585e-10	B2_trans	INTERGENIC_VARIANT	ASN
703	Diseases of nail, NOS	dermatologic	rs60305836	CDH8	16	61709381	A	C	C	0.891664	0.277034	0.518071	1.53466	0.678943	0.99414	1	223	7588	0.086719	1.1846e-06	B2_trans	CODING_TRANSCRIPT_INTRON_VARIANT	ASN
526	Diseases of the jaws	digestive	rs915823	TMPRSS2	21	42851454	A	C	C	1.05568	0.130921	0.816757	1.3645	0.678957	0.99414	1	305	7565	-0.066039	1.6687e-06	B2_trans	CODING_TRANSCRIPT_INTRON_VARIANT	ASN
110.1	Dermatophytosis	infectious diseases	rs915823	TMPRSS2	21	42851454	A	C	C	1.02827	0.0673546	0.901102	1.17338	0.678972	0.99414	1	693	6503	-0.066039	1.6687e-06	B2_trans	CODING_TRANSCRIPT_INTRON_VARIANT	ASN
250.4	Abnormal glucose	endocrine/metabolic	rs72711165	TMEM65	8	125336564	T	C	C	1.03117	0.0741753	0.891643	1.19252	0.679045	0.99414	1	662	6292	0.18279	6.0907e-07	B2_trans	CODING_TRANSCRIPT_INTRON_VARIANT	ASN
755.1	Congenital deformities of feet	congenital anomalies	rs581342	LMNA	1	156095466	T	C	C	1.11725	0.268011	0.660724	1.88922	0.679102	0.99414	1	264	7598	0.090245	2.6355e-07	B2_trans	CODING_TRANSCRIPT_INTRON_VARIANT	ASN
276.1	Electrolyte imbalance	endocrine/metabolic	rs8080583	KANSL1	17	44162597	C	A	A	0.897092	0.262512	0.536273	1.50068	0.679105	0.99414	1	366	7238	-0.12662	2.0785e-08	A2_Trans	CODING_TRANSCRIPT_INTRON_VARIANT	ASN
216	Benign neoplasm of skin	neoplasms	rs8052423	SLC22A31	16	89269178	G	T	T	1.09591	0.22148	0.709989	1.69161	0.67922	0.99414	1	525	7241	0.13037	1.0019e-06	A2_Trans	UPSTREAM_GENE_VARIANT	ASN
428.1	Congestive heart failure (CHF) NOS	circulatory system	rs67579710	THBS3	1	155173527	G	A	A	0.918976	0.204343	0.615697	1.37164	0.679242	0.99414	1	162	7675	-0.10348	1.0252e-09	B2_trans	CODING_TRANSCRIPT_INTRON_VARIANT	ASN
362.2	Degeneration of macula and posterior pole of retina	sense organs	rs55654108	PDCL3P4	3	101425703	A	G	G	0.967995	0.078682	0.829657	1.1294	0.6793	0.99414	1	339	7161	-0.05662	1.0636e-06	B2_trans	INTERGENIC_VARIANT	ASN
338.1	Acute pain	neurological	rs1405655	NR1H2	19	50882619	T	C	C	1.05239	0.123626	0.825935	1.34093	0.67957	0.99414	1	440	7383	0.075181	1.1208e-11	B2_trans,A2_Trans	CODING_TRANSCRIPT_INTRON_VARIANT	ASN
698	Pruritus and related conditions	dermatologic	rs11702230	LOC101928126	21	35377591	C	T	T	0.939221	0.151827	0.697482	1.26475	0.679609	0.99414	1	385	7442	0.099731	3.223e-09	B2_trans	INTERGENIC_VARIANT	ASN
280.1	Iron deficiency anemias, unspecified or not due to blood loss	hematopoietic	rs8052423	SLC22A31	16	89269178	G	T	T	1.10766	0.247591	0.681801	1.79952	0.679614	0.99414	1	180	7640	0.13037	1.0019e-06	A2_Trans	UPSTREAM_GENE_VARIANT	ASN
562	Diverticulosis and diverticulitis	digestive	rs915823	TMPRSS2	21	42851454	A	C	C	1.04465	0.105766	0.849066	1.28528	0.679624	0.99414	1	407	7333	-0.066039	1.6687e-06	B2_trans	CODING_TRANSCRIPT_INTRON_VARIANT	ASN
454	Varicose veins	circulatory system	rs7579014	BCL11A	2	60707894	G	A	A	1.07867	0.183399	0.752972	1.54525	0.679668	0.99414	1	142	7728	-0.05629	1.2614e-06	B2_trans	CODING_TRANSCRIPT_INTRON_VARIANT	ASN
796	Elevated prostate specific antigen [PSA]	genitourinary	rs1453205	LOC101928196	2	19901073	C	T	T	0.968908	0.0765262	0.833956	1.1257	0.679793	0.99414	1	143	7468	0.096992	3.6368e-06	A2_Trans	INTERGENIC_VARIANT	ASN
366	Cataract	sense organs	rs72711165	TMEM65	8	125336564	T	C	C	1.03146	0.0750655	0.890343	1.19495	0.679847	0.99414	1	589	4831	0.18279	6.0907e-07	B2_trans	CODING_TRANSCRIPT_INTRON_VARIANT	ASN
379.2	Disorders of vitreous body	sense organs	rs77534576	DLX4	17	47940666	C	T	T	1.09331	0.216194	0.715681	1.6702	0.679866	0.99414	1	467	7083	0.20794	1.7585e-10	B2_trans	INTERGENIC_VARIANT	ASN
701	Other hypertrophic and atrophic conditions of skin	dermatologic	rs9896243	NSF	17	44826056	C	G	G	0.881002	0.307044	0.482637	1.60817	0.679878	0.99414	1	603	7046	-0.13155	3.2234e-08	A2_Trans	CODING_TRANSCRIPT_INTRON_VARIANT	ASN
496	Chronic airway obstruction	respiratory	rs13050728	IFNAR2	21	34615210	T	C	C	1.03098	0.0739988	0.891791	1.1919	0.680106	0.99414	1	329	7263	-0.10657	4.0686e-21	B2_trans,A2_Trans	CODING_TRANSCRIPT_INTRON_VARIANT	ASN
386.9	Dizziness and giddiness (Light-headedness and vertigo)	sense organs	rs72711165	TMEM65	8	125336564	T	C	C	1.03915	0.093152	0.86574	1.2473	0.680143	0.99414	1	697	6760	0.18279	6.0907e-07	B2_trans	CODING_TRANSCRIPT_INTRON_VARIANT	ASN
272.13	Mixed hyperlipidemia	endocrine/metabolic	rs9268576	HLA-DRA	6	32395641	T	C	C	0.970374	0.0729506	0.841092	1.11953	0.680155	0.99414	1	526	6428	0.095134	9.9752e-07	B2_trans	INTERGENIC_VARIANT	ASN
740.9	Osteoarthrosis NOS	musculoskeletal	rs622568	SEC61G	7	54647894	A	C	C	0.961078	0.0963142	0.795749	1.16076	0.680201	0.99414	1	587	6311	0.11965	2.6006e-06	A2_Trans	INTERGENIC_VARIANT	ASN
208	Benign neoplasm of colon	neoplasms	rs4830964	.	23	15515319	C	G	G	1.01719	0.0413483	0.938005	1.10305	0.680232	0.99414	1	581	6372	0.046578	2.9701e-06	B2_trans	SEQUENCE_VARIANT	ASN
274.11	Gouty arthropathy	endocrine/metabolic	rs7579014	BCL11A	2	60707894	G	A	A	0.916375	0.211925	0.604898	1.38824	0.680282	0.99414	1	180	7677	-0.05629	1.2614e-06	B2_trans	CODING_TRANSCRIPT_INTRON_VARIANT	ASN
371.2	Conjunctivitis, noninfectious	sense organs	rs61667602	CRHR1	17	43785349	T	C	C	1.16055	0.361338	0.571599	2.35632	0.6803	0.99414	1	333	7494	-0.093554	9.1279e-12	B2_trans	FIVE_PRIME_UTR_INTRON_VARIANT	ASN
765	Cervical radiculitis	symptoms	rs35508621	LZTFL1	3	45880481	T	C	C	0.913697	0.219146	0.594655	1.40391	0.680446	0.99414	1	235	7517	0.38931	6.0917e-89	B2_trans	CODING_TRANSCRIPT_INTRON_VARIANT	ASN
769	Nonallopathic lesions NEC	symptoms	rs1250993	LOC101929525	10	81399565	C	G	G	1.04525	0.107458	0.846741	1.29029	0.680466	0.99414	1	47	7721	0.12403	5.3767e-08	A2_Trans	INTERGENIC_VARIANT	ASN
735.1	Flat foot	musculoskeletal	rs6869036	MGAT1	5	180223327	C	T	T	0.905522	0.240989	0.564637	1.45221	0.680474	0.99414	1	280	7428	0.25536	1.7578e-06	A2_Trans	FIVE_PRIME_UTR_INTRON_VARIANT	ASN
372	Disorders of conjunctiva	sense organs	rs721917	SFTPD	10	81706324	A	G	G	0.965819	0.0844565	0.818477	1.13969	0.680494	0.99414	1	407	7330	0.055247	2.0819e-07	B2_trans	SYNONYMOUS_VARIANT	ASN
366	Cataract	sense organs	rs505922	ABO	9	136149229	T	C	C	1.0203	0.0488162	0.927204	1.12274	0.680578	0.99414	1	589	4831	-0.099884	2.0889e-20	B2_trans	CODING_TRANSCRIPT_INTRON_VARIANT	ASN
796	Elevated prostate specific antigen [PSA]	genitourinary	rs2924480	ELF5	11	34529831	T	C	C	1.03695	0.0881566	0.87241	1.23253	0.68061	0.99414	1	143	7468	-0.11648	2.817e-07	A2_Trans	CODING_TRANSCRIPT_INTRON_VARIANT	ASN
185	Cancer of prostate	neoplasms	rs35705950	MUC5B	11	1241221	G	T	T	0.858241	0.371406	0.414446	1.77726	0.680632	0.99414	1	70	7688	-0.11177	1.2224e-08	B2_trans,A2_Trans	UPSTREAM_GENE_VARIANT	ASN
1019	NA	NA	rs76423999	SLC12A7	5	1098067	T	A	A	1.0393	0.0936871	0.864954	1.24878	0.68077	0.99414	1	600	7103	0.18412	3.8813e-07	A2_Trans	CODING_TRANSCRIPT_INTRON_VARIANT	ASN
367.8	Hypermetropia	sense organs	rs13050728	IFNAR2	21	34615210	T	C	C	1.02365	0.0568173	0.915775	1.14423	0.680772	0.99414	1	663	6473	-0.10657	4.0686e-21	B2_trans,A2_Trans	CODING_TRANSCRIPT_INTRON_VARIANT	ASN
261	Vitamin deficiency	endocrine/metabolic	rs1878527	ANKRD30BL	2	133056313	T	C	C	0.954391	0.113471	0.764081	1.1921	0.680779	0.99414	1	726	5942	-0.077457	2.0215e-06	B2_trans	INTERGENIC_VARIANT	ASN
300.4	Dysthymic disorder	mental disorders	rs2284028	NCF4	22	37265172	A	C	C	1.09256	0.215199	0.716584	1.6658	0.680812	0.99414	1	245	7528	0.31271	4.1737e-06	A2_Trans	CODING_TRANSCRIPT_INTRON_VARIANT	ASN
274.11	Gouty arthropathy	endocrine/metabolic	rs35508621	LZTFL1	3	45880481	T	C	C	1.11279	0.25986	0.668683	1.85185	0.68088	0.99414	1	180	7677	0.38931	6.0917e-89	B2_trans	CODING_TRANSCRIPT_INTRON_VARIANT	ASN
819	Skull and face fracture and other intercranial injury	injuries & poisonings	rs35508621	LZTFL1	3	45880481	T	C	C	0.924442	0.191034	0.635728	1.34427	0.680881	0.99414	1	228	7382	0.38931	6.0917e-89	B2_trans	CODING_TRANSCRIPT_INTRON_VARIANT	ASN
250.2	Type 2 diabetes	endocrine/metabolic	rs1250993	LOC101929525	10	81399565	C	G	G	1.02061	0.04961	0.92604	1.12483	0.680973	0.99414	1	256	5407	0.12403	5.3767e-08	A2_Trans	INTERGENIC_VARIANT	ASN
290.3	Other persistent mental disorders due to conditions classified elsewhere	mental disorders	rs67579710	THBS3	1	155173527	G	A	A	0.921793	0.198104	0.625183	1.35913	0.681022	0.99414	1	196	7626	-0.10348	1.0252e-09	B2_trans	CODING_TRANSCRIPT_INTRON_VARIANT	ASN
1010.3	NA	NA	rs1453205	LOC101928196	2	19901073	C	T	T	0.98327	0.0410488	0.907261	1.06565	0.681067	0.99414	1	1566	4186	0.096992	3.6368e-06	A2_Trans	INTERGENIC_VARIANT	ASN
585	Renal failure	genitourinary	rs3746539	PTPRT	20	40702071	G	A	A	1.02472	0.0594184	0.912071	1.15128	0.681074	0.99414	1	276	6951	0.05405	1.7723e-06	B2_trans	THREE_PRIME_UTR_EXON_VARIANT	ASN
110.11	Dermatophytosis of nail	infectious diseases	rs13179014	SPEF2	5	35693227	A	C	C	1.04044	0.0964553	0.861219	1.25695	0.681079	0.99414	1	350	7230	-0.061249	6.1057e-07	B2_trans	CODING_TRANSCRIPT_INTRON_VARIANT	ASN
374.6	Dermatochalasis	sense organs	rs111837807	CCHCR1	6	31121232	T	C	C	1.06461	0.152385	0.789731	1.43516	0.681192	0.99414	1	81	7718	0.20363	2.152e-11	A2_Trans,B2_trans	CODING_TRANSCRIPT_INTRON_VARIANT	ASN
698	Pruritus and related conditions	dermatologic	rs9367106	LOC100505711	6	41483390	G	C	C	0.954399	0.113621	0.763864	1.19246	0.681236	0.99414	1	385	7442	0.20225	3.4038e-11	B2_trans	INTERGENIC_VARIANT	ASN
702.2	Seborrheic keratosis	dermatologic	rs7671107	LOC101929161	4	25449225	G	A	A	0.963955	0.0893813	0.80905	1.14852	0.68128	0.99414	1	508	7180	-0.064456	1.0803e-06	B2_trans	INTERGENIC_VARIANT	ASN
727.1	Synovitis and tenosynovitis	musculoskeletal	rs78313563	ESS2	22	19136365	G	A	A	1.14555	0.330849	0.598955	2.19095	0.681283	0.99414	1	311	7365	0.40873	6.5914e-07	A2_Trans	UPSTREAM_GENE_VARIANT	ASN
389.4	Tinnitus	sense organs	rs60869999	MYO1C	17	1390948	A	T	T	1.02376	0.0571757	0.915228	1.14516	0.681321	0.99414	1	1182	5480	0.059541	2.9039e-06	B2_trans	CODING_TRANSCRIPT_INTRON_VARIANT	ASN
395	Heart valve disorders	circulatory system	rs7089827	TFAM	10	60157611	C	T	T	1.04767	0.113418	0.838851	1.30848	0.681343	0.99414	1	162	7664	-0.14471	2.0338e-06	A2_Trans	THREE_PRIME_UTR_EXON_VARIANT	ASN
785	Abdominal pain	symptoms	rs76423999	SLC12A7	5	1098067	T	A	A	1.02554	0.0614198	0.909226	1.15673	0.681364	0.99414	1	837	6243	0.18412	3.8813e-07	A2_Trans	CODING_TRANSCRIPT_INTRON_VARIANT	ASN
740.11	Osteoarthrosis, localized, primary	musculoskeletal	rs60869999	MYO1C	17	1390948	A	T	T	0.969079	0.0765163	0.83412	1.12587	0.681449	0.99414	1	490	6888	0.059541	2.9039e-06	B2_trans	CODING_TRANSCRIPT_INTRON_VARIANT	ASN
722	Intervertebral disc disorders	musculoskeletal	rs2924480	ELF5	11	34529831	T	C	C	0.974473	0.0630404	0.861212	1.10263	0.681671	0.99414	1	494	6677	-0.11648	2.817e-07	A2_Trans	CODING_TRANSCRIPT_INTRON_VARIANT	ASN
300	Anxiety disorders	mental disorders	rs1405655	NR1H2	19	50882619	T	C	C	1.01987	0.047972	0.92835	1.12042	0.681682	0.99414	1	525	4286	0.075181	1.1208e-11	B2_trans,A2_Trans	CODING_TRANSCRIPT_INTRON_VARIANT	ASN
726	Peripheral enthesopathies and allied syndromes	musculoskeletal	rs12660421	FOXP4-AS1	6	41488378	G	A	A	0.979063	0.0515973	0.884893	1.08325	0.681741	0.99414	1	903	5673	0.35506	1.1424e-09	A2_Trans	DOWNSTREAM_GENE_VARIANT	ASN
585.33	Chronic Kidney Disease, Stage III	genitourinary	rs67959919	LZTFL1	3	45871908	G	A	A	1.08516	0.199305	0.734255	1.60378	0.681746	0.99414	1	142	7550	0.59355	1.6043e-80	A2_Trans	CODING_TRANSCRIPT_INTRON_VARIANT	ASN
523	Gingival and periodontal diseases	digestive	rs12809318	FBRSL1	12	133140840	T	C	C	0.977245	0.0561334	0.875432	1.0909	0.681763	0.99414	1	407	6118	-0.062781	9.5289e-09	B2_trans	CODING_TRANSCRIPT_INTRON_VARIANT	ASN
361	Retinal detachments and defects	sense organs	rs34488998	NKAIN3	8	63408372	G	A	A	1.41448	0.845959	0.269473	7.4247	0.681876	0.99414	1	137	7715	0.1355	3.4644e-06	B2_trans	CODING_TRANSCRIPT_INTRON_VARIANT	ASN
458	Hypotension	circulatory system	rs467843	TRAPPC13	5	64945715	A	G	G	1.04515	0.107723	0.846219	1.29083	0.681877	0.99414	1	331	7514	-0.089724	1.7259e-06	A2_Trans	CODING_TRANSCRIPT_INTRON_VARIANT	ASN
366	Cataract	sense organs	rs34488998	NKAIN3	8	63408372	G	A	A	1.19415	0.432953	0.511127	2.7899	0.681935	0.99414	1	589	4831	0.1355	3.4644e-06	B2_trans	CODING_TRANSCRIPT_INTRON_VARIANT	ASN
250.42	Other abnormal glucose	endocrine/metabolic	rs5023077	FBRSL1	12	133141973	T	C	C	1.03457	0.0829274	0.879367	1.21716	0.681969	0.99414	1	499	7169	-0.090901	1.5172e-06	A2_Trans	CODING_TRANSCRIPT_INTRON_VARIANT	ASN
401	Hypertension	circulatory system	rs60305836	CDH8	16	61709381	A	C	C	0.948262	0.129681	0.735434	1.22268	0.682058	0.99414	1	431	3446	0.086719	1.1846e-06	B2_trans	CODING_TRANSCRIPT_INTRON_VARIANT	ASN
362.26	Macular puckering of retina	sense organs	rs78313563	ESS2	22	19136365	G	A	A	0.842504	0.418399	0.371048	1.913	0.682099	0.99414	1	172	7619	0.40873	6.5914e-07	A2_Trans	UPSTREAM_GENE_VARIANT	ASN
594	Urinary calculus	genitourinary	rs72711165	TMEM65	8	125336564	T	C	C	0.954782	0.113	0.7651	1.19149	0.682184	0.99414	1	174	7473	0.18279	6.0907e-07	B2_trans	CODING_TRANSCRIPT_INTRON_VARIANT	ASN
701	Other hypertrophic and atrophic conditions of skin	dermatologic	rs72711165	TMEM65	8	125336564	T	C	C	1.04639	0.110747	0.842219	1.30005	0.682214	0.99414	1	603	7046	0.18279	6.0907e-07	B2_trans	CODING_TRANSCRIPT_INTRON_VARIANT	ASN
562.1	Diverticulosis	digestive	rs1405655	NR1H2	19	50882619	T	C	C	0.951311	0.121906	0.749128	1.20806	0.682214	0.99414	1	393	7399	0.075181	1.1208e-11	B2_trans,A2_Trans	CODING_TRANSCRIPT_INTRON_VARIANT	ASN
522.1	Pulpitis and necrosis of tooth pulp	digestive	rs35508621	LZTFL1	3	45880481	T	C	C	1.10088	0.234731	0.694922	1.74398	0.682216	0.99414	1	214	7587	0.38931	6.0917e-89	B2_trans	CODING_TRANSCRIPT_INTRON_VARIANT	ASN
041	Bacterial infection NOS	infectious diseases	rs7671107	LOC101929161	4	25449225	G	A	A	1.04933	0.117614	0.833296	1.32137	0.682236	0.99414	1	303	7561	-0.064456	1.0803e-06	B2_trans	INTERGENIC_VARIANT	ASN
605	Erectile dysfunction [ED]	genitourinary	rs11085727	TYK2	19	10466123	C	T	T	0.981131	0.0465335	0.895608	1.07482	0.682277	0.99414	1	532	6144	0.17253	2.3333e-18	A2_Trans,B2_trans	CODING_TRANSCRIPT_INTRON_VARIANT	ASN
371.3	Inflammation of eyelids	sense organs	rs78313563	ESS2	22	19136365	G	A	A	0.876503	0.322029	0.466274	1.64765	0.6823	0.99414	1	536	7043	0.40873	6.5914e-07	A2_Trans	UPSTREAM_GENE_VARIANT	ASN
525.1	Loss of teeth or edentulism	digestive	rs721917	SFTPD	10	81706324	A	G	G	1.02316	0.0559492	0.916897	1.14174	0.682335	0.99414	1	273	6977	0.055247	2.0819e-07	B2_trans	SYNONYMOUS_VARIANT	ASN
585.1	Acute renal failure	genitourinary	rs495828	ABO	9	136154867	G	T	T	1.04587	0.109575	0.843735	1.29642	0.68234	0.99414	1	211	7567	-0.13432	6.5649e-10	A2_Trans	UPSTREAM_GENE_VARIANT	ASN
483	Acute bronchitis and bronchiolitis	respiratory	rs7960611	CLEC1A	12	10230416	G	A	A	1.04407	0.105369	0.849254	1.28357	0.682349	0.99414	1	635	7157	-0.1584	3.3086e-07	A2_Trans	CODING_TRANSCRIPT_INTRON_VARIANT	ASN
594.1	Calculus of kidney	genitourinary	rs9367106	LOC100505711	6	41483390	G	C	C	0.962419	0.0936063	0.801099	1.15622	0.682378	0.99414	1	159	7543	0.20225	3.4038e-11	B2_trans	INTERGENIC_VARIANT	ASN
704	Diseases of hair and hair follicles	dermatologic	rs9461128	TMEM14B	6	10753875	T	C	C	1.10058	0.234232	0.695415	1.74181	0.68242	0.99414	1	306	7519	0.13046	3.4269e-06	B2_trans	CODING_TRANSCRIPT_INTRON_VARIANT	ASN
411.3	Angina pectoris	circulatory system	rs111783124	LOC101928126	21	35362848	G	A	A	0.947076	0.132905	0.729887	1.22889	0.682443	0.99414	1	241	7508	0.13532	2.1558e-07	A2_Trans	INTERGENIC_VARIANT	ASN
521.1	Dental caries	digestive	rs72655853	SBSPON	8	73985608	A	G	G	1.10643	0.247209	0.681551	1.79617	0.682458	0.99414	1	490	6031	0.22523	8.3915e-07	A2_Trans	CODING_TRANSCRIPT_INTRON_VARIANT	ASN
401.21	Hypertensive heart disease	circulatory system	rs10086829	COL14A1	8	121149129	G	A	A	1.04766	0.113807	0.838201	1.30946	0.682461	0.99414	1	237	7601	-0.097352	3.8599e-06	A2_Trans	FIVE_PRIME_UTR_INTRON_VARIANT	ASN
078	Viral warts & HPV	infectious diseases	rs61667602	CRHR1	17	43785349	T	C	C	0.874155	0.328787	0.458906	1.66515	0.682486	0.99414	1	298	7418	-0.093554	9.1279e-12	B2_trans	FIVE_PRIME_UTR_INTRON_VARIANT	ASN
374	Other disorders of eyelids	sense organs	rs9577395	ATP11A	13	113534984	C	G	G	0.964108	0.0893571	0.809216	1.14865	0.682497	0.99414	1	287	7317	0.064829	8.6068e-07	B2_trans,A2_Trans	CODING_TRANSCRIPT_INTRON_VARIANT	ASN
365	Glaucoma	sense organs	rs35508621	LZTFL1	3	45880481	T	C	C	1.0491	0.117198	0.833793	1.32001	0.682541	0.99414	1	346	6171	0.38931	6.0917e-89	B2_trans	CODING_TRANSCRIPT_INTRON_VARIANT	ASN
701	Other hypertrophic and atrophic conditions of skin	dermatologic	rs67579710	THBS3	1	155173527	G	A	A	1.05948	0.141269	0.803237	1.39746	0.682554	0.99414	1	603	7046	-0.10348	1.0252e-09	B2_trans	CODING_TRANSCRIPT_INTRON_VARIANT	ASN
483	Acute bronchitis and bronchiolitis	respiratory	rs1878527	ANKRD30BL	2	133056313	T	C	C	1.09863	0.230013	0.699949	1.72441	0.682561	0.99414	1	635	7157	-0.077457	2.0215e-06	B2_trans	INTERGENIC_VARIANT	ASN
389	Hearing loss	sense organs	rs11234800	ME3	11	86479407	G	C	C	1.06292	0.14921	0.793401	1.42399	0.682578	0.99414	1	850	4142	-0.077173	3.0702e-06	B2_trans	INTERGENIC_VARIANT	ASN
696.4	Psoriasis	dermatologic	rs9896243	NSF	17	44826056	C	G	G	0.852024	0.391644	0.395443	1.83578	0.682619	0.99414	1	104	7701	-0.13155	3.2234e-08	A2_Trans	CODING_TRANSCRIPT_INTRON_VARIANT	ASN
790.6	Other abnormal blood chemistry	symptoms	rs61667602	CRHR1	17	43785349	T	C	C	1.11912	0.275276	0.652471	1.91952	0.682662	0.99414	1	590	7101	-0.093554	9.1279e-12	B2_trans	FIVE_PRIME_UTR_INTRON_VARIANT	ASN
274.1	Gout	endocrine/metabolic	rs622568	SEC61G	7	54647894	A	C	C	0.959517	0.101127	0.786996	1.16986	0.682797	0.99414	1	205	6697	0.11965	2.6006e-06	A2_Trans	INTERGENIC_VARIANT	ASN
371.21	Allergic conjunctivitis	sense organs	rs622568	SEC61G	7	54647894	A	C	C	1.07616	0.179783	0.756561	1.53076	0.683089	0.99414	1	321	7515	0.11965	2.6006e-06	A2_Trans	INTERGENIC_VARIANT	ASN
271.3	Intestinal disaccharidase deficiencies and disaccharide malabsorption	endocrine/metabolic	rs77534576	DLX4	17	47940666	C	T	T	1.13779	0.316208	0.612215	2.11455	0.683107	0.99414	1	270	7589	0.20794	1.7585e-10	B2_trans	INTERGENIC_VARIANT	ASN
727.1	Synovitis and tenosynovitis	musculoskeletal	rs12660421	FOXP4-AS1	6	41488378	G	A	A	1.03694	0.0889006	0.871125	1.23431	0.683264	0.99414	1	311	7365	0.35506	1.1424e-09	A2_Trans	DOWNSTREAM_GENE_VARIANT	ASN
798	Malaise and fatigue	symptoms	rs7089827	TFAM	10	60157611	C	T	T	1.032	0.0772072	0.887073	1.2006	0.683321	0.99414	1	689	6827	-0.14471	2.0338e-06	A2_Trans	THREE_PRIME_UTR_EXON_VARIANT	ASN
295	Schizophrenia and other psychotic disorders	mental disorders	rs35705950	MUC5B	11	1241221	G	T	T	1.11558	0.268123	0.65959	1.88681	0.683329	0.99414	1	109	7606	-0.11177	1.2224e-08	B2_trans,A2_Trans	UPSTREAM_GENE_VARIANT	ASN
366	Cataract	sense organs	rs581342	LMNA	1	156095466	T	C	C	0.942	0.146493	0.706897	1.2553	0.68337	0.99414	1	589	4831	0.090245	2.6355e-07	B2_trans	CODING_TRANSCRIPT_INTRON_VARIANT	ASN
689	Disorder of skin and subcutaneous tissue NOS	dermatologic	rs622568	SEC61G	7	54647894	A	C	C	0.922264	0.198446	0.625083	1.36073	0.683431	0.99414	1	575	7274	0.11965	2.6006e-06	A2_Trans	INTERGENIC_VARIANT	ASN
522.1	Pulpitis and necrosis of tooth pulp	digestive	rs2284028	NCF4	22	37265172	A	C	C	1.09187	0.215565	0.71562	1.66594	0.683468	0.99414	1	214	7587	0.31271	4.1737e-06	A2_Trans	CODING_TRANSCRIPT_INTRON_VARIANT	ASN
272.12	Hyperglyceridemia	endocrine/metabolic	rs12567716	FOXD2	1	48197570	T	C	C	0.963552	0.0910698	0.806039	1.15184	0.683495	0.99414	1	214	7551	-0.090753	1.4878e-06	B2_trans	INTERGENIC_VARIANT	ASN
454	Varicose veins	circulatory system	rs505922	ABO	9	136149229	T	C	C	0.957408	0.106766	0.776637	1.18026	0.683514	0.99414	1	142	7728	-0.099884	2.0889e-20	B2_trans	CODING_TRANSCRIPT_INTRON_VARIANT	ASN
563	NA	NA	rs55654108	PDCL3P4	3	101425703	A	G	G	1.03695	0.0889966	0.870968	1.23455	0.683528	0.99414	1	430	7248	-0.05662	1.0636e-06	B2_trans	INTERGENIC_VARIANT	ASN
722.1	Displacement of intervertebral disc	musculoskeletal	rs7560588	BCL11A	2	60727416	G	A	A	1.09355	0.219387	0.711372	1.68106	0.683536	0.99414	1	224	7635	-0.12371	2.3396e-07	A2_Trans	CODING_TRANSCRIPT_INTRON_VARIANT	ASN
480	Pneumonia	respiratory	rs62200027	CASC20	20	6469515	G	A	A	1.04487	0.107692	0.846047	1.29041	0.683595	0.99414	1	276	7495	-0.053006	3.3456e-06	B2_trans,A2_Trans	NON_CODING_TRANSCRIPT_INTRON_VARIANT	ASN
401	Hypertension	circulatory system	rs34488998	NKAIN3	8	63408372	G	A	A	1.14995	0.342861	0.587267	2.25176	0.683634	0.99414	1	431	3446	0.1355	3.4644e-06	B2_trans	CODING_TRANSCRIPT_INTRON_VARIANT	ASN
386.9	Dizziness and giddiness (Light-headedness and vertigo)	sense organs	rs61667602	CRHR1	17	43785349	T	C	C	1.10046	0.234907	0.694417	1.74392	0.683635	0.99414	1	697	6760	-0.093554	9.1279e-12	B2_trans	FIVE_PRIME_UTR_INTRON_VARIANT	ASN
372	Disorders of conjunctiva	sense organs	rs11085727	TYK2	19	10466123	C	T	T	0.966424	0.0838238	0.820005	1.13899	0.683688	0.99414	1	407	7330	0.17253	2.3333e-18	A2_Trans,B2_trans	CODING_TRANSCRIPT_INTRON_VARIANT	ASN
374.6	Dermatochalasis	sense organs	rs766826	ELF5	11	34528766	C	T	T	0.956379	0.109481	0.771684	1.18528	0.683723	0.99414	1	81	7718	-0.082134	1.155e-11	B2_trans	CODING_TRANSCRIPT_INTRON_VARIANT	ASN
596	Other disorders of bladder	genitourinary	rs34488998	NKAIN3	8	63408372	G	A	A	0.668733	0.987961	0.0964492	4.63668	0.683807	0.99414	1	192	7666	0.1355	3.4644e-06	B2_trans	CODING_TRANSCRIPT_INTRON_VARIANT	ASN
395	Heart valve disorders	circulatory system	rs1453205	LOC101928196	2	19901073	C	T	T	1.04179	0.100532	0.855472	1.26868	0.683861	0.99414	1	162	7664	0.096992	3.6368e-06	A2_Trans	INTERGENIC_VARIANT	ASN
427.9	Palpitations	circulatory system	rs4830964	.	23	15515319	C	G	G	1.03273	0.0790999	0.884419	1.20592	0.683869	0.99414	1	280	7541	0.046578	2.9701e-06	B2_trans	SEQUENCE_VARIANT	ASN
411.2	Myocardial infarction	circulatory system	rs915823	TMPRSS2	21	42851454	A	C	C	1.04679	0.112315	0.839958	1.30456	0.683886	0.99414	1	144	7636	-0.066039	1.6687e-06	B2_trans	CODING_TRANSCRIPT_INTRON_VARIANT	ASN
796	Elevated prostate specific antigen [PSA]	genitourinary	rs10086829	COL14A1	8	121149129	G	A	A	0.966048	0.0848354	0.818063	1.1408	0.683892	0.99414	1	143	7468	-0.097352	3.8599e-06	A2_Trans	FIVE_PRIME_UTR_INTRON_VARIANT	ASN
522.1	Pulpitis and necrosis of tooth pulp	digestive	rs111837807	CCHCR1	6	31121232	T	C	C	0.941925	0.147016	0.706116	1.25648	0.684037	0.99414	1	214	7587	0.20363	2.152e-11	A2_Trans,B2_trans	CODING_TRANSCRIPT_INTRON_VARIANT	ASN
427.9	Palpitations	circulatory system	rs5023077	FBRSL1	12	133141973	T	C	C	1.04338	0.104353	0.850387	1.28017	0.684055	0.99414	1	280	7541	-0.090901	1.5172e-06	A2_Trans	CODING_TRANSCRIPT_INTRON_VARIANT	ASN
599.4	Urinary incontinence	genitourinary	rs35508621	LZTFL1	3	45880481	T	C	C	0.89459	0.273741	0.523137	1.52979	0.684069	0.99414	1	249	7578	0.38931	6.0917e-89	B2_trans	CODING_TRANSCRIPT_INTRON_VARIANT	ASN
521	Diseases of hard tissues of teeth	digestive	rs9367106	LOC100505711	6	41483390	G	C	C	1.02019	0.0491399	0.926518	1.12334	0.68415	0.99414	1	473	5965	0.20225	3.4038e-11	B2_trans	INTERGENIC_VARIANT	ASN
070	Viral hepatitis	infectious diseases	rs7560588	BCL11A	2	60727416	G	A	A	1.07878	0.186419	0.748606	1.55458	0.684171	0.99414	1	101	7561	-0.12371	2.3396e-07	A2_Trans	CODING_TRANSCRIPT_INTRON_VARIANT	ASN
706	Diseases of sebaceous glands	dermatologic	rs5023077	FBRSL1	12	133141973	T	C	C	1.0246	0.0597541	0.91136	1.1519	0.684267	0.99414	1	730	6498	-0.090901	1.5172e-06	A2_Trans	CODING_TRANSCRIPT_INTRON_VARIANT	ASN
599.4	Urinary incontinence	genitourinary	rs67959919	LZTFL1	3	45871908	G	A	A	0.897369	0.266315	0.532456	1.51237	0.684289	0.99414	1	249	7578	0.59355	1.6043e-80	A2_Trans	CODING_TRANSCRIPT_INTRON_VARIANT	ASN
720.1	Spinal stenosis of lumbar region	musculoskeletal	rs117169628	SLC22A31	16	89262657	G	A	A	1.12689	0.29381	0.633565	2.00435	0.684299	0.99414	1	156	7685	0.081201	5.77e-07	B2_trans	SYNONYMOUS_VARIANT	ASN
703	Diseases of nail, NOS	dermatologic	rs35705950	MUC5B	11	1241221	G	T	T	0.864883	0.357083	0.429544	1.74143	0.684361	0.99414	1	223	7588	-0.11177	1.2224e-08	B2_trans,A2_Trans	UPSTREAM_GENE_VARIANT	ASN
512.9	Other dyspnea	respiratory	rs72655853	SBSPON	8	73985608	A	G	G	0.861933	0.365495	0.421079	1.76435	0.684368	0.99414	1	886	6565	0.22523	8.3915e-07	A2_Trans	CODING_TRANSCRIPT_INTRON_VARIANT	ASN
512.9	Other dyspnea	respiratory	rs67579710	THBS3	1	155173527	G	A	A	0.950946	0.12375	0.746139	1.21197	0.684417	0.99414	1	886	6565	-0.10348	1.0252e-09	B2_trans	CODING_TRANSCRIPT_INTRON_VARIANT	ASN
764	Sciatica	symptoms	rs9497053	UTRN	6	145026256	G	A	A	0.962207	0.0947942	0.79906	1.15866	0.684436	0.99414	1	337	7426	-0.064841	1.0064e-06	B2_trans	CODING_TRANSCRIPT_INTRON_VARIANT	ASN
427.21	Atrial fibrillation	circulatory system	rs11702230	LOC101928126	21	35377591	C	T	T	1.05207	0.124907	0.823613	1.34389	0.68447	0.99414	1	112	7562	0.099731	3.223e-09	B2_trans	INTERGENIC_VARIANT	ASN
290.3	Other persistent mental disorders due to conditions classified elsewhere	mental disorders	rs76073397	MIR548H2	16	11386452	T	C	C	1.07128	0.169442	0.76855	1.49324	0.684495	0.99414	1	196	7626	0.14454	9.6663e-07	A2_Trans,B2_trans	INTERGENIC_VARIANT	ASN
292.2	Mild cognitive impairment	mental disorders	rs76423999	SLC12A7	5	1098067	T	A	A	1.04781	0.114988	0.836384	1.31269	0.684617	0.99414	1	169	7658	0.18412	3.8813e-07	A2_Trans	CODING_TRANSCRIPT_INTRON_VARIANT	ASN
727	Other disorders of synovium, tendon, and bursa	musculoskeletal	rs35154152	THBS3	1	155172725	T	C	C	0.95478	0.113931	0.763704	1.19366	0.684628	0.99414	1	536	6810	-0.20528	2.3574e-11	A2_Trans	SYNONYMOUS_VARIANT	ASN
110.12	Althete's foot	infectious diseases	rs505922	ABO	9	136149229	T	C	C	1.03831	0.0925692	0.866026	1.24486	0.684669	0.99414	1	318	7487	-0.099884	2.0889e-20	B2_trans	CODING_TRANSCRIPT_INTRON_VARIANT	ASN
458	Hypotension	circulatory system	rs7960611	CLEC1A	12	10230416	G	A	A	1.04908	0.118025	0.832426	1.32212	0.684769	0.99414	1	331	7514	-0.1584	3.3086e-07	A2_Trans	CODING_TRANSCRIPT_INTRON_VARIANT	ASN
681	Superficial cellulitis and abscess	dermatologic	rs9268576	HLA-DRA	6	32395641	T	C	C	0.959528	0.101771	0.786014	1.17135	0.684783	0.99414	1	545	6997	0.095134	9.9752e-07	B2_trans	INTERGENIC_VARIANT	ASN
721	Spondylosis and allied disorders	musculoskeletal	rs35154152	THBS3	1	155172725	T	C	C	1.04495	0.108319	0.845075	1.2921	0.684788	0.99414	1	486	6841	-0.20528	2.3574e-11	A2_Trans	SYNONYMOUS_VARIANT	ASN
367.4	NA	NA	rs12567716	FOXD2	1	48197570	T	C	C	1.01902	0.0464422	0.930363	1.11613	0.684911	0.99414	1	975	4107	-0.090753	1.4878e-06	B2_trans	INTERGENIC_VARIANT	ASN
755.1	Congenital deformities of feet	congenital anomalies	rs766826	ELF5	11	34528766	C	T	T	0.952253	0.120576	0.751828	1.20611	0.684923	0.99414	1	264	7598	-0.082134	1.155e-11	B2_trans	CODING_TRANSCRIPT_INTRON_VARIANT	ASN
458	Hypotension	circulatory system	rs35705950	MUC5B	11	1241221	G	T	T	1.14927	0.342948	0.586821	2.25082	0.68497	0.99414	1	331	7514	-0.11177	1.2224e-08	B2_trans,A2_Trans	UPSTREAM_GENE_VARIANT	ASN
367.8	Hypermetropia	sense organs	rs766826	ELF5	11	34528766	C	T	T	1.02633	0.0640654	0.905218	1.16364	0.685024	0.99414	1	663	6473	-0.082134	1.155e-11	B2_trans	CODING_TRANSCRIPT_INTRON_VARIANT	ASN
276.1	Electrolyte imbalance	endocrine/metabolic	rs7560588	BCL11A	2	60727416	G	A	A	0.936649	0.161391	0.682654	1.28515	0.685096	0.99414	1	366	7238	-0.12371	2.3396e-07	A2_Trans	CODING_TRANSCRIPT_INTRON_VARIANT	ASN
788	Syncope and collapse	symptoms	rs77534576	DLX4	17	47940666	C	T	T	0.886405	0.297353	0.494908	1.58759	0.685098	0.99414	1	231	7542	0.20794	1.7585e-10	B2_trans	INTERGENIC_VARIANT	ASN
368	Visual disturbances	sense organs	rs13050728	IFNAR2	21	34615210	T	C	C	0.976256	0.0592658	0.869194	1.09651	0.685133	0.99414	1	823	6499	-0.10657	4.0686e-21	B2_trans,A2_Trans	CODING_TRANSCRIPT_INTRON_VARIANT	ASN
338	Pain	neurological	rs5023077	FBRSL1	12	133141973	T	C	C	1.02535	0.0617472	0.908477	1.15726	0.685137	0.99414	1	787	6498	-0.090901	1.5172e-06	A2_Trans	CODING_TRANSCRIPT_INTRON_VARIANT	ASN
760	Back pain	symptoms	rs147812915	KAT7	17	47858295	C	T	T	0.956669	0.109257	0.772257	1.18512	0.685152	0.99414	1	803	3511	0.23438	1.0943e-07	A2_Trans	INTERGENIC_VARIANT	ASN
593.2	Microscopic hematuria	genitourinary	rs72711165	TMEM65	8	125336564	T	C	C	0.943475	0.143517	0.712145	1.24995	0.685164	0.99414	1	198	7614	0.18279	6.0907e-07	B2_trans	CODING_TRANSCRIPT_INTRON_VARIANT	ASN
386	Vertiginous syndromes and other disorders of vestibular system	sense organs	rs62200027	CASC20	20	6469515	G	A	A	1.05011	0.120618	0.829016	1.33016	0.685222	0.99414	1	252	7591	-0.053006	3.3456e-06	B2_trans,A2_Trans	NON_CODING_TRANSCRIPT_INTRON_VARIANT	ASN
278	Overweight, obesity and other hyperalimentation	endocrine/metabolic	rs7960611	CLEC1A	12	10230416	G	A	A	0.981949	0.0449466	0.899146	1.07238	0.685267	0.99414	1	665	5040	-0.1584	3.3086e-07	A2_Trans	CODING_TRANSCRIPT_INTRON_VARIANT	ASN
728.7	Fasciitis	musculoskeletal	rs12660421	FOXP4-AS1	6	41488378	G	A	A	1.02713	0.0660692	0.90238	1.16914	0.685307	0.99414	1	401	6902	0.35506	1.1424e-09	A2_Trans	DOWNSTREAM_GENE_VARIANT	ASN
280.1	Iron deficiency anemias, unspecified or not due to blood loss	hematopoietic	rs67579710	THBS3	1	155173527	G	A	A	0.925488	0.191189	0.636254	1.34621	0.685469	0.99414	1	180	7640	-0.10348	1.0252e-09	B2_trans	CODING_TRANSCRIPT_INTRON_VARIANT	ASN
278	Overweight, obesity and other hyperalimentation	endocrine/metabolic	rs12259804	PLEKHS1	10	115573378	T	C	C	0.896661	0.269321	0.52891	1.52011	0.685471	0.99414	1	665	5040	-0.27547	4.8674e-08	A2_Trans	INTERGENIC_VARIANT	ASN
798	Malaise and fatigue	symptoms	rs61667602	CRHR1	17	43785349	T	C	C	0.911287	0.22938	0.581308	1.42858	0.685481	0.99414	1	689	6827	-0.093554	9.1279e-12	B2_trans	FIVE_PRIME_UTR_INTRON_VARIANT	ASN
1010	NA	NA	rs1250993	LOC101929525	10	81399565	C	G	G	1.03386	0.0822327	0.879964	1.21467	0.685526	0.99414	1	711	623	0.12403	5.3767e-08	A2_Trans	INTERGENIC_VARIANT	ASN
426	Cardiac conduction disorders	circulatory system	rs1250993	LOC101929525	10	81399565	C	G	G	0.965012	0.0879584	0.812199	1.14658	0.685552	0.99414	1	548	7051	0.12403	5.3767e-08	A2_Trans	INTERGENIC_VARIANT	ASN
427.21	Atrial fibrillation	circulatory system	rs5023077	FBRSL1	12	133141973	T	C	C	0.965486	0.0867478	0.814528	1.14442	0.685557	0.99414	1	112	7562	-0.090901	1.5172e-06	A2_Trans	CODING_TRANSCRIPT_INTRON_VARIANT	ASN
1002	NA	NA	rs117169628	SLC22A31	16	89262657	G	A	A	0.865748	0.356099	0.430804	1.73982	0.685599	0.99414	1	212	7649	0.081201	5.77e-07	B2_trans	SYNONYMOUS_VARIANT	ASN
512	Other symptoms of respiratory system	respiratory	rs55654108	PDCL3P4	3	101425703	A	G	G	1.01913	0.0468024	0.929801	1.11703	0.685608	0.99414	1	1337	4732	-0.05662	1.0636e-06	B2_trans	INTERGENIC_VARIANT	ASN
296.2	Depression	mental disorders	rs9501257	HLA-DPB1	6	33055355	A	G	G	1.01789	0.0438153	0.934128	1.10917	0.685654	0.99414	1	521	4668	0.17269	4.1339e-08	A2_Trans	THREE_PRIME_UTR_EXON_VARIANT	ASN
250.24	Type 2 diabetes with neurological manifestations	endocrine/metabolic	rs111783124	LOC101928126	21	35362848	G	A	A	0.953557	0.117563	0.757316	1.20065	0.685834	0.99414	1	210	7426	0.13532	2.1558e-07	A2_Trans	INTERGENIC_VARIANT	ASN
455	Hemorrhoids	circulatory system	rs77534576	DLX4	17	47940666	C	T	T	1.07935	0.188786	0.745531	1.56263	0.685879	0.99414	1	775	6603	0.20794	1.7585e-10	B2_trans	INTERGENIC_VARIANT	ASN
571	Chronic liver disease and cirrhosis	digestive	rs35154152	THBS3	1	155172725	T	C	C	0.949831	0.127272	0.740136	1.21894	0.685904	0.99414	1	293	7221	-0.20528	2.3574e-11	A2_Trans	SYNONYMOUS_VARIANT	ASN
389	Hearing loss	sense organs	rs78313563	ESS2	22	19136365	G	A	A	0.935004	0.16624	0.675009	1.29514	0.686021	0.99414	1	850	4142	0.40873	6.5914e-07	A2_Trans	UPSTREAM_GENE_VARIANT	ASN
514	Abnormal findings examination of lungs	respiratory	rs9501257	HLA-DPB1	6	33055355	A	G	G	1.05134	0.123854	0.824744	1.34019	0.68604	0.99414	1	259	7576	0.17269	4.1339e-08	A2_Trans	THREE_PRIME_UTR_EXON_VARIANT	ASN
785	Abdominal pain	symptoms	rs8052423	SLC22A31	16	89269178	G	T	T	0.945229	0.139351	0.719319	1.24209	0.686056	0.99414	1	837	6243	0.13037	1.0019e-06	A2_Trans	UPSTREAM_GENE_VARIANT	ASN
735	Acquired foot deformities	musculoskeletal	rs78313563	ESS2	22	19136365	G	A	A	0.894129	0.276873	0.519667	1.53842	0.686085	0.99414	1	461	6870	0.40873	6.5914e-07	A2_Trans	UPSTREAM_GENE_VARIANT	ASN
300	Anxiety disorders	mental disorders	rs55654108	PDCL3P4	3	101425703	A	G	G	0.983192	0.0419407	0.905604	1.06743	0.686091	0.99414	1	525	4286	-0.05662	1.0636e-06	B2_trans	INTERGENIC_VARIANT	ASN
295.3	Psychosis	mental disorders	rs7671107	LOC101929161	4	25449225	G	A	A	1.04588	0.110989	0.84141	1.30003	0.686091	0.99414	1	105	7729	-0.064456	1.0803e-06	B2_trans	INTERGENIC_VARIANT	ASN
271.3	Intestinal disaccharidase deficiencies and disaccharide malabsorption	endocrine/metabolic	rs72655853	SBSPON	8	73985608	A	G	G	0.734093	0.764932	0.163923	3.28748	0.686129	0.99414	1	270	7589	0.22523	8.3915e-07	A2_Trans	CODING_TRANSCRIPT_INTRON_VARIANT	ASN
530.1	Esophagitis, GERD and related diseases	digestive	rs35508621	LZTFL1	3	45880481	T	C	C	1.04356	0.105525	0.848583	1.28333	0.686176	0.99414	1	651	5585	0.38931	6.0917e-89	B2_trans	CODING_TRANSCRIPT_INTRON_VARIANT	ASN
300.9	Posttraumatic stress disorder	mental disorders	rs12567716	FOXD2	1	48197570	T	C	C	0.983914	0.0401363	0.90948	1.06444	0.686185	0.99414	1	339	5537	-0.090753	1.4878e-06	B2_trans	INTERGENIC_VARIANT	ASN
585.1	Acute renal failure	genitourinary	rs7579014	BCL11A	2	60707894	G	A	A	1.07079	0.169291	0.768428	1.49212	0.686205	0.99414	1	211	7567	-0.05629	1.2614e-06	B2_trans	CODING_TRANSCRIPT_INTRON_VARIANT	ASN
550	Abdominal hernia	digestive	rs3746539	PTPRT	20	40702071	G	A	A	1.03817	0.0927656	0.865579	1.24518	0.686344	0.99414	1	252	7528	0.05405	1.7723e-06	B2_trans	THREE_PRIME_UTR_EXON_VARIANT	ASN
722	Intervertebral disc disorders	musculoskeletal	rs1250993	LOC101929525	10	81399565	C	G	G	1.02655	0.0648964	0.903942	1.16579	0.686368	0.99414	1	494	6677	0.12403	5.3767e-08	A2_Trans	INTERGENIC_VARIANT	ASN
366.2	Senile cataract	sense organs	rs2924480	ELF5	11	34529831	T	C	C	0.977574	0.0561782	0.87565	1.09136	0.686408	0.99414	1	574	5150	-0.11648	2.817e-07	A2_Trans	CODING_TRANSCRIPT_INTRON_VARIANT	ASN
530	Diseases of esophagus	digestive	rs7089827	TFAM	10	60157611	C	T	T	0.981267	0.0468426	0.895189	1.07562	0.686432	0.99414	1	652	5548	-0.14471	2.0338e-06	A2_Trans	THREE_PRIME_UTR_EXON_VARIANT	ASN
562	Diverticulosis and diverticulitis	digestive	rs60305836	CDH8	16	61709381	A	C	C	0.901609	0.256566	0.545292	1.49076	0.686436	0.99414	1	407	7333	0.086719	1.1846e-06	B2_trans	CODING_TRANSCRIPT_INTRON_VARIANT	ASN
362	Other retinal disorders	sense organs	rs13050728	IFNAR2	21	34615210	T	C	C	0.979298	0.0518208	0.884718	1.08399	0.686443	0.99414	1	592	6342	-0.10657	4.0686e-21	B2_trans,A2_Trans	CODING_TRANSCRIPT_INTRON_VARIANT	ASN
386.9	Dizziness and giddiness (Light-headedness and vertigo)	sense organs	rs9896243	NSF	17	44826056	C	G	G	1.10306	0.243	0.685102	1.77599	0.686479	0.99414	1	697	6760	-0.13155	3.2234e-08	A2_Trans	CODING_TRANSCRIPT_INTRON_VARIANT	ASN
476	Allergic rhinitis	respiratory	rs111783124	LOC101928126	21	35362848	G	A	A	0.975084	0.0625218	0.862628	1.1022	0.686536	0.99414	1	798	5567	0.13532	2.1558e-07	A2_Trans	INTERGENIC_VARIANT	ASN
687.1	Rash and other nonspecific skin eruption	dermatologic	rs4830964	.	23	15515319	C	G	G	1.0208	0.0510241	0.923657	1.12817	0.686539	0.99414	1	962	6474	0.046578	2.9701e-06	B2_trans	SEQUENCE_VARIANT	ASN
573.7	Abnormal results of function study of liver	digestive	rs78313563	ESS2	22	19136365	G	A	A	0.895628	0.273229	0.524269	1.53003	0.686627	0.99414	1	464	6903	0.40873	6.5914e-07	A2_Trans	UPSTREAM_GENE_VARIANT	ASN
454	Varicose veins	circulatory system	rs78313563	ESS2	22	19136365	G	A	A	0.805257	0.537001	0.281086	2.30691	0.686698	0.99414	1	142	7728	0.40873	6.5914e-07	A2_Trans	UPSTREAM_GENE_VARIANT	ASN
740.1	Osteoarthritis; localized	musculoskeletal	rs9896243	NSF	17	44826056	C	G	G	0.923248	0.198007	0.626289	1.36101	0.686723	0.99414	1	606	6436	-0.13155	3.2234e-08	A2_Trans	CODING_TRANSCRIPT_INTRON_VARIANT	ASN
411	Ischemic Heart Disease	circulatory system	rs7579014	BCL11A	2	60707894	G	A	A	0.95932	0.102984	0.783977	1.17388	0.686751	0.99414	1	363	6625	-0.05629	1.2614e-06	B2_trans	CODING_TRANSCRIPT_INTRON_VARIANT	ASN
561	Symptoms involving digestive system	digestive	rs622568	SEC61G	7	54647894	A	C	C	1.04803	0.116366	0.834301	1.31651	0.686843	0.99414	1	709	6753	0.11965	2.6006e-06	A2_Trans	INTERGENIC_VARIANT	ASN
594.1	Calculus of kidney	genitourinary	rs495828	ABO	9	136154867	G	T	T	0.959897	0.101539	0.786673	1.17127	0.686885	0.99414	1	159	7543	-0.13432	6.5649e-10	A2_Trans	UPSTREAM_GENE_VARIANT	ASN
694	Dyschromia and Vitiligo	dermatologic	rs7089827	TFAM	10	60157611	C	T	T	0.95335	0.118549	0.755689	1.20271	0.686958	0.99414	1	397	7456	-0.14471	2.0338e-06	A2_Trans	THREE_PRIME_UTR_EXON_VARIANT	ASN
716.9	Arthropathy NOS	musculoskeletal	rs622568	SEC61G	7	54647894	A	C	C	0.929125	0.182425	0.649821	1.32848	0.68697	0.99414	1	361	7448	0.11965	2.6006e-06	A2_Trans	INTERGENIC_VARIANT	ASN
465	Acute upper respiratory infections of multiple or unspecified sites	respiratory	rs76423999	SLC12A7	5	1098067	T	A	A	1.02402	0.0589487	0.912291	1.14944	0.687144	0.99414	1	1210	5761	0.18412	3.8813e-07	A2_Trans	CODING_TRANSCRIPT_INTRON_VARIANT	ASN
428.3	Heart failure with reduced EF [Systolic or combined heart failure]	circulatory system	rs67579710	THBS3	1	155173527	G	A	A	0.916219	0.217288	0.598471	1.40267	0.687177	0.99414	1	78	7789	-0.10348	1.0252e-09	B2_trans	CODING_TRANSCRIPT_INTRON_VARIANT	ASN
327.3	Sleep apnea	neurological	rs9577395	ATP11A	13	113534984	C	G	G	1.01838	0.0452497	0.931956	1.11283	0.687237	0.99414	1	371	5024	0.064829	8.6068e-07	B2_trans,A2_Trans	CODING_TRANSCRIPT_INTRON_VARIANT	ASN
1010.3	NA	NA	rs2284028	NCF4	22	37265172	A	C	C	0.961423	0.0977195	0.793845	1.16438	0.687251	0.99414	1	1566	4186	0.31271	4.1737e-06	A2_Trans	CODING_TRANSCRIPT_INTRON_VARIANT	ASN
378	Strabismus and other disorders of binocular eye movements	sense organs	rs111783124	LOC101928126	21	35362848	G	A	A	1.065	0.156485	0.783703	1.44728	0.687343	0.99414	1	167	7704	0.13532	2.1558e-07	A2_Trans	INTERGENIC_VARIANT	ASN
401.22	Hypertensive chronic kidney disease	circulatory system	rs495828	ABO	9	136154867	G	T	T	1.04387	0.106674	0.846922	1.28661	0.687356	0.99414	1	187	7569	-0.13432	6.5649e-10	A2_Trans	UPSTREAM_GENE_VARIANT	ASN
480	Pneumonia	respiratory	rs3746539	PTPRT	20	40702071	G	A	A	0.963623	0.0920871	0.804493	1.15423	0.687393	0.99414	1	276	7495	0.05405	1.7723e-06	B2_trans	THREE_PRIME_UTR_EXON_VARIANT	ASN
819	Skull and face fracture and other intercranial injury	injuries & poisonings	rs10129899	LINC00637	14	104330432	C	A	A	0.968496	0.0795575	0.828664	1.13192	0.687419	0.99414	1	228	7382	-0.057002	2.1916e-06	B2_trans	INTERGENIC_VARIANT	ASN
365	Glaucoma	sense organs	rs67959919	LZTFL1	3	45871908	G	A	A	1.04697	0.114117	0.837138	1.30939	0.687533	0.99414	1	346	6171	0.59355	1.6043e-80	A2_Trans	CODING_TRANSCRIPT_INTRON_VARIANT	ASN
578	Gastrointestinal hemorrhage	digestive	rs75505823	LRP1	12	57540956	G	T	T	1.18935	0.431172	0.510851	2.769	0.68756	0.99414	1	540	6869	-0.20852	3.0745e-06	A2_Trans	CODING_TRANSCRIPT_INTRON_VARIANT	ASN
687.4	Disturbance of skin sensation	dermatologic	rs77534576	DLX4	17	47940666	C	T	T	0.904105	0.250687	0.553138	1.47776	0.687585	0.99414	1	647	7003	0.20794	1.7585e-10	B2_trans	INTERGENIC_VARIANT	ASN
704	Diseases of hair and hair follicles	dermatologic	rs77534576	DLX4	17	47940666	C	T	T	0.873367	0.336713	0.451425	1.68969	0.687596	0.99414	1	306	7519	0.20794	1.7585e-10	B2_trans	INTERGENIC_VARIANT	ASN
250.2	Type 2 diabetes	endocrine/metabolic	rs76073397	MIR548H2	16	11386452	T	C	C	0.971071	0.0730045	0.841608	1.12045	0.68761	0.99414	1	256	5407	0.14454	9.6663e-07	A2_Trans,B2_trans	INTERGENIC_VARIANT	ASN
250.24	Type 2 diabetes with neurological manifestations	endocrine/metabolic	rs2277732	DPP9	19	4723670	C	A	A	0.954235	0.116511	0.759418	1.19903	0.68763	0.99414	1	210	7426	0.11697	6.1912e-22	B2_trans,A2_Trans	FIVE_PRIME_UTR_INTRON_VARIANT	ASN
599.4	Urinary incontinence	genitourinary	rs7089827	TFAM	10	60157611	C	T	T	0.955323	0.113704	0.764479	1.19381	0.687706	0.99414	1	249	7578	-0.14471	2.0338e-06	A2_Trans	THREE_PRIME_UTR_EXON_VARIANT	ASN
530	Diseases of esophagus	digestive	rs12660421	FOXP4-AS1	6	41488378	G	A	A	1.01913	0.0471507	0.929167	1.1178	0.687804	0.99414	1	652	5548	0.35506	1.1424e-09	A2_Trans	DOWNSTREAM_GENE_VARIANT	ASN
523.31	Acute periodontitis	digestive	rs10774671	OAS1	12	113357193	G	A	A	1.03356	0.082168	0.879819	1.21416	0.687906	0.99414	1	295	7284	0.12569	3.6032e-11	A2_Trans	SPLICE_ACCEPTOR_VARIANT	ASN
386	Vertiginous syndromes and other disorders of vestibular system	sense organs	rs467843	TRAPPC13	5	64945715	A	G	G	0.958428	0.105707	0.77908	1.17906	0.687917	0.99414	1	252	7591	-0.089724	1.7259e-06	A2_Trans	CODING_TRANSCRIPT_INTRON_VARIANT	ASN
835	Internal derangement of knee	injuries & poisonings	rs4830964	.	23	15515319	C	G	G	1.02707	0.0665115	0.901541	1.17008	0.68799	0.99414	1	269	7444	0.046578	2.9701e-06	B2_trans	SEQUENCE_VARIANT	ASN
389.4	Tinnitus	sense organs	rs12259804	PLEKHS1	10	115573378	T	C	C	0.86821	0.351994	0.435519	1.73078	0.68806	0.99414	1	1182	5480	-0.27547	4.8674e-08	A2_Trans	INTERGENIC_VARIANT	ASN
1010.5	NA	NA	rs622568	SEC61G	7	54647894	A	C	C	0.970359	0.0749741	0.83775	1.12396	0.68818	0.99414	1	1641	2601	0.11965	2.6006e-06	A2_Trans	INTERGENIC_VARIANT	ASN
720	Spinal stenosis	musculoskeletal	rs915823	TMPRSS2	21	42851454	A	C	C	1.03862	0.0944671	0.863071	1.24988	0.68832	0.99414	1	239	7426	-0.066039	1.6687e-06	B2_trans	CODING_TRANSCRIPT_INTRON_VARIANT	ASN
564	Functional digestive disorders	digestive	rs2284028	NCF4	22	37265172	A	C	C	0.910652	0.233337	0.576416	1.4387	0.688335	0.99414	1	331	7460	0.31271	4.1737e-06	A2_Trans	CODING_TRANSCRIPT_INTRON_VARIANT	ASN
840.3	Joint/ligament sprain	injuries & poisonings	rs7671107	LOC101929161	4	25449225	G	A	A	0.9568	0.110101	0.771086	1.18724	0.688348	0.99414	1	363	7471	-0.064456	1.0803e-06	B2_trans	INTERGENIC_VARIANT	ASN
272.12	Hyperglyceridemia	endocrine/metabolic	rs5023077	FBRSL1	12	133141973	T	C	C	0.96292	0.0942194	0.800554	1.15822	0.688394	0.99414	1	214	7551	-0.090901	1.5172e-06	A2_Trans	CODING_TRANSCRIPT_INTRON_VARIANT	ASN
362.26	Macular puckering of retina	sense organs	rs55654108	PDCL3P4	3	101425703	A	G	G	1.04306	0.105128	0.848833	1.28172	0.688435	0.99414	1	172	7619	-0.05662	1.0636e-06	B2_trans	INTERGENIC_VARIANT	ASN
743	Osteoporosis, osteopenia and pathological fracture	musculoskeletal	rs75505823	LRP1	12	57540956	G	T	T	0.762058	0.677824	0.201847	2.87708	0.688501	0.99414	1	196	7548	-0.20852	3.0745e-06	A2_Trans	CODING_TRANSCRIPT_INTRON_VARIANT	ASN
292	Neurological disorders	mental disorders	rs8052423	SLC22A31	16	89269178	G	T	T	1.06571	0.158775	0.780707	1.45474	0.688564	0.99414	1	430	6951	0.13037	1.0019e-06	A2_Trans	UPSTREAM_GENE_VARIANT	ASN
722.6	Degeneration of intervertebral disc	musculoskeletal	rs75505823	LRP1	12	57540956	G	T	T	1.16104	0.372563	0.559398	2.40976	0.688581	0.99414	1	479	6951	-0.20852	3.0745e-06	A2_Trans	CODING_TRANSCRIPT_INTRON_VARIANT	ASN
374	Other disorders of eyelids	sense organs	rs147812915	KAT7	17	47858295	C	T	T	1.08924	0.213289	0.717088	1.65454	0.688584	0.99414	1	287	7317	0.23438	1.0943e-07	A2_Trans	INTERGENIC_VARIANT	ASN
535	Gastritis and duodenitis	digestive	rs67959919	LZTFL1	3	45871908	G	A	A	0.900478	0.2616	0.539261	1.50365	0.688622	0.99414	1	354	7460	0.59355	1.6043e-80	A2_Trans	CODING_TRANSCRIPT_INTRON_VARIANT	ASN
110.1	Dermatophytosis	infectious diseases	rs1405655	NR1H2	19	50882619	T	C	C	1.02868	0.0705629	0.89581	1.18125	0.68865	0.99414	1	693	6503	0.075181	1.1208e-11	B2_trans,A2_Trans	CODING_TRANSCRIPT_INTRON_VARIANT	ASN
296.1	Bipolar	mental disorders	rs9461128	TMEM14B	6	10753875	T	C	C	0.916879	0.216616	0.599692	1.40183	0.688703	0.99414	1	105	7660	0.13046	3.4269e-06	B2_trans	CODING_TRANSCRIPT_INTRON_VARIANT	ASN
250.23	Type 2 diabetes with ophthalmic manifestations	endocrine/metabolic	rs72711165	TMEM65	8	125336564	T	C	C	0.956544	0.110926	0.769634	1.18884	0.688767	0.99414	1	279	7335	0.18279	6.0907e-07	B2_trans	CODING_TRANSCRIPT_INTRON_VARIANT	ASN
389.1	Sensorineural hearing loss	sense organs	rs7579014	BCL11A	2	60707894	G	A	A	1.03665	0.0898918	0.869194	1.23637	0.688839	0.99414	1	775	5403	-0.05629	1.2614e-06	B2_trans	CODING_TRANSCRIPT_INTRON_VARIANT	ASN
269	Proteinuria	endocrine/metabolic	rs75505823	LRP1	12	57540956	G	T	T	0.656064	1.05281	0.083329	5.16531	0.688894	0.99414	1	145	7716	-0.20852	3.0745e-06	A2_Trans	CODING_TRANSCRIPT_INTRON_VARIANT	ASN
535	Gastritis and duodenitis	digestive	rs35508621	LZTFL1	3	45880481	T	C	C	0.89809	0.268476	0.530632	1.52001	0.688898	0.99414	1	354	7460	0.38931	6.0917e-89	B2_trans	CODING_TRANSCRIPT_INTRON_VARIANT	ASN
626	Disorders of menstruation and other abnormal bleeding from female genital tract	genitourinary	rs7605877	FOXI3	2	88559025	T	C	C	1.1142	0.270165	0.656143	1.89203	0.688962	0.99414	1	136	7677	-0.071053	3.3369e-06	B2_trans	INTERGENIC_VARIANT	ASN
327	Sleep disorders	neurological	rs3746539	PTPRT	20	40702071	G	A	A	1.01713	0.0424332	0.935959	1.10534	0.688971	0.99414	1	1030	5120	0.05405	1.7723e-06	B2_trans	THREE_PRIME_UTR_EXON_VARIANT	ASN
365.11	Primary open angle glaucoma	sense organs	rs5023077	FBRSL1	12	133141973	T	C	C	0.962474	0.0955784	0.798054	1.16077	0.689027	0.99414	1	98	7659	-0.090901	1.5172e-06	A2_Trans	CODING_TRANSCRIPT_INTRON_VARIANT	ASN
1010.5	NA	NA	rs13050728	IFNAR2	21	34615210	T	C	C	0.984177	0.0398617	0.910213	1.06415	0.689068	0.99414	1	1641	2601	-0.10657	4.0686e-21	B2_trans,A2_Trans	CODING_TRANSCRIPT_INTRON_VARIANT	ASN
355.1	Chronic pain syndrome	neurological	rs11702230	LOC101928126	21	35377591	C	T	T	0.942599	0.147786	0.705556	1.25928	0.689158	0.99414	1	144	7675	0.099731	3.223e-09	B2_trans	INTERGENIC_VARIANT	ASN
340	Migraine	neurological	rs72711165	TMEM65	8	125336564	T	C	C	0.961788	0.097414	0.794622	1.16412	0.689191	0.99414	1	270	7152	0.18279	6.0907e-07	B2_trans	CODING_TRANSCRIPT_INTRON_VARIANT	ASN
721	Spondylosis and allied disorders	musculoskeletal	rs2924480	ELF5	11	34529831	T	C	C	1.02767	0.0682569	0.898989	1.17478	0.68922	0.99414	1	486	6841	-0.11648	2.817e-07	A2_Trans	CODING_TRANSCRIPT_INTRON_VARIANT	ASN
599.4	Urinary incontinence	genitourinary	rs11702230	LOC101928126	21	35377591	C	T	T	0.940417	0.153627	0.69591	1.27083	0.689249	0.99414	1	249	7578	0.099731	3.223e-09	B2_trans	INTERGENIC_VARIANT	ASN
290.3	Other persistent mental disorders due to conditions classified elsewhere	mental disorders	rs2924480	ELF5	11	34529831	T	C	C	0.955946	0.112679	0.766515	1.19219	0.689275	0.99414	1	196	7626	-0.11648	2.817e-07	A2_Trans	CODING_TRANSCRIPT_INTRON_VARIANT	ASN
596	Other disorders of bladder	genitourinary	rs7960611	CLEC1A	12	10230416	G	A	A	0.951924	0.123271	0.747608	1.21208	0.689385	0.99414	1	192	7666	-0.1584	3.3086e-07	A2_Trans	CODING_TRANSCRIPT_INTRON_VARIANT	ASN
369	Infection of the eye	sense organs	rs12567716	FOXD2	1	48197570	T	C	C	0.959966	0.102224	0.785675	1.17292	0.689389	0.99414	1	418	7422	-0.090753	1.4878e-06	B2_trans	INTERGENIC_VARIANT	ASN
428.3	Heart failure with reduced EF [Systolic or combined heart failure]	circulatory system	rs721917	SFTPD	10	81706324	A	G	G	0.958971	0.104838	0.78085	1.17772	0.689444	0.99414	1	78	7789	0.055247	2.0819e-07	B2_trans	SYNONYMOUS_VARIANT	ASN
250.4	Abnormal glucose	endocrine/metabolic	rs12259804	PLEKHS1	10	115573378	T	C	C	1.14824	0.34592	0.582889	2.26194	0.689444	0.99414	1	662	6292	-0.27547	4.8674e-08	A2_Trans	INTERGENIC_VARIANT	ASN
367	Disorders of refraction and accommodation; blindness and low vision	sense organs	rs76073397	MIR548H2	16	11386452	T	C	C	0.971873	0.0714085	0.844941	1.11787	0.689497	0.99414	1	687	2857	0.14454	9.6663e-07	A2_Trans,B2_trans	INTERGENIC_VARIANT	ASN
411.2	Myocardial infarction	circulatory system	rs147812915	KAT7	17	47858295	C	T	T	0.8926	0.284398	0.511184	1.55861	0.689527	0.99414	1	144	7636	0.23438	1.0943e-07	A2_Trans	INTERGENIC_VARIANT	ASN
433.31	Transient cerebral ischemia	circulatory system	rs11085727	TYK2	19	10466123	C	T	T	1.04258	0.10438	0.849688	1.27925	0.689564	0.99414	1	149	7714	0.17253	2.3333e-18	A2_Trans,B2_trans	CODING_TRANSCRIPT_INTRON_VARIANT	ASN
523.1	Gingivitis	digestive	rs10774671	OAS1	12	113357193	G	A	A	0.970056	0.0761198	0.835609	1.12613	0.689602	0.99414	1	365	7130	0.12569	3.6032e-11	A2_Trans	SPLICE_ACCEPTOR_VARIANT	ASN
535	Gastritis and duodenitis	digestive	rs67579710	THBS3	1	155173527	G	A	A	0.922444	0.202173	0.620654	1.37098	0.689669	0.99414	1	354	7460	-0.10348	1.0252e-09	B2_trans	CODING_TRANSCRIPT_INTRON_VARIANT	ASN
433.3	Cerebral ischemia	circulatory system	rs55654108	PDCL3P4	3	101425703	A	G	G	0.954557	0.116526	0.759651	1.19947	0.689803	0.99414	1	160	7685	-0.05662	1.0636e-06	B2_trans	INTERGENIC_VARIANT	ASN
788	Syncope and collapse	symptoms	rs147812915	KAT7	17	47858295	C	T	T	0.894655	0.278907	0.517904	1.54547	0.689805	0.99414	1	231	7542	0.23438	1.0943e-07	A2_Trans	INTERGENIC_VARIANT	ASN
316	Substance addiction and disorders	mental disorders	rs62200027	CASC20	20	6469515	G	A	A	0.968073	0.0812992	0.825479	1.1353	0.689809	0.99414	1	230	7325	-0.053006	3.3456e-06	B2_trans,A2_Trans	NON_CODING_TRANSCRIPT_INTRON_VARIANT	ASN
427.2	Atrial fibrillation and flutter	circulatory system	rs111783124	LOC101928126	21	35362848	G	A	A	1.04789	0.117197	0.832829	1.31848	0.689809	0.99414	1	118	7531	0.13532	2.1558e-07	A2_Trans	INTERGENIC_VARIANT	ASN
271	Disorders of carbohydrate transport and metabolism	endocrine/metabolic	rs9497053	UTRN	6	145026256	G	A	A	1.04528	0.110974	0.840954	1.29926	0.689833	0.99414	1	273	7581	-0.064841	1.0064e-06	B2_trans	CODING_TRANSCRIPT_INTRON_VARIANT	ASN
296.2	Depression	mental disorders	rs111837807	CCHCR1	6	31121232	T	C	C	1.023	0.0569983	0.914871	1.14392	0.689896	0.99414	1	521	4668	0.20363	2.152e-11	A2_Trans,B2_trans	CODING_TRANSCRIPT_INTRON_VARIANT	ASN
562	Diverticulosis and diverticulitis	digestive	rs117169628	SLC22A31	16	89262657	G	A	A	0.897533	0.270995	0.52769	1.52659	0.689951	0.99414	1	407	7333	0.081201	5.77e-07	B2_trans	SYNONYMOUS_VARIANT	ASN
327.4	Insomnia	neurological	rs7671107	LOC101929161	4	25449225	G	A	A	1.02123	0.0526644	0.921074	1.13227	0.690005	0.99414	1	797	5995	-0.064456	1.0803e-06	B2_trans	INTERGENIC_VARIANT	ASN
722.1	Displacement of intervertebral disc	musculoskeletal	rs12809318	FBRSL1	12	133140840	T	C	C	0.948071	0.133709	0.729504	1.23212	0.690024	0.99414	1	224	7635	-0.062781	9.5289e-09	B2_trans	CODING_TRANSCRIPT_INTRON_VARIANT	ASN
371.3	Inflammation of eyelids	sense organs	rs60305836	CDH8	16	61709381	A	C	C	1.08711	0.209569	0.720922	1.6393	0.690226	0.99414	1	536	7043	0.086719	1.1846e-06	B2_trans	CODING_TRANSCRIPT_INTRON_VARIANT	ASN
411	Ischemic Heart Disease	circulatory system	rs721917	SFTPD	10	81706324	A	G	G	1.02125	0.0527764	0.92089	1.13254	0.690349	0.99414	1	363	6625	0.055247	2.0819e-07	B2_trans	SYNONYMOUS_VARIANT	ASN
295.3	Psychosis	mental disorders	rs766826	ELF5	11	34528766	C	T	T	0.955349	0.114664	0.763061	1.19609	0.690356	0.99414	1	105	7729	-0.082134	1.155e-11	B2_trans	CODING_TRANSCRIPT_INTRON_VARIANT	ASN
300.11	Generalized anxiety disorder	mental disorders	rs9268576	HLA-DRA	6	32395641	T	C	C	1.04217	0.103706	0.850477	1.27706	0.69044	0.99414	1	298	7304	0.095134	9.9752e-07	B2_trans	INTERGENIC_VARIANT	ASN
704	Diseases of hair and hair follicles	dermatologic	rs7605877	FOXI3	2	88559025	T	C	C	1.08629	0.207918	0.722712	1.63277	0.690573	0.99414	1	306	7519	-0.071053	3.3369e-06	B2_trans	INTERGENIC_VARIANT	ASN
318	Tobacco use disorder	mental disorders	rs7671107	LOC101929161	4	25449225	G	A	A	1.01975	0.0491299	0.926134	1.12283	0.690595	0.99414	1	677	5917	-0.064456	1.0803e-06	B2_trans	INTERGENIC_VARIANT	ASN
727	Other disorders of synovium, tendon, and bursa	musculoskeletal	rs67579710	THBS3	1	155173527	G	A	A	0.954712	0.116449	0.759891	1.19948	0.690639	0.99414	1	536	6810	-0.10348	1.0252e-09	B2_trans	CODING_TRANSCRIPT_INTRON_VARIANT	ASN
840	Sprains and strains	injuries & poisonings	rs12259804	PLEKHS1	10	115573378	T	C	C	0.858991	0.382058	0.406238	1.81634	0.690751	0.99414	1	892	6296	-0.27547	4.8674e-08	A2_Trans	INTERGENIC_VARIANT	ASN
681	Superficial cellulitis and abscess	dermatologic	rs111837807	CCHCR1	6	31121232	T	C	C	1.04292	0.105651	0.847857	1.28287	0.690772	0.99414	1	545	6997	0.20363	2.152e-11	A2_Trans,B2_trans	CODING_TRANSCRIPT_INTRON_VARIANT	ASN
261	Vitamin deficiency	endocrine/metabolic	rs12567716	FOXD2	1	48197570	T	C	C	1.01871	0.0465907	0.929802	1.11611	0.690796	0.99414	1	726	5942	-0.090753	1.4878e-06	B2_trans	INTERGENIC_VARIANT	ASN
271.3	Intestinal disaccharidase deficiencies and disaccharide malabsorption	endocrine/metabolic	rs111783124	LOC101928126	21	35362848	G	A	A	1.06246	0.152324	0.788234	1.4321	0.690802	0.99414	1	270	7589	0.13532	2.1558e-07	A2_Trans	INTERGENIC_VARIANT	ASN
250.7	Diabetic retinopathy	endocrine/metabolic	rs34488998	NKAIN3	8	63408372	G	A	A	1.26522	0.591479	0.396916	4.03306	0.69083	0.99414	1	283	7307	0.1355	3.4644e-06	B2_trans	CODING_TRANSCRIPT_INTRON_VARIANT	ASN
716	Other arthropathies	musculoskeletal	rs12809318	FBRSL1	12	133140840	T	C	C	1.04192	0.103306	0.850943	1.27576	0.690992	0.99414	1	431	7252	-0.062781	9.5289e-09	B2_trans	CODING_TRANSCRIPT_INTRON_VARIANT	ASN
721	Spondylosis and allied disorders	musculoskeletal	rs72655853	SBSPON	8	73985608	A	G	G	0.870472	0.34898	0.439241	1.72507	0.690999	0.99414	1	486	6841	0.22523	8.3915e-07	A2_Trans	CODING_TRANSCRIPT_INTRON_VARIANT	ASN
740	Osteoarthrosis	musculoskeletal	rs7960611	CLEC1A	12	10230416	G	A	A	0.980106	0.0505602	0.887638	1.08221	0.691042	0.99414	1	752	5533	-0.1584	3.3086e-07	A2_Trans	CODING_TRANSCRIPT_INTRON_VARIANT	ASN
720	Spinal stenosis	musculoskeletal	rs76423999	SLC12A7	5	1098067	T	A	A	1.03665	0.0905868	0.868013	1.23806	0.69108	0.99414	1	239	7426	0.18412	3.8813e-07	A2_Trans	CODING_TRANSCRIPT_INTRON_VARIANT	ASN
306	Other mental disorder	mental disorders	rs72655853	SBSPON	8	73985608	A	G	G	0.861528	0.375091	0.41304	1.797	0.691099	0.99414	1	659	6895	0.22523	8.3915e-07	A2_Trans	CODING_TRANSCRIPT_INTRON_VARIANT	ASN
455	Hemorrhoids	circulatory system	rs75505823	LRP1	12	57540956	G	T	T	0.836894	0.448166	0.347689	2.01442	0.691144	0.99414	1	775	6603	-0.20852	3.0745e-06	A2_Trans	CODING_TRANSCRIPT_INTRON_VARIANT	ASN
327.32	Obstructive sleep apnea	neurological	rs7089827	TFAM	10	60157611	C	T	T	0.982213	0.0451733	0.898988	1.07314	0.691151	0.99414	1	400	5480	-0.14471	2.0338e-06	A2_Trans	THREE_PRIME_UTR_EXON_VARIANT	ASN
367.8	Hypermetropia	sense organs	rs35154152	THBS3	1	155172725	T	C	C	1.04095	0.101048	0.85392	1.26894	0.69125	0.99414	1	663	6473	-0.20528	2.3574e-11	A2_Trans	SYNONYMOUS_VARIANT	ASN
296.22	Major depressive disorder	mental disorders	rs8052423	SLC22A31	16	89269178	G	T	T	0.959614	0.103799	0.782966	1.17612	0.691257	0.99414	1	499	5195	0.13037	1.0019e-06	A2_Trans	UPSTREAM_GENE_VARIANT	ASN
700	Corns and callosities	dermatologic	rs117169628	SLC22A31	16	89262657	G	A	A	1.12007	0.285664	0.639867	1.96067	0.691402	0.99414	1	216	7630	0.081201	5.77e-07	B2_trans	SYNONYMOUS_VARIANT	ASN
427.5	Arrhythmia (cardiac) NOS	circulatory system	rs721917	SFTPD	10	81706324	A	G	G	1.04245	0.104749	0.84897	1.28002	0.691455	0.99414	1	380	7485	0.055247	2.0819e-07	B2_trans	SYNONYMOUS_VARIANT	ASN
605	Erectile dysfunction [ED]	genitourinary	rs76073397	MIR548H2	16	11386452	T	C	C	1.03377	0.0836985	0.87736	1.21805	0.691548	0.99414	1	532	6144	0.14454	9.6663e-07	A2_Trans,B2_trans	INTERGENIC_VARIANT	ASN
721	Spondylosis and allied disorders	musculoskeletal	rs7089827	TFAM	10	60157611	C	T	T	0.973875	0.0667342	0.854474	1.10996	0.691596	0.99414	1	486	6841	-0.14471	2.0338e-06	A2_Trans	THREE_PRIME_UTR_EXON_VARIANT	ASN
426.7	Abnormal electrocardiogram [ECG] [EKG]	circulatory system	rs10129899	LINC00637	14	104330432	C	A	A	0.960018	0.102883	0.784703	1.1745	0.691665	0.99414	1	498	7324	-0.057002	2.1916e-06	B2_trans	INTERGENIC_VARIANT	ASN
250.7	Diabetic retinopathy	endocrine/metabolic	rs12567716	FOXD2	1	48197570	T	C	C	1.02968	0.0737706	0.891062	1.18986	0.691769	0.99414	1	283	7307	-0.090753	1.4878e-06	B2_trans	INTERGENIC_VARIANT	ASN
550	Abdominal hernia	digestive	rs505922	ABO	9	136149229	T	C	C	1.0359	0.0889559	0.870155	1.23321	0.691774	0.99414	1	252	7528	-0.099884	2.0889e-20	B2_trans	CODING_TRANSCRIPT_INTRON_VARIANT	ASN
362.26	Macular puckering of retina	sense organs	rs9268576	HLA-DRA	6	32395641	T	C	C	1.05512	0.135417	0.809164	1.37585	0.691924	0.99414	1	172	7619	0.095134	9.9752e-07	B2_trans	INTERGENIC_VARIANT	ASN
274	Gout and other crystal arthropathies	endocrine/metabolic	rs581342	LMNA	1	156095466	T	C	C	0.937905	0.161848	0.682958	1.28802	0.692036	0.99414	1	220	6665	0.090245	2.6355e-07	B2_trans	CODING_TRANSCRIPT_INTRON_VARIANT	ASN
365.1	Open-angle glaucoma	sense organs	rs12660421	FOXP4-AS1	6	41488378	G	A	A	1.02251	0.0562138	0.915838	1.14161	0.692095	0.99414	1	329	6539	0.35506	1.1424e-09	A2_Trans	DOWNSTREAM_GENE_VARIANT	ASN
362	Other retinal disorders	sense organs	rs12809318	FBRSL1	12	133140840	T	C	C	0.974017	0.0664823	0.855021	1.10957	0.692116	0.99414	1	592	6342	-0.062781	9.5289e-09	B2_trans	CODING_TRANSCRIPT_INTRON_VARIANT	ASN
250.22	Type 2 diabetes with renal manifestations	endocrine/metabolic	rs2277732	DPP9	19	4723670	C	A	A	1.05049	0.124391	0.823207	1.34052	0.692126	0.99414	1	143	7565	0.11697	6.1912e-22	B2_trans,A2_Trans	FIVE_PRIME_UTR_INTRON_VARIANT	ASN
411	Ischemic Heart Disease	circulatory system	rs581342	LMNA	1	156095466	T	C	C	1.06238	0.152876	0.787319	1.43353	0.692243	0.99414	1	363	6625	0.090245	2.6355e-07	B2_trans	CODING_TRANSCRIPT_INTRON_VARIANT	ASN
458	Hypotension	circulatory system	rs10086829	COL14A1	8	121149129	G	A	A	1.04794	0.118303	0.831065	1.3214	0.692267	0.99414	1	331	7514	-0.097352	3.8599e-06	A2_Trans	FIVE_PRIME_UTR_INTRON_VARIANT	ASN
327.3	Sleep apnea	neurological	rs7605877	FOXI3	2	88559025	T	C	C	0.965804	0.0879156	0.812934	1.14742	0.692275	0.99414	1	371	5024	-0.071053	3.3369e-06	B2_trans	INTERGENIC_VARIANT	ASN
458	Hypotension	circulatory system	rs1405655	NR1H2	19	50882619	T	C	C	1.05315	0.13085	0.814909	1.36103	0.6923	0.99414	1	331	7514	0.075181	1.1208e-11	B2_trans,A2_Trans	CODING_TRANSCRIPT_INTRON_VARIANT	ASN
272.12	Hyperglyceridemia	endocrine/metabolic	rs495828	ABO	9	136154867	G	T	T	1.04396	0.108714	0.843617	1.29188	0.692316	0.99414	1	214	7551	-0.13432	6.5649e-10	A2_Trans	UPSTREAM_GENE_VARIANT	ASN
271	Disorders of carbohydrate transport and metabolism	endocrine/metabolic	rs78313563	ESS2	22	19136365	G	A	A	1.18741	0.434146	0.507057	2.78066	0.692349	0.99414	1	273	7581	0.40873	6.5914e-07	A2_Trans	UPSTREAM_GENE_VARIANT	ASN
720	Spinal stenosis	musculoskeletal	rs7579014	BCL11A	2	60707894	G	A	A	0.944837	0.143455	0.71326	1.2516	0.692439	0.99414	1	239	7426	-0.05629	1.2614e-06	B2_trans	CODING_TRANSCRIPT_INTRON_VARIANT	ASN
550	Abdominal hernia	digestive	rs12259804	PLEKHS1	10	115573378	T	C	C	1.23935	0.542554	0.427928	3.58936	0.692465	0.99414	1	252	7528	-0.27547	4.8674e-08	A2_Trans	INTERGENIC_VARIANT	ASN
041	Bacterial infection NOS	infectious diseases	rs915823	TMPRSS2	21	42851454	A	C	C	0.94906	0.132222	0.732396	1.22982	0.692535	0.99414	1	303	7561	-0.066039	1.6687e-06	B2_trans	CODING_TRANSCRIPT_INTRON_VARIANT	ASN
427.21	Atrial fibrillation	circulatory system	rs7579014	BCL11A	2	60707894	G	A	A	0.936744	0.165308	0.677502	1.29518	0.692627	0.99414	1	112	7562	-0.05629	1.2614e-06	B2_trans	CODING_TRANSCRIPT_INTRON_VARIANT	ASN
788	Syncope and collapse	symptoms	rs111837807	CCHCR1	6	31121232	T	C	C	0.945408	0.142037	0.715677	1.24888	0.692666	0.99414	1	231	7542	0.20363	2.152e-11	A2_Trans,B2_trans	CODING_TRANSCRIPT_INTRON_VARIANT	ASN
295.1	Schizophrenia	mental disorders	rs6869036	MGAT1	5	180223327	C	T	T	1.12227	0.291884	0.633353	1.98861	0.692691	0.99414	1	57	7794	0.25536	1.7578e-06	A2_Trans	FIVE_PRIME_UTR_INTRON_VARIANT	ASN
599.5	Frequency of urination and polyuria	genitourinary	rs2284028	NCF4	22	37265172	A	C	C	1.07534	0.183811	0.750043	1.54173	0.69271	0.99414	1	398	7286	0.31271	4.1737e-06	A2_Trans	CODING_TRANSCRIPT_INTRON_VARIANT	ASN
361	Retinal detachments and defects	sense organs	rs61667602	CRHR1	17	43785349	T	C	C	1.17927	0.417328	0.520456	2.67205	0.69275	0.99414	1	137	7715	-0.093554	9.1279e-12	B2_trans	FIVE_PRIME_UTR_INTRON_VARIANT	ASN
250.4	Abnormal glucose	endocrine/metabolic	rs3746539	PTPRT	20	40702071	G	A	A	0.979942	0.0512854	0.886229	1.08356	0.692784	0.99414	1	662	6292	0.05405	1.7723e-06	B2_trans	THREE_PRIME_UTR_EXON_VARIANT	ASN
428.1	Congestive heart failure (CHF) NOS	circulatory system	rs495828	ABO	9	136154867	G	T	T	1.04903	0.121237	0.82716	1.33041	0.692995	0.99414	1	162	7675	-0.13432	6.5649e-10	A2_Trans	UPSTREAM_GENE_VARIANT	ASN
755	Congenital anomalies of limbs	congenital anomalies	rs72711165	TMEM65	8	125336564	T	C	C	0.940311	0.155938	0.692687	1.27646	0.693081	0.99414	1	274	7577	0.18279	6.0907e-07	B2_trans	CODING_TRANSCRIPT_INTRON_VARIANT	ASN
593.2	Microscopic hematuria	genitourinary	rs11702230	LOC101928126	21	35377591	C	T	T	0.941706	0.152199	0.698817	1.26902	0.693117	0.99414	1	198	7614	0.099731	3.223e-09	B2_trans	INTERGENIC_VARIANT	ASN
250.4	Abnormal glucose	endocrine/metabolic	rs77534576	DLX4	17	47940666	C	T	T	0.938656	0.160421	0.685419	1.28546	0.69312	0.99414	1	662	6292	0.20794	1.7585e-10	B2_trans	INTERGENIC_VARIANT	ASN
840.3	Joint/ligament sprain	injuries & poisonings	rs9501257	HLA-DPB1	6	33055355	A	G	G	0.954537	0.117922	0.75756	1.20273	0.693157	0.99414	1	363	7471	0.17269	4.1339e-08	A2_Trans	THREE_PRIME_UTR_EXON_VARIANT	ASN
272.12	Hyperglyceridemia	endocrine/metabolic	rs11234800	ME3	11	86479407	G	C	C	0.883144	0.314984	0.47634	1.63737	0.693199	0.99414	1	214	7551	-0.077173	3.0702e-06	B2_trans	INTERGENIC_VARIANT	ASN
318	Tobacco use disorder	mental disorders	rs9577395	ATP11A	13	113534984	C	G	G	0.979241	0.053201	0.882277	1.08686	0.693355	0.99414	1	677	5917	0.064829	8.6068e-07	B2_trans,A2_Trans	CODING_TRANSCRIPT_INTRON_VARIANT	ASN
769	Nonallopathic lesions NEC	symptoms	rs35508621	LZTFL1	3	45880481	T	C	C	0.912435	0.232418	0.578585	1.43892	0.693373	0.99414	1	47	7721	0.38931	6.0917e-89	B2_trans	CODING_TRANSCRIPT_INTRON_VARIANT	ASN
426.7	Abnormal electrocardiogram [ECG] [EKG]	circulatory system	rs12567716	FOXD2	1	48197570	T	C	C	1.0402	0.10005	0.854976	1.26555	0.69364	0.99414	1	498	7324	-0.090753	1.4878e-06	B2_trans	INTERGENIC_VARIANT	ASN
523.1	Gingivitis	digestive	rs10774679	OAS3	12	113374748	C	T	T	0.969691	0.0781372	0.831999	1.13017	0.693655	0.99414	1	365	7130	0.075824	4.6954e-12	B2_trans	UPSTREAM_GENE_VARIANT	ASN
702.2	Seborrheic keratosis	dermatologic	rs732990	CIB4	2	26842146	C	G	G	1.05057	0.125269	0.821855	1.34293	0.693728	0.99414	1	508	7180	0.056389	5.6358e-07	B2_trans	CODING_TRANSCRIPT_INTRON_VARIANT	ASN
458	Hypotension	circulatory system	rs5023077	FBRSL1	12	133141973	T	C	C	0.957432	0.110479	0.771025	1.18891	0.693766	0.99414	1	331	7514	-0.090901	1.5172e-06	A2_Trans	CODING_TRANSCRIPT_INTRON_VARIANT	ASN
475	Chronic sinusitis	respiratory	rs2924480	ELF5	11	34529831	T	C	C	0.961864	0.0987477	0.79261	1.16726	0.693767	0.99414	1	434	7302	-0.11648	2.817e-07	A2_Trans	CODING_TRANSCRIPT_INTRON_VARIANT	ASN
301	Personality disorders	mental disorders	rs8080583	KANSL1	17	44162597	C	A	A	0.879707	0.32563	0.464688	1.66539	0.693881	0.99414	1	116	7746	-0.12662	2.0785e-08	A2_Trans	CODING_TRANSCRIPT_INTRON_VARIANT	ASN
716.9	Arthropathy NOS	musculoskeletal	rs5023077	FBRSL1	12	133141973	T	C	C	0.96114	0.10072	0.788957	1.1709	0.693938	0.99414	1	361	7448	-0.090901	1.5172e-06	A2_Trans	CODING_TRANSCRIPT_INTRON_VARIANT	ASN
272.13	Mixed hyperlipidemia	endocrine/metabolic	rs721917	SFTPD	10	81706324	A	G	G	0.980938	0.0489139	0.891263	1.07964	0.693976	0.99414	1	526	6428	0.055247	2.0819e-07	B2_trans	SYNONYMOUS_VARIANT	ASN
594.1	Calculus of kidney	genitourinary	rs721917	SFTPD	10	81706324	A	G	G	0.969287	0.0792834	0.829787	1.13224	0.693987	0.99414	1	159	7543	0.055247	2.0819e-07	B2_trans	SYNONYMOUS_VARIANT	ASN
292	Neurological disorders	mental disorders	rs60869999	MYO1C	17	1390948	A	T	T	1.03046	0.0763156	0.887304	1.19672	0.694159	0.99414	1	430	6951	0.059541	2.9039e-06	B2_trans	CODING_TRANSCRIPT_INTRON_VARIANT	ASN
523.31	Acute periodontitis	digestive	rs35508621	LZTFL1	3	45880481	T	C	C	0.93034	0.183652	0.649108	1.33342	0.694197	0.99414	1	295	7284	0.38931	6.0917e-89	B2_trans	CODING_TRANSCRIPT_INTRON_VARIANT	ASN
327.4	Insomnia	neurological	rs11234800	ME3	11	86479407	G	C	C	0.934299	0.172933	0.66571	1.31125	0.694337	0.99414	1	797	5995	-0.077173	3.0702e-06	B2_trans	INTERGENIC_VARIANT	ASN
585.33	Chronic Kidney Disease, Stage III	genitourinary	rs6869036	MGAT1	5	180223327	C	T	T	1.09173	0.223351	0.704691	1.69135	0.694362	0.99414	1	142	7550	0.25536	1.7578e-06	A2_Trans	FIVE_PRIME_UTR_INTRON_VARIANT	ASN
261.4	Vitamin D deficiency	endocrine/metabolic	rs10774679	OAS3	12	113374748	C	T	T	0.978434	0.0554846	0.877613	1.09084	0.694371	0.99414	1	692	6098	0.075824	4.6954e-12	B2_trans	UPSTREAM_GENE_VARIANT	ASN
351	Other peripheral nerve disorders	neurological	rs6869036	MGAT1	5	180223327	C	T	T	0.939378	0.159167	0.687634	1.28329	0.694391	0.99414	1	475	6738	0.25536	1.7578e-06	A2_Trans	FIVE_PRIME_UTR_INTRON_VARIANT	ASN
338.1	Acute pain	neurological	rs9896243	NSF	17	44826056	C	G	G	0.875224	0.339213	0.450174	1.7016	0.694396	0.99414	1	440	7383	-0.13155	3.2234e-08	A2_Trans	CODING_TRANSCRIPT_INTRON_VARIANT	ASN
694	Dyschromia and Vitiligo	dermatologic	rs13050728	IFNAR2	21	34615210	T	C	C	0.959864	0.104268	0.78245	1.1775	0.694412	0.99414	1	397	7456	-0.10657	4.0686e-21	B2_trans,A2_Trans	CODING_TRANSCRIPT_INTRON_VARIANT	ASN
562.1	Diverticulosis	digestive	rs10774671	OAS1	12	113357193	G	A	A	0.958081	0.109005	0.773779	1.18628	0.694429	0.99414	1	393	7399	0.12569	3.6032e-11	A2_Trans	SPLICE_ACCEPTOR_VARIANT	ASN
521.1	Dental caries	digestive	rs9367106	LOC100505711	6	41483390	G	C	C	1.01985	0.0500443	0.924566	1.12495	0.694519	0.99414	1	490	6031	0.20225	3.4038e-11	B2_trans	INTERGENIC_VARIANT	ASN
290	Delirium dementia and amnestic and other cognitive disorders	mental disorders	rs9501257	HLA-DPB1	6	33055355	A	G	G	1.05499	0.136304	0.807653	1.37807	0.694528	0.99414	1	137	7723	0.17269	4.1339e-08	A2_Trans	THREE_PRIME_UTR_EXON_VARIANT	ASN
525.1	Loss of teeth or edentulism	digestive	rs62200027	CASC20	20	6469515	G	A	A	1.02685	0.067465	0.899664	1.17201	0.69453	0.99414	1	273	6977	-0.053006	3.3456e-06	B2_trans,A2_Trans	NON_CODING_TRANSCRIPT_INTRON_VARIANT	ASN
272.12	Hyperglyceridemia	endocrine/metabolic	rs766826	ELF5	11	34528766	C	T	T	1.04048	0.101053	0.853525	1.26838	0.694568	0.99414	1	214	7551	-0.082134	1.155e-11	B2_trans	CODING_TRANSCRIPT_INTRON_VARIANT	ASN
721	Spondylosis and allied disorders	musculoskeletal	rs5023077	FBRSL1	12	133141973	T	C	C	0.97576	0.0625006	0.863262	1.10292	0.694605	0.99414	1	486	6841	-0.090901	1.5172e-06	A2_Trans	CODING_TRANSCRIPT_INTRON_VARIANT	ASN
272	Disorders of lipoid metabolism	endocrine/metabolic	rs62200027	CASC20	20	6469515	G	A	A	1.02031	0.0512082	0.922874	1.12803	0.694628	0.99414	1	682	2469	-0.053006	3.3456e-06	B2_trans,A2_Trans	NON_CODING_TRANSCRIPT_INTRON_VARIANT	ASN
585.33	Chronic Kidney Disease, Stage III	genitourinary	rs5023077	FBRSL1	12	133141973	T	C	C	1.03502	0.0877195	0.871533	1.22919	0.694731	0.99414	1	142	7550	-0.090901	1.5172e-06	A2_Trans	CODING_TRANSCRIPT_INTRON_VARIANT	ASN
041	Bacterial infection NOS	infectious diseases	rs721917	SFTPD	10	81706324	A	G	G	0.960109	0.10377	0.783414	1.17666	0.694843	0.99414	1	303	7561	0.055247	2.0819e-07	B2_trans	SYNONYMOUS_VARIANT	ASN
318	Tobacco use disorder	mental disorders	rs467843	TRAPPC13	5	64945715	A	G	G	0.982018	0.04626	0.896897	1.07522	0.694865	0.99414	1	677	5917	-0.089724	1.7259e-06	A2_Trans	CODING_TRANSCRIPT_INTRON_VARIANT	ASN
292.2	Mild cognitive impairment	mental disorders	rs7671107	LOC101929161	4	25449225	G	A	A	1.04359	0.108812	0.843158	1.29167	0.694972	0.99414	1	169	7658	-0.064456	1.0803e-06	B2_trans	INTERGENIC_VARIANT	ASN
366	Cataract	sense organs	rs9896243	NSF	17	44826056	C	G	G	0.927393	0.192239	0.636253	1.35175	0.69498	0.99414	1	589	4831	-0.13155	3.2234e-08	A2_Trans	CODING_TRANSCRIPT_INTRON_VARIANT	ASN
300.11	Generalized anxiety disorder	mental disorders	rs10129899	LINC00637	14	104330432	C	A	A	1.031	0.0778604	0.885079	1.20097	0.695025	0.99414	1	298	7304	-0.057002	2.1916e-06	B2_trans	INTERGENIC_VARIANT	ASN
261.4	Vitamin D deficiency	endocrine/metabolic	rs8080583	KANSL1	17	44162597	C	A	A	0.935579	0.16997	0.670504	1.30545	0.695226	0.99414	1	692	6098	-0.12662	2.0785e-08	A2_Trans	CODING_TRANSCRIPT_INTRON_VARIANT	ASN
296	Mood disorders	mental disorders	rs581342	LMNA	1	156095466	T	C	C	0.960289	0.103438	0.784071	1.17611	0.695251	0.99414	1	506	4539	0.090245	2.6355e-07	B2_trans	CODING_TRANSCRIPT_INTRON_VARIANT	ASN
521.2	Dental abrasion, erosion and attrition	digestive	rs10774679	OAS3	12	113374748	C	T	T	0.958685	0.107709	0.776236	1.18402	0.695258	0.99414	1	251	7530	0.075824	4.6954e-12	B2_trans	UPSTREAM_GENE_VARIANT	ASN
389	Hearing loss	sense organs	rs1453205	LOC101928196	2	19901073	C	T	T	1.01529	0.0387291	0.941071	1.09535	0.695269	0.99414	1	850	4142	0.096992	3.6368e-06	A2_Trans	INTERGENIC_VARIANT	ASN
721	Spondylosis and allied disorders	musculoskeletal	rs67579710	THBS3	1	155173527	G	A	A	1.04433	0.110761	0.840543	1.29754	0.695315	0.99414	1	486	6841	-0.10348	1.0252e-09	B2_trans	CODING_TRANSCRIPT_INTRON_VARIANT	ASN
1010.2	NA	NA	rs76423999	SLC12A7	5	1098067	T	A	A	1.02877	0.07244	0.892601	1.18571	0.695388	0.99414	1	1002	6299	0.18412	3.8813e-07	A2_Trans	CODING_TRANSCRIPT_INTRON_VARIANT	ASN
272.12	Hyperglyceridemia	endocrine/metabolic	rs7089827	TFAM	10	60157611	C	T	T	0.961088	0.10142	0.787834	1.17244	0.695548	0.99414	1	214	7551	-0.14471	2.0338e-06	A2_Trans	THREE_PRIME_UTR_EXON_VARIANT	ASN
365.1	Open-angle glaucoma	sense organs	rs12567716	FOXD2	1	48197570	T	C	C	0.98055	0.0502057	0.888658	1.08194	0.695637	0.99414	1	329	6539	-0.090753	1.4878e-06	B2_trans	INTERGENIC_VARIANT	ASN
512.8	Cough	respiratory	rs117169628	SLC22A31	16	89262657	G	A	A	0.941591	0.153839	0.696489	1.27295	0.695637	0.99414	1	1119	5936	0.081201	5.77e-07	B2_trans	SYNONYMOUS_VARIANT	ASN
454	Varicose veins	circulatory system	rs10129899	LINC00637	14	104330432	C	A	A	1.0459	0.114712	0.835308	1.30958	0.695639	0.99414	1	142	7728	-0.057002	2.1916e-06	B2_trans	INTERGENIC_VARIANT	ASN
722	Intervertebral disc disorders	musculoskeletal	rs60869999	MYO1C	17	1390948	A	T	T	1.02657	0.0670534	0.900149	1.17076	0.695696	0.99414	1	494	6677	0.059541	2.9039e-06	B2_trans	CODING_TRANSCRIPT_INTRON_VARIANT	ASN
1015	NA	NA	rs10086829	COL14A1	8	121149129	G	A	A	1.04343	0.10869	0.843229	1.29116	0.695705	0.99414	1	406	7404	-0.097352	3.8599e-06	A2_Trans	FIVE_PRIME_UTR_INTRON_VARIANT	ASN
351	Other peripheral nerve disorders	neurological	rs1405655	NR1H2	19	50882619	T	C	C	1.02852	0.0719066	0.89332	1.18419	0.695714	0.99414	1	475	6738	0.075181	1.1208e-11	B2_trans,A2_Trans	CODING_TRANSCRIPT_INTRON_VARIANT	ASN
318	Tobacco use disorder	mental disorders	rs62200027	CASC20	20	6469515	G	A	A	1.02058	0.0520929	0.921521	1.13029	0.695761	0.99414	1	677	5917	-0.053006	3.3456e-06	B2_trans,A2_Trans	NON_CODING_TRANSCRIPT_INTRON_VARIANT	ASN
327.4	Insomnia	neurological	rs4830964	.	23	15515319	C	G	G	1.015	0.0380749	0.942012	1.09364	0.695785	0.99414	1	797	5995	0.046578	2.9701e-06	B2_trans	SEQUENCE_VARIANT	ASN
366	Cataract	sense organs	rs72655853	SBSPON	8	73985608	A	G	G	1.13418	0.322053	0.603323	2.13213	0.695829	0.99414	1	589	4831	0.22523	8.3915e-07	A2_Trans	CODING_TRANSCRIPT_INTRON_VARIANT	ASN
272.1	Hyperlipidemia	endocrine/metabolic	rs10774679	OAS3	12	113374748	C	T	T	1.02025	0.0513074	0.922646	1.12819	0.695948	0.99414	1	686	2472	0.075824	4.6954e-12	B2_trans	UPSTREAM_GENE_VARIANT	ASN
512.8	Cough	respiratory	rs581342	LMNA	1	156095466	T	C	C	1.05699	0.141827	0.800473	1.39571	0.695956	0.99414	1	1119	5936	0.090245	2.6355e-07	B2_trans	CODING_TRANSCRIPT_INTRON_VARIANT	ASN
706.1	Acne	dermatologic	rs581342	LMNA	1	156095466	T	C	C	0.91156	0.236959	0.572909	1.45039	0.695964	0.99414	1	239	7490	0.090245	2.6355e-07	B2_trans	CODING_TRANSCRIPT_INTRON_VARIANT	ASN
690.1	Seborrheic dermatitis	dermatologic	rs8080583	KANSL1	17	44162597	C	A	A	0.862039	0.379969	0.409352	1.81534	0.696018	0.99414	1	288	7483	-0.12662	2.0785e-08	A2_Trans	CODING_TRANSCRIPT_INTRON_VARIANT	ASN
521	Diseases of hard tissues of teeth	digestive	rs13050728	IFNAR2	21	34615210	T	C	C	0.983384	0.0428895	0.904098	1.06962	0.696038	0.99414	1	473	5965	-0.10657	4.0686e-21	B2_trans,A2_Trans	CODING_TRANSCRIPT_INTRON_VARIANT	ASN
525	Other diseases of the teeth and supporting structures	digestive	rs6869036	MGAT1	5	180223327	C	T	T	1.05023	0.125453	0.821291	1.34298	0.69607	0.99414	1	535	6101	0.25536	1.7578e-06	A2_Trans	FIVE_PRIME_UTR_INTRON_VARIANT	ASN
280	Iron deficiency anemias	hematopoietic	rs467843	TRAPPC13	5	64945715	A	G	G	1.03839	0.096431	0.85956	1.25441	0.696084	0.99414	1	195	7593	-0.089724	1.7259e-06	A2_Trans	CODING_TRANSCRIPT_INTRON_VARIANT	ASN
562.1	Diverticulosis	digestive	rs12809318	FBRSL1	12	133140840	T	C	C	1.04942	0.123529	0.823765	1.3369	0.696148	0.99414	1	393	7399	-0.062781	9.5289e-09	B2_trans	CODING_TRANSCRIPT_INTRON_VARIANT	ASN
530	Diseases of esophagus	digestive	rs2284028	NCF4	22	37265172	A	C	C	1.03873	0.0973401	0.858318	1.25707	0.696235	0.99414	1	652	5548	0.31271	4.1737e-06	A2_Trans	CODING_TRANSCRIPT_INTRON_VARIANT	ASN
741	Symptoms and disorders of the joints	musculoskeletal	rs915823	TMPRSS2	21	42851454	A	C	C	0.965002	0.0912651	0.806943	1.15402	0.696277	0.99414	1	571	7046	-0.066039	1.6687e-06	B2_trans	CODING_TRANSCRIPT_INTRON_VARIANT	ASN
386	Vertiginous syndromes and other disorders of vestibular system	sense organs	rs8052423	SLC22A31	16	89269178	G	T	T	0.892257	0.292055	0.503375	1.58157	0.696284	0.99414	1	252	7591	0.13037	1.0019e-06	A2_Trans	UPSTREAM_GENE_VARIANT	ASN
292.2	Mild cognitive impairment	mental disorders	rs11085727	TYK2	19	10466123	C	T	T	0.96305	0.0964537	0.797164	1.16346	0.696286	0.99414	1	169	7658	0.17253	2.3333e-18	A2_Trans,B2_trans	CODING_TRANSCRIPT_INTRON_VARIANT	ASN
523.1	Gingivitis	digestive	rs147812915	KAT7	17	47858295	C	T	T	0.923117	0.204979	0.617701	1.37954	0.69633	0.99414	1	365	7130	0.23438	1.0943e-07	A2_Trans	INTERGENIC_VARIANT	ASN
512.7	Shortness of breath	respiratory	rs9497053	UTRN	6	145026256	G	A	A	1.02699	0.0682344	0.898429	1.17394	0.696342	0.99414	1	630	6801	-0.064841	1.0064e-06	B2_trans	CODING_TRANSCRIPT_INTRON_VARIANT	ASN
770	Myalgia and myositis unspecified	symptoms	rs60869999	MYO1C	17	1390948	A	T	T	0.961488	0.100632	0.78938	1.17112	0.696344	0.99414	1	329	7364	0.059541	2.9039e-06	B2_trans	CODING_TRANSCRIPT_INTRON_VARIANT	ASN
687.4	Disturbance of skin sensation	dermatologic	rs78313563	ESS2	22	19136365	G	A	A	0.87355	0.346463	0.442973	1.72265	0.69639	0.99414	1	647	7003	0.40873	6.5914e-07	A2_Trans	UPSTREAM_GENE_VARIANT	ASN
1010.2	NA	NA	rs62200027	CASC20	20	6469515	G	A	A	1.02905	0.0734217	0.891129	1.18832	0.696506	0.99414	1	1002	6299	-0.053006	3.3456e-06	B2_trans,A2_Trans	NON_CODING_TRANSCRIPT_INTRON_VARIANT	ASN
250.2	Type 2 diabetes	endocrine/metabolic	rs915823	TMPRSS2	21	42851454	A	C	C	0.980503	0.0504816	0.888135	1.08248	0.696514	0.99414	1	256	5407	-0.066039	1.6687e-06	B2_trans	CODING_TRANSCRIPT_INTRON_VARIANT	ASN
304	Adjustment reaction	mental disorders	rs721917	SFTPD	10	81706324	A	G	G	1.01857	0.0471798	0.928606	1.11725	0.696535	0.99414	1	788	6020	0.055247	2.0819e-07	B2_trans	SYNONYMOUS_VARIANT	ASN
690	Erythematosquamous dermatosis	dermatologic	rs1405655	NR1H2	19	50882619	T	C	C	0.95503	0.117984	0.75786	1.2035	0.696543	0.99414	1	296	7474	0.075181	1.1208e-11	B2_trans,A2_Trans	CODING_TRANSCRIPT_INTRON_VARIANT	ASN
706.2	Sebaceous cyst	dermatologic	rs72711165	TMEM65	8	125336564	T	C	C	0.946247	0.141693	0.716795	1.24915	0.696582	0.99414	1	300	7491	0.18279	6.0907e-07	B2_trans	CODING_TRANSCRIPT_INTRON_VARIANT	ASN
280.1	Iron deficiency anemias, unspecified or not due to blood loss	hematopoietic	rs9577395	ATP11A	13	113534984	C	G	G	0.955403	0.117017	0.759594	1.20169	0.696627	0.99414	1	180	7640	0.064829	8.6068e-07	B2_trans,A2_Trans	CODING_TRANSCRIPT_INTRON_VARIANT	ASN
300.11	Generalized anxiety disorder	mental disorders	rs111837807	CCHCR1	6	31121232	T	C	C	1.04337	0.10891	0.842821	1.29165	0.696642	0.99414	1	298	7304	0.20363	2.152e-11	A2_Trans,B2_trans	CODING_TRANSCRIPT_INTRON_VARIANT	ASN
763	Thoracic or lumbosacral neuritis or radiculitis, unspecified	symptoms	rs12809318	FBRSL1	12	133140840	T	C	C	1.03399	0.0857682	0.874001	1.22327	0.696718	0.99414	1	348	7146	-0.062781	9.5289e-09	B2_trans	CODING_TRANSCRIPT_INTRON_VARIANT	ASN
521	Diseases of hard tissues of teeth	digestive	rs495828	ABO	9	136154867	G	T	T	0.97928	0.0537303	0.881397	1.08803	0.696769	0.99414	1	473	5965	-0.13432	6.5649e-10	A2_Trans	UPSTREAM_GENE_VARIANT	ASN
458	Hypotension	circulatory system	rs72711165	TMEM65	8	125336564	T	C	C	0.939378	0.160538	0.685789	1.28674	0.696871	0.99414	1	331	7514	0.18279	6.0907e-07	B2_trans	CODING_TRANSCRIPT_INTRON_VARIANT	ASN
317	Alcohol-related disorders	mental disorders	rs11234800	ME3	11	86479407	G	C	C	0.930707	0.184344	0.648483	1.33576	0.696871	0.99414	1	320	6876	-0.077173	3.0702e-06	B2_trans	INTERGENIC_VARIANT	ASN
274.11	Gouty arthropathy	endocrine/metabolic	rs76423999	SLC12A7	5	1098067	T	A	A	1.04928	0.123497	0.823702	1.33663	0.696898	0.99414	1	180	7677	0.18412	3.8813e-07	A2_Trans	CODING_TRANSCRIPT_INTRON_VARIANT	ASN
401	Hypertension	circulatory system	rs4830964	.	23	15515319	C	G	G	0.986405	0.0351475	0.920742	1.05675	0.696943	0.99414	1	431	3446	0.046578	2.9701e-06	B2_trans	SEQUENCE_VARIANT	ASN
596	Other disorders of bladder	genitourinary	rs60305836	CDH8	16	61709381	A	C	C	0.882188	0.32189	0.469427	1.65788	0.696965	0.99414	1	192	7666	0.086719	1.1846e-06	B2_trans	CODING_TRANSCRIPT_INTRON_VARIANT	ASN
369	Infection of the eye	sense organs	rs75505823	LRP1	12	57540956	G	T	T	0.7366	0.785134	0.158097	3.43194	0.697001	0.99414	1	418	7422	-0.20852	3.0745e-06	A2_Trans	CODING_TRANSCRIPT_INTRON_VARIANT	ASN
280	Iron deficiency anemias	hematopoietic	rs72711165	TMEM65	8	125336564	T	C	C	0.947619	0.13818	0.722794	1.24238	0.697005	0.99414	1	195	7593	0.18279	6.0907e-07	B2_trans	CODING_TRANSCRIPT_INTRON_VARIANT	ASN
269	Proteinuria	endocrine/metabolic	rs12259804	PLEKHS1	10	115573378	T	C	C	1.34466	0.76076	0.302728	5.97272	0.697076	0.99414	1	145	7716	-0.27547	4.8674e-08	A2_Trans	INTERGENIC_VARIANT	ASN
250.4	Abnormal glucose	endocrine/metabolic	rs8052423	SLC22A31	16	89269178	G	T	T	1.05492	0.137342	0.805958	1.38078	0.697085	0.99414	1	662	6292	0.13037	1.0019e-06	A2_Trans	UPSTREAM_GENE_VARIANT	ASN
274.11	Gouty arthropathy	endocrine/metabolic	rs67579710	THBS3	1	155173527	G	A	A	1.07474	0.185213	0.747566	1.5451	0.697159	0.99414	1	180	7677	-0.10348	1.0252e-09	B2_trans	CODING_TRANSCRIPT_INTRON_VARIANT	ASN
272.1	Hyperlipidemia	endocrine/metabolic	rs11085727	TYK2	19	10466123	C	T	T	0.983366	0.0431058	0.903698	1.07006	0.697178	0.99414	1	686	2472	0.17253	2.3333e-18	A2_Trans,B2_trans	CODING_TRANSCRIPT_INTRON_VARIANT	ASN
261	Vitamin deficiency	endocrine/metabolic	rs3746539	PTPRT	20	40702071	G	A	A	0.981951	0.0468089	0.895872	1.0763	0.69719	0.99414	1	726	5942	0.05405	1.7723e-06	B2_trans	THREE_PRIME_UTR_EXON_VARIANT	ASN
379	Other disorders of eye	sense organs	rs7579014	BCL11A	2	60707894	G	A	A	0.952309	0.125664	0.744411	1.21827	0.697379	0.99414	1	603	6743	-0.05629	1.2614e-06	B2_trans	CODING_TRANSCRIPT_INTRON_VARIANT	ASN
276.1	Electrolyte imbalance	endocrine/metabolic	rs10774671	OAS1	12	113357193	G	A	A	1.03402	0.0860434	0.87355	1.22396	0.697433	0.99414	1	366	7238	0.12569	3.6032e-11	A2_Trans	SPLICE_ACCEPTOR_VARIANT	ASN
338.2	Chronic pain	neurological	rs35705950	MUC5B	11	1241221	G	T	T	0.916497	0.224288	0.590496	1.42248	0.697448	0.99414	1	551	6964	-0.11177	1.2224e-08	B2_trans,A2_Trans	UPSTREAM_GENE_VARIANT	ASN
427.2	Atrial fibrillation and flutter	circulatory system	rs75505823	LRP1	12	57540956	G	T	T	0.753509	0.728091	0.180858	3.13935	0.697492	0.99414	1	118	7531	-0.20852	3.0745e-06	A2_Trans	CODING_TRANSCRIPT_INTRON_VARIANT	ASN
769	Nonallopathic lesions NEC	symptoms	rs60305836	CDH8	16	61709381	A	C	C	0.898011	0.276821	0.521976	1.54494	0.69757	0.99414	1	47	7721	0.086719	1.1846e-06	B2_trans	CODING_TRANSCRIPT_INTRON_VARIANT	ASN
700	Corns and callosities	dermatologic	rs8052423	SLC22A31	16	89269178	G	T	T	1.11085	0.270537	0.653694	1.88772	0.697582	0.99414	1	216	7630	0.13037	1.0019e-06	A2_Trans	UPSTREAM_GENE_VARIANT	ASN
772.3	Muscle weakness	symptoms	rs1405655	NR1H2	19	50882619	T	C	C	0.950495	0.130682	0.735721	1.22797	0.697633	0.99414	1	248	7582	0.075181	1.1208e-11	B2_trans,A2_Trans	CODING_TRANSCRIPT_INTRON_VARIANT	ASN
1010.1	NA	NA	rs9367106	LOC100505711	6	41483390	G	C	C	1.03311	0.0838564	0.876535	1.21766	0.697657	0.99414	1	629	6938	0.20225	3.4038e-11	B2_trans	INTERGENIC_VARIANT	ASN
1009	NA	NA	rs62200027	CASC20	20	6469515	G	A	A	1.03252	0.0823797	0.878567	1.21344	0.697706	0.99414	1	745	6821	-0.053006	3.3456e-06	B2_trans,A2_Trans	NON_CODING_TRANSCRIPT_INTRON_VARIANT	ASN
216	Benign neoplasm of skin	neoplasms	rs622568	SEC61G	7	54647894	A	C	C	1.06332	0.158063	0.780043	1.44946	0.697717	0.99414	1	525	7241	0.11965	2.6006e-06	A2_Trans	INTERGENIC_VARIANT	ASN
216	Benign neoplasm of skin	neoplasms	rs732990	CIB4	2	26842146	C	G	G	0.95015	0.131675	0.734025	1.22991	0.697762	0.99414	1	525	7241	0.056389	5.6358e-07	B2_trans	CODING_TRANSCRIPT_INTRON_VARIANT	ASN
427	Cardiac dysrhythmias	circulatory system	rs60869999	MYO1C	17	1390948	A	T	T	1.02443	0.062159	0.906928	1.15716	0.697779	0.99414	1	775	6129	0.059541	2.9039e-06	B2_trans	CODING_TRANSCRIPT_INTRON_VARIANT	ASN
365.11	Primary open angle glaucoma	sense organs	rs1453205	LOC101928196	2	19901073	C	T	T	0.96536	0.0907966	0.807984	1.15339	0.697809	0.99414	1	98	7659	0.096992	3.6368e-06	A2_Trans	INTERGENIC_VARIANT	ASN
695	Erythematous conditions	dermatologic	rs2924480	ELF5	11	34529831	T	C	C	1.03878	0.097994	0.857258	1.25874	0.697811	0.99414	1	331	7404	-0.11648	2.817e-07	A2_Trans	CODING_TRANSCRIPT_INTRON_VARIANT	ASN
427	Cardiac dysrhythmias	circulatory system	rs13050728	IFNAR2	21	34615210	T	C	C	1.01989	0.0507137	0.923387	1.12647	0.697821	0.99414	1	775	6129	-0.10657	4.0686e-21	B2_trans,A2_Trans	CODING_TRANSCRIPT_INTRON_VARIANT	ASN
523.3	Periodontitis (acute or chronic)	digestive	rs467843	TRAPPC13	5	64945715	A	G	G	0.97659	0.0610121	0.86652	1.10064	0.697822	0.99414	1	390	6934	-0.089724	1.7259e-06	A2_Trans	CODING_TRANSCRIPT_INTRON_VARIANT	ASN
295.1	Schizophrenia	mental disorders	rs3746539	PTPRT	20	40702071	G	A	A	0.959307	0.10702	0.777789	1.18319	0.697874	0.99414	1	57	7794	0.05405	1.7723e-06	B2_trans	THREE_PRIME_UTR_EXON_VARIANT	ASN
272.1	Hyperlipidemia	endocrine/metabolic	rs72655853	SBSPON	8	73985608	A	G	G	1.10389	0.254667	0.67012	1.81843	0.697935	0.99414	1	686	2472	0.22523	8.3915e-07	A2_Trans	CODING_TRANSCRIPT_INTRON_VARIANT	ASN
626	Disorders of menstruation and other abnormal bleeding from female genital tract	genitourinary	rs35705950	MUC5B	11	1241221	G	T	T	1.15997	0.382396	0.548215	2.45439	0.697968	0.99414	1	136	7677	-0.11177	1.2224e-08	B2_trans,A2_Trans	UPSTREAM_GENE_VARIANT	ASN
365.11	Primary open angle glaucoma	sense organs	rs9268576	HLA-DRA	6	32395641	T	C	C	0.948826	0.135439	0.727613	1.23729	0.698129	0.99414	1	98	7659	0.095134	9.9752e-07	B2_trans	INTERGENIC_VARIANT	ASN
350.2	Abnormality of gait	neurological	rs7560588	BCL11A	2	60727416	G	A	A	0.940875	0.157172	0.691428	1.28032	0.698195	0.99414	1	463	7025	-0.12371	2.3396e-07	A2_Trans	CODING_TRANSCRIPT_INTRON_VARIANT	ASN
585	Renal failure	genitourinary	rs10129899	LINC00637	14	104330432	C	A	A	1.02411	0.0614324	0.907933	1.15514	0.698202	0.99414	1	276	6951	-0.057002	2.1916e-06	B2_trans	INTERGENIC_VARIANT	ASN
318	Tobacco use disorder	mental disorders	rs11702230	LOC101928126	21	35377591	C	T	T	0.974159	0.0675263	0.853397	1.11201	0.698225	0.99414	1	677	5917	0.099731	3.223e-09	B2_trans	INTERGENIC_VARIANT	ASN
735.3	Hallux valgus (Bunion)	musculoskeletal	rs55654108	PDCL3P4	3	101425703	A	G	G	0.955776	0.116662	0.760419	1.20132	0.698226	0.99414	1	169	7667	-0.05662	1.0636e-06	B2_trans	INTERGENIC_VARIANT	ASN
585.1	Acute renal failure	genitourinary	rs35154152	THBS3	1	155172725	T	C	C	1.06627	0.165493	0.770898	1.4748	0.698235	0.99414	1	211	7567	-0.20528	2.3574e-11	A2_Trans	SYNONYMOUS_VARIANT	ASN
371.2	Conjunctivitis, noninfectious	sense organs	rs7671107	LOC101929161	4	25449225	G	A	A	1.04349	0.109795	0.84145	1.29403	0.698247	0.99414	1	333	7494	-0.064456	1.0803e-06	B2_trans	INTERGENIC_VARIANT	ASN
578.8	Hemorrhage of rectum and anus	digestive	rs9501257	HLA-DPB1	6	33055355	A	G	G	0.953546	0.122756	0.749638	1.21292	0.698385	0.99414	1	327	7521	0.17269	4.1339e-08	A2_Trans	THREE_PRIME_UTR_EXON_VARIANT	ASN
696.41	Psoriasis vulgaris	dermatologic	rs76423999	SLC12A7	5	1098067	T	A	A	0.956707	0.114227	0.764802	1.19676	0.698416	0.99414	1	102	7711	0.18412	3.8813e-07	A2_Trans	CODING_TRANSCRIPT_INTRON_VARIANT	ASN
522.1	Pulpitis and necrosis of tooth pulp	digestive	rs13179014	SPEF2	5	35693227	A	C	C	1.05036	0.126815	0.819203	1.34673	0.698453	0.99414	1	214	7587	-0.061249	6.1057e-07	B2_trans	CODING_TRANSCRIPT_INTRON_VARIANT	ASN
271.3	Intestinal disaccharidase deficiencies and disaccharide malabsorption	endocrine/metabolic	rs12660421	FOXP4-AS1	6	41488378	G	A	A	1.0476	0.120055	0.827952	1.32552	0.698496	0.99414	1	270	7589	0.35506	1.1424e-09	A2_Trans	DOWNSTREAM_GENE_VARIANT	ASN
939	Atopic/contact dermatitis due to other or unspecified	dermatologic	rs1453205	LOC101928196	2	19901073	C	T	T	1.01808	0.0462565	0.929838	1.11469	0.698519	0.99414	1	889	5826	0.096992	3.6368e-06	A2_Trans	INTERGENIC_VARIANT	ASN
1010.5	NA	NA	rs6869036	MGAT1	5	180223327	C	T	T	0.957035	0.113446	0.766235	1.19534	0.698679	0.99414	1	1641	2601	0.25536	1.7578e-06	A2_Trans	FIVE_PRIME_UTR_INTRON_VARIANT	ASN
681	Superficial cellulitis and abscess	dermatologic	rs12567716	FOXD2	1	48197570	T	C	C	0.973235	0.0700985	0.8483	1.11657	0.698736	0.99414	1	545	6997	-0.090753	1.4878e-06	B2_trans	INTERGENIC_VARIANT	ASN
276	Disorders of fluid, electrolyte, and acid-base balance	endocrine/metabolic	rs34488998	NKAIN3	8	63408372	G	A	A	0.81341	0.533618	0.28582	2.31487	0.698742	0.99414	1	513	6974	0.1355	3.4644e-06	B2_trans	CODING_TRANSCRIPT_INTRON_VARIANT	ASN
706	Diseases of sebaceous glands	dermatologic	rs3746539	PTPRT	20	40702071	G	A	A	1.02252	0.0575415	0.913465	1.14459	0.698752	0.99414	1	730	6498	0.05405	1.7723e-06	B2_trans	THREE_PRIME_UTR_EXON_VARIANT	ASN
706.8	Other specified diseases of sebaceous glands	dermatologic	rs2284028	NCF4	22	37265172	A	C	C	0.908216	0.248822	0.557688	1.47906	0.698821	0.99414	1	394	7451	0.31271	4.1737e-06	A2_Trans	CODING_TRANSCRIPT_INTRON_VARIANT	ASN
313	Pervasive developmental disorders	mental disorders	rs60305836	CDH8	16	61709381	A	C	C	1.11614	0.284016	0.639684	1.94749	0.698844	0.99414	1	76	7782	0.086719	1.1846e-06	B2_trans	CODING_TRANSCRIPT_INTRON_VARIANT	ASN
706.8	Other specified diseases of sebaceous glands	dermatologic	rs2924480	ELF5	11	34529831	T	C	C	0.954906	0.119287	0.755828	1.20642	0.69889	0.99414	1	394	7451	-0.11648	2.817e-07	A2_Trans	CODING_TRANSCRIPT_INTRON_VARIANT	ASN
720.1	Spinal stenosis of lumbar region	musculoskeletal	rs76073397	MIR548H2	16	11386452	T	C	C	0.931278	0.184067	0.649234	1.33585	0.698903	0.99414	1	156	7685	0.14454	9.6663e-07	A2_Trans,B2_trans	INTERGENIC_VARIANT	ASN
426	Cardiac conduction disorders	circulatory system	rs76423999	SLC12A7	5	1098067	T	A	A	0.967153	0.0863663	0.816545	1.14554	0.698971	0.99414	1	548	7051	0.18412	3.8813e-07	A2_Trans	CODING_TRANSCRIPT_INTRON_VARIANT	ASN
208	Benign neoplasm of colon	neoplasms	rs60305836	CDH8	16	61709381	A	C	C	0.943249	0.151108	0.70146	1.26838	0.699021	0.99414	1	581	6372	0.086719	1.1846e-06	B2_trans	CODING_TRANSCRIPT_INTRON_VARIANT	ASN
720.1	Spinal stenosis of lumbar region	musculoskeletal	rs766826	ELF5	11	34528766	C	T	T	1.04528	0.114547	0.835085	1.30839	0.699038	0.99414	1	156	7685	-0.082134	1.155e-11	B2_trans	CODING_TRANSCRIPT_INTRON_VARIANT	ASN
338.2	Chronic pain	neurological	rs8080583	KANSL1	17	44162597	C	A	A	1.08743	0.216797	0.71099	1.66318	0.69904	0.99414	1	551	6964	-0.12662	2.0785e-08	A2_Trans	CODING_TRANSCRIPT_INTRON_VARIANT	ASN
716.9	Arthropathy NOS	musculoskeletal	rs7960611	CLEC1A	12	10230416	G	A	A	0.958098	0.11072	0.771196	1.1903	0.699043	0.99414	1	361	7448	-0.1584	3.3086e-07	A2_Trans	CODING_TRANSCRIPT_INTRON_VARIANT	ASN
726	Peripheral enthesopathies and allied syndromes	musculoskeletal	rs11702230	LOC101928126	21	35377591	C	T	T	1.02694	0.0687914	0.89741	1.17517	0.699141	0.99414	1	903	5673	0.099731	3.223e-09	B2_trans	INTERGENIC_VARIANT	ASN
369	Infection of the eye	sense organs	rs495828	ABO	9	136154867	G	T	T	1.04852	0.122608	0.824542	1.33334	0.699175	0.99414	1	418	7422	-0.13432	6.5649e-10	A2_Trans	UPSTREAM_GENE_VARIANT	ASN
362	Other retinal disorders	sense organs	rs732990	CIB4	2	26842146	C	G	G	0.969482	0.0802175	0.828435	1.13454	0.699225	0.99414	1	592	6342	0.056389	5.6358e-07	B2_trans	CODING_TRANSCRIPT_INTRON_VARIANT	ASN
722.1	Displacement of intervertebral disc	musculoskeletal	rs915823	TMPRSS2	21	42851454	A	C	C	1.05036	0.127191	0.818604	1.34773	0.699271	0.99414	1	224	7635	-0.066039	1.6687e-06	B2_trans	CODING_TRANSCRIPT_INTRON_VARIANT	ASN
525.1	Loss of teeth or edentulism	digestive	rs622568	SEC61G	7	54647894	A	C	C	1.04165	0.105637	0.846845	1.28127	0.699284	0.99414	1	273	6977	0.11965	2.6006e-06	A2_Trans	INTERGENIC_VARIANT	ASN
740.9	Osteoarthrosis NOS	musculoskeletal	rs721917	SFTPD	10	81706324	A	G	G	1.01936	0.0496539	0.924834	1.12356	0.699307	0.99414	1	587	6311	0.055247	2.0819e-07	B2_trans	SYNONYMOUS_VARIANT	ASN
480	Pneumonia	respiratory	rs467843	TRAPPC13	5	64945715	A	G	G	0.964388	0.0938813	0.802306	1.15921	0.699311	0.99414	1	276	7495	-0.089724	1.7259e-06	A2_Trans	CODING_TRANSCRIPT_INTRON_VARIANT	ASN
564	Functional digestive disorders	digestive	rs766826	ELF5	11	34528766	C	T	T	1.04161	0.105546	0.84696	1.28099	0.699325	0.99414	1	331	7460	-0.082134	1.155e-11	B2_trans	CODING_TRANSCRIPT_INTRON_VARIANT	ASN
1002	NA	NA	rs9577395	ATP11A	13	113534984	C	G	G	1.04988	0.126022	0.820101	1.34403	0.699337	0.99414	1	212	7649	0.064829	8.6068e-07	B2_trans,A2_Trans	CODING_TRANSCRIPT_INTRON_VARIANT	ASN
770	Myalgia and myositis unspecified	symptoms	rs9577395	ATP11A	13	113534984	C	G	G	0.963178	0.0971459	0.796189	1.16519	0.699357	0.99414	1	329	7364	0.064829	8.6068e-07	B2_trans,A2_Trans	CODING_TRANSCRIPT_INTRON_VARIANT	ASN
366.2	Senile cataract	sense organs	rs11702230	LOC101928126	21	35377591	C	T	T	0.971749	0.0742132	0.840202	1.12389	0.699387	0.99414	1	574	5150	0.099731	3.223e-09	B2_trans	INTERGENIC_VARIANT	ASN
561.1	NA	NA	rs9501257	HLA-DPB1	6	33055355	A	G	G	1.03599	0.0915899	0.865753	1.2397	0.699469	0.99414	1	588	7027	0.17269	4.1339e-08	A2_Trans	THREE_PRIME_UTR_EXON_VARIANT	ASN
371.3	Inflammation of eyelids	sense organs	rs1405655	NR1H2	19	50882619	T	C	C	0.964457	0.0937636	0.802549	1.15903	0.69952	0.99414	1	536	7043	0.075181	1.1208e-11	B2_trans,A2_Trans	CODING_TRANSCRIPT_INTRON_VARIANT	ASN
755	Congenital anomalies of limbs	congenital anomalies	rs9497053	UTRN	6	145026256	G	A	A	1.0431	0.109342	0.84189	1.29241	0.699542	0.99414	1	274	7577	-0.064841	1.0064e-06	B2_trans	CODING_TRANSCRIPT_INTRON_VARIANT	ASN
411.3	Angina pectoris	circulatory system	rs12567716	FOXD2	1	48197570	T	C	C	1.0347	0.0883922	0.870113	1.23042	0.699548	0.99414	1	241	7508	-0.090753	1.4878e-06	B2_trans	INTERGENIC_VARIANT	ASN
472	Chronic pharyngitis and nasopharyngitis	respiratory	rs117169628	SLC22A31	16	89262657	G	A	A	1.10022	0.247517	0.677318	1.78717	0.699591	0.99414	1	345	7462	0.081201	5.77e-07	B2_trans	SYNONYMOUS_VARIANT	ASN
496	Chronic airway obstruction	respiratory	rs1878527	ANKRD30BL	2	133056313	T	C	C	0.933053	0.179629	0.656154	1.3268	0.699676	0.99414	1	329	7263	-0.077457	2.0215e-06	B2_trans	INTERGENIC_VARIANT	ASN
480	Pneumonia	respiratory	rs67579710	THBS3	1	155173527	G	A	A	1.06749	0.169398	0.765903	1.48784	0.699821	0.99414	1	276	7495	-0.10348	1.0252e-09	B2_trans	CODING_TRANSCRIPT_INTRON_VARIANT	ASN
427.5	Arrhythmia (cardiac) NOS	circulatory system	rs12567716	FOXD2	1	48197570	T	C	C	1.04295	0.109091	0.842181	1.29158	0.699871	0.99414	1	380	7485	-0.090753	1.4878e-06	B2_trans	INTERGENIC_VARIANT	ASN
250.23	Type 2 diabetes with ophthalmic manifestations	endocrine/metabolic	rs9577395	ATP11A	13	113534984	C	G	G	1.03514	0.0895998	0.868421	1.23386	0.699921	0.99414	1	279	7335	0.064829	8.6068e-07	B2_trans,A2_Trans	CODING_TRANSCRIPT_INTRON_VARIANT	ASN
389.1	Sensorineural hearing loss	sense organs	rs1878527	ANKRD30BL	2	133056313	T	C	C	1.04911	0.124412	0.82209	1.33881	0.699999	0.99414	1	775	5403	-0.077457	2.0215e-06	B2_trans	INTERGENIC_VARIANT	ASN
700	Corns and callosities	dermatologic	rs7671107	LOC101929161	4	25449225	G	A	A	1.04426	0.112402	0.837781	1.30162	0.70003	0.99414	1	216	7630	-0.064456	1.0803e-06	B2_trans	INTERGENIC_VARIANT	ASN
561	Symptoms involving digestive system	digestive	rs78313563	ESS2	22	19136365	G	A	A	1.1079	0.265963	0.657827	1.8659	0.700048	0.99414	1	709	6753	0.40873	6.5914e-07	A2_Trans	UPSTREAM_GENE_VARIANT	ASN
525	Other diseases of the teeth and supporting structures	digestive	rs505922	ABO	9	136149229	T	C	C	1.0173	0.0445339	0.932273	1.11009	0.700079	0.99414	1	535	6101	-0.099884	2.0889e-20	B2_trans	CODING_TRANSCRIPT_INTRON_VARIANT	ASN
523	Gingival and periodontal diseases	digestive	rs9501257	HLA-DPB1	6	33055355	A	G	G	1.01979	0.050884	0.922996	1.12674	0.700087	0.99414	1	407	6118	0.17269	4.1339e-08	A2_Trans	THREE_PRIME_UTR_EXON_VARIANT	ASN
261.4	Vitamin D deficiency	endocrine/metabolic	rs12809318	FBRSL1	12	133140840	T	C	C	0.976901	0.0606838	0.867354	1.10028	0.700156	0.99414	1	692	6098	-0.062781	9.5289e-09	B2_trans	CODING_TRANSCRIPT_INTRON_VARIANT	ASN
455	Hemorrhoids	circulatory system	rs72711165	TMEM65	8	125336564	T	C	C	1.03536	0.0902844	0.867441	1.23578	0.700343	0.99414	1	775	6603	0.18279	6.0907e-07	B2_trans	CODING_TRANSCRIPT_INTRON_VARIANT	ASN
361	Retinal detachments and defects	sense organs	rs7089827	TFAM	10	60157611	C	T	T	1.04506	0.114518	0.834954	1.30803	0.700347	0.99414	1	137	7715	-0.14471	2.0338e-06	A2_Trans	THREE_PRIME_UTR_EXON_VARIANT	ASN
290	Delirium dementia and amnestic and other cognitive disorders	mental disorders	rs7671107	LOC101929161	4	25449225	G	A	A	1.04704	0.119446	0.828495	1.32323	0.70037	0.99414	1	137	7723	-0.064456	1.0803e-06	B2_trans	INTERGENIC_VARIANT	ASN
773	NA	NA	rs111837807	CCHCR1	6	31121232	T	C	C	1.02538	0.0651416	0.902473	1.16502	0.700472	0.99414	1	1209	5163	0.20363	2.152e-11	A2_Trans,B2_trans	CODING_TRANSCRIPT_INTRON_VARIANT	ASN
521	Diseases of hard tissues of teeth	digestive	rs12809318	FBRSL1	12	133140840	T	C	C	1.0215	0.0553066	0.916563	1.13846	0.70049	0.99414	1	473	5965	-0.062781	9.5289e-09	B2_trans	CODING_TRANSCRIPT_INTRON_VARIANT	ASN
389	Hearing loss	sense organs	rs9577395	ATP11A	13	113534984	C	G	G	0.982545	0.0457808	0.898222	1.07478	0.700507	0.99414	1	850	4142	0.064829	8.6068e-07	B2_trans,A2_Trans	CODING_TRANSCRIPT_INTRON_VARIANT	ASN
523.3	Periodontitis (acute or chronic)	digestive	rs10129899	LINC00637	14	104330432	C	A	A	0.976463	0.061924	0.864861	1.10247	0.70051	0.99414	1	390	6934	-0.057002	2.1916e-06	B2_trans	INTERGENIC_VARIANT	ASN
495	Asthma	respiratory	rs13050728	IFNAR2	21	34615210	T	C	C	1.02359	0.0606322	0.908903	1.15276	0.700518	0.99414	1	273	7109	-0.10657	4.0686e-21	B2_trans,A2_Trans	CODING_TRANSCRIPT_INTRON_VARIANT	ASN
261	Vitamin deficiency	endocrine/metabolic	rs111837807	CCHCR1	6	31121232	T	C	C	1.02757	0.0707294	0.894557	1.18037	0.700559	0.99414	1	726	5942	0.20363	2.152e-11	A2_Trans,B2_trans	CODING_TRANSCRIPT_INTRON_VARIANT	ASN
327.4	Insomnia	neurological	rs5023077	FBRSL1	12	133141973	T	C	C	1.0197	0.0507529	0.923151	1.12635	0.700657	0.99414	1	797	5995	-0.090901	1.5172e-06	A2_Trans	CODING_TRANSCRIPT_INTRON_VARIANT	ASN
070.2	Viral hepatitis B	infectious diseases	rs622568	SEC61G	7	54647894	A	C	C	0.930689	0.186853	0.645289	1.34231	0.700666	0.99414	1	71	7724	0.11965	2.6006e-06	A2_Trans	INTERGENIC_VARIANT	ASN
690.1	Seborrheic dermatitis	dermatologic	rs10774679	OAS3	12	113374748	C	T	T	0.959937	0.106403	0.779241	1.18253	0.700775	0.99414	1	288	7483	0.075824	4.6954e-12	B2_trans	UPSTREAM_GENE_VARIANT	ASN
418	Nonspecific chest pain	circulatory system	rs55654108	PDCL3P4	3	101425703	A	G	G	0.979789	0.0531369	0.882881	1.08733	0.700786	0.99414	1	902	5802	-0.05662	1.0636e-06	B2_trans	INTERGENIC_VARIANT	ASN
278.1	Obesity	endocrine/metabolic	rs35508621	LZTFL1	3	45880481	T	C	C	1.03994	0.101942	0.851597	1.26993	0.700861	0.99414	1	525	5662	0.38931	6.0917e-89	B2_trans	CODING_TRANSCRIPT_INTRON_VARIANT	ASN
840.3	Joint/ligament sprain	injuries & poisonings	rs5023077	FBRSL1	12	133141973	T	C	C	0.960323	0.105395	0.781098	1.18067	0.700882	0.99414	1	363	7471	-0.090901	1.5172e-06	A2_Trans	CODING_TRANSCRIPT_INTRON_VARIANT	ASN
530.11	GERD	digestive	rs111783124	LOC101928126	21	35362848	G	A	A	1.0241	0.0620354	0.906856	1.1565	0.701055	0.99414	1	657	5677	0.13532	2.1558e-07	A2_Trans	INTERGENIC_VARIANT	ASN
433.31	Transient cerebral ischemia	circulatory system	rs12567716	FOXD2	1	48197570	T	C	C	1.0427	0.108944	0.842219	1.2909	0.701137	0.99414	1	149	7714	-0.090753	1.4878e-06	B2_trans	INTERGENIC_VARIANT	ASN
300.1	Anxiety disorder	mental disorders	rs1878527	ANKRD30BL	2	133056313	T	C	C	0.960601	0.104743	0.782322	1.17951	0.70116	0.99414	1	722	5550	-0.077457	2.0215e-06	B2_trans	INTERGENIC_VARIANT	ASN
594	Urinary calculus	genitourinary	rs732990	CIB4	2	26842146	C	G	G	0.955783	0.117872	0.758624	1.20418	0.701223	0.99414	1	174	7473	0.056389	5.6358e-07	B2_trans	CODING_TRANSCRIPT_INTRON_VARIANT	ASN
720.1	Spinal stenosis of lumbar region	musculoskeletal	rs9367106	LOC100505711	6	41483390	G	C	C	1.0459	0.11701	0.831554	1.31549	0.701334	0.99414	1	156	7685	0.20225	3.4038e-11	B2_trans	INTERGENIC_VARIANT	ASN
599	Other symptoms/disorders or the urinary system	genitourinary	rs7089827	TFAM	10	60157611	C	T	T	0.975482	0.0647267	0.859258	1.10743	0.701338	0.99414	1	688	6540	-0.14471	2.0338e-06	A2_Trans	THREE_PRIME_UTR_EXON_VARIANT	ASN
433.3	Cerebral ischemia	circulatory system	rs111837807	CCHCR1	6	31121232	T	C	C	0.938553	0.165387	0.678705	1.29789	0.701395	0.99414	1	160	7685	0.20363	2.152e-11	A2_Trans,B2_trans	CODING_TRANSCRIPT_INTRON_VARIANT	ASN
272.12	Hyperglyceridemia	endocrine/metabolic	rs8080583	KANSL1	17	44162597	C	A	A	1.12053	0.296884	0.626206	2.00509	0.701473	0.99414	1	214	7551	-0.12662	2.0785e-08	A2_Trans	CODING_TRANSCRIPT_INTRON_VARIANT	ASN
523	Gingival and periodontal diseases	digestive	rs2924480	ELF5	11	34529831	T	C	C	1.01957	0.0505505	0.923393	1.12576	0.701483	0.99414	1	407	6118	-0.11648	2.817e-07	A2_Trans	CODING_TRANSCRIPT_INTRON_VARIANT	ASN
773	NA	NA	rs10129899	LINC00637	14	104330432	C	A	A	0.982639	0.0457057	0.89844	1.07473	0.701583	0.99414	1	1209	5163	-0.057002	2.1916e-06	B2_trans	INTERGENIC_VARIANT	ASN
1010.5	NA	NA	rs117169628	SLC22A31	16	89262657	G	A	A	1.04593	0.117194	0.831277	1.316	0.701605	0.99414	1	1641	2601	0.081201	5.77e-07	B2_trans	SYNONYMOUS_VARIANT	ASN
316	Substance addiction and disorders	mental disorders	rs76423999	SLC12A7	5	1098067	T	A	A	1.03209	0.0824425	0.878096	1.21309	0.701633	0.99414	1	230	7325	0.18412	3.8813e-07	A2_Trans	CODING_TRANSCRIPT_INTRON_VARIANT	ASN
185	Cancer of prostate	neoplasms	rs117169628	SLC22A31	16	89262657	G	A	A	0.881711	0.328637	0.46301	1.67905	0.701668	0.99414	1	70	7688	0.081201	5.77e-07	B2_trans	SYNONYMOUS_VARIANT	ASN
427.2	Atrial fibrillation and flutter	circulatory system	rs10086829	COL14A1	8	121149129	G	A	A	1.03474	0.0892473	0.868686	1.23253	0.702005	0.99414	1	118	7531	-0.097352	3.8599e-06	A2_Trans	FIVE_PRIME_UTR_INTRON_VARIANT	ASN
370	Keratitis	sense organs	rs7671107	LOC101929161	4	25449225	G	A	A	1.0456	0.116563	0.832046	1.31397	0.702046	0.99414	1	402	7457	-0.064456	1.0803e-06	B2_trans	INTERGENIC_VARIANT	ASN
272.11	Hypercholesterolemia	endocrine/metabolic	rs9367106	LOC100505711	6	41483390	G	C	C	0.971371	0.0759338	0.837048	1.12725	0.702071	0.99414	1	385	7098	0.20225	3.4038e-11	B2_trans	INTERGENIC_VARIANT	ASN
362.26	Macular puckering of retina	sense organs	rs12809318	FBRSL1	12	133140840	T	C	C	0.95408	0.122898	0.749849	1.21394	0.702094	0.99414	1	172	7619	-0.062781	9.5289e-09	B2_trans	CODING_TRANSCRIPT_INTRON_VARIANT	ASN
761	Cervicalgia	symptoms	rs77534576	DLX4	17	47940666	C	T	T	1.05728	0.145634	0.794745	1.40655	0.702096	0.99414	1	677	6068	0.20794	1.7585e-10	B2_trans	INTERGENIC_VARIANT	ASN
295	Schizophrenia and other psychotic disorders	mental disorders	rs732990	CIB4	2	26842146	C	G	G	1.04776	0.121997	0.824927	1.33077	0.702172	0.99414	1	109	7606	0.056389	5.6358e-07	B2_trans	CODING_TRANSCRIPT_INTRON_VARIANT	ASN
296.22	Major depressive disorder	mental disorders	rs11085727	TYK2	19	10466123	C	T	T	1.01484	0.0385224	0.941037	1.09443	0.70219	0.99414	1	499	5195	0.17253	2.3333e-18	A2_Trans,B2_trans	CODING_TRANSCRIPT_INTRON_VARIANT	ASN
362.2	Degeneration of macula and posterior pole of retina	sense organs	rs10774671	OAS1	12	113357193	G	A	A	1.03204	0.0825041	0.877951	1.21318	0.70225	0.99414	1	339	7161	0.12569	3.6032e-11	A2_Trans	SPLICE_ACCEPTOR_VARIANT	ASN
585.33	Chronic Kidney Disease, Stage III	genitourinary	rs7605877	FOXI3	2	88559025	T	C	C	0.926091	0.200865	0.624708	1.37287	0.702269	0.99414	1	142	7550	-0.071053	3.3369e-06	B2_trans	INTERGENIC_VARIANT	ASN
366	Cataract	sense organs	rs55654108	PDCL3P4	3	101425703	A	G	G	1.02165	0.0560476	0.915362	1.14027	0.702386	0.99414	1	589	4831	-0.05662	1.0636e-06	B2_trans	INTERGENIC_VARIANT	ASN
316	Substance addiction and disorders	mental disorders	rs622568	SEC61G	7	54647894	A	C	C	0.952263	0.12803	0.74093	1.22387	0.702422	0.99414	1	230	7325	0.11965	2.6006e-06	A2_Trans	INTERGENIC_VARIANT	ASN
433	Cerebrovascular disease	circulatory system	rs67959919	LZTFL1	3	45871908	G	A	A	1.06747	0.170892	0.763644	1.49217	0.70243	0.99414	1	244	7313	0.59355	1.6043e-80	A2_Trans	CODING_TRANSCRIPT_INTRON_VARIANT	ASN
1010.7	NA	NA	rs10774671	OAS1	12	113357193	G	A	A	0.977381	0.0598867	0.869137	1.09911	0.70243	0.99414	1	741	1027	0.12569	3.6032e-11	A2_Trans	SPLICE_ACCEPTOR_VARIANT	ASN
530	Diseases of esophagus	digestive	rs7579014	BCL11A	2	60707894	G	A	A	1.0299	0.0771325	0.885403	1.19799	0.702461	0.99414	1	652	5548	-0.05629	1.2614e-06	B2_trans	CODING_TRANSCRIPT_INTRON_VARIANT	ASN
316	Substance addiction and disorders	mental disorders	rs7605877	FOXI3	2	88559025	T	C	C	1.05892	0.149881	0.789376	1.4205	0.702487	0.99414	1	230	7325	-0.071053	3.3369e-06	B2_trans	INTERGENIC_VARIANT	ASN
497	Bronchitis	respiratory	rs62200027	CASC20	20	6469515	G	A	A	1.04831	0.12354	0.82287	1.33551	0.702557	0.99414	1	475	7373	-0.053006	3.3456e-06	B2_trans,A2_Trans	NON_CODING_TRANSCRIPT_INTRON_VARIANT	ASN
704	Diseases of hair and hair follicles	dermatologic	rs9896243	NSF	17	44826056	C	G	G	1.14316	0.350401	0.575232	2.27178	0.70259	0.99414	1	306	7519	-0.13155	3.2234e-08	A2_Trans	CODING_TRANSCRIPT_INTRON_VARIANT	ASN
532	Dysphagia	digestive	rs7560588	BCL11A	2	60727416	G	A	A	1.0702	0.177717	0.755429	1.51614	0.702622	0.99414	1	226	7438	-0.12371	2.3396e-07	A2_Trans	CODING_TRANSCRIPT_INTRON_VARIANT	ASN
371.3	Inflammation of eyelids	sense organs	rs111783124	LOC101928126	21	35362848	G	A	A	0.960045	0.106838	0.778664	1.18367	0.702716	0.99414	1	536	7043	0.13532	2.1558e-07	A2_Trans	INTERGENIC_VARIANT	ASN
250.4	Abnormal glucose	endocrine/metabolic	rs111837807	CCHCR1	6	31121232	T	C	C	1.02883	0.074482	0.889084	1.19053	0.702801	0.99414	1	662	6292	0.20363	2.152e-11	A2_Trans,B2_trans	CODING_TRANSCRIPT_INTRON_VARIANT	ASN
338	Pain	neurological	rs11085727	TYK2	19	10466123	C	T	T	1.022	0.0570409	0.913898	1.14289	0.702823	0.99414	1	787	6498	0.17253	2.3333e-18	A2_Trans,B2_trans	CODING_TRANSCRIPT_INTRON_VARIANT	ASN
1009	NA	NA	rs76423999	SLC12A7	5	1098067	T	A	A	1.03167	0.0817281	0.878968	1.2109	0.702849	0.99414	1	745	6821	0.18412	3.8813e-07	A2_Trans	CODING_TRANSCRIPT_INTRON_VARIANT	ASN
535	Gastritis and duodenitis	digestive	rs13050728	IFNAR2	21	34615210	T	C	C	0.963678	0.0969957	0.796836	1.16545	0.702878	0.99414	1	354	7460	-0.10657	4.0686e-21	B2_trans,A2_Trans	CODING_TRANSCRIPT_INTRON_VARIANT	ASN
701	Other hypertrophic and atrophic conditions of skin	dermatologic	rs6869036	MGAT1	5	180223327	C	T	T	0.919956	0.218745	0.599199	1.41242	0.702907	0.99414	1	603	7046	0.25536	1.7578e-06	A2_Trans	FIVE_PRIME_UTR_INTRON_VARIANT	ASN
769	Nonallopathic lesions NEC	symptoms	rs67579710	THBS3	1	155173527	G	A	A	1.0624	0.158724	0.778363	1.45009	0.702935	0.99414	1	47	7721	-0.10348	1.0252e-09	B2_trans	CODING_TRANSCRIPT_INTRON_VARIANT	ASN
1010.1	NA	NA	rs8080583	KANSL1	17	44162597	C	A	A	0.903813	0.265194	0.537458	1.51989	0.702939	0.99414	1	629	6938	-0.12662	2.0785e-08	A2_Trans	CODING_TRANSCRIPT_INTRON_VARIANT	ASN
605	Erectile dysfunction [ED]	genitourinary	rs117169628	SLC22A31	16	89262657	G	A	A	0.946773	0.143458	0.714718	1.25417	0.703007	0.99414	1	532	6144	0.081201	5.77e-07	B2_trans	SYNONYMOUS_VARIANT	ASN
361	Retinal detachments and defects	sense organs	rs2284028	NCF4	22	37265172	A	C	C	1.09207	0.231144	0.694222	1.7179	0.703189	0.99414	1	137	7715	0.31271	4.1737e-06	A2_Trans	CODING_TRANSCRIPT_INTRON_VARIANT	ASN
389	Hearing loss	sense organs	rs9268576	HLA-DRA	6	32395641	T	C	C	1.02154	0.0559357	0.915466	1.1399	0.703224	0.99414	1	850	4142	0.095134	9.9752e-07	B2_trans	INTERGENIC_VARIANT	ASN
351	Other peripheral nerve disorders	neurological	rs13179014	SPEF2	5	35693227	A	C	C	1.02873	0.0743715	0.889194	1.19016	0.703308	0.99414	1	475	6738	-0.061249	6.1057e-07	B2_trans	CODING_TRANSCRIPT_INTRON_VARIANT	ASN
1010.2	NA	NA	rs7671107	LOC101929161	4	25449225	G	A	A	1.02634	0.0682652	0.897805	1.17327	0.703354	0.99414	1	1002	6299	-0.064456	1.0803e-06	B2_trans	INTERGENIC_VARIANT	ASN
525	Other diseases of the teeth and supporting structures	digestive	rs10774671	OAS1	12	113357193	G	A	A	1.02014	0.0523789	0.920612	1.13044	0.703384	0.99414	1	535	6101	0.12569	3.6032e-11	A2_Trans	SPLICE_ACCEPTOR_VARIANT	ASN
726.1	Enthesopathy	musculoskeletal	rs2284028	NCF4	22	37265172	A	C	C	0.944721	0.149379	0.70494	1.26606	0.703442	0.99414	1	619	6777	0.31271	4.1737e-06	A2_Trans	CODING_TRANSCRIPT_INTRON_VARIANT	ASN
593	Hematuria	genitourinary	rs12660421	FOXP4-AS1	6	41488378	G	A	A	0.965191	0.0930695	0.804252	1.15833	0.703444	0.99414	1	299	7400	0.35506	1.1424e-09	A2_Trans	DOWNSTREAM_GENE_VARIANT	ASN
386.9	Dizziness and giddiness (Light-headedness and vertigo)	sense organs	rs505922	ABO	9	136149229	T	C	C	1.02453	0.0636502	0.904365	1.16065	0.703444	0.99414	1	697	6760	-0.099884	2.0889e-20	B2_trans	CODING_TRANSCRIPT_INTRON_VARIANT	ASN
585.1	Acute renal failure	genitourinary	rs915823	TMPRSS2	21	42851454	A	C	C	1.04321	0.11112	0.839044	1.29705	0.703454	0.99414	1	211	7567	-0.066039	1.6687e-06	B2_trans	CODING_TRANSCRIPT_INTRON_VARIANT	ASN
374	Other disorders of eyelids	sense organs	rs495828	ABO	9	136154867	G	T	T	1.03425	0.0884875	0.869569	1.23011	0.703529	0.99414	1	287	7317	-0.13432	6.5649e-10	A2_Trans	UPSTREAM_GENE_VARIANT	ASN
411.3	Angina pectoris	circulatory system	rs11702230	LOC101928126	21	35377591	C	T	T	0.948981	0.137603	0.724653	1.24276	0.703531	0.99414	1	241	7508	0.099731	3.223e-09	B2_trans	INTERGENIC_VARIANT	ASN
512	Other symptoms of respiratory system	respiratory	rs76073397	MIR548H2	16	11386452	T	C	C	0.972625	0.0729452	0.843052	1.12211	0.703564	0.99414	1	1337	4732	0.14454	9.6663e-07	A2_Trans,B2_trans	INTERGENIC_VARIANT	ASN
110.11	Dermatophytosis of nail	infectious diseases	rs7560588	BCL11A	2	60727416	G	A	A	0.941753	0.157723	0.691326	1.2829	0.703582	0.99414	1	350	7230	-0.12371	2.3396e-07	A2_Trans	CODING_TRANSCRIPT_INTRON_VARIANT	ASN
700	Corns and callosities	dermatologic	rs72711165	TMEM65	8	125336564	T	C	C	1.05917	0.151094	0.787687	1.42422	0.703613	0.99414	1	216	7630	0.18279	6.0907e-07	B2_trans	CODING_TRANSCRIPT_INTRON_VARIANT	ASN
427.21	Atrial fibrillation	circulatory system	rs7960611	CLEC1A	12	10230416	G	A	A	1.03624	0.0935657	0.862612	1.24481	0.703623	0.99414	1	112	7562	-0.1584	3.3086e-07	A2_Trans	CODING_TRANSCRIPT_INTRON_VARIANT	ASN
367.2	Astigmatism	sense organs	rs7960611	CLEC1A	12	10230416	G	A	A	1.01899	0.0494515	0.924861	1.1227	0.703646	0.99414	1	1195	4963	-0.1584	3.3086e-07	A2_Trans	CODING_TRANSCRIPT_INTRON_VARIANT	ASN
367.4	NA	NA	rs34488998	NKAIN3	8	63408372	G	A	A	0.865475	0.379848	0.411081	1.82214	0.703683	0.99414	1	975	4107	0.1355	3.4644e-06	B2_trans	CODING_TRANSCRIPT_INTRON_VARIANT	ASN
690	Erythematosquamous dermatosis	dermatologic	rs8080583	KANSL1	17	44162597	C	A	A	0.865651	0.37943	0.411501	1.82102	0.703769	0.99414	1	296	7474	-0.12662	2.0785e-08	A2_Trans	CODING_TRANSCRIPT_INTRON_VARIANT	ASN
840	Sprains and strains	injuries & poisonings	rs35508621	LZTFL1	3	45880481	T	C	C	0.947436	0.142023	0.717232	1.25153	0.703807	0.99414	1	892	6296	0.38931	6.0917e-89	B2_trans	CODING_TRANSCRIPT_INTRON_VARIANT	ASN
755.1	Congenital deformities of feet	congenital anomalies	rs2284028	NCF4	22	37265172	A	C	C	0.904623	0.263694	0.539525	1.51678	0.703851	0.99414	1	264	7598	0.31271	4.1737e-06	A2_Trans	CODING_TRANSCRIPT_INTRON_VARIANT	ASN
250.4	Abnormal glucose	endocrine/metabolic	rs7960611	CLEC1A	12	10230416	G	A	A	1.022	0.0572601	0.913509	1.14339	0.703858	0.99414	1	662	6292	-0.1584	3.3086e-07	A2_Trans	CODING_TRANSCRIPT_INTRON_VARIANT	ASN
285	Other anemias	hematopoietic	rs1250993	LOC101929525	10	81399565	C	G	G	1.0279	0.0724245	0.891872	1.18467	0.703997	0.99414	1	410	6920	0.12403	5.3767e-08	A2_Trans	INTERGENIC_VARIANT	ASN
465.2	Acute pharyngitis	respiratory	rs721917	SFTPD	10	81706324	A	G	G	1.04062	0.104818	0.847364	1.27795	0.704062	0.99414	1	566	7296	0.055247	2.0819e-07	B2_trans	SYNONYMOUS_VARIANT	ASN
426	Cardiac conduction disorders	circulatory system	rs495828	ABO	9	136154867	G	T	T	1.03398	0.0879934	0.870184	1.2286	0.704147	0.99414	1	548	7051	-0.13432	6.5649e-10	A2_Trans	UPSTREAM_GENE_VARIANT	ASN
411.4	Coronary atherosclerosis	circulatory system	rs35154152	THBS3	1	155172725	T	C	C	1.04196	0.108251	0.842769	1.28823	0.704154	0.99414	1	265	6901	-0.20528	2.3574e-11	A2_Trans	SYNONYMOUS_VARIANT	ASN
701	Other hypertrophic and atrophic conditions of skin	dermatologic	rs2924480	ELF5	11	34529831	T	C	C	1.03403	0.0881809	0.86991	1.22912	0.704309	0.99414	1	603	7046	-0.11648	2.817e-07	A2_Trans	CODING_TRANSCRIPT_INTRON_VARIANT	ASN
110.12	Althete's foot	infectious diseases	rs55654108	PDCL3P4	3	101425703	A	G	G	1.04139	0.106875	0.844577	1.28406	0.704362	0.99414	1	318	7487	-0.05662	1.0636e-06	B2_trans	INTERGENIC_VARIANT	ASN
372	Disorders of conjunctiva	sense organs	rs10774679	OAS3	12	113374748	C	T	T	0.961042	0.104727	0.782705	1.18001	0.704362	0.99414	1	407	7330	0.075824	4.6954e-12	B2_trans	UPSTREAM_GENE_VARIANT	ASN
763	Thoracic or lumbosacral neuritis or radiculitis, unspecified	symptoms	rs5023077	FBRSL1	12	133141973	T	C	C	1.02704	0.0703337	0.894788	1.17884	0.704404	0.99414	1	348	7146	-0.090901	1.5172e-06	A2_Trans	CODING_TRANSCRIPT_INTRON_VARIANT	ASN
272	Disorders of lipoid metabolism	endocrine/metabolic	rs11085727	TYK2	19	10466123	C	T	T	0.983785	0.0431057	0.904084	1.07051	0.704506	0.99414	1	682	2469	0.17253	2.3333e-18	A2_Trans,B2_trans	CODING_TRANSCRIPT_INTRON_VARIANT	ASN
526	Diseases of the jaws	digestive	rs9497053	UTRN	6	145026256	G	A	A	0.956389	0.117584	0.759533	1.20427	0.704523	0.99414	1	305	7565	-0.064841	1.0064e-06	B2_trans	CODING_TRANSCRIPT_INTRON_VARIANT	ASN
722.1	Displacement of intervertebral disc	musculoskeletal	rs7671107	LOC101929161	4	25449225	G	A	A	1.04494	0.115931	0.832551	1.31151	0.704541	0.99414	1	224	7635	-0.064456	1.0803e-06	B2_trans	INTERGENIC_VARIANT	ASN
379.2	Disorders of vitreous body	sense organs	rs2284028	NCF4	22	37265172	A	C	C	0.938669	0.166924	0.676747	1.30196	0.704561	0.99414	1	467	7083	0.31271	4.1737e-06	A2_Trans	CODING_TRANSCRIPT_INTRON_VARIANT	ASN
250.7	Diabetic retinopathy	endocrine/metabolic	rs12259804	PLEKHS1	10	115573378	T	C	C	1.21575	0.515314	0.442801	3.33795	0.704605	0.99414	1	283	7307	-0.27547	4.8674e-08	A2_Trans	INTERGENIC_VARIANT	ASN
740.9	Osteoarthrosis NOS	musculoskeletal	rs3746539	PTPRT	20	40702071	G	A	A	1.01968	0.0514197	0.921927	1.1278	0.704634	0.99414	1	587	6311	0.05405	1.7723e-06	B2_trans	THREE_PRIME_UTR_EXON_VARIANT	ASN
740.1	Osteoarthritis; localized	musculoskeletal	rs11085727	TYK2	19	10466123	C	T	T	0.980704	0.0514038	0.886713	1.08466	0.704648	0.99414	1	606	6436	0.17253	2.3333e-18	A2_Trans,B2_trans	CODING_TRANSCRIPT_INTRON_VARIANT	ASN
740.9	Osteoarthrosis NOS	musculoskeletal	rs7960611	CLEC1A	12	10230416	G	A	A	0.978163	0.0582519	0.872624	1.09647	0.704675	0.99414	1	587	6311	-0.1584	3.3086e-07	A2_Trans	CODING_TRANSCRIPT_INTRON_VARIANT	ASN
401.2	Hypertensive heart and/or renal disease	circulatory system	rs4830964	.	23	15515319	C	G	G	1.0203	0.0530289	0.919582	1.13205	0.704682	0.99414	1	345	7160	0.046578	2.9701e-06	B2_trans	SEQUENCE_VARIANT	ASN
706.1	Acne	dermatologic	rs721917	SFTPD	10	81706324	A	G	G	1.03282	0.0852031	0.873973	1.22053	0.704709	0.99414	1	239	7490	0.055247	2.0819e-07	B2_trans	SYNONYMOUS_VARIANT	ASN
819	Skull and face fracture and other intercranial injury	injuries & poisonings	rs11702230	LOC101928126	21	35377591	C	T	T	1.04249	0.109816	0.840615	1.29285	0.704728	0.99414	1	228	7382	0.099731	3.223e-09	B2_trans	INTERGENIC_VARIANT	ASN
789	Nausea and vomiting	symptoms	rs11234800	ME3	11	86479407	G	C	C	0.882593	0.329648	0.462555	1.68406	0.70479	0.99414	1	423	7386	-0.077173	3.0702e-06	B2_trans	INTERGENIC_VARIANT	ASN
250.23	Type 2 diabetes with ophthalmic manifestations	endocrine/metabolic	rs34488998	NKAIN3	8	63408372	G	A	A	1.2537	0.596797	0.389222	4.03819	0.704801	0.99414	1	279	7335	0.1355	3.4644e-06	B2_trans	CODING_TRANSCRIPT_INTRON_VARIANT	ASN
681	Superficial cellulitis and abscess	dermatologic	rs915823	TMPRSS2	21	42851454	A	C	C	0.968599	0.0842256	0.821204	1.14245	0.70484	0.99414	1	545	6997	-0.066039	1.6687e-06	B2_trans	CODING_TRANSCRIPT_INTRON_VARIANT	ASN
297.1	Suicidal ideation	mental disorders	rs7560588	BCL11A	2	60727416	G	A	A	0.924372	0.207724	0.615222	1.38887	0.704998	0.99414	1	212	7601	-0.12371	2.3396e-07	A2_Trans	CODING_TRANSCRIPT_INTRON_VARIANT	ASN
573.7	Abnormal results of function study of liver	digestive	rs35154152	THBS3	1	155172725	T	C	C	0.957171	0.115682	0.762993	1.20077	0.705137	0.99414	1	464	6903	-0.20528	2.3574e-11	A2_Trans	SYNONYMOUS_VARIANT	ASN
769	Nonallopathic lesions NEC	symptoms	rs67959919	LZTFL1	3	45871908	G	A	A	0.918008	0.226098	0.589375	1.42989	0.705155	0.99414	1	47	7721	0.59355	1.6043e-80	A2_Trans	CODING_TRANSCRIPT_INTRON_VARIANT	ASN
497	Bronchitis	respiratory	rs13179014	SPEF2	5	35693227	A	C	C	1.05343	0.13756	0.804475	1.37942	0.705162	0.99414	1	475	7373	-0.061249	6.1057e-07	B2_trans	CODING_TRANSCRIPT_INTRON_VARIANT	ASN
372	Disorders of conjunctiva	sense organs	rs5023077	FBRSL1	12	133141973	T	C	C	0.966446	0.0902091	0.809826	1.15336	0.705178	0.99414	1	407	7330	-0.090901	1.5172e-06	A2_Trans	CODING_TRANSCRIPT_INTRON_VARIANT	ASN
350	Abnormal movement	neurological	rs721917	SFTPD	10	81706324	A	G	G	1.02303	0.0601748	0.909213	1.15109	0.705195	0.99414	1	587	6771	0.055247	2.0819e-07	B2_trans	SYNONYMOUS_VARIANT	ASN
296	Mood disorders	mental disorders	rs75505823	LRP1	12	57540956	G	T	T	0.90469	0.264872	0.53832	1.5204	0.705314	0.99414	1	506	4539	-0.20852	3.0745e-06	A2_Trans	CODING_TRANSCRIPT_INTRON_VARIANT	ASN
596	Other disorders of bladder	genitourinary	rs76073397	MIR548H2	16	11386452	T	C	C	0.929672	0.192861	0.637039	1.35673	0.705346	0.99414	1	192	7666	0.14454	9.6663e-07	A2_Trans,B2_trans	INTERGENIC_VARIANT	ASN
300.12	Agorophobia, social phobia, and panic disorder	mental disorders	rs147812915	KAT7	17	47858295	C	T	T	0.895714	0.291412	0.505963	1.5857	0.705481	0.99414	1	179	7613	0.23438	1.0943e-07	A2_Trans	INTERGENIC_VARIANT	ASN
480	Pneumonia	respiratory	rs8080583	KANSL1	17	44162597	C	A	A	1.13158	0.327158	0.595947	2.14864	0.705547	0.99414	1	276	7495	-0.12662	2.0785e-08	A2_Trans	CODING_TRANSCRIPT_INTRON_VARIANT	ASN
338.2	Chronic pain	neurological	rs1250993	LOC101929525	10	81399565	C	G	G	0.969939	0.0808043	0.827873	1.13638	0.705628	0.99414	1	551	6964	0.12403	5.3767e-08	A2_Trans	INTERGENIC_VARIANT	ASN
465.2	Acute pharyngitis	respiratory	rs117169628	SLC22A31	16	89262657	G	A	A	0.894692	0.294591	0.502247	1.59378	0.70563	0.99414	1	566	7296	0.081201	5.77e-07	B2_trans	SYNONYMOUS_VARIANT	ASN
562	Diverticulosis and diverticulitis	digestive	rs35705950	MUC5B	11	1241221	G	T	T	0.884466	0.325091	0.467695	1.67263	0.705691	0.99414	1	407	7333	-0.11177	1.2224e-08	B2_trans,A2_Trans	UPSTREAM_GENE_VARIANT	ASN
276.1	Electrolyte imbalance	endocrine/metabolic	rs76423999	SLC12A7	5	1098067	T	A	A	0.967831	0.0865994	0.816744	1.14687	0.705744	0.99414	1	366	7238	0.18412	3.8813e-07	A2_Trans	CODING_TRANSCRIPT_INTRON_VARIANT	ASN
350	Abnormal movement	neurological	rs76073397	MIR548H2	16	11386452	T	C	C	0.958849	0.111318	0.770896	1.19263	0.705806	0.99414	1	587	6771	0.14454	9.6663e-07	A2_Trans,B2_trans	INTERGENIC_VARIANT	ASN
563	NA	NA	rs505922	ABO	9	136149229	T	C	C	1.02973	0.0776172	0.884415	1.19892	0.705827	0.99414	1	430	7248	-0.099884	2.0889e-20	B2_trans	CODING_TRANSCRIPT_INTRON_VARIANT	ASN
788	Syncope and collapse	symptoms	rs766826	ELF5	11	34528766	C	T	T	0.961838	0.10308	0.785887	1.17718	0.705831	0.99414	1	231	7542	-0.082134	1.155e-11	B2_trans	CODING_TRANSCRIPT_INTRON_VARIANT	ASN
433	Cerebrovascular disease	circulatory system	rs55654108	PDCL3P4	3	101425703	A	G	G	0.96988	0.0810614	0.827405	1.13689	0.705963	0.99414	1	244	7313	-0.05662	1.0636e-06	B2_trans	INTERGENIC_VARIANT	ASN
594.1	Calculus of kidney	genitourinary	rs10774671	OAS1	12	113357193	G	A	A	1.03669	0.0955604	0.859624	1.25023	0.706111	0.99414	1	159	7543	0.12569	3.6032e-11	A2_Trans	SPLICE_ACCEPTOR_VARIANT	ASN
1010.2	NA	NA	rs7605877	FOXI3	2	88559025	T	C	C	1.05305	0.137101	0.804912	1.37768	0.706155	0.99414	1	1002	6299	-0.071053	3.3369e-06	B2_trans	INTERGENIC_VARIANT	ASN
532	Dysphagia	digestive	rs5023077	FBRSL1	12	133141973	T	C	C	0.968914	0.0837681	0.822208	1.1418	0.706184	0.99414	1	226	7438	-0.090901	1.5172e-06	A2_Trans	CODING_TRANSCRIPT_INTRON_VARIANT	ASN
427.2	Atrial fibrillation and flutter	circulatory system	rs9497053	UTRN	6	145026256	G	A	A	0.96845	0.0850378	0.819772	1.14409	0.706185	0.99414	1	118	7531	-0.064841	1.0064e-06	B2_trans	CODING_TRANSCRIPT_INTRON_VARIANT	ASN
370	Keratitis	sense organs	rs732990	CIB4	2	26842146	C	G	G	1.06348	0.163274	0.77224	1.46457	0.706192	0.99414	1	402	7457	0.056389	5.6358e-07	B2_trans	CODING_TRANSCRIPT_INTRON_VARIANT	ASN
465	Acute upper respiratory infections of multiple or unspecified sites	respiratory	rs915823	TMPRSS2	21	42851454	A	C	C	0.977072	0.0615328	0.866063	1.10231	0.706205	0.99414	1	1210	5761	-0.066039	1.6687e-06	B2_trans	CODING_TRANSCRIPT_INTRON_VARIANT	ASN
735	Acquired foot deformities	musculoskeletal	rs2924480	ELF5	11	34529831	T	C	C	0.974645	0.0681345	0.852806	1.11389	0.706231	0.99414	1	461	6870	-0.11648	2.817e-07	A2_Trans	CODING_TRANSCRIPT_INTRON_VARIANT	ASN
1015	NA	NA	rs1453205	LOC101928196	2	19901073	C	T	T	0.964321	0.0963906	0.798314	1.16485	0.706233	0.99414	1	406	7404	0.096992	3.6368e-06	A2_Trans	INTERGENIC_VARIANT	ASN
1010	NA	NA	rs5023077	FBRSL1	12	133141973	T	C	C	1.028	0.0732652	0.890487	1.18674	0.706281	0.99414	1	711	623	-0.090901	1.5172e-06	A2_Trans	CODING_TRANSCRIPT_INTRON_VARIANT	ASN
361	Retinal detachments and defects	sense organs	rs12259804	PLEKHS1	10	115573378	T	C	C	1.3375	0.771655	0.294753	6.06913	0.706284	0.99414	1	137	7715	-0.27547	4.8674e-08	A2_Trans	INTERGENIC_VARIANT	ASN
380.4	Impacted cerumen	sense organs	rs7605877	FOXI3	2	88559025	T	C	C	0.936545	0.17402	0.66589	1.31721	0.706376	0.99414	1	411	7230	-0.071053	3.3369e-06	B2_trans	INTERGENIC_VARIANT	ASN
561.1	NA	NA	rs467843	TRAPPC13	5	64945715	A	G	G	0.971538	0.0766867	0.835957	1.12911	0.706518	0.99414	1	588	7027	-0.089724	1.7259e-06	A2_Trans	CODING_TRANSCRIPT_INTRON_VARIANT	ASN
770	Myalgia and myositis unspecified	symptoms	rs721917	SFTPD	10	81706324	A	G	G	1.03037	0.0794554	0.881781	1.204	0.70652	0.99414	1	329	7364	0.055247	2.0819e-07	B2_trans	SYNONYMOUS_VARIANT	ASN
296.22	Major depressive disorder	mental disorders	rs5023077	FBRSL1	12	133141973	T	C	C	0.984492	0.0415127	0.907563	1.06794	0.706554	0.99414	1	499	5195	-0.090901	1.5172e-06	A2_Trans	CODING_TRANSCRIPT_INTRON_VARIANT	ASN
272	Disorders of lipoid metabolism	endocrine/metabolic	rs10129899	LINC00637	14	104330432	C	A	A	0.98269	0.0464125	0.897243	1.07627	0.706756	0.99414	1	682	2469	-0.057002	2.1916e-06	B2_trans	INTERGENIC_VARIANT	ASN
110.1	Dermatophytosis	infectious diseases	rs7960611	CLEC1A	12	10230416	G	A	A	0.976351	0.0636467	0.861846	1.10607	0.706896	0.99414	1	693	6503	-0.1584	3.3086e-07	A2_Trans	CODING_TRANSCRIPT_INTRON_VARIANT	ASN
386	Vertiginous syndromes and other disorders of vestibular system	sense organs	rs495828	ABO	9	136154867	G	T	T	1.04778	0.124124	0.821513	1.33636	0.706919	0.99414	1	252	7591	-0.13432	6.5649e-10	A2_Trans	UPSTREAM_GENE_VARIANT	ASN
300.11	Generalized anxiety disorder	mental disorders	rs7579014	BCL11A	2	60707894	G	A	A	0.950269	0.135677	0.72838	1.23975	0.70694	0.99414	1	298	7304	-0.05629	1.2614e-06	B2_trans	CODING_TRANSCRIPT_INTRON_VARIANT	ASN
785	Abdominal pain	symptoms	rs11085727	TYK2	19	10466123	C	T	T	0.980645	0.0519923	0.885637	1.08584	0.706976	0.99414	1	837	6243	0.17253	2.3333e-18	A2_Trans,B2_trans	CODING_TRANSCRIPT_INTRON_VARIANT	ASN
1009	NA	NA	rs55654108	PDCL3P4	3	101425703	A	G	G	0.970665	0.0792364	0.831042	1.13374	0.707091	0.99414	1	745	6821	-0.05662	1.0636e-06	B2_trans	INTERGENIC_VARIANT	ASN
740.9	Osteoarthrosis NOS	musculoskeletal	rs2284028	NCF4	22	37265172	A	C	C	0.956254	0.119074	0.757212	1.20762	0.707171	0.99414	1	587	6311	0.31271	4.1737e-06	A2_Trans	CODING_TRANSCRIPT_INTRON_VARIANT	ASN
698	Pruritus and related conditions	dermatologic	rs1878527	ANKRD30BL	2	133056313	T	C	C	0.910627	0.249233	0.558719	1.48419	0.707185	0.99414	1	385	7442	-0.077457	2.0215e-06	B2_trans	INTERGENIC_VARIANT	ASN
300.4	Dysthymic disorder	mental disorders	rs76073397	MIR548H2	16	11386452	T	C	C	1.06021	0.155691	0.781389	1.43852	0.707268	0.99414	1	245	7528	0.14454	9.6663e-07	A2_Trans,B2_trans	INTERGENIC_VARIANT	ASN
350	Abnormal movement	neurological	rs12567716	FOXD2	1	48197570	T	C	C	1.02362	0.0621837	0.906171	1.1563	0.707287	0.99414	1	587	6771	-0.090753	1.4878e-06	B2_trans	INTERGENIC_VARIANT	ASN
389.1	Sensorineural hearing loss	sense organs	rs60305836	CDH8	16	61709381	A	C	C	1.05421	0.140623	0.800258	1.38876	0.707338	0.99414	1	775	5403	0.086719	1.1846e-06	B2_trans	CODING_TRANSCRIPT_INTRON_VARIANT	ASN
362.2	Degeneration of macula and posterior pole of retina	sense organs	rs495828	ABO	9	136154867	G	T	T	0.968476	0.0853587	0.819278	1.14484	0.707467	0.99414	1	339	7161	-0.13432	6.5649e-10	A2_Trans	UPSTREAM_GENE_VARIANT	ASN
700	Corns and callosities	dermatologic	rs13179014	SPEF2	5	35693227	A	C	C	1.0527	0.136884	0.804984	1.37663	0.707535	0.99414	1	216	7630	-0.061249	6.1057e-07	B2_trans	CODING_TRANSCRIPT_INTRON_VARIANT	ASN
586	Other disorders of the kidney and ureters	genitourinary	rs495828	ABO	9	136154867	G	T	T	1.04675	0.12178	0.824485	1.32893	0.707541	0.99414	1	232	7603	-0.13432	6.5649e-10	A2_Trans	UPSTREAM_GENE_VARIANT	ASN
271	Disorders of carbohydrate transport and metabolism	endocrine/metabolic	rs505922	ABO	9	136149229	T	C	C	0.961627	0.104309	0.783825	1.17976	0.707572	0.99414	1	273	7581	-0.099884	2.0889e-20	B2_trans	CODING_TRANSCRIPT_INTRON_VARIANT	ASN
371.21	Allergic conjunctivitis	sense organs	rs732990	CIB4	2	26842146	C	G	G	1.05812	0.150619	0.78764	1.42148	0.707605	0.99414	1	321	7515	0.056389	5.6358e-07	B2_trans	CODING_TRANSCRIPT_INTRON_VARIANT	ASN
512	Other symptoms of respiratory system	respiratory	rs12809318	FBRSL1	12	133140840	T	C	C	0.980218	0.0532706	0.883037	1.08809	0.707608	0.99414	1	1337	4732	-0.062781	9.5289e-09	B2_trans	CODING_TRANSCRIPT_INTRON_VARIANT	ASN
790.6	Other abnormal blood chemistry	symptoms	rs7579014	BCL11A	2	60707894	G	A	A	0.945589	0.149196	0.705841	1.26677	0.707667	0.99414	1	590	7101	-0.05629	1.2614e-06	B2_trans	CODING_TRANSCRIPT_INTRON_VARIANT	ASN
395	Heart valve disorders	circulatory system	rs7960611	CLEC1A	12	10230416	G	A	A	1.0442	0.115339	0.832926	1.30906	0.707674	0.99414	1	162	7664	-0.1584	3.3086e-07	A2_Trans	CODING_TRANSCRIPT_INTRON_VARIANT	ASN
371.21	Allergic conjunctivitis	sense organs	rs13179014	SPEF2	5	35693227	A	C	C	0.94918	0.139094	0.722688	1.24665	0.707678	0.99414	1	321	7515	-0.061249	6.1057e-07	B2_trans	CODING_TRANSCRIPT_INTRON_VARIANT	ASN
706.2	Sebaceous cyst	dermatologic	rs8080583	KANSL1	17	44162597	C	A	A	0.874551	0.357508	0.433984	1.76237	0.707703	0.99414	1	300	7491	-0.12662	2.0785e-08	A2_Trans	CODING_TRANSCRIPT_INTRON_VARIANT	ASN
428.3	Heart failure with reduced EF [Systolic or combined heart failure]	circulatory system	rs495828	ABO	9	136154867	G	T	T	0.951786	0.1318	0.735108	1.23233	0.707717	0.99414	1	78	7789	-0.13432	6.5649e-10	A2_Trans	UPSTREAM_GENE_VARIANT	ASN
278.1	Obesity	endocrine/metabolic	rs13050728	IFNAR2	21	34615210	T	C	C	1.01571	0.0415743	0.936224	1.10194	0.707778	0.99414	1	525	5662	-0.10657	4.0686e-21	B2_trans,A2_Trans	CODING_TRANSCRIPT_INTRON_VARIANT	ASN
701	Other hypertrophic and atrophic conditions of skin	dermatologic	rs35154152	THBS3	1	155172725	T	C	C	1.05326	0.138488	0.80289	1.38172	0.707868	0.99414	1	603	7046	-0.20528	2.3574e-11	A2_Trans	SYNONYMOUS_VARIANT	ASN
720.1	Spinal stenosis of lumbar region	musculoskeletal	rs75505823	LRP1	12	57540956	G	T	T	1.2952	0.690528	0.334623	5.01319	0.707969	0.99414	1	156	7685	-0.20852	3.0745e-06	A2_Trans	CODING_TRANSCRIPT_INTRON_VARIANT	ASN
411.8	Other chronic ischemic heart disease, unspecified	circulatory system	rs5023077	FBRSL1	12	133141973	T	C	C	0.971127	0.0782249	0.833088	1.13204	0.70801	0.99414	1	204	7364	-0.090901	1.5172e-06	A2_Trans	CODING_TRANSCRIPT_INTRON_VARIANT	ASN
785	Abdominal pain	symptoms	rs10774679	OAS3	12	113374748	C	T	T	0.977012	0.0621062	0.865037	1.10348	0.708058	0.99414	1	837	6243	0.075824	4.6954e-12	B2_trans	UPSTREAM_GENE_VARIANT	ASN
300.11	Generalized anxiety disorder	mental disorders	rs13179014	SPEF2	5	35693227	A	C	C	0.963132	0.100331	0.791195	1.17243	0.708099	0.99414	1	298	7304	-0.061249	6.1057e-07	B2_trans	CODING_TRANSCRIPT_INTRON_VARIANT	ASN
735	Acquired foot deformities	musculoskeletal	rs147812915	KAT7	17	47858295	C	T	T	1.06785	0.175329	0.757301	1.50574	0.7081	0.99414	1	461	6870	0.23438	1.0943e-07	A2_Trans	INTERGENIC_VARIANT	ASN
395	Heart valve disorders	circulatory system	rs12660421	FOXP4-AS1	6	41488378	G	A	A	1.04403	0.115088	0.833197	1.3082	0.708143	0.99414	1	162	7664	0.35506	1.1424e-09	A2_Trans	DOWNSTREAM_GENE_VARIANT	ASN
704	Diseases of hair and hair follicles	dermatologic	rs10086829	COL14A1	8	121149129	G	A	A	1.04277	0.111895	0.837424	1.29848	0.708163	0.99414	1	306	7519	-0.097352	3.8599e-06	A2_Trans	FIVE_PRIME_UTR_INTRON_VARIANT	ASN
185	Cancer of prostate	neoplasms	rs7089827	TFAM	10	60157611	C	T	T	1.03905	0.102342	0.8502	1.26984	0.708206	0.99414	1	70	7688	-0.14471	2.0338e-06	A2_Trans	THREE_PRIME_UTR_EXON_VARIANT	ASN
594	Urinary calculus	genitourinary	rs11702230	LOC101928126	21	35377591	C	T	T	0.956754	0.118136	0.759001	1.20603	0.708241	0.99414	1	174	7473	0.099731	3.223e-09	B2_trans	INTERGENIC_VARIANT	ASN
208	Benign neoplasm of colon	neoplasms	rs12259804	PLEKHS1	10	115573378	T	C	C	1.15192	0.377947	0.549176	2.41618	0.708259	0.99414	1	581	6372	-0.27547	4.8674e-08	A2_Trans	INTERGENIC_VARIANT	ASN
428.3	Heart failure with reduced EF [Systolic or combined heart failure]	circulatory system	rs35154152	THBS3	1	155172725	T	C	C	0.923755	0.211947	0.609743	1.39948	0.708263	0.99414	1	78	7789	-0.20528	2.3574e-11	A2_Trans	SYNONYMOUS_VARIANT	ASN
386.9	Dizziness and giddiness (Light-headedness and vertigo)	sense organs	rs495828	ABO	9	136154867	G	T	T	0.970009	0.0813772	0.827004	1.13774	0.70827	0.99414	1	697	6760	-0.13432	6.5649e-10	A2_Trans	UPSTREAM_GENE_VARIANT	ASN
472	Chronic pharyngitis and nasopharyngitis	respiratory	rs2277732	DPP9	19	4723670	C	A	A	1.0537	0.139808	0.801149	1.38587	0.708287	0.99414	1	345	7462	0.11697	6.1912e-22	B2_trans,A2_Trans	FIVE_PRIME_UTR_INTRON_VARIANT	ASN
427.21	Atrial fibrillation	circulatory system	rs7089827	TFAM	10	60157611	C	T	T	1.03446	0.0905786	0.866193	1.23542	0.708353	0.99414	1	112	7562	-0.14471	2.0338e-06	A2_Trans	THREE_PRIME_UTR_EXON_VARIANT	ASN
735.1	Flat foot	musculoskeletal	rs9497053	UTRN	6	145026256	G	A	A	1.03295	0.0866805	0.87156	1.22423	0.708391	0.99414	1	280	7428	-0.064841	1.0064e-06	B2_trans	CODING_TRANSCRIPT_INTRON_VARIANT	ASN
755	Congenital anomalies of limbs	congenital anomalies	rs60869999	MYO1C	17	1390948	A	T	T	1.04956	0.129354	0.814516	1.35242	0.708461	0.99414	1	274	7577	0.059541	2.9039e-06	B2_trans	CODING_TRANSCRIPT_INTRON_VARIANT	ASN
687.1	Rash and other nonspecific skin eruption	dermatologic	rs9268576	HLA-DRA	6	32395641	T	C	C	0.966216	0.0919157	0.806929	1.15695	0.708476	0.99414	1	962	6474	0.095134	9.9752e-07	B2_trans	INTERGENIC_VARIANT	ASN
720	Spinal stenosis	musculoskeletal	rs35508621	LZTFL1	3	45880481	T	C	C	0.929408	0.195893	0.633086	1.36443	0.708619	0.99414	1	239	7426	0.38931	6.0917e-89	B2_trans	CODING_TRANSCRIPT_INTRON_VARIANT	ASN
702	Degenerative skin conditions and other dermatoses	dermatologic	rs9461128	TMEM14B	6	10753875	T	C	C	1.07228	0.186817	0.743512	1.54641	0.708744	0.99414	1	547	7067	0.13046	3.4269e-06	B2_trans	CODING_TRANSCRIPT_INTRON_VARIANT	ASN
371.2	Conjunctivitis, noninfectious	sense organs	rs13179014	SPEF2	5	35693227	A	C	C	0.95024	0.136644	0.726979	1.24207	0.708754	0.99414	1	333	7494	-0.061249	6.1057e-07	B2_trans	CODING_TRANSCRIPT_INTRON_VARIANT	ASN
687.4	Disturbance of skin sensation	dermatologic	rs35508621	LZTFL1	3	45880481	T	C	C	1.07195	0.186063	0.744389	1.54367	0.708818	0.99414	1	647	7003	0.38931	6.0917e-89	B2_trans	CODING_TRANSCRIPT_INTRON_VARIANT	ASN
366	Cataract	sense organs	rs1453205	LOC101928196	2	19901073	C	T	T	0.981488	0.0500404	0.889796	1.08263	0.708842	0.99414	1	589	4831	0.096992	3.6368e-06	A2_Trans	INTERGENIC_VARIANT	ASN
300.11	Generalized anxiety disorder	mental disorders	rs505922	ABO	9	136149229	T	C	C	1.02742	0.0724447	0.89142	1.18416	0.708872	0.99414	1	298	7304	-0.099884	2.0889e-20	B2_trans	CODING_TRANSCRIPT_INTRON_VARIANT	ASN
401.22	Hypertensive chronic kidney disease	circulatory system	rs7960611	CLEC1A	12	10230416	G	A	A	0.961952	0.103901	0.784716	1.17922	0.708892	0.99414	1	187	7569	-0.1584	3.3086e-07	A2_Trans	CODING_TRANSCRIPT_INTRON_VARIANT	ASN
764	Sciatica	symptoms	rs78313563	ESS2	22	19136365	G	A	A	0.857658	0.411316	0.383002	1.92056	0.708914	0.99414	1	337	7426	0.40873	6.5914e-07	A2_Trans	UPSTREAM_GENE_VARIANT	ASN
626	Disorders of menstruation and other abnormal bleeding from female genital tract	genitourinary	rs60305836	CDH8	16	61709381	A	C	C	0.883078	0.333125	0.459666	1.69651	0.708956	0.99414	1	136	7677	0.086719	1.1846e-06	B2_trans	CODING_TRANSCRIPT_INTRON_VARIANT	ASN
790.6	Other abnormal blood chemistry	symptoms	rs8080583	KANSL1	17	44162597	C	A	A	0.896516	0.292704	0.505136	1.59114	0.708994	0.99414	1	590	7101	-0.12662	2.0785e-08	A2_Trans	CODING_TRANSCRIPT_INTRON_VARIANT	ASN
706	Diseases of sebaceous glands	dermatologic	rs1250993	LOC101929525	10	81399565	C	G	G	1.02523	0.0668049	0.899404	1.16865	0.709215	0.99414	1	730	6498	0.12403	5.3767e-08	A2_Trans	INTERGENIC_VARIANT	ASN
367.1	Myopia	sense organs	rs13050728	IFNAR2	21	34615210	T	C	C	0.984017	0.0432099	0.904112	1.07098	0.709234	0.99414	1	1161	5255	-0.10657	4.0686e-21	B2_trans,A2_Trans	CODING_TRANSCRIPT_INTRON_VARIANT	ASN
790.6	Other abnormal blood chemistry	symptoms	rs111783124	LOC101928126	21	35362848	G	A	A	0.956704	0.118709	0.758111	1.20732	0.709257	0.99414	1	590	7101	0.13532	2.1558e-07	A2_Trans	INTERGENIC_VARIANT	ASN
764	Sciatica	symptoms	rs9461128	TMEM14B	6	10753875	T	C	C	1.08061	0.207934	0.718909	1.62428	0.70928	0.99414	1	337	7426	0.13046	3.4269e-06	B2_trans	CODING_TRANSCRIPT_INTRON_VARIANT	ASN
401	Hypertension	circulatory system	rs8052423	SLC22A31	16	89269178	G	T	T	0.955737	0.121482	0.753238	1.21267	0.709394	0.99414	1	431	3446	0.13037	1.0019e-06	A2_Trans	UPSTREAM_GENE_VARIANT	ASN
790.6	Other abnormal blood chemistry	symptoms	rs2924480	ELF5	11	34529831	T	C	C	0.966053	0.0926746	0.805594	1.15847	0.709401	0.99414	1	590	7101	-0.11648	2.817e-07	A2_Trans	CODING_TRANSCRIPT_INTRON_VARIANT	ASN
605	Erectile dysfunction [ED]	genitourinary	rs60305836	CDH8	16	61709381	A	C	C	1.05351	0.1399	0.80086	1.38587	0.70943	0.99414	1	532	6144	0.086719	1.1846e-06	B2_trans	CODING_TRANSCRIPT_INTRON_VARIANT	ASN
476	Allergic rhinitis	respiratory	rs11702230	LOC101928126	21	35377591	C	T	T	0.976198	0.0646553	0.860009	1.10808	0.709449	0.99414	1	798	5567	0.099731	3.223e-09	B2_trans	INTERGENIC_VARIANT	ASN
433	Cerebrovascular disease	circulatory system	rs61667602	CRHR1	17	43785349	T	C	C	1.0963	0.246821	0.675827	1.77838	0.709518	0.99414	1	244	7313	-0.093554	9.1279e-12	B2_trans	FIVE_PRIME_UTR_INTRON_VARIANT	ASN
476	Allergic rhinitis	respiratory	rs12567716	FOXD2	1	48197570	T	C	C	0.984053	0.0431588	0.904236	1.07092	0.709547	0.99414	1	798	5567	-0.090753	1.4878e-06	B2_trans	INTERGENIC_VARIANT	ASN
427.3	Other specified cardiac dysrhythmias	circulatory system	rs1405655	NR1H2	19	50882619	T	C	C	1.04815	0.126262	0.818369	1.34245	0.709555	0.99414	1	397	7431	0.075181	1.1208e-11	B2_trans,A2_Trans	CODING_TRANSCRIPT_INTRON_VARIANT	ASN
389.1	Sensorineural hearing loss	sense organs	rs10129899	LINC00637	14	104330432	C	A	A	1.01864	0.0495959	0.924283	1.12263	0.709596	0.99414	1	775	5403	-0.057002	2.1916e-06	B2_trans	INTERGENIC_VARIANT	ASN
720	Spinal stenosis	musculoskeletal	rs732990	CIB4	2	26842146	C	G	G	0.957376	0.116998	0.761191	1.20412	0.709664	0.99414	1	239	7426	0.056389	5.6358e-07	B2_trans	CODING_TRANSCRIPT_INTRON_VARIANT	ASN
371.2	Conjunctivitis, noninfectious	sense organs	rs622568	SEC61G	7	54647894	A	C	C	1.06833	0.177608	0.754271	1.51317	0.709762	0.99414	1	333	7494	0.11965	2.6006e-06	A2_Trans	INTERGENIC_VARIANT	ASN
840.3	Joint/ligament sprain	injuries & poisonings	rs12259804	PLEKHS1	10	115573378	T	C	C	1.24791	0.595076	0.388735	4.00602	0.709765	0.99414	1	363	7471	-0.27547	4.8674e-08	A2_Trans	INTERGENIC_VARIANT	ASN
350.2	Abnormality of gait	neurological	rs60869999	MYO1C	17	1390948	A	T	T	0.969228	0.0839905	0.822116	1.14266	0.709798	0.99414	1	463	7025	0.059541	2.9039e-06	B2_trans	CODING_TRANSCRIPT_INTRON_VARIANT	ASN
250	Diabetes mellitus	endocrine/metabolic	rs1250993	LOC101929525	10	81399565	C	G	G	1.01863	0.0496064	0.924253	1.12264	0.709831	0.99414	1	272	5384	0.12403	5.3767e-08	A2_Trans	INTERGENIC_VARIANT	ASN
798	Malaise and fatigue	symptoms	rs12259804	PLEKHS1	10	115573378	T	C	C	1.16601	0.412902	0.519088	2.61919	0.709907	0.99414	1	689	6827	-0.27547	4.8674e-08	A2_Trans	INTERGENIC_VARIANT	ASN
761	Cervicalgia	symptoms	rs9268576	HLA-DRA	6	32395641	T	C	C	0.975296	0.0672716	0.85482	1.11275	0.710014	0.99414	1	677	6068	0.095134	9.9752e-07	B2_trans	INTERGENIC_VARIANT	ASN
700	Corns and callosities	dermatologic	rs8080583	KANSL1	17	44162597	C	A	A	0.87074	0.372357	0.419698	1.80651	0.710103	0.99414	1	216	7630	-0.12662	2.0785e-08	A2_Trans	CODING_TRANSCRIPT_INTRON_VARIANT	ASN
535	Gastritis and duodenitis	digestive	rs721917	SFTPD	10	81706324	A	G	G	1.03587	0.0948011	0.860218	1.24738	0.710119	0.99414	1	354	7460	0.055247	2.0819e-07	B2_trans	SYNONYMOUS_VARIANT	ASN
395	Heart valve disorders	circulatory system	rs13179014	SPEF2	5	35693227	A	C	C	0.950096	0.137759	0.725282	1.24459	0.710182	0.99414	1	162	7664	-0.061249	6.1057e-07	B2_trans	CODING_TRANSCRIPT_INTRON_VARIANT	ASN
379.2	Disorders of vitreous body	sense organs	rs5023077	FBRSL1	12	133141973	T	C	C	0.972399	0.0753317	0.838923	1.12711	0.71023	0.99414	1	467	7083	-0.090901	1.5172e-06	A2_Trans	CODING_TRANSCRIPT_INTRON_VARIANT	ASN
433	Cerebrovascular disease	circulatory system	rs72655853	SBSPON	8	73985608	A	G	G	1.17108	0.425245	0.508883	2.69498	0.710354	0.99414	1	244	7313	0.22523	8.3915e-07	A2_Trans	CODING_TRANSCRIPT_INTRON_VARIANT	ASN
350	Abnormal movement	neurological	rs10774679	OAS3	12	113374748	C	T	T	1.02791	0.0741523	0.888863	1.1887	0.710502	0.99414	1	587	6771	0.075824	4.6954e-12	B2_trans	UPSTREAM_GENE_VARIANT	ASN
339	Other headache syndromes	neurological	rs11702230	LOC101928126	21	35377591	C	T	T	1.02799	0.0744097	0.888487	1.1894	0.710644	0.99414	1	807	6108	0.099731	3.223e-09	B2_trans	INTERGENIC_VARIANT	ASN
698	Pruritus and related conditions	dermatologic	rs111783124	LOC101928126	21	35362848	G	A	A	0.947168	0.146316	0.711022	1.26174	0.71066	0.99414	1	385	7442	0.13532	2.1558e-07	A2_Trans	INTERGENIC_VARIANT	ASN
740.11	Osteoarthrosis, localized, primary	musculoskeletal	rs12809318	FBRSL1	12	133140840	T	C	C	0.971354	0.0783589	0.833064	1.1326	0.710701	0.99414	1	490	6888	-0.062781	9.5289e-09	B2_trans	CODING_TRANSCRIPT_INTRON_VARIANT	ASN
743	Osteoporosis, osteopenia and pathological fracture	musculoskeletal	rs721917	SFTPD	10	81706324	A	G	G	1.0325	0.0862455	0.871925	1.22265	0.710729	0.99414	1	196	7548	0.055247	2.0819e-07	B2_trans	SYNONYMOUS_VARIANT	ASN
578.2	Blood in stool	digestive	rs2284028	NCF4	22	37265172	A	C	C	0.91629	0.235776	0.577218	1.45454	0.710796	0.99414	1	419	7396	0.31271	4.1737e-06	A2_Trans	CODING_TRANSCRIPT_INTRON_VARIANT	ASN
296.22	Major depressive disorder	mental disorders	rs2924480	ELF5	11	34529831	T	C	C	0.983296	0.0454483	0.899494	1.0749	0.7109	0.99414	1	499	5195	-0.11648	2.817e-07	A2_Trans	CODING_TRANSCRIPT_INTRON_VARIANT	ASN
274	Gout and other crystal arthropathies	endocrine/metabolic	rs13179014	SPEF2	5	35693227	A	C	C	1.0256	0.0682484	0.897194	1.17239	0.711058	0.99414	1	220	6665	-0.061249	6.1057e-07	B2_trans	CODING_TRANSCRIPT_INTRON_VARIANT	ASN
472	Chronic pharyngitis and nasopharyngitis	respiratory	rs7960611	CLEC1A	12	10230416	G	A	A	0.960331	0.109272	0.775191	1.18969	0.711064	0.99414	1	345	7462	-0.1584	3.3086e-07	A2_Trans	CODING_TRANSCRIPT_INTRON_VARIANT	ASN
726.1	Enthesopathy	musculoskeletal	rs67579710	THBS3	1	155173527	G	A	A	0.957161	0.118198	0.759233	1.20669	0.711065	0.99414	1	619	6777	-0.10348	1.0252e-09	B2_trans	CODING_TRANSCRIPT_INTRON_VARIANT	ASN
788	Syncope and collapse	symptoms	rs10774671	OAS1	12	113357193	G	A	A	0.962647	0.102772	0.787023	1.17746	0.711075	0.99414	1	231	7542	0.12569	3.6032e-11	A2_Trans	SPLICE_ACCEPTOR_VARIANT	ASN
374	Other disorders of eyelids	sense organs	rs915823	TMPRSS2	21	42851454	A	C	C	1.03401	0.0903222	0.86625	1.23426	0.71116	0.99414	1	287	7317	-0.066039	1.6687e-06	B2_trans	CODING_TRANSCRIPT_INTRON_VARIANT	ASN
367.4	NA	NA	rs147812915	KAT7	17	47858295	C	T	T	1.05226	0.137589	0.803541	1.37797	0.711193	0.99414	1	975	4107	0.23438	1.0943e-07	A2_Trans	INTERGENIC_VARIANT	ASN
472	Chronic pharyngitis and nasopharyngitis	respiratory	rs581342	LMNA	1	156095466	T	C	C	1.09373	0.242001	0.680643	1.75753	0.711212	0.99414	1	345	7462	0.090245	2.6355e-07	B2_trans	CODING_TRANSCRIPT_INTRON_VARIANT	ASN
295	Schizophrenia and other psychotic disorders	mental disorders	rs3746539	PTPRT	20	40702071	G	A	A	0.969011	0.085029	0.820261	1.14474	0.711219	0.99414	1	109	7606	0.05405	1.7723e-06	B2_trans	THREE_PRIME_UTR_EXON_VARIANT	ASN
1019	NA	NA	rs10774671	OAS1	12	113357193	G	A	A	0.966457	0.0921733	0.806723	1.15782	0.711266	0.99414	1	600	7103	0.12569	3.6032e-11	A2_Trans	SPLICE_ACCEPTOR_VARIANT	ASN
571	Chronic liver disease and cirrhosis	digestive	rs67579710	THBS3	1	155173527	G	A	A	0.953083	0.129844	0.738937	1.22929	0.711321	0.99414	1	293	7221	-0.10348	1.0252e-09	B2_trans	CODING_TRANSCRIPT_INTRON_VARIANT	ASN
300.12	Agorophobia, social phobia, and panic disorder	mental disorders	rs2924480	ELF5	11	34529831	T	C	C	0.960602	0.108709	0.776265	1.18871	0.711573	0.99414	1	179	7613	-0.11648	2.817e-07	A2_Trans	CODING_TRANSCRIPT_INTRON_VARIANT	ASN
367.2	Astigmatism	sense organs	rs9497053	UTRN	6	145026256	G	A	A	1.01711	0.0459002	0.929604	1.11286	0.711658	0.99414	1	1195	4963	-0.064841	1.0064e-06	B2_trans	CODING_TRANSCRIPT_INTRON_VARIANT	ASN
370	Keratitis	sense organs	rs62200027	CASC20	20	6469515	G	A	A	0.955127	0.12425	0.748685	1.21849	0.711748	0.99414	1	402	7457	-0.053006	3.3456e-06	B2_trans,A2_Trans	NON_CODING_TRANSCRIPT_INTRON_VARIANT	ASN
722	Intervertebral disc disorders	musculoskeletal	rs9497053	UTRN	6	145026256	G	A	A	0.9787	0.0582683	0.873075	1.0971	0.711756	0.99414	1	494	6677	-0.064841	1.0064e-06	B2_trans	CODING_TRANSCRIPT_INTRON_VARIANT	ASN
327	Sleep disorders	neurological	rs9461128	TMEM14B	6	10753875	T	C	C	0.964069	0.0990444	0.793965	1.17062	0.711787	0.99414	1	1030	5120	0.13046	3.4269e-06	B2_trans	CODING_TRANSCRIPT_INTRON_VARIANT	ASN
535	Gastritis and duodenitis	digestive	rs8052423	SLC22A31	16	89269178	G	T	T	0.89891	0.28855	0.510625	1.58245	0.711878	0.99414	1	354	7460	0.13037	1.0019e-06	A2_Trans	UPSTREAM_GENE_VARIANT	ASN
185	Cancer of prostate	neoplasms	rs495828	ABO	9	136154867	G	T	T	1.04144	0.109954	0.839539	1.29189	0.711922	0.99414	1	70	7688	-0.13432	6.5649e-10	A2_Trans	UPSTREAM_GENE_VARIANT	ASN
741	Symptoms and disorders of the joints	musculoskeletal	rs467843	TRAPPC13	5	64945715	A	G	G	0.972101	0.0766247	0.836543	1.12963	0.711924	0.99414	1	571	7046	-0.089724	1.7259e-06	A2_Trans	CODING_TRANSCRIPT_INTRON_VARIANT	ASN
362.2	Degeneration of macula and posterior pole of retina	sense organs	rs9896243	NSF	17	44826056	C	G	G	0.889498	0.317153	0.477731	1.65618	0.711966	0.99414	1	339	7161	-0.13155	3.2234e-08	A2_Trans	CODING_TRANSCRIPT_INTRON_VARIANT	ASN
480	Pneumonia	respiratory	rs7605877	FOXI3	2	88559025	T	C	C	0.922973	0.217108	0.603096	1.41251	0.711983	0.99414	1	276	7495	-0.071053	3.3369e-06	B2_trans	INTERGENIC_VARIANT	ASN
722.1	Displacement of intervertebral disc	musculoskeletal	rs11234800	ME3	11	86479407	G	C	C	0.87135	0.373007	0.419458	1.81008	0.711984	0.99414	1	224	7635	-0.077173	3.0702e-06	B2_trans	INTERGENIC_VARIANT	ASN
696.41	Psoriasis vulgaris	dermatologic	rs9896243	NSF	17	44826056	C	G	G	0.865534	0.391315	0.401972	1.86368	0.712102	0.99414	1	102	7711	-0.13155	3.2234e-08	A2_Trans	CODING_TRANSCRIPT_INTRON_VARIANT	ASN
296	Mood disorders	mental disorders	rs111783124	LOC101928126	21	35362848	G	A	A	1.02008	0.0538706	0.917863	1.13367	0.712137	0.99414	1	506	4539	0.13532	2.1558e-07	A2_Trans	INTERGENIC_VARIANT	ASN
599	Other symptoms/disorders or the urinary system	genitourinary	rs5023077	FBRSL1	12	133141973	T	C	C	0.977756	0.0609695	0.867627	1.10186	0.712159	0.99414	1	688	6540	-0.090901	1.5172e-06	A2_Trans	CODING_TRANSCRIPT_INTRON_VARIANT	ASN
401.2	Hypertensive heart and/or renal disease	circulatory system	rs9497053	UTRN	6	145026256	G	A	A	1.02717	0.0726687	0.890817	1.1844	0.712162	0.99414	1	345	7160	-0.064841	1.0064e-06	B2_trans	CODING_TRANSCRIPT_INTRON_VARIANT	ASN
327.3	Sleep apnea	neurological	rs34488998	NKAIN3	8	63408372	G	A	A	0.895248	0.299928	0.49733	1.61154	0.712176	0.99414	1	371	5024	0.1355	3.4644e-06	B2_trans	CODING_TRANSCRIPT_INTRON_VARIANT	ASN
571.5	Other chronic nonalcoholic liver disease	digestive	rs9367106	LOC100505711	6	41483390	G	C	C	0.971592	0.0781289	0.833644	1.13237	0.712228	0.99414	1	285	7239	0.20225	3.4038e-11	B2_trans	INTERGENIC_VARIANT	ASN
272	Disorders of lipoid metabolism	endocrine/metabolic	rs7560588	BCL11A	2	60727416	G	A	A	1.03731	0.0993116	0.853834	1.26021	0.712254	0.99414	1	682	2469	-0.12371	2.3396e-07	A2_Trans	CODING_TRANSCRIPT_INTRON_VARIANT	ASN
278.11	Morbid obesity	endocrine/metabolic	rs467843	TRAPPC13	5	64945715	A	G	G	1.04115	0.109412	0.840197	1.29016	0.712453	0.99414	1	157	7698	-0.089724	1.7259e-06	A2_Trans	CODING_TRANSCRIPT_INTRON_VARIANT	ASN
726.1	Enthesopathy	musculoskeletal	rs1453205	LOC101928196	2	19901073	C	T	T	1.0229	0.0614476	0.906838	1.15382	0.712496	0.99414	1	619	6777	0.096992	3.6368e-06	A2_Trans	INTERGENIC_VARIANT	ASN
497	Bronchitis	respiratory	rs10086829	COL14A1	8	121149129	G	A	A	0.959016	0.113569	0.767636	1.19811	0.71252	0.99414	1	475	7373	-0.097352	3.8599e-06	A2_Trans	FIVE_PRIME_UTR_INTRON_VARIANT	ASN
374	Other disorders of eyelids	sense organs	rs13050728	IFNAR2	21	34615210	T	C	C	1.0278	0.0744243	0.888299	1.18921	0.712537	0.99414	1	287	7317	-0.10657	4.0686e-21	B2_trans,A2_Trans	CODING_TRANSCRIPT_INTRON_VARIANT	ASN
722	Intervertebral disc disorders	musculoskeletal	rs7089827	TFAM	10	60157611	C	T	T	0.977537	0.0616844	0.866218	1.10316	0.712637	0.99414	1	494	6677	-0.14471	2.0338e-06	A2_Trans	THREE_PRIME_UTR_EXON_VARIANT	ASN
365.11	Primary open angle glaucoma	sense organs	rs505922	ABO	9	136149229	T	C	C	1.0325	0.0868315	0.870919	1.22405	0.71265	0.99414	1	98	7659	-0.099884	2.0889e-20	B2_trans	CODING_TRANSCRIPT_INTRON_VARIANT	ASN
523.32	Chronic periodontitis	digestive	rs11702230	LOC101928126	21	35377591	C	T	T	1.04179	0.111169	0.837824	1.29541	0.712675	0.99414	1	306	7305	0.099731	3.223e-09	B2_trans	INTERGENIC_VARIANT	ASN
285	Other anemias	hematopoietic	rs6869036	MGAT1	5	180223327	C	T	T	0.938034	0.173732	0.667325	1.31856	0.71272	0.99414	1	410	6920	0.25536	1.7578e-06	A2_Trans	FIVE_PRIME_UTR_INTRON_VARIANT	ASN
[truncated: 1,196,612 more chars]
